# Dissecting Biological Pathways of Psychopathology using Cognitive Genomics

**DOI:** 10.1101/2021.07.20.21260487

**Authors:** Max Lam, Chia-Yen Chen, W. David Hill, Charley Xia, Ruoyu Tian, Daniel F. Levey, Joel Gelernter, Murray B. Stein, Biogen Biobank team, Alexander S. Hatoum, Hailiang Huang, Anil K. Malhotra, Heiko Runz, Tian Ge, Todd Lencz

## Abstract

Cognitive deficits are known to be related to most forms of psychopathology. Here, we perform local genetic correlation analysis as a means of identifying independent segments of the genome that show biologically interpretable pleiotropic associations between cognitive dimensions and psychopathology. We identified collective segments of the genome, which we call “meta-loci”, that showed differential pleiotropic patterns for psychopathology relative to either *General Cognitive Ability* (GCA) or *Non-Cognitive Skills* (NCS). We observed that neurodevelopmental gene sets expressed during the prenatal-early childhood predominated in GCA-relevant meta-loci, while post-natal synaptic gene sets were more involved in NCS-relevant meta-loci. Notably, we found that GABA-ergic, cholinergic, and glutamatergic genes drove pleiotropic relationships within dissociable NCS meta-loci.

---

Cognitive impairment is one of the core features of psychopathology and is associated with the debilitating nature of many psychiatric disorders^1,2^ In schizophrenia, for example, cognitive impairments are predictive of known functional impairments even in the prodromal stage of the illness^3,4^. Cognitive deficits are not only confined to adult psychiatric illnesses, but also extend to childhood disorders like Autism Spectrum Disorders (ASD) and Attention-Deficit Hyperactivity Disorder (ADHD)^5^. Individuals who suffer from psychiatric disorders tend to report sequelae of cognitive problems throughout their lifetime^6^. In many cases, there is an emergence of cognitive deficits before a formal diagnosis of mental illness^7^.

Prior to the era of well-powered GWAS in psychiatry, the idea of using cognitive function as an endophenotype to understand the biology of psychopathology was proposed^8^. We presented the first molecular genetic evidence for overlap between general cognitive ability and schizophrenia^9^. Since then, evidence suggesting widespread pleiotropy across psychopathologic traits has emerged, indicating shared biological mechanisms^10,11^. Pleiotropy, a phenomenon where a genetic variant might affect several traits at once, appears to be ubiquitous in biology; 44% of the loci reported within the GWAS catalog have been shown to be associated with more than one trait^12^ (although in some cases this may be a function of linkage disequilibrium rather than true pleiotropy^13^). A more recent study indicated that trait associated loci cover more than half of the genome, among which 90% implicate multiple traits^14^.

We recently exploited pleiotropy to dissect biology underlying the counterintuitive positive genetic correlation between educational attainment and schizophrenia, and were able to parse separate neurodevelopmental and synaptic mechanisms underlying the disorder, based on association patterns within GWAS significant loci^15^. Shortly after, Demange and colleagues^16^ demonstrated that it was possible to leverage global genetic correlation within a structural equation modelling framework to derive a latent *Non-Cognitive Skills* (NCS) factor by removing variance related to *General Cognitive Ability* (GCA) from educational attainment GWAS. The ensuing NCS factor showed positive genetic correlation with schizophrenia, consistent with our earlier findings. These two reports, utilizing somewhat orthogonal but complementary approaches, leveraged pleiotropic phenomena to study the intersection of cognition and psychopathology. Nevertheless, these studies are limited by following a global genetic correlation approach^17^ on the one hand, and a SNP-by-SNP approach^15,16^ on the other. As has been demonstrated^18^, the assumption that genetic correlations for complex traits are homogeneously distributed across independent genomic regions may not be true. At the same time, typical locus-based GWAS comparisons tend to be defined by “top” SNPs followed by LD clumping; this invariably results in loss of information from regions of the genome that fall short of genome-wide significance. Studies using partitioned heritability or gene set analysis have demonstrated the biological relevance of regions of the genome that do not contain genome-wide significant loci^19^. In the present study, we develop a novel method, intermediate to global and SNP-based approaches, that examines the structure of local genetic correlations across the genome and identifies “meta-loci”, which we define as combined genomic segments sharing pleiotropic patterns. We then interrogate these meta-loci, using rich annotations and gene set analysis, to identify and dissociate biological pathways underlying different patterns of cognitive-psychopathologic pleiotropy.

## Supplementary Tables for "Dissecting Biological Pathways of Psychopathology using Cognitive Genomics": Supplementary_Table3.xlsx

### Sheet: TableS3
Supplementary Table 3. Local heritability of General Cognitive Ability and Non-Cognitive Skills. Note: The total heritability based on the sum of all 2353 independent LD segments is h^2 = 0.23 for Cognition and h^2 = 0.31 for Non-Cognitive skills num_snp = number of snps use for estimation of local genetic correlations; k = number of eigen vectors for single value decomposition; local_h2g = local heritability as estimated via HESS; var = estimated variaance
		General Cognitive Ability							Non-Cognitive Skills
UID	LOCI	num_snp	k	local_h2g	var	se	z	p	num_snp	k	local_h2g	var	se	z	p
1:11008:1099437	1	464	36	5.1069e-05	3.0081e-09	5.4846e-05	0.93113	0.17589	454	29	8.7783e-05	1.6847e-08	0.0001298	0.67631	0.24942
1:1103150:2320702	2	1605	50	0.0001119	5.1702e-09	7.1904e-05	1.5562	0.059825	1575	29	0.00024809	3.0871e-08	0.0001757	1.412	0.078978
1:2321099:3065568	3	1113	50	1.6042e-05	4.3789e-09	6.6173e-05	0.24243	0.40422	1093	29	0.00012469	2.824e-08	0.00016805	0.742	0.22904
1:3066761:3679461	4	1196	50	6.679e-05	4.7978e-09	6.9266e-05	0.96426	0.16746	1174	29	1.8884e-05	2.607e-08	0.00016146	0.11695	0.45345
1:3679775:4749076	5	2751	50	4.8828e-05	4.6495e-09	6.8187e-05	0.71609	0.23697	2707	29	0.00020855	2.9984e-08	0.00017316	1.2044	0.11422
1:4750013:5000086	6	604	47	4.6006e-05	3.145e-09	5.608e-05	0.82036	0.206	593	29	7.596e-05	1.781e-08	0.00013345	0.56919	0.28461
1:5000970:5471517	7	1077	50	7.6401e-05	4.7834e-09	6.9162e-05	1.1047	0.13465	1063	29	0.00011109	2.7158e-08	0.0001648	0.67412	0.25012
1:5472626:6133700	8	1268	50	3.766e-05	4.5573e-09	6.7508e-05	0.55785	0.28847	1233	29	-1.0206e-05	2.545e-08	0.00015953	0	0.5
1:6134990:7245669	9	1701	50	0.00016355	5.5966e-09	7.481e-05	2.1862	0.014401	1684	29	0.00020954	3.0085e-08	0.00017345	1.2081	0.11351
1:7245922:7604778	10	631	48	0.00017661	4.8011e-09	6.929e-05	2.5489	0.0054035	624	29	0.00026542	2.5394e-08	0.00015936	1.6656	0.047896
1:7604831:9067142	11	2165	50	8.8509e-05	4.9771e-09	7.0549e-05	1.2546	0.10482	2132	29	0.00027835	3.1466e-08	0.00017739	1.5692	0.058302
1:9067673:9959051	12	1321	50	2.8243e-05	4.4796e-09	6.693e-05	0.42197	0.33652	1301	29	8.0379e-05	2.7319e-08	0.00016528	0.48631	0.31337
1:9959748:11774956	13	2151	50	2.4715e-05	4.4505e-09	6.6712e-05	0.37047	0.35552	2127	29	0.00016206	2.9044e-08	0.00017042	0.95096	0.17081
1:11776196:12147753	14	794	39	2.1783e-05	2.9282e-09	5.4113e-05	0.40255	0.34364	780	29	6.9801e-05	1.755e-08	0.00013248	0.5269	0.29913
1:12150385:14625524	15	2740	50	2.6307e-05	4.4636e-09	6.681e-05	0.39376	0.34688	2700	29	0.00014758	2.8735e-08	0.00016951	0.87061	0.19198
1:14626896:15423481	16	1597	50	6.6092e-05	4.7921e-09	6.9225e-05	0.95475	0.16985	1573	29	5.6565e-05	2.684e-08	0.00016383	0.34527	0.36495
1:15424441:17123862	17	2916	50	3.6843e-06	4.2769e-09	6.5398e-05	0.056337	0.47754	2860	29	0.00020436	2.9926e-08	0.00017299	1.1814	0.11873
1:17176635:17872659	18	1417	50	0.00017506	5.6916e-09	7.5443e-05	2.3204	0.010159	1400	29	0.00020365	2.9923e-08	0.00017298	1.1773	0.11954
1:17874843:18484945	19	1073	50	4.2042e-05	4.5935e-09	6.7775e-05	0.62031	0.26753	1047	29	8.9196e-06	2.5848e-08	0.00016077	0.055479	0.47788
1:18486272:20022063	20	3209	50	1.9075e-05	4.4039e-09	6.6362e-05	0.28744	0.38689	3151	29	0.00029508	3.1784e-08	0.00017828	1.6552	0.048945
1:20023833:20763899	21	1382	50	7.5939e-05	4.8733e-09	6.9809e-05	1.0878	0.13834	1344	29	0.00022791	3.0404e-08	0.00017437	1.3071	0.09559
1:20765245:22634131	22	3459	50	0.00026358	6.4224e-09	8.014e-05	3.289	0.00050281	3406	29	7.7661e-05	2.7318e-08	0.00016528	0.46987	0.31922
1:22636103:23082667	23	689	50	0.00010857	4.1631e-09	6.4522e-05	1.6826	0.046224	675	29	8.8248e-05	2.1063e-08	0.00014513	0.60806	0.27157
1:23085227:24527501	24	1823	50	4.9865e-05	4.6581e-09	6.825e-05	0.73062	0.23251	1789	29	0.00011351	2.8064e-08	0.00016752	0.67758	0.24902
1:24528210:25305673	25	1247	50	-1.6518e-05	4.1101e-09	6.411e-05	0	0.5	1230	29	0.00018121	2.9411e-08	0.0001715	1.0566	0.14534
1:25305783:26976424	26	2163	50	8.4874e-05	4.9471e-09	7.0336e-05	1.2067	0.11377	2132	29	0.00012577	2.8287e-08	0.00016819	0.7478	0.22729
1:26981479:28160199	27	769	43	2.7704e-05	2.8494e-09	5.338e-05	0.51899	0.30189	761	29	-2.682e-05	1.4797e-08	0.00012164	0	0.5
1:28168872:29181525	28	1185	50	9.8661e-05	4.5582e-09	6.7514e-05	1.4613	0.071962	1168	29	0.00018726	2.6345e-08	0.00016231	1.1537	0.12431
1:29184254:30792409	29	2723	50	0.00016875	5.6395e-09	7.5097e-05	2.2471	0.012317	2686	29	3.8435e-05	2.6491e-08	0.00016276	0.23614	0.40666
1:30792984:32042421	30	2468	50	0.00012333	5.2646e-09	7.2557e-05	1.6997	0.04459	2418	29	3.0643e-05	2.6311e-08	0.00016221	0.18891	0.42508
1:32042540:34016219	31	1706	50	0.00023502	6.1866e-09	7.8655e-05	2.9879	0.0014043	1682	29	0.00034651	3.2903e-08	0.00018139	1.9103	0.028049
1:34017349:34797348	32	1243	50	8.9447e-05	4.9849e-09	7.0604e-05	1.2669	0.1026	1214	29	0.00012209	2.8213e-08	0.00016797	0.72685	0.23366
1:34798014:35364965	33	1150	50	9.8844e-05	5.0539e-09	7.1091e-05	1.3904	0.082204	1123	29	0.00012453	2.8198e-08	0.00016792	0.74156	0.22918
1:35366056:38196841	34	2862	50	0.00017333	5.6774e-09	7.5348e-05	2.3004	0.010712	2822	29	6.62e-05	2.7054e-08	0.00016448	0.40247	0.34367
1:38197401:38457741	35	363	16	6.6303e-05	1.579e-09	3.9737e-05	1.6685	0.047603	360	16	7.757e-05	7.2894e-09	8.5378e-05	0.90855	0.18179
1:38459210:39535259	36	1663	50	0.00016665	5.6222e-09	7.4981e-05	2.2225	0.013125	1642	29	0.00010185	2.779e-08	0.0001667	0.61095	0.27062
1:39537291:40933221	37	1757	50	7.2268e-05	4.843e-09	6.9592e-05	1.0385	0.14953	1727	29	0.00011354	2.804e-08	0.00016745	0.67805	0.24887
1:40934284:42166782	38	2191	50	0.00044297	7.9034e-09	8.8901e-05	4.9828	3.1337e-07	2151	29	0.00022521	3.0443e-08	0.00017448	1.2907	0.098398
1:42168539:43365094	39	1704	50	3.0977e-05	4.2892e-09	6.5492e-05	0.47298	0.31811	1663	29	0.00013795	2.6956e-08	0.00016418	0.84024	0.20039
1:43365565:44482312	40	1518	50	0.00022385	6.0944e-09	7.8067e-05	2.8674	0.0020694	1500	29	0.00024739	3.0888e-08	0.00017575	1.4076	0.079622
1:44483704:46895641	41	3088	50	0.00015288	5.5086e-09	7.422e-05	2.0599	0.019705	3046	29	0.00012233	2.8218e-08	0.00016798	0.72825	0.23323
1:46897698:47999344	42	1538	50	0.00010497	5.113e-09	7.1506e-05	1.4681	0.071045	1509	29	0.00016161	2.9058e-08	0.00017047	0.94807	0.17155
1:48000156:50640662	43	2453	50	5.5534e-05	4.7049e-09	6.8592e-05	0.80962	0.20908	2410	29	1.2724e-05	2.5923e-08	0.00016101	0.079029	0.4685
1:50641944:53116453	44	1800	50	0.0001559	5.5335e-09	7.4387e-05	2.0958	0.018051	1772	29	0.000227	3.0454e-08	0.00017451	1.3008	0.096668
1:53117066:54197141	45	1597	50	7.3595e-05	4.854e-09	6.9671e-05	1.0563	0.14541	1574	29	0.00010416	2.7831e-08	0.00016683	0.62433	0.26621
1:54197688:55012825	46	1131	50	0.00012347	5.2657e-09	7.2565e-05	1.7015	0.044424	1116	29	0.00011076	2.7991e-08	0.00016731	0.66203	0.25397
1:55012881:55479198	47	1069	50	6.1982e-05	4.5195e-09	6.7228e-05	0.92197	0.17827	1055	29	1.9405e-05	2.4441e-08	0.00015634	0.12412	0.45061
1:55479967:56413577	48	1642	50	5.2996e-05	4.6839e-09	6.8439e-05	0.77435	0.21936	1612	29	0.00015089	2.8793e-08	0.00016969	0.88925	0.18693
1:56414730:57585670	49	2125	50	8.4389e-05	4.9431e-09	7.0307e-05	1.2003	0.11501	2085	29	0.00010534	2.786e-08	0.00016691	0.6311	0.26399
1:57585980:58535140	50	1733	50	9.8889e-05	5.0628e-09	7.1153e-05	1.3898	0.082295	1704	29	8.6724e-05	2.7472e-08	0.00016575	0.52323	0.30041
1:58536417:59306823	51	1500	50	0.0001317	5.2399e-09	7.2387e-05	1.8194	0.034422	1477	29	2.2775e-05	2.5285e-08	0.00015901	0.14322	0.44306
1:59307290:59736866	52	592	41	0.00011658	3.2507e-09	5.7015e-05	2.0447	0.020444	589	29	1.6228e-05	1.3726e-08	0.00011716	0.13851	0.44492
1:59739179:61257170	53	1809	50	5.2315e-05	4.6783e-09	6.8398e-05	0.76486	0.22218	1783	29	7.858e-05	2.731e-08	0.00016526	0.4755	0.31721
1:61258378:62107806	54	1165	50	0.00017452	5.6872e-09	7.5413e-05	2.3142	0.010328	1152	29	0.00019409	2.9707e-08	0.00017236	1.1261	0.13007
1:62108681:63376404	55	2046	50	9.6791e-05	5.0455e-09	7.1032e-05	1.3627	0.086496	2015	29	0.00017461	2.9323e-08	0.00017124	1.0197	0.15394
1:63379031:65008206	56	3031	50	5.6381e-05	4.7119e-09	6.8643e-05	0.82137	0.20572	2991	29	8.417e-06	2.585e-08	0.00016078	0.052351	0.47912
1:65010679:66773349	57	2669	50	0.00017698	5.7074e-09	7.5548e-05	2.3426	0.0095758	2633	29	0.00020983	3.0064e-08	0.00017339	1.2102	0.11311
1:66774350:67760291	58	1984	50	6.9618e-05	4.8126e-09	6.9373e-05	1.0035	0.1578	1950	29	0.00015398	2.8803e-08	0.00016971	0.9073	0.18212
1:67761365:69441414	59	2759	50	0.00016604	5.6172e-09	7.4948e-05	2.2154	0.013365	2718	29	8.4101e-05	2.7462e-08	0.00016572	0.5075	0.3059
1:69441920:70486660	60	1584	50	6.5991e-05	4.4163e-09	6.6456e-05	0.99301	0.16035	1562	29	5.8346e-05	2.4375e-08	0.00015613	0.37371	0.35431
1:70490925:71818029	61	1972	50	0.00015603	5.5345e-09	7.4394e-05	2.0973	0.017984	1929	29	7.0952e-05	2.7152e-08	0.00016478	0.43059	0.33338
1:71822765:74326378	62	3188	50	0.00048367	8.2393e-09	9.0771e-05	5.3285	4.9517e-08	3142	29	0.00023692	3.0717e-08	0.00017526	1.3518	0.088223
1:74326484:75992462	63	2182	50	0.00022006	6.0631e-09	7.7866e-05	2.8261	0.0023559	2143	29	0.00035696	3.3108e-08	0.00018196	1.9618	0.024895
1:75992778:76476360	64	960	26	3.3491e-05	1.6822e-09	4.1014e-05	0.81657	0.20709	944	26	9.9706e-05	1.005e-08	0.00010025	0.99459	0.15997
1:76477207:77139859	65	1329	50	0.00018157	5.7454e-09	7.5798e-05	2.3954	0.0083	1309	29	0.00019548	2.9772e-08	0.00017254	1.1329	0.12862
1:77141039:79111862	66	2614	50	0.00011622	5.1973e-09	7.2093e-05	1.612	0.053476	2579	29	0.00014526	2.8637e-08	0.00016923	0.85837	0.19534
1:79113455:80341320	67	2350	50	4.918e-05	4.6524e-09	6.8209e-05	0.72102	0.23545	2311	29	0.00012669	2.8343e-08	0.00016835	0.7525	0.22587
1:80341732:81056946	68	1181	49	4.1124e-05	3.2748e-09	5.7226e-05	0.71863	0.23618	1155	29	0.0001108	1.9518e-08	0.00013971	0.7931	0.21386
1:81058295:82883310	69	3339	50	0.00023542	6.19e-09	7.8676e-05	2.9923	0.0013843	3284	29	4.5712e-05	2.6635e-08	0.0001632	0.2801	0.3897
1:82884721:83990906	70	1907	50	9.2736e-05	5.012e-09	7.0796e-05	1.3099	0.095113	1865	29	0.00012572	2.8288e-08	0.00016819	0.7475	0.22738
1:83991748:84728665	71	1113	50	0.00016835	4.3753e-09	6.6146e-05	2.5451	0.0054627	1090	29	7.2832e-05	1.9153e-08	0.00013839	0.52627	0.29935
1:84729134:85940249	72	2182	50	3.6046e-05	4.544e-09	6.7409e-05	0.53474	0.29642	2146	29	0.00018594	2.9527e-08	0.00017183	1.0821	0.13961
1:85940875:86549498	73	1074	48	6.1094e-05	3.3374e-09	5.7771e-05	1.0575	0.14514	1056	29	0.00010184	1.8804e-08	0.00013713	0.74266	0.22884
1:86549569:87652502	74	1766	50	4.2591e-05	4.598e-09	6.7809e-05	0.62811	0.26497	1744	29	0.00021606	3.0198e-08	0.00017378	1.2433	0.10687
1:87654606:89447978	75	2241	50	0.00010872	5.144e-09	7.1722e-05	1.5159	0.064775	2208	29	0.00023152	3.0477e-08	0.00017458	1.3262	0.092394
1:89451664:91866856	76	3484	50	0.00025184	6.3255e-09	7.9533e-05	3.1665	0.00077139	3425	29	0.00035404	3.3069e-08	0.00018185	1.9469	0.025772
1:91867046:93351477	77	2164	50	4.7994e-05	4.6426e-09	6.8137e-05	0.70437	0.2406	2128	29	0.00026444	3.1201e-08	0.00017664	1.4971	0.067187
1:93352491:94451007	78	1520	49	0.00012633	4.0457e-09	6.3606e-05	1.9861	0.02351	1497	29	0.00018157	2.1591e-08	0.00014694	1.2357	0.10829
1:94452062:95199048	79	1234	50	6.3802e-05	4.7646e-09	6.9026e-05	0.92431	0.17766	1220	29	0.00028891	3.1623e-08	0.00017783	1.6247	0.052119
1:95199771:96149941	80	1636	50	9.4242e-05	5.0159e-09	7.0823e-05	1.3307	0.091649	1609	29	0.00025509	3.0916e-08	0.00017583	1.4508	0.073418
1:96150318:97457893	81	1998	50	0.00031321	6.8236e-09	8.2605e-05	3.7917	7.4821e-05	1962	29	0.0002433	3.0602e-08	0.00017493	1.3908	0.082143
1:97458722:98562260	82	1331	50	0.0003815	6.9692e-09	8.3482e-05	4.5698	2.4406e-06	1311	29	0.00049198	3.3035e-08	0.00018176	2.7068	0.0033966
1:98564736:100064599	83	2498	50	0.00019053	5.8193e-09	7.6285e-05	2.4976	0.0062519	2462	29	0.00026254	3.1129e-08	0.00017643	1.488	0.068371
1:100065413:101682573	84	2179	50	6.961e-05	4.8211e-09	6.9434e-05	1.0025	0.15804	2135	29	4.4641e-05	2.6604e-08	0.00016311	0.27369	0.39216
1:101683165:102039858	85	873	46	2.2888e-05	2.8267e-09	5.3167e-05	0.43049	0.33342	858	29	0.00013125	1.8321e-08	0.00013535	0.96969	0.1661
1:102040268:102893372	86	1549	50	4.9828e-05	3.8146e-09	6.1763e-05	0.80676	0.2099	1523	29	0.00011515	2.2452e-08	0.00014984	0.76852	0.22109
1:102894567:104369301	87	1831	50	9.5914e-05	3.9736e-09	6.3036e-05	1.5216	0.064059	1799	29	0.00016488	2.192e-08	0.00014805	1.1137	0.13271
1:104373157:105192916	88	1533	50	4.1609e-05	3.883e-09	6.2314e-05	0.66774	0.25215	1502	29	8.5365e-05	2.2805e-08	0.00015101	0.56527	0.28594
1:105193022:106641877	89	2735	50	5.9668e-05	4.739e-09	6.8841e-05	0.86675	0.19304	2699	29	0.00017429	2.928e-08	0.00017111	1.0186	0.15421
1:106642705:107432265	90	1365	49	1.6073e-05	3.0342e-09	5.5083e-05	0.2918	0.38522	1322	29	0.00011359	1.947e-08	0.00013954	0.81402	0.20782
1:107432576:109075191	91	2516	50	-9.3937e-06	4.1689e-09	6.4567e-05	0	0.5	2483	29	9.2072e-05	2.7574e-08	0.00016606	0.55446	0.28963
1:109075561:110301260	92	1801	50	0.00016908	5.6422e-09	7.5115e-05	2.2509	0.012196	1780	29	7.5367e-05	2.7282e-08	0.00016517	0.4563	0.32409
1:110302505:111738116	93	2421	50	0.00012072	5.2431e-09	7.2409e-05	1.6672	0.047733	2380	29	0.00023827	3.0621e-08	0.00017499	1.3616	0.086661
1:111739749:112560278	94	1690	50	0.00013544	5.3646e-09	7.3243e-05	1.8492	0.032214	1667	29	0.00013841	2.854e-08	0.00016894	0.81933	0.2063
1:112561693:114451307	95	2562	50	0.00011368	5.1849e-09	7.2006e-05	1.5787	0.057198	2518	29	0.00017681	2.9343e-08	0.0001713	1.0322	0.15099
1:114451386:115878242	96	2146	50	5.8444e-05	4.7289e-09	6.8767e-05	0.84988	0.1977	2110	29	0.00015748	2.8954e-08	0.00017016	0.9255	0.17735
1:115879821:116884431	97	1590	50	0.0001234	5.2652e-09	7.2562e-05	1.7007	0.044502	1560	29	5.1849e-05	2.6783e-08	0.00016365	0.31682	0.37569
1:116884519:118837474	98	2386	50	6.6012e-05	4.7914e-09	6.922e-05	0.95366	0.17013	2341	29	0.00025462	3.0934e-08	0.00017588	1.4477	0.073851
1:118837888:119792751	99	1632	50	1.9197e-05	3.7917e-09	6.1577e-05	0.31176	0.37761	1598	29	8.9987e-05	2.3545e-08	0.00015344	0.58645	0.27879
1:119793605:120347239	100	853	50	3.9465e-05	3.5759e-09	5.9799e-05	0.65996	0.25464	839	29	2.4021e-05	1.9578e-08	0.00013992	0.17167	0.43185
1:120347632:144993501	101	175	17	3.0521e-05	8.9397e-10	2.9899e-05	1.0208	0.15368	170	16	5.8682e-05	4.3237e-09	6.5755e-05	0.89243	0.18608
1:144998563:147347713	102	1737	50	6.9217e-05	4.8179e-09	6.9411e-05	0.99722	0.15933	1705	29	0.00028292	3.1543e-08	0.0001776	1.593	0.055579
1:147348339:151830844	103	2403	50	9.3433e-05	5.0178e-09	7.0836e-05	1.319	0.093584	2362	29	0.0001936	2.9696e-08	0.00017233	1.1235	0.13062
1:151832901:152535021	104	927	34	5.2889e-05	2.7596e-09	5.2532e-05	1.0068	0.15702	907	29	8.3362e-05	1.5041e-08	0.00012264	0.67972	0.24834
1:152535586:153163377	105	967	35	3.0579e-05	2.3971e-09	4.8961e-05	0.62456	0.26613	947	29	0.00011277	1.4717e-08	0.00012131	0.92955	0.1763
1:153165450:154544651	106	1823	50	0.00017054	5.6544e-09	7.5195e-05	2.268	0.011664	1799	29	2.4924e-05	2.623e-08	0.00016196	0.15389	0.43885
1:154547292:156334116	107	1657	50	0.00018984	5.8136e-09	7.6247e-05	2.4897	0.0063918	1632	29	0.00011445	2.8042e-08	0.00016746	0.68344	0.24717
1:156335111:157154186	108	1084	50	0.00011515	5.197e-09	7.2091e-05	1.5973	0.0551	1073	29	0.00028304	3.166e-08	0.00017793	1.5907	0.055836
1:157154324:158867538	109	3395	50	6.071e-05	4.7476e-09	6.8903e-05	0.88109	0.18914	3327	29	6.111e-05	2.6939e-08	0.00016413	0.37233	0.35482
1:158870085:160648549	110	2616	50	7.4944e-05	4.8651e-09	6.9751e-05	1.0745	0.14131	2568	29	0.00017746	2.9345e-08	0.00017131	1.0359	0.15012
1:160649926:161973976	111	1892	50	9.3305e-05	5.0167e-09	7.0829e-05	1.3173	0.093865	1863	29	7.264e-05	2.717e-08	0.00016483	0.44068	0.32972
1:161974584:162995355	112	1661	50	5.2104e-05	4.6766e-09	6.8386e-05	0.76192	0.22305	1631	29	8.4004e-05	2.7408e-08	0.00016555	0.50741	0.30593
1:163000394:164410254	113	2781	50	9.3876e-05	5.0214e-09	7.0862e-05	1.3248	0.092624	2730	29	9.4508e-05	2.7624e-08	0.0001662	0.56863	0.2848
1:164412847:165190876	114	1214	50	7.814e-05	4.8915e-09	6.9939e-05	1.1172	0.13194	1187	29	0.00019231	2.9662e-08	0.00017223	1.1166	0.13209
1:165191702:166363258	115	2060	50	0.00012163	5.2505e-09	7.246e-05	1.6785	0.046623	2028	29	0.00020969	3.0014e-08	0.00017325	1.2104	0.11307
1:166364063:167158927	116	1711	50	6.6276e-05	4.7936e-09	6.9236e-05	0.95725	0.16922	1680	29	0.00011742	2.8143e-08	0.00016776	0.69995	0.24198
1:167159608:168168773	117	1433	50	7.3419e-05	4.8525e-09	6.966e-05	1.054	0.14595	1406	29	2.7838e-05	2.6252e-08	0.00016203	0.17181	0.43179
1:168169452:169077127	118	1714	50	7.5619e-05	4.8707e-09	6.979e-05	1.0835	0.13929	1688	29	0.00026474	3.1185e-08	0.00017659	1.4991	0.066918
1:169078572:169521853	119	868	27	3.8516e-05	2.0378e-09	4.5142e-05	0.85322	0.19677	855	27	0.00015138	1.3042e-08	0.0001142	1.3256	0.092487
1:169522554:170372503	120	2016	50	4.8397e-06	3.8435e-09	6.1996e-05	0.078065	0.46889	1987	29	2.4288e-05	2.3198e-08	0.00015231	0.15946	0.43665
1:170375663:170914261	121	909	38	4.3258e-05	2.5867e-09	5.0859e-05	0.85054	0.19751	899	29	5.6517e-05	1.4176e-08	0.00011906	0.47468	0.31751
1:170915133:172647523	122	3173	50	0.00019184	5.8302e-09	7.6356e-05	2.5125	0.005994	3109	29	0.0003727	3.3441e-08	0.00018287	2.0381	0.020771
1:172648956:175384090	123	3468	50	0.00013187	5.3351e-09	7.3042e-05	1.8054	0.035503	3407	29	0.00011588	2.8132e-08	0.00016772	0.69088	0.24482
1:175385076:176416712	124	1373	50	0.0001993	5.5422e-09	7.4446e-05	2.6771	0.0037132	1353	29	0.00026422	2.8965e-08	0.00017019	1.5525	0.060274
1:176418578:177431255	125	1423	50	0.00015445	4.6438e-09	6.8146e-05	2.2665	0.01171	1401	29	0.00019455	2.4153e-08	0.00015541	1.2518	0.10532
1:177432237:178940717	126	2099	50	4.8899e-05	4.6501e-09	6.8192e-05	0.71708	0.23666	2077	29	0.00017187	2.9215e-08	0.00017093	1.0055	0.15732
1:178943012:179676274	127	1794	49	1.987e-05	3.2866e-09	5.7329e-05	0.34659	0.36445	1768	29	0.00017965	2.2168e-08	0.00014889	1.2066	0.11379
1:179678188:180567596	128	1579	50	4.1326e-05	4.5876e-09	6.7732e-05	0.61014	0.27089	1558	29	0.00021975	3.023e-08	0.00017387	1.2639	0.10314
1:180568720:181311800	129	1125	50	2.0039e-05	3.705e-09	6.0869e-05	0.32922	0.371	1105	29	0.00018734	2.4719e-08	0.00015722	1.1916	0.11671
1:181313404:182293001	130	1447	50	0.00025976	6.3909e-09	7.9943e-05	3.2493	0.00057837	1420	29	0.00010947	2.7995e-08	0.00016732	0.65429	0.25646
1:182294372:183796074	131	2292	50	0.00023672	6.2007e-09	7.8744e-05	3.0062	0.0013227	2251	29	0.00030273	3.2093e-08	0.00017915	1.6899	0.045528
1:183796618:185511423	132	2255	50	0.000111	5.1628e-09	7.1852e-05	1.5448	0.061199	2229	29	0.00010577	2.789e-08	0.000167	0.63333	0.26326
1:185512838:187847742	133	3607	50	8.588e-05	4.9554e-09	7.0395e-05	1.22	0.11124	3541	29	-4.5301e-06	2.5568e-08	0.0001599	0	0.5
1:187848898:189756187	134	3397	50	6.7905e-05	4.807e-09	6.9333e-05	0.97941	0.16369	3335	29	0.0001453	2.8696e-08	0.0001694	0.85771	0.19553
1:189758772:190107648	135	866	27	3.0694e-05	1.7695e-09	4.2065e-05	0.72966	0.2328	853	27	0.00011264	1.0902e-08	0.00010441	1.0787	0.14035
1:190107883:191432168	136	2152	50	0.00013639	4.9292e-09	7.0208e-05	1.9426	0.026031	2121	29	0.00018274	2.6408e-08	0.00016251	1.1245	0.1304
1:191433917:192444256	137	1564	50	0.00013405	4.4414e-09	6.6644e-05	2.0115	0.022139	1542	29	0.00019259	2.3643e-08	0.00015376	1.2525	0.10519
1:192452631:193504005	138	1195	50	7.1845e-05	3.792e-09	6.1579e-05	1.1667	0.12167	1175	29	7.8829e-05	2.0587e-08	0.00014348	0.5494	0.29137
1:193505535:194000243	139	1038	37	8.3401e-05	2.8411e-09	5.3302e-05	1.5647	0.058828	1021	29	0.0002701	1.8132e-08	0.00013466	2.0059	0.022436
1:194000953:194733444	140	1176	40	8.3046e-05	3.0933e-09	5.5617e-05	1.4932	0.067695	1150	29	9.0195e-05	1.5761e-08	0.00012554	0.71843	0.23625
1:194734415:195155161	141	1154	26	4.0228e-05	1.9755e-09	4.4446e-05	0.90511	0.1827	1140	26	8.2348e-05	1.1146e-08	0.00010557	0.78	0.2177
1:195155293:195995510	142	1514	50	0.00013727	4.5106e-09	6.7161e-05	2.0439	0.020483	1480	29	6.376e-05	2.1168e-08	0.00014549	0.43824	0.33061
1:195995948:197309603	143	1605	50	0.00011858	4.0584e-09	6.3705e-05	1.8613	0.031348	1591	29	0.00012012	2.0755e-08	0.00014407	0.83381	0.20219
1:197310096:198540028	144	1621	50	6.8622e-05	4.0889e-09	6.3944e-05	1.0732	0.1416	1590	29	0.00028222	2.6858e-08	0.00016388	1.722	0.042531
1:198540418:199578700	145	1525	50	6.723e-05	4.5032e-09	6.7106e-05	1.0018	0.15821	1506	29	0.00020941	2.8028e-08	0.00016742	1.2508	0.1055
1:199580285:201070422	146	2759	50	0.00018703	5.7904e-09	7.6095e-05	2.4578	0.0069889	2705	29	2.7327e-07	2.5687e-08	0.00016027	0.001705	0.49932
1:201070740:201365889	147	737	48	7.1066e-05	3.743e-09	6.118e-05	1.1616	0.1227	724	29	6.8317e-05	2.0026e-08	0.00014151	0.48275	0.31464
1:201366509:202820077	148	2204	50	0.00024463	6.266e-09	7.9158e-05	3.0904	0.00099929	2146	29	0.00011819	2.8134e-08	0.00016773	0.70461	0.24053
1:202820815:203979519	149	1796	50	3.6361e-05	4.5466e-09	6.7429e-05	0.53925	0.29486	1770	29	0.00017047	2.9201e-08	0.00017088	0.99761	0.15923
1:203980019:205458538	150	2509	50	0.00013657	5.3738e-09	7.3306e-05	1.8629	0.031236	2481	29	0.00031759	3.2256e-08	0.0001796	1.7683	0.038502
1:205459511:206705609	151	1131	50	0.00017072	5.6558e-09	7.5205e-05	2.2701	0.011601	1104	29	9.6506e-05	2.7708e-08	0.00016646	0.57976	0.28104
1:206706419:208158787	152	1963	50	0.0001617	5.5814e-09	7.4709e-05	2.1645	0.015214	1880	29	0.00018494	2.958e-08	0.00017199	1.0753	0.14112
1:208160220:210738604	153	4115	50	0.00013536	5.3639e-09	7.3239e-05	1.8483	0.032282	4037	29	0.00016172	2.903e-08	0.00017038	0.94914	0.17127
1:210741816:211763053	154	1750	50	0.00015591	5.5335e-09	7.4388e-05	2.0959	0.018045	1722	29	8.3224e-05	2.7406e-08	0.00016555	0.50272	0.30758
1:211763754:213578006	155	2664	50	9.8353e-05	5.0584e-09	7.1122e-05	1.3829	0.083353	2626	29	0.0001092	2.7931e-08	0.00016712	0.65342	0.25674
1:213578592:215128675	156	2596	50	7.358e-05	4.8539e-09	6.967e-05	1.0561	0.14545	2557	29	0.00013064	2.8384e-08	0.00016847	0.77543	0.21904
1:215129087:216672805	157	1971	50	8.4674e-05	4.9455e-09	7.0324e-05	1.2041	0.11428	1945	29	0.00014716	2.8733e-08	0.00016951	0.86816	0.19265
1:216673326:217575665	158	1998	50	0.000158	5.5508e-09	7.4504e-05	2.1207	0.016973	1958	29	0.0001826	2.9495e-08	0.00017174	1.0632	0.14384
1:217577346:218860068	159	2347	50	5.4811e-05	4.6989e-09	6.8549e-05	0.79959	0.21197	2304	29	0.00012342	2.8243e-08	0.00016806	0.73441	0.23135
1:218860456:220068681	160	2317	50	2.2819e-05	4.4348e-09	6.6594e-05	0.34266	0.36593	2281	29	1.3053e-05	2.5927e-08	0.00016102	0.081065	0.4677
1:220069681:221856899	161	2680	50	9.9061e-05	5.0642e-09	7.1163e-05	1.392	0.081959	2638	29	0.00015385	2.8859e-08	0.00016988	0.90564	0.18256
1:221857359:223630391	162	2590	50	0.0001047	5.1108e-09	7.149e-05	1.4646	0.071514	2548	29	0.00018525	2.9531e-08	0.00017185	1.078	0.14052
1:223630619:224434769	163	1185	50	4.0945e-05	3.9712e-09	6.3017e-05	0.64973	0.25793	1166	29	4.383e-05	2.26e-08	0.00015033	0.29155	0.38531
1:224435934:226143348	164	2375	50	7.5341e-05	4.8684e-09	6.9774e-05	1.0798	0.14012	2348	29	4.9954e-05	2.6705e-08	0.00016342	0.30569	0.37992
1:226146348:226808294	165	927	50	0.00016233	5.1688e-09	7.1895e-05	2.2578	0.011978	910	29	0.00025982	2.8323e-08	0.00016829	1.5438	0.061315
1:226808697:228100891	166	2699	50	3.9977e-05	4.5765e-09	6.765e-05	0.59095	0.27728	2655	29	0.00019136	2.9648e-08	0.00017218	1.1114	0.1332
1:228101119:229075210	167	1271	50	1.6775e-05	4.0868e-09	6.3928e-05	0.26241	0.3965	1231	29	6.01e-05	2.464e-08	0.00015697	0.38287	0.35091
1:229076157:230477970	168	2125	50	3.3204e-05	4.5205e-09	6.7235e-05	0.49385	0.31071	2084	29	0.00015632	2.8911e-08	0.00017003	0.91937	0.17895
1:230479324:231318678	169	1878	50	2.3911e-05	4.4438e-09	6.6662e-05	0.35869	0.35991	1846	29	0.00020582	2.9934e-08	0.00017302	1.1896	0.1171
1:231321215:232382234	170	1588	50	0.00010178	5.0866e-09	7.1321e-05	1.427	0.076787	1557	29	0.00012282	2.8211e-08	0.00016796	0.73122	0.23232
1:232384356:232949914	171	1190	50	6.0259e-05	4.7439e-09	6.8876e-05	0.87489	0.19082	1162	29	0.0001034	2.7805e-08	0.00016675	0.62011	0.26759
1:232950888:233750725	172	1594	50	5.8029e-06	4.2943e-09	6.5531e-05	0.088551	0.46472	1566	29	6.0666e-05	2.6916e-08	0.00016406	0.36977	0.35578
1:233753991:234206593	173	899	50	8.6461e-05	4.0488e-09	6.363e-05	1.3588	0.087104	887	29	0.00014977	2.2832e-08	0.0001511	0.99122	0.16079
1:234209087:235772624	174	2645	50	0.00011891	5.2281e-09	7.2306e-05	1.6446	0.050028	2594	29	0.00011515	2.8068e-08	0.00016754	0.68734	0.24594
1:235773790:236536723	175	1371	50	8.4217e-05	4.9417e-09	7.0297e-05	1.198	0.11546	1355	29	3.3575e-05	2.6401e-08	0.00016248	0.20664	0.41815
1:236537770:237493854	176	1967	50	9.9739e-05	5.0698e-09	7.1203e-05	1.4008	0.080641	1931	29	0.00021079	3.0062e-08	0.00017339	1.2157	0.11204
1:237495080:239297872	177	3755	50	0.00010489	5.1123e-09	7.1501e-05	1.4669	0.071195	3680	29	0.00012716	2.8307e-08	0.00016825	0.7558	0.22489
1:239299272:240562764	178	2396	50	4.2933e-05	4.6009e-09	6.783e-05	0.63296	0.26338	2349	29	4.203e-05	2.6539e-08	0.00016291	0.258	0.3982
1:240563367:241178287	179	1081	50	8.0162e-05	4.9082e-09	7.0059e-05	1.1442	0.12627	1050	29	7.0122e-05	2.7151e-08	0.00016478	0.42556	0.33521
1:241178944:241766551	180	1123	50	4.518e-05	4.6194e-09	6.7966e-05	0.66474	0.25311	1103	29	0.00019631	2.9727e-08	0.00017242	1.1386	0.12743
1:241768617:242697031	181	2264	50	2.6895e-05	4.4685e-09	6.6847e-05	0.40235	0.34371	2222	29	1.0952e-05	2.5903e-08	0.00016094	0.068047	0.47287
1:242700803:244105053	182	1765	50	0.00012634	5.2894e-09	7.2728e-05	1.7371	0.041185	1735	29	0.00017921	2.9404e-08	0.00017148	1.0451	0.14799
1:244106113:244927751	183	1461	50	0.00013653	5.3736e-09	7.3305e-05	1.8625	0.031263	1439	29	0.00012694	2.8302e-08	0.00016823	0.75453	0.22527
1:244929262:246606531	184	3611	50	3.1958e-05	4.5103e-09	6.7159e-05	0.47586	0.31709	3552	29	0.0001043	2.7839e-08	0.00016685	0.62514	0.26594
1:246606926:246989171	185	795	45	2.085e-05	3.5755e-09	5.9796e-05	0.34868	0.36367	781	29	5.0824e-05	2.1186e-08	0.00014555	0.34918	0.36348
1:246991094:247838628	186	1888	50	0.00010038	5.0751e-09	7.124e-05	1.409	0.079412	1849	29	2.6948e-05	2.6237e-08	0.00016198	0.16636	0.43394
1:247838870:248585259	187	1524	50	3.513e-05	3.77e-09	6.14e-05	0.57215	0.28361	1497	29	1.8979e-05	2.0864e-08	0.00014444	0.13139	0.44773
1:248586307:249240540	188	352	20	6.9782e-05	1.718e-09	4.1449e-05	1.6836	0.046134	341	19	3.6951e-05	6.9698e-09	8.3485e-05	0.44261	0.32902
2:11320:1158981	189	2750	50	0.0001179	5.2197e-09	7.2248e-05	1.6319	0.051355	2694	29	0.00019767	2.9787e-08	0.00017259	1.1453	0.12604
2:1159982:1681720	190	1383	50	7.1145e-05	4.8338e-09	6.9525e-05	1.0233	0.15308	1363	29	0.00020919	3.0007e-08	0.00017322	1.2076	0.1136
2:1683187:3003071	191	2657	50	7.2165e-05	4.8422e-09	6.9586e-05	1.0371	0.14985	2619	29	2.6493e-05	2.6228e-08	0.00016195	0.16359	0.43503
2:3003472:4148069	192	2501	50	0.00013183	5.3347e-09	7.3039e-05	1.8049	0.035544	2444	29	7.644e-05	2.7254e-08	0.00016509	0.46303	0.32167
2:4148784:5017172	193	1779	50	0.00015142	5.4965e-09	7.4138e-05	2.0424	0.020554	1757	29	-2.0681e-05	2.5275e-08	0.00015898	0	0.5
2:5118816:6361343	194	2427	50	9.2453e-05	5.0097e-09	7.0779e-05	1.3062	0.09574	2373	29	8.9165e-05	2.753e-08	0.00016592	0.5374	0.2955
2:6363082:7322437	195	2055	50	0.00016332	5.5947e-09	7.4798e-05	2.1835	0.014501	2011	29	0.00010084	2.7791e-08	0.00016671	0.60486	0.27264
2:7323039:8980346	196	2517	50	0.00026209	6.4101e-09	8.0063e-05	3.2736	0.00053101	2475	29	0.00021976	3.0286e-08	0.00017403	1.2628	0.10333
2:8980472:10440987	197	2925	50	0.00010851	5.1422e-09	7.1709e-05	1.5132	0.06512	2875	29	4.8105e-05	2.6681e-08	0.00016334	0.2945	0.38419
2:10442541:10879340	198	1058	50	5.6393e-05	4.6694e-09	6.8333e-05	0.82527	0.20461	1046	29	0.0002556	3.0471e-08	0.00017456	1.4643	0.071562
2:10881867:11652586	199	1750	50	0.00012356	5.2665e-09	7.2571e-05	1.7027	0.044316	1726	29	0.00019942	2.982e-08	0.00017269	1.1548	0.12409
2:11652795:12720977	200	2045	50	0.00012261	5.2586e-09	7.2517e-05	1.6908	0.045437	2014	29	2.5058e-05	2.62e-08	0.00016186	0.15481	0.43849
2:12723749:14648908	201	3663	50	9.6767e-05	5.0453e-09	7.103e-05	1.3623	0.086547	3607	29	6.045e-05	2.6917e-08	0.00016406	0.36845	0.35627
2:14649571:15720775	202	1824	50	4.6394e-05	4.6294e-09	6.804e-05	0.68187	0.24766	1802	29	8.9995e-05	2.7549e-08	0.00016598	0.54221	0.29384
2:15721423:16549199	203	1487	50	5.7662e-05	4.7225e-09	6.872e-05	0.83908	0.20071	1457	29	0.00010508	2.7847e-08	0.00016688	0.62968	0.26445
2:16549538:18344242	204	2944	50	0.00022701	6.1205e-09	7.8234e-05	2.9017	0.0018557	2886	29	9.143e-05	2.7583e-08	0.00016608	0.55051	0.29098
2:18344821:18646822	205	581	34	1.3772e-05	1.9867e-09	4.4573e-05	0.30899	0.37867	571	29	6.4751e-05	1.2065e-08	0.00010984	0.5895	0.27776
2:18647868:20059542	206	2632	50	5.031e-05	4.6618e-09	6.8277e-05	0.73686	0.2306	2592	29	3.6252e-05	2.6423e-08	0.00016255	0.22302	0.41176
2:20062043:22427190	207	3245	50	4.1028e-05	4.5851e-09	6.7714e-05	0.60591	0.27229	3183	29	9.5106e-05	2.7642e-08	0.00016626	0.57203	0.28365
2:22428680:23855977	208	2169	50	0.00015424	5.5197e-09	7.4295e-05	2.076	0.018946	2131	29	5.5041e-05	2.6821e-08	0.00016377	0.33608	0.3684
2:23857184:25485735	209	2392	50	0.00027915	6.5509e-09	8.0938e-05	3.4489	0.00028139	2348	29	0.00026705	3.1296e-08	0.00017691	1.5095	0.065581
2:25486770:26894217	210	1628	50	0.00015921	5.5608e-09	7.4571e-05	2.1351	0.016377	1593	29	0.00016011	2.8985e-08	0.00017025	0.94042	0.1735
2:26894589:28597305	211	1711	50	0.00015458	5.5141e-09	7.4257e-05	2.0817	0.018684	1668	29	0.00017428	2.9317e-08	0.00017122	1.0179	0.15437
2:28597624:29484922	212	1615	50	0.00013512	5.3619e-09	7.3225e-05	1.8452	0.032501	1589	29	2.9492e-05	2.6297e-08	0.00016216	0.18187	0.42784
2:29486078:29987735	213	1110	50	5.7698e-05	4.135e-09	6.4304e-05	0.89728	0.18479	1090	29	0.00015239	2.4929e-08	0.00015789	0.96516	0.16723
2:29988753:31009977	214	1867	50	3.1022e-05	4.5025e-09	6.7101e-05	0.46232	0.32192	1839	29	0.0001328	2.8415e-08	0.00016857	0.78782	0.2154
2:31010212:32489851	215	2125	50	6.8677e-05	4.8134e-09	6.9379e-05	0.98989	0.16111	2086	29	0.00015808	2.8999e-08	0.00017029	0.92828	0.17663
2:32493210:33361425	216	1296	50	7.1123e-05	4.8336e-09	6.9524e-05	1.023	0.15315	1274	29	-2.7563e-05	2.5103e-08	0.00015844	0	0.5
2:33362643:34279720	217	2152	50	4.7101e-05	4.6353e-09	6.8083e-05	0.69182	0.24453	2105	29	5.3737e-06	2.5789e-08	0.00016059	0.033463	0.48665
2:34280335:35607183	218	2672	50	0.00012291	5.2611e-09	7.2534e-05	1.6946	0.045079	2615	29	0.00016218	2.9032e-08	0.00017039	0.95181	0.1706
2:35608923:36121342	219	1595	50	0.00010073	4.4049e-09	6.637e-05	1.5177	0.064543	1568	29	-5.0386e-05	2.0172e-08	0.00014203	0	0.5
2:36122006:37004185	220	1908	50	6.9537e-05	4.8205e-09	6.943e-05	1.0015	0.15828	1866	29	4.0374e-05	2.6502e-08	0.00016279	0.248	0.40207
2:37008066:38882278	221	3380	50	6.7357e-05	4.8025e-09	6.93e-05	0.97196	0.16553	3307	29	0.00013386	2.8454e-08	0.00016868	0.79354	0.21373
2:38882577:40077971	222	1246	50	6.7523e-05	4.8039e-09	6.931e-05	0.97421	0.16498	1227	29	2.0759e-05	2.6112e-08	0.00016159	0.12846	0.44889
2:40080343:40625847	223	1119	50	0.00012002	5.2373e-09	7.2369e-05	1.6584	0.048614	1086	29	5.5729e-05	2.6767e-08	0.00016361	0.34063	0.36669
2:40626336:41381901	224	1217	50	2.7238e-05	4.4713e-09	6.6868e-05	0.40734	0.34188	1179	29	0.00014794	2.8764e-08	0.0001696	0.87226	0.19153
2:41382889:42087411	225	1641	50	0.00020677	5.9534e-09	7.7158e-05	2.6798	0.0036829	1608	29	0.00024585	3.0948e-08	0.00017592	1.3975	0.081129
2:42088016:42947335	226	1625	50	2.393e-05	4.444e-09	6.6663e-05	0.35896	0.35981	1584	29	-9.8437e-06	2.5443e-08	0.00015951	0	0.5
2:42949616:43307776	227	878	50	4.0792e-05	4.5747e-09	6.7636e-05	0.6031	0.27322	864	29	3.5287e-05	2.6342e-08	0.0001623	0.21741	0.41394
2:43309247:44048346	228	1348	50	8.0651e-05	4.9122e-09	7.0087e-05	1.1507	0.12492	1309	29	0.00010881	2.7921e-08	0.0001671	0.65117	0.25747
2:44049120:45194289	229	2091	50	0.00032359	6.9178e-09	8.3173e-05	3.8906	5.0007e-05	2036	29	0.00047949	3.5682e-08	0.0001889	2.5384	0.0055684
2:45195022:45562814	230	919	50	1.432e-05	4.3647e-09	6.6066e-05	0.21676	0.4142	902	29	0.00017526	2.931e-08	0.0001712	1.0237	0.15299
2:45563613:47052067	231	2869	50	4.5397e-05	4.6212e-09	6.7979e-05	0.66781	0.25213	2810	29	0.00011377	2.804e-08	0.00016745	0.67945	0.24843
2:47052788:47782756	232	1473	50	8.3973e-05	4.9397e-09	7.0283e-05	1.1948	0.11608	1441	29	0.00018793	2.9589e-08	0.00017201	1.0925	0.1373
2:47782836:49112501	233	2463	50	0.00012408	5.2708e-09	7.26e-05	1.7091	0.043714	2425	29	0.00011181	2.7986e-08	0.00016729	0.66834	0.25196
2:49113132:50757671	234	3427	50	0.00013806	5.3862e-09	7.3391e-05	1.8812	0.029972	3361	29	0.00029739	3.1836e-08	0.00017843	1.6667	0.047782
2:50758657:51667413	235	1607	50	0.00016487	5.6075e-09	7.4883e-05	2.2017	0.013844	1585	29	0.00052179	3.6675e-08	0.00019151	2.7247	0.0032182
2:51668142:53351493	236	3475	50	0.00012353	5.2663e-09	7.2569e-05	1.7023	0.04435	3400	29	0.00046191	3.5332e-08	0.00018797	2.4574	0.0069974
2:53352175:54599930	237	2310	50	0.0001574	5.5458e-09	7.447e-05	2.1136	0.017276	2270	29	0.00015755	2.9066e-08	0.00017049	0.92414	0.17771
2:54600556:56158646	238	2813	50	0.00010872	5.144e-09	7.1722e-05	1.5159	0.064775	2754	29	0.00022318	3.0303e-08	0.00017408	1.282	0.099913
2:56160647:56599354	239	745	50	5.8892e-05	3.3873e-09	5.8201e-05	1.0119	0.1558	727	29	0.00012835	1.9721e-08	0.00014043	0.91399	0.18036
2:56600739:57938354	240	2725	50	0.00020783	5.9622e-09	7.7215e-05	2.6916	0.0035553	2661	29	7.5355e-05	2.7298e-08	0.00016522	0.45608	0.32417
2:57939866:60449069	241	3289	50	0.00046049	8.048e-09	8.9711e-05	5.1331	1.425e-07	3229	29	0.00032255	3.2429e-08	0.00018008	1.7911	0.036636
2:60449710:62420656	242	2494	50	0.00026422	6.4277e-09	8.0173e-05	3.2956	0.00049098	2452	29	0.00028163	3.1533e-08	0.00017758	1.586	0.056374
2:62425639:64623935	243	2630	50	0.00015628	5.5366e-09	7.4408e-05	2.1003	0.017852	2588	29	0.00034208	3.2985e-08	0.00018162	1.8835	0.029817
2:64626895:65226463	244	961	50	0.00010563	5.0588e-09	7.1125e-05	1.4852	0.06875	949	29	5.9859e-05	2.6294e-08	0.00016216	0.36915	0.35601
2:65228236:66374803	245	1983	50	0.00011888	5.2278e-09	7.2304e-05	1.6441	0.050076	1945	29	0.00028299	3.1589e-08	0.00017773	1.5922	0.055667
2:66375016:67978287	246	2768	50	4.647e-05	4.6301e-09	6.8045e-05	0.68294	0.24732	2720	29	0.00010542	2.7855e-08	0.0001669	0.63167	0.2638
2:67981487:68871573	247	1512	50	0.00012479	5.2767e-09	7.2641e-05	1.7179	0.042903	1494	29	0.0001401	2.856e-08	0.000169	0.82903	0.20354
2:68871710:70753882	248	2914	50	0.00010064	5.0773e-09	7.1255e-05	1.4124	0.078918	2866	29	0.00018595	2.9539e-08	0.00017187	1.0819	0.13964
2:70756057:71704491	249	1995	50	0.00016912	5.6426e-09	7.5117e-05	2.2515	0.012178	1964	29	0.00020611	3.005e-08	0.00017335	1.189	0.11722
2:71704844:73172972	250	1680	50	0.00012485	5.2771e-09	7.2644e-05	1.7187	0.042838	1658	29	0.00012358	2.8269e-08	0.00016813	0.73498	0.23117
2:73174848:74121000	251	1150	43	0.00023206	4.7987e-09	6.9272e-05	3.35	0.00040413	1135	29	0.00016414	2.0534e-08	0.0001433	1.1454	0.12601
2:74121278:76615798	252	3914	50	8.6085e-05	4.9571e-09	7.0407e-05	1.2227	0.11072	3850	29	1.953e-05	2.6071e-08	0.00016146	0.12095	0.45186
2:76616819:77384991	253	1665	50	0.00013833	5.3884e-09	7.3406e-05	1.8844	0.029755	1633	29	7.587e-05	2.7284e-08	0.00016518	0.45932	0.323
2:77386522:79007966	254	2968	50	2.5888e-05	4.4602e-09	6.6784e-05	0.38763	0.34914	2921	29	8.6647e-05	2.7462e-08	0.00016572	0.52287	0.30053
2:79008155:80804284	255	3440	50	0.00021954	6.0588e-09	7.7839e-05	2.8205	0.0023977	3392	29	0.00013246	2.8426e-08	0.0001686	0.78566	0.21603
2:80804991:81588311	256	1163	44	2.4999e-05	3.1758e-09	5.6354e-05	0.4436	0.32867	1130	29	2.3564e-05	1.7711e-08	0.00013308	0.17706	0.42973
2:81588482:83604057	257	4040	50	0.00016455	5.6049e-09	7.4866e-05	2.1979	0.013977	3986	29	7.5129e-05	2.7292e-08	0.0001652	0.45477	0.32464
2:83604796:85283713	258	2175	50	0.00019235	5.8343e-09	7.6383e-05	2.5182	0.0058978	2140	29	6.9588e-06	2.5832e-08	0.00016072	0.043297	0.48273
2:85284353:86559358	259	2243	50	0.00014039	5.4054e-09	7.3521e-05	1.9095	0.0281	2194	29	6.2008e-05	2.7061e-08	0.0001645	0.37695	0.35311
2:86562902:89135764	260	1729	50	8.0068e-05	4.9074e-09	7.0053e-05	1.143	0.12653	1691	29	0.00015508	2.8912e-08	0.00017003	0.91204	0.18087
2:89139214:90489969	261	156	9	4.719e-05	1.15e-09	3.3912e-05	1.3915	0.082031	154	9	0.00018191	7.6955e-09	8.7724e-05	2.0737	0.019053
2:90521812:92324139	262	52	4	5.6917e-05	6.6192e-10	2.5728e-05	2.2123	0.013474	50	4	0.00011148	2.6804e-09	5.1773e-05	2.1533	0.015649
2:92324281:98790763	263	1761	50	0.0001102	5.1562e-09	7.1807e-05	1.5347	0.062429	1742	29	0.00032281	3.2351e-08	0.00017987	1.7947	0.036348
2:98791433:100195879	264	1772	50	0.00021882	5.8909e-09	7.6752e-05	2.8511	0.0021787	1732	29	0.00028776	3.0357e-08	0.00017423	1.6516	0.049307
2:100197638:101338509	265	1929	50	0.0003542	7.1705e-09	8.4679e-05	4.1828	1.4396e-05	1886	29	0.00028203	3.1681e-08	0.00017799	1.5845	0.056542
2:101338644:102688272	266	2314	50	0.00010303	5.097e-09	7.1393e-05	1.4431	0.074493	2275	29	0.00012987	2.8354e-08	0.00016839	0.77124	0.22028
2:102688495:103262415	267	1368	44	6.1859e-05	3.1822e-09	5.6411e-05	1.0966	0.13641	1346	29	9.6369e-05	1.7756e-08	0.00013325	0.72321	0.23477
2:103264434:104481488	268	1281	50	7.4333e-05	3.9487e-09	6.2839e-05	1.1829	0.11842	1247	29	0.0003206	2.6346e-08	0.00016231	1.9752	0.024125
2:104485456:105871610	269	1753	50	3.9696e-05	4.5741e-09	6.7632e-05	0.58693	0.27863	1727	29	8.9837e-05	2.7518e-08	0.00016589	0.54155	0.29406
2:105872982:107406122	270	3151	50	0.00018741	5.7936e-09	7.6116e-05	2.4622	0.0069044	3106	29	0.00011426	2.8058e-08	0.00016751	0.68212	0.24758
2:107406885:108427822	271	1945	50	0.00015591	5.4227e-09	7.3639e-05	2.1173	0.017119	1912	29	0.00024938	2.9918e-08	0.00017297	1.4417	0.074687
2:108427959:110109210	272	2408	50	0.00014829	5.4706e-09	7.3964e-05	2.0049	0.022488	2365	29	0.00018668	2.9575e-08	0.00017197	1.0855	0.13885
2:110109222:112924907	273	2151	50	0.00010696	5.1294e-09	7.162e-05	1.4934	0.06766	2112	29	3.0851e-05	2.633e-08	0.00016227	0.19012	0.42461
2:112924973:114846282	274	2914	50	5.2819e-05	4.6825e-09	6.8429e-05	0.77189	0.22009	2850	29	0.00023248	3.0491e-08	0.00017462	1.3314	0.091531
2:114848115:116770829	275	2605	50	7.8338e-05	4.8931e-09	6.9951e-05	1.1199	0.13138	2565	29	8.0351e-05	2.7326e-08	0.00016531	0.48607	0.31346
2:116772945:117727045	276	1765	46	0.00012597	4.2726e-09	6.5365e-05	1.9272	0.026975	1729	29	8.1189e-05	2.0774e-08	0.00014413	0.5633	0.28662
2:117728904:119581280	277	2955	50	0.00018211	5.7499e-09	7.5828e-05	2.4017	0.0081604	2893	29	0.00021335	3.0126e-08	0.00017357	1.2292	0.1095
2:119581439:121070811	278	2023	50	0.00010337	5.0998e-09	7.1413e-05	1.4475	0.073872	1988	29	7.5978e-05	2.7256e-08	0.00016509	0.46021	0.32268
2:121073253:123241656	279	3212	50	7.7772e-05	4.8885e-09	6.9918e-05	1.1123	0.133	3163	29	4.87e-05	2.668e-08	0.00016334	0.29815	0.38279
2:123244233:124730999	280	2875	50	5.2094e-05	4.6765e-09	6.8385e-05	0.76178	0.2231	2836	29	0.00011751	2.8106e-08	0.00016765	0.70095	0.24167
2:124733246:125735879	281	1886	50	5.5366e-05	4.7035e-09	6.8582e-05	0.8073	0.20975	1849	29	0.00013186	2.839e-08	0.00016849	0.78256	0.21694
2:125741434:127372889	282	3171	50	8.3862e-05	4.9302e-09	7.0216e-05	1.1944	0.11617	3121	29	0.00014292	2.857e-08	0.00016903	0.84556	0.1989
2:127374341:129310292	283	3824	50	5.5368e-05	4.7035e-09	6.8582e-05	0.80732	0.20974	3687	29	0.00020192	2.985e-08	0.00017277	1.1687	0.12126
2:129312188:129864416	284	1060	50	6.1502e-05	3.2387e-09	5.691e-05	1.0807	0.13992	1044	29	4.3182e-05	1.6963e-08	0.00013024	0.33155	0.37011
2:129864730:131463038	285	1812	50	2.3173e-05	4.4377e-09	6.6616e-05	0.34786	0.36397	1786	29	0.00015039	2.8781e-08	0.00016965	0.88645	0.18769
2:131466136:133030349	286	1806	50	7.343e-05	4.8526e-09	6.9661e-05	1.0541	0.14592	1768	29	7.3792e-06	2.5818e-08	0.00016068	0.045925	0.48168
2:133034031:133950661	287	1437	50	0.00010777	5.1361e-09	7.1667e-05	1.5038	0.066316	1407	29	1.9217e-05	2.6087e-08	0.00016151	0.11898	0.45265
2:133951544:136822267	288	3744	50	0.00010515	5.1145e-09	7.1516e-05	1.4703	0.07074	3685	29	0.00023003	3.0478e-08	0.00017458	1.3176	0.093814
2:136825272:138619715	289	3183	50	0.00011249	5.1751e-09	7.1938e-05	1.5637	0.058947	3140	29	0.00013515	2.856e-08	0.000169	0.7997	0.21194
2:138620371:139412389	290	1061	48	5.6505e-05	2.9679e-09	5.4479e-05	1.0372	0.14982	1049	29	8.4968e-05	1.6302e-08	0.00012768	0.66549	0.25287
2:139413312:140902261	291	2808	50	7.9482e-05	4.9026e-09	7.0019e-05	1.1352	0.12815	2763	29	0.00024049	3.0664e-08	0.00017511	1.3733	0.084823
2:140902383:141803496	292	1885	50	5.077e-05	4.6656e-09	6.8305e-05	0.74329	0.22865	1843	29	3.2863e-05	2.602e-08	0.00016131	0.20373	0.41928
2:141803602:143254981	293	3091	50	0.00016051	5.5715e-09	7.4643e-05	2.1504	0.015763	3045	29	0.00047032	3.5457e-08	0.0001883	2.4977	0.0062495
2:143255262:145301314	294	2218	50	0.00027485	6.5155e-09	8.0719e-05	3.4051	0.0003307	2179	29	0.00058607	3.7918e-08	0.00019472	3.0097	0.0013074
2:145303576:147252762	295	2020	50	0.00012339	5.2651e-09	7.2561e-05	1.7006	0.044513	1995	29	0.00051489	3.6424e-08	0.00019085	2.6979	0.0034894
2:147255216:149268931	296	2120	50	0.00026516	6.4354e-09	8.0221e-05	3.3054	0.00047427	2084	29	0.0002973	3.1846e-08	0.00017846	1.6659	0.047862
2:149270710:151184680	297	2558	50	0.00013726	5.3796e-09	7.3346e-05	1.8714	0.030645	2524	29	0.00025573	3.0972e-08	0.00017599	1.4531	0.073097
2:151191481:152490219	298	2182	50	4.1023e-05	4.5851e-09	6.7713e-05	0.60583	0.27231	2152	29	0.00020387	2.9896e-08	0.00017291	1.1791	0.11918
2:152491269:153369892	299	1231	48	6.7027e-05	3.3524e-09	5.79e-05	1.1576	0.12351	1220	29	0.00012987	1.9366e-08	0.00013916	0.93326	0.17534
2:153371042:154414456	300	1887	50	9.1462e-05	5.0015e-09	7.0721e-05	1.2933	0.097958	1856	29	0.00014596	2.8708e-08	0.00016944	0.86144	0.1945
2:154415112:155208173	301	1414	49	9.4838e-05	3.8625e-09	6.2149e-05	1.526	0.063509	1388	29	0.00018368	2.2072e-08	0.00014857	1.2363	0.10817
2:155209736:156568446	302	2088	50	0.00023484	6.1852e-09	7.8646e-05	2.9861	0.0014129	2047	29	0.0003292	3.2656e-08	0.00018071	1.8217	0.034252
2:156568806:158165818	303	1755	50	0.00034318	7.0795e-09	8.414e-05	4.0787	2.2647e-05	1729	29	0.00010803	2.7962e-08	0.00016722	0.64604	0.25913
2:158173710:159574883	304	1916	50	9.8884e-05	5.0628e-09	7.1153e-05	1.3897	0.082304	1895	29	0.00027034	3.1314e-08	0.00017696	1.5277	0.063294
2:159575554:161077823	305	2741	50	0.00013608	5.3698e-09	7.3279e-05	1.857	0.031657	2693	29	0.00011967	2.8132e-08	0.00016772	0.71347	0.23778
2:161078891:163358537	306	2519	50	0.00058602	9.0843e-09	9.5311e-05	6.1485	3.9121e-10	2490	29	0.00029815	3.1946e-08	0.00017873	1.6681	0.047646
2:163359084:165200324	307	2136	50	0.00039983	7.5472e-09	8.6875e-05	4.6024	2.0881e-06	2104	29	0.00034116	3.2998e-08	0.00018165	1.8781	0.030184
2:165202539:167120956	308	2862	50	0.00019157	5.8279e-09	7.6341e-05	2.5094	0.0060465	2823	29	5.0977e-05	2.6769e-08	0.00016361	0.31157	0.37768
2:167123247:168427789	309	2151	50	6.312e-05	4.742e-09	6.8862e-05	0.91662	0.17967	2114	29	0.00012697	2.7935e-08	0.00016714	0.75966	0.22373
2:168431583:169176766	310	1224	50	5.4045e-05	4.6926e-09	6.8503e-05	0.78895	0.21507	1207	29	0.00011861	2.7874e-08	0.00016695	0.71044	0.23872
2:169178092:170973262	311	3148	50	5.0409e-05	4.6626e-09	6.8283e-05	0.73824	0.23019	3112	29	6.6503e-05	2.7039e-08	0.00016443	0.40443	0.34295
2:170973461:172086127	312	1913	50	7.5651e-05	4.8624e-09	6.9731e-05	1.0849	0.13898	1873	29	0.0002163	3.0146e-08	0.00017363	1.2458	0.10642
2:172088943:173586201	313	2600	50	2.6508e-05	4.4653e-09	6.6823e-05	0.39669	0.3458	2562	29	0.00028597	3.1619e-08	0.00017782	1.6083	0.05389
2:173588663:175585616	314	3066	50	0.00016042	5.5708e-09	7.4638e-05	2.1493	0.015804	3007	29	0.00015444	2.8908e-08	0.00017002	0.90835	0.18185
2:175586510:177326682	315	2445	50	7.9484e-05	4.9026e-09	7.0019e-05	1.1352	0.12815	2408	29	0.00019054	2.9629e-08	0.00017213	1.1069	0.13416
2:177327202:178551958	316	2008	50	7.8532e-05	4.8947e-09	6.9962e-05	1.1225	0.13083	1977	29	0.00010232	2.7794e-08	0.00016672	0.61371	0.2697
2:178552788:180138313	317	2342	50	9.6045e-05	5.0393e-09	7.0988e-05	1.353	0.088033	2311	29	9.254e-05	2.7605e-08	0.00016615	0.55698	0.28877
2:180139219:180661233	318	1240	50	3.4354e-05	4.53e-09	6.7306e-05	0.51042	0.30488	1226	29	0.00018693	2.9219e-08	0.00017093	1.0936	0.13707
2:180662102:181627195	319	1806	50	0.00021209	5.9973e-09	7.7442e-05	2.7387	0.0030843	1776	29	0.00020613	2.9989e-08	0.00017317	1.1903	0.11696
2:181628139:182840114	320	1647	50	4.2446e-05	4.5883e-09	6.7737e-05	0.62662	0.26545	1621	29	2.0262e-05	2.6036e-08	0.00016136	0.12557	0.45003
2:182845657:184442530	321	2732	50	8.2204e-05	4.9165e-09	7.0118e-05	1.1724	0.12053	2690	29	8.9798e-05	2.7475e-08	0.00016576	0.54175	0.294
2:184443166:185277576	322	1688	50	8.1896e-05	3.7303e-09	6.1076e-05	1.3409	0.089978	1663	29	0.00033794	2.5246e-08	0.00015889	2.1269	0.016714
2:185279087:186731282	323	1915	50	0.00018535	5.4612e-09	7.39e-05	2.5082	0.0060678	1886	29	0.00020876	2.7812e-08	0.00016677	1.2518	0.10532
2:186731309:188540877	324	2588	50	9.7216e-05	4.7252e-09	6.874e-05	1.4143	0.078642	2542	29	0.00016548	2.6858e-08	0.00016388	1.0097	0.15631
2:188542361:190794689	325	2422	50	7.3905e-05	4.8566e-09	6.9689e-05	1.0605	0.14446	2385	29	0.00023728	3.0605e-08	0.00017494	1.3563	0.087495
2:190797341:191870624	326	1555	50	5.1606e-05	4.3061e-09	6.5621e-05	0.78643	0.21581	1530	29	0.00030899	2.9577e-08	0.00017198	1.7967	0.036195
2:191873553:192695107	327	1054	50	2.1378e-05	4.4229e-09	6.6505e-05	0.32145	0.37393	1040	29	7.8598e-05	2.7122e-08	0.00016469	0.47726	0.31659
2:192696255:195109845	328	2142	50	9.3351e-05	5.0171e-09	7.0831e-05	1.3179	0.093762	2102	29	0.00063689	3.9311e-08	0.00019827	3.2122	0.00065861
2:195117932:197307918	329	2619	50	8.6442e-05	4.9601e-09	7.0428e-05	1.2274	0.10984	2581	29	0.00020172	2.9861e-08	0.0001728	1.1673	0.12154
2:197308707:198140953	330	1089	45	1.7994e-05	2.4463e-09	4.9461e-05	0.3638	0.358	1072	29	0.00012059	1.5907e-08	0.00012612	0.95615	0.1695
2:198141746:200498970	331	2282	50	0.00038752	7.4456e-09	8.6288e-05	4.491	3.5439e-06	2261	29	0.00023971	3.0822e-08	0.00017556	1.3654	0.086067
2:200504209:201571624	332	1377	50	0.00018801	5.7986e-09	7.6148e-05	2.469	0.006774	1356	29	0.00019629	2.9789e-08	0.00017259	1.1373	0.12771
2:201572564:202829668	333	1320	50	6.8114e-05	4.8087e-09	6.9345e-05	0.98225	0.16299	1298	29	6.9644e-05	2.7142e-08	0.00016475	0.42273	0.33624
2:202830132:204814896	334	2114	50	0.00012501	5.2784e-09	7.2653e-05	1.7206	0.042661	2086	29	0.00010657	2.7917e-08	0.00016708	0.6378	0.2618
2:204815902:206043539	335	1710	50	0.00012598	5.2865e-09	7.2708e-05	1.7327	0.041576	1676	29	0.00018365	2.9498e-08	0.00017175	1.0693	0.14247
2:206045927:207721890	336	2570	50	0.00019988	5.8965e-09	7.6789e-05	2.603	0.0046206	2533	29	0.00027666	3.1428e-08	0.00017728	1.5606	0.059311
2:207722425:208639154	337	1474	50	0.00012877	5.3095e-09	7.2866e-05	1.7672	0.038595	1453	29	0.00017533	2.9333e-08	0.00017127	1.0237	0.15298
2:208641174:209940909	338	1795	50	7.8432e-05	4.8939e-09	6.9957e-05	1.1212	0.13111	1769	29	0.00019552	2.9761e-08	0.00017251	1.1333	0.12854
2:209941332:210832981	339	1556	44	6.8058e-05	3.5906e-09	5.9921e-05	1.1358	0.12802	1527	29	6.865e-05	1.9226e-08	0.00013866	0.4951	0.31026
2:210838781:212377672	340	2427	50	6.6057e-05	4.7918e-09	6.9223e-05	0.95427	0.16997	2399	29	0.00010765	2.7895e-08	0.00016702	0.64457	0.2596
2:212377759:212845716	341	1137	50	0.00012713	4.8954e-09	6.9967e-05	1.817	0.034611	1121	29	9.8585e-05	2.4954e-08	0.00015797	0.62408	0.26629
2:212845994:215005050	342	3687	50	0.0001354	5.3642e-09	7.3241e-05	1.8487	0.032252	3624	29	0.00012343	2.8262e-08	0.00016811	0.73423	0.2314
2:215006557:216448007	343	2317	50	0.00015505	5.5264e-09	7.434e-05	2.0857	0.018504	2279	29	0.0001943	2.9709e-08	0.00017236	1.1273	0.12981
2:216449570:217184275	344	1217	50	2.7364e-05	4.4723e-09	6.6876e-05	0.40918	0.3412	1195	29	-1.9915e-05	2.5253e-08	0.00015891	0	0.5
2:217184715:218615634	345	2129	50	0.00010528	5.1155e-09	7.1523e-05	1.4719	0.070519	2088	29	0.0001579	2.8951e-08	0.00017015	0.92803	0.1767
2:218616633:219671910	346	1307	50	8.2622e-06	4.3146e-09	6.5686e-05	0.12578	0.44995	1266	29	0.00015811	2.8951e-08	0.00017015	0.92923	0.17639
2:219675067:220774229	347	1338	50	0.00019556	5.8609e-09	7.6556e-05	2.5545	0.0053174	1320	29	3.467e-05	2.6405e-08	0.00016249	0.21336	0.41552
2:220775971:221445218	348	1549	50	4.6973e-05	4.1487e-09	6.441e-05	0.72927	0.23292	1521	29	0.00016293	2.5912e-08	0.00016097	1.0122	0.15573
2:221445953:222985126	349	2201	50	0.00010956	5.1509e-09	7.177e-05	1.5266	0.063432	2155	29	0.00013178	2.8415e-08	0.00016857	0.78175	0.21718
2:222985611:224002780	350	1807	50	6.0504e-05	4.7459e-09	6.8891e-05	0.87826	0.1899	1785	29	5.7542e-05	2.6852e-08	0.00016387	0.35115	0.36274
2:224003069:225832409	351	3203	50	0.00015178	5.4994e-09	7.4158e-05	2.0467	0.020345	3143	29	0.00029309	3.1779e-08	0.00017827	1.6441	0.050074
2:225833758:227531180	352	2742	50	0.00016039	5.5705e-09	7.4636e-05	2.1489	0.015819	2693	29	0.00020829	2.9989e-08	0.00017317	1.2028	0.11453
2:227532464:228456451	353	1717	50	4.0845e-05	4.5836e-09	6.7703e-05	0.6033	0.27315	1688	29	7.3799e-05	2.7208e-08	0.00016495	0.4474	0.32729
2:228457117:229368530	354	2116	50	1.7933e-05	4.3945e-09	6.6291e-05	0.27052	0.39338	2071	29	0.0003066	3.2046e-08	0.00017901	1.7127	0.04338
2:229368812:230282624	355	1644	50	7.5139e-05	4.8667e-09	6.9762e-05	1.0771	0.14072	1626	29	0.0001747	2.9276e-08	0.0001711	1.021	0.15362
2:230283310:231322125	356	1945	50	4.7477e-05	4.6384e-09	6.8106e-05	0.69711	0.24287	1918	29	9.9756e-05	2.7736e-08	0.00016654	0.59898	0.27459
2:231322831:232790491	357	2487	50	0.00015731	5.5451e-09	7.4465e-05	2.1125	0.017321	2443	29	0.00012715	2.8319e-08	0.00016828	0.75554	0.22496
2:232791948:233964632	358	2019	50	6.4184e-05	4.7763e-09	6.9111e-05	0.92872	0.17652	1992	29	0.00014731	2.8735e-08	0.00016951	0.86898	0.19243
2:233968153:234699046	359	1176	50	0.00012833	5.0672e-09	7.1185e-05	1.8028	0.035707	1158	29	0.00016144	2.7414e-08	0.00016557	0.97505	0.16477
2:234699366:235626316	360	2125	50	1.4174e-05	4.3635e-09	6.6056e-05	0.21458	0.41505	2093	29	5.8144e-05	2.6875e-08	0.00016394	0.35467	0.36142
2:235627087:236619385	361	2228	50	7.4195e-05	4.8589e-09	6.9706e-05	1.0644	0.14357	2192	29	0.0001978	2.976e-08	0.00017251	1.1466	0.12577
2:236619713:238209382	362	2682	50	0.00017406	5.6834e-09	7.5388e-05	2.3089	0.010476	2630	29	0.00023961	3.066e-08	0.0001751	1.3684	0.085594
2:238209871:239122917	363	2082	50	0.00012414	5.2713e-09	7.2604e-05	1.7099	0.043647	2041	29	6.9485e-05	2.7131e-08	0.00016471	0.42185	0.33657
2:239123082:239801883	364	1390	50	2.8875e-05	4.4848e-09	6.6969e-05	0.43117	0.33317	1367	29	-4.998e-06	2.556e-08	0.00015987	0	0.5
2:239832097:240325991	365	1144	50	-1.4072e-06	4.2348e-09	6.5075e-05	0	0.5	1128	29	0.00012619	2.8279e-08	0.00016816	0.75037	0.22652
2:240327154:240961852	366	1547	50	7.1776e-05	4.839e-09	6.9563e-05	1.0318	0.15108	1527	29	0.00028603	3.1614e-08	0.0001778	1.6087	0.053846
2:240962194:241907076	367	2358	50	0.00013552	5.3652e-09	7.3247e-05	1.8501	0.032148	2313	29	6.6959e-05	2.7075e-08	0.00016455	0.40693	0.34203
2:241909927:243185680	368	2214	50	7.4816e-05	4.8641e-09	6.9743e-05	1.0727	0.14169	2181	29	6.8324e-05	2.7081e-08	0.00016456	0.41518	0.339
3:60197:1128944	369	1981	50	0.00010396	5.1047e-09	7.1447e-05	1.4551	0.072821	1944	29	0.00010649	2.7884e-08	0.00016699	0.63774	0.26182
3:1129028:1527748	370	1255	50	0.00010287	5.0956e-09	7.1384e-05	1.441	0.074787	1232	29	3.1936e-05	2.6337e-08	0.00016229	0.19679	0.422
3:1528147:2423237	371	2541	50	3.1753e-05	4.5086e-09	6.7146e-05	0.4729	0.31814	2474	29	4.0542e-05	2.6508e-08	0.00016281	0.24901	0.40168
3:2423999:2769230	372	833	50	0.00011067	5.1601e-09	7.1834e-05	1.5407	0.061697	813	29	0.0001644	2.9084e-08	0.00017054	0.96401	0.16752
3:2769392:3364279	373	1591	50	7.4987e-05	4.8655e-09	6.9753e-05	1.075	0.14118	1561	29	2.943e-05	2.6296e-08	0.00016216	0.18148	0.42799
3:3364442:4430024	374	2335	50	9.9925e-05	5.0714e-09	7.1214e-05	1.4032	0.080282	2276	29	0.00015305	2.8856e-08	0.00016987	0.90097	0.1838
3:4430848:5564422	375	2229	50	5.6697e-05	4.7145e-09	6.8662e-05	0.82573	0.20448	2181	29	8.6818e-05	2.7474e-08	0.00016575	0.52378	0.30022
3:5565384:6421659	376	2119	50	5.0062e-05	4.6597e-09	6.8262e-05	0.73338	0.23166	2063	29	1.6382e-05	2.6003e-08	0.00016125	0.10159	0.45954
3:6422814:7509288	377	2232	50	0.00017754	5.7121e-09	7.5579e-05	2.3491	0.0094092	2193	29	9.9469e-05	2.7754e-08	0.0001666	0.59707	0.27523
3:7509715:7991133	378	1449	50	0.00024196	6.2439e-09	7.9018e-05	3.062	0.0010992	1409	29	6.5733e-05	2.6954e-08	0.00016418	0.40038	0.34444
3:7991981:9194649	379	2676	50	0.00013853	5.39e-09	7.3417e-05	1.8868	0.02959	2633	29	0.00016003	2.8985e-08	0.00017025	0.93995	0.17362
3:9195331:10526438	380	2097	50	8.5362e-05	4.9511e-09	7.0364e-05	1.2131	0.11254	2057	29	0.00010508	2.7861e-08	0.00016692	0.62956	0.26449
3:10526803:11220278	381	1231	50	6.7251e-05	4.8016e-09	6.9294e-05	0.97052	0.16589	1210	29	4.2644e-05	2.6544e-08	0.00016292	0.26174	0.39676
3:11221721:12858028	382	2652	50	0.00018623	5.7838e-09	7.6051e-05	2.4487	0.0071685	2605	29	6.4449e-05	2.7037e-08	0.00016443	0.39196	0.34754
3:12859004:13523338	383	1377	50	6.8546e-05	4.8123e-09	6.9371e-05	0.98811	0.16155	1359	29	8.5814e-05	2.747e-08	0.00016574	0.51776	0.30231
3:13524741:14309204	384	1462	50	-1.5279e-05	4.1203e-09	6.419e-05	0	0.5	1430	29	1.3982e-05	2.5972e-08	0.00016116	0.086761	0.46543
3:14309548:14816364	385	1063	50	5.4798e-05	4.6988e-09	6.8548e-05	0.79941	0.21203	1049	29	1.8011e-05	2.6037e-08	0.00016136	0.11162	0.45556
3:14816745:16661587	386	3191	50	5.7481e-05	4.721e-09	6.8709e-05	0.83659	0.20141	3150	29	9.1517e-05	2.7558e-08	0.00016601	0.55128	0.29072
3:16662488:18454062	387	2244	50	0.00020478	5.937e-09	7.7052e-05	2.6577	0.0039335	2206	29	-4.8929e-05	2.4677e-08	0.00015709	0	0.5
3:18457304:18886128	388	851	36	4.9586e-05	2.2989e-09	4.7947e-05	1.0342	0.15052	846	29	2.2829e-05	1.1473e-08	0.00010711	0.21313	0.41561
3:18886158:20752492	389	2832	50	6.7487e-05	4.8036e-09	6.9308e-05	0.97373	0.1651	2794	29	0.00037917	3.3529e-08	0.00018311	2.0707	0.019192
3:20753368:21522703	390	1766	50	0.00011408	5.1882e-09	7.203e-05	1.5839	0.056614	1737	29	0.00034193	3.2759e-08	0.00018099	1.8892	0.029433
3:21523116:22102707	391	1883	50	0.00020608	5.9477e-09	7.7121e-05	2.6721	0.0037685	1844	29	0.00022852	3.0422e-08	0.00017442	1.3102	0.095065
3:22103146:23122359	392	2044	50	4.6178e-05	4.6277e-09	6.8027e-05	0.67882	0.24862	2010	29	0.00017144	2.9236e-08	0.00017099	1.0027	0.15801
3:23123318:23802647	393	1394	50	8.8481e-05	4.7298e-09	6.8773e-05	1.2866	0.099124	1361	29	9.2882e-05	2.568e-08	0.00016025	0.57961	0.28109
3:23803541:25459497	394	3314	50	0.00036639	7.2712e-09	8.5271e-05	4.2968	8.664e-06	3258	29	0.00028258	3.1614e-08	0.0001778	1.5893	0.055996
3:25460109:26392563	395	1068	50	7.1316e-05	4.324e-09	6.5757e-05	1.0845	0.13907	1055	29	4.8161e-05	2.3321e-08	0.00015271	0.31537	0.37624
3:26393305:27606695	396	2365	50	0.00011157	5.1675e-09	7.1885e-05	1.552	0.060327	2312	29	0.00014655	2.8707e-08	0.00016943	0.86498	0.19353
3:27609447:29409547	397	3098	50	0.00016005	5.5677e-09	7.4617e-05	2.1449	0.015979	3052	29	5.9488e-05	2.6908e-08	0.00016404	0.36265	0.35843
3:29409589:30716602	398	2682	50	7.7901e-05	4.8895e-09	6.9925e-05	1.1141	0.13263	2625	29	0.00019706	2.9752e-08	0.00017249	1.1425	0.12663
3:30717661:31720982	399	1599	50	6.0717e-05	4.7477e-09	6.8903e-05	0.88118	0.18911	1570	29	0.00016704	2.9145e-08	0.00017072	0.97845	0.16393
3:31721774:33011510	400	2279	50	3.9987e-05	4.5765e-09	6.765e-05	0.59108	0.27723	2240	29	5.0833e-06	2.5784e-08	0.00016057	0.031657	0.48737
3:33012981:33986974	401	1445	50	5.0773e-05	4.6571e-09	6.8243e-05	0.74401	0.22844	1428	29	7.158e-05	2.6739e-08	0.00016352	0.43774	0.33079
3:33988115:35241960	402	2165	50	0.00013353	5.3403e-09	7.3077e-05	1.8272	0.033831	2135	29	4.3667e-05	2.6533e-08	0.00016289	0.26807	0.39432
3:35243764:36481385	403	1975	50	0.0002138	5.9944e-09	7.7423e-05	2.7614	0.0028778	1946	29	0.00018914	2.9553e-08	0.00017191	1.1002	0.13562
3:36484375:38078255	404	2019	50	9.6565e-05	5.0436e-09	7.1018e-05	1.3597	0.08696	1983	29	8.4517e-05	2.7451e-08	0.00016568	0.51011	0.30499
3:38080101:38723967	405	925	50	6.0542e-05	3.5881e-09	5.9901e-05	1.0107	0.15608	906	29	5.3282e-05	1.9281e-08	0.00013886	0.38372	0.35059
3:38724849:40649760	406	3037	50	3.7583e-05	4.5567e-09	6.7503e-05	0.55676	0.28884	2986	29	0.00016717	2.9148e-08	0.00017073	0.97913	0.16376
3:40660283:42184173	407	2111	50	0.00012401	5.2702e-09	7.2596e-05	1.7083	0.043795	2075	29	7.4328e-05	2.7236e-08	0.00016503	0.45038	0.32622
3:42184361:45162316	408	3797	50	8.1122e-05	4.9161e-09	7.0115e-05	1.157	0.12364	3749	29	0.00022732	3.0408e-08	0.00017438	1.3036	0.09619
3:45165430:46657162	409	2933	50	2.8882e-05	4.4849e-09	6.6969e-05	0.43127	0.33314	2898	29	0.00015125	2.8795e-08	0.00016969	0.89131	0.18638
3:46657428:48525955	410	1404	50	0.00017727	5.5564e-09	7.4541e-05	2.3781	0.008701	1379	29	0.00015162	2.7747e-08	0.00016657	0.91024	0.18135
3:48531227:52214640	411	2655	50	0.00050412	8.4082e-09	9.1696e-05	5.4978	1.9232e-08	2619	29	0.00073642	4.1243e-08	0.00020308	3.6262	0.0001438
3:52215002:54078568	412	2347	50	0.00028818	6.6255e-09	8.1397e-05	3.5405	0.00019972	2311	29	0.00054341	3.7425e-08	0.00019346	2.809	0.0024851
3:54080241:55731145	413	3024	50	0.00013843	5.3892e-09	7.3411e-05	1.8856	0.029673	2963	29	0.00011607	2.8088e-08	0.00016759	0.69258	0.24429
3:55733390:58063819	414	3552	50	0.00016737	5.6282e-09	7.5021e-05	2.231	0.01284	3507	29	0.00019155	2.9684e-08	0.00017229	1.1118	0.13312
3:58067795:58700675	415	1401	50	3.3528e-05	4.2932e-09	6.5523e-05	0.51171	0.30443	1381	29	5.1921e-05	2.5048e-08	0.00015826	0.32806	0.37143
3:58700802:60347135	416	3072	50	3.8979e-05	4.5682e-09	6.7589e-05	0.57672	0.28207	3018	29	8.1113e-05	2.7349e-08	0.00016538	0.49048	0.3119
3:60347701:61277928	417	2099	50	7.5493e-05	4.8697e-09	6.9783e-05	1.0818	0.13967	2057	29	0.00018237	2.9482e-08	0.0001717	1.0621	0.14409
3:61279726:62881664	418	2898	50	5.3165e-05	4.6853e-09	6.845e-05	0.77671	0.21867	2843	29	8.8615e-05	2.7507e-08	0.00016585	0.5343	0.29657
3:62882619:63504979	419	1208	50	7.6959e-05	4.8818e-09	6.987e-05	1.1015	0.13535	1184	29	7.2889e-05	2.7213e-08	0.00016496	0.44185	0.3293
3:63505191:64473972	420	1524	50	0.00014603	5.452e-09	7.3838e-05	1.9778	0.023977	1502	29	0.00023316	3.0548e-08	0.00017478	1.334	0.091103
3:64475164:65337581	421	1907	50	0.00018845	5.8022e-09	7.6172e-05	2.474	0.0066797	1871	29	0.00022511	3.0386e-08	0.00017432	1.2914	0.098288
3:65340365:66169323	422	1607	50	0.00015455	5.5223e-09	7.4312e-05	2.0798	0.018774	1570	29	0.00024779	3.0817e-08	0.00017555	1.4115	0.079045
3:66170253:67294968	423	1769	50	5.0718e-05	4.6651e-09	6.8302e-05	0.74256	0.22887	1741	29	0.00012261	2.823e-08	0.00016802	0.72974	0.23277
3:67299401:69197507	424	3201	50	0.00011173	5.1688e-09	7.1895e-05	1.5541	0.060082	3135	29	0.0001867	2.9535e-08	0.00017186	1.0863	0.13866
3:69205190:70288126	425	1930	50	0.0001271	5.2957e-09	7.2771e-05	1.7465	0.040362	1882	29	0.00034099	3.2763e-08	0.00018101	1.8839	0.029791
3:70289919:71418327	426	1421	50	0.00027326	6.5024e-09	8.0637e-05	3.3888	0.00035097	1402	29	0.00062781	3.8914e-08	0.00019727	3.1826	0.00072992
3:71421152:73238935	427	3082	50	0.00021071	5.9859e-09	7.7369e-05	2.7234	0.0032305	3019	29	0.00012837	2.8357e-08	0.0001684	0.76232	0.22293
3:73239448:75376291	428	3482	50	0.00010451	5.1092e-09	7.1479e-05	1.4621	0.07186	3421	29	7.6213e-05	2.7261e-08	0.00016511	0.46159	0.32219
3:75377075:76854466	429	1651	50	4.6804e-05	4.6328e-09	6.8065e-05	0.68764	0.24584	1624	29	0.00019871	2.9807e-08	0.00017265	1.1509	0.12488
3:76855676:77507524	430	1196	50	6.5429e-05	4.3606e-09	6.6035e-05	0.99083	0.16088	1172	29	0.0001927	2.6876e-08	0.00016394	1.1754	0.11991
3:77508835:79022673	431	2070	50	0.00018374	5.7633e-09	7.5917e-05	2.4203	0.0077531	2035	29	0.00028742	3.1671e-08	0.00017796	1.6151	0.053148
3:79024541:81187867	432	3129	50	0.00011167	5.1598e-09	7.1832e-05	1.5546	0.060021	3073	29	4.0345e-05	2.6455e-08	0.00016265	0.24805	0.40205
3:81190039:82446513	433	1576	50	0.00024416	5.3585e-09	7.3202e-05	3.3355	0.00042572	1552	29	0.00029971	2.6225e-08	0.00016194	1.8507	0.032105
3:82446746:83946780	434	2249	50	0.00016802	5.625e-09	7.5e-05	2.2403	0.012535	2193	29	0.00018495	2.9362e-08	0.00017135	1.0794	0.14021
3:83947451:85090935	435	2109	50	0.00017511	5.1124e-09	7.1501e-05	2.449	0.0071625	2076	29	0.00016141	2.5265e-08	0.00015895	1.0155	0.15494
3:85093629:86734415	436	2434	50	0.00018888	5.7887e-09	7.6083e-05	2.4826	0.0065217	2397	29	0.00029843	3.1803e-08	0.00017833	1.6734	0.047122
3:86736368:87407921	437	1193	35	4.2237e-05	2.6122e-09	5.111e-05	0.8264	0.20429	1169	29	9.544e-05	1.5176e-08	0.00012319	0.77475	0.21924
3:87408634:88725583	438	2548	50	0.00011008	5.1552e-09	7.18e-05	1.5332	0.062614	2497	29	0.00016132	2.9003e-08	0.0001703	0.94723	0.17176
3:88725754:94202010	439	2447	50	0.00016477	5.6067e-09	7.4878e-05	2.2005	0.013886	2382	29	0.00013585	2.8532e-08	0.00016891	0.80426	0.21062
3:94202771:96056259	440	3380	50	2.7382e-05	4.4725e-09	6.6877e-05	0.40945	0.34111	3323	29	0.00010717	2.7886e-08	0.00016699	0.64176	0.26051
3:96058717:96677540	441	630	24	2.7275e-05	1.8093e-09	4.2535e-05	0.64124	0.26068	619	24	-2.9106e-06	8.8806e-09	9.4237e-05	0	0.5
3:96679063:98299365	442	2255	50	5.5727e-05	4.7065e-09	6.8604e-05	0.8123	0.20831	2207	29	0.00018075	2.9434e-08	0.00017156	1.0535	0.14605
3:98300731:100591006	443	3254	50	5.8573e-05	4.73e-09	6.8775e-05	0.85167	0.1972	3207	29	0.0001281	2.8318e-08	0.00016828	0.76124	0.22326
3:100591848:101808006	444	2102	50	8.1366e-05	4.9181e-09	7.0129e-05	1.1602	0.12298	2068	29	1.838e-05	2.6062e-08	0.00016144	0.11385	0.45468
3:101808379:103025517	445	1914	50	2.1423e-05	3.8016e-09	6.1657e-05	0.34746	0.36412	1871	29	8.7669e-05	2.3293e-08	0.00015262	0.57443	0.28284
3:103025715:103698105	446	1389	42	0.00013064	3.9281e-09	6.2675e-05	2.0844	0.01856	1360	29	9.9282e-05	1.8747e-08	0.00013692	0.72511	0.23419
3:103700909:104579408	447	2015	50	2.7051e-05	4.4612e-09	6.6792e-05	0.405	0.34274	1975	29	6.2536e-05	2.689e-08	0.00016398	0.38136	0.35147
3:104580063:104878270	448	791	29	6.6986e-05	2.213e-09	4.7042e-05	1.424	0.077229	781	29	0.00012622	1.2181e-08	0.00011037	1.1437	0.12638
3:104879008:106330349	449	2463	50	8.3658e-05	4.9371e-09	7.0264e-05	1.1906	0.1169	2431	29	-1.2146e-06	2.5642e-08	0.00016013	0	0.5
3:106332831:107729547	450	2065	50	0.00016001	5.5674e-09	7.4615e-05	2.1444	0.015999	2037	29	0.00010611	2.7879e-08	0.00016697	0.6355	0.26255
3:107730020:108635884	451	1478	50	0.0002074	5.3278e-09	7.2992e-05	2.8414	0.0022457	1464	29	0.00027702	2.7427e-08	0.00016561	1.6727	0.047193
3:108636466:109961316	452	2213	50	2.7813e-05	4.476e-09	6.6903e-05	0.41572	0.33881	2176	29	5.8613e-05	2.672e-08	0.00016346	0.35857	0.35996
3:109962369:111416310	453	1963	50	9.8174e-05	4.8865e-09	6.9903e-05	1.4044	0.080096	1937	29	7.4687e-05	2.5896e-08	0.00016092	0.46412	0.32128
3:111416451:112182995	454	1812	50	1.2294e-05	4.3394e-09	6.5874e-05	0.18664	0.42597	1788	29	3.5999e-05	2.6363e-08	0.00016237	0.22171	0.41227
3:112183360:113323793	455	1769	50	3.9749e-05	4.5746e-09	6.7636e-05	0.58769	0.27837	1730	29	0.00020081	2.9843e-08	0.00017275	1.1624	0.12253
3:113324119:115280312	456	1982	50	0.00018422	5.7673e-09	7.5943e-05	2.4258	0.0076372	1960	29	0.0003562	3.3105e-08	0.00018195	1.9577	0.025133
3:115282058:116450487	457	1911	50	3.08e-05	4.5007e-09	6.7087e-05	0.45911	0.32308	1890	29	6.1532e-05	2.6929e-08	0.0001641	0.37497	0.35384
3:116452274:117998840	458	2749	50	0.00016907	5.6422e-09	7.5115e-05	2.2509	0.012198	2697	29	0.00022918	3.0435e-08	0.00017446	1.3137	0.094481
3:118000136:120520317	459	4139	50	0.00011433	5.1903e-09	7.2043e-05	1.5869	0.056266	4092	29	9.6152e-05	2.7667e-08	0.00016633	0.57806	0.28161
3:120521733:121335461	460	1161	36	4.5928e-05	2.4217e-09	4.9211e-05	0.93329	0.17534	1134	29	0.0001397	1.4726e-08	0.00012135	1.1512	0.12483
3:121336367:122692039	461	2434	50	7.976e-06	4.3123e-09	6.5668e-05	0.12146	0.45166	2389	29	0.00013912	2.8561e-08	0.000169	0.82322	0.20519
3:122693533:123196819	462	838	48	6.8195e-05	3.8385e-09	6.1956e-05	1.1007	0.13551	826	29	8.0146e-06	1.9452e-08	0.00013947	0.057464	0.47709
3:123200440:124677278	463	2231	50	0.00024825	6.2958e-09	7.9346e-05	3.1287	0.00087804	2193	29	0.00019767	2.9812e-08	0.00017266	1.1448	0.12614
3:124678230:125875831	464	2509	50	0.00012794	5.3026e-09	7.2819e-05	1.7569	0.039465	2471	29	0.00019151	2.9689e-08	0.00017231	1.1115	0.13318
3:125876862:126213162	465	875	50	6.7896e-05	3.7679e-09	6.1384e-05	1.1061	0.13434	859	29	8.8279e-05	2.0707e-08	0.0001439	0.61347	0.26978
3:126213467:127471230	466	1971	50	0.00015472	5.5237e-09	7.4322e-05	2.0817	0.018684	1936	29	0.00010779	2.795e-08	0.00016718	0.64476	0.25954
3:127471641:130243259	467	3759	50	3.7583e-05	4.5567e-09	6.7503e-05	0.55675	0.28885	3700	29	2.3885e-05	2.6162e-08	0.00016175	0.14767	0.4413
3:130244120:131373405	468	1368	50	4.3956e-05	3.7321e-09	6.1091e-05	0.71951	0.23591	1347	29	9.238e-05	2.1922e-08	0.00014806	0.62394	0.26633
3:131373740:132115911	469	2003	50	8.202e-05	4.6338e-09	6.8072e-05	1.2049	0.11412	1977	29	0.00022002	2.8286e-08	0.00016818	1.3082	0.0954
3:132117285:133128449	470	1792	50	5.9939e-05	4.2642e-09	6.5301e-05	0.91789	0.17934	1764	29	0.00013722	2.5323e-08	0.00015913	0.86232	0.19426
3:133129272:134383242	471	2046	50	0.0001022	5.0902e-09	7.1345e-05	1.4325	0.075997	2019	29	0.00010443	2.7851e-08	0.00016689	0.62573	0.26575
3:134385789:137369181	472	4037	50	0.00027684	6.5318e-09	8.082e-05	3.4253	0.00030701	3972	29	0.00019192	2.9765e-08	0.00017253	1.1124	0.13298
3:137370076:138662229	473	1498	50	0.00018436	5.5467e-09	7.4476e-05	2.4754	0.0066547	1472	29	0.00016851	2.7742e-08	0.00016656	1.0117	0.15584
3:138665796:140275652	474	2625	50	0.00015022	5.4866e-09	7.4072e-05	2.0281	0.021276	2579	29	0.00018704	2.9587e-08	0.00017201	1.0874	0.13843
3:140276484:142863564	475	3862	50	0.00015765	5.5479e-09	7.4484e-05	2.1165	0.017149	3808	29	0.00033965	3.2734e-08	0.00018093	1.8773	0.030237
3:142864473:143494546	476	1197	50	0.00016923	5.6435e-09	7.5123e-05	2.2527	0.012138	1182	29	3.1628e-05	2.635e-08	0.00016233	0.19484	0.42276
3:143495679:145663879	477	3788	50	0.0001373	5.3799e-09	7.3348e-05	1.8719	0.03061	3710	29	0.00010592	2.7889e-08	0.000167	0.63426	0.26296
3:145664135:146722271	478	1998	50	3.1903e-05	4.5098e-09	6.7155e-05	0.47506	0.31737	1959	29	0.00015077	2.8796e-08	0.00016969	0.88848	0.18714
3:146722383:148316359	479	2401	50	0.0001084	5.1413e-09	7.1703e-05	1.5117	0.0653	2366	29	0.00032772	3.2476e-08	0.00018021	1.8185	0.034492
3:148316766:149988630	480	2797	50	8.9011e-05	4.9813e-09	7.0578e-05	1.2612	0.10362	2759	29	9.1392e-05	2.7567e-08	0.00016603	0.55044	0.29101
3:149994553:151178708	481	1726	50	0.00014037	5.4053e-09	7.3521e-05	1.9093	0.028111	1706	29	0.00023122	3.0484e-08	0.0001746	1.3243	0.092698
3:151178836:151904190	482	1438	50	4.0324e-05	3.9661e-09	6.2977e-05	0.64029	0.26099	1417	29	4.7127e-05	2.2658e-08	0.00015053	0.31309	0.37711
3:151905386:153054901	483	1764	50	4.3571e-05	4.6061e-09	6.7869e-05	0.64199	0.26044	1737	29	8.3456e-05	2.7398e-08	0.00016552	0.50419	0.30706
3:153056839:154181836	484	2271	50	0.00011266	5.1765e-09	7.1948e-05	1.5659	0.05869	2236	29	4.4111e-06	2.5762e-08	0.00016051	0.027483	0.48904
3:154183562:156005200	485	2454	50	0.00014358	5.4317e-09	7.37e-05	1.9481	0.025701	2403	29	6.5859e-05	2.7047e-08	0.00016446	0.40046	0.34441
3:156005905:157311596	486	2021	50	0.00011403	5.1878e-09	7.2026e-05	1.5832	0.05669	1992	29	0.00033015	3.2515e-08	0.00018032	1.8309	0.033558
3:157312028:159272972	487	3352	50	8.631e-05	4.959e-09	7.042e-05	1.2257	0.11017	3307	29	0.00033142	3.2551e-08	0.00018042	1.837	0.033109
3:159274785:161523859	488	2974	50	4.4431e-05	4.6132e-09	6.7921e-05	0.65415	0.25651	2909	29	0.00015846	2.9025e-08	0.00017037	0.93014	0.17615
3:161524489:162065286	489	1449	50	7.1943e-05	3.3249e-09	5.7662e-05	1.2477	0.10608	1433	29	0.00025505	2.1394e-08	0.00014627	1.7438	0.0406
3:162067622:163250087	490	2818	50	0.00011968	4.4336e-09	6.6585e-05	1.7974	0.036133	2774	29	0.00013076	2.3088e-08	0.00015195	0.86052	0.19475
3:163251056:164816939	491	3150	50	9.7737e-05	5.0277e-09	7.0906e-05	1.3784	0.084041	3111	29	-2.1067e-06	2.5465e-08	0.00015958	0	0.5
3:164820183:167116849	492	3768	50	0.00018911	5.8076e-09	7.6208e-05	2.4815	0.0065418	3716	29	0.00020251	2.9881e-08	0.00017286	1.1715	0.1207
3:167117143:167912878	493	1270	50	5.1781e-05	3.4223e-09	5.85e-05	0.88515	0.18804	1252	29	0.00013999	2.0431e-08	0.00014294	0.97935	0.1637
3:167913564:170158128	494	2864	50	5.3556e-05	4.6886e-09	6.8473e-05	0.78214	0.21706	2820	29	0.0002658	3.1193e-08	0.00017662	1.505	0.066167
3:170159134:171311936	495	1882	50	0.00015889	5.5582e-09	7.4553e-05	2.1313	0.016533	1863	29	0.00011646	2.8094e-08	0.00016761	0.6948	0.24359
3:171312880:172965694	496	2653	50	0.00010773	5.1358e-09	7.1665e-05	1.5033	0.066383	2606	29	9.5181e-05	2.7645e-08	0.00016627	0.57246	0.2835
3:172966405:174274308	497	1968	50	9.7062e-05	5.0477e-09	7.1047e-05	1.3662	0.085944	1935	29	0.00015574	2.8919e-08	0.00017006	0.91583	0.17988
3:174275336:175049294	498	1713	50	2.7513e-05	4.4736e-09	6.6885e-05	0.41135	0.34041	1689	29	9.8528e-05	2.7704e-08	0.00016644	0.59196	0.27694
3:175050262:176268375	499	2154	50	5.9365e-05	4.7365e-09	6.8822e-05	0.86259	0.19418	2128	29	0.00037641	3.3495e-08	0.00018302	2.0567	0.019857
3:176269091:177530606	500	2338	50	7.677e-05	4.8802e-09	6.9858e-05	1.0989	0.1359	2290	29	0.00017597	2.935e-08	0.00017132	1.0271	0.15218
3:177531847:179359242	501	2820	50	0.00020978	5.9783e-09	7.7319e-05	2.7132	0.003332	2775	29	0.00024015	3.0685e-08	0.00017517	1.3709	0.085202
3:179366819:181426554	502	2356	50	0.00030205	6.7399e-09	8.2097e-05	3.6791	0.00011702	2324	29	0.00037028	3.3435e-08	0.00018285	2.025	0.021434
3:181431571:182975975	503	1851	50	7.6432e-05	4.8774e-09	6.9838e-05	1.0944	0.13689	1827	29	2.4856e-05	2.619e-08	0.00016183	0.15359	0.43897
3:182976382:183762614	504	1495	50	1.9648e-05	4.4086e-09	6.6398e-05	0.29591	0.38365	1474	29	4.025e-05	2.6492e-08	0.00016276	0.24729	0.40234
3:183762644:185262137	505	2409	50	0.00020202	5.9142e-09	7.6904e-05	2.6269	0.0043087	2378	29	6.8672e-05	2.7098e-08	0.00016461	0.41717	0.33828
3:185263467:186780913	506	2528	50	8.2683e-05	4.929e-09	7.0207e-05	1.1777	0.11946	2485	29	0.00012975	2.8372e-08	0.00016844	0.7703	0.22056
3:186782999:187220633	507	717	50	5.4764e-05	3.3448e-09	5.7834e-05	0.94692	0.17184	710	29	4.3795e-05	1.8091e-08	0.0001345	0.3256	0.37236
3:187220777:188201380	508	1688	50	0.00015308	5.5102e-09	7.4231e-05	2.0623	0.019592	1651	29	0.00018659	2.9564e-08	0.00017194	1.0852	0.13892
3:188202550:189531496	509	2241	50	2.8341e-05	4.4804e-09	6.6936e-05	0.42341	0.336	2207	29	6.1661e-05	2.6934e-08	0.00016412	0.37571	0.35356
3:189531911:190303805	510	1804	50	7.8265e-05	4.8926e-09	6.9947e-05	1.1189	0.13159	1772	29	4.6565e-05	2.6634e-08	0.0001632	0.28533	0.3877
3:190304172:190992002	511	1409	50	4.3623e-05	4.104e-09	6.4062e-05	0.68095	0.24795	1386	29	0.00012187	2.4865e-08	0.00015769	0.77285	0.21981
3:190993386:191840443	512	1944	50	5.9321e-05	4.7362e-09	6.882e-05	0.86197	0.19435	1914	29	0.00011524	2.8092e-08	0.00016761	0.68758	0.24586
3:191840983:192753870	513	1529	50	3.8161e-05	4.5615e-09	6.7539e-05	0.56502	0.28603	1497	29	0.00023721	3.0607e-08	0.00017495	1.3559	0.087572
3:192754177:193885973	514	2142	50	1.013e-05	4.3301e-09	6.5803e-05	0.15395	0.43883	2104	29	9.8639e-05	2.7737e-08	0.00016655	0.59226	0.27684
3:193886289:194464791	515	1324	50	7.1143e-05	4.8338e-09	6.9525e-05	1.0233	0.15309	1305	29	0.00012854	2.836e-08	0.00016841	0.76328	0.22265
3:194465233:194756339	516	909	50	4.3432e-05	3.7874e-09	6.1542e-05	0.70573	0.24018	885	29	7.3671e-05	2.1833e-08	0.00014776	0.49859	0.30904
3:194756597:195854787	517	1730	50	7.5531e-05	4.87e-09	6.9785e-05	1.0823	0.13955	1701	29	5.4004e-05	2.6797e-08	0.0001637	0.3299	0.37074
3:195855401:196414159	518	1042	50	0.00010605	5.1219e-09	7.1567e-05	1.4818	0.069202	1029	29	6.6506e-05	2.7099e-08	0.00016462	0.404	0.34311
3:196415355:197962382	519	2434	50	0.00010295	5.0964e-09	7.1389e-05	1.4421	0.074632	2386	29	0.00029665	3.1848e-08	0.00017846	1.6623	0.048228
4:10642:685993	520	766	31	3.6961e-05	2.6622e-09	5.1597e-05	0.71634	0.23689	752	29	9.8881e-05	1.5538e-08	0.00012465	0.79327	0.21381
4:686563:1422863	521	1498	50	0.00015294	5.509e-09	7.4223e-05	2.0606	0.019672	1463	29	8.487e-05	2.745e-08	0.00016568	0.51225	0.30424
4:1478711:3612028	522	3173	50	0.00027546	6.5204e-09	8.0749e-05	3.4113	0.00032332	3109	29	0.00033124	3.2595e-08	0.00018054	1.8347	0.033275
4:3613164:4263579	523	1542	50	6.2389e-05	4.7615e-09	6.9004e-05	0.90414	0.18296	1508	29	0.0001372	2.8502e-08	0.00016883	0.81268	0.2082
4:4264705:5044744	524	1870	50	3.7298e-05	4.5543e-09	6.7486e-05	0.55268	0.29024	1830	29	0.00014111	2.8596e-08	0.0001691	0.83447	0.20201
4:5047695:5971152	525	1979	50	1.5514e-05	4.3745e-09	6.614e-05	0.23456	0.40728	1942	29	7.4658e-05	2.7206e-08	0.00016494	0.45264	0.32541
4:5971634:7135912	526	2486	50	-2.0596e-05	4.0764e-09	6.3847e-05	0	0.5	2435	29	0.00011061	2.7956e-08	0.0001672	0.66151	0.25414
4:7136158:8054472	527	2923	50	8.4076e-05	4.9405e-09	7.0289e-05	1.1961	0.11582	2855	29	0.0001641	2.9083e-08	0.00017054	0.96224	0.16797
4:8055323:9408136	528	1556	50	1.0407e-05	4.3324e-09	6.5821e-05	0.15812	0.43718	1522	29	2.6705e-05	2.6232e-08	0.00016196	0.16489	0.43452
4:9408158:10696229	529	3061	50	7.6742e-05	4.88e-09	6.9857e-05	1.0986	0.13598	2989	29	9.6835e-05	2.7751e-08	0.00016659	0.58129	0.28052
4:10696913:12198579	530	3184	50	0.00014572	5.4494e-09	7.382e-05	1.9739	0.024195	3124	29	0.00016776	2.9184e-08	0.00017083	0.98198	0.16306
4:12201002:13002341	531	1777	50	3.206e-05	4.4855e-09	6.6974e-05	0.4787	0.31608	1746	29	6.4763e-05	2.6629e-08	0.00016318	0.39687	0.34573
4:13002905:14394452	532	2447	50	5.3235e-05	4.6859e-09	6.8454e-05	0.77768	0.21838	2401	29	0.00018191	2.9446e-08	0.0001716	1.0601	0.14456
4:14394902:15849986	533	2574	50	8.2395e-05	4.9266e-09	7.019e-05	1.1739	0.12022	2527	29	0.00020845	3.0017e-08	0.00017325	1.2032	0.11446
4:15850685:16520118	534	1342	50	0.00012109	5.2461e-09	7.243e-05	1.6718	0.047282	1328	29	0.00010962	2.8056e-08	0.0001675	0.65445	0.25641
4:16521003:18752293	535	3633	50	0.00025075	6.3165e-09	7.9476e-05	3.155	0.00080244	3563	29	0.00025686	3.106e-08	0.00017624	1.4574	0.072498
4:18752722:20084049	536	2851	50	0.00010742	5.1333e-09	7.1647e-05	1.4993	0.066892	2809	29	6.5363e-06	2.5805e-08	0.00016064	0.04069	0.48377
4:20084563:21292213	537	2358	50	9.9874e-05	5.0709e-09	7.1211e-05	1.4025	0.080381	2318	29	3.3125e-05	2.6364e-08	0.00016237	0.20401	0.41917
4:21292651:22393873	538	2036	50	0.0001174	5.2156e-09	7.2219e-05	1.6256	0.052022	2006	29	9.5255e-05	2.7652e-08	0.00016629	0.57283	0.28338
4:22395570:23563570	539	1702	50	0.00011038	5.1576e-09	7.1817e-05	1.5369	0.062157	1676	29	8.6115e-05	2.7478e-08	0.00016577	0.5195	0.30171
4:23563931:24992827	540	2561	50	0.00022411	6.0966e-09	7.8081e-05	2.8703	0.0020506	2515	29	0.00016585	2.9125e-08	0.00017066	0.9718	0.16557
4:24993167:26468997	541	2498	50	8.5942e-05	4.9559e-09	7.0398e-05	1.2208	0.11108	2454	29	0.00014141	2.8601e-08	0.00016912	0.83617	0.20153
4:26473220:27903383	542	2160	50	7.0781e-05	4.8308e-09	6.9504e-05	1.0184	0.15425	2126	29	0.00017855	2.9365e-08	0.00017136	1.0419	0.14872
4:27904556:28871862	543	2116	50	3.7958e-05	4.5598e-09	6.7526e-05	0.56212	0.28702	2085	29	0.00013059	2.8374e-08	0.00016845	0.77524	0.2191
4:28872833:30453156	544	2904	50	0.00019829	5.8834e-09	7.6703e-05	2.5852	0.0048668	2858	29	0.0001162	2.8107e-08	0.00016765	0.69311	0.24412
4:30453619:31739254	545	2503	50	0.0001232	5.2635e-09	7.255e-05	1.6981	0.044741	2463	29	0.00018824	2.9581e-08	0.00017199	1.0945	0.13687
4:31740009:32592949	546	1894	50	9.864e-05	4.754e-09	6.8949e-05	1.4306	0.076268	1866	29	7.7809e-05	2.5151e-08	0.00015859	0.49062	0.31185
4:32593453:33640100	547	1526	50	7.5257e-05	3.4798e-09	5.899e-05	1.2758	0.10102	1498	29	2.0899e-06	1.6774e-08	0.00012952	0.016136	0.49356
4:33640864:35150284	548	2428	50	5.0051e-05	3.8931e-09	6.2395e-05	0.80217	0.21123	2387	29	0.00016683	2.4221e-08	0.00015563	1.072	0.14187
4:35151237:36301997	549	2562	50	6.154e-05	4.7545e-09	6.8953e-05	0.89249	0.18606	2517	29	0.0001882	2.9586e-08	0.000172	1.0942	0.13694
4:36304377:37534798	550	3146	50	0.0001136	5.1842e-09	7.2002e-05	1.5777	0.057315	3105	29	0.00017627	2.9338e-08	0.00017128	1.0291	0.15171
4:37536119:37886455	551	845	50	6.1134e-05	3.7462e-09	6.1206e-05	0.99882	0.15894	833	29	3.3793e-05	1.9797e-08	0.0001407	0.24017	0.4051
4:37887735:38974458	552	2291	50	9.5372e-05	5.0338e-09	7.0949e-05	1.3442	0.089437	2248	29	0.00016349	2.9049e-08	0.00017044	0.95925	0.16872
4:38976533:40199852	553	2231	50	0.00013498	5.3608e-09	7.3217e-05	1.8436	0.032624	2207	29	7.9757e-05	2.7325e-08	0.0001653	0.48249	0.31473
4:40200304:40869208	554	1285	50	8.4059e-05	4.9404e-09	7.0288e-05	1.1959	0.11586	1260	29	0.00015504	2.8897e-08	0.00016999	0.91208	0.18086
4:40870402:42662283	555	3264	50	9.5376e-05	5.0338e-09	7.0949e-05	1.3443	0.089429	3228	29	0.00016428	2.9076e-08	0.00017052	0.96342	0.16767
4:42662718:43962569	556	2357	50	7.8881e-05	4.8976e-09	6.9983e-05	1.1271	0.12984	2317	29	0.00011972	2.81e-08	0.00016763	0.71421	0.23755
4:43963518:45187835	557	2574	50	9.3356e-05	5.0171e-09	7.0832e-05	1.318	0.093752	2523	29	0.00013602	2.8529e-08	0.0001689	0.80529	0.21033
4:45188855:47543891	558	3081	50	0.00022573	6.1099e-09	7.8166e-05	2.8878	0.0019396	3032	29	0.00033782	3.2722e-08	0.00018089	1.8675	0.030914
4:47544012:48226267	559	1225	46	4.7152e-05	3.2565e-09	5.7066e-05	0.82628	0.20432	1213	29	0.00010683	1.9087e-08	0.00013815	0.77328	0.21968
4:48227642:53412129	560	1619	50	4.2708e-05	4.2157e-09	6.4928e-05	0.65777	0.25534	1589	29	4.1351e-05	2.386e-08	0.00015447	0.2677	0.39447
4:53413674:55202613	561	2526	50	0.00012086	5.2442e-09	7.2417e-05	1.669	0.04756	2490	29	0.00019136	2.964e-08	0.00017216	1.1115	0.13317
4:55202697:57418400	562	3967	50	5.9546e-05	4.738e-09	6.8833e-05	0.86507	0.1935	3899	29	0.00011679	2.8084e-08	0.00016758	0.69689	0.24294
4:57420107:58696072	563	2749	50	0.00012425	5.2721e-09	7.261e-05	1.7112	0.043526	2695	29	0.00016083	2.9029e-08	0.00017038	0.94395	0.1726
4:58697912:59358251	564	1359	50	9.0147e-05	3.96e-09	6.2929e-05	1.4325	0.075997	1330	29	0.00015642	2.1939e-08	0.00014812	1.0561	0.14546
4:59358729:60145179	565	1860	49	0.00010335	4.3925e-09	6.6276e-05	1.5595	0.059444	1814	29	5.9791e-05	2.23e-08	0.00014933	0.40039	0.34443
4:60145181:61371992	566	2327	50	9.8574e-05	5.0602e-09	7.1135e-05	1.3857	0.082915	2289	29	0.000109	2.7937e-08	0.00016714	0.65214	0.25715
4:61372415:61872517	567	1148	36	5.4819e-05	2.3506e-09	4.8483e-05	1.1307	0.12909	1122	29	0.00016549	1.4363e-08	0.00011985	1.3808	0.083663
4:61872656:64117718	568	3672	50	8.6506e-05	4.9606e-09	7.0431e-05	1.2282	0.10968	3580	29	0.00012309	2.8241e-08	0.00016805	0.73244	0.23195
4:64118963:65300308	569	1584	50	8.9849e-05	4.2811e-09	6.543e-05	1.3732	0.084844	1554	29	0.00023182	2.5652e-08	0.00016016	1.4474	0.073889
4:65302153:65561957	570	814	24	5.8367e-05	1.8872e-09	4.3441e-05	1.3436	0.089544	803	24	0.00011981	1.0395e-08	0.00010196	1.1752	0.11997
4:65562213:66598615	571	2081	50	0.0002632	6.4192e-09	8.012e-05	3.285	0.00050989	2045	29	0.00026304	3.1172e-08	0.00017655	1.4898	0.068135
4:66599449:68058793	572	2555	50	0.0002412	6.2376e-09	7.8979e-05	3.054	0.0011291	2510	29	0.000189	2.9618e-08	0.0001721	1.0982	0.13606
4:68059850:68455531	573	834	34	2.473e-05	2.1705e-09	4.6589e-05	0.53083	0.29777	818	29	0.00017364	1.4896e-08	0.00012205	1.4227	0.077418
4:68456074:69954151	574	2583	50	7.5742e-05	4.8206e-09	6.943e-05	1.0909	0.13766	1465	29	3.4255e-05	1.8468e-08	0.0001359	0.25207	0.40049
4:69954297:70517143	575	1518	38	3.164e-05	3.1455e-09	5.6085e-05	0.56414	0.28633	1492	29	7.8052e-05	1.8479e-08	0.00013594	0.57418	0.28292
4:70517792:71516586	576	2410	50	1.7009e-05	4.2931e-09	6.5522e-05	0.25959	0.39759	2357	29	3.8365e-05	2.5663e-08	0.0001602	0.23949	0.40536
4:71518346:72415556	577	589	33	8.2529e-05	2.5875e-09	5.0867e-05	1.6224	0.052355	581	29	0.00023298	1.5953e-08	0.00012631	1.8446	0.032549
4:72416258:75196731	578	3309	50	3.4702e-05	4.5329e-09	6.7327e-05	0.51542	0.30313	3239	29	0.00010716	2.7892e-08	0.00016701	0.64161	0.26056
4:75198158:75547845	579	506	21	4.6843e-05	1.6224e-09	4.0279e-05	1.163	0.12242	500	21	0.00014786	9.9497e-09	9.9748e-05	1.4823	0.06913
4:75555658:76283179	580	1370	50	0.00014088	4.1742e-09	6.4608e-05	2.1805	0.01461	1349	29	0.0001131	2.0046e-08	0.00014158	0.79881	0.2122
4:76284248:77128724	581	1795	50	8.8484e-05	4.2869e-09	6.5474e-05	1.3514	0.088277	1773	29	0.00037011	2.906e-08	0.00017047	2.1711	0.014962
4:77129568:78333381	582	2619	50	0.00011419	5.1891e-09	7.2035e-05	1.5852	0.056465	2584	29	0.00021338	3.0094e-08	0.00017348	1.2301	0.10934
4:78333798:79469226	583	1884	50	9.0851e-05	4.9965e-09	7.0686e-05	1.2853	0.099347	1853	29	9.2049e-05	2.7587e-08	0.00016609	0.5542	0.28972
4:79470550:80994124	584	2077	50	5.7162e-05	4.7183e-09	6.869e-05	0.83217	0.20266	2037	29	4.3845e-05	2.6577e-08	0.00016302	0.26895	0.39398
4:80995881:81978151	585	1085	49	9.4834e-05	3.4201e-09	5.8481e-05	1.6216	0.052444	1068	29	0.0001822	1.9264e-08	0.00013879	1.3128	0.094633
4:81979993:83012967	586	1665	50	4.2364e-05	4.5962e-09	6.7795e-05	0.62488	0.26603	1640	29	8.6669e-05	2.748e-08	0.00016577	0.52283	0.30055
4:83017789:83994716	587	1641	50	0.00015438	5.5209e-09	7.4303e-05	2.0777	0.018867	1614	29	4.4912e-07	2.5684e-08	0.00016026	0.0028024	0.49888
4:83998014:85080933	588	1920	50	4.4058e-05	4.6102e-09	6.7898e-05	0.64889	0.25821	1880	29	0.00010225	2.7786e-08	0.00016669	0.61339	0.26981
4:85081980:87980070	589	3948	50	7.4209e-05	4.8591e-09	6.9707e-05	1.0646	0.14353	3879	29	2.0838e-06	2.5698e-08	0.00016031	0.012999	0.49481
4:87980748:89236855	590	2411	50	4.5774e-05	4.6243e-09	6.8002e-05	0.67313	0.25043	2382	29	-2.05e-05	2.525e-08	0.0001589	0	0.5
4:89238369:90126190	591	1433	50	9.2841e-05	4.7317e-09	6.8787e-05	1.3497	0.088559	1409	29	4.2094e-05	2.4679e-08	0.00015709	0.26795	0.39437
4:90126331:91453993	592	1935	50	0.00010766	5.1352e-09	7.166e-05	1.5023	0.066504	1899	29	0.00016143	2.9066e-08	0.00017049	0.94689	0.17185
4:91456722:94229509	593	3683	50	0.00010985	5.1533e-09	7.1786e-05	1.5302	0.062987	3631	29	0.00023261	3.0545e-08	0.00017477	1.3309	0.091605
4:94230511:95596188	594	2090	50	0.00016796	5.633e-09	7.5053e-05	2.2378	0.012616	2066	29	5.0468e-05	2.6735e-08	0.00016351	0.30865	0.37879
4:95596744:96181408	595	963	47	7.3369e-05	3.8982e-09	6.2436e-05	1.1751	0.11997	949	29	5.9829e-05	2.0744e-08	0.00014403	0.4154	0.33892
4:96182669:96464931	596	593	43	3.9961e-05	3.0186e-09	5.4941e-05	0.72734	0.23351	582	29	0.0001524	1.8957e-08	0.00013769	1.1069	0.13417
4:96466095:97911191	597	2635	50	0.00014675	5.4579e-09	7.3878e-05	1.9864	0.023495	2596	29	4.2166e-05	2.6574e-08	0.00016302	0.25866	0.39795
4:97911459:99422081	598	2440	50	0.00013307	4.7996e-09	6.9279e-05	1.9208	0.027381	2395	29	4.7361e-05	2.3e-08	0.00015166	0.31229	0.37741
4:99423280:100322786	599	1694	50	7.1024e-05	4.7731e-09	6.9088e-05	1.028	0.15197	1663	29	3.2681e-05	2.5596e-08	0.00015999	0.20427	0.41907
4:100323029:101897750	600	2751	50	7.7742e-05	4.8882e-09	6.9916e-05	1.1119	0.13308	2708	29	2.3537e-05	2.6168e-08	0.00016176	0.1455	0.44216
4:101898276:103387944	601	2455	50	0.00035677	7.1917e-09	8.4804e-05	4.207	1.294e-05	2423	29	0.00022858	3.0459e-08	0.00017453	1.3097	0.095143
4:103388441:104802530	602	1906	50	0.00016478	5.2402e-09	7.2389e-05	2.2763	0.011415	1883	29	0.00016806	2.6805e-08	0.00016372	1.0265	0.15232
4:104803329:106479425	603	2166	50	0.00040033	7.5513e-09	8.6898e-05	4.6068	2.0441e-06	2130	29	0.00021087	3.0124e-08	0.00017356	1.2149	0.1122
4:106482185:108468632	604	2643	50	4.6306e-05	4.6287e-09	6.8035e-05	0.68063	0.24805	2614	29	0.00012448	2.8254e-08	0.00016809	0.74059	0.22947
4:108469756:109979131	605	2437	50	2.1872e-05	4.427e-09	6.6536e-05	0.32872	0.37118	2397	29	7.1289e-05	2.7143e-08	0.00016475	0.4327	0.33262
4:109980374:112204254	606	3353	50	8.8213e-05	4.9747e-09	7.0531e-05	1.2507	0.10552	3306	29	0.00024235	3.0686e-08	0.00017517	1.3835	0.083256
4:112204259:114902479	607	3868	50	0.00024934	6.3048e-09	7.9403e-05	3.1401	0.00084434	3804	29	0.00032858	3.2531e-08	0.00018036	1.8218	0.034246
4:114904730:117275534	608	4124	50	8.0106e-05	4.9077e-09	7.0055e-05	1.1435	0.12642	4066	29	0.00027581	3.1406e-08	0.00017722	1.5564	0.05981
4:117275542:118219755	609	1901	50	4.475e-06	3.6447e-09	6.0371e-05	0.074124	0.47046	1864	29	5.6023e-05	2.228e-08	0.00014926	0.37533	0.35371
4:118220292:119945314	610	3089	50	4.636e-05	4.6292e-09	6.8038e-05	0.68138	0.24782	3028	29	0.00012588	2.8339e-08	0.00016834	0.74779	0.22729
4:119946706:121391843	611	2494	50	7.3617e-05	4.8542e-09	6.9672e-05	1.0566	0.14534	2461	29	0.00029371	3.1762e-08	0.00017822	1.648	0.049676
4:121393020:121973864	612	1433	50	6.9448e-06	2.9759e-09	5.4552e-05	0.12731	0.44935	1410	29	8.4021e-05	1.8917e-08	0.00013754	0.61089	0.27064
4:121976226:123561869	613	2745	50	6.5864e-05	4.7902e-09	6.9211e-05	0.95164	0.17064	2703	29	0.00031721	3.2248e-08	0.00017958	1.7664	0.038661
4:123563078:125863762	614	3906	50	4.603e-05	4.6264e-09	6.8018e-05	0.67673	0.24929	3820	29	1.3937e-05	2.596e-08	0.00016112	0.086497	0.46554
4:125863974:127236805	615	2639	50	3.7253e-05	4.554e-09	6.7483e-05	0.55203	0.29046	2595	29	-6.2001e-05	2.4372e-08	0.00015612	0	0.5
4:127237363:129514427	616	2709	50	8.9717e-05	4.9871e-09	7.0619e-05	1.2704	0.10197	2662	29	9.7033e-05	2.7697e-08	0.00016642	0.58304	0.27993
4:129514448:130364383	617	1322	50	0.00011755	4.9782e-09	7.0557e-05	1.6661	0.047849	1300	29	6.2294e-05	2.5329e-08	0.00015915	0.39141	0.34775
4:130364741:130949530	618	945	36	8.6569e-05	2.9778e-09	5.4569e-05	1.5864	0.056322	929	29	0.00014991	1.6282e-08	0.0001276	1.1748	0.12003
4:130950008:131948861	619	1963	50	4.6071e-05	4.6268e-09	6.802e-05	0.67732	0.2491	1917	29	3.9424e-05	2.6477e-08	0.00016272	0.24228	0.40428
4:131951466:133741365	620	3064	50	1.6064e-05	4.379e-09	6.6174e-05	0.24275	0.4041	3018	29	6.1007e-05	2.6927e-08	0.00016409	0.37178	0.35503
4:133741753:135744132	621	3264	50	8.4175e-05	4.9413e-09	7.0295e-05	1.1975	0.11556	3218	29	0.00014712	2.8725e-08	0.00016948	0.86807	0.19268
4:135749591:137247266	622	2539	50	9.1016e-05	4.9978e-09	7.0695e-05	1.2874	0.09897	2502	29	8.9394e-05	2.7551e-08	0.00016598	0.53857	0.29509
4:137247703:137987679	623	1817	50	0.0001275	5.2905e-09	7.2736e-05	1.7529	0.039807	1788	29	0.00015053	2.8757e-08	0.00016958	0.88764	0.18737
4:137988838:139114529	624	2250	50	8.2957e-05	4.9313e-09	7.0223e-05	1.1813	0.11874	2222	29	0.00013552	2.8491e-08	0.00016879	0.80286	0.21103
4:139115093:139552965	625	1014	50	6.7774e-05	3.8606e-09	6.2133e-05	1.0908	0.13768	999	29	0.00011881	2.2085e-08	0.00014861	0.79947	0.21201
4:139553359:140546206	626	1446	50	0.00012678	5.293e-09	7.2753e-05	1.7426	0.040706	1426	29	8.2505e-05	2.7388e-08	0.00016549	0.49854	0.30905
4:140548713:141751418	627	1653	50	0.00016506	5.6091e-09	7.4894e-05	2.2039	0.013764	1630	29	0.00042721	3.4552e-08	0.00018588	2.2983	0.010773
4:141752960:142807957	628	1735	50	5.1311e-05	4.67e-09	6.8338e-05	0.75084	0.22637	1706	29	6.8521e-05	2.7117e-08	0.00016467	0.41611	0.33867
4:142808503:145021868	629	3412	50	7.511e-05	4.8665e-09	6.976e-05	1.0767	0.14081	3351	29	8.341e-05	2.7419e-08	0.00016559	0.50372	0.30723
4:145024452:148047972	630	3518	50	0.00011244	5.1747e-09	7.1935e-05	1.5631	0.059019	3452	29	1.9662e-05	2.609e-08	0.00016152	0.12173	0.45156
4:148053679:150632409	631	3376	50	0.00010644	5.1251e-09	7.159e-05	1.4867	0.068542	3321	29	2.9133e-05	2.6267e-08	0.00016207	0.17975	0.42867
4:150634191:153226998	632	3342	50	0.00021501	6.0214e-09	7.7598e-05	2.7708	0.0027958	3270	29	0.00012203	2.8267e-08	0.00016813	0.72581	0.23398
4:153233476:154947363	633	2528	50	2.9703e-05	4.4916e-09	6.702e-05	0.44319	0.32881	2488	29	7.6028e-05	2.7237e-08	0.00016504	0.46068	0.32252
4:154949091:156604003	634	2847	50	4.9016e-05	4.6511e-09	6.8199e-05	0.71873	0.23615	2799	29	9.7399e-05	2.7705e-08	0.00016645	0.58517	0.27922
4:156604173:158112985	635	2842	50	6.0994e-05	4.75e-09	6.892e-05	0.885	0.18808	2789	29	3.4563e-05	2.6387e-08	0.00016244	0.21278	0.41575
4:158114105:160356254	636	3232	50	0.00019297	5.8395e-09	7.6416e-05	2.5252	0.0057815	3174	29	0.00018829	2.9579e-08	0.00017198	1.0948	0.1368
4:160357877:160822830	637	760	32	8.8023e-05	2.6413e-09	5.1393e-05	1.7127	0.043381	742	29	0.00011679	1.3528e-08	0.00011631	1.0041	0.15766
4:160823065:161055488	638	332	15	3.7721e-05	1.369e-09	3.7e-05	1.0195	0.15399	325	15	1.863e-05	6.1233e-09	7.8252e-05	0.23808	0.40591
4:161056173:161796696	639	1644	50	5.8619e-05	4.7304e-09	6.8778e-05	0.8523	0.19702	1627	29	0.00010888	2.7758e-08	0.00016661	0.65352	0.25671
4:161796755:162149858	640	1283	31	1.2991e-05	2.1587e-09	4.6462e-05	0.27962	0.38989	1268	29	7.0267e-05	1.3314e-08	0.00011539	0.60896	0.27127
4:162151565:162629423	641	1126	50	0.00011783	4.4353e-09	6.6598e-05	1.7692	0.03843	1101	29	0.00018029	2.4137e-08	0.00015536	1.1605	0.12292
4:162629512:163181531	642	1209	46	9.5163e-05	3.4738e-09	5.8939e-05	1.6146	0.0532	1186	29	0.0001759	1.9595e-08	0.00013998	1.2566	0.10446
4:163183341:163726178	643	1198	50	4.9109e-05	3.2386e-09	5.6909e-05	0.86294	0.19408	1183	29	0.00012853	1.9258e-08	0.00013877	0.92617	0.17718
4:163728264:164910818	644	1673	50	0.00012828	5.3054e-09	7.2838e-05	1.7611	0.039107	1649	29	0.00030044	3.192e-08	0.00017866	1.6816	0.04632
4:164913270:165817608	645	2083	50	0.00016062	5.5724e-09	7.4649e-05	2.1516	0.015713	2028	29	-3.3649e-06	2.5618e-08	0.00016006	0	0.5
4:165820093:166609852	646	1746	50	0.00011375	5.1855e-09	7.201e-05	1.5796	0.057098	1717	29	6.7854e-05	2.7122e-08	0.00016469	0.41202	0.34016
4:166611193:167643023	647	1591	50	9.4624e-06	4.2223e-09	6.4979e-05	0.14562	0.44211	1556	29	0.00016394	2.7783e-08	0.00016668	0.98354	0.16267
4:167643601:169568082	648	3461	50	9.7206e-05	5.0489e-09	7.1056e-05	1.368	0.085653	3412	29	0.00011437	2.806e-08	0.00016751	0.68277	0.24738
4:169569516:170676328	649	1639	50	4.6668e-05	4.6317e-09	6.8057e-05	0.68573	0.24644	1611	29	6.975e-05	2.7161e-08	0.00016481	0.42322	0.33607
4:170678993:172735897	650	3163	50	0.00013856	5.3903e-09	7.3419e-05	1.8873	0.029563	3105	29	0.00041109	3.4258e-08	0.00018509	2.221	0.013174
4:172737462:173760563	651	1459	50	8.7035e-05	4.4026e-09	6.6352e-05	1.3117	0.09481	1437	29	0.00012511	2.4516e-08	0.00015657	0.79906	0.21213
4:173761916:174832248	652	1350	50	0.00011705	5.2128e-09	7.2199e-05	1.6212	0.052484	1325	29	6.2161e-05	2.6973e-08	0.00016424	0.37849	0.35253
4:174833988:176193705	653	2702	50	5.219e-05	4.6773e-09	6.8391e-05	0.76312	0.2227	2652	29	3.3452e-05	2.6368e-08	0.00016238	0.20601	0.41839
4:176199091:177290105	654	1603	50	0.0001612	5.5772e-09	7.4681e-05	2.1586	0.015442	1576	29	0.00012877	2.8363e-08	0.00016841	0.76462	0.22225
4:177290945:177972278	655	1331	50	4.4327e-05	3.8459e-09	6.2015e-05	0.71478	0.23737	1294	29	7.0921e-05	2.2184e-08	0.00014894	0.47617	0.31698
4:177974062:178758792	656	1515	50	4.5347e-05	4.6208e-09	6.7976e-05	0.6671	0.25235	1483	29	6.1721e-05	2.6945e-08	0.00016415	0.376	0.35346
4:178758930:180119509	657	2638	50	6.7117e-05	4.8005e-09	6.9286e-05	0.9687	0.16635	2595	29	0.0001644	2.9072e-08	0.0001705	0.96421	0.16747
4:180120693:181732608	658	4092	50	6.741e-05	4.8029e-09	6.9303e-05	0.97269	0.16535	4021	29	-3.5348e-06	2.5591e-08	0.00015997	0	0.5
4:181732746:182420390	659	1773	50	9.4505e-05	5.0266e-09	7.0899e-05	1.333	0.091273	1740	29	0.00023234	3.0496e-08	0.00017463	1.3305	0.09168
4:182420863:184283167	660	3856	50	2.4548e-06	4.2667e-09	6.532e-05	0.037581	0.48501	3804	29	0.0001443	2.8666e-08	0.00016931	0.85225	0.19704
4:184283411:185477454	661	2787	50	0.00011934	5.2316e-09	7.233e-05	1.6499	0.049479	2734	29	7.9018e-06	2.5837e-08	0.00016074	0.049159	0.4804
4:185477964:185932497	662	1295	50	2.7872e-05	4.4765e-09	6.6907e-05	0.41658	0.33849	1273	29	0.00017248	2.926e-08	0.00017105	1.0083	0.15665
4:185934003:187113041	663	2527	50	0.00012579	5.2849e-09	7.2697e-05	1.7303	0.041786	2483	29	0.00010743	2.791e-08	0.00016706	0.64306	0.26009
4:187114073:188687052	664	3142	50	5.0121e-05	4.6602e-09	6.8266e-05	0.7342	0.23141	3087	29	-1.3423e-05	2.5396e-08	0.00015936	0	0.5
4:188687155:189524815	665	2451	50	4.6185e-05	4.6277e-09	6.8027e-05	0.67892	0.24859	2410	29	4.4916e-05	2.6596e-08	0.00016308	0.27542	0.3915
4:189525752:190088167	666	1930	50	7.8735e-05	4.8964e-09	6.9974e-05	1.1252	0.13025	1890	29	4.687e-05	2.6639e-08	0.00016321	0.28717	0.38699
4:190088768:191043878	667	1302	50	1.9254e-05	4.3798e-09	6.618e-05	0.29094	0.38555	1260	29	-1.8834e-06	2.4766e-08	0.00015737	0	0.5
5:10056:1267356	668	2173	50	1.5647e-05	4.3756e-09	6.6148e-05	0.23655	0.4065	2139	29	9.0722e-05	2.7539e-08	0.00016595	0.54668	0.2923
5:1270983:1762678	669	1117	50	1.5328e-05	4.373e-09	6.6129e-05	0.2318	0.40835	1097	29	5.2127e-05	2.6732e-08	0.0001635	0.31882	0.37493
5:1763566:2369337	670	1851	50	4.9311e-05	4.6535e-09	6.8217e-05	0.72285	0.23489	1821	29	0.00018813	2.9577e-08	0.00017198	1.0939	0.13699
5:2369710:2979000	671	1523	50	0.0001682	5.635e-09	7.5067e-05	2.2407	0.012524	1504	29	2.9892e-05	2.6299e-08	0.00016217	0.18432	0.42688
5:2979710:3600334	672	1873	50	0.00017094	5.6576e-09	7.5217e-05	2.2726	0.011524	1836	29	0.00014868	2.8768e-08	0.00016961	0.87661	0.19035
5:3601924:4222111	673	1411	50	2.8687e-05	4.4833e-09	6.6957e-05	0.42844	0.33416	1383	29	6.2211e-05	2.6958e-08	0.00016419	0.3789	0.35238
5:4223577:5137474	674	1541	50	4.4627e-05	4.6149e-09	6.7933e-05	0.65693	0.25561	1501	29	7.3127e-06	2.5819e-08	0.00016068	0.04551	0.48185
5:5137788:5718773	675	1278	50	4.6334e-05	4.6289e-09	6.8036e-05	0.68101	0.24793	1260	29	6.1135e-05	2.6932e-08	0.00016411	0.37253	0.35475
5:5719162:6858229	676	2712	50	0.00019422	5.8498e-09	7.6484e-05	2.5394	0.0055528	2657	29	0.00011472	2.8076e-08	0.00016756	0.68467	0.24677
5:6859297:7852978	677	1876	50	0.00016321	5.5938e-09	7.4792e-05	2.1822	0.014546	1849	29	0.00030828	3.2096e-08	0.00017915	1.7208	0.042646
5:7853304:9084076	678	2913	50	8.6756e-05	4.9626e-09	7.0446e-05	1.2315	0.10906	2856	29	0.00022789	3.0386e-08	0.00017432	1.3073	0.095555
5:9084701:10533767	679	2732	50	1.5648e-05	4.3756e-09	6.6148e-05	0.23656	0.4065	2684	29	7.3502e-05	2.7183e-08	0.00016487	0.44581	0.32787
5:10534653:10666515	680	275	18	4.1183e-05	1.44e-09	3.7947e-05	1.0853	0.1389	273	18	-6.8972e-06	5.9697e-09	7.7264e-05	0	0.5
5:10666804:11170506	681	1177	50	4.1619e-05	4.2152e-09	6.4925e-05	0.64104	0.26075	1154	29	7.4425e-05	2.4602e-08	0.00015685	0.4745	0.31757
5:11170703:13603734	682	3559	50	0.00019892	5.8886e-09	7.6737e-05	2.5923	0.0047675	3500	29	6.8005e-05	2.7121e-08	0.00016468	0.41294	0.33983
5:13603883:14987807	683	2477	50	6.0092e-05	4.7425e-09	6.8866e-05	0.87259	0.19144	2443	29	0.00011746	2.81e-08	0.00016763	0.70073	0.24173
5:14988284:16034608	684	1010	48	3.5974e-05	3.3259e-09	5.7671e-05	0.62379	0.26638	995	29	1.5556e-05	1.836e-08	0.0001355	0.1148	0.4543
5:16035369:17161451	685	1917	50	5.1904e-05	4.6749e-09	6.8373e-05	0.75913	0.22389	1890	29	0.00013094	2.8388e-08	0.00016849	0.77712	0.21854
5:17162704:18048683	686	1145	50	9.8218e-05	4.9209e-09	7.0149e-05	1.4001	0.080738	1125	29	0.00020856	2.8986e-08	0.00017025	1.225	0.11029
5:18050107:18791978	687	1587	50	3.8859e-05	3.8348e-09	6.1926e-05	0.62752	0.26516	1564	29	0.0001183	2.3284e-08	0.00015259	0.77529	0.21908
5:18792568:19486153	688	1441	50	4.7215e-05	3.5548e-09	5.9622e-05	0.7919	0.21421	1418	29	5.3366e-05	1.9878e-08	0.00014099	0.37851	0.35253
5:19487359:20414139	689	1221	48	6.6918e-05	3.0963e-09	5.5644e-05	1.2026	0.11457	1195	29	0.00013729	1.7823e-08	0.0001335	1.0284	0.15188
5:20415799:21573200	690	1497	50	8.2879e-05	3.6788e-09	6.0653e-05	1.3664	0.085901	1452	29	4.6664e-05	1.8598e-08	0.00013638	0.34217	0.36611
5:21574347:23150924	691	2190	50	2.8424e-05	4.4811e-09	6.6941e-05	0.42461	0.33556	2150	29	0.00014167	2.8614e-08	0.00016916	0.8375	0.20116
5:23153562:24794957	692	3080	50	6.8309e-05	4.8104e-09	6.9357e-05	0.98489	0.16234	3017	29	0.00013905	2.856e-08	0.000169	0.82281	0.20531
5:24796795:26183141	693	2716	50	7.5115e-05	4.8665e-09	6.9761e-05	1.0768	0.14079	2671	29	8.3183e-05	2.7424e-08	0.0001656	0.5023	0.30773
5:26185302:26849079	694	1275	50	0.00010533	3.847e-09	6.2024e-05	1.6982	0.044734	1254	29	0.0001367	2.0411e-08	0.00014287	0.95686	0.16932
5:26849808:28303480	695	2372	50	0.00021988	6.0616e-09	7.7857e-05	2.8242	0.0023701	2340	29	9.0034e-05	2.7562e-08	0.00016602	0.54231	0.2938
5:28310093:30129786	696	4030	50	5.5159e-05	4.7018e-09	6.857e-05	0.80443	0.21058	3953	29	0.00011828	2.8121e-08	0.00016769	0.70533	0.2403
5:30130713:31748529	697	2700	50	0.00013577	5.3673e-09	7.3262e-05	1.8533	0.031922	2656	29	0.00017991	2.9409e-08	0.00017149	1.0491	0.14707
5:31748611:33944217	698	3926	50	2.7175e-05	4.4708e-09	6.6864e-05	0.40642	0.34222	3867	29	0.00011276	2.801e-08	0.00016736	0.67373	0.25024
5:33945758:35798682	699	2926	50	5.0919e-05	4.6668e-09	6.8314e-05	0.74536	0.22803	2872	29	0.0001464	2.8712e-08	0.00016944	0.86399	0.1938
5:35799275:37888797	700	2853	50	4.9917e-05	4.6585e-09	6.8253e-05	0.73135	0.23228	2801	29	0.00018799	2.9576e-08	0.00017198	1.0931	0.13718
5:37889231:39438373	701	2348	50	0.00013993	5.4016e-09	7.3496e-05	1.9039	0.02846	2309	29	-6.6644e-06	2.5538e-08	0.0001598	0	0.5
5:39438575:40954879	702	3030	50	5.832e-05	4.7194e-09	6.8698e-05	0.84893	0.19796	2975	29	7.0509e-05	2.7072e-08	0.00016454	0.42854	0.33413
5:40955561:42620153	703	2619	50	9.2893e-05	5.0133e-09	7.0805e-05	1.312	0.094767	2574	29	0.00020018	2.9835e-08	0.00017273	1.159	0.12324
5:42623245:43859513	704	1586	50	0.00012777	4.6111e-09	6.7905e-05	1.8817	0.029941	1556	29	0.00014939	2.4293e-08	0.00015586	0.95844	0.16892
5:43862567:45286358	705	1493	50	0.0001019	4.0144e-09	6.3359e-05	1.6082	0.053891	1474	29	9.7157e-05	2.0936e-08	0.00014469	0.67146	0.25096
5:45286977:50161698	706	2519	39	5.178e-05	4.2139e-09	6.4914e-05	0.79766	0.21253	2331	29	0.00015129	2.4968e-08	0.00015801	0.95744	0.16917
5:50162186:52133670	707	3087	50	9.0463e-05	4.9932e-09	7.0663e-05	1.2802	0.10024	3046	29	0.00026182	3.1101e-08	0.00017635	1.4846	0.068823
5:52134410:52661197	708	1075	48	7.9339e-05	3.4794e-09	5.8987e-05	1.345	0.089307	1052	29	0.00010552	1.858e-08	0.00013631	0.7741	0.21943
5:52662483:53513531	709	1680	50	0.00010526	5.1154e-09	7.1522e-05	1.4717	0.070551	1657	29	0.00023598	3.0571e-08	0.00017485	1.3496	0.088564
5:53515888:55412347	710	3410	50	2.7335e-05	4.4721e-09	6.6874e-05	0.40875	0.34136	3352	29	7.7866e-05	2.7274e-08	0.00016515	0.47149	0.31864
5:55413961:55932471	711	1077	50	8.952e-05	4.9855e-09	7.0608e-05	1.2679	0.10242	1056	29	9.6916e-05	2.7688e-08	0.0001664	0.58244	0.28013
5:55933701:57337744	712	2248	50	0.00013061	5.3247e-09	7.297e-05	1.7899	0.036737	2215	29	0.00017942	2.942e-08	0.00017152	1.046	0.14777
5:57338357:58834736	713	3247	50	0.0002364	6.198e-09	7.8727e-05	3.0027	0.0013379	3196	29	0.00018573	2.9538e-08	0.00017187	1.0807	0.13992
5:58834852:60880207	714	2295	50	0.00021264	5.9848e-09	7.7361e-05	2.7486	0.0029923	2257	29	0.00052956	3.668e-08	0.00019152	2.765	0.0028457
5:60883078:62531300	715	2378	50	0.00020801	5.9636e-09	7.7224e-05	2.6935	0.003535	2355	29	0.00030168	3.2057e-08	0.00017905	1.6849	0.046003
5:62531952:63837838	716	1952	50	0.00018938	5.7416e-09	7.5774e-05	2.4993	0.0062218	1919	29	9.5513e-05	2.7093e-08	0.0001646	0.58027	0.28087
5:63840208:65083148	717	1821	50	0.00017547	5.6439e-09	7.5126e-05	2.3357	0.0097534	1786	29	0.00016043	2.8555e-08	0.00016898	0.9494	0.17121
5:65083209:65909616	718	1284	50	0.0001681	5.0035e-09	7.0735e-05	2.3765	0.0087386	1266	29	6.0691e-05	2.2897e-08	0.00015132	0.40108	0.34418
5:65910316:67096208	719	1782	50	0.00016793	5.6328e-09	7.5052e-05	2.2376	0.012624	1757	29	4.589e-05	2.6636e-08	0.00016321	0.28118	0.38929
5:67096780:70682458	720	2648	50	0.00013376	5.3507e-09	7.3149e-05	1.8287	0.033726	2603	29	0.00013581	2.8499e-08	0.00016882	0.80446	0.21057
5:70683839:72420748	721	2460	50	0.00018382	5.764e-09	7.5921e-05	2.4212	0.0077338	2351	29	9.3507e-05	2.7629e-08	0.00016622	0.56255	0.28687
5:72420784:73507955	722	2025	50	0.00017447	5.6867e-09	7.5411e-05	2.3136	0.010345	1974	29	7.1525e-05	2.7165e-08	0.00016482	0.43396	0.33216
5:73508509:75240469	723	2915	50	5.2221e-05	4.6775e-09	6.8393e-05	0.76355	0.22257	2876	29	4.8588e-05	2.6675e-08	0.00016332	0.29749	0.38304
5:75242395:75740199	724	910	50	0.00011272	4.1207e-09	6.4193e-05	1.7559	0.039549	888	29	3.9636e-05	1.9584e-08	0.00013994	0.28323	0.3885
5:75743532:77203135	725	2608	50	1.1516e-05	4.3415e-09	6.589e-05	0.17478	0.43063	2579	29	0.00014523	2.8673e-08	0.00016933	0.85767	0.19554
5:77203718:79068089	726	2644	50	-1.2441e-05	4.1437e-09	6.4372e-05	0	0.5	2595	29	9.1476e-05	2.7561e-08	0.00016602	0.551	0.29082
5:79068300:80480761	727	2855	50	6.3768e-05	4.7729e-09	6.9086e-05	0.92302	0.178	2821	29	0.00020495	2.9929e-08	0.000173	1.1847	0.11807
5:80481996:81712715	728	1424	50	0.00025864	6.3817e-09	7.9885e-05	3.2377	0.00060249	1406	29	0.00015043	2.8843e-08	0.00016983	0.88577	0.18787
5:81714078:82658571	729	1499	50	2.0643e-05	4.4083e-09	6.6395e-05	0.31091	0.37794	1475	29	0.0001632	2.8984e-08	0.00017025	0.95862	0.16887
5:82660901:84397685	730	2610	50	5.0595e-05	4.6641e-09	6.8294e-05	0.74084	0.2294	2564	29	0.00014867	2.8754e-08	0.00016957	0.87676	0.19031
5:84399219:85315500	731	2396	50	3.7573e-05	3.7816e-09	6.1495e-05	0.611	0.2706	2367	29	5.4618e-05	2.175e-08	0.00014748	0.37034	0.35556
5:85316429:86490293	732	1637	50	5.1095e-05	4.5745e-09	6.7635e-05	0.75545	0.22499	1609	29	6.0938e-05	2.5974e-08	0.00016117	0.37811	0.35267
5:86492986:88065637	733	1246	50	0.00039963	6.7265e-09	8.2015e-05	4.8727	5.5046e-07	1234	29	0.00027636	2.6196e-08	0.00016185	1.7075	0.043867
5:88069593:90500398	734	2344	50	0.0002859	6.6067e-09	8.1282e-05	3.5175	0.00021785	2318	29	0.00035625	3.3126e-08	0.00018201	1.9573	0.025154
5:90504842:93602613	735	2913	50	0.00030529	6.7667e-09	8.226e-05	3.7112	0.00010312	2866	29	0.00030718	3.2088e-08	0.00017913	1.7148	0.043188
5:93607443:95822590	736	2696	50	7.8031e-05	4.8906e-09	6.9933e-05	1.1158	0.13225	2663	29	7.2839e-05	2.7188e-08	0.00016489	0.44175	0.32934
5:95822732:96867936	737	2115	50	0.000116	5.204e-09	7.2139e-05	1.608	0.05392	2058	29	0.00012419	2.8302e-08	0.00016823	0.73821	0.23019
5:96870861:97435808	738	1104	37	3.9908e-05	2.1852e-09	4.6746e-05	0.85372	0.19663	1082	29	8.086e-05	1.2243e-08	0.00011065	0.73078	0.23246
5:97436504:99258325	739	3105	50	5.8715e-05	4.7312e-09	6.8783e-05	0.85362	0.19666	3051	29	0.00014432	2.865e-08	0.00016926	0.85265	0.19693
5:99259751:101101103	740	2242	50	8.6881e-05	4.9637e-09	7.0453e-05	1.2332	0.10876	2211	29	0.00012074	2.8181e-08	0.00016787	0.71925	0.23599
5:101101325:102681586	741	2438	50	0.0001633	5.4922e-09	7.411e-05	2.2035	0.01378	2412	29	9.1529e-05	2.6734e-08	0.0001635	0.5598	0.28781
5:102686157:104542488	742	3114	50	0.00024867	6.2993e-09	7.9368e-05	3.1331	0.00086488	3067	29	0.00022859	3.0452e-08	0.00017451	1.3099	0.095111
5:104543131:105885913	743	1703	50	9.8274e-05	5.0151e-09	7.0818e-05	1.3877	0.082612	1678	29	0.00023401	3.0155e-08	0.00017365	1.3476	0.088894
5:105887333:106800282	744	1564	50	0.00011516	5.1971e-09	7.2091e-05	1.5974	0.055087	1541	29	0.000215	3.0211e-08	0.00017381	1.237	0.10805
5:106800765:108633176	745	3409	50	0.00022899	6.1369e-09	7.8338e-05	2.9231	0.0017326	3357	29	2.7665e-05	2.6264e-08	0.00016206	0.17071	0.43223
5:108633347:109231597	746	1210	40	0.00010015	3.2683e-09	5.7169e-05	1.7518	0.039907	1189	29	7.1266e-05	1.5818e-08	0.00012577	0.56664	0.28548
5:109232816:110819753	747	2112	50	0.00013971	5.3998e-09	7.3483e-05	1.9012	0.028639	2077	29	-1.9936e-05	2.5289e-08	0.00015902	0	0.5
5:110821786:111962676	748	2019	50	0.0002181	6.047e-09	7.7762e-05	2.8048	0.0025177	1984	29	0.00017478	2.9335e-08	0.00017127	1.0205	0.15375
5:111963025:112396750	749	612	30	4.7831e-05	2.6584e-09	5.1559e-05	0.92769	0.17678	601	29	8.112e-05	1.4886e-08	0.00012201	0.66486	0.25307
5:112397011:113603768	750	2582	50	0.00019598	5.8643e-09	7.6579e-05	2.5592	0.0052457	2534	29	0.00018046	2.943e-08	0.00017155	1.0519	0.14642
5:113604579:114448326	751	1748	50	0.00014288	4.7102e-09	6.8631e-05	2.0819	0.018678	1711	29	0.0001633	2.4299e-08	0.00015588	1.0476	0.14742
5:114448597:115828291	752	2687	50	6.7819e-05	4.8063e-09	6.9328e-05	0.97824	0.16398	2622	29	6.2661e-05	2.6955e-08	0.00016418	0.38166	0.35136
5:115829425:117003674	753	2366	50	2.8363e-05	4.4806e-09	6.6937e-05	0.42372	0.33589	2314	29	8.6318e-05	2.7454e-08	0.00016569	0.52095	0.3012
5:117004531:117712427	754	1335	50	2.105e-05	4.2498e-09	6.5191e-05	0.3229	0.37338	1314	29	5.2029e-05	2.5528e-08	0.00015977	0.32564	0.37235
5:117714517:119668423	755	3029	50	2.6917e-05	4.4686e-09	6.6848e-05	0.40266	0.3436	2975	29	8.9368e-05	2.7522e-08	0.0001659	0.5387	0.29505
5:119669457:120962383	756	2661	50	0.0001298	5.318e-09	7.2925e-05	1.7799	0.037544	2617	29	0.00018734	2.9571e-08	0.00017196	1.0894	0.13798
5:120963248:121481183	757	581	33	3.9863e-05	2.3802e-09	4.8787e-05	0.81708	0.20694	568	29	0.00010681	1.4042e-08	0.0001185	0.90134	0.1837
5:121485609:122603725	758	1803	50	2.8254e-05	4.4797e-09	6.693e-05	0.42214	0.33646	1773	29	6.0259e-05	2.6934e-08	0.00016411	0.36717	0.35674
5:122604501:123236124	759	1118	49	2.4151e-05	3.5177e-09	5.931e-05	0.40721	0.34193	1104	29	0.000197	2.3808e-08	0.0001543	1.2767	0.10085
5:123238611:123797013	760	872	50	5.6349e-05	3.7237e-09	6.1022e-05	0.92341	0.1779	858	29	1.3694e-05	1.9642e-08	0.00014015	0.097711	0.46108
5:123798436:124746813	761	1859	50	0.0002415	6.2401e-09	7.8995e-05	3.0572	0.0011171	1834	29	0.00022813	3.0461e-08	0.00017453	1.3071	0.095591
5:124748624:126938920	762	3786	50	0.00014271	5.4246e-09	7.3652e-05	1.9377	0.026332	3722	29	0.00014768	2.8757e-08	0.00016958	0.87084	0.19192
5:126940058:128727903	763	3198	50	6.1365e-05	4.753e-09	6.8942e-05	0.89009	0.18671	3143	29	8.2646e-05	2.739e-08	0.0001655	0.49938	0.30876
5:128730275:130376511	764	1854	50	1.2439e-05	3.9658e-09	6.2975e-05	0.19752	0.42171	1828	29	5.5729e-05	2.4337e-08	0.000156	0.35723	0.36046
5:130376936:131873073	765	1502	44	0.00011761	4.2803e-09	6.5424e-05	1.7977	0.036112	1486	29	6.0103e-05	2.0928e-08	0.00014467	0.41546	0.3389
5:131874022:132603137	766	869	46	8.0858e-05	3.4579e-09	5.8804e-05	1.375	0.08456	860	29	9.0509e-05	1.8387e-08	0.0001356	0.66748	0.25223
5:132609517:134321546	767	2428	50	1.6365e-05	4.3815e-09	6.6193e-05	0.24722	0.40237	2380	29	0.00025145	3.0892e-08	0.00017576	1.4307	0.076264
5:134329463:135339464	768	1755	50	2.0458e-05	4.4153e-09	6.6448e-05	0.30788	0.37909	1729	29	0.00010677	2.7874e-08	0.00016695	0.63949	0.26125
5:135340951:137948424	769	3122	50	0.00025365	6.3404e-09	7.9627e-05	3.1855	0.00072251	3089	29	0.00041004	3.4189e-08	0.0001849	2.2176	0.013292
5:137950183:140644484	770	2504	50	0.00032734	6.9488e-09	8.3359e-05	3.9269	4.3026e-05	2466	29	0.00019502	2.9872e-08	0.00017283	1.1283	0.12959
5:140644957:141640050	771	1625	50	0.00015397	5.5175e-09	7.428e-05	2.0728	0.019094	1601	29	0.00030334	3.1972e-08	0.00017881	1.6965	0.0449
5:141640419:142230251	772	841	50	2.8449e-05	4.1917e-09	6.4743e-05	0.43941	0.33018	828	29	6.6669e-05	2.4872e-08	0.00015771	0.42274	0.33624
5:142230949:144583138	773	3518	50	0.00018747	5.794e-09	7.6119e-05	2.4628	0.0068926	3481	29	0.00011786	2.8121e-08	0.00016769	0.70285	0.24107
5:144584265:145803004	774	1738	50	0.00015697	5.5423e-09	7.4447e-05	2.1085	0.017492	1715	29	8.4117e-05	2.7425e-08	0.00016561	0.50793	0.30575
5:145803849:147651230	775	2881	50	1.8378e-05	4.3982e-09	6.6319e-05	0.27711	0.39085	2829	29	0.0001688	2.9145e-08	0.00017072	0.98877	0.16139
5:147665223:150393107	776	4123	50	0.00012128	5.2476e-09	7.2441e-05	1.6742	0.047049	4050	29	0.00013578	2.8522e-08	0.00016888	0.80397	0.21071
5:150395351:150917796	777	1266	50	-1.8585e-06	4.2311e-09	6.5047e-05	0	0.5	1240	29	1.4702e-05	2.5956e-08	0.00016111	0.091256	0.46364
5:150918158:152360494	778	2570	50	0.00011319	5.1724e-09	7.1919e-05	1.5739	0.057759	2537	29	3.491e-05	2.6364e-08	0.00016237	0.215	0.41488
5:152361546:152864614	779	812	32	0.00012086	2.725e-09	5.2201e-05	2.3152	0.0103	799	29	0.00024613	1.4957e-08	0.0001223	2.0126	0.02208
5:152867348:153494463	780	1289	48	8.9294e-05	3.3489e-09	5.7869e-05	1.543	0.061412	1271	29	0.00023948	2.0335e-08	0.0001426	1.6794	0.046539
5:153495193:154448863	781	1529	50	6.132e-05	4.7527e-09	6.894e-05	0.88947	0.18688	1505	29	0.00021807	3.0233e-08	0.00017388	1.2542	0.10489
5:154449856:155290211	782	1627	50	0.00012535	4.3781e-09	6.6167e-05	1.8944	0.029088	1592	29	4.9188e-05	2.0796e-08	0.00014421	0.34109	0.36652
5:155290613:156628287	783	1908	50	5.0271e-05	4.6614e-09	6.8275e-05	0.73631	0.23077	1870	29	5.5367e-05	2.6863e-08	0.0001639	0.33781	0.36775
5:156629754:157197141	784	1210	50	7.9349e-05	3.6922e-09	6.0764e-05	1.3059	0.095799	1189	29	3.6776e-05	1.8625e-08	0.00013647	0.26948	0.39378
5:157199547:158491655	785	2296	50	0.00016086	5.5744e-09	7.4662e-05	2.1545	0.0156	2264	29	0.00040479	3.4074e-08	0.00018459	2.1929	0.014158
5:158492279:159135376	786	1155	50	3.8021e-05	3.8449e-09	6.2007e-05	0.61317	0.26988	1137	29	0.00015537	2.4045e-08	0.00015506	1.002	0.15818
5:159136348:160908680	787	2984	50	0.00015087	5.4919e-09	7.4107e-05	2.0358	0.020885	2940	29	0.00031953	3.2318e-08	0.00017977	1.7774	0.037753
5:160910101:161688620	788	1098	50	0.00010488	3.9114e-09	6.2541e-05	1.677	0.046769	1090	29	0.00030438	2.4358e-08	0.00015607	1.9503	0.025572
5:161688913:162741298	789	1637	50	0.00010551	5.1175e-09	7.1537e-05	1.4749	0.070114	1603	29	0.00018382	2.9512e-08	0.00017179	1.07	0.1423
5:162742614:163769136	790	1950	50	5.0817e-05	4.666e-09	6.8308e-05	0.74394	0.22845	1922	29	6.1787e-05	2.6971e-08	0.00016423	0.37623	0.35337
5:163769738:164944949	791	1908	50	0.00010803	5.1383e-09	7.1682e-05	1.5071	0.065894	1867	29	0.00010743	2.7893e-08	0.00016701	0.64323	0.26004
5:164947504:165638940	792	975	50	0.00018482	5.7722e-09	7.5975e-05	2.4326	0.0074951	962	29	-5.7808e-06	2.5633e-08	0.0001601	0	0.5
5:165642395:166432731	793	1319	50	0.00011389	5.1867e-09	7.2018e-05	1.5814	0.056892	1307	29	0.00017859	2.9442e-08	0.00017159	1.0408	0.14898
5:166433367:167760730	794	1846	50	9.2389e-05	5.0091e-09	7.0775e-05	1.3054	0.095881	1821	29	0.00042312	3.4468e-08	0.00018566	2.2791	0.011331
5:167761922:169124478	795	2423	50	8.9232e-05	4.9831e-09	7.0591e-05	1.2641	0.1031	2385	29	0.00023535	3.056e-08	0.00017481	1.3463	0.089107
5:169125063:170889081	796	3096	50	0.00015534	5.5288e-09	7.4356e-05	2.0891	0.018347	3048	29	0.00015664	2.8933e-08	0.0001701	0.92086	0.17856
5:170891834:171772889	797	1500	50	0.00018623	5.7838e-09	7.6052e-05	2.4487	0.007168	1473	29	7.3985e-05	2.722e-08	0.00016498	0.44843	0.32692
5:171775715:172376903	798	1158	50	6.0528e-05	4.7461e-09	6.8892e-05	0.87859	0.18981	1139	29	0.00027573	3.1377e-08	0.00017714	1.5566	0.05978
5:172377031:173611384	799	2432	50	6.4534e-05	4.7792e-09	6.9132e-05	0.93349	0.17528	2383	29	0.00018918	2.9618e-08	0.0001721	1.0992	0.13583
5:173613085:174468408	800	1827	50	2.5496e-06	4.2675e-09	6.5326e-05	0.039028	0.48443	1798	29	7.0087e-05	2.712e-08	0.00016468	0.42559	0.3352
5:174468624:176128648	801	2262	50	5.4498e-05	4.6963e-09	6.853e-05	0.79525	0.21324	2224	29	0.00016036	2.8996e-08	0.00017028	0.94175	0.17316
5:176129392:177991305	802	2184	50	0.00017959	5.729e-09	7.569e-05	2.3727	0.0088301	2139	29	0.00016443	2.909e-08	0.00017056	0.96406	0.16751
5:177992368:178410668	803	1298	50	0.00011432	5.0453e-09	7.103e-05	1.6095	0.053758	1280	29	0.00028926	3.0572e-08	0.00017485	1.6544	0.049026
5:178410839:179245749	804	1587	50	7.4655e-05	4.8627e-09	6.9733e-05	1.0706	0.14218	1567	29	0.00016904	2.9188e-08	0.00017085	0.98941	0.16123
5:179245856:180007693	805	1542	50	5.2432e-05	4.6793e-09	6.8405e-05	0.76649	0.22169	1509	29	0.00016233	2.9048e-08	0.00017044	0.95246	0.17043
5:180008456:180790950	806	1199	50	0.00012628	5.2889e-09	7.2725e-05	1.7364	0.041247	1183	29	0.00010347	2.7821e-08	0.0001668	0.62036	0.26751
6:63979:824529	807	1123	50	3.7209e-06	4.2772e-09	6.54e-05	0.056894	0.47731	1097	29	1.7897e-05	2.6031e-08	0.00016134	0.11093	0.45584
6:826312:1582647	808	1909	50	3.9368e-05	4.5714e-09	6.7612e-05	0.58226	0.2802	1886	29	4.8852e-05	2.6672e-08	0.00016331	0.29913	0.38242
6:1582926:2890836	809	2472	50	4.7803e-05	4.6411e-09	6.8125e-05	0.70169	0.24144	2439	29	6.6456e-06	2.5805e-08	0.00016064	0.04137	0.4835
6:2891016:4315210	810	2914	50	6.6517e-05	4.7956e-09	6.925e-05	0.96054	0.16839	2872	29	0.00021308	3.009e-08	0.00017347	1.2284	0.10965
6:4317398:5056146	811	1642	50	7.2038e-05	4.8411e-09	6.9578e-05	1.0354	0.15025	1619	29	1.0604e-05	2.5912e-08	0.00016097	0.065876	0.47374
6:5057399:6246639	812	2531	50	9.5205e-05	5.0324e-09	7.0939e-05	1.3421	0.089788	2504	29	0.00015149	2.8812e-08	0.00016974	0.89248	0.18607
6:6246984:7328580	813	2466	50	7.5987e-05	4.8737e-09	6.9812e-05	1.0885	0.1382	2411	29	7.8065e-05	2.7304e-08	0.00016524	0.47244	0.31831
6:7329417:8791321	814	3159	50	7.7727e-05	4.8881e-09	6.9915e-05	1.1117	0.13312	3113	29	0.00014725	2.8735e-08	0.00016951	0.86866	0.19252
6:8791421:9760323	815	1632	50	6.9815e-05	4.8228e-09	6.9446e-05	1.0053	0.15737	1619	29	6.2571e-05	2.6969e-08	0.00016422	0.38102	0.3516
6:9764413:11234164	816	2724	50	9.8667e-05	5.061e-09	7.1141e-05	1.3869	0.082731	2592	29	0.00011158	2.7977e-08	0.00016726	0.66711	0.25235
6:11235682:12183952	817	1934	50	0.00023594	6.1942e-09	7.8703e-05	2.9978	0.0013596	1904	29	0.00021141	3.013e-08	0.00017358	1.218	0.11162
6:12186102:13388480	818	2037	50	4.02e-05	4.5783e-09	6.7663e-05	0.59412	0.27622	2013	29	0.00024939	3.0829e-08	0.00017558	1.4204	0.077749
6:13389521:14618107	819	1964	50	0.00029806	6.7071e-09	8.1897e-05	3.6395	0.00013659	1925	29	0.00018706	2.9603e-08	0.00017206	1.0872	0.13847
6:14619148:15998368	820	2318	50	0.00019387	5.8469e-09	7.6465e-05	2.5354	0.0056166	2279	29	0.0003449	3.286e-08	0.00018127	1.9027	0.028543
6:15998406:17067160	821	1697	50	0.00039415	7.5003e-09	8.6604e-05	4.5511	2.668e-06	1673	29	0.00038314	3.3677e-08	0.00018351	2.0878	0.018408
6:17069966:19203108	822	4000	50	0.00025091	6.3178e-09	7.9485e-05	3.1568	0.00079766	3942	29	0.0001924	2.9685e-08	0.00017229	1.1167	0.13206
6:19203782:20228741	823	2086	50	0.00017411	5.6838e-09	7.5391e-05	2.3094	0.01046	2047	29	0.00024056	3.0693e-08	0.00017519	1.3731	0.084855
6:20231516:22049758	824	3233	50	0.0001945	5.8521e-09	7.6499e-05	2.5425	0.0055028	3182	29	3.6127e-05	2.6455e-08	0.00016265	0.22211	0.41211
6:22052425:23495209	825	2945	50	7.6943e-05	4.8816e-09	6.9869e-05	1.1012	0.13539	2901	29	0.00015515	2.8902e-08	0.00017	0.91265	0.18071
6:23495260:23935020	826	1071	50	0.000146	4.5315e-09	6.7317e-05	2.1689	0.015046	1056	29	9.2138e-05	2.171e-08	0.00014734	0.62534	0.26587
6:23935352:24799440	827	1712	50	0.00020251	5.9097e-09	7.6875e-05	2.6343	0.0042161	1682	29	0.00011317	2.8014e-08	0.00016737	0.67614	0.24948
6:24803038:25483400	828	1644	50	9.6117e-05	5.0399e-09	7.0992e-05	1.3539	0.087884	1608	29	5.584e-05	2.6841e-08	0.00016383	0.34084	0.36661
6:25484295:26774948	829	2456	50	0.0002612	6.3686e-09	7.9804e-05	3.273	0.00053198	2417	29	0.00030907	3.2067e-08	0.00017907	1.726	0.042176
6:26778827:28669698	830	2535	50	0.00029418	6.1548e-09	7.8452e-05	3.7498	8.8474e-05	2324	29	0.00034895	2.8896e-08	0.00016999	2.0528	0.020046
6:28671343:29331819	831	1259	27	0.00029129	4.0787e-09	6.3864e-05	4.561	2.5454e-06	88	8	0.00022339	5.7662e-09	7.5935e-05	2.9419	0.0016311
6:29335154:29600552	832	504	23	0.00024223	3.4788e-09	5.8981e-05	4.1068	2.0057e-05	7	3	9.0974e-05	1.3229e-09	3.6372e-05	2.5012	0.0061885
6:29601560:30315454	833	3521	50	0.00023112	5.5406e-09	7.4435e-05	3.105	0.00095145	152	12	0.00021233	6.1858e-09	7.865e-05	2.6997	0.0034705
6:30316739:30797083	834	1375	36	0.00020077	4.2597e-09	6.5267e-05	3.0762	0.0010483	16	6	8.4428e-05	1.6541e-09	4.0671e-05	2.0759	0.018953
6:30797991:30930633	835	330	12	0.00010478	1.4208e-09	3.7693e-05	2.7798	0.0027197	3	1	6.023e-05	5.7844e-10	2.4051e-05	2.5043	0.006135
6:30931245:31435119	836	4438	50	7.31e-05	4.8414e-09	6.958e-05	1.0506	0.14673	470	29	0.00014296	1.5941e-08	0.00012626	1.1323	0.12875
6:31435833:31569901	837	601	27	7.7959e-05	2.159e-09	4.6465e-05	1.6778	0.046694	202	15	0.00026954	1.0011e-08	0.00010006	2.6939	0.0035314
6:31571894:31948448	838	474	26	9.2557e-05	2.4322e-09	4.9318e-05	1.8767	0.030276	124	13	0.00019521	7.4101e-09	8.6082e-05	2.2677	0.011673
6:31964785:32339647	839	1061	37	9.7143e-05	3.252e-09	5.7026e-05	1.7035	0.044239	75	9	0.00023572	6.7132e-09	8.1934e-05	2.8769	0.0020079
6:32339840:32381472	840	343	13	7.6456e-05	1.1536e-09	3.3964e-05	2.2511	0.01219	9	2	5.5397e-05	5.3234e-10	2.3072e-05	2.401	0.0081754
6:32381736:32424094	841	411	14	6.6355e-05	1.2655e-09	3.5574e-05	1.8653	0.03107	NA	NA	NA	NA	NA	NA	NA
6:32424108:32682443	842	1576	27	5.7147e-05	4.633e-09	6.8066e-05	0.83959	0.20057	412	16	0.00014275	1.8363e-08	0.00013551	1.0534	0.14607
6:32682452:32739174	843	613	14	3.9497e-05	1.8251e-09	4.2721e-05	0.92453	0.1776	9	2	5.7647e-05	8.3973e-10	2.8978e-05	1.9893	0.023333
6:32739312:32803576	844	494	16	5.8788e-05	1.3983e-09	3.7394e-05	1.5721	0.057959	118	13	8.3999e-05	4.1616e-09	6.4511e-05	1.3021	0.096443
6:32803840:32899485	845	307	14	4.2503e-05	1.1878e-09	3.4464e-05	1.2332	0.10874	80	11	8.5238e-05	3.8716e-09	6.2222e-05	1.3699	0.085359
6:32900018:33863002	846	2942	50	0.00013481	5.3593e-09	7.3207e-05	1.8414	0.032778	1400	29	0.00028299	3.1618e-08	0.00017781	1.5915	0.055747
6:33863662:35451187	847	2110	50	7.5784e-05	4.8721e-09	6.98e-05	1.0857	0.1388	2083	29	0.00012308	2.8221e-08	0.00016799	0.73266	0.23188
6:35452346:36608267	848	1531	50	0.00010519	5.1148e-09	7.1518e-05	1.4708	0.070666	1514	29	0.00029786	3.1872e-08	0.00017853	1.6684	0.047617
6:36611164:38686222	849	3851	50	0.00010218	5.09e-09	7.1344e-05	1.4322	0.076044	3786	29	0.00012308	2.8228e-08	0.00016801	0.73255	0.23192
6:38687185:39021712	850	834	36	1.6974e-05	2.0471e-09	4.5245e-05	0.37516	0.35377	819	29	-4.2479e-07	1.0989e-08	0.00010483	0	0.5
6:39022698:40344526	851	2274	50	9.9996e-05	5.0719e-09	7.1218e-05	1.4041	0.080146	2225	29	0.00012107	2.8197e-08	0.00016792	0.72101	0.23545
6:40345542:42105449	852	3138	50	0.00010098	5.0801e-09	7.1275e-05	1.4168	0.078268	3080	29	0.00012621	2.8297e-08	0.00016822	0.75029	0.22654
6:42105555:43957473	853	2299	50	0.00023168	6.1591e-09	7.848e-05	2.9522	0.0015778	2272	29	0.00040324	3.4105e-08	0.00018468	2.1835	0.014499
6:43959116:45787468	854	2863	50	4.2379e-05	4.5963e-09	6.7796e-05	0.6251	0.26595	2821	29	7.5648e-05	2.7243e-08	0.00016506	0.45832	0.32336
6:45788111:46556325	855	1119	50	5.9553e-05	3.963e-09	6.2952e-05	0.946	0.17207	1098	29	3.3203e-05	2.137e-08	0.00014618	0.22713	0.41016
6:46560003:47885216	856	2472	50	9.8797e-05	5.062e-09	7.1148e-05	1.3886	0.082476	2424	29	0.00029292	3.1748e-08	0.00017818	1.6439	0.050094
6:47887063:49494241	857	2654	50	0.0001065	5.1256e-09	7.1594e-05	1.4876	0.068431	2607	29	6.9265e-05	2.6857e-08	0.00016388	0.42265	0.33627
6:49494933:50406476	858	1599	50	0.00010898	4.2516e-09	6.5204e-05	1.6714	0.047324	1569	29	3.4072e-05	2.038e-08	0.00014276	0.23867	0.40568
6:50406575:51703012	859	2083	50	0.00018091	5.6888e-09	7.5424e-05	2.3986	0.0082289	2055	29	0.00019422	2.9422e-08	0.00017153	1.1323	0.12876
6:51704668:53402679	860	3053	50	8.3845e-05	4.9386e-09	7.0275e-05	1.1931	0.11642	3012	29	0.00025883	3.1068e-08	0.00017626	1.4685	0.070987
6:53405127:54291407	861	1569	50	3.3654e-05	4.3624e-09	6.6048e-05	0.50954	0.30519	1539	29	0.00022373	2.8945e-08	0.00017013	1.3151	0.094245
6:54293261:56103747	862	4098	50	5.2284e-05	4.6781e-09	6.8396e-05	0.76443	0.2223	4019	29	8.7124e-05	2.7476e-08	0.00016576	0.5256	0.29958
6:56104522:57082026	863	1294	50	5.4956e-05	3.7463e-09	6.1207e-05	0.89787	0.18463	1278	29	0.00010163	2.1724e-08	0.00014739	0.68954	0.24524
6:57085542:58084365	864	1190	28	1.875e-05	2.2656e-09	4.7599e-05	0.39393	0.34682	1127	28	0.0001943	1.57e-08	0.0001253	1.5507	0.060482
6:58139505:62691733	865	2734	39	5.6543e-06	3.6459e-09	6.0381e-05	0.093642	0.4627	2666	29	0.00020232	2.5402e-08	0.00015938	1.2694	0.10215
6:62692409:63712779	866	1699	36	2.7929e-05	3.0469e-09	5.5199e-05	0.50597	0.30644	1657	29	9.6901e-05	1.8512e-08	0.00013606	0.7122	0.23817
6:63713620:65760585	867	2998	50	0.00012909	5.3121e-09	7.2884e-05	1.7711	0.03827	2956	29	0.00015258	2.8845e-08	0.00016984	0.89839	0.18449
6:65762553:67028107	868	2925	50	0.00010458	5.1098e-09	7.1483e-05	1.463	0.071733	2872	29	0.0002132	3.0121e-08	0.00017355	1.2284	0.10964
6:67029501:67556729	869	1390	50	7.5766e-05	3.5861e-09	5.9884e-05	1.2652	0.1029	1368	29	0.00020597	2.1712e-08	0.00014735	1.3978	0.081084
6:67557245:68546601	870	2542	50	7.7612e-05	4.836e-09	6.9542e-05	1.116	0.1322	2501	29	0.00016981	2.8666e-08	0.00016931	1.0029	0.15795
6:68546995:69295414	871	2042	50	9.7118e-05	4.6647e-09	6.8299e-05	1.422	0.07752	2012	29	0.0001641	2.6423e-08	0.00016255	1.0096	0.15635
6:69295526:70359936	872	1937	50	6.9017e-05	4.3647e-09	6.6066e-05	1.0447	0.14809	1908	29	0.00012187	2.5101e-08	0.00015843	0.7692	0.22089
6:70360869:72448598	873	3533	50	0.00016787	5.6323e-09	7.5048e-05	2.2368	0.012649	3475	29	0.00040827	3.4185e-08	0.00018489	2.2081	0.013618
6:72449421:73170712	874	1250	50	2.5501e-05	3.4863e-09	5.9045e-05	0.43189	0.33291	1236	29	0.00012005	2.1894e-08	0.00014797	0.81133	0.20859
6:73171594:75064563	875	3449	50	0.00010836	5.141e-09	7.1701e-05	1.5113	0.065361	3398	29	2.5725e-05	2.6202e-08	0.00016187	0.15892	0.43686
6:75065279:75843360	876	858	43	5.1668e-05	2.877e-09	5.3638e-05	0.96327	0.16771	836	29	-2.7205e-05	1.3656e-08	0.00011686	0	0.5
6:75843845:77257094	877	1869	50	4.2915e-05	3.8853e-09	6.2332e-05	0.68849	0.24557	1825	29	4.3042e-05	2.1872e-08	0.00014789	0.29104	0.38551
6:77257275:78957547	878	3456	50	0.00018628	5.7843e-09	7.6054e-05	2.4493	0.0071564	3397	29	0.00017844	2.9379e-08	0.0001714	1.0411	0.14892
6:78958134:79861169	879	1551	47	5.8091e-05	3.4998e-09	5.9159e-05	0.98194	0.16306	1523	29	1.367e-05	1.7926e-08	0.00013389	0.1021	0.45934
6:79862483:80556359	880	1286	50	0.00010421	4.5614e-09	6.7538e-05	1.543	0.061417	1275	29	0.00018705	2.6107e-08	0.00016158	1.1576	0.12351
6:80557170:82387384	881	3761	50	3.5042e-05	4.5357e-09	6.7348e-05	0.52031	0.30142	3686	29	2.9529e-05	2.627e-08	0.00016208	0.18219	0.42772
6:82387920:83904869	882	2135	50	0.00013454	5.3572e-09	7.3193e-05	1.8382	0.033015	2108	29	0.00019758	2.981e-08	0.00017266	1.1443	0.12624
6:83908232:86040334	883	3316	50	3.1021e-05	4.5025e-09	6.7101e-05	0.4623	0.32193	3242	29	6.7069e-05	2.7047e-08	0.00016446	0.40781	0.34171
6:86040497:87138115	884	1716	50	6.5034e-05	3.7103e-09	6.0912e-05	1.0677	0.14283	1679	29	0.00017914	2.2556e-08	0.00015019	1.1928	0.11648
6:87140364:88532072	885	2252	50	0.00015422	5.5196e-09	7.4294e-05	2.0758	0.018955	2213	29	0.00021446	3.0169e-08	0.00017369	1.2347	0.10847
6:88533324:89668547	886	1878	50	7.9212e-05	4.9004e-09	7.0003e-05	1.1316	0.12891	1842	29	8.009e-05	2.7361e-08	0.00016541	0.48419	0.31413
6:89673861:91400644	887	2881	50	5.3984e-05	4.6921e-09	6.8499e-05	0.7881	0.21532	2843	29	6.1914e-05	2.6947e-08	0.00016415	0.37717	0.35302
6:91401234:93426186	888	3259	50	0.00017106	5.6586e-09	7.5224e-05	2.274	0.011483	3202	29	0.00014901	2.8782e-08	0.00016965	0.8783	0.18989
6:93429797:94919277	889	2610	50	0.00018718	5.7916e-09	7.6103e-05	2.4595	0.0069565	2570	29	0.00025726	3.1027e-08	0.00017615	1.4605	0.072079
6:94920611:97093037	890	3531	50	0.00022824	6.1306e-09	7.8298e-05	2.915	0.0017787	3483	29	0.00016876	2.9184e-08	0.00017083	0.98784	0.16162
6:97093295:98893182	891	2285	50	0.00070167	1.0039e-08	0.00010019	7.003	1.2525e-12	2250	29	0.00022069	3.0387e-08	0.00017432	1.266	0.10276
6:98893830:100286683	892	2396	50	0.00023139	6.1567e-09	7.8465e-05	2.949	0.0015939	2351	29	9.8003e-05	2.7746e-08	0.00016657	0.58836	0.27815
6:100287245:101862923	893	2006	50	4.8767e-05	4.649e-09	6.8184e-05	0.71523	0.23723	1957	29	0.00021533	3.0149e-08	0.00017363	1.2401	0.10746
6:101863563:102887537	894	1670	50	9.9585e-05	5.0686e-09	7.1194e-05	1.3988	0.080938	1642	29	6.2009e-05	2.6685e-08	0.00016335	0.3796	0.35212
6:102888281:104211089	895	2560	50	7.0087e-05	4.8165e-09	6.9401e-05	1.0099	0.15627	2498	29	9.5835e-05	2.761e-08	0.00016616	0.57675	0.28205
6:104211475:105752435	896	2499	50	9.9722e-05	5.0697e-09	7.1202e-05	1.4006	0.080674	2463	29	0.00025665	3.1021e-08	0.00017613	1.4572	0.072535
6:105754306:106921804	897	1941	50	4.9958e-06	4.2877e-09	6.548e-05	0.076294	0.46959	1918	29	0.0001482	2.8741e-08	0.00016953	0.8742	0.191
6:106922281:108322638	898	2415	50	0.00021253	6.001e-09	7.7466e-05	2.7435	0.003039	2377	29	0.00023098	3.0484e-08	0.0001746	1.323	0.092924
6:108325624:110654066	899	3035	50	0.00024557	6.2737e-09	7.9207e-05	3.1004	0.0009664	2985	29	0.00017046	2.9246e-08	0.00017102	0.99673	0.15945
6:110654605:111390344	900	1408	50	8.2825e-05	4.5212e-09	6.724e-05	1.2318	0.10901	1392	29	0.00018957	2.6831e-08	0.0001638	1.1573	0.12357
6:111391537:114218733	901	3964	50	0.00010169	5.086e-09	7.1316e-05	1.426	0.076939	3908	29	0.00017325	2.9257e-08	0.00017105	1.0129	0.15556
6:114220361:116130955	902	3137	50	0.00014549	5.4475e-09	7.3807e-05	1.9712	0.024348	3078	29	0.00016805	2.9224e-08	0.00017095	0.98303	0.1628
6:116130983:117566682	903	2052	50	4.2194e-05	4.5948e-09	6.7785e-05	0.62247	0.26682	2014	29	0.00011014	2.7958e-08	0.00016721	0.65873	0.25503
6:117567468:119071713	904	2308	50	8.2075e-05	4.924e-09	7.0171e-05	1.1696	0.12107	2249	29	0.00017672	2.9356e-08	0.00017134	1.0314	0.15117
6:119075856:120628075	905	2653	50	8.2723e-05	4.9208e-09	7.0149e-05	1.1793	0.11915	2620	29	0.0001363	2.8454e-08	0.00016868	0.808	0.20955
6:120628214:121673627	906	1858	46	3.545e-05	3.1174e-09	5.5834e-05	0.63491	0.26274	1827	29	3.1693e-05	1.7311e-08	0.00013157	0.24088	0.40482
6:121674337:123104703	907	2533	50	4.2626e-05	4.5983e-09	6.7811e-05	0.62861	0.2648	2494	29	0.00012083	2.8225e-08	0.000168	0.71922	0.236
6:123105676:123889346	908	1493	50	5.1981e-05	4.5222e-09	6.7247e-05	0.77298	0.21977	1462	29	0.00015819	2.7553e-08	0.00016599	0.95299	0.1703
6:123890282:125333797	909	2151	50	0.00018384	5.7642e-09	7.5922e-05	2.4215	0.0077284	2119	29	0.00038494	3.3688e-08	0.00018354	2.0973	0.017985
6:125336799:128759251	910	3517	50	0.00021735	6.0407e-09	7.7722e-05	2.7964	0.0025834	3444	29	0.00016727	2.9167e-08	0.00017078	0.97944	0.16368
6:128759755:130538497	911	2914	50	8.946e-05	4.985e-09	7.0604e-05	1.2671	0.10257	2865	29	-1.9498e-05	2.5265e-08	0.00015895	0	0.5
6:130540383:131972731	912	2579	50	9.9133e-05	5.0648e-09	7.1168e-05	1.3929	0.081818	2532	29	7.9435e-05	2.7317e-08	0.00016528	0.48062	0.31539
6:131973932:133867802	913	3010	50	7.5173e-05	4.867e-09	6.9764e-05	1.0775	0.14062	2960	29	0.00015297	2.884e-08	0.00016982	0.90077	0.18386
6:133869809:136186007	914	3079	50	9.8683e-05	5.0611e-09	7.1141e-05	1.3871	0.082701	3029	29	7.4278e-05	2.723e-08	0.00016502	0.45012	0.32631
6:136186368:137811295	915	1640	50	9.487e-05	5.0296e-09	7.092e-05	1.3377	0.090496	1612	29	0.0001144	2.8046e-08	0.00016747	0.68313	0.24726
6:137813095:139532424	916	3004	50	1.4474e-05	4.3659e-09	6.6075e-05	0.21905	0.41331	2955	29	-3.5726e-06	2.5585e-08	0.00015995	0	0.5
6:139533572:142036032	917	3328	50	0.00014565	5.4488e-09	7.3816e-05	1.9731	0.024239	3275	29	0.00015548	2.8915e-08	0.00017004	0.91436	0.18026
6:142036912:143719278	918	2092	50	8.9917e-06	4.3207e-09	6.5732e-05	0.13679	0.4456	2063	29	0.00016832	2.9147e-08	0.00017073	0.98589	0.16209
6:143720467:146663272	919	4141	50	0.00011976	5.2351e-09	7.2354e-05	1.6552	0.048941	4088	29	0.00011828	2.8119e-08	0.00016769	0.70534	0.2403
6:146665424:148179283	920	1951	50	4.3438e-05	4.605e-09	6.786e-05	0.6401	0.26105	1912	29	3.865e-05	2.647e-08	0.0001627	0.23756	0.40611
6:148180191:148917941	921	1847	50	7.8237e-05	4.8923e-09	6.9945e-05	1.1185	0.13167	1824	29	0.00028595	3.1616e-08	0.00017781	1.6082	0.053895
6:148919158:150298842	922	2499	50	3.9786e-05	4.5749e-09	6.7638e-05	0.58822	0.27819	2462	29	-2.0125e-05	2.5241e-08	0.00015887	0	0.5
6:150299299:151097980	923	2100	50	5.4629e-05	4.6974e-09	6.8538e-05	0.79706	0.21271	2060	29	-3.0986e-05	2.5025e-08	0.00015819	0	0.5
6:151100484:151929942	924	1790	50	8.4472e-05	4.9438e-09	7.0312e-05	1.2014	0.1148	1765	29	7.9477e-05	2.7312e-08	0.00016526	0.48091	0.31529
6:151930249:153550147	925	3169	50	8.8777e-05	4.9793e-09	7.0564e-05	1.2581	0.10418	3100	29	0.0003063	3.2033e-08	0.00017898	1.7114	0.043505
6:153551177:155228511	926	3269	50	9.724e-05	5.0492e-09	7.1058e-05	1.3685	0.085583	3212	29	0.00014244	2.864e-08	0.00016923	0.84171	0.19998
6:155229566:156756457	927	2876	50	0.00024642	6.2807e-09	7.9251e-05	3.1093	0.0009375	2811	29	0.00014553	2.8726e-08	0.00016949	0.85864	0.19527
6:156761338:157398853	928	815	50	0.00021959	5.1898e-09	7.204e-05	3.0481	0.0011513	796	29	8.2355e-05	2.1568e-08	0.00014686	0.56077	0.28748
6:157402041:158192951	929	1134	50	0.00014534	5.4463e-09	7.3799e-05	1.9694	0.024453	1115	29	0.00015079	2.8812e-08	0.00016974	0.88837	0.18717
6:158193244:159318774	930	2457	50	0.00014107	5.411e-09	7.3559e-05	1.9177	0.027574	2420	29	0.00012481	2.8293e-08	0.00016821	0.74203	0.22904
6:159319812:159792458	931	1141	46	3.5141e-05	2.9703e-09	5.4501e-05	0.64479	0.25953	1122	29	-8.0238e-06	1.5586e-08	0.00012484	0	0.5
6:159793334:161123451	932	2397	50	0.00010539	5.1165e-09	7.153e-05	1.4734	0.070316	2347	29	-2.4328e-05	2.5166e-08	0.00015864	0	0.5
6:161123771:162298351	933	2578	50	7.3944e-05	4.8569e-09	6.9691e-05	1.061	0.14434	2529	29	0.00015457	2.8874e-08	0.00016992	0.90963	0.18151
6:162300151:163277414	934	2387	50	0.00014735	5.4629e-09	7.3911e-05	1.9937	0.023095	2354	29	0.00013558	2.8492e-08	0.0001688	0.80323	0.21092
6:163277858:164003180	935	1456	50	0.00012813	5.3042e-09	7.283e-05	1.7593	0.039261	1428	29	5.643e-05	2.6849e-08	0.00016386	0.34439	0.36528
6:164006012:165242243	936	2653	50	0.00011683	5.211e-09	7.2187e-05	1.6185	0.052778	2595	29	0.00013382	2.8461e-08	0.00016871	0.79321	0.21383
6:165246062:166191910	937	2395	50	1.9643e-05	4.4086e-09	6.6397e-05	0.29584	0.38367	2354	29	0.00016871	2.9173e-08	0.0001708	0.98776	0.16164
6:166193932:167177733	938	2399	50	0.00016426	5.6025e-09	7.485e-05	2.1945	0.014098	2364	29	5.0328e-05	2.6729e-08	0.00016349	0.30784	0.3791
6:167178790:168548525	939	2790	50	1.3158e-05	4.3551e-09	6.5993e-05	0.19938	0.42098	2744	29	7.2669e-05	2.7167e-08	0.00016482	0.44089	0.32965
6:168549335:169231503	940	1932	50	2.3158e-06	4.2656e-09	6.5311e-05	0.035458	0.48586	1897	29	7.43e-05	2.7206e-08	0.00016494	0.45046	0.32619
6:169231937:171049558	941	3901	50	0.00010146	5.0841e-09	7.1303e-05	1.423	0.077369	3839	29	0.00028561	3.1605e-08	0.00017778	1.6066	0.054075
7:20608:1490775	942	2659	50	6.4664e-05	4.7803e-09	6.9139e-05	0.93527	0.17482	2602	29	7.1013e-05	2.7143e-08	0.00016475	0.43103	0.33322
7:1493090:2479029	943	1692	50	6.5661e-05	4.7885e-09	6.9199e-05	0.94887	0.17134	1658	29	0.00059559	3.8159e-08	0.00019534	3.0489	0.0011483
7:2480729:2930941	944	1076	50	4.7675e-05	4.64e-09	6.8118e-05	0.69989	0.242	1036	29	0.00018615	2.9564e-08	0.00017194	1.0826	0.13949
7:2931676:3736942	945	2234	50	0.00016458	5.6051e-09	7.4867e-05	2.1983	0.013965	2175	29	4.6935e-05	2.6651e-08	0.00016325	0.2875	0.38686
7:3738087:4783224	946	2230	50	9.0345e-05	4.9923e-09	7.0656e-05	1.2787	0.10051	2192	29	0.00010768	2.7921e-08	0.0001671	0.64444	0.25965
7:4783723:5412932	947	1473	50	0.00010853	5.1424e-09	7.1711e-05	1.5135	0.06508	1444	29	0.00012841	2.8375e-08	0.00016845	0.7623	0.22294
7:5414602:6912527	948	2131	50	0.00019436	5.851e-09	7.6492e-05	2.541	0.0055275	2069	29	0.00026905	3.1302e-08	0.00017692	1.5207	0.064164
7:6915710:7167990	949	726	44	3.671e-05	2.9832e-09	5.4619e-05	0.67211	0.25076	707	29	7.7432e-05	1.7302e-08	0.00013154	0.58867	0.27804
7:7168493:7679885	950	1162	50	2.3452e-05	4.0482e-09	6.3626e-05	0.3686	0.35621	1138	29	3.6735e-06	2.3228e-08	0.00015241	0.024103	0.49039
7:7680697:8475147	951	1888	50	0.00018654	5.7864e-09	7.6068e-05	2.4523	0.0070978	1856	29	0.00021838	3.0217e-08	0.00017383	1.2562	0.10451
7:8476787:9223721	952	1907	50	5.7061e-05	4.7175e-09	6.8684e-05	0.83078	0.20305	1871	29	0.00020508	2.9917e-08	0.00017297	1.1857	0.11788
7:9223762:9893744	953	1955	50	3.68e-05	4.5417e-09	6.7392e-05	0.54606	0.29251	1911	29	0.00011968	2.8098e-08	0.00016763	0.71399	0.23762
7:9894421:11298815	954	3319	50	0.00014318	5.4284e-09	7.3678e-05	1.9433	0.02599	3260	29	0.00018726	2.9571e-08	0.00017196	1.089	0.13808
7:11299552:12687871	955	4033	50	0.0002115	5.9924e-09	7.7411e-05	2.7321	0.0031465	3958	29	0.00010835	2.7943e-08	0.00016716	0.64816	0.25844
7:12689322:13674908	956	2559	50	7.8762e-05	4.8967e-09	6.9976e-05	1.1256	0.13018	2502	29	8.5214e-05	2.7437e-08	0.00016564	0.51445	0.30347
7:13675094:14941781	957	2280	50	0.00018698	5.79e-09	7.6092e-05	2.4572	0.0070003	2232	29	0.00013902	2.8564e-08	0.00016901	0.82256	0.20538
7:14942134:16480989	958	2953	50	4.4141e-05	4.6108e-09	6.7903e-05	0.65006	0.25783	2887	29	8.6552e-05	2.7459e-08	0.00016571	0.52232	0.30072
7:16481863:17277084	959	1817	50	3.4349e-05	4.53e-09	6.7305e-05	0.51035	0.3049	1784	29	3.8744e-05	2.6473e-08	0.00016271	0.23812	0.40589
7:17279294:18861958	960	2408	50	7.2093e-05	4.8416e-09	6.9582e-05	1.0361	0.15008	2349	29	0.00014652	2.8701e-08	0.00016941	0.86485	0.19356
7:18863387:19975992	961	1894	50	3.7607e-05	4.5569e-09	6.7505e-05	0.5571	0.28873	1863	29	6.9276e-05	2.7105e-08	0.00016464	0.42078	0.33696
7:19978609:21712233	962	3505	50	0.00021693	6.0372e-09	7.77e-05	2.7918	0.0026205	3451	29	0.0001469	2.8726e-08	0.00016949	0.86674	0.19304
7:21712615:22811384	963	2400	50	3.4972e-05	4.5351e-09	6.7343e-05	0.5193	0.30177	2363	29	7.4404e-05	2.7203e-08	0.00016493	0.45111	0.32595
7:22811921:24389035	964	2864	50	0.00013561	5.366e-09	7.3253e-05	1.8513	0.032066	2820	29	0.00025526	3.0977e-08	0.000176	1.4503	0.073487
7:24389147:24980408	965	1275	50	7.7935e-05	4.8898e-09	6.9927e-05	1.1145	0.13253	1257	29	0.0003859	3.375e-08	0.00018371	2.1006	0.01784
7:24982494:26300992	966	2468	50	5.2629e-05	4.6809e-09	6.8417e-05	0.76924	0.22088	2432	29	0.00018029	2.9412e-08	0.0001715	1.0513	0.14657
7:26302668:28038375	967	2986	50	0.00012596	5.2863e-09	7.2707e-05	1.7324	0.041598	2935	29	0.00016893	2.9173e-08	0.0001708	0.98908	0.16131
7:28039590:28710596	968	1205	50	0.00010481	5.1117e-09	7.1496e-05	1.466	0.071322	1185	29	3.5315e-05	2.6423e-08	0.00016255	0.21725	0.414
7:28710857:30171413	969	2898	50	9.0248e-05	4.9915e-09	7.065e-05	1.2774	0.10073	2847	29	3.5853e-05	2.6417e-08	0.00016253	0.22059	0.41271
7:30172195:31608495	970	2196	50	6.4008e-05	4.7749e-09	6.91e-05	0.92631	0.17714	2154	29	0.00010197	2.7808e-08	0.00016676	0.61151	0.27043
7:31609317:33150311	971	3178	50	0.00023974	6.2256e-09	7.8903e-05	3.0385	0.0011889	3130	29	0.00019106	2.9689e-08	0.00017231	1.1088	0.13375
7:33151181:34939884	972	2828	50	0.0001694	5.6449e-09	7.5133e-05	2.2547	0.012076	2775	29	0.00018016	2.941e-08	0.00017149	1.0505	0.14674
7:34940039:35614036	973	1418	50	7.099e-05	4.2191e-09	6.4955e-05	1.0929	0.13722	1400	29	7.0723e-05	2.306e-08	0.00015185	0.46573	0.3207
7:35615611:37353302	974	2931	50	0.0001437	5.4327e-09	7.3707e-05	1.9496	0.025614	2894	29	0.00018341	2.9501e-08	0.00017176	1.0678	0.1428
7:37354091:38159855	975	1707	50	1.1395e-05	4.3405e-09	6.5883e-05	0.17296	0.43134	1677	29	4.4611e-05	2.6577e-08	0.00016302	0.27365	0.39218
7:38160558:39534540	976	2948	50	0.00030486	6.7632e-09	8.2239e-05	3.707	0.00010486	2905	29	0.00013145	2.8449e-08	0.00016867	0.77935	0.21789
7:39535570:40925323	977	1609	50	0.00015284	5.5082e-09	7.4217e-05	2.0593	0.019731	1587	29	0.00013276	2.8463e-08	0.00016871	0.78692	0.21566
7:40926906:42494824	978	2542	50	0.00024672	6.2832e-09	7.9267e-05	3.1125	0.00092759	2498	29	0.00018446	2.9527e-08	0.00017183	1.0735	0.14153
7:42495555:44971837	979	4019	50	0.00017908	5.7249e-09	7.5663e-05	2.3669	0.0089696	3958	29	0.00019898	2.9813e-08	0.00017266	1.1524	0.12457
7:44972152:46665658	980	3283	50	2.6655e-05	4.458e-09	6.6768e-05	0.39921	0.34487	3221	29	0.0001394	2.8513e-08	0.00016886	0.82556	0.20453
7:46667873:47279128	981	1424	50	5.4484e-05	4.594e-09	6.7779e-05	0.80385	0.21074	1395	29	7.913e-05	2.6232e-08	0.00016196	0.48856	0.31258
7:47281095:49130572	982	3845	50	5.9313e-05	4.7361e-09	6.8819e-05	0.86186	0.19438	3782	29	0.00011379	2.8037e-08	0.00016744	0.67956	0.24839
7:49131824:49821750	983	1624	50	2.9878e-05	3.5819e-09	5.9849e-05	0.49923	0.30881	1598	29	0.00017286	2.3353e-08	0.00015282	1.1312	0.12899
7:49822437:51674880	984	3220	50	0.00011096	5.1625e-09	7.1851e-05	1.5444	0.061248	3171	29	0.00022786	3.0413e-08	0.00017439	1.3066	0.095671
7:51675218:52274523	985	1320	50	0.000113	5.0344e-09	7.0953e-05	1.5925	0.055632	1304	29	0.00023107	2.9301e-08	0.00017118	1.3499	0.088524
7:52275656:53175065	986	2832	50	2.9971e-05	4.4853e-09	6.6973e-05	0.4475	0.32726	2779	29	3.5241e-05	2.6337e-08	0.00016229	0.21715	0.41404
7:53175319:53348677	987	669	27	4.538e-05	2.1368e-09	4.6226e-05	0.98169	0.16313	658	27	4.1786e-06	1.0204e-08	0.00010101	0.041367	0.4835
7:53348777:54707110	988	2925	50	7.2305e-05	4.8178e-09	6.941e-05	1.0417	0.14878	2855	29	0.00018602	2.9387e-08	0.00017143	1.0851	0.13893
7:54707337:55641707	989	1867	50	0.00020812	5.9646e-09	7.7231e-05	2.6948	0.0035213	1838	29	0.00010963	2.795e-08	0.00016718	0.65573	0.256
7:55641798:57382254	990	3016	50	1.4012e-06	4.258e-09	6.5253e-05	0.021474	0.49143	2951	29	-2.1281e-05	2.5214e-08	0.00015879	0	0.5
7:57382271:62556935	991	1797	36	2.9008e-05	3.7024e-09	6.0848e-05	0.47672	0.31678	1672	29	0.00010833	2.1895e-08	0.00014797	0.73209	0.23206
7:62557202:64193303	992	2126	50	4.2419e-05	4.4092e-09	6.6402e-05	0.63882	0.26147	2093	29	0.00027372	2.9798e-08	0.00017262	1.5857	0.056406
7:64197449:64699105	993	600	24	5.5489e-05	1.9738e-09	4.4428e-05	1.249	0.10584	589	24	0.00016344	1.1988e-08	0.00010949	1.4928	0.06775
7:64699988:65570171	994	969	23	6.2968e-05	2.5197e-09	5.0197e-05	1.2544	0.10484	953	23	7.4092e-05	1.3098e-08	0.00011445	0.6474	0.25869
7:65570310:66453460	995	1496	17	3.4418e-05	1.9191e-09	4.3807e-05	0.78567	0.21603	1476	17	1.7803e-05	9.6632e-09	9.8301e-05	0.18111	0.42814
7:66454071:67369810	996	2512	50	5.1134e-05	4.6686e-09	6.8327e-05	0.74838	0.22712	2453	29	0.00014455	2.8661e-08	0.0001693	0.8538	0.19661
7:67370861:68125403	997	1862	50	5.1254e-05	4.6696e-09	6.8334e-05	0.75005	0.22661	1825	29	6.3142e-05	2.6985e-08	0.00016427	0.38437	0.35035
7:68126378:68561421	998	1091	50	6.4605e-05	3.443e-09	5.8677e-05	1.101	0.13544	1070	29	0.00010238	1.9033e-08	0.00013796	0.74208	0.22902
7:68562932:69806895	999	1302	50	0.00021598	5.4582e-09	7.388e-05	2.9233	0.0017315	1285	29	0.00026686	2.7469e-08	0.00016574	1.6101	0.053683
7:69808153:71204524	1000	2657	50	0.00034911	7.1285e-09	8.443e-05	4.1348	1.776e-05	2614	29	9.3292e-05	2.7649e-08	0.00016628	0.56105	0.28738
7:71205507:71873571	1001	1232	50	0.00021992	5.1499e-09	7.1763e-05	3.0645	0.0010901	1223	29	0.00012024	2.2441e-08	0.0001498	0.80267	0.21108
7:71874997:73996533	1002	1919	50	0.00014468	5.4408e-09	7.3762e-05	1.9614	0.024913	1886	29	2.6768e-05	2.6258e-08	0.00016204	0.16519	0.4344
7:73997700:76550299	1003	2126	50	6.89e-05	4.8152e-09	6.9392e-05	0.99291	0.16038	2085	29	0.00011002	2.7947e-08	0.00016717	0.6581	0.25524
7:76551983:77101532	1004	797	42	8.6565e-05	3.4625e-09	5.8843e-05	1.4711	0.070629	791	29	4.3242e-05	1.7265e-08	0.00013139	0.3291	0.37104
7:77102731:77953248	1005	1653	50	0.00011838	5.2238e-09	7.2276e-05	1.638	0.050715	1629	29	0.00014609	2.8693e-08	0.00016939	0.86243	0.19423
7:77954163:78839317	1006	1938	50	0.0002185	6.0503e-09	7.7783e-05	2.8091	0.0024839	1903	29	0.00015103	2.8812e-08	0.00016974	0.88975	0.1868
7:78843289:80546745	1007	2627	50	4.6911e-05	4.6337e-09	6.8071e-05	0.68915	0.24537	2580	29	0.00011861	2.8136e-08	0.00016774	0.70714	0.23974
7:80547047:82758529	1008	3542	50	0.00010744	5.1334e-09	7.1648e-05	1.4995	0.06687	3484	29	8.5618e-06	2.5862e-08	0.00016082	0.05324	0.47877
7:82758644:83959105	1009	2398	50	0.00017806	5.7164e-09	7.5607e-05	2.3551	0.0092596	2372	29	0.00023051	3.0525e-08	0.00017471	1.3193	0.093526
7:83959751:85570789	1010	2343	50	6.1269e-05	4.7522e-09	6.8937e-05	0.88878	0.18706	2312	29	6.3885e-05	2.6942e-08	0.00016414	0.38921	0.34856
7:85571372:86341446	1011	1437	38	0.00013399	3.4538e-09	5.8769e-05	2.28	0.011304	1413	29	0.00010921	1.5885e-08	0.00012604	0.86647	0.19312
7:86345013:88732142	1012	2927	50	0.00014917	5.4779e-09	7.4013e-05	2.0155	0.021926	2878	29	0.00016024	2.9001e-08	0.0001703	0.94093	0.17337
7:88732470:89270556	1013	1189	46	7.5055e-05	3.1124e-09	5.5789e-05	1.3453	0.089258	1173	29	0.00011171	1.6801e-08	0.00012962	0.86183	0.19439
7:89271899:91173749	1014	3224	50	0.00011476	5.1938e-09	7.2068e-05	1.5924	0.055651	3167	29	0.00019817	2.9776e-08	0.00017256	1.1484	0.1254
7:91174778:93339775	1015	2241	50	0.00016215	5.585e-09	7.4733e-05	2.1697	0.015016	2194	29	0.0001703	2.9227e-08	0.00017096	0.99613	0.15959
7:93340137:95171731	1016	2142	50	0.00013448	5.3566e-09	7.3189e-05	1.8374	0.033073	2114	29	-1.5434e-05	2.5361e-08	0.00015925	0	0.5
7:95173082:95417186	1017	537	24	2.4342e-05	1.7596e-09	4.1948e-05	0.58031	0.28085	529	24	-5.1346e-06	8.789e-09	9.375e-05	0	0.5
7:95419256:96611864	1018	1573	50	2.0987e-05	4.4197e-09	6.6481e-05	0.31569	0.37612	1551	29	1.5853e-05	2.5987e-08	0.00016121	0.098341	0.46083
7:96613246:98151455	1019	2577	50	0.00013321	5.3461e-09	7.3117e-05	1.8219	0.034238	2534	29	0.00021503	3.0133e-08	0.00017359	1.2387	0.10772
7:98152191:100555361	1020	2615	50	9.4016e-05	5.0226e-09	7.087e-05	1.3266	0.092321	2559	29	0.00028119	3.1523e-08	0.00017755	1.5838	0.056624
7:100606141:101730309	1021	2283	50	0.00014493	5.4429e-09	7.3776e-05	1.9644	0.024741	2242	29	0.00024499	3.0751e-08	0.00017536	1.3971	0.081194
7:101731567:103193331	1022	1617	50	7.2334e-05	4.6817e-09	6.8423e-05	1.0572	0.14522	1597	29	-3.1165e-05	2.3849e-08	0.00015443	0	0.5
7:103193651:104157576	1023	2149	50	4.0783e-05	4.5831e-09	6.7699e-05	0.60242	0.27345	2117	29	0.00022653	3.0382e-08	0.0001743	1.2996	0.09687
7:104158491:105425027	1024	1777	50	0.00014531	5.446e-09	7.3797e-05	1.969	0.024475	1740	29	0.00022592	3.0459e-08	0.00017453	1.2945	0.097748
7:105427565:106052506	1025	1092	50	3.2692e-05	4.5163e-09	6.7204e-05	0.48646	0.31332	1075	29	0.00014617	2.8684e-08	0.00016936	0.86308	0.19405
7:106052873:107305328	1026	1905	50	0.00022489	6.0945e-09	7.8067e-05	2.8807	0.0019837	1878	29	0.00015831	2.9082e-08	0.00017053	0.92835	0.17661
7:107306421:108375939	1027	1717	50	7.968e-05	4.9042e-09	7.003e-05	1.1378	0.1276	1685	29	0.00040599	3.4108e-08	0.00018468	2.1983	0.013964
7:108376173:109584769	1028	1934	50	3.0513e-05	4.4898e-09	6.7006e-05	0.45538	0.32442	1897	29	8.4271e-05	2.7382e-08	0.00016547	0.50927	0.30528
7:109587777:111447153	1029	2277	50	0.00023938	6.2227e-09	7.8884e-05	3.0346	0.0012041	2240	29	0.00016452	2.9142e-08	0.00017071	0.96374	0.16759
7:111450919:113336970	1030	2385	50	8.0441e-05	4.9105e-09	7.0075e-05	1.1479	0.1255	2350	29	0.00022591	3.0356e-08	0.00017423	1.2967	0.097376
7:113337327:116315205	1031	3521	50	0.00020123	5.9077e-09	7.6862e-05	2.6181	0.0044208	3467	29	0.00026169	3.1126e-08	0.00017642	1.4833	0.069001
7:116317043:118347634	1032	2085	50	0.00012097	5.2451e-09	7.2423e-05	1.6703	0.047429	2061	29	0.00039351	3.3871e-08	0.00018404	2.1382	0.01625
7:118348359:121094386	1033	2787	50	3.0145e-07	4.2489e-09	6.5184e-05	0.0046246	0.49816	2744	29	0.00011539	2.8047e-08	0.00016747	0.68901	0.24541
7:121094460:122368663	1034	1964	50	9.2883e-05	5.0132e-09	7.0804e-05	1.3118	0.094788	1928	29	0.00025156	3.0888e-08	0.00017575	1.4314	0.076164
7:122369853:124154451	1035	2926	50	0.00019599	5.8644e-09	7.658e-05	2.5593	0.0052439	2876	29	0.00013651	2.8514e-08	0.00016886	0.80841	0.20943
7:124155319:125386718	1036	2099	50	4.9259e-05	4.3038e-09	6.5603e-05	0.75087	0.22637	2071	29	1.1894e-05	2.3644e-08	0.00015377	0.07735	0.46917
7:125387168:126516683	1037	2365	50	5.9987e-05	4.1454e-09	6.4384e-05	0.93169	0.17575	2322	29	0.0001552	2.489e-08	0.00015777	0.9837	0.16263
7:126517818:127905983	1038	1892	50	0.00033299	6.9954e-09	8.3638e-05	3.9813	3.4273e-05	1867	29	0.0003753	3.3707e-08	0.0001836	2.0442	0.020468
7:127907054:128554075	1039	1105	49	0.00015486	4.6727e-09	6.8357e-05	2.2654	0.011744	1087	29	0.00018636	2.3992e-08	0.00015489	1.2031	0.11446
7:128555262:130074230	1040	2558	50	7.4837e-05	4.8642e-09	6.9744e-05	1.073	0.14163	2531	29	3.6428e-06	2.5748e-08	0.00016046	0.022702	0.49094
7:130075370:130797123	1041	911	50	4.8297e-05	4.0063e-09	6.3296e-05	0.76304	0.22272	896	29	6.7467e-05	2.2756e-08	0.00015085	0.44724	0.32735
7:130797776:131856855	1042	1962	50	5.6738e-05	4.7148e-09	6.8665e-05	0.82631	0.20431	1941	29	2.6591e-05	2.6219e-08	0.00016192	0.16422	0.43478
7:131857419:134306672	1043	3481	50	0.00033674	7.0264e-09	8.3823e-05	4.0173	2.9439e-05	3429	29	0.0002052	3.0032e-08	0.0001733	1.1841	0.11819
7:134307114:135464701	1044	1976	50	0.00016446	5.6041e-09	7.4861e-05	2.1969	0.014014	1951	29	0.00011999	2.8174e-08	0.00016785	0.71489	0.23734
7:135466022:137137511	1045	2849	50	0.00011326	5.1814e-09	7.1982e-05	1.5734	0.05781	2810	29	0.00041968	3.4395e-08	0.00018546	2.2629	0.01182
7:137138736:138742981	1046	2388	50	6.0705e-05	4.7476e-09	6.8903e-05	0.88102	0.18915	2347	29	0.00014317	2.8635e-08	0.00016922	0.84609	0.19875
7:138744100:141106552	1047	3186	50	0.00010819	5.1396e-09	7.1691e-05	1.5092	0.065629	3132	29	6.6295e-05	2.7054e-08	0.00016448	0.40306	0.34345
7:141109797:142655113	1048	2168	50	3.009e-05	4.4948e-09	6.7044e-05	0.44882	0.32678	2122	29	9.114e-05	2.7551e-08	0.00016598	0.54909	0.29147
7:142655717:144274735	1049	1735	50	3.0989e-05	4.3489e-09	6.5946e-05	0.46992	0.31921	1685	29	0.00012895	2.6995e-08	0.0001643	0.78485	0.21627
7:144276424:146018520	1050	3075	50	6.1963e-05	4.758e-09	6.8978e-05	0.8983	0.18451	3016	29	0.00011982	2.8162e-08	0.00016782	0.71397	0.23762
7:146023023:147204086	1051	2269	50	8.5772e-05	4.9545e-09	7.0388e-05	1.2186	0.11151	2231	29	7.4941e-05	2.7227e-08	0.00016501	0.45417	0.32485
7:147204549:148619685	1052	2815	50	8.5881e-05	4.9554e-09	7.0395e-05	1.22	0.11123	2775	29	0.00025439	3.0955e-08	0.00017594	1.4459	0.074103
7:148620581:150491084	1053	3276	50	0.00015655	5.5389e-09	7.4424e-05	2.1036	0.017708	3224	29	0.00018751	2.9599e-08	0.00017204	1.0899	0.13788
7:150491851:151390799	1054	1744	50	-1.1983e-05	4.1475e-09	6.4401e-05	0	0.5	1720	29	0.00028047	3.1478e-08	0.00017742	1.5808	0.056957
7:151391044:152409155	1055	1288	50	3.72e-05	4.5535e-09	6.748e-05	0.55128	0.29072	1269	29	4.9362e-05	2.6682e-08	0.00016335	0.30219	0.38125
7:152410248:153080056	1056	1405	50	1.0934e-05	4.3367e-09	6.5854e-05	0.16604	0.43406	1368	29	8.7992e-05	2.7491e-08	0.0001658	0.5307	0.29781
7:153081698:153934166	1057	1475	50	9.1327e-05	5.0004e-09	7.0713e-05	1.2915	0.098264	1448	29	6.159e-05	2.6947e-08	0.00016416	0.37519	0.35376
7:153934210:154963787	1058	2172	50	0.00013107	5.3285e-09	7.2997e-05	1.7956	0.036277	2111	29	8.4662e-05	2.7447e-08	0.00016567	0.51102	0.30467
7:154964316:155379409	1059	1233	50	0.0001106	5.1595e-09	7.183e-05	1.5397	0.061811	1208	29	6.7895e-05	2.7082e-08	0.00016457	0.41257	0.33996
7:155380353:156814410	1060	2798	50	8.5679e-05	4.9538e-09	7.0383e-05	1.2173	0.11174	2754	29	0.00012799	2.8335e-08	0.00016833	0.76036	0.22352
7:156815867:158029340	1061	2732	50	0.00014739	5.4632e-09	7.3913e-05	1.9941	0.023072	2675	29	0.00013137	2.8419e-08	0.00016858	0.77926	0.21791
7:158030463:158759939	1062	1405	50	2.9834e-05	4.4927e-09	6.7028e-05	0.44509	0.32813	1376	29	9.7914e-05	2.7714e-08	0.00016648	0.58816	0.27821
7:158760677:159127587	1063	701	37	-2.2717e-06	2.5597e-09	5.0594e-05	0	0.5	691	29	2.9026e-05	1.5708e-08	0.00012533	0.23159	0.40843
8:11774:246886	1064	219	16	5.9857e-05	1.7466e-09	4.1793e-05	1.4322	0.076038	215	15	2.2997e-05	7.4255e-09	8.6171e-05	0.26688	0.39478
8:246934:1162157	1065	2333	50	4.6606e-05	4.6312e-09	6.8053e-05	0.68486	0.24672	2283	29	2.9837e-05	2.6284e-08	0.00016212	0.18404	0.42699
8:1162454:1625424	1066	1314	50	0.00012697	5.2946e-09	7.2764e-05	1.7449	0.0405	1278	29	0.00013405	2.8466e-08	0.00016872	0.7945	0.21345
8:1625732:2042364	1067	1127	50	9.1881e-06	4.3223e-09	6.5744e-05	0.13976	0.44443	1095	29	6.6463e-05	2.7044e-08	0.00016445	0.40415	0.34305
8:2043187:2680255	1068	1843	50	4.6606e-05	4.6312e-09	6.8053e-05	0.68485	0.24672	1793	29	7.0105e-06	2.5822e-08	0.00016069	0.043627	0.4826
8:2681051:3358423	1069	2631	50	3.4557e-05	4.5317e-09	6.7318e-05	0.51333	0.30386	2539	29	0.00010206	2.7775e-08	0.00016666	0.61239	0.27014
8:3358433:3584832	1070	1183	50	7.3547e-05	4.8536e-09	6.9668e-05	1.0557	0.14556	1139	29	8.8822e-05	2.7507e-08	0.00016585	0.53555	0.29614
8:3585058:4071438	1071	2321	50	1.3778e-05	4.3602e-09	6.6032e-05	0.20866	0.41736	2235	29	1.3634e-06	2.5684e-08	0.00016026	0.0085072	0.49661
8:4071516:4274957	1072	697	50	-2.1788e-06	4.2199e-09	6.4961e-05	0	0.5	672	29	0.00010831	2.7876e-08	0.00016696	0.64874	0.25825
8:4275286:4479596	1073	714	50	9.6837e-05	5.0459e-09	7.1034e-05	1.3632	0.086403	686	29	0.00018113	2.9453e-08	0.00017162	1.0554	0.14562
8:4479836:4754328	1074	815	50	6.2392e-05	4.7445e-09	6.888e-05	0.9058	0.18252	777	29	8.5453e-05	2.7226e-08	0.000165	0.51789	0.30227
8:4755088:5146808	1075	1523	50	-3.5768e-06	4.2169e-09	6.4938e-05	0	0.5	1469	29	7.3578e-05	2.7194e-08	0.00016491	0.44618	0.32774
8:5147734:5781592	1076	2503	50	8.6584e-05	4.9612e-09	7.0436e-05	1.2293	0.10949	2418	29	7.9107e-05	2.7322e-08	0.00016529	0.47859	0.31612
8:5781947:6017670	1077	1026	47	6.3988e-05	4.1699e-09	6.4574e-05	0.99092	0.16086	983	29	0.00014974	2.4598e-08	0.00015684	0.95477	0.16985
8:6018292:6350873	1078	1243	50	1.5211e-05	4.372e-09	6.6121e-05	0.23004	0.40903	1200	29	3.1908e-05	2.6326e-08	0.00016225	0.19665	0.42205
8:6352358:7793703	1079	1708	50	5.0396e-05	4.6625e-09	6.8282e-05	0.73806	0.23024	1648	29	5.8281e-05	2.6879e-08	0.00016395	0.35548	0.36111
8:7793837:8735213	1080	1699	50	5.0616e-05	4.6558e-09	6.8233e-05	0.74182	0.2291	1659	29	3.9967e-05	2.6442e-08	0.00016261	0.24578	0.40292
8:8736386:10117293	1081	3273	50	3.1934e-05	4.5101e-09	6.7157e-05	0.47551	0.31721	3205	29	0.00020607	2.9943e-08	0.00017304	1.1909	0.11685
8:10117411:10535826	1082	1123	50	0.00020275	5.9202e-09	7.6943e-05	2.6351	0.0042057	1092	29	0.00013179	2.8427e-08	0.0001686	0.78168	0.2172
8:10537940:11249261	1083	1582	50	6.4425e-05	4.7783e-09	6.9125e-05	0.932	0.17567	1546	29	8.7165e-05	2.7506e-08	0.00016585	0.52557	0.29959
8:11250848:11836622	1084	1639	50	2.2882e-05	4.4353e-09	6.6598e-05	0.34358	0.36558	1589	29	0.00013923	2.8564e-08	0.00016901	0.8238	0.20503
8:11838355:12975295	1085	1231	50	5.6808e-05	4.7154e-09	6.8669e-05	0.82728	0.20404	1186	29	0.00028475	3.1595e-08	0.00017775	1.602	0.054582
8:12975578:13940652	1086	3677	50	0.00016493	5.608e-09	7.4887e-05	2.2024	0.013819	3582	29	8.4931e-05	2.7433e-08	0.00016563	0.51278	0.30405
8:13942500:14876660	1087	2572	50	0.00027679	6.5315e-09	8.0818e-05	3.4249	0.0003075	2503	29	0.00039845	3.4171e-08	0.00018485	2.1555	0.015562
8:14877288:15273777	1088	1158	50	3.8668e-05	4.2675e-09	6.5326e-05	0.59192	0.27695	1127	29	7.4725e-05	2.5045e-08	0.00015826	0.47218	0.3184
8:15274608:16087631	1089	2081	50	0.00011693	5.2117e-09	7.2192e-05	1.6197	0.052648	2028	29	0.00013312	2.8465e-08	0.00016872	0.78902	0.21505
8:16087729:17579518	1090	3355	50	9.5261e-05	5.0329e-09	7.0943e-05	1.3428	0.08967	3281	29	8.5834e-05	2.7452e-08	0.00016568	0.51805	0.30221
8:17581106:18670645	1091	2587	50	9.3083e-05	5.0149e-09	7.0816e-05	1.3144	0.094348	2517	29	0.00017972	2.9444e-08	0.00017159	1.0474	0.14746
8:18670908:19490180	1092	2112	50	6.829e-05	4.8102e-09	6.9356e-05	0.98464	0.1624	2068	29	0.0001762	2.9329e-08	0.00017126	1.0288	0.15178
8:19491428:21021401	1093	3367	50	0.00011907	5.2294e-09	7.2314e-05	1.6465	0.04983	3301	29	0.00021605	3.0161e-08	0.00017367	1.244	0.10675
8:21022075:21402658	1094	884	50	0.00017524	4.7898e-09	6.9208e-05	2.532	0.0056703	870	29	0.00014059	2.2682e-08	0.00015061	0.93346	0.17529
8:21404381:22539316	1095	1684	50	6.6953e-05	4.7992e-09	6.9276e-05	0.96646	0.16691	1652	29	0.00015265	2.8839e-08	0.00016982	0.89889	0.18436
8:22539641:23548146	1096	2258	50	5.6414e-05	4.7122e-09	6.8645e-05	0.82182	0.20559	2211	29	-2.9118e-05	2.5057e-08	0.00015829	0	0.5
8:23548749:24456913	1097	1234	50	8.1846e-06	4.0925e-09	6.3973e-05	0.12794	0.4491	1221	29	0.00012112	2.6529e-08	0.00016288	0.7436	0.22856
8:24457122:25461315	1098	1694	50	0.00010848	5.142e-09	7.1707e-05	1.5128	0.065169	1659	29	0.00018137	2.9421e-08	0.00017153	1.0574	0.14517
8:25461344:26681450	1099	2778	50	8.1409e-05	4.9185e-09	7.0132e-05	1.1608	0.12286	2715	29	9.5199e-05	2.764e-08	0.00016625	0.57261	0.28345
8:26681799:27404354	1100	1654	50	4.1784e-05	4.2166e-09	6.4935e-05	0.64348	0.25996	1629	29	0.00012017	2.5626e-08	0.00016008	0.75066	0.22643
8:27405207:27759126	1101	907	39	9.6099e-05	3.2094e-09	5.6651e-05	1.6963	0.044912	893	29	6.7309e-05	1.5656e-08	0.00012512	0.53794	0.29531
8:27759839:29277590	1102	2204	50	0.00015055	5.4893e-09	7.409e-05	2.032	0.021077	2166	29	0.00015299	2.8864e-08	0.00016989	0.90053	0.18392
8:29277652:31947675	1103	4163	50	0.00013341	5.3478e-09	7.3128e-05	1.8243	0.034054	4096	29	0.00022371	3.0308e-08	0.00017409	1.285	0.099394
8:31947880:32448740	1104	1297	50	4.275e-05	3.4669e-09	5.888e-05	0.72605	0.2339	1282	29	6.1153e-05	1.9597e-08	0.00013999	0.43684	0.33112
8:32449533:33980486	1105	1622	50	0.00012937	5.3144e-09	7.29e-05	1.7746	0.037983	1591	29	8.4961e-05	2.7506e-08	0.00016585	0.51228	0.30423
8:33981742:35313077	1106	2080	50	0.00013878	4.7104e-09	6.8632e-05	2.022	0.021587	2047	29	0.00021414	2.55e-08	0.00015969	1.341	0.089967
8:35314837:37375458	1107	1650	50	5.8798e-05	4.7318e-09	6.8788e-05	0.85477	0.19634	1636	29	0.00029161	3.1732e-08	0.00017814	1.637	0.050814
8:37376914:39779989	1108	2588	50	3.2255e-05	4.5127e-09	6.7177e-05	0.48015	0.31556	2542	29	7.2816e-05	2.7173e-08	0.00016484	0.44173	0.32934
8:39781444:40415799	1109	1702	50	8.8603e-05	4.8415e-09	6.9581e-05	1.2734	0.10144	1659	29	6.4462e-05	2.5678e-08	0.00016024	0.40227	0.34374
8:40417433:41718356	1110	2598	50	5.2601e-05	4.6807e-09	6.8416e-05	0.76885	0.22099	2561	29	9.5219e-05	2.7645e-08	0.00016627	0.57269	0.28343
8:41719750:42501174	1111	733	38	3.6153e-05	2.8426e-09	5.3316e-05	0.6781	0.24886	718	29	0.00034838	2.2006e-08	0.00014834	2.3485	0.0094253
8:42501717:49028667	1112	2101	50	4.3345e-05	4.6043e-09	6.7855e-05	0.63879	0.26148	2045	29	7.0297e-05	2.7134e-08	0.00016473	0.42675	0.33478
8:49038732:52156842	1113	4524	50	6.7156e-05	4.8008e-09	6.9288e-05	0.96923	0.16622	4445	29	-1.0684e-05	2.5432e-08	0.00015947	0	0.5
8:52157415:54115712	1114	3419	50	3.7571e-05	4.5566e-09	6.7503e-05	0.55659	0.2889	3362	29	4.247e-05	2.6545e-08	0.00016293	0.26067	0.39717
8:54116775:55914038	1115	2840	50	7.8304e-05	4.8929e-09	6.9949e-05	1.1194	0.13148	2776	29	0.00019578	2.9766e-08	0.00017253	1.1348	0.12824
8:55914314:57653028	1116	2867	50	0.00011871	5.2179e-09	7.2235e-05	1.6434	0.050155	2810	29	0.00029579	3.1791e-08	0.0001783	1.659	0.048562
8:57655067:58674153	1117	2307	50	7.6353e-05	4.8597e-09	6.9712e-05	1.0953	0.1367	2268	29	4.3537e-05	2.6474e-08	0.00016271	0.26758	0.39451
8:58675131:59568410	1118	1580	50	3.3519e-05	4.5232e-09	6.7254e-05	0.49839	0.3091	1557	29	0.00015713	2.8915e-08	0.00017004	0.92404	0.17773
8:59570176:61809929	1119	3259	50	0.00016125	5.5777e-09	7.4684e-05	2.1592	0.015419	3200	29	8.9464e-05	2.7553e-08	0.00016599	0.53897	0.29495
8:61810694:63710298	1120	3231	50	8.8413e-05	4.9763e-09	7.0543e-05	1.2533	0.10504	3166	29	0.00014922	2.8804e-08	0.00016972	0.87919	0.18965
8:63711348:65193342	1121	2103	50	0.00011406	5.1881e-09	7.2028e-05	1.5836	0.056642	2063	29	0.00041771	3.4491e-08	0.00018572	2.2492	0.012251
8:65195953:66024947	1122	1029	50	0.00011217	3.6141e-09	6.0117e-05	1.8658	0.031032	1014	29	0.00038803	2.3956e-08	0.00015478	2.507	0.0060873
8:66025862:67192642	1123	1813	50	0.00020281	5.8781e-09	7.6669e-05	2.6453	0.0040807	1790	29	0.00018048	2.891e-08	0.00017003	1.0615	0.14424
8:67193708:69108839	1124	1922	50	0.00012517	5.2798e-09	7.2662e-05	1.7227	0.042476	1886	29	0.00015144	2.8834e-08	0.00016981	0.89184	0.18624
8:69111244:70003448	1125	1468	50	0.00012019	5.2387e-09	7.2379e-05	1.6606	0.048395	1446	29	0.00011282	2.8021e-08	0.0001674	0.67395	0.25017
8:70003607:72013005	1126	3256	50	0.00026428	6.4281e-09	8.0176e-05	3.2962	0.00049	3201	29	8.1404e-05	2.745e-08	0.00016568	0.49133	0.3116
8:72014069:72749564	1127	1442	50	1.6573e-05	4.3833e-09	6.6206e-05	0.25032	0.40117	1419	29	0.00010067	2.7749e-08	0.00016658	0.60432	0.27282
8:72751469:73423214	1128	1490	50	-1.2327e-05	3.8296e-09	6.1883e-05	0	0.5	1461	29	5.6847e-06	2.3323e-08	0.00015272	0.037223	0.48515
8:73423786:74996061	1129	2499	50	0.00016104	5.5759e-09	7.4672e-05	2.1567	0.015515	2457	29	0.00014412	2.8672e-08	0.00016933	0.8511	0.19736
8:74998868:76294909	1130	1923	50	5.1485e-05	4.6715e-09	6.8348e-05	0.75327	0.22564	1897	29	-8.5712e-06	2.549e-08	0.00015966	0	0.5
8:76295292:78015335	1131	2448	50	0.00013638	5.3723e-09	7.3296e-05	1.8607	0.031394	2394	29	3.547e-05	2.6416e-08	0.00016253	0.21823	0.41362
8:78015611:78632215	1132	1200	29	1.8378e-05	2.1181e-09	4.6023e-05	0.39931	0.34483	1179	29	-9.0257e-06	1.1029e-08	0.00010502	0	0.5
8:78632893:79831888	1133	2200	50	0.0001109	4.7018e-09	6.857e-05	1.6174	0.052896	2171	29	7.045e-05	2.3917e-08	0.00015465	0.45554	0.32436
8:79832211:80654655	1134	1107	50	4.5083e-05	3.784e-09	6.1514e-05	0.73289	0.23181	1084	29	0.00011311	2.2506e-08	0.00015002	0.75395	0.22544
8:80656206:81330540	1135	898	50	1.5766e-05	3.5676e-09	5.973e-05	0.26395	0.39591	884	29	9.7136e-05	2.2527e-08	0.00015009	0.64719	0.25875
8:81331077:83726996	1136	3972	50	0.00014167	5.416e-09	7.3594e-05	1.9251	0.027109	3877	29	0.00014928	2.8774e-08	0.00016963	0.88005	0.18941
8:83727741:85093121	1137	2673	50	0.00018322	5.759e-09	7.5888e-05	2.4143	0.0078818	2626	29	0.00015693	2.9003e-08	0.0001703	0.92146	0.17841
8:85094979:86979097	1138	1428	50	0.00017653	5.1753e-09	7.1939e-05	2.4539	0.0070663	1405	29	2.0271e-05	2.2609e-08	0.00015036	0.13481	0.44638
8:86990451:87562786	1139	1052	29	0.00013915	3.1222e-09	5.5877e-05	2.4904	0.0063808	1044	29	6.1333e-05	1.2758e-08	0.00011295	0.543	0.29356
8:87563878:89083319	1140	2460	50	0.00013338	5.3475e-09	7.3127e-05	1.824	0.03408	2405	29	0.00029051	3.1749e-08	0.00017818	1.6304	0.051507
8:89083979:90605445	1141	2396	50	9.7941e-05	5.055e-09	7.1098e-05	1.3775	0.084172	2358	29	0.00016179	2.9046e-08	0.00017043	0.94934	0.17122
8:90607207:92342283	1142	2080	50	5.1387e-05	4.6707e-09	6.8342e-05	0.75191	0.22605	2047	29	0.00033895	3.2747e-08	0.00018096	1.873	0.030532
8:92344138:94269630	1143	1971	50	0.00026498	6.4339e-09	8.0212e-05	3.3035	0.00047746	1938	29	0.00021151	3.018e-08	0.00017372	1.2175	0.11171
8:94272436:95810190	1144	2237	50	0.00015636	5.5373e-09	7.4413e-05	2.1013	0.017807	2205	29	7.8695e-06	2.5843e-08	0.00016076	0.048952	0.48048
8:95810772:96533604	1145	1367	50	3.4485e-05	4.5311e-09	6.7314e-05	0.51231	0.30422	1347	29	0.00016515	2.9114e-08	0.00017063	0.96791	0.16654
8:96534326:97318660	1146	1322	50	6.2765e-05	4.7646e-09	6.9026e-05	0.9093	0.1816	1296	29	-1.1436e-05	2.5421e-08	0.00015944	0	0.5
8:97320605:98867870	1147	2322	50	2.6257e-05	4.4632e-09	6.6807e-05	0.39303	0.34715	2299	29	3.7356e-05	2.6442e-08	0.00016261	0.22973	0.40915
8:98869940:101450242	1148	2556	50	4.3648e-05	4.6068e-09	6.7873e-05	0.64308	0.26009	2511	29	7.337e-05	2.7175e-08	0.00016485	0.44507	0.32813
8:101451169:102937063	1149	2196	50	0.00010391	5.1042e-09	7.1444e-05	1.4544	0.07292	2166	29	9.5542e-05	2.7686e-08	0.00016639	0.5742	0.28291
8:102944509:103730879	1150	1447	50	5.7616e-06	4.294e-09	6.5529e-05	0.087924	0.46497	1433	29	3.7628e-06	2.5737e-08	0.00016043	0.023455	0.49064
8:103731086:103969356	1151	410	28	2.6912e-05	1.7213e-09	4.1489e-05	0.64864	0.25828	404	28	0.00010654	1.052e-08	0.00010257	1.0388	0.14945
8:103970185:105389708	1152	3120	50	0.00015466	5.5232e-09	7.4318e-05	2.0811	0.018714	3067	29	0.00051064	3.642e-08	0.00019084	2.6758	0.0037281
8:105391381:107409808	1153	3140	50	0.00015705	5.5429e-09	7.4451e-05	2.1094	0.017455	3082	29	0.00022055	3.0269e-08	0.00017398	1.2677	0.10246
8:107410067:108108114	1154	1165	47	8.7708e-05	3.4634e-09	5.8851e-05	1.4904	0.068066	1149	29	0.0001308	1.8841e-08	0.00013726	0.9529	0.17032
8:108115161:108646193	1155	979	46	6.3889e-06	2.5291e-09	5.0291e-05	0.12704	0.44945	963	29	0.00010633	1.6631e-08	0.00012896	0.82447	0.20484
8:108646968:110761074	1156	3436	50	4.277e-05	4.5995e-09	6.782e-05	0.63065	0.26414	3399	29	0.00021765	3.0253e-08	0.00017393	1.2513	0.10541
8:110761776:112611637	1157	1869	50	7.0267e-05	4.5453e-09	6.7419e-05	1.0422	0.14865	1845	29	0.0001183	2.6204e-08	0.00016188	0.73078	0.23246
8:112612842:114393054	1158	2503	50	0.00012389	4.7324e-09	6.8792e-05	1.801	0.035854	2427	29	0.00026654	2.7563e-08	0.00016602	1.6054	0.054199
8:114394256:116095059	1159	3300	50	0.00010284	5.0784e-09	7.1263e-05	1.4431	0.074499	3244	29	7.0741e-05	2.7049e-08	0.00016447	0.43012	0.33355
8:116095815:117130004	1160	980	50	5.0124e-05	3.6724e-09	6.06e-05	0.82712	0.20408	962	29	0.00017439	2.2953e-08	0.0001515	1.1511	0.12485
8:117131947:118622352	1161	1923	50	0.00011768	5.218e-09	7.2235e-05	1.6291	0.051641	1891	29	0.00011529	2.8074e-08	0.00016755	0.68811	0.24569
8:118623844:120216957	1162	2457	50	0.00014988	5.4838e-09	7.4052e-05	2.024	0.021487	2408	29	7.5713e-05	2.7255e-08	0.00016509	0.45861	0.32326
8:120217356:121767384	1163	2535	50	9.5618e-05	5.0358e-09	7.0963e-05	1.3474	0.088921	2488	29	8.848e-05	2.7495e-08	0.00016582	0.5336	0.29681
8:121770585:123545992	1164	2877	50	8.5328e-05	4.9509e-09	7.0362e-05	1.2127	0.11262	2835	29	9.7998e-05	2.7706e-08	0.00016645	0.58876	0.27801
8:123547148:124483938	1165	1354	50	7.4291e-05	4.8597e-09	6.9712e-05	1.0657	0.14328	1329	29	8.8879e-05	2.7507e-08	0.00016585	0.53589	0.29602
8:124486753:125247268	1166	1385	50	5.146e-05	4.6713e-09	6.8347e-05	0.75293	0.22575	1358	29	0.00010838	2.7948e-08	0.00016718	0.64829	0.2584
8:125248576:126268046	1167	1873	50	4.6214e-05	4.628e-09	6.8029e-05	0.67933	0.24846	1842	29	9.9992e-05	2.7733e-08	0.00016653	0.60043	0.27411
8:126269921:127434945	1168	2000	50	7.3255e-05	4.8512e-09	6.965e-05	1.0518	0.14646	1966	29	8.9955e-05	2.7556e-08	0.000166	0.5419	0.29394
8:127436003:128162974	1169	1330	50	4.9374e-05	4.654e-09	6.8221e-05	0.72374	0.23461	1303	29	0.00012015	2.8166e-08	0.00016783	0.71593	0.23702
8:128166556:128542444	1170	796	50	-2.9751e-05	3.3027e-09	5.7469e-05	0	0.5	766	29	5.1696e-05	2.1682e-08	0.00014725	0.35108	0.36276
8:128543956:129297518	1171	1433	50	1.7852e-05	4.3938e-09	6.6286e-05	0.26931	0.39384	1406	29	0.00017197	2.9222e-08	0.00017094	1.006	0.1572
8:129297807:130379330	1172	1831	50	4.8895e-05	4.6501e-09	6.8192e-05	0.71702	0.23668	1806	29	9.9322e-05	2.7726e-08	0.00016651	0.59648	0.27543
8:130380171:130812339	1173	873	50	6.5531e-05	3.2294e-09	5.6828e-05	1.1531	0.12443	860	29	0.00010237	1.8031e-08	0.00013428	0.76235	0.22292
8:130814803:131553214	1174	1219	50	0.00014996	4.7174e-09	6.8684e-05	2.1833	0.014508	1207	29	0.00014423	2.3825e-08	0.00015435	0.9344	0.17505
8:131553327:132358990	1175	1683	50	5.6141e-05	4.7099e-09	6.8629e-05	0.81805	0.20667	1650	29	6.131e-05	2.6947e-08	0.00016415	0.37349	0.35439
8:132359241:133454722	1176	2268	50	0.0001397	5.3998e-09	7.3483e-05	1.9012	0.028639	2233	29	0.00012875	2.8369e-08	0.00016843	0.76439	0.22232
8:133455530:134566686	1177	2313	50	0.0001431	5.4278e-09	7.3673e-05	1.9423	0.026048	2269	29	0.00013552	2.8483e-08	0.00016877	0.80298	0.21099
8:134567348:135269827	1178	1743	50	7.3016e-05	4.8492e-09	6.9636e-05	1.0485	0.1472	1702	29	1.0967e-05	2.5888e-08	0.0001609	0.068164	0.47283
8:135270868:136209239	1179	1908	50	0.00012681	5.2933e-09	7.2755e-05	1.7429	0.040675	1888	29	0.00018555	2.9531e-08	0.00017185	1.0798	0.14012
8:136209325:137306730	1180	2144	50	0.00012883	5.31e-09	7.287e-05	1.7679	0.038537	2113	29	0.00034231	3.2944e-08	0.0001815	1.8859	0.029652
8:137307361:138223632	1181	1629	50	6.0649e-05	4.0657e-09	6.3763e-05	0.95116	0.17076	1603	29	0.00020803	2.5688e-08	0.00016028	1.2979	0.097157
8:138224181:139194661	1182	2455	50	-2.3527e-05	4.0522e-09	6.3657e-05	0	0.5	2410	29	5.401e-05	2.676e-08	0.00016358	0.33017	0.37064
8:139195331:140093896	1183	1585	50	8.4911e-05	4.9474e-09	7.0338e-05	1.2072	0.11368	1553	29	-1.4955e-06	2.5639e-08	0.00016012	0	0.5
8:140094627:141355502	1184	2552	50	5.3434e-05	4.6876e-09	6.8466e-05	0.78045	0.21756	2495	29	8.2762e-06	2.5839e-08	0.00016074	0.051487	0.47947
8:141358681:143750205	1185	4400	50	0.00038376	7.4146e-09	8.6108e-05	4.4568	4.1603e-06	4308	29	0.00027883	3.1507e-08	0.0001775	1.5709	0.058106
8:143750619:146303789	1186	3509	50	0.0003788	7.3736e-09	8.587e-05	4.4114	5.1364e-06	3446	29	0.00016012	2.9027e-08	0.00017037	0.93983	0.17365
9:10469:342501	1187	419	25	1.0858e-05	2.243e-09	4.7361e-05	0.22925	0.40934	408	25	-8.1179e-06	1.2253e-08	0.00011069	0	0.5
9:342841:1006606	1188	1899	50	1.2539e-05	4.35e-09	6.5954e-05	0.19012	0.42461	1854	29	8.2252e-05	2.7367e-08	0.00016543	0.4972	0.30952
9:1007923:1792147	1189	2082	50	7.1395e-05	4.8358e-09	6.954e-05	1.0267	0.15229	2036	29	0.00084853	4.356e-08	0.00020871	4.0656	2.3955e-05
9:1792277:2665240	1190	2195	50	6.4864e-05	4.7819e-09	6.9151e-05	0.938	0.17412	2143	29	0.00013144	2.8395e-08	0.00016851	0.78002	0.21769
9:2666964:3348816	1191	1245	50	3.0374e-05	4.4972e-09	6.7061e-05	0.45293	0.3253	1216	29	0.00016801	2.915e-08	0.00017073	0.98406	0.16254
9:3349487:4378727	1192	2007	50	0.0002041	5.9313e-09	7.7015e-05	2.6501	0.0040236	1966	29	0.00037531	3.3478e-08	0.00018297	2.0512	0.020122
9:4380096:4590305	1193	445	42	3.5594e-05	3.1016e-09	5.5692e-05	0.63912	0.26137	437	29	0.0001511	1.9613e-08	0.00014005	1.0789	0.14031
9:4591655:5273194	1194	1320	50	2.9176e-05	4.4873e-09	6.6987e-05	0.43554	0.33159	1297	29	0.00012197	2.8196e-08	0.00016792	0.72638	0.2338
9:5273896:6144065	1195	1359	50	3.7072e-05	4.5525e-09	6.7472e-05	0.54945	0.29135	1337	29	0.00010985	2.7973e-08	0.00016725	0.65683	0.25565
9:6144333:7232230	1196	2301	50	0.00022437	6.0987e-09	7.8094e-05	2.873	0.0020328	2244	29	0.00013658	2.8549e-08	0.00016897	0.80833	0.20945
9:7232510:7757891	1197	1437	50	1.1331e-05	4.34e-09	6.5879e-05	0.172	0.43172	1410	29	0.00010225	2.7775e-08	0.00016666	0.61351	0.26977
9:7758579:8235898	1198	1025	50	8.6643e-05	4.9617e-09	7.0439e-05	1.23	0.10934	1002	29	7.3691e-05	2.722e-08	0.00016498	0.44665	0.32756
9:8236122:9374664	1199	2721	50	0.00016146	5.5793e-09	7.4695e-05	2.1615	0.015327	2666	29	0.00010951	2.7964e-08	0.00016723	0.65484	0.25629
9:9375194:9793342	1200	1063	50	0.00010333	4.8268e-09	6.9475e-05	1.4873	0.068468	1046	29	0.0001791	2.7479e-08	0.00016577	1.0804	0.13997
9:9793846:10358286	1201	1335	50	0.00014657	5.4564e-09	7.3867e-05	1.9842	0.023619	1301	29	9.3744e-05	2.7634e-08	0.00016624	0.56392	0.2864
9:10358672:10879071	1202	1254	50	9.4632e-05	5.0277e-09	7.0906e-05	1.3346	0.091002	1232	29	0.00010184	2.7816e-08	0.00016678	0.6106	0.27073
9:10879188:11616822	1203	1821	50	7.3625e-05	4.3516e-09	6.5967e-05	1.1161	0.13219	1791	29	0.00011728	2.4759e-08	0.00015735	0.74536	0.22803
9:11617265:11883868	1204	816	23	5.6503e-05	2.0841e-09	4.5652e-05	1.2377	0.10791	805	23	5.3697e-05	1.024e-08	0.00010119	0.53065	0.29783
9:11884425:12274220	1205	773	38	8.643e-05	3.1722e-09	5.6322e-05	1.5346	0.062446	754	29	0.00011585	1.6777e-08	0.00012953	0.89443	0.18555
9:12274774:12778224	1206	1229	50	5.7728e-05	4.0075e-09	6.3305e-05	0.91191	0.18091	1192	29	0.0001036	2.306e-08	0.00015185	0.68224	0.24754
9:12780295:13797055	1207	1713	50	3.674e-05	4.5497e-09	6.7452e-05	0.54469	0.29298	1681	29	6.3927e-05	2.6978e-08	0.00016425	0.38921	0.34856
9:13797496:14712257	1208	1846	50	0.0001371	5.3782e-09	7.3336e-05	1.8694	0.030782	1818	29	0.00011708	2.8102e-08	0.00016764	0.69841	0.24246
9:14714681:16054406	1209	2499	50	8.7506e-05	4.9688e-09	7.049e-05	1.2414	0.10723	2453	29	7.6089e-05	2.7284e-08	0.00016518	0.46064	0.32253
9:16056127:16833797	1210	1619	50	0.00011783	5.2192e-09	7.2244e-05	1.631	0.051441	1584	29	0.00014659	2.872e-08	0.00016947	0.865	0.19352
9:16836011:17627988	1211	1745	50	9.5083e-05	5.0314e-09	7.0932e-05	1.3405	0.090046	1711	29	-2.18e-05	2.5217e-08	0.0001588	0	0.5
9:17628726:18659920	1212	2180	50	4.2093e-05	4.5939e-09	6.7779e-05	0.62104	0.26729	2123	29	9.2652e-05	2.7595e-08	0.00016612	0.55775	0.28851
9:18660695:19129349	1213	1171	50	1.401e-06	4.258e-09	6.5253e-05	0.021471	0.49144	1147	29	0.0001796	2.9394e-08	0.00017145	1.0476	0.14742
9:19130209:19455288	1214	543	34	2.3582e-05	2.4074e-09	4.9066e-05	0.48063	0.31539	529	29	3.6812e-05	1.3558e-08	0.00011644	0.31614	0.37595
9:19456098:20324812	1215	1636	50	0.00014117	5.4118e-09	7.3565e-05	1.9189	0.027497	1608	29	0.00025857	3.1056e-08	0.00017623	1.4673	0.07115
9:20324848:21549638	1216	1704	50	0.0001239	5.2693e-09	7.259e-05	1.7068	0.043925	1678	29	0.00018717	2.9553e-08	0.00017191	1.0888	0.13813
9:21550959:22968575	1217	2246	50	5.8473e-05	4.7292e-09	6.8769e-05	0.85029	0.19758	2190	29	0.00014397	2.8676e-08	0.00016934	0.85019	0.19761
9:22968789:24154728	1218	1483	50	0.00055537	8.8227e-09	9.3929e-05	5.9126	1.6834e-09	1456	29	0.00028024	3.1553e-08	0.00017763	1.5777	0.057321
9:24155142:25425160	1219	1758	50	8.157e-05	4.9113e-09	7.0081e-05	1.1639	0.12222	1732	29	0.00012468	2.821e-08	0.00016796	0.74236	0.22894
9:25425511:26317104	1220	1498	50	5.8595e-05	4.7302e-09	6.8776e-05	0.85197	0.19711	1468	29	0.0001884	2.9577e-08	0.00017198	1.0955	0.13666
9:26317973:27335346	1221	1960	50	5.7938e-05	4.7247e-09	6.8737e-05	0.84289	0.19964	1920	29	0.00016415	2.9067e-08	0.00017049	0.96278	0.16783
9:27336207:28252383	1222	1709	50	8.7072e-05	4.9653e-09	7.0465e-05	1.2357	0.10829	1681	29	0.00021333	3.0117e-08	0.00017354	1.2293	0.10949
9:28253887:29622939	1223	3266	50	9.3888e-05	5.0215e-09	7.0863e-05	1.3249	0.092596	3214	29	0.00013938	2.8559e-08	0.00016899	0.82477	0.20475
9:29623053:30819576	1224	2072	50	2.6083e-05	4.4618e-09	6.6796e-05	0.39049	0.34809	2039	29	0.00010644	2.7888e-08	0.000167	0.63738	0.26194
9:30821676:31836697	1225	2091	50	7.7344e-05	4.8849e-09	6.9892e-05	1.1066	0.13423	2057	29	8.7309e-05	2.7505e-08	0.00016585	0.52645	0.29929
9:31837040:32249649	1226	1270	30	3.3202e-05	2.028e-09	4.5033e-05	0.73729	0.23047	1232	29	5.6996e-05	1.1083e-08	0.00010527	0.54141	0.29411
9:32250247:33186788	1227	1813	50	5.3017e-05	4.6841e-09	6.8441e-05	0.77464	0.21928	1785	29	9.7719e-05	2.7704e-08	0.00016644	0.5871	0.27857
9:33187897:34769004	1228	2637	50	8.1249e-05	4.9172e-09	7.0123e-05	1.1587	0.12329	2593	29	0.00048865	3.5834e-08	0.0001893	2.5814	0.0049201
9:34771534:36712124	1229	2391	50	0.0001553	5.5285e-09	7.4354e-05	2.0886	0.018371	2357	29	0.0001315	2.8453e-08	0.00016868	0.77956	0.21782
9:36714252:37678932	1230	1695	50	6.8402e-05	4.8111e-09	6.9362e-05	0.98615	0.16203	1671	29	8.201e-05	2.7371e-08	0.00016544	0.4957	0.31005
9:37679713:42220384	1231	1985	50	6.0597e-05	4.7467e-09	6.8896e-05	0.87954	0.18955	1971	29	6.0483e-05	2.6924e-08	0.00016408	0.36861	0.35621
9:42230898:65637951	1232	23	4	2.7176e-05	3.4074e-10	1.8459e-05	1.4722	0.070482	22	4	6.4063e-05	1.2865e-09	3.5868e-05	1.7861	0.037043
9:65712162:69576440	1233	12	2	2.7024e-05	2.5473e-10	1.596e-05	1.6932	0.04521	12	2	6.5393e-05	8.4215e-10	2.902e-05	2.2534	0.012118
9:69576527:71968825	1234	1521	50	0.00013088	5.3269e-09	7.2986e-05	1.7932	0.03647	1501	29	0.00013117	2.8408e-08	0.00016855	0.77825	0.21821
9:71969482:73398448	1235	2413	50	0.00014721	5.4618e-09	7.3904e-05	1.992	0.023187	2393	29	9.7097e-05	2.768e-08	0.00016637	0.58361	0.27974
9:73399750:73916072	1236	1086	46	5.9336e-05	3.3655e-09	5.8013e-05	1.0228	0.1532	1075	29	0.00012537	1.9666e-08	0.00014024	0.89402	0.18566
9:73916583:74600739	1237	835	50	4.0007e-05	3.5379e-09	5.948e-05	0.67262	0.25059	830	29	3.0372e-05	1.9762e-08	0.00014058	0.21606	0.41447
9:74600822:75517582	1238	1581	50	9.907e-05	4.7149e-09	6.8665e-05	1.4428	0.074539	1564	29	0.00035334	3.0619e-08	0.00017498	2.0193	0.021727
9:75519251:76785168	1239	1506	50	0.00012781	4.9436e-09	7.0311e-05	1.8178	0.034549	1487	29	4.9051e-05	2.4401e-08	0.00015621	0.31401	0.37676
9:76786297:78214833	1240	2412	50	0.00017916	5.7254e-09	7.5667e-05	2.3677	0.0089497	2364	29	0.00027067	3.1305e-08	0.00017693	1.5298	0.063031
9:78215299:78900183	1241	1532	50	3.2905e-05	4.5181e-09	6.7217e-05	0.48954	0.31223	1484	29	9.2745e-05	2.7581e-08	0.00016608	0.55845	0.28827
9:78901112:81064897	1242	3802	50	9.2686e-05	5.0116e-09	7.0793e-05	1.3093	0.095222	3734	29	0.00015258	2.8847e-08	0.00016984	0.89838	0.18449
9:81066078:81860861	1243	1219	50	0.00012481	5.2768e-09	7.2641e-05	1.7181	0.042886	1197	29	0.0002354	3.0583e-08	0.00017488	1.3461	0.089138
9:81863722:82348771	1244	743	48	4.3796e-05	3.0842e-09	5.5536e-05	0.78861	0.21517	737	29	0.00014157	1.9107e-08	0.00013823	1.0242	0.15287
9:82349606:83041982	1245	1345	50	6.5381e-05	4.7862e-09	6.9182e-05	0.94505	0.17232	1327	29	0.00025509	3.1003e-08	0.00017608	1.4487	0.073705
9:83043376:83455568	1246	1279	39	8.9987e-05	3.0144e-09	5.4904e-05	1.639	0.050608	1262	29	7.252e-05	1.4863e-08	0.00012191	0.59484	0.27597
9:83455867:84388566	1247	1856	50	9.5727e-05	5.0367e-09	7.097e-05	1.3488	0.088694	1837	29	0.00012891	2.8329e-08	0.00016831	0.76589	0.22187
9:84389168:86180165	1248	2367	50	9.1873e-05	5.0049e-09	7.0745e-05	1.2986	0.097033	2324	29	2.187e-05	2.6129e-08	0.00016165	0.13529	0.44619
9:86181461:87571563	1249	2239	50	0.00011713	5.2134e-09	7.2204e-05	1.6223	0.052374	2204	29	5.6159e-05	2.6857e-08	0.00016388	0.34268	0.36592
9:87571959:87811640	1250	419	27	2.64e-05	1.7086e-09	4.1336e-05	0.63867	0.26152	412	27	0.000165	1.1898e-08	0.00010908	1.5126	0.065184
9:87813612:88867151	1251	1259	50	8.2421e-05	4.7905e-09	6.9213e-05	1.1908	0.11686	1236	29	0.00010793	2.6942e-08	0.00016414	0.65754	0.25542
9:88869630:89948499	1252	1735	50	8.2268e-05	4.9256e-09	7.0183e-05	1.1722	0.12056	1699	29	4.4603e-05	2.6604e-08	0.00016311	0.27346	0.39225
9:89949778:90198251	1253	675	36	0.00012118	3.4332e-09	5.8594e-05	2.0682	0.019311	671	29	0.00032198	2.0939e-08	0.0001447	2.2251	0.013038
9:90198375:90893610	1254	1256	50	3.3302e-05	4.5214e-09	6.7241e-05	0.49527	0.31021	1238	29	6.7094e-05	2.7063e-08	0.00016451	0.40785	0.34169
9:90893774:91608628	1255	1450	50	3.069e-05	3.844e-09	6.2e-05	0.495	0.3103	1428	29	4.3674e-05	2.2111e-08	0.0001487	0.29371	0.38449
9:91610543:92342927	1256	1297	50	0.00016942	5.645e-09	7.5134e-05	2.2549	0.01207	1275	29	2.4745e-05	2.621e-08	0.00016189	0.15285	0.43926
9:92443570:93441674	1257	1699	50	1.706e-05	4.3873e-09	6.6236e-05	0.25755	0.39838	1671	29	4.4672e-05	2.6584e-08	0.00016305	0.27398	0.39205
9:93442205:94163515	1258	1346	50	5.8545e-05	4.7297e-09	6.8773e-05	0.85127	0.19731	1330	29	0.00010678	2.7873e-08	0.00016695	0.63961	0.26121
9:94164373:95854872	1259	2497	50	9.6954e-05	5.0468e-09	7.1041e-05	1.3648	0.086163	2475	29	7.4971e-05	2.7251e-08	0.00016508	0.45415	0.32486
9:95855100:97719592	1260	3205	50	0.00016574	5.6147e-09	7.4931e-05	2.2119	0.013485	3165	29	0.00011918	2.8153e-08	0.00016779	0.7103	0.23876
9:97720818:98889276	1261	1673	50	0.00020337	5.9254e-09	7.6976e-05	2.642	0.0041209	1649	29	0.00012575	2.8313e-08	0.00016826	0.74736	0.22742
9:98891743:100917602	1262	2313	50	9.6564e-05	5.0436e-09	7.1018e-05	1.3597	0.086962	2280	29	8.0516e-05	2.7357e-08	0.0001654	0.4868	0.3132
9:100919318:101473404	1263	1353	50	6.8327e-05	4.8105e-09	6.9358e-05	0.98514	0.16228	1339	29	5.6002e-05	2.6834e-08	0.00016381	0.34187	0.36623
9:101474837:103543692	1264	2516	50	6.7884e-05	4.8069e-09	6.9331e-05	0.97913	0.16376	2474	29	0.00024353	3.0779e-08	0.00017544	1.3881	0.082551
9:103544757:103969076	1265	729	29	2.1538e-05	1.8639e-09	4.3173e-05	0.49889	0.30893	717	29	2.8198e-05	1.016e-08	0.0001008	0.27975	0.38984
9:103969339:104552711	1266	1127	50	0.00010799	4.1413e-09	6.4353e-05	1.6781	0.046661	1099	29	0.0002248	2.3899e-08	0.00015459	1.4541	0.072952
9:104553938:105041375	1267	1182	50	8.0791e-05	3.9169e-09	6.2585e-05	1.2909	0.098369	1167	29	0.00015054	2.2426e-08	0.00014975	1.0053	0.15738
9:105041756:105743445	1268	1890	50	1.9381e-05	3.7081e-09	6.0894e-05	0.31827	0.37514	1863	29	8.2595e-05	2.2675e-08	0.00015058	0.54851	0.29167
9:105744075:106487777	1269	1635	50	1.7579e-05	3.9827e-09	6.3109e-05	0.27855	0.3903	1611	29	0.0002393	2.7799e-08	0.00016673	1.4352	0.075609
9:106488291:107545903	1270	2091	50	2.6774e-05	4.459e-09	6.6775e-05	0.40096	0.34422	2050	29	1.0535e-05	2.5829e-08	0.00016071	0.065555	0.47387
9:107546901:108751162	1271	2166	50	0.00011236	5.174e-09	7.193e-05	1.562	0.059144	2128	29	0.00011929	2.8157e-08	0.0001678	0.7109	0.23857
9:108754828:109972524	1272	1605	50	9.039e-05	4.9926e-09	7.0659e-05	1.2793	0.1004	1589	29	0.00026429	3.115e-08	0.00017649	1.4974	0.067139
9:109974206:111137001	1273	2332	50	3.9126e-05	4.5694e-09	6.7598e-05	0.5788	0.28136	2300	29	3.819e-05	2.6462e-08	0.00016267	0.23477	0.40719
9:111138232:111997222	1274	2009	50	0.00011085	5.1615e-09	7.1844e-05	1.5429	0.06143	1977	29	0.00027007	3.1325e-08	0.00017699	1.5259	0.063514
9:112001473:112593531	1275	1203	50	5.1937e-05	4.0023e-09	6.3264e-05	0.82096	0.20583	1194	29	1.6888e-05	2.1678e-08	0.00014723	0.1147	0.45434
9:112594858:113255402	1276	1338	50	1.9341e-05	4.4061e-09	6.6378e-05	0.29137	0.38538	1315	29	9.0034e-05	2.7528e-08	0.00016592	0.54265	0.29369
9:113255544:114077164	1277	1813	50	2.6638e-05	4.4663e-09	6.6831e-05	0.39859	0.3451	1793	29	0.00016766	2.9144e-08	0.00017072	0.98209	0.16303
9:114078103:114828332	1278	1365	50	0.0001042	5.0981e-09	7.1401e-05	1.4593	0.072235	1350	29	0.00021058	2.9987e-08	0.00017317	1.2161	0.11198
9:114830330:115391053	1279	1016	33	8.4094e-05	3.0764e-09	5.5465e-05	1.5162	0.064739	1002	29	4.2838e-05	1.482e-08	0.00012174	0.35189	0.36246
9:115393806:116148630	1280	1453	50	7.7084e-05	4.8828e-09	6.9877e-05	1.1031	0.13498	1432	29	7.6229e-05	2.7265e-08	0.00016512	0.46165	0.32217
9:116149967:117306807	1281	2086	50	4.5555e-05	4.6225e-09	6.7989e-05	0.67004	0.25142	2051	29	2.7847e-05	2.6252e-08	0.00016202	0.17187	0.43177
9:117307880:118569429	1282	2527	50	7.9981e-05	4.8982e-09	6.9987e-05	1.1428	0.12656	2487	29	9.3839e-05	2.7572e-08	0.00016605	0.56513	0.28599
9:118570426:120030166	1283	2370	50	9.768e-05	5.0528e-09	7.1083e-05	1.3742	0.084695	2326	29	4.2283e-05	2.6548e-08	0.00016294	0.25951	0.39762
9:120030269:121008844	1284	1663	50	0.00018124	5.7341e-09	7.5724e-05	2.3934	0.0083455	1629	29	0.00013425	2.8423e-08	0.00016859	0.79633	0.21292
9:121009165:121318886	1285	618	23	7.9382e-05	2.1028e-09	4.5856e-05	1.7311	0.041717	607	22	0.00026043	1.3532e-08	0.00011633	2.2388	0.012586
9:121319662:122258204	1286	1412	50	8.2739e-05	4.9295e-09	7.021e-05	1.1784	0.11931	1395	29	0.00023028	3.0443e-08	0.00017448	1.3198	0.093449
9:122258577:124870612	1287	3137	50	0.00015963	5.5642e-09	7.4594e-05	2.14	0.016178	3094	29	0.00019983	2.9817e-08	0.00017268	1.1572	0.12359
9:124871322:125542861	1288	1119	50	0.00011479	4.8702e-09	6.9787e-05	1.6448	0.050001	1107	29	0.00015854	2.6746e-08	0.00016354	0.96942	0.16617
9:125545194:126926376	1289	1525	50	0.00010884	5.1449e-09	7.1728e-05	1.5174	0.064587	1496	29	8.791e-05	2.7494e-08	0.00016581	0.53017	0.298
9:126927204:128926989	1290	2104	50	8.9138e-05	4.9823e-09	7.0585e-05	1.2628	0.10332	2062	29	7.65e-05	2.7279e-08	0.00016516	0.46317	0.32162
9:128927088:129477470	1291	1099	50	6.9038e-05	4.8164e-09	6.94e-05	0.99478	0.15992	1087	29	0.00013471	2.8464e-08	0.00016871	0.79843	0.21231
9:129477886:131429495	1292	1931	50	0.00011751	5.2165e-09	7.2225e-05	1.6269	0.051875	1892	29	7.1517e-05	2.716e-08	0.0001648	0.43396	0.33216
9:131430602:132891863	1293	2080	50	0.0001367	5.375e-09	7.3314e-05	1.8646	0.031118	2042	29	0.00025155	3.096e-08	0.00017596	1.4296	0.076415
9:132895131:133640777	1294	1149	50	6.3101e-05	4.7674e-09	6.9046e-05	0.9139	0.18038	1126	29	7.3928e-06	2.5822e-08	0.00016069	0.046006	0.48165
9:133642918:134639655	1295	1562	50	6.8106e-05	4.8087e-09	6.9345e-05	0.98214	0.16302	1553	29	0.00016512	2.908e-08	0.00017053	0.96827	0.16646
9:134640928:135401279	1296	1158	50	0.00023609	6.1955e-09	7.8711e-05	2.9995	0.0013522	1141	29	0.00017431	2.9308e-08	0.00017119	1.0182	0.1543
9:135401721:136417159	1297	1945	50	0.00012734	5.2977e-09	7.2785e-05	1.7496	0.040096	1906	29	0.00015609	2.8924e-08	0.00017007	0.91779	0.17937
9:136429816:136979539	1298	1290	50	8.162e-05	4.9202e-09	7.0144e-05	1.1636	0.12229	1262	29	1.5352e-05	2.5993e-08	0.00016122	0.09522	0.46207
9:136979744:137928846	1299	1965	50	3.0774e-05	4.5005e-09	6.7086e-05	0.45872	0.32322	1935	29	0.00017278	2.9248e-08	0.00017102	1.0103	0.15618
9:137929853:138817142	1300	1950	50	5.793e-05	4.7247e-09	6.8736e-05	0.84278	0.19968	1913	29	0.00018751	2.9556e-08	0.00017192	1.0907	0.13771
9:138817178:141146684	1301	2982	50	0.00013079	5.3262e-09	7.2981e-05	1.7921	0.036556	2942	29	0.0001044	2.7854e-08	0.00016689	0.62552	0.26581
10:60969:747115	1302	557	33	8.032e-05	3.6236e-09	6.0197e-05	1.3343	0.091055	555	29	0.00013351	2.0456e-08	0.00014302	0.93346	0.17529
10:747772:1330771	1303	1153	50	0.00013356	5.349e-09	7.3137e-05	1.8261	0.033914	1133	29	-2.8949e-05	2.5083e-08	0.00015837	0	0.5
10:1331955:1609370	1304	718	50	0.00011178	4.164e-09	6.4529e-05	1.7322	0.041621	705	29	9.6703e-05	2.1088e-08	0.00014522	0.66592	0.25273
10:1610839:2104472	1305	1389	50	4.9134e-06	4.287e-09	6.5475e-05	0.075043	0.47009	1367	29	-5.405e-05	2.4541e-08	0.00015666	0	0.5
10:2106418:3143283	1306	2519	50	2.8756e-05	4.4838e-09	6.6961e-05	0.42944	0.3338	2473	29	6.7566e-05	2.7074e-08	0.00016454	0.41063	0.34067
10:3144251:3785605	1307	1639	50	8.5511e-05	4.9524e-09	7.0373e-05	1.2151	0.11216	1608	29	0.00013029	2.8399e-08	0.00016852	0.77312	0.21973
10:3786476:5358542	1308	3746	50	0.00021712	6.0388e-09	7.771e-05	2.794	0.0026033	3676	29	3.6942e-05	2.6459e-08	0.00016266	0.22711	0.41017
10:5359010:6316910	1309	2071	50	0.00010457	5.1097e-09	7.1482e-05	1.4629	0.071749	2034	29	0.00013083	2.8419e-08	0.00016858	0.77606	0.21886
10:6318458:7639684	1310	2998	50	4.2624e-05	4.5983e-09	6.7811e-05	0.62857	0.26481	2953	29	1.9846e-05	2.608e-08	0.00016149	0.12289	0.4511
10:7639932:9432277	1311	4103	50	8.3178e-05	4.9331e-09	7.0236e-05	1.1843	0.11816	4034	29	0.00011368	2.803e-08	0.00016742	0.67898	0.24857
10:9433090:10540465	1312	1958	50	0.00012557	5.283e-09	7.2685e-05	1.7276	0.042033	1930	29	0.00032461	3.2436e-08	0.0001801	1.8024	0.035744
10:10542217:12092029	1313	3121	50	0.00013654	5.3736e-09	7.3305e-05	1.8626	0.031261	3075	29	0.00028518	3.159e-08	0.00017773	1.6045	0.054302
10:12092208:12798954	1314	1462	50	6.4035e-05	4.7751e-09	6.9102e-05	0.92667	0.17705	1433	29	0.00015303	2.8845e-08	0.00016984	0.90104	0.18378
10:12799286:13718384	1315	2146	50	5.7811e-05	4.7237e-09	6.8729e-05	0.84115	0.20013	2113	29	0.00012732	2.8326e-08	0.0001683	0.75651	0.22467
10:13719970:14411956	1316	1667	50	7.942e-05	4.9021e-09	7.0015e-05	1.1343	0.12833	1642	29	5.9986e-05	2.6913e-08	0.00016405	0.36565	0.35731
10:14412084:15303527	1317	1913	50	4.042e-05	4.5801e-09	6.7677e-05	0.59725	0.27517	1888	29	5.5751e-05	2.6824e-08	0.00016378	0.3404	0.36678
10:15303983:16443442	1318	1872	50	0.00010619	5.1231e-09	7.1576e-05	1.4836	0.068958	1841	29	0.00014914	2.8797e-08	0.0001697	0.87884	0.18974
10:16444693:17591626	1319	2357	50	0.00010257	5.0932e-09	7.1367e-05	1.4373	0.075322	2313	29	0.0002111	3.0054e-08	0.00017336	1.2177	0.11167
10:17591919:19202731	1320	2985	50	0.00011608	5.2048e-09	7.2144e-05	1.609	0.053803	2944	29	0.00011127	2.7984e-08	0.00016728	0.66515	0.25298
10:19203300:20131614	1321	2164	50	4.5312e-05	4.6205e-09	6.7974e-05	0.66661	0.25251	2123	29	0.00011745	2.8098e-08	0.00016763	0.70069	0.24175
10:20132516:21243558	1322	2629	50	9.1623e-05	5.0028e-09	7.0731e-05	1.2954	0.097596	2597	29	9.4503e-05	2.7632e-08	0.00016623	0.56851	0.28484
10:21244087:23696890	1323	2362	50	0.00011754	5.2168e-09	7.2227e-05	1.6274	0.051829	2331	29	0.00015111	2.8833e-08	0.0001698	0.88993	0.18675
10:23698033:25414215	1324	2614	50	0.00016173	5.5815e-09	7.471e-05	2.1647	0.015205	2581	29	0.00035616	3.3097e-08	0.00018193	1.9577	0.025133
10:25416598:26631987	1325	3016	50	0.00014051	5.4064e-09	7.3528e-05	1.911	0.028003	2975	29	0.0002151	3.015e-08	0.00017364	1.2388	0.10771
10:26633775:27667904	1326	2319	50	5.8066e-06	4.2944e-09	6.5531e-05	0.088608	0.4647	2270	29	0.0001355	2.8481e-08	0.00016876	0.80289	0.21102
10:27668052:28734655	1327	2151	50	0.00011709	5.2046e-09	7.2143e-05	1.6231	0.052287	2122	29	0.0001254	2.8249e-08	0.00016807	0.74607	0.22781
10:28735045:29174963	1328	878	49	6.8427e-05	3.5596e-09	5.9662e-05	1.1469	0.12571	868	29	0.00014866	2.0806e-08	0.00014424	1.0306	0.15136
10:29175101:29961838	1329	2115	50	0.00016122	5.5773e-09	7.4682e-05	2.1587	0.015436	2089	29	6.8118e-05	2.7096e-08	0.00016461	0.41381	0.33951
10:29962511:30653567	1330	1442	50	8.9503e-05	4.9853e-09	7.0607e-05	1.2676	0.10247	1422	29	4.9409e-05	2.6718e-08	0.00016346	0.30228	0.38122
10:30654528:31479103	1331	1900	50	6.5833e-05	4.7899e-09	6.9209e-05	0.95122	0.17075	1867	29	5.2108e-05	2.6762e-08	0.00016359	0.31853	0.37504
10:31479422:33656047	1332	3645	50	0.00011145	5.1665e-09	7.1878e-05	1.5505	0.060509	3597	29	0.00021291	3.0104e-08	0.0001735	1.2271	0.10989
10:33656119:36017592	1333	3247	50	0.00013997	5.4019e-09	7.3498e-05	1.9044	0.028431	3193	29	0.00027934	3.153e-08	0.00017757	1.5732	0.057841
10:36020445:36884906	1334	1644	50	5.8036e-05	4.7255e-09	6.8743e-05	0.84425	0.19926	1616	29	4.6718e-05	2.6635e-08	0.0001632	0.28626	0.38734
10:36885921:37845308	1335	1620	50	6.411e-06	3.8054e-09	6.1688e-05	0.10393	0.45861	1590	29	-1.406e-05	2.2022e-08	0.0001484	0	0.5
10:37845751:38366072	1336	1133	18	3.3781e-05	1.4214e-09	3.7702e-05	0.89601	0.18512	1108	18	2.7911e-05	6.838e-09	8.2692e-05	0.33753	0.36786
10:38367233:43220539	1337	2474	39	6.3766e-05	3.5211e-09	5.9339e-05	1.0746	0.14128	2186	29	6.8044e-05	1.7483e-08	0.00013222	0.51461	0.30341
10:43222372:43605902	1338	973	36	6.6218e-05	2.98e-09	5.4589e-05	1.213	0.11256	964	29	9.1489e-05	1.6253e-08	0.00012749	0.71762	0.23649
10:43606687:45247184	1339	3355	50	3.1587e-05	4.4987e-09	6.7072e-05	0.47094	0.31884	3294	29	0.00017538	2.9246e-08	0.00017102	1.0255	0.15256
10:45247418:46769302	1340	1750	50	7.1903e-05	4.6952e-09	6.8521e-05	1.0494	0.14701	1719	29	5.2729e-05	2.5813e-08	0.00016066	0.3282	0.37138
10:46883495:47758390	1341	399	25	4.0653e-05	1.9959e-09	4.4676e-05	0.90995	0.18142	386	24	0.00013515	1.1936e-08	0.00010925	1.2371	0.10803
10:47768664:49812917	1342	1231	50	2.9325e-05	4.4885e-09	6.6996e-05	0.4377	0.3308	1206	29	-4.4272e-06	2.5571e-08	0.00015991	0	0.5
10:49816189:50839403	1343	2019	50	5.5818e-05	4.7072e-09	6.8609e-05	0.81356	0.20795	1981	29	8.3423e-05	2.7408e-08	0.00016556	0.5039	0.30717
10:50840736:52086621	1344	719	43	0.00010538	3.3625e-09	5.7987e-05	1.8174	0.034581	704	29	0.00015544	1.7863e-08	0.00013365	1.163	0.12241
10:52086939:52707026	1345	827	39	0.00015858	3.597e-09	5.9975e-05	2.6442	0.0040947	818	29	0.00036973	2.1188e-08	0.00014556	2.5401	0.0055417
10:52708822:53362540	1346	1075	50	0.00012199	4.5208e-09	6.7237e-05	1.8144	0.034812	1058	29	0.00010306	2.3121e-08	0.00015206	0.67775	0.24896
10:53362932:54413554	1347	1972	50	4.5204e-05	4.6196e-09	6.7968e-05	0.66509	0.253	1947	29	0.0001616	2.9015e-08	0.00017034	0.94869	0.17139
10:54413909:55334166	1348	2393	50	7.5275e-05	4.8679e-09	6.977e-05	1.0789	0.14031	2351	29	0.00011069	2.7959e-08	0.00016721	0.662	0.25398
10:55334740:56204677	1349	2220	50	5.5734e-05	4.698e-09	6.8542e-05	0.81313	0.20807	2182	29	0.00012042	2.8117e-08	0.00016768	0.71812	0.23634
10:56207098:56883966	1350	1436	50	2.528e-05	4.4551e-09	6.6747e-05	0.37874	0.35244	1416	29	6.1674e-05	2.6942e-08	0.00016414	0.37574	0.35356
10:56885639:58806290	1351	3943	50	8.4522e-05	4.9442e-09	7.0315e-05	1.202	0.11467	3907	29	2.5585e-05	2.6196e-08	0.00016185	0.15808	0.4372
10:58809061:59153910	1352	597	18	1.1329e-05	1.2534e-09	3.5403e-05	0.32001	0.37448	587	18	0.00013329	9.1107e-09	9.545e-05	1.3965	0.081286
10:59158617:59822195	1353	1847	46	3.4752e-05	3.0947e-09	5.563e-05	0.6247	0.26608	1828	29	1.4897e-05	1.6904e-08	0.00013002	0.11458	0.45439
10:59822974:60375613	1354	1000	34	5.0381e-05	2.6369e-09	5.1351e-05	0.98112	0.16327	989	29	0.00020964	1.7064e-08	0.00013063	1.6049	0.054259
10:60375857:62558737	1355	3492	50	0.0001128	5.1777e-09	7.1956e-05	1.5677	0.058477	3446	29	0.00025236	3.0956e-08	0.00017594	1.4343	0.075744
10:62558842:64263322	1356	2382	50	9.6671e-05	5.0445e-09	7.1025e-05	1.3611	0.086742	2352	29	0.0003829	3.3681e-08	0.00018352	2.0864	0.018472
10:64263402:65469133	1357	1813	50	0.00019492	5.5742e-09	7.4661e-05	2.6108	0.0045168	1753	29	0.00020985	2.8216e-08	0.00016798	1.2493	0.10578
10:65474912:65734245	1358	600	24	5.9145e-05	1.8426e-09	4.2926e-05	1.3779	0.084125	578	24	5.9207e-05	8.7576e-09	9.3582e-05	0.63268	0.26347
10:65735028:66980708	1359	1889	50	0.00011054	4.784e-09	6.9167e-05	1.5982	0.054999	1859	29	0.00020559	2.7482e-08	0.00016578	1.2402	0.10745
10:66980980:67545544	1360	1210	50	0.00010315	3.6759e-09	6.0629e-05	1.7014	0.044434	1198	29	6.5744e-05	1.805e-08	0.00013435	0.48935	0.3123
10:67546331:68429563	1361	2542	50	0.00013282	5.343e-09	7.3096e-05	1.8171	0.034598	2498	29	0.00014603	2.8703e-08	0.00016942	0.86194	0.19436
10:68430236:69893580	1362	2262	50	6.4796e-05	4.7814e-09	6.9147e-05	0.93707	0.17436	2227	29	0.00027471	3.1417e-08	0.00017725	1.5499	0.060586
10:69896336:71052508	1363	2172	50	0.00011037	5.1576e-09	7.1816e-05	1.5368	0.062168	2142	29	2.25e-05	2.6168e-08	0.00016177	0.13909	0.44469
10:71052888:72479853	1364	3242	50	0.00011542	5.1993e-09	7.2106e-05	1.6007	0.054716	3193	29	4.0851e-05	2.6519e-08	0.00016285	0.25086	0.40096
10:72480072:73612902	1365	2656	50	9.5238e-05	5.0327e-09	7.0941e-05	1.3425	0.089719	2615	29	6.4914e-05	2.7018e-08	0.00016437	0.39492	0.34645
10:73614288:75696752	1366	1998	50	7.435e-05	4.8091e-09	6.9348e-05	1.0721	0.14183	1974	29	4.5384e-05	2.603e-08	0.00016134	0.2813	0.38924
10:75700056:78638957	1367	3055	50	0.00018856	5.8031e-09	7.6178e-05	2.4752	0.0066573	3015	29	0.00024081	3.0693e-08	0.0001752	1.3745	0.084638
10:78642246:79740262	1368	1882	50	0.00017387	5.6818e-09	7.5378e-05	2.3067	0.010537	1855	29	6.9724e-05	2.7122e-08	0.00016469	0.42337	0.33601
10:79742617:80874092	1369	1815	50	9.5766e-05	5.037e-09	7.0972e-05	1.3494	0.088612	1788	29	3.0581e-05	2.6297e-08	0.00016216	0.18858	0.42521
10:80874523:81881954	1370	1845	50	4.0484e-05	4.5807e-09	6.7681e-05	0.59817	0.27486	1819	29	0.00022809	3.0433e-08	0.00017445	1.3075	0.095524
10:81882370:82378624	1371	1108	50	0.00012712	4.1799e-09	6.4652e-05	1.9661	0.024641	1089	29	0.0002774	2.452e-08	0.00015659	1.7715	0.038238
10:82379403:82881996	1372	1029	50	9.5459e-05	4.1997e-09	6.4805e-05	1.473	0.070372	1019	29	0.00024341	2.5309e-08	0.00015909	1.5301	0.063
10:82883949:83597042	1373	1538	50	4.4245e-05	3.0199e-09	5.4953e-05	0.80514	0.21037	1516	29	0.00011625	1.7964e-08	0.00013403	0.86734	0.19288
10:83597818:84383108	1374	1097	50	8.2854e-05	4.0871e-09	6.3931e-05	1.296	0.097489	1082	29	0.00015214	2.328e-08	0.00015258	0.99713	0.15935
10:84383277:85424102	1375	2442	50	6.8639e-05	4.6512e-09	6.82e-05	1.0064	0.1571	2403	29	8.69e-05	2.6337e-08	0.00016229	0.53547	0.29616
10:85424493:86459792	1376	2198	50	8.0829e-05	4.9137e-09	7.0098e-05	1.1531	0.12444	2164	29	0.00011578	2.8072e-08	0.00016755	0.69103	0.24477
10:86460169:87285511	1377	1767	50	0.00014693	4.8117e-09	6.9366e-05	2.1181	0.017082	1740	29	0.00029871	2.7668e-08	0.00016634	1.7958	0.036263
10:87285907:88450872	1378	1854	50	8.4202e-05	4.9416e-09	7.0296e-05	1.1978	0.11549	1827	29	0.00010035	2.7757e-08	0.0001666	0.60231	0.27348
10:88451869:89845801	1379	1590	50	0.00016586	5.6157e-09	7.4938e-05	2.2134	0.013437	1565	29	0.00012374	2.8266e-08	0.00016813	0.73599	0.23087
10:89846944:90734906	1380	1265	50	2.6223e-05	4.4118e-09	6.6421e-05	0.39479	0.3465	1246	29	0.00017338	2.8637e-08	0.00016923	1.0245	0.15279
10:90735832:91959588	1381	2324	50	5.3585e-05	4.6888e-09	6.8475e-05	0.78255	0.21694	2295	29	0.00015076	2.8792e-08	0.00016968	0.88847	0.18714
10:91960142:92682235	1382	1363	50	7.4659e-05	4.1557e-09	6.4465e-05	1.1581	0.1234	1338	29	2.0666e-05	2.1412e-08	0.00014633	0.14123	0.44384
10:92682369:94196248	1383	2008	50	0.00021993	6.062e-09	7.7859e-05	2.8247	0.0023664	1979	29	0.00034053	3.2817e-08	0.00018116	1.8798	0.030068
10:94196690:95064828	1384	1384	50	7.2073e-05	4.671e-09	6.8345e-05	1.0546	0.14582	1362	29	8.637e-05	2.6017e-08	0.0001613	0.53546	0.29616
10:95065655:95946938	1385	1548	50	8.6585e-05	4.9612e-09	7.0436e-05	1.2293	0.10949	1518	29	0.00020176	2.9869e-08	0.00017283	1.1674	0.12152
10:95949432:97984754	1386	3513	50	0.00012001	5.2372e-09	7.2368e-05	1.6583	0.048626	3466	29	0.00030251	3.1955e-08	0.00017876	1.6923	0.045299
10:97985690:99554180	1387	2309	50	9.6305e-05	5.0415e-09	7.1003e-05	1.3563	0.087496	2273	29	4.5122e-05	2.6616e-08	0.00016315	0.27658	0.39105
10:99554895:100240681	1388	1070	50	0.00010942	5.1498e-09	7.1762e-05	1.5248	0.063653	1051	29	0.00020201	2.9889e-08	0.00017288	1.1685	0.12131
10:100241204:102089663	1389	2646	50	0.00018101	5.7408e-09	7.5768e-05	2.389	0.0084469	2611	29	9.7681e-05	2.7743e-08	0.00016656	0.58645	0.27879
10:102090924:104207799	1390	2477	50	0.00038952	7.4621e-09	8.6383e-05	4.5092	3.254e-06	2440	29	0.00015352	2.8905e-08	0.00017002	0.90299	0.18327
10:104208761:106139081	1391	2578	50	0.00022727	6.1226e-09	7.8247e-05	2.9045	0.0018392	2547	29	0.00020366	3.0013e-08	0.00017324	1.1756	0.11988
10:106139294:107874146	1392	2835	50	0.00029789	6.7057e-09	8.1888e-05	3.6378	0.00013749	2800	29	0.00014765	2.8774e-08	0.00016963	0.87045	0.19203
10:107875182:109577686	1393	3203	50	0.00022258	6.0839e-09	7.8e-05	2.8536	0.0021614	3157	29	0.00022117	3.0291e-08	0.00017404	1.2708	0.1019
10:109578567:110311094	1394	1505	50	4.9707e-05	3.8392e-09	6.1961e-05	0.80222	0.21121	1475	29	0.00011385	2.2613e-08	0.00015038	0.7571	0.22449
10:110311425:112559414	1395	3514	50	0.00010343	5.1003e-09	7.1416e-05	1.4482	0.073778	3451	29	0.00018249	2.9449e-08	0.00017161	1.0634	0.14379
10:112560012:113839866	1396	1982	50	1.6727e-05	4.3845e-09	6.6216e-05	0.25261	0.40029	1953	29	-1.5537e-05	2.5357e-08	0.00015924	0	0.5
10:113845990:115698315	1397	2624	50	0.00011016	5.1559e-09	7.1804e-05	1.5342	0.062494	2568	29	0.00032001	3.2323e-08	0.00017979	1.7799	0.037543
10:115700005:117702645	1398	2820	50	2.6153e-06	4.268e-09	6.533e-05	0.040032	0.48403	2768	29	0.00013668	2.8526e-08	0.0001689	0.80928	0.20918
10:117705146:118416795	1399	1234	50	7.7981e-06	4.0212e-09	6.3413e-05	0.12297	0.45106	1209	29	0.00011688	2.6086e-08	0.00016151	0.72367	0.23463
10:118417453:119697663	1400	1841	50	0.00012539	5.2816e-09	7.2675e-05	1.7254	0.042227	1801	29	9.4894e-05	2.7672e-08	0.00016635	0.57045	0.28419
10:119698700:120994671	1401	2040	50	0.00011831	5.2231e-09	7.2271e-05	1.637	0.050817	2010	29	3.945e-05	2.6486e-08	0.00016275	0.2424	0.40423
10:120997666:121874991	1402	1671	50	2.8636e-05	4.4828e-09	6.6954e-05	0.42769	0.33444	1639	29	7.2484e-05	2.7154e-08	0.00016479	0.43987	0.33002
10:121875531:122805770	1403	1819	50	0.00010694	5.1293e-09	7.1619e-05	1.4932	0.067693	1782	29	1.7127e-05	2.6024e-08	0.00016132	0.10617	0.45772
10:122807254:123853223	1404	1901	50	0.00011484	5.1945e-09	7.2073e-05	1.5934	0.055537	1871	29	3.9379e-09	2.57e-08	0.00016031	2.4564e-05	0.49999
10:123855124:124894743	1405	1905	50	0.00012512	5.2794e-09	7.2659e-05	1.7221	0.04253	1870	29	0.00017261	2.9271e-08	0.00017109	1.0089	0.15652
10:124894909:125868860	1406	2197	50	0.0002529	6.3342e-09	7.9588e-05	3.1776	0.00074251	2164	29	0.00014685	2.8765e-08	0.0001696	0.86585	0.19329
10:125919795:126739513	1407	1821	50	0.00013341	5.3478e-09	7.3129e-05	1.8243	0.03405	1788	29	0.0001925	2.966e-08	0.00017222	1.1178	0.13184
10:126739798:127820978	1408	1835	50	0.00031201	6.8222e-09	8.2596e-05	3.7775	7.9215e-05	1812	29	0.000301	3.1936e-08	0.00017871	1.6843	0.046061
10:127821105:128409952	1409	1270	50	2.8819e-05	4.4843e-09	6.6965e-05	0.43035	0.33347	1253	29	0.00010658	2.7873e-08	0.00016695	0.63837	0.26162
10:128410393:129482709	1410	2366	50	1.2759e-05	4.3518e-09	6.5968e-05	0.19342	0.42332	2331	29	0.00010796	2.7916e-08	0.00016708	0.64618	0.25908
10:129483173:130282731	1411	2071	50	0.00011436	5.1905e-09	7.2045e-05	1.5873	0.056225	2043	29	4.618e-05	2.6638e-08	0.00016321	0.28295	0.38861
10:130282817:131192968	1412	1864	50	0.00010342	5.1002e-09	7.1416e-05	1.4482	0.073783	1832	29	5.0473e-05	2.6719e-08	0.00016346	0.30878	0.37874
10:131195759:132251820	1413	2302	50	0.00012713	5.296e-09	7.2773e-05	1.7469	0.040324	2277	29	0.000247	3.0807e-08	0.00017552	1.4072	0.079678
10:132252499:132964299	1414	2307	50	5.6932e-05	4.7164e-09	6.8676e-05	0.82899	0.20355	2268	29	0.00019226	2.9647e-08	0.00017218	1.1166	0.13208
10:132966372:133355925	1415	1207	50	0.00014169	5.4162e-09	7.3595e-05	1.9253	0.027095	1187	29	9.6547e-05	2.7699e-08	0.00016643	0.5801	0.28092
10:133356417:134858046	1416	3074	50	0.00019344	5.8433e-09	7.6442e-05	2.5305	0.005695	3022	29	0.00012729	2.8319e-08	0.00016828	0.75642	0.2247
10:134858720:135524335	1417	1042	50	-9.4643e-06	4.1683e-09	6.4562e-05	0	0.5	1020	29	0.00012945	2.8194e-08	0.00016791	0.77094	0.22037
11:87268:332997	1418	360	25	3.8705e-05	2.0223e-09	4.4971e-05	0.86067	0.19471	348	24	5.0428e-05	1.0376e-08	0.00010186	0.49505	0.31028
11:333347:1057948	1419	1474	50	4.8793e-05	4.6492e-09	6.8185e-05	0.7156	0.23712	1451	29	0.0001088	2.7958e-08	0.00016721	0.65069	0.25762
11:1058583:1861912	1420	1873	50	0.00015961	5.5641e-09	7.4593e-05	2.1397	0.016188	1848	29	0.00032199	3.2398e-08	0.00017999	1.7889	0.036815
11:1862168:2422034	1421	1219	50	6.4689e-05	4.7805e-09	6.9141e-05	0.9356	0.17474	1198	29	7.8946e-05	2.7297e-08	0.00016522	0.47782	0.31639
11:2423545:3660412	1422	2400	50	1.7645e-05	4.3921e-09	6.6273e-05	0.26625	0.39502	2367	29	-6.9795e-06	2.5516e-08	0.00015974	0	0.5
11:3661873:4745931	1423	2102	50	1.8594e-05	4.3999e-09	6.6332e-05	0.28031	0.38962	2061	29	0.00010789	2.7902e-08	0.00016704	0.64589	0.25918
11:4746391:5529152	1424	2350	50	2.5644e-05	4.4581e-09	6.6769e-05	0.38407	0.35046	2295	29	3.1902e-05	2.6312e-08	0.00016221	0.19668	0.42204
11:5532222:6010718	1425	1542	50	0.00010232	5.0826e-09	7.1293e-05	1.4353	0.075604	1511	29	0.00013465	2.8411e-08	0.00016856	0.79886	0.21219
11:6011761:6917273	1426	1778	50	0.00011792	5.22e-09	7.2249e-05	1.6322	0.05132	1753	29	0.00022408	3.0336e-08	0.00017417	1.2866	0.099126
11:6917772:7715871	1427	1730	50	6.5461e-05	4.7868e-09	6.9187e-05	0.94614	0.17204	1710	29	-6.9167e-06	2.5517e-08	0.00015974	0	0.5
11:7717884:9068716	1428	2532	50	8.2591e-05	4.9283e-09	7.0202e-05	1.1765	0.1197	2494	29	2.4778e-05	2.6182e-08	0.00016181	0.15313	0.43915
11:9069046:10370675	1429	2380	50	5.5296e-05	4.7029e-09	6.8578e-05	0.80633	0.21003	2333	29	0.00015532	2.8932e-08	0.00017009	0.91315	0.18058
11:10371614:11361034	1430	2301	50	1.2923e-05	4.3531e-09	6.5978e-05	0.19587	0.42236	2264	29	0.00013746	2.8509e-08	0.00016885	0.81413	0.20779
11:11361458:12018942	1431	1473	50	0.00012186	5.2525e-09	7.2474e-05	1.6815	0.046335	1443	29	0.00024357	3.0722e-08	0.00017528	1.3896	0.082319
11:12019010:13133902	1432	2333	50	7.9912e-05	4.9061e-09	7.0044e-05	1.1409	0.12696	2287	29	0.00024084	3.0657e-08	0.00017509	1.3755	0.084485
11:13134600:14934686	1433	2707	50	0.00010933	5.149e-09	7.1756e-05	1.5236	0.063809	2668	29	0.00010708	2.7898e-08	0.00016703	0.64107	0.26074
11:14936943:16789155	1434	2384	50	0.00013268	5.3417e-09	7.3087e-05	1.8153	0.034738	2345	29	0.00016359	2.9092e-08	0.00017056	0.95913	0.16875
11:16790799:18788126	1435	3397	50	0.00012688	5.2939e-09	7.2759e-05	1.7438	0.040597	3338	29	0.0002057	2.9958e-08	0.00017308	1.1884	0.11733
11:18789820:20113591	1436	2533	50	8.3646e-05	4.937e-09	7.0264e-05	1.1905	0.11693	2491	29	-3.4501e-05	2.4962e-08	0.00015799	0	0.5
11:20115277:21773251	1437	3541	50	9.1521e-05	5.002e-09	7.0725e-05	1.294	0.097826	3489	29	7.9062e-05	2.7325e-08	0.0001653	0.47829	0.31622
11:21773680:23111273	1438	2446	50	0.00015659	5.5392e-09	7.4426e-05	2.104	0.017689	2411	29	0.00020329	2.9935e-08	0.00017302	1.175	0.12
11:23112584:24749839	1439	3854	50	4.3113e-05	4.6024e-09	6.7841e-05	0.63551	0.26255	3780	29	6.7161e-06	2.5799e-08	0.00016062	0.041814	0.48332
11:24750113:25106557	1440	816	38	8.3341e-05	2.9171e-09	5.4011e-05	1.543	0.06141	770	29	4.6004e-05	1.398e-08	0.00011824	0.38909	0.34861
11:25109191:26046095	1441	2358	50	3.848e-05	4.5641e-09	6.7558e-05	0.56958	0.28448	2320	29	0.00020142	2.9841e-08	0.00017274	1.166	0.12181
11:26046627:27018778	1442	1845	50	2.4647e-05	4.4499e-09	6.6708e-05	0.36947	0.35589	1824	29	6.5303e-05	2.7019e-08	0.00016437	0.39728	0.34558
11:27019873:28741185	1443	1970	50	0.00011391	5.1868e-09	7.2019e-05	1.5816	0.056866	1946	29	0.0001268	2.8322e-08	0.00016829	0.75348	0.22558
11:28742220:30056918	1444	1671	50	0.00024631	6.2713e-09	7.9192e-05	3.1104	0.00093433	1637	29	0.00028345	3.1552e-08	0.00017763	1.5958	0.055271
11:30057440:31853968	1445	2005	50	0.00017884	5.4585e-09	7.3882e-05	2.4206	0.007748	1968	29	0.00023316	2.8756e-08	0.00016957	1.375	0.084569
11:31856654:33383448	1446	2536	50	8.1048e-05	4.9155e-09	7.0111e-05	1.156	0.12384	2504	29	6.6489e-05	2.7034e-08	0.00016442	0.40439	0.34296
11:33384046:34321466	1447	1501	50	0.00010559	5.1181e-09	7.1541e-05	1.4759	0.069986	1485	29	0.00016123	2.9051e-08	0.00017044	0.94593	0.17209
11:34321876:35034307	1448	1704	50	3.478e-05	4.1332e-09	6.429e-05	0.54099	0.29426	1667	29	5.9706e-05	2.4193e-08	0.00015554	0.38385	0.35054
11:35036029:36117340	1449	1803	50	7.9216e-06	4.3118e-09	6.5665e-05	0.12064	0.45199	1772	29	3.3986e-05	2.6362e-08	0.00016236	0.20932	0.4171
11:36118027:37838625	1450	3176	50	8.6759e-05	4.9627e-09	7.0446e-05	1.2316	0.10906	3130	29	0.00012003	2.8164e-08	0.00016782	0.71524	0.23723
11:37839347:40357803	1451	3463	50	9.5159e-05	5.032e-09	7.0937e-05	1.3415	0.089884	3419	29	0.00021696	3.0172e-08	0.0001737	1.249	0.10583
11:40359663:40716222	1452	666	25	4.9482e-05	2.1621e-09	4.6499e-05	1.0642	0.14363	649	25	3.7982e-05	1.0683e-08	0.00010336	0.36748	0.35663
11:40716823:42243196	1453	2534	50	0.00016269	5.5895e-09	7.4763e-05	2.1761	0.014775	2501	29	0.00022654	3.0387e-08	0.00017432	1.2996	0.096875
11:42244050:42854352	1454	1168	49	7.2887e-05	3.3156e-09	5.7582e-05	1.2658	0.10279	1145	29	7.1971e-05	1.7461e-08	0.00013214	0.54465	0.293
11:42854878:43952796	1455	1891	50	0.00012899	5.3028e-09	7.282e-05	1.7714	0.038248	1859	29	9.512e-05	2.7602e-08	0.00016614	0.57253	0.28348
11:43953774:46245900	1456	3834	50	9.8133e-05	5.0566e-09	7.111e-05	1.38	0.083789	3772	29	8.0984e-05	2.736e-08	0.00016541	0.4896	0.31221
11:46252956:47893120	1457	1454	47	0.00019447	5.1103e-09	7.1486e-05	2.7204	0.0032603	1434	29	0.00057133	3.3166e-08	0.00018211	3.1372	0.00085278
11:47896747:48351216	1458	601	17	0.00013661	2.447e-09	4.9467e-05	2.7617	0.0028752	592	17	0.00039963	1.594e-08	0.00012625	3.1653	0.00077455
11:48351331:49659131	1459	2438	34	0.00013304	3.8288e-09	6.1877e-05	2.1501	0.015772	2297	29	0.00036956	2.3734e-08	0.00015406	2.3988	0.0082246
11:49660004:55116367	1460	5279	40	0.00011389	4.9054e-09	7.0038e-05	1.6261	0.051968	4953	29	0.00024223	2.8166e-08	0.00016783	1.4434	0.07446
11:55116451:56160712	1461	3628	35	5.7699e-05	3.0543e-09	5.5266e-05	1.044	0.14824	3561	29	0.00019988	1.9287e-08	0.00013888	1.4393	0.075037
11:56161293:56470264	1462	758	16	3.5977e-05	1.1849e-09	3.4423e-05	1.0452	0.14798	746	16	0.00014068	7.6863e-09	8.7671e-05	1.6047	0.054283
11:56470286:56624971	1463	463	12	8.5439e-05	1.4142e-09	3.7606e-05	2.272	0.011544	452	11	0.00011556	6.0165e-09	7.7566e-05	1.4898	0.068139
11:56625775:58455947	1464	2917	50	0.0002248	6.1023e-09	7.8117e-05	2.8777	0.0020027	2874	29	0.00016239	2.9078e-08	0.00017052	0.9523	0.17047
11:58457495:59615953	1465	1339	50	7.1148e-05	3.6671e-09	6.0557e-05	1.1749	0.12002	1323	29	0.00010234	2.0311e-08	0.00014252	0.71806	0.23636
11:59620206:61870732	1466	2892	50	0.00017737	5.7107e-09	7.5569e-05	2.3471	0.0094594	2854	29	0.00034957	3.2944e-08	0.00018151	1.9259	0.027056
11:61873755:63153602	1467	1659	50	3.1598e-05	4.5073e-09	6.7136e-05	0.47066	0.31894	1637	29	7.4189e-05	2.7223e-08	0.00016499	0.44965	0.32648
11:63154309:66835194	1468	3524	50	0.00018528	5.776e-09	7.6e-05	2.4378	0.0073875	3460	29	0.00055295	3.7185e-08	0.00019283	2.8675	0.0020687
11:66835372:68515239	1469	1981	50	9.8222e-05	5.0573e-09	7.1115e-05	1.3812	0.083612	1947	29	9.3988e-05	2.763e-08	0.00016622	0.56543	0.28589
11:68521072:69508567	1470	1662	50	4.9589e-05	4.6558e-09	6.8234e-05	0.72676	0.23369	1637	29	0.0001243	2.8241e-08	0.00016805	0.73964	0.22976
11:69509343:70613763	1471	2156	50	5.6661e-05	4.7142e-09	6.866e-05	0.82524	0.20462	2116	29	7.5865e-05	2.7241e-08	0.00016505	0.45965	0.32288
11:70616465:71842303	1472	1888	50	2.1892e-05	4.4272e-09	6.6537e-05	0.32902	0.37107	1857	29	4.3014e-05	2.6545e-08	0.00016293	0.26401	0.39589
11:71842976:74158869	1473	2673	50	0.00017635	5.7023e-09	7.5513e-05	2.3353	0.0097631	2647	29	0.00018851	2.96e-08	0.00017205	1.0957	0.1366
11:74159542:76431100	1474	3062	50	1.5113e-05	4.3712e-09	6.6115e-05	0.22859	0.40959	3016	29	0.00019548	2.9713e-08	0.00017238	1.134	0.12839
11:76432156:77903706	1475	2377	50	0.00013747	5.3813e-09	7.3357e-05	1.8739	0.030471	2346	29	6.1519e-05	2.6972e-08	0.00016423	0.37458	0.35399
11:77904339:79723318	1476	2687	50	0.00018245	5.7526e-09	7.5846e-05	2.4055	0.0080758	2639	29	0.00010149	2.7799e-08	0.00016673	0.60871	0.27136
11:79723675:80720242	1477	1740	50	0.00016108	5.5762e-09	7.4674e-05	2.1571	0.015501	1718	29	0.0001931	2.9693e-08	0.00017232	1.1206	0.13123
11:80721384:81653514	1478	2232	50	0.00010542	5.1168e-09	7.1532e-05	1.4738	0.070265	2191	29	0.00010493	2.784e-08	0.00016685	0.62889	0.26471
11:81654617:82844918	1479	2092	50	5.3107e-05	4.6849e-09	6.8446e-05	0.7759	0.2189	2065	29	6.7518e-05	2.7065e-08	0.00016451	0.41041	0.34075
11:82847086:83575703	1480	1058	46	0.00010687	3.8001e-09	6.1645e-05	1.7337	0.041486	1038	29	0.00011455	1.9629e-08	0.0001401	0.81758	0.2068
11:83576460:84208616	1481	1189	50	7.4635e-06	3.2013e-09	5.658e-05	0.13191	0.44753	1165	29	6.2518e-05	1.9775e-08	0.00014062	0.44458	0.32831
11:84212522:84618654	1482	649	39	5.6319e-05	2.8559e-09	5.344e-05	1.0539	0.14597	640	29	-6.1852e-07	1.4009e-08	0.00011836	0	0.5
11:84618788:86623913	1483	3065	50	9.2107e-05	5.0068e-09	7.0759e-05	1.3017	0.096509	3022	29	0.00018436	2.9487e-08	0.00017172	1.0736	0.14149
11:86625137:87429545	1484	1953	50	3.7212e-05	4.3321e-09	6.5819e-05	0.56538	0.28591	1920	29	1.9114e-05	2.4504e-08	0.00015654	0.1221	0.45141
11:87431647:87827395	1485	642	42	6.4033e-05	2.7324e-09	5.2273e-05	1.225	0.11029	631	29	-5.1838e-06	1.2746e-08	0.0001129	0	0.5
11:87827514:89208590	1486	2366	50	0.00012493	5.2778e-09	7.2648e-05	1.7196	0.042752	2310	29	0.00019122	2.9637e-08	0.00017215	1.1108	0.13334
11:89208854:89440680	1487	413	16	4.8319e-05	1.3969e-09	3.7375e-05	1.2928	0.098038	408	16	1.7607e-05	5.8625e-09	7.6567e-05	0.22995	0.40907
11:89441680:91115475	1488	2528	50	0.00017778	5.7141e-09	7.5592e-05	2.3519	0.009339	2487	29	0.00011388	2.8012e-08	0.00016737	0.6804	0.24813
11:91118661:91676282	1489	958	40	4.6905e-05	2.7017e-09	5.1978e-05	0.9024	0.18342	950	29	4.8269e-05	1.4576e-08	0.00012073	0.3998	0.34465
11:91677374:92626428	1490	1316	50	8.8097e-05	4.0453e-09	6.3602e-05	1.3851	0.083007	1301	29	0.0001715	2.3316e-08	0.0001527	1.1231	0.13069
11:92627643:93270431	1491	1078	50	9.9514e-05	4.2501e-09	6.5193e-05	1.5264	0.063449	1059	29	0.0001143	2.2727e-08	0.00015076	0.75818	0.22417
11:93272186:94389331	1492	1728	50	2.9718e-05	4.4918e-09	6.7021e-05	0.44341	0.32873	1711	29	0.00011137	2.7979e-08	0.00016727	0.66579	0.25277
11:94391845:95329108	1493	1275	50	7.7616e-05	4.8872e-09	6.9908e-05	1.1103	0.13344	1259	29	5.8375e-05	2.6883e-08	0.00016396	0.35603	0.36091
11:95332310:96848965	1494	2425	50	0.00018826	5.8006e-09	7.6162e-05	2.4718	0.0067213	2381	29	0.00012021	2.8184e-08	0.00016788	0.71606	0.23698
11:96849530:98703542	1495	3710	50	5.6917e-05	4.7078e-09	6.8613e-05	0.82953	0.2034	3657	29	0.00026348	3.1088e-08	0.00017632	1.4943	0.067542
11:98703733:99613901	1496	2307	50	1.2066e-05	4.346e-09	6.5925e-05	0.18302	0.42739	2280	29	0.00027473	3.1371e-08	0.00017712	1.5511	0.060439
11:99614560:101156501	1497	3292	50	0.00010798	5.1379e-09	7.1679e-05	1.5065	0.065973	3231	29	0.00016834	2.9161e-08	0.00017077	0.98578	0.16212
11:101158517:101892922	1498	1616	50	4.4739e-05	3.7046e-09	6.0865e-05	0.73504	0.23116	1586	29	0.00010421	2.2e-08	0.00014832	0.70255	0.24117
11:101894471:102668702	1499	1469	50	4.7079e-05	4.6351e-09	6.8082e-05	0.69151	0.24462	1446	29	3.1386e-05	2.6305e-08	0.00016219	0.19351	0.42328
11:102668882:103491310	1500	2044	50	3.237e-05	4.5051e-09	6.712e-05	0.48227	0.31481	2002	29	7.2303e-05	2.7111e-08	0.00016466	0.43912	0.33029
11:103491586:104871322	1501	2418	50	0.00012867	5.3087e-09	7.2861e-05	1.766	0.038695	2384	29	5.2554e-05	2.6769e-08	0.00016361	0.32121	0.37403
11:104872103:106251514	1502	1923	50	0.00013279	4.5247e-09	6.7266e-05	1.9741	0.024187	1892	29	0.00014006	2.3351e-08	0.00015281	0.9166	0.17968
11:106252171:107489662	1503	2305	50	7.0831e-05	4.8312e-09	6.9507e-05	1.0191	0.15409	2278	29	0.00029215	3.1781e-08	0.00017827	1.6388	0.05063
11:107491606:108495975	1504	1327	50	6.1011e-05	4.486e-09	6.6977e-05	0.91091	0.18117	1306	29	0.00010113	2.5993e-08	0.00016122	0.62729	0.26524
11:108496357:110701645	1505	2966	50	0.00011771	5.2182e-09	7.2237e-05	1.6295	0.051608	2902	29	0.00021414	3.0117e-08	0.00017354	1.2339	0.10861
11:110702636:111981853	1506	1637	50	0.00017565	5.6965e-09	7.5475e-05	2.3272	0.0099768	1617	29	0.00035261	3.3068e-08	0.00018185	1.939	0.026248
11:111985737:113103996	1507	1756	50	0.00018372	5.7632e-09	7.5916e-05	2.4201	0.0077576	1736	29	0.00035114	3.3102e-08	0.00018194	1.9299	0.026807
11:113105405:113958177	1508	1440	50	7.2784e-05	4.8473e-09	6.9623e-05	1.0454	0.14792	1416	29	7.6576e-05	2.7256e-08	0.00016509	0.46383	0.32138
11:113959061:114742322	1509	1406	50	8.4457e-05	4.9437e-09	7.0311e-05	1.2012	0.11484	1382	29	5.8119e-05	2.6875e-08	0.00016393	0.35452	0.36147
11:114743956:115627217	1510	1288	50	0.00022991	6.1359e-09	7.8332e-05	2.9351	0.0016675	1275	29	0.00015223	2.8851e-08	0.00016985	0.89623	0.18506
11:115652723:117097952	1511	2718	50	0.00012257	5.2583e-09	7.2514e-05	1.6903	0.045488	2661	29	0.00014864	2.8771e-08	0.00016962	0.87629	0.19044
11:117098436:118898319	1512	3084	50	7.0018e-05	4.8245e-09	6.9458e-05	1.0081	0.15671	3031	29	8.5367e-05	2.7443e-08	0.00016566	0.51532	0.30317
11:118899218:120171371	1513	2222	50	0.00017919	5.7257e-09	7.5669e-05	2.3681	0.0089401	2178	29	0.00012583	2.8316e-08	0.00016827	0.74779	0.22729
11:120173354:121660636	1514	2257	50	0.00012291	5.2611e-09	7.2533e-05	1.6945	0.045086	2231	29	6.5215e-05	2.7028e-08	0.0001644	0.39667	0.3458
11:121661507:123289851	1515	2744	50	0.00011539	5.199e-09	7.2104e-05	1.6003	0.054762	2710	29	0.00022418	3.0318e-08	0.00017412	1.2875	0.098959
11:123291301:124403522	1516	2577	50	0.00014523	5.4454e-09	7.3793e-05	1.9681	0.024527	2533	29	9.8462e-05	2.7795e-08	0.00016672	0.59059	0.2774
11:124404297:125984562	1517	2913	50	0.00014141	5.4138e-09	7.3579e-05	1.9219	0.027309	2857	29	6.2644e-05	2.7003e-08	0.00016433	0.38122	0.35152
11:125984970:126772347	1518	1706	50	7.5475e-05	4.8695e-09	6.9782e-05	1.0816	0.13972	1677	29	0.00014558	2.8677e-08	0.00016934	0.85966	0.19499
11:126772905:127715860	1519	1640	50	0.00012365	5.2672e-09	7.2575e-05	1.7037	0.044219	1617	29	0.00011072	2.8006e-08	0.00016735	0.6616	0.25412
11:127716140:129186210	1520	2577	50	6.3359e-05	4.7695e-09	6.9061e-05	0.91742	0.17946	2547	29	7.1769e-05	2.7173e-08	0.00016484	0.43538	0.33164
11:129187995:129838375	1521	1160	50	3.4057e-05	4.5276e-09	6.7287e-05	0.50615	0.30638	1139	29	0.00013547	2.847e-08	0.00016873	0.80288	0.21102
11:129839528:130892029	1522	1653	50	6.5679e-05	4.7886e-09	6.92e-05	0.94911	0.17128	1617	29	0.00014561	2.8703e-08	0.00016942	0.85947	0.19504
11:130894131:131870763	1523	1963	50	0.00021967	6.0599e-09	7.7846e-05	2.8219	0.0023868	1930	29	0.00028171	3.1535e-08	0.00017758	1.5864	0.056328
11:131871467:132386355	1524	973	50	6.6237e-05	4.4269e-09	6.6535e-05	0.99553	0.15974	957	29	-2.3928e-05	2.2572e-08	0.00015024	0	0.5
11:132386834:133679495	1525	2297	50	0.0001666	5.6218e-09	7.4978e-05	2.2219	0.013145	2262	29	8.7118e-05	2.7483e-08	0.00016578	0.5255	0.29962
11:133679758:134946382	1526	2977	50	0.00022454	6.1001e-09	7.8103e-05	2.8749	0.002021	2928	29	0.00011328	2.804e-08	0.00016745	0.67649	0.24936
12:68657:665200	1527	806	50	8.7302e-05	4.9672e-09	7.0478e-05	1.2387	0.10772	787	29	7.2174e-05	2.7198e-08	0.00016492	0.43764	0.33082
12:665655:1602602	1528	1552	50	9.3487e-05	5.0182e-09	7.0839e-05	1.3197	0.093466	1529	29	9.5533e-05	2.7641e-08	0.00016625	0.57462	0.28278
12:1602652:2176046	1529	1082	50	0.00010291	5.096e-09	7.1386e-05	1.4416	0.074703	1066	29	3.4347e-05	2.6383e-08	0.00016243	0.21146	0.41626
12:2176265:2886299	1530	938	50	6.1163e-05	4.7514e-09	6.893e-05	0.88732	0.18745	928	29	6.3225e-05	2.6981e-08	0.00016426	0.38492	0.35015
12:2886946:3558488	1531	1435	50	6.098e-05	4.7499e-09	6.8919e-05	0.88481	0.18813	1415	29	0.00013903	2.8567e-08	0.00016902	0.82259	0.20537
12:3559429:4693778	1532	1955	50	0.00012243	5.2572e-09	7.2506e-05	1.6886	0.04565	1929	29	7.1297e-05	2.7163e-08	0.00016481	0.43259	0.33266
12:4695425:5877653	1533	2388	50	0.00010604	5.1218e-09	7.1567e-05	1.4817	0.069212	2360	29	7.3645e-05	2.7216e-08	0.00016497	0.44641	0.32765
12:5878686:6879279	1534	1639	50	0.00011448	5.1915e-09	7.2052e-05	1.5888	0.056048	1615	29	0.00014386	2.8675e-08	0.00016934	0.84954	0.19779
12:6883670:7514942	1535	59	7	3.8163e-05	7.025e-10	2.6505e-05	1.4399	0.074954	59	7	8.1887e-05	3.3882e-09	5.8209e-05	1.4068	0.079744
12:7516705:8654067	1536	NA	NA	NA	NA	NA	NA	NA	NA	NA	NA	NA	NA	NA	NA
12:8658644:10477423	1537	976	50	9.1225e-05	4.1647e-09	6.4535e-05	1.4136	0.078743	961	29	0.00018916	2.416e-08	0.00015543	1.217	0.11181
12:10477712:11684725	1538	2303	50	5.6244e-05	4.7108e-09	6.8635e-05	0.81946	0.20626	2267	29	0.00014505	2.8688e-08	0.00016938	0.85637	0.1959
12:11687997:12530718	1539	1518	50	0.00010711	5.1307e-09	7.1629e-05	1.4953	0.067416	1498	29	3.9045e-05	2.6487e-08	0.00016275	0.23991	0.4052
12:12533494:13362446	1540	1254	50	5.6412e-05	4.7121e-09	6.8645e-05	0.82179	0.2056	1232	29	9.8084e-05	2.7704e-08	0.00016645	0.58929	0.27783
12:13362818:14658341	1541	2525	50	0.00029862	6.7117e-09	8.1925e-05	3.645	0.00013368	2481	29	0.00012913	2.8363e-08	0.00016841	0.76672	0.22162
12:14659441:16423287	1542	2180	50	0.00029402	6.6737e-09	8.1693e-05	3.5991	0.00015964	2145	29	0.00030028	3.1957e-08	0.00017877	1.6798	0.046501
12:16423998:18466533	1543	3185	50	0.00015473	5.5238e-09	7.4323e-05	2.0819	0.018674	3139	29	4.717e-05	2.6664e-08	0.00016329	0.28887	0.38634
12:18467618:19924288	1544	2765	50	7.2473e-05	4.8447e-09	6.9604e-05	1.0412	0.14889	2728	29	3.8422e-05	2.6463e-08	0.00016268	0.23619	0.40664
12:19925541:21568051	1545	3801	50	0.0001201	5.2379e-09	7.2373e-05	1.6594	0.048516	3757	29	6.1153e-05	2.6932e-08	0.00016411	0.37263	0.35471
12:21569730:22325878	1546	1093	50	9.4332e-06	3.7793e-09	6.1476e-05	0.15345	0.43902	1076	29	7.7829e-06	2.2216e-08	0.00014905	0.052217	0.47918
12:22327634:22943718	1547	877	42	4.0744e-05	2.8379e-09	5.3272e-05	0.76482	0.22219	866	29	0.00012729	1.732e-08	0.0001316	0.96724	0.16671
12:22944771:23819079	1548	1167	50	9.4748e-05	5.0286e-09	7.0913e-05	1.3361	0.090755	1149	29	0.00024661	3.0772e-08	0.00017542	1.4058	0.079885
12:23819364:24545631	1549	1293	50	0.00016264	5.5891e-09	7.476e-05	2.1754	0.014799	1269	29	0.00023057	3.0451e-08	0.0001745	1.3213	0.093199
12:24545834:25991825	1550	2740	50	4.0281e-05	4.579e-09	6.7668e-05	0.59527	0.27583	2709	29	6.3747e-05	2.6987e-08	0.00016428	0.38804	0.34899
12:25992543:27529660	1551	3083	50	0.00013621	5.3709e-09	7.3286e-05	1.8586	0.031544	3048	29	0.00031508	3.2248e-08	0.00017958	1.7546	0.039666
12:27529712:29111136	1552	2713	50	7.7238e-05	4.8841e-09	6.9886e-05	1.1052	0.13454	2680	29	0.00011505	2.8057e-08	0.0001675	0.68689	0.24608
12:29111480:30354932	1553	2985	50	7.7306e-05	4.8846e-09	6.989e-05	1.1061	0.13434	2935	29	0.00010103	2.7777e-08	0.00016666	0.60619	0.27219
12:30355547:31067009	1554	1914	50	1.5881e-05	4.369e-09	6.6099e-05	0.24026	0.40506	1874	29	1.5183e-05	2.5914e-08	0.00016098	0.094316	0.46243
12:31067490:32081072	1555	2134	50	1.1275e-05	4.3395e-09	6.5875e-05	0.17116	0.43205	2098	29	5.4946e-05	2.6819e-08	0.00016376	0.33552	0.36862
12:32082695:32645755	1556	1618	50	4.2251e-05	4.5952e-09	6.7788e-05	0.62328	0.26655	1603	29	0.00020961	3.002e-08	0.00017326	1.2098	0.11318
12:32645848:33435901	1557	1880	50	8.4018e-05	4.7952e-09	6.9247e-05	1.2133	0.11251	1857	29	0.00010898	2.6819e-08	0.00016377	0.66544	0.25288
12:33436298:38231063	1558	2645	46	1.924e-05	3.9028e-09	6.2472e-05	0.30797	0.37905	2503	29	8.7305e-05	2.3807e-08	0.0001543	0.56583	0.28576
12:38233264:40017827	1559	2406	50	0.00011205	5.0436e-09	7.1018e-05	1.5777	0.057314	2352	29	0.0001416	2.7823e-08	0.0001668	0.84894	0.19796
12:40022029:41015211	1560	1845	50	0.00013342	4.8451e-09	6.9607e-05	1.9168	0.027629	1813	29	6.2867e-05	2.362e-08	0.00015369	0.40905	0.34125
12:41015333:42346846	1561	2614	50	8.0378e-05	4.91e-09	7.0071e-05	1.1471	0.12567	2573	29	0.0001567	2.8935e-08	0.0001701	0.9212	0.17847
12:42347363:43074061	1562	1141	49	7.2272e-05	3.7104e-09	6.0913e-05	1.1865	0.11772	1127	29	0.00023204	2.3136e-08	0.00015211	1.5255	0.063567
12:43074434:43982146	1563	1872	50	0.0001008	5.0701e-09	7.1205e-05	1.4157	0.078434	1843	29	0.00026485	3.1145e-08	0.00017648	1.5008	0.066709
12:43982342:44922863	1564	1165	49	7.0179e-07	2.4907e-09	4.9907e-05	0.014062	0.49439	1149	29	8.4101e-05	1.6097e-08	0.00012687	0.66288	0.2537
12:44923334:46022099	1565	1373	50	4.3671e-05	3.7213e-09	6.1002e-05	0.71589	0.23703	1352	29	0.00017226	2.3541e-08	0.00015343	1.1227	0.13078
12:46023426:47504173	1566	1874	50	0.00013556	5.3655e-09	7.325e-05	1.8506	0.032114	1835	29	0.00012354	2.8338e-08	0.00016834	0.73388	0.23151
12:47505424:48267360	1567	1723	50	9.6414e-05	5.0424e-09	7.101e-05	1.3578	0.087271	1699	29	6.277e-05	2.6957e-08	0.00016419	0.38231	0.35112
12:48267635:48965461	1568	1594	50	3.6269e-05	3.7368e-09	6.1129e-05	0.59332	0.27648	1574	29	0.00014682	2.3393e-08	0.00015295	0.95991	0.16855
12:48967935:50160195	1569	1172	50	0.00038224	6.583e-09	8.1136e-05	4.7111	1.2317e-06	1158	29	-2.5102e-05	1.9881e-08	0.000141	0	0.5
12:50160662:51582048	1570	1686	50	0.00013326	5.3295e-09	7.3003e-05	1.8254	0.033972	1667	29	9.6037e-05	2.7397e-08	0.00016552	0.58022	0.28088
12:51582188:52913730	1571	2405	50	0.00013077	5.326e-09	7.2979e-05	1.7919	0.036577	2373	29	0.00015984	2.9015e-08	0.00017034	0.93838	0.17402
12:52914211:54379670	1572	2416	50	7.8009e-05	4.8819e-09	6.9871e-05	1.1165	0.13211	2388	29	0.00031311	3.2139e-08	0.00017927	1.7465	0.040359
12:54380016:56792337	1573	2970	50	0.00014375	5.4332e-09	7.371e-05	1.9502	0.025575	2923	29	0.00015995	2.897e-08	0.00017021	0.93975	0.17367
12:56795415:57534912	1574	791	44	9.2324e-05	3.544e-09	5.9531e-05	1.5508	0.06047	783	29	0.00011691	1.8802e-08	0.00013712	0.85262	0.19693
12:57535266:58748272	1575	1313	50	0.0001758	5.1096e-09	7.1482e-05	2.4594	0.0069584	1294	29	0.00013552	2.4699e-08	0.00015716	0.8623	0.19426
12:58748846:60859665	1576	3025	50	0.0001186	5.2255e-09	7.2288e-05	1.6407	0.050432	2974	29	0.00023997	3.0678e-08	0.00017515	1.3701	0.08533
12:60859809:61738896	1577	1521	39	4.1634e-05	2.9898e-09	5.4679e-05	0.76141	0.2232	1502	29	0.00023325	2.048e-08	0.00014311	1.6299	0.051564
12:61740561:63158569	1578	2620	50	0.00015696	5.5422e-09	7.4446e-05	2.1084	0.017498	2585	29	0.0003403	3.2783e-08	0.00018106	1.8795	0.030091
12:63158712:63908647	1579	1405	50	2.737e-05	4.1828e-09	6.4674e-05	0.4232	0.33607	1382	29	5.9656e-05	2.4888e-08	0.00015776	0.37815	0.35266
12:63910665:65383507	1580	2013	50	6.443e-05	4.7783e-09	6.9126e-05	0.93208	0.17565	1978	29	6.6897e-05	2.7056e-08	0.00016449	0.4067	0.34212
12:65383970:65923311	1581	487	27	4.9937e-05	2.013e-09	4.4867e-05	1.113	0.13285	477	27	8.8049e-05	1.0876e-08	0.00010429	0.8443	0.19925
12:65926411:67039427	1582	1686	50	6.7573e-05	4.8043e-09	6.9313e-05	0.9749	0.16481	1662	29	4.4015e-05	2.6573e-08	0.00016301	0.27001	0.39358
12:67039600:67817612	1583	1334	50	3.7064e-05	4.1265e-09	6.4238e-05	0.57699	0.28197	1319	29	0.00024014	2.7988e-08	0.0001673	1.4354	0.075585
12:67818111:68740414	1584	1693	50	2.8052e-05	4.478e-09	6.6918e-05	0.41921	0.33753	1660	29	7.6509e-05	2.725e-08	0.00016507	0.46348	0.32151
12:68742112:69826093	1585	1740	50	7.6779e-05	4.8803e-09	6.9859e-05	1.0991	0.13587	1719	29	0.00015458	2.8878e-08	0.00016994	0.90963	0.18151
12:69826237:70815755	1586	2149	50	0.00010752	5.1341e-09	7.1652e-05	1.5006	0.066729	2110	29	0.0002065	3.0029e-08	0.00017329	1.1916	0.1167
12:70817279:71688642	1587	1516	50	5.2378e-05	4.6788e-09	6.8402e-05	0.76574	0.22191	1495	29	0.00014602	2.873e-08	0.0001695	0.8615	0.19448
12:71690933:72513196	1588	1287	50	2.9883e-05	3.4033e-09	5.8338e-05	0.51225	0.30424	1271	29	6.005e-06	1.8895e-08	0.00013746	0.043686	0.48258
12:72525849:74846997	1589	3440	50	9.3883e-05	5.0215e-09	7.0862e-05	1.3249	0.092609	3369	29	0.00027615	3.1408e-08	0.00017722	1.5582	0.05959
12:74848365:75192926	1590	714	27	5.5237e-05	2.0142e-09	4.488e-05	1.2308	0.1092	706	26	0.00014615	1.1803e-08	0.00010864	1.3452	0.089276
12:75193041:76058346	1591	1168	50	9.1989e-05	3.9922e-09	6.3184e-05	1.4559	0.072712	1154	29	7.7022e-05	2.0967e-08	0.0001448	0.53192	0.29739
12:76060283:77098899	1592	1620	50	0.0001294	5.3147e-09	7.2902e-05	1.775	0.037949	1602	29	0.00015521	2.8892e-08	0.00016998	0.91312	0.18059
12:77099081:78398357	1593	2456	50	0.00016258	5.5886e-09	7.4757e-05	2.1748	0.014824	2421	29	0.00033067	3.258e-08	0.0001805	1.832	0.033476
12:78400884:78925445	1594	844	50	8.618e-05	3.7486e-09	6.1226e-05	1.4076	0.079628	832	29	0.00034453	2.5079e-08	0.00015836	2.1756	0.014793
12:78926240:80944201	1595	2105	50	0.00024073	6.2338e-09	7.8954e-05	3.049	0.0011481	2084	29	0.0002146	3.0209e-08	0.00017381	1.2347	0.10847
12:80945774:83137872	1596	3447	50	8.7043e-05	4.965e-09	7.0463e-05	1.2353	0.10836	3408	29	0.0001882	2.9572e-08	0.00017196	1.0944	0.13689
12:83143660:83854442	1597	1246	50	8.1037e-05	3.8083e-09	6.1711e-05	1.3132	0.094564	1212	29	0.00011017	2.0729e-08	0.00014397	0.7652	0.22208
12:83856540:85014953	1598	2265	50	5.6612e-05	3.7855e-09	6.1526e-05	0.92013	0.17875	2229	29	0.00014051	2.2544e-08	0.00015015	0.93583	0.17468
12:85016898:87296535	1599	3220	50	4.8511e-05	4.6469e-09	6.8168e-05	0.71163	0.23835	3184	29	8.8191e-05	2.753e-08	0.00016592	0.53152	0.29753
12:87297692:87905878	1600	926	29	6.5273e-05	2.2668e-09	4.7611e-05	1.371	0.085192	920	29	0.00024083	1.4993e-08	0.00012245	1.9668	0.024605
12:87909726:88848006	1601	1038	40	6.689e-05	2.756e-09	5.2498e-05	1.2742	0.1013	1027	29	1.5814e-05	1.323e-08	0.00011502	0.13749	0.44532
12:88851543:91827908	1602	3523	50	8.5193e-05	4.9497e-09	7.0354e-05	1.2109	0.11296	3476	29	0.00023694	3.0572e-08	0.00017485	1.3551	0.087687
12:91827930:93792073	1603	3088	50	0.00019756	5.8773e-09	7.6664e-05	2.5769	0.0049845	3042	29	0.00024383	3.0808e-08	0.00017552	1.3892	0.082393
12:93792655:95717265	1604	3896	50	5.9696e-05	4.7393e-09	6.8842e-05	0.86714	0.19293	3846	29	4.9834e-05	2.6713e-08	0.00016344	0.3049	0.38022
12:95717497:97439396	1605	3439	50	5.1909e-05	4.675e-09	6.8374e-05	0.75919	0.22387	3385	29	9.8547e-05	2.7714e-08	0.00016648	0.59196	0.27694
12:97439589:99220284	1606	3128	50	0.00021552	6.0256e-09	7.7625e-05	2.7764	0.0027484	3090	29	0.00033193	3.2548e-08	0.00018041	1.8399	0.032895
12:99224060:99816442	1607	809	50	9.1213e-05	3.8922e-09	6.2388e-05	1.462	0.071865	798	29	0.00016826	2.2294e-08	0.00014931	1.1269	0.12989
12:99816842:101857521	1608	3078	50	1.6908e-05	4.386e-09	6.6227e-05	0.2553	0.39925	3033	29	8.5237e-05	2.7434e-08	0.00016563	0.51462	0.30341
12:101857796:102961329	1609	1511	50	7.5884e-05	4.8729e-09	6.9806e-05	1.0871	0.1385	1488	29	0.00010158	2.7773e-08	0.00016665	0.60952	0.27109
12:102961450:104011319	1610	1674	50	9.1687e-05	5.0034e-09	7.0734e-05	1.2962	0.097451	1648	29	0.00011885	2.8132e-08	0.00016773	0.70861	0.23928
12:104012667:105816376	1611	3705	50	0.00012238	5.2568e-09	7.2504e-05	1.688	0.045708	3643	29	1.7424e-05	2.6047e-08	0.00016139	0.10796	0.45701
12:105817813:106155478	1612	743	44	0.00010305	3.4708e-09	5.8914e-05	1.7492	0.040129	729	29	0.00014021	1.8229e-08	0.00013502	1.0385	0.14953
12:106156001:107521770	1613	1959	50	6.523e-05	4.7849e-09	6.9173e-05	0.94299	0.17284	1934	29	-1.0213e-06	2.5654e-08	0.00016017	0	0.5
12:107527013:108504440	1614	1899	50	0.00010861	5.1431e-09	7.1715e-05	1.5145	0.064949	1878	29	0.00011611	2.8095e-08	0.00016761	0.69269	0.24425
12:108506696:110111462	1615	2779	50	0.00019146	5.827e-09	7.6335e-05	2.5081	0.0060684	2736	29	9.962e-05	2.7753e-08	0.00016659	0.59798	0.27493
12:110112932:113027651	1616	2157	50	0.00014887	5.4754e-09	7.3996e-05	2.0118	0.022119	2130	29	0.00020501	3.0179e-08	0.00017372	1.1801	0.11898
12:113030227:113877766	1617	1180	50	7.6986e-05	4.8564e-09	6.9688e-05	1.1047	0.13464	1156	29	2.9967e-05	2.587e-08	0.00016084	0.18631	0.4261
12:113885696:114882476	1618	2332	50	2.9011e-06	4.2704e-09	6.5348e-05	0.044394	0.48229	2283	29	4.6533e-05	2.6632e-08	0.00016319	0.28514	0.38777
12:114883085:115326972	1619	789	50	2.3754e-05	3.7868e-09	6.1537e-05	0.38602	0.34974	780	29	1.1356e-05	2.1586e-08	0.00014692	0.07729	0.4692
12:115329869:117087376	1620	3303	50	3.4604e-05	4.5321e-09	6.7321e-05	0.51402	0.30362	3250	29	0.00017002	2.9192e-08	0.00017086	0.99509	0.15985
12:117087697:117644288	1621	784	47	0.00013102	3.9823e-09	6.3105e-05	2.0762	0.018939	774	29	0.00029771	2.3335e-08	0.00015276	1.9489	0.025653
12:117644436:118888131	1622	2252	50	6.2286e-05	4.7606e-09	6.8997e-05	0.90273	0.18333	2221	29	-1.3489e-05	2.5404e-08	0.00015939	0	0.5
12:118888731:119301273	1623	987	50	3.0238e-05	2.7768e-09	5.2696e-05	0.57382	0.28304	971	29	0.0001284	1.7298e-08	0.00013152	0.97629	0.16446
12:119303044:120007172	1624	1351	50	0.00019738	5.8759e-09	7.6654e-05	2.5749	0.0050133	1327	29	0.00013721	2.8531e-08	0.00016891	0.8123	0.20831
12:120008093:121720040	1625	2853	50	0.00021861	6.0511e-09	7.7789e-05	2.8103	0.0024749	2818	29	0.00015911	2.8998e-08	0.00017029	0.93437	0.17506
12:121721831:124710880	1626	3782	50	0.00026721	6.4523e-09	8.0326e-05	3.3265	0.00043973	3728	29	0.00085639	4.3545e-08	0.00020867	4.1039	2.0309e-05
12:124710996:125416169	1627	1396	50	3.3326e-05	4.5216e-09	6.7243e-05	0.49561	0.31009	1370	29	6.9532e-05	2.7101e-08	0.00016462	0.42237	0.33638
12:125417493:126461057	1628	2128	50	6.6262e-05	4.7935e-09	6.9235e-05	0.95707	0.16927	2101	29	6.1212e-05	2.6932e-08	0.00016411	0.373	0.35458
12:126463562:127382559	1629	2063	50	9.3569e-05	5.0189e-09	7.0844e-05	1.3208	0.093289	2039	29	0.00027552	3.1427e-08	0.00017728	1.5542	0.060072
12:127383648:128141516	1630	1654	50	0.00013849	5.3897e-09	7.3415e-05	1.8864	0.029623	1630	29	9.9088e-05	2.7731e-08	0.00016653	0.59503	0.27591
12:128141610:128810520	1631	1638	50	1.2385e-05	4.3487e-09	6.5945e-05	0.1878	0.42551	1610	29	5.1492e-05	2.6729e-08	0.00016349	0.31495	0.3764
12:128814615:129688509	1632	1957	50	4.7918e-05	4.642e-09	6.8132e-05	0.70331	0.24093	1935	29	0.00026702	3.1211e-08	0.00017667	1.5114	0.06534
12:129689639:130157939	1633	1191	50	3.0765e-05	4.5004e-09	6.7085e-05	0.4586	0.32326	1170	29	0.00010006	2.7739e-08	0.00016655	0.60076	0.274
12:130158997:130859973	1634	1682	50	9.9977e-05	5.0718e-09	7.1216e-05	1.4038	0.080183	1660	29	0.0003248	3.241e-08	0.00018003	1.8041	0.035604
12:130861322:131407836	1635	1518	50	7.5615e-05	4.8707e-09	6.979e-05	1.0835	0.1393	1493	29	0.0001545	2.8886e-08	0.00016996	0.90903	0.18167
12:131408716:132012266	1636	1488	50	2.039e-05	4.4148e-09	6.6444e-05	0.30688	0.37947	1466	29	6.0875e-05	2.696e-08	0.0001642	0.37075	0.35541
12:132014206:132706778	1637	1204	50	1.7968e-05	4.3948e-09	6.6293e-05	0.27104	0.39318	1188	29	7.4165e-05	2.7197e-08	0.00016492	0.44972	0.32646
12:132807034:133841558	1638	1831	50	0.00012906	5.3119e-09	7.2883e-05	1.7708	0.038295	1801	29	0.00010008	2.7756e-08	0.0001666	0.60072	0.27401
13:19020095:20682304	1639	2816	50	1.0385e-05	4.3322e-09	6.5819e-05	0.15778	0.43732	2757	29	-4.4234e-06	2.5566e-08	0.00015989	0	0.5
13:20684769:21688499	1640	2024	50	0.00016405	5.6007e-09	7.4838e-05	2.1921	0.014188	1989	29	0.0002684	3.127e-08	0.00017683	1.5178	0.06453
13:21688974:22209012	1641	1023	50	8.4366e-05	4.3551e-09	6.5993e-05	1.2784	0.10055	1010	29	3.9077e-05	2.2555e-08	0.00015018	0.2602	0.39736
13:22211354:23590611	1642	3120	50	2.3447e-05	4.44e-09	6.6633e-05	0.35188	0.36246	3074	29	5.1543e-05	2.6741e-08	0.00016353	0.3152	0.37631
13:23590702:23827019	1643	842	50	6.6666e-05	4.1494e-09	6.4416e-05	1.0349	0.15035	830	29	1.1178e-05	2.1656e-08	0.00014716	0.075962	0.46972
13:23827815:24477568	1644	1619	50	3.4083e-05	4.5278e-09	6.7289e-05	0.50652	0.30625	1595	29	0.00022919	3.0414e-08	0.0001744	1.3142	0.094395
13:24477971:25210959	1645	2004	50	8.4468e-05	4.9438e-09	7.0312e-05	1.2013	0.11481	1965	29	7.9143e-05	2.7308e-08	0.00016525	0.47893	0.316
13:25212359:25639070	1646	1151	50	5.9674e-05	4.1172e-09	6.4166e-05	0.92999	0.17619	1128	29	0.00012869	2.4189e-08	0.00015553	0.82745	0.20399
13:25640695:27282973	1647	2821	50	6.049e-05	4.7458e-09	6.889e-05	0.87807	0.18995	2785	29	9.5077e-05	2.7644e-08	0.00016627	0.57184	0.28372
13:27283115:28283059	1648	2258	50	5.489e-05	4.6996e-09	6.8553e-05	0.80069	0.21166	2218	29	0.00015209	2.883e-08	0.00016979	0.89572	0.1852
13:28284459:28876214	1649	1193	50	0.00011013	4.8148e-09	6.9388e-05	1.5872	0.056233	1175	29	8.1549e-05	2.4976e-08	0.00015804	0.51601	0.30292
13:28879332:29872965	1650	1747	50	4.5188e-05	4.6195e-09	6.7967e-05	0.66485	0.25307	1713	29	9.9954e-05	2.7743e-08	0.00016656	0.6001	0.27422
13:29873521:31379027	1651	3191	50	7.6303e-05	4.8763e-09	6.9831e-05	1.0927	0.13727	3136	29	0.00025081	3.0864e-08	0.00017568	1.4277	0.076696
13:31384910:32983250	1652	2779	50	0.00010321	5.0985e-09	7.1404e-05	1.4454	0.074168	2736	29	0.00023245	3.0499e-08	0.00017464	1.331	0.09159
13:32984197:34681078	1653	2382	50	3.2639e-05	4.5159e-09	6.72e-05	0.4857	0.31359	2346	29	0.00038205	3.3639e-08	0.00018341	2.083	0.018625
13:34683262:36042839	1654	1842	50	9.0066e-05	4.99e-09	7.064e-05	1.275	0.10115	1806	29	7.3744e-05	2.7201e-08	0.00016493	0.44712	0.32739
13:36043978:37027089	1655	2066	50	0.0001467	5.4575e-09	7.3875e-05	1.9858	0.023527	2044	29	6.8207e-05	2.7081e-08	0.00016456	0.41447	0.33926
13:37029009:38290705	1656	2287	50	8.1062e-05	4.9156e-09	7.0112e-05	1.1562	0.1238	2250	29	4.1194e-05	2.6518e-08	0.00016284	0.25297	0.40015
13:38291011:38877678	1657	1176	50	7.1812e-05	3.4173e-09	5.8458e-05	1.2284	0.10964	1160	29	3.3753e-05	1.7467e-08	0.00013216	0.25538	0.39921
13:38887155:40179288	1658	2129	50	1.9809e-05	4.41e-09	6.6408e-05	0.2983	0.38274	2102	29	2.4418e-05	2.6169e-08	0.00016177	0.15094	0.44001
13:40181792:41773356	1659	2426	50	1.7983e-05	4.3949e-09	6.6294e-05	0.27126	0.39309	2394	29	7.001e-05	2.7113e-08	0.00016466	0.42518	0.33535
13:41774489:43099692	1660	2139	50	2.8245e-05	4.4796e-09	6.693e-05	0.42201	0.33651	2106	29	0.00013456	2.8449e-08	0.00016867	0.7978	0.21249
13:43099889:44637493	1661	2585	50	9.9911e-05	5.0712e-09	7.1213e-05	1.403	0.080309	2550	29	0.00021066	3.0077e-08	0.00017343	1.2147	0.11224
13:44638337:46491101	1662	2534	50	-2.0012e-06	4.2299e-09	6.5038e-05	0	0.5	2489	29	4.4316e-05	2.6587e-08	0.00016306	0.27178	0.39289
13:46493234:46866562	1663	594	36	1.1403e-05	2.2135e-09	4.7048e-05	0.24236	0.40425	586	29	7.9674e-06	1.249e-08	0.00011176	0.071291	0.47158
13:46869621:48439005	1664	2729	50	0.00010065	5.0774e-09	7.1256e-05	1.4126	0.078893	2700	29	0.00011737	2.815e-08	0.00016778	0.69953	0.24211
13:48440893:49987145	1665	1953	50	0.00012948	5.3153e-09	7.2906e-05	1.7759	0.037871	1924	29	3.4043e-05	2.637e-08	0.00016239	0.20964	0.41697
13:49987663:51254196	1666	2003	50	0.00024038	6.2308e-09	7.8936e-05	3.0452	0.0011625	1982	29	0.00013735	2.8568e-08	0.00016902	0.8126	0.20822
13:51254712:53336663	1667	2059	50	2.4014e-05	4.4447e-09	6.6668e-05	0.3602	0.35935	2029	29	0.00013737	2.8508e-08	0.00016884	0.81359	0.20794
13:53337952:54681048	1668	2147	50	0.00024115	6.2373e-09	7.8976e-05	3.0535	0.0011309	2118	29	0.0003587	3.3142e-08	0.00018205	1.9703	0.024401
13:54681363:56433642	1669	3095	50	0.00021046	5.9839e-09	7.7355e-05	2.7207	0.0032576	3056	29	0.00014124	2.8624e-08	0.00016919	0.83482	0.20191
13:56434161:58247964	1670	2073	50	0.00016869	5.2043e-09	7.2141e-05	2.3384	0.0096839	2046	29	0.00029067	2.8847e-08	0.00016984	1.7114	0.043506
13:58248124:60085069	1671	3385	50	0.0002958	6.6884e-09	8.1783e-05	3.6169	0.00014908	3334	29	0.00061838	3.8579e-08	0.00019641	3.1484	0.00082092
13:60087834:60854106	1672	931	36	8.9918e-05	2.9119e-09	5.3962e-05	1.6663	0.047824	919	29	0.00029113	1.8507e-08	0.00013604	2.14	0.016176
13:60855021:61589772	1673	1579	50	8.5746e-05	4.4516e-09	6.672e-05	1.2852	0.099369	1562	29	0.00013324	2.52e-08	0.00015875	0.8393	0.20065
13:61591949:62912481	1674	2926	50	0.00016159	5.5804e-09	7.4702e-05	2.1631	0.015267	2889	29	0.00010867	2.7972e-08	0.00016725	0.64975	0.25793
13:62913542:64201284	1675	2708	50	7.4947e-05	4.8652e-09	6.9751e-05	1.0745	0.1413	2661	29	0.00010397	2.7838e-08	0.00016685	0.62315	0.26659
13:64202212:65339575	1676	2190	50	0.00019167	5.5645e-09	7.4595e-05	2.5695	0.0050924	2157	29	0.00029084	2.9913e-08	0.00017295	1.6816	0.04632
13:65340421:66197786	1677	1055	40	0.00010008	3.2932e-09	5.7386e-05	1.7439	0.040589	1038	29	9.5726e-05	1.6316e-08	0.00012773	0.74942	0.2268
13:66200191:67713633	1678	2250	50	6.8101e-05	4.8001e-09	6.9283e-05	0.98294	0.16282	2215	29	0.00020875	2.9956e-08	0.00017308	1.2061	0.11388
13:67714255:69561090	1679	3344	50	0.00019941	5.8927e-09	7.6764e-05	2.5978	0.0046917	3287	29	0.00029825	3.1876e-08	0.00017854	1.6705	0.047412
13:69561894:70642326	1680	2488	50	0.00014844	5.4463e-09	7.3799e-05	2.0114	0.022143	2452	29	8.7797e-05	2.7349e-08	0.00016538	0.53089	0.29775
13:70643712:71095217	1681	1140	50	5.2702e-05	3.549e-09	5.9573e-05	0.88465	0.18817	1126	29	1.6086e-05	1.8853e-08	0.00013731	0.11715	0.45337
13:71095483:71759743	1682	1311	50	0.0002197	6.0602e-09	7.7847e-05	2.8222	0.0023845	1298	29	0.00018137	2.9472e-08	0.00017167	1.0565	0.14538
13:71763633:72958993	1683	1669	50	0.00015028	5.4871e-09	7.4075e-05	2.0288	0.021239	1644	29	4.5089e-05	2.6636e-08	0.00016321	0.27627	0.39117
13:72959394:73795534	1684	1470	50	7.1449e-05	4.8363e-09	6.9543e-05	1.0274	0.15212	1449	29	7.2194e-05	2.7177e-08	0.00016486	0.43792	0.33072
13:73796728:75084163	1685	2431	50	9.8051e-05	5.0559e-09	7.1105e-05	1.379	0.083953	2390	29	8.7173e-05	2.7505e-08	0.00016585	0.52562	0.29958
13:75084473:76504672	1686	2388	50	4.8371e-05	4.6458e-09	6.816e-05	0.70967	0.23895	2350	29	0.00010754	2.7911e-08	0.00016707	0.64368	0.25989
13:76505282:78030962	1687	2453	50	9.8527e-05	5.0598e-09	7.1132e-05	1.3851	0.083009	2421	29	4.1374e-05	2.6553e-08	0.00016295	0.2539	0.39979
13:78032193:78807439	1688	1392	50	0.00012821	4.2144e-09	6.4919e-05	1.9749	0.024139	1376	29	0.00020831	2.3082e-08	0.00015193	1.3711	0.085164
13:78807836:80252742	1689	2062	50	2.5723e-05	4.4588e-09	6.6774e-05	0.38522	0.35004	2014	29	5.602e-05	2.6857e-08	0.00016388	0.34183	0.36624
13:80257200:82580321	1690	3914	50	0.00022968	6.1425e-09	7.8374e-05	2.9305	0.0016918	3849	29	9.1961e-05	2.7598e-08	0.00016613	0.55356	0.28994
13:82580994:84132765	1691	2673	50	8.1881e-05	4.8968e-09	6.9977e-05	1.1701	0.12098	2638	29	0.00010427	2.7674e-08	0.00016635	0.6268	0.26539
13:84133082:85035423	1692	1206	50	8.8554e-05	3.9043e-09	6.2485e-05	1.4172	0.078209	1189	29	8.092e-05	2.0377e-08	0.00014275	0.56687	0.2854
13:85037313:85609664	1693	1529	48	5.2583e-05	3.2162e-09	5.6712e-05	0.9272	0.17691	1507	29	0.00011482	1.8856e-08	0.00013732	0.8362	0.20152
13:85609760:87039195	1694	3101	50	9.7528e-05	5.0516e-09	7.1074e-05	1.3722	0.085001	3051	29	0.00013382	2.8446e-08	0.00016866	0.79343	0.21376
13:87039360:88190520	1695	2120	50	7.59e-05	3.8936e-09	6.2398e-05	1.2164	0.11192	2095	29	1.3525e-05	1.9635e-08	0.00014013	0.096522	0.46155
13:88191656:89057861	1696	1232	49	0.00014287	3.7311e-09	6.1083e-05	2.3389	0.0096708	1217	29	0.00017352	1.8649e-08	0.00013656	1.2706	0.10193
13:89059635:90177618	1697	1594	50	0.00010145	4.0192e-09	6.3397e-05	1.6002	0.054773	1571	29	0.00015075	2.195e-08	0.00014815	1.0175	0.15445
13:90179364:90867683	1698	1764	50	2.1276e-05	3.8089e-09	6.1716e-05	0.34474	0.36515	1734	29	0.00017947	2.5449e-08	0.00015953	1.125	0.13029
13:90869873:91967960	1699	1815	50	0.00016911	5.6339e-09	7.506e-05	2.253	0.012131	1793	29	6.9682e-05	2.708e-08	0.00016456	0.42344	0.33599
13:91970313:92912119	1700	1551	50	6.0748e-05	4.7479e-09	6.8905e-05	0.88161	0.18899	1529	29	5.7385e-05	2.6852e-08	0.00016387	0.3502	0.3631
13:92912423:93918144	1701	1827	50	5.3464e-05	4.6878e-09	6.8468e-05	0.78087	0.21744	1790	29	0.00010442	2.7836e-08	0.00016684	0.62583	0.26571
13:93918533:94562549	1702	1124	50	4.1217e-05	3.3777e-09	5.8118e-05	0.70921	0.2391	1118	29	0.00013712	2.0845e-08	0.00014438	0.94971	0.17113
13:94563601:95540024	1703	1620	50	3.1072e-05	4.5029e-09	6.7104e-05	0.46304	0.32167	1599	29	0.00010749	2.7887e-08	0.00016699	0.64366	0.2599
13:95540709:97520182	1704	3381	50	3.2593e-05	4.5155e-09	6.7198e-05	0.48503	0.31383	3327	29	9.9952e-05	2.7742e-08	0.00016656	0.6001	0.27422
13:97521207:98589842	1705	1286	50	0.00011823	5.2225e-09	7.2267e-05	1.636	0.050917	1275	29	0.00013293	2.8444e-08	0.00016865	0.78817	0.2153
13:98594975:100043997	1706	2712	50	4.5947e-05	4.6257e-09	6.8013e-05	0.67556	0.24966	2677	29	0.00010957	2.7932e-08	0.00016713	0.65559	0.25604
13:100044673:101392748	1707	2178	50	0.00014184	5.4174e-09	7.3603e-05	1.9271	0.026984	2151	29	0.00045693	3.5221e-08	0.00018767	2.4347	0.0074516
13:101394726:102299385	1708	1938	50	8.6216e-06	4.3176e-09	6.5709e-05	0.13121	0.4478	1920	29	0.00012528	2.8265e-08	0.00016812	0.74517	0.22809
13:102299498:103339911	1709	1912	50	8.1501e-05	4.9193e-09	7.0137e-05	1.162	0.12261	1860	29	0.00015744	2.8946e-08	0.00017014	0.92536	0.17739
13:103340536:104065375	1710	1464	50	7.9678e-05	4.9042e-09	7.003e-05	1.1378	0.12761	1440	29	0.00013065	2.8386e-08	0.00016848	0.77546	0.21903
13:104065534:104842764	1711	1504	50	9.0175e-05	4.9909e-09	7.0646e-05	1.2764	0.1009	1485	29	0.00012388	2.8247e-08	0.00016807	0.73706	0.23054
13:104843186:105990071	1712	2081	50	3.395e-05	4.5267e-09	6.7281e-05	0.50461	0.30692	2046	29	3.4226e-05	2.6372e-08	0.00016239	0.21076	0.41654
13:105990812:106439396	1713	884	50	2.9846e-05	3.6242e-09	6.0202e-05	0.49577	0.31003	867	29	0.00026297	2.5434e-08	0.00015948	1.6489	0.049585
13:106442608:107785431	1714	2430	50	0.00035394	7.1683e-09	8.4666e-05	4.1804	1.455e-05	2387	29	0.00014296	2.8692e-08	0.00016939	0.84395	0.19935
13:107788025:108518444	1715	1453	50	7.2356e-05	4.8438e-09	6.9597e-05	1.0396	0.14925	1439	29	0.00015443	2.8872e-08	0.00016992	0.90884	0.18172
13:108519987:109359792	1716	1743	50	2.7981e-05	4.4774e-09	6.6914e-05	0.41816	0.33791	1718	29	0.00010883	2.7919e-08	0.00016709	0.65135	0.25741
13:109359834:110338482	1717	2114	50	0.00012579	5.2849e-09	7.2697e-05	1.7303	0.041787	2082	29	0.00031949	3.2333e-08	0.00017981	1.7768	0.037804
13:110338913:111432821	1718	2703	50	5.9435e-05	4.7371e-09	6.8827e-05	0.86355	0.19392	2651	29	2.8282e-05	2.6262e-08	0.00016206	0.17452	0.43073
13:111434814:113266084	1719	3477	50	0.00010177	5.0866e-09	7.132e-05	1.4269	0.0768	3421	29	0.00016758	2.9154e-08	0.00017075	0.98146	0.16318
13:113269127:115109853	1720	3173	50	8.4725e-05	4.9459e-09	7.0327e-05	1.2047	0.11415	3092	29	6.1388e-05	2.6982e-08	0.00016426	0.37372	0.35431
14:19000060:20541935	1721	471	25	4.1648e-05	1.8768e-09	4.3322e-05	0.96137	0.16818	465	24	2.2314e-06	8.7337e-09	9.3454e-05	0.023877	0.49048
14:20544512:20877114	1722	749	50	5.4247e-05	3.5532e-09	5.9609e-05	0.91005	0.1814	742	29	4.5242e-05	1.9337e-08	0.00013906	0.32535	0.37246
14:20878890:21267077	1723	1079	50	2.6908e-05	4.4686e-09	6.6847e-05	0.40252	0.34365	1058	29	-5.4986e-05	2.4524e-08	0.0001566	0	0.5
14:21271573:22378835	1724	2163	50	4.7558e-05	4.639e-09	6.8111e-05	0.69824	0.24251	2124	29	3.5932e-05	2.6409e-08	0.00016251	0.22111	0.4125
14:22379132:22738105	1725	1047	50	7.5604e-05	3.6698e-09	6.0579e-05	1.248	0.10601	1030	29	5.1035e-05	1.9143e-08	0.00013836	0.36886	0.35612
14:22738161:23607730	1726	1782	50	5.3557e-05	4.6886e-09	6.8473e-05	0.78216	0.21706	1749	29	0.00012714	2.8314e-08	0.00016827	0.75561	0.22494
14:23607866:24904154	1727	1918	50	0.00012346	5.2657e-09	7.2565e-05	1.7014	0.044436	1893	29	0.00011164	2.7985e-08	0.00016729	0.66737	0.25227
14:24904240:26134815	1728	2659	50	9.1575e-05	5.0024e-09	7.0728e-05	1.2947	0.097704	2620	29	0.00015371	2.886e-08	0.00016988	0.90482	0.18278
14:26135167:26679549	1729	805	50	0.00012925	4.3422e-09	6.5895e-05	1.9614	0.024916	795	29	9.2643e-05	2.1266e-08	0.00014583	0.63529	0.26262
14:26680794:28466225	1730	2728	50	0.00018664	5.7872e-09	7.6074e-05	2.4534	0.007075	2688	29	9.166e-05	2.7583e-08	0.00016608	0.5519	0.29051
14:28466533:29196856	1731	1376	50	2.8617e-05	3.7758e-09	6.1448e-05	0.46572	0.32071	1357	29	7.1113e-05	2.2509e-08	0.00015003	0.47399	0.31775
14:29198059:32014712	1732	3089	50	0.0003395	7.0406e-09	8.3908e-05	4.0461	2.6041e-05	3050	29	0.00024779	3.079e-08	0.00017547	1.4122	0.078953
14:32016504:33033695	1733	1745	50	8.9274e-06	4.3201e-09	6.5728e-05	0.13582	0.44598	1718	29	6.3244e-05	2.699e-08	0.00016428	0.38496	0.35013
14:33036081:34769821	1734	3368	50	0.00021749	6.0419e-09	7.773e-05	2.798	0.0025711	3314	29	0.00018813	2.9603e-08	0.00017205	1.0934	0.1371
14:34769883:36344816	1735	2517	50	8.1184e-05	4.9166e-09	7.0119e-05	1.1578	0.12347	2481	29	0.00019438	2.9701e-08	0.00017234	1.1279	0.12969
14:36345767:36682357	1736	490	32	4.2363e-05	2.1969e-09	4.6871e-05	0.90382	0.18305	486	29	4.7287e-05	1.166e-08	0.00010798	0.43792	0.33072
14:36683516:38481516	1737	2351	50	0.00021931	6.057e-09	7.7826e-05	2.818	0.0024164	2308	29	0.00012862	2.8391e-08	0.0001685	0.76334	0.22263
14:38486187:39370633	1738	1488	50	4.9129e-05	4.2687e-09	6.5335e-05	0.75195	0.22604	1468	29	3.5462e-05	2.3913e-08	0.00015464	0.22932	0.40931
14:39370726:40336296	1739	1720	50	0.00010434	4.5199e-09	6.723e-05	1.5519	0.06034	1689	29	0.00010595	2.3924e-08	0.00015467	0.68499	0.24667
14:40336990:41615299	1740	2923	50	0.00019746	5.6549e-09	7.5199e-05	2.6259	0.0043214	2864	29	0.0002355	2.9194e-08	0.00017086	1.3783	0.084057
14:41615331:43065019	1741	2366	50	8.2715e-05	4.9293e-09	7.0209e-05	1.1781	0.11937	2327	29	0.00012238	2.8215e-08	0.00016797	0.72855	0.23314
14:43068948:44541699	1742	2675	50	1.263e-05	4.3507e-09	6.596e-05	0.19148	0.42407	2621	29	0.00016169	2.9062e-08	0.00017048	0.94845	0.17145
14:44542368:45247021	1743	1485	50	4.1409e-05	4.1113e-09	6.4119e-05	0.64581	0.2592	1464	29	0.00010444	2.4684e-08	0.00015711	0.66473	0.25311
14:45250418:46311209	1744	925	39	3.5204e-05	2.4098e-09	4.9089e-05	0.71714	0.23665	916	29	0.0001846	1.6133e-08	0.00012702	1.4534	0.073057
14:46312678:47456738	1745	1865	50	0.00014921	5.0605e-09	7.1138e-05	2.0974	0.017978	1822	29	8.1541e-05	2.4547e-08	0.00015668	0.52044	0.30138
14:47457846:48351664	1746	2052	50	0.00015777	5.4807e-09	7.4032e-05	2.1311	0.01654	2020	29	0.0001044	2.7418e-08	0.00016558	0.63047	0.26419
14:48352461:49001226	1747	1291	50	6.2519e-05	3.8002e-09	6.1646e-05	1.0142	0.15525	1273	29	7.6053e-05	2.1105e-08	0.00014527	0.52351	0.30031
14:49004194:49955015	1748	1587	50	7.4622e-05	4.8625e-09	6.9731e-05	1.0701	0.14228	1565	29	0.00015113	2.8813e-08	0.00016974	0.89035	0.18664
14:49955381:52077965	1749	3480	50	8.5833e-05	4.955e-09	7.0392e-05	1.2194	0.11135	3434	29	4.3028e-05	2.6564e-08	0.00016299	0.264	0.39589
14:52078316:52761693	1750	1633	50	9.2303e-05	5.0084e-09	7.077e-05	1.3043	0.096071	1615	29	8.467e-05	2.7453e-08	0.00016569	0.51102	0.30467
14:52762622:54162101	1751	2168	50	5.8693e-05	4.731e-09	6.8782e-05	0.85331	0.19674	2122	29	0.00010636	2.7918e-08	0.00016709	0.63656	0.26221
14:54162655:55043520	1752	1173	50	-1.9323e-05	3.6271e-09	6.0225e-05	0	0.5	1155	29	4.2622e-05	2.3468e-08	0.00015319	0.27822	0.39042
14:55044905:56215082	1753	1997	50	5.1834e-05	4.6744e-09	6.8369e-05	0.75815	0.22418	1972	29	7.9294e-05	2.7317e-08	0.00016528	0.47976	0.3157
14:56215477:56949485	1754	1526	50	0.00010424	5.107e-09	7.1463e-05	1.4586	0.072336	1508	29	0.00012703	2.8299e-08	0.00016822	0.75513	0.22509
14:56949644:58448681	1755	2484	50	0.0001506	5.4897e-09	7.4092e-05	2.0326	0.021048	2441	29	0.00011248	2.801e-08	0.00016736	0.6721	0.25076
14:58449526:59135770	1756	706	43	6.6885e-05	3.3087e-09	5.7521e-05	1.1628	0.12246	699	29	8.0424e-05	1.7984e-08	0.00013411	0.59971	0.27435
14:59135989:61649612	1757	3871	50	0.00014355	5.4315e-09	7.3698e-05	1.9477	0.025723	3819	29	0.00013322	2.846e-08	0.0001687	0.78966	0.21486
14:61651278:63164649	1758	2570	50	9.2959e-05	5.0139e-09	7.0809e-05	1.3128	0.094622	2532	29	5.8186e-05	2.6876e-08	0.00016394	0.35492	0.36132
14:63166807:63890839	1759	1085	50	0.00010695	4.6437e-09	6.8145e-05	1.5695	0.058264	1066	29	6.0218e-05	2.3706e-08	0.00015397	0.39111	0.34786
14:63897095:65218457	1760	1709	50	0.00015707	5.5431e-09	7.4452e-05	2.1096	0.017445	1680	29	0.00011328	2.8036e-08	0.00016744	0.67656	0.24934
14:65220775:66353557	1761	1859	50	3.2376e-05	4.5137e-09	6.7184e-05	0.4819	0.31494	1824	29	0.00010047	2.7753e-08	0.00016659	0.60309	0.27322
14:66354477:67990648	1762	1943	50	7.5274e-05	4.8508e-09	6.9648e-05	1.0808	0.1399	1927	29	0.00012784	2.8239e-08	0.00016804	0.76072	0.22341
14:67991028:69355606	1763	2083	50	6.352e-05	4.7708e-09	6.9071e-05	0.91963	0.17888	2062	29	0.00025989	3.1067e-08	0.00017626	1.4745	0.070177
14:69356353:71131097	1764	3206	50	0.00017531	5.6937e-09	7.5457e-05	2.3234	0.010079	3162	29	0.00024482	3.0803e-08	0.00017551	1.3949	0.081524
14:71132759:72213258	1765	1300	50	0.00011212	4.5756e-09	6.7643e-05	1.6575	0.048708	1274	29	0.00042991	3.0522e-08	0.0001747	2.4608	0.006932
14:72214790:72888979	1766	1499	50	3.9524e-05	4.5727e-09	6.7622e-05	0.58448	0.27945	1482	29	0.00047965	3.566e-08	0.00018884	2.54	0.0055429
14:72889376:74250730	1767	2197	50	0.00016909	5.6423e-09	7.5115e-05	2.251	0.012191	2164	29	7.278e-05	2.7196e-08	0.00016491	0.44133	0.32949
14:74252993:75747118	1768	2249	50	0.00010249	5.0755e-09	7.1242e-05	1.4386	0.075132	2207	29	0.00011683	2.8006e-08	0.00016735	0.69812	0.24255
14:75747258:76583135	1769	1145	50	3.1197e-05	4.504e-09	6.7112e-05	0.46485	0.32102	1130	29	0.00017517	2.9285e-08	0.00017113	1.0236	0.15301
14:76583775:77332160	1770	1514	50	0.00010267	5.094e-09	7.1372e-05	1.4385	0.075152	1496	29	0.00012911	2.836e-08	0.0001684	0.76665	0.22165
14:77332408:78421884	1771	2430	50	0.0002096	5.9768e-09	7.731e-05	2.7112	0.003352	2398	29	0.00019631	2.9756e-08	0.0001725	1.138	0.12755
14:78422260:79026816	1772	1149	50	9.3749e-05	4.9266e-09	7.019e-05	1.3356	0.090833	1138	29	8.1342e-05	2.6525e-08	0.00016286	0.49945	0.30873
14:79027504:80998547	1773	2664	50	0.00014375	5.4331e-09	7.371e-05	1.9502	0.025576	2629	29	6.2244e-05	2.6964e-08	0.00016421	0.37906	0.35232
14:80999361:81787255	1774	1461	50	7.1555e-05	4.1046e-09	6.4067e-05	1.1169	0.13202	1437	29	1.1342e-05	2.118e-08	0.00014553	0.077936	0.46894
14:81787481:82459297	1775	1188	50	0.00012521	4.2067e-09	6.4859e-05	1.9305	0.026772	1176	29	-4.3036e-05	1.7885e-08	0.00013373	0	0.5
14:82461794:84087895	1776	2728	50	0.00010841	5.1414e-09	7.1704e-05	1.5119	0.065278	2690	29	0.00015937	2.8986e-08	0.00017025	0.93606	0.17462
14:84087979:85035235	1777	1699	50	0.00015188	5.2361e-09	7.2361e-05	2.099	0.017909	1672	29	0.00012393	2.6385e-08	0.00016243	0.76294	0.22275
14:85037974:86051751	1778	1780	50	0.00013616	5.3705e-09	7.3283e-05	1.8579	0.031589	1758	29	8.3639e-05	2.7408e-08	0.00016555	0.50521	0.30671
14:86053777:87334624	1779	2261	50	9.6704e-05	5.0448e-09	7.1027e-05	1.3615	0.086675	2217	29	8.7895e-05	2.7502e-08	0.00016584	0.53001	0.29805
14:87335256:88641174	1780	2129	50	6.0273e-05	4.744e-09	6.8877e-05	0.87509	0.19076	2088	29	3.3796e-05	2.6348e-08	0.00016232	0.2082	0.41754
14:88641335:90069965	1781	2190	50	0.00014976	5.4828e-09	7.4046e-05	2.0225	0.021561	2152	29	0.00026193	3.111e-08	0.00017638	1.485	0.068766
14:90075441:92098486	1782	3412	50	0.00011469	5.1932e-09	7.2064e-05	1.5915	0.055752	3358	29	0.00010289	2.7811e-08	0.00016677	0.61694	0.26864
14:92099719:93378838	1783	2823	50	8.1675e-05	4.9207e-09	7.0148e-05	1.1643	0.12214	2769	29	8.0069e-05	2.7329e-08	0.00016532	0.48434	0.31407
14:93379151:94420996	1784	1721	50	9.8055e-05	5.0559e-09	7.1105e-05	1.379	0.083944	1703	29	0.00026144	3.1131e-08	0.00017644	1.4818	0.069202
14:94421488:95347359	1785	2444	50	2.3858e-05	4.4434e-09	6.6659e-05	0.35791	0.3602	2409	29	4.2897e-05	2.6552e-08	0.00016295	0.26325	0.39618
14:95347761:96250900	1786	2246	50	3.2395e-05	4.5139e-09	6.7185e-05	0.48217	0.31484	2204	29	4.5494e-05	2.6605e-08	0.00016311	0.27892	0.39015
14:96251418:97570260	1787	2509	50	6.3793e-05	4.7731e-09	6.9087e-05	0.92337	0.17791	2466	29	7.7857e-05	2.7282e-08	0.00016517	0.47136	0.31869
14:97571437:98987472	1788	2641	50	0.00020069	5.9032e-09	7.6832e-05	2.612	0.0045003	2595	29	0.00010844	2.7966e-08	0.00016723	0.64843	0.25835
14:98989483:99980087	1789	1881	50	3.17e-05	4.5081e-09	6.7143e-05	0.47212	0.31842	1854	29	8.0022e-05	2.7325e-08	0.0001653	0.48409	0.31416
14:99981105:101244250	1790	1824	50	3.0679e-05	4.4997e-09	6.708e-05	0.45734	0.32371	1789	29	0.00014538	2.8672e-08	0.00016933	0.85855	0.19529
14:101244293:102339561	1791	1792	50	0.0001865	5.7861e-09	7.6066e-05	2.4518	0.0071076	1769	29	0.00021395	3.013e-08	0.00017358	1.2326	0.10887
14:102341650:104759919	1792	3341	50	0.00029901	6.7149e-09	8.1945e-05	3.649	0.00013165	3287	29	0.00013768	2.8591e-08	0.00016909	0.81428	0.20774
14:104761778:105440784	1793	1296	50	5.6834e-05	4.7156e-09	6.867e-05	0.82764	0.20394	1272	29	0.00025557	3.0966e-08	0.00017597	1.4523	0.073206
14:105443695:106552839	1794	834	39	0.00011163	4.6482e-09	6.8178e-05	1.6374	0.050778	815	29	0.00012737	2.4562e-08	0.00015672	0.8127	0.2082
14:106552882:107289437	1795	1223	40	2.9387e-05	3.8162e-09	6.1776e-05	0.47571	0.31714	1202	29	2.8085e-05	2.1768e-08	0.00014754	0.19035	0.42452
15:20000538:20544634	1796	86	6	4.9196e-05	6.6617e-10	2.581e-05	1.9061	0.02832	83	6	0.0001271	3.5239e-09	5.9362e-05	2.1411	0.016135
15:20546609:22358818	1797	NA	NA	NA	NA	NA	NA	NA	NA	NA	NA	NA	NA	NA	NA
15:22362658:23288776	1798	727	50	7.4695e-05	3.9432e-09	6.2795e-05	1.1895	0.11712	719	29	7.4371e-05	2.1313e-08	0.00014599	0.50942	0.30523
15:23292175:24320772	1799	1376	50	3.7097e-05	4.5527e-09	6.7474e-05	0.5498	0.29123	1357	29	3.8766e-05	2.6463e-08	0.00016267	0.23831	0.40582
15:24321414:24976269	1800	2037	41	-3.7205e-06	3.6962e-09	6.0797e-05	0	0.5	2003	29	0.00010405	2.4123e-08	0.00015532	0.66995	0.25145
15:24976270:25107290	1801	383	22	3.259e-05	1.6153e-09	4.0191e-05	0.81087	0.20872	376	21	3.4092e-05	8.2816e-09	9.1003e-05	0.37462	0.35397
15:25107905:25750941	1802	813	50	1.3311e-05	3.5218e-09	5.9345e-05	0.2243	0.41126	802	29	2.5575e-05	2.0877e-08	0.00014449	0.177	0.42975
15:25752114:26185554	1803	1076	50	1.4142e-05	4.3632e-09	6.6054e-05	0.2141	0.41524	1060	29	7.0709e-05	2.7129e-08	0.00016471	0.4293	0.33385
15:26186113:26675188	1804	1021	50	0.00010651	5.1257e-09	7.1594e-05	1.4877	0.068419	995	29	6.9847e-05	2.7116e-08	0.00016467	0.42416	0.33573
15:26676258:27265824	1805	1062	50	0.00015656	5.5303e-09	7.4366e-05	2.1052	0.017637	1045	29	0.00024178	3.0479e-08	0.00017458	1.3849	0.083044
15:27266835:27819408	1806	945	50	9.7299e-05	4.7685e-09	6.9054e-05	1.409	0.079414	940	29	5.0571e-05	2.4921e-08	0.00015786	0.32034	0.37435
15:27820352:28325439	1807	1072	50	1.8616e-05	3.838e-09	6.1952e-05	0.30049	0.3819	1057	29	7.7124e-05	2.3537e-08	0.00015342	0.50271	0.30758
15:28326536:29617158	1808	875	48	5.9243e-05	3.4753e-09	5.8952e-05	1.0049	0.15746	861	29	4.3421e-05	1.8459e-08	0.00013586	0.3196	0.37464
15:29617517:31314317	1809	1717	50	0.00010874	5.1441e-09	7.1723e-05	1.5161	0.064741	1689	29	3.202e-07	2.5691e-08	0.00016028	0.0019977	0.4992
15:31315570:32177326	1810	1355	50	8.0896e-05	4.9143e-09	7.0102e-05	1.154	0.12425	1334	29	0.00010837	2.7913e-08	0.00016707	0.64866	0.25828
15:32180607:33251727	1811	1126	50	8.3912e-05	4.9392e-09	7.0279e-05	1.194	0.11624	1108	29	0.00010599	2.7876e-08	0.00016696	0.63484	0.26277
15:33253484:33792116	1812	1294	50	4.3654e-05	4.6068e-09	6.7874e-05	0.64317	0.26006	1280	29	3.1957e-06	2.5743e-08	0.00016045	0.019917	0.49205
15:33793179:34273308	1813	1099	50	0.00011114	5.1639e-09	7.186e-05	1.5466	0.060986	1073	29	-1.4289e-05	2.5369e-08	0.00015928	0	0.5
15:34273346:34970673	1814	1055	50	7.516e-05	3.513e-09	5.9271e-05	1.2681	0.10239	1040	29	0.00012319	1.9567e-08	0.00013988	0.88067	0.18925
15:34971983:35941864	1815	1442	50	6.4959e-05	4.7827e-09	6.9157e-05	0.9393	0.17379	1427	29	0.00010828	2.7942e-08	0.00016716	0.6478	0.25856
15:35943377:36424581	1816	1005	50	6.0423e-05	4.0638e-09	6.3748e-05	0.94784	0.17161	989	29	2.7939e-05	2.1895e-08	0.00014797	0.18882	0.42512
15:36425448:36968033	1817	1059	50	7.8137e-05	4.457e-09	6.676e-05	1.1704	0.12092	1040	29	8.3182e-05	2.447e-08	0.00015643	0.53176	0.29745
15:36968291:37930544	1818	1674	50	9.7083e-05	5.0479e-09	7.1049e-05	1.3664	0.085901	1650	29	0.00014084	2.8612e-08	0.00016915	0.83262	0.20253
15:37931874:38804104	1819	1385	50	9.5572e-05	5.0354e-09	7.0961e-05	1.3468	0.089017	1370	29	0.00010488	2.7847e-08	0.00016687	0.62847	0.26485
15:38805185:39518563	1820	1241	50	1.5491e-05	4.3743e-09	6.6139e-05	0.23423	0.4074	1220	29	0.00010083	2.7748e-08	0.00016658	0.6053	0.27249
15:39519092:40382441	1821	1404	50	4.0718e-05	4.5826e-09	6.7695e-05	0.6015	0.27375	1376	29	0.00012422	2.8235e-08	0.00016803	0.73925	0.22988
15:40383779:41211827	1822	1132	50	0.00018451	5.565e-09	7.4599e-05	2.4734	0.0066921	1112	29	0.00023543	2.9077e-08	0.00017052	1.3806	0.083696
15:41212265:42222063	1823	1293	49	0.00015898	5.1242e-09	7.1584e-05	2.2209	0.013177	1266	29	7.4373e-05	2.4288e-08	0.00015585	0.47722	0.3166
15:42222390:43473907	1824	1415	50	0.00011546	5.1996e-09	7.2108e-05	1.6012	0.054662	1401	29	0.00010174	2.7776e-08	0.00016666	0.61047	0.27078
15:43474655:44988610	1825	799	37	5.8702e-05	2.9435e-09	5.4254e-05	1.082	0.13963	795	29	0.00015028	1.761e-08	0.0001327	1.1325	0.12872
15:44992475:46292382	1826	1803	50	1.69e-05	4.386e-09	6.6227e-05	0.25519	0.39929	1760	29	5.5468e-05	2.6806e-08	0.00016373	0.33878	0.36739
15:46294385:47000090	1827	1163	50	0.00018243	4.8491e-09	6.9636e-05	2.6198	0.0043988	1146	29	6.3663e-05	2.1128e-08	0.00014535	0.43799	0.3307
15:47000857:47977097	1828	1537	50	0.00013747	4.6655e-09	6.8305e-05	2.0126	0.022078	1517	29	0.00041358	2.9739e-08	0.00017245	2.3982	0.0082373
15:47979127:49075918	1829	1021	50	0.00014214	4.5252e-09	6.727e-05	2.113	0.017302	1000	29	0.00027431	2.528e-08	0.000159	1.7253	0.04224
15:49078966:50004817	1830	1224	43	4.247e-05	3.1328e-09	5.5971e-05	0.75879	0.22399	1205	29	7.8781e-05	1.7901e-08	0.00013379	0.58882	0.27799
15:50006184:51681073	1831	2833	50	9.3711e-05	5.0201e-09	7.0852e-05	1.3226	0.092981	2789	29	0.00012013	2.8237e-08	0.00016804	0.71488	0.23734
15:51682775:52589995	1832	1049	43	0.00023809	5.2657e-09	7.2565e-05	3.281	0.00051718	1032	29	0.00023667	2.462e-08	0.00015691	1.5083	0.065733
15:52590615:53014125	1833	700	28	0.00013422	2.8606e-09	5.3484e-05	2.5095	0.006045	693	28	0.00010823	1.2335e-08	0.00011107	0.97448	0.16491
15:53015101:53766542	1834	1275	50	0.00017085	5.5972e-09	7.4815e-05	2.2837	0.011194	1256	29	0.00015394	2.8331e-08	0.00016832	0.91456	0.18021
15:53767876:54336662	1835	1232	50	0.00015287	4.8863e-09	6.9902e-05	2.1869	0.014375	1209	29	6.9328e-05	2.312e-08	0.00015205	0.45595	0.32421
15:54337243:55134743	1836	1853	50	3.7095e-05	4.5442e-09	6.741e-05	0.55029	0.29106	1814	29	7.5117e-05	2.7178e-08	0.00016486	0.45565	0.32432
15:55135408:55469163	1837	677	33	3.6437e-05	2.5134e-09	5.0134e-05	0.72678	0.23368	668	29	0.00020761	1.7255e-08	0.00013136	1.5805	0.057
15:55470187:55877891	1838	854	39	-2.2054e-05	2.1331e-09	4.6186e-05	0	0.5	844	29	0.00012537	1.6069e-08	0.00012676	0.98898	0.16134
15:55879453:56784345	1839	1868	50	3.8141e-05	4.5613e-09	6.7537e-05	0.56474	0.28613	1842	29	0.00019501	2.9713e-08	0.00017237	1.1313	0.12896
15:56784506:57637678	1840	955	35	0.000104	3.7679e-09	6.1384e-05	1.6943	0.045104	939	29	0.00029753	2.3316e-08	0.0001527	1.9485	0.025676
15:57638075:58438535	1841	1582	50	3.4583e-05	4.5319e-09	6.732e-05	0.51371	0.30373	1550	29	0.00011081	2.7979e-08	0.00016727	0.66245	0.25384
15:58439935:59505191	1842	1768	50	0.00014357	5.4316e-09	7.37e-05	1.948	0.025708	1739	29	4.3069e-05	2.6564e-08	0.00016298	0.26425	0.39579
15:59507391:60018662	1843	930	50	6.6732e-05	4.5417e-09	6.7392e-05	0.9902	0.16104	914	29	0.0001636	2.7338e-08	0.00016534	0.98947	0.16122
15:60019136:60670149	1844	1072	50	3.6673e-05	4.4895e-09	6.7004e-05	0.54732	0.29208	1057	29	7.0244e-05	2.6634e-08	0.0001632	0.43042	0.33345
15:60670287:61803306	1845	1916	50	0.00025523	6.3535e-09	7.9709e-05	3.2021	0.00068222	1881	29	4.6931e-05	2.6656e-08	0.00016327	0.28745	0.38688
15:61803892:62735671	1846	1627	50	0.00011596	5.2038e-09	7.2137e-05	1.6075	0.05397	1590	29	0.00011904	2.8149e-08	0.00016778	0.70954	0.239
15:62737452:64335240	1847	2553	50	0.00011768	5.218e-09	7.2236e-05	1.6292	0.051638	2513	29	0.00027084	3.137e-08	0.00017712	1.5292	0.063109
15:64335804:65101626	1848	640	22	0.00014876	2.8275e-09	5.3174e-05	2.7976	0.0025743	632	21	0.00035979	1.6459e-08	0.00012829	2.8044	0.0025206
15:65104668:66358474	1849	1348	50	0.00017963	5.7294e-09	7.5693e-05	2.3732	0.0088184	1331	29	0.00020935	3.0078e-08	0.00017343	1.2071	0.11369
15:66359486:66948204	1850	1290	50	5.1055e-05	4.6679e-09	6.8322e-05	0.74727	0.22745	1268	29	0.00033486	3.2669e-08	0.00018075	1.8526	0.031967
15:66948951:68640917	1851	2700	50	6.9604e-05	4.821e-09	6.9434e-05	1.0025	0.15806	2656	29	0.000298	3.1894e-08	0.00017859	1.6686	0.047594
15:68642047:69936117	1852	1436	50	9.9297e-05	5.0662e-09	7.1177e-05	1.3951	0.081497	1408	29	5.1825e-05	2.6756e-08	0.00016357	0.31683	0.37569
15:69938058:70772135	1853	1633	50	0.00019923	5.8912e-09	7.6754e-05	2.5957	0.0047194	1606	29	0.00017604	2.9345e-08	0.0001713	1.0276	0.15206
15:70772414:71919256	1854	1615	50	8.8902e-05	4.9804e-09	7.0572e-05	1.2597	0.10388	1581	29	7.316e-05	2.7177e-08	0.00016485	0.44378	0.3286
15:71920065:74447996	1855	2546	50	0.0001061	5.1224e-09	7.1571e-05	1.4825	0.069105	2500	29	0.00033448	3.2605e-08	0.00018057	1.8524	0.031987
15:74453873:75516403	1856	1179	50	6.8321e-05	4.6315e-09	6.8055e-05	1.0039	0.15771	1161	29	0.00019912	2.848e-08	0.00016876	1.1799	0.11902
15:75520945:76397358	1857	694	37	5.6357e-05	3.1623e-09	5.6234e-05	1.0022	0.15813	685	29	0.00011329	1.8211e-08	0.00013495	0.8395	0.20059
15:76397390:77910873	1858	1932	50	9.5463e-05	4.9237e-09	7.0169e-05	1.3605	0.086841	1914	29	0.00014138	2.7815e-08	0.00016678	0.84771	0.1983
15:77912408:78637877	1859	1313	50	0.00010319	5.0983e-09	7.1402e-05	1.4451	0.074211	1300	29	0.00039818	3.3932e-08	0.00018421	2.1616	0.015324
15:78640760:79259009	1860	1085	50	1.5912e-05	3.9094e-09	6.2525e-05	0.25449	0.39956	1065	29	0.00017872	2.6282e-08	0.00016212	1.1024	0.13514
15:79261077:79991408	1861	1558	50	9.0834e-05	4.9963e-09	7.0685e-05	1.2851	0.099386	1535	29	9.4279e-05	2.7651e-08	0.00016629	0.56697	0.28537
15:79992629:80635045	1862	1284	50	1.8669e-05	4.4006e-09	6.6337e-05	0.28143	0.38919	1257	29	4.8527e-05	2.6604e-08	0.00016311	0.29751	0.38304
15:80637749:81604871	1863	1763	50	9.3182e-05	5.0157e-09	7.0822e-05	1.3157	0.094132	1731	29	0.00017799	2.937e-08	0.00017138	1.0386	0.14949
15:81607249:84062334	1864	2188	50	0.00020071	5.9034e-09	7.6834e-05	2.6123	0.0044964	2157	29	0.00020327	2.9983e-08	0.00017316	1.1739	0.12021
15:84063245:85517022	1865	2074	50	9.3315e-05	5.0168e-09	7.0829e-05	1.3175	0.093842	2035	29	0.00018153	2.9449e-08	0.00017161	1.0578	0.14507
15:85518062:86341812	1866	1484	50	2.529e-05	3.8335e-09	6.1915e-05	0.40846	0.34147	1461	29	3.3746e-05	2.2482e-08	0.00014994	0.22506	0.41097
15:86342119:86650301	1867	724	39	1.4329e-05	2.8157e-09	5.3063e-05	0.27004	0.39356	711	29	3.3431e-05	1.654e-08	0.00012861	0.25994	0.39745
15:86650331:87113409	1868	827	39	1.7891e-05	2.9726e-09	5.4522e-05	0.32814	0.3714	813	29	7.6403e-05	1.8267e-08	0.00013516	0.5653	0.28594
15:87114392:87693557	1869	1258	50	0.00012557	5.283e-09	7.2685e-05	1.7275	0.042035	1233	29	9.7272e-05	2.7711e-08	0.00016647	0.58434	0.2795
15:87693885:88032107	1870	538	32	0.00010802	3.2652e-09	5.7142e-05	1.8904	0.029354	525	29	0.00030936	2.0262e-08	0.00014234	2.1733	0.014878
15:88032736:88742960	1871	1043	50	0.00014636	5.4547e-09	7.3856e-05	1.9817	0.023755	1027	29	0.00021268	3.0141e-08	0.00017361	1.225	0.11028
15:88743108:89561223	1872	1297	50	6.1515e-05	4.7543e-09	6.8951e-05	0.89215	0.18616	1276	29	1.7986e-05	2.6037e-08	0.00016136	0.11147	0.45562
15:89562631:90452882	1873	1445	50	0.00011598	5.2039e-09	7.2138e-05	1.6078	0.053939	1426	29	0.00018233	2.9461e-08	0.00017164	1.0623	0.14406
15:90453183:91221307	1874	1394	50	4.6107e-05	4.6271e-09	6.8023e-05	0.67782	0.24894	1368	29	0.00012889	2.8386e-08	0.00016848	0.765	0.22214
15:91226586:91745246	1875	1055	50	7.4055e-05	4.7811e-09	6.9145e-05	1.071	0.14209	1034	29	0.00014432	2.7961e-08	0.00016721	0.86308	0.19405
15:91749626:92164207	1876	781	50	8.4638e-05	4.9452e-09	7.0322e-05	1.2036	0.11438	767	29	0.00010327	2.7805e-08	0.00016675	0.61931	0.26786
15:92165068:92667377	1877	931	50	0.00015719	5.5441e-09	7.4459e-05	2.1111	0.017382	914	29	0.00040701	3.4142e-08	0.00018477	2.2028	0.013806
15:92669184:93590376	1878	2027	50	6.7735e-05	4.8056e-09	6.9323e-05	0.9771	0.16426	1992	29	0.00023384	3.0511e-08	0.00017467	1.3387	0.090335
15:93591893:93908402	1879	911	50	3.9391e-05	4.5716e-09	6.7614e-05	0.58259	0.28008	891	29	5.8783e-06	2.579e-08	0.00016059	0.036603	0.4854
15:93909052:94547933	1880	1541	50	5.1553e-05	4.672e-09	6.8352e-05	0.75423	0.22536	1514	29	9.9877e-05	2.7744e-08	0.00016656	0.59963	0.27438
15:94548924:95576904	1881	2207	50	8.0017e-05	4.907e-09	7.005e-05	1.1423	0.12667	2175	29	0.00012637	2.8297e-08	0.00016822	0.75126	0.22625
15:95577096:96497729	1882	1426	50	0.00017738	5.7108e-09	7.557e-05	2.3473	0.0094558	1410	29	0.00021096	3.0071e-08	0.00017341	1.2166	0.11189
15:96500358:97091511	1883	1029	50	7.4577e-05	4.8621e-09	6.9729e-05	1.0695	0.14242	1017	29	0.00015742	2.8936e-08	0.00017011	0.92541	0.17738
15:97092654:98496698	1884	2554	50	8.0641e-05	4.9122e-09	7.0087e-05	1.1506	0.12495	2518	29	6.1524e-05	2.6953e-08	0.00016417	0.37475	0.35392
15:98497881:99128454	1885	1710	50	7.1371e-05	4.8356e-09	6.9539e-05	1.0264	0.15236	1681	29	0.00014643	2.871e-08	0.00016944	0.86421	0.19374
15:99128932:100077720	1886	1802	50	3.6125e-05	4.5447e-09	6.7414e-05	0.53586	0.29603	1778	29	2.8776e-05	2.6255e-08	0.00016203	0.17759	0.42952
15:100078196:100456641	1887	884	41	5.0898e-05	3.3469e-09	5.7853e-05	0.87978	0.18949	868	29	7.3023e-06	1.733e-08	0.00013165	0.05547	0.47788
15:100457692:101403655	1888	2122	50	2.6991e-07	4.2487e-09	6.5182e-05	0.0041409	0.49835	2084	29	2.2759e-05	2.6133e-08	0.00016166	0.14079	0.44402
15:101408616:101918220	1889	1015	50	6.1393e-05	4.7533e-09	6.8944e-05	0.89048	0.1866	992	29	0.00014054	2.8593e-08	0.0001691	0.8311	0.20296
15:101918830:102516259	1890	995	50	8.9729e-06	4.3205e-09	6.5731e-05	0.13651	0.44571	985	29	1.2148e-05	2.5915e-08	0.00016098	0.075463	0.46992
16:60291:596605	1891	844	50	6.3555e-05	4.7711e-09	6.9073e-05	0.92011	0.17876	827	29	7.6859e-05	2.7273e-08	0.00016515	0.4654	0.32082
16:598838:945806	1892	636	47	0.00014518	4.661e-09	6.8272e-05	2.1266	0.016728	629	29	0.00017488	2.4313e-08	0.00015593	1.1215	0.13103
16:946205:1547999	1893	1476	50	0.00018594	5.7814e-09	7.6036e-05	2.4454	0.0072347	1448	29	0.00013673	2.8535e-08	0.00016892	0.80944	0.20913
16:1551082:2293296	1894	1489	50	6.638e-05	4.7944e-09	6.9242e-05	0.95867	0.16886	1463	29	0.00012393	2.8248e-08	0.00016807	0.73734	0.23046
16:2294890:3960458	1895	1969	50	4.0238e-05	4.5786e-09	6.7665e-05	0.59466	0.27604	1940	29	9.7843e-05	2.7694e-08	0.00016641	0.58795	0.27828
16:3961770:4689471	1896	1175	50	8.7934e-05	4.9724e-09	7.0515e-05	1.247	0.10619	1151	29	9.703e-05	2.7691e-08	0.00016641	0.5831	0.27991
16:4690187:5114499	1897	840	50	0.00012393	5.2695e-09	7.2592e-05	1.7072	0.04389	819	29	4.0629e-07	2.5714e-08	0.00016036	0.0025337	0.49899
16:5115228:5854496	1898	1994	50	0.00011609	5.2048e-09	7.2145e-05	1.6092	0.053789	1934	29	0.0001357	2.8493e-08	0.0001688	0.80393	0.21072
16:5855169:6264138	1899	959	50	0.00010124	5.0822e-09	7.1289e-05	1.4201	0.077793	929	29	0.00013952	2.8581e-08	0.00016906	0.82529	0.2046
16:6264139:7045506	1900	2626	50	0.00011637	5.2072e-09	7.2161e-05	1.6127	0.053403	2547	29	0.00018057	2.944e-08	0.00017158	1.0524	0.14631
16:7046430:7524343	1901	1657	50	0.00012983	5.3182e-09	7.2926e-05	1.7803	0.037514	1602	29	0.00013592	2.8531e-08	0.00016891	0.80466	0.21051
16:7525825:8236887	1902	2176	50	0.00020336	5.9253e-09	7.6976e-05	2.6419	0.0041223	2123	29	5.7222e-05	2.6855e-08	0.00016388	0.34918	0.36348
16:8237157:8572350	1903	1245	50	0.00011882	5.2274e-09	7.23e-05	1.6434	0.050147	1214	29	0.00010934	2.7941e-08	0.00016715	0.65414	0.25651
16:8572557:8960864	1904	1032	50	2.8514e-05	4.4818e-09	6.6947e-05	0.42593	0.33508	1010	29	0.00011707	2.8099e-08	0.00016763	0.69837	0.24247
16:8962907:9658861	1905	1557	50	0.00016717	5.6265e-09	7.501e-05	2.2287	0.012917	1524	29	0.0001563	2.8933e-08	0.0001701	0.91892	0.17907
16:9659584:9997178	1906	743	46	5.0863e-05	3.5849e-09	5.9874e-05	0.8495	0.1978	729	29	0.00023175	2.3565e-08	0.00015351	1.5097	0.065566
16:10002419:10430046	1907	1266	50	9.9214e-05	5.0058e-09	7.0752e-05	1.4023	0.080415	1246	29	0.00036207	3.2952e-08	0.00018153	1.9946	0.023043
16:10431221:11493266	1908	2390	50	7.1283e-06	4.3053e-09	6.5615e-05	0.10864	0.45674	2338	29	1.5976e-05	2.5989e-08	0.00016121	0.099101	0.46053
16:11493716:11610940	1909	437	27	2.5393e-05	2.1675e-09	4.6556e-05	0.54543	0.29273	420	26	-1.0289e-05	1.0794e-08	0.00010389	0	0.5
16:11612436:12151685	1910	1043	50	0.00011715	5.0261e-09	7.0895e-05	1.6525	0.049218	1016	29	0.00010965	2.657e-08	0.000163	0.67266	0.25058
16:12151797:12775407	1911	1615	50	0.00019534	5.859e-09	7.6544e-05	2.552	0.0053557	1548	29	5.4839e-05	2.686e-08	0.00016389	0.33461	0.36896
16:12775897:13119544	1912	750	44	0.00019513	4.2472e-09	6.5171e-05	2.9941	0.0013762	737	29	0.00014685	1.8505e-08	0.00013603	1.0795	0.14018
16:13120367:13978116	1913	1975	50	0.0003654	7.263e-09	8.5223e-05	4.2876	9.0325e-06	1950	29	0.0002472	3.0891e-08	0.00017576	1.4065	0.079795
16:13979558:15885158	1914	1379	50	0.00021389	6.0122e-09	7.7538e-05	2.7585	0.0029036	1358	29	0.00013043	2.8423e-08	0.00016859	0.77365	0.21957
16:15885866:16220858	1915	730	47	4.1647e-05	3.3387e-09	5.7781e-05	0.72076	0.23553	719	29	3.6568e-05	1.8491e-08	0.00013598	0.26892	0.394
16:16222763:17334499	1916	1092	50	4.1514e-05	4.521e-09	6.7238e-05	0.61741	0.26848	1076	29	5.517e-05	2.6162e-08	0.00016175	0.34109	0.36652
16:17335780:18062164	1917	1350	50	3.7389e-05	4.5551e-09	6.7491e-05	0.55398	0.2898	1323	29	2.6375e-05	2.6214e-08	0.00016191	0.1629	0.4353
16:18065944:20054371	1918	2204	50	7.9549e-05	4.9031e-09	7.0022e-05	1.136	0.12797	2162	29	0.00029214	3.1747e-08	0.00017818	1.6396	0.050545
16:20055884:21235343	1919	1854	50	-1.9063e-06	4.2307e-09	6.5044e-05	0	0.5	1815	29	7.3266e-05	2.7183e-08	0.00016487	0.44438	0.32838
16:21237217:23369433	1920	1687	50	9.4109e-05	5.0233e-09	7.0876e-05	1.3278	0.092121	1655	29	5.8151e-05	2.6914e-08	0.00016405	0.35446	0.3615
16:23371110:24308825	1921	1387	50	0.00012408	5.2708e-09	7.26e-05	1.7091	0.043715	1355	29	0.00014802	2.8764e-08	0.0001696	0.87279	0.19139
16:24309108:25589623	1922	2461	50	0.00016407	5.6009e-09	7.4839e-05	2.1923	0.014181	2409	29	4.9566e-05	2.6731e-08	0.0001635	0.30317	0.38088
16:25590147:26681997	1923	2393	50	0.00011492	5.1951e-09	7.2077e-05	1.5944	0.055424	2356	29	0.00012501	2.826e-08	0.00016811	0.74365	0.22855
16:26683251:26943239	1924	537	44	0.00011041	3.3954e-09	5.827e-05	1.8948	0.029061	530	29	0.00011077	1.6767e-08	0.00012949	0.85547	0.19614
16:26944850:27445360	1925	1157	50	3.1946e-05	4.5102e-09	6.7158e-05	0.47568	0.31715	1140	29	3.9161e-05	2.6471e-08	0.0001627	0.2407	0.4049
16:27446054:29023966	1926	1434	50	0.00032775	6.9521e-09	8.3379e-05	3.9308	4.2331e-05	1416	29	0.00016261	2.9218e-08	0.00017093	0.95133	0.17072
16:29025978:29694414	1927	592	31	6.4929e-05	2.8843e-09	5.3706e-05	1.209	0.11334	573	29	-1.8129e-05	1.3002e-08	0.00011403	0	0.5
16:29694822:31380596	1928	1111	50	4.0793e-05	4.515e-09	6.7194e-05	0.60709	0.2719	1075	29	0.00017915	2.8792e-08	0.00016968	1.0558	0.14553
16:31384554:47981754	1929	1177	50	7.6376e-05	4.877e-09	6.9835e-05	1.0937	0.13705	1156	29	7.1435e-05	2.7155e-08	0.00016479	0.43349	0.33233
16:47982405:49006844	1930	1129	50	8.2505e-05	3.6332e-09	6.0276e-05	1.3688	0.085531	1110	29	9.264e-05	1.9262e-08	0.00013879	0.6675	0.25223
16:49007408:50694011	1931	2451	50	9.3317e-05	5.0168e-09	7.0829e-05	1.3175	0.093838	2405	29	0.00025557	3.0979e-08	0.00017601	1.4521	0.073244
16:50698071:51700822	1932	1466	50	0.00022556	6.1086e-09	7.8157e-05	2.886	0.0019507	1442	29	0.00024016	3.0692e-08	0.00017519	1.3708	0.085216
16:51703888:53845487	1933	3211	50	0.00036822	7.2862e-09	8.5359e-05	4.3137	8.026e-06	3161	29	9.3088e-05	2.7665e-08	0.00016633	0.55966	0.28785
16:53848448:54671719	1934	1719	50	0.00017348	5.6786e-09	7.5357e-05	2.3022	0.010663	1686	29	0.00026255	3.1141e-08	0.00017647	1.4878	0.068403
16:54673195:55505040	1935	1770	50	3.5392e-05	4.5386e-09	6.7369e-05	0.52534	0.29967	1736	29	3.439e-05	2.6376e-08	0.00016241	0.21175	0.41615
16:55506137:56906006	1936	2233	50	8.9388e-05	4.9844e-09	7.06e-05	1.2661	0.10274	2183	29	0.00017719	2.9379e-08	0.0001714	1.0338	0.15062
16:56908045:57663112	1937	1328	50	4.7347e-05	4.6373e-09	6.8098e-05	0.69528	0.24344	1299	29	9.0979e-05	2.7549e-08	0.00016598	0.54813	0.2918
16:57663619:58508278	1938	1563	50	8.1719e-05	4.9211e-09	7.015e-05	1.1649	0.12203	1531	29	0.00019931	2.9851e-08	0.00017278	1.1536	0.12433
16:58510034:59888170	1939	2479	50	7.4541e-05	4.8618e-09	6.9727e-05	1.069	0.14253	2423	29	8.1588e-05	2.7377e-08	0.00016546	0.49309	0.31097
16:59889269:60744157	1940	1564	50	9.2648e-05	4.9005e-09	7.0003e-05	1.3235	0.09284	1534	29	9.8965e-05	2.6858e-08	0.00016388	0.60387	0.27296
16:60745208:61991704	1941	1583	50	0.00022661	5.3755e-09	7.3318e-05	3.0908	0.00099809	1558	29	0.00018059	2.4662e-08	0.00015704	1.15	0.12508
16:61993462:63395786	1942	2208	50	0.00013204	5.3365e-09	7.3051e-05	1.8075	0.035339	2179	29	0.00016038	2.9009e-08	0.00017032	0.94163	0.17319
16:63396006:64714759	1943	2168	50	0.0001291	5.3122e-09	7.2885e-05	1.7712	0.038261	2131	29	0.00012181	2.8189e-08	0.0001679	0.72548	0.23408
16:64716851:65538017	1944	1481	50	0.00022774	5.6832e-09	7.5387e-05	3.021	0.0012597	1461	29	0.00018146	2.6509e-08	0.00016282	1.1145	0.13253
16:65538484:68429077	1945	2923	50	0.00017094	5.6576e-09	7.5217e-05	2.2726	0.011524	2875	29	0.00029903	3.19e-08	0.0001786	1.6742	0.047041
16:68429894:70885818	1946	2785	50	0.00027909	6.5505e-09	8.0935e-05	3.4484	0.00028201	2735	29	0.00036031	3.3237e-08	0.00018231	1.9763	0.024059
16:70887506:72915425	1947	2140	50	0.00024385	6.2595e-09	7.9117e-05	3.0821	0.0010278	2102	29	7.3617e-05	2.724e-08	0.00016504	0.44604	0.32778
16:72915753:73542956	1948	1207	50	8.7287e-05	4.967e-09	7.0477e-05	1.2385	0.10776	1194	29	0.00027958	3.1485e-08	0.00017744	1.5756	0.057556
16:73543220:74724933	1949	1505	50	0.00012632	5.2893e-09	7.2728e-05	1.737	0.041197	1470	29	3.4294e-05	2.6376e-08	0.00016241	0.21116	0.41638
16:74730819:75517115	1950	1648	50	6.6743e-05	4.7974e-09	6.9263e-05	0.96361	0.16762	1616	29	0.00017987	2.9392e-08	0.00017144	1.0492	0.14705
16:75518129:76056374	1951	735	40	0.0001072	3.5901e-09	5.9918e-05	1.7891	0.036798	726	29	0.00014305	1.8947e-08	0.00013765	1.0393	0.14934
16:76058697:76987262	1952	2049	50	0.00013291	5.3437e-09	7.31e-05	1.8182	0.034518	2013	29	0.00015946	2.9021e-08	0.00017035	0.93606	0.17462
16:76988130:77455781	1953	1386	50	3.1465e-05	4.4551e-09	6.6746e-05	0.47141	0.31867	1353	29	0.00021113	2.9761e-08	0.00017251	1.2239	0.1105
16:77456244:77688760	1954	696	37	6.9674e-05	3.051e-09	5.5236e-05	1.2614	0.10358	680	29	1.9447e-05	1.4926e-08	0.00012217	0.15918	0.43676
16:77689074:78446696	1955	2577	50	0.00011005	5.155e-09	7.1798e-05	1.5328	0.062661	2521	29	0.00013843	2.8561e-08	0.000169	0.81914	0.20635
16:78452348:78709939	1956	830	49	6.8224e-05	4.0856e-09	6.3919e-05	1.0674	0.1429	801	29	0.00012445	2.3255e-08	0.0001525	0.81612	0.20722
16:78710328:79368760	1957	2011	50	2.5259e-05	4.455e-09	6.6746e-05	0.37844	0.35255	1949	29	1.6262e-05	2.6006e-08	0.00016126	0.10084	0.45984
16:79369779:80184442	1958	1882	50	7.1074e-05	4.8332e-09	6.9521e-05	1.0223	0.15331	1838	29	0.00016481	2.9104e-08	0.0001706	0.96605	0.16701
16:80184495:81209234	1959	2507	50	6.9908e-05	4.8236e-09	6.9452e-05	1.0066	0.15707	2458	29	0.00021259	3.0075e-08	0.00017342	1.2259	0.11013
16:81209631:82481987	1960	3064	50	9.2103e-05	5.0068e-09	7.0759e-05	1.3017	0.096518	2994	29	0.00016462	2.9093e-08	0.00017057	0.96516	0.16723
16:82482458:83078581	1961	1822	50	8.2823e-05	4.9302e-09	7.0215e-05	1.1796	0.11909	1775	29	0.00012581	2.8291e-08	0.0001682	0.74801	0.22723
16:83078959:83971446	1962	2808	50	0.00015132	5.4957e-09	7.4133e-05	2.0412	0.020614	2745	29	3.5317e-05	2.6401e-08	0.00016248	0.21736	0.41396
16:83972415:84645588	1963	2365	50	1.6619e-05	4.3836e-09	6.6209e-05	0.251	0.40091	2301	29	5.7464e-05	2.6864e-08	0.0001639	0.3506	0.36295
16:84646612:85146709	1964	1400	50	7.4672e-05	4.8629e-09	6.9734e-05	1.0708	0.14213	1378	29	2.7932e-05	2.6252e-08	0.00016203	0.17239	0.43156
16:85146935:85663943	1965	994	50	0.00010825	5.1401e-09	7.1694e-05	1.5099	0.065539	964	29	6.4002e-05	2.7009e-08	0.00016434	0.38944	0.34847
16:85664453:86221644	1966	1347	50	5.7319e-05	4.7196e-09	6.87e-05	0.83435	0.20204	1312	29	0.00018929	2.96e-08	0.00017205	1.1002	0.13561
16:86222417:86745679	1967	1539	50	3.6726e-05	4.5496e-09	6.7451e-05	0.54448	0.29305	1484	29	7.7588e-05	2.728e-08	0.00016517	0.46976	0.31926
16:86745955:87173290	1968	936	50	-9.8185e-07	4.2383e-09	6.5102e-05	0	0.5	910	29	2.344e-05	2.614e-08	0.00016168	0.14498	0.44236
16:87175053:88389287	1969	2870	50	0.00014233	5.4214e-09	7.363e-05	1.9331	0.026615	2802	29	0.00018421	2.9499e-08	0.00017175	1.0725	0.14174
16:88439429:88964934	1970	1303	50	2.4135e-05	4.4457e-09	6.6676e-05	0.36198	0.35868	1275	29	3.7109e-05	2.6424e-08	0.00016255	0.22829	0.40971
16:88966667:89604610	1971	1139	50	4.7059e-05	4.6179e-09	6.7955e-05	0.69251	0.24431	1112	29	0.00016528	2.9018e-08	0.00017035	0.97024	0.16596
16:89605495:90292767	1972	1312	50	0.00015928	5.5529e-09	7.4518e-05	2.1375	0.016277	1290	29	0.00019538	2.9738e-08	0.00017245	1.133	0.12861
17:828:296442	1973	681	50	2.4115e-05	4.4455e-09	6.6675e-05	0.36168	0.3588	668	29	0.00017153	2.8845e-08	0.00016984	1.01	0.15625
17:396660:820493	1974	818	50	4.6055e-05	4.4136e-09	6.6435e-05	0.69323	0.24408	800	29	0.0001043	2.618e-08	0.0001618	0.64464	0.25958
17:820511:1480393	1975	1483	50	4.9698e-05	4.6567e-09	6.824e-05	0.72828	0.23322	1457	29	0.00014402	2.8643e-08	0.00016924	0.85098	0.19739
17:1481897:2613925	1976	1770	50	0.00010842	5.1415e-09	7.1704e-05	1.5121	0.065255	1741	29	0.00021611	3.0149e-08	0.00017363	1.2446	0.10663
17:2616352:3425788	1977	1633	50	0.00013987	5.4011e-09	7.3492e-05	1.9032	0.028509	1605	29	-1.2861e-05	2.5394e-08	0.00015936	0	0.5
17:3426133:4321755	1978	1640	50	3.0031e-05	4.4944e-09	6.704e-05	0.44796	0.32709	1617	29	0.00012548	2.8302e-08	0.00016823	0.7459	0.22786
17:4322053:4650487	1979	799	50	9.7454e-05	4.8976e-09	6.9983e-05	1.3926	0.081878	778	29	9.0078e-05	2.5984e-08	0.0001612	0.55881	0.28815
17:4652156:5573766	1980	1858	50	7.5921e-05	4.8732e-09	6.9808e-05	1.0876	0.13839	1827	29	0.00014656	2.865e-08	0.00016926	0.8659	0.19327
17:5574433:6570522	1981	2302	50	0.00010851	5.1422e-09	7.1709e-05	1.5132	0.065114	2274	29	3.2143e-05	2.6348e-08	0.00016232	0.19802	0.42151
17:6572170:6975193	1982	752	50	2.0048e-05	3.7817e-09	6.1496e-05	0.326	0.37221	739	29	0.00011545	2.3915e-08	0.00015465	0.74652	0.22768
17:6976284:7723513	1983	1145	50	9.0795e-05	4.996e-09	7.0682e-05	1.2846	0.099474	1132	29	0.00039066	3.3838e-08	0.00018395	2.1237	0.016849
17:7725660:8704551	1984	1380	50	0.00019148	5.8272e-09	7.6336e-05	2.5084	0.0060634	1357	29	0.00022854	3.0453e-08	0.00017451	1.3096	0.095157
17:8705612:9229793	1985	985	50	2.4828e-05	4.4514e-09	6.6719e-05	0.37213	0.3549	972	29	5.7516e-05	2.6863e-08	0.0001639	0.35092	0.36282
17:9233113:9714549	1986	842	50	5.0154e-05	4.0727e-09	6.3818e-05	0.78589	0.21597	828	29	7.7774e-05	2.3393e-08	0.00015295	0.5085	0.30555
17:9714995:10573151	1987	1877	50	-2.7957e-05	4.0156e-09	6.3369e-05	0	0.5	1847	29	5.161e-05	2.6725e-08	0.00016348	0.3157	0.37611
17:10573457:11667346	1988	1812	50	0.00013804	5.386e-09	7.3389e-05	1.8809	0.029993	1785	29	0.00019605	2.9765e-08	0.00017253	1.1363	0.12791
17:11668104:13000883	1989	2470	50	5.2119e-05	4.6767e-09	6.8386e-05	0.76212	0.22299	2447	29	9.798e-06	2.5869e-08	0.00016084	0.060918	0.47571
17:13001700:13625425	1990	1573	50	4.7415e-05	4.6379e-09	6.8102e-05	0.69624	0.24314	1536	29	1.5521e-06	2.5691e-08	0.00016029	0.0096831	0.49614
17:13626102:14209988	1991	1261	50	1.2926e-05	4.3532e-09	6.5978e-05	0.19592	0.42234	1240	29	8.937e-06	2.5844e-08	0.00016076	0.055592	0.47783
17:14210015:14499605	1992	718	50	1.7044e-05	3.0677e-09	5.5387e-05	0.30772	0.37915	706	29	-1.0027e-05	1.6982e-08	0.00013032	0	0.5
17:14500054:14859339	1993	1062	50	3.4216e-05	3.5667e-09	5.9722e-05	0.57292	0.28335	1050	29	0.00011051	2.184e-08	0.00014778	0.74777	0.2273
17:14860784:16319512	1994	1842	50	4.0696e-05	4.5824e-09	6.7693e-05	0.60118	0.27386	1802	29	6.2302e-05	2.6952e-08	0.00016417	0.3795	0.35216
17:16321959:17292491	1995	1412	50	4.9451e-05	4.6547e-09	6.8225e-05	0.72482	0.23428	1391	29	2.8962e-05	2.6258e-08	0.00016204	0.17873	0.42908
17:17299591:18446092	1996	1271	50	0.00020134	5.6869e-09	7.5411e-05	2.6699	0.0037938	1250	29	0.00015061	2.733e-08	0.00016532	0.91105	0.18114
17:18456679:19666001	1997	917	50	6.8672e-05	4.0638e-09	6.3748e-05	1.0772	0.14069	901	29	0.00025254	2.5956e-08	0.00016111	1.5675	0.058498
17:19668924:20678899	1998	809	30	3.3619e-05	2.0824e-09	4.5633e-05	0.73672	0.23065	796	29	5.1137e-05	1.1269e-08	0.00010615	0.48173	0.315
17:20679485:21284673	1999	713	42	2.693e-05	3.1662e-09	5.6269e-05	0.47859	0.31612	692	29	1.5261e-05	1.7219e-08	0.00013122	0.1163	0.45371
17:21285166:25677370	2000	1229	50	2.0559e-05	4.101e-09	6.4039e-05	0.32104	0.37409	1198	29	5.8392e-05	2.4367e-08	0.0001561	0.37407	0.35418
17:25679294:26272308	2001	967	49	8.839e-05	4.3627e-09	6.6051e-05	1.3382	0.090413	947	29	8.6552e-05	2.3262e-08	0.00015252	0.56748	0.28519
17:26273607:27884779	2002	1344	50	0.0001501	5.4856e-09	7.4065e-05	2.0266	0.021353	1322	29	0.00022055	3.0271e-08	0.00017398	1.2677	0.10246
17:27885675:29259899	2003	1258	39	0.00012573	4.0068e-09	6.3299e-05	1.9864	0.023497	1250	29	0.00021202	2.2158e-08	0.00014885	1.4243	0.077176
17:29262773:30878805	2004	1981	50	9.7826e-05	5.054e-09	7.1092e-05	1.3761	0.084403	1945	29	9.2271e-05	2.7635e-08	0.00016624	0.55506	0.28943
17:30879433:31989867	2005	1991	50	0.0001273	5.2974e-09	7.2783e-05	1.7491	0.040138	1954	29	5.8389e-05	2.6878e-08	0.00016395	0.35615	0.36087
17:31990385:32677709	2006	1434	50	9.1139e-05	4.9988e-09	7.0702e-05	1.289	0.098691	1409	29	3.3315e-05	2.6355e-08	0.00016234	0.20522	0.4187
17:32677947:33614452	2007	1536	50	5.9512e-05	4.7377e-09	6.8831e-05	0.8646	0.19363	1502	29	0.00025253	3.0918e-08	0.00017583	1.4362	0.075474
17:33616080:34393028	2008	1179	50	4.765e-05	4.1883e-09	6.4717e-05	0.73628	0.23078	1163	29	8.5587e-05	2.4305e-08	0.0001559	0.54898	0.29151
17:34393296:35725997	2009	1275	50	0.00018901	5.8068e-09	7.6202e-05	2.4804	0.0065624	1261	29	0.00018451	2.953e-08	0.00017184	1.0737	0.14147
17:35731855:37341235	2010	2077	50	0.00013813	5.3867e-09	7.3394e-05	1.882	0.029919	2045	29	9.4225e-05	2.7638e-08	0.00016625	0.56678	0.28543
17:37344586:38649203	2011	1276	50	6.8297e-05	4.6654e-09	6.8304e-05	0.99991	0.15868	1253	29	0.00033689	3.1493e-08	0.00017746	1.8984	0.028823
17:38652220:39657179	2012	1948	50	1.214e-05	4.3467e-09	6.5929e-05	0.18413	0.42696	1913	29	8.2469e-05	2.7363e-08	0.00016542	0.49855	0.30905
17:39657337:40231221	2013	748	42	2.5964e-05	2.8606e-09	5.3485e-05	0.48544	0.31368	732	29	0.00012307	1.7842e-08	0.00013357	0.92137	0.17843
17:40232810:41769732	2014	1572	50	5.0415e-05	4.6626e-09	6.8284e-05	0.73833	0.23016	1546	29	0.00010268	2.7791e-08	0.00016671	0.61596	0.26896
17:41771040:43317574	2015	2050	50	0.00031889	6.879e-09	8.294e-05	3.8448	6.0321e-05	2022	29	0.00032618	3.2452e-08	0.00018015	1.8106	0.035098
17:43319770:43928950	2016	1098	30	0.00021687	4.1031e-09	6.4056e-05	3.3856	0.00035512	285	17	0.00016188	8.3344e-09	9.1293e-05	1.7732	0.0381
17:43929029:44863133	2017	1212	18	0.00021464	3.5234e-09	5.9358e-05	3.6159	0.00014963	109	7	8.2585e-05	3.2196e-09	5.6742e-05	1.4555	0.072772
17:44863413:45874715	2018	1437	50	0.00023573	5.4167e-09	7.3598e-05	3.203	0.00068011	1370	29	0.00012552	2.1614e-08	0.00014702	0.8538	0.19661
17:45876022:46828302	2019	1564	50	0.00016523	5.244e-09	7.2415e-05	2.2817	0.011252	1540	29	0.00019671	2.7324e-08	0.0001653	1.19	0.11702
17:46828412:48027295	2020	1554	50	0.00013637	5.3722e-09	7.3296e-05	1.8606	0.031402	1529	29	0.00011762	2.8122e-08	0.00016769	0.70141	0.24152
17:48027688:48832008	2021	1248	50	0.00013488	5.3599e-09	7.3211e-05	1.8423	0.032718	1232	29	0.00012371	2.8268e-08	0.00016813	0.73579	0.23093
17:48832437:49892805	2022	1590	50	5.621e-05	4.7105e-09	6.8633e-05	0.81899	0.2064	1575	29	3.8672e-05	2.6503e-08	0.0001628	0.23755	0.40612
17:49894599:51282380	2023	2315	50	0.00014769	5.3464e-09	7.3119e-05	2.0199	0.021696	2268	29	9.4431e-05	2.6893e-08	0.00016399	0.57582	0.28237
17:51284441:52861905	2024	2501	50	0.00011911	5.2297e-09	7.2317e-05	1.6471	0.049772	2461	29	0.00011001	2.7956e-08	0.0001672	0.65796	0.25528
17:52863321:53338298	2025	837	49	0.00012231	3.7317e-09	6.1088e-05	2.0021	0.022636	828	29	0.00013502	1.8873e-08	0.00013738	0.9828	0.16285
17:53346718:54164464	2026	1364	50	3.7444e-05	4.2063e-09	6.4856e-05	0.57734	0.28185	1354	29	8.7448e-05	2.5269e-08	0.00015896	0.55012	0.29112
17:54164935:55278525	2027	1597	50	3.417e-05	4.5285e-09	6.7294e-05	0.50777	0.30581	1579	29	2.8455e-05	2.6251e-08	0.00016202	0.17562	0.43029
17:55279508:57486793	2028	2782	50	0.00031255	6.8267e-09	8.2624e-05	3.7828	7.7536e-05	2736	29	0.0001845	2.9655e-08	0.00017221	1.0714	0.14199
17:57487538:59307733	2029	1122	49	0.00010439	3.8647e-09	6.2167e-05	1.6792	0.046558	1111	29	7.3786e-05	1.9253e-08	0.00013875	0.53178	0.29744
17:59309085:60883279	2030	1681	50	0.00015703	5.5428e-09	7.445e-05	2.1092	0.017462	1649	29	0.00026984	3.1329e-08	0.000177	1.5245	0.063688
17:60885287:62035655	2031	1011	41	0.00012258	4.1425e-09	6.4362e-05	1.9046	0.028418	989	29	2.4436e-05	1.8913e-08	0.00013752	0.17769	0.42948
17:62037685:64434272	2032	3422	50	0.00013086	5.3268e-09	7.2985e-05	1.793	0.036483	3364	29	5.6523e-05	2.6853e-08	0.00016387	0.34493	0.36507
17:64434524:65013985	2033	1235	50	9.8231e-05	5.0574e-09	7.1115e-05	1.3813	0.083594	1214	29	2.9402e-05	2.6276e-08	0.0001621	0.18138	0.42803
17:65016683:66315468	2034	1811	50	6.6064e-05	4.7918e-09	6.9223e-05	0.95437	0.16995	1785	29	0.00015534	2.8889e-08	0.00016997	0.91394	0.18038
17:66318466:66903293	2035	1131	50	0.00011532	5.1388e-09	7.1685e-05	1.6087	0.053837	1116	29	0.00011919	2.7719e-08	0.00016649	0.71592	0.23702
17:66906217:68199133	2036	1879	50	0.00011115	5.164e-09	7.1861e-05	1.5467	0.060971	1848	29	0.00020306	2.9878e-08	0.00017285	1.1748	0.12004
17:68199783:68875761	2037	1244	50	3.261e-05	3.8769e-09	6.2265e-05	0.52374	0.30023	1222	29	5.6548e-06	2.1426e-08	0.00014638	0.038632	0.48459
17:68877746:69242135	2038	832	45	3.7258e-05	2.8517e-09	5.3401e-05	0.6977	0.24268	822	29	-1.7414e-05	1.4647e-08	0.00012102	0	0.5
17:69242932:70147289	2039	1392	50	5.935e-05	4.7364e-09	6.8821e-05	0.86237	0.19424	1363	29	6.3292e-05	2.6992e-08	0.00016429	0.38524	0.35003
17:70148198:70947580	2040	1579	50	2.1983e-05	4.4279e-09	6.6543e-05	0.33037	0.37056	1543	29	0.00011549	2.8058e-08	0.00016751	0.68947	0.24526
17:70948535:71825523	2041	1790	50	5.2054e-05	4.6762e-09	6.8382e-05	0.76121	0.22327	1772	29	-4.1307e-05	2.4801e-08	0.00015748	0	0.5
17:71829519:72740027	2042	1651	50	5.6005e-05	4.7088e-09	6.8621e-05	0.81615	0.20721	1616	29	0.00025179	3.0914e-08	0.00017582	1.4321	0.076065
17:72742484:74016834	2043	1712	50	0.00018551	5.7779e-09	7.6012e-05	2.4405	0.0073331	1698	29	0.00015342	2.8882e-08	0.00016995	0.90274	0.18333
17:74018640:74909405	2044	1537	50	4.6959e-05	4.6341e-09	6.8074e-05	0.68982	0.24515	1516	29	0.00019367	2.9694e-08	0.00017232	1.1239	0.13053
17:74910943:75471247	2045	1305	50	3.533e-05	4.5381e-09	6.7365e-05	0.52445	0.29998	1292	29	5.2002e-05	2.6738e-08	0.00016352	0.31803	0.37523
17:75476450:75842792	2046	813	50	4.5776e-05	4.6243e-09	6.8002e-05	0.67315	0.25043	797	29	0.00017425	2.9275e-08	0.0001711	1.0184	0.15424
17:75844316:76445231	2047	1190	50	6.9676e-05	4.8216e-09	6.9438e-05	1.0034	0.15783	1174	29	0.00011006	2.7958e-08	0.00016721	0.6582	0.2552
17:76446689:77093768	2048	1291	50	3.1553e-05	4.5069e-09	6.7134e-05	0.47	0.31918	1277	29	1.2723e-05	2.5922e-08	0.000161	0.079025	0.46851
17:77094717:77468875	2049	1121	50	2.903e-05	4.4861e-09	6.6978e-05	0.43342	0.33236	1104	29	6.2161e-05	2.6945e-08	0.00016415	0.37869	0.35246
17:77471383:78780080	2050	2624	50	2.6259e-05	4.4632e-09	6.6807e-05	0.39306	0.34714	2581	29	0.00013302	2.8438e-08	0.00016864	0.78877	0.21512
17:78780686:79683249	2051	2179	50	0.00026209	6.4101e-09	8.0063e-05	3.2736	0.00053097	2153	29	0.00031573	3.2238e-08	0.00017955	1.7585	0.039332
17:79683698:80969550	2052	2202	50	6.6137e-05	4.7924e-09	6.9227e-05	0.95536	0.1697	2170	29	0.00022092	3.0249e-08	0.00017392	1.2702	0.102
17:80971101:81185373	2053	290	20	4.4907e-05	1.7593e-09	4.1944e-05	1.0706	0.14216	286	20	8.8662e-05	9.6667e-09	9.832e-05	0.90178	0.18359
18:14892:348764	2054	487	28	7.13e-05	2.6139e-09	5.1126e-05	1.3946	0.081569	474	28	6.3889e-05	1.2719e-08	0.00011278	0.5665	0.28553
18:349293:906343	2055	1494	50	7.3856e-06	4.3074e-09	6.5631e-05	0.11253	0.4552	1472	29	5.7065e-05	2.6856e-08	0.00016388	0.34822	0.36384
18:906673:1940581	2056	1963	50	2.0074e-05	4.4122e-09	6.6424e-05	0.30221	0.38125	1937	29	7.4865e-05	2.7219e-08	0.00016498	0.45378	0.32499
18:1940863:2206099	2057	746	50	8.2754e-06	3.0039e-09	5.4807e-05	0.15099	0.43999	732	29	9.4806e-05	1.9351e-08	0.00013911	0.68152	0.24777
18:2206891:2889826	2058	1548	50	9.1644e-05	5.003e-09	7.0732e-05	1.2957	0.097548	1522	29	7.9271e-06	2.5838e-08	0.00016074	0.049316	0.48033
18:2891847:3357120	2059	966	50	6.2663e-05	4.7637e-09	6.902e-05	0.9079	0.18197	948	29	8.9519e-05	2.7261e-08	0.00016511	0.54218	0.29385
18:3359237:3861997	2060	912	50	6.5644e-05	4.7884e-09	6.9198e-05	0.94864	0.1714	898	29	0.00015467	2.8917e-08	0.00017005	0.90958	0.18152
18:3862461:4597021	2061	1461	50	0.00013389	5.3518e-09	7.3156e-05	1.8302	0.033607	1434	29	0.00014908	2.878e-08	0.00016965	0.87878	0.18976
18:4601573:5197395	2062	1223	50	6.3936e-05	4.4079e-09	6.6392e-05	0.96301	0.16777	1207	29	6.2024e-05	2.4563e-08	0.00015673	0.39574	0.34615
18:5198562:5852964	2063	1227	50	9.6829e-05	5.0458e-09	7.1034e-05	1.3631	0.086419	1203	29	3.7387e-05	2.6481e-08	0.00016273	0.22975	0.40914
18:5855598:6630394	2064	1241	50	6.6034e-05	4.7916e-09	6.9221e-05	0.95396	0.17005	1223	29	0.00012528	2.8281e-08	0.00016817	0.74498	0.22814
18:6630840:7373590	2065	1415	50	4.2143e-05	4.5943e-09	6.7782e-05	0.62175	0.26705	1400	29	0.00015966	2.8995e-08	0.00017028	0.93764	0.17421
18:7374066:8440357	2066	1750	50	8.2302e-05	4.9259e-09	7.0185e-05	1.1726	0.12047	1725	29	4.0506e-05	2.6513e-08	0.00016283	0.24876	0.40177
18:8440558:9414901	2067	2195	50	4.5413e-05	4.6213e-09	6.798e-05	0.66802	0.25206	2155	29	0.00037042	3.3395e-08	0.00018274	2.027	0.021331
18:9415389:10462537	2068	2411	50	6.1321e-05	4.7527e-09	6.894e-05	0.88949	0.18687	2366	29	0.00016074	2.9007e-08	0.00017031	0.94379	0.17264
18:10465005:11028008	2069	1284	50	-8.5709e-06	4.1757e-09	6.462e-05	0	0.5	1247	29	0.00012075	2.8154e-08	0.00016779	0.71962	0.23588
18:11028129:11529011	2070	1057	50	6.4997e-05	4.4167e-09	6.6458e-05	0.97801	0.16403	1039	29	0.00013291	2.599e-08	0.00016121	0.82443	0.20485
18:11530996:12737037	2071	2303	50	7.5336e-05	4.8684e-09	6.9774e-05	1.0797	0.14013	2261	29	1.4785e-06	2.5711e-08	0.00016035	0.0092209	0.49632
18:12737582:14358413	2072	2719	50	0.00014466	5.4407e-09	7.3761e-05	1.9613	0.024924	2682	29	0.00010523	2.7883e-08	0.00016698	0.63021	0.26428
18:14358502:18519054	2073	837	41	7.3445e-05	3.0566e-09	5.5286e-05	1.3284	0.092016	822	29	0.00014877	1.7297e-08	0.00013152	1.1312	0.12899
18:18527782:21622994	2074	2943	50	4.824e-05	4.6447e-09	6.8152e-05	0.70783	0.23953	2878	29	0.00014122	2.8595e-08	0.0001691	0.83513	0.20182
18:21623416:22745505	2075	1920	50	0.00017047	5.6538e-09	7.5192e-05	2.2672	0.011689	1896	29	0.00013075	2.8393e-08	0.0001685	0.77597	0.21888
18:22746547:24088696	2076	1746	50	7.0854e-05	4.8314e-09	6.9508e-05	1.0194	0.15402	1719	29	0.00010445	2.7851e-08	0.00016689	0.6259	0.26569
18:24088831:24971742	2077	1426	50	0.00012255	5.2582e-09	7.2513e-05	1.6901	0.045505	1403	29	8.1439e-05	2.7388e-08	0.00016549	0.49209	0.31133
18:24972728:26873513	2078	2616	50	0.00024615	6.2785e-09	7.9237e-05	3.1065	0.00094651	2582	29	0.00012665	2.8329e-08	0.00016831	0.75245	0.22589
18:26874132:28037427	2079	2195	50	0.00011186	5.1699e-09	7.1902e-05	1.5557	0.059885	2137	29	0.00020908	3.0055e-08	0.00017336	1.206	0.11391
18:28037840:28560707	2080	925	46	2.3003e-06	2.9291e-09	5.4121e-05	0.042504	0.48305	908	29	7.3847e-05	1.8663e-08	0.00013661	0.54055	0.29441
18:28561634:29563172	2081	1755	50	0.0001229	5.261e-09	7.2533e-05	1.6944	0.045092	1715	29	0.00017946	2.9412e-08	0.0001715	1.0464	0.14769
18:29564408:31774120	2082	2658	50	9.9387e-05	5.0669e-09	7.1182e-05	1.3962	0.081323	2622	29	0.00020832	3.0016e-08	0.00017325	1.2024	0.1146
18:31777336:32456417	2083	859	41	3.2043e-05	2.3752e-09	4.8736e-05	0.65748	0.25544	844	29	3.3999e-05	1.3036e-08	0.00011418	0.29778	0.38294
18:32457437:33791804	2084	1864	50	2.662e-05	4.4662e-09	6.683e-05	0.39833	0.34519	1837	29	0.0002301	3.0423e-08	0.00017442	1.3192	0.093553
18:33792671:35072855	2085	1893	50	5.6365e-05	4.7118e-09	6.8642e-05	0.82114	0.20578	1858	29	0.00018244	2.9451e-08	0.00017161	1.0631	0.14388
18:35073616:35837704	2086	1229	50	0.00015848	4.9156e-09	7.0111e-05	2.2604	0.011898	1212	29	0.00060415	3.4092e-08	0.00018464	3.272	0.00053389
18:35838871:36364691	2087	940	50	0.0001258	3.5819e-09	5.9849e-05	2.1019	0.01778	922	29	0.00011963	1.718e-08	0.00013107	0.9127	0.1807
18:36365021:37682827	2088	1728	50	0.000152	5.2967e-09	7.2778e-05	2.0886	0.018372	1701	29	0.00027924	3.0091e-08	0.00017347	1.6098	0.053725
18:37683967:38766853	2089	2114	50	0.00017173	5.6642e-09	7.5261e-05	2.2818	0.011249	2084	29	0.00028173	3.1568e-08	0.00017767	1.5857	0.056409
18:38767938:39891215	2090	1529	50	9.3782e-05	4.6287e-09	6.8034e-05	1.3785	0.084032	1508	29	0.00017043	2.6711e-08	0.00016344	1.0428	0.14853
18:39892281:42606024	2091	4054	50	0.00010882	5.1448e-09	7.1727e-05	1.5171	0.064622	3989	29	0.00014374	2.8651e-08	0.00016927	0.8492	0.19789
18:42606091:43295247	2092	1362	50	0.00013733	5.312e-09	7.2883e-05	1.8843	0.029763	1341	29	0.00014136	2.7994e-08	0.00016731	0.84491	0.19908
18:43295347:43881224	2093	982	44	5.8578e-05	3.1211e-09	5.5867e-05	1.0485	0.1472	965	29	2.2375e-05	1.5846e-08	0.00012588	0.17775	0.42946
18:43881706:45313390	2094	2350	50	0.00010026	5.0741e-09	7.1233e-05	1.4075	0.07964	2320	29	0.00017494	2.9329e-08	0.00017126	1.0215	0.1535
18:45314528:46208355	2095	1531	50	0.00011053	5.1589e-09	7.1825e-05	1.5388	0.061924	1500	29	0.00014358	2.8644e-08	0.00016925	0.84837	0.19812
18:46209339:47262925	2096	1865	50	1.91e-05	4.4041e-09	6.6363e-05	0.2878	0.38675	1835	29	-6.0414e-06	2.553e-08	0.00015978	0	0.5
18:47263681:47814821	2097	1236	50	5.3258e-05	4.0217e-09	6.3417e-05	0.83981	0.20051	1211	29	5.8222e-05	2.2566e-08	0.00015022	0.38758	0.34916
18:47816777:48784027	2098	1387	50	0.00010296	5.0964e-09	7.1389e-05	1.4422	0.074616	1365	29	0.0001014	2.7776e-08	0.00016666	0.60843	0.27145
18:48784953:50151479	2099	2216	50	0.0001491	5.4773e-09	7.4009e-05	2.0146	0.021973	2172	29	9.2069e-05	2.7584e-08	0.00016608	0.55436	0.28967
18:50152229:51059341	2100	1884	50	0.00029154	6.1841e-09	7.8639e-05	3.7074	0.00010471	1854	29	0.0002142	2.7231e-08	0.00016502	1.298	0.097137
18:51059850:51952586	2101	2079	50	9.6185e-05	4.0609e-09	6.3725e-05	1.5094	0.065603	2034	29	0.00015404	2.2047e-08	0.00014848	1.0374	0.14977
18:51953945:52707502	2102	965	39	5.2656e-05	2.7831e-09	5.2756e-05	0.99811	0.15911	951	29	-4.1569e-06	1.3707e-08	0.00011708	0	0.5
18:52709949:53763665	2103	1308	50	0.00017653	5.6867e-09	7.541e-05	2.3409	0.009619	1291	29	0.00021278	2.9983e-08	0.00017316	1.2289	0.10956
18:53764157:55089715	2104	1687	50	5.7697e-05	4.7227e-09	6.8722e-05	0.83957	0.20058	1661	29	0.00011411	2.8056e-08	0.0001675	0.68125	0.24786
18:55090919:55808073	2105	1733	50	0.0001108	5.1611e-09	7.1841e-05	1.5422	0.061508	1706	29	0.00013435	2.8458e-08	0.00016869	0.79642	0.21289
18:55808692:56752598	2106	1823	50	0.0001563	5.5367e-09	7.4409e-05	2.1005	0.017842	1795	29	6.4518e-05	2.7023e-08	0.00016439	0.39248	0.34735
18:56754050:57504565	2107	1722	50	4.7065e-05	4.635e-09	6.8081e-05	0.69131	0.24469	1698	29	3.5845e-05	2.6409e-08	0.00016251	0.22058	0.41271
18:57505073:58816387	2108	1935	50	0.00010765	5.1351e-09	7.166e-05	1.5022	0.066525	1905	29	0.00025379	3.0962e-08	0.00017596	1.4423	0.074611
18:58817565:59585320	2109	1354	50	8.7029e-05	4.9649e-09	7.0462e-05	1.2351	0.10839	1331	29	7.3267e-05	2.7185e-08	0.00016488	0.44437	0.32839
18:59585959:60822264	2110	2330	50	2.4874e-05	4.4518e-09	6.6722e-05	0.3728	0.35465	2297	29	6.1832e-05	2.693e-08	0.0001641	0.37679	0.35317
18:60823554:61439643	2111	957	50	6.2498e-05	3.6979e-09	6.081e-05	1.0278	0.15203	938	29	0.00012901	2.1543e-08	0.00014677	0.87897	0.18971
18:61441801:62075853	2112	1134	50	2.0567e-06	3.1567e-09	5.6185e-05	0.036606	0.4854	1110	29	9.3916e-05	2.0431e-08	0.00014294	0.65705	0.25558
18:62078305:63110788	2113	1982	50	1.0769e-05	4.3353e-09	6.5843e-05	0.16356	0.43504	1958	29	0.00011842	2.8143e-08	0.00016776	0.70588	0.24013
18:63111628:64250279	2114	2026	50	0.00011365	5.1847e-09	7.2005e-05	1.5784	0.057242	1991	29	0.000187	2.9604e-08	0.00017206	1.0869	0.13855
18:64251305:65830031	2115	3392	50	0.00013761	5.3825e-09	7.3365e-05	1.8757	0.030349	3338	29	0.0001759	2.9328e-08	0.00017125	1.0271	0.15218
18:65830606:66404071	2116	983	50	2.2107e-05	3.8753e-09	6.2252e-05	0.35512	0.36125	968	29	0.00012938	2.4732e-08	0.00015726	0.82269	0.20534
18:66404118:67569547	2117	2091	50	8.4188e-05	4.9414e-09	7.0295e-05	1.1976	0.11553	2049	29	0.00022609	3.037e-08	0.00017427	1.2974	0.097252
18:67574191:69038112	2118	2166	50	6.9361e-05	4.819e-09	6.9419e-05	0.99915	0.15886	2138	29	0.00015087	2.8813e-08	0.00016974	0.88881	0.18705
18:69039235:70094707	2119	2421	50	7.8771e-05	4.8967e-09	6.9977e-05	1.1257	0.13015	2383	29	2.5761e-05	2.6212e-08	0.0001619	0.15911	0.43679
18:70094975:70717286	2120	1413	50	9.6234e-05	4.9898e-09	7.0638e-05	1.3624	0.086543	1388	29	0.00014929	2.8368e-08	0.00016843	0.88635	0.18772
18:70719886:71243399	2121	1192	50	3.6106e-05	4.2804e-09	6.5425e-05	0.55187	0.29052	1171	29	8.4271e-05	2.5453e-08	0.00015954	0.52821	0.29868
18:71244692:71892202	2122	1321	50	6.3807e-05	4.7732e-09	6.9088e-05	0.92356	0.17786	1299	29	8.5939e-05	2.7469e-08	0.00016574	0.51853	0.30205
18:71892443:72519795	2123	1136	50	4.5151e-05	4.6192e-09	6.7965e-05	0.66433	0.25324	1122	29	8.9156e-05	2.7554e-08	0.000166	0.5371	0.2956
18:72521276:73897594	2124	2506	50	0.00013051	5.3239e-09	7.2965e-05	1.7887	0.036833	2462	29	0.00012641	2.8288e-08	0.00016819	0.75156	0.22616
18:73898846:75028501	2125	2506	50	7.5984e-05	4.8737e-09	6.9812e-05	1.0884	0.13821	2461	29	0.00012576	2.8268e-08	0.00016813	0.74797	0.22724
18:75029584:75473982	2126	1387	50	4.8161e-05	4.644e-09	6.8147e-05	0.70672	0.23987	1360	29	6.167e-05	2.6944e-08	0.00016415	0.3757	0.35357
18:75474664:75975253	2127	1069	50	0.0001351	5.3617e-09	7.3224e-05	1.845	0.032521	1040	29	0.00017543	2.9338e-08	0.00017128	1.0242	0.15287
18:75976567:77151520	2128	2793	50	0.00010727	5.132e-09	7.1638e-05	1.4974	0.067141	2741	29	0.0002092	3.001e-08	0.00017323	1.2076	0.1136
18:77151867:78017074	2129	1989	50	0.00011227	5.1733e-09	7.1925e-05	1.5609	0.059274	1949	29	5.8727e-05	2.6893e-08	0.00016399	0.35811	0.36013
19:157892:757412	2130	1110	50	0.00013849	5.3897e-09	7.3415e-05	1.8864	0.029624	1088	29	0.00017182	2.9248e-08	0.00017102	1.0047	0.15753
19:759261:1089241	2131	782	50	6.3425e-05	4.77e-09	6.9065e-05	0.91833	0.17922	774	29	3.4504e-05	2.6382e-08	0.00016243	0.21243	0.41589
19:1090803:1920712	2132	1032	50	0.0001365	5.3733e-09	7.3303e-05	1.8621	0.031295	1013	29	0.00011997	2.8182e-08	0.00016788	0.71465	0.23741
19:1922476:2815372	2133	1681	50	8.1628e-05	4.9203e-09	7.0145e-05	1.1637	0.12227	1644	29	0.00018248	2.9456e-08	0.00017163	1.0633	0.14383
19:2816339:3301333	2134	1029	50	0.00012163	5.2505e-09	7.2461e-05	1.6786	0.04662	1003	29	0.00027155	3.1304e-08	0.00017693	1.5348	0.062413
19:3304779:4347573	2135	1730	50	0.00024149	6.24e-09	7.8994e-05	3.0571	0.0011176	1702	29	0.00016529	2.9122e-08	0.00017065	0.9686	0.16637
19:4349416:5191547	2136	1620	50	0.00015486	5.5248e-09	7.4329e-05	2.0834	0.018608	1595	29	7.3034e-05	2.719e-08	0.0001649	0.44291	0.32891
19:5192372:5766090	2137	1016	50	6.3399e-05	4.7698e-09	6.9064e-05	0.91797	0.17932	999	29	0.00010011	2.7733e-08	0.00016653	0.60114	0.27387
19:5767585:6612779	2138	1222	50	3.8012e-06	4.2778e-09	6.5405e-05	0.058118	0.47683	1210	29	0.00014131	2.8589e-08	0.00016908	0.83571	0.20166
19:6614637:7309688	2139	1710	50	9.3432e-05	5.0178e-09	7.0836e-05	1.319	0.093587	1685	29	1.6528e-05	2.6011e-08	0.00016128	0.10248	0.45919
19:7312727:8684707	2140	2664	50	9.0482e-05	4.9934e-09	7.0664e-05	1.2805	0.10019	2611	29	-6.9932e-06	2.5529e-08	0.00015978	0	0.5
19:8685383:9010317	2141	437	30	3.2085e-05	1.8149e-09	4.2602e-05	0.75313	0.22569	431	29	7.0639e-05	1.0194e-08	0.00010097	0.69963	0.24208
19:9013231:10029966	2142	2087	50	2.3677e-05	4.4419e-09	6.6648e-05	0.35526	0.3612	2048	29	0.00011707	2.8086e-08	0.00016759	0.69854	0.24242
19:10030690:11279257	2143	1948	50	5.4725e-05	4.6982e-09	6.8544e-05	0.79839	0.21232	1914	29	0.00018138	2.9461e-08	0.00017164	1.0567	0.14532
19:11280183:12497411	2144	1490	50	3.2921e-05	4.5182e-09	6.7218e-05	0.48976	0.31215	1471	29	0.00016423	2.907e-08	0.0001705	0.96324	0.16771
19:12500149:13903388	2145	1831	50	0.0003052	6.766e-09	8.2256e-05	3.7104	0.00010348	1800	29	0.00013701	2.8585e-08	0.00016907	0.81038	0.20886
19:13906229:15549939	2146	2859	50	0.00011349	5.1834e-09	7.1996e-05	1.5764	0.057469	2813	29	0.00014365	2.8659e-08	0.00016929	0.84855	0.19807
19:15553878:16251518	2147	2230	50	7.9168e-05	4.9e-09	7e-05	1.131	0.12903	2186	29	8.5208e-05	2.7429e-08	0.00016562	0.51448	0.30346
19:16252072:17942927	2148	2980	50	0.0001245	5.2742e-09	7.2624e-05	1.7143	0.043241	2939	29	1.7015e-05	2.6031e-08	0.00016134	0.10546	0.45801
19:17944900:18506666	2149	1055	50	0.00027211	6.4928e-09	8.0578e-05	3.377	0.00036646	1040	29	0.00020577	3.0016e-08	0.00017325	1.1877	0.11747
19:18506815:19873269	2150	1733	50	2.4145e-05	4.4458e-09	6.6677e-05	0.36212	0.35863	1704	29	0.00028889	3.1657e-08	0.00017792	1.6237	0.052221
19:19873640:20520392	2151	1089	44	4.8207e-05	3.1291e-09	5.5938e-05	0.86179	0.1944	1068	29	7.9119e-05	1.7647e-08	0.00013284	0.59558	0.27573
19:20521735:20897334	2152	551	21	3.0357e-05	1.6563e-09	4.0698e-05	0.7459	0.22787	539	21	-9.9112e-06	7.5864e-09	8.71e-05	0	0.5
19:20899284:21379157	2153	1460	25	4.5062e-05	2.3551e-09	4.8529e-05	0.92856	0.17656	1441	25	2.2225e-05	1.1982e-08	0.00010946	0.20304	0.41955
19:21379657:22036399	2154	1452	39	8.8426e-05	3.4268e-09	5.8539e-05	1.5106	0.06545	1413	29	0.00011364	1.7997e-08	0.00013415	0.84714	0.19846
19:22037866:22803640	2155	1579	50	-8.5381e-06	3.6905e-09	6.075e-05	0	0.5	1561	29	-1.032e-05	2.2192e-08	0.00014897	0	0.5
19:22805247:24059424	2156	2394	50	5.17e-05	4.1877e-09	6.4712e-05	0.79892	0.21217	2350	29	4.0826e-05	2.3158e-08	0.00015218	0.26828	0.39424
19:24059507:28555771	2157	2786	50	4.8331e-05	4.4324e-09	6.6576e-05	0.72595	0.23394	2650	29	5.5352e-05	2.5123e-08	0.0001585	0.34922	0.36346
19:28556284:28917565	2158	1024	36	2.6909e-05	2.7834e-09	5.2758e-05	0.51005	0.30501	1012	29	5.0717e-05	1.6104e-08	0.0001269	0.39966	0.3447
19:28919792:29317148	2159	779	30	6.704e-05	2.5108e-09	5.0108e-05	1.3379	0.090462	764	29	0.00018703	1.5133e-08	0.00012302	1.5204	0.064211
19:29318443:30113252	2160	2060	50	7.1728e-05	4.8386e-09	6.956e-05	1.0312	0.15123	2011	29	0.00014156	2.86e-08	0.00016912	0.83707	0.20128
19:30113991:30858084	2161	1062	50	0.00016038	5.5704e-09	7.4635e-05	2.1488	0.015824	1046	29	0.00014174	2.8635e-08	0.00016922	0.83761	0.20112
19:30858965:32136133	2162	1662	50	0.00021941	6.0578e-09	7.7832e-05	2.819	0.0024084	1639	29	8.7996e-05	2.7608e-08	0.00016616	0.5296	0.2982
19:32145233:33763475	2163	2810	50	7.5261e-05	4.8677e-09	6.9769e-05	1.0787	0.14036	2757	29	0.00026331	3.1129e-08	0.00017644	1.4924	0.067796
19:33764103:34067891	2164	694	42	8.92e-05	3.2886e-09	5.7346e-05	1.5555	0.059916	681	29	0.00012945	1.7536e-08	0.00013242	0.97752	0.16416
19:34068435:35331436	2165	1938	50	7.6606e-05	4.8788e-09	6.9849e-05	1.0967	0.13638	1879	29	7.566e-05	2.7248e-08	0.00016507	0.45835	0.32335
19:35333176:36045772	2166	1501	50	5.2728e-05	4.6817e-09	6.8423e-05	0.77061	0.22047	1478	29	0.00012623	2.8275e-08	0.00016815	0.7507	0.22642
19:36047098:37454119	2167	1933	50	0.00015018	5.4777e-09	7.4011e-05	2.0291	0.021223	1903	29	6.9771e-05	2.709e-08	0.00016459	0.42391	0.33582
19:37455512:39370456	2168	2645	50	0.0001605	5.5715e-09	7.4642e-05	2.1503	0.015766	2604	29	0.00012623	2.8331e-08	0.00016832	0.74996	0.22664
19:39371014:39757572	2169	853	45	7.5336e-05	3.7442e-09	6.119e-05	1.2312	0.10913	841	29	9.08e-05	2.0351e-08	0.00014266	0.63649	0.26223
19:39757926:41440863	2170	2435	50	0.00015051	5.489e-09	7.4088e-05	2.0315	0.021101	2386	29	0.00020065	2.9837e-08	0.00017273	1.1616	0.12269
19:41442597:41841098	2171	720	48	3.9399e-05	2.9289e-09	5.4119e-05	0.728	0.23331	706	29	1.9689e-05	1.5634e-08	0.00012504	0.15747	0.43744
19:41843461:43954915	2172	2598	50	4.7307e-05	4.637e-09	6.8095e-05	0.69471	0.24362	2540	29	0.00010186	2.7775e-08	0.00016666	0.61122	0.27053
19:43956095:44880657	2173	1595	50	9.9689e-05	5.0694e-09	7.12e-05	1.4001	0.080737	1555	29	0.00013469	2.848e-08	0.00016876	0.79809	0.21241
19:44882157:45255679	2174	777	50	2.8797e-05	3.6326e-09	6.0271e-05	0.4778	0.3164	749	29	8.1512e-05	2.1343e-08	0.00014609	0.55795	0.28844
19:45259002:46433733	2175	1880	50	0.00021859	6.051e-09	7.7788e-05	2.81	0.0024769	1849	29	0.0002563	3.0992e-08	0.00017605	1.4559	0.072712
19:46433891:47333204	2176	1605	50	8.0344e-05	4.9097e-09	7.0069e-05	1.1466	0.12577	1584	29	8.2724e-05	2.7404e-08	0.00016554	0.49971	0.30864
19:47333497:48509893	2177	1585	50	0.00021663	6.0348e-09	7.7684e-05	2.7886	0.0026466	1567	29	0.00020093	2.9858e-08	0.00017279	1.1628	0.12245
19:48510553:48697782	2178	517	32	3.3451e-05	1.9875e-09	4.4582e-05	0.75032	0.22653	506	29	5.0873e-05	1.0732e-08	0.00010359	0.49108	0.31168
19:48697961:49485758	2179	1450	50	0.00012678	5.2931e-09	7.2754e-05	1.7427	0.040697	1417	29	0.0002002	2.9806e-08	0.00017264	1.1596	0.1231
19:49491035:49923166	2180	690	40	5.154e-05	3.1736e-09	5.6335e-05	0.91488	0.18013	676	29	7.7474e-05	1.771e-08	0.00013308	0.58216	0.28023
19:49925208:50774141	2181	1022	50	0.00010921	5.1309e-09	7.1631e-05	1.5246	0.063682	1005	29	8.6374e-05	2.7401e-08	0.00016553	0.5218	0.30091
19:50774581:51331589	2182	896	50	0.00020062	5.9026e-09	7.6829e-05	2.6113	0.0045104	882	29	0.00018312	2.9481e-08	0.0001717	1.0665	0.14309
19:51332061:52216563	2183	2056	50	5.2287e-05	4.6781e-09	6.8397e-05	0.76447	0.22229	2025	29	2.3928e-05	2.6167e-08	0.00016176	0.14792	0.4412
19:52217405:52604625	2184	954	50	8.6966e-05	3.687e-09	6.0721e-05	1.4322	0.076038	943	29	6.0109e-05	1.879e-08	0.00013708	0.4385	0.33051
19:52606936:53107086	2185	1178	50	1.5504e-05	4.3744e-09	6.6139e-05	0.23442	0.40733	1152	29	-1.0638e-05	2.5441e-08	0.0001595	0	0.5
19:53107937:53537923	2186	1041	50	2.5109e-05	4.4537e-09	6.6736e-05	0.37625	0.35337	1027	29	0.00014876	2.8737e-08	0.00016952	0.87753	0.1901
19:53538505:53899797	2187	941	50	1.3374e-05	4.3568e-09	6.6006e-05	0.20262	0.41972	930	29	0.00014343	2.8631e-08	0.00016921	0.84765	0.19832
19:53899873:54098997	2188	695	48	3.7229e-05	3.2852e-09	5.7317e-05	0.64952	0.258	682	29	4.855e-05	1.8397e-08	0.00013563	0.35795	0.36019
19:54099626:54702450	2189	1129	50	0.00011566	5.2012e-09	7.212e-05	1.6037	0.054393	1109	29	6.557e-05	2.7039e-08	0.00016444	0.39876	0.34504
19:54704266:55174498	2190	1066	50	7.5721e-05	4.8715e-09	6.9796e-05	1.0849	0.13899	1052	29	7.0399e-05	2.7138e-08	0.00016474	0.42734	0.33456
19:55175009:55791380	2191	1045	50	5.5453e-05	4.7042e-09	6.8587e-05	0.80851	0.2094	1025	29	8.2749e-05	2.7378e-08	0.00016546	0.50011	0.3085
19:55794266:56364684	2192	1042	50	0.0001012	5.0819e-09	7.1287e-05	1.4196	0.077861	1020	29	7.8758e-05	2.7313e-08	0.00016527	0.47655	0.31684
19:56365323:56898342	2193	1286	50	3.0173e-05	4.4955e-09	6.7049e-05	0.45001	0.32635	1252	29	0.00012635	2.8299e-08	0.00016822	0.75107	0.2263
19:56898853:57950377	2194	2102	50	2.5325e-05	4.4555e-09	6.675e-05	0.3794	0.3522	2063	29	-2.1296e-06	2.5622e-08	0.00016007	0	0.5
19:57952035:58531715	2195	1012	44	7.7955e-06	3.2806e-09	5.7277e-05	0.1361	0.44587	987	29	-5.0248e-05	1.7994e-08	0.00013414	0	0.5
19:58532756:59118784	2196	936	50	0.00010617	4.6372e-09	6.8097e-05	1.5591	0.059481	921	29	0.00019249	2.6627e-08	0.00016318	1.1796	0.11907
20:61098:245662	2197	381	24	1.7135e-05	1.5983e-09	3.9979e-05	0.4286	0.33411	376	23	-7.601e-06	8.0003e-09	8.9445e-05	0	0.5
20:246392:887800	2198	1390	50	0.00010828	5.1404e-09	7.1696e-05	1.5103	0.065484	1365	29	8.7598e-05	2.7496e-08	0.00016582	0.52827	0.29865
20:888523:1445821	2199	1133	50	0.00011095	5.1624e-09	7.185e-05	1.5442	0.061272	1114	29	9.6495e-05	2.7709e-08	0.00016646	0.57969	0.28106
20:1446580:1897442	2200	932	50	0.0001458	4.5299e-09	6.7304e-05	2.1663	0.015145	916	29	3.4964e-05	2.0502e-08	0.00014319	0.24418	0.40354
20:1899473:3081680	2201	2308	50	4.2984e-05	4.6013e-09	6.7833e-05	0.63368	0.26315	2276	29	0.00011483	2.8046e-08	0.00016747	0.68568	0.24646
20:3083151:3655085	2202	1114	50	0.00018432	4.9839e-09	7.0597e-05	2.6108	0.0045163	1098	29	0.00013589	2.3378e-08	0.0001529	0.88874	0.18707
20:3655943:4051325	2203	731	48	0.00011344	3.9223e-09	6.2629e-05	1.8113	0.035051	720	29	0.00014881	2.0718e-08	0.00014394	1.0338	0.15061
20:4053020:4701211	2204	1544	50	2.897e-05	4.4856e-09	6.6975e-05	0.43255	0.33267	1518	29	5.8235e-05	2.6864e-08	0.0001639	0.3553	0.36118
20:4701706:5304961	2205	1351	50	3.8968e-05	4.5681e-09	6.7588e-05	0.57655	0.28212	1333	29	4.054e-05	2.6506e-08	0.00016281	0.24901	0.40168
20:5305400:6636139	2206	2714	50	2.5436e-05	4.4564e-09	6.6756e-05	0.38103	0.35159	2674	29	0.00013406	2.8442e-08	0.00016865	0.79493	0.21333
20:6637234:7065163	2207	871	50	5.542e-06	3.9089e-09	6.2521e-05	0.088642	0.46468	855	29	-3.167e-05	2.2291e-08	0.0001493	0	0.5
20:7066818:8600105	2208	2707	50	0.000109	5.1462e-09	7.1737e-05	1.5194	0.064334	2669	29	0.00014245	2.862e-08	0.00016918	0.84201	0.19989
20:8601114:8881586	2209	718	36	0.00011559	2.8685e-09	5.3558e-05	2.1581	0.015458	710	29	4.6646e-05	1.2088e-08	0.00010994	0.42427	0.33568
20:8884009:9745450	2210	1387	50	9.0803e-05	4.9875e-09	7.0622e-05	1.2858	0.099265	1363	29	0.00010488	2.7803e-08	0.00016674	0.62901	0.26467
20:9746345:11013570	2211	2401	50	5.1206e-05	4.6692e-09	6.8331e-05	0.74937	0.22682	2367	29	7.3856e-05	2.72e-08	0.00016492	0.44782	0.32714
20:11014704:11534388	2212	1057	50	5.5245e-06	2.8281e-09	5.318e-05	0.10388	0.45863	1039	29	1.8539e-05	1.6777e-08	0.00012953	0.14313	0.44309
20:11534488:12153352	2213	1136	50	3.5602e-05	3.8079e-09	6.1708e-05	0.57693	0.28199	1119	29	4.1432e-05	2.1852e-08	0.00014782	0.28028	0.38963
20:12153396:13199755	2214	2330	50	8.6492e-05	4.9605e-09	7.0431e-05	1.228	0.10971	2300	29	0.00013992	2.8568e-08	0.00016902	0.8278	0.20389
20:13201177:13666198	2215	689	45	6.1226e-05	3.0324e-09	5.5067e-05	1.1118	0.1331	676	29	6.3776e-05	1.6064e-08	0.00012674	0.50319	0.30742
20:13670311:14929217	2216	1822	50	0.0002059	5.9463e-09	7.7112e-05	2.6702	0.0037905	1792	29	4.609e-05	2.6658e-08	0.00016327	0.28229	0.38886
20:14929326:15147150	2217	447	27	9.0584e-05	2.1781e-09	4.667e-05	1.9409	0.026134	444	27	0.00018897	1.2042e-08	0.00010974	1.722	0.042531
20:15148231:16150464	2218	1979	50	0.00011477	5.1939e-09	7.2069e-05	1.5925	0.05564	1949	29	0.00014904	2.877e-08	0.00016962	0.87868	0.18979
20:16151566:17449361	2219	2952	50	0.00013804	5.386e-09	7.3389e-05	1.8809	0.029994	2895	29	0.00012083	2.8184e-08	0.00016788	0.71972	0.23585
20:17449713:17905102	2220	953	50	8.3922e-05	4.9392e-09	7.028e-05	1.1941	0.11622	938	29	0.00014038	2.8585e-08	0.00016907	0.83032	0.20318
20:17906490:18896415	2221	2086	50	4.4991e-06	4.2836e-09	6.5449e-05	0.068742	0.4726	2051	29	9.9539e-05	2.7755e-08	0.0001666	0.59748	0.27509
20:18896895:19707457	2222	1369	50	9.9387e-05	5.0669e-09	7.1182e-05	1.3962	0.081323	1347	29	0.000282	3.1602e-08	0.00017777	1.5864	0.056329
20:19708351:21676556	2223	2603	50	7.6259e-05	4.876e-09	6.9828e-05	1.0921	0.1374	2564	29	0.00012984	2.8358e-08	0.0001684	0.77104	0.22034
20:21679930:22779512	2224	1494	50	9.4338e-05	4.1989e-09	6.4799e-05	1.4559	0.072717	1465	29	0.00015309	2.3279e-08	0.00015258	1.0033	0.15785
20:22779865:23568490	2225	1361	50	7.8788e-05	4.8969e-09	6.9978e-05	1.1259	0.1301	1341	29	2.494e-05	2.6202e-08	0.00016187	0.15407	0.43878
20:23568495:24053655	2226	1187	50	0.00010814	3.9808e-09	6.3094e-05	1.714	0.043264	1157	29	8.0124e-05	1.9841e-08	0.00014086	0.56883	0.28474
20:24054931:25019099	2227	1818	50	6.7078e-05	4.7917e-09	6.9222e-05	0.96902	0.16627	1782	29	0.00025883	3.1123e-08	0.00017642	1.4671	0.071172
20:25020047:26319418	2228	1588	45	6.4366e-05	3.5346e-09	5.9452e-05	1.0826	0.13948	1522	29	0.00027898	2.31e-08	0.00015199	1.8356	0.03321
20:26319535:30570889	2229	1186	36	8.522e-05	3.4173e-09	5.8458e-05	1.4578	0.072447	1112	29	1.8669e-05	1.5661e-08	0.00012515	0.14918	0.44071
20:30574455:31613985	2230	1317	50	0.0001286	5.3081e-09	7.2856e-05	1.7651	0.038776	1295	29	7.1037e-05	2.7261e-08	0.00016511	0.43024	0.33351
20:31615242:33883015	2231	2339	50	0.0001874	5.7935e-09	7.6115e-05	2.462	0.0069074	2286	29	0.00011549	2.8095e-08	0.00016761	0.68903	0.2454
20:33885155:34891416	2232	936	35	0.00013674	3.6126e-09	6.0105e-05	2.2751	0.01145	924	29	0.00014414	1.7715e-08	0.0001331	1.083	0.13941
20:34892880:35892530	2233	718	41	6.465e-05	3.1967e-09	5.6539e-05	1.1435	0.12643	714	29	6.4993e-05	1.7207e-08	0.00013117	0.49547	0.31014
20:35899774:36904375	2234	1441	50	7.138e-05	4.8357e-09	6.9539e-05	1.0265	0.15234	1428	29	1.5619e-05	2.6005e-08	0.00016126	0.096853	0.46142
20:36905894:37875045	2235	1348	50	3.6999e-05	4.5519e-09	6.7468e-05	0.5484	0.29171	1333	29	0.00016104	2.9012e-08	0.00017033	0.94545	0.17221
20:37875309:38431408	2236	861	36	4.5446e-05	2.6557e-09	5.1533e-05	0.88187	0.18892	845	29	0.00020622	1.7626e-08	0.00013276	1.5533	0.060178
20:38435302:39453533	2237	1669	50	4.7488e-05	4.6385e-09	6.8106e-05	0.69727	0.24282	1646	29	-2.4076e-05	2.5163e-08	0.00015863	0	0.5
20:39455778:40584825	2238	1522	50	3.622e-05	4.5369e-09	6.7357e-05	0.53773	0.29538	1505	29	7.1155e-05	2.7107e-08	0.00016464	0.43218	0.33281
20:40585126:41194048	2239	1138	50	0.0001514	5.4963e-09	7.4137e-05	2.0421	0.02057	1123	29	9.7289e-05	2.7703e-08	0.00016644	0.58452	0.27944
20:41195111:42188284	2240	1735	50	0.00025276	6.3331e-09	7.9581e-05	3.1761	0.00074625	1710	29	0.00028614	3.1618e-08	0.00017781	1.6092	0.053787
20:42188914:43257406	2241	1676	50	6.6928e-05	4.799e-09	6.9274e-05	0.96613	0.16699	1652	29	8.0763e-05	2.7353e-08	0.00016539	0.48832	0.31266
20:43259306:44960236	2242	2595	50	0.00018485	5.7725e-09	7.5977e-05	2.433	0.0074865	2559	29	0.00011921	2.8144e-08	0.00016776	0.71057	0.23867
20:44960997:45649369	2243	1021	50	7.5315e-05	4.7915e-09	6.9221e-05	1.088	0.13829	1014	29	0.00018513	2.8881e-08	0.00016994	1.0893	0.138
20:45650139:46540102	2244	1652	50	6.8771e-05	4.8142e-09	6.9384e-05	0.99117	0.1608	1622	29	8.6449e-05	2.7479e-08	0.00016577	0.52151	0.30101
20:46540587:48080850	2245	2929	50	0.00038209	7.4008e-09	8.6028e-05	4.4415	4.4668e-06	2867	29	0.00019848	2.999e-08	0.00017317	1.1461	0.12587
20:48081983:48655016	2246	980	50	8.8241e-05	4.1146e-09	6.4145e-05	1.3756	0.084466	965	29	0.00017466	2.3694e-08	0.00015393	1.1347	0.12826
20:48658113:49385779	2247	1263	50	6.2194e-05	4.7599e-09	6.8992e-05	0.90147	0.18367	1247	29	6.855e-05	2.7103e-08	0.00016463	0.41639	0.33856
20:49387520:49945761	2248	850	50	9.2522e-05	4.499e-09	6.7075e-05	1.3794	0.083887	832	29	0.00020248	2.6264e-08	0.00016206	1.2494	0.10577
20:49948016:50633472	2249	1544	50	6.6749e-05	4.7975e-09	6.9264e-05	0.96369	0.1676	1502	29	5.7047e-05	2.6846e-08	0.00016385	0.34818	0.36385
20:50635347:51389135	2250	1481	50	6.7682e-05	4.1748e-09	6.4613e-05	1.0475	0.14744	1463	29	0.00017899	2.5339e-08	0.00015918	1.1244	0.13042
20:51389670:51884594	2251	692	50	6.4527e-05	3.6721e-09	6.0598e-05	1.0648	0.14347	679	29	3.6788e-05	1.9329e-08	0.00013903	0.2646	0.39566
20:51885269:52525657	2252	1151	50	1.6041e-05	4.3789e-09	6.6173e-05	0.24241	0.40423	1137	29	6.4931e-05	2.7006e-08	0.00016433	0.39512	0.34638
20:52526840:53406846	2253	1699	50	6.5057e-05	4.7835e-09	6.9163e-05	0.94063	0.17345	1679	29	4.0215e-05	2.6497e-08	0.00016278	0.24705	0.40243
20:53408035:54321635	2254	1601	50	0.00017203	5.6667e-09	7.5277e-05	2.2853	0.011146	1575	29	0.00020808	3.0023e-08	0.00017327	1.2009	0.1149
20:54321811:55431836	2255	1955	50	0.00012181	5.252e-09	7.2471e-05	1.6808	0.046403	1915	29	9.941e-05	2.7733e-08	0.00016653	0.59694	0.27527
20:55434683:56214465	2256	1636	50	7.3724e-05	4.8551e-09	6.9678e-05	1.0581	0.14501	1603	29	7.7025e-05	2.7265e-08	0.00016512	0.46648	0.32044
20:56216001:56679942	2257	969	50	5.9724e-05	4.7395e-09	6.8844e-05	0.86753	0.19282	957	29	9.8043e-05	2.772e-08	0.00016649	0.58888	0.27797
20:56679960:57319010	2258	1030	50	4.1538e-05	4.5894e-09	6.7745e-05	0.61316	0.26989	1017	29	4.3306e-05	2.6571e-08	0.00016301	0.26567	0.39525
20:57320545:58295563	2259	1414	50	0.00014871	5.4741e-09	7.3987e-05	2.01	0.022218	1385	29	0.00016402	2.9092e-08	0.00017056	0.96165	0.16811
20:58296350:59361064	2260	1660	50	0.00018602	5.7821e-09	7.604e-05	2.4464	0.0072149	1631	29	0.00022558	3.0401e-08	0.00017436	1.2938	0.097871
20:59361382:59892000	2261	1219	50	0.00021714	6.0391e-09	7.7711e-05	2.7942	0.002601	1203	29	0.00029034	3.1741e-08	0.00017816	1.6297	0.051587
20:59892231:61091395	2262	2897	50	0.00017566	5.6966e-09	7.5476e-05	2.3274	0.0099713	2843	29	0.00012946	2.8377e-08	0.00016846	0.76849	0.2211
20:61141981:61300863	2263	329	19	7.2446e-05	2.1221e-09	4.6066e-05	1.5727	0.057898	322	19	2.859e-05	9.1787e-09	9.5806e-05	0.29842	0.38269
20:61301855:62119318	2264	2015	50	9.9664e-05	5.0692e-09	7.1198e-05	1.3998	0.080785	1977	29	9.3373e-05	2.7617e-08	0.00016618	0.56187	0.2871
20:62119875:62962870	2265	1607	50	0.00021618	6.0311e-09	7.766e-05	2.7836	0.0026877	1581	29	0.00014519	2.8713e-08	0.00016945	0.85685	0.19576
21:9411410:11005242	2266	NA	NA	NA	NA	NA	NA	NA	NA	NA	NA	NA	NA	NA	NA
21:11005729:15027835	2267	241	11	3.1498e-05	1.0886e-09	3.2995e-05	0.95463	0.16988	231	11	5.5125e-05	5.3683e-09	7.3268e-05	0.75237	0.22592
21:15075861:15450725	2268	415	25	2.3031e-05	1.596e-09	3.995e-05	0.5765	0.28214	400	24	4.8934e-05	8.7996e-09	9.3806e-05	0.52165	0.30096
21:15451950:16139409	2269	1866	50	9.6618e-05	5.0441e-09	7.1022e-05	1.3604	0.086851	1839	29	0.00016093	2.8994e-08	0.00017028	0.94511	0.1723
21:16140244:17301757	2270	1600	50	3.7199e-05	4.5535e-09	6.748e-05	0.55126	0.29073	1577	29	1.9155e-05	2.6054e-08	0.00016141	0.11867	0.45277
21:17305471:18457656	2271	1577	50	0.00017971	5.73e-09	7.5697e-05	2.3741	0.0087963	1552	29	-1.4046e-05	2.5395e-08	0.00015936	0	0.5
21:18457828:19151566	2272	1219	50	0.00015699	5.5425e-09	7.4448e-05	2.1087	0.017483	1193	29	0.00014867	2.8503e-08	0.00016883	0.88057	0.18927
21:19151940:20198061	2273	2086	50	5.3902e-05	4.6914e-09	6.8494e-05	0.78695	0.21565	2041	29	0.00031813	3.2322e-08	0.00017978	1.7695	0.038405
21:20199390:21022168	2274	1863	50	3.6134e-05	4.5447e-09	6.7415e-05	0.536	0.29598	1830	29	8.1079e-05	2.7345e-08	0.00016536	0.49031	0.31196
21:21022840:21905609	2275	1936	50	7.7171e-05	4.8835e-09	6.9882e-05	1.1043	0.13473	1897	29	0.00014005	2.8575e-08	0.00016904	0.82848	0.2037
21:21905658:23268216	2276	2986	50	0.00010565	5.1186e-09	7.1544e-05	1.4767	0.069883	2938	29	0.00016955	2.9198e-08	0.00017087	0.99228	0.16053
21:23270321:24695405	2277	2602	50	6.1901e-05	4.7575e-09	6.8974e-05	0.89745	0.18474	2566	29	0.00010235	2.7811e-08	0.00016677	0.61371	0.2697
21:24695869:25083563	2278	996	47	9.2551e-05	3.9203e-09	6.2612e-05	1.4782	0.069681	978	29	8.4736e-05	2.0395e-08	0.00014281	0.59335	0.27647
21:25090174:25898082	2279	1985	50	4.494e-05	4.6174e-09	6.7952e-05	0.66135	0.25419	1950	29	0.00015768	2.8937e-08	0.00017011	0.92694	0.17698
21:25899516:26465774	2280	986	50	4.5456e-05	3.4637e-09	5.8853e-05	0.77237	0.21995	971	29	5.8029e-05	1.9445e-08	0.00013945	0.41614	0.33865
21:26467796:27776736	2281	1969	50	0.0001228	5.2602e-09	7.2528e-05	1.6932	0.045208	1930	29	0.0002271	3.0381e-08	0.0001743	1.3029	0.096305
21:27777181:28205789	2282	1052	50	-1.3541e-06	3.4689e-09	5.8898e-05	0	0.5	1041	29	-3.4088e-06	2.0657e-08	0.00014372	0	0.5
21:28206883:28705495	2283	1242	50	4.4197e-05	4.6113e-09	6.7907e-05	0.65085	0.25757	1217	29	6.7134e-05	2.7052e-08	0.00016447	0.40817	0.34157
21:28705732:29515396	2284	1749	50	8.7393e-05	4.9679e-09	7.0483e-05	1.2399	0.1075	1718	29	0.00014854	2.8743e-08	0.00016954	0.87618	0.19047
21:29515884:30844467	2285	2396	50	5.7564e-05	4.7217e-09	6.8714e-05	0.83773	0.20109	2366	29	0.000179	2.9465e-08	0.00017166	1.0428	0.14852
21:30845873:32211778	2286	2353	50	9.9798e-05	5.0703e-09	7.1206e-05	1.4015	0.080526	2308	29	4.1431e-05	2.6595e-08	0.00016308	0.25405	0.39973
21:32213678:33270766	2287	1950	50	4.6492e-05	4.6303e-09	6.8046e-05	0.68325	0.24722	1922	29	0.00033388	3.2659e-08	0.00018072	1.8475	0.032336
21:33273162:33988973	2288	1413	50	3.967e-06	4.2792e-09	6.5415e-05	0.060644	0.47582	1395	29	0.00011933	2.8138e-08	0.00016774	0.71141	0.23842
21:33991368:35219895	2289	1768	50	0.00016348	5.596e-09	7.4807e-05	2.1854	0.014431	1735	29	0.00010584	2.787e-08	0.00016694	0.63397	0.26305
21:35220001:36188046	2290	1672	50	4.8777e-05	4.6491e-09	6.8184e-05	0.71537	0.23719	1652	29	0.00023853	3.0613e-08	0.00017497	1.3633	0.086393
21:36190040:37303320	2291	1791	50	2.3646e-05	4.4416e-09	6.6646e-05	0.35481	0.36137	1765	29	4.1205e-05	2.6522e-08	0.00016285	0.25301	0.40013
21:37305159:37868817	2292	1346	50	0.00013853	5.1173e-09	7.1535e-05	1.9365	0.026402	1325	29	0.00017927	2.7345e-08	0.00016536	1.0841	0.13916
21:37870518:38429082	2293	1081	50	-1.1717e-05	3.792e-09	6.1579e-05	0	0.5	1061	29	0.00012562	2.576e-08	0.0001605	0.78268	0.21691
21:38429389:39248065	2294	1503	50	0.0001721	5.6672e-09	7.5281e-05	2.2861	0.011123	1480	29	0.00020395	3.0005e-08	0.00017322	1.1774	0.11952
21:39250321:40115483	2295	1355	50	0.0001384	5.389e-09	7.341e-05	1.8854	0.029691	1333	29	0.00032338	3.2391e-08	0.00017997	1.7968	0.036184
21:40116044:41095241	2296	2250	50	0.00017661	5.7045e-09	7.5528e-05	2.3384	0.0096831	2212	29	0.00030065	3.1999e-08	0.00017888	1.6807	0.046407
21:41097382:41260260	2297	556	23	3.443e-05	1.8682e-09	4.3223e-05	0.79657	0.21285	551	23	5.5781e-05	1.0105e-08	0.00010052	0.5549	0.28948
21:41260363:41705756	2298	1015	50	8.0881e-05	4.9141e-09	7.0101e-05	1.1538	0.12429	993	29	-6.793e-05	2.4257e-08	0.00015575	0	0.5
21:41707453:42543663	2299	1889	50	4.2567e-05	4.5978e-09	6.7807e-05	0.62776	0.26508	1857	29	0.00015558	2.8904e-08	0.00017001	0.91512	0.18007
21:42545250:43342046	2300	1883	50	7.6324e-05	4.8765e-09	6.9832e-05	1.093	0.13721	1851	29	0.00016093	2.9012e-08	0.00017033	0.94482	0.17238
21:43343190:44632513	2301	3344	50	0.00010414	5.1062e-09	7.1457e-05	1.4574	0.072506	3281	29	9.5919e-05	2.7668e-08	0.00016634	0.57665	0.28209
21:44690856:45598522	2302	1466	50	-6.3436e-06	4.1941e-09	6.4762e-05	0	0.5	1442	29	4.3328e-06	2.5746e-08	0.00016046	0.027003	0.48923
21:45603905:46174491	2303	1236	50	-2.4034e-06	4.2266e-09	6.5012e-05	0	0.5	1216	29	1.1047e-06	2.5678e-08	0.00016024	0.0068939	0.49725
21:46174981:46740019	2304	1218	50	8.3546e-05	4.9361e-09	7.0258e-05	1.1891	0.11719	1189	29	0.00015052	2.8801e-08	0.00016971	0.88694	0.18756
21:46741287:47491264	2305	1587	50	1.2549e-05	4.35e-09	6.5955e-05	0.19027	0.42455	1555	29	9.1364e-05	2.7596e-08	0.00016612	0.54999	0.29116
21:47491975:48119635	2306	1532	50	4.3412e-05	4.6048e-09	6.7859e-05	0.63974	0.26117	1506	29	8.5833e-05	2.745e-08	0.00016568	0.51807	0.30221
22:16051249:17179550	2307	180	14	2.9515e-05	9.4506e-10	3.0742e-05	0.9601	0.1685	179	14	5.3875e-05	4.6991e-09	6.855e-05	0.78592	0.21596
22:17187276:17569017	2308	573	37	3.7501e-06	2.159e-09	4.6465e-05	0.080709	0.46784	564	29	0.00011475	1.4527e-08	0.00012053	0.95208	0.17053
22:17569439:18333467	2309	1574	50	8.1352e-05	4.918e-09	7.0129e-05	1.16	0.12302	1550	29	0.0001763	2.9317e-08	0.00017122	1.0296	0.15159
22:18333902:19138442	2310	1200	50	1.4466e-05	4.3659e-09	6.6075e-05	0.21894	0.41335	1182	29	5.0427e-05	2.6705e-08	0.00016342	0.30858	0.37882
22:19139368:20000428	2311	1470	50	6.824e-05	4.8098e-09	6.9353e-05	0.98396	0.16257	1435	29	0.00010479	2.7824e-08	0.0001668	0.62824	0.26492
22:20001006:20952650	2312	1081	50	0.00013671	5.375e-09	7.3315e-05	1.8647	0.031113	1063	29	0.00014719	2.8426e-08	0.0001686	0.87298	0.19134
22:20952972:21863717	2313	908	50	1.5648e-05	3.6092e-09	6.0077e-05	0.26047	0.39725	887	29	-3.9384e-05	1.9799e-08	0.00014071	0	0.5
22:21866569:23015302	2314	2183	50	5.1526e-05	4.6718e-09	6.8351e-05	0.75385	0.22547	2126	29	6.1856e-05	2.6945e-08	0.00016415	0.37683	0.35315
22:23016570:23691564	2315	887	50	5.3208e-05	4.0724e-09	6.3815e-05	0.83378	0.2022	861	29	5.1408e-05	2.2377e-08	0.00014959	0.34367	0.36555
22:23697301:24370194	2316	1476	50	2.8787e-05	4.4841e-09	6.6963e-05	0.4299	0.33363	1449	29	5.3368e-05	2.6758e-08	0.00016358	0.32625	0.37212
22:24375019:25416292	2317	1254	50	8.3186e-05	4.9332e-09	7.0237e-05	1.1844	0.11813	1222	29	-4.8302e-05	2.4681e-08	0.0001571	0	0.5
22:25419524:26113333	2318	883	50	3.4902e-05	3.9469e-09	6.2824e-05	0.55554	0.28926	867	29	7.3219e-05	2.3166e-08	0.0001522	0.48106	0.31524
22:26123092:26735929	2319	1173	50	0.00017123	5.66e-09	7.5233e-05	2.276	0.011424	1155	29	0.00010388	2.7857e-08	0.0001669	0.62237	0.26685
22:26736812:27294543	2320	1209	50	0.00011466	5.193e-09	7.2063e-05	1.5911	0.055791	1181	29	1.872e-05	2.6061e-08	0.00016144	0.11596	0.45384
22:27295234:27653424	2321	962	50	0.00010549	5.1173e-09	7.1535e-05	1.4746	0.070158	949	29	0.00029719	3.187e-08	0.00017852	1.6647	0.047985
22:27654838:29454477	2322	2360	50	8.1353e-05	4.918e-09	7.0129e-05	1.1601	0.12301	2313	29	9.1995e-05	2.7578e-08	0.00016607	0.55397	0.2898
22:29456360:30604102	2323	1595	50	3.1147e-05	4.5036e-09	6.7109e-05	0.46413	0.32128	1571	29	0.0003689	3.3505e-08	0.00018304	2.0153	0.021934
22:30605601:31534127	2324	1410	50	0.00014936	5.4794e-09	7.4023e-05	2.0177	0.021812	1386	29	0.00025631	3.1042e-08	0.00017619	1.4548	0.072867
22:31535872:32324140	2325	813	29	0.00014481	3.3049e-09	5.7488e-05	2.5189	0.0058864	794	29	0.00012966	1.4855e-08	0.00012188	1.0639	0.14369
22:32324692:32856999	2326	1331	50	4.5872e-05	4.1822e-09	6.467e-05	0.70933	0.23906	1301	29	3.543e-05	2.3308e-08	0.00015267	0.23207	0.40824
22:32857285:33511391	2327	1244	50	5.4003e-05	4.6923e-09	6.85e-05	0.78837	0.21524	1228	29	5.2254e-05	2.676e-08	0.00016358	0.31943	0.3747
22:33512106:33896495	2328	699	47	3.5565e-05	2.9398e-09	5.422e-05	0.65594	0.25593	682	29	1.036e-05	1.5649e-08	0.00012509	0.082815	0.467
22:33898114:34982457	2329	2300	50	0.00023908	6.2202e-09	7.8868e-05	3.0314	0.0012171	2251	29	0.00022622	3.0379e-08	0.0001743	1.2979	0.09716
22:34983275:35862655	2330	1751	50	0.00015233	5.504e-09	7.4189e-05	2.0532	0.020025	1711	29	0.00025339	3.0947e-08	0.00017592	1.4404	0.074879
22:35865218:36131498	2331	515	39	3.6947e-05	2.7386e-09	5.2332e-05	0.70601	0.24009	506	29	1.7184e-05	1.4521e-08	0.0001205	0.1426	0.4433
22:36132263:36922822	2332	1273	50	5.4051e-05	4.6841e-09	6.8441e-05	0.78975	0.21484	1248	29	4.9458e-05	2.6637e-08	0.00016321	0.30303	0.38093
22:36923144:37558356	2333	1243	50	3.5789e-05	4.5419e-09	6.7394e-05	0.53105	0.29769	1221	29	0.00015959	2.8977e-08	0.00017023	0.93752	0.17424
22:37560592:38467784	2334	1387	50	0.00014156	5.4151e-09	7.3587e-05	1.9237	0.027195	1362	29	0.0002157	3.0211e-08	0.00017381	1.241	0.1073
22:38473398:39302783	2335	1098	50	0.0001802	5.5465e-09	7.4475e-05	2.4196	0.0077678	1077	29	0.00019868	2.8511e-08	0.00016885	1.1767	0.11967
22:39304509:40092866	2336	1362	50	0.00019822	5.8829e-09	7.67e-05	2.5844	0.0048773	1346	29	8.9151e-05	2.7601e-08	0.00016614	0.53661	0.29577
22:40095174:41405753	2337	1197	48	0.00018152	5.0971e-09	7.1394e-05	2.5425	0.0055039	1182	29	0.0002188	2.6084e-08	0.0001615	1.3548	0.087743
22:41406919:42870441	2338	1839	50	0.00032718	6.9389e-09	8.33e-05	3.9277	4.2883e-05	1804	29	4.9485e-05	2.6853e-08	0.00016387	0.30198	0.38133
22:42871115:43186033	2339	734	42	7.3402e-05	3.5411e-09	5.9507e-05	1.2335	0.10869	720	29	9.5951e-05	1.9171e-08	0.00013846	0.69299	0.24416
22:43187900:43645335	2340	972	50	0.00011968	4.7913e-09	6.9219e-05	1.729	0.041904	949	29	0.00014282	2.5599e-08	0.00016	0.89268	0.18602
22:43646241:44317084	2341	1315	50	0.00010518	5.1148e-09	7.1518e-05	1.4707	0.070684	1290	29	0.00015788	2.8948e-08	0.00017014	0.92797	0.17671
22:44317416:44818986	2342	1330	50	0.00016114	5.5767e-09	7.4677e-05	2.1578	0.015472	1298	29	0.00025288	3.0938e-08	0.00017589	1.4377	0.075263
22:44820796:45443845	2343	1727	50	0.00013102	5.3281e-09	7.2994e-05	1.795	0.036329	1684	29	0.00010708	2.7914e-08	0.00016708	0.64091	0.26079
22:45444397:45895495	2344	1086	50	5.9618e-05	4.7386e-09	6.8838e-05	0.86607	0.19323	1055	29	7.7814e-05	2.7278e-08	0.00016516	0.47114	0.31877
22:45895856:46512413	2345	1042	50	5.7022e-05	4.7172e-09	6.8682e-05	0.83023	0.2032	1031	29	0.00014081	2.8586e-08	0.00016908	0.8328	0.20248
22:46513376:47106715	2346	1314	50	2.5809e-05	4.4595e-09	6.678e-05	0.38649	0.34957	1285	29	6.9392e-05	2.7096e-08	0.00016461	0.42156	0.33667
22:47106800:47937655	2347	1641	50	0.00010166	5.0857e-09	7.1314e-05	1.4256	0.076999	1608	29	0.00010786	2.7919e-08	0.00016709	0.64551	0.2593
22:47937891:48479731	2348	1318	50	0.00011975	5.235e-09	7.2353e-05	1.655	0.048958	1288	29	0.00018135	2.9514e-08	0.0001718	1.0556	0.14558
22:48481280:49081753	2349	1787	50	5.1868e-05	4.6746e-09	6.8371e-05	0.75862	0.22404	1744	29	0.00011041	2.7953e-08	0.00016719	0.66039	0.2545
22:49082979:49521080	2350	1744	50	0.00011377	5.1857e-09	7.2012e-05	1.5799	0.057065	1719	29	0.00019522	2.9733e-08	0.00017243	1.1321	0.12879
22:49522184:49751418	2351	996	50	4.5149e-05	4.6192e-09	6.7964e-05	0.66431	0.25325	980	29	-1.068e-06	2.5652e-08	0.00016016	0	0.5
22:49751512:50488153	2352	1605	50	7.7374e-05	4.8852e-09	6.9894e-05	1.107	0.13414	1570	29	8.0777e-05	2.7347e-08	0.00016537	0.48846	0.31261
22:50488995:51237713	2353	1494	50	0.00029786	6.7054e-09	8.1887e-05	3.6375	0.00013764	1476	29	0.00027625	3.1414e-08	0.00017724	1.5586	0.059542
	Total SNPs	4469149	sum h^2	0.23098	1.1142e-05			Total SNPs	4372398	sum h^2	0.314988	6.1974e-05
			median h^2	8.3596e-05						median h^2	0.00011786
