## Supplementary Tables for "Dissecting Biological Pathways of Psychopathology using Cognitive Genomics": Supplementary_Table4.xlsx

### Sheet: TableS4a
Supplementary Table 4a. Descriptive Statistics for GCA meta-locus Overall heritability for the the meta-locus, number of LD independent regions that were part of the meta-locus, cumulative length of the meta-lcus and percentage of the hertitability accounted for and cumulative heratability accounted for by each meta-locus are displayed.
	Local Genetic Correlation
META-LOCUS	h^2	N LD independent regions	Length (MB)	% of h2 accounted for	Cumulative % of h2
All variants	0.227808	2329	2776.65	-	-
1	0.104292	1125	1340.79	0.457808	0.457808
4	0.0450563	430	514.315	0.197782	0.65559
3	0.0317263	377	439.172	0.139268	0.794857
8	0.0104918	55	73.7024	0.0460556	0.840913
5	0.00878684	83	101.611	0.0385713	0.879484
6	0.00676494	70	82.0998	0.0296958	0.90918
7	0.00539971	29	44.0441	0.0237029	0.932883
12	0.00322213	31	40.3319	0.0141441	0.947027
2	0.0027381	34	38.0648	0.0120193	0.959046
11	0.00258618	24	30.4083	0.0113524	0.970399
10	0.00245963	27	28.7825	0.0107969	0.981196
14	0.00184216	13	13.4242	0.00808645	0.989282
9	0.00100129	10	9.17408	0.00439531	0.993678
15	0.000790876	14	13.7735	0.00347168	0.997149
13	0.000649422	7	6.96175	0.00285074	1

### Sheet: TableS4b
Supplementary Table 4b. Local genetic correlations estimated by HESS for 17 General Cognitive Ability - Psychopathology trait pairs. Note: Heritability indicated for each region was for General Cognitive Ability - the strengh of the heritability was colored in indigo. For each of the columns representing z-scores, each cell was colored based on their direction. Positive Z-scores were colored red, and negative Z-scores were colored blue. Columns were defined as follows, Anxiety_QT: Anxiety Symptomes Factor Scores, Anxiety_MVP: Anxiety Disorder from Million Veteran Project, PTSD_PCL: Post-Traumatic Stress Disorder - Total PCL scores, PTSD_MVP: Post-Traumatic Stress Disorder case control, both PTSD phenotypes were from the Million Veteran Project, ADHD: Attention Deficit/Hyperactivity Disorder, MDD_MVP: Major Depressive Disorder from the Million Veteran Project, Dep-Aff: Depressive Affect, MDD: Major Depressive Disorder (Howard et al., 2019), Tourette's : Tourette's Disorder, Anorexia: Anorexia Nervosa, Bipolar Bipolar Disorder. Each phenotype column was color coded based on K-medoid clustering for global genetic correlations. UMAP1 and 2 are UMAP derived dimensions, meta-loci identified the LD independent regions that identified via density based scan approaches.
						Anxiety_QT	Anxiety_MVP	PTSD_PCL	PTSD_MVP	ADHD	MDD_MVP	Insomnia	Dep-Aff	Neuroticism	Worry	MDD	Tourette's	Anorexia	Bipolar	Schizophrenia	OCD	ASD	Anxiety_QT	Anxiety_MVP	PTSD_PCL	PTSD_MVP	ADHD	MDD_MVP	Insomnia	Dep-Aff	Neuroticism	Worry	MDD	Tourette's	Anorexi	Bipolar	Schizophrenia	OCD	ASD	UMAP1	UMAP2	Meta-Loci
UID	LOCI	CHR	START	END	h^2	z	z	z	z	z	z	z	z	z	z	z	z	z	z	z	z	z	p	p	p	p	p	p	p	p	p	p	p	p	p	p	p	p	p
1:11008:1099437	1	1	11008	1099437	5.1069e-05	0.2559	0.040081	0.43114	-0.22974	-0.44678	0.066491	-0.012887	0.61055	1.0094	0.36674	-0.26895	-0.74039	-0.44864	0.076881	-0.46583	0.081334	0.631	0.79803	0.66637	0.96803	0.81829	0.65504	0.94699	0.98972	0.5415	0.3128	0.71381	0.78797	0.45906	0.65504	0.93872	0.64134	0.93518	0.52804	-16.4153	8.27462	1
1:1103150:2320702	2	1	1103150	2320702	0.0001119	0.93755	-0.73821	-0.41196	-0.95136	-1.2739	-0.97109	0.39078	-0.29759	-0.80507	-0.82618	0.15301	0.62236	-0.078562	0.60606	-1.9476	1.0177	-0.12421	0.34848	0.68037	0.46039	0.34142	0.2027	0.3315	0.69596	0.76602	0.42078	0.4087	0.87839	0.53371	0.2027	0.54448	0.051468	0.3088	0.90115	5.01906	-10.1011	2
1:2321099:3065568	3	1	2321099	3065568	1.6042e-05	-0.72526	0.016921	0.22723	-0.17973	0.1279	-0.070756	1.2312	-0.17033	0.075547	0.21477	0.44943	-1.0181	-0.50234	-0.75101	-1.016	0.68145	0.53581	0.46829	0.82025	0.9865	0.85737	0.89823	0.94359	0.21825	0.86475	0.93978	0.82995	0.65312	0.30861	0.89823	0.45264	0.30962	0.49558	0.59209	-3.90057	9.83654	3
1:3066761:3679461	4	1	3066761	3679461	6.679e-05	0.20094	-0.60075	-0.86281	-0.18926	-0.20183	-0.96892	0.64631	0.28341	0.44327	-0.056802	0.022003	-0.6654	0.1247	-1.2025	-2.1215	-0.34512	0.52352	0.84074	0.38824	0.548	0.84989	0.84005	0.33258	0.51808	0.77686	0.65757	0.9547	0.98245	0.5058	0.84005	0.22916	0.033882	0.73	0.60061	8.09288	17.9511	4
1:3679775:4749076	5	1	3679775	4749076	4.8828e-05	0.33487	-0.94563	-1.22	-0.78017	-0.93214	-1.1254	-0.83711	-1.6453	-0.96232	-0.45879	-0.064527	-1.7653	0.13765	-0.67073	-2.3824	-0.37076	0.39292	0.73772	0.22246	0.34434	0.43529	0.35126	0.26044	0.40253	0.099898	0.33589	0.64638	0.94855	0.077519	0.35126	0.50239	0.017199	0.71082	0.69438	13.8235	-13.3908	1
1:4750013:5000086	6	1	4750013	5000086	4.6006e-05	-0.41009	-1.9198	-0.83586	-0.45753	-0.080365	-0.052536	0.19945	0.20387	-0.17097	-0.72646	0.56378	-1.9204	0.45154	-0.1734	0.26785	0.21464	0.46564	0.68174	0.40323	0.054877	0.64729	0.93595	0.9581	0.84191	0.83845	0.86425	0.46756	0.57291	0.054806	0.93595	0.86234	0.78881	0.83005	0.64148	-22.6357	-7.97297	1
1:5000970:5471517	7	1	5000970	5471517	7.6401e-05	-0.68333	0.03393	-0.035288	-0.28971	0.53637	-1.0976	-1.111	-1.0378	-1.0581	-0.41433	-1.2519	0.75914	-0.71024	1.1973	-0.0014913	0.61059	0.17581	0.4944	0.97185	0.97293	0.77204	0.59171	0.27237	0.26659	0.29936	0.28999	0.67863	0.2106	0.44777	0.59171	0.2312	0.99881	0.54147	0.86044	-1.72683	-9.72446	5
1:5472626:6133700	8	1	5472626	6133700	3.766e-05	0.038931	0.038294	0.23655	0.55915	0.0115	-0.76206	0.58946	-1.176	-0.85157	-0.78537	-1.1348	0.28674	0.0058249	-0.51595	-0.65608	-0.98682	-0.061258	0.96895	0.81301	0.96945	0.57606	0.99082	0.44602	0.55555	0.2396	0.39446	0.43223	0.25646	0.77431	0.99082	0.60589	0.51177	0.32373	0.95115	5.63127	-3.29636	1
1:6134990:7245669	9	1	6134990	7245669	0.00016355	-0.19338	-0.43807	-0.79737	-0.75947	-1.7549	-0.044552	0.36204	-1.0201	0.12593	0.046923	0.5991	-0.23976	-0.71221	-1.9142	-1.3842	-0.32638	-0.17629	0.84666	0.42524	0.66134	0.44757	0.079271	0.96446	0.71733	0.30769	0.89979	0.96257	0.5491	0.81051	0.079271	0.055599	0.16631	0.74414	0.86007	-6.34488	10.795	3
1:7245922:7604778	10	1	7245922	7604778	0.00017661	0.79434	-1.0571	0.51869	-1.0903	-2.5536	0.32394	0.72287	0.091795	1.0048	1.5358	0.23173	-1.2385	-0.84205	-0.21352	0.10214	1.3257	-0.38158	0.427	0.60398	0.29047	0.2756	0.010661	0.74599	0.46976	0.92686	0.31497	0.12459	0.81675	0.21555	0.010661	0.83092	0.91864	0.18493	0.70277	-7.15243	17.1819	3
1:7604831:9067142	11	1	7604831	9067142	8.8509e-05	0.40461	-1.2593	-0.97054	-0.46169	0.83395	0.22719	-0.37072	0.95957	0.65225	0.13577	1.1832	-0.20729	-1.1909	-1.7641	-1.8371	1.1972	1.1915	0.68576	0.33178	0.20792	0.6443	0.40431	0.82028	0.71084	0.33727	0.51424	0.892	0.23675	0.83578	0.40431	0.077707	0.066195	0.23122	0.23345	7.83108	17.7288	4
1:9067673:9959051	12	1	9067673	9959051	2.8243e-05	-0.096888	-0.82329	-0.53097	0.32876	-0.23263	0.24126	0.070216	-0.28176	-0.12677	-0.88727	0.21068	-0.31468	-0.33419	-0.27665	-1.2608	0.31045	1.1719	0.92282	0.59544	0.41034	0.74233	0.81605	0.80936	0.94402	0.77813	0.89912	0.37493	0.83314	0.75301	0.81605	0.78205	0.2074	0.75622	0.24125	4.79205	9.55312	3
1:9959748:11774956	13	1	9959748	11774956	2.4715e-05	0.6364	-0.089484	0.25919	0.069047	-0.61522	-0.88548	-0.62282	-1.7075	-1.1096	-0.67361	-0.21868	0.039178	-0.23543	0.087193	1.1936	-0.079007	0.10856	0.52451	0.79549	0.9287	0.94495	0.53841	0.3759	0.5334	0.087735	0.26716	0.50056	0.8269	0.96875	0.53841	0.93052	0.23262	0.93703	0.91355	-2.27575	-14.4431	1
1:11776196:12147753	14	1	11776196	12147753	2.1783e-05	0.46182	-0.78544	-0.62068	-0.0057654	-0.95324	0.33892	-0.17151	1.1353	0.52234	-0.26948	0.88648	-0.086125	-0.91826	-0.27256	0.94968	-0.40574	1.3411	0.64421	0.53481	0.43219	0.9954	0.34047	0.73467	0.86382	0.25625	0.60143	0.78756	0.37536	0.93137	0.34047	0.78519	0.34228	0.68493	0.17989	-19.7686	5.4917	1
1:12150385:14625524	15	1	12150385	14625524	2.6307e-05	-0.0014771	-0.2931	-0.37693	-0.53468	0.59564	0.48424	0.42882	0.23022	-0.28126	-0.50259	0.36284	0.74041	0.062699	-0.94642	-2.0543	0.0057746	0.76273	0.99882	0.70622	0.76945	0.59287	0.55142	0.62821	0.66806	0.81792	0.77851	0.61526	0.71673	0.45905	0.55142	0.34393	0.039951	0.99539	0.44563	11.784	12.3518	4
1:14626896:15423481	16	1	14626896	15423481	6.6092e-05	0.27481	0.33418	0.0619	-0.22141	-0.57424	-0.10166	0.42468	0.74134	0.44715	-0.24698	0.23135	0.46853	-0.13171	0.58662	0.98454	-0.25892	0.25309	0.78346	0.95064	0.73825	0.82478	0.5658	0.91903	0.67107	0.45849	0.65476	0.80492	0.81705	0.6394	0.5658	0.55746	0.32485	0.7957	0.8002	-24.4962	-1.20961	1
1:15424441:17123862	17	1	15424441	17123862	3.6843e-06	-0.84985	0.9751	0.83948	0.36331	-0.32102	0.53842	0.47239	0.35228	0.27609	0.50255	0.22603	0.21759	-1.9289	0.79015	1.0673	0.46343	0.16883	0.39541	0.4012	0.32951	0.71638	0.74819	0.59029	0.63665	0.72463	0.78248	0.61528	0.82118	0.82775	0.74819	0.42944	0.28584	0.64305	0.86593	-22.9038	0.0454896	1
1:17176635:17872659	18	1	17176635	17872659	0.00017506	0.37264	-0.59766	-0.61577	0.56337	-0.1665	0.16866	-0.1668	-0.20681	0.1553	0.28044	1.0651	-0.47938	0.81072	1.0364	2.2767	-0.28354	0.40571	0.70942	0.53805	0.55007	0.57318	0.86776	0.86606	0.86753	0.83616	0.87659	0.77914	0.28683	0.63167	0.86776	0.3	0.022805	0.77676	0.68496	-19.6764	-10.9482	6
1:17874843:18484945	19	1	17874843	18484945	4.2042e-05	0.88242	-1.3155	-1.5896	-0.493	0.06017	-0.48644	-0.84292	-1.0794	-1.4383	-1.1083	-0.3374	0.13234	-0.23972	1.1016	-2.4085	-0.0018404	0.25216	0.37755	0.11192	0.18835	0.62201	0.95202	0.62666	0.39927	0.2804	0.15034	0.26773	0.73582	0.89472	0.95202	0.27063	0.01602	0.99853	0.80092	17.8409	-13.9815	7
1:18486272:20022063	20	1	18486272	20022063	1.9075e-05	0.1762	-0.29078	-0.34685	-0.14169	-0.25755	0.31538	-0.075762	0.10276	-0.40705	-0.33804	-0.24533	0.24319	0.33312	-1.1699	-0.39597	0.076668	-0.06712	0.86014	0.72871	0.77122	0.88732	0.79675	0.75247	0.93961	0.91815	0.68397	0.73534	0.8062	0.80786	0.79675	0.24203	0.69213	0.93889	0.94649	-6.03713	10.5328	3
1:20023833:20763899	21	1	20023833	20763899	7.5939e-05	1.0914	-0.12978	0.043518	0.18192	-0.85434	-0.46862	0.6651	-0.15387	-0.030985	0.3191	-0.025502	0.00067293	-0.064663	-0.54058	-0.83577	-0.74576	-0.46575	0.2751	0.96529	0.89674	0.85565	0.39292	0.63934	0.50599	0.87772	0.97528	0.74965	0.97965	0.99946	0.39292	0.58879	0.40329	0.45581	0.64139	-6.8504	16.7951	3
1:20765245:22634131	22	1	20765245	22634131	0.00026358	-1.0215	-1.3076	-0.71403	-1.0835	-2.1095	-0.64063	-1.5764	-2.1867	-2.4568	-2.2567	-1.2454	-1.0071	-0.29767	-1.3672	-3.2017	-1.1557	0.66381	0.30702	0.47521	0.191	0.27859	0.034901	0.52176	0.11494	0.028761	0.014018	0.024027	0.21299	0.31387	0.034901	0.17158	0.0013663	0.24779	0.50681	21.9503	-12.6358	8
1:22636103:23082667	23	1	22636103	23082667	0.00010857	0.1534	-0.89103	-0.15969	-0.14236	-0.4971	-0.78538	-0.056954	1.7158	1.3218	1.6255	-0.43947	0.417	-1.7977	0.27731	-2.9995	-0.01134	-0.38825	0.87808	0.87312	0.37291	0.88679	0.61912	0.43223	0.95458	0.08619	0.18623	0.10406	0.66032	0.67668	0.61912	0.78155	0.0027038	0.99095	0.69783	7.49904	17.8858	4
1:23085227:24527501	24	1	23085227	24527501	4.9865e-05	-0.44881	-0.97984	0.21301	0.57629	-0.29542	0.50866	-0.076774	0.1178	-0.19768	-0.96125	1.0804	-0.018116	-0.79999	-0.97901	-0.84156	0.604	-0.68457	0.65357	0.83132	0.32717	0.56442	0.76767	0.61099	0.9388	0.90623	0.84329	0.33642	0.27995	0.98555	0.76767	0.32757	0.40003	0.54585	0.49362	-8.85617	11.4118	3
1:24528210:25305673	25	1	24528210	25305673	-1.6518e-05	-0.23255	-0.67199	-0.30319	-0.18	-0.13053	0.12778	-0.24203	0.12884	0.42465	-0.088996	0.18436	0.16057	-0.83645	1.4423	-0.10617	0.99039	0.22276	0.81611	0.76175	0.50159	0.85716	0.89615	0.89832	0.80876	0.89748	0.67109	0.92908	0.85373	0.87243	0.89615	0.14923	0.91545	0.32198	0.82372	-10.2665	-4.90548	1
1:25305783:26976424	26	1	25305783	26976424	8.4874e-05	0.16911	-0.60763	-0.61557	-0.35875	-2.0974	-0.18055	0.14066	0.12733	0.18952	0.28845	-0.74718	-1.0389	-0.15353	1.5731	-2.4223	-0.01417	-0.83116	0.86571	0.53818	0.54343	0.71978	0.035961	0.85672	0.88814	0.89868	0.84969	0.77301	0.45496	0.29884	0.035961	0.1157	0.015424	0.98869	0.40588	7.20947	3.99413	9
1:26981479:28160199	27	1	26981479	28160199	2.7704e-05	0.1669	-0.19641	-0.30389	-0.20525	0.9438	0.20122	0.2612	-0.20444	0.026827	0.8255	0.28924	0.88311	-0.37282	-1.0046	-0.79755	0.60114	0.048883	0.86745	0.76121	0.84429	0.83738	0.34527	0.84053	0.79394	0.83801	0.9786	0.40909	0.7724	0.37718	0.34527	0.31508	0.42513	0.54775	0.96101	-10.3133	12.9224	3
1:28168872:29181525	28	1	28168872	29181525	9.8661e-05	-0.017116	-1.3833	-0.88728	-0.7611	-0.34527	-0.23024	-0.74189	-0.45039	-0.67415	-0.30336	0.35838	-1.7619	-0.48247	0.83264	-1.6927	0.42117	-0.03094	0.98634	0.37493	0.16656	0.4466	0.72989	0.81791	0.45815	0.65243	0.50022	0.76161	0.72006	0.078087	0.72989	0.40505	0.090505	0.67363	0.97532	10.8444	-6.65866	1
1:29184254:30792409	29	1	29184254	30792409	0.00016875	0.50445	-0.63185	-0.13885	-0.096517	0.54442	0.67327	0.46666	-1.6357	-1.101	-0.89304	0.87015	-0.90355	-0.24045	0.14842	-0.46271	0.32046	0.8745	0.61395	0.88957	0.52749	0.92311	0.58615	0.50077	0.64074	0.10189	0.27089	0.37184	0.38422	0.36623	0.58615	0.88201	0.64357	0.74862	0.38185	2.0775	-0.971701	1
1:30792984:32042421	30	1	30792984	32042421	0.00012333	-0.036869	-0.19712	-1.5668	-0.31861	-0.12311	-0.12123	-0.52454	0.014777	0.19844	0.33647	0.72739	-0.40869	0.22645	0.69873	-1.4905	0.45787	-1.0093	0.97059	0.11717	0.84373	0.75002	0.90202	0.90351	0.5999	0.98821	0.8427	0.73652	0.46699	0.68277	0.90202	0.48472	0.13608	0.64705	0.31283	2.33483	10.5494	3
1:32042540:34016219	31	1	32042540	34016219	0.00023502	0.12351	-2.1379	-1.1123	-0.56037	-0.88075	-1.5705	0.19117	-0.42315	-0.19425	-0.23842	-0.85486	0.98852	-0.096354	-1.9195	-2.7291	-0.0083731	-1.3341	0.90171	0.26599	0.032526	0.57523	0.37846	0.1163	0.84839	0.67218	0.84598	0.81155	0.39263	0.3229	0.37846	0.054925	0.0063507	0.99332	0.18216	20.9017	-4.65499	1
1:34017349:34797348	32	1	34017349	34797348	8.9447e-05	-0.33	-0.22795	0.095432	-0.75567	-0.19885	-1.047	-0.43302	-1.5993	-1.1566	-1.0016	-1.3354	-0.5313	0.43636	0.39356	-0.25432	-0.41644	0.61835	0.7414	0.92397	0.81968	0.44985	0.84238	0.29509	0.665	0.10976	0.24743	0.31654	0.18173	0.59521	0.84238	0.69391	0.79925	0.67709	0.53634	0.734813	-10.8357	5
1:34798014:35364965	33	1	34798014	35364965	9.8844e-05	-0.33996	-0.35887	-0.19071	-0.13829	0.45222	-1.6263	-1.0729	-1.5203	-1.734	-0.88053	-1.0355	-1.593	0.1434	-0.12291	-1.1502	0.28445	0.62687	0.73389	0.84876	0.71969	0.89001	0.65111	0.10388	0.28333	0.12844	0.082922	0.37857	0.30045	0.11116	0.65111	0.90218	0.25006	0.77607	0.53075	13.8713	-13.5719	1
1:35366056:38196841	34	1	35366056	38196841	0.00017333	0.32593	-1.6469	-0.21802	-1.5187	-0.84548	-2.2442	-0.54378	-2.4079	-2.1595	-1.388	-2.1721	0.19081	-0.15563	-0.89283	-2.0321	-0.26986	0.57998	0.74448	0.82741	0.099579	0.12885	0.39784	0.024819	0.58659	0.016045	0.030813	0.16513	0.029851	0.84867	0.39784	0.37195	0.042144	0.78727	0.56193	21.8111	-12.571	8
1:38197401:38457741	35	1	38197401	38457741	6.6303e-05	0.062526	-1.2879	-1.1706	-0.54373	-1.0182	-0.39002	0.84278	0.04631	0.47383	0.34173	-0.069433	-0.29886	-0.57962	-0.069788	-0.36102	0.19608	0.86252	0.95014	0.24177	0.19777	0.58663	0.30856	0.69652	0.39935	0.96306	0.63562	0.73256	0.94465	0.76505	0.30856	0.94436	0.71809	0.84455	0.3884	-17.5354	7.40238	1
1:38459210:39535259	36	1	38459210	39535259	0.00016665	0.15773	-0.89965	-0.56586	0.83608	0.64066	-0.38912	-0.47046	-0.91429	-0.26587	0.9433	-0.99934	0.028895	-0.12236	0.40697	-0.84878	0.46903	0.21684	0.87467	0.57149	0.36831	0.40311	0.52174	0.69719	0.63802	0.36056	0.79034	0.34553	0.31763	0.97695	0.52174	0.68403	0.396	0.63905	0.82834	-7.35661	4.59594	1
1:39537291:40933221	37	1	39537291	40933221	7.2268e-05	-0.16018	0.61742	-0.0044683	0.69056	-0.69831	0.17152	-0.7839	-0.82676	-0.61691	0.17523	0.3188	0.93192	0.054636	1.7739	-1.0031	0.36315	1.1775	0.87274	0.99643	0.53696	0.48984	0.48498	0.86382	0.4331	0.40837	0.53729	0.8609	0.74988	0.35138	0.48498	0.076076	0.31583	0.71649	0.23899	-1.80881	-5.68573	10
1:40934284:42166782	38	1	40934284	42166782	0.00044297	0.18631	-1.3931	-1.1526	0.042354	1.1707	-0.92151	-0.30531	-1.1127	-1.1158	-1.077	-0.082046	-1.056	-2.4116	-0.54532	-0.575	-0.15551	1.979	0.8522	0.24908	0.16359	0.96622	0.24171	0.35679	0.76013	0.26583	0.26451	0.28146	0.93461	0.29096	0.24171	0.58554	0.56529	0.87642	0.047814	9.32866	-15.1031	1
1:42168539:43365094	39	1	42168539	43365094	3.0977e-05	-0.026899	0.42439	0.53853	-0.48348	-0.59234	0.41099	0.55286	-0.67877	-0.51053	-0.1312	0.077109	0.30576	0.095331	-1.8833	-0.32429	0.84324	0.27285	0.97854	0.59021	0.67128	0.62875	0.55362	0.68108	0.58036	0.49728	0.60968	0.89562	0.93854	0.75979	0.55362	0.059659	0.74572	0.3991	0.78497	-2.30945	8.2059	3
1:43365565:44482312	40	1	43365565	44482312	0.00022385	-1.1018	-1.3451	-0.83626	-0.078372	-4.7927	-1.3014	-0.34994	-0.49107	0.36375	0.69226	-0.9669	0.4529	0.12244	-1.4005	-5.2803	-0.3087	1.1432	0.27053	0.40301	0.1786	0.93753	1.6459e-06	0.19311	0.72638	0.62338	0.71605	0.48878	0.33359	0.65062	1.6459e-06	0.16136	1.2896e-07	0.75755	0.25295	19.9917	0.812934	4
1:44483704:46895641	41	1	44483704	46895641	0.00015288	-0.45035	-1.4835	-1.6138	-1.6928	-0.53789	0.22559	0.47218	-1.4696	-0.11933	-0.01228	0.18075	-0.1683	-0.79483	0.98665	-4.3219	-0.46828	2.0985	0.65246	0.10657	0.13794	0.090488	0.59065	0.82152	0.6368	0.14166	0.90502	0.9902	0.85657	0.86635	0.59065	0.32382	1.5467e-05	0.63959	0.035862	19.7813	-6.88269	1
1:46897698:47999344	42	1	46897698	47999344	0.00010497	-0.20118	0.062388	0.11148	0.23324	-0.27274	2.5139	0.27423	1.3013	1.9503	1.2277	2.0476	0.26673	-0.19411	-0.69382	-2.5351	-0.5869	-0.2171	0.84055	0.91124	0.95025	0.81558	0.78505	0.01194	0.78391	0.19315	0.051143	0.21955	0.0406	0.78968	0.78505	0.48779	0.011242	0.55727	0.82813	-2.06363	19.9337	3
1:48000156:50640662	43	1	48000156	50640662	5.5534e-05	0.29817	-0.49307	-1.074	0.26144	1.1507	1.1225	0.52306	0.64668	0.26981	-0.35077	1.0155	-0.11103	0.048475	-0.19323	-2.1219	-0.79438	0.2141	0.76557	0.28283	0.62196	0.79376	0.24987	0.26166	0.60093	0.51784	0.78731	0.72576	0.30985	0.9116	0.24987	0.84678	0.033845	0.42697	0.83047	2.53744	12.5458	3
1:50641944:53116453	44	1	50641944	53116453	0.0001559	-0.32738	0.049537	0.67912	1.0393	1.0197	1.4739	0.32174	-0.87347	0.24317	-0.51723	0.72452	-2.2276	0.19822	0.79107	-2.0636	0.10213	1.0199	0.74338	0.49706	0.96049	0.29864	0.30785	0.14051	0.74765	0.38241	0.80788	0.605	0.46874	0.025907	0.30785	0.4289	0.039054	0.91865	0.30779	5.3651	0.682433	3
1:53117066:54197141	45	1	53117066	54197141	7.3595e-05	0.17748	0.073768	0.66093	-0.12339	0.77851	0.44973	0.35241	-0.80022	0.10705	0.26334	0.25113	0.13558	-0.6598	0.32591	3.5582	0.88721	0.46338	0.85913	0.50866	0.9412	0.9018	0.43627	0.65291	0.72453	0.42359	0.91475	0.79229	0.80172	0.89215	0.43627	0.74449	0.00037336	0.37496	0.64309	-23.512	-2.13474	1
1:54197688:55012825	46	1	54197688	55012825	0.00012347	0.89207	0.17423	-0.32637	-1.0144	0.47934	0.51876	1.444	1.0443	0.42167	-0.81002	0.79567	0.041747	0.89964	-0.038928	-1.1842	-0.18383	-0.87835	0.37235	0.74414	0.86168	0.31038	0.63169	0.60393	0.14874	0.29633	0.67326	0.41793	0.42622	0.9667	0.63169	0.96895	0.23635	0.85415	0.37976	2.73989	10.8395	3
1:55012881:55479198	47	1	55012881	55479198	6.1982e-05	1.1433	-0.86604	-0.12309	0.02201	-1.5153	-0.23617	-0.60439	0.77955	0.55774	-0.083779	0.20646	-0.5241	-0.41622	-0.62538	-0.15543	0.48357	-0.72314	0.25292	0.90204	0.38647	0.98244	0.1297	0.8133	0.54559	0.43566	0.57702	0.93323	0.83643	0.60021	0.1297	0.53172	0.87648	0.62869	0.46959	-4.91165	16.4872	3
1:55479967:56413577	48	1	55479967	56413577	5.2996e-05	0.12693	0.56264	-0.037857	0.079981	-0.75092	-0.26039	0.79543	-0.1455	0.015936	0.037085	0.2077	0.36893	-0.97557	-0.95846	-0.54644	0.08482	0.3681	0.89899	0.9698	0.57368	0.93625	0.4527	0.79457	0.42636	0.88432	0.98729	0.97042	0.83547	0.71218	0.4527	0.33783	0.58477	0.9324	0.7128	-2.4485	8.29003	3
1:56414730:57585670	49	1	56414730	57585670	8.4389e-05	0.35777	-0.72289	-0.35128	-0.35809	-1.3276	0.022987	-0.7868	-1.3578	-1.6629	-0.99929	-0.3411	-0.28064	0.72196	1.1884	1.0369	0.68802	0.025064	0.72052	0.72538	0.46974	0.72028	0.18432	0.98166	0.4314	0.17452	0.09634	0.31766	0.73303	0.77898	0.18432	0.23469	0.2998	0.49144	0.98	-2.50316	-18.268	1
1:57585980:58535140	50	1	57585980	58535140	9.8889e-05	-0.062575	-1.3129	-1.1311	-1.5214	-1.4862	-1.3469	0.75415	-1.7557	-1.6034	-0.56662	-0.37934	-0.72329	-1.8747	0.54458	-0.11776	0.13245	0.44551	0.9501	0.25802	0.18921	0.12815	0.13721	0.17802	0.45076	0.079139	0.10885	0.57097	0.70444	0.4695	0.13721	0.58604	0.90626	0.89463	0.65595	-1.42759	-16.7369	1
1:58536417:59306823	51	1	58536417	59306823	0.0001317	0.46012	-0.47848	-0.98737	-0.95074	-0.71688	-0.32719	0.57076	-1.5432	-1.4408	-1.1134	-0.16596	0.57993	-0.79885	0.19521	0.65201	0.87664	0.59004	0.64543	0.32346	0.63231	0.34174	0.47345	0.74353	0.56816	0.12277	0.14965	0.26552	0.86819	0.56196	0.47345	0.84523	0.5144	0.38068	0.55516	-1.06125	-16.5064	1
1:59307290:59736866	52	1	59307290	59736866	0.00011658	0.14146	-0.91458	-0.34879	-0.36818	-1.4124	-0.74384	0.19886	0.92386	0.24023	0.35023	0.73537	-0.6976	-0.35128	2.7998	0.18027	-0.92369	-0.95851	0.88751	0.72725	0.36041	0.71274	0.15785	0.45698	0.84237	0.35556	0.81015	0.72616	0.46211	0.48543	0.15785	0.0051138	0.85694	0.35565	0.33781	-11.0191	-7.96751	1
1:59739179:61257170	53	1	59739179	61257170	5.2315e-05	-0.46935	-0.018485	-0.14927	-0.45842	-0.49541	0.2141	0.32159	-0.34007	0.33571	0.62112	0.40437	-0.02739	-0.38154	0.32375	1.4675	1.5391	0.63715	0.63882	0.88134	0.98525	0.64665	0.62031	0.83047	0.74776	0.7338	0.73709	0.53452	0.68594	0.97815	0.62031	0.74613	0.14225	0.12378	0.52403	-23.4675	-1.83993	1
1:61258378:62107806	54	1	61258378	62107806	0.00017452	-0.61161	-0.65805	-1.1453	-0.81241	-1.3507	0.67145	0.92652	0.13574	0.11686	0.92578	1.2671	0.26769	-0.83808	-0.89356	0.38079	2.3197	-0.98808	0.54079	0.25208	0.51051	0.41655	0.17679	0.50193	0.35418	0.89203	0.90697	0.35456	0.20511	0.78894	0.17679	0.37156	0.70336	0.020355	0.32312	-6.69085	12.5314	3
1:62108681:63376404	55	1	62108681	63376404	9.6791e-05	0.14878	-0.24491	-0.64412	-1.1629	-0.25446	-0.93586	0.80754	-0.46281	0.059096	0.12584	-0.19248	0.74261	-0.38479	1.4533	2.7385	-0.52615	0.9385	0.88173	0.5195	0.80653	0.24487	0.79914	0.34935	0.41936	0.6435	0.95288	0.89986	0.84737	0.45772	0.79914	0.14614	0.0061724	0.59878	0.34799	-15.3881	-16.4726	11
1:63379031:65008206	56	1	63379031	65008206	5.6381e-05	0.17698	-0.1617	-0.50794	-0.66448	-0.93176	-0.18278	-0.40922	-1.2002	-0.56309	-0.16553	0.25137	-0.053835	-1.1422	1.2941	0.74321	-0.54384	-0.15235	0.85952	0.6115	0.87154	0.50639	0.35146	0.85497	0.68237	0.23007	0.57337	0.86853	0.80153	0.95707	0.35146	0.19563	0.45736	0.58655	0.87891	-17.2991	-11.8544	6
1:65010679:66773349	57	1	65010679	66773349	0.00017698	-0.42725	-0.70562	0.13807	-0.71858	-0.07802	-0.84196	-0.86807	-0.085423	-0.12016	-0.31153	0.11534	0.21663	1.0266	-0.14328	-2.1159	-0.88683	0.045125	0.6692	0.89018	0.48042	0.4724	0.93781	0.39981	0.38536	0.93192	0.90436	0.7554	0.90818	0.82849	0.93781	0.88607	0.034357	0.37517	0.96401	8.4839	9.02997	4
1:66774350:67760291	58	1	66774350	67760291	6.9618e-05	-0.83397	-0.54155	-0.85446	0.42531	-0.61731	-1.338	-0.025874	-0.58911	-0.87084	-1.1892	-1.4584	-0.14325	0.20726	0.78947	-1.8902	-0.65984	2.1861	0.4043	0.39285	0.58813	0.67061	0.53703	0.1809	0.97936	0.55579	0.38384	0.23434	0.14473	0.88609	0.53703	0.42984	0.058737	0.50936	0.028809	13.1036	-7.46076	1
1:67761365:69441414	59	1	67761365	69441414	0.00016604	1.0416	-1.4977	-1.3634	-0.4267	-1.154	-1.9367	-0.59584	-0.12121	-0.36492	-0.39169	-0.61178	0.96029	1.5089	0.95143	1.2735	0.38461	0.50035	0.29761	0.17275	0.1342	0.6696	0.24849	0.05278	0.55128	0.90352	0.71517	0.69529	0.54068	0.33691	0.24849	0.34138	0.20285	0.70053	0.61683	-10.2039	-14.396	12
1:69441920:70486660	60	1	69441920	70486660	6.5991e-05	-0.38086	-0.18602	-0.38554	-0.70264	-1.3775	-0.6537	0.1263	0.67736	1.5662	1.3929	-0.5464	0.69658	-0.015478	0.55201	-0.32848	0.28195	-0.18648	0.70331	0.69984	0.85243	0.48228	0.16834	0.5133	0.89949	0.49818	0.11731	0.16366	0.58479	0.48607	0.16834	0.58094	0.74255	0.77798	0.85207	-10.8296	15.4919	3
1:70490925:71818029	61	1	70490925	71818029	0.00015603	-0.33791	-0.78623	-0.46889	-0.282	-0.020572	0.91209	1.0174	-1.0025	-0.7048	-0.48932	1.1147	-0.0039428	-1.6715	0.13176	0.17758	0.31366	1.0935	0.73543	0.63915	0.43173	0.77795	0.98359	0.36172	0.30898	0.3161	0.48094	0.62462	0.26497	0.99685	0.98359	0.89517	0.85905	0.75378	0.27416	-16.0536	-3.53086	1
1:71822765:74326378	62	1	71822765	74326378	0.00048367	0.34433	-1.0729	-2.0384	-0.45334	-0.57471	1.7849	0.82944	-3.2405	-3.1937	-1.9361	2.8015	1.4251	-2.6568	0.099476	-0.44738	0.6598	1.6732	0.7306	0.041512	0.2833	0.65031	0.56549	0.074276	0.40685	0.0011931	0.0014047	0.052851	0.005087	0.15413	0.56549	0.92076	0.6546	0.50938	0.094285	2.20919	-12.6232	5
1:74326484:75992462	63	1	74326484	75992462	0.00022006	-0.19367	-1.2976	-0.82652	-1.0627	1.0306	-0.46387	-0.22142	-2.6924	-2.608	-2.4508	-0.47966	0.71118	-1.1972	-0.18933	-3.8064	1.2573	0.93	0.84643	0.40851	0.19441	0.28791	0.30273	0.64274	0.82477	0.0070949	0.0091073	0.014254	0.63147	0.47697	0.30273	0.84984	0.00014102	0.20863	0.35237	19.6527	-14.2902	7
1:75992778:76476360	64	1	75992778	76476360	3.3491e-05	-0.40219	-1.3671	-1.2301	-0.66742	1.1469	-0.25943	-0.12338	-1.4916	-1.1626	-1.0458	0.11411	-1.1629	-0.24066	-1.1069	-0.87734	0.09791	0.53067	0.68754	0.21866	0.17158	0.5045	0.25143	0.7953	0.9018	0.13579	0.245	0.29566	0.90915	0.24488	0.25143	0.26833	0.3803	0.922	0.59565	11.4326	-13.4848	1
1:76477207:77139859	65	1	76477207	77139859	0.00018157	0.11499	-0.42203	-0.015696	-0.92139	-1.2924	-0.48893	0.32515	-1.5525	-1.3068	-1.2592	0.23742	0.64536	-0.082614	-0.67569	-4.9358	-0.18214	0.096055	0.90845	0.98748	0.67301	0.35685	0.19622	0.62489	0.74506	0.12055	0.19127	0.20798	0.81233	0.51869	0.19622	0.49924	7.9843e-07	0.85547	0.92348	18.9954	4.19808	4
1:77141039:79111862	66	1	77141039	79111862	0.00011622	-0.30621	-0.91444	-1.1585	-0.72575	0.31807	-0.38865	0.21757	-0.96124	-0.37075	0.078358	0.21101	0.41583	0.27257	1.7845	-1.4392	-0.23931	1.9254	0.75944	0.24665	0.36048	0.46799	0.75044	0.69754	0.82776	0.33643	0.71082	0.93754	0.83288	0.67753	0.75044	0.074337	0.15009	0.81086	0.054185	-4.48962	-11.4919	1
1:79113455:80341320	67	1	79113455	80341320	4.918e-05	-0.011382	-1.2075	-0.56871	-0.47627	0.46122	0.50972	-0.14263	0.072651	-0.0069117	0.45963	0.27907	-0.22058	0.086614	0.010645	1.1033	0.36947	0.40322	0.99092	0.56955	0.22725	0.63388	0.64464	0.61025	0.88658	0.94208	0.99449	0.64578	0.78019	0.82542	0.64464	0.99151	0.26991	0.71178	0.68679	-21.707	-6.03868	1
1:80341732:81056946	68	1	80341732	81056946	4.1124e-05	-0.64666	-0.045303	-0.3312	-0.7083	0.020486	-0.51928	-0.34921	-1.3221	-2.0402	-1.1199	-1.3049	0.15456	0.17526	-1.7801	-2.4053	-0.17968	-0.74968	0.51785	0.74049	0.96387	0.47876	0.98366	0.60356	0.72693	0.18612	0.041335	0.26278	0.19194	0.87717	0.98366	0.075063	0.016159	0.85741	0.45345	12.8014	0.783457	4
1:81058295:82883310	69	1	81058295	82883310	0.00023542	-1.0918	-0.29962	-0.05409	-1.117	0.67602	-1.1788	-1.2442	-1.2307	-1.3368	-1.0767	-0.97932	-0.63301	-0.2868	0.95361	-1.8079	-0.17297	0.48127	0.27492	0.95686	0.76447	0.26399	0.49903	0.23849	0.21341	0.21844	0.18128	0.2816	0.32742	0.52672	0.49903	0.34028	0.070622	0.86268	0.63033	0.577524	-10.6168	5
1:82884721:83990906	70	1	82884721	83990906	9.2736e-05	0.69385	-0.087868	-0.13496	0.63854	-0.34065	0.47163	0.37043	0.46754	0.58813	0.98757	0.57702	-0.3827	-0.44313	0.48771	-0.51791	0.11262	0.032129	0.48778	0.89264	0.92998	0.52312	0.73336	0.63719	0.71106	0.64011	0.55644	0.32336	0.56392	0.70194	0.73336	0.62575	0.60452	0.91033	0.97437	-5.00139	16.7195	3
1:83991748:84728665	71	1	83991748	84728665	0.00016835	-0.93651	-0.053295	-0.62716	-0.44247	-0.44627	-0.46053	0.60307	0.58818	0.70933	0.91264	0.74433	0.086739	2.1802	-3.3292	-1.7058	-0.32219	-1.2265	0.34901	0.53055	0.9575	0.65815	0.6554	0.64514	0.54646	0.55641	0.47812	0.36143	0.45667	0.93088	0.6554	0.00087104	0.088049	0.74731	0.22001	-5.7301	10.3426	3
1:84729134:85940249	72	1	84729134	85940249	3.6046e-05	0.25979	-1.3083	-0.62069	-0.95972	0.79885	-0.056616	-0.07204	0.12408	0.43127	-0.40889	0.16297	0.074547	-0.50091	-0.51338	-2.368	-0.17441	-0.68763	0.79503	0.53481	0.19079	0.3372	0.42438	0.95485	0.94257	0.90125	0.66627	0.68262	0.87055	0.94057	0.42438	0.60768	0.017883	0.86154	0.49168	13.9585	12.2031	4
1:85940875:86549498	73	1	85940875	86549498	6.1094e-05	0.33026	-1.4732	-0.79024	-0.85693	-0.75888	-0.19988	0.56043	1.3318	0.73413	0.66776	-0.31506	-0.37621	-0.5609	-0.38624	-1.9703	-0.14777	0.81782	0.7412	0.42939	0.14068	0.39148	0.44792	0.84157	0.57519	0.18293	0.46287	0.50429	0.75271	0.70676	0.44792	0.69932	0.048804	0.88253	0.41346	7.83675	17.8715	4
1:86549569:87652502	74	1	86549569	87652502	4.2591e-05	-0.16059	-0.44012	-0.47753	-1.1965	-0.23252	-0.28361	0.16334	-0.55029	-0.32008	0.50081	-0.15955	-0.36514	0.10021	-0.98224	1.6863	0.37887	0.045275	0.87242	0.63298	0.65985	0.23149	0.81613	0.77671	0.87025	0.58212	0.74891	0.61651	0.87323	0.715	0.81613	0.32598	0.091739	0.70478	0.96389	-22.5094	-8.07124	1
1:87654606:89447978	75	1	87654606	89447978	0.00010872	0.28036	-1.3514	-2.175	-0.79784	-0.18744	0.44025	-0.06346	0.20296	-0.48857	-1.2536	0.88606	0.48437	-0.33111	0.24154	-2.8053	-0.095996	0.19865	0.7792	0.029631	0.17657	0.42496	0.85131	0.65975	0.9494	0.83917	0.62514	0.20999	0.37559	0.62812	0.85131	0.80914	0.0050273	0.92352	0.84254	19.045	8.54701	4
1:89451664:91866856	76	1	89451664	91866856	0.00025184	0.2389	-2.0259	-1.552	-1.4676	0.040673	-0.33644	0.59238	-1.4771	-1.4093	-0.74398	0.29416	-1.2967	0.34604	-0.17199	-2.6471	-0.32165	2.2897	0.81118	0.12067	0.04277	0.14222	0.96756	0.73654	0.55359	0.13965	0.15875	0.45689	0.76863	0.19473	0.96756	0.86345	0.0081181	0.74772	0.022041	11.7463	-13.3628	1
1:91867046:93351477	77	1	91867046	93351477	4.7994e-05	0.17641	-1.1831	-0.46029	-0.88721	-0.4593	-0.23446	0.072304	0.14024	-0.47593	-0.85153	-0.3626	0.31663	-0.74195	0.74924	1.0043	0.33525	0.98094	0.85997	0.64531	0.23679	0.37496	0.64602	0.81463	0.94236	0.88847	0.63412	0.39447	0.7169	0.75152	0.64602	0.45371	0.31524	0.73744	0.32662	-10.2593	-14.3181	12
1:93352491:94451007	78	1	93352491	94451007	0.00012633	0.10345	-1.7241	-1.8531	-1.9802	-0.99813	-2.2447	-0.80519	-1.6242	-1.0015	-0.07813	-1.336	-0.96119	-0.12185	-0.19378	0.21144	0.35456	-0.6658	0.91761	0.063864	0.084698	0.047686	0.31822	0.024789	0.42071	0.10433	0.31657	0.93772	0.18156	0.33646	0.31822	0.84635	0.83254	0.72292	0.50554	3.41685	-17.9071	1
1:94452062:95199048	79	1	94452062	95199048	6.3802e-05	-0.0049417	-0.32214	-0.64092	-0.18881	0.54455	-0.52095	-0.73397	-0.92411	-1.0875	-0.58378	-0.12523	-0.053216	-0.32539	0.28609	-1.7574	-0.10916	0.19793	0.99606	0.52158	0.74735	0.85024	0.58606	0.6024	0.46297	0.35543	0.27683	0.55937	0.90034	0.95756	0.58606	0.77481	0.078849	0.91307	0.8431	7.70043	-0.92465	1
1:95199771:96149941	80	1	95199771	96149941	9.4242e-05	-0.43375	NA	NA	NA	-1.4903	-0.38636	-1.0369	-0.85266	-0.49647	0.54411	0.32746	0.13006	0.13862	-0.42773	-1.7872	0.86259	-0.55087	0.66447	NA	NA	NA	0.13615	0.69923	0.29978	0.39385	0.61957	0.58637	0.74332	0.89652	0.13615	0.66885	0.073901	0.38836	0.58172	11.1618	4.93219	4
1:96150318:97457893	81	1	96150318	97457893	0.00031321	-0.79556	NA	NA	NA	-0.033185	0.13655	-0.16453	-0.64427	-1.1603	-0.76298	-0.080364	-1.5115	-2.2779	-1.6995	-2.3628	-1.1187	0.68308	0.42629	NA	NA	NA	0.97353	0.89139	0.86931	0.5194	0.24594	0.44548	0.93595	0.13067	0.97353	0.089233	0.018136	0.26325	0.49456	18.6577	4.49164	4
1:97458722:98562260	82	1	97458722	98562260	0.0003815	-0.50771	NA	NA	NA	0.024279	-0.061416	-0.15625	-0.5364	0.11619	-0.48753	-0.25765	1.0025	-1.2181	-1.8097	1.0681	1.3744	1.3258	0.61166	NA	NA	NA	0.98063	0.95103	0.87584	0.59168	0.9075	0.62588	0.79668	0.31611	0.98063	0.070348	0.28549	0.16933	0.1849	-13.3538	7.10631	1
1:98564736:100064599	83	1	98564736	100064599	0.00019053	-0.32011	-0.40577	0.22441	-0.2086	-0.86166	0.3685	-0.19515	-1.2555	-1.1298	-0.80927	0.25047	0.060488	-0.92747	-0.26711	-2.7115	0.15392	-1.4039	0.74889	0.82244	0.68491	0.83476	0.38887	0.7125	0.84528	0.20928	0.25857	0.41836	0.80222	0.95177	0.38887	0.78938	0.0066973	0.87767	0.16035	7.9301	6.76168	4
1:100065413:101682573	84	1	100065413	101682573	6.961e-05	0.26198	-0.09176	0.29382	0.19858	0.77663	-0.6724	-0.25991	-0.35821	-0.22129	-0.3018	-0.55254	0.14402	-0.39297	-0.82707	-2.2684	-0.10742	1.6827	0.79333	0.76889	0.92689	0.84259	0.43738	0.50133	0.79493	0.72019	0.82487	0.7628	0.58058	0.88548	0.43738	0.4082	0.023303	0.91445	0.092437	2.07799	17.1975	3
1:101683165:102039858	85	1	101683165	102039858	2.2888e-05	-0.40846	-1.038	-0.73205	-0.91987	0.31198	-1.0082	0.38807	-0.074174	-0.12957	-0.19994	-0.56096	0.35113	-0.48023	-0.50042	-0.46816	0.34351	1.0077	0.68293	0.46414	0.29928	0.35764	0.75505	0.31336	0.69797	0.94087	0.89691	0.84153	0.57482	0.72549	0.75505	0.61678	0.63967	0.73121	0.31359	-4.75623	2.27831	1
1:102040268:102893372	86	1	102040268	102893372	4.9828e-05	0.023324	-1.8922	-1.7216	-0.63549	-0.075354	-0.25515	-0.28583	-0.13261	-0.15606	-0.17347	0.49286	-1.0883	-0.48712	-0.59518	1.2872	0.29186	0.042521	0.98139	0.085147	0.058469	0.52511	0.93993	0.79861	0.77501	0.8945	0.87598	0.86228	0.62211	0.27648	0.93993	0.55172	0.19802	0.77039	0.96608	-22.6114	-7.95683	1
1:102894567:104369301	87	1	102894567	104369301	9.5914e-05	0.39414	-1.3353	-1.3605	-1.3663	-0.050273	-0.93598	0.03299	-1.4863	-1.5022	-1.0908	-0.90069	-0.85788	-1.2014	-0.58798	-1.8318	-0.036324	1.1136	0.69348	0.17368	0.18179	0.17183	0.9599	0.34928	0.97368	0.1372	0.13305	0.27537	0.36775	0.39096	0.9599	0.55655	0.066975	0.97102	0.26543	11.785	-13.2625	1
1:104373157:105192916	88	1	104373157	105192916	4.1609e-05	-0.10789	0.06164	-0.26561	0.33477	-0.064843	0.45914	-0.10694	0.54523	1.5103	0.91366	0.77239	-0.22161	0.51772	1.1592	-1.1928	-0.060905	0.23895	0.91408	0.79054	0.95085	0.7378	0.9483	0.64613	0.91484	0.58559	0.13096	0.3609	0.43988	0.82462	0.9483	0.24637	0.23295	0.95143	0.81114	-4.33872	18.7048	3
1:105193022:106641877	89	1	105193022	106641877	5.9668e-05	-0.38655	-1.9038	-1.0788	-0.60822	0.43714	-0.07539	0.37168	-0.56698	-0.77246	-0.71624	-0.63044	-0.52526	0.64696	1.3066	1.2281	-0.92328	-0.38464	0.69909	0.28066	0.056934	0.54304	0.66201	0.9399	0.71013	0.57073	0.43984	0.47384	0.52841	0.5994	0.66201	0.19133	0.21942	0.35586	0.70051	-8.8941	-9.97228	1
1:106642705:107432265	90	1	106642705	107432265	1.6073e-05	-0.44391	-0.6801	-0.56779	-0.63455	-0.18366	-1.3851	0.16564	-1.3689	-1.0206	-0.86697	-1.452	-0.81781	0.57148	0.69743	-1.9624	0.77637	-0.27026	0.65711	0.57018	0.49644	0.52572	0.85428	0.16602	0.86844	0.17104	0.30745	0.38596	0.14651	0.41347	0.85428	0.48553	0.049711	0.43753	0.78696	13.7585	-4.62236	1
1:107432576:109075191	91	1	107432576	109075191	-9.3937e-06	-0.45105	-0.83576	-0.54508	-0.46964	0.14644	-0.73647	-0.37248	-0.2528	-0.25489	-0.062886	-0.15642	-0.25152	-0.53472	-0.13311	-0.95657	-0.26365	0.16429	0.65196	0.5857	0.40329	0.63861	0.88357	0.46144	0.70953	0.80042	0.79881	0.94986	0.87571	0.80141	0.88357	0.89411	0.33879	0.79205	0.8695	-4.48925	2.00188	1
1:109075561:110301260	92	1	109075561	110301260	0.00016908	0.19009	-0.99245	-0.85736	-0.27953	-1.1293	1.1077	-1.128	-0.44249	0.94207	1.0461	0.91248	-1.1781	-1.0051	2.3587	-0.82012	-0.64297	1.0377	0.84924	0.39124	0.32098	0.77984	0.25877	0.268	0.25932	0.65814	0.34616	0.29551	0.36151	0.23874	0.25877	0.01834	0.41215	0.52024	0.2994	-4.64216	14.2442	3
1:110302505:111738116	93	1	110302505	111738116	0.00012072	-0.60042	-0.011869	0.097925	-0.33388	-1.1302	0.66317	-0.28521	-0.59891	-1.1807	-1.3462	0.26526	-1.3189	-0.3091	-1.4194	0.34253	-0.50856	1.2994	0.54823	0.92199	0.99053	0.73847	0.25839	0.50722	0.77548	0.54923	0.23771	0.17823	0.79081	0.18722	0.25839	0.1558	0.73195	0.61106	0.19381	-6.46779	-0.401666	1
1:111739749:112560278	94	1	111739749	112560278	0.00013544	-0.32907	-1.4538	-1.8084	-0.33496	-1.0329	-0.7054	0.44849	-1.0821	-1.2443	-0.46928	-1.495	-0.33246	-1.3761	-0.26354	-3.7791	1.4198	-0.53548	0.74211	0.070544	0.14601	0.73765	0.30166	0.48056	0.6538	0.27922	0.21339	0.63887	0.13491	0.73954	0.30166	0.79213	0.00015738	0.15567	0.59231	20.007	0.707416	4
1:112561693:114451307	95	1	112561693	114451307	0.00011368	-0.51015	0.29124	0.35021	-0.31501	0.81388	-0.34847	-0.68305	-0.46475	-0.20093	-0.12015	-0.49405	-0.53037	-0.22186	-1.2371	0.59388	1.3996	0.67767	0.60995	0.72618	0.77087	0.75276	0.41571	0.72749	0.49457	0.64211	0.84075	0.90436	0.62127	0.59586	0.41571	0.21605	0.55259	0.16163	0.49798	-11.769	4.93782	1
1:114451386:115878242	96	1	114451386	115878242	5.8444e-05	0.26367	-0.88937	-0.39705	-0.76272	0.072088	0.12305	-0.61987	0.23383	0.26932	-0.0033555	0.6565	-0.005698	0.44141	-2.1583	-2.6794	0.53583	0.25215	0.79203	0.69133	0.3738	0.44563	0.94253	0.90207	0.53534	0.81512	0.78768	0.99732	0.5115	0.99545	0.94253	0.030905	0.0073757	0.59207	0.80092	13.8392	14.8071	4
1:115879821:116884431	97	1	115879821	116884431	0.0001234	-0.28019	0.29112	0.059211	-0.39917	-1.1002	-0.9553	-0.6144	-0.68855	-0.88846	-0.53931	-1.0687	0.23042	0.62882	-0.91012	-0.57569	0.28218	-0.57257	0.77933	0.95278	0.77096	0.68977	0.27126	0.33943	0.53895	0.49111	0.37429	0.58967	0.28522	0.81777	0.27126	0.36276	0.56483	0.77781	0.56694	-3.94463	1.40834	1
1:116884519:118837474	98	1	116884519	118837474	6.6012e-05	-0.22277	-1.5635	-1.2548	-0.69549	-1.0546	0.081786	-0.8767	0.1786	-0.024933	-0.33936	0.41094	-0.46588	0.86827	-0.29302	-0.29507	-0.85839	1.0664	0.82371	0.20956	0.11794	0.48675	0.29161	0.93482	0.38065	0.85825	0.98011	0.73434	0.68112	0.6413	0.29161	0.76951	0.76794	0.39068	0.28623	-17.289	7.51967	1
1:118837888:119792751	99	1	118837888	119792751	1.9197e-05	0.50686	0.3102	-0.58235	-0.45725	-0.34397	-0.035501	-0.12537	-0.0097503	-0.39836	-0.6602	-0.47989	-0.58743	-0.65388	-0.4269	0.45453	-0.15496	0.68398	0.61226	0.56033	0.75641	0.64749	0.73087	0.97168	0.90023	0.99222	0.69037	0.50912	0.63131	0.55691	0.73087	0.66945	0.64945	0.87686	0.49398	-13.3077	-6.81382	1
1:119793605:120347239	100	1	119793605	120347239	3.9465e-05	-0.049553	-0.32872	-0.53583	0.16775	0.5135	-0.058228	0.52165	0.15363	0.38242	0.59015	-0.1405	0.18858	0.11747	0.52782	-1.5541	-0.4743	-1.0548	0.96048	0.59208	0.74236	0.86678	0.6076	0.95357	0.60192	0.8779	0.70215	0.55509	0.88827	0.85042	0.6076	0.59762	0.12017	0.63529	0.2915	2.2559	10.3874	3
1:120347632:144993501	101	1	120347632	144993501	3.0521e-05	-0.34166	0.13592	0.020569	0.12669	-0.6277	-1.0171	0.15702	0.9423	-0.077885	0.17942	-0.69741	0.07183	0.38634	-1.3855	-0.66177	0.76258	-0.46131	0.73261	0.98359	0.89188	0.89919	0.5302	0.3091	0.87523	0.34604	0.93792	0.85761	0.48554	0.94274	0.5302	0.16591	0.50812	0.44571	0.64458	0.182257	7.77272	3
1:144998563:147347713	102	1	144998563	147347713	6.9217e-05	-0.058677	-0.078055	-0.47537	-1.1006	0.69391	-0.51146	0.61562	-0.46038	-1.2189	-1.616	-0.17009	0.37875	-0.37136	-0.59357	-2.2177	0.52279	1.1839	0.95321	0.63453	0.93778	0.27109	0.48774	0.60903	0.53815	0.64524	0.2229	0.10609	0.86494	0.70487	0.48774	0.5528	0.026573	0.60112	0.23643	13.1285	-9.42648	1
1:147348339:151830844	103	1	147348339	151830844	9.3433e-05	0.4955	-2.4988	-1.9809	-1.5273	0.24092	-0.62159	0.15108	-0.60194	-0.23527	-0.36791	0.010586	0.34971	-1.1149	-0.27419	-0.64516	0.055642	0.69668	0.62025	0.047599	0.01246	0.12668	0.80962	0.53421	0.87991	0.54721	0.814	0.71294	0.99155	0.72656	0.80962	0.78394	0.51882	0.95563	0.486	10.3765	-12.2588	1
1:151832901:152535021	104	1	151832901	152535021	5.2889e-05	0.10443	-0.7115	-0.92461	0.14529	0.036945	0.56595	0.40011	-1.0092	0.6348	1.3648	0.88994	0.41228	-0.77427	-0.40144	0.5278	-0.19173	-0.50381	0.91683	0.35517	0.47678	0.88448	0.97053	0.57143	0.68907	0.3129	0.52556	0.17233	0.3735	0.68014	0.97053	0.6881	0.59764	0.84796	0.6144	-21.501	-5.82772	1
1:152535586:153163377	105	1	152535586	153163377	3.0579e-05	-0.66906	0.52454	0.44461	0.10856	0.32153	0.39764	-0.42039	-0.56863	-0.14089	0.14731	0.36111	0.41977	-1.3626	-0.19219	0.35623	-0.32036	0.77306	0.50346	0.6566	0.5999	0.91355	0.74781	0.6909	0.6742	0.56961	0.88796	0.88289	0.71802	0.67465	0.74781	0.8476	0.72167	0.74869	0.43949	-12.0846	3.2366	1
1:153165450:154544651	106	1	153165450	154544651	0.00017054	-0.13401	-1.7046	-0.2792	-1.0307	-0.13948	-0.25702	-0.88227	-0.24143	-0.44747	-1.1308	-0.16402	-0.2627	-0.30077	2.2038	-1.7385	0.23535	-0.41692	0.8934	0.78009	0.088264	0.30267	0.88907	0.79716	0.37763	0.80922	0.65453	0.25816	0.86971	0.79278	0.88907	0.027535	0.082121	0.81394	0.67674	-0.534393	-9.5363	5
1:154547292:156334116	107	1	154547292	156334116	0.00018984	-0.084826	-1.3491	-1.3163	-0.9897	-1.0294	0.20652	-0.84879	1.4227	1.8451	1.0457	0.43299	-0.59381	-0.42771	-2.751	0.93898	0.36492	-0.76018	0.9324	0.18809	0.17732	0.32232	0.30331	0.83639	0.396	0.15482	0.065027	0.2957	0.66503	0.55264	0.30331	0.0059417	0.34774	0.71517	0.44715	-8.2194	18.4311	3
1:156335111:157154186	108	1	156335111	157154186	0.00011515	1.0085	0.98295	0.37584	0.57823	0.66234	-0.02842	-0.30304	-1.3816	-1.5042	-1.9119	-0.77607	-0.16071	-0.13265	-1.0256	-2.2336	-0.015466	-0.32014	0.31322	0.70704	0.32563	0.56311	0.50776	0.97733	0.76186	0.1671	0.13254	0.055887	0.43771	0.87232	0.50776	0.30507	0.025511	0.98766	0.74887	8.42814	-2.75658	1
1:157154324:158867538	109	1	157154324	158867538	6.071e-05	0.013459	-0.72905	-0.38403	-0.34827	-0.0062478	0.10511	0.4504	-0.1157	-0.34687	-0.92142	-0.13278	0.30444	-0.021896	-1.4693	-2.6219	-0.0012564	-0.53292	0.98926	0.70096	0.46597	0.72764	0.99501	0.91629	0.65242	0.90789	0.72869	0.35683	0.89437	0.7608	0.99501	0.14176	0.0087437	0.999	0.59409	15.2901	9.77859	4
1:158870085:160648549	110	1	158870085	160648549	7.4944e-05	-0.027303	-0.20829	0.56471	-0.58286	-0.35287	-0.40238	-0.6804	0.17374	-0.5144	-0.57801	0.045754	-0.34076	0.13046	-1.3224	-2.2052	-0.46977	0.28027	0.97822	0.57227	0.835	0.55999	0.72419	0.6874	0.49625	0.86207	0.60697	0.56326	0.96351	0.73328	0.72419	0.18604	0.027442	0.63852	0.77927	11.2749	8.93272	13
1:160649926:161973976	111	1	160649926	161973976	9.3305e-05	0.1679	-1.0879	-1.5432	-0.48974	0.56367	-0.74101	-0.32377	-0.57667	-0.36218	-0.11383	0.12411	0.14165	0.20351	-0.011048	-0.53087	0.12127	0.6141	0.86666	0.12278	0.27665	0.62432	0.57298	0.45869	0.74611	0.56416	0.71722	0.90938	0.90123	0.88736	0.57298	0.99119	0.59551	0.90348	0.53915	-4.48228	2.04114	1
1:161974584:162995355	112	1	161974584	162995355	5.2104e-05	-0.16114	-0.81566	-0.35055	0.173	-0.17978	0.21572	-0.71327	-0.92952	-0.17192	-0.21926	0.47494	0.40534	-0.076422	0.46191	-1.7045	0.41167	-1.1078	0.87198	0.72593	0.4147	0.86265	0.85733	0.8292	0.47568	0.35262	0.8635	0.82644	0.63483	0.68522	0.85733	0.64415	0.088279	0.68058	0.26796	7.63722	6.87193	4
1:163000394:164410254	113	1	163000394	164410254	9.3876e-05	0.35413	-0.64992	-0.59051	-0.71447	-1.5065	-0.55857	0.30522	0.32694	1.2171	0.44041	0.0060209	-1.9369	-0.62071	-0.32952	0.59616	0.36604	-0.66864	0.72324	0.55485	0.51574	0.47494	0.13195	0.57646	0.7602	0.74372	0.22355	0.65964	0.9952	0.052754	0.13195	0.74176	0.55107	0.71433	0.50372	-7.22503	17.2277	3
1:164412847:165190876	114	1	164412847	165190876	7.814e-05	-0.56511	-0.078845	-0.24616	-0.36394	-1.0469	0.06487	-0.18129	-0.43267	-0.25805	-0.10966	0.58286	-0.30806	0.51664	-0.66051	-1.7914	0.040935	-0.22351	0.572	0.80556	0.93716	0.71591	0.29516	0.94828	0.85614	0.66526	0.79637	0.91268	0.55999	0.75803	0.29516	0.50892	0.073227	0.96735	0.82314	11.7194	5.5318	4
1:165191702:166363258	115	1	165191702	166363258	0.00012163	-0.20153	-1.333	-1.4971	-1.3217	-0.12206	-0.22858	0.039216	0.14097	-0.86255	-0.47265	0.012625	0.41153	-0.89773	1.6741	2.6669	-0.91515	0.58167	0.84028	0.13437	0.18252	0.18626	0.90285	0.81919	0.96872	0.8879	0.38839	0.63647	0.98993	0.68069	0.90285	0.094121	0.0076545	0.36011	0.56079	-15.3453	-16.5384	11
1:166364063:167158927	116	1	166364063	167158927	6.6276e-05	0.39136	-1.3413	-1.5137	-0.91716	0.31474	-0.059247	0.20894	-0.11232	0.56411	0.82878	0.49214	0.14295	-0.14627	0.23777	0.092508	0.40715	1.9688	0.69553	0.1301	0.17983	0.35906	0.75296	0.95276	0.8345	0.91057	0.57268	0.40723	0.62262	0.88633	0.75296	0.81206	0.92629	0.6839	0.048981	-18.8915	0.928318	1
1:167159608:168168773	117	1	167159608	168168773	7.3419e-05	0.0084677	-0.44753	0.17024	-0.84914	-0.45113	-0.25097	0.52909	0.31176	0.39394	0.97913	-0.027683	-0.9959	-0.097276	-0.6362	-0.13388	-1.0373	0.090733	0.99324	0.86482	0.65449	0.3958	0.65189	0.80184	0.59674	0.75522	0.69362	0.32752	0.97792	0.3193	0.65189	0.52464	0.8935	0.29959	0.9277	-8.13995	18.3205	3
1:168169452:169077127	118	1	168169452	169077127	7.5619e-05	-0.18293	0.3492	0.466	-0.44339	-0.70651	0.99474	0.92076	0.11085	0.97679	0.79223	1.0921	0.38187	1.0355	-0.58731	0.092365	0.17781	0.51226	0.85485	0.64122	0.72694	0.65748	0.47987	0.31986	0.35718	0.91174	0.32867	0.42823	0.27477	0.70256	0.47987	0.557	0.92641	0.85887	0.60847	-22.0857	1.49722	1
1:169078572:169521853	119	1	169078572	169521853	3.8516e-05	-0.32168	-1.0403	-0.66212	-0.0032975	-0.52962	-0.0083464	-0.81104	-0.44877	0.2191	0.061937	-0.69789	0.64395	0.33422	0.46531	-0.55746	-0.37819	-0.0089602	0.7477	0.50789	0.29819	0.99737	0.59637	0.99334	0.41734	0.6536	0.82657	0.95061	0.48525	0.5196	0.59637	0.64171	0.57721	0.70529	0.99285	-17.9484	4.66202	1
1:169522554:170372503	120	1	169522554	170372503	4.8397e-06	-0.85224	-0.36267	-0.61671	0.14573	0.69589	-0.13256	-0.13929	-1.035	-1.2374	-0.5894	-0.6442	-0.074673	-0.40412	0.80932	1.4118	0.341	-0.28471	0.39408	0.53742	0.71685	0.88413	0.4865	0.89454	0.88922	0.30068	0.21594	0.5556	0.51944	0.94048	0.4865	0.41833	0.15802	0.7331	0.77586	-16.9806	-9.05751	1
1:170375663:170914261	121	1	170375663	170914261	4.3258e-05	-0.47302	0.62483	0.58685	0.95506	-0.49405	0.36645	0.26444	0.11131	-0.57185	-0.20213	0.55247	0.36373	-1.6616	-0.64447	-0.25657	-0.050612	0.025779	0.6362	0.55731	0.53208	0.33955	0.62127	0.71403	0.79144	0.91137	0.56742	0.83982	0.58062	0.71606	0.62127	0.51927	0.79751	0.95963	0.97943	-2.70378	8.63681	3
1:170915133:172647523	122	1	170915133	172647523	0.00019184	-0.20795	-0.40159	-0.542	-0.6636	-0.68173	-0.38948	0.39936	-1.9535	-0.98934	0.1675	0.21979	0.01823	-0.30222	-1.1539	-2.3716	1.0992	-0.10449	0.83527	0.58782	0.68798	0.50695	0.49541	0.69692	0.68963	0.050763	0.3225	0.86698	0.82604	0.98546	0.49541	0.24855	0.017711	0.27169	0.91678	18.4933	4.65078	4
1:172648956:175384090	123	1	172648956	175384090	0.00013187	-0.27654	-1.153	-0.36834	0.064502	-0.77288	-1.6041	-0.34734	0.077818	-0.6754	-2.0361	-0.69425	-0.68611	0.20934	1.1112	-2.1046	0.27344	0.70769	0.78213	0.71262	0.24893	0.94857	0.43959	0.10869	0.72833	0.93797	0.49942	0.041736	0.48752	0.49264	0.43959	0.2665	0.035326	0.78452	0.47914	13.0343	-7.3952	1
1:175385076:176416712	124	1	175385076	176416712	0.0001993	-0.28564	-1.0356	-1.3808	-1.1744	0.19784	-0.67171	-0.018051	-1.4766	-0.22059	-0.22447	-0.55201	-0.14182	-0.16617	-2.3832	-3.3606	0.5722	-0.11118	0.77515	0.16735	0.30038	0.24024	0.84317	0.50177	0.9856	0.13979	0.82541	0.82239	0.58094	0.88722	0.84317	0.017162	0.00077773	0.56719	0.91147	22.435	-3.61683	1
1:176418578:177431255	125	1	176418578	177431255	0.00015445	-0.61058	-1.5226	-0.56223	-1.0861	-2.7719	-0.93271	0.28876	-1.6136	-1.8337	-1.6062	-1.126	0.13028	0.37842	-1.1218	0.47322	-0.30607	-0.06781	0.54148	0.57396	0.12785	0.27745	0.0055739	0.35097	0.77276	0.10661	0.066694	0.10823	0.26016	0.89634	0.0055739	0.26193	0.63606	0.75955	0.94594	3.47118	-18.0004	1
1:177432237:178940717	126	1	177432237	178940717	4.8899e-05	0.30127	-0.16179	-0.17595	-0.44852	0.47949	-0.40132	-0.35177	-0.74594	-0.69804	-0.77785	-0.50202	-0.32035	0.23483	0.2203	-2.4326	-0.36733	0.018191	0.76321	0.86033	0.87147	0.65378	0.63159	0.68818	0.72501	0.4557	0.48515	0.43666	0.61565	0.74871	0.63159	0.82564	0.01499	0.71338	0.98549	10.1622	-1.61004	1
1:178943012:179676274	127	1	178943012	179676274	1.987e-05	-0.042927	0.60282	-0.092948	0.18725	0.49458	-0.13906	-0.038748	0.61552	0.26431	0.25582	-0.087535	0.41871	-0.87064	-0.59356	0.32613	0.7243	-0.38787	0.96576	0.92595	0.54663	0.85146	0.62089	0.8894	0.96909	0.53821	0.79154	0.79809	0.93025	0.67543	0.62089	0.5528	0.74433	0.46888	0.69811	-13.4937	7.02532	1
1:179678188:180567596	128	1	179678188	180567596	4.1326e-05	0.015451	-1.1449	-1.1376	-0.30884	0.49007	0.62988	0.30273	0.39155	0.33793	0.15397	0.43928	0.25944	0.819	-0.25617	-0.61041	-0.77263	-0.0022345	0.98767	0.25528	0.25224	0.75744	0.62408	0.52877	0.7621	0.69539	0.73542	0.87763	0.66046	0.79529	0.62408	0.79782	0.54159	0.43974	0.99822	2.38192	10.1429	3
1:180568720:181311800	129	1	180568720	181311800	2.0039e-05	-0.78871	-0.78261	-0.81403	0.2976	0.86521	0.52193	-0.090076	-1.3959	-1.1615	-1.535	0.35337	-0.69649	-0.18614	-1.6723	-2.0529	0.19818	0.093943	0.43028	0.41563	0.43386	0.76601	0.38693	0.60172	0.92823	0.16276	0.24545	0.12478	0.72381	0.48612	0.38693	0.094465	0.040082	0.84291	0.92515	12.6756	0.818341	4
1:181313404:182293001	130	1	181313404	182293001	0.00025976	-0.58883	-0.38171	0.34636	0.6062	-0.2341	-0.59458	-0.32158	-0.25841	-0.65892	-0.89416	0.56966	0.46806	-0.73555	-1.3733	-0.62176	0.66624	1.6894	0.55598	0.72908	0.70267	0.54438	0.81491	0.55212	0.74777	0.79609	0.50994	0.37124	0.56891	0.63974	0.81491	0.16965	0.5341	0.50526	0.091144	-8.48923	-0.105357	1
1:182294372:183796074	131	1	182294372	183796074	0.00023672	0.23564	-0.8377	0.088856	0.25932	-0.22001	0.33987	-0.1748	-0.036162	-0.50096	-0.62475	1.2408	-0.45358	-0.49067	-1.2884	-0.65505	1.0188	1.3624	0.81371	0.9292	0.4022	0.79539	0.82587	0.73396	0.86124	0.97115	0.6164	0.53214	0.21467	0.65013	0.82587	0.19762	0.51244	0.30829	0.17307	-8.47293	-0.107564	1
1:183796618:185511423	132	1	183796618	185511423	0.000111	-0.197	-1.038	-1.7941	-1.0258	-1.8182	-0.70033	-0.28104	-0.57958	-0.054736	0.23448	-0.66147	0.062836	1.1291	1.694	2.7783	-0.31939	-1.9673	0.84382	0.072789	0.29927	0.30497	0.06903	0.48372	0.77868	0.5622	0.95635	0.81461	0.50831	0.9499	0.06903	0.090267	0.0054644	0.74943	0.049145	-17.796	-14.6074	6
1:185512838:187847742	133	1	185512838	187847742	8.588e-05	-0.082683	-0.18748	-0.52422	0.42313	0.41201	-0.69742	-0.64103	-2.0271	-1.3777	-1.1719	-0.73606	0.25761	0.10968	0.89876	-0.9384	0.61683	0.78646	0.9341	0.60013	0.85128	0.6722	0.68033	0.48554	0.52151	0.042656	0.16828	0.24124	0.46169	0.79671	0.68033	0.36878	0.34804	0.53735	0.4316	0.643471	-10.5619	5
1:187848898:189756187	134	1	187848898	189756187	6.7905e-05	-0.5936	0.6355	0.28005	1.0823	0.14891	0.45228	0.5659	0.3907	1.1904	1.0548	0.40291	-0.15838	-0.046514	0.4872	1.0342	0.29735	-0.68929	0.55278	0.77944	0.5251	0.27912	0.88162	0.65107	0.57146	0.69602	0.23387	0.29154	0.68702	0.87416	0.88162	0.62612	0.30103	0.7662	0.49064	-22.4359	0.625924	1
1:189758772:190107648	135	1	189758772	190107648	3.0694e-05	0.33889	0.2326	0.07655	0.58379	-0.30532	0.33401	0.32865	0.4194	1.0557	1.2889	1.1306	0.36873	-1.0073	0.050075	0.61588	0.39949	-0.15503	0.73469	0.93898	0.81607	0.55936	0.76012	0.73837	0.74242	0.67493	0.2911	0.19744	0.25824	0.71233	0.76012	0.96006	0.53797	0.68953	0.8768	-7.06131	21.4229	14
1:190107883:191432168	136	1	190107883	191432168	0.00013639	1.143	-1.5402	-0.95987	0.59015	-2.4801	-1.4371	0.42595	0.13724	0.14516	0.79364	-1.1068	-0.82113	-0.39465	-1.065	-1.0435	0.46413	-1.4391	0.25304	0.33712	0.1235	0.55509	0.013136	0.15069	0.67015	0.89084	0.88459	0.42741	0.26837	0.41157	0.013136	0.28687	0.29673	0.64255	0.15013	17.6476	12.9438	4
1:191433917:192444256	137	1	191433917	192444256	0.00013405	0.89763	-1.6571	-0.16806	-1.0431	0.098379	-1.0906	0.52312	0.31631	-0.2541	-0.74542	-0.27765	-0.0026067	-1.0558	-0.84707	-3.217	-0.93759	-0.35673	0.36938	0.86654	0.097504	0.29688	0.92163	0.27546	0.60089	0.75177	0.79942	0.45602	0.78128	0.99792	0.92163	0.39696	0.0012953	0.34846	0.72129	14.0246	7.79805	4
1:192452631:193504005	138	1	192452631	193504005	7.1845e-05	-0.041943	-0.60951	0.77311	-0.22354	0.49515	-0.4657	0.34207	0.62546	1.1493	0.28621	0.074485	0.033759	-1.5209	-0.057164	1.0815	0.84888	-0.2089	0.96654	0.43946	0.54219	0.82312	0.6205	0.64143	0.7323	0.53167	0.25044	0.77471	0.94062	0.97307	0.6205	0.95441	0.27945	0.39595	0.83452	-13.5391	7.00821	1
1:193505535:194000243	139	1	193505535	194000243	8.3401e-05	0.1848	-1.3274	-0.91709	-1.046	-0.46654	-0.77289	-0.33298	-0.19439	-0.95665	-0.56818	-0.65611	-0.048392	0.81427	-0.42357	-1.4954	0.12436	-0.18127	0.85338	0.3591	0.18439	0.29555	0.64083	0.43959	0.73915	0.84587	0.33874	0.56991	0.51175	0.9614	0.64083	0.67188	0.13482	0.90103	0.85616	14.987	-9.54744	1
1:194000953:194733444	140	1	194000953	194733444	8.3046e-05	-1.2541	-0.83246	-1.3104	-0.44723	1.0804	0.38622	-0.45052	0.049977	0.56877	-0.24574	0.38336	2.6722	1.4134	1.1683	-1.5603	-1.2607	0.75286	0.20981	0.19006	0.40515	0.65471	0.27998	0.69934	0.65234	0.96014	0.56951	0.80588	0.70146	0.0075349	0.27998	0.24268	0.11869	0.20743	0.45153	-10.5364	-2.02252	1
1:194734415:195155161	141	1	194734415	195155161	4.0228e-05	0.68375	-1.2131	-0.1459	-1.5597	1.0993	0.064611	-0.37858	-0.98131	-1.2765	-0.98723	-0.75142	0.50847	-0.40719	0.92366	-1.481	0.14638	1.9676	0.49413	0.884	0.22508	0.11884	0.27163	0.94848	0.705	0.32644	0.20177	0.32353	0.4524	0.61112	0.27163	0.35566	0.1386	0.88362	0.049115	0.397442	-10.4567	5
1:195155293:195995510	142	1	195155293	195995510	0.00013727	-1.2037	-1.5479	0.13311	-0.57792	0.32049	-0.96615	-0.90525	-1.1729	-0.79977	-0.63726	-0.27809	0.72522	0.98751	-1.2853	-2.2972	-0.29616	0.91495	0.22872	0.89411	0.12164	0.56332	0.7486	0.33397	0.36533	0.24082	0.42384	0.52396	0.78094	0.46832	0.7486	0.1987	0.021605	0.76711	0.36022	13.1696	-9.34464	1
1:195995948:197309603	143	1	195995948	197309603	0.00011858	-0.23657	0.33231	-0.24976	0.57331	-0.24376	-0.54999	0.32533	-1.6851	-1.2099	0.50179	-0.28013	-0.11889	-0.13566	0.46497	1.3555	-0.80171	-1.163	0.81299	0.80277	0.73965	0.56643	0.80742	0.58233	0.74493	0.091979	0.22633	0.61582	0.77938	0.90536	0.80742	0.64196	0.17525	0.42272	0.24483	-20.0027	-13.4822	6
1:197310096:198540028	144	1	197310096	198540028	6.8622e-05	-0.24538	-0.7476	-0.43402	-0.26088	-1.5592	-0.001515	-0.55204	1.0416	1.4925	1.6177	0.98102	0.069515	-0.06249	-1.748	-1.7079	0.089487	-0.5837	0.80616	0.66428	0.4547	0.79419	0.11895	0.99879	0.58092	0.29761	0.13558	0.10572	0.32658	0.94458	0.11895	0.080458	0.087657	0.92869	0.55942	-8.16008	18.4442	3
1:198540418:199578700	145	1	198540418	199578700	6.723e-05	0.012506	-0.51292	-1.2935	-0.63479	-0.56009	-1.0857	-0.47611	-0.85985	-0.7648	-0.20591	-0.72561	-0.41115	-0.61756	-1.5788	-1.659	-0.9446	0.81098	0.99002	0.19583	0.60801	0.52556	0.57542	0.2776	0.63399	0.38987	0.44439	0.83686	0.46808	0.68096	0.57542	0.11439	0.097114	0.34486	0.41738	19.0144	-5.69161	1
1:199580285:201070422	146	1	199580285	201070422	0.00018703	-0.27755	-0.40972	-0.71403	-1.0887	0.056405	0.65626	-0.76566	-0.35673	-0.01708	-0.10281	0.95975	-0.8915	-0.87512	2.0014	3.8175	0.090749	0.2234	0.78136	0.47521	0.68201	0.27628	0.95502	0.51166	0.44388	0.72129	0.98637	0.91812	0.33718	0.37266	0.95502	0.045354	0.00013481	0.92769	0.82322	-19.6444	-10.9638	6
1:201070740:201365889	147	1	201070740	201365889	7.1066e-05	0.26332	-0.97122	-0.91349	-0.42484	-0.77817	0.13899	-0.60761	-0.92602	-0.51565	-0.36364	0.70493	0.35646	0.16493	-0.44578	-0.39783	-0.94099	0.33881	0.7923	0.36099	0.33144	0.67096	0.43647	0.88946	0.54344	0.35444	0.6061	0.71613	0.48085	0.72149	0.43647	0.65576	0.69075	0.34671	0.73475	0.27203	-0.0988431	1
1:201366509:202820077	148	1	201366509	202820077	0.00024463	0.4653	-2.3694	-1.1434	-1.0254	-1.7433	-0.58439	-1.1364	-0.321	-0.39151	0.37036	1.1477	0.14181	-0.67134	0.30714	-1.9985	-0.045816	0.22244	0.64172	0.25287	0.017819	0.30518	0.081278	0.55896	0.25578	0.74821	0.69542	0.71111	0.25111	0.88723	0.081278	0.75874	0.045659	0.96346	0.82397	19.2552	-5.90296	1
1:202820815:203979519	149	1	202820815	203979519	3.6361e-05	0.88069	-0.034232	-0.019778	-0.10475	-0.27457	0.16019	0.75544	-0.022449	0.22749	0.46351	0.54934	0.28157	-0.47304	-0.30253	-2.7591	0.34409	0.076865	0.37848	0.98422	0.97269	0.91658	0.78365	0.87273	0.44999	0.98209	0.82004	0.643	0.58278	0.77827	0.78365	0.76225	0.0057956	0.73078	0.93873	13.9537	12.3962	4
1:203980019:205458538	150	1	203980019	205458538	0.00013657	-0.11465	-0.20387	0.34108	-0.57418	-1.8495	-0.46742	-0.31999	-2.4548	-2.1972	-1.9478	-0.26259	0.36349	-0.85647	0.34774	1.8724	-0.40521	0.57147	0.90872	0.73304	0.83846	0.56584	0.064379	0.6402	0.74897	0.014096	0.028004	0.051442	0.79287	0.71624	0.064379	0.72803	0.061153	0.68532	0.56768	-2.42966	-18.38	1
1:205459511:206705609	151	1	205459511	206705609	0.00017072	0.71517	-0.28509	-1.5666	-0.41109	-0.40925	-0.29826	0.45518	-0.64451	-1.1073	-1.6481	-0.33989	0.039368	1.7619	-2.2287	-5.9912	-0.66524	-1.1349	0.4745	0.1172	0.77558	0.68101	0.68236	0.7655	0.64898	0.51925	0.26816	0.09933	0.73394	0.9686	0.68236	0.025833	2.0831e-09	0.50589	0.25641	20.8612	6.35697	4
1:206706419:208158787	152	1	206706419	208158787	0.0001617	0.7602	1.2866	1.3848	0.2974	-0.28046	-0.44645	0.93895	0.10821	-0.054947	-0.21382	-1.6704	0.98404	-1.1678	-1.7923	-3.0764	-0.7661	0.78873	0.44713	0.16611	0.19823	0.76616	0.77913	0.65527	0.34776	0.91383	0.95618	0.83069	0.094835	0.32509	0.77913	0.07309	0.0020953	0.44362	0.43027	17.1396	6.61656	4
1:208160220:210738604	153	1	208160220	210738604	0.00013536	0.52693	-1.4983	-0.92004	-1.1666	0.34197	-0.47219	-0.071482	-0.55192	-0.025023	-0.3657	-0.3301	-0.019212	0.39123	-0.76764	-2.7825	0.10811	0.67581	0.59824	0.35755	0.13406	0.24337	0.73238	0.63679	0.94301	0.581	0.98004	0.71459	0.74132	0.98467	0.73238	0.4427	0.0053939	0.91391	0.49916	18.8846	11.3338	4
1:210741816:211763053	154	1	210741816	211763053	0.00015591	0.10884	-1.3815	-1.2391	-0.93475	0.65762	-0.36299	-1.4796	-0.61649	-0.68232	-1.1044	0.5305	0.86006	-0.50964	-0.60889	-0.34847	-0.3262	0.13757	0.91333	0.21531	0.16713	0.34992	0.51078	0.71661	0.13898	0.53757	0.49504	0.26943	0.59576	0.38975	0.51078	0.5426	0.72749	0.74428	0.89058	10.4086	-12.2736	1
1:211763754:213578006	155	1	211763754	213578006	9.8353e-05	0.90948	0.20828	0.70862	0.49611	-1.2669	-0.62572	0.13127	-0.85729	-0.8641	-1.0079	-0.78691	-0.53689	-0.62152	-0.41966	-0.89631	-0.21138	-0.13043	0.3631	0.47856	0.83501	0.61982	0.20518	0.5315	0.89556	0.39129	0.38753	0.31351	0.43134	0.59134	0.20518	0.67474	0.37009	0.83259	0.89622	5.89345	-3.02243	1
1:213578592:215128675	156	1	213578592	215128675	7.358e-05	0.83593	-0.034943	0.067973	0.36589	-0.40434	0.18523	-0.032195	0.94531	0.72385	-0.28021	0.32604	-0.062156	0.045822	0.085996	0.026198	-0.26267	0.27846	0.40319	0.94581	0.97213	0.71445	0.68596	0.85305	0.97432	0.3445	0.46916	0.77932	0.74439	0.95044	0.68596	0.93147	0.9791	0.79281	0.78066	-19.5918	5.56187	1
1:215129087:216672805	157	1	215129087	216672805	8.4674e-05	-0.3804	-0.094974	-0.1959	-0.48546	0.44569	0.38014	0.3901	-0.57994	-0.79477	-0.98805	-0.32269	0.062369	-0.62938	0.88774	-0.28566	0.016423	1.3325	0.70365	0.84469	0.92434	0.62735	0.65582	0.70384	0.69647	0.56195	0.42674	0.32313	0.74693	0.95027	0.65582	0.37468	0.77514	0.9869	0.18268	-7.12289	-8.87246	1
1:216673326:217575665	158	1	216673326	217575665	0.000158	-0.24872	-0.35557	-0.24922	0.3156	0.062279	-0.52726	-0.74625	-0.65269	-0.54223	-0.7043	-0.45817	-0.27404	-0.61672	0.47959	1.8348	-0.82348	2.3874	0.80358	0.80319	0.72217	0.75231	0.95034	0.59801	0.45552	0.51396	0.58766	0.48124	0.64683	0.78405	0.95034	0.63152	0.066533	0.41023	0.016966	-17.3438	-12.0828	6
1:217577346:218860068	159	1	217577346	218860068	5.4811e-05	0.040945	0.2624	-0.35982	-0.035252	0.38262	0.48167	0.88621	0.5788	0.47033	0.4674	0.60746	0.19964	-0.14764	-0.69674	-0.26688	-0.049528	0.5766	0.96734	0.71898	0.79301	0.97188	0.702	0.63004	0.3755	0.56272	0.63812	0.64021	0.54354	0.84176	0.702	0.48596	0.78956	0.9605	0.56421	-11.6454	11.5369	3
1:218860456:220068681	160	1	218860456	220068681	2.2819e-05	0.097751	-0.41331	0.069489	-0.31943	0.34518	-0.1576	0.11609	0.20291	-0.33948	-0.21922	-0.4932	-0.11863	0.024877	1.0721	0.51641	-0.57877	-0.20441	0.92213	0.9446	0.67938	0.7494	0.72996	0.87477	0.90758	0.83921	0.73425	0.82648	0.62187	0.90557	0.72996	0.28369	0.60557	0.56275	0.83803	-18.3771	-5.86037	1
1:220069681:221856899	161	1	220069681	221856899	9.9061e-05	0.095243	-0.84461	-1.134	-0.35671	-1.4125	-0.76998	-0.68872	-0.80081	0.13715	0.50675	-0.73671	1.2	-0.79289	0.00017823	-3.8107	0.66366	0.76224	0.92412	0.25678	0.39833	0.72131	0.15779	0.44131	0.491	0.42324	0.89091	0.61233	0.4613	0.23014	0.15779	0.99986	0.00013859	0.50691	0.44592	19.5422	1.21425	4
1:221857359:223630391	162	1	221857359	223630391	0.0001047	-0.54404	NA	NA	NA	0.47056	-0.34449	-0.36026	-0.30359	-0.50972	0.03355	-0.88593	0.87111	0.33936	0.16216	-1.333	-0.2472	-0.26698	0.58642	NA	NA	NA	0.63796	0.73048	0.71865	0.76144	0.61025	0.97324	0.37565	0.3837	0.63796	0.87118	0.18252	0.80476	0.78948	5.68239	-3.20151	1
1:223630619:224434769	163	1	223630619	224434769	4.0945e-05	-0.91023	NA	NA	NA	-0.4827	-0.48291	-0.01408	-0.51393	-0.58765	-0.17173	-0.41613	-0.15654	-1.0098	-2.4686	-3.8449	-0.41098	-0.090016	0.3627	NA	NA	NA	0.62931	0.62916	0.98877	0.6073	0.55677	0.86365	0.67732	0.87561	0.62931	0.013564	0.0001206	0.68109	0.92827	17.2283	6.52662	4
1:224435934:226143348	164	1	224435934	226143348	7.5341e-05	0.68419	-0.075489	-0.4748	-1.1719	-0.9262	-1.0246	-0.63694	-0.45454	-0.46193	-0.3546	-0.036669	0.7512	-0.91314	0.14291	0.32127	0.4982	0.26471	0.49386	0.63493	0.93983	0.24125	0.35434	0.30555	0.52416	0.64944	0.64413	0.72289	0.97075	0.45253	0.35434	0.88636	0.748	0.61834	0.79123	-20.2287	-13.2377	6
1:226146348:226808294	165	1	226146348	226808294	0.00016233	0.54926	-0.6595	-0.12453	0.3212	-2.8121	-0.37322	-1.7053	-0.40657	-1.1654	-1.0607	-1.4177	0.35664	1.241	-1.2735	-4.5891	0.3007	-1.4489	0.58283	0.90089	0.50958	0.74806	0.0049225	0.70899	0.088136	0.68432	0.24385	0.28883	0.15629	0.72136	0.0049225	0.20284	4.452e-06	0.76364	0.14738	19.1074	-10.7541	8
1:226808697:228100891	166	1	226808697	228100891	3.9977e-05	-0.0080704	-1.0496	-0.61334	-1.0609	-0.31605	-0.92672	0.27394	-0.45084	-1.105	-1.0615	-0.54886	-0.065028	1.6765	-0.74479	-2.3434	0.26675	-0.24667	0.99356	0.53965	0.29389	0.28873	0.75197	0.35407	0.78413	0.65211	0.26915	0.28845	0.5831	0.94815	0.75197	0.4564	0.019111	0.78966	0.80516	18.9469	-10.8828	8
1:228101119:229075210	167	1	228101119	229075210	1.6775e-05	0.021767	0.12108	0.050749	1.2428	-0.099618	-0.74237	-0.11316	0.25555	0.2943	-0.40448	-0.35073	-0.11836	-0.37191	-1.1255	-0.64141	-0.4044	0.050702	0.98263	0.95953	0.90363	0.21393	0.92065	0.45786	0.9099	0.7983	0.76853	0.68586	0.72579	0.90579	0.92065	0.26038	0.52126	0.68592	0.95956	-9.45115	6.06117	1
1:229076157:230477970	168	1	229076157	230477970	3.3204e-05	-0.18545	-0.45761	-0.24147	-0.41977	0.65279	-0.71709	-0.81575	-0.74227	-0.70256	-0.34906	-0.32145	0.29271	-0.30062	1.5407	-1.1255	0.1204	1.037	0.85288	0.80919	0.64723	0.67465	0.51389	0.47332	0.41464	0.45792	0.48233	0.72705	0.74787	0.76974	0.51389	0.12339	0.26038	0.90416	0.29976	-1.63586	-9.76551	5
1:230479324:231318678	169	1	230479324	231318678	2.3911e-05	-0.23337	-0.83374	-0.35221	-0.10802	0.62554	-0.48571	-0.45763	-0.3104	-0.015893	-0.24016	0.3094	0.31906	-0.10388	-0.17262	-0.71072	-0.10279	0.34488	0.81548	0.72468	0.40443	0.91398	0.53161	0.62717	0.64722	0.75626	0.98732	0.8102	0.75702	0.74968	0.53161	0.86295	0.47726	0.91813	0.73018	-4.39419	1.9598	1
1:231321215:232382234	170	1	231321215	232382234	0.00010178	-0.039747	-0.60083	-0.28398	-0.69	0.9221	-0.049984	0.30732	-0.60203	-0.48715	-0.28527	0.11035	0.12191	-1.3229	-0.14266	0.28673	0.69068	0.71306	0.9683	0.77643	0.54795	0.49019	0.35648	0.96013	0.7586	0.54715	0.62615	0.77544	0.91213	0.90297	0.35648	0.88656	0.77432	0.48976	0.47581	-16.1213	-3.60626	1
1:232384356:232949914	171	1	232384356	232949914	6.0259e-05	0.43162	-0.70073	0.57876	-0.48899	-0.10253	0.5574	-0.75114	-0.097236	-0.69485	-0.37748	0.89937	-0.30203	-1.022	2.5739	0.71025	0.19823	0.17902	0.66602	0.56275	0.48347	0.62485	0.91834	0.57725	0.45257	0.92254	0.48715	0.70582	0.36845	0.76263	0.91834	0.010055	0.47755	0.84287	0.85792	-13.9291	-4.37873	1
1:232950888:233750725	172	1	232950888	233750725	5.8029e-06	-0.26867	0.064676	-0.020502	0.30939	0.98488	0.54515	0.24561	0.042213	0.17959	0.4943	0.16758	-0.89927	-0.45199	-0.34656	0.64607	-0.3398	-0.3782	0.78818	0.98364	0.94843	0.75702	0.32469	0.58565	0.80598	0.96633	0.85748	0.6211	0.86691	0.36851	0.32469	0.72892	0.51823	0.73401	0.70528	-12.0395	11.0215	3
1:233753991:234206593	173	1	233753991	234206593	8.6461e-05	0.030174	-0.64079	-0.03631	0.18609	-0.85693	0.33414	-0.44635	0.48366	0.67253	-0.33925	0.52014	-1.2607	0.40085	0.90995	1.1874	-1.392	0.73648	0.97593	0.97103	0.52166	0.85238	0.39148	0.73827	0.65535	0.62862	0.50125	0.73442	0.60297	0.20743	0.39148	0.36285	0.23506	0.16391	0.46144	-19.881	-11.1403	6
1:234209087:235772624	174	1	234209087	235772624	0.00011891	0.37779	-1.8904	-1.1345	-2.4592	-0.2711	-0.60447	1.6133	-0.39258	0.51538	0.43511	-0.34334	0.37237	-1.1831	1.4537	-2.0117	-0.46764	1.2031	0.70559	0.25659	0.05871	0.013923	0.78631	0.54553	0.10669	0.69463	0.60629	0.66348	0.73134	0.70962	0.78631	0.14604	0.044249	0.64004	0.22894	19.8489	-6.95912	1
1:235773790:236536723	175	1	235773790	236536723	8.4217e-05	0.11826	-0.50591	-0.022646	-1.432	0.32133	-1.4483	0.31331	-0.63472	-0.0086725	0.070645	-0.59069	-0.4959	0.23656	-0.13933	-0.57916	0.066712	2.0729	0.90586	0.98193	0.61292	0.15215	0.74796	0.14755	0.75405	0.52561	0.99308	0.94368	0.55473	0.61996	0.74796	0.88919	0.56248	0.94681	0.03818	-6.18735	2.94338	1
1:236537770:237493854	176	1	236537770	237493854	9.9739e-05	-0.56223	0.063255	1.0129	-0.24436	0.31108	0.37037	0.54617	0.72992	0.66236	-0.16156	-0.13492	0.86016	0.44472	-0.042728	-2.7442	1.077	-0.52197	0.57396	0.31109	0.94956	0.80695	0.75574	0.71111	0.58495	0.46544	0.50774	0.87165	0.89267	0.3897	0.75574	0.96592	0.0060657	0.28146	0.60169	10.6084	16.3402	4
1:237495080:239297872	177	1	237495080	239297872	0.00010489	-0.44631	0.21912	-0.065592	0.25671	0.38642	-0.27115	-0.37631	-0.93082	-1.0232	-0.94519	-0.12307	-0.084402	-0.082158	-0.72004	-1.5044	0.11946	0.38581	0.65537	0.9477	0.82656	0.79741	0.69919	0.78627	0.70669	0.35195	0.30623	0.34456	0.90205	0.93274	0.69919	0.4715	0.13248	0.90491	0.69964	7.69935	-0.666572	1
1:239299272:240562764	178	1	239299272	240562764	4.2933e-05	-0.39239	-0.51745	-0.83489	0.54069	-0.92385	-0.68029	0.04568	0.25593	0.52546	0.58045	-0.61317	0.76206	-0.67982	-0.20361	0.091433	-0.47564	0.067535	0.69477	0.40378	0.60484	0.58872	0.35556	0.49632	0.96356	0.798	0.59927	0.56161	0.53976	0.44602	0.35556	0.83866	0.92715	0.63433	0.94616	-19.6578	5.44579	1
1:240563367:241178287	179	1	240563367	241178287	8.0162e-05	-0.48035	0.049671	-1.085	-0.61593	0.37021	0.28034	0.80321	-1.5988	-1.0929	-0.96633	-0.38693	0.48423	1.1	-0.54244	-1.0511	-0.23352	0.061849	0.63098	0.27792	0.96038	0.53794	0.71123	0.77922	0.42185	0.10987	0.27445	0.33388	0.6988	0.62822	0.71123	0.58752	0.29321	0.81536	0.95068	5.61175	-3.2512	1
1:241178944:241766551	180	1	241178944	241766551	4.518e-05	-0.59204	-0.30037	-1.1378	-0.91704	-1.9107	-0.80258	0.23114	-1.2296	-1.1279	-0.45184	-0.43397	-0.040524	0.47388	-0.41046	1.0712	-0.72129	-0.013583	0.55382	0.25519	0.76389	0.35912	0.056041	0.42222	0.81721	0.21886	0.25936	0.65139	0.66431	0.96768	0.056041	0.68147	0.28408	0.47073	0.98916	-11.4439	-16.1847	12
1:241768617:242697031	181	1	241768617	242697031	2.6895e-05	0.91737	-0.85683	-0.66502	-0.59333	0.019278	-1.1984	-0.23494	-0.56166	-0.1437	0.43334	-0.5409	0.48144	1.1903	-0.99777	-0.91714	-0.62311	0.18439	0.35895	0.50604	0.39154	0.55296	0.98462	0.23075	0.81425	0.57435	0.88574	0.66477	0.58857	0.6302	0.98462	0.31839	0.35907	0.53321	0.8537	16.0983	12.6454	4
1:242700803:244105053	182	1	242700803	244105053	0.00012634	-0.24179	0.62643	0.56699	0.26542	-0.38637	-0.61739	0.39553	-1.2474	-0.8981	-1.1774	-0.013616	0.47919	-0.16673	1.1409	-0.014749	0.75655	-0.31341	0.80895	0.57072	0.53103	0.79069	0.69922	0.53698	0.69245	0.21224	0.36913	0.23902	0.98914	0.6318	0.69922	0.25393	0.98823	0.44932	0.75397	-4.88039	-7.93364	1
1:244106113:244927751	183	1	244106113	244927751	0.00013653	-0.10313	-0.6294	0.031336	-0.29126	0.76526	1.3287	-0.10131	-0.43176	-0.064452	-0.71737	1.3683	1.6192	0.35147	0.5936	0.66029	1.204	-0.041871	0.91786	0.975	0.52909	0.77085	0.44412	0.18395	0.9193	0.66591	0.94861	0.47314	0.17123	0.10541	0.44412	0.55278	0.50907	0.22858	0.9666	-22.6468	-0.0303729	1
1:244929262:246606531	184	1	244929262	246606531	3.1958e-05	0.0085194	-0.8582	-1.1163	-0.99175	-0.9451	-0.36952	0.10367	-0.27461	0.20558	0.38363	0.05935	-0.065055	0.19708	-0.52372	-1.9403	0.03827	0.6418	0.9932	0.26431	0.39078	0.32132	0.34461	0.71174	0.91743	0.78362	0.83712	0.70125	0.95267	0.94813	0.34461	0.60048	0.052349	0.96947	0.521	19.2555	11.0326	4
1:246606926:246989171	185	1	246606926	246989171	2.085e-05	0.10606	-0.2605	-0.1517	-0.04395	-1.032	-0.55398	-0.96547	-0.96161	-0.80016	-0.86905	-0.039765	-0.64007	-0.5488	-1.0494	-0.23784	-0.57927	0.083401	0.91554	0.87942	0.79448	0.96494	0.30207	0.57959	0.33431	0.33624	0.42362	0.38482	0.96828	0.52213	0.30207	0.29401	0.812	0.56241	0.93353	-6.17383	-0.227109	1
1:246991094:247838628	186	1	246991094	247838628	0.00010038	0.31812	-0.19432	-0.19994	0.71845	0.27349	0.13014	-0.64518	-1.4224	-0.72287	0.27224	-0.15376	-0.089593	-0.28879	0.25534	1.9831	0.65408	1.0992	0.75039	0.84153	0.84593	0.47248	0.78448	0.89645	0.51881	0.1549	0.46976	0.78544	0.8778	0.92861	0.78448	0.79846	0.047354	0.51306	0.2717	-17.21	-12.037	6
1:247838870:248585259	187	1	247838870	248585259	3.513e-05	-0.44334	-0.086883	-0.18231	0.31145	0.08485	-0.079295	0.19897	0.30117	-0.21321	-0.53883	-0.41951	-1.3155	-0.48421	-0.21515	-1.6677	0.17542	-0.91403	0.65752	0.85534	0.93076	0.75546	0.93238	0.9368	0.84229	0.76329	0.83116	0.59001	0.67484	0.18834	0.93238	0.82965	0.095383	0.86075	0.3607	0.913395	13.9709	3
1:248586307:249240540	188	1	248586307	249240540	6.9782e-05	-0.86971	0.83834	0.57614	0.34203	-0.71559	-0.025027	-0.20911	-1.1806	-0.42786	-0.63434	-0.93523	0.84088	-1.0496	0.88986	-0.18283	0.57783	-1.0627	0.38446	0.56452	0.40184	0.73233	0.47424	0.98003	0.83436	0.23775	0.66875	0.52586	0.34967	0.40042	0.47424	0.37354	0.85493	0.56338	0.2879	-0.329959	-3.70498	10
2:11320:1158981	189	2	11320	1158981	0.0001179	-0.024401	-0.52866	-0.61303	-0.76816	-0.47673	-0.76284	-0.56362	-1.2003	-1.0686	-0.2228	-0.57383	-0.56903	-0.69296	0.74119	1.323	-0.068117	-0.044536	0.98053	0.53985	0.59704	0.44239	0.63356	0.44556	0.57301	0.23001	0.28526	0.82369	0.56609	0.56934	0.63356	0.45858	0.18585	0.94569	0.96448	-3.68742	-16.227	1
2:1159982:1681720	190	2	1159982	1681720	7.1145e-05	0.15592	-0.1982	0.12649	0.076763	-0.56364	0.063618	0.34264	-0.48185	-0.12591	0.23432	0.32111	0.10489	-0.24328	0.33196	-3.2922	-0.66752	-0.81428	0.8761	0.89934	0.84289	0.93881	0.573	0.94927	0.73187	0.62991	0.8998	0.81474	0.74813	0.91646	0.573	0.73992	0.0009942	0.50444	0.41548	15.167	4.51131	4
2:1683187:3003071	191	2	1683187	3003071	7.2165e-05	-0.74776	-1.2252	-1.7825	-0.39808	0.063818	-0.99594	-0.28446	-0.47252	-0.94981	-0.58918	-0.71406	0.59186	-0.23467	-0.34909	-0.73947	-0.056577	-0.45336	0.4546	0.074666	0.22048	0.69057	0.94912	0.31928	0.77606	0.63656	0.34221	0.55574	0.47519	0.55395	0.94912	0.72702	0.45962	0.95488	0.65029	10.4458	-12.3013	1
2:3003472:4148069	192	2	3003472	4148069	0.00013183	0.71655	-0.6477	0.20319	0.22868	-1.3146	-0.61111	-1.5322	-1.3663	-0.35242	0.73131	-0.77435	0.20971	-0.27328	-0.66898	-0.67079	-0.087152	-0.077213	0.47365	0.83899	0.51718	0.81912	0.18863	0.54113	0.12548	0.17184	0.72452	0.46459	0.43873	0.83389	0.18863	0.50351	0.50235	0.93055	0.93845	6.977	-7.63967	2
2:4148784:5017172	193	2	4148784	5017172	0.00015142	0.51124	-1.5149	-0.9552	-0.52416	-0.91904	-1.505	-0.59703	-1.2206	-0.92353	0.16344	-0.74567	-0.08475	0.14018	-0.87968	0.012892	0.86652	-0.75077	0.60918	0.33948	0.12979	0.60016	0.35807	0.13233	0.55049	0.22222	0.35573	0.87017	0.45587	0.93246	0.35807	0.37903	0.98971	0.3862	0.45279	3.33037	-17.8868	1
2:5118816:6361343	194	2	5118816	6361343	9.2453e-05	-0.19161	-1.7561	-1.4977	-0.45641	-0.6579	-1.4628	-0.70433	-1.6354	-1.6957	-1.7448	-0.83943	0.69066	1.6814	-1.1477	-2.2096	0.015353	0.48405	0.84805	0.1342	0.079065	0.6481	0.5106	0.14351	0.48122	0.10197	0.089951	0.081014	0.40123	0.48978	0.5106	0.25111	0.027134	0.98775	0.62835	19.8003	-14.3324	7
2:6363082:7322437	195	2	6363082	7322437	0.00016332	0.99474	-1.0622	-0.45978	-1.4664	-0.27912	-1.7715	-0.63387	-1.2188	-0.91896	-0.51967	-1.8238	1.1998	0.26704	0.45377	-1.2403	0.12319	-0.55531	0.31986	0.64567	0.28814	0.14255	0.78015	0.076474	0.52617	0.22291	0.35812	0.6033	0.068184	0.23023	0.78015	0.64999	0.21485	0.90196	0.57869	13.6902	-9.94757	1
2:7323039:8980346	196	2	7323039	8980346	0.00026209	-0.14906	-1.1652	-1.8237	-2.0416	-0.016858	-0.2802	0.16831	-0.42021	-0.19584	-1.0578	0.53351	0.47971	0.59834	1.9803	-1.7773	-0.063686	0.98695	0.8815	0.068203	0.24393	0.041194	0.98655	0.77933	0.86634	0.67433	0.84474	0.29014	0.59368	0.63143	0.98655	0.047671	0.075513	0.94922	0.32367	-4.81687	-11.3503	1
2:8980472:10440987	197	2	8980472	10440987	0.00010851	0.20234	-0.55593	-0.47055	-0.13246	-0.64584	-0.58434	0.01656	0.92011	0.76425	0.13131	-0.034629	0.55032	-0.25334	-2.1778	-2.9744	0.5348	-0.12549	0.83965	0.63796	0.57826	0.89462	0.51838	0.55899	0.98679	0.35752	0.44472	0.89553	0.97238	0.5821	0.51838	0.029418	0.0029355	0.59279	0.90013	13.8463	14.7918	4
2:10442541:10879340	198	2	10442541	10879340	5.6393e-05	-0.3213	0.68558	-0.26763	0.28593	-0.34804	0.28659	-0.2981	-0.60292	-0.43049	-0.64366	0.043217	-0.29386	-0.081508	0.68147	1.1886	0.4605	-0.53091	0.74798	0.78898	0.49298	0.77493	0.72781	0.77443	0.76563	0.54656	0.66684	0.5198	0.96553	0.76886	0.72781	0.49558	0.23461	0.64516	0.59548	-16.6339	-8.42637	1
2:10881867:11652586	199	2	10881867	11652586	0.00012356	-0.90077	-0.55901	0.29731	-0.21224	-2.3151	-0.83268	-0.4096	-0.44849	0.61641	0.62502	-1.1443	0.21528	-1.3142	0.63425	-2.0719	-0.14545	-1.4397	0.36771	0.76623	0.57615	0.83192	0.020607	0.40503	0.6821	0.6538	0.53762	0.53196	0.25251	0.82955	0.020607	0.52592	0.038278	0.88436	0.14995	15.0061	4.60971	4
2:11652795:12720977	200	2	11652795	12720977	0.00012261	0.35289	-0.40429	0.63659	-0.38388	-0.58182	0.39253	-0.53167	-0.94656	-0.79294	-0.69553	0.54736	1.6084	0.4286	1.7109	0.58602	0.45999	0.17862	0.72417	0.52439	0.686	0.70107	0.56069	0.69467	0.59496	0.34386	0.42781	0.48672	0.58413	0.10774	0.56069	0.087109	0.55786	0.64552	0.85824	-5.87891	-10.9362	1
2:12723749:14648908	201	2	12723749	14648908	9.6767e-05	0.5335	-1.2704	-0.60676	-0.94282	-0.89649	-0.78555	-0.7419	0.19644	0.85955	1.0601	-0.036939	0.97784	-0.66593	-0.49764	-2.2771	1.1853	0.051631	0.59369	0.54401	0.20393	0.34577	0.36999	0.43213	0.45815	0.84426	0.39003	0.2891	0.97053	0.32815	0.36999	0.61874	0.022782	0.2359	0.95882	13.0489	6.79993	4
2:14649571:15720775	202	2	14649571	15720775	4.6394e-05	0.34402	-0.65752	-0.42328	-1.3963	-1.4076	-0.7625	-0.47931	-0.74873	-0.45455	-0.1395	-0.21276	-0.028996	-0.32747	-1.8672	-2.2495	-0.92926	0.28948	0.73083	0.67209	0.51085	0.16262	0.15924	0.44576	0.63172	0.45402	0.64943	0.88906	0.83152	0.97687	0.15924	0.06188	0.024483	0.35276	0.77222	19.0229	-5.66807	1
2:15721423:16549199	203	2	15721423	16549199	5.7662e-05	0.13323	-1.1856	-0.68936	-0.59869	-0.49048	-0.79374	-0.68447	-0.26525	0.24854	0.28573	-0.60377	-0.60241	-0.82032	-1.1575	-1.8134	0.18112	0.39402	0.89401	0.4906	0.2358	0.54938	0.6238	0.42735	0.49368	0.79082	0.80371	0.77508	0.546	0.5469	0.6238	0.24709	0.069777	0.85628	0.69357	13.7587	7.37644	4
2:16549538:18344242	204	2	16549538	18344242	0.00022701	-0.023195	-0.56979	-0.7988	-0.18138	-0.22807	-1.043	-0.89022	-1.1091	-0.41431	0.0066383	-0.088957	1.049	0.76317	0.77843	-1.9264	-0.65521	-0.32011	0.9815	0.42441	0.56882	0.85607	0.81959	0.29695	0.37335	0.26738	0.67864	0.9947	0.92912	0.29416	0.81959	0.43632	0.054048	0.51233	0.74888	0.537971	-10.5171	5
2:18344821:18646822	205	2	18344821	18646822	1.3772e-05	0.49366	-0.69846	-0.52535	-0.52757	-0.30746	0.22809	0.13275	0.44505	0.5277	0.41272	-0.10028	0.23354	-0.50953	-0.48435	-0.50634	-0.21325	0.53473	0.62154	0.59934	0.48489	0.5978	0.75849	0.81957	0.89439	0.65628	0.59771	0.67981	0.92012	0.81534	0.75849	0.62814	0.61262	0.83113	0.59283	-17.5875	7.38243	1
2:18647868:20059542	206	2	18647868	20059542	5.031e-05	0.41119	-0.77984	-0.67714	0.12504	-1.3201	-0.33829	-0.67745	-0.60531	-0.47166	-0.50819	-0.47543	0.025559	-0.62242	0.40184	-0.8521	-0.054687	-0.0096623	0.68093	0.49832	0.43549	0.90049	0.18679	0.73514	0.49812	0.54497	0.63717	0.61132	0.63448	0.97961	0.18679	0.6878	0.39416	0.95639	0.99229	6.82715	-7.69077	2
2:20062043:22427190	207	2	20062043	22427190	4.1028e-05	0.16634	-0.60914	-0.098739	-0.11655	0.2514	0.13488	0.044983	0.6471	0.11271	0.045938	0.55783	0.22277	-0.083	0.3676	-0.58433	-0.8992	0.44032	0.86789	0.92135	0.54243	0.90722	0.80151	0.89271	0.96412	0.51757	0.91026	0.96336	0.57696	0.82371	0.80151	0.71317	0.559	0.36855	0.6597	-16.3081	8.38856	1
2:22428680:23855977	208	2	22428680	23855977	0.00015424	0.095278	-2.1964	-1.1011	-1.6719	-2.314	-1.2325	-0.95878	-0.86338	-0.63215	0.087144	-1.0862	0.19893	0.031078	-0.64707	-2.3293	-1.2733	-0.08489	0.92409	0.27087	0.028063	0.094548	0.02067	0.21778	0.33767	0.38793	0.52729	0.93056	0.2774	0.84232	0.02067	0.51759	0.019846	0.20291	0.93235	19.161	-5.82488	1
2:23857184:25485735	209	2	23857184	25485735	0.00027915	-0.179	-0.73264	0.86939	-0.57197	-0.10222	1.0427	-0.55759	0.51737	-0.068109	-1.6071	0.62035	-0.57701	-1.2926	1.8185	-3.5029	-0.37475	0.95327	0.85794	0.38464	0.46378	0.56734	0.91858	0.2971	0.57712	0.6049	0.9457	0.10803	0.53503	0.56393	0.91858	0.06898	0.00046017	0.70785	0.34045	3.75296	2.424	3
2:25486770:26894217	210	2	25486770	26894217	0.00015921	-0.026209	-1.003	-1.0194	-1.1466	-0.10683	0.26727	-1.3274	-0.18427	-0.27917	-0.99732	-0.45799	-0.39979	0.78459	-0.76466	-2.6294	0.80156	1.8097	0.97909	0.30803	0.31587	0.25155	0.91493	0.78926	0.18436	0.8538	0.78011	0.31861	0.64696	0.68931	0.91493	0.44447	0.0085545	0.42281	0.070341	18.9159	11.2902	4
2:26894589:28597305	211	2	26894589	28597305	0.00015458	-0.26132	-2.0967	-1.3836	-1.6579	-1.1554	-0.87096	-0.66776	-0.10324	0.41039	0.51851	1.2932	0.34639	-0.521	-3.7159	-3.737	0.21184	0.98126	0.79385	0.16648	0.036018	0.097341	0.24791	0.38378	0.50429	0.91777	0.68152	0.6041	0.19596	0.72905	0.24791	0.00020245	0.00018625	0.83223	0.32647	13.8731	14.8286	4
2:28597624:29484922	212	2	28597624	29484922	0.00013512	0.60127	-0.60813	-0.27539	-0.96098	0.38254	0.76814	0.84127	0.59198	0.79462	0.052911	0.64794	0.66063	-0.32514	1.6081	-0.34841	0.60684	1.0362	0.54766	0.78302	0.5431	0.33656	0.70206	0.4424	0.4002	0.55386	0.42684	0.9578	0.51702	0.50885	0.70206	0.10781	0.72753	0.54396	0.30013	-16.7852	-0.721748	1
2:29486078:29987735	213	2	29486078	29987735	5.7698e-05	0.96276	-1.3217	-1.6801	-0.60971	-0.39165	-0.43997	-0.3939	-0.1098	0.10622	-0.73326	-0.14308	-0.093122	0.33851	0.33397	0.82201	0.034536	-0.37639	0.33567	0.092939	0.18627	0.54205	0.69531	0.65996	0.69365	0.91257	0.9154	0.4634	0.88623	0.92581	0.69531	0.7384	0.41107	0.97245	0.70663	-11.4362	-16.0155	12
2:29988753:31009977	214	2	29988753	31009977	3.1022e-05	-0.072083	-0.65797	-1.2519	-0.16875	-0.32214	-0.52224	-0.59261	-0.025154	-0.46033	-0.69493	0.15269	-0.088351	0.012482	-0.58768	-0.076027	0.72401	0.26418	0.94254	0.21061	0.51055	0.86599	0.74735	0.60151	0.55344	0.97993	0.64528	0.4871	0.87864	0.9296	0.74735	0.55675	0.9394	0.46906	0.79164	-11.5856	-10.2216	1
2:31010212:32489851	215	2	31010212	32489851	6.8677e-05	-0.96918	-1.3423	-1.0493	0.22719	-0.74935	-0.25199	0.11115	-0.66123	-1.0026	-1.0694	-0.0047831	0.5292	-0.22197	-1.6836	-1.759	-0.61141	-0.21238	0.33246	0.29404	0.1795	0.82027	0.45364	0.80105	0.91149	0.50847	0.31607	0.28489	0.99618	0.59667	0.45364	0.092253	0.078583	0.54093	0.83181	16.2275	-3.192	1
2:32493210:33361425	216	2	32493210	33361425	7.1123e-05	0.52855	-1.7933	-0.73705	-0.5961	0.35532	-0.47368	-0.42174	-0.67641	-0.69569	-0.6112	-0.36637	0.66784	-0.6929	-0.49443	-0.64947	0.096384	-0.32847	0.59712	0.46109	0.072927	0.55111	0.72235	0.63573	0.67322	0.49878	0.48663	0.54106	0.71409	0.50424	0.72235	0.621	0.51603	0.92322	0.74256	10.3565	-12.2388	1
2:33362643:34279720	217	2	33362643	34279720	4.7101e-05	0.085586	-0.10712	-0.41892	0.67179	0.031635	0.41827	-1.0525	0.0094418	0.23012	-0.013497	-0.095675	-0.10811	0.93054	-0.59724	-1.4647	-0.92121	0.74215	0.9318	0.67528	0.91469	0.50172	0.97476	0.67575	0.29255	0.99247	0.818	0.98923	0.92378	0.91391	0.97476	0.55035	0.14299	0.35694	0.458	1.36536	13.4901	3
2:34280335:35607183	218	2	34280335	35607183	0.00012291	-0.81242	-0.38192	-1.5582	0.16994	-1.7599	1.5963	-0.32738	-0.014408	0.75709	0.90638	1.3037	0.24868	-0.65021	1.1868	-0.16592	-0.11669	0.070807	0.41655	0.1192	0.70252	0.86506	0.078433	0.11042	0.74338	0.9885	0.449	0.36473	0.19233	0.8036	0.078433	0.23532	0.86822	0.90711	0.94355	-4.66699	14.2267	3
2:35608923:36121342	219	2	35608923	36121342	0.00010073	-0.67321	0.47264	-0.0062216	0.30095	-0.54394	0.93642	-2.2285	-0.67838	0.84923	0.42122	0.92908	0.17244	-0.97206	0.0037735	0.42034	-0.31934	0.39873	0.50082	0.99504	0.63647	0.76345	0.58648	0.34906	0.025848	0.49753	0.39575	0.6736	0.35285	0.86309	0.58648	0.99699	0.67424	0.74947	0.69009	-13.7544	6.88747	1
2:36122006:37004185	220	2	36122006	37004185	6.9537e-05	0.032758	-0.843	-0.6749	-0.38058	-0.65308	-0.044057	0.31601	0.99712	0.59997	-0.047673	0.51072	0.041316	0.25611	-0.20318	-0.35429	0.91429	-0.10038	0.97387	0.49974	0.39923	0.70351	0.51371	0.96486	0.75199	0.31871	0.54853	0.96198	0.60955	0.96704	0.51371	0.839	0.72312	0.36056	0.92004	-6.13378	10.565	3
2:37008066:38882278	221	2	37008066	38882278	6.7357e-05	-0.43834	0.07354	0.036375	-0.31391	-0.051685	0.63515	0.53192	-0.05457	0.028572	0.15727	0.43467	-0.4533	0.9182	-0.6747	-0.87161	-0.18841	-0.56942	0.66114	0.97098	0.94138	0.75359	0.95878	0.52533	0.59478	0.95648	0.97721	0.87503	0.6638	0.65033	0.95878	0.49987	0.38342	0.85055	0.56907	-4.25568	10.1172	3
2:38882577:40077971	222	2	38882577	40077971	6.7523e-05	-0.46083	0.37212	-0.026191	0.33441	-0.93847	0.040937	0.55188	-0.51554	-0.30785	-0.0079511	0.37181	0.071593	-0.1381	0.85872	-0.64283	0.54256	0.24713	0.64492	0.97911	0.7098	0.73807	0.348	0.96735	0.58103	0.60618	0.7582	0.99366	0.71003	0.94293	0.348	0.39049	0.52033	0.58743	0.80481	-1.75634	-5.65378	10
2:40080343:40625847	223	2	40080343	40625847	0.00012002	0.01462	0.020723	-0.6705	0.6457	-1.8462	-1.0953	1.1266	0.67807	0.11672	-0.15564	-1.06	-0.5245	0.82608	-0.74014	0.67738	-1.1747	0.88363	0.98834	0.50254	0.98347	0.51847	0.064859	0.27338	0.25993	0.49773	0.90708	0.87632	0.28912	0.59993	0.064859	0.45922	0.49817	0.2401	0.37689	-16.9585	7.68801	1
2:40626336:41381901	224	2	40626336	41381901	2.7238e-05	-0.050024	-0.13974	-0.31612	-0.87735	0.50194	-0.5174	-0.060013	-0.65259	-1.4229	-0.91539	-0.22881	0.7674	-0.47009	-0.66276	-1.0778	0.66045	0.70614	0.9601	0.75192	0.88886	0.3803	0.61571	0.60488	0.95215	0.51402	0.15477	0.35999	0.81902	0.44284	0.61571	0.50748	0.28113	0.50896	0.4801	7.7744	-0.64677	1
2:41382889:42087411	225	2	41382889	42087411	0.00020677	-0.070392	-1.2354	-1.3343	-2.0912	-1.5243	-0.091997	-0.78924	-0.93599	0.10087	-0.39161	-0.67405	-1.2288	-0.76005	-0.9158	-1.4099	-0.62496	0.65109	0.94388	0.18211	0.2167	0.036512	0.12743	0.9267	0.42997	0.34928	0.91966	0.69534	0.50028	0.21913	0.12743	0.35977	0.15857	0.532	0.51499	19.265	-5.58132	1
2:42088016:42947335	226	2	42088016	42947335	2.393e-05	0.30194	0.17982	-0.63661	0.43297	-1.1286	0.12151	-0.45825	-0.33752	-0.73208	-0.7995	-0.28071	0.015017	-0.58409	-0.61958	-0.42278	0.49502	-0.66046	0.7627	0.52438	0.8573	0.66504	0.25905	0.90329	0.64677	0.73573	0.46412	0.424	0.77893	0.98802	0.25905	0.53554	0.67246	0.62058	0.50896	-0.219333	-3.6444	10
2:42949616:43307776	227	2	42949616	43307776	4.0792e-05	-0.1464	0.12745	0.018928	0.035755	0.17149	-0.070137	0.13759	-0.21441	-0.14286	0.12041	-0.074601	0.66359	-0.71424	-0.13248	-0.33474	-0.34781	0.39112	0.88361	0.9849	0.89859	0.97148	0.86384	0.94408	0.89056	0.83023	0.8864	0.90416	0.94053	0.50695	0.86384	0.8946	0.73782	0.72798	0.69571	-12.2016	3.36751	1
2:43309247:44048346	228	2	43309247	44048346	8.0651e-05	-0.0046356	-1.7808	-0.92852	-0.42634	-1.3647	-0.2388	-1.037	-1.1366	-0.73394	-0.33025	-0.49184	0.18177	0.37098	-0.18611	3.8394	-0.22981	0.70364	0.9963	0.35314	0.074948	0.66986	0.17236	0.81126	0.29972	0.2557	0.46298	0.74121	0.62283	0.85577	0.17236	0.85236	0.00012331	0.81824	0.48165	-17.8049	-14.6346	6
2:44049120:45194289	229	2	44049120	45194289	0.00032359	0.40619	0.61999	0.64614	0.24551	-1.5315	0.0025108	1.9614	1.3334	0.63388	0.0041986	0.76455	0.28083	-0.533	-2.4891	-1.153	0.76665	-0.64375	0.68461	0.51819	0.53526	0.80607	0.12564	0.998	0.049828	0.18238	0.52616	0.99665	0.44454	0.77884	0.12564	0.012805	0.24892	0.44329	0.51973	-2.27681	13.7431	3
2:45195022:45562814	230	2	45195022	45562814	1.432e-05	0.10165	-0.56058	-0.025052	-1.0904	0.040505	0.086417	0.49896	0.3494	-0.024615	-0.64919	0.25182	-0.61742	-0.16169	0.1637	0.60122	0.039205	-0.21218	0.91904	0.98001	0.57508	0.27553	0.96769	0.93114	0.61781	0.72679	0.98036	0.51622	0.80118	0.53696	0.96769	0.86997	0.54769	0.96873	0.83197	-20.2318	-4.03646	1
2:45563613:47052067	231	2	45563613	47052067	4.5397e-05	0.41488	-0.087217	-0.23086	0.36216	-0.079797	0.54474	0.20807	-0.33582	-0.036605	0.25727	0.48731	0.040182	0.51006	0.027851	-0.27285	-0.062935	0.059501	0.67823	0.81743	0.9305	0.71723	0.9364	0.58593	0.83517	0.73701	0.9708	0.79697	0.62604	0.96795	0.9364	0.97778	0.78497	0.94982	0.95255	-14.7008	4.52208	1
2:47052788:47782756	232	2	47052788	47782756	8.3973e-05	-0.14919	-0.66177	-0.32501	0.023106	0.1437	0.25259	0.5715	-0.50476	-0.64942	-0.4961	0.073164	-0.11016	0.069373	1.5052	1.5047	0.23834	-0.30562	0.88141	0.74517	0.50812	0.98157	0.88574	0.80058	0.56766	0.61372	0.51607	0.61982	0.94168	0.91228	0.88574	0.13227	0.13241	0.81162	0.75989	-16.9645	-8.93331	1
2:47782836:49112501	233	2	47782836	49112501	0.00012408	-0.32678	-0.51407	-0.39841	-1.0789	-0.53861	-1.3556	-0.5772	-0.7039	-0.5708	-0.88487	-1.2341	-0.31412	-0.03347	-0.46306	-0.46143	0.82851	0.25736	0.74383	0.69033	0.6072	0.28065	0.59016	0.17523	0.5638	0.48149	0.56813	0.37623	0.21716	0.75343	0.59016	0.64332	0.64449	0.40738	0.7969	16.7788	-7.97048	1
2:49113132:50757671	234	2	49113132	50757671	0.00013806	-0.44885	-1.4578	-1.0209	-0.5958	-2.1814	-0.6667	-0.67478	-1.2187	-0.6963	-0.069224	-0.29262	-0.88694	-0.22884	-1.4139	-1.7607	-0.095406	0.43962	0.65354	0.30731	0.1449	0.55131	0.029152	0.50496	0.49981	0.22296	0.48624	0.94481	0.76981	0.37511	0.029152	0.1574	0.078286	0.92399	0.66021	19.2745	-5.70854	1
2:50758657:51667413	235	2	50758657	51667413	0.00016487	0.39577	0.0055414	-0.16614	-0.5143	-0.37118	1.0288	0.33261	0.98258	1.9028	1.5501	1.4913	-0.056743	-1.1939	0.90439	0.20267	0.5443	0.30564	0.69228	0.86805	0.99558	0.60704	0.71051	0.30358	0.73943	0.32581	0.057067	0.12111	0.13588	0.95475	0.71051	0.36579	0.83939	0.58623	0.75988	-7.03933	21.4078	14
2:51668142:53351493	236	2	51668142	53351493	0.00012353	0.22086	-1.2921	-0.22179	-0.85227	-0.78056	-1.6354	-1.8034	-1.2267	-1.1534	-1.0456	-1.1472	-0.10037	0.50056	0.093376	-0.19989	0.37247	-0.2728	0.8252	0.82448	0.19633	0.39406	0.43506	0.10198	0.071323	0.21995	0.24875	0.29575	0.25129	0.92005	0.43506	0.9256	0.84157	0.70954	0.785	7.05172	-7.73934	2
2:53352175:54599930	237	2	53352175	54599930	0.0001574	0.0062281	-2.0056	-0.98003	-0.60651	-0.27373	0.25824	0.12103	-0.11242	0.063612	-0.18855	0.52712	1.0504	-1.0337	0.026922	1.2488	0.35593	0.26504	0.99503	0.32707	0.044894	0.54418	0.78429	0.79622	0.90367	0.91049	0.94928	0.85044	0.59811	0.29353	0.78429	0.97852	0.21176	0.72189	0.79098	-22.5622	-7.85824	1
2:54600556:56158646	238	2	54600556	56158646	0.00010872	0.78491	-0.86179	-0.12731	-0.34886	0.17239	0.58588	0.36579	-0.73498	-0.70368	-0.65538	0.31534	-0.59426	-0.17221	0.232	1.2145	0.24031	0.052942	0.4325	0.8987	0.3888	0.72719	0.86313	0.55795	0.71452	0.46235	0.48163	0.51222	0.75251	0.55234	0.86313	0.81654	0.22456	0.81009	0.95778	-16.9861	-9.01912	1
2:56160647:56599354	239	2	56160647	56599354	5.8892e-05	0.20809	-0.22135	-0.35627	0.46793	0.43506	0.44772	-0.42907	-1.0755	-0.8539	-0.47077	-0.23591	-0.66089	0.34414	-0.65968	0.11987	-0.96685	-1.4407	0.83516	0.72164	0.82482	0.63983	0.66352	0.65436	0.66787	0.28214	0.39316	0.63781	0.8135	0.50868	0.66352	0.50946	0.90459	0.33362	0.14967	-4.29916	-4.48416	15
2:56600739:57938354	240	2	56600739	57938354	0.00020783	0.42568	-0.062336	0.03172	-1.3438	-0.024352	1.0906	-0.055706	0.93258	1.6351	1.1871	0.93458	-0.51987	-0.34615	-0.25082	0.27384	0.73644	0.19091	0.67034	0.9747	0.9503	0.17902	0.98057	0.27545	0.95558	0.35104	0.10202	0.23519	0.35001	0.60315	0.98057	0.80195	0.78421	0.46146	0.8486	-7.02038	21.368	14
2:57939866:60449069	241	2	57939866	60449069	0.00046049	-0.77905	-3.0844	-2.1523	-1.8213	-0.20564	-1.5555	-0.60663	-0.62498	0.28053	0.16972	-1.0742	0.50184	-1.164	1.7018	-3.9596	-0.33498	0.046653	0.43595	0.03137	0.0020398	0.068554	0.83707	0.11983	0.5441	0.53198	0.77907	0.86523	0.28275	0.61578	0.83707	0.088794	7.5061e-05	0.73764	0.96279	19.7783	-6.87411	1
2:60449710:62420656	242	2	60449710	62420656	0.00026422	0.38136	-1.9142	-0.39743	-2.1162	-0.76359	-1.0148	0.078296	-2.4918	-0.96698	0.97547	-0.3244	1.0079	-2.1345	1.1675	2.2488	0.4729	0.44735	0.70293	0.69105	0.055599	0.034326	0.44511	0.31021	0.93759	0.012708	0.33355	0.32933	0.74563	0.31352	0.44511	0.24302	0.024527	0.63628	0.65462	-15.1966	-16.6411	11
2:62425639:64623935	243	2	62425639	64623935	0.00015628	0.089317	-1.2584	-2.0445	-1.4943	-2.1044	-2.2075	0.018947	-2.514	-2.8199	-2.3953	-1.9099	0.093112	-0.26724	-0.41174	-4.0583	0.56533	0.6282	0.92883	0.040908	0.20824	0.1351	0.035345	0.02728	0.98488	0.011937	0.0048031	0.016605	0.056143	0.92581	0.035345	0.68053	4.9424e-05	0.57185	0.52987	22.1805	-12.9337	8
2:64626895:65226463	244	2	64626895	65226463	0.00010563	-0.072861	0.37414	-0.40435	-0.089044	0.28931	0.35206	0.83352	0.027057	0.4107	0.090022	1.0188	-0.1454	-0.02887	-0.19115	-1.4199	-0.86287	1.1889	0.94192	0.68596	0.7083	0.92905	0.77235	0.72479	0.40455	0.97841	0.68129	0.92827	0.30831	0.8844	0.77235	0.84841	0.15564	0.38821	0.23446	1.84608	13.1118	3
2:65228236:66374803	245	2	65228236	66374803	0.00011888	0.3633	-1.453	-1.0558	-1.3066	-0.52383	-0.2023	0.11287	-0.2916	0.1227	0.088061	0.04964	-0.075912	0.29316	0.77407	1.2051	1.3422	-0.44862	0.71638	0.29107	0.14621	0.19136	0.6004	0.83968	0.91013	0.77059	0.90235	0.92983	0.96041	0.93949	0.6004	0.43889	0.22816	0.17954	0.6537	-11.6038	-16.0139	12
2:66375016:67978287	246	2	66375016	67978287	4.647e-05	-0.12462	-0.98221	-0.975	-0.1531	-1.2366	-0.78138	0.29242	-1.2213	-1.141	-0.98507	-1.1199	0.11117	-0.096653	0.93653	0.26226	-0.45516	0.14293	0.90082	0.32956	0.326	0.87832	0.21625	0.43458	0.76996	0.22199	0.25388	0.32459	0.26274	0.91148	0.21625	0.349	0.79312	0.64899	0.88635	-3.3976	-16.4275	1
2:67981487:68871573	247	2	67981487	68871573	0.00012479	0.46925	-2.161	-1.4827	-1.2415	-0.0099916	0.24189	-1.2837	0.73725	0.19665	-0.16624	-0.044866	-0.284	-0.26688	0.77699	2.9637	-0.026648	-0.047859	0.63889	0.13817	0.030693	0.21442	0.99203	0.80887	0.19923	0.46097	0.8441	0.86797	0.96421	0.77641	0.99203	0.43716	0.0030395	0.97874	0.96183	-15.3233	-16.5251	11
2:68871710:70753882	248	2	68871710	70753882	0.00010064	-0.30316	-0.53536	0.91503	-0.17535	-0.37284	-0.26464	-0.63171	-0.75293	-0.76123	-0.69804	0.127	-0.20409	-1.3042	-0.079266	-0.38622	-0.26275	-0.33862	0.76177	0.36017	0.5924	0.8608	0.70926	0.79129	0.52758	0.45149	0.44652	0.48515	0.89894	0.83828	0.70926	0.93682	0.69933	0.79274	0.73489	-0.626877	0.567891	1
2:70756057:71704491	249	2	70756057	71704491	0.00016912	-0.14244	-0.97953	-0.061951	0.043778	0.24971	1.9494	0.24264	0.99712	1.7925	1.7389	2.2523	0.50078	-0.082414	-1.0292	-4.9464	0.55375	1.9088	0.88673	0.9506	0.32732	0.96508	0.80281	0.051253	0.80828	0.31871	0.073056	0.082045	0.024303	0.61653	0.80281	0.30337	7.5616e-07	0.57975	0.056284	-2.04938	19.9559	3
2:71704844:73172972	250	2	71704844	73172972	0.00012485	-0.51161	-0.56806	-0.49121	-0.1716	-0.68384	-0.94003	0.28101	1.2696	0.89589	0.0068357	-0.64817	-0.0098773	-0.73032	-1.9022	-1.6944	0.41523	-0.39986	0.60892	0.62328	0.57	0.86375	0.49408	0.3472	0.7787	0.20424	0.37031	0.99455	0.51687	0.99212	0.49408	0.057145	0.090184	0.67798	0.68926	13.8315	14.819	4
2:73174848:74121000	251	2	73174848	74121000	0.00023206	-0.43744	-1.379	-0.60411	-0.29323	-0.52804	-1.2106	-0.098384	-1.1447	-1.0062	-0.7073	-1.1048	-1.3299	-0.678	-3.0997	-5.7794	-0.24409	-0.77126	0.66179	0.54577	0.16791	0.76935	0.59747	0.22605	0.92163	0.25233	0.3143	0.47938	0.26926	0.18355	0.59747	0.0019369	7.4958e-09	0.80716	0.44055	22.6473	-3.45948	1
2:74121278:76615798	252	2	74121278	76615798	8.6085e-05	0.035156	0.42046	0.19451	-0.11923	-0.036317	-0.28734	0.21368	-0.75845	-0.92102	-0.058144	0.36587	0.10573	-1.2853	0.52276	0.10992	-0.51859	0.72738	0.97196	0.84578	0.67415	0.90509	0.97103	0.77385	0.83079	0.44818	0.35704	0.95363	0.71446	0.9158	0.97103	0.60114	0.91247	0.60405	0.467	-12.1091	3.21923	1
2:76616819:77384991	253	2	76616819	77384991	0.00013833	0.03075	-0.081899	-0.29429	-0.1047	-0.035636	1.274	0.43651	-0.27563	0.20093	0.65956	1.4009	-0.3704	-1.3328	0.89367	-0.79501	-0.15681	1.654	0.97547	0.76854	0.93473	0.91661	0.97157	0.20266	0.66246	0.78283	0.84075	0.50954	0.16124	0.71109	0.97157	0.3715	0.42661	0.8754	0.098131	-16.8908	-0.5543	1
2:77386522:79007966	254	2	77386522	79007966	2.5888e-05	0.17967	-0.72452	-0.34247	-0.47856	0.20491	-0.15297	0.43093	-0.15765	0.11201	-0.087563	-0.79672	0.17574	-0.46774	0.70411	1.1825	1.3566	-0.69762	0.85741	0.732	0.46875	0.63225	0.83764	0.87842	0.66652	0.87474	0.91082	0.93022	0.42562	0.8605	0.83764	0.48137	0.237	0.17491	0.48542	-11.8464	-15.9015	12
2:79008155:80804284	255	2	79008155	80804284	0.00021954	-0.021294	-1.4174	-2.5965	-0.25429	-0.63608	-0.39612	-1.1739	-1.2977	-1.6618	-2.4539	-0.075417	-1.2606	-1.8995	-0.013742	-1.0993	0.6905	0.4245	0.98301	0.0094172	0.15638	0.79927	0.52472	0.69202	0.24045	0.19438	0.096556	0.014132	0.93988	0.20745	0.52472	0.98904	0.27165	0.48988	0.6712	8.75959	-13.3218	1
2:80804991:81588311	256	2	80804991	81588311	2.4999e-05	-0.70683	-0.84298	-0.31964	-0.41242	-1.4771	0.6636	0.59434	0.094162	-0.15583	-0.44037	0.23825	0.062098	-0.71426	-0.26229	-0.12103	-0.26759	-0.44665	0.47967	0.74924	0.39924	0.68003	0.13964	0.50694	0.55228	0.92498	0.87616	0.65967	0.81169	0.95049	0.13964	0.7931	0.90367	0.78901	0.65513	-6.59628	12.6323	3
2:81588482:83604057	257	2	81588482	83604057	0.00016455	0.11476	-0.43477	0.15206	-0.28243	-0.57835	0.083964	-0.6866	-0.64891	-0.40871	-0.56562	0.63608	0.46615	-1.5137	-1.4429	0.67641	-0.11148	0.17263	0.90864	0.87914	0.66373	0.77762	0.56303	0.93309	0.49233	0.51639	0.68275	0.57165	0.52473	0.64111	0.56303	0.14905	0.49878	0.91123	0.86294	-3.27529	0.618887	1
2:83604796:85283713	258	2	83604796	85283713	0.00019235	0.29047	0.58192	0.28889	-0.28539	-1.5277	-0.15723	-1.0392	1.2142	1.0978	0.25777	-0.057605	-1.1127	-1.3416	0.73674	-2.1719	0.95517	-0.75257	0.77146	0.77267	0.56062	0.77534	0.1266	0.87507	0.29872	0.22468	0.27231	0.79658	0.95406	0.26583	0.1266	0.46128	0.029864	0.33949	0.45171	-3.73903	15.8233	3
2:85284353:86559358	259	2	85284353	86559358	0.00014039	0.090685	-0.69593	-0.0091109	-0.54205	-0.31429	-0.31225	-0.38021	-0.85544	-0.13368	0.38082	0.16704	0.020533	-0.66104	1.1683	1.4649	0.17777	-0.047803	0.92774	0.99273	0.48647	0.58778	0.7533	0.75485	0.70379	0.39231	0.89365	0.70334	0.86734	0.98362	0.7533	0.24267	0.14294	0.8589	0.96187	-17.337	-11.8594	6
2:86562902:89135764	260	2	86562902	89135764	8.0068e-05	0.21078	-0.85531	-0.49036	-0.71177	0.24472	-0.8292	-0.4264	-0.56668	-0.036592	0.20411	0.13375	0.19275	-0.37351	0.36934	0.68164	0.44913	0.51936	0.83306	0.62388	0.39238	0.47661	0.80667	0.40699	0.66982	0.57093	0.97081	0.83827	0.8936	0.84715	0.80667	0.71187	0.49546	0.65334	0.60351	-14.7075	-8.90611	1
2:89139214:90489969	261	2	89139214	90489969	4.719e-05	0.53829	0.97232	-0.72631	-0.5798	-0.46918	0.59323	-0.26818	0.14217	0.059359	0.49534	0.22614	-0.8651	NA	-0.25649	-1.5823	0.18256	0.76849	0.59038	0.46765	0.33089	0.56205	0.63894	0.55303	0.78856	0.88695	0.95267	0.62036	0.82109	0.38698	0.63894	0.79757	0.11358	0.85515	0.4422	1.36569	13.4377	3
2:90521812:92324139	262	2	90521812	92324139	5.6917e-05	0.69763	-0.41532	-0.47314	-0.015707	0.032558	0.18764	-0.48172	-0.82697	-0.41559	-0.60322	NA	NA	NA	-0.35541	0.8441	-0.0037248	0.42416	0.48541	0.63611	0.67791	0.98747	0.97403	0.85116	0.63	0.40826	0.67771	0.54636	NA	NA	0.97403	0.72228	0.39862	0.99703	0.67145	-13.3539	-6.83549	1
2:92324281:98790763	263	2	92324281	98790763	0.0001102	0.26538	-0.62032	-0.54313	0.64313	-1.1762	-0.45772	-0.16663	-2.202	-1.8881	-1.6295	NA	0.38864	0.33046	0.66336	1.6608	0.37527	0.26807	0.79072	0.58704	0.53504	0.52014	0.23951	0.64715	0.86766	0.027667	0.05901	0.10321	NA	0.69754	0.23951	0.5071	0.096753	0.70746	0.78864	-2.456	-18.3536	1
2:98791433:100195879	264	2	98791433	100195879	0.00021882	0.049984	-1.5734	-0.78792	-0.46259	-0.49867	-1.1786	0.2388	-1.4819	-0.67105	-0.15574	NA	-0.89913	-1.3624	-0.65943	1.3066	0.89659	0.76156	0.96013	0.43074	0.11563	0.64366	0.61801	0.23857	0.81126	0.13836	0.50219	0.87624	NA	0.36858	0.61801	0.50962	0.19136	0.36994	0.44633	-6.3595	-13.8359	1
2:100197638:101338509	265	2	100197638	101338509	0.0003542	-0.87648	-2.2449	-1.4046	-1.7966	-1.1119	-1.591	-1.0458	-2.6985	-0.41473	0.88083	NA	-0.20742	-1.3083	-0.43499	-1.883	-0.30056	1.4271	0.38077	0.16014	0.024776	0.072395	0.26616	0.1116	0.29566	0.0069652	0.67834	0.37841	NA	0.83568	0.26616	0.66357	0.059697	0.76375	0.15355	19.2202	-5.88725	1
2:101338644:102688272	266	2	101338644	102688272	0.00010303	0.66012	-0.92606	-0.77675	-0.90958	-0.26309	-1.1127	-0.33117	0.39707	0.66371	0.11166	NA	-0.82358	-0.43051	-0.08085	-2.346	-1.2278	0.0029704	0.50918	0.43731	0.35442	0.36305	0.79248	0.26584	0.74051	0.69131	0.50688	0.91109	NA	0.41018	0.79248	0.93556	0.018976	0.21951	0.99763	8.02041	17.869	4
2:102688495:103262415	267	2	102688495	103262415	6.1859e-05	0.17181	-1.1129	-1.011	-1.1183	-0.7377	-0.0010079	-0.32091	0.46514	0.97434	0.83166	NA	0.044122	-0.67265	-0.072122	1.4943	-0.050725	-0.25625	0.86358	0.31204	0.26576	0.26343	0.46069	0.9992	0.74828	0.64183	0.32989	0.4056	NA	0.96481	0.46069	0.94251	0.1351	0.95954	0.79776	-22.3131	-7.71526	1
2:103264434:104481488	268	2	103264434	104481488	7.4333e-05	-0.92091	-1.1374	-0.33839	-0.98941	-0.089031	-0.19458	-0.32786	-0.97717	-1.3652	-0.46779	NA	-0.20301	-0.89893	1.2032	3.8253	0.50781	0.88115	0.3571	0.73507	0.25535	0.32246	0.92906	0.84572	0.74302	0.32849	0.17219	0.63994	NA	0.83913	0.92906	0.2289	0.00013062	0.61159	0.37824	-15.3963	-16.4859	11
2:104485456:105871610	269	2	104485456	105871610	3.9696e-05	0.27749	-0.043281	-0.55652	-0.087688	0.095646	0.56315	-0.3015	-0.43671	-0.052302	0.15889	NA	0.56548	-0.10849	0.34357	-0.55322	1.2929	1.5766	0.7814	0.57785	0.96548	0.93012	0.9238	0.57333	0.76304	0.66232	0.95829	0.87376	NA	0.57175	0.9238	0.73117	0.58011	0.19604	0.1149	-16.7107	-0.804753	1
2:105872982:107406122	270	2	105872982	107406122	0.00018741	-1.0465	-2.1636	-1.0497	-1.2443	-0.85858	0.5092	0.54322	-0.2331	0.59693	1.2104	NA	0.71164	-0.7851	-1.4494	-3.0402	-0.015023	-0.11774	0.29535	0.29387	0.030492	0.21337	0.39057	0.61061	0.58698	0.81568	0.55055	0.22611	NA	0.47669	0.39057	0.14722	0.0023641	0.98801	0.90627	14.0236	12.3075	4
2:107406885:108427822	271	2	107406885	108427822	0.00015591	0.36355	-2.1852	-1.3379	-0.66097	-1.5096	-0.59529	0.10734	-1.4654	-1.2302	-0.54699	NA	0.17517	0.50681	0.54462	-0.10871	0.74915	-0.64263	0.71619	0.18093	0.028875	0.50863	0.13115	0.55165	0.91452	0.14281	0.21863	0.58439	NA	0.86095	0.13115	0.58602	0.91343	0.45377	0.52046	4.00525	-14.6925	5
2:108427959:110109210	272	2	108427959	110109210	0.00014829	0.66053	-0.72592	-0.81226	-0.97726	0.0027709	-0.39321	-0.093147	0.87188	0.96585	-0.22432	NA	-0.96152	0.15296	-1.0943	-2.1226	0.031926	0.30323	0.50891	0.41665	0.46789	0.32844	0.99779	0.69416	0.92579	0.38327	0.33412	0.82251	NA	0.33629	0.99779	0.2738	0.033791	0.97453	0.76172	8.01095	17.8683	4
2:110109222:112924907	273	2	110109222	112924907	0.00010696	0.33342	0.034527	0.096511	-0.53559	0.18416	0.39521	-0.035493	-0.59992	-0.41035	0.32213	NA	0.1856	-1.0768	0.073542	1.1897	-0.13277	0.19448	0.73882	0.92311	0.97246	0.59224	0.85389	0.69268	0.97169	0.54856	0.68155	0.74735	NA	0.85276	0.85389	0.94137	0.23417	0.89437	0.8458	-17.2532	-11.8451	6
2:112924973:114846282	274	2	112924973	114846282	5.2819e-05	-0.6233	-0.088083	-0.62899	0.27577	-0.824	-0.58361	-0.63666	-0.47451	-0.70311	-0.80852	NA	0.0050647	-0.58461	-0.067862	-2.0018	0.26841	-0.1529	0.53309	0.52935	0.92981	0.78272	0.40994	0.55948	0.52435	0.63514	0.48199	0.41879	NA	0.99596	0.40994	0.9459	0.04531	0.78838	0.87848	-0.397256	0.48585	1
2:114848115:116770829	275	2	114848115	116770829	7.8338e-05	0.34221	-0.93092	-0.95046	-0.071871	-1.9992	0.11693	-0.28204	-0.40559	-0.84831	-1.0185	NA	-0.60378	1.0237	-1.5618	-1.3631	-0.49914	-0.94365	0.73219	0.34188	0.35189	0.9427	0.045589	0.90692	0.77791	0.68504	0.39626	0.30845	NA	0.54599	0.045589	0.11834	0.17285	0.61768	0.34535	16.1116	-3.28339	1
2:116772945:117727045	276	2	116772945	117727045	0.00012597	-0.42095	0.28526	0.050435	-0.082781	-0.30146	-0.57964	-0.28592	-1.6026	-1.3693	-0.071916	NA	-1.3859	-1.6749	-0.17854	-0.25935	-0.0095797	0.65753	0.67379	0.95978	0.77545	0.93403	0.76307	0.56216	0.77494	0.10902	0.17089	0.94267	NA	0.16578	0.76307	0.8583	0.79537	0.99236	0.51084	-6.44949	-0.479066	1
2:117728904:119581280	277	2	117728904	119581280	0.00018211	-0.70272	-1.7143	-1.2837	-1.1554	-0.074215	-1.0315	0.58809	-1.6263	-0.93669	0.12973	NA	-0.17559	0.63722	1.4235	0.47632	-0.19527	-0.4457	0.48223	0.19925	0.086476	0.24791	0.94084	0.30233	0.55647	0.10389	0.34892	0.89678	NA	0.86062	0.94084	0.15459	0.63384	0.84518	0.65581	-8.89578	-9.97013	1
2:119581439:121070811	278	2	119581439	121070811	0.00010337	-0.36182	-0.3808	0.19989	0.00076993	-1.5131	-0.40616	0.40917	0.63216	0.51664	-0.27654	NA	0.10654	0.33926	0.098252	-1.0194	0.44642	-0.60082	0.71749	0.84157	0.70335	0.99939	0.13025	0.68462	0.68242	0.52728	0.60541	0.78213	NA	0.91515	0.13025	0.92173	0.308	0.6553	0.54796	-2.56461	11.3951	3
2:121073253:123241656	279	2	121073253	123241656	7.7772e-05	0.35446	0.85316	1.2467	0.63636	0.31628	0.76414	0.12426	0.57678	0.87145	0.87411	NA	0.55288	-0.1339	-0.94668	-1.2629	-0.0233	0.092311	0.72299	0.21251	0.39357	0.52454	0.75179	0.44479	0.90111	0.56409	0.38351	0.38206	NA	0.58034	0.75179	0.3438	0.20663	0.98141	0.92645	-1.86694	14.1265	3
2:123244233:124730999	280	2	123244233	124730999	5.2094e-05	0.23368	-0.88499	-0.21239	-0.43664	-0.28815	-0.32072	-1.0235	-1.4196	-0.992	-0.14406	NA	0.084053	0.78788	-0.55935	2.5656	0.56578	0.94474	0.81523	0.83181	0.37616	0.66237	0.77323	0.74842	0.30605	0.15573	0.3212	0.88545	NA	0.93301	0.77323	0.57592	0.010301	0.57154	0.34479	-17.0777	-12.324	6
2:124733246:125735879	281	2	124733246	125735879	5.5366e-05	0.74763	0.11329	0.011514	-0.078374	-1.1326	0.39598	-0.68902	-0.74347	-0.18856	0.093101	NA	-0.23419	0.28616	0.61034	0.15205	0.33597	0.8183	0.45469	0.99081	0.9098	0.93753	0.25738	0.69212	0.49081	0.45719	0.85043	0.92582	NA	0.81484	0.25738	0.54164	0.87915	0.73689	0.41319	-20.1845	-13.2308	6
2:125741434:127372889	282	2	125741434	127372889	8.3862e-05	-0.74231	-1.2964	-0.33633	-0.227	-0.15469	-0.55068	-0.77231	-0.40819	-0.70106	-0.78336	NA	-0.40018	-0.29646	0.79735	-1.9139	0.39325	0.50402	0.4579	0.73662	0.19484	0.82042	0.87706	0.58185	0.43993	0.68313	0.48327	0.43342	NA	0.68903	0.87706	0.42525	0.055628	0.69414	0.61425	12.9909	-7.35313	1
2:127374341:129310292	283	2	127374341	129310292	5.5368e-05	-0.078266	-0.54573	-0.053093	-0.75952	0.33232	-0.095923	-0.44029	0.14985	-0.86026	-1.1247	NA	-0.50325	-0.4706	-0.12789	-2.5281	-0.0013054	0.42204	0.93762	0.95766	0.58525	0.44754	0.73965	0.92358	0.65973	0.88088	0.38964	0.26072	NA	0.61479	0.73965	0.89824	0.011468	0.99896	0.67299	18.7203	8.50621	4
2:129312188:129864416	284	2	129312188	129864416	6.1502e-05	-0.00092578	-1.2159	-0.83917	-0.3495	-0.79559	-0.64982	0.17345	-0.8696	-0.44926	-0.38275	NA	-0.26695	-0.12747	0.76195	-1.3708	-0.38629	1.2556	0.99926	0.40137	0.22401	0.72672	0.42627	0.51581	0.8623	0.38452	0.65325	0.70191	NA	0.78951	0.42627	0.44609	0.17045	0.69929	0.20925	4.5256	-7.83578	2
2:129864730:131463038	285	2	129864730	131463038	2.3173e-05	-0.066102	-0.81188	-0.57989	-0.7108	-0.45736	0.20019	0.40715	-0.052444	-0.23325	-0.34272	NA	-0.27457	-0.96849	-1.3738	-0.48844	-0.11934	-0.079481	0.9473	0.56199	0.41686	0.47721	0.64741	0.84133	0.6839	0.95817	0.81557	0.73181	NA	0.78365	0.64741	0.16949	0.62524	0.90501	0.93665	-6.34409	10.7677	3
2:131466136:133030349	286	2	131466136	133030349	7.343e-05	-0.34935	0.85177	0.60848	-0.50297	-0.09418	-0.95156	0.014242	-0.35416	-0.19229	-0.61115	NA	0.13015	-0.58026	-0.68046	-0.64379	-0.42054	1.2385	0.72683	0.54287	0.39434	0.61498	0.92497	0.34132	0.98864	0.72322	0.84751	0.5411	NA	0.89645	0.92497	0.49622	0.51971	0.67409	0.21553	-11.971	3.10518	1
2:133034031:133950661	287	2	133034031	133950661	0.00010777	-0.73907	-0.19421	-0.72136	-0.37468	-1.6442	0.93442	0.1236	-0.26405	0.65566	0.18912	NA	-0.5496	-0.93243	0.82128	0.84981	-0.61577	0.22676	0.45987	0.47069	0.84601	0.7079	0.10014	0.35008	0.90163	0.79174	0.51204	0.85	NA	0.58259	0.10014	0.41149	0.39543	0.53805	0.82061	-16.0566	-6.49124	1
2:133951544:136822267	288	2	133951544	136822267	0.00010515	-0.4459	-0.31849	-0.12156	-0.98652	-0.45428	1.2095	-0.3761	0.88865	1.3187	1.3318	NA	-0.69321	-0.38762	1.1775	-0.54305	-0.014673	0.13765	0.65567	0.90325	0.75012	0.32388	0.64963	0.22647	0.70684	0.37419	0.18729	0.18292	NA	0.48818	0.64963	0.239	0.58709	0.98829	0.89052	-4.45904	18.7025	3
2:136825272:138619715	289	2	136825272	138619715	0.00011249	0.2321	-2.7682	-2.0793	-1.4816	-0.60048	-1.1684	-1.0534	-1.329	-2.2317	-2.0914	NA	0.70455	0.066804	1.1205	-3.558	0.04603	0.12978	0.81646	0.037588	0.0056373	0.13846	0.54819	0.24266	0.29218	0.18384	0.025635	0.036492	NA	0.48109	0.54819	0.26249	0.00037367	0.96329	0.89674	17.6708	-13.9734	7
2:138620371:139412389	290	2	138620371	139412389	5.6505e-05	0.24746	-0.0027869	-0.27825	0.006591	-1.3643	-0.028692	-0.13029	-0.019128	1.0236	0.77145	NA	-1.0164	-0.10897	-0.75865	-0.77586	-0.29631	-0.057052	0.80455	0.78082	0.99778	0.99474	0.17247	0.97711	0.89634	0.98474	0.30602	0.44044	NA	0.30942	0.17247	0.44806	0.43783	0.767	0.9545	-7.38133	17.4519	3
2:139413312:140902261	291	2	139413312	140902261	7.9482e-05	0.18372	-1.4275	-1.4141	-1.0749	-1.6862	-0.81921	-0.40327	-1.1138	-0.66917	-0.033193	NA	-0.19151	-0.55913	-0.51546	0.73194	-0.27801	-0.078251	0.85424	0.15735	0.15343	0.2824	0.091754	0.41267	0.68675	0.26537	0.50339	0.97352	NA	0.84813	0.091754	0.60623	0.46421	0.78101	0.93763	-11.4281	-16.2067	12
2:140902383:141803496	292	2	140902383	141803496	5.077e-05	-0.71696	-0.43744	-0.32833	-0.98457	-0.77659	0.44093	0.57156	0.40736	1.7651	1.6688	NA	-0.18917	0.32716	0.36756	2.2656	1.1249	-0.25827	0.4734	0.74266	0.66179	0.32483	0.4374	0.65926	0.56762	0.68374	0.07754	0.095164	NA	0.84996	0.4374	0.7132	0.023476	0.26065	0.7962	-22.2844	0.696513	1
2:141803602:143254981	293	2	141803602	143254981	0.00016051	0.42963	-0.38025	-1.2853	-1.1855	-1.5905	-2.0578	-1.2825	-1.521	-2.7287	-1.7676	NA	-0.74848	1.4655	-1.1699	-2.3726	-0.99674	-0.76105	0.66746	0.19867	0.70376	0.23582	0.11172	0.039605	0.19967	0.12826	0.0063591	0.077125	NA	0.45417	0.11172	0.24205	0.017661	0.31889	0.44663	21.7905	-12.5964	8
2:143255262:145301314	294	2	143255262	145301314	0.00027485	-0.49591	-2.9693	-2.7538	-1.6321	-0.72953	-1.8426	-0.5943	-2.7737	-2.409	-1.3893	NA	0.69664	2.1506	-1.2987	-3.4368	-0.4718	0.68884	0.61996	0.0058911	0.002985	0.10266	0.46568	0.065382	0.55231	0.0055429	0.015998	0.16474	NA	0.48603	0.46568	0.19406	0.0005887	0.63707	0.49093	19.8091	-14.3226	7
2:145303576:147252762	295	2	145303576	147252762	0.00012339	0.14106	-0.78873	-0.55345	-0.37272	-1.0781	-0.13939	0.16827	-0.052705	0.88387	0.60915	NA	-0.19625	-0.11291	-1.394	-1.0976	-0.96349	1.4206	0.88782	0.57996	0.43027	0.70936	0.28101	0.88914	0.86637	0.95797	0.37676	0.54242	NA	0.84441	0.28101	0.16333	0.27239	0.3353	0.15543	7.23922	16.9446	4
2:147255216:149268931	296	2	147255216	149268931	0.00026516	0.44511	-1.4634	-1.3585	-0.7908	0.25568	-0.88144	-1.0411	0.079971	-0.30874	-1.4046	NA	0.28271	-1.051	-0.46622	-1.586	0.31645	-2.8089	0.65624	0.1743	0.14336	0.42906	0.7982	0.37808	0.29784	0.93626	0.75752	0.16014	NA	0.7774	0.7982	0.64106	0.11274	0.75166	0.0049714	17.1471	-1.47237	1
2:149270710:151184680	297	2	149270710	151184680	0.00013726	1.0274	-0.95301	-0.90242	0.70038	1.612	-0.067214	-0.15354	0.62854	0.63506	-0.082775	NA	-0.8313	0.16417	-1.1435	-2.3246	0.14529	0.56811	0.30421	0.36683	0.34059	0.48369	0.10696	0.94641	0.87797	0.52965	0.52539	0.93403	NA	0.40581	0.10696	0.25284	0.020094	0.88448	0.56996	10.407	16.5272	4
2:151191481:152490219	298	2	151191481	152490219	4.1023e-05	-0.16246	-0.6345	0.33437	-0.27303	-1.3813	0.17774	-0.0019257	0.63837	0.64039	0.00457	NA	0.86851	1.2454	0.52208	-1.0787	0.32376	-0.6454	0.87094	0.7381	0.52575	0.78483	0.16717	0.85893	0.99846	0.52323	0.52192	0.99635	NA	0.38511	0.16717	0.60162	0.28072	0.74612	0.51867	-2.64018	11.4425	3
2:152491269:153369892	299	2	152491269	153369892	6.7027e-05	-0.6163	-1.799	-0.74831	-0.092762	-0.14834	-0.29452	1.1984	-0.41001	-0.018502	-1.7965	NA	-0.17152	0.41525	0.14663	-2.6648	-0.16034	-0.26896	0.5377	0.45428	0.072019	0.92609	0.88207	0.76836	0.23076	0.6818	0.98524	0.072419	NA	0.86382	0.88207	0.88343	0.0077042	0.87261	0.78796	16.8105	-4.2679	1
2:153371042:154414456	300	2	153371042	154414456	9.1462e-05	-0.41307	0.37641	-0.2973	0.27995	-1.0765	0.4552	0.63941	-0.80321	-0.65813	-0.67687	NA	0.11479	-0.090996	-0.060318	0.91558	-0.94746	0.47553	0.67956	0.76624	0.70662	0.77952	0.28172	0.64897	0.52255	0.42186	0.51046	0.49849	NA	0.90861	0.28172	0.9519	0.35989	0.3434	0.63441	-15.8558	-6.34143	1
2:154415112:155208173	301	2	154415112	155208173	9.4838e-05	0.49178	-0.56988	-0.41137	-0.93565	-1.4899	-0.43247	0.2223	-1.0136	-0.87708	-0.49977	NA	-0.12811	0.087914	0.039033	0.62129	1.1136	-1.1757	0.62288	0.6808	0.56876	0.34945	0.13626	0.6654	0.82408	0.31077	0.38044	0.61723	NA	0.89806	0.13626	0.96886	0.53441	0.26544	0.23971	3.14966	-17.7685	1
2:155209736:156568446	302	2	155209736	156568446	0.00023484	-0.29426	-1.7627	-1.4849	-1.4732	-2.0988	-0.50573	-0.54335	0.59292	0.58413	0.021896	NA	0.24472	-0.41361	2.691	-0.46505	0.37474	1.2313	0.76856	0.13758	0.077955	0.14069	0.035833	0.61305	0.58689	0.55323	0.55914	0.98253	NA	0.80667	0.035833	0.0071234	0.6419	0.70786	0.21823	-10.0066	-14.2392	12
2:156568806:158165818	303	2	156568806	158165818	0.00034318	-0.4954	-1.412	0.37801	-0.92949	-0.56438	-0.023778	0.42697	-0.8094	0.12506	0.53177	NA	0.10363	-1.352	-0.82027	-3.0286	0.19104	-0.21681	0.62032	0.70542	0.15796	0.35264	0.5725	0.98103	0.6694	0.41829	0.90048	0.59488	NA	0.91746	0.5725	0.41206	0.0024569	0.84849	0.82835	14.0022	12.2326	4
2:158173710:159574883	304	2	158173710	159574883	9.8884e-05	-0.32231	-0.98066	-0.24861	-0.91369	-1.7603	-1.678	-0.67157	-0.91329	-1.1114	-1.4161	NA	-0.80942	-0.37135	-1.4548	-2.1112	-0.31759	0.19262	0.74721	0.80366	0.32676	0.36088	0.078356	0.093343	0.50186	0.36109	0.26638	0.15676	NA	0.41827	0.078356	0.14574	0.034752	0.7508	0.84725	20.6202	-4.68344	1
2:159575554:161077823	305	2	159575554	161077823	0.00013608	0.32235	-1.0435	-1.2643	-0.32906	0.087412	-1.4802	-1.2822	-1.8366	-1.2681	-0.57479	NA	0.44668	0.32117	0.66041	0.37568	0.52512	-0.5325	0.74719	0.20612	0.2967	0.74211	0.93034	0.13882	0.19977	0.066273	0.20476	0.56544	NA	0.65511	0.93034	0.50899	0.70716	0.5995	0.59438	3.99006	-14.6485	5
2:161078891:163358537	306	2	161078891	163358537	0.00058602	0.6195	-3.2527	-2.3685	-2.3047	-0.57404	-1.7953	0.31588	-3.8395	-2.0105	-0.14976	NA	0.38662	-0.54533	-2.65	-4.7421	1.3801	2.0417	0.53559	0.017863	0.0011433	0.021185	0.56594	0.072611	0.7521	0.0001233	0.044382	0.88096	NA	0.69904	0.56594	0.0080494	2.1153e-06	0.16757	0.041185	22.1588	-13.0236	8
2:163359084:165200324	307	2	163359084	165200324	0.00039983	1.3135	-0.59038	-0.34671	-1.7458	-2.5831	-1.2298	0.70788	-0.25698	1.1936	1.9422	NA	-0.88031	0.92014	0.016522	-1.3294	-1.0052	0.60231	0.18902	0.72881	0.55494	0.080838	0.0097918	0.21876	0.47902	0.79719	0.23264	0.052113	NA	0.37869	0.0097918	0.98682	0.18372	0.31479	0.54697	-7.37687	17.4304	3
2:165202539:167120956	308	2	165202539	167120956	0.00019157	-0.27983	-0.83957	-0.52716	-0.60636	-1.1664	-1.5949	-0.45259	-0.56164	1.6661	1.6414	NA	-0.004063	-0.38361	-0.20882	0.11818	-0.36133	1.5124	0.77961	0.59808	0.40115	0.54427	0.24344	0.11073	0.65084	0.57436	0.095689	0.10071	NA	0.99676	0.24344	0.83459	0.90593	0.71786	0.13044	-17.1248	7.59351	1
2:167123247:168427789	309	2	167123247	168427789	6.312e-05	-0.30652	0.21221	0.50129	-0.40531	0.3895	-1.1232	0.10806	-0.83102	-0.7511	-0.51845	NA	0.43237	0.64714	-0.46976	-0.54112	0.20057	-0.57238	0.75921	0.61617	0.83194	0.68525	0.69691	0.26133	0.91395	0.40596	0.45259	0.60414	NA	0.66547	0.69691	0.63852	0.58843	0.84103	0.56707	-2.8415	0.397693	1
2:168431583:169176766	310	2	168431583	169176766	5.4045e-05	0.049413	-0.010951	-0.66795	0.064833	-0.66795	-0.37796	0.014791	-1.8923	-1.5614	-1.3243	NA	0.69536	-0.93814	-1.4149	-2.8359	0.48184	-0.39123	0.96059	0.50417	0.99126	0.94831	0.50417	0.70546	0.9882	0.05845	0.11844	0.18542	NA	0.48683	0.50417	0.1571	0.0045697	0.62992	0.69563	18.6498	4.39859	4
2:169178092:170973262	311	2	169178092	170973262	5.0409e-05	-0.37124	-1.4218	-1.3541	-0.60918	-1.1967	-0.78714	-0.46444	-0.62285	-0.35627	0.13361	NA	0.30409	-0.58372	-0.23495	-1.0381	0.50888	-1.1727	0.71046	0.17569	0.1551	0.54241	0.23143	0.4312	0.64233	0.53339	0.72164	0.89371	NA	0.76106	0.23143	0.81425	0.29922	0.61084	0.2409	17.1591	-1.46611	1
2:170973461:172086127	312	2	170973461	172086127	7.5651e-05	-0.15112	0.4548	0.64104	0.71073	-0.66322	0.95464	0.16126	0.74759	0.45644	-0.44766	NA	0.34317	0.87588	0.21536	-1.1923	-0.14225	-0.64635	0.87988	0.5215	0.64925	0.47725	0.50719	0.33976	0.87189	0.45471	0.64807	0.6544	NA	0.73147	0.50719	0.82949	0.23316	0.88688	0.51805	-2.67272	11.4545	3
2:172088943:173586201	313	2	172088943	173586201	2.6508e-05	-0.046815	0.13178	0.31714	-0.64437	-1.4947	0.208	-0.068833	-0.49474	-0.012024	0.18408	NA	-0.06117	0.15058	-0.35818	-0.26282	-0.87556	-0.67795	0.96266	0.75114	0.89516	0.51934	0.13501	0.83523	0.94512	0.62078	0.99041	0.85395	NA	0.95122	0.13501	0.72021	0.79269	0.38127	0.4978	-19.124	7.90058	1
2:173588663:175585616	314	2	173588663	175585616	0.00016042	0.40859	-1.1298	0.17556	-0.055233	-2.3165	0.111	-0.26897	-0.57668	-0.35904	0.27554	NA	0.15502	0.30907	-0.59244	-3.1558	-0.63848	0.62179	0.68284	0.86064	0.25856	0.95595	0.02053	0.91161	0.78795	0.56416	0.71957	0.7829	NA	0.87681	0.02053	0.55355	0.0016008	0.52316	0.53408	12.3531	5.73577	4
2:175586510:177326682	315	2	175586510	177326682	7.9484e-05	0.58717	0.0033492	-0.34246	-0.34661	-1.1075	-0.1134	-0.82079	-0.42434	-0.7299	-0.39618	NA	0.8168	1.153	0.90988	0.15512	-0.55569	-0.7602	0.55709	0.732	0.99733	0.72888	0.26806	0.90971	0.41176	0.67132	0.46545	0.69197	NA	0.41404	0.26806	0.36289	0.87673	0.57842	0.44714	-6.11561	-10.8506	1
2:177327202:178551958	316	2	177327202	178551958	7.8532e-05	-0.72184	-0.037494	0.031032	-0.77862	-0.28096	0.10241	1.0426	0.44681	0.091727	0.059975	NA	0.16609	0.35444	0.68282	0.55665	0.20032	-0.47716	0.4704	0.97524	0.97009	0.4362	0.77874	0.91843	0.29711	0.65501	0.92691	0.95218	NA	0.86809	0.77874	0.49472	0.57776	0.84123	0.63325	-20.0703	-4.20759	1
2:178552788:180138313	317	2	178552788	180138313	9.6045e-05	0.092539	-1.1809	-0.4591	-1.194	0.97669	-0.69795	0.21381	-0.53775	-0.25924	-0.65991	NA	0.57299	0.07954	-0.50209	-2.3007	-0.055028	1.5712	0.92627	0.64616	0.23764	0.23246	0.32872	0.48521	0.8307	0.59075	0.79545	0.50931	NA	0.56665	0.32872	0.61561	0.02141	0.95612	0.11613	13.0821	-9.43262	1
2:180139219:180661233	318	2	180139219	180661233	3.4354e-05	0.018024	-0.41739	-0.27281	-0.40041	-0.3559	0.39277	0.37701	0.29365	-0.070606	-0.40241	NA	-1.1433	-0.063569	-0.55306	-1.9643	-0.67726	-0.33376	0.98562	0.785	0.6764	0.68885	0.72192	0.69449	0.70616	0.76902	0.94371	0.68738	NA	0.25291	0.72192	0.58022	0.049496	0.49824	0.73856	8.52651	9.05726	4
2:180662102:181627195	319	2	180662102	181627195	0.00021209	-0.5757	-0.050248	-0.092813	-0.70773	0.21939	-0.78464	-0.0033066	-0.91257	-1.6162	-1.5451	NA	0.037139	-1.0426	1.8786	-0.28525	-0.4746	0.38658	0.56482	0.92605	0.95993	0.47911	0.82635	0.43267	0.99736	0.36147	0.10605	0.12233	NA	0.97037	0.82635	0.060305	0.77545	0.63508	0.69907	0.604263	-10.5843	5
2:181628139:182840114	320	2	181628139	182840114	4.2446e-05	0.13783	-0.4899	-0.072847	0.76555	-1.6266	-0.81863	-1.1846	-0.30416	-0.23447	-0.10625	NA	-0.25428	-1.0123	-0.10653	-4.1695	0.14356	0.2485	0.89038	0.94193	0.6242	0.44395	0.10382	0.41299	0.23617	0.761	0.81462	0.91538	NA	0.79928	0.10382	0.91516	3.0525e-05	0.88585	0.80375	18.9967	3.84721	4
2:182845657:184442530	321	2	182845657	184442530	8.2204e-05	0.50896	-2.0681	-1.6501	-0.63467	0.37398	-0.33175	0.1427	-1.5453	-1.0162	-0.72179	NA	-0.75542	1.6422	-0.21328	-2.6957	0.74293	0.11302	0.61078	0.098919	0.038629	0.52565	0.70842	0.74008	0.88652	0.12227	0.30955	0.47042	NA	0.45	0.70842	0.83111	0.0070232	0.45752	0.91001	17.0231	-13.0854	7
2:184443166:185277576	322	2	184443166	185277576	8.1896e-05	0.073041	-0.77909	-0.33157	-0.42455	1.3248	1.2886	0.67641	1.7887	0.96545	0.42751	NA	-1.0717	-0.32931	-2.1565	1.1016	-0.57553	0.11512	0.94177	0.74021	0.43593	0.67117	0.18525	0.19753	0.49878	0.073669	0.33432	0.66901	NA	0.28386	0.18525	0.031041	0.27064	0.56493	0.90835	-11.6018	11.4844	3
2:185279087:186731282	323	2	185279087	186731282	0.00018535	0.071896	-2.5671	-1.9119	-0.52793	1.1718	-1.5937	0.39529	-0.51055	-0.95124	-0.97579	NA	-1.8286	-1.2427	-2.1554	-3.641	-0.94381	-0.18606	0.94268	0.055891	0.010255	0.59755	0.24129	0.11099	0.69263	0.60967	0.34148	0.32917	NA	0.067456	0.24129	0.03113	0.00027158	0.34527	0.8524	22.6194	-3.48249	1
2:186731309:188540877	324	2	186731309	188540877	9.7216e-05	-0.16307	-0.74035	-0.64222	-0.99408	0.37068	-1.1838	0.33823	-0.5499	-1.037	-0.85112	NA	0.34882	0.48856	0.52106	0.34065	-0.26212	-0.28811	0.87046	0.52073	0.45909	0.32018	0.71088	0.2365	0.73519	0.58239	0.29972	0.3947	NA	0.72723	0.71088	0.60232	0.73337	0.79323	0.77326	-10.2243	-8.84249	1
2:188542361:190794689	325	2	188542361	190794689	7.3905e-05	1.1341	-1.296	-0.79432	-0.71906	-0.0068212	0.094793	0.15118	-0.56193	-1.2821	-0.86223	NA	-0.10245	-1.2333	-0.65763	-1.7402	-1.029	1.2618	0.25673	0.42701	0.19496	0.47211	0.99456	0.92448	0.87984	0.57416	0.19981	0.38856	NA	0.9184	0.99456	0.51077	0.081831	0.30349	0.20701	11.3339	12.0722	4
2:190797341:191870624	326	2	190797341	191870624	5.1606e-05	0.56122	-0.51419	-0.091414	0.083704	-1.0691	0.66586	-0.756	0.082725	0.3792	-0.081853	NA	0.54028	0.15534	-0.42674	-1.1977	0.13325	0.43598	0.57465	0.92716	0.60712	0.93329	0.285	0.5055	0.44965	0.93407	0.70454	0.93476	NA	0.58901	0.285	0.66957	0.23105	0.894	0.66285	1.6989	16.8345	3
2:191873553:192695107	327	2	191873553	192695107	2.1378e-05	-0.17779	0.8939	1.7838	0.42541	0.63503	0.050285	-0.41992	-0.86643	-0.60836	0.26487	NA	-1.0329	-0.21303	-0.56614	0.16406	-0.47058	1.1164	0.85889	0.074451	0.37137	0.67054	0.52541	0.9599	0.67455	0.38626	0.54295	0.79111	NA	0.30163	0.52541	0.5713	0.86968	0.63794	0.26425	-9.04726	2.44864	1
2:192696255:195109845	328	2	192696255	195109845	9.3351e-05	0.42029	0.54046	1.0286	0.067981	-0.14835	-0.24839	-0.35129	-0.62519	-0.54071	-0.62807	NA	0.13093	1.6462	-2.2539	-3.0828	-0.088702	-0.14868	0.67428	0.30367	0.58888	0.9458	0.88207	0.80383	0.72537	0.53184	0.58871	0.52996	NA	0.89583	0.88207	0.024205	0.0020503	0.92932	0.88181	11.9974	2.08863	4
2:195117932:197307918	329	2	195117932	197307918	8.6442e-05	-0.50718	-0.87796	-0.44671	-0.12479	-0.7018	-0.91202	0.39946	-0.24738	0.51656	0.39346	NA	-0.089459	0.39444	-1.0732	0.76765	-0.39163	0.31316	0.61203	0.65508	0.37996	0.90069	0.48281	0.36176	0.68955	0.80462	0.60546	0.69398	NA	0.92872	0.48281	0.28318	0.4427	0.69533	0.75416	-16.9589	7.70502	1
2:197308707:198140953	330	2	197308707	198140953	1.7994e-05	-0.15892	-0.025336	0.35519	-0.17219	-0.73765	-0.22518	0.64616	-1.1476	-0.75401	-0.56828	NA	-0.86544	0.451	0.057076	1.5079	0.42733	0.05501	0.87373	0.72245	0.97979	0.86329	0.46073	0.82184	0.51817	0.25111	0.45084	0.56985	NA	0.3868	0.46073	0.95448	0.13158	0.66914	0.95613	-17.7903	-14.5801	6
2:198141746:200498970	331	2	198141746	200498970	0.00038752	0.70548	-1.1632	0.15416	-0.069739	-1.0741	1.0676	0.13735	-2.6583	-1.2128	0.92152	NA	-0.51495	-0.77061	-0.29487	3.3488	-0.15419	1.4253	0.48051	0.87748	0.24474	0.9444	0.28277	0.28569	0.89075	0.0078539	0.22522	0.35678	NA	0.60659	0.28277	0.7681	0.00081174	0.87746	0.15406	-17.1502	-12.1095	6
2:200504209:201571624	332	2	200504209	201571624	0.00018801	0.64376	-2.1166	-0.51012	-0.14685	0.28241	-0.46722	-0.66589	0.024735	-0.51146	-0.90928	NA	-2.3319	-0.70205	-3.3606	-5.9702	-0.56642	1.4465	0.51973	0.60997	0.034293	0.88325	0.77763	0.64034	0.50548	0.98027	0.60903	0.3632	NA	0.019706	0.77763	0.00077773	2.3701e-09	0.57111	0.14803	22.6025	-3.48543	1
2:201572564:202829668	333	2	201572564	202829668	6.8114e-05	-0.65226	-1.4365	-0.94422	-1.0013	-0.71856	-0.3919	-0.30645	-0.14571	-0.16102	-0.68516	NA	0.81601	0.49916	0.44613	0.39777	-0.77398	-1.1169	0.51423	0.34506	0.15085	0.31669	0.47241	0.69513	0.75926	0.88415	0.87208	0.49324	NA	0.41449	0.47241	0.65551	0.6908	0.43894	0.26405	1.32714	-17.3248	1
2:202830132:204814896	334	2	202830132	204814896	0.00012501	-0.12261	-0.47296	0.12795	0.042108	-1.0459	0.089916	-0.62106	-1.3922	-0.93988	-0.29255	NA	1.3599	-0.0086788	1.3892	-1.6147	1.1282	-1.1237	0.90241	0.89819	0.63624	0.96641	0.29561	0.92835	0.53456	0.16386	0.34728	0.76987	NA	0.17385	0.29561	0.16479	0.10638	0.25923	0.26116	1.64978	-9.40435	5
2:204815902:206043539	335	2	204815902	206043539	0.00012598	0.72767	-0.94446	-1.3768	-1.2742	-2.0498	-0.76457	-0.044122	-1.7497	-1.4634	-0.62314	NA	0.44094	-0.89973	-1.1548	-1.0979	0.15988	-0.95718	0.46681	0.16859	0.34494	0.20258	0.040386	0.44453	0.96481	0.080167	0.14336	0.53319	NA	0.65926	0.040386	0.24818	0.27225	0.87298	0.33848	16.3655	-3.38594	1
2:206045927:207721890	336	2	206045927	207721890	0.00019988	0.63715	-0.28281	-0.11703	-0.50185	-0.22278	-0.90706	0.24422	-1.5873	-1.5251	-0.89391	NA	-0.0031244	-0.65082	-0.73207	-2.7379	-0.52718	0.55117	0.52403	0.90684	0.77733	0.61577	0.82371	0.36437	0.80706	0.11245	0.12724	0.37137	NA	0.99751	0.82371	0.46413	0.0061829	0.59807	0.58152	18.8083	4.25777	4
2:207722425:208639154	337	2	207722425	208639154	0.00012877	-0.096643	-1.2217	-0.7713	-0.46108	-0.42285	-0.23984	-0.80454	-0.21316	-0.11159	-0.51953	NA	-0.79685	-0.051326	-1.3243	-2.4269	0.34137	-0.36615	0.92301	0.44053	0.22183	0.64474	0.6724	0.81046	0.42109	0.8312	0.91115	0.60339	NA	0.42554	0.6724	0.18541	0.015227	0.73282	0.71425	13.709	7.37205	4
2:208641174:209940909	338	2	208641174	209940909	7.8432e-05	-0.32698	0.46777	1.2368	-0.50746	-0.42581	-0.085067	-0.080724	-0.34962	0.29583	0.40599	NA	0.87492	-1.6595	0.25009	-1.7302	0.81508	0.95415	0.74369	0.21616	0.63995	0.61183	0.67025	0.93221	0.93566	0.72662	0.76736	0.68475	NA	0.38162	0.67025	0.80252	0.08359	0.41503	0.34001	-5.47895	7.00713	1
2:209941332:210832981	339	2	209941332	210832981	6.8058e-05	-0.99211	-0.53976	-0.73954	-0.28494	0.033342	0.069875	-0.57339	-0.66719	-0.17831	0.76367	NA	-0.73736	-0.45659	-0.46953	0.16375	1.315	0.4515	0.32114	0.45958	0.58936	0.77569	0.9734	0.94429	0.56638	0.50465	0.85848	0.44507	NA	0.4609	0.9734	0.63869	0.86993	0.1885	0.65163	-5.38683	2.26911	1
2:210838781:212377672	340	2	210838781	212377672	6.6057e-05	-0.8872	-0.73586	-0.65856	-0.078023	0.065176	-0.68294	-0.66175	-1.9074	-1.9856	-2.2905	NA	-0.5876	0.1113	0.028546	1.0021	0.43129	-0.32434	0.37497	0.51018	0.46182	0.93781	0.94803	0.49465	0.50813	0.056464	0.047081	0.021992	NA	0.5568	0.94803	0.97723	0.31631	0.66626	0.74568	-2.49297	-18.3178	1
2:212377759:212845716	341	2	212377759	212845716	0.00012713	-0.11288	-1.6183	-1.3244	-0.34402	-1.3838	-2.1843	-0.27612	-2.5518	-2.8821	-2.155	NA	-0.70403	-0.1716	-0.84742	-0.38108	-0.072333	0.13635	0.91012	0.18537	0.10559	0.73083	0.16643	0.028939	0.78246	0.010716	0.0039498	0.031159	NA	0.48141	0.16643	0.39676	0.70314	0.94234	0.89154	15.0641	-16.2403	1
2:212845994:215005050	342	2	212845994	215005050	0.0001354	0.25092	-0.88105	-0.86304	0.20274	-0.4166	-0.22318	0.79005	-0.54404	-0.40901	0.18527	NA	0.59035	0.23912	-0.5772	-0.67985	0.58673	0.96273	0.80187	0.38811	0.37829	0.83934	0.67697	0.8234	0.4295	0.58641	0.68253	0.85302	NA	0.55495	0.67697	0.5638	0.4966	0.55738	0.33568	3.04767	7.08317	3
2:215006557:216448007	343	2	215006557	216448007	0.00015505	0.20692	-2.6611	-0.52378	-1.6684	-2.2414	-0.22549	0.32814	-0.0031223	0.81611	0.58443	NA	-0.34914	-0.52266	2.1438	-3.938	0.34149	-0.2073	0.83607	0.60043	0.0077881	0.095227	0.025003	0.8216	0.74281	0.99751	0.41444	0.55893	NA	0.72698	0.025003	0.032046	8.217e-05	0.73274	0.83577	7.19705	3.97511	9
2:216449570:217184275	344	2	216449570	217184275	2.7364e-05	-0.53321	-0.85246	-0.46441	0.072928	-0.30575	-0.14903	-1.2339	-1.0314	-0.78816	-0.94681	NA	0.45387	0.74998	0.62942	0.39222	-0.47598	0.18814	0.59389	0.64235	0.39396	0.94186	0.75979	0.88153	0.21725	0.30235	0.43061	0.34374	NA	0.64992	0.75979	0.52907	0.6949	0.63409	0.85077	-4.436	-11.6782	1
2:217184715:218615634	345	2	217184715	218615634	0.00010528	-0.77854	-0.70677	-0.092034	-0.13397	-1.1013	-0.66132	-0.46728	-1.1395	-0.98924	-0.72018	NA	-1.0965	0.15653	-1.1877	-2.8476	-0.58919	0.80606	0.43625	0.92667	0.47971	0.89343	0.27077	0.50841	0.6403	0.25451	0.32254	0.47141	NA	0.27288	0.27077	0.23496	0.0044045	0.55574	0.42021	20.4944	-4.5128	1
2:218616633:219671910	346	2	218616633	219671910	8.2622e-06	-0.39406	0.59322	0.46697	-0.27434	-1.0601	-0.090975	-1.0423	0.49722	0.98469	0.53058	NA	0.031127	-0.35037	-1.0427	0.078553	-0.48207	0.1097	0.69354	0.64052	0.55304	0.78383	0.28909	0.92751	0.29728	0.61904	0.32478	0.59571	NA	0.97517	0.28909	0.29708	0.93739	0.62976	0.91265	-13.6941	7.01303	1
2:219675067:220774229	347	2	219675067	220774229	0.00019556	1.0521	-1.9313	-0.54668	-1.0917	-0.85546	-2.0208	-0.98233	-1.1245	-0.35352	0.69747	NA	-0.63645	-0.73597	-0.029633	0.67541	1.3967	0.57652	0.29275	0.5846	0.053448	0.27498	0.3923	0.043299	0.32594	0.26078	0.7237	0.48551	NA	0.52448	0.3923	0.97636	0.49941	0.1625	0.56426	-6.36623	-13.8325	1
2:220775971:221445218	348	2	220775971	221445218	4.6973e-05	0.25122	-1.2234	-1.1165	-0.40426	-0.78232	-0.40696	1.2217	-0.74819	-0.74391	-0.2777	NA	-0.19028	0.17542	-0.22627	-2.2155	-0.058985	0.52573	0.80164	0.26422	0.22119	0.68602	0.43403	0.68403	0.22183	0.45435	0.45693	0.78124	NA	0.84909	0.43403	0.82099	0.026725	0.95296	0.59908	16.8431	-4.2534	1
2:221445953:222985126	349	2	221445953	222985126	0.00010956	1.1285	-0.20005	-0.87458	0.19244	-0.79901	0.21219	-0.45606	-0.60653	0.77218	0.86929	NA	0.60429	-0.9586	0.7727	-1.0722	1.0617	-0.13455	0.25911	0.3818	0.84144	0.8474	0.42428	0.83196	0.64834	0.54416	0.44001	0.38469	NA	0.54565	0.42428	0.4397	0.28361	0.28838	0.89297	-5.00398	16.665	3
2:222985611:224002780	350	2	222985611	224002780	6.0504e-05	-0.57829	-0.91571	-1.1518	0.071411	-0.5475	-0.27841	-0.0046438	0.10535	0.47515	0.28883	NA	-0.43924	-0.18168	-0.17636	-1.1983	-1.9253	0.50638	0.56307	0.2494	0.35982	0.94307	0.58404	0.7807	0.99629	0.9161	0.63468	0.77271	NA	0.66049	0.58404	0.86001	0.23082	0.054197	0.61259	7.97231	17.9344	4
2:224003069:225832409	351	2	224003069	225832409	0.00015178	0.096553	-0.5131	-0.20167	-0.13864	-0.30703	0.16565	-0.62019	-0.1503	0.082032	-0.27319	NA	-0.58125	-1.4888	-2.1371	-3.8725	-0.8035	2.1628	0.92308	0.84017	0.60788	0.88974	0.75882	0.86843	0.53513	0.88053	0.93462	0.7847	NA	0.56107	0.75882	0.032589	0.00010775	0.42169	0.030556	20.8968	6.28795	4
2:225833758:227531180	352	2	225833758	227531180	0.00016039	0.82704	-1.7872	-1.4763	-1.4779	0.18886	-2.8472	0.10826	-3.2692	-3.3858	-2.8524	NA	-0.10629	1.2672	-0.20036	-3.2566	-0.09663	0.69214	0.40821	0.13986	0.073905	0.13942	0.8502	0.0044103	0.91379	0.0010784	0.00070962	0.004339	NA	0.91536	0.8502	0.8412	0.0011277	0.92302	0.48885	19.7588	-14.2851	7
2:227532464:228456451	353	2	227532464	228456451	4.0845e-05	-0.68484	-0.49169	0.050289	-0.59786	0.40971	0.94799	-0.70628	-0.51897	0.35132	0.77334	NA	-0.29662	0.5629	-0.10955	1.1785	0.19941	0.078851	0.49345	0.95989	0.62294	0.54993	0.68202	0.34314	0.48001	0.60378	0.72534	0.43932	NA	0.76675	0.68202	0.91277	0.2386	0.84194	0.93715	-21.6683	-5.99625	1
2:228457117:229368530	354	2	228457117	229368530	1.7933e-05	-0.14489	-0.36928	0.17091	0.011865	-0.87751	-0.08372	-0.38216	-0.65519	-0.29708	-0.18469	NA	-0.030182	0.30949	-0.81353	-0.22669	0.25274	-0.023209	0.8848	0.86429	0.71192	0.99053	0.38021	0.93328	0.70234	0.51235	0.76641	0.85347	NA	0.97592	0.38021	0.41592	0.82066	0.80047	0.98148	-3.97031	1.34159	1
2:229368812:230282624	355	2	229368812	230282624	7.5139e-05	-0.10256	-1.5638	-1.1808	-0.46811	-0.42615	-0.54875	1.0742	-0.12091	0.32455	0.38849	NA	-0.033596	-0.67685	0.20297	1.8841	-0.69405	0.37876	0.91831	0.2377	0.11785	0.6397	0.67	0.58318	0.28274	0.90376	0.74552	0.69765	NA	0.9732	0.67	0.83916	0.059556	0.48765	0.70486	-22.6297	-7.96844	1
2:230283310:231322125	356	2	230283310	231322125	4.7477e-05	-0.8195	-0.15893	0.49847	-0.35398	-0.18352	-0.8836	-0.82869	-0.61724	-0.29687	-0.57069	NA	0.47315	-0.65971	1.0863	-0.73124	-0.18634	0.506	0.4125	0.61815	0.87372	0.72335	0.85439	0.37691	0.40728	0.53707	0.76656	0.56821	NA	0.6361	0.85439	0.27735	0.46463	0.85218	0.61285	-1.66959	-9.72909	5
2:231322831:232790491	357	2	231322831	232790491	0.00015731	0.02928	-2.0318	-2.1454	-0.8096	-0.79509	-0.28887	-0.75858	-0.73272	-0.62599	-0.38923	NA	0.24209	-0.50477	1.3986	-3.7074	0.11236	1.0461	0.97664	0.031922	0.042174	0.41817	0.42656	0.77268	0.44811	0.46373	0.53132	0.69711	NA	0.80871	0.42656	0.16193	0.00020939	0.91054	0.29553	19.7833	-6.89239	1
2:232791948:233964632	358	2	232791948	233964632	6.4184e-05	-0.16546	-1.5094	-1.3549	-0.84135	-1.4269	-0.9463	-0.62516	-0.46201	-0.23698	0.099252	NA	0.55148	-0.2307	-0.36708	1.6819	0.25017	-0.1262	0.86858	0.17545	0.1312	0.40015	0.1536	0.34399	0.53187	0.64408	0.81267	0.92094	NA	0.58131	0.1536	0.71356	0.092587	0.80245	0.89957	-11.4614	-16.1645	12
2:233968153:234699046	359	2	233968153	234699046	0.00012833	-0.088889	0.92072	0.5998	0.58172	-0.30496	0.16055	-0.034282	-0.71253	-0.38156	-0.61486	NA	-0.071762	-0.55727	-0.12659	0.65596	-0.29274	0.35193	0.92917	0.54864	0.3572	0.56076	0.76039	0.87245	0.97265	0.47614	0.70278	0.53865	NA	0.94279	0.76039	0.89927	0.51185	0.76972	0.72489	-11.5875	1.8204	1
2:234699366:235626316	360	2	234699366	235626316	1.4174e-05	0.20612	-0.55324	-0.69259	-0.68012	-0.27204	-1.0869	-0.28838	-1.6588	-1.137	-0.40898	NA	-0.12725	-0.24746	0.93355	0.76215	-0.044352	0.43303	0.8367	0.48857	0.5801	0.49643	0.78559	0.2771	0.77305	0.097154	0.25555	0.68256	NA	0.89874	0.78559	0.35054	0.44597	0.96462	0.66499	-3.64101	-16.2495	1
2:235627087:236619385	361	2	235627087	236619385	7.4195e-05	-0.32959	-0.32507	-0.58433	-0.89444	0.89222	0.82256	-0.92612	-0.63227	-0.56656	-0.16232	NA	-0.21239	-1.2492	1.2809	1.1466	-0.68784	2.0953	0.74171	0.559	0.74513	0.37109	0.37228	0.41076	0.35439	0.52721	0.57101	0.87105	NA	0.8318	0.37228	0.20024	0.25156	0.49156	0.036146	-17.3266	-12.0331	6
2:236619713:238209382	362	2	236619713	238209382	0.00017406	0.39843	-0.51448	0.058692	-0.7138	-0.53218	0.29644	0.51506	-0.26033	-0.48688	-0.38139	NA	-0.68389	0.1679	-0.44648	0.73213	-0.71579	0.77851	0.69032	0.9532	0.60692	0.47535	0.5946	0.76689	0.60651	0.79461	0.62634	0.70292	NA	0.49404	0.5946	0.65525	0.46409	0.47412	0.43627	-13.2612	-6.85615	1
2:238209871:239122917	363	2	238209871	239122917	0.00012414	0.84165	-1.1199	-0.17897	-0.75598	-0.36893	0.16323	-0.73263	0.38783	-0.32353	-0.57255	NA	0.38633	-0.09955	-2.2593	-0.50585	0.39284	-0.62083	0.39998	0.85796	0.26275	0.44966	0.71218	0.87033	0.46379	0.69814	0.74629	0.56695	NA	0.69925	0.71218	0.023862	0.61297	0.69444	0.53471	-6.21029	10.6588	3
2:239123082:239801883	364	2	239123082	239801883	2.8875e-05	0.54782	0.25367	0.19014	-0.069118	0.75718	0.63244	-0.17224	0.10133	-0.20834	0.14075	NA	-0.99738	-0.18769	-1.6369	-0.79896	0.086999	0.012066	0.58382	0.8492	0.79975	0.9449	0.44894	0.5271	0.86325	0.91929	0.83496	0.88807	NA	0.31858	0.44894	0.10165	0.42431	0.93067	0.99037	9.16413	13.3047	4
2:239832097:240325991	365	2	239832097	240325991	-1.4072e-06	0.31185	-0.27332	0.39393	0.21608	0.49952	-0.066702	-0.28758	-0.70284	-0.43607	-0.26284	NA	-0.21184	0.15863	-0.71341	1.027	-0.64925	-0.043238	0.75515	0.69363	0.78461	0.82893	0.61742	0.94682	0.77367	0.48216	0.66279	0.79267	NA	0.83223	0.61742	0.47559	0.3044	0.51617	0.96551	-13.3411	-6.81465	1
2:240327154:240961852	366	2	240327154	240961852	7.1776e-05	-0.037018	-0.36141	-0.29595	-0.83871	-0.79914	-0.12625	-0.74154	-1.1385	-0.88062	-0.9811	NA	0.20485	0.25192	0.2522	-0.89129	-0.82459	-0.88383	0.97047	0.76727	0.71779	0.40163	0.42421	0.89953	0.45837	0.2549	0.37852	0.32654	NA	0.83769	0.42421	0.80089	0.37277	0.4096	0.37679	9.54812	-5.31333	1
2:240962194:241907076	367	2	240962194	241907076	0.00013552	0.40451	-1.3277	-0.41321	-0.87017	0.87997	0.23035	-0.33881	0.97101	0.66287	-0.46723	NA	0.64524	-0.28813	-0.87201	0.092837	-0.4395	0.29621	0.68584	0.67945	0.18429	0.38421	0.37888	0.81782	0.73475	0.33155	0.50742	0.64034	NA	0.51877	0.37888	0.3832	0.92603	0.6603	0.76707	-14.4704	11.6445	3
2:241909927:243185680	368	2	241909927	243185680	7.4816e-05	-0.43957	-0.71384	-0.43119	-0.1605	0.47034	-0.27534	0.067316	-0.073249	-0.029622	-0.35605	NA	-0.65712	-1.5713	-0.47343	1.3369	0.60761	1.5169	0.66025	0.66633	0.47533	0.87249	0.63811	0.78305	0.94633	0.94161	0.97637	0.7218	NA	0.5111	0.63811	0.63591	0.18127	0.54345	0.1293	-16.124	-3.57921	1
3:60197:1128944	369	3	60197	1128944	0.00010396	0.012205	-0.69038	-0.62018	-0.29677	-0.21302	0.76053	-0.25648	-0.21604	-0.28092	-0.3383	0.54812	0.52444	-0.52	0.3991	-1.4664	-0.52604	0.52426	0.99026	0.53514	0.48996	0.76664	0.83131	0.44694	0.79758	0.82896	0.77877	0.73513	0.58361	0.59997	0.83131	0.68982	0.14254	0.59886	0.6001	3.62366	2.56468	3
3:1129028:1527748	370	3	1129028	1527748	0.00010287	0.35352	-0.60544	-0.96334	-0.82606	0.066165	-0.30032	0.74145	-0.38209	0.006637	0.10431	-0.34165	-0.78898	-0.033944	-0.52596	0.90502	0.084572	0.52637	0.7237	0.33538	0.54489	0.40877	0.94725	0.76394	0.45842	0.70239	0.9947	0.91692	0.73262	0.43012	0.94725	0.59892	0.36546	0.9326	0.59863	-22.5834	-8.04127	1
3:1528147:2423237	371	3	1528147	2423237	3.1753e-05	0.30088	-0.29865	-0.40754	-0.14668	-0.40876	-0.31525	0.34562	-0.22761	-0.31673	-0.73534	0.0086415	0.30896	0.30681	-0.95785	-2.2603	-0.24272	0.16444	0.7635	0.68361	0.76521	0.88338	0.68272	0.75257	0.72963	0.81995	0.75145	0.46213	0.99311	0.75735	0.68272	0.33814	0.023803	0.80822	0.86939	15.1702	9.85991	4
3:2423999:2769230	372	3	2423999	2769230	0.00011067	-0.015906	0.8355	0.73645	0.62002	-0.44153	0.86206	1.045	-0.077937	-0.36474	0.16611	0.32882	-0.19194	0.13078	1.5552	1.2715	0.1572	-0.34678	0.98731	0.46145	0.40343	0.53524	0.65883	0.38865	0.29601	0.93788	0.7153	0.86807	0.74229	0.84779	0.65883	0.11989	0.20354	0.87509	0.72876	-22.6012	-0.016215	1
3:2769392:3364279	373	3	2769392	3364279	7.4987e-05	-0.03734	-0.20354	0.44467	-0.12284	0.35046	0.053405	0.15509	-0.3562	-0.065262	-0.47546	0.080642	0.12264	-0.40069	-0.38442	-1.07	0.0058038	-0.086826	0.97021	0.65655	0.83871	0.90223	0.726	0.95741	0.87675	0.72169	0.94797	0.63446	0.93573	0.90239	0.726	0.70066	0.28462	0.99537	0.93081	-6.73437	5.26369	1
3:3364442:4430024	374	3	3364442	4430024	9.9925e-05	-0.82103	-1.3588	-0.42121	-0.78562	-1.4335	-0.75409	-0.71047	-1.085	-0.92853	-1.0518	-1.0443	0.56623	-0.042787	0.26908	0.17175	-0.83518	-0.45554	0.41163	0.6736	0.1742	0.43209	0.1517	0.45079	0.47742	0.2779	0.35313	0.29289	0.29634	0.57124	0.1517	0.78787	0.86363	0.40362	0.64872	1.19132	-17.4017	1
3:4430848:5564422	375	3	4430848	5564422	5.6697e-05	-0.3009	-0.27063	-0.22539	-0.029825	-0.66006	-0.78735	-0.25673	-0.23259	0.13589	-0.59093	-1.1184	-0.72368	0.58516	0.025986	-2.0014	0.03942	-0.16095	0.76349	0.82168	0.78668	0.97621	0.50921	0.43108	0.79739	0.81608	0.89191	0.55457	0.26341	0.46926	0.50921	0.97927	0.045353	0.96856	0.87213	8.47376	9.2095	4
3:5565384:6421659	376	3	5565384	6421659	5.0062e-05	0.45907	-0.50483	0.098049	-0.84394	0.91024	0.46524	-0.025224	-1.1431	-0.23124	0.33871	0.79984	-0.54184	-1.212	0.15928	1.2788	0.56752	0.05725	0.64618	0.92189	0.61368	0.3987	0.3627	0.64176	0.97988	0.25298	0.81713	0.73483	0.42381	0.58793	0.3627	0.87345	0.20095	0.57036	0.95435	-17.2602	-11.7912	6
3:6422814:7509288	377	3	6422814	7509288	0.00017754	0.19966	-0.8071	-0.63781	1.2605	-2.2489	-1.2209	-0.14469	-1.8913	-0.9078	-0.7454	-0.47214	0.3105	-1.0922	-0.58129	-3.1069	-0.28351	0.17866	0.84175	0.5236	0.41961	0.20749	0.024516	0.22211	0.88496	0.058588	0.36399	0.45603	0.63682	0.75618	0.024516	0.56105	0.0018904	0.77678	0.85821	18.7461	4.05266	4
3:7509715:7991133	378	3	7509715	7991133	0.00024196	-0.28753	0.55645	-0.23263	-0.00079885	-0.9148	-0.15831	-1.9413	-0.023595	-1.1886	-1.1131	0.58648	0.74462	-0.36742	0.77899	0.38437	-1.1574	-0.95876	0.77371	0.81605	0.5779	0.99936	0.36029	0.87421	0.052223	0.98118	0.23459	0.26566	0.55755	0.4565	0.36029	0.43598	0.7007	0.24712	0.33768	-6.05166	-10.83	1
3:7991981:9194649	379	3	7991981	9194649	0.00013853	-0.090038	0.45411	-0.17941	-0.16632	-1.3511	0.68908	-0.80499	0.38742	-0.065342	0.19394	0.57621	-0.25502	-1.0604	-0.29639	-1.3834	0.55309	0.52557	0.92826	0.85761	0.64975	0.8679	0.17667	0.49077	0.42083	0.69844	0.9479	0.84623	0.56447	0.79871	0.17667	0.76693	0.16653	0.5802	0.59919	-1.77117	13.9211	3
3:9195331:10526438	380	3	9195331	10526438	8.5362e-05	0.16408	0.56081	0.90518	-0.093339	0.32488	-1.1616	-1.2312	-1.3682	-1.7091	-1.6536	-0.7993	-0.17414	0.89704	1.2272	-0.24425	-0.38035	0.64657	0.86967	0.36537	0.57493	0.92563	0.74528	0.24539	0.21824	0.17126	0.087429	0.098213	0.42411	0.86176	0.74528	0.21974	0.80704	0.70369	0.51791	0.691091	-10.8466	5
3:10526803:11220278	381	3	10526803	11220278	6.7251e-05	1.0533	0.99486	1.453	0.090099	-0.98599	0.086463	-0.27191	0.77489	1.3306	1.4647	1.1096	-0.60962	-0.21597	0.60038	-1.2845	-0.54004	0.42624	0.2922	0.14621	0.31981	0.92821	0.32414	0.9311	0.78569	0.4384	0.18332	0.14301	0.26719	0.54211	0.32414	0.54826	0.19898	0.58917	0.66993	-4.36918	18.6845	3
3:11221721:12858028	382	3	11221721	12858028	0.00018623	-0.65337	0.3613	0.074335	-0.58984	-0.58721	-1.0185	-0.82512	-0.45911	-1.1014	-1.41	-1.3616	-0.0053095	0.086176	-1.5231	-3.1321	0.051226	0.2957	0.51352	0.94074	0.71787	0.5553	0.55706	0.30844	0.4093	0.64615	0.27071	0.15855	0.17333	0.99576	0.55706	0.12774	0.0017356	0.95915	0.76746	12.8985	0.693587	4
3:12859004:13523338	383	3	12859004	13523338	6.8546e-05	-1.2598	-0.19416	-0.19686	0.024601	0.60058	-0.098972	-0.4227	-0.10058	0.11242	0.55213	0.037644	-0.61337	-0.51992	0.21387	-2.791	-0.85126	-0.080833	0.20773	0.84393	0.84605	0.98037	0.54812	0.92116	0.67251	0.91988	0.91049	0.58086	0.96997	0.53963	0.54812	0.83065	0.005255	0.39463	0.93557	9.09854	13.3908	4
3:13524741:14309204	384	3	13524741	14309204	-1.5279e-05	0.25357	-0.78084	-0.23849	0.041431	-0.647	-0.28659	-0.12298	-0.29582	-0.32576	-0.60559	-0.52555	0.41867	0.78695	-0.11665	-0.6875	-0.62561	0.51017	0.79983	0.8115	0.4349	0.96695	0.51763	0.77443	0.90212	0.76737	0.74461	0.54479	0.5992	0.67546	0.51763	0.90714	0.49177	0.53157	0.60994	2.49358	6.17287	3
3:14309548:14816364	385	3	14309548	14816364	5.4798e-05	-0.20349	-0.24044	-0.30649	0.067766	-0.64841	0.59076	-0.532	-0.5619	-0.18866	0.31556	0.087343	1.5186	0.08408	0.539	0.15102	-0.70174	-0.13177	0.83875	0.75923	0.80999	0.94597	0.51672	0.55468	0.59473	0.57419	0.85036	0.75234	0.9304	0.12886	0.51672	0.58989	0.87996	0.48284	0.89517	-16.6558	3.66039	1
3:14816745:16661587	386	3	14816745	16661587	5.7481e-05	0.43743	-0.88375	-0.73183	0.16711	-0.71841	-0.26941	0.21473	-0.55723	0.098614	-0.082874	0.64316	1.0068	-0.24219	0.79398	-0.10727	0.41715	0.092077	0.6618	0.46427	0.37683	0.86728	0.47251	0.78761	0.82998	0.57737	0.92144	0.93395	0.52012	0.31401	0.47251	0.42721	0.91457	0.67657	0.92664	-19.0011	4.46372	1
3:16662488:18454062	387	3	16662488	18454062	0.00020478	-0.20584	-1.1814	-0.93221	-1.001	-1.5979	-1.6986	-0.35	-0.70343	-1.1659	-0.68187	-0.71206	1.6846	-1.0133	-1.6825	-4.8051	0.2755	-1.2019	0.83692	0.35123	0.23746	0.31684	0.11007	0.089391	0.72634	0.48178	0.24367	0.49532	0.47643	0.092067	0.11007	0.092475	1.5469e-06	0.78293	0.22942	22.3925	-13.1251	8
3:18457304:18886128	388	3	18457304	18886128	4.9586e-05	-0.78665	1.0004	0.041545	0.39947	-1.4955	-0.49766	0.6624	-0.28156	-0.7109	-0.74155	-0.61305	-1.163	0.68529	-0.095928	-2.473	-0.98035	-0.78183	0.43149	0.96686	0.31712	0.68955	0.13478	0.61872	0.50771	0.77828	0.47714	0.45836	0.53984	0.24484	0.13478	0.92358	0.0134	0.32691	0.43431	9.54602	5.77211	4
3:18886158:20752492	389	3	18886158	20752492	6.7487e-05	0.2275	0.080541	0.29247	-0.26604	-0.094486	0.33038	0.17271	-1.2429	-0.83343	-0.58589	-0.19481	-0.32756	-0.23597	-1.1377	-2.8076	0.74345	-0.0096786	0.82004	0.76993	0.93581	0.79021	0.92472	0.74111	0.86288	0.2139	0.4046	0.55795	0.84554	0.74324	0.92472	0.25524	0.0049915	0.45721	0.99228	18.4455	4.73556	4
3:20753368:21522703	390	3	20753368	21522703	0.00011408	0.13398	-0.74002	-0.56579	-1.1229	0.91034	-0.26261	0.60236	0.52817	0.91282	0.8551	0.15477	0.35228	0.30756	0.19128	0.038655	-0.24439	-0.47872	0.89342	0.57154	0.45929	0.26149	0.36264	0.79285	0.54693	0.59738	0.36134	0.3925	0.877	0.72463	0.36264	0.8483	0.96917	0.80693	0.63214	-10.893	15.426	3
3:21523116:22102707	391	3	21523116	22102707	0.00020608	0.82558	-0.53138	-1.5708	-1.0623	-1.4648	-2.2773	0.086382	-1.1897	-0.95362	-0.63522	-1.2235	-0.27078	0.40154	1.4919	-1.5868	-0.061053	-0.71569	0.40905	0.11624	0.59515	0.28811	0.14298	0.022769	0.93116	0.23416	0.34028	0.52528	0.22115	0.78656	0.14298	0.13573	0.11255	0.95132	0.47418	13.7055	-4.62135	1
3:22103146:23122359	392	3	22103146	23122359	4.6178e-05	-0.054835	-0.28458	-0.46564	-0.83711	-0.30835	-0.073054	-0.43255	0.10697	0.082071	-0.30029	0.051305	0.36795	0.38238	1.0402	0.010981	0.50608	-0.42129	0.95627	0.64147	0.77597	0.40253	0.75782	0.94176	0.66534	0.91481	0.93459	0.76395	0.95908	0.71291	0.75782	0.29824	0.99124	0.6128	0.67354	-6.16682	-10.9815	1
3:23123318:23802647	393	3	23123318	23802647	8.8481e-05	-0.075413	0.254	0.29107	0.7057	-0.42531	0.35517	-0.50779	0.81417	1.0546	0.59363	0.4645	-0.41713	-1.1476	1.3267	-2.6651	0.13381	0.26562	0.93989	0.771	0.79949	0.48037	0.67061	0.72246	0.6116	0.41555	0.29159	0.55276	0.64229	0.67658	0.67061	0.18461	0.0076959	0.89355	0.79053	-2.46191	16.9707	3
3:23803541:25459497	394	3	23803541	25459497	0.00036639	-0.14924	-0.99762	-1.5817	-2.1536	-1.216	-1.2379	-0.35036	-0.080921	1.2984	0.76218	0.1581	-0.15904	-2.7896	1.0164	-2.0514	0.28753	-0.06154	0.88137	0.11371	0.31846	0.03127	0.22397	0.21577	0.72607	0.9355	0.19415	0.44595	0.87438	0.87364	0.22397	0.30943	0.04023	0.77371	0.95093	-0.809501	18.4418	3
3:25460109:26392563	395	3	25460109	26392563	7.1316e-05	-0.49708	-0.97433	-1.6275	-1.6747	-0.44668	-0.0058565	-0.4034	-1.1593	-0.9803	-0.23304	0.86066	0.20709	0.093841	0.18351	-1.0127	0.61667	-0.68332	0.61913	0.10362	0.32989	0.094002	0.6551	0.99533	0.68666	0.24633	0.32694	0.81573	0.38943	0.83594	0.6551	0.8544	0.31118	0.53745	0.49441	-1.46174	1.5934	1
3:26393305:27606695	396	3	26393305	27606695	0.00011157	-0.23549	-0.012175	-0.21567	-0.91644	0.57905	-0.76398	-1.086	-1.5901	-0.67279	0.57437	0.13186	1.3084	-0.016359	0.79182	0.96252	0.24968	0.80389	0.81383	0.82925	0.99029	0.35944	0.56256	0.44488	0.27748	0.11182	0.50108	0.56572	0.89509	0.19073	0.56256	0.42847	0.33579	0.80283	0.42146	-13.5698	-6.90739	1
3:27609447:29409547	397	3	27609447	29409547	0.00016005	-0.67459	-0.31849	0.02442	-0.88265	-1.0745	0.10447	0.1512	0.1572	0.059668	-0.16767	0.70698	0.28723	-0.57795	1.181	-2.0484	-0.82671	0.18118	0.49994	0.98052	0.75011	0.37743	0.2826	0.9168	0.87982	0.87509	0.95242	0.86684	0.47958	0.77394	0.2826	0.23759	0.040517	0.4084	0.85622	3.69646	2.59406	3
3:29409589:30716602	398	3	29409589	30716602	7.7901e-05	-0.23388	0.18535	0.020334	-0.91552	0.096422	-0.23507	0.85015	-0.84062	-0.79922	-0.30355	0.028434	-0.58141	-0.68675	-0.59222	-1.4014	-0.62667	0.78483	0.81508	0.98378	0.85295	0.35992	0.92319	0.81415	0.39524	0.40056	0.42416	0.76147	0.97732	0.56097	0.92319	0.55371	0.16109	0.53088	0.43255	5.44735	-3.39649	1
3:30717661:31720982	399	3	30717661	31720982	6.0717e-05	-0.32782	-0.021056	0.11693	-0.028702	-0.89413	0.29389	-0.050231	-0.19481	-0.513	-0.089372	0.67628	1.1601	-0.070144	-0.40452	-0.41454	-0.30665	0.28955	0.74305	0.90692	0.9832	0.9771	0.37125	0.76884	0.95994	0.84555	0.60795	0.92879	0.49886	0.24601	0.37125	0.68583	0.67848	0.75911	0.77216	-12.4636	3.45338	1
3:31721774:33011510	400	3	31721774	33011510	3.9987e-05	-0.39451	-0.32379	-0.4169	-0.36326	0.19289	-0.83075	0.18269	-0.16006	-0.28053	0.030924	-0.18168	-0.36389	-0.35972	0.16091	1.4237	-0.24506	-0.062402	0.6932	0.67675	0.7461	0.71641	0.84705	0.40611	0.85504	0.87284	0.77907	0.97533	0.85584	0.71594	0.84705	0.87216	0.15455	0.80641	0.95024	-18.369	-6.04776	1
3:33012981:33986974	401	3	33012981	33986974	5.0773e-05	-0.26077	-1.0125	0.17444	-1.2093	-0.0044503	0.52213	-0.66346	-0.23566	-0.50581	-0.25071	0.83412	-0.26851	-0.97579	1.2026	-1.377	0.030991	0.73825	0.79427	0.86152	0.31129	0.22653	0.99645	0.60158	0.50703	0.81369	0.61299	0.80204	0.40422	0.78831	0.99645	0.22911	0.1685	0.97528	0.46036	3.69551	2.53644	3
3:33988115:35241960	402	3	33988115	35241960	0.00013353	0.60562	-1.6576	-1.5006	-0.74696	-1.2902	0.2453	-1.89	-2.1173	-1.9169	-0.78526	4.1777e-06	0.17876	-0.54268	-1.3868	-3.7022	-0.40128	0.62043	0.54477	0.13345	0.097392	0.45509	0.197	0.80622	0.058757	0.034238	0.055253	0.4323	1	0.85813	0.197	0.1655	0.00021372	0.68821	0.53498	20.7193	-2.31979	1
3:35243764:36481385	403	3	35243764	36481385	0.0002138	-0.49885	-2.6923	-1.7607	-1.7246	-0.71146	-0.21603	-1.1353	-1.9056	-1.8767	-1.1502	0.049412	-0.089909	0.65806	0.65449	-3.1959	0.7477	0.016266	0.61789	0.078295	0.0070972	0.084602	0.4768	0.82897	0.25627	0.056704	0.060561	0.25007	0.96059	0.92836	0.4768	0.51279	0.0013938	0.45464	0.98702	17.416	-13.6747	7
3:36484375:38078255	404	3	36484375	38078255	9.6565e-05	0.91449	0.64151	0.15704	0.016705	-0.49545	0.26898	-0.14171	-0.44145	-0.09221	-0.27779	0.78613	-1.0053	-0.24459	1.4087	2.282	0.78869	2.186	0.36046	0.87522	0.52119	0.98667	0.62029	0.78795	0.88731	0.65889	0.92653	0.78118	0.43179	0.31475	0.62029	0.15892	0.022487	0.43029	0.028816	-19.6979	-10.9325	6
3:38080101:38723967	405	3	38080101	38723967	6.0542e-05	-0.018611	-0.55	1.1182	0.30738	-1.0483	-0.87195	-0.43109	0.30028	-0.41326	-0.77229	-0.68814	0.47109	1.69	-0.386	-0.1438	-0.54603	0.8835	0.98515	0.26346	0.58232	0.75855	0.29451	0.38323	0.6664	0.76397	0.67942	0.43995	0.49137	0.63758	0.29451	0.6995	0.88566	0.58504	0.37696	2.45229	6.17576	3
3:38724849:40649760	406	3	38724849	40649760	3.7583e-05	0.12856	-0.51814	-0.16453	-0.57667	-0.22684	-0.11024	-0.99817	-0.36204	-0.45307	0.23792	0.46331	-0.55243	-0.43683	-0.55958	-0.11314	-0.22462	0.11496	0.8977	0.86932	0.60436	0.56416	0.82055	0.91222	0.3182	0.71732	0.6505	0.81194	0.64314	0.58065	0.82055	0.57577	0.90992	0.82227	0.90847	-6.3815	-0.600614	1
3:40660283:42184173	407	3	40660283	42184173	0.00012401	-0.055226	-0.30367	-0.41302	0.49843	-1.2763	-0.16807	0.17632	-0.21372	-0.36703	-0.59648	-0.43636	-0.29712	1.2362	-1.0381	-1.3077	-0.71635	0.3276	0.95596	0.67959	0.76138	0.61818	0.20184	0.86652	0.86005	0.83077	0.7136	0.55085	0.66257	0.76637	0.20184	0.29925	0.19097	0.47378	0.74321	2.42908	6.25568	3
3:42184361:45162316	408	3	42184361	45162316	8.1122e-05	-0.38131	-1.3886	-1.2296	-0.98457	-1.7472	-1.541	-0.33132	-0.92743	-0.87885	-1.5078	-0.88683	0.16441	-0.40653	-2.4763	-2.4127	-0.073539	0.21478	0.70297	0.21884	0.16495	0.32484	0.080605	0.12332	0.7404	0.3537	0.37948	0.1316	0.37517	0.86941	0.080605	0.013276	0.015837	0.94138	0.82994	21.0536	-4.67435	1
3:45165430:46657162	409	3	45165430	46657162	2.8882e-05	0.61417	0.71621	0.48642	-0.87182	0.49336	-0.36589	-0.074844	0.18918	-0.16136	0.0079473	-0.62279	-0.60558	-0.19086	0.37712	-0.58331	0.61631	0.73183	0.53911	0.62667	0.47386	0.38331	0.62176	0.71445	0.94034	0.84995	0.87181	0.99366	0.53342	0.54479	0.62176	0.70608	0.55968	0.53769	0.46427	-6.89389	5.11362	1
3:46657428:48525955	410	3	46657428	48525955	0.00017727	-0.17447	-3.085	-2.2746	-1.3138	-1.6263	-1.5477	-0.53517	-2.3587	-1.2572	-0.49787	-0.019955	0.53748	-2.2538	0.85118	3.5693	-0.22936	2.0558	0.8615	0.022932	0.0020356	0.1889	0.10389	0.1217	0.59253	0.01834	0.20868	0.61858	0.98408	0.59094	0.10389	0.39467	0.00035787	0.81859	0.039799	-15.2353	-16.624	11
3:48531227:52214640	411	3	48531227	52214640	0.00050412	1.1493	-3.6401	-2.4075	-2.8175	-0.59121	-2.8744	-1.2992	-3.5937	-2.2759	-1.5223	-1.7315	0.78205	-3.3202	-1.6771	0.63221	1.4621	0.80872	0.25043	0.01606	0.00027252	0.0048405	0.55438	0.0040475	0.19387	0.00032604	0.022855	0.12795	0.083366	0.43419	0.55438	0.093516	0.52725	0.1437	0.41868	8.81812	-13.6147	1
3:52215002:54078568	412	3	52215002	54078568	0.00028818	0.11153	-2.077	-2.3606	-0.53759	-2.0897	-2.9735	-1.4518	-2.3831	-3.2474	-3.9589	-2.2937	-1.3729	0.66235	-2.3242	-4.7544	-0.81811	-0.98721	0.9112	0.018244	0.037803	0.59086	0.036641	0.0029442	0.14655	0.017167	0.0011645	7.5304e-05	0.02181	0.16979	0.036641	0.020117	1.9902e-06	0.4133	0.32354	22.2557	-13.0761	8
3:54080241:55731145	413	3	54080241	55731145	0.00013843	-0.19637	0.128	-0.18998	0.065187	-0.28106	0.3367	-0.11893	-0.49964	-0.19619	0.13487	0.44178	-0.88537	-0.29677	-0.54237	-4.427	-0.047963	0.72781	0.84432	0.84932	0.89815	0.94802	0.77866	0.73634	0.90533	0.61733	0.84446	0.89272	0.65865	0.37596	0.77866	0.58756	9.5574e-06	0.96175	0.46673	20.8551	6.35839	4
3:55733390:58063819	414	3	55733390	58063819	0.00016737	0.2826	0.28713	-0.32311	-0.243	-0.69842	-0.39601	1.1309	-0.35047	-0.73352	-0.53223	-0.16208	-0.02536	0.76222	0.056557	-1.3175	0.011788	-0.37989	0.77748	0.74661	0.77401	0.80801	0.48491	0.6921	0.2581	0.72599	0.46324	0.59457	0.87124	0.97977	0.48491	0.9549	0.18766	0.9906	0.70403	12.5385	0.952636	4
3:58067795:58700675	415	3	58067795	58700675	3.3528e-05	0.73974	-0.89465	-0.60273	-0.42613	-1.7444	0.23674	-0.26398	-0.64118	-0.8195	-1.2497	0.60214	-0.02986	0.034477	-0.3977	0.33254	0.59893	0.0026278	0.45946	0.54669	0.37097	0.67002	0.081087	0.81286	0.7918	0.52141	0.4125	0.21142	0.54708	0.97618	0.081087	0.69085	0.73948	0.54922	0.9979	0.800262	-17.7984	1
3:58700802:60347135	416	3	58700802	60347135	3.8979e-05	0.50144	-0.41488	-0.1724	-0.14559	-0.03721	-0.35856	-0.17686	-0.86949	-1.0131	-0.84897	-0.028703	0.68767	-0.35384	0.42869	0.019726	0.14716	-0.66765	0.61606	0.86312	0.67823	0.88425	0.97032	0.71992	0.85962	0.38458	0.311	0.3959	0.9771	0.49166	0.97032	0.66815	0.98426	0.883	0.50436	3.93827	-14.6553	5
3:60347701:61277928	417	3	60347701	61277928	7.5493e-05	-0.6441	-1.1856	-0.22306	-0.14967	-1.0447	-0.57224	0.56671	-0.86743	-0.70405	-0.10874	-0.13445	0.52633	0.6655	-0.47026	-0.76922	0.65479	-0.13185	0.51951	0.82349	0.23579	0.88103	0.29616	0.56716	0.57091	0.38571	0.4814	0.91341	0.89305	0.59866	0.29616	0.63817	0.44176	0.51261	0.8951	-2.67527	-2.21859	1
3:61279726:62881664	418	3	61279726	62881664	5.3165e-05	0.037217	0.3439	0.16637	-0.18071	-0.90212	0.10351	-0.48139	-0.96136	0.87465	0.28755	-0.056064	-0.82592	0.90307	0.33664	-2.6981	0.50638	-0.086399	0.97031	0.86786	0.73092	0.8566	0.36699	0.91756	0.63024	0.33637	0.38176	0.77369	0.95529	0.40885	0.36699	0.73639	0.0069739	0.61259	0.93115	8.42506	8.7919	4
3:62882619:63504979	419	3	62882619	63504979	7.6959e-05	0.26853	0.51856	0.83011	0.44529	0.42951	-0.062129	0.18483	0.60157	-0.031651	-1.2098	-0.062551	-0.67632	-0.95028	0.0008126	0.63828	0.27475	1.1455	0.78829	0.40648	0.60406	0.65611	0.66756	0.95046	0.85336	0.54746	0.97475	0.22636	0.95012	0.49884	0.66756	0.99935	0.52329	0.78351	0.25202	-14.3555	4.7401	1
3:63505191:64473972	420	3	63505191	64473972	0.00014603	0.25686	-0.88788	0.27354	-0.046091	1.5305	-0.30535	0.14151	0.64265	-0.34435	-0.01418	0.47165	0.96567	-0.021705	-0.4936	-3.728	0.5167	0.43778	0.79729	0.78444	0.37461	0.96324	0.12589	0.7601	0.88747	0.52045	0.73058	0.98869	0.63717	0.33421	0.12589	0.62159	0.00019299	0.60537	0.66155	14.043	12.2403	4
3:64475164:65337581	421	3	64475164	65337581	0.00018845	0.49879	0.70743	1.9811	-0.29121	0.21127	-0.77162	-1.0399	-1.688	-2.725	-2.6831	-0.98884	0.65687	-0.89282	-0.43191	0.36744	0.77209	0.84935	0.61792	0.047575	0.4793	0.77089	0.83268	0.44034	0.29837	0.091418	0.0064296	0.0072934	0.32274	0.51127	0.83268	0.66581	0.71329	0.44006	0.39568	-2.16927	-14.3156	1
3:65340365:66169323	422	3	65340365	66169323	0.00015455	0.1928	-2.0691	-1.8003	-1.1293	0.63414	-1.8357	0.1115	-2.481	-2.6468	-1.0575	-1.9965	-0.56123	0.98837	-1.4884	-2.2291	0.81946	-0.5152	0.84712	0.07181	0.038533	0.25878	0.52599	0.066403	0.91122	0.013103	0.0081259	0.29028	0.045882	0.57464	0.52599	0.13666	0.025804	0.41252	0.60641	19.8565	-14.3506	7
3:66170253:67294968	423	3	66170253	67294968	5.0718e-05	0.027931	-0.55614	-0.97316	0.096591	-0.21186	-0.67146	-0.2123	-0.23137	0.10941	0.15762	-0.25014	-0.18231	0.68976	-0.48409	-2.7964	-0.42825	0.7879	0.97772	0.33048	0.57812	0.92305	0.83222	0.50193	0.83187	0.81703	0.91288	0.87476	0.80248	0.85534	0.83222	0.62832	0.0051673	0.66847	0.43076	18.4616	11.7456	4
3:67299401:69197507	424	3	67299401	69197507	0.00011173	-0.30733	-0.57221	-0.70541	-0.9306	-1.0043	-1.9914	-0.31849	-1.7838	-0.88379	-0.90319	-1.1457	0.61905	-0.55331	-0.86235	-0.74463	-0.51238	0.80207	0.75859	0.48055	0.56718	0.35206	0.31524	0.046433	0.75011	0.074457	0.37681	0.36643	0.25191	0.53589	0.31524	0.38849	0.4565	0.60838	0.42251	13.1185	-12.6575	1
3:69205190:70288126	425	3	69205190	70288126	0.0001271	-0.07114	-0.89864	0.21706	-0.11195	-1.4899	-1.3812	0.023941	-1.7246	-0.56332	0.63502	-1.3153	-0.39603	-0.45641	0.89213	1.7954	1.0892	-1.4849	0.94329	0.82816	0.36884	0.91086	0.13626	0.16722	0.9809	0.084604	0.57322	0.52541	0.1884	0.69208	0.13626	0.37232	0.072591	0.27609	0.13756	3.20989	-17.8152	1
3:70289919:71418327	426	3	70289919	71418327	0.00027326	0.57374	-1.9352	-1.7335	-1.2939	-0.44678	-0.4613	-0.52286	0.65673	1.231	-0.2331	-0.96812	1.1576	2.344	-1.3661	-4.7561	0.23773	-1.4116	0.56614	0.083005	0.05296	0.1957	0.65503	0.64459	0.60107	0.51136	0.21833	0.81568	0.33298	0.24703	0.65503	0.17191	1.974e-06	0.81209	0.15806	19.013	-10.8112	8
3:71421152:73238935	427	3	71421152	73238935	0.00021071	-0.32152	-0.50093	-0.20367	-0.31744	-1.452	-0.15843	-0.029825	-0.072684	-0.42819	-0.89754	-0.20502	-0.45649	1.1942	1.3362	-3.988	-0.092388	0.11662	0.74782	0.83861	0.61642	0.75091	0.14651	0.87412	0.97621	0.94206	0.66851	0.36943	0.83756	0.64804	0.14651	0.18148	6.6631e-05	0.92639	0.90716	19.5855	1.45185	4
3:73239448:75376291	428	3	73239448	75376291	0.00010451	0.26159	-0.18151	-0.65241	0.088662	0.63401	-0.34941	0.040445	0.11953	0.16809	-0.22127	-0.62296	-1.193	0.24067	-0.09001	-0.16331	-0.75262	-0.0055278	0.79364	0.51414	0.85597	0.92935	0.52607	0.72678	0.96774	0.90486	0.86651	0.82488	0.53331	0.23289	0.52607	0.92828	0.87028	0.45168	0.99559	-8.85644	2.62204	1
3:75377075:76854466	429	3	75377075	76854466	4.6804e-05	-0.83658	0.75051	0.59491	0.98417	0.19309	0.97862	0.28576	0.74335	0.49581	0.089539	0.033729	0.80315	-0.23887	0.85405	1.1077	0.5622	0.32339	0.40283	0.5519	0.45295	0.32503	0.84689	0.32777	0.77506	0.45727	0.62003	0.92865	0.97309	0.42189	0.84689	0.39308	0.26799	0.57398	0.7464	-22.7169	0.200336	1
3:76855676:77507524	430	3	76855676	77507524	6.5429e-05	0.029389	0.60838	0.31854	-0.13088	-0.74532	-0.57353	-0.27907	-0.14649	-0.15221	0.25634	-0.055939	0.34221	-1.0396	-0.17817	-1.543	-0.073806	-0.38821	0.97655	0.75008	0.54294	0.89587	0.45608	0.56628	0.78019	0.88354	0.87902	0.79769	0.95539	0.73219	0.45608	0.85859	0.12283	0.94116	0.69786	-5.29981	7.11064	1
3:77508835:79022673	431	3	77508835	79022673	0.00018374	-0.19756	-1.0859	-0.33803	-0.34269	-1.0882	0.59106	0.077612	0.0082672	-0.75001	-0.85296	1.5824	-0.18315	-0.10725	1.1082	-2.2981	0.80442	0.096826	0.84339	0.73534	0.27753	0.73183	0.27652	0.55448	0.93814	0.9934	0.45325	0.39368	0.11355	0.85468	0.27652	0.26779	0.021557	0.42115	0.92286	7.49394	6.88638	4
3:79024541:81187867	432	3	79024541	81187867	0.00011167	-0.54232	-0.32268	-0.056801	-0.53295	-0.13335	0.025706	-0.41534	-1.4149	-0.23309	0.21857	0.36569	-0.067248	-1.1899	2.0028	1.0461	0.6317	0.60425	0.5876	0.9547	0.74694	0.59407	0.89392	0.97949	0.67789	0.1571	0.81569	0.82698	0.7146	0.94638	0.89392	0.045201	0.29553	0.52758	0.54568	-13.9422	-4.40124	1
3:81190039:82446513	433	3	81190039	82446513	0.00024416	-0.22269	-0.60556	0.33162	-0.46828	1.0374	0.45656	0.35917	1.0994	1.8934	1.3298	1.2048	1.5721	0.77289	1.4928	-3.7647	-0.75754	1.1924	0.82378	0.74017	0.54481	0.63959	0.29955	0.64799	0.71947	0.27161	0.058303	0.18358	0.22827	0.11592	0.29955	0.13548	0.00016674	0.44872	0.23312	-2.06514	19.8681	3
3:82446746:83946780	434	3	82446746	83946780	0.00016802	-0.14289	0.058238	0.42701	-0.65892	-0.91188	-0.22717	-0.46671	-0.20722	1.135	1.0178	1.0364	-0.1121	-1.622	1.2988	-1.8291	0.6689	0.33434	0.88638	0.66937	0.95356	0.50995	0.36183	0.82029	0.64071	0.83584	0.25637	0.30877	0.30002	0.91074	0.36183	0.19401	0.067386	0.50356	0.73812	-0.850159	18.5656	3
3:83947451:85090935	435	3	83947451	85090935	0.00017511	-0.7848	0.15637	1.25	-0.34509	-2.8066	-0.3444	0.056913	-0.48196	0.38777	0.41962	-0.33839	0.2901	-1.2029	1.2467	0.89802	0.44169	1.4768	0.43257	0.21131	0.87574	0.73003	0.0050065	0.73054	0.95461	0.62984	0.69819	0.67476	0.73507	0.77174	0.0050065	0.21252	0.36917	0.65872	0.13973	-17.0478	3.26189	1
3:85093629:86734415	436	3	85093629	86734415	0.00018888	-1.1635	-1.233	-0.28696	-0.69887	-1.6965	0.475	0.08581	-0.26409	0.39202	0.72236	0.82479	0.68753	-0.49238	-0.79587	-2.8585	-0.57853	1.552	0.24462	0.77414	0.21758	0.48463	0.089792	0.63479	0.93162	0.79171	0.69505	0.47007	0.40949	0.49175	0.089792	0.4261	0.0042561	0.56291	0.12066	11.3705	8.98785	13
3:86736368:87407921	437	3	86736368	87407921	4.2237e-05	-0.82854	-0.3279	-0.011477	0.42368	0.41159	0.015297	-0.28818	0.55165	0.82519	0.73562	-0.29423	-0.020754	-0.016581	-1.2821	1.0248	0.35567	0.4087	0.40737	0.99084	0.74299	0.6718	0.68064	0.98779	0.77321	0.58119	0.40926	0.46196	0.76858	0.98344	0.68064	0.1998	0.30548	0.72209	0.68276	-11.5688	11.5013	3
3:87408634:88725583	438	3	87408634	88725583	0.00011008	-0.44272	-0.36678	-0.74278	0.25633	-1.339	0.090731	-0.56362	-0.17719	0.25447	0.68574	-0.15677	0.57566	-0.54947	-0.45678	-0.7598	0.84861	-0.47358	0.65797	0.45761	0.71379	0.7977	0.18057	0.92771	0.57302	0.85936	0.79914	0.49287	0.87543	0.56485	0.18057	0.64783	0.44737	0.3961	0.6358	12.3014	6.15416	4
3:88725754:94202010	439	3	88725754	94202010	0.00016477	-1.6847	-1.611	-1.4312	-0.65012	-0.55269	0.075412	0.13705	-1.3267	-0.88272	0.26133	0.65375	0.48013	-1.2909	-1.848	0.37835	-0.46643	0.24477	0.092051	0.15236	0.10718	0.51562	0.58048	0.93989	0.89099	0.1846	0.37739	0.79384	0.51327	0.63113	0.58048	0.064606	0.70517	0.64091	0.80664	-3.302	0.74883	1
3:94202771:96056259	440	3	94202771	96056259	2.7382e-05	0.076646	0.30989	-0.005316	0.54516	-0.079357	0.27284	-0.23149	-0.055533	-0.074638	0.31748	-0.33579	0.22655	-1.6682	-1.1445	0.54402	0.59871	0.070084	0.93891	0.99576	0.75665	0.58564	0.93675	0.78498	0.81693	0.95571	0.9405	0.75088	0.73703	0.82077	0.93675	0.25243	0.58643	0.54937	0.94413	-13.378	7.11599	1
3:96058717:96677540	441	3	96058717	96677540	2.7275e-05	-0.14728	-0.25323	0.40444	-0.47424	-0.43265	0.21255	0.1527	0.19147	0.17886	-0.14331	0.3401	-0.017874	-0.31881	-0.41057	0.091703	-0.56969	0.20385	0.88291	0.68589	0.80009	0.63533	0.66527	0.83168	0.87863	0.84816	0.85805	0.88604	0.73378	0.98574	0.66527	0.68139	0.92693	0.56889	0.83847	-16.3993	8.23108	1
3:96679063:98299365	442	3	96679063	98299365	5.5727e-05	0.039698	-0.13019	0.44004	-0.099764	0.30288	0.59283	0.14154	-0.26386	0.16288	-0.27335	0.60201	0.45054	0.17565	1.1327	0.83016	0.011734	0.010232	0.96833	0.65991	0.89642	0.92053	0.76198	0.55329	0.88744	0.79189	0.87062	0.78458	0.54717	0.65232	0.76198	0.25734	0.40645	0.99064	0.99184	-22.5419	-0.106152	1
3:98300731:100591006	443	3	98300731	100591006	5.8573e-05	0.037931	0.23603	0.1482	-0.39421	-1.1929	-0.59072	-0.26809	-0.99974	-0.95195	-0.82354	0.34594	-1.0965	1.7538	0.20637	-0.021732	-0.36033	0.30449	0.96974	0.88218	0.81341	0.69343	0.23292	0.55471	0.78863	0.31743	0.34112	0.4102	0.72939	0.27285	0.23292	0.8365	0.98266	0.7186	0.76075	-10.3682	-1.90913	1
3:100591848:101808006	444	3	100591848	101808006	8.1366e-05	-0.14489	-0.62658	-0.16886	-1.5258	-0.13462	0.7704	0.1817	1.2725	1.1629	0.34411	1.8689	-0.21062	-1.2093	-0.22256	-2.3495	0.79038	1.4318	0.8848	0.86591	0.53093	0.12707	0.89292	0.44106	0.85582	0.20318	0.24488	0.73076	0.061643	0.83319	0.89292	0.82388	0.018798	0.42931	0.1522	-1.98983	19.9266	3
3:101808379:103025517	445	3	101808379	103025517	2.1423e-05	0.163	-1.003	-0.49053	-1.0792	-0.45317	-1.111	0.19761	0.66911	0.31918	-0.41139	-0.36242	-0.72391	0.62612	1.4533	1.0548	-0.31171	1.7729	0.87052	0.62376	0.31585	0.28049	0.65043	0.26659	0.84335	0.50343	0.74959	0.68079	0.71704	0.46912	0.65043	0.14615	0.29153	0.75526	0.076249	-12.3216	-11.8169	1
3:103025715:103698105	446	3	103025715	103698105	0.00013064	0.43118	-0.97317	-0.72416	-1.0737	-1.2653	-1.4093	-0.12451	-1.0028	-1.1132	-0.89156	-1.0503	-0.096469	-0.82961	1.0372	-0.012123	-0.39788	1.3987	0.66634	0.46897	0.33047	0.28297	0.20578	0.15874	0.90091	0.31594	0.26563	0.37263	0.29356	0.92315	0.20578	0.29964	0.99033	0.69072	0.1619	-3.28816	-16.4967	1
3:103700909:104579408	447	3	103700909	104579408	2.7051e-05	0.83291	-0.88218	-0.53868	-0.29943	-1.168	-0.44697	0.02508	-0.23705	-0.92594	-0.83258	-0.28716	0.57316	0.80752	-0.18699	-1.4956	-0.8522	0.3325	0.4049	0.5901	0.37768	0.76461	0.24282	0.65489	0.97999	0.81262	0.35448	0.40508	0.77399	0.56654	0.24282	0.85167	0.13475	0.3941	0.73951	9.67775	-5.36469	1
3:104580063:104878270	448	3	104580063	104878270	6.6986e-05	0.48131	0.67277	0.48593	0.053398	0.44517	-0.41371	0.42627	-1.7813	-1.0703	-0.73277	0.067941	-0.24413	-0.019383	-1.6326	-0.28638	0.55802	0.65745	0.63029	0.62702	0.50109	0.95741	0.65619	0.67909	0.66991	0.074866	0.28447	0.4637	0.94583	0.80713	0.65619	0.10256	0.77459	0.57683	0.51089	-2.24767	8.08433	3
3:104879008:106330349	449	3	104879008	106330349	8.3658e-05	-0.26734	-0.49115	-1.2704	-0.073842	-1.0372	-0.1965	-0.82451	-0.3002	-0.047986	0.040584	0.19528	-0.26915	0.4416	-0.20023	1.0905	-0.12243	0.25936	0.7892	0.20395	0.62332	0.94114	0.29964	0.84422	0.40965	0.76403	0.96173	0.96763	0.84518	0.78782	0.29964	0.8413	0.27548	0.90256	0.79536	-12.5168	-11.6304	1
3:106332831:107729547	450	3	106332831	107729547	0.00016001	0.35429	-0.95677	-0.99798	-0.18765	-1.4739	0.56307	0.43359	0.15903	0.28511	0.58954	1.4685	-0.73208	0.66935	2.6304	0.96788	-0.99562	-1.3151	0.72312	0.31829	0.33868	0.85115	0.1405	0.57339	0.66459	0.87365	0.77556	0.5555	0.14196	0.46412	0.1405	0.0085279	0.33311	0.31944	0.18846	-13.7353	-9.19208	1
3:107730020:108635884	451	3	107730020	108635884	0.0002074	0.47744	-1.067	-0.47905	-1.1593	-0.66073	-0.34857	-0.65477	1.0861	1.996	1.6234	0.62607	0.31011	0.34207	-0.88309	-2.1468	0.042055	-0.85221	0.63305	0.63191	0.28596	0.24633	0.50879	0.72741	0.51262	0.27744	0.045932	0.1045	0.53127	0.75648	0.50879	0.37719	0.031808	0.96645	0.39409	-8.14913	18.4414	3
3:108636466:109961316	452	3	108636466	109961316	2.7813e-05	-0.079362	-0.93847	-0.79164	-0.66556	0.40022	-1.3145	-0.36946	0.2969	0.49763	0.36299	-0.77867	-0.069039	0.47511	-0.48296	-1.2564	-0.014902	0.52897	0.93674	0.42857	0.348	0.50569	0.68899	0.18868	0.71179	0.76654	0.61874	0.71661	0.43617	0.94496	0.68899	0.62912	0.20896	0.98811	0.59683	9.17576	18.5991	4
3:109962369:111416310	453	3	109962369	111416310	9.8174e-05	-0.52257	-1.0107	-0.62588	-0.53553	-1.2814	0.23363	-0.10379	-0.13323	0.63333	0.45003	0.8661	0.10092	-0.34182	-0.20862	0.034652	-0.59859	0.84304	0.60128	0.5314	0.31217	0.59228	0.20007	0.81527	0.91734	0.89402	0.52652	0.65269	0.38643	0.91961	0.20007	0.83475	0.97236	0.54945	0.3992	-17.2935	7.51755	1
3:111416451:112182995	454	3	111416451	112182995	1.2294e-05	0.47025	-0.19812	-0.094231	-0.04313	0.19132	0.042427	0.37531	0.043225	1.0881	1.0171	0.56425	-0.88738	-0.41753	-0.38046	-1.8964	0.050813	0.18363	0.63818	0.92493	0.84295	0.9656	0.84827	0.96616	0.70743	0.96552	0.27654	0.3091	0.57259	0.37487	0.84827	0.7036	0.057909	0.95947	0.8543	0.685626	14.2776	3
3:112183360:113323793	455	3	112183360	113323793	3.9749e-05	-0.74715	0.49991	-0.57641	-0.15123	0.28558	-0.1488	0.3776	1.2603	0.50163	0.51535	-0.12758	0.70825	-0.42974	0.57912	1.5046	0.091429	0.61901	0.45497	0.56434	0.61714	0.8798	0.7752	0.88171	0.70573	0.20756	0.61593	0.60631	0.89848	0.47879	0.7752	0.56251	0.13243	0.92715	0.53591	-24.4597	-1.23932	1
3:113324119:115280312	456	3	113324119	115280312	0.00018422	0.90823	-1.8404	-1.8814	-0.68491	-1.7404	-0.39023	0.18664	-1.3752	-0.98742	-0.94992	-0.59102	-0.1428	-0.084694	0.88928	1.6561	0.74998	0.080859	0.36376	0.059912	0.065714	0.4934	0.081787	0.69636	0.85194	0.16908	0.32344	0.34215	0.55451	0.88645	0.081787	0.37385	0.097695	0.45327	0.93555	0.741859	-17.8267	1
3:115282058:116450487	457	3	115282058	116450487	3.08e-05	-0.27203	-1.1946	-1.2782	0.2835	-1.3843	-1.5495	-0.70084	-0.20649	-0.46591	-1.1615	-1.1569	0.20766	0.5359	0.51372	-3.7745	-0.04263	-0.4232	0.7856	0.2012	0.23223	0.7768	0.16625	0.12126	0.48341	0.83641	0.64128	0.24544	0.24733	0.8355	0.16625	0.60745	0.00016035	0.966	0.67215	19.5972	1.29929	4
3:116452274:117998840	458	3	116452274	117998840	0.00016907	0.011717	-0.43723	-0.0054278	-0.13403	-0.62694	1.2735	-0.64722	1.1409	1.0102	0.49654	1.2696	-0.21473	-0.94129	0.044294	-3.7045	-0.32288	0.066072	0.99065	0.99567	0.66194	0.89338	0.5307	0.20285	0.51749	0.25389	0.31241	0.61951	0.20423	0.82998	0.5307	0.96467	0.00021178	0.74679	0.94732	-2.00117	19.9759	3
3:118000136:120520317	459	3	118000136	120520317	0.00011433	-0.27278	-1.9752	-1.544	-0.51894	-0.98128	-0.4644	-0.35042	-0.51547	-0.27167	-0.2021	-0.39565	0.84004	0.39672	0.84868	-1.3271	0.14918	0.30364	0.78502	0.12258	0.048242	0.6038	0.32645	0.64236	0.72602	0.60622	0.78587	0.83983	0.69237	0.40088	0.32645	0.39606	0.18447	0.88141	0.7614	3.07969	-13.5416	5
3:120521733:121335461	460	3	120521733	121335461	4.5928e-05	-0.18858	-0.29999	0.10831	0.14127	0.0044477	0.35402	0.82506	0.096651	0.2926	0.086857	0.36917	0.51901	-0.87001	-0.68331	1.9162	0.41074	0.87555	0.85042	0.91375	0.76419	0.88766	0.99645	0.72333	0.40934	0.923	0.76983	0.93079	0.712	0.60375	0.99645	0.49441	0.055341	0.68126	0.38127	-23.4422	-2.08808	1
3:121336367:122692039	461	3	121336367	122692039	7.976e-06	0.0039249	-1.1684	-0.82886	-0.22904	-0.59813	0.043371	-0.65855	-0.61023	-0.83458	-0.38688	1.1623	-0.49356	-0.16358	-0.37256	-0.69901	-0.080646	0.15494	0.99687	0.40719	0.24265	0.81884	0.54975	0.96541	0.51019	0.54171	0.40395	0.69885	0.24511	0.62162	0.54975	0.70947	0.48455	0.93572	0.87686	0.365379	-0.0840791	1
3:122693533:123196819	462	3	122693533	123196819	6.8195e-05	-0.42801	0.1385	0.44319	-0.47497	-1.8278	0.061258	-0.28692	0.86115	0.35482	-0.035756	0.39133	-0.36812	0.22822	0.42328	-1.7327	0.41872	-0.088203	0.66864	0.65763	0.88984	0.63481	0.067579	0.95115	0.77418	0.38915	0.72272	0.97148	0.69555	0.71278	0.067579	0.67209	0.083144	0.67542	0.92972	-4.41583	14.323	3
3:123200440:124677278	463	3	123200440	124677278	0.00024825	0.25663	-1.2748	-1.5907	-1.0684	-3.2134	-0.40581	0.41215	-1.5593	-1.4826	-1.4903	0.18519	-1.0536	-0.039468	-0.52333	-3.5752	-0.072504	-1.6563	0.79746	0.11169	0.20239	0.28534	0.0013118	0.68488	0.68023	0.11892	0.13817	0.13615	0.85308	0.29207	0.0013118	0.60075	0.00034997	0.9422	0.097655	19.0001	-11.0247	8
3:124678230:125875831	464	3	124678230	125875831	0.00012794	-1.0878	1.2481	0.97142	-0.26982	0.037312	-0.2467	-0.58679	-1.1455	-1.1851	-0.43051	-0.19949	0.67832	0.15779	-1.3431	-4.1835	-0.2758	-0.10634	0.27667	0.33134	0.21201	0.7873	0.97024	0.80514	0.55734	0.252	0.23596	0.66683	0.84188	0.49757	0.97024	0.17925	2.871e-05	0.7827	0.91531	20.8447	6.3139	4
3:125876862:126213162	465	3	125876862	126213162	6.7896e-05	0.42467	-0.60091	-0.80207	-0.045896	0.58333	-1.0669	-0.51081	-1.023	-0.97638	-1.423	-0.26675	1.0021	-0.403	0.51371	-0.23931	0.63444	-1.0579	0.67108	0.42251	0.5479	0.96339	0.55967	0.28601	0.60949	0.30629	0.32888	0.15474	0.78966	0.3163	0.55967	0.60745	0.81086	0.52579	0.29009	3.97383	-14.6269	5
3:126213467:127471230	466	3	126213467	127471230	0.00015472	0.14795	-0.19108	-0.17948	0.2416	-0.90586	-0.093261	-0.1152	0.82571	0.53279	-0.52071	-0.5355	0.29564	-0.094998	-0.26632	-2.7568	-0.29237	-0.83457	0.88238	0.85756	0.84846	0.80909	0.36501	0.9257	0.90829	0.40897	0.59418	0.60257	0.59231	0.76751	0.36501	0.78999	0.0058365	0.77	0.40396	7.74957	7.19601	4
3:127471641:130243259	467	3	127471641	130243259	3.7583e-05	-0.019334	-0.030814	-0.036475	-0.29349	-0.48347	-0.25741	-0.020326	0.32406	0.12533	-0.40646	-0.099163	-0.3917	0.44381	-0.8419	-1.9226	0.023276	-0.11151	0.98457	0.9709	0.97542	0.76915	0.62876	0.79686	0.98378	0.74589	0.90026	0.68441	0.92101	0.69528	0.62876	0.39984	0.054525	0.98143	0.91121	8.4483	9.21839	4
3:130244120:131373405	468	3	130244120	131373405	4.3956e-05	0.23681	-0.35968	1.0261	-0.15161	-1.211	0.01869	-0.3878	-0.46952	-1.0988	-0.73687	-0.63485	-0.17265	-0.89314	0.56652	-1.4389	0.70475	-0.38121	0.8128	0.30486	0.71909	0.87949	0.2259	0.98509	0.69816	0.6387	0.27186	0.4612	0.52553	0.86292	0.2259	0.57104	0.15019	0.48097	0.70305	-0.289297	-3.72075	10
3:131373740:132115911	469	3	131373740	132115911	8.202e-05	0.59093	0.019917	-0.09031	-0.44048	-0.32326	-0.56851	-1.1322	-1.7911	-1.298	-0.19802	-0.23872	-0.57665	-1.1835	-0.52086	2.2153	0.74143	-0.095437	0.55457	0.92804	0.98411	0.65959	0.7465	0.56969	0.25755	0.073277	0.19428	0.84303	0.81132	0.56418	0.7465	0.60246	0.026737	0.45843	0.92397	-2.31437	-14.4564	1
3:132117285:133128449	470	3	132117285	133128449	5.9939e-05	-0.075382	-0.78505	-0.025235	-0.064172	-0.46842	0.28433	-0.067615	0.93821	0.68703	0.54503	0.62276	-0.53168	-0.54952	-1.2565	-1.3748	0.87728	0.70996	0.93991	0.97987	0.43242	0.94883	0.63948	0.77616	0.94609	0.34814	0.49206	0.58574	0.53344	0.59494	0.63948	0.20893	0.16919	0.38033	0.47773	10.4067	16.4313	4
3:133129272:134383242	471	3	133129272	134383242	0.0001022	0.34105	0.51745	0.00051078	-0.23577	0.66392	0.89346	0.30386	-0.18067	0.37245	0.17623	1.666	0.65743	-0.091374	0.37872	0.14456	0.64171	1.2096	0.73307	0.99959	0.60484	0.81361	0.50674	0.37161	0.76123	0.85663	0.70956	0.86011	0.095704	0.5109	0.50674	0.7049	0.88506	0.52106	0.22642	-24.7667	-0.830676	1
3:134385789:137369181	472	3	134385789	137369181	0.00027684	-0.55521	-2.2148	-2.061	-0.96692	-2.4711	-1.0771	-0.75849	-2.789	-3.2228	-2.83	-0.25052	0.47517	-0.53646	2.0605	-3.3263	1.1328	1.5895	0.57875	0.039301	0.026773	0.33358	0.013471	0.28142	0.44816	0.0052867	0.0012695	0.0046547	0.80219	0.63466	0.013471	0.039354	0.00088007	0.25732	0.11194	17.7133	-14.0762	7
3:137370076:138662229	473	3	137370076	138662229	0.00018436	0.1815	0.11799	0.34654	0.058549	-3.9187	-0.0092354	-1.0075	-1.1536	-1.3248	-0.94974	-0.41037	1.2832	-0.070411	-0.29584	-1.2871	0.64344	-0.8644	0.85598	0.72894	0.90608	0.95331	8.9011e-05	0.99263	0.3137	0.24865	0.18523	0.34225	0.68153	0.19943	8.9011e-05	0.76735	0.19807	0.51994	0.38737	7.96657	6.66859	4
3:138665796:140275652	474	3	138665796	140275652	0.00015022	1.2553	-0.84483	-0.74465	-0.84476	-2.013	0.72646	-0.34805	-0.70201	0.091852	0.39209	0.85618	-0.43813	-0.024662	1.4545	0.58324	-0.594	-0.05787	0.20938	0.45648	0.3982	0.39824	0.044119	0.46756	0.72781	0.48267	0.92682	0.69499	0.3919	0.66129	0.044119	0.14579	0.55973	0.55251	0.95385	-19.915	-11.2315	6
3:140276484:142863564	475	3	140276484	142863564	0.00015765	-0.41354	1.1097	0.83298	-0.056556	0.048259	0.28155	-0.55212	-0.56897	-0.42187	-0.64289	0.47459	0.36189	-2.4111	0.84228	-2.5278	0.43103	0.86117	0.67921	0.40485	0.26713	0.9549	0.96151	0.77829	0.58087	0.56938	0.67312	0.5203	0.63508	0.71744	0.96151	0.39963	0.011479	0.66645	0.38914	-5.28819	7.03424	1
3:142864473:143494546	476	3	142864473	143494546	0.00016923	0.48429	-1.5945	-0.51953	-0.868	-0.81337	-0.78176	-0.85794	-1.4765	-1.559	-1.5096	-0.43728	0.51174	1.1201	0.76593	-2.4154	0.26008	0.3208	0.62818	0.60339	0.11082	0.38539	0.416	0.43435	0.39093	0.13981	0.11899	0.13114	0.66191	0.60884	0.416	0.44372	0.015716	0.7948	0.74836	17.8916	-13.9514	7
3:143495679:145663879	477	3	143495679	145663879	0.0001373	0.95405	-0.73903	-1.0234	-0.94189	-1.9703	-0.99926	-0.50354	-1.0713	-0.82061	-0.70928	-0.31263	-0.44004	0.7837	-0.31818	0.23365	-0.37391	-0.87581	0.34006	0.30611	0.45989	0.34625	0.048808	0.31767	0.61459	0.28404	0.41187	0.47815	0.75456	0.65991	0.048808	0.75035	0.81525	0.70847	0.38113	3.18399	-17.7939	1
3:145664135:146722271	478	3	145664135	146722271	3.1903e-05	0.0062152	0.11325	0.20953	-0.020527	-0.78791	-0.70974	0.0054161	-0.18402	0.35865	0.46692	-0.42143	0.62351	-0.9364	0.94351	0.33303	-0.18757	0.61334	0.99504	0.83403	0.90983	0.98362	0.43075	0.47787	0.99568	0.854	0.71985	0.64056	0.67344	0.53295	0.43075	0.34542	0.73911	0.85121	0.53965	-17.2416	3.18549	1
3:146722383:148316359	479	3	146722383	148316359	0.0001084	-1.0419	-1.6741	-1.1307	-0.72065	-1.0786	-0.92438	-1.2088	-1.9393	-1.6904	-0.9263	-1.1431	-0.46122	1.5154	-0.14319	-2.4626	1.0043	-0.81416	0.29748	0.2582	0.094116	0.47112	0.28075	0.35529	0.22674	0.052463	0.090953	0.35429	0.25301	0.64464	0.28075	0.88614	0.013792	0.31521	0.41555	18.9527	-10.9727	8
3:148316766:149988630	480	3	148316766	149988630	8.9011e-05	0.13124	-0.050814	-1.1729	0.0846	0.114	0.0018388	0.69362	0.1843	0.31137	-0.29323	0.61112	0.90237	0.21773	0.2584	0.20385	0.38648	1.3209	0.89559	0.24082	0.95947	0.93258	0.90924	0.99853	0.48792	0.85377	0.75552	0.76935	0.54112	0.36686	0.90924	0.7961	0.83847	0.69914	0.18653	-16.7329	-0.804365	1
3:149994553:151178708	481	3	149994553	151178708	0.00014037	-0.49624	-1.2602	-0.83631	-0.43426	-1.1738	0.11956	-0.11762	-0.85599	-0.79457	-1.2818	0.29898	0.010518	0.27623	-1.0228	-1.8117	0.069699	-0.97281	0.61972	0.40298	0.20761	0.6641	0.24049	0.90483	0.90637	0.392	0.42686	0.19992	0.76496	0.99161	0.24049	0.3064	0.070027	0.94443	0.33065	16.132	-3.28744	1
3:151178836:151904190	482	3	151178836	151904190	4.0324e-05	-0.1247	-0.98268	-0.7039	0.51	-0.77148	0.17555	-0.064567	-0.15426	-0.6301	-0.35105	0.14346	-1.5684	-0.040076	-0.51053	-2.2671	-0.39855	-0.67445	0.90076	0.4815	0.32576	0.61005	0.44042	0.86065	0.94852	0.87741	0.52863	0.72555	0.88593	0.11679	0.44042	0.60968	0.023384	0.69022	0.50003	13.6701	7.38571	4
3:151905386:153054901	483	3	151905386	153054901	4.3571e-05	0.76245	-1.3279	-0.80661	-0.39095	0.69409	-0.36053	-0.46577	-0.45802	-0.77114	-0.48405	-0.029604	0.18696	0.33923	-0.11174	-0.15969	0.103	0.73539	0.44579	0.41989	0.1842	0.69583	0.48763	0.71845	0.64138	0.64694	0.44063	0.62835	0.97638	0.8517	0.48763	0.91103	0.87312	0.91796	0.4621	-4.44381	2.01907	1
3:153056839:154181836	484	3	153056839	154181836	0.00011266	-0.71018	0.1796	0.59877	-0.5181	-0.57219	-0.88621	-1.1283	-0.81592	-0.29914	-1.1318	-0.38624	0.13873	0.27813	0.24937	-4.0331	-0.88393	1.0092	0.47759	0.54933	0.85747	0.60439	0.56719	0.3755	0.2592	0.41454	0.76483	0.25773	0.69932	0.88967	0.56719	0.80307	5.5041e-05	0.37673	0.31288	20.9898	6.28938	4
3:154183562:156005200	485	3	154183562	156005200	0.00014358	-0.53164	0.48354	0.057655	-0.92608	-0.64018	-1.1423	-0.84487	-1.7943	-1.8583	-1.5704	-0.41201	-0.23645	0.28445	0.4234	-2.0352	0.60926	1.4879	0.59498	0.95402	0.62871	0.3544	0.52205	0.25334	0.39818	0.072763	0.063122	0.11633	0.68033	0.81308	0.52205	0.672	0.041828	0.54235	0.13679	7.26457	-1.43972	1
3:156005905:157311596	486	3	156005905	157311596	0.00011403	0.057831	-0.87272	-1.0802	-0.025802	-0.24509	-1.1211	-0.0070447	-0.47492	-0.48793	-0.63401	-1.477	0.72374	-0.81053	-0.15765	-2.4897	0.90756	-1.1511	0.95388	0.28004	0.38281	0.97941	0.80639	0.26223	0.99438	0.63485	0.6256	0.52608	0.13966	0.46923	0.80639	0.87473	0.012785	0.36411	0.24971	17.187	-1.45525	1
3:157312028:159272972	487	3	157312028	159272972	8.631e-05	-0.06492	-0.21164	-0.7566	-0.60675	-0.19305	0.39127	0.19603	0.035257	0.40811	0.54434	0.44278	-0.057756	0.03086	0.13577	-1.5984	-0.09078	0.3743	0.94824	0.44929	0.83239	0.54402	0.84692	0.6956	0.84458	0.97187	0.6832	0.58621	0.65792	0.95394	0.84692	0.892	0.10995	0.92767	0.70818	1.51634	13.3592	3
3:159274785:161523859	488	3	159274785	161523859	4.4431e-05	-0.2459	-0.70131	-1.2918	-0.34364	0.44771	-0.35751	0.46155	-0.85324	-0.62822	-0.10609	-0.26048	-1.137	-1.1864	0.56661	0.55468	0.63123	0.46827	0.80576	0.19643	0.48311	0.73112	0.65436	0.72071	0.6444	0.39352	0.52986	0.91551	0.79449	0.25552	0.65436	0.57098	0.57912	0.52789	0.63959	-10.4962	-5.13523	1
3:161524489:162065286	489	3	161524489	162065286	7.1943e-05	-0.13266	-1.2925	-0.93977	0.29116	0.55626	-0.12624	-0.88853	-1.5243	-0.64823	-0.43759	-0.070082	-0.65655	0.21594	-1.1621	-2.3123	1.0283	1.1353	0.89446	0.34734	0.19617	0.77093	0.57803	0.89954	0.37426	0.12744	0.51684	0.66168	0.94413	0.51147	0.57803	0.2452	0.02076	0.30382	0.25624	12.7252	-9.05956	1
3:162067622:163250087	490	3	162067622	163250087	0.00011968	0.3452	-1.082	-0.47829	0.40724	-0.12259	0.074729	-0.71094	-0.83435	0.17855	0.46732	1.315	1.0658	-0.12931	-0.043754	-2.1724	1.1269	1.295	0.72994	0.63244	0.27924	0.68383	0.90243	0.94043	0.47712	0.40409	0.85829	0.64027	0.18852	0.28652	0.90243	0.9651	0.029826	0.25978	0.1953	11.6169	12.2318	4
3:163251056:164816939	491	3	163251056	164816939	9.7737e-05	-0.17469	-1.5119	-1.3778	-1.5887	-1.3072	0.10757	-0.24984	1.1287	1.6609	0.52084	0.98288	-0.22611	-0.034892	1.3863	0.16754	0.96807	0.53335	0.86132	0.16826	0.13056	0.11212	0.19114	0.91434	0.80271	0.25904	0.096724	0.60248	0.32567	0.82112	0.19114	0.16567	0.86694	0.33301	0.59379	-9.91135	-14.1887	12
3:164820183:167116849	492	3	164820183	167116849	0.00018911	0.74662	-1.8472	-1.083	-0.91702	-0.6428	-0.46734	-0.30511	-0.69508	-0.99962	-1.2268	0.23741	-0.6364	-0.55075	-0.67609	-1.5022	-0.38861	-0.33028	0.4553	0.2788	0.064724	0.35913	0.52035	0.64026	0.76029	0.48701	0.3175	0.2199	0.81234	0.52452	0.52035	0.49898	0.13305	0.69756	0.74119	16.3517	-3.61572	1
3:167117143:167912878	493	3	167117143	167912878	5.1781e-05	-0.074232	-0.92428	0.13471	0.44082	-1.0053	-0.95784	-0.32737	-1.3188	-1.2989	-0.78161	-0.8494	0.34462	0.78525	1.1502	-0.87802	0.14845	-0.047534	0.94083	0.89284	0.35534	0.65934	0.31474	0.33814	0.74339	0.18723	0.19397	0.43444	0.39566	0.73038	0.31474	0.25006	0.37993	0.88199	0.96209	7.08722	-7.67416	2
3:167913564:170158128	494	3	167913564	170158128	5.3556e-05	0.064663	-1.4779	-0.60571	-0.88668	-1.1457	-1.6588	-0.14192	-0.14775	-0.71207	-0.37769	-1.1059	-0.46695	-0.62047	-1.2226	-2.3718	-1.2372	1.233	0.94844	0.54471	0.13944	0.37525	0.2519	0.097166	0.88714	0.88254	0.47642	0.70566	0.26879	0.64054	0.2519	0.2215	0.017703	0.21603	0.21759	18.992	-5.72271	1
3:170159134:171311936	495	3	170159134	171311936	0.00015889	0.30889	-0.74863	-0.38918	-1.1535	-0.47736	0.57865	0.98165	0.30139	0.53827	0.18684	0.29199	0.34047	-0.71569	-1.0852	-2.9443	-0.24893	-0.24734	0.7574	0.69714	0.45408	0.24869	0.63311	0.56282	0.32627	0.76312	0.59039	0.85179	0.77029	0.7335	0.63311	0.27783	0.0032363	0.80342	0.80465	14.0002	12.3144	4
3:171312880:172965694	496	3	171312880	172965694	0.00010773	-0.064364	-1.1904	-1.0003	-0.91958	-0.92981	-1.0476	0.035604	-0.71498	-0.12667	0.10897	-0.99617	-0.38681	-0.336	0.49486	-1.3735	0.61017	0.53824	0.94868	0.31716	0.23388	0.35779	0.35247	0.29482	0.9716	0.47462	0.8992	0.91322	0.31917	0.6989	0.35247	0.6207	0.16961	0.54175	0.59041	15.1585	-7.30793	1
3:172966405:174274308	497	3	172966405	174274308	9.7062e-05	1.052	0.79498	-0.79359	-0.044447	-0.86674	0.29718	-0.085221	-0.64283	-0.18159	0.53927	0.27406	1.1042	0.72199	0.77906	-0.24264	-0.23933	0.33906	0.29278	0.42744	0.42662	0.96455	0.38609	0.76633	0.93209	0.52033	0.8559	0.5897	0.78404	0.26949	0.38609	0.43595	0.80829	0.81085	0.73457	-16.5478	3.70988	1
3:174275336:175049294	498	3	174275336	175049294	2.7513e-05	0.11152	-0.15461	-0.61952	-0.74128	-0.96197	-0.62308	-0.26399	-0.69519	-0.814	-0.96587	-0.42295	0.37768	0.36258	0.078346	-1.9436	-0.10977	-0.046084	0.91121	0.53557	0.87713	0.45852	0.33607	0.53323	0.79178	0.48693	0.41564	0.33411	0.67233	0.70567	0.33607	0.93755	0.051946	0.91259	0.96324	9.66374	-5.34891	1
3:175050262:176268375	499	3	175050262	176268375	5.9365e-05	-0.32575	0.42451	0.19087	-0.10246	-0.42345	0.10349	-0.11257	-0.36454	0.8016	0.72631	0.91386	-0.051508	0.22644	0.5252	-1.7346	0.055603	0.46348	0.74461	0.84863	0.67119	0.91839	0.67197	0.91758	0.91037	0.71545	0.42279	0.46765	0.36079	0.95892	0.67197	0.59944	0.082808	0.95566	0.64302	-2.09283	19.7893	3
3:176269091:177530606	500	3	176269091	177530606	7.677e-05	-0.75536	-1.5515	-1.2978	-1.0618	-0.97728	-0.28547	-0.0045471	-0.29037	-0.88966	-1.0851	-0.43136	0.80225	0.7149	-0.14805	-2.4059	-0.61588	-0.33663	0.45003	0.19436	0.12078	0.28833	0.32843	0.77529	0.99637	0.77154	0.37365	0.27787	0.6662	0.42241	0.32843	0.8823	0.016133	0.53798	0.73639	17.2136	-1.38686	1
3:177531847:179359242	501	3	177531847	179359242	0.00020978	0.30589	-2.8244	-2.1401	-0.92742	-0.97895	-2.4292	-1.0168	-1.621	-2.1006	-2.2564	-1.2849	-0.20513	0.43304	-3.4864	-2.4461	-1.5145	0.15898	0.75969	0.03235	0.0047366	0.35371	0.3276	0.015133	0.30924	0.10502	0.035676	0.024047	0.19882	0.83747	0.3276	0.00048951	0.014443	0.1299	0.87369	22.2587	-13.0334	8
3:179366819:181426554	502	3	179366819	181426554	0.00030205	0.8026	-0.67922	-0.80463	-0.4843	-1.3486	-1.3842	-0.073017	-1.216	-1.1783	-1.4592	-0.48804	-0.17293	-1.8528	0.27852	-2.2772	-0.28849	1.0615	0.42221	0.42103	0.497	0.62817	0.17748	0.16629	0.94179	0.22398	0.23866	0.14452	0.62552	0.86271	0.17748	0.78061	0.022774	0.77297	0.28847	19.4342	1.32329	4
3:181431571:182975975	503	3	181431571	182975975	7.6432e-05	0.066232	-0.75357	-0.62679	0.47071	-1.3739	-0.44881	-0.41594	-1.5367	-0.66467	0.017651	-0.068041	0.28048	-0.010749	1.4063	-0.73491	-0.4011	0.62714	0.94719	0.5308	0.45111	0.63784	0.16948	0.65357	0.67746	0.12436	0.50626	0.98592	0.94575	0.77911	0.16948	0.15965	0.4624	0.68835	0.53056	1.42744	-7.32913	5
3:182976382:183762614	504	3	182976382	183762614	1.9648e-05	0.14637	-1.1045	-0.19	-1.2315	0.18385	0.12228	-0.16422	0.15289	0.37525	0.33239	0.50036	0.30046	-1.1518	0.41564	0.63654	0.32124	0.67954	0.88363	0.84931	0.26936	0.21812	0.85413	0.90268	0.86956	0.87848	0.70748	0.7396	0.61682	0.76382	0.85413	0.67767	0.52443	0.74803	0.49679	-20.4988	-3.87745	1
3:183762644:185262137	505	3	183762644	185262137	0.00020202	-0.62948	-1.1312	-1.0063	-0.80745	0.41164	-0.56437	-0.78597	-1.1287	-0.99416	-1.0854	-0.6062	-1.3343	-0.53784	-0.19132	0.3779	0.10321	1.5025	0.52904	0.31427	0.25795	0.4194	0.6806	0.5725	0.43188	0.25903	0.32015	0.27774	0.54438	0.1821	0.6806	0.84828	0.7055	0.91779	0.13298	9.33548	-15.1491	1
3:185263467:186780913	506	3	185263467	186780913	8.2683e-05	-0.23773	-0.62115	-0.73086	-1.0185	0.20912	-0.58522	-0.29866	0.044611	-0.60936	-1.1135	-0.1528	-0.43347	0.11223	-0.74763	-0.89363	-0.078794	0.074167	0.81209	0.46486	0.5345	0.30843	0.83435	0.5584	0.7652	0.96442	0.54228	0.26551	0.87856	0.66467	0.83435	0.45468	0.37152	0.9372	0.94088	3.20716	-2.67128	1
3:186782999:187220633	507	3	186782999	187220633	5.4764e-05	0.59039	0.24067	0.062539	-0.75842	-1.0864	-0.26879	-1.4829	-0.24465	-0.41595	-0.14401	0.37844	-1.1393	0.1918	0.49889	0.70254	0.39107	0.082634	0.55493	0.95013	0.80981	0.4482	0.2773	0.78809	0.13809	0.80673	0.67745	0.88549	0.7051	0.25459	0.2773	0.61786	0.48234	0.69574	0.93414	-20.1892	-13.2551	6
3:187220777:188201380	508	3	187220777	188201380	0.00015308	-0.75345	-1.7164	-0.83875	-0.78205	-0.86098	1.4966	-0.8334	-0.039062	0.78359	0.49089	1.632	-0.076691	-0.29108	-0.066788	-2.2229	0.16532	0.15345	0.45118	0.40161	0.086084	0.43418	0.38925	0.13449	0.40462	0.96884	0.43328	0.6235	0.10268	0.93887	0.38925	0.94675	0.026219	0.86869	0.87804	4.8826	16.3621	4
3:188202550:189531496	509	3	188202550	189531496	2.8341e-05	0.33616	-0.23544	-0.43903	0.39019	0.93665	-0.13667	0.077005	0.37872	0.77584	0.4689	0.36474	-0.28879	-0.078333	-0.31102	-1.0428	0.59751	-0.27992	0.73675	0.66064	0.81387	0.69639	0.34894	0.89129	0.93862	0.7049	0.43784	0.63914	0.7153	0.77274	0.34894	0.75579	0.29706	0.55016	0.77954	-10.2233	13.0911	3
3:189531911:190303805	510	3	189531911	190303805	7.8265e-05	0.12078	0.16981	-0.68579	-0.36902	-0.33643	0.67072	-0.36546	-0.19438	-0.58066	-0.56657	0.6843	0.85821	0.04315	-0.76775	3.0277	0.055315	-0.57076	0.90387	0.49285	0.86516	0.71212	0.73655	0.5024	0.71476	0.84588	0.56147	0.57101	0.49379	0.39077	0.73655	0.44264	0.0024645	0.95589	0.56816	-17.7249	-14.4898	6
3:190304172:190992002	511	3	190304172	190992002	4.3623e-05	0.54915	0.54955	0.56993	0.47364	0.25277	-0.93073	-0.3704	-0.95259	-0.12156	-0.19859	-1.1511	0.22767	-0.38137	0.84542	2.017	0.0042419	0.062164	0.5829	0.56872	0.58263	0.63576	0.80045	0.35199	0.71109	0.3408	0.90325	0.84258	0.24969	0.8199	0.80045	0.39788	0.043698	0.99662	0.95043	-15.5554	-16.3037	11
3:190993386:191840443	512	3	190993386	191840443	5.9321e-05	0.22075	-0.11137	0.040551	0.35331	0.35084	-0.22495	-0.14657	-0.59594	-0.38794	-0.67252	-0.44066	0.83172	0.24296	-0.068399	-1.3068	-0.16009	0.12871	0.82529	0.96765	0.91133	0.72386	0.72571	0.82202	0.88347	0.55121	0.69806	0.50125	0.65946	0.40557	0.72571	0.94547	0.1913	0.87281	0.89758	5.70347	-3.19076	1
3:191840983:192753870	513	3	191840983	192753870	3.8161e-05	-0.44386	-0.049343	-0.6813	-0.79318	0.19258	0.48881	0.16752	-0.48953	-0.4712	-0.34906	0.19682	-0.34832	-0.30718	-0.13715	0.25043	0.12058	-0.040541	0.65715	0.49568	0.96065	0.42767	0.84728	0.62498	0.86696	0.62447	0.6375	0.72704	0.84397	0.7276	0.84728	0.89091	0.80226	0.90403	0.96766	-15.8749	-6.29219	1
3:192754177:193885973	514	3	192754177	193885973	1.013e-05	0.46288	0.060196	0.58103	0.041684	0.37595	0.78619	0.40474	0.42619	0.37649	0.57488	0.91904	0.1135	-0.13029	0.078948	1.0798	-0.022151	0.51294	0.64345	0.56122	0.952	0.96675	0.70696	0.43176	0.68567	0.66997	0.70655	0.56537	0.35807	0.90964	0.70696	0.93707	0.28023	0.98233	0.60799	-24.5851	-1.12634	1
3:193886289:194464791	515	3	193886289	194464791	7.1143e-05	0.22556	-0.90512	-0.53567	-0.40885	-0.095136	-0.35459	0.40535	-1.3246	-1.2009	-0.32338	0.05534	-0.13977	0.91186	-0.47332	-0.50744	0.60049	-0.015539	0.82154	0.59219	0.3654	0.68265	0.92421	0.7229	0.68522	0.18532	0.22978	0.74641	0.95587	0.88884	0.92421	0.63598	0.61185	0.54818	0.9876	-2.62115	-2.09656	1
3:194465233:194756339	516	3	194465233	194756339	4.3432e-05	0.05153	-0.7683	-0.24555	-0.56537	-1.142	-0.185	-0.51739	0.50027	1.0073	1.2796	0.55297	-0.25452	-0.099513	-1.071	0.19771	-0.94005	-0.71158	0.9589	0.80603	0.44231	0.57182	0.25347	0.85323	0.60488	0.61688	0.31381	0.20069	0.58028	0.79909	0.25347	0.28417	0.84327	0.34719	0.47673	-8.22136	18.3286	3
3:194756597:195854787	517	3	194756597	195854787	7.5531e-05	0.36227	-0.8709	-0.3745	0.086098	-0.39302	-0.77466	-0.015102	-0.27891	0.097819	0.23236	-0.72188	0.040917	-0.25492	1.3187	-0.65187	-0.65275	0.65627	0.71715	0.70803	0.38381	0.93139	0.69431	0.43854	0.98795	0.78032	0.92208	0.81626	0.47037	0.96736	0.69431	0.18727	0.51449	0.51392	0.51165	-17.406	2.85243	1
3:195855401:196414159	518	3	195855401	196414159	0.00010605	-0.16898	-0.64577	-0.8181	-0.27859	-1.4283	-0.4001	-0.033747	-0.25528	0.1702	0.2298	0.0608	-0.13408	0.29898	-0.88208	-2.6043	0.50216	-0.67898	0.86581	0.4133	0.51843	0.78056	0.15319	0.68909	0.97308	0.79851	0.86486	0.81825	0.95152	0.89334	0.15319	0.37774	0.0092069	0.61555	0.49715	13.5697	7.13735	4
3:196415355:197962382	519	3	196415355	197962382	0.00010295	0.38293	-0.86864	-0.83942	0.27408	-1.5878	-0.1595	0.021965	-1.0808	-0.69248	-0.79738	-0.12856	-0.95548	-0.44319	0.28391	0.66418	0.69396	-0.84282	0.70177	0.40123	0.38504	0.78402	0.11232	0.87328	0.98248	0.27977	0.48864	0.42523	0.89771	0.33933	0.11232	0.77648	0.50657	0.48771	0.39933	0.793835	-17.79	1
4:10642:685993	520	4	10642	685993	3.6961e-05	-0.78684	-1.6252	-0.77835	-1.4848	0.55126	-0.97669	-0.064172	-0.6444	-0.4104	-1.0286	-0.61904	-0.30013	-0.08553	-0.34536	0.35755	0.10564	0.25836	0.43138	0.43636	0.10412	0.13759	0.58146	0.32872	0.94883	0.51931	0.68151	0.30367	0.53589	0.76408	0.58146	0.72982	0.72068	0.91587	0.79613	9.30873	-15.1489	1
4:686563:1422863	521	4	686563	1422863	0.00015294	1.4449	-1.0651	-0.040917	-1.6583	-0.16881	-1.6582	-0.89063	-1.3451	-1.6219	-1.6342	-1.3768	1.024	-2.661	2.202	-0.031849	1.6293	0.63227	0.14849	0.96736	0.28684	0.097259	0.86595	0.097283	0.37313	0.17859	0.10483	0.10222	0.16857	0.30581	0.86595	0.027667	0.97459	0.10324	0.52721	-2.28322	-16.6468	1
4:1478711:3612028	522	4	1478711	3612028	0.00027546	-0.70184	-1.3333	-0.97241	-1.278	-2.0567	-1.0857	-0.84698	-0.47017	0.72615	1.4506	-0.32293	-0.65965	-0.22727	0.46406	-1.0648	0.30418	-0.78167	0.48278	0.33085	0.18243	0.20123	0.039717	0.27759	0.39701	0.63824	0.46775	0.1469	0.74675	0.50948	0.039717	0.64261	0.28699	0.76099	0.43441	3.9731	8.65585	3
4:3613164:4263579	523	4	3613164	4263579	6.2389e-05	0.79868	0.11679	-0.2545	-0.43031	-0.070369	0.099732	-0.37531	1.1113	1.1617	1.0133	0.65912	0.96996	-0.60674	-0.26876	-0.53654	0.38899	-0.30042	0.42447	0.79911	0.90703	0.66697	0.9439	0.92056	0.70743	0.26646	0.24537	0.31093	0.50982	0.33206	0.9439	0.78812	0.59159	0.69729	0.76386	-10.1689	13.2741	3
4:4264705:5044744	524	4	4264705	5044744	3.7298e-05	-0.092559	0.54559	0.070451	0.26051	-0.49088	-0.097324	0.28727	-0.26432	-0.22882	-0.27046	-0.19774	-0.059706	0.099742	-0.58249	-0.65259	0.90821	0.16992	0.92625	0.94383	0.58535	0.79447	0.62351	0.92247	0.77391	0.79153	0.81901	0.78681	0.84325	0.95239	0.62351	0.56023	0.51402	0.36377	0.86508	-2.26594	8.12305	3
4:5047695:5971152	525	4	5047695	5971152	1.5514e-05	-0.060203	-1.2268	-0.76115	-0.74483	-0.83077	-0.63292	0.15698	-0.063401	0.2709	0.097037	-0.19815	-0.73033	-0.2241	0.43499	0.032699	0.25392	0.38146	0.95199	0.44657	0.2199	0.45638	0.4061	0.52679	0.87526	0.94945	0.78647	0.9227	0.84293	0.46519	0.4061	0.66357	0.97391	0.79956	0.70286	-9.95139	-14.0893	12
4:5971634:7135912	526	4	5971634	7135912	-2.0596e-05	0.27876	0.13176	-0.26343	0.64891	0.58068	-0.2387	-0.67314	-0.06622	0.28274	0.49255	-0.38793	0.462	0.11174	-0.79355	-0.19884	-0.03473	0.49908	0.78043	0.79222	0.89518	0.5164	0.56145	0.81134	0.50086	0.9472	0.77737	0.62233	0.69807	0.64408	0.56145	0.42746	0.84239	0.97229	0.61773	-10.7315	7.3043	1
4:7136158:8054472	527	4	7136158	8054472	8.4076e-05	-0.24862	-0.83925	-0.36497	-0.87903	0.21515	-0.8142	-0.7103	-1.5046	-1.3044	-0.77897	-0.45303	-0.12295	-0.30618	0.021883	0.99205	-0.60262	-0.0078725	0.80366	0.71513	0.40133	0.37938	0.82965	0.41553	0.47752	0.13243	0.1921	0.436	0.65053	0.90215	0.82965	0.98254	0.32117	0.54676	0.99372	-2.50756	-18.3116	1
4:8055323:9408136	528	4	8055323	9408136	1.0407e-05	0.21263	-0.19598	0.17436	-0.74826	0.22599	-0.52303	-0.31372	-0.32142	-0.98631	-0.44078	-0.20831	-0.2835	0.38696	-0.20303	-0.97932	0.3354	0.83592	0.83161	0.86159	0.84462	0.4543	0.82121	0.60095	0.75374	0.74789	0.32398	0.65937	0.83499	0.7768	0.82121	0.83911	0.32742	0.73732	0.4032	-6.21249	3.06092	1
4:9408158:10696229	529	4	9408158	10696229	7.6742e-05	0.81996	-1.2284	-1.5752	-0.53885	-0.56361	0.38862	-0.0079866	1.3959	0.91295	0.31009	0.75609	-0.48664	0.86083	-0.50015	-0.84728	0.51017	1.3688	0.41224	0.11522	0.21928	0.58999	0.57302	0.69755	0.99363	0.16273	0.36127	0.75649	0.4496	0.62651	0.57302	0.61697	0.39684	0.60993	0.17107	-17.0789	7.75657	1
4:10696913:12198579	530	4	10696913	12198579	0.00014572	1.8106	0.46033	0.49557	-0.44148	-1.0071	-0.026106	-0.14586	1.0294	1.3461	1.3132	0.20129	1.1657	1.3284	-0.42482	0.3799	-0.41316	0.93415	0.070197	0.6202	0.64528	0.65886	0.31388	0.97917	0.88403	0.30328	0.17827	0.18913	0.84047	0.24372	0.31388	0.67097	0.70402	0.67949	0.35023	-19.579	5.58561	1
4:12201002:13002341	531	4	12201002	13002341	3.206e-05	-0.67532	-0.29408	-0.43897	0.87335	-1.2629	-0.059551	-0.28623	0.13572	0.20465	0.25855	-0.32498	-0.23774	0.046709	1.3869	2.2159	0.17581	0.32927	0.49947	0.66069	0.7687	0.38247	0.20662	0.95251	0.77471	0.89204	0.83784	0.79598	0.7452	0.81208	0.20662	0.16547	0.026701	0.86044	0.74195	-19.9167	-11.2574	6
4:13002905:14394452	532	4	13002905	14394452	5.3235e-05	0.41065	0.39784	1.011	0.34807	-0.25157	0.41145	0.21098	-0.014049	-0.28266	-0.34561	0.30844	-0.30001	0.1626	-1.2865	-1.0444	0.39182	-0.035271	0.68133	0.31203	0.69075	0.72779	0.80137	0.68074	0.83291	0.98879	0.77743	0.72964	0.75775	0.76417	0.80137	0.19827	0.29631	0.69519	0.97186	-2.30231	8.1882	3
4:14394902:15849986	533	4	14394902	15849986	8.2395e-05	-0.51987	-1.218	-0.16953	-0.4141	-0.51221	-0.91605	-1.3633	-1.6866	-1.6113	-0.97622	-1.775	-0.59457	0.014002	-1.274	-1.4513	0.16793	0.22165	0.60316	0.86538	0.22324	0.6788	0.6085	0.35964	0.1728	0.091688	0.10712	0.32895	0.075904	0.55213	0.6085	0.20265	0.14668	0.86664	0.82458	13.8619	-13.5586	1
4:15850685:16520118	534	4	15850685	16520118	0.00012109	0.21325	-0.3066	-0.26325	-0.60751	-0.16445	-0.59817	0.050811	0.0077481	-0.22497	-0.36734	-0.084689	0.8773	0.22089	-1.1894	-0.39486	0.13189	0.28661	0.83113	0.79236	0.75915	0.54351	0.86938	0.54973	0.95948	0.99382	0.822	0.71336	0.93251	0.38032	0.86938	0.2343	0.69295	0.89507	0.77441	-1.30711	4.60381	1
4:16521003:18752293	535	4	16521003	18752293	0.00025075	0.94989	-1.8766	-2.7311	-2.1146	-1.0213	-0.89049	-0.78213	-1.8774	-0.65417	-0.3924	-0.15709	-1.08	1.6089	-0.26813	-3.3292	0.45939	0.059037	0.34217	0.0063122	0.060579	0.034467	0.3071	0.3732	0.43414	0.060463	0.513	0.69476	0.87518	0.28016	0.3071	0.7886	0.00087087	0.64595	0.95292	17.0629	-13.1718	7
4:18752722:20084049	536	4	18752722	20084049	0.00010742	-0.088433	-1.4294	-1.3931	-1.1078	-1.0097	-0.83074	-0.4938	-0.18107	-0.6531	-0.8721	-0.67217	0.50505	0.13335	1.634	0.87679	-0.0093658	0.69699	0.92953	0.16358	0.15289	0.26793	0.31266	0.40612	0.62145	0.85631	0.51369	0.38316	0.50148	0.61353	0.31266	0.10225	0.3806	0.99253	0.48581	-10.2171	-14.3977	12
4:20084563:21292213	537	4	20084563	21292213	9.9874e-05	0.34422	0.62293	0.46622	-0.35406	-1.7081	0.58143	-0.35998	-1.2022	-0.86038	-0.21609	0.6835	-0.34175	0.7342	0.40458	1.5768	-0.49545	-0.66112	0.73068	0.64106	0.53333	0.72329	0.087621	0.56095	0.71886	0.22928	0.38958	0.82891	0.49429	0.73254	0.087621	0.68579	0.11485	0.62028	0.50853	-17.8372	-14.5993	6
4:21292651:22393873	538	4	21292651	22393873	0.0001174	-1.169	-1.4794	-1.0801	-0.24215	-1.8303	-0.79792	-0.4248	-0.98707	-0.89024	-1.4732	-0.78043	-0.44048	-0.60751	-1.3588	-1.8565	-0.11035	0.059762	0.24239	0.2801	0.13904	0.80866	0.067202	0.42492	0.67098	0.32361	0.37334	0.1407	0.43514	0.65959	0.067202	0.17422	0.063379	0.91213	0.95235	20.7308	-4.67327	1
4:22395570:23563570	539	4	22395570	23563570	0.00011038	0.042832	0.10137	0.42823	0.33944	-0.096042	-0.8949	0.017392	-0.64304	-1.1473	-1.1064	-1.1245	1.1654	-0.051447	-0.19283	0.031781	-1.0677	-0.85785	0.96584	0.66849	0.91925	0.73428	0.92349	0.37084	0.98612	0.5202	0.25125	0.26856	0.26078	0.24385	0.92349	0.84709	0.97465	0.28567	0.39098	-0.272076	-3.70576	10
4:23563931:24992827	540	4	23563931	24992827	0.00022411	0.50939	-0.43725	-1.3708	-0.52777	-0.70329	-1.9715	-0.62702	-1.069	-1.7131	-1.5559	-0.49181	-1.7707	-0.84615	-0.60534	-4.5767	-0.18096	0.67391	0.61048	0.17044	0.66193	0.59766	0.48188	0.048671	0.53064	0.28506	0.086701	0.11974	0.62285	0.076604	0.48188	0.54495	4.723e-06	0.8564	0.50037	20.2316	3.66897	4
4:24993167:26468997	541	4	24993167	26468997	8.5942e-05	-0.23281	-1.1579	-0.22065	-0.67107	0.45277	-0.96472	-0.25886	-0.36706	0.29219	0.38766	-0.68655	-0.43173	-0.94109	-0.31562	1.3946	-0.099687	-0.89549	0.81591	0.82536	0.24692	0.50218	0.65071	0.33468	0.79575	0.71357	0.77014	0.69827	0.49237	0.66594	0.65071	0.75229	0.16314	0.92059	0.37052	-18.0926	-6.43022	1
4:26473220:27903383	542	4	26473220	27903383	7.0781e-05	-0.59464	-0.08727	0.55933	0.63162	-1.0512	0.43638	1.3717	-0.2985	-0.059662	0.14823	0.064569	0.039711	-0.20817	-0.2179	-0.98691	0.25936	-1.7511	0.55209	0.57594	0.93046	0.52764	0.29317	0.66256	0.17017	0.76532	0.95242	0.88216	0.94852	0.96832	0.29317	0.82751	0.32369	0.79535	0.079921	-3.71259	9.57109	3
4:27904556:28871862	543	4	27904556	28871862	3.7958e-05	-0.065818	-1.0511	-0.14968	-0.97559	0.91666	-0.33511	-0.40162	-1.4196	-0.60918	0.068966	-0.10679	0.43466	-0.4082	-0.97065	-2.111	0.20952	0.25183	0.94752	0.88102	0.29323	0.32927	0.35932	0.73754	0.68796	0.15572	0.54241	0.94502	0.91496	0.66381	0.35932	0.33172	0.034768	0.83405	0.80117	11.7771	12.3564	4
4:28872833:30453156	544	4	28872833	30453156	0.00019829	-0.44723	-1.5746	-1.1743	-1.0049	-0.33075	0.012726	0.071422	0.056225	-0.034481	0.8373	0.97962	0.14654	0.96319	-0.30454	-1.4099	0.047518	1.4043	0.65471	0.24028	0.11534	0.31492	0.74083	0.98985	0.94306	0.95516	0.97249	0.40243	0.32727	0.8835	0.74083	0.76072	0.15857	0.9621	0.16022	4.57576	9.51064	3
4:30453619:31739254	545	4	30453619	31739254	0.0001232	-0.16548	-1.5865	-0.77728	-1.4433	-1.5338	-0.69477	-0.20661	-0.72804	-1.6541	-1.592	-0.13622	-1.3394	2.0056	-1.3941	-3.6181	-0.46446	1.5118	0.86857	0.437	0.11263	0.14894	0.12507	0.4872	0.83631	0.46659	0.098112	0.11138	0.89165	0.18045	0.12507	0.16329	0.00029677	0.64232	0.13058	16.6346	-5.00287	1
4:31740009:32592949	546	4	31740009	32592949	9.864e-05	-0.61206	-1.2184	-1.229	-0.98509	-0.91122	-0.69344	-1.4408	-0.20221	-0.62281	-1.5682	-0.021369	-0.43538	-0.27423	0.3023	-0.59767	0.57151	-0.12955	0.5405	0.21907	0.22308	0.32458	0.36218	0.48804	0.14963	0.83975	0.53341	0.11683	0.98295	0.66328	0.36218	0.76242	0.55006	0.56765	0.89692	-6.48924	-11.0268	1
4:32593453:33640100	547	4	32593453	33640100	7.5257e-05	-0.89467	-0.10813	-0.57663	0.55302	-1.636	0.54288	0.29812	-1.1923	-0.38585	-0.080625	-0.1383	0.8428	0.84092	-0.68446	-2.8591	-0.16586	0.86551	0.37096	0.56419	0.91389	0.58025	0.10183	0.58721	0.76561	0.23315	0.69961	0.93574	0.89	0.39934	0.10183	0.49369	0.0042487	0.86827	0.38676	12.3854	5.65644	4
4:33640864:35150284	548	4	33640864	35150284	5.0051e-05	-0.34697	-1.4103	-0.43288	-0.17626	-1.3333	-1.1009	-0.5296	-0.96549	-1.0743	-1.2163	-1.1246	-0.26934	-0.25695	-1.8912	-2.494	-0.33865	-1.2025	0.72861	0.6651	0.15845	0.86009	0.18242	0.27095	0.59639	0.3343	0.2827	0.22386	0.26075	0.78767	0.18242	0.058601	0.012632	0.73487	0.22918	20.9583	-4.67336	1
4:35151237:36301997	549	4	35151237	36301997	6.154e-05	-0.080912	-0.46706	-0.25128	-1.0161	1.9693	-1.0265	-0.41891	-0.72443	-0.26937	-0.2259	-0.68769	-0.10875	-0.095428	-0.25988	-0.99975	-0.23141	0.86154	0.93551	0.8016	0.64045	0.30958	0.048916	0.30463	0.67528	0.4688	0.78765	0.82128	0.49165	0.9134	0.048916	0.79496	0.31743	0.81699	0.38894	9.21497	13.225	4
4:36304377:37534798	550	4	36304377	37534798	0.0001136	-0.58786	-1.0204	-0.61198	-0.87311	-0.11379	0.013723	0.58563	0.097808	0.4847	0.41374	0.81794	-0.36375	-0.22337	-0.53272	0.70267	0.30419	0.94489	0.55663	0.54055	0.30755	0.38261	0.90941	0.98905	0.55812	0.92209	0.62789	0.67907	0.41339	0.71604	0.90941	0.59422	0.48226	0.76099	0.34472	-22.6498	-7.92113	1
4:37536119:37886455	551	4	37536119	37886455	6.1134e-05	-0.8263	0.20793	0.60689	-1.045	-0.80905	0.090837	-0.052117	-0.19519	0.18741	-0.21825	0.095673	-0.43584	-0.28007	-1.4357	3.09	0.34985	-0.82166	0.40863	0.54393	0.83528	0.29602	0.41848	0.92762	0.95844	0.84524	0.85134	0.82724	0.92378	0.66295	0.41848	0.15109	0.0020013	0.72645	0.41127	-17.8131	-14.5886	6
4:37887735:38974458	552	4	37887735	38974458	9.5372e-05	-0.13625	-1.4948	-1.365	-0.60175	-1.4798	-1.2239	0.17571	-1.7838	-2.5069	-2.2879	-1.4606	-0.11427	0.84202	0.27517	-0.64712	0.060192	-0.17691	0.89162	0.17225	0.13497	0.54734	0.13891	0.22099	0.86052	0.07446	0.012181	0.022145	0.14413	0.90902	0.13891	0.78319	0.51756	0.952	0.85958	15.0947	-16.066	1
4:38976533:40199852	553	4	38976533	40199852	0.00013498	0.67461	-0.32484	-0.23204	-0.77919	-1.5334	0.2908	-0.7055	-0.9679	-0.48557	-0.22515	1.1583	0.56649	-0.72922	0.29854	-2.4238	1.4772	0.50437	0.49992	0.81651	0.7453	0.43587	0.12519	0.7712	0.4805	0.3331	0.62727	0.82186	0.24675	0.57106	0.12519	0.76529	0.01536	0.13962	0.614	10.9708	4.77193	4
4:40200304:40869208	554	4	40200304	40869208	8.4059e-05	1.225	-1.072	-0.44648	-0.88323	0.69434	-0.34503	0.52368	-0.62764	-0.53045	-0.78563	0.45902	0.5486	0.55111	-0.020282	0.21017	0.77845	1.2348	0.22058	0.65525	0.2837	0.37711	0.48747	0.73007	0.6005	0.53024	0.5958	0.43209	0.64622	0.58328	0.48747	0.98382	0.83354	0.4363	0.21692	-2.66984	-2.06402	1
4:40870402:42662283	555	4	40870402	42662283	9.5376e-05	0.27413	0.098698	0.18768	-0.23997	-1.0385	0.87752	1.045	1.5362	0.91016	0.3912	1.5014	0.1861	-0.62561	0.40233	0.44868	0.2931	-0.20724	0.78398	0.85113	0.92138	0.81035	0.29903	0.38021	0.29601	0.12449	0.36274	0.69565	0.13326	0.85237	0.29903	0.68744	0.65366	0.76944	0.83582	-7.0567	21.4228	14
4:42662718:43962569	556	4	42662718	43962569	7.8881e-05	0.73726	-0.043751	-0.23336	-0.4005	-0.070967	-0.041017	-0.29189	-0.31516	-0.37117	-1.0225	0.28799	1.4991	-0.98054	1.5668	2.4085	0.11568	-0.93193	0.46096	0.81549	0.9651	0.68879	0.94342	0.96728	0.77037	0.75264	0.71051	0.30653	0.77336	0.13386	0.94342	0.11715	0.01602	0.9079	0.35137	-15.4446	-16.4212	11
4:43963518:45187835	557	4	43963518	45187835	9.3356e-05	-0.38238	-0.19821	0.10107	-0.49751	0.40977	0.074081	-0.72291	0.44947	0.24293	-0.31158	-0.14187	-0.88353	1.4729	0.43608	-1.5888	-0.25869	0.71693	0.70218	0.91949	0.84288	0.61883	0.68198	0.94095	0.46974	0.6531	0.80806	0.75536	0.88718	0.37695	0.68198	0.66278	0.1121	0.79588	0.47341	8.40378	9.27717	4
4:45188855:47543891	558	4	45188855	47543891	0.00022573	1.086	-0.67121	-0.40949	0.63874	-0.65287	-0.42606	-0.4509	0.055169	-1.2679	-2.1577	-0.64156	-0.36136	0.22668	1.0515	-0.45819	0.41184	0.74627	0.27749	0.68218	0.50209	0.52299	0.51384	0.67006	0.65206	0.956	0.20484	0.030949	0.52116	0.71783	0.51384	0.29304	0.64681	0.68046	0.4555	8.35516	-13.1742	1
4:47544012:48226267	559	4	47544012	48226267	4.7152e-05	0.14163	-0.63208	-0.91615	-0.32484	-0.88097	-0.72701	0.17483	-0.50362	-0.043209	-0.48758	-0.44645	-0.064639	-0.1626	0.72478	-0.93149	0.1089	-0.18508	0.88738	0.35959	0.52734	0.7453	0.37833	0.46722	0.86122	0.61453	0.96553	0.62585	0.65527	0.94846	0.37833	0.46859	0.3516	0.91328	0.85317	4.55996	-7.82138	2
4:48227642:53412129	560	4	48227642	53412129	4.2708e-05	-0.32618	-0.33362	-1.3323	0.11907	-0.87489	0.14331	0.90411	1.3958	0.79828	-0.44873	0.083953	-0.56279	-0.00023769	-0.39928	-2.1803	0.87086	0.34509	0.74429	0.18276	0.73866	0.90522	0.38163	0.88605	0.36594	0.16276	0.42471	0.65363	0.93309	0.57358	0.38163	0.68969	0.029238	0.38383	0.73003	7.12781	14.9144	4
4:53413674:55202613	561	4	53413674	55202613	0.00012086	0.37653	-1.4195	-1.0524	0.13206	-1.989	-0.55621	0.22022	-0.76426	-0.19439	-0.52411	-0.042226	-0.32418	-0.95287	1.4797	-1.0988	-0.01652	0.73242	0.70652	0.29261	0.15575	0.89494	0.046698	0.57807	0.8257	0.44471	0.84587	0.6002	0.96632	0.7458	0.046698	0.13894	0.27186	0.98682	0.46391	4.55843	-7.82462	2
4:55202697:57418400	562	4	55202697	57418400	5.9546e-05	0.27323	-0.24478	-0.42706	-0.35191	-0.13855	-0.074751	0.31838	0.17103	-0.10818	-0.86081	-0.37621	0.74455	-0.48157	0.038398	-0.37146	-0.76907	1.3401	0.78467	0.66934	0.80663	0.72491	0.88981	0.94041	0.7502	0.8642	0.91385	0.38934	0.70676	0.45654	0.88981	0.96937	0.7103	0.44185	0.18022	-4.02599	4.41527	1
4:57420107:58696072	563	4	57420107	58696072	0.00012425	0.18609	-0.5514	-0.33068	0.24215	0.28901	0.51975	-0.23072	1.4568	1.3319	0.099733	0.89629	-0.011356	-1.4864	0.25693	-1.2957	0.86002	-1.1733	0.85237	0.74089	0.58136	0.80867	0.77257	0.60324	0.81754	0.14516	0.18289	0.92056	0.3701	0.99094	0.77257	0.79723	0.19507	0.38978	0.24066	-10.19	13.1642	3
4:58697912:59358251	564	4	58697912	59358251	9.0147e-05	0.87201	-0.97143	-0.12382	-0.69269	-1.0858	-1.3711	-1.0877	0.54299	-0.40269	-1.0166	-0.27332	1.878	-0.11089	-0.46547	-2.1782	0.95003	-0.55338	0.3832	0.90146	0.33133	0.4885	0.27755	0.17036	0.27673	0.58714	0.68718	0.30935	0.7846	0.060384	0.27755	0.64159	0.029391	0.3421	0.58	14.8976	-9.48967	1
4:59358729:60145179	565	4	59358729	60145179	0.00010335	0.4992	0.26268	-0.18097	-0.3087	0.19773	0.48653	-0.67585	-0.34579	-0.74824	-0.92575	0.033391	-0.52154	-0.91602	0.66393	-1.9614	-0.54112	-0.47136	0.61764	0.85639	0.79279	0.75755	0.84326	0.62659	0.49914	0.7295	0.45431	0.35457	0.97336	0.60199	0.84326	0.50674	0.049836	0.58843	0.63738	5.3211	0.756464	3
4:60145181:61371992	566	4	60145181	61371992	9.8574e-05	0.29132	-1.2775	-0.92418	-0.99798	-1.1121	-0.58669	-0.078592	-0.98487	-1.0055	-0.95368	-0.40513	0.2594	-1.4318	0.44433	-1.774	0.74802	-2.0954	0.77081	0.35539	0.20141	0.31829	0.26609	0.55741	0.93736	0.32469	0.31465	0.34025	0.68538	0.79533	0.26609	0.6568	0.076063	0.45445	0.036134	17.1432	-1.49605	1
4:61372415:61872517	567	4	61372415	61872517	5.4819e-05	0.10468	-1.7026	-1.9576	-1.6559	-2.1086	-1.9399	0.05656	-1.0786	-1.0161	-0.64264	-0.97318	-0.35727	0.54563	-0.19237	-1.0731	-0.13405	-0.10005	0.91663	0.050273	0.088638	0.097749	0.034981	0.052393	0.9549	0.28078	0.30957	0.52046	0.33046	0.72089	0.034981	0.84745	0.28324	0.89337	0.9203	3.51841	-17.9415	1
4:61872656:64117718	568	4	61872656	64117718	8.6506e-05	-0.3118	-1.5852	-1.5628	-0.93407	-1.5153	-0.83373	-0.53582	-0.69623	-0.4852	-0.066419	-1.3444	0.67847	-0.74553	0.68925	0.66733	0.43356	0.22541	0.75519	0.1181	0.11293	0.35027	0.12969	0.40444	0.59209	0.48628	0.62753	0.94704	0.17883	0.49747	0.12969	0.49067	0.50456	0.66461	0.82166	-10.2161	-14.3842	12
4:64118963:65300308	569	4	64118963	65300308	8.9849e-05	-0.45393	-0.50067	-0.055289	-0.10099	-1.3764	0.0026493	-0.36584	1.2205	1.1529	0.84493	-0.069847	0.2167	-1.8821	1.1475	-0.81635	0.9324	0.74355	0.64988	0.95591	0.6166	0.91956	0.16868	0.99789	0.71448	0.22228	0.24897	0.39815	0.94432	0.82844	0.16868	0.25118	0.4143	0.35113	0.45715	-0.915099	18.3404	3
4:65302153:65561957	570	4	65302153	65561957	5.8367e-05	0.50795	-0.2469	0.19596	0.053807	-0.050461	-0.023862	-0.023207	0.01327	0.013333	-0.58856	0.54523	-0.16744	-0.69268	-0.47084	-2.3569	1.2101	1.6018	0.61149	0.84464	0.80499	0.95709	0.95975	0.98096	0.98148	0.98941	0.98936	0.55615	0.5856	0.86703	0.95975	0.63775	0.01843	0.22623	0.1092	11.7721	12.3574	4
4:65562213:66598615	571	4	65562213	66598615	0.0002632	0.43863	-1.4912	-0.45272	-1.3175	-0.59571	-0.07264	0.043217	1.283	1.3531	0.39651	0.56693	-0.64355	-0.96406	-1.5684	-2.8585	0.39375	0.33959	0.66093	0.65075	0.1359	0.18769	0.55137	0.94209	0.96553	0.1995	0.17604	0.69173	0.57076	0.51987	0.55137	0.11679	0.0042566	0.69376	0.73417	7.8157	17.7576	4
4:66599449:68058793	572	4	66599449	68058793	0.0002412	0.25366	-2.5034	-1.2341	-1.6926	0.2658	-1.7925	-0.62901	-1.5408	-2.335	-2.0503	-0.97895	-0.79634	-0.59456	1.7303	-3.8622	0.11853	-0.34661	0.79976	0.21715	0.012302	0.090536	0.79039	0.073046	0.52934	0.12335	0.019545	0.040332	0.32761	0.42584	0.79039	0.083581	0.00011238	0.90565	0.72889	17.7896	-14.0242	7
4:68059850:68455531	573	4	68059850	68455531	2.473e-05	-0.94032	-0.66416	-0.32881	0.21002	0.077777	0.065655	0.40641	-0.85125	-0.76156	-0.15173	-0.25575	-1.4552	1.0876	0.36759	-1.333	0.62167	0.29256	0.34705	0.7423	0.50659	0.83365	0.93801	0.94765	0.68444	0.39463	0.44633	0.8794	0.79814	0.1456	0.93801	0.71318	0.18253	0.53416	0.76986	1.75237	-1.41993	1
4:68456074:69954151	574	4	68456074	69954151	7.5742e-05	0.63727	-1.5389	-0.65761	-0.34113	0.5707	-0.81551	-0.48053	-0.5281	-0.058245	-0.012285	-0.11931	0.34304	-0.71587	-1.005	-0.34744	0.078687	0.39199	0.52395	0.51079	0.12384	0.733	0.5682	0.41478	0.63085	0.59743	0.95355	0.9902	0.90503	0.73157	0.5682	0.31488	0.72826	0.93728	0.69507	-4.44665	2.02517	1
4:69954297:70517143	575	4	69954297	70517143	3.164e-05	-0.3106	-0.16163	-0.011224	-1.454	-1.175	-0.14953	0.54846	-0.43254	-0.43386	-0.10136	0.18284	-0.82599	-1.0648	0.1416	-1.4895	-0.14972	-0.53152	0.7561	0.99104	0.87159	0.14595	0.24	0.88114	0.58337	0.66535	0.66439	0.91927	0.85493	0.40881	0.24	0.8874	0.13634	0.88099	0.59506	4.8235	-10.2596	2
4:70517792:71516586	576	4	70517792	71516586	1.7009e-05	0.26409	-0.4657	-0.072338	-0.21964	1.2754	0.25066	0.18707	0.050141	-0.035366	0.34964	0.098692	0.23893	-0.4771	-0.79794	0.24162	0.16571	0.82483	0.79171	0.94233	0.64143	0.82615	0.20216	0.80208	0.8516	0.96001	0.97179	0.72661	0.92138	0.81116	0.20216	0.42491	0.80908	0.86838	0.40947	-11.7591	11.3011	3
4:71518346:72415556	577	4	71518346	72415556	8.2529e-05	-1.3176	-0.014777	0.47256	-0.21236	-0.2156	-1.5531	-1.3453	-2.3633	-1.9948	-1.7186	-0.77691	-1.0821	0.43301	-0.93682	-0.61177	0.63683	-0.28456	0.18765	0.63652	0.98821	0.83183	0.8293	0.12039	0.17853	0.018111	0.046064	0.085691	0.43721	0.27923	0.8293	0.34885	0.54069	0.52424	0.77598	13.9014	-13.5994	1
4:72416258:75196731	578	4	72416258	75196731	3.4702e-05	-0.13097	-0.4096	0.40648	-1.2879	0.25088	-0.51028	0.24956	-0.34485	-0.03164	-0.05973	-0.22934	-0.29657	0.58592	-0.66659	-1.038	0.58087	-0.20928	0.8958	0.68439	0.6821	0.19777	0.80191	0.60985	0.80293	0.73021	0.97476	0.95237	0.8186	0.7668	0.80191	0.50504	0.29928	0.56133	0.83423	-5.52593	2.47484	1
4:75198158:75547845	579	4	75198158	75547845	4.6843e-05	-0.20479	0.69623	0.085115	-0.10816	0.61595	0.12032	-0.67846	0.0042564	-0.23744	-0.33437	0.29127	-0.71736	-1.0747	0.38624	-2.1212	0.1829	0.052395	0.83773	0.93217	0.48628	0.91387	0.53793	0.90423	0.49748	0.9966	0.81232	0.7381	0.77085	0.47315	0.53793	0.69932	0.033903	0.85488	0.95821	-5.24218	7.06706	1
4:75555658:76283179	580	4	75555658	76283179	0.00014088	-0.10299	-0.20563	0.8053	-0.41544	1.9848	-0.26589	0.41524	0.63818	0.011295	-0.63489	0.012857	-0.22426	-0.6131	-0.22363	-2.1947	1.5333	-1.3931	0.91797	0.42064	0.83708	0.67782	0.047165	0.79032	0.67796	0.52335	0.99099	0.5255	0.98974	0.82256	0.047165	0.82304	0.028182	0.1252	0.1636	10.7026	16.2597	4
4:76284248:77128724	581	4	76284248	77128724	8.8484e-05	-0.41142	-0.96579	-0.2013	-0.02047	-0.26738	0.17333	0.21026	1.3006	0.43538	-1.1602	0.40836	0.53234	-0.88513	-1.4378	-0.31509	-0.2781	0.16519	0.68076	0.84046	0.33415	0.98367	0.78918	0.86239	0.83346	0.19339	0.66329	0.24596	0.68301	0.59449	0.78918	0.15049	0.75269	0.78093	0.8688	-8.88447	11.3644	3
4:77129568:78333381	582	4	77129568	78333381	0.00011419	0.060479	-1.4919	-1.3917	-0.50602	0.32692	1.0211	0.7424	0.52641	0.62454	0.0083079	0.27435	0.32335	-0.83946	-0.38159	0.46679	0.23771	0.41049	0.95177	0.16403	0.13572	0.61284	0.74373	0.3072	0.45785	0.5986	0.53228	0.99337	0.78381	0.74643	0.74373	0.70276	0.64065	0.81211	0.68145	-22.5891	-7.8882	1
4:78333798:79469226	583	4	78333798	79469226	9.0851e-05	-0.43512	-0.4817	-0.56344	-0.91909	-0.24644	0.10551	-0.32753	-0.223	-0.22816	-0.74939	0.89744	-1.0802	0.3387	-0.54051	-2.1365	0.77561	1.0816	0.66348	0.57313	0.63002	0.35805	0.80534	0.91597	0.74327	0.82354	0.81952	0.45362	0.36949	0.28004	0.80534	0.58884	0.032636	0.43798	0.27944	4.72787	9.5997	3
4:79470550:80994124	584	4	79470550	80994124	5.7162e-05	-0.95166	-0.5509	-0.61669	0.31098	-0.29302	0.85028	-0.005793	0.19068	0.16876	-0.14662	0.90508	0.40231	-0.62346	-0.51246	-0.90758	-0.099381	0.27943	0.34127	0.53744	0.58171	0.75582	0.76951	0.39517	0.99538	0.84877	0.86599	0.88344	0.36543	0.68746	0.76951	0.60833	0.3641	0.92084	0.77991	-8.83102	11.4072	3
4:80995881:81978151	585	4	80995881	81978151	9.4834e-05	-1.1118	-0.80161	-0.82218	0.54216	0.38787	0.69525	1.4069	1.8038	2.2862	1.6551	1.0584	0.37596	-0.1777	0.99263	-1.2969	-0.42942	0.95402	0.26624	0.41097	0.42278	0.58771	0.69811	0.4869	0.15944	0.071257	0.022243	0.097909	0.28987	0.70695	0.69811	0.32089	0.19466	0.66762	0.34007	-2.24475	19.8215	3
4:81979993:83012967	586	4	81979993	83012967	4.2364e-05	-0.0085527	-0.81385	-0.21366	-0.31518	-1.5739	0.043097	-0.79112	-1.3931	-0.68975	-0.045191	0.12168	-0.28566	-0.31958	0.23927	-1.0262	1.3696	0.67184	0.99318	0.83082	0.41573	0.75262	0.11551	0.96562	0.42887	0.16359	0.49035	0.96395	0.90315	0.77514	0.11551	0.8109	0.30482	0.17082	0.50168	10.9405	4.70499	4
4:83017789:83994716	587	4	83017789	83994716	0.00015438	-1.2423	-0.062884	-0.96596	-0.0061775	0.51711	-2.099	0.35765	-1.4153	-1.4342	-0.97673	-1.8679	-0.063864	-1.2764	-1.3457	-4.1272	-0.71473	0.13361	0.21413	0.33406	0.94986	0.99507	0.60508	0.035815	0.72061	0.15699	0.15153	0.3287	0.061771	0.94908	0.60508	0.17839	3.6728e-05	0.47478	0.89371	13.8887	-13.5112	1
4:83998014:85080933	588	4	83998014	85080933	4.4058e-05	0.21444	-1.2882	-0.94877	-0.56777	0.45073	0.11212	0.11339	-0.65059	-0.0032182	0.56813	0.084454	-0.59226	-0.13904	-0.94433	-0.71586	-0.49267	-1.4346	0.8302	0.34274	0.19769	0.57019	0.65219	0.91072	0.90972	0.51531	0.99743	0.56995	0.9327	0.55368	0.65219	0.345	0.47408	0.62225	0.15139	-4.41879	-4.34474	15
4:85081980:87980070	589	4	85081980	87980070	7.4209e-05	0.56757	-0.97143	-0.88977	-0.55601	-0.27359	-0.31173	0.1092	-0.52038	-0.80036	-1.3931	-0.55132	0.26592	-0.97225	-1.0124	-1.3607	0.69335	0.47528	0.57033	0.37359	0.33133	0.5782	0.7844	0.75525	0.91305	0.6028	0.4235	0.1636	0.58142	0.7903	0.7844	0.31136	0.17362	0.48809	0.63459	8.66224	-13.3609	1
4:87980748:89236855	590	4	87980748	89236855	4.5774e-05	0.26657	0.063926	0.57662	-0.29598	0.32558	0.11092	-0.33613	-0.046821	-0.31919	-0.79163	0.20839	1.2285	-0.52562	0.038638	-0.63017	0.70519	0.0069072	0.7898	0.5642	0.94903	0.76725	0.74474	0.91168	0.73677	0.96266	0.74958	0.42857	0.83492	0.21927	0.74474	0.96918	0.52858	0.48069	0.99449	-6.72765	5.25895	1
4:89238369:90126190	591	4	89238369	90126190	9.2841e-05	0.51885	0.27732	0.093685	-0.60072	-0.60947	-0.071947	-0.47834	-1.1795	-0.65625	0.14644	0.39867	-1.1788	-0.76006	-0.45361	0.70839	-0.025079	0.29538	0.60386	0.92536	0.78153	0.54803	0.54221	0.94264	0.63241	0.23821	0.51167	0.88358	0.69013	0.23848	0.54221	0.65011	0.4787	0.97999	0.7677	-6.45115	-0.544627	1
4:90126331:91453993	592	4	90126331	91453993	0.00010766	-0.16808	0.03916	-0.027478	-0.3065	1.0716	1.8048	0.77459	1.473	1.7299	1.5701	1.5213	0.51867	0.32005	-0.22533	-1.619	-0.63665	1.3648	0.86652	0.97808	0.96876	0.75922	0.28389	0.071103	0.43858	0.14076	0.083643	0.1164	0.12819	0.60399	0.28389	0.82172	0.10544	0.52435	0.17233	-2.13605	19.9155	3
4:91456722:94229509	593	4	91456722	94229509	0.00010985	-0.93732	0.18886	-0.45278	-0.022088	1.0201	0.12184	0.42829	0.055074	-0.076806	-0.84774	-0.34236	0.20122	0.7934	-1.0052	-0.43849	-0.017184	-0.065297	0.3486	0.65071	0.8502	0.98238	0.30766	0.90302	0.66844	0.95608	0.93878	0.39658	0.73208	0.84053	0.30766	0.3148	0.66103	0.98629	0.94794	-4.61183	10.1706	3
4:94230511:95596188	594	4	94230511	95596188	0.00016796	-0.12079	1.0501	0.83793	-0.52338	-0.83776	-0.059546	0.63448	0.050601	0.0053291	-0.023486	0.31762	-0.15114	0.015364	0.039195	3.9297	-0.96668	0.24691	0.90386	0.40207	0.29368	0.60071	0.40217	0.95252	0.52576	0.95964	0.99575	0.98126	0.75078	0.87986	0.40217	0.96873	8.507e-05	0.3337	0.80498	-17.8206	-14.6301	6
4:95596744:96181408	595	4	95596744	96181408	7.3369e-05	-0.1351	-0.54601	0.13991	-1.1338	0.25072	0.084043	-1.0491	-0.4387	-0.30028	-0.50958	0.26331	-0.34514	-0.61717	1.062	0.63906	0.27283	0.85573	0.89253	0.88873	0.58506	0.25689	0.80203	0.93302	0.29413	0.66088	0.76397	0.61035	0.79231	0.72999	0.80203	0.28823	0.52279	0.78498	0.39214	-13.9811	-4.42156	1
4:96182669:96464931	596	4	96182669	96464931	3.9961e-05	0.45026	-0.33375	-0.31698	-0.67872	0.12014	0.44537	-0.48037	1.3558	0.69916	-0.1813	0.16203	-0.88101	0.076346	0.36111	-0.96269	-1.1027	0.2729	0.65252	0.75126	0.73857	0.49732	0.90437	0.65605	0.63096	0.17518	0.48445	0.85613	0.87128	0.37831	0.90437	0.71802	0.33571	0.27016	0.78493	1.24035	13.5427	3
4:96466095:97911191	597	4	96466095	97911191	0.00014675	0.36343	-0.41835	-0.097867	0.45662	-0.94851	-0.19613	0.17202	0.77753	1.0928	0.059004	0.7978	0.11777	-0.24847	1.8808	-0.53382	-0.31737	1.0335	0.71628	0.92204	0.67569	0.64794	0.34287	0.84451	0.86342	0.43685	0.27447	0.95295	0.42498	0.90625	0.34287	0.059999	0.59347	0.75097	0.30138	-1.72419	-5.61521	10
4:97911459:99422081	598	4	97911459	99422081	0.00013307	0.28895	0.30079	0.068839	0.056285	-0.33628	-0.48579	-0.69301	0.11362	-0.034027	-0.70721	0.31861	0.27512	-0.68322	0.20243	0.19355	0.45038	-0.25589	0.77262	0.94512	0.76358	0.95511	0.73666	0.62712	0.4883	0.90954	0.97286	0.47943	0.75002	0.78322	0.73666	0.83958	0.84653	0.65244	0.79804	23.5786	-7.41024	0
4:99423280:100322786	599	4	99423280	100322786	7.1024e-05	0.23778	0.18753	1.1968	0.48044	-1.2632	-0.45275	-0.16701	0.17341	-0.050659	-0.46941	-0.13126	0.13792	-0.30415	-0.38666	-1.6109	-0.13935	1.3803	0.81206	0.23137	0.85125	0.63092	0.20653	0.65073	0.86736	0.86233	0.9596	0.63878	0.89557	0.8903	0.20653	0.69901	0.10719	0.88917	0.16749	1.62044	16.7603	3
4:100323029:101897750	600	4	100323029	101897750	7.7742e-05	-0.42341	-0.93082	-0.64524	-0.85212	-0.0058075	-0.78534	-1.2342	-0.89029	-0.46117	-0.035177	-0.36608	-0.12075	-0.28112	0.41263	1.4953	0.14626	0.16469	0.67199	0.51877	0.35195	0.39415	0.99537	0.43225	0.21713	0.37331	0.64468	0.97194	0.7143	0.90389	0.99537	0.67988	0.13482	0.88371	0.86919	-16.9847	-12.3117	6
4:101898276:103387944	601	4	101898276	103387944	0.00035677	-1.157	-1.3016	-0.83003	-0.85811	-2.1334	-0.68701	-2.4422	-0.48579	-0.15979	-0.2723	-0.52494	-1.1476	0.29133	-1.7704	-7.3706	0.29457	-1.4946	0.24729	0.40652	0.19305	0.39083	0.032891	0.49207	0.014599	0.62712	0.87304	0.78539	0.59962	0.25112	0.032891	0.076658	1.6985e-13	0.76832	0.13503	22.6916	-3.41448	1
4:103388441:104802530	602	4	103388441	104802530	0.00016478	-0.1588	-1.3923	-1.3066	-1.2594	-2.1247	-0.20214	0.17524	-0.86106	-1.248	-0.54247	-0.10996	1.0102	0.60993	1.0967	0.52483	-0.088121	0.69005	0.87382	0.19134	0.16382	0.20787	0.033609	0.83981	0.86089	0.3892	0.21202	0.5875	0.91244	0.31239	0.033609	0.27279	0.5997	0.92978	0.49016	-4.87771	-14.7262	1
4:104803329:106479425	603	4	104803329	106479425	0.00040033	1.2882	-0.5656	-0.23306	-0.68525	-2.3104	0.67333	2.0067	-0.81189	0.95426	-0.031398	1.0961	-0.84509	0.05403	1.3893	1.3654	1.8004	0.58535	0.19768	0.81571	0.57167	0.49319	0.020865	0.50074	0.044778	0.41685	0.33995	0.97495	0.27303	0.39806	0.020865	0.16474	0.17212	0.071794	0.55831	-7.13586	17.191	3
4:106482185:108468632	604	4	106482185	108468632	4.6306e-05	0.10903	-0.55298	0.74626	-0.53232	0.031427	1.0265	-0.01697	-0.58412	-0.05872	0.49482	0.34704	0.03574	-0.089189	0.30017	-0.37147	0.77189	0.099127	0.91318	0.45551	0.58028	0.59451	0.97493	0.30464	0.98646	0.55914	0.95317	0.62072	0.72856	0.97149	0.97493	0.76405	0.71028	0.44018	0.92104	-13.9459	0.0735936	1
4:108469756:109979131	605	4	108469756	109979131	2.1872e-05	0.33813	0.13595	-0.42464	-0.33658	-1.5386	-0.30246	0.29744	0.22178	0.35084	0.54714	-0.079614	-0.090861	0.4282	0.28793	-1.2404	-0.051403	0.88079	0.73527	0.6711	0.89186	0.73643	0.12389	0.7623	0.76613	0.82449	0.72571	0.58428	0.93654	0.9276	0.12389	0.7734	0.21481	0.959	0.37843	-0.948478	18.0918	3
4:109980374:112204254	606	4	109980374	112204254	8.8213e-05	-0.94544	-0.061638	-0.078734	0.064875	-1.4231	-0.61576	0.16528	-0.55052	-0.43995	-0.27682	-0.59739	-0.59996	0.37652	0.69345	-0.1349	0.11373	-0.093272	0.34444	0.93724	0.95085	0.94827	0.1547	0.53805	0.86872	0.58196	0.65997	0.78192	0.55025	0.54854	0.1547	0.48803	0.89269	0.90945	0.92569	2.47264	-6.01707	5
4:112204259:114902479	607	4	112204259	114902479	0.00024934	-0.82437	-1.0967	-0.66405	-1.8648	-0.99849	-1.4681	-0.044347	-0.89094	-1.0721	-1.694	-1.1427	1.3485	-1.9066	0.49016	-0.18636	0.17654	0.14881	0.40973	0.50666	0.27275	0.062207	0.31804	0.14207	0.96463	0.37296	0.28366	0.090275	0.25318	0.17749	0.31804	0.62402	0.85216	0.85987	0.88171	-2.05561	-16.723	1
4:114904730:117275534	608	4	114904730	117275534	8.0106e-05	0.58208	-1.5968	-0.53085	-0.56737	-1.2558	-0.041629	-1.2675	-1.0123	-0.58201	-0.37349	0.15291	-0.10593	-0.30466	0.87899	-0.056623	-0.21192	0.69804	0.56051	0.59552	0.1103	0.57046	0.20918	0.96679	0.20498	0.31138	0.56056	0.70878	0.87847	0.91564	0.20918	0.37941	0.95485	0.83217	0.48515	-6.42446	-13.6315	1
4:117275542:118219755	609	4	117275542	118219755	4.475e-06	-0.24418	-0.48917	-0.18798	0.38276	-0.39975	0.90436	0.022405	0.0070684	0.57617	0.92007	0.75559	1.2311	-0.41212	0.4281	-1.7898	0.4738	-0.58336	0.80709	0.8509	0.62472	0.7019	0.68934	0.3658	0.98213	0.99436	0.5645	0.35753	0.44989	0.21828	0.68934	0.66858	0.073491	0.63564	0.55965	-4.48071	18.7106	3
4:118220292:119945314	610	4	118220292	119945314	4.636e-05	-0.062886	-1.4035	-0.96085	-0.83448	-0.4902	-0.46077	0.19685	-1.7191	-1.3705	-1.4124	-0.37562	-1.209	-0.11134	-2.2867	-2.9388	-0.6011	0.26111	0.94986	0.33663	0.16047	0.40401	0.62399	0.64497	0.84394	0.085591	0.17052	0.15783	0.7072	0.22666	0.62399	0.022216	0.0032949	0.54777	0.794	22.4873	-3.56863	1
4:119946706:121391843	611	4	119946706	121391843	7.3617e-05	0.25788	-0.4519	-0.80254	-1.3314	-0.26791	-0.74051	-0.77816	0.84232	0.69847	0.14472	-0.28232	-2.0849	-0.058266	-0.76875	-0.68111	-0.95126	0.51822	0.7965	0.42224	0.65134	0.18305	0.78876	0.45899	0.43648	0.39961	0.48489	0.88494	0.7777	0.037081	0.78876	0.44204	0.4958	0.34147	0.6043	8.01489	17.9646	4
4:121393020:121973864	612	4	121393020	121973864	6.9448e-06	0.13694	-0.6103	-0.81725	-1.0208	1.0406	-0.46628	-0.40127	-0.41948	-0.45923	-0.689	0.29461	-0.56563	-0.14842	-0.31523	-1.7223	-0.064717	1.1066	0.89108	0.41379	0.54166	0.30734	0.29806	0.64102	0.68822	0.67486	0.64607	0.49082	0.76829	0.57164	0.29806	0.75259	0.085018	0.9484	0.26847	9.21109	13.2188	4
4:121976226:123561869	613	4	121976226	123561869	6.5864e-05	0.94683	-0.83903	-0.8457	-0.050721	-0.87891	-0.26637	-1.6294	-0.042231	0.49651	0.028828	-0.29716	-1.1914	-0.096484	-0.37077	-0.73837	0.0016216	-0.2934	0.34373	0.39772	0.40145	0.95955	0.37945	0.78995	0.10323	0.96631	0.61954	0.977	0.76634	0.23349	0.37945	0.71081	0.46029	0.99871	0.76921	-4.89558	16.4312	3
4:123563078:125863762	614	4	123563078	125863762	4.603e-05	0.13214	-1.648	-0.71579	-0.43004	-0.84097	-0.024566	0.27936	-0.23028	0.087355	-0.07946	-0.70549	0.10171	0.013197	0.34979	0.36345	0.15746	0.59218	0.89487	0.47412	0.099343	0.66717	0.40036	0.9804	0.77997	0.81787	0.93039	0.93667	0.48051	0.91899	0.40036	0.7265	0.71627	0.87488	0.55373	-9.96228	-14.0829	12
4:125863974:127236805	615	4	125863974	127236805	3.7253e-05	-0.87196	0.36456	-0.16931	-0.32872	0.73411	-0.21928	-0.21293	-0.77285	-0.46315	-0.12603	0.072471	-0.52266	-0.17328	-1.3762	-1.657	0.41986	0.88063	0.38323	0.86556	0.71544	0.74236	0.46288	0.82643	0.83138	0.43961	0.64326	0.89971	0.94223	0.60121	0.46288	0.16874	0.097522	0.67459	0.37852	9.27012	13.2518	4
4:127237363:129514427	616	4	127237363	129514427	8.9717e-05	0.20779	-0.97305	0.28092	-1.3704	-0.72655	-0.26118	-0.025645	-0.6088	-1.228	-1.3423	-0.18174	-0.41273	-0.57213	-0.33198	-2.55	0.35645	-0.73115	0.8354	0.77877	0.33053	0.17055	0.4675	0.79396	0.97954	0.54266	0.21945	0.1795	0.85579	0.67981	0.4675	0.7399	0.010773	0.7215	0.46468	9.24749	6.05049	4
4:129514448:130364383	617	4	129514448	130364383	0.00011755	-0.55779	1.3685	0.7468	0.2326	0.36992	-0.069088	0.78738	-0.44637	-0.56602	-0.27286	0.15532	1.1096	-0.63881	1.5917	1.0842	1.4694	0.63168	0.57699	0.45519	0.17115	0.81607	0.71144	0.94492	0.43106	0.65533	0.57138	0.78496	0.87657	0.26718	0.71144	0.11146	0.27825	0.14174	0.5276	-16.6654	-8.62897	1
4:130364741:130949530	618	4	130364741	130949530	8.6569e-05	0.52045	-0.34963	0.49241	-0.14293	-1.0193	-0.99661	-0.45398	0.3818	0.6301	0.51596	-0.15547	-1.0599	-1.1354	0.51691	-0.78452	0.56908	-1.2739	0.60275	0.62243	0.72662	0.88635	0.30808	0.31895	0.64984	0.70261	0.52863	0.60588	0.87645	0.28918	0.30808	0.60522	0.43273	0.5693	0.20271	-4.87567	16.4485	3
4:130950008:131948861	619	4	130950008	131948861	4.6071e-05	0.35169	-0.95518	-1.1303	-0.7856	-0.1465	-0.21666	-0.19952	0.012285	0.35332	-0.4928	0.29636	-0.069338	0.04145	0.23854	-1.3978	-0.19094	-0.41102	0.72507	0.25835	0.33949	0.4321	0.88353	0.82847	0.84186	0.9902	0.72385	0.62215	0.76695	0.94472	0.88353	0.81146	0.16218	0.84858	0.68105	2.47473	10.4371	3
4:131951466:133741365	620	4	131951466	133741365	1.6064e-05	-0.026482	-0.20328	-0.66995	-0.6802	-0.12832	-0.66164	-0.1555	0.0042883	0.14748	0.06762	-0.67587	0.096197	-0.38742	-1.6728	-0.43426	0.8544	0.7945	0.97887	0.50289	0.83892	0.49638	0.89789	0.5082	0.87643	0.99658	0.88275	0.94609	0.49912	0.92336	0.89789	0.094372	0.6641	0.39289	0.4269	-1.38377	4.55824	1
4:133741753:135744132	621	4	133741753	135744132	8.4175e-05	-0.4649	0.1166	-0.75351	-0.8229	-1.6083	-1.4633	0.1526	0.60142	0.59851	0.48124	-0.57975	0.68106	0.30413	-1.2147	-2.0715	-0.35403	-0.052302	0.64201	0.45114	0.90718	0.41057	0.10776	0.14339	0.87872	0.54756	0.5495	0.63034	0.56208	0.49584	0.10776	0.22449	0.038311	0.72331	0.95829	17.5848	12.861	4
4:135749591:137247266	622	4	135749591	137247266	9.1016e-05	-0.3555	-0.32329	0.094652	-0.75831	0.74971	0.35198	-0.15068	0.46138	0.54738	0.097052	0.5119	-0.11918	0.11854	-1.3088	0.49178	0.48908	1.8111	0.72222	0.92459	0.74647	0.44827	0.45343	0.72485	0.88023	0.64453	0.58411	0.92268	0.60872	0.90513	0.45343	0.19061	0.62288	0.62478	0.07012	-11.7522	11.3398	3
4:137247703:137987679	623	4	137247703	137987679	0.0001275	-0.35661	-2.0671	-1.1698	-0.48922	-0.70462	0.55248	-0.31992	-0.63813	0.68789	1.04	0.4127	1.1999	-1.1457	-1.3963	-1.0394	0.98315	0.96397	0.72138	0.24208	0.038727	0.62468	0.48104	0.58062	0.74903	0.52339	0.49152	0.29832	0.67983	0.23018	0.48104	0.16264	0.29864	0.32554	0.33506	5.00054	16.2187	4
4:137988838:139114529	624	4	137988838	139114529	8.2957e-05	-0.90785	0.29479	0.88402	0.90572	-1.0529	-0.27475	-0.34098	1.1286	0.65895	0.53849	-0.26459	-0.19998	-0.13418	0.33911	-0.65562	0.45811	0.11735	0.36396	0.37669	0.76816	0.36508	0.29237	0.78351	0.73312	0.25906	0.50993	0.59024	0.79133	0.8415	0.29237	0.73453	0.51207	0.64687	0.90658	-16.2451	8.29843	1
4:139115093:139552965	625	4	139115093	139552965	6.7774e-05	-0.01748	-0.31661	-1.2871	-0.70442	-0.045547	-0.097129	0.32123	0.14638	0.37617	0.29325	-0.050224	-0.20402	0.10029	-0.70278	0.48734	0.80073	-0.93881	0.98605	0.19808	0.75154	0.48117	0.96367	0.92262	0.74803	0.88362	0.70679	0.76933	0.95994	0.83834	0.96367	0.4822	0.62602	0.42329	0.34783	-17.974	-6.65688	1
4:139553359:140546206	626	4	139553359	140546206	0.00012678	-0.13398	-1.0443	-0.49443	-0.51033	-0.84573	-1.0481	-0.16702	0.28929	0.61162	-0.058488	-0.52038	-0.21926	-0.48164	0.62213	-3.3388	0.23412	1.3032	0.89342	0.621	0.29633	0.60982	0.39771	0.29459	0.86736	0.77236	0.54079	0.95336	0.6028	0.82645	0.39771	0.53385	0.00084148	0.81489	0.19249	18.6407	11.5691	4
4:140548713:141751418	627	4	140548713	141751418	0.00016506	0.44669	-1.1123	-0.96531	-0.58171	-1.6504	-0.65918	0.06737	-0.91214	-0.067124	0.6741	0.19669	0.78139	0.59446	0.047886	1.965	1.2961	0.22859	0.6551	0.33439	0.26602	0.56076	0.098868	0.50978	0.94629	0.36169	0.94648	0.50025	0.84407	0.43457	0.098868	0.96181	0.049413	0.19496	0.81919	-11.5554	-16.0038	12
4:141752960:142807957	628	4	141752960	142807957	5.1311e-05	-0.1371	-0.50561	0.12838	-0.6767	-0.25377	-0.23514	0.37046	-0.09606	-0.078587	-0.20106	0.082444	0.96889	0.25689	-0.11372	-1.5543	0.59216	0.35804	0.89095	0.89785	0.61313	0.49859	0.79967	0.8141	0.71104	0.92347	0.93736	0.84065	0.93429	0.3326	0.79967	0.90946	0.1201	0.55374	0.72032	2.92167	6.85449	3
4:142808503:145021868	629	4	142808503	145021868	7.511e-05	0.41958	0.054559	0.27067	0.62687	0.90544	0.058476	-0.4498	-0.91332	-0.42328	0.052132	0.23707	-0.97085	0.41291	0.72975	-2.0995	-0.70958	0.97894	0.6748	0.78665	0.95649	0.53074	0.36523	0.95337	0.65285	0.36107	0.67209	0.95842	0.8126	0.33163	0.36523	0.46555	0.035777	0.47796	0.32761	5.38532	0.68428	3
4:145024452:148047972	630	4	145024452	148047972	0.00011244	0.45071	-1.1105	-0.062164	-0.044818	-1.0314	-0.7848	-0.2742	-1.1711	-1.1963	-0.50274	-0.59031	-0.54071	-0.38885	0.92281	-1.772	0.39043	0.46734	0.6522	0.95043	0.2668	0.96425	0.30235	0.43257	0.78393	0.24155	0.23158	0.61515	0.55498	0.58871	0.30235	0.35611	0.076397	0.69622	0.64026	9.90062	-5.54469	1
4:148053679:150632409	631	4	148053679	150632409	0.00010644	0.43095	-0.15857	0.70196	-1.2013	1.0971	-0.44186	-0.2433	-0.69871	-0.79962	-0.89636	0.13592	-0.37487	0.34442	0.57661	-1.2627	0.1495	0.79403	0.6665	0.48271	0.87401	0.22965	0.2726	0.65859	0.80778	0.48473	0.42393	0.37006	0.89188	0.70776	0.2726	0.5642	0.20671	0.88116	0.42718	0.436585	-10.4598	5
4:150634191:153226998	632	4	150634191	153226998	0.00021501	-0.11795	-3.0792	-2.2998	-1.6529	0.92048	-0.95465	-0.9239	-0.85337	-0.21948	-0.15887	0.20326	0.75712	0.248	0.27738	-1.1965	0.74167	1.7247	0.9061	0.021457	0.0020757	0.098358	0.35732	0.33976	0.35554	0.39345	0.82628	0.87377	0.83893	0.44898	0.35732	0.78149	0.23148	0.45829	0.084577	12.6787	-11.5531	1
4:153233476:154947363	633	4	153233476	154947363	2.9703e-05	-0.083943	-0.063784	0.02772	-0.22374	-0.074472	-0.27591	-0.46973	-0.57615	-0.14361	0.37632	0.1065	0.25282	0.46801	0.62121	-1.3645	0.29779	-0.32565	0.9331	0.97789	0.94914	0.82296	0.94064	0.78262	0.63855	0.56451	0.88581	0.70668	0.91518	0.80041	0.94064	0.53446	0.17242	0.76587	0.74469	4.28838	4.8826	3
4:154949091:156604003	634	4	154949091	156604003	4.9016e-05	-0.41155	-0.52648	0.0011053	-0.29125	0.5676	-0.26901	-0.57321	-1.1899	-0.93809	-0.80356	-0.65093	-0.41084	-0.41889	-0.61478	-3.8576	-0.26378	0.5244	0.68067	0.99912	0.59855	0.77086	0.57031	0.78793	0.5665	0.23407	0.3482	0.42165	0.51509	0.68119	0.57031	0.5387	0.0001145	0.79195	0.6	20.9808	6.27412	4
4:156604173:158112985	635	4	156604173	158112985	6.0994e-05	-0.2935	0.052853	0.45467	-0.5602	-1.2809	-0.99635	0.3664	-0.14385	0.0053411	0.023998	0.10778	-0.92058	-1.342	0.23493	-2.8863	-0.25649	0.23233	0.76914	0.64935	0.95785	0.57534	0.20025	0.31908	0.71407	0.88562	0.99574	0.98085	0.91417	0.35727	0.20025	0.81426	0.0038974	0.79757	0.81628	9.38501	5.88838	4
4:158114105:160356254	636	4	158114105	160356254	0.00019297	-0.47586	-1.0808	-1.2337	-0.60639	-0.48156	-2.2184	-0.81431	-1.0312	-0.60189	-0.42998	-1.6769	-0.62785	0.91429	-1.1486	0.88801	-0.68671	0.56026	0.63417	0.21732	0.2798	0.54425	0.63012	0.026528	0.41547	0.30245	0.54725	0.66721	0.093569	0.5301	0.63012	0.25074	0.37453	0.49227	0.5753	12.7734	-17.1047	1
4:160357877:160822830	637	4	160357877	160822830	8.8023e-05	0.36694	-1.3549	-0.51121	-0.68565	-1.9927	-0.6948	-0.98638	-1.7048	-1.6372	-0.62678	-1.0584	-1.7139	-1.2272	-0.79417	0.26147	-0.4472	1.1045	0.71366	0.6092	0.17545	0.49293	0.0463	0.48718	0.32395	0.088223	0.10159	0.5308	0.28989	0.086554	0.0463	0.42709	0.79373	0.65473	0.26938	-6.39733	-13.7325	1
4:160823065:161055488	638	4	160823065	161055488	3.7721e-05	-0.31609	-1.261	-0.63349	-0.90744	-1.1619	0.55318	-0.37428	0.034753	-0.52113	-0.2073	0.42202	0.025096	-0.74166	-0.71167	-1.7921	0.035785	-0.9965	0.75193	0.52642	0.20731	0.36418	0.24527	0.58014	0.7082	0.97228	0.60228	0.83578	0.67301	0.97998	0.24527	0.47667	0.073116	0.97145	0.31901	16.2105	-3.25737	1
4:161056173:161796696	639	4	161056173	161796696	5.8619e-05	-0.14083	-0.64051	-0.59532	-1.3035	-1.0534	-0.31219	0.1044	-0.87923	-0.47083	-0.17852	-0.27988	0.12849	0.014679	-0.62222	-1.7863	-0.35315	0.29323	0.88801	0.55163	0.52184	0.1924	0.29215	0.75489	0.91685	0.37928	0.63776	0.85831	0.77957	0.89776	0.29215	0.53379	0.074044	0.72398	0.76934	16.6758	-4.00417	1
4:161796755:162149858	640	4	161796755	162149858	1.2991e-05	0.50392	-1.5017	-0.85092	-0.47484	-0.080222	-0.59294	0.019628	-0.12814	-0.053614	0.1938	-0.42211	0.71766	0.52905	-0.080562	-0.30612	-0.42415	-0.69966	0.61432	0.39481	0.13316	0.6349	0.93606	0.55322	0.98434	0.89804	0.95724	0.84633	0.67294	0.47297	0.93606	0.93579	0.75951	0.67146	0.48414	-4.30926	-4.4428	15
4:162151565:162629423	641	4	162151565	162629423	0.00011783	0.65173	-1.0967	-0.33292	-1.6693	-1.5634	-0.263	-0.6624	-0.76592	-0.40149	-0.46921	0.216	-0.20301	0.68768	-0.48865	-1.3906	0.25213	-0.68179	0.51457	0.73919	0.27276	0.095061	0.11796	0.79255	0.50771	0.44372	0.68806	0.63892	0.82898	0.83913	0.11796	0.62509	0.16434	0.80094	0.49537	16.4209	-3.53681	1
4:162629512:163181531	642	4	162629512	163181531	9.5163e-05	1.2435	-0.55587	-0.52608	0.63594	-2.3037	0.38772	0.053505	-0.38177	-1.176	-0.73856	0.70959	-0.46728	0.62536	-1.3298	-2.3304	-0.45765	-1.5263	0.21368	0.59883	0.5783	0.52481	0.021237	0.69822	0.95733	0.70263	0.23959	0.46018	0.47796	0.6403	0.021237	0.18358	0.019786	0.6472	0.12692	11.7602	2.32353	4
4:163183341:163726178	643	4	163183341	163726178	4.9109e-05	1.117	-0.75322	-0.77308	-0.33612	-0.028531	0.71973	-0.40032	0.23541	-0.13092	0.38532	0.89141	0.084251	-1.0923	0.9411	-1.4706	-0.48834	0.22277	0.26401	0.43947	0.45132	0.73678	0.97724	0.47169	0.68892	0.81389	0.89584	0.7	0.37271	0.93286	0.97724	0.34665	0.14141	0.62531	0.82371	3.60993	2.60357	3
4:163728264:164910818	644	4	163728264	164910818	0.00012828	-0.29095	-0.86808	-0.54726	0.083959	-1.167	-1.3675	-0.94735	-1.4909	-1.1418	-0.86333	-0.89714	0.82987	0.68387	0.25951	-2.5372	0.12663	1.223	0.77109	0.5842	0.38535	0.93309	0.24322	0.17147	0.34346	0.13599	0.25354	0.38796	0.36965	0.40661	0.24322	0.79524	0.011174	0.89923	0.22132	15.1041	-9.34961	1
4:164913270:165817608	645	4	164913270	165817608	0.00016062	0.087177	-0.41753	-0.1663	-0.94278	1.116	-1.2703	1.8121	-1.4596	-0.31589	0.0249	-0.97445	-0.84147	-0.90943	0.56542	-0.13911	0.27199	0.7062	0.93053	0.86792	0.67629	0.3458	0.26443	0.20398	0.06997	0.1444	0.75209	0.98013	0.32983	0.40008	0.26443	0.57179	0.88936	0.78563	0.48006	-16.3137	-3.85067	1
4:165820093:166609852	646	4	165820093	166609852	0.00011375	-0.64586	-1.5849	-2.0631	-0.063078	0.27419	-0.70873	0.052763	-1.683	-2.2641	-2.0298	0.19456	0.37209	0.6867	-1.3916	-4.2882	-0.51316	-0.10673	0.51837	0.039104	0.113	0.9497	0.78394	0.47849	0.95792	0.092377	0.02357	0.042376	0.84574	0.70983	0.78394	0.16404	1.8009e-05	0.60784	0.91501	22.4325	-13.2214	8
4:166611193:167643023	647	4	166611193	167643023	9.4624e-06	-0.034948	-1.0798	-0.76861	-0.05674	0.89626	-1.0151	-0.7489	-1.1601	-0.49894	-0.48217	-0.75076	0.19956	-0.28932	-1.3273	-2.0067	0.19407	0.43852	0.97212	0.44213	0.28024	0.95475	0.37011	0.31004	0.45392	0.24601	0.61782	0.62969	0.4528	0.84182	0.37011	0.1844	0.044778	0.84612	0.66101	12.9916	-9.24554	1
4:167643601:169568082	648	4	167643601	169568082	9.7206e-05	0.45418	-1.0696	0.15589	-0.24539	-0.46782	0.12121	0.64951	-0.081227	0.30133	0.75203	0.24145	0.67055	-0.20398	1.3507	-1.5077	0.66849	-0.76756	0.6497	0.87612	0.28481	0.80616	0.63992	0.90353	0.51601	0.93526	0.76316	0.45203	0.80921	0.50251	0.63992	0.17678	0.13164	0.50382	0.44275	-10.1297	-4.75871	1
4:169569516:170676328	649	4	169569516	170676328	4.6668e-05	0.0080244	-0.15433	0.11248	0.24923	-0.4176	0.40119	0.13736	-0.32276	-0.52634	-1.1199	0.15703	1.1601	-0.084848	-0.53556	-0.12466	0.36597	0.66198	0.9936	0.91044	0.87735	0.80318	0.67624	0.68828	0.89075	0.74688	0.59865	0.26275	0.87522	0.246	0.67624	0.59227	0.9008	0.71438	0.50798	-12.4244	3.44863	1
4:170678993:172735897	650	4	170678993	172735897	0.00013856	-0.055194	-0.77963	-0.69327	0.001871	-0.47277	-1.473	-1.6399	-0.51019	-0.42193	-0.19867	-0.44349	0.35941	-1.2146	0.084393	-0.47317	0.076815	-0.231	0.95598	0.48814	0.43561	0.99851	0.63638	0.14076	0.10103	0.60992	0.67307	0.84252	0.65741	0.71929	0.63638	0.93274	0.63609	0.93877	0.81732	6.95016	-7.66381	2
4:172737462:173760563	651	4	172737462	173760563	8.7035e-05	1.012	-0.8009	-0.96106	-0.82855	0.23901	-0.21391	-0.137	1.4063	0.85014	-0.16488	0.33256	-0.83347	-0.67155	-0.77413	-2.2728	0.8434	0.40097	0.31154	0.33652	0.42319	0.40736	0.81109	0.83061	0.89103	0.15964	0.39525	0.86904	0.73947	0.40458	0.81109	0.43885	0.023037	0.39901	0.68845	7.76364	17.7316	4
4:173761916:174832248	652	4	173761916	174832248	0.00011705	-0.19851	-0.14861	0.0064699	-0.67526	0.26983	-0.77902	0.71702	-0.46962	-0.33439	-0.033688	-0.56976	-1.1781	-0.85752	0.94935	0.29301	-0.5484	-0.16515	0.84264	0.99484	0.88186	0.49951	0.78729	0.43597	0.47336	0.63863	0.73808	0.97313	0.56884	0.23874	0.78729	0.34245	0.76951	0.58342	0.86882	-16.3547	-3.91294	1
4:174833988:176193705	653	4	174833988	176193705	5.219e-05	-0.83804	-1.0826	-1.1226	-0.47279	-0.34175	-0.26252	1.025	-0.066586	0.58996	0.8365	-0.22738	-0.35729	0.2544	-0.2814	0.5855	-0.040315	0.7304	0.40201	0.26159	0.27898	0.63637	0.73254	0.79292	0.30534	0.94691	0.55522	0.40288	0.82013	0.72087	0.73254	0.7784	0.55821	0.96784	0.46515	-22.6595	-7.94807	1
4:176199091:177290105	654	4	176199091	177290105	0.0001612	-0.19	-0.63711	-1.5086	0.32818	-3.4565	-0.49595	0.082636	-0.60763	-0.7766	-0.97155	-0.24072	0.96455	0.69432	0.042428	-3.6901	-0.47743	-0.28434	0.84931	0.13139	0.52405	0.74277	0.00054717	0.61993	0.93414	0.54343	0.4374	0.33128	0.80977	0.33477	0.00054717	0.96616	0.00022421	0.63306	0.77615	19.8831	0.912439	4
4:177290945:177972278	655	4	177290945	177972278	4.4327e-05	-0.24554	-0.23242	-0.33937	0.035607	-0.16498	0.85333	0.25102	0.15193	-0.17763	-0.1438	1.02	0.38435	0.72246	0.49552	0.25029	-0.13872	0.41415	0.80604	0.73433	0.81621	0.9716	0.86896	0.39348	0.8018	0.87924	0.85902	0.88566	0.30772	0.70072	0.86896	0.62023	0.80236	0.88967	0.67877	-22.5072	0.199427	1
4:177974062:178758792	656	4	177974062	178758792	4.5347e-05	0.041608	-0.92594	-0.65073	-0.05488	-0.92522	-0.096661	0.053634	-0.44265	-0.0010953	-0.14208	-0.77942	0.030722	-0.59207	0.23739	-1.0974	-0.042556	0.89192	0.96681	0.51522	0.35448	0.95623	0.35485	0.923	0.95723	0.65802	0.99913	0.88702	0.43573	0.97549	0.35485	0.81235	0.27245	0.96606	0.37243	4.59184	-7.78917	2
4:178758930:180119509	657	4	178758930	180119509	6.7117e-05	-0.52004	-0.77653	0.087612	-0.067268	-1.2424	-0.25833	-0.17678	0.51953	0.89682	0.38069	0.52723	-0.028783	0.67209	-0.054781	0.391	-0.49511	-0.83513	0.60304	0.93019	0.43744	0.94637	0.21408	0.79615	0.85968	0.60339	0.36981	0.70343	0.59803	0.97704	0.21408	0.95631	0.6958	0.62052	0.40365	-17.9288	4.91967	1
4:180120693:181732608	658	4	180120693	181732608	6.741e-05	-0.035454	-0.65615	0.10904	-0.24005	-1.214	-0.56119	-0.31909	-0.22596	-0.17181	-0.79465	-0.32119	1.0443	-0.58434	-1.742	-3.24	0.025627	0.22444	0.97172	0.91317	0.51173	0.81029	0.22474	0.57467	0.74966	0.82123	0.86359	0.42682	0.74807	0.29635	0.22474	0.081517	0.0011952	0.97955	0.82241	17.141	6.5739	4
4:181732746:182420390	659	4	181732746	182420390	9.4505e-05	0.11595	-0.53667	0.75613	-0.071382	-0.1486	0.053908	-0.38747	-1.1733	-1.7775	-1.0829	-0.16615	-0.63805	0.76709	0.33734	-1.3831	-0.44931	0.79547	0.90769	0.44957	0.5915	0.94309	0.88187	0.95701	0.69841	0.24067	0.075484	0.27887	0.86804	0.52344	0.88187	0.73586	0.16664	0.65321	0.42634	7.24956	-1.41504	1
4:182420863:184283167	660	4	182420863	184283167	2.4548e-06	0.49205	0.17264	-0.47462	0.1178	0.33988	0.25366	0.18325	0.93081	0.74511	0.22791	0.096244	0.37479	0.36421	0.068776	-2.5818	0.17882	0.073309	0.62268	0.63506	0.86293	0.90623	0.73395	0.79976	0.8546	0.35195	0.4562	0.81971	0.92333	0.70782	0.73395	0.94517	0.0098297	0.85808	0.94156	10.5977	16.3444	4
4:184283411:185477454	661	4	184283411	185477454	0.00011934	0.94425	-0.69787	-0.20064	-0.68057	-0.34276	-0.78771	-0.82285	-1.1393	-0.28966	-0.11405	-0.22516	0.015338	-0.1622	1.2051	-0.20196	0.17262	0.45096	0.34504	0.84098	0.48526	0.49614	0.73178	0.43087	0.4106	0.25458	0.77208	0.9092	0.82186	0.98776	0.73178	0.22818	0.83995	0.86295	0.65202	-7.75111	-10.3768	1
4:185477964:185932497	662	4	185477964	185932497	2.7872e-05	0.098131	-0.22957	0.068975	-0.48591	-1.3427	-0.096014	0.68209	-0.13823	0.027136	-0.082151	0.31691	0.46618	0.15653	-0.93094	-0.4452	0.51522	-0.30022	0.92183	0.94501	0.81843	0.62703	0.17936	0.92351	0.49518	0.89006	0.97835	0.93453	0.75131	0.64109	0.17936	0.35189	0.65617	0.6064	0.76401	-5.82966	10.3999	3
4:185934003:187113041	663	4	185934003	187113041	0.00012579	0.045159	-1.1856	-0.6055	-0.42719	-1.1391	-0.49169	0.57072	-0.55689	-0.15012	0.22596	-0.74804	0.17562	-0.13785	0.33655	-2.7543	-0.87689	-0.44529	0.96398	0.54485	0.23576	0.66924	0.25464	0.62294	0.56819	0.57761	0.88067	0.82123	0.45444	0.86059	0.25464	0.73645	0.0058823	0.38055	0.65611	15.0489	4.52293	4
4:187114073:188687052	664	4	187114073	188687052	5.0121e-05	-0.23336	-0.68007	-0.5756	-0.58661	-0.84405	-0.099964	-0.69861	-1.0358	-0.93526	-1.4158	0.086279	0.18357	0.060929	1.2393	0.73221	-0.40017	0.75845	0.81548	0.56488	0.49646	0.55747	0.39864	0.92037	0.4848	0.30028	0.34966	0.15684	0.93124	0.85435	0.39864	0.21523	0.46404	0.68903	0.44818	-2.57043	-18.1502	1
4:188687155:189524815	665	4	188687155	189524815	4.6185e-05	-0.85734	-0.71748	-0.61345	0.15536	0.30047	0.85798	-0.58536	-0.27108	0.45999	0.21656	0.44608	-0.56636	-0.42748	-1.2303	-2.517	-0.2039	-1.1646	0.39126	0.53958	0.47308	0.87654	0.76382	0.3909	0.5583	0.78633	0.64552	0.82855	0.65554	0.57115	0.76382	0.21858	0.011834	0.83843	0.24416	11.8914	15.7044	4
4:189525752:190088167	666	4	189525752	190088167	7.8735e-05	0.74685	0.43912	-0.18538	-0.23237	-0.041437	0.94274	-0.58364	-0.52878	-1.2257	-1.1828	0.1951	-0.67018	-0.36398	-0.20856	0.291	0.58275	0.2014	0.45515	0.85293	0.66057	0.81625	0.96695	0.34581	0.55947	0.59696	0.22032	0.2369	0.84532	0.50274	0.96695	0.83479	0.77105	0.56006	0.84038	-6.54274	-0.534684	1
4:190088768:191043878	667	4	190088768	191043878	1.9254e-05	0.49546	0.31733	-0.052522	-0.18623	-0.88943	0.48027	0.0017334	0.11573	-0.21421	-0.33289	1.1063	-0.58566	0.38475	-0.17513	-0.19901	0.65496	0.72963	0.62027	0.95811	0.75099	0.85227	0.37377	0.63103	0.99862	0.90787	0.83039	0.73921	0.26858	0.5581	0.37377	0.86097	0.84225	0.51249	0.46562	-22.0139	3.03478	1
5:10056:1267356	668	5	10056	1267356	1.5647e-05	-0.45217	-0.26801	-0.095046	-0.44503	1.0024	-0.59608	-0.20131	-0.071114	-0.25616	-0.4724	0.0298	-0.57652	-0.38537	-0.80777	-2.1019	-0.76949	0.64079	0.65114	0.92428	0.78869	0.6563	0.31614	0.55112	0.84045	0.94331	0.79782	0.63664	0.97623	0.56427	0.31614	0.41922	0.035565	0.44161	0.52166	9.21576	13.2656	4
5:1270983:1762678	669	5	1270983	1762678	1.5328e-05	0.30281	-0.58381	-0.73267	-0.90984	0.02671	-0.097175	-0.98747	0.16292	-0.28214	-0.58901	-0.16846	-0.092322	0.0068123	0.78947	-0.46358	0.58444	0.019516	0.76203	0.46376	0.55935	0.36291	0.97869	0.92259	0.32341	0.87059	0.77784	0.55586	0.86622	0.92644	0.97869	0.42983	0.64295	0.55892	0.98443	-6.22682	-11.0491	1
5:1763566:2369337	670	5	1763566	2369337	4.9311e-05	-0.20245	0.36796	-0.036511	-0.35255	0.69515	0.21554	-0.30887	0.51026	0.59549	0.209	0.2303	1.0936	-0.13869	-0.45048	-0.96514	0.87519	-0.33659	0.83957	0.97087	0.7129	0.72443	0.48696	0.82934	0.75742	0.60987	0.55151	0.83445	0.81786	0.27415	0.48696	0.65237	0.33447	0.38147	0.73642	-10.2117	13.074	3
5:2369710:2979000	671	5	2369710	2979000	0.0001682	-0.87854	-1.0907	-0.94653	-1.3947	0.50802	-0.34296	-0.93093	-0.80027	-0.49594	-0.73586	0.4914	-0.03778	-1.37	-0.070895	-1.5679	-0.34057	1.1295	0.37965	0.34388	0.2754	0.1631	0.61144	0.73163	0.35189	0.42356	0.61994	0.46182	0.62314	0.96986	0.61144	0.94348	0.11691	0.73342	0.25868	9.18401	13.2094	4
5:2979710:3600334	672	5	2979710	3600334	0.00017094	-0.51183	-1.6771	-0.0496	-1.5489	-2.0102	-1.6736	-0.43515	-1.3192	-0.54962	-0.49744	-1.6157	-0.44117	0.2521	-0.82765	-2.3167	-0.26014	-0.13033	0.60877	0.96044	0.09352	0.12141	0.044411	0.09421	0.66345	0.18711	0.58258	0.61888	0.10615	0.65909	0.044411	0.40787	0.020521	0.79476	0.8963	17.0386	-7.84209	1
5:3601924:4222111	673	5	3601924	4222111	2.8687e-05	0.16805	-0.51957	0.1566	-0.59445	-0.0072381	0.68745	0.22708	0.62506	0.83123	0.42869	0.47671	-1.1088	0.37737	0.73231	0.38892	-0.36717	-0.79452	0.86654	0.87556	0.60337	0.55221	0.99422	0.4918	0.82036	0.53193	0.40584	0.66815	0.63357	0.26751	0.99422	0.46398	0.69734	0.71349	0.42689	-22.2595	0.609934	1
5:4223577:5137474	674	5	4223577	5137474	4.4627e-05	0.12586	-0.50219	-0.70142	-0.74336	-0.72266	-0.10094	-0.42549	0.55861	0.493	0.21896	-0.14897	-0.70635	0.1123	-0.50287	0.05336	0.26511	0.93704	0.89984	0.48304	0.61553	0.45726	0.46989	0.9196	0.67048	0.57643	0.62201	0.82668	0.88158	0.47997	0.46989	0.61506	0.95745	0.79092	0.34874	-17.1747	7.69987	1
5:5137788:5718773	675	5	5137788	5718773	4.6334e-05	0.29867	0.2404	-0.06174	-0.26435	0.51257	-0.59775	-0.056216	0.068565	0.42229	0.075562	-0.45775	0.34884	-0.54502	-0.41914	-0.06585	0.3676	0.080201	0.76519	0.95077	0.81002	0.79151	0.60825	0.55001	0.95517	0.94534	0.67281	0.93977	0.64713	0.72721	0.60825	0.67512	0.9475	0.71317	0.93608	-9.34308	5.92589	1
5:5719162:6858229	676	5	5719162	6858229	0.00019422	0.34859	-1.7393	-0.26028	-1.2919	0.13499	0.21463	0.075194	-0.71561	-0.49608	-0.68193	1.6697	-1.2655	-0.13423	-0.20092	-2.5654	-0.57887	0.22403	0.7274	0.79465	0.081989	0.1964	0.89262	0.83005	0.94006	0.47423	0.61984	0.49528	0.09497	0.2057	0.89262	0.84076	0.010305	0.56268	0.82274	3.54557	2.39603	3
5:6859297:7852978	677	5	6859297	7852978	0.00016321	0.99598	-0.72644	-0.55939	-1.4721	-0.0087081	-0.89108	-0.26847	0.26215	0.81556	0.27213	-0.06122	0.56926	0.18583	-2.7098	-1.3394	-0.28832	-0.16384	0.31926	0.57589	0.46757	0.14099	0.99305	0.37288	0.78833	0.7932	0.41475	0.78552	0.95118	0.56918	0.99305	0.0067322	0.18043	0.7731	0.86986	13.9258	14.798	4
5:7853304:9084076	678	5	7853304	9084076	8.6756e-05	0.66019	-0.70707	-0.97128	-0.099557	-0.15393	0.83706	-0.66192	-0.3339	-0.10208	-0.53739	0.31554	0.67757	-0.81804	0.14155	-1.0132	-0.50551	0.19335	0.50913	0.33141	0.47952	0.9207	0.87766	0.40256	0.50802	0.73845	0.9187	0.591	0.75235	0.49804	0.87766	0.88744	0.31095	0.6132	0.84668	3.6121	2.61751	3
5:9084701:10533767	679	5	9084701	10533767	1.5648e-05	0.28778	-0.55946	-0.87585	0.26292	0.33202	-0.27277	-0.036172	-1.6089	-1.0114	-0.46612	-0.42133	0.92396	0.45984	-1.1097	-1.2778	0.18353	0.45931	0.77352	0.38111	0.57585	0.79261	0.73987	0.78503	0.97115	0.10765	0.31182	0.64113	0.67352	0.35551	0.73987	0.26711	0.20133	0.85438	0.64601	5.67909	-3.20175	1
5:10534653:10666515	680	5	10534653	10666515	4.1183e-05	-0.35759	-1.636	-1.4822	-1.206	-0.47275	-1.3599	-0.019444	-1.4127	-1.0043	-0.87698	-0.98166	-0.17334	-0.0039942	-0.049689	-1.0061	-0.21353	0.29236	0.72065	0.13829	0.10183	0.22783	0.63639	0.17385	0.98449	0.15775	0.31525	0.3805	0.32627	0.86238	0.63639	0.96037	0.31435	0.83091	0.77001	12.9551	-12.1943	1
5:10666804:11170506	681	5	10666804	11170506	4.1619e-05	0.13765	-1.1444	-1.042	-0.89285	-1.0955	-0.75683	-0.15831	-0.63698	-0.56063	-0.24191	-1.0899	-0.57756	0.23068	-1.6859	2.3793	-0.12129	0.18019	0.89052	0.29743	0.25247	0.37194	0.27328	0.44915	0.87421	0.52414	0.57505	0.80885	0.27576	0.56356	0.27328	0.091818	0.017346	0.90346	0.857	-17.5845	-14.3206	6
5:11170703:13603734	682	5	11170703	13603734	0.00019892	0.33524	-1.7749	-0.9456	-1.1831	-0.8818	-0.12089	-0.1891	-0.46624	-1.1284	-1.7491	0.34814	0.78891	-0.73535	0.23036	3.1615	-0.065469	1.1	0.73745	0.34435	0.075921	0.23679	0.37788	0.90378	0.85001	0.64105	0.25914	0.080267	0.72773	0.43016	0.37788	0.81781	0.0015696	0.9478	0.27131	-15.2987	-16.5581	11
5:13603883:14987807	683	5	13603883	14987807	6.0092e-05	0.60902	-0.58259	-0.37209	-0.3818	-0.75825	-0.37304	-0.1284	-0.87154	-1.6495	-1.1418	-0.81532	-0.32372	-0.18546	1.0032	-0.30237	-0.68393	0.054967	0.54251	0.70983	0.56017	0.70261	0.4483	0.70912	0.89783	0.38346	0.09905	0.25353	0.41489	0.74615	0.4483	0.31579	0.76237	0.49402	0.95617	-3.33669	-16.5814	1
5:14988284:16034608	684	5	14988284	16034608	3.5974e-05	0.81542	0.67657	0.68087	0.80906	-1.2833	0.45342	-0.35754	-0.77202	-0.72976	-0.52051	0.79657	-0.054045	0.59552	-0.73906	-2.6178	-0.5849	-0.58952	0.41483	0.49595	0.49868	0.41848	0.19939	0.65025	0.72069	0.4401	0.46554	0.60271	0.4257	0.9569	0.19939	0.45987	0.0088499	0.55862	0.55551	11.6719	2.42439	4
5:16035369:17161451	685	5	16035369	17161451	5.1904e-05	0.66147	-0.74858	-0.81681	-0.63398	-0.46196	-0.49986	-0.23741	0.37136	-0.090441	-0.43438	-0.26178	-0.65753	-0.74391	0.4206	-0.35883	-1.0231	0.44222	0.50831	0.41404	0.45411	0.52609	0.64411	0.61718	0.81234	0.71037	0.92794	0.66401	0.79349	0.51084	0.64411	0.67405	0.71973	0.30627	0.65833	-8.16658	-10.138	1
5:17162704:18048683	686	5	17162704	18048683	9.8218e-05	1.0087	-0.46796	0.33624	1.4585	-1.3093	1.0111	0.38754	-0.12398	0.44775	0.4708	0.41616	0.4055	-1.7716	1.6136	-1.0027	0.41286	-0.087679	0.31313	0.73669	0.63981	0.14471	0.19045	0.31195	0.69836	0.90133	0.65433	0.63779	0.67729	0.68511	0.19045	0.10661	0.316	0.67971	0.93013	-4.9513	16.6696	3
5:18050107:18791978	687	5	18050107	18791978	3.8859e-05	-0.3626	-0.21446	-0.45255	-0.70957	-1.1333	-0.64539	0.29214	-0.73412	-0.09252	0.23623	0.014242	0.23855	0.4881	0.4817	0.19	-0.35511	0.15536	0.7169	0.65087	0.83019	0.47797	0.25707	0.51867	0.77018	0.46288	0.92628	0.81326	0.98864	0.81145	0.25707	0.63002	0.84931	0.72251	0.87654	-10.6325	-8.67898	1
5:18792568:19486153	688	5	18792568	19486153	4.7215e-05	-1.2657	-0.43653	-0.05939	-0.1419	0.32736	-0.82548	-0.62271	-0.74668	-0.57976	0.037064	-0.25449	-1.4891	0.021957	-0.065585	0.43026	0.44323	-0.30479	0.20564	0.95264	0.66245	0.88716	0.7434	0.4091	0.53348	0.45526	0.56208	0.97043	0.79912	0.13645	0.7434	0.94771	0.66701	0.6576	0.76053	-6.47107	-0.538066	1
5:19487359:20414139	689	5	19487359	20414139	6.6918e-05	-0.39239	-0.46115	0.2125	-0.66347	0.17077	-0.73559	-0.42811	-0.45454	-0.51809	-0.2868	0.079353	0.10302	0.46092	-0.10841	-1.3817	0.54065	-0.53467	0.69477	0.83172	0.64469	0.50703	0.8644	0.46198	0.66857	0.64944	0.60439	0.77427	0.93675	0.91795	0.8644	0.91367	0.16706	0.58875	0.59288	4.27317	4.82785	3
5:20415799:21573200	690	5	20415799	21573200	8.2879e-05	-0.66138	-1.1056	-1.1344	0.97148	-0.23211	-0.0010982	0.54537	-0.98622	-1.1563	-0.60196	-0.22315	0.38165	-0.93419	0.35236	-2.0344	-0.32576	0.21959	0.50837	0.25661	0.26891	0.33131	0.81645	0.99912	0.5855	0.32403	0.24756	0.5472	0.82342	0.70272	0.81645	0.72457	0.041912	0.74461	0.82619	1.12872	-8.84262	5
5:21574347:23150924	691	5	21574347	23150924	2.8424e-05	-0.20409	-1.053	-0.199	-0.34821	0.19928	0.69155	-0.28917	-0.31145	-1.0747	-1.376	0.76679	0.13416	1.1675	0.62049	0.67272	0.38556	1.1476	0.83829	0.84226	0.29236	0.72768	0.84205	0.48922	0.77245	0.75546	0.2825	0.16883	0.44321	0.89328	0.84205	0.53493	0.50113	0.69982	0.25115	-19.0755	-2.07191	1
5:23153562:24794957	692	5	23153562	24794957	6.8309e-05	0.3316	-1.3418	-0.73415	-0.53632	0.91752	-0.68485	-1.3377	-1.6191	-1.7199	-1.3157	-0.26532	-0.087641	-1.0863	-0.28766	-1.0956	-0.022263	0.28208	0.74019	0.46286	0.17967	0.59174	0.35887	0.49344	0.18099	0.10543	0.085446	0.18826	0.79076	0.93016	0.35887	0.7736	0.27325	0.98224	0.77788	11.5709	-13.4867	1
5:24796795:26183141	693	5	24796795	26183141	7.5115e-05	-0.060225	-1.136	0.34793	-0.81712	-0.61708	-0.86784	-1.195	-0.27957	-0.28474	-0.92788	-0.41973	-0.29546	-2.4822	-1.3576	0.54932	-0.85574	0.068731	0.95198	0.72789	0.25596	0.41386	0.53718	0.38548	0.23208	0.77981	0.77585	0.35347	0.67468	0.76764	0.53718	0.1746	0.58278	0.39214	0.9452	-3.24327	0.584555	1
5:26185302:26849079	694	5	26185302	26849079	0.00010533	-0.64726	-0.35902	-0.1967	0.48796	-0.67038	0.32792	-0.28977	0.61845	0.27478	-0.35119	0.53715	-0.14447	-1.0045	1.8586	-0.91725	0.014866	0.25801	0.51746	0.84406	0.71958	0.62558	0.50261	0.74297	0.772	0.53628	0.78349	0.72544	0.59116	0.88513	0.50261	0.063084	0.35901	0.98814	0.7964	-1.79845	-5.68095	10
5:26849808:28303480	695	5	26849808	28303480	0.00021988	0.42135	-0.070037	-0.85915	-0.35126	-0.95833	0.45237	-1.369	-0.22551	-0.60485	-0.74578	1.3512	-0.38756	0.97943	1.9623	0.45771	-0.069251	-0.51771	0.6735	0.39026	0.94416	0.72539	0.33789	0.651	0.17099	0.82158	0.54528	0.4558	0.17664	0.69834	0.33789	0.049727	0.64716	0.94479	0.60466	-7.20532	-9.01081	1
5:28310093:30129786	696	5	28310093	30129786	5.5159e-05	0.53982	-0.72587	0.16802	-0.60036	-0.19851	-0.7145	-0.57187	0.88359	1.5617	0.7857	-0.83528	-0.12386	-0.26291	0.28332	-0.19142	-0.10883	-1.3788	0.58932	0.86657	0.46792	0.54827	0.84265	0.47492	0.56741	0.37692	0.11836	0.43205	0.40356	0.90143	0.84265	0.77693	0.8482	0.91334	0.16796	-10.8709	15.4396	3
5:30130713:31748529	697	5	30130713	31748529	0.00013577	-0.38977	-1.3115	-1.7117	-1.0747	-2.164	-1.179	-0.57399	-2.0665	-1.4458	-1.067	-0.45647	-0.92107	1.3188	1.0833	-0.31843	0.2144	-0.27345	0.69671	0.086952	0.1897	0.28252	0.030464	0.23838	0.56598	0.038786	0.14823	0.28597	0.64805	0.35701	0.030464	0.27869	0.75016	0.83024	0.78451	3.52105	-17.9397	1
5:31748611:33944217	698	5	31748611	33944217	2.7175e-05	0.1775	-1.1978	-0.90991	-1.3157	0.63106	-0.72275	0.0020864	0.28241	0.39427	0.32884	-0.50982	-0.22068	-0.74331	-0.38449	-1.276	0.21651	-0.61331	0.85912	0.36287	0.23101	0.18829	0.528	0.46983	0.99834	0.77763	0.69338	0.74228	0.61018	0.82534	0.528	0.70061	0.20197	0.82859	0.53967	4.91863	16.3299	4
5:33945758:35798682	699	5	33945758	35798682	5.0919e-05	-0.57931	0.88491	0.54577	0.30618	0.022316	0.71707	0.53572	-0.14278	-0.10316	0.20751	-0.30799	0.081022	-0.20115	-0.26677	-0.91134	0.32305	-0.53332	0.56238	0.58523	0.3762	0.75947	0.9822	0.47333	0.59216	0.88646	0.91784	0.83561	0.75809	0.93542	0.9822	0.78965	0.36211	0.74666	0.59381	-3.75133	9.51559	3
5:35799275:37888797	700	5	35799275	37888797	4.9917e-05	0.31105	-1.2191	-0.5155	-1.2382	-0.76941	-1.0333	-0.18728	0.33445	-0.19494	-0.020191	-0.37616	0.34055	0.78157	0.10295	-1.3607	0.72683	-0.37948	0.75577	0.6062	0.22281	0.21566	0.44165	0.30146	0.85144	0.73804	0.84544	0.98389	0.7068	0.73344	0.44165	0.918	0.17361	0.46733	0.70433	14.923	-9.48029	1
5:37889231:39438373	701	5	37889231	39438373	0.00013993	-0.83162	-1.2745	-0.98702	-0.6196	-0.7434	-0.84242	0.40298	0.07829	0.63314	0.40114	0.12001	1.523	1.9487	-0.76194	-2.987	0.36669	-0.042362	0.40562	0.32363	0.20247	0.53552	0.45724	0.39955	0.68696	0.9376	0.52664	0.68832	0.90447	0.12777	0.45724	0.4461	0.0028176	0.71385	0.96621	13.3963	6.97436	4
5:39438575:40954879	702	5	39438575	40954879	5.832e-05	-0.20034	-0.14358	-0.51264	-0.16875	-0.19273	-0.96863	-0.68447	-0.12352	0.21713	0.16114	-0.10296	1.1417	0.22095	-0.52154	-0.54782	-0.62937	-0.12662	0.84122	0.6082	0.88583	0.86599	0.84717	0.33273	0.49368	0.9017	0.82811	0.87198	0.91799	0.25359	0.84717	0.60199	0.58381	0.52911	0.89924	-1.35925	4.52828	1
5:40955561:42620153	703	5	40955561	42620153	9.2893e-05	-0.18602	-0.40971	-1.1498	-0.90984	-2.1789	0.70915	-0.90875	-1.4779	-1.3365	-0.87479	0.48541	0.58703	0.95844	-1.1126	-1.9853	-0.1247	-1.5765	0.85243	0.25022	0.68202	0.36291	0.029336	0.47823	0.36348	0.13945	0.18139	0.38169	0.62738	0.55718	0.029336	0.26588	0.047115	0.90076	0.11492	16.1298	-3.22263	1
5:42623245:43859513	704	5	42623245	43859513	0.00012777	-0.13312	-0.30069	-0.74677	-0.63072	-0.89214	-1.0546	-0.25153	-1.6568	-0.71414	0.023259	-0.0028889	0.82562	0.74703	0.55671	-0.54614	0.70923	0.52746	0.8941	0.4552	0.76365	0.52822	0.37232	0.29159	0.80141	0.097556	0.47514	0.98144	0.9977	0.40902	0.37232	0.57773	0.58497	0.47818	0.59787	3.91546	-14.5051	5
5:43862567:45286358	705	5	43862567	45286358	0.0001019	0.5268	-0.899	-0.85891	-1.4633	-1.1799	-1.1345	0.081274	-0.7141	-0.42508	-0.094722	-0.81432	-0.72598	0.90662	0.35864	-0.33407	0.89103	0.095066	0.59833	0.39039	0.36865	0.1434	0.23805	0.25657	0.93522	0.47516	0.67078	0.92454	0.41546	0.46785	0.23805	0.71987	0.73833	0.37291	0.92426	15.1374	-7.37369	1
5:45286977:50161698	706	5	45286977	50161698	5.178e-05	-0.23088	-0.17724	-0.51742	-0.61301	-0.64288	0.2938	0.39644	-0.31021	-0.1751	0.17925	0.15861	-0.25527	1.4646	-1.3983	-0.256	0.21488	-0.58819	0.81741	0.60486	0.85932	0.53987	0.5203	0.76891	0.69178	0.7564	0.861	0.85774	0.87397	0.79851	0.5203	0.16203	0.79795	0.82986	0.5564	-5.72899	10.3532	3
5:50162186:52133670	707	5	50162186	52133670	9.0463e-05	0.37915	-0.14985	-0.32645	-0.42189	-0.043843	-0.77825	0.67155	-0.56087	-0.73198	0.39208	-0.53489	-1.0909	0.18931	-0.92145	-1.6306	0.036042	0.60944	0.70457	0.74409	0.88088	0.67311	0.96503	0.43642	0.50187	0.57489	0.46418	0.695	0.59273	0.2753	0.96503	0.35681	0.10297	0.97125	0.54223	5.45218	-3.4028	1
5:52134410:52661197	708	5	52134410	52661197	7.9339e-05	-0.022576	0.63074	0.31891	0.35579	-1.2914	0.9344	0.82756	0.10137	0.95546	-0.028729	0.38034	-0.80679	-2.5618	0.52707	-1.2247	0.53005	-1.3493	0.98199	0.74979	0.52821	0.722	0.19658	0.3501	0.40792	0.91926	0.33934	0.97708	0.7037	0.41979	0.19658	0.59814	0.22068	0.59608	0.17723	-2.52236	17.01	3
5:52662483:53513531	709	5	52662483	53513531	0.00010526	0.15328	-0.27506	-0.39338	0.11728	1.3364	-0.32451	-0.019918	-0.2866	-0.80139	-0.055468	-0.24144	-0.30916	-0.53837	0.026257	-0.17861	0.24271	0.11555	0.87818	0.69404	0.78327	0.90664	0.18141	0.74555	0.98411	0.77442	0.42291	0.95577	0.80922	0.7572	0.18141	0.97905	0.85824	0.80823	0.90801	-7.40902	4.55485	1
5:53515888:55412347	710	5	53515888	55412347	2.7335e-05	-0.014131	0.31248	-0.090262	0.65124	-0.75005	-0.18885	-0.52189	0.03308	-0.19192	-0.41	-0.69166	-0.72142	-0.28072	0.15031	-0.90841	-0.72853	-0.036698	0.98873	0.92808	0.75468	0.51489	0.45323	0.85021	0.60175	0.97361	0.84781	0.6818	0.48915	0.47065	0.45323	0.88052	0.36366	0.46629	0.97073	1.16933	13.6018	3
5:55413961:55932471	711	5	55413961	55932471	8.952e-05	-0.0080627	-0.50993	-0.80452	0.32131	0.20188	-0.50427	-0.11704	-0.80705	-0.52166	0.56466	-0.24639	0.0099698	0.36455	-0.7948	-2.5237	-0.053219	0.35283	0.99357	0.4211	0.6101	0.74797	0.84001	0.61407	0.90683	0.41963	0.60191	0.57231	0.80538	0.99205	0.84001	0.42673	0.011614	0.95756	0.72422	16.0095	12.5285	4
5:55933701:57337744	712	5	55933701	57337744	0.00013061	-0.032174	-1.7896	-1.8425	-1.8444	-1.2565	-1.7325	-1.2486	-1.1914	-1.1701	-0.14645	-1.0913	-0.47372	-0.28434	2.0123	1.6612	0.24278	0.43149	0.97433	0.065405	0.073515	0.065121	0.20892	0.083186	0.21181	0.23351	0.24195	0.88357	0.27513	0.6357	0.20892	0.044188	0.096677	0.80818	0.66611	-10.2264	-14.41	12
5:57338357:58834736	713	5	57338357	58834736	0.0002364	1.2842	-0.67421	0.065348	-0.21463	-0.21985	0.81588	0.33057	0.020201	0.97327	1.4313	1.5582	-0.88909	-1.9231	3.6583	4.1779	0.33601	-0.35794	0.19909	0.9479	0.50018	0.83006	0.82599	0.41457	0.74097	0.98388	0.33042	0.15234	0.11919	0.37395	0.82599	0.00025393	2.9424e-05	0.73687	0.72039	-19.6623	-10.9357	6
5:58834852:60880207	714	5	58834852	60880207	0.00021264	0.059837	-0.8709	-0.88638	-0.61364	-1.3051	0.40731	-1.415	-0.72211	0.072584	0.45981	0.4688	-0.43963	0.20286	0.3099	-1.7213	1.7092	-0.5501	0.95229	0.37542	0.38381	0.53945	0.19185	0.68378	0.15707	0.47022	0.94214	0.64565	0.63921	0.6602	0.19185	0.75664	0.085202	0.087414	0.58225	11.0655	4.82526	4
5:60883078:62531300	715	5	60883078	62531300	0.00020801	-0.17481	-0.85008	0.13822	-1.2732	-1.6603	-1.226	0.61653	-0.7687	-0.45418	-0.23236	-0.73433	-0.30084	1.1457	-1.5133	-4.2987	0.54071	-0.35516	0.86123	0.89007	0.39528	0.20293	0.09685	0.22022	0.53754	0.44207	0.6497	0.81626	0.46275	0.76353	0.09685	0.13021	1.7179e-05	0.58871	0.72247	16.5288	6.39299	4
5:62531952:63837838	716	5	62531952	63837838	0.00018938	0.37643	-0.85435	0.017001	-0.91531	-2.0024	0.31054	-1.5479	-2.6065	-1.0935	0.72751	0.15714	-1.1377	-0.91446	0.93114	0.7152	-0.43954	1.1392	0.7066	0.98644	0.39291	0.36003	0.045243	0.75615	0.12165	0.0091479	0.27419	0.46692	0.87513	0.25524	0.045243	0.35178	0.47448	0.66027	0.25461	-6.43365	-13.6907	1
5:63840208:65083148	717	5	63840208	65083148	0.00017547	0.14556	-0.96884	-0.96509	0.027757	-0.15903	-0.97005	-0.28324	-1.0722	-0.74325	-0.3843	-0.66125	-0.70512	1.8322	-1.415	-4.4042	0.13254	0.41589	0.88427	0.3345	0.33262	0.97786	0.87365	0.33202	0.77699	0.28363	0.45733	0.70075	0.50845	0.48074	0.87365	0.15708	1.0616e-05	0.89456	0.67749	20.821	6.34463	4
5:65083209:65909616	718	5	65083209	65909616	0.0001681	0.5591	-0.40053	-0.22822	-0.16302	0.012789	-0.81265	-0.61367	-1.6734	-1.3452	-0.76834	-1.1298	-0.2584	0.14787	0.15669	-2.0236	-0.98362	-0.62303	0.57609	0.81948	0.68877	0.8705	0.9898	0.41642	0.53943	0.094252	0.17857	0.44229	0.25858	0.7961	0.9898	0.87549	0.043007	0.3253	0.53326	8.87398	-2.96247	1
5:65910316:67096208	719	5	65910316	67096208	0.00016793	-0.3782	-1.5613	-1.5631	-1.2202	0.11508	-1.2746	-0.47999	-0.97323	-1.8071	-1.7839	-0.81542	-0.3719	0.68773	1.1204	-0.13802	-0.075289	0.45025	0.70528	0.11802	0.11846	0.22238	0.90838	0.20245	0.63124	0.33044	0.070741	0.074439	0.41483	0.70997	0.90838	0.26254	0.89022	0.93998	0.65253	14.6693	-15.7193	1
5:67096780:70682458	720	5	67096780	70682458	0.00013376	-0.59401	-1.0545	-1.1319	-0.95573	0.45388	-0.64384	-1.0793	-2.0196	-1.785	-1.3715	-0.27577	0.027699	-0.46057	-0.32105	-1.1685	0.066096	0.073466	0.55251	0.25766	0.29165	0.33921	0.64992	0.51968	0.28046	0.043424	0.074257	0.17022	0.78272	0.9779	0.64992	0.74817	0.24259	0.9473	0.94144	11.5118	-13.4781	1
5:70683839:72420748	721	5	70683839	72420748	0.00018382	0.13551	-1.9328	-0.98396	-0.96699	-0.79615	-1.1914	-1.7955	-1.6626	-0.35289	0.19056	-1.2284	-0.70585	-0.50744	-1.4626	-2.2724	-0.65623	-0.29777	0.89221	0.32514	0.053267	0.33355	0.42594	0.23351	0.072574	0.096383	0.72417	0.84887	0.21931	0.48028	0.42594	0.14358	0.023062	0.51168	0.76588	19.1792	-5.79239	1
5:72420784:73507955	722	5	72420784	73507955	0.00017447	-0.47859	0.21481	-0.3528	0.26263	-0.52281	0.01371	-0.40324	-0.11686	-0.068819	-0.22204	-0.43429	-0.99573	-0.91706	0.58479	-1.3739	0.69233	-0.37512	0.63223	0.72424	0.82991	0.79283	0.60111	0.98906	0.68677	0.90697	0.94513	0.82428	0.66408	0.31938	0.60111	0.55869	0.16946	0.48873	0.70757	0.842718	13.9954	3
5:73508509:75240469	723	5	73508509	75240469	5.2221e-05	-0.40959	0.064411	-0.10949	0.16665	-0.37458	-0.59367	1.0985	-1.4931	-1.2444	-1.2618	-0.30712	-0.16377	0.73859	-1.3333	-0.77986	-0.35137	0.11052	0.6821	0.91282	0.94864	0.86764	0.70797	0.55273	0.27201	0.1354	0.21335	0.20702	0.75875	0.86991	0.70797	0.18242	0.43547	0.72531	0.912	5.57115	-3.28823	1
5:75242395:75740199	724	5	75242395	75740199	0.00011272	-1.2102	-0.12331	0.48734	-0.08175	0.26516	0.030177	-0.42125	-0.86175	0.1404	0.43884	0.15134	0.56917	0.14429	-1.2848	-1.6019	0.30837	-0.15038	0.2262	0.62602	0.90186	0.93485	0.79088	0.97593	0.67357	0.38883	0.88834	0.66077	0.87971	0.56924	0.79088	0.19886	0.10918	0.7578	0.88046	12.0014	15.6171	4
5:75743532:77203135	725	5	75743532	77203135	1.1516e-05	-0.45819	0.096603	-0.11278	0.0031924	-0.26686	0.074712	-0.4265	0.146	-0.66508	-0.79392	0.073387	0.17922	-0.40861	0.80829	-1.0851	0.45293	0.35809	0.64681	0.91021	0.92304	0.99745	0.78958	0.94044	0.66974	0.88392	0.506	0.42724	0.9415	0.85776	0.78958	0.41892	0.27786	0.6506	0.72027	-1.86362	-5.7639	10
5:77203718:79068089	726	5	77203718	79068089	-1.2441e-05	-0.37945	0.19162	0.38967	0.44725	0.099585	0.43656	0.30457	0.18231	0.22625	0.096355	0.51512	-0.84355	0.37548	0.13873	0.64126	0.34556	-0.041201	0.70436	0.69678	0.84804	0.65469	0.92067	0.66243	0.76069	0.85534	0.82101	0.92324	0.60647	0.39892	0.92067	0.88966	0.52135	0.72967	0.96714	-14.6989	4.5099	1
5:79068300:80480761	727	5	79068300	80480761	6.3768e-05	0.30966	0.084474	0.58237	-0.049509	-0.61683	-0.6223	-0.84216	-1.7901	-1.3758	-0.86673	0.099364	-0.74077	0.10127	-0.18327	-1.4406	-0.42197	1.3552	0.75682	0.56032	0.93268	0.96051	0.53735	0.53375	0.3997	0.07344	0.1689	0.38609	0.92085	0.45883	0.53735	0.85459	0.14971	0.67304	0.17534	7.22931	-1.45675	1
5:80481996:81712715	728	5	80481996	81712715	0.00025864	0.39628	0.57818	-0.59487	0.11274	-1.2423	0.58052	-1.739	0.077857	0.4878	-0.041689	0.73041	0.50837	0.0066868	2.2294	4.4164	1.7119	0.87179	0.6919	0.55193	0.56314	0.91023	0.21414	0.56156	0.082033	0.93794	0.62569	0.96675	0.46514	0.61119	0.21414	0.025785	1.0037e-05	0.086918	0.38332	-19.6681	-10.9433	6
5:81714078:82658571	729	5	81714078	82658571	2.0643e-05	0.30267	-1.1314	-1.2066	0.1739	-0.16188	-0.52722	-0.28276	-0.23605	-0.69276	-0.4625	-0.29373	-0.44869	0.083019	-0.04228	-0.49091	-0.707	-0.020574	0.76214	0.22758	0.25787	0.86195	0.8714	0.59804	0.77736	0.81339	0.48846	0.64372	0.76897	0.65366	0.8714	0.96628	0.62349	0.47957	0.98359	1.56859	-1.75528	1
5:82660901:84397685	730	5	82660901	84397685	5.0595e-05	-0.093815	-0.050081	0.35063	-0.57571	0.52418	-0.64159	-0.35338	-0.023053	-0.0082838	0.038688	-0.70238	0.28201	0.049676	1.019	-3.4799	-0.4527	-0.38055	0.92526	0.72587	0.96006	0.56481	0.60015	0.52114	0.72381	0.98161	0.99339	0.96914	0.48244	0.77794	0.60015	0.3082	0.00050152	0.65077	0.70354	10.1981	-1.61659	1
5:84399219:85315500	731	5	84399219	85315500	3.7573e-05	0.062119	-0.24535	-0.1129	-0.049547	-1.4973	-0.029908	-0.18013	-0.82652	-0.28619	0.38221	-0.061518	0.82459	-0.82995	1.6689	1.2717	0.28963	0.045001	0.95047	0.91011	0.80618	0.96048	0.13432	0.97614	0.85705	0.40851	0.77473	0.70231	0.95095	0.4096	0.13432	0.095131	0.20347	0.7721	0.96411	-17.3421	-11.8318	6
5:85316429:86490293	732	5	85316429	86490293	5.1095e-05	-0.36248	-0.1734	-0.15216	0.14035	-0.4416	0.38705	0.36052	-0.26621	-0.60126	-0.87223	0.011623	0.00052968	-0.13255	1.3534	0.56621	0.28667	0.38411	0.717	0.87906	0.86234	0.88838	0.65878	0.69872	0.71846	0.79008	0.54767	0.38308	0.99073	0.99958	0.65878	0.17594	0.57125	0.77437	0.7009	-7.16002	-8.90715	1
5:86492986:88065637	733	5	86492986	88065637	0.00039963	-0.16823	-0.94166	-2.0547	-1.3859	-1.8921	1.3536	-0.20122	0.49222	0.50655	-0.65415	2.821	-0.20614	0.7782	0.22718	-1.2974	-0.35397	0.57497	0.8664	0.039907	0.34637	0.16578	0.058471	0.17587	0.84052	0.62256	0.61247	0.51302	0.0047873	0.83668	0.058471	0.82028	0.1945	0.72336	0.56531	2.75567	10.7733	3
5:88069593:90500398	734	5	88069593	90500398	0.0002859	-1.1043	-3.1024	-2.6859	-2.5108	-3.5498	0.79708	1.0607	0.74982	0.52478	-0.43986	1.8442	-0.1018	0.37512	-2.0355	-4.4779	0.47433	-1.1242	0.26946	0.0072342	0.0019198	0.012044	0.00038546	0.42541	0.2888	0.45336	0.59974	0.66004	0.065156	0.91892	0.00038546	0.041799	7.5364e-06	0.63526	0.26093	19.5797	9.19672	4
5:90504842:93602613	735	5	90504842	93602613	0.00030529	0.23807	-1.848	-1.0206	-0.99649	0.54746	-0.86033	-1.3023	-1.8614	-1.2719	-1.2544	-0.036799	-1.6464	-0.44027	-0.87038	-1.5206	-0.42946	1.5742	0.81183	0.30746	0.064599	0.31901	0.58406	0.38961	0.19281	0.062687	0.20342	0.20971	0.97065	0.099678	0.58406	0.38409	0.12835	0.66759	0.11545	11.6407	-13.4324	1
5:93607443:95822590	736	5	93607443	95822590	7.8031e-05	-0.66808	-1.1044	-0.45267	-0.65945	-0.95457	-1.2967	0.29609	-1.3217	-1.411	-1.6616	-0.89669	-0.74042	0.34828	0.17766	1.1026	-0.043896	0.95953	0.50408	0.65079	0.26943	0.50961	0.3398	0.19475	0.76716	0.18628	0.15825	0.096584	0.36989	0.45904	0.3398	0.85899	0.27019	0.96499	0.33729	-3.36579	-16.2083	1
5:95822732:96867936	737	5	95822732	96867936	0.000116	0.57265	0.3226	0.52548	-0.3434	0.51961	-1.4782	0.19302	-1.8014	-1.7605	-1.3438	-1.1356	0.20714	-0.22994	0.36756	1.0063	0.88894	-0.679	0.56688	0.59925	0.747	0.7313	0.60333	0.13936	0.84694	0.071632	0.078329	0.179	0.25614	0.8359	0.60333	0.7132	0.31429	0.37403	0.49714	-2.17829	-14.2916	1
5:96870861:97435808	738	5	96870861	97435808	3.9908e-05	1.1733	0.19216	0.10938	0.24313	0.13805	-0.51339	0.51124	-0.8839	0.25313	0.037316	-0.13184	0.43908	-0.7459	-1.1493	-1.2369	-0.36488	-0.15207	0.24069	0.9129	0.84762	0.8079	0.8902	0.60768	0.60918	0.37675	0.80017	0.97023	0.89511	0.66061	0.8902	0.25045	0.21612	0.7152	0.87913	-6.69827	16.686	3
5:97436504:99258325	739	5	97436504	99258325	5.8715e-05	0.37914	-0.82402	-0.68816	-1.3201	-0.75687	-0.67114	-0.13459	-0.24504	-0.40884	-0.88357	-0.11963	0.18477	0.40963	2.0431	-0.097289	0.51968	0.58151	0.70459	0.49135	0.40993	0.18681	0.44913	0.50213	0.89294	0.80643	0.68265	0.37693	0.90477	0.85341	0.44913	0.041045	0.9225	0.60329	0.5609	-6.01157	-11.0639	1
5:99259751:101101103	740	5	99259751	101101103	8.6881e-05	-0.60788	-0.11527	0.45331	-0.1311	-1.1969	-0.14611	0.064743	0.45437	-0.25111	-0.34419	0.65732	0.079024	-0.93835	2.7333	-0.21398	0.076935	-0.07083	0.54327	0.65033	0.90823	0.89569	0.23134	0.88384	0.94838	0.64956	0.80173	0.73071	0.51098	0.93701	0.23134	0.0062708	0.83056	0.93868	0.94353	-10.8497	-7.14673	1
5:101101325:102681586	741	5	101101325	102681586	0.0001633	0.46984	-0.059724	0.1031	-1.8717	-0.70605	-0.6357	-0.56799	0.27638	-0.58517	-1.177	-0.68665	-0.24315	0.080383	1.7079	-0.075703	-0.74659	0.52061	0.63847	0.91789	0.95238	0.061243	0.48015	0.52497	0.57004	0.78226	0.55843	0.23921	0.4923	0.80789	0.48015	0.087654	0.93966	0.45531	0.60264	-6.0999	-11.1255	1
5:102686157:104542488	742	5	102686157	104542488	0.00024867	0.83652	-1.6311	-1.5821	-1.4191	-0.85278	-1.4037	-0.23257	-1.6559	-0.52635	0.40927	-0.22506	-0.23666	-1.2471	-0.08672	0.68999	0.47443	2.0386	0.40286	0.11364	0.10287	0.15588	0.39378	0.16042	0.8161	0.09774	0.59864	0.68234	0.82193	0.81292	0.39378	0.93089	0.4902	0.63519	0.04149	-6.3993	-13.7941	1
5:104543131:105885913	743	5	104543131	105885913	9.8274e-05	-0.093495	-1.1563	-0.87289	-0.56751	0.089165	-0.90744	-0.62676	0.10075	0.52027	0.075177	-1.4241	0.4991	0.6085	-0.2654	-3.3348	-0.67778	1.3306	0.92551	0.38272	0.24755	0.57037	0.92895	0.36417	0.53082	0.91975	0.60288	0.94007	0.15443	0.61771	0.92895	0.7907	0.0008537	0.49791	0.18333	18.6149	11.6225	4
5:105887333:106800282	744	5	105887333	106800282	0.00011516	0.61409	-0.53748	-0.1358	0.38998	-2.6023	-1.5137	-0.0091976	-0.10446	-0.17018	0.71767	-0.43852	0.29201	1.4798	1.5326	-1.6895	-0.37705	-0.10509	0.53915	0.89198	0.59094	0.69655	0.0092592	0.13011	0.99266	0.91681	0.86487	0.47296	0.66101	0.77028	0.0092592	0.12537	0.091123	0.70613	0.9163	7.1239	3.93762	9
5:106800765:108633176	745	5	106800765	108633176	0.00022899	0.076091	-1.6871	-0.57438	0.041776	-0.30115	-0.27918	-1.3876	-1.045	-0.5869	-0.41591	0.68205	0.73889	0.14216	0.33625	-0.82447	-0.28085	1.3529	0.93935	0.56571	0.091583	0.96668	0.7633	0.78011	0.16526	0.29604	0.55727	0.67748	0.4952	0.45997	0.7633	0.73669	0.40967	0.77882	0.17608	-0.134121	0.178334	1
5:108633347:109231597	746	5	108633347	109231597	0.00010015	0.57767	-0.072951	-0.50608	-0.29825	-0.54638	-1.2898	0.76542	-1.9317	-1.6927	-1.1305	-1.3578	-1.3379	-0.38329	-1.4936	0.98324	0.67091	0.53231	0.56349	0.6128	0.94185	0.76551	0.58481	0.1971	0.44402	0.053391	0.090507	0.25825	0.17452	0.18092	0.58481	0.13528	0.32549	0.50228	0.59451	-2.23704	-14.2611	1
5:109232816:110819753	747	5	109232816	110819753	0.00013971	0.17933	0.04958	-0.15959	-0.22248	-0.75256	-1.0448	-0.3066	-1.326	-2.6059	-2.0167	-1.4859	-0.52271	-0.3253	-1.0575	-1.4624	-0.74624	0.10454	0.85768	0.8732	0.96046	0.82394	0.45171	0.2961	0.75915	0.18484	0.0091628	0.043723	0.13731	0.60117	0.45171	0.29029	0.14362	0.45552	0.91674	8.60887	-3.04947	1
5:110821786:111962676	748	5	110821786	111962676	0.0002181	-0.39512	-0.3535	-0.38808	0.0016071	0.30376	0.88057	-0.32486	0.29934	0.29398	-0.12538	1.4897	0.25701	-0.68765	-0.1408	1.5709	-0.55905	1.1675	0.69276	0.69795	0.72371	0.99872	0.76131	0.37855	0.74528	0.76468	0.76877	0.90022	0.13631	0.79717	0.76131	0.88803	0.11621	0.57613	0.243	-23.4297	-2.13039	1
5:111963025:112396750	749	5	111963025	112396750	4.7831e-05	0.0034893	-0.5777	-0.95122	-0.54776	-1.3313	-0.0012476	0.40115	-1.2561	-0.82996	-0.35394	0.51021	-0.69421	-0.68087	0.54565	0.25185	0.15194	-0.2835	0.99722	0.34149	0.56347	0.58385	0.18309	0.999	0.68831	0.20908	0.40656	0.72339	0.60991	0.48755	0.18309	0.58531	0.80116	0.87924	0.77679	0.66405	-17.7629	1
5:112397011:113603768	750	5	112397011	113603768	0.00019598	-0.60388	-0.42042	-0.78061	0.077306	0.38537	-0.69528	0.48839	-0.70326	-0.50637	-0.70106	-0.15251	1.3747	0.26445	1.4955	-0.43129	0.26434	-0.059507	0.54593	0.43503	0.67418	0.93838	0.69996	0.48688	0.62528	0.48189	0.6126	0.48327	0.87878	0.16922	0.69996	0.13477	0.66625	0.79152	0.95255	-5.27119	-8.12126	1
5:113604579:114448326	751	5	113604579	114448326	0.00014288	0.22147	-0.37071	0.20455	0.15663	0.013414	-0.17155	-0.32054	-0.99196	0.27155	0.51622	0.3407	-0.43285	0.48245	0.73202	0.96996	0.24607	2.2175	0.82473	0.83792	0.71085	0.87554	0.9893	0.86379	0.74856	0.32122	0.78596	0.6057	0.73333	0.66512	0.9893	0.46416	0.33207	0.80563	0.026592	-20.4297	-3.80396	1
5:114448597:115828291	752	5	114448597	115828291	6.7819e-05	0.13094	1.2273	1.0279	1.3962	-0.0096987	0.79013	0.29858	-0.73705	-0.46439	-0.36315	0.10006	-0.16399	0.7365	0.023749	-0.069132	0.43493	-0.28134	0.89582	0.30399	0.21972	0.16264	0.99226	0.42945	0.76526	0.46109	0.64237	0.7165	0.9203	0.86974	0.99226	0.98105	0.94488	0.66362	0.77845	-11.5549	1.72136	1
5:115829425:117003674	753	5	115829425	117003674	2.8363e-05	-0.11651	0.14951	-0.75147	0.53241	0.5633	0.074743	0.11553	-0.25652	-0.33866	-0.322	-0.89255	1.6604	-0.11063	-0.044707	0.061145	1.0278	0.018747	0.90724	0.45237	0.88115	0.59444	0.57323	0.94042	0.90802	0.79755	0.73486	0.74745	0.3721	0.096832	0.57323	0.96434	0.95124	0.30404	0.98504	4.06223	-14.5254	5
5:117004531:117712427	754	5	117004531	117712427	2.105e-05	0.045673	0.0088536	0.10591	0.17302	-0.34352	-1.0754	-0.81752	-1.3761	-1.6746	-0.92312	-1.4196	-0.12135	-0.23192	-1.1814	0.53946	-0.25456	0.23516	0.96357	0.91565	0.99294	0.86264	0.73121	0.28217	0.41363	0.16878	0.094012	0.35594	0.15572	0.90341	0.73121	0.23744	0.58957	0.79906	0.81409	-2.19788	-14.3477	1
5:117714517:119668423	755	5	117714517	119668423	2.6917e-05	-0.15851	-1.3004	-0.97031	-0.91967	0.63303	-0.33245	-0.44667	0.19919	-0.43547	-1.1816	-0.62585	-0.43512	-0.082452	-0.52919	-1.9797	0.58446	0.08998	0.87406	0.33189	0.19346	0.35775	0.52671	0.73955	0.65512	0.84212	0.66322	0.23736	0.53141	0.66348	0.52671	0.59667	0.047738	0.55891	0.9283	18.7683	8.58622	4
5:119669457:120962383	756	5	119669457	120962383	0.0001298	0.6827	-0.94604	-1.4165	-0.68943	-0.15943	-0.62937	-0.50289	-0.84495	0.16017	0.49339	0.19334	-1.0985	-0.41679	-0.6984	-1.1075	0.72849	1.2899	0.49479	0.15664	0.34413	0.49055	0.87333	0.52911	0.61504	0.39814	0.87275	0.62173	0.84669	0.27198	0.87333	0.48493	0.26807	0.46631	0.19707	13.8384	7.44911	4
5:120963248:121481183	757	5	120963248	121481183	3.9863e-05	0.23766	-0.68917	0.11172	-0.65915	-0.5114	0.05696	-0.69944	0.62489	0.47081	0.10837	0.31982	0.45738	-0.10923	0.39339	-1.6027	0.088602	0.77851	0.81215	0.91105	0.49072	0.5098	0.60907	0.95458	0.48428	0.53204	0.63777	0.91371	0.74911	0.6474	0.60907	0.69403	0.109	0.9294	0.43627	4.65933	16.6026	4
5:121485609:122603725	758	5	121485609	122603725	2.8254e-05	0.16413	-1.1415	-0.61967	-0.53314	-0.67673	-0.36689	-0.55372	-1.0661	-0.68439	-0.27198	-0.11788	1.1847	-0.64111	-0.94916	0.37197	-0.30718	0.42813	0.86963	0.53548	0.25366	0.59394	0.49858	0.7137	0.57977	0.28638	0.49373	0.78564	0.90616	0.23615	0.49858	0.34254	0.70991	0.75871	0.66855	-3.36035	0.770859	1
5:122604501:123236124	759	5	122604501	123236124	2.4151e-05	0.83489	-1.087	0.24134	-0.39606	-0.11428	0.82591	0.42511	-0.35556	-0.16786	0.94631	-0.033637	0.44047	-0.17694	-1.7215	-1.6919	-0.49654	0.67497	0.40378	0.80929	0.27704	0.69206	0.90902	0.40886	0.67076	0.72217	0.86669	0.34399	0.97317	0.6596	0.90902	0.085156	0.090666	0.61952	0.49969	10.0359	15.4052	4
5:123238611:123797013	760	5	123238611	123797013	5.6349e-05	-0.30016	-0.84729	-0.045059	-0.379	-0.36966	-0.069532	0.75735	0.12417	-0.71002	-0.92907	-0.51537	0.41039	-0.1299	-0.15607	-1.3291	-0.41599	0.41057	0.76406	0.96406	0.39683	0.70469	0.71164	0.94457	0.44884	0.90118	0.47769	0.35285	0.6063	0.68152	0.71164	0.87598	0.18382	0.67742	0.68139	2.2775	-0.849496	1
5:123798436:124746813	761	5	123798436	124746813	0.0002415	-0.93779	-2.3186	-1.0898	-1.2292	-1.3739	-0.17791	0.51247	-0.18391	-0.4026	0.31123	0.19389	-0.093439	0.44618	-0.3848	-2.2754	0.13698	-0.77619	0.34835	0.27579	0.020415	0.219	0.16947	0.8588	0.60833	0.85408	0.68724	0.75563	0.84626	0.92556	0.16947	0.70038	0.02288	0.89105	0.43764	19.5373	10.6799	4
5:124748624:126938920	762	5	124748624	126938920	0.00014271	-0.42358	-0.64942	0.15108	-0.048529	0.37852	-0.89404	0.048638	-0.48691	-1.2867	-1.4007	-0.68126	0.19162	0.31551	-0.69645	-5.1158	0.43838	1.9156	0.67187	0.87991	0.51607	0.96129	0.70504	0.3713	0.96121	0.62632	0.19819	0.16131	0.49571	0.84804	0.70504	0.48615	3.1249e-07	0.66111	0.055413	21.0965	6.44621	4
5:126940058:128727903	763	5	126940058	128727903	6.1365e-05	0.69115	0.38305	0.55962	0.73622	-0.36816	0.32988	0.31022	0.27055	0.0023921	-0.71865	-0.5859	-0.065957	-0.051138	-1.2321	-2.0637	-0.8025	-0.17242	0.48947	0.57574	0.70168	0.4616	0.71275	0.74149	0.7564	0.78674	0.99809	0.47236	0.55794	0.94741	0.71275	0.21791	0.039044	0.42226	0.86311	7.66067	7.13659	4
5:128730275:130376511	764	5	128730275	130376511	1.2439e-05	1.2841	-0.20013	0.03228	-0.38795	0.5795	0.72759	0.3565	-0.076352	0.53189	0.42985	0.99673	-0.27579	-0.31144	1.0425	0.23543	0.73394	0.572	0.19912	0.97425	0.84138	0.69805	0.56225	0.46686	0.72147	0.93914	0.59481	0.66731	0.31889	0.78271	0.56225	0.29717	0.81387	0.46298	0.56732	-16.7461	-0.771247	1
5:130376936:131873073	765	5	130376936	131873073	0.00011761	0.15113	-1.1326	-1.3968	-0.36249	-0.64931	0.14347	-0.24629	2.061	1.5671	0.0066569	0.29652	-0.44053	-1.3922	0.48509	-2.3234	0.76517	0.33085	0.87988	0.16248	0.25738	0.71698	0.51614	0.88592	0.80546	0.039305	0.1171	0.99469	0.76684	0.65955	0.51614	0.62761	0.020157	0.44417	0.74076	7.69481	17.7663	4
5:131874022:132603137	766	5	131874022	132603137	8.0858e-05	-0.51372	-0.6342	-1.6973	-1.1928	-0.91492	0.21966	0.22834	0.40916	0.29821	0.49627	0.63983	-0.10838	0.23547	0.26631	-1.0435	-0.87618	0.20983	0.60745	0.089641	0.52595	0.23295	0.36023	0.82613	0.81938	0.68242	0.76554	0.6197	0.52228	0.9137	0.36023	0.79	0.2967	0.38093	0.8338	2.51128	10.4955	3
5:132609517:134321546	767	5	132609517	134321546	1.6365e-05	-0.52143	-0.25365	-0.038367	-0.10215	0.71876	-0.69296	0.28504	-0.8144	-1.0294	-0.37313	-0.65781	-0.54645	-0.013846	-0.6568	0.77448	0.53433	0.10508	0.60207	0.96939	0.79976	0.91864	0.47229	0.48834	0.77562	0.41542	0.30328	0.70905	0.51066	0.58476	0.47229	0.51131	0.43865	0.59311	0.91631	-2.21092	-14.2325	1
5:134329463:135339464	768	5	134329463	135339464	2.0458e-05	0.022971	0.13886	0.34613	-0.17794	-0.78678	0.056612	0.33953	-0.34268	-0.3817	-0.60028	0.42798	0.12401	0.048583	-0.13964	-1.7463	-0.16128	-0.5013	0.98167	0.72924	0.88956	0.85877	0.43141	0.95485	0.73421	0.73184	0.70268	0.54832	0.66866	0.9013	0.43141	0.88894	0.080755	0.87187	0.61616	7.85001	6.92022	4
5:135340951:137948424	769	5	135340951	137948424	0.00025365	0.94494	-0.79167	-0.1562	-1.2532	0.18322	0.52133	-0.11225	-1.4109	-0.83006	-0.15374	0.0029742	0.25899	0.035309	-1.0418	-4.7228	-0.77073	-1.0124	0.34469	0.87587	0.42855	0.21013	0.85462	0.60214	0.91062	0.15828	0.4065	0.87782	0.99763	0.79564	0.85462	0.2975	2.3268e-06	0.44087	0.31135	20.8885	6.26731	4
5:137950183:140644484	770	5	137950183	140644484	0.00032734	-0.35835	1.0096	0.7243	-0.27105	-0.36335	1.2194	-0.80744	2.0331	2.5852	1.1059	1.9971	0.10788	-0.027559	-1.5156	-2.9325	-0.46989	-0.46506	0.72008	0.46888	0.31267	0.78636	0.71634	0.2227	0.41941	0.04204	0.0097313	0.26878	0.045813	0.91409	0.71634	0.12961	0.0033626	0.63843	0.64189	-2.0552	19.9399	3
5:140644957:141640050	771	5	140644957	141640050	0.00015397	-0.4888	-0.97543	-1.0442	-1.0812	0.091325	-0.065682	-0.054257	-0.11222	-0.74406	-0.95173	0.0138	0.79777	-0.84341	-0.6328	-4.2013	-1.0294	0.49399	0.62498	0.2964	0.32935	0.27961	0.92723	0.94763	0.95673	0.91065	0.45684	0.34123	0.98899	0.42501	0.92723	0.52687	2.6539e-05	0.30327	0.62131	19.0787	8.42615	4
5:141640419:142230251	772	5	141640419	142230251	2.8449e-05	0.04158	0.46466	0.41819	-0.17826	-0.67335	-0.61759	0.72419	-0.50621	-0.34179	0.41679	-1.2828	-0.22056	-0.6472	-1.7688	-2.9609	-0.10705	0.55446	0.96683	0.67581	0.64217	0.85851	0.50073	0.53684	0.46895	0.61271	0.73251	0.67684	0.19956	0.82543	0.50073	0.07692	0.0030675	0.91475	0.57926	17.1954	6.59152	4
5:142230949:144583138	773	5	142230949	144583138	0.00018747	0.54799	0.23849	-0.39413	-1.1985	1.2887	1.1946	-1.0124	-0.28597	0.64873	0.0015738	1.5428	0.58632	0.4538	1.2441	0.71221	-0.71326	1.8493	0.5837	0.69349	0.8115	0.23073	0.1975	0.23226	0.31134	0.7749	0.51651	0.99874	0.12289	0.55766	0.1975	0.21346	0.47633	0.47568	0.064414	-20.542	-3.75224	1
5:144584265:145803004	774	5	144584265	145803004	0.00015697	-0.0045444	-0.17657	1.0384	-1.2459	-0.050788	-0.59743	0.65524	-0.98774	-0.15997	-0.218	-0.82777	-0.11776	0.31858	0.060612	-0.29346	0.62817	0.54691	0.99637	0.2991	0.85984	0.2128	0.95949	0.55022	0.51231	0.32328	0.87291	0.82743	0.4078	0.90626	0.95949	0.95167	0.76917	0.52989	0.58444	-6.14905	2.90402	1
5:145803849:147651230	775	5	145803849	147651230	1.8378e-05	0.12241	-0.12537	0.27126	-0.40544	-0.959	-0.12513	-0.67221	0.21833	1.2918	1.3913	0.25692	-0.71361	0.35872	0.029551	-0.46926	0.017761	-0.20395	0.90258	0.78619	0.90023	0.68515	0.33756	0.90042	0.50145	0.82717	0.19641	0.16414	0.79724	0.47547	0.33756	0.97642	0.63889	0.98583	0.83839	-4.44055	18.6074	3
5:147665223:150393107	776	5	147665223	150393107	0.00012128	0.39954	-1.6244	-1.2668	-0.88905	1.342	-0.48163	0.71016	-1.3411	-1.2143	-1.5895	-0.47397	-0.61918	0.48506	1.4683	1.1069	0.21972	-0.21146	0.6895	0.20524	0.1043	0.37398	0.17958	0.63007	0.4776	0.17988	0.22465	0.11195	0.63552	0.5358	0.17958	0.14204	0.26834	0.82609	0.83253	-8.91103	-9.97196	1
5:150395351:150917796	777	5	150395351	150917796	-1.8585e-06	-0.44219	0.2818	0.20191	-0.31381	0.4981	-0.085311	0.25821	-0.018659	-0.070687	0.59059	0.33789	-0.35541	-0.12947	0.11925	-0.70287	-0.19724	-0.39003	0.65836	0.83999	0.7781	0.75367	0.61841	0.93201	0.79624	0.98511	0.94365	0.5548	0.73545	0.72228	0.61841	0.90508	0.48214	0.84364	0.69651	-4.06704	9.93629	3
5:150918158:152360494	778	5	150918158	152360494	0.00011319	0.12243	-0.33388	0.41702	0.20123	0.54616	-0.34478	0.44364	-0.071937	-0.44346	0.26314	0.050949	-0.3755	-0.45614	1.743	2.5572	0.57896	-0.062914	0.90256	0.67666	0.73847	0.84052	0.58496	0.73026	0.6573	0.94265	0.65744	0.79244	0.95937	0.70728	0.58496	0.081338	0.010552	0.56261	0.94983	-19.5674	-10.8658	6
5:152361546:152864614	779	5	152361546	152864614	0.00012086	0.40344	0.66408	0.48901	-0.14332	1.4139	1.0919	-0.49586	0.80934	-0.55364	-0.9259	0.77648	-0.81218	0.94275	1.7302	0.90753	0.66061	2.0025	0.68662	0.62484	0.50664	0.88604	0.15739	0.27488	0.61999	0.41832	0.57982	0.3545	0.43747	0.41669	0.15739	0.083591	0.36413	0.50886	0.045231	-19.1879	-1.96376	1
5:152867348:153494463	780	5	152867348	153494463	8.9294e-05	0.085533	0.50287	-0.32792	0.025988	0.81193	0.14217	0.041593	-0.32193	-0.32784	-0.55731	-0.085707	-1.4869	0.23311	0.28878	-1.6974	-0.25985	1.3136	0.93184	0.74298	0.61506	0.97927	0.41683	0.88694	0.96682	0.74751	0.74303	0.57732	0.9317	0.13704	0.41683	0.77275	0.08962	0.79498	0.18898	5.36179	0.694666	3
5:153495193:154448863	781	5	153495193	154448863	6.132e-05	0.57291	0.25653	-0.25692	-0.9011	-0.45832	-0.82362	-0.51765	-1.2266	-1.3411	-1.1041	-1.0187	-0.66367	1.6633	0.071765	-1.5357	-0.40588	-1.4113	0.56671	0.79724	0.79754	0.36753	0.64672	0.41016	0.6047	0.21997	0.1799	0.26955	0.30834	0.5069	0.64672	0.94279	0.12462	0.68483	0.15815	9.0929	-3.19531	1
5:154449856:155290211	782	5	154449856	155290211	0.00012535	-0.16751	0.3356	0.80427	0.61859	-1.8171	-0.7728	-0.38362	-1.3091	-0.3109	-0.3279	-1.1398	0.39884	2.1578	-1.7543	-2.2559	0.056573	-0.42449	0.86697	0.42124	0.73717	0.53619	0.069204	0.43964	0.70126	0.1905	0.75588	0.74299	0.25436	0.69001	0.069204	0.079382	0.024075	0.95489	0.67121	11.9983	2.09393	4
5:155290613:156628287	783	5	155290613	156628287	5.0271e-05	0.23144	-1.9104	-0.61367	-1.457	-0.44011	-1.4336	-1.6986	0.056975	0.36841	0.808	-0.21426	0.1064	-0.63466	-0.72446	-2.7949	-0.016561	-0.18882	0.81698	0.53943	0.056076	0.14511	0.65986	0.15169	0.089395	0.95457	0.71257	0.41909	0.83034	0.91526	0.65986	0.46878	0.0051923	0.98679	0.85024	13.7651	7.37406	4
5:156629754:157197141	784	5	156629754	157197141	7.9349e-05	-0.21271	-0.46108	0.63296	0.073649	-0.39768	-0.7343	-0.3969	-0.9764	-0.93435	-0.14953	-0.32324	-0.89368	-0.56561	0.23775	2.2731	-0.32208	0.82018	0.83156	0.52676	0.64474	0.94129	0.69087	0.46277	0.69144	0.32886	0.35012	0.88114	0.74652	0.37149	0.69087	0.81208	0.02302	0.74739	0.41211	-17.165	-12.1621	6
5:157199547:158491655	785	5	157199547	158491655	0.00016086	0.076427	-0.18469	-1.0084	0.3053	-1.5669	-1.633	-0.25475	-1.3032	-1.0629	-0.55432	-1.0733	0.47462	-0.15478	0.71164	1.2271	-0.36614	-0.18545	0.93908	0.31326	0.85347	0.76014	0.11713	0.10247	0.79891	0.19252	0.28781	0.57936	0.28315	0.63506	0.11713	0.47668	0.21979	0.71426	0.85288	-3.47028	-16.3767	1
5:158492279:159135376	786	5	158492279	159135376	3.8021e-05	0.23106	0.24061	0.017781	-0.030364	-1.275	-0.31027	0.89034	-1.1656	-0.77388	-0.38954	-0.44648	-0.89758	0.095813	-1.3202	-3.3819	-0.50163	0.05033	0.81727	0.98581	0.80986	0.97578	0.20232	0.75635	0.37328	0.24377	0.439	0.69687	0.65525	0.36941	0.20232	0.18677	0.00071979	0.61593	0.95986	18.4236	4.55548	4
5:159136348:160908680	787	5	159136348	160908680	0.00015087	0.54443	-0.89715	-0.6719	0.86489	0.278	-0.31376	0.18353	-1.5123	-1.3273	-1.5054	-0.92641	-0.20668	0.76449	1.2098	-2.242	-0.4792	0.55416	0.58615	0.50165	0.36964	0.3871	0.78101	0.75371	0.85438	0.13045	0.18442	0.13223	0.35423	0.83626	0.78101	0.22636	0.02496	0.63179	0.57947	9.85529	-1.80744	1
5:160910101:161688620	788	5	160910101	161688620	0.00010488	-0.79321	-0.56627	-0.9599	0.31945	-0.25177	0.32421	0.68063	-0.85847	-0.46741	0.044789	0.3227	-0.0054254	-0.98166	-0.2156	0.78998	-0.3922	-0.2223	0.42765	0.3371	0.57121	0.74939	0.80122	0.74578	0.49611	0.39063	0.64021	0.96428	0.74693	0.99567	0.80122	0.8293	0.42954	0.69491	0.82408	-15.915	-6.29686	1
5:161688913:162741298	789	5	161688913	162741298	0.00010551	0.45598	-1.4891	-1.4844	-0.42425	-1.6738	-0.23397	-0.7778	0.7964	-0.25018	-0.47723	-0.097693	0.59389	-0.21784	-1.0278	-0.24946	-0.28637	0.98555	0.6484	0.1377	0.13646	0.67138	0.094167	0.81501	0.43669	0.4258	0.80245	0.6332	0.92218	0.55259	0.094167	0.30405	0.803	0.77459	0.32436	-6.23792	10.5906	3
5:162742614:163769136	790	5	162742614	163769136	5.0817e-05	0.26616	-0.32722	-0.18757	0.11711	-0.52014	-0.40838	-0.023988	-1.064	-1.2407	-0.82112	-0.39538	0.12106	-0.13109	-0.2184	-1.179	-0.21696	0.55798	0.79011	0.85121	0.7435	0.90678	0.60296	0.68299	0.98086	0.28733	0.21472	0.41158	0.69256	0.90364	0.60296	0.82712	0.23841	0.82824	0.57686	5.80599	-3.05955	1
5:163769738:164944949	791	5	163769738	164944949	0.00010803	0.96268	-0.468	0.029468	-0.5128	0.011257	0.26224	0.33784	-0.76771	-0.91063	-0.87608	0.2475	1.184	-1.2935	-0.18438	1.5329	0.36759	-0.41402	0.33571	0.97649	0.63979	0.60809	0.99102	0.79314	0.73549	0.44266	0.36249	0.38098	0.80452	0.23641	0.99102	0.85371	0.12529	0.71318	0.67886	-17.8065	-14.4955	6
5:164947504:165638940	792	5	164947504	165638940	0.00018482	-1.0254	-2.0355	-2.1995	-1.1785	-0.84779	-1.3929	-1.426	-1.5066	-2.1809	-2.4426	-0.76486	-0.4441	0.7471	-0.27249	0.93376	0.55258	0.077213	0.30516	0.027846	0.041798	0.23861	0.39656	0.16364	0.15387	0.13191	0.029188	0.014583	0.44436	0.65697	0.39656	0.78525	0.35043	0.58055	0.93845	12.8425	-17.1182	1
5:165642395:166432731	793	5	165642395	166432731	0.00011389	-0.47889	-0.83643	-1.2202	-0.13013	-0.37902	-1.895	-1.208	-1.3063	-1.9845	-0.92654	-1.0638	-0.44796	0.061094	-0.89144	-0.84054	-0.031095	0.56399	0.63202	0.2224	0.40291	0.89647	0.70467	0.058089	0.22705	0.19146	0.047204	0.35417	0.28743	0.65418	0.70467	0.37269	0.40061	0.97519	0.57276	13.7865	-13.5653	1
5:166433367:167760730	794	5	166433367	167760730	9.2389e-05	0.58996	-1.146	-0.93493	-0.53668	-1.7622	0.61703	0.32534	-1.1581	-1.2342	-1.1262	0.6609	-0.87127	-0.0099913	0.76411	0.83012	0.34909	-0.010102	0.55522	0.34983	0.25179	0.59149	0.078034	0.53721	0.74492	0.24682	0.21711	0.26008	0.50868	0.38361	0.078034	0.4448	0.40647	0.72702	0.99194	0.737089	-17.7946	1
5:167761922:169124478	795	5	167761922	169124478	8.9232e-05	0.027035	-1.296	-1.5084	0.47449	-1.0394	-1.2025	-0.39159	-0.011086	0.21047	0.16907	0.10475	-0.57367	0.14872	-0.095554	-2.2517	-0.57802	0.47676	0.97843	0.13145	0.19498	0.63515	0.29863	0.22916	0.69536	0.99115	0.8333	0.86574	0.91657	0.56619	0.29863	0.92387	0.024342	0.56325	0.63353	17.8823	12.5367	4
5:169125063:170889081	796	5	169125063	170889081	0.00015534	-0.9137	-1.2706	-1.3161	-0.70497	-0.044471	-0.51791	-0.29371	0.41159	-0.32867	-1.3636	-0.2015	0.071971	-0.68878	-0.65551	-2.9706	0.047891	0.4757	0.36088	0.18814	0.20388	0.48083	0.96453	0.60452	0.76898	0.68064	0.7424	0.1727	0.8403	0.94263	0.96453	0.51214	0.0029724	0.9618	0.63429	18.9586	8.51739	4
5:170891834:171772889	797	5	170891834	171772889	0.00018623	-0.81286	-1.0216	-0.20944	0.045129	-0.53133	-0.27413	0.28252	-0.45582	-0.59877	-0.1216	0.5839	0.99855	0.32402	0.34549	-0.84146	-0.32699	0.35641	0.4163	0.8341	0.30697	0.964	0.59519	0.78398	0.77754	0.64852	0.54933	0.90321	0.55929	0.31801	0.59519	0.72973	0.40009	0.74367	0.72154	-10.5106	-1.98088	1
5:171775715:172376903	798	5	171775715	172376903	6.0528e-05	0.62021	-0.58119	-0.25908	-0.23144	1.2068	-0.70388	-0.91442	-0.52164	-0.75972	0.015448	-1.008	0.5276	-0.15394	0.11548	2.1886	-1.0925	-0.1244	0.53512	0.79557	0.56111	0.81698	0.22751	0.48151	0.3605	0.60192	0.44742	0.98768	0.31347	0.59778	0.22751	0.90806	0.028624	0.2746	0.901	-15.4968	-16.3571	11
5:172377031:173611384	799	5	172377031	173611384	6.4534e-05	-0.079814	-0.38675	-0.21482	-1.0569	1.6333	-0.47753	-0.23914	-1.0702	-0.86797	-0.27093	0.67648	0.74142	0.69882	-0.29729	0.20354	-0.25573	0.79467	0.93639	0.82991	0.69894	0.29055	0.10241	0.63299	0.81099	0.28454	0.38541	0.78644	0.49874	0.45844	0.10241	0.76624	0.83871	0.79816	0.4268	-13.632	-6.92443	1
5:173613085:174468408	800	5	173613085	174468408	2.5496e-06	0.4598	0.20083	0.3866	0.69489	0.4155	0.44907	0.083754	0.041631	0.40816	0.90227	0.077632	-0.0088261	-0.54678	0.36997	-1.0499	0.22503	-0.637	0.64566	0.69906	0.84083	0.48712	0.67778	0.65338	0.93325	0.96679	0.68315	0.36691	0.93812	0.99296	0.67778	0.7114	0.29379	0.82196	0.52412	-4.98072	16.6371	3
5:174468624:176128648	801	5	174468624	176128648	5.4498e-05	0.31947	-0.41887	-0.02543	-0.40071	-0.71199	-0.65386	-0.79447	-0.82428	-0.61623	-1.2187	0.29615	0.28436	-0.21818	-1.4009	-0.092526	-0.35003	-0.089192	0.74937	0.97971	0.67531	0.68863	0.47647	0.5132	0.42692	0.40978	0.53775	0.22296	0.76712	0.77613	0.47647	0.16123	0.92628	0.72632	0.92893	-3.26752	0.579524	1
5:176129392:177991305	802	5	176129392	177991305	0.00017959	0.068117	-1.567	-0.62929	-1.4806	0.44547	-0.17016	-0.28197	-0.28706	0.58569	0.031242	0.27121	-0.899	-1.9904	1.4931	1.0292	-0.44913	0.21056	0.94569	0.52916	0.11712	0.13871	0.65598	0.86489	0.77796	0.77406	0.55808	0.97508	0.78623	0.36865	0.65598	0.13542	0.30338	0.65334	0.83323	-16.317	-3.8308	1
5:177992368:178410668	803	5	177992368	178410668	0.00011432	-0.75842	-0.33493	-0.22823	-0.43198	0.51878	-0.73856	-0.27663	0.22368	1.7179	1.4699	-1.0886	0.58893	-0.46647	0.55469	-0.25396	-0.12842	-0.1168	0.4482	0.81946	0.73768	0.66575	0.60391	0.46017	0.78207	0.82301	0.085818	0.14158	0.27633	0.55591	0.60391	0.5791	0.79952	0.89781	0.90702	-10.8632	15.4571	3
5:178410839:179245749	804	5	178410839	179245749	7.4655e-05	0.69583	-0.6008	0.027142	-0.75892	-1.3893	-0.51101	-0.28665	0.29266	0.93619	0.94088	-0.31227	-0.56688	-0.58012	-1.2771	-0.72983	-0.46198	-0.81032	0.48654	0.97835	0.54797	0.4479	0.16473	0.60935	0.77438	0.76978	0.34917	0.34677	0.75484	0.5708	0.16473	0.20156	0.46549	0.6441	0.41775	-7.34553	17.3602	3
5:179245856:180007693	805	5	179245856	180007693	5.2432e-05	-0.15613	-0.21411	0.23778	-0.69687	-0.55716	-0.88672	0.11635	0.47666	0.36422	-0.25261	-0.20184	0.056481	-0.45422	-0.025978	-1.3271	-0.13988	-0.32035	0.87593	0.81205	0.83046	0.48589	0.57742	0.37523	0.90737	0.63361	0.7157	0.80057	0.84004	0.95496	0.57742	0.97927	0.18447	0.88876	0.7487	-2.49098	11.2742	3
5:180008456:180790950	806	5	180008456	180790950	0.00012628	0.4732	-0.22912	-0.57326	-0.15004	-0.53329	0.012342	0.32691	-0.65095	-0.55094	-0.4949	-0.34292	1.6697	-1.0973	-0.14573	-3.6859	0.039093	1.1101	0.63607	0.56647	0.81877	0.88073	0.59384	0.99015	0.74374	0.51508	0.58167	0.62067	0.73166	0.094971	0.59384	0.88414	0.00022788	0.96882	0.26695	15.9543	10.2205	4
6:63979:824529	807	6	63979	824529	3.7209e-06	0.035206	-0.42432	-0.64554	-0.66819	0.16273	-0.5003	-0.03101	0.14149	0.40565	-0.08457	0.40952	-0.16469	-0.86294	-0.61283	-1.208	0.4963	0.32432	0.97192	0.51858	0.67133	0.50401	0.87073	0.61686	0.97526	0.88748	0.685	0.9326	0.68216	0.86919	0.87073	0.53999	0.22704	0.61969	0.74569	5.29577	14.0753	4
6:826312:1582647	808	6	826312	1582647	3.9368e-05	0.0076106	-0.027277	0.1204	-0.92367	-0.56178	-1.0018	1.1007	-0.42839	0.0028734	0.37355	-0.49947	0.60869	0.96542	0.77706	-2.7345	0.085951	-0.27496	0.99393	0.90417	0.97824	0.35566	0.57426	0.31645	0.27104	0.66837	0.99771	0.70874	0.61745	0.54273	0.57426	0.43712	0.0062484	0.9315	0.78335	7.20339	3.99065	9
6:1582926:2890836	809	6	1582926	2890836	4.7803e-05	-0.024677	0.61745	-0.022796	-0.33095	-0.016962	0.35142	0.59482	0.26978	0.026978	-0.66794	0.35539	0.40074	-0.016751	0.01762	-1.4667	-0.61854	-0.15695	0.98031	0.98181	0.53694	0.74068	0.98647	0.72527	0.55196	0.78733	0.97848	0.50417	0.7223	0.68861	0.98647	0.98594	0.14245	0.53622	0.87528	1.96409	12.9157	3
6:2891016:4315210	810	6	2891016	4315210	6.6517e-05	-0.2389	-0.88239	-0.6201	-0.61075	0.1213	-0.80721	0.020021	-0.67408	-0.1963	-0.069892	0.63058	0.43587	-0.17682	0.67977	-0.29499	0.39887	0.0047616	0.81118	0.53519	0.37757	0.54136	0.90345	0.41954	0.98403	0.50026	0.84437	0.94428	0.52831	0.66293	0.90345	0.49665	0.768	0.68999	0.9962	-10.5099	-5.20508	1
6:4317398:5056146	811	6	4317398	5056146	7.2038e-05	-0.41031	0.35708	-0.015377	-0.2722	1.1244	0.25434	-0.36266	-0.33428	-0.65488	-1.5571	-0.0068047	0.11462	-0.97803	0.27459	-0.70318	0.60631	0.44616	0.68158	0.98773	0.72103	0.78546	0.26085	0.79923	0.71686	0.73817	0.51255	0.11945	0.99457	0.90875	0.26085	0.78363	0.48194	0.54431	0.65548	-11.6044	5.14213	1
6:5057399:6246639	812	6	5057399	6246639	9.5205e-05	-0.41358	-0.62166	-0.13979	-0.25074	-0.70051	-0.42787	-0.40264	-0.37327	0.11734	-0.51597	-0.17698	-0.85541	0.075472	0.034099	-1.5076	0.45392	0.78428	0.67918	0.88883	0.53416	0.80201	0.48361	0.66875	0.68721	0.70895	0.90659	0.60587	0.85952	0.39232	0.48361	0.9728	0.13165	0.64988	0.43287	4.80101	9.51283	3
6:6246984:7328580	813	6	6246984	7328580	7.5987e-05	0.82732	0.50609	-0.20008	-0.79464	0.10605	-1.3413	-1.3953	-0.39361	-0.72374	-0.74076	-0.83887	0.62275	-0.2581	0.69262	0.80738	0.52154	-0.066146	0.40805	0.84142	0.6128	0.42682	0.91554	0.17982	0.16291	0.69387	0.46922	0.45884	0.40154	0.53345	0.91554	0.48855	0.41945	0.60199	0.94726	-20.2189	-13.2739	6
6:7329417:8791321	814	6	7329417	8791321	7.7727e-05	-0.060426	-0.39238	-0.76251	-0.91016	0.77099	-0.42636	0.52652	0.83988	0.72049	0.35336	-0.68037	1.6261	-0.12349	1.0908	2.281	0.41268	-0.43589	0.95182	0.44576	0.69478	0.36274	0.44071	0.66984	0.59853	0.40097	0.47122	0.72382	0.49627	0.10393	0.44071	0.27535	0.02255	0.67984	0.66292	-15.3958	-16.4474	11
6:8791421:9760323	815	6	8791421	9760323	6.9815e-05	0.32168	-0.029771	-0.23302	0.098328	-1.1225	-0.84966	-0.93519	-0.68664	-0.89564	-0.72563	0.22539	-0.95337	-0.20704	0.2147	-1.7919	-0.54045	0.59741	0.74769	0.81574	0.97625	0.92167	0.26165	0.39551	0.34969	0.49231	0.37044	0.46807	0.82168	0.3404	0.26165	0.83	0.073156	0.58889	0.55024	9.64086	-5.4021	1
6:9764413:11234164	816	6	9764413	11234164	9.8667e-05	-0.089405	0.070862	-0.30919	-0.17784	0.63242	-0.14081	0.60403	-0.50281	-0.79946	-0.77658	-0.307	0.53414	0.4208	-2.5895	-1.8368	0.02894	-0.065771	0.92876	0.75717	0.94351	0.85885	0.52711	0.88802	0.54582	0.6151	0.42403	0.43741	0.75884	0.59325	0.52711	0.0096119	0.066234	0.97691	0.94756	15.3088	9.7475	4
6:11235682:12183952	817	6	11235682	12183952	0.00023594	-0.14842	-1.5066	-0.0064073	-1.9158	-0.1584	-1.2586	0.566	0.11184	-1.5962	-2.3388	-0.9074	-0.72658	-0.97439	-1.2162	-4.1396	0.57822	1.3847	0.88201	0.99489	0.1319	0.055397	0.87414	0.20818	0.57139	0.91095	0.11044	0.019347	0.3642	0.46749	0.87414	0.22392	3.4787e-05	0.56311	0.16615	22.3117	-12.8807	8
6:12186102:13388480	818	6	12186102	13388480	4.02e-05	0.35814	-0.79832	-0.35013	0.078087	-0.98277	-0.29387	-0.11217	-0.39091	0.22779	0.52248	-0.37703	-0.2675	-0.17831	-0.87862	-1.7086	-0.34658	0.43854	0.72024	0.72624	0.42469	0.93776	0.32572	0.76886	0.91069	0.69586	0.81981	0.60134	0.70615	0.78909	0.32572	0.37961	0.08752	0.7289	0.66099	17.7683	12.6762	4
6:13389521:14618107	819	6	13389521	14618107	0.00029806	-0.54976	-0.6275	0.25821	-0.62214	-1.2101	-0.26567	-0.4899	-1.0661	-0.47322	0.32678	0.44513	-0.40637	-0.089701	-0.07992	-2.3388	-0.42953	-0.060153	0.58248	0.79624	0.53033	0.53385	0.22624	0.79049	0.62421	0.28637	0.63605	0.74384	0.65622	0.68447	0.22624	0.9363	0.019347	0.66754	0.95203	11.782	5.5579	4
6:14619148:15998368	820	6	14619148	15998368	0.00019387	-0.12273	-1.1913	0.24116	-0.90737	-1.0517	-1.7493	-0.76426	0.15316	0.13858	-0.33772	-1.2251	0.56834	-0.19193	-0.78935	-0.88903	0.10137	0.79162	0.90232	0.80943	0.23352	0.36421	0.29294	0.080245	0.44471	0.87828	0.88978	0.73557	0.22055	0.56981	0.29294	0.42991	0.37398	0.91926	0.42858	-1.27167	4.56872	1
6:15998406:17067160	821	6	15998406	17067160	0.00039415	0.050613	-2.4455	-1.2331	-0.3896	-0.17045	0.46268	0.78668	-0.8565	0.10484	-0.40247	0.12579	0.38795	-0.74183	0.45942	0.55346	0.7071	1.5707	0.95963	0.21753	0.014465	0.69683	0.86466	0.6436	0.43147	0.39172	0.9165	0.68734	0.89989	0.69805	0.86466	0.64593	0.57995	0.4795	0.11625	-18.899	0.91092	1
6:17069966:19203108	822	6	17069966	19203108	0.00025091	-0.57576	-1.5927	-0.16815	-1.2767	0.76225	-1.9724	1.2832	-0.58879	-0.28299	-0.98086	-1.1882	-0.97632	-0.2723	-0.067278	-3.3433	0.62492	0.73493	0.56478	0.86647	0.11123	0.20169	0.44591	0.04856	0.19941	0.556	0.77719	0.32666	0.23475	0.32891	0.44591	0.94636	0.00082798	0.53202	0.46238	13.8492	-4.56244	1
6:19203782:20228741	823	6	19203782	20228741	0.00017411	0.27586	-0.63075	0.13234	0.24798	0.015887	0.47595	-0.71694	0.59004	0.02611	-0.71542	0.4617	-0.5212	1.1675	-0.30699	-2.3762	-1.1492	-0.67908	0.78265	0.89472	0.5282	0.80415	0.98732	0.63411	0.47341	0.55517	0.97917	0.47435	0.6443	0.60223	0.98732	0.75885	0.017492	0.25048	0.49709	8.49976	9.0038	4
6:20231516:22049758	824	6	20231516	22049758	0.0001945	0.12245	-0.73363	-0.10631	-0.48857	-2.1603	0.49251	-0.11781	0.61936	1.2238	0.98454	0.93784	-0.24785	0.35026	-1.1707	-2.2186	-0.95353	-0.53037	0.90254	0.91534	0.46318	0.62514	0.030746	0.62236	0.90622	0.53568	0.22104	0.32485	0.34832	0.80425	0.030746	0.24171	0.026511	0.34032	0.59586	-8.13073	18.4183	3
6:22052425:23495209	825	6	22052425	23495209	7.6943e-05	-0.30861	-0.48757	-0.80645	-0.66348	-0.65091	-1.2789	-0.36224	0.32647	0.16251	0.54592	-0.74392	0.24241	-0.60843	-0.58878	-2.7767	-0.27691	-0.11508	0.75762	0.41998	0.62585	0.50702	0.5151	0.20095	0.71718	0.74407	0.87091	0.58512	0.45692	0.80847	0.5151	0.55601	0.0054912	0.78185	0.90838	NA	NA	MHC
6:23495260:23935020	826	6	23495260	23935020	0.000146	-0.10462	-1.1749	-1.5299	-0.16425	0.19965	-1.0306	-0.61663	-0.88852	-0.38392	-0.59769	-0.56912	-0.8933	0.070286	0.67995	-1.7855	-0.97357	-0.27864	0.91668	0.12605	0.24003	0.86953	0.84176	0.30274	0.53748	0.37426	0.70103	0.55005	0.56928	0.3717	0.84176	0.49654	0.074185	0.33027	0.78052	NA	NA	MHC
6:23935352:24799440	827	6	23935352	24799440	0.00020251	-0.12611	-0.20576	-0.57019	-0.30241	0.36566	-1.9812	0.10239	-1.0972	-2.2574	-1.1156	-2.03	-1.0373	1.6611	-0.0045852	-4.1588	-0.4095	0.19997	0.89965	0.56855	0.83698	0.76234	0.71462	0.047567	0.91844	0.27255	0.023981	0.26461	0.04236	0.29959	0.71462	0.99634	3.1993e-05	0.68217	0.8415	NA	NA	MHC
6:24803038:25483400	828	6	24803038	25483400	9.6117e-05	-0.39793	-1.5136	-0.98281	-0.43689	1.2031	-0.81778	-0.69083	-1.4306	-0.92839	-0.15423	-0.55667	-0.40401	1.1807	-1.5701	-4.1482	0.52106	-0.49368	0.69069	0.3257	0.13012	0.66219	0.22893	0.41349	0.48967	0.15255	0.3532	0.87742	0.57775	0.68621	0.22893	0.1164	3.3506e-05	0.60232	0.62153	NA	NA	MHC
6:25484295:26774948	829	6	25484295	26774948	0.0002612	-1.872	-1.9747	-2.0714	-1.0948	0.62127	-3.7038	-0.18406	-2.5612	-3.0048	-2.8734	-3.5551	-1.0779	0.81316	-1.254	-6.6312	-0.7447	0.30939	0.061202	0.038321	0.048299	0.2736	0.53442	0.00021238	0.85397	0.01043	0.0026576	0.0040607	0.00037777	0.28109	0.53442	0.20984	3.3308e-11	0.45646	0.75702	NA	NA	MHC
6:26778827:28669698	830	6	26778827	28669698	0.00029418	-1.9299	-2.1413	-2.2383	-1.7199	-0.20587	-4.819	-0.75195	-3.5783	-3.8535	-3.3686	-4.2907	0.27807	0.21637	-1.633	-6.7798	-0.40604	-0.97662	0.053622	0.025204	0.032249	0.085458	0.8369	1.4429e-06	0.45208	0.00034579	0.00011646	0.00075555	1.7808e-05	0.78096	0.8369	0.10247	1.2035e-11	0.68471	0.32876	NA	NA	MHC
6:28671343:29331819	831	6	28671343	29331819	0.00029129	-1.1602	-3.1013	-2.7145	-1.5672	1.1793	-2.5546	-0.91079	-3.8478	-4.5625	-4.0938	0.24591	0.47503	0.67654	-2.8075	-8.7939	-1.1878	-0.12365	0.24598	0.0066374	0.0019269	0.11706	0.23827	0.010632	0.36241	0.00011919	5.0556e-06	4.2429e-05	0.80575	0.63477	0.23827	0.0049925	1.444e-18	0.2349	0.90159	NA	NA	MHC
6:29335154:29600552	832	6	29335154	29600552	0.00024223	0.00051398	-1.9763	-1.441	-0.76837	1.0944	-1.6741	0.083253	-2.2884	-3.3243	-3.5363	-1.3641	-0.59272	2.347	-2.0349	-7.3956	-0.60494	0.26058	0.99959	0.14959	0.048121	0.44227	0.2738	0.09411	0.93365	0.022114	0.00088655	0.00040574	0.17255	0.55337	0.2738	0.041859	1.4081e-13	0.54522	0.79442	NA	NA	MHC
6:29601560:30315454	833	6	29601560	30315454	0.00023112	-0.3149	-1.2953	-1.2726	-1.3602	0.8107	-0.98041	0.47021	-1.4854	-2.2231	-2.1714	1.2349	0.49348	2.418	-1.4301	-6.3271	0.031243	0.068995	0.75284	0.20315	0.19522	0.17376	0.41754	0.32688	0.6382	0.13744	0.026212	0.029901	0.21685	0.62167	0.41754	0.1527	2.4975e-10	0.97508	0.94499	NA	NA	MHC
6:30316739:30797083	834	6	30316739	30797083	0.00020077	0.77842	-1.4494	-0.75135	-1.6442	1.9985	-0.97959	1.3762	-2.13	-2.9924	-2.6679	-1.0109	0.30939	1.8981	-2.497	-5.3925	0.35852	1.3359	0.43632	0.45244	0.14723	0.10013	0.045665	0.32729	0.16877	0.033175	0.0027681	0.007632	0.31208	0.75702	0.045665	0.012526	6.9491e-08	0.71995	0.18158	NA	NA	MHC
6:30797991:30930633	835	6	30797991	30930633	0.00010478	0.26074	-2.2182	-1.0199	-0.62806	1.0708	-0.41225	0.24074	-2.1564	-3.4458	-3.4307	-0.15193	-0.24024	1.9357	-2.5027	-5.0562	-1.2394	-0.33112	0.7943	0.3078	0.026543	0.52996	0.28427	0.68016	0.80976	0.031056	0.00056927	0.00060204	0.87925	0.81015	0.28427	0.012324	4.278e-07	0.21519	0.74055	NA	NA	MHC
6:30931245:31435119	836	6	30931245	31435119	7.31e-05	-0.34635	-1.3215	-0.60786	0.21498	-0.74026	-0.75367	-0.36016	-2.3023	-2.9435	-2.5875	-3.9208	0.52232	0.67195	-1.4971	-4.1759	-0.27481	0.42926	0.72908	0.54328	0.18635	0.82978	0.45914	0.45104	0.71872	0.021319	0.0032455	0.0096678	8.8258e-05	0.60145	0.45914	0.13436	2.9675e-05	0.78347	0.66773	NA	NA	MHC
6:31435833:31569901	837	6	31435833	31569901	7.7959e-05	-0.93878	-1.4989	-1.0012	-0.71264	-0.23016	-0.53772	-0.45726	-2.8614	-3.5572	-3.0393	-4.0323	-0.089924	2.1945	-1.4294	-3.9917	0.77776	-0.97174	0.34785	0.31671	0.1339	0.47607	0.81796	0.59077	0.64748	0.0042179	0.0003748	0.0023716	5.5231e-05	0.92835	0.81796	0.15288	6.5602e-05	0.43671	0.33118	NA	NA	MHC
6:31571894:31948448	838	6	31571894	31948448	9.2557e-05	-1.2561	-2.4049	-1.9564	-0.91038	-0.3795	-1.7815	-1.8556	-3.1699	-3.653	-2.9762	-3.7348	-1.1477	1.7868	-2.1999	-3.9466	-0.37437	-0.77372	0.2091	0.050421	0.016175	0.36262	0.70431	0.074823	0.063514	0.001525	0.00025921	0.0029189	0.00018783	0.25108	0.70431	0.027817	7.9272e-05	0.70813	0.4391	NA	NA	MHC
6:31964785:32339647	839	6	31964785	32339647	9.7143e-05	-1.1791	-2.1902	-1.3912	-0.13422	-0.2042	-0.82482	-0.70134	-2.6667	-3.6904	-3.6678	-2.8594	-1.0189	1.4	-0.6061	-3.9464	0.44172	-0.29718	0.23835	0.16417	0.028513	0.89323	0.83819	0.40947	0.48309	0.0076595	0.00022386	0.00024464	0.0042446	0.30825	0.83819	0.54445	7.9347e-05	0.65869	0.76633	NA	NA	MHC
6:32339840:32381472	840	6	32339840	32381472	7.6456e-05	-0.27609	-2.3281	-2.1609	-1.5584	1.0623	-1.1244	-0.82714	-2.7946	-3.4806	-2.7331	-0.072321	-0.11445	1.0463	-1.1733	-2.9505	-1.056	0.71297	0.78248	0.030705	0.019907	0.11915	0.2881	0.26082	0.40816	0.0051962	0.00050025	0.0062737	0.94235	0.90888	0.2881	0.24068	0.0031725	0.29098	0.47586	NA	NA	MHC
6:32381736:32424094	841	6	32381736	32424094	6.6355e-05	0.10612	-3.0441	-2.2886	-1.1143	0.12415	-1.4003	-0.95191	-2.2274	-2.4194	-1.709	NA	NA	0.85182	-0.79445	-2.5233	-0.20797	-0.031966	0.91548	0.022101	0.0023341	0.26516	0.9012	0.16142	0.34114	0.025922	0.015545	0.087458	NA	NA	0.9012	0.42693	0.011624	0.83525	0.9745	NA	NA	MHC
6:32424108:32682443	842	6	32424108	32682443	5.7147e-05	0.22534	-1.1328	-0.91592	-0.62704	0.45374	-0.83861	-0.95022	-1.3348	-1.6977	-1.8513	-1.7135	-0.036152	0.10017	-0.78279	-2.8965	-0.58438	-0.27083	0.82171	0.35971	0.25728	0.53064	0.65002	0.40169	0.342	0.18193	0.089559	0.06413	0.086612	0.97116	0.65002	0.43375	0.0037737	0.55897	0.78652	NA	NA	MHC
6:32682452:32739174	843	6	32682452	32739174	3.9497e-05	0.22485	-1.4803	-0.5097	-0.078276	-0.23184	-0.24867	-0.087177	-1.1178	-1.9451	-1.9947	-0.020398	-0.39254	0.86626	-0.64332	-2.5709	0.29934	0.50019	0.8221	0.61026	0.13879	0.93761	0.81666	0.80362	0.93053	0.26364	0.051759	0.046073	0.98373	0.69466	0.81666	0.52002	0.010145	0.76468	0.61694	NA	NA	MHC
6:32739312:32803576	844	6	32739312	32803576	5.8788e-05	0.0188	-2.3073	-0.93188	-0.64828	0.025685	-1.6221	-0.66576	-2.548	-2.7576	-3.0069	-2.6066	-0.96562	0.7621	-0.15394	-2.516	0.51946	0.55059	0.985	0.3514	0.021036	0.5168	0.97951	0.10478	0.50557	0.010833	0.0058231	0.002639	0.0091441	0.33423	0.97951	0.87766	0.01187	0.60344	0.58191	NA	NA	MHC
6:32803840:32899485	845	6	32803840	32899485	4.2503e-05	0.07272	-1.8636	-0.95197	-0.90538	0.8259	-0.78526	-0.27475	-1.149	-2.2108	-1.9533	-1.9244	0.070852	0.41809	-1.0677	-2.6331	-0.016054	-0.27772	0.94203	0.34111	0.06238	0.36526	0.40886	0.4323	0.78351	0.25056	0.027047	0.050788	0.054299	0.94352	0.40886	0.28567	0.0084619	0.98719	0.78123	NA	NA	MHC
6:32900018:33863002	846	6	32900018	33863002	0.00013481	-0.036189	-1.489	-0.65897	-0.98814	-0.45811	-1.3554	0.0024597	-2.0209	-2.0583	-1.9283	-1.4323	-0.64933	0.74894	-0.39376	-1.8024	-0.87373	0.47465	0.97113	0.50992	0.13649	0.32308	0.64687	0.1753	0.99804	0.043286	0.039562	0.053812	0.15207	0.51612	0.64687	0.69376	0.071486	0.38226	0.63503	NA	NA	MHC
6:33863662:35451187	847	6	33863662	35451187	7.5784e-05	0.043399	-0.96136	-0.38599	-0.19982	0.89446	-1.1752	-0.78949	0.30226	-0.12578	-1.3431	-1.131	0.11416	0.11127	-0.27952	0.94759	-0.72758	-0.45053	0.96538	0.6995	0.33637	0.84162	0.37108	0.23993	0.42983	0.76246	0.89991	0.17923	0.25806	0.90911	0.37108	0.77984	0.34334	0.46687	0.65233	NA	NA	MHC
6:35452346:36608267	848	6	35452346	36608267	0.00010519	0.091985	-0.37512	-0.33932	-0.57386	0.55493	0.087053	-0.40437	0.43992	0.70593	-0.34022	0.60614	1.3321	-0.68304	-0.72644	-0.77918	0.27328	0.91795	0.92671	0.73437	0.70757	0.56607	0.57894	0.93063	0.68594	0.66	0.48023	0.73369	0.54442	0.18281	0.57894	0.46757	0.43587	0.78464	0.35865	-14.4576	11.6269	3
6:36611164:38686222	849	6	36611164	38686222	0.00010218	0.20775	-0.41848	-0.61836	-0.27299	-2.0916	-0.082871	-1.0592	0.38695	0.39601	0.19102	0.50589	-0.17504	0.044044	0.23295	-0.85794	0.12225	-0.11669	0.83543	0.53634	0.67559	0.78486	0.036473	0.93395	0.2895	0.6988	0.6921	0.84851	0.61293	0.86105	0.036473	0.8158	0.39092	0.9027	0.9071	-4.57643	14.3114	3
6:38687185:39021712	850	6	38687185	39021712	1.6974e-05	-0.53095	-0.40501	-0.18427	0.18069	-0.67506	-0.38695	0.32886	-0.50833	0.59582	0.21101	-0.46988	0.64746	0.29854	-1.2609	-0.63302	0.10166	-1.0242	0.59546	0.8538	0.68547	0.85661	0.49964	0.6988	0.74226	0.61123	0.5513	0.83288	0.63844	0.51734	0.49964	0.20733	0.52672	0.91902	0.30573	-5.72084	10.323	3
6:39022698:40344526	851	6	39022698	40344526	9.9996e-05	0.094796	-0.78233	0.21212	-0.94626	-0.61617	-0.52072	-0.40486	-0.081575	0.30537	-0.53595	-0.048298	0.01766	-1.5674	0.84574	2.3595	0.56246	0.055479	0.92448	0.83201	0.43402	0.34401	0.53779	0.60256	0.68558	0.93498	0.76008	0.592	0.96148	0.98591	0.53779	0.3977	0.018301	0.5738	0.95576	-17.4423	-11.9465	6
6:40345542:42105449	852	6	40345542	42105449	0.00010098	-0.38983	-0.62412	-0.51363	-0.84242	-1.9927	0.83861	-1.0635	0.76064	0.85781	0.43485	0.18133	0.36245	-0.064103	0.37885	0.12898	0.1259	0.14225	0.69666	0.60751	0.53255	0.39955	0.046295	0.40169	0.28755	0.44687	0.391	0.66367	0.85611	0.71701	0.046295	0.7048	0.89737	0.89981	0.88688	-17.7396	5.02173	1
6:42105555:43957473	853	6	42105555	43957473	0.00023168	1.0087	-1.0054	-0.94449	0.12008	-0.48296	0.18739	2.2621	0.37378	0.31934	-0.16714	-0.13486	0.34438	-0.92518	-2.5537	-5.5783	-0.33575	-0.19927	0.31312	0.34492	0.31469	0.90442	0.62912	0.85136	0.023693	0.70857	0.74947	0.86726	0.89272	0.73056	0.62912	0.010659	2.4287e-08	0.73706	0.84205	14.1627	12.4406	4
6:43959116:45787468	854	6	43959116	45787468	4.2379e-05	0.33952	0.065942	0.81553	-0.74749	0.57435	0.5019	-0.040379	-0.65101	-0.29962	-0.083383	0.39811	-0.081436	-0.54296	-1.5453	-0.87426	0.6527	0.92878	0.73422	0.41477	0.94742	0.45477	0.56573	0.61574	0.96779	0.51504	0.76447	0.93355	0.69055	0.9351	0.56573	0.12227	0.38198	0.51395	0.353	9.17498	13.2952	4
6:45788111:46556325	855	6	45788111	46556325	5.9553e-05	-0.057099	-1.6295	-1.6102	-1.1186	1.4194	-1.4921	0.21129	-0.13331	0.29515	-1.0094	-0.82842	-0.10685	-1.7367	-1.8888	-2.8562	-0.80802	-0.24862	0.95447	0.10736	0.10321	0.2633	0.15578	0.13566	0.83266	0.89394	0.76788	0.31278	0.40743	0.91491	0.15578	0.058912	0.0042868	0.41908	0.80366	22.6573	-3.44667	1
6:46560003:47885216	856	6	46560003	47885216	9.8797e-05	0.47076	0.21516	0.26266	-0.14668	-0.20534	0.55754	-0.97461	-0.080164	0.2926	0.081441	0.087483	-0.1286	0.032898	-1.6546	0.7258	-0.13416	-0.10983	0.63781	0.79281	0.82965	0.88339	0.83731	0.57716	0.32975	0.93611	0.76983	0.93509	0.93029	0.89768	0.83731	0.097996	0.46796	0.89328	0.91255	-13.3292	-6.81735	1
6:47887063:49494241	857	6	47887063	49494241	0.0001065	-0.51693	0.16607	0.093612	0.51437	0.068064	-0.86417	0.322	-0.38852	-1.1925	-1.4147	-0.85326	0.13719	-0.21644	-1.4859	-0.75075	0.016502	0.15659	0.60521	0.92542	0.86811	0.60699	0.94573	0.3875	0.74745	0.69763	0.23306	0.15717	0.39352	0.89088	0.94573	0.1373	0.4528	0.98683	0.87557	8.41782	-2.87968	1
6:49494933:50406476	858	6	49494933	50406476	0.00010898	0.25209	-1.3459	-1.8737	-1.4441	-1.0059	-1.2971	-0.67483	-1.3448	-2.2522	-1.9709	-0.59784	0.20792	-1.2185	-0.16321	0.46703	0.52867	1.965	0.80097	0.060969	0.17833	0.14871	0.31448	0.19459	0.49978	0.17869	0.024311	0.048737	0.54995	0.83529	0.31448	0.87035	0.64048	0.59703	0.049415	8.75852	-13.5069	1
6:50406575:51703012	859	6	50406575	51703012	0.00018091	0.67564	0.11544	-1.2887	0.5741	-1.5703	0.23119	-0.66779	-1.0838	-1.2532	-0.24771	0.035216	0.0027283	-0.10395	1.9103	0.060946	0.25515	0.52283	0.49927	0.1975	0.9081	0.5659	0.11635	0.81717	0.50427	0.27847	0.21013	0.80436	0.97191	0.99782	0.11635	0.056096	0.9514	0.79861	0.60109	1.39623	-7.34072	5
6:51704668:53402679	860	6	51704668	53402679	8.3845e-05	0.29308	-0.71263	-0.28093	-0.56542	0.63437	0.22739	-0.94682	-1.1676	-1.2242	-0.75662	0.31453	-0.64518	-0.85389	0.44325	-1.5664	-0.1223	0.37614	0.76946	0.77877	0.47608	0.57179	0.52584	0.82012	0.34373	0.24299	0.22086	0.44928	0.75312	0.51881	0.52584	0.65759	0.11725	0.90267	0.70681	5.28749	0.746617	3
6:53405127:54291407	861	6	53405127	54291407	3.3654e-05	-0.043936	-1.3787	-0.37099	-0.33081	-0.15454	-0.29342	0.55047	-0.97031	-0.72409	-0.79284	0.013554	-0.29736	-0.70592	-0.30394	-1.0861	0.63842	0.82181	0.96496	0.71065	0.16798	0.74079	0.87719	0.7692	0.582	0.33189	0.46901	0.42787	0.98919	0.76619	0.87719	0.76118	0.27742	0.5232	0.41119	8.6274	-13.3711	1
6:54293261:56103747	862	6	54293261	56103747	5.2284e-05	0.78493	0.092033	-0.05219	-0.043503	0.099611	-0.77844	-0.80224	-0.089197	-0.33921	-0.018119	-0.22528	-0.16629	-1.2152	0.54314	0.038931	-0.28103	0.48434	0.43249	0.95838	0.92667	0.9653	0.92065	0.43631	0.42241	0.92893	0.73445	0.98554	0.82176	0.86793	0.92065	0.58703	0.96895	0.77869	0.62815	-7.14968	5.20559	1
6:56104522:57082026	863	6	56104522	57082026	5.4956e-05	0.1015	0.61009	0.72412	0.53662	-0.77103	0.4793	-0.97965	-1.0466	-0.65942	-0.048456	-0.19882	-0.16106	1.4102	0.3211	-1.2931	-0.017514	-0.89706	0.91915	0.46899	0.5418	0.59153	0.44069	0.63172	0.32726	0.2953	0.50962	0.96135	0.8424	0.87205	0.44069	0.74814	0.19599	0.98603	0.36969	10.7608	4.51384	4
6:57085542:58084365	864	6	57085542	58084365	1.875e-05	-0.23687	0.71362	0.31035	-0.005854	-0.079296	-0.3386	-0.25185	-0.53626	-1.0509	-0.80985	-0.32998	-0.11505	-0.064363	0.76938	0.31689	0.34319	-1.3134	0.81275	0.7563	0.47546	0.99533	0.9368	0.73491	0.80115	0.59178	0.29331	0.41803	0.74141	0.9084	0.9368	0.44167	0.75133	0.73146	0.18906	-12.0536	-0.0231975	1
6:58139505:62691733	865	6	58139505	62691733	5.6543e-06	-0.82751	-0.21474	-0.18314	-0.60247	-0.3205	-0.64712	-0.22375	-0.32379	-0.44007	-0.56221	0.11964	-0.058849	-0.58662	-0.38868	0.68634	0.37579	-0.45543	0.40795	0.85469	0.82997	0.54686	0.74859	0.51756	0.82295	0.74609	0.65988	0.57398	0.90477	0.95307	0.74859	0.69751	0.4925	0.70707	0.6488	-16.0325	-6.54143	1
6:62692409:63712779	866	6	62692409	63712779	2.7929e-05	0.0088026	0.49093	0.46425	-0.66646	0.63691	0.00098508	-0.38057	0.099533	-0.40151	-0.46506	-0.37269	0.086465	-0.046895	0.45635	-1.176	0.24979	0.090852	0.99298	0.64247	0.62347	0.50512	0.52418	0.99921	0.70353	0.92072	0.68804	0.64189	0.70938	0.9311	0.52418	0.64814	0.23958	0.80275	0.92761	-6.82909	5.11064	1
6:63713620:65760585	867	6	63713620	65760585	0.00012909	0.040336	0.95237	1.2736	-0.12607	-0.26398	-0.26726	0.13925	0.26455	0.36531	0.56048	0.04532	-0.48567	0.82838	0.49948	-1.5264	-0.040561	-1.1991	0.96782	0.2028	0.34091	0.89968	0.79179	0.78927	0.88925	0.79136	0.71488	0.57515	0.96385	0.6272	0.79179	0.61744	0.12692	0.96765	0.2305	-3.97199	9.94954	3
6:65762553:67028107	868	6	65762553	67028107	0.00010458	-0.20899	0.012166	-0.1331	-0.68757	-1.5714	-1.7954	-0.30807	0.18092	0.049205	0.35375	-1.5203	-0.50516	-0.22714	-1.4504	-4.6104	-0.37765	-0.95328	0.83446	0.89412	0.99029	0.49173	0.11608	0.072588	0.75803	0.85643	0.96076	0.72353	0.12843	0.61345	0.11608	0.14694	4.0193e-06	0.70569	0.34045	16.4769	6.29747	4
6:67029501:67556729	869	6	67029501	67556729	7.5766e-05	1.0713	-1.7554	-0.83148	-0.48862	-0.85338	-1.1376	-0.55077	-0.12168	-0.92293	-0.89454	-1.4918	-0.18991	-1.1853	0.28978	1.3572	-0.1423	-0.80296	0.28404	0.4057	0.079186	0.62511	0.39345	0.2553	0.58179	0.90315	0.35604	0.37103	0.13574	0.84938	0.39345	0.77199	0.17471	0.88685	0.422	-3.58842	-16.3423	1
6:67557245:68546601	870	6	67557245	68546601	7.7612e-05	0.36709	0.55901	-0.41533	-1.1263	0.24606	-0.19133	-0.1709	0.11572	0.14808	0.23377	0.41477	0.69476	1.1478	-1.028	-0.6045	0.48902	0.67321	0.71355	0.6779	0.57615	0.26005	0.80564	0.84827	0.8643	0.90787	0.88228	0.81517	0.67831	0.48721	0.80564	0.30395	0.54551	0.62483	0.50082	-1.34387	4.62485	1
6:68546995:69295414	871	6	68546995	69295414	9.7118e-05	0.59949	-0.93854	-1.0824	-0.80819	0.49162	0.37111	-0.33206	-0.52667	-0.52323	-0.015879	0.16168	0.12364	0.58449	1.2103	0.24852	0.089991	0.37189	0.54885	0.27906	0.34797	0.41898	0.62299	0.71056	0.73984	0.59842	0.60081	0.98733	0.87156	0.9016	0.62299	0.22617	0.80373	0.92829	0.70998	-7.50846	-6.18857	1
6:69295526:70359936	872	6	69295526	70359936	6.9017e-05	0.37794	-0.16495	-0.69456	-0.82369	-0.69456	0.69628	0.032169	-0.1521	-1.1542	-1.5838	0.29103	1.3784	0.3397	-0.7366	-3.0756	0.065329	-0.28955	0.70548	0.48733	0.86898	0.41011	0.48733	0.48625	0.97434	0.87911	0.24844	0.11325	0.77103	0.16808	0.48733	0.46136	0.0021008	0.94791	0.77216	15.2869	9.84194	4
6:70360869:72448598	873	6	70360869	72448598	0.00016787	-0.14475	1.0454	0.11945	-0.12788	1.1375	0.53448	0.17602	-0.61867	-0.45448	-0.31907	1.1987	0.84981	0.54402	-1.4665	-3.6301	0.16284	-1.0794	0.88491	0.90492	0.29585	0.89825	0.25533	0.59301	0.86028	0.53613	0.64948	0.74968	0.23066	0.39543	0.25533	0.14252	0.00028334	0.87065	0.28039	14.3609	10.648	4
6:72449421:73170712	874	6	72449421	73170712	2.5501e-05	-0.38373	0.17564	0.78273	0.18573	0.33251	0.3018	0.70926	0.29368	0.55564	0.55173	0.84538	0.46002	-0.031616	0.23792	1.5095	0.16432	0.40883	0.70118	0.43379	0.86057	0.85265	0.7395	0.76281	0.47816	0.769	0.57846	0.58113	0.3979	0.6455	0.7395	0.81194	0.13117	0.86948	0.68266	-24.4526	-1.20161	1
6:73171594:75064563	875	6	73171594	75064563	0.00010836	0.41006	-0.38826	-0.3337	-0.6258	0.25082	-0.85041	-0.38384	-0.29355	-0.4545	-0.85865	-1.3577	-0.46273	-0.39636	-0.729	-4.2266	-0.053286	0.67866	0.68176	0.7386	0.69782	0.53144	0.80195	0.3951	0.7011	0.7691	0.64947	0.39054	0.17457	0.64355	0.80195	0.466	2.3725e-05	0.9575	0.49735	20.9985	6.34809	4
6:75065279:75843360	876	6	75065279	75843360	5.1668e-05	-0.29484	0.33259	-0.56612	-0.14176	0.20282	0.47353	-0.55831	-0.049392	-0.29533	0.27827	0.70119	0.39174	-0.29336	-0.0057565	-1.8398	-0.093411	0.37398	0.76812	0.57131	0.73944	0.88727	0.83927	0.63583	0.57663	0.96061	0.76774	0.7808	0.48318	0.69525	0.83927	0.99541	0.065803	0.92558	0.70842	1.49806	13.3652	3
6:75843845:77257094	877	6	75843845	77257094	4.2915e-05	0.051335	-0.59209	-0.0050564	-0.38954	-0.15808	0.14755	0.62062	-0.73543	-0.30992	-0.13338	0.5376	0.81617	-0.28463	0.87127	0.45803	-0.35544	-1.0376	0.95906	0.99597	0.55379	0.69687	0.87439	0.8827	0.53485	0.46208	0.75663	0.89389	0.59085	0.4144	0.87439	0.38361	0.64693	0.72226	0.29946	-14.6449	-9.01423	1
6:77257275:78957547	878	6	77257275	78957547	0.00018628	-0.096292	0.80986	1.1922	0.79378	-2.6286	-0.21617	-0.90801	-1.442	-1.3627	-1.1339	-1.2787	-1.273	-1.8812	1.2245	1.3443	0.81547	0.82168	0.92329	0.23317	0.41802	0.42732	0.0085744	0.82886	0.36387	0.14929	0.17297	0.25683	0.201	0.20302	0.0085744	0.22078	0.17886	0.4148	0.41126	-0.243025	-3.72751	10
6:78958134:79861169	879	6	78958134	79861169	5.8091e-05	0.39471	-1.331	-1.0525	-0.80055	-1.1002	-1.2714	-0.0017327	0.36858	0.17503	0.59721	-0.34008	0.38781	-0.16053	0.6509	0.80998	0.41263	0.5376	0.69306	0.29257	0.18318	0.42339	0.27125	0.20359	0.99862	0.71244	0.86105	0.55037	0.7338	0.69815	0.27125	0.51511	0.41795	0.67988	0.59085	-10.0965	-14.2451	12
6:79862483:80556359	880	6	79862483	80556359	0.00010421	-0.0015204	-2.0516	-1.1692	-0.67635	-0.59792	-1.6678	-0.92397	-1.4362	-1.7186	-1.5641	-0.77648	0.48577	-1.4927	0.10121	3.3655	-0.58702	0.8409	0.99879	0.24231	0.040204	0.49882	0.5499	0.095353	0.3555	0.15095	0.085686	0.1178	0.43747	0.62713	0.5499	0.91938	0.00076419	0.55719	0.4004	-15.3132	-16.5568	11
6:80557170:82387384	881	6	80557170	82387384	3.5042e-05	0.037507	-0.88343	-0.4104	-0.53043	-1.2971	-0.75046	-0.44785	-0.92944	-0.86615	-0.55907	-0.24672	-0.50349	0.099376	-1.325	-1.4307	0.04531	-0.34695	0.97008	0.68151	0.377	0.59582	0.19459	0.45298	0.65426	0.35266	0.38641	0.57611	0.80513	0.61462	0.19459	0.18518	0.1525	0.96386	0.72863	16.4277	-3.65606	1
6:82387920:83904869	882	6	82387920	83904869	0.00013454	0.20214	-0.73174	-0.92925	-0.54025	-0.87392	0.75725	-1.2303	-0.71257	-0.61381	-0.52612	0.95495	0.20139	1.3955	-0.17334	3.3555	0.20008	-0.87499	0.83981	0.35276	0.46433	0.58902	0.38216	0.4489	0.2186	0.47611	0.53934	0.59881	0.3396	0.84039	0.38216	0.86239	0.00079221	0.84142	0.38158	-17.7692	-14.5652	6
6:83908232:86040334	883	6	83908232	86040334	3.1021e-05	-0.17563	-0.75428	-0.57303	-0.08107	-0.81894	0.13599	-0.2102	0.49724	0.71757	0.52652	-0.028855	-0.88136	0.33172	-0.40518	-1.6745	-0.38439	0.6431	0.86058	0.56663	0.45068	0.93539	0.41282	0.89183	0.83351	0.61902	0.47303	0.59853	0.97698	0.37812	0.41282	0.68535	0.094035	0.70069	0.52016	7.9731	17.9525	4
6:86040497:87138115	884	6	86040497	87138115	6.5034e-05	0.29179	-0.45355	-0.56619	0.019422	0.72701	0.085493	-0.40532	-0.13724	0.19296	0.69256	0.14505	-0.061209	-0.045209	1.1803	0.69091	0.92183	0.66214	0.77044	0.57127	0.65015	0.9845	0.46722	0.93187	0.68525	0.89084	0.84699	0.48858	0.88467	0.95119	0.46722	0.23787	0.48962	0.35661	0.50788	-21.7326	-0.740364	1
6:87140364:88532072	885	6	87140364	88532072	0.00015422	-0.20249	-0.2059	-0.75262	-0.017299	-0.11454	-1.7991	-1.1649	-1.8026	-1.9194	-1.2193	-1.3765	-0.96372	-0.090504	-0.83523	-2.9566	-0.74239	0.8547	0.83953	0.45168	0.83687	0.9862	0.90881	0.071999	0.24408	0.07145	0.05493	0.22273	0.16865	0.33519	0.90881	0.40359	0.0031107	0.45785	0.39272	13.8885	-13.531	1
6:88533324:89668547	886	6	88533324	89668547	7.9212e-05	-0.30639	-0.38807	-0.64088	-0.41472	-0.48157	-0.19649	-1.0024	-0.38032	-0.50593	0.31754	-0.51607	0.63064	0.27838	-0.95866	-1.305	0.74498	-0.73898	0.75931	0.5216	0.69796	0.67834	0.63011	0.84423	0.31617	0.70371	0.61291	0.75083	0.60581	0.52828	0.63011	0.33773	0.1919	0.45628	0.45992	12.2343	6.10441	4
6:89673861:91400644	887	6	89673861	91400644	5.3984e-05	0.73563	-0.5219	-0.31192	0.2282	-0.43498	0.52984	-0.5179	-0.45345	-0.51429	-0.1739	0.6126	0.050702	-0.72782	0.66577	1.4493	-0.38705	0.85513	0.46196	0.7551	0.60174	0.81949	0.66358	0.59622	0.60453	0.65023	0.60705	0.86195	0.54014	0.95956	0.66358	0.50556	0.14724	0.69872	0.39248	-17.427	-11.8294	6
6:91401234:93426186	888	6	91401234	93426186	0.00017106	-1.0211	-0.022361	-0.20749	0.039933	-0.38939	0.49922	0.65395	0.62172	0.82325	0.077117	1.3107	0.10591	-1.1808	-1.1327	-2.11	0.19694	0.87288	0.3072	0.83563	0.98216	0.96815	0.69699	0.61762	0.51315	0.53413	0.41037	0.93853	0.18996	0.91566	0.69699	0.25736	0.034855	0.84387	0.38273	11.8804	12.557	4
6:93429797:94919277	889	6	93429797	94919277	0.00018718	-0.23176	-0.47036	-1.0788	0.25676	0.52548	-0.5693	-0.66378	-0.51846	-0.98773	-0.89055	-0.22983	1.2249	-0.44005	-0.5205	-2.3137	0.94851	0.33599	0.81673	0.28069	0.6381	0.79737	0.59925	0.56915	0.50683	0.60414	0.32328	0.37317	0.81823	0.22061	0.59925	0.60272	0.020686	0.34287	0.73688	7.74571	-0.763287	1
6:94920611:97093037	890	6	94920611	97093037	0.00022824	0.3207	-1.4109	-0.66973	0.59375	-0.53092	-0.92761	-1.9401	-1.3407	-1.8746	-1.2029	-0.51885	-0.4856	-0.34486	0.84567	-6.174	-0.72285	-0.94201	0.74844	0.50303	0.15827	0.55268	0.59547	0.35361	0.052367	0.18001	0.060851	0.22902	0.60386	0.62725	0.59547	0.39774	6.6593e-10	0.46977	0.34619	20.9251	6.33758	4
6:97093295:98893182	891	6	97093295	98893182	0.00070167	-0.60704	-3.5485	-1.946	-2.7555	-1.0246	0.74303	-1.4632	-3.7296	-2.2856	-2.6202	1.0146	-4.1216	-1.4752	5.0213	2.6284	-0.93305	3.4804	0.54383	0.051653	0.00038736	0.0058604	0.30555	0.45746	0.14341	0.00019178	0.022277	0.0087879	0.3103	3.7628e-05	0.30555	5.1318e-07	0.0085793	0.35079	0.0005006	-2.61118	-18.4285	1
6:98893830:100286683	892	6	98893830	100286683	0.00023139	0.35734	0.24344	-0.39772	-0.3536	-1.5018	0.22487	0.45423	0.51409	0.024986	-0.34041	-0.2657	0.46197	0.13732	1.2863	0.19461	0.59973	1.027	0.72084	0.69084	0.80767	0.72364	0.13315	0.82208	0.64966	0.60719	0.98007	0.73355	0.79047	0.6441	0.13315	0.19833	0.8457	0.54869	0.30442	-24.5127	-1.25659	1
6:100287245:101862923	893	6	100287245	101862923	4.8767e-05	0.12451	0.01732	-0.50821	-0.016728	-0.97751	-0.52423	-0.2785	-0.12823	0.24766	0.23678	-0.76539	0.012591	-0.059381	0.082885	-1.9629	0.64338	-1.0016	0.90091	0.6113	0.98618	0.98665	0.32832	0.60012	0.78063	0.89797	0.8044	0.81283	0.44404	0.98995	0.32832	0.93394	0.049657	0.51997	0.31653	12.8068	6.6046	4
6:101863563:102887537	894	6	101863563	102887537	9.9585e-05	-0.5933	-0.087553	-1.0177	-0.22904	2.303	-0.022182	0.35881	0.63571	0.51377	-0.11354	0.28994	-0.37225	-0.42201	-0.21883	0.19772	-0.18122	0.34909	0.55298	0.3088	0.93023	0.81884	0.021277	0.9823	0.71973	0.52497	0.60742	0.90961	0.77186	0.70971	0.021277	0.82678	0.84326	0.8562	0.72702	-12.0357	11.0194	3
6:102888281:104211089	895	6	102888281	104211089	7.0087e-05	0.10585	-1.1494	-1.3903	-0.085188	0.06485	-0.87066	0.35614	-0.6704	0.065795	-0.094171	-0.26386	-0.84976	0.10212	-0.19284	1.4279	-0.022813	0.36038	0.9157	0.16444	0.25037	0.93211	0.94829	0.38394	0.72174	0.5026	0.94754	0.92497	0.79189	0.39546	0.94829	0.84708	0.15332	0.9818	0.71856	-22.6126	-7.99029	1
6:104211475:105752435	896	6	104211475	105752435	9.9722e-05	-0.3855	-0.44825	0.63296	0.58202	-1.7019	-0.53844	0.11181	-0.06263	0.52248	0.41062	-0.21017	0.163	-0.040261	0.86672	2.3183	-0.59724	-1.4322	0.69987	0.52676	0.65397	0.56055	0.08878	0.59027	0.91097	0.95006	0.60134	0.68135	0.83353	0.87052	0.08878	0.3861	0.020433	0.55035	0.1521	-19.9711	-11.2643	6
6:105754306:106921804	897	6	105754306	106921804	4.9958e-06	0.13818	-0.035525	-0.44378	-0.22671	-0.06972	-0.045359	-0.21459	-0.11603	-0.18758	0.29929	0.46083	-0.11712	0.30167	0.25164	-1.4222	-0.43861	0.69577	0.8901	0.6572	0.97166	0.82065	0.94442	0.96382	0.83009	0.90763	0.85121	0.76472	0.64492	0.90676	0.94442	0.80132	0.15497	0.66094	0.48657	1.45708	13.3887	3
6:106922281:108322638	898	6	106922281	108322638	0.00021253	0.78926	-0.51303	-0.86564	0.65854	-0.23292	1.128	-0.54473	-0.3777	0.35173	0.088812	1.0601	-1.1975	0.70035	0.20908	-0.83167	0.13996	1.7013	0.42996	0.38669	0.60793	0.51019	0.81582	0.25934	0.58594	0.70566	0.72504	0.92923	0.28911	0.23113	0.81582	0.83439	0.4056	0.88869	0.088894	-22.0308	3.04197	1
6:108325624:110654066	899	6	108325624	110654066	0.00024557	0.93915	-0.88708	-0.60284	-0.87419	0.47329	1.2579	-0.53284	0.045618	-0.20153	-2.2843	1.7185	0.13343	1.0056	-0.98066	-1.7479	0.2556	-0.058866	0.34765	0.54661	0.37504	0.38201	0.636	0.20842	0.59415	0.96361	0.84028	0.022353	0.085698	0.89385	0.636	0.32676	0.08048	0.79826	0.95306	2.30317	-0.813666	1
6:110654605:111390344	900	6	110654605	111390344	8.2825e-05	-0.96827	-0.47204	-0.69864	-0.63042	0.86081	-0.2233	-0.20567	-0.29939	-0.28191	-0.98615	-0.019081	0.15618	-0.61135	-0.056705	1.4744	0.50404	0.55994	0.33291	0.48478	0.6369	0.52842	0.38934	0.8233	0.83705	0.76464	0.77802	0.32406	0.98478	0.87589	0.38934	0.95478	0.14036	0.61423	0.57552	-16.1472	-3.61361	1
6:111391537:114218733	901	6	111391537	114218733	0.00010169	-0.32328	-1.3088	-1.2449	-0.51137	-1.2208	-1.0582	-0.78134	-0.24817	-0.10264	-0.48473	-0.39341	-0.32205	0.018158	-1.8817	-2.0373	-0.60712	0.15117	0.74648	0.21318	0.19061	0.60909	0.22216	0.28996	0.43461	0.804	0.91825	0.62787	0.69402	0.74742	0.22216	0.059878	0.041615	0.54377	0.87984	19.164	-5.722	1
6:114220361:116130955	902	6	114220361	116130955	0.00014549	-0.17543	-0.21708	-0.059628	-0.59463	-0.89967	0.22516	-0.95588	-0.59881	-0.40876	-0.35486	0.80234	0.73298	-0.23494	-0.75793	-2.3112	-0.86283	0.50523	0.86074	0.95245	0.82815	0.55209	0.3683	0.82185	0.33913	0.5493	0.68272	0.72269	0.42236	0.46357	0.3683	0.44849	0.020824	0.38823	0.6134	11.3321	8.94434	13
6:116130983:117566682	903	6	116130983	117566682	4.2194e-05	0.74363	-0.32916	0.22074	-0.56	-1.3659	0.42005	0.59391	1.1766	1.1731	1.2228	1.2775	1.3883	0.51283	0.70911	-0.31015	0.98749	-0.61307	0.4571	0.8253	0.74204	0.57548	0.17197	0.67445	0.55258	0.23934	0.24076	0.22141	0.20144	0.16505	0.17197	0.47826	0.75644	0.3234	0.53983	-7.0484	21.4219	14
6:117567468:119071713	904	6	117567468	119071713	8.2075e-05	0.40486	-0.82501	-0.23395	-0.33699	0.22438	-0.01705	0.31525	-0.74458	-0.44234	-0.14355	-0.48087	-0.26768	0.55738	-1.3563	-0.088533	0.97161	0.3192	0.68558	0.81502	0.40936	0.73613	0.82246	0.9864	0.75257	0.45653	0.65824	0.88586	0.63061	0.78895	0.82246	0.175	0.92945	0.33125	0.74958	-2.63804	-2.08234	1
6:119075856:120628075	905	6	119075856	120628075	8.2723e-05	0.48082	-0.18486	0.52118	-0.41896	-0.35132	-0.079152	-0.069024	-1.03	-0.17047	-0.1696	-0.056629	-0.019647	0.65482	0.67632	-0.087823	-0.35293	-0.036945	0.63065	0.60224	0.85334	0.67524	0.72535	0.93691	0.94497	0.30302	0.86464	0.86532	0.95484	0.98432	0.72535	0.49883	0.93002	0.72414	0.97053	-5.32081	-8.27437	1
6:120628214:121673627	906	6	120628214	121673627	3.545e-05	-0.29069	-0.70013	0.36766	-1.1866	-0.52143	-0.15563	-0.49286	0.91302	0.15118	-0.82526	0.41179	0.25718	0.072054	-0.28531	-1.5821	0.29814	-0.20829	0.77129	0.71313	0.48385	0.2354	0.60207	0.87632	0.62211	0.36123	0.87983	0.40922	0.6805	0.79704	0.60207	0.77541	0.11362	0.7656	0.835	2.98824	6.97505	3
6:121674337:123104703	907	6	121674337	123104703	4.2626e-05	0.070485	-0.47374	0.018558	-0.37996	-0.19873	0.35273	0.61958	0.64469	0.27822	-0.45552	0.3531	-0.097109	-1.5995	-1.0373	-1.6466	-0.17364	-1.3137	0.94381	0.98519	0.63568	0.70397	0.84248	0.72429	0.53553	0.51913	0.78085	0.64873	0.72401	0.92264	0.84248	0.2996	0.09965	0.86215	0.18893	-7.01755	12.2665	3
6:123105676:123889346	908	6	123105676	123889346	5.1981e-05	-0.17868	-1.0312	-0.10132	-0.85881	-0.54628	0.59726	0.079127	-0.045374	-0.78234	-0.88532	0.60139	-0.82644	-0.12342	-0.63421	0.54841	1.1183	1.1497	0.85819	0.91929	0.30245	0.39044	0.58488	0.55033	0.93693	0.96381	0.43402	0.37598	0.54758	0.40856	0.58488	0.52595	0.58341	0.26345	0.25027	-8.43125	-0.129691	1
6:123890282:125333797	909	6	123890282	125333797	0.00018384	-0.55632	-0.91151	-0.93485	-0.74793	-1.1073	-0.92874	-0.47801	-1.2794	-1.3426	-1.0674	-0.47949	0.0048712	0.11453	-1.4966	-3.6389	-0.23333	1.6827	0.57799	0.34987	0.36203	0.4545	0.26817	0.35302	0.63264	0.20074	0.1794	0.28579	0.63159	0.99611	0.26817	0.13449	0.00027383	0.81551	0.092427	20.7219	-2.31238	1
6:125336799:128759251	910	6	125336799	128759251	0.00021735	0.038736	0.1487	-0.3127	0.59102	-2.651	-1.184	-1.1309	-2.275	-2.6963	-2.1368	-1.3287	-0.21464	-1.6434	-0.91989	-3.4502	0.22603	0.98323	0.9691	0.75451	0.88179	0.5545	0.0080249	0.23643	0.25809	0.022903	0.0070106	0.032618	0.18395	0.83005	0.0080249	0.35763	0.00056013	0.82118	0.3255	21.9086	-12.6171	8
6:128759755:130538497	911	6	128759755	130538497	8.946e-05	0.47803	-1.3293	-1.1177	-1.0015	-0.74758	-0.98521	-1.5886	-0.93004	0.12211	0.19476	-0.88476	0.37997	-0.25733	0.85437	0.61907	0.69625	0.64799	0.63263	0.26371	0.18376	0.31658	0.45471	0.32452	0.11214	0.35235	0.90281	0.84558	0.37629	0.70397	0.45471	0.3929	0.53587	0.48627	0.51699	-10.2241	-14.3861	12
6:130540383:131972731	912	6	130540383	131972731	9.9133e-05	-0.10715	-1.6554	-0.86414	-0.80796	-1.0396	0.0075033	0.25957	-0.80232	-0.30214	-1.2034	0.69166	0.10508	0.1474	-0.46819	-1.7677	-0.17494	0.73253	0.91467	0.38751	0.097853	0.41912	0.29852	0.99401	0.7952	0.42237	0.76254	0.22883	0.48915	0.91631	0.29852	0.63965	0.077112	0.86112	0.46384	16.7944	-4.26992	1
6:131973932:133867802	913	6	131973932	133867802	7.5173e-05	-0.11272	1.0294	1.0959	0.4809	0.18103	0.072553	1.1801	-0.35769	0.29107	0.59738	-0.21246	-0.17428	0.099065	-0.231	1.3988	-0.087529	1.4905	0.91025	0.27314	0.30331	0.63059	0.85634	0.94216	0.23797	0.72057	0.771	0.55025	0.83175	0.86164	0.85634	0.81732	0.16186	0.93025	0.1361	-24.5808	-1.1781	1
6:133869809:136186007	914	6	133869809	136186007	9.8683e-05	-0.27441	-0.93271	-0.22455	-0.28416	0.71259	-0.51016	0.49401	-0.75141	-0.72161	-0.65528	-0.93639	0.77332	-1.6828	-0.31907	-3.1549	-0.21474	1.0188	0.78377	0.82233	0.35097	0.77628	0.4761	0.60994	0.6213	0.45241	0.47053	0.51229	0.34907	0.43933	0.4761	0.74968	0.0016053	0.82997	0.30831	15.9098	10.1545	4
6:136186368:137811295	915	6	136186368	137811295	9.487e-05	0.19377	-0.13434	-0.19358	-0.6102	-1.6264	0.024946	-0.96097	-0.56227	0.17583	-0.57117	0.54809	0.083566	0.80955	-0.86779	-2.1237	0.63397	0.026928	0.84635	0.84651	0.89314	0.54173	0.10387	0.9801	0.33657	0.57393	0.86043	0.56788	0.58363	0.9334	0.10387	0.38551	0.033697	0.5261	0.97852	12.2665	5.73906	4
6:137813095:139532424	916	6	137813095	139532424	1.4474e-05	-0.78231	-0.3098	-0.17358	0.43481	-0.10567	-0.87209	-0.73009	-0.33091	-0.60042	-0.47222	-0.67151	0.12417	0.35046	-0.91086	-0.53651	-0.065541	-0.055075	0.43403	0.86219	0.75672	0.6637	0.91585	0.38316	0.46533	0.74071	0.54823	0.63677	0.50189	0.90118	0.91585	0.36237	0.5916	0.94774	0.95608	-4.01708	1.47859	1
6:139533572:142036032	917	6	139533572	142036032	0.00014565	0.049542	0.017455	-0.10627	0.27495	-1.3539	0.0095038	-0.11774	-0.78363	-0.90423	-1.3827	0.11161	-0.40294	-1.3206	-2.2239	-3.1465	-0.22546	-0.3626	0.96049	0.91537	0.98607	0.78335	0.17576	0.99242	0.90628	0.43326	0.36587	0.16675	0.91114	0.68699	0.17576	0.026158	0.0016523	0.82162	0.71691	18.6255	4.42725	4
6:142036912:143719278	918	6	142036912	143719278	8.9917e-06	0.15137	-0.10043	-0.60215	0.17209	-0.60516	-0.82727	-0.43353	-0.48569	0.11645	0.40218	-0.92336	-0.18899	-0.17468	-0.75005	0.1586	0.72757	1.2996	0.87968	0.54708	0.92	0.86337	0.54507	0.40808	0.66463	0.62719	0.9073	0.68755	0.35582	0.8501	0.54507	0.45323	0.87398	0.46688	0.19372	-1.43473	4.55474	1
6:143720467:146663272	919	6	143720467	146663272	0.00011976	0.21311	-1.4888	-1.6248	-1.3289	-0.48298	-1.2452	-0.82693	-1.0765	-1.2597	-1.6257	0.042856	-0.76616	0.35892	0.15079	-3.3727	0.58396	0.61651	0.83124	0.10421	0.13653	0.18387	0.62911	0.21307	0.40828	0.28172	0.20776	0.10402	0.96582	0.44358	0.62911	0.88014	0.00074425	0.55925	0.53756	17.0739	-13.183	7
6:146665424:148179283	920	6	146665424	148179283	4.3438e-05	0.38819	-0.6447	-0.31478	-0.012193	-0.77385	-1.1433	0.4911	-0.59074	-0.5696	-0.7541	-1.3533	-0.3125	-0.78934	-1.0795	-1.7885	0.58837	-0.11357	0.69787	0.75293	0.51912	0.99027	0.43902	0.25293	0.62335	0.5547	0.56895	0.45079	0.17597	0.75466	0.43902	0.28036	0.073694	0.55628	0.90958	13.7744	-4.45314	1
6:148180191:148917941	921	6	148180191	148917941	7.8237e-05	0.21087	-1.4341	-0.40735	-0.52198	-0.60636	-1.56	-0.50565	-1.6253	-1.7472	-0.98485	-1.1341	1.4379	0.43068	0.80444	0.13393	0.022993	-0.068004	0.83299	0.68375	0.15153	0.60169	0.54428	0.11876	0.6131	0.10409	0.080603	0.3247	0.25674	0.15046	0.54428	0.42115	0.89346	0.98166	0.94578	5.76431	-13.422	5
6:148919158:150298842	922	6	148919158	150298842	3.9786e-05	0.53796	-0.53465	0.88991	-0.2138	0.39029	-0.33252	-0.78395	0.16477	0.27159	0.11562	-0.78414	-0.22968	-0.24689	0.39724	-1.0363	0.62025	-0.20326	0.5906	0.37351	0.59289	0.83071	0.69632	0.73949	0.43307	0.86913	0.78594	0.90795	0.43296	0.81834	0.69632	0.69119	0.30004	0.5351	0.83893	-7.02962	5.07456	1
6:150299299:151097980	923	6	150299299	151097980	5.4629e-05	-0.045741	0.69258	0.97777	-0.27357	-0.18878	1.0118	-0.51755	-0.54354	-0.9304	-0.97486	0.89496	-0.15713	1.1902	1.2405	-0.03914	0.18378	-1.232	0.96352	0.32819	0.48857	0.78442	0.85026	0.31164	0.60477	0.58676	0.35217	0.32963	0.37081	0.87515	0.85026	0.21478	0.96878	0.85419	0.21794	-12.0955	-0.0518298	1
6:151100484:151929942	924	6	151100484	151929942	8.4472e-05	-0.53669	1.0183	1.4341	0.19981	-0.42841	0.07777	-0.58339	-0.097466	-0.33049	-0.70957	-1.0489	-0.47638	-0.62632	-0.083071	-1.1436	0.86613	-0.43952	0.59148	0.15154	0.30853	0.84163	0.66835	0.93801	0.55963	0.92236	0.74103	0.47797	0.2942	0.6338	0.66835	0.9338	0.25279	0.38642	0.66028	-0.360629	-3.67853	10
6:151930249:153550147	925	6	151930249	153550147	8.8777e-05	-0.86416	-0.75322	-1.1581	-0.53401	0.96755	0.056375	-0.35541	-0.15788	0.038119	0.15404	0.19528	-0.38236	-0.16668	0.2279	-1.5596	0.1298	0.3089	0.3875	0.24684	0.45132	0.59334	0.33327	0.95504	0.72228	0.87455	0.96959	0.87758	0.84518	0.70219	0.33327	0.81972	0.11886	0.89673	0.7574	2.65126	10.249	3
6:153551177:155228511	926	6	153551177	155228511	9.724e-05	0.0017657	-0.099458	0.36252	-0.26167	0.47299	-0.18548	0.13866	0.13818	-0.26114	-0.54754	-0.20806	0.21133	0.096546	0.63016	1.2456	-0.041751	-0.31233	0.99859	0.71696	0.92077	0.79358	0.63622	0.85285	0.88972	0.8901	0.79399	0.58401	0.83518	0.83263	0.63622	0.52859	0.21291	0.9667	0.75479	-18.3943	-5.96569	1
6:155229566:156756457	927	6	155229566	156756457	0.00024642	-0.40265	-0.5758	-0.062705	-1.9641	-2.4273	-0.53106	-0.6112	-1.4706	-1.1753	-1.2767	-0.58911	-1.3216	-0.88811	-2.7127	-0.86931	0.38886	0.94656	0.6872	0.95	0.56475	0.049521	0.01521	0.59537	0.54107	0.14139	0.23987	0.20171	0.55579	0.1863	0.01521	0.0066745	0.38468	0.69738	0.34386	20.4473	-4.82335	1
6:156761338:157398853	928	6	156761338	157398853	0.00021959	0.34705	-0.87698	-2.1022	0.19014	-2.6795	-1.3767	-0.24175	-1.3191	-1.8176	-2.0538	-0.91651	-1.6788	0.29711	0.16586	0.029297	0.75304	0.62464	0.72856	0.035536	0.3805	0.8492	0.0073732	0.1686	0.80897	0.18714	0.069132	0.039997	0.3594	0.093191	0.0073732	0.86827	0.97663	0.45143	0.5322	3.51269	-17.9566	1
6:157402041:158192951	929	6	157402041	158192951	0.00014534	-0.1851	-0.022781	-0.96448	0.1108	-0.6937	1.3146	-1.0829	-0.16544	-0.44688	-1.1519	0.90133	-0.0043449	0.87535	0.030485	1.2103	0.47108	0.50263	0.85315	0.33481	0.98183	0.91178	0.48787	0.18866	0.27883	0.86859	0.65496	0.24935	0.36741	0.99653	0.48787	0.97568	0.22615	0.63759	0.61522	-19.0508	-2.07603	1
6:158193244:159318774	930	6	158193244	159318774	0.00014107	0.10382	-0.032842	0.39541	0.13003	-0.60711	1.0532	-0.757	-0.70104	0.019416	0.45602	0.79205	1.1427	0.68758	0.88256	1.318	0.75869	0.13712	0.91731	0.69254	0.9738	0.89654	0.54378	0.29224	0.44905	0.48328	0.98451	0.64838	0.42833	0.25318	0.54378	0.37748	0.1875	0.44804	0.89094	-22.6287	0.0011825	1
6:159319812:159792458	931	6	159319812	159792458	3.5141e-05	0.11262	-1.3339	-1.1932	-0.98654	-0.32221	0.22375	-0.70507	-1.5414	-1.3606	-0.69676	0.43314	-0.74633	0.20824	-0.28307	-1.902	0.59511	0.6761	0.91033	0.2328	0.18224	0.32387	0.74729	0.82295	0.48076	0.12322	0.17362	0.48595	0.66492	0.45547	0.74729	0.77712	0.057176	0.55177	0.49897	11.7229	-13.3824	1
6:159793334:161123451	932	6	159793334	161123451	0.00010539	-0.53406	-0.17118	0.091634	-0.28604	-1.0508	0.18698	-0.21831	-0.55831	0.17766	0.31421	0.43624	1.1269	-0.5185	0.80451	0.75697	-0.23324	0.22686	0.5933	0.92699	0.86408	0.77485	0.29334	0.85168	0.82719	0.57663	0.85899	0.75336	0.66266	0.25978	0.29334	0.4211	0.44907	0.81557	0.82053	-17.0573	3.3448	1
6:161123771:162298351	933	6	161123771	162298351	7.3944e-05	-0.31107	0.63136	0.16425	0.60957	-0.33313	0.92109	-0.34429	1.4311	1.6317	1.2622	0.40702	-0.40464	-0.14687	0.077057	-0.8393	-0.3452	-0.70976	0.75574	0.86954	0.52781	0.54215	0.73904	0.357	0.73063	0.1524	0.10274	0.20688	0.68399	0.68574	0.73904	0.93858	0.4013	0.72994	0.47785	-4.38472	18.6177	3
6:162300151:163277414	934	6	162300151	163277414	0.00014735	0.50818	-1.1194	-0.34364	-0.45385	-0.95716	-0.62468	0.009292	-0.11133	-1.3916	-1.361	-0.71825	0.27791	-0.037125	-1.381	-1.953	-0.17787	0.42722	0.61133	0.73112	0.26299	0.64993	0.33849	0.53218	0.99259	0.91135	0.16404	0.1735	0.47261	0.78108	0.33849	0.16727	0.05082	0.85883	0.66922	21.3275	-4.62859	1
6:163277858:164003180	935	6	163277858	164003180	0.00012813	-0.21923	-1.6721	-0.35748	-0.82951	-0.84328	0.064411	-1.4785	-0.23385	0.77122	0.88244	0.17335	0.36829	0.66755	0.77173	-1.8039	-0.035774	0.62807	0.82647	0.72073	0.094503	0.40682	0.39907	0.94864	0.13928	0.8151	0.44058	0.37754	0.86238	0.71266	0.39907	0.44028	0.071239	0.97146	0.52996	4.81889	16.4599	4
6:164006012:165242243	936	6	164006012	165242243	0.00011683	-0.17918	-0.25773	-0.36053	0.29421	-0.15693	0.41813	0.084533	0.50997	0.37709	0.18713	0.4665	0.43557	0.34419	-0.89445	-1.8391	0.96638	0.04815	0.8578	0.71845	0.79662	0.7686	0.8753	0.67585	0.93263	0.61007	0.70611	0.85156	0.64086	0.66315	0.8753	0.37108	0.065906	0.33386	0.9616	10.5329	16.3647	4
6:165246062:166191910	937	6	165246062	166191910	1.9643e-05	0.61761	-0.56347	-0.52769	-0.2021	0.074186	-0.20669	-0.15271	-0.56247	-0.51722	0.026513	0.34024	-0.6134	-1.0734	1.126	-0.41765	0.10007	0.099764	0.53683	0.59771	0.57311	0.83984	0.94086	0.83625	0.87863	0.57379	0.60501	0.97885	0.73368	0.53961	0.94086	0.26017	0.67621	0.92029	0.92053	-10.389	-5.07086	1
6:166193932:167177733	938	6	166193932	167177733	0.00016426	-0.27297	-2.7186	-1.4965	-1.7424	-1.0583	-0.066891	-0.067768	0.98569	0.42671	-0.71709	-0.50938	-0.26589	0.48891	-0.032727	1.3517	0.33554	0.23571	0.78487	0.13454	0.0065553	0.081442	0.28992	0.94667	0.94597	0.32428	0.66959	0.47332	0.61049	0.79033	0.28992	0.97389	0.17646	0.73722	0.81366	-9.91463	-14.1313	12
6:167178790:168548525	939	6	167178790	168548525	1.3158e-05	-0.35358	-1.229	-0.934	-0.75297	-0.66811	-1.069	-0.090076	-0.36254	-0.23018	-0.44877	-0.93153	-0.82185	-0.18202	-0.43771	0.082491	0.49252	-0.52676	0.72366	0.3503	0.21906	0.45147	0.50407	0.28507	0.92823	0.71695	0.81795	0.6536	0.35158	0.41116	0.50407	0.66159	0.93426	0.62235	0.59836	1.64779	-17.5793	1
6:168549335:169231503	940	6	168549335	169231503	2.3158e-06	-0.15235	0.60897	0.18444	-0.21854	-0.39127	-0.67828	0.44381	-0.6959	-0.47008	-0.38211	-0.73545	-0.23662	0.38139	0.26058	1.533	-0.45524	-0.5552	0.87891	0.85367	0.54254	0.827	0.6956	0.49759	0.65718	0.48649	0.6383	0.70238	0.46207	0.81295	0.6956	0.79441	0.12527	0.64894	0.57876	-18.4028	-5.95016	1
6:169231937:171049558	941	6	169231937	171049558	0.00010146	0.27533	0.053049	0.22168	-0.70825	-1.254	-0.5149	0.20401	-0.69502	-0.1991	0.63855	-0.53334	-0.051147	-0.86529	0.31884	-3.6983	0.098467	-0.84985	0.78306	0.82456	0.95769	0.47879	0.20986	0.60662	0.83835	0.48704	0.84218	0.52312	0.5938	0.95921	0.20986	0.74985	0.00021707	0.92156	0.39541	15.1798	4.5226	4
7:20608:1490775	942	7	20608	1490775	6.4664e-05	-0.0019107	0.018995	0.23716	0.19636	-0.15169	-0.15453	0.076423	-1.8911	-0.8193	0.36399	-0.50665	0.23428	-0.70569	1.1903	0.17838	0.94079	0.40655	0.99848	0.81253	0.98484	0.84433	0.87943	0.87719	0.93908	0.058611	0.41262	0.71587	0.6124	0.81476	0.87943	0.23392	0.85843	0.34681	0.68434	-14.059	-0.0687177	1
7:1493090:2479029	943	7	1493090	2479029	6.5661e-05	0.22199	-1.3732	-0.87129	-0.78062	-1.0349	-0.40905	-0.51466	-0.10789	-0.068826	0.40808	-0.5452	0.0092362	-0.60485	-0.3388	-1.4279	1.0909	-0.38441	0.82432	0.3836	0.1697	0.43503	0.30074	0.6825	0.60679	0.91408	0.94513	0.68322	0.58562	0.99263	0.30074	0.73476	0.15333	0.27532	0.70068	12.9341	6.661	4
7:2480729:2930941	944	7	2480729	2930941	4.7675e-05	0.49562	-0.21354	-0.81383	0.28382	-0.65269	0.80068	0.70498	-0.0017452	0.43517	-0.47563	0.15963	0.17511	0.20145	0.10856	-2.1397	-0.11997	-0.93931	0.62016	0.41574	0.83091	0.77655	0.51395	0.42332	0.48082	0.99861	0.66344	0.63434	0.87318	0.86099	0.51395	0.91355	0.032379	0.90451	0.34757	7.60294	7.01515	4
7:2931676:3736942	945	7	2931676	3736942	0.00016458	-0.22253	-0.99912	-0.010117	-1.2251	-1.691	-2.2648	-1.5388	-2.4366	-1.406	-0.47395	-1.6127	-0.65986	-1.0528	-0.52927	0.60011	0.7886	-2.3762	0.8239	0.99193	0.31774	0.22054	0.090842	0.023528	0.12384	0.014827	0.15971	0.63553	0.10681	0.50935	0.090842	0.59662	0.54843	0.43035	0.017493	3.25362	-17.8294	1
7:3738087:4783224	946	7	3738087	4783224	9.0345e-05	0.13698	-2.2566	-0.891	-1.1393	-1.0203	-0.91877	0.37169	0.45428	0.51013	0.045337	0.31213	-0.30889	0.57548	-0.56544	-2.6233	0.44073	-0.64333	0.89105	0.37293	0.024031	0.25456	0.30759	0.35822	0.71012	0.64963	0.60996	0.96384	0.75494	0.75741	0.30759	0.57177	0.008709	0.65941	0.52001	19.4716	10.7674	4
7:4783723:5412932	947	7	4783723	5412932	0.00010853	-0.31947	-0.73537	-0.028418	-0.32419	0.46611	1.396	0.085843	-0.49029	0.48874	0.74737	1.1821	-0.81696	-0.259	0.54725	0.88215	0.61374	0.55444	0.74937	0.97733	0.46211	0.74579	0.64113	0.16272	0.93159	0.62393	0.62503	0.45484	0.23718	0.41395	0.64113	0.58421	0.3777	0.53938	0.57928	-21.7053	-6.03375	1
7:5414602:6912527	948	7	5414602	6912527	0.00019436	-0.72348	-0.36598	0.061373	0.33516	-0.49848	0.058464	-0.064792	-0.7534	-0.24164	0.92689	0.0027677	-0.35038	0.12115	0.075971	-2.6617	0.37189	-0.71121	0.46938	0.95106	0.71438	0.7375	0.61814	0.95338	0.94834	0.45121	0.80906	0.35398	0.99779	0.72605	0.61814	0.93944	0.0077753	0.70998	0.47696	12.0611	5.8373	4
7:6915710:7167990	949	7	6915710	7167990	3.671e-05	0.56119	-1.0578	-0.58386	-0.15889	-0.0086035	-0.33469	0.58142	-0.78536	-0.5108	-1.4962	-0.22786	0.44417	-0.32707	-0.82263	-0.038793	-0.18164	-0.10389	0.57467	0.55931	0.29013	0.87376	0.99314	0.73786	0.56096	0.43224	0.60949	0.13461	0.81975	0.65692	0.99314	0.41072	0.96906	0.85586	0.91726	2.27128	-1.05582	1
7:7168493:7679885	950	7	7168493	7679885	2.3452e-05	-0.20175	-0.023991	-0.088143	-0.20263	-0.62363	0.20568	-0.19785	-0.58556	0.20937	0.29567	0.68528	0.11691	-0.19237	0.64626	-0.2124	0.062856	-0.10967	0.84011	0.92976	0.98086	0.83943	0.53287	0.83704	0.84317	0.55817	0.83416	0.76748	0.49317	0.90693	0.53287	0.51811	0.83179	0.94988	0.91267	-16.7471	3.55336	1
7:7680697:8475147	951	7	7680697	8475147	0.00018654	-0.74804	-1.6125	-2.1759	-1.1059	-0.20379	-0.80355	-1.2713	-1.6159	-1.122	-0.84651	-0.18386	0.21849	0.58963	0.3371	2.2084	-0.07079	-0.41601	0.45444	0.029561	0.10685	0.26878	0.83852	0.42165	0.20363	0.10612	0.26185	0.39727	0.85413	0.82704	0.83852	0.73604	0.027218	0.94356	0.6774	-2.53794	-18.2862	1
7:8476787:9223721	952	7	8476787	9223721	5.7061e-05	0.3804	0.94402	-0.29136	0.37563	-1.3187	-0.055141	0.26157	0.16471	0.073312	0.1923	-0.20626	-0.50285	-0.57978	-0.7283	0.10584	-0.94098	-0.029163	0.70365	0.77077	0.34516	0.70719	0.18728	0.95603	0.79366	0.86917	0.94156	0.84751	0.83659	0.61507	0.18728	0.46643	0.91571	0.34671	0.97673	-7.0169	16.9651	3
7:9223762:9893744	953	7	9223762	9893744	3.68e-05	-0.34514	-0.23611	-0.13849	0.60661	0.41972	0.1679	0.34129	-0.48657	-0.3988	-0.11265	-0.34063	-0.57628	-0.15114	-0.44793	-0.32166	-0.85552	0.57386	0.72999	0.88985	0.81334	0.54411	0.67469	0.86666	0.73288	0.62656	0.69004	0.91031	0.73338	0.56443	0.67469	0.65421	0.74771	0.39226	0.56606	-8.83126	2.62209	1
7:9894421:11298815	954	7	9894421	11298815	0.00014318	-0.011705	-0.59898	-0.58381	-1.2029	-1.437	-1.2047	-0.44038	-0.42135	0.085362	0.032769	-0.13668	-1.614	-0.15694	-1.1533	-1.2802	-0.23613	-1.0256	0.99066	0.55935	0.54918	0.22901	0.15071	0.22831	0.65966	0.6735	0.93197	0.97386	0.89128	0.10653	0.15071	0.2488	0.20048	0.81333	0.3051	13.9674	-4.35902	1
7:11299552:12687871	955	7	11299552	12687871	0.0002115	0.47142	-0.81718	-0.58797	-2.0713	-2.244	-0.84206	-0.1893	0.38833	1.4751	1.1689	-0.034605	-0.5469	-0.95223	1.5849	0.071014	0.76604	-0.43825	0.63734	0.55655	0.41382	0.038332	0.024835	0.39975	0.84986	0.69777	0.14017	0.24246	0.97239	0.58444	0.024835	0.11299	0.94339	0.44365	0.66121	-10.7803	15.5326	3
7:12689322:13674908	956	7	12689322	13674908	7.8762e-05	0.45437	0.13524	0.01837	-1.1717	-0.9445	-0.55014	0.048181	0.010983	-0.87526	-0.97353	0.46306	-0.024493	-0.76696	0.8224	-1.077	0.58618	-0.17423	0.64956	0.98534	0.89243	0.24134	0.34491	0.58223	0.96157	0.99124	0.38143	0.33029	0.64332	0.98046	0.34491	0.41085	0.28146	0.55776	0.86168	4.81184	-10.2369	2
7:13675094:14941781	957	7	13675094	14941781	0.00018698	1.1182	-0.22106	0.14728	-0.45799	-0.82689	0.5486	-0.047488	-1.4216	-0.50444	0.6104	0.96005	-0.57341	-1.1457	0.068395	1.8639	0.54751	0.89953	0.26346	0.88291	0.82505	0.64696	0.4083	0.58328	0.96212	0.15515	0.61396	0.5416	0.33703	0.56637	0.4083	0.94547	0.062341	0.58403	0.36837	-17.3069	-11.8784	6
7:14942134:16480989	958	7	14942134	16480989	4.4141e-05	-0.3515	-1.0115	-0.80854	-0.68794	-0.23412	0.010445	0.31918	-1.1964	-0.77004	0.038524	-0.10965	-0.17403	0.22918	0.43059	-0.0087408	-0.19367	0.079024	0.72522	0.41878	0.31177	0.49149	0.81489	0.99167	0.74959	0.23152	0.44128	0.96927	0.91269	0.86184	0.81489	0.66677	0.99303	0.84643	0.93701	-8.72668	-10.0051	1
7:16481863:17277084	959	7	16481863	17277084	3.4349e-05	0.091558	-0.3825	-0.7645	-1.0448	-1.2731	-1.0005	-1.2117	-0.98226	-0.81929	-0.49289	-0.49261	-0.18959	0.41825	-0.035033	0.071228	0.82994	-1.1473	0.92705	0.44457	0.70209	0.29613	0.20299	0.31709	0.22564	0.32597	0.41262	0.62209	0.62229	0.84963	0.20299	0.97205	0.94322	0.40657	0.25127	3.1598	-17.7773	1
7:17279294:18861958	960	7	17279294	18861958	7.2093e-05	0.60627	-0.74704	-0.25591	0.35736	1.3938	0.88639	0.54715	-1.0418	-0.76527	-1.041	0.5013	0.1112	0.33662	-0.6243	-1.5214	-0.087166	0.33418	0.54434	0.79802	0.45504	0.72082	0.16339	0.3754	0.58428	0.29749	0.44411	0.29788	0.61616	0.91146	0.16339	0.53243	0.12816	0.93054	0.73824	2.25408	-0.787153	1
7:18863387:19975992	961	7	18863387	19975992	3.7607e-05	0.087985	-0.61971	0.056618	-0.41149	-0.43173	0.099656	0.0090597	-0.14054	-0.024235	0.25498	-0.18841	0.063808	1.0361	0.32028	-0.98225	-0.082656	0.2646	0.92989	0.95485	0.53545	0.68072	0.66594	0.92062	0.99277	0.88823	0.98067	0.79874	0.85055	0.94912	0.66594	0.74875	0.32597	0.93412	0.79132	2.79313	6.38375	3
7:19978609:21712233	962	7	19978609	21712233	0.00021693	0.23289	-1.1929	-0.5758	-1.0679	-1.8345	-1.5201	-0.030686	-2.0331	-2.4516	-1.0379	-0.89686	-0.8471	0.1804	-1.0241	-3.0479	-0.34313	0.75822	0.81585	0.56475	0.23289	0.28556	0.066585	0.12848	0.97552	0.042038	0.014223	0.29932	0.36979	0.39694	0.066585	0.3058	0.0023048	0.7315	0.44832	21.8544	-12.5584	8
7:21712615:22811384	963	7	21712615	22811384	3.4972e-05	0.9356	-0.25359	-0.91902	-0.86389	0.55246	0.20985	0.056515	0.13751	-0.14354	-0.92361	0.39817	0.32148	-0.22307	-0.32643	-2.1975	0.60107	1.2408	0.34948	0.35809	0.79981	0.38765	0.58063	0.83379	0.95493	0.89062	0.88587	0.35569	0.6905	0.74785	0.58063	0.7441	0.027983	0.54779	0.21466	11.759	12.3643	4
7:22811921:24389035	964	7	22811921	24389035	0.00013561	-0.52421	-1.5715	-1.0626	0.1181	-0.17612	-0.3522	-1.1057	-1.4702	-1.0215	-0.19266	0.414	0.70881	0.064715	-1.3466	-2.9725	-0.42705	-0.13139	0.60013	0.28798	0.11606	0.90599	0.8602	0.72469	0.26887	0.14151	0.30703	0.84723	0.67887	0.47844	0.8602	0.1781	0.0029534	0.66934	0.89546	20.7436	-2.31084	1
7:24389147:24980408	965	7	24389147	24980408	7.7935e-05	0.29621	0.33495	0.46177	-0.17586	-0.13852	0.34521	0.0053425	-0.22918	0.48561	0.3477	0.53951	-0.80782	-0.68478	0.025648	-0.17076	-0.24342	0.86367	0.76707	0.64425	0.73766	0.8604	0.88983	0.72994	0.99574	0.81873	0.62724	0.72807	0.58954	0.41919	0.88983	0.97954	0.86441	0.80768	0.38777	-16.3852	8.28193	1
7:24982494:26300992	966	7	24982494	26300992	5.2629e-05	-0.45901	0.86987	0.28279	0.14485	-1.579	0.59523	0.26165	0.17342	0.50959	0.49386	0.40828	-0.87684	-0.99545	-0.89622	-1.2297	-0.46478	0.82961	0.64623	0.77734	0.38437	0.88483	0.11435	0.55169	0.79359	0.86232	0.61034	0.62141	0.68307	0.38057	0.11435	0.37014	0.21882	0.64209	0.40676	-1.8951	13.9262	3
7:26302668:28038375	967	7	26302668	28038375	0.00012596	-0.48001	0.28485	0.32524	-0.70958	-0.6828	1.0264	-0.072326	-0.10902	-0.22422	-0.16107	0.79567	0.019115	0.42991	-0.34995	-1.893	0.85383	0.69067	0.63122	0.745	0.77576	0.47797	0.49473	0.30471	0.94234	0.91319	0.82259	0.87204	0.42623	0.98475	0.49473	0.72638	0.058354	0.3932	0.48977	1.64631	13.2429	3
7:28039590:28710596	968	7	28039590	28710596	0.00010481	-0.39413	0.25499	-0.13769	-0.0096384	0.99283	-0.052844	0.53411	0.24933	-0.48623	-0.20834	0.20521	0.28357	-0.84231	1.9031	-1.9893	0.49989	-0.54369	0.69349	0.89048	0.79873	0.99231	0.32079	0.95786	0.59326	0.8031	0.6268	0.83497	0.83741	0.77674	0.32079	0.057024	0.04667	0.61715	0.58666	1.33284	-9.1501	5
7:28710857:30171413	969	7	28710857	30171413	9.0248e-05	-0.075655	-0.0823	-0.2964	-0.76286	-1.0155	-0.92956	-0.11798	-0.061832	-0.52947	-0.87922	-0.49187	-0.41028	-0.061945	-1.6076	-0.88616	0.19756	0.23908	0.93969	0.76693	0.93441	0.44555	0.30987	0.3526	0.90609	0.9507	0.59648	0.37928	0.62281	0.6816	0.30987	0.10793	0.37553	0.84339	0.81105	-1.27707	4.58104	1
7:30172195:31608495	970	7	30172195	31608495	6.4008e-05	-0.12076	-0.8481	-0.2604	0.38528	-0.2631	0.35224	0.19582	-0.35771	-0.53058	-0.78241	0.44427	0.058501	0.29055	0.79042	-1.866	0.25627	-0.6449	0.90388	0.79456	0.39638	0.70003	0.79247	0.72466	0.84475	0.72056	0.59571	0.43397	0.65685	0.95335	0.79247	0.42928	0.062037	0.79775	0.51899	7.62971	6.87135	4
7:31609317:33150311	971	7	31609317	33150311	0.00023974	-0.065797	-0.85202	-0.90742	0.54881	-2.4606	-0.72821	-1.5936	-1.0557	-1.5725	-0.038183	-0.79768	0.661	-1.3386	1.6598	-3.0615	0.63676	1.0596	0.94754	0.36418	0.3942	0.58313	0.013869	0.46648	0.11102	0.29108	0.11583	0.96954	0.42506	0.50861	0.013869	0.096957	0.0022023	0.52428	0.28935	19.4966	1.26267	4
7:33151181:34939884	972	7	33151181	34939884	0.0001694	-0.53256	-0.95457	-0.67383	-0.13325	-0.32853	-0.051959	-1.3021	-0.62578	0.62043	1.4611	0.20058	1.3457	-0.32218	-0.31015	-3.7849	0.047786	0.72656	0.59434	0.50042	0.3398	0.89399	0.74251	0.95856	0.19289	0.53146	0.53497	0.14399	0.84102	0.1784	0.74251	0.75645	0.00015375	0.96189	0.46749	18.813	1.02074	4
7:34940039:35614036	973	7	34940039	35614036	7.099e-05	-0.56684	-0.90738	0.073541	-0.46368	1.0927	0.45272	0.026663	0.22322	0.45445	0.78924	0.0038691	-0.34325	-0.0076625	0.26976	2.8363	-0.25064	-0.37118	0.57082	0.94138	0.36421	0.64287	0.27452	0.65075	0.97873	0.82337	0.6495	0.42997	0.99691	0.73141	0.27452	0.78735	0.0045645	0.80209	0.71051	-21.6743	-5.97946	1
7:35615611:37353302	974	7	35615611	37353302	0.0001437	0.12504	-0.52237	-0.1618	-0.48555	0.1779	0.50492	0.88984	-0.025553	-0.46302	-0.70452	-0.34987	1.0965	-0.47088	0.081271	-2.7788	-0.061033	0.065693	0.90049	0.87146	0.60141	0.62729	0.8588	0.61361	0.37355	0.97961	0.64335	0.48111	0.72644	0.27286	0.8588	0.93523	0.0054567	0.95133	0.94762	15.4063	9.93372	4
7:37354091:38159855	975	7	37354091	38159855	1.1395e-05	-0.27813	0.7279	0.28401	-0.3298	-0.48851	-0.61555	0.60518	-0.69893	-0.16771	-0.57401	-0.36677	0.026591	0.093452	-0.27371	0.26066	-1.0505	1.0212	0.78091	0.7764	0.46668	0.74155	0.62519	0.53819	0.54506	0.48459	0.86681	0.56596	0.71379	0.97879	0.62519	0.78431	0.79435	0.29351	0.30718	-10.4933	-8.69856	1
7:38160558:39534540	976	7	38160558	39534540	0.00030486	0.52287	-0.86962	0.16362	-1.5579	0.15788	-0.69524	-0.0022114	-1.6503	-1.6471	-0.7415	-1.007	-0.67676	0.019955	-1.389	-3.452	0.018125	1.3122	0.60107	0.87003	0.38451	0.11926	0.87455	0.4869	0.99824	0.098883	0.099541	0.45839	0.31394	0.49856	0.87455	0.16485	0.00055646	0.98554	0.18947	21.0284	6.22797	4
7:39535570:40925323	977	7	39535570	40925323	0.00015284	-0.039874	-1.1002	-1.2774	-1.0009	1.1618	0.59738	-0.80134	-0.077594	0.018277	-0.52786	1.024	-0.11446	-0.60411	-1.4988	-2.8936	-0.39863	0.55566	0.96819	0.20145	0.27124	0.31689	0.2453	0.55026	0.42293	0.93815	0.98542	0.59759	0.30582	0.90887	0.2453	0.13393	0.0038088	0.69017	0.57844	13.63	14.6398	4
7:40926906:42494824	978	7	40926906	42494824	0.00024672	-0.23738	-0.77426	-0.93278	0.66064	-1.6689	0.60638	-0.17901	-1.2657	-0.9122	-0.93273	0.20508	-1.0469	-0.054912	0.84552	-1.0246	-0.07936	-0.66408	0.81236	0.35093	0.43878	0.50885	0.095138	0.54426	0.85793	0.20563	0.36167	0.35096	0.83751	0.29515	0.095138	0.39782	0.30554	0.93675	0.50664	0.798736	-17.7615	1
7:42495555:44971837	979	7	42495555	44971837	0.00017908	0.90921	-0.35455	-0.15687	-0.33276	-1.0548	1.0777	-0.71126	0.63287	0.62249	0.45188	1.0742	-0.21009	0.324	-0.70852	-4.6193	0.26423	-0.58709	0.36324	0.87535	0.72293	0.73931	0.2915	0.28118	0.47692	0.52682	0.53362	0.65136	0.28273	0.8336	0.2915	0.47862	3.8503e-06	0.79161	0.55714	-1.88656	20.109	3
7:44972152:46665658	980	7	44972152	46665658	2.6655e-05	-0.52167	-1.4249	-1.0498	-0.25127	0.27788	-0.53176	-0.70877	-0.023614	-0.197	-0.66394	0.095908	-0.025551	0.1349	-0.92368	0.27068	-0.15029	0.59748	0.6019	0.2938	0.1542	0.8016	0.7811	0.59489	0.47847	0.98116	0.84382	0.50673	0.92359	0.97962	0.7811	0.35565	0.78664	0.88053	0.55018	-12.4645	-11.6026	1
7:46667873:47279128	981	7	46667873	47279128	5.4484e-05	-0.60733	-0.57436	-0.04063	-0.37784	0.42891	-0.53009	-0.17444	-0.55091	-0.47054	-0.85879	-0.33264	-0.085754	0.35369	0.94363	-0.34435	-0.53104	-0.51904	0.54363	0.96759	0.56572	0.70555	0.66799	0.59605	0.86152	0.5817	0.63797	0.39046	0.73941	0.93166	0.66799	0.34536	0.73058	0.59539	0.60373	-10.3445	-8.80455	1
7:47281095:49130572	982	7	47281095	49130572	5.9313e-05	0.96109	-0.051707	-0.61085	0.072276	-0.84203	0.23031	-0.67682	-1.2934	-0.47617	0.29652	0.76335	-1.2441	-0.762	0.18868	-0.60114	-0.94324	0.1392	0.33651	0.5413	0.95876	0.94238	0.39977	0.81785	0.49852	0.19588	0.63395	0.76683	0.44525	0.21345	0.39977	0.85034	0.54775	0.34556	0.8893	-6.44313	-0.581188	1
7:49131824:49821750	983	7	49131824	49821750	2.9878e-05	0.13085	0.92673	0.39086	-0.34881	-0.20361	0.20274	0.27784	-0.94791	-0.28583	0.29218	0.44627	-0.22285	0.68381	-1.0555	-0.63365	-0.18209	-0.67607	0.89589	0.6959	0.35407	0.72724	0.83866	0.83934	0.78113	0.34318	0.77501	0.77015	0.6554	0.82365	0.83866	0.2912	0.52631	0.85551	0.499	-2.36194	8.23679	3
7:49822437:51674880	984	7	49822437	51674880	0.00011096	0.12648	-1.3422	-1.1624	-0.37503	0.38994	-0.601	-0.42659	-1.1902	-0.47498	0.32277	-0.98476	0.46406	0.31482	0.54548	-1.6286	-0.24044	0.25939	0.89936	0.24507	0.17954	0.70764	0.69658	0.54784	0.66968	0.23398	0.6348	0.74687	0.32474	0.64261	0.69658	0.58543	0.1034	0.80999	0.79534	0.507017	-10.4688	5
7:51675218:52274523	985	7	51675218	52274523	0.000113	-0.65547	-1.4786	-1.4062	-0.46259	-1.0429	-1.0946	0.040527	-1.6047	-1.0245	-1.0543	-0.67365	-0.32847	0.9275	-0.77259	-2.0459	-0.044526	-0.045849	0.51216	0.15967	0.13924	0.64366	0.29698	0.27368	0.96767	0.10857	0.30562	0.29176	0.50053	0.74256	0.29698	0.43977	0.040762	0.96449	0.96343	18.8985	-10.9529	8
7:52275656:53175065	986	7	52275656	53175065	2.9971e-05	0.25756	-0.53992	-0.2789	-0.050704	-0.87342	-0.80988	0.2562	0.066419	0.453	0.70122	-0.66687	-0.41866	-0.67389	-0.37807	0.028442	-1.2746	-0.37191	0.79675	0.78032	0.58925	0.95956	0.38243	0.41801	0.79779	0.94704	0.65055	0.48316	0.50486	0.67547	0.38243	0.70538	0.97731	0.20244	0.70996	-7.07599	17.0007	3
7:53175319:53348677	987	7	53175319	53348677	4.538e-05	-0.51799	-0.058294	-0.34791	-0.40169	-0.16177	-0.025921	-0.39141	-0.358	-0.15049	0.60225	-0.52559	0.17935	-1.293	-0.05719	0.8226	-0.63897	0.49205	0.60447	0.7279	0.95351	0.68792	0.87149	0.97932	0.6955	0.72034	0.88038	0.54701	0.59918	0.85767	0.87149	0.95439	0.41074	0.52284	0.62268	-12.1415	3.21437	1
7:53348777:54707110	988	7	53348777	54707110	7.2305e-05	0.43243	-0.55416	-0.27512	-0.70362	0.71413	-0.039929	0.44895	-1.135	-0.26846	0.26493	0.56118	1.0777	0.67828	0.63919	1.1409	0.10363	0.90024	0.66543	0.78323	0.57947	0.48167	0.47514	0.96815	0.65347	0.25638	0.78834	0.79107	0.57467	0.28117	0.47514	0.5227	0.25391	0.91747	0.36799	-20.4645	-3.72957	1
7:54707337:55641707	989	7	54707337	55641707	0.00020812	0.18509	-1.1932	-1.2198	0.10368	-1.4488	-0.84306	-1.1027	-1.9054	-2.0134	-1.9579	-0.82056	0.23421	0.029907	0.1377	-2.0748	-0.050261	-0.13611	0.85316	0.22253	0.23278	0.91742	0.1474	0.39919	0.27014	0.056734	0.044074	0.050247	0.41189	0.81483	0.1474	0.89048	0.038008	0.95991	0.89173	19.5516	-14.1747	7
7:55641798:57382254	990	7	55641798	57382254	1.4012e-06	0.27498	-0.0066689	0.0019699	0.10826	-0.034913	0.2554	-0.39846	0.26877	-0.025697	0.0068359	0.25424	-0.68913	-0.13244	-0.13537	-1.6371	-0.19069	0.032327	0.78333	0.99843	0.99468	0.91379	0.97215	0.79842	0.69029	0.78811	0.9795	0.99455	0.79931	0.49074	0.97215	0.89232	0.1016	0.84877	0.97421	1.28253	13.5313	3
7:57382271:62556935	991	7	57382271	62556935	2.9008e-05	0.83697	-0.23008	0.43623	0.24535	0.13153	0.051736	0.12001	-0.49081	-0.45501	-0.57003	0.0901	0.57907	-0.66376	0.16957	0.26916	-0.39327	0.84686	0.40261	0.66267	0.81803	0.80619	0.89536	0.95874	0.90447	0.62356	0.6491	0.56866	0.92821	0.56254	0.89536	0.86535	0.7878	0.69412	0.39707	-12.1396	3.25973	1
7:62557202:64193303	992	7	62557202	64193303	4.2419e-05	0.36603	-0.72299	-0.35218	-0.68023	-0.064717	-0.28007	0.11318	0.23167	0.41466	0.021051	0.029834	-1.0564	0.4418	-1.2463	-1.0405	0.81124	-0.40004	0.71434	0.7247	0.46969	0.49636	0.9484	0.77942	0.90989	0.81679	0.67839	0.9832	0.9762	0.29077	0.9484	0.21265	0.29812	0.41723	0.68913	-5.49535	2.43413	1
7:64197449:64699105	993	7	64197449	64699105	5.5489e-05	0.38742	-0.72663	-0.97616	-0.14869	-0.30185	-0.87828	0.32547	-0.99921	-1.2955	-1.7955	-0.52443	0.23598	0.89769	-0.75604	-0.36477	-0.247	0.26399	0.69845	0.32898	0.46745	0.8818	0.76277	0.37979	0.74483	0.3177	0.19515	0.072578	0.59998	0.81345	0.76277	0.44962	0.71528	0.80491	0.79178	5.54901	-3.28279	1
7:64699988:65570171	994	7	64699988	65570171	6.2968e-05	0.25704	-0.70572	-1.2171	0.50733	0.5122	0.4259	0.31894	-0.31527	-0.21433	-0.5633	0.173	0.53993	0.23515	-0.57287	1.508	0.24655	0.51192	0.79715	0.22355	0.48036	0.61192	0.60851	0.67018	0.74977	0.75256	0.83029	0.57323	0.86265	0.58925	0.60851	0.56673	0.13156	0.80526	0.60871	-21.6802	-5.91987	1
7:65570310:66453460	995	7	65570310	66453460	3.4418e-05	0.1026	-0.57883	-0.37424	-0.11567	0.12012	-0.3197	-0.0077196	-0.53288	-0.33651	-0.21269	-0.048723	0.17495	-0.40899	-0.51023	-0.41137	-0.12705	0.53709	0.91828	0.70823	0.5627	0.90791	0.90439	0.7492	0.99384	0.59411	0.73648	0.83157	0.96114	0.86112	0.90439	0.60989	0.6808	0.8989	0.5912	-4.39183	1.9916	1
7:66454071:67369810	996	7	66454071	67369810	5.1134e-05	1.095	0.27389	0.51683	-0.63248	-0.55477	-1.0348	-0.29051	-1.0662	-0.39253	-0.32777	-0.10933	0.68375	-0.87231	-1.1204	-0.17521	0.21209	0.29272	0.27354	0.60527	0.78417	0.52707	0.57905	0.30076	0.77143	0.28631	0.69466	0.74308	0.91294	0.49413	0.57905	0.26255	0.86092	0.83204	0.76973	-4.89283	-0.436535	1
7:67370861:68125403	997	7	67370861	68125403	5.1254e-05	-0.77406	0.054574	0.67232	0.26632	-1.8318	-0.22854	-0.38507	-0.58811	-0.47811	-0.10949	-0.5865	-0.2883	-0.83448	0.46952	0.85536	1.1256	-0.43325	0.43889	0.50138	0.95648	0.78999	0.066982	0.81923	0.70019	0.55646	0.63257	0.91282	0.55754	0.77312	0.066982	0.6387	0.39235	0.26033	0.66483	-0.242175	-3.75234	10
7:68126378:68561421	998	7	68126378	68561421	6.4605e-05	-0.93093	-0.20434	-0.62572	-0.23661	-0.3226	0.89266	0.27817	-0.25762	0.21058	0.61984	0.93775	-1.1262	-1.5242	0.31009	-0.26563	-0.59315	1.3199	0.35189	0.5315	0.83809	0.81296	0.747	0.37204	0.78088	0.7967	0.83321	0.53536	0.34837	0.26009	0.747	0.75649	0.79052	0.55308	0.18688	5.30374	14.0604	4
7:68562932:69806895	999	7	68562932	69806895	0.00021598	-0.88745	-1.3329	-0.69701	-1.0629	-0.44529	-1.4375	-0.75434	0.14327	0.22336	-0.056431	-0.80913	-2.525	1.583	0.3664	-2.4848	0.88533	1.2482	0.37484	0.4858	0.18257	0.28784	0.65611	0.15058	0.45064	0.88608	0.82326	0.955	0.41844	0.011569	0.65611	0.71407	0.012962	0.37598	0.21197	8.42599	9.23648	4
7:69808153:71204524	1000	7	69808153	71204524	0.00034911	-0.45713	-1.4077	-1.3825	-1.9251	-0.87164	-1.1683	-0.52119	-0.68015	-0.52473	-0.86035	-0.38194	-0.67754	0.37142	2.0759	-0.84445	0.31816	-0.039121	0.64758	0.16681	0.15922	0.054214	0.3834	0.24269	0.60223	0.49641	0.59977	0.3896	0.7025	0.49806	0.3834	0.037905	0.39842	0.75036	0.96879	-4.94673	-11.3468	1
7:71205507:71873571	1001	7	71205507	71873571	0.00021992	-0.0286	-1.2796	-1.1005	0.1289	-3.9583	-1.4875	1.5159	-0.94478	-0.43238	-0.48252	-0.71347	-0.89346	-0.80913	0.18699	5.7004	-0.43945	-0.92568	0.97718	0.27112	0.2007	0.89744	7.5476e-05	0.13688	0.12954	0.34477	0.66547	0.62944	0.47556	0.37161	7.5476e-05	0.85167	1.1953e-08	0.66033	0.35461	-17.822	-14.6358	6
7:71874997:73996533	1002	7	71874997	73996533	0.00014468	-1.4244	-2.3786	-1.5512	-0.93787	-2.3326	-0.74942	0.099333	-0.67702	-1.0325	-0.30189	-1.1255	-0.38847	0.72822	-0.058754	-3.0218	0.23401	-0.2683	0.15433	0.12085	0.017379	0.34831	0.019668	0.4536	0.92087	0.49839	0.30185	0.76274	0.26036	0.69767	0.019668	0.95315	0.0025125	0.81498	0.78847	17.5852	-7.39676	1
7:73997700:76550299	1003	7	73997700	76550299	6.89e-05	-0.82316	-0.89181	-0.34003	-0.60583	-1.6413	-1.5297	-0.57658	-0.47054	-0.20923	-0.3514	-1.8178	-0.035202	0.21376	-0.96633	-1.9245	-1.5629	0.086851	0.41042	0.73383	0.37249	0.54463	0.10073	0.1261	0.56423	0.63797	0.83427	0.72529	0.069091	0.97192	0.10073	0.33388	0.054295	0.11807	0.93079	16.968	-7.83508	1
7:76551983:77101532	1004	7	76551983	77101532	8.6565e-05	-0.40444	0.40098	-0.24474	-0.66734	0.58081	-0.55432	-0.81318	-1.1689	-0.86013	-0.45415	-0.27665	0.26074	0.096469	-0.054397	0.77122	-0.29294	0.78175	0.68589	0.80666	0.68844	0.50456	0.56137	0.57936	0.41611	0.24244	0.38972	0.64972	0.78205	0.7943	0.56137	0.95662	0.44057	0.76956	0.43436	-13.6101	-6.87487	1
7:77102731:77953248	1005	7	77102731	77953248	0.00011838	0.076663	-0.38272	-0.14965	0.70952	0.96312	-0.036312	0.2127	-1.2507	-1.4139	-1.1084	-0.058241	0.62591	0.0197	0.36782	0.011092	-1.0613	1.0139	0.93889	0.88104	0.70193	0.478	0.33549	0.97103	0.83156	0.21104	0.15739	0.26769	0.95356	0.53138	0.33549	0.713	0.99115	0.28853	0.31064	-7.12834	-8.72151	1
7:77954163:78839317	1006	7	77954163	78839317	0.0002185	-0.17518	-0.1097	-0.73137	0.83012	-0.53492	0.2122	-0.21457	-0.50659	-1.2878	-1.5483	0.63339	0.2681	1.0162	0.401	-5.1719	-0.35815	-0.60619	0.86094	0.46456	0.91264	0.40647	0.5927	0.83195	0.8301	0.61244	0.1978	0.12154	0.52648	0.78862	0.5927	0.68842	2.3172e-07	0.72023	0.54439	20.8655	6.35377	4
7:78843289:80546745	1007	7	78843289	80546745	4.6911e-05	-0.36574	-0.24788	-0.20088	0.024898	-0.029106	-0.019902	0.15127	-0.59934	-0.95518	-0.74508	-0.39004	0.52508	0.0052837	1.1034	0.40537	-0.11425	0.71237	0.71456	0.84079	0.80423	0.98014	0.97678	0.98412	0.87976	0.54895	0.33948	0.45622	0.69651	0.59952	0.97678	0.26987	0.6852	0.90904	0.47624	-7.14486	-8.86059	1
7:80547047:82758529	1008	7	80547047	82758529	0.00010744	0.96773	-0.59894	-0.0010826	-0.16955	-0.69352	0.51076	-0.24155	0.45493	0.14183	0.23261	0.36956	0.54271	-1.1101	0.11108	-2.369	0.0040131	0.4406	0.33318	0.99914	0.54921	0.86537	0.48798	0.60952	0.80913	0.64916	0.88722	0.81606	0.71171	0.58733	0.48798	0.91155	0.017838	0.9968	0.65951	4.72056	16.5571	4
7:82758644:83959105	1009	7	82758644	83959105	0.00017806	-1.6116	-1.0973	-1.0276	-0.25216	-0.82559	0.46871	1.3885	1.2888	1.7323	1.7833	1.2415	-1.396	-0.64204	0.81548	0.010391	0.3465	-0.11147	0.10706	0.30414	0.27253	0.80092	0.40903	0.63928	0.16498	0.19747	0.083216	0.074541	0.21443	0.1627	0.40903	0.4148	0.99171	0.72897	0.91124	-4.69034	19.0633	3
7:83959751:85570789	1010	7	83959751	85570789	6.1269e-05	0.56217	-0.14325	-0.17883	0.21982	-0.27933	-0.49561	-0.40926	-0.85907	-0.63334	0.073951	-0.46419	-0.6573	-0.39651	-1.0864	-0.042402	-0.45878	1.1716	0.574	0.85807	0.88609	0.82601	0.77999	0.62017	0.68235	0.3903	0.52651	0.94105	0.64251	0.51099	0.77999	0.27731	0.96618	0.64639	0.24135	-6.05276	-0.0424355	1
7:85571372:86341446	1011	7	85571372	86341446	0.00013399	0.062431	0.49862	-0.81098	0.054117	0.060975	-0.68282	-0.48966	-0.5569	-0.86731	-1.2628	-0.43313	-2.2698	-0.37433	-1.9259	-0.69281	-0.64314	0.42738	0.95022	0.41738	0.61804	0.95684	0.95138	0.49472	0.62438	0.57759	0.38577	0.20666	0.66492	0.023223	0.95138	0.054119	0.48843	0.52014	0.66911	12.7459	0.759021	4
7:86345013:88732142	1012	7	86345013	88732142	0.00014917	-1.0716	-1.0071	-1.0142	0.13751	1.1696	-0.094876	-0.59207	0.34541	1.0568	0.92211	0.1241	-0.27767	0.33102	-2.3693	-2.4609	0.55765	0.46826	0.28391	0.31047	0.31388	0.89063	0.24218	0.92441	0.5538	0.72978	0.29061	0.35647	0.90124	0.78127	0.24218	0.01782	0.01386	0.57709	0.6396	12.1233	15.6009	4
7:88732470:89270556	1013	7	88732470	89270556	7.5055e-05	0.44909	-1.7698	-0.5018	-0.97149	-1.4652	-0.78193	0.13414	-0.44405	-1.0139	-0.8615	0.097219	0.4448	0.40432	1.3206	-0.18152	0.4991	1.1412	0.65337	0.61581	0.076758	0.33131	0.14286	0.43425	0.8933	0.65701	0.31065	0.38896	0.92255	0.65646	0.14286	0.18663	0.85596	0.61771	0.25379	-4.94794	-14.6277	1
7:89271899:91173749	1014	7	89271899	91173749	0.00011476	-0.42	-0.82966	-0.14554	-0.82338	-0.50819	-0.14693	0.10834	-0.99248	-0.59315	-0.16477	0.02461	0.47244	-0.18575	0.69669	1.8985	0.4454	-0.961	0.67448	0.88428	0.40673	0.41029	0.61132	0.88318	0.91372	0.32097	0.55308	0.86912	0.98037	0.63662	0.61132	0.486	0.057632	0.65603	0.33655	-17.7889	-14.4628	6
7:91174778:93339775	1015	7	91174778	93339775	0.00016215	-0.10663	-0.085445	-0.39353	-1.1347	-1.1566	-0.52286	-1.0456	-2.4015	-1.8108	-1.1636	-0.41921	0.22531	0.16636	1.6921	-0.41513	-0.78227	-1.05	0.91508	0.69393	0.93191	0.25648	0.24742	0.60107	0.29576	0.016328	0.070175	0.24458	0.67507	0.82174	0.24742	0.090631	0.67804	0.43406	0.29371	10.789	-6.87553	1
7:93340137:95171731	1016	7	93340137	95171731	0.00013448	-0.26115	-0.26436	-0.47983	-0.13876	0.43042	-0.25189	-0.21736	-0.7171	-1.0861	-1.0095	-0.4812	-0.80249	0.35266	-1.4435	-1.9276	0.054218	-0.58062	0.79398	0.63135	0.79151	0.88964	0.66689	0.80113	0.82793	0.47331	0.27744	0.31275	0.63037	0.42227	0.66689	0.14889	0.053903	0.95676	0.5615	12.7121	0.825555	4
7:95173082:95417186	1017	7	95173082	95417186	2.4342e-05	-0.033586	0.13167	0.16907	-0.53256	-0.38441	-0.33967	-0.53761	-0.77233	-0.75803	-0.62243	-0.056725	0.45766	0.52662	1.0933	-0.50885	1.3463	0.16747	0.97321	0.86575	0.89524	0.59434	0.70067	0.73411	0.59084	0.43992	0.44844	0.53366	0.95476	0.6472	0.70067	0.27428	0.61086	0.1782	0.867	-6.8462	-9.09304	1
7:95419256:96611864	1018	7	95419256	96611864	2.0987e-05	0.081172	-0.098832	0.082609	-0.53756	0.39308	-0.34733	-0.28479	-0.52889	-0.12597	-0.10844	-0.13319	0.83529	-0.086701	0.89715	-0.54559	0.20147	0.33429	0.9353	0.93416	0.92127	0.59088	0.69426	0.72835	0.7758	0.59688	0.89975	0.91365	0.89404	0.40355	0.69426	0.36964	0.58535	0.84033	0.73816	-1.69584	-9.70688	5
7:96613246:98151455	1019	7	96613246	98151455	0.00013321	0.3562	-0.097292	-0.48707	0.55694	-0.51322	-0.39832	0.13696	-2.0101	-2.6329	-2.352	-0.46266	0.87387	0.50676	0.058667	-0.96694	-0.006318	1.1763	0.72169	0.62621	0.92249	0.57757	0.60779	0.69039	0.89106	0.04442	0.0084661	0.018674	0.64361	0.38219	0.60779	0.95322	0.33357	0.99496	0.23946	5.71421	-3.15855	1
7:98152191:100555361	1020	7	98152191	100555361	9.4016e-05	0.59787	-0.61352	-0.30211	-0.92475	0.30865	-0.40073	0.069143	-0.5306	0.030245	-0.0051214	0.51579	-0.85995	-0.78061	-0.0094357	-1.4873	-0.18999	0.34123	0.54993	0.76257	0.53953	0.3551	0.75759	0.68862	0.94488	0.59569	0.97587	0.99591	0.606	0.38982	0.75759	0.99247	0.13694	0.84932	0.73293	5.15636	13.9263	4
7:100606141:101730309	1021	7	100606141	101730309	0.00014493	-0.74659	-0.70005	-0.90509	-0.5319	-2.2483	-0.7431	-0.013326	-0.70391	-0.24583	-0.97498	-1.0179	-1.0569	0.026314	-0.7777	-1.2306	-0.33224	0.55611	0.45531	0.36542	0.4839	0.5948	0.024556	0.45742	0.98937	0.48149	0.80581	0.32957	0.30873	0.29057	0.024556	0.43674	0.21848	0.73971	0.57814	20.2979	-4.63987	1
7:101731567:103193331	1022	7	101731567	103193331	7.2334e-05	-0.31091	0.59141	0.16272	0.71372	-1.048	-0.26709	0.060064	-0.98838	-0.495	-0.79775	-0.17454	0.80697	-0.32007	-1.5754	-0.74735	0.16453	-0.028887	0.75587	0.87074	0.55425	0.4754	0.29465	0.7894	0.9521	0.32297	0.6206	0.42502	0.86144	0.41968	0.29465	0.11517	0.45485	0.86931	0.97696	-0.256481	8.12186	3
7:103193651:104157576	1023	7	103193651	104157576	4.0783e-05	-0.11814	0.94398	0.84996	0.52209	0.68018	0.22866	0.095613	-0.40454	-0.36844	-0.077035	0.39711	0.58126	1.3522	-0.037162	-1.6596	-0.45418	0.86173	0.90596	0.39534	0.34518	0.60161	0.49639	0.81914	0.92383	0.68581	0.71254	0.9386	0.69129	0.56106	0.49639	0.97036	0.096987	0.6497	0.38883	1.85143	17.0499	3
7:104158491:105425027	1024	7	104158491	105425027	0.00014531	-1.0318	-1.2331	-0.2903	-0.73786	-2.4481	-0.058147	-0.034472	-0.62728	-0.391	-0.06591	-0.57305	0.68052	-0.60351	0.88978	-4.3928	0.030486	-1.8992	0.30214	0.77159	0.21755	0.4606	0.01436	0.95363	0.9725	0.53047	0.69579	0.94745	0.56661	0.49617	0.01436	0.37358	1.119e-05	0.97568	0.057537	15.154	4.51997	4
7:105427565:106052506	1025	7	105427565	106052506	3.2692e-05	0.16912	-0.53628	-0.26767	-0.66397	0.61289	0.12081	-0.66463	0.52883	0.70635	0.056305	0.46771	0.02921	-0.17778	0.63505	0.49088	-0.34886	0.5824	0.8657	0.78895	0.59176	0.50671	0.53995	0.90384	0.50629	0.59692	0.47997	0.9551	0.63999	0.9767	0.53995	0.52539	0.62351	0.72719	0.56029	-20.525	-3.87318	1
7:106052873:107305328	1026	7	106052873	107305328	0.00022489	0.22574	1.8882	1.8198	0.65302	-1.0437	0.89471	-0.034098	-0.96637	-1.0722	-0.82747	0.13004	-1.1951	0.39904	0.15823	-2.9824	0.55892	0.82828	0.8214	0.068791	0.058998	0.51375	0.29662	0.37094	0.9728	0.33386	0.28364	0.40797	0.89653	0.23206	0.29662	0.87427	0.0028604	0.57621	0.40751	7.61697	-0.483254	1
7:107306421:108375939	1027	7	107306421	108375939	7.968e-05	-0.9841	-0.41382	-0.2515	-0.99314	0.60907	-0.19455	0.29836	-0.034568	0.23611	-0.17587	0.048977	-0.5367	-0.31411	-0.39417	2.0952	-1.2608	1.2249	0.32506	0.80143	0.67901	0.32064	0.54248	0.84575	0.76543	0.97242	0.81335	0.86039	0.96094	0.59147	0.54248	0.69345	0.036151	0.20738	0.22062	-20.4411	-3.88128	1
7:108376173:109584769	1028	7	108376173	109584769	3.0513e-05	-0.5507	-0.72876	0.13861	-0.48684	-1.3438	-0.45558	-0.75463	-0.83918	-0.35174	0.34222	0.035186	-0.6121	0.85281	0.051366	-0.61509	0.73719	-0.0036393	0.58184	0.88976	0.46615	0.62637	0.179	0.64869	0.45047	0.40137	0.72503	0.73219	0.97193	0.54047	0.179	0.95903	0.53849	0.46101	0.9971	10.9176	4.67218	4
7:109587777:111447153	1029	7	109587777	111447153	0.00023938	-0.65317	-2.0104	-2.4729	-1.4641	0.33155	-1.0067	0.25658	-0.64256	-1.0407	-1.0672	-0.43679	-1.6351	-1.3883	-0.28573	-1.8339	0.076054	0.033823	0.51365	0.013402	0.044387	0.14317	0.74023	0.31407	0.7975	0.52051	0.29802	0.2859	0.66227	0.10202	0.74023	0.77509	0.066674	0.93938	0.97302	10.475	-12.2896	1
7:111450919:113336970	1030	7	111450919	113336970	8.0441e-05	-0.99262	-0.89789	-0.25421	0.0031241	-0.24929	-0.31218	-0.63987	-1.0006	-0.47449	-0.25859	-0.25415	0.21775	-1.0187	0.31174	1.2812	0.28846	0.32638	0.32089	0.79933	0.36924	0.99751	0.80313	0.75491	0.52226	0.31701	0.63515	0.79595	0.79938	0.82763	0.80313	0.75524	0.20013	0.773	0.74414	-17.13	-12.0699	6
7:113337327:116315205	1031	7	113337327	116315205	0.00020123	0.2825	-0.64826	-0.032546	-0.19092	-0.36514	-0.15085	-0.70489	-1.4046	-1.5022	-1.7101	0.66133	1.444	-0.59352	0.9479	2.7939	0.10782	1.0217	0.77756	0.97404	0.51682	0.84858	0.71501	0.88009	0.48088	0.16015	0.13304	0.087244	0.5084	0.14875	0.71501	0.34318	0.0052074	0.91414	0.30694	-15.327	-16.4975	11
7:116317043:118347634	1032	7	116317043	118347634	0.00012097	-0.53793	0.58414	0.19786	0.20992	0.28479	0.27759	0.86496	0.23516	0.81572	0.59161	0.20479	-0.51848	-1.221	-1.0679	-0.77406	0.095147	-0.23123	0.59062	0.84316	0.55913	0.83373	0.77581	0.78133	0.38706	0.81408	0.41466	0.55411	0.83774	0.60412	0.77581	0.28558	0.4389	0.9242	0.81713	-9.39549	11.1352	3
7:118348359:121094386	1033	7	118348359	121094386	3.0145e-07	0.21556	-1.1067	-0.38768	-0.099399	0.77202	0.13222	0.78572	0.73727	0.99256	0.42061	0.5361	-0.2078	-0.82919	-1.5422	-0.63849	0.63509	-0.6275	0.82933	0.69825	0.26843	0.92082	0.4401	0.89481	0.43203	0.46096	0.32093	0.67404	0.59189	0.83538	0.4401	0.12302	0.52315	0.52537	0.53033	-10.2923	12.9523	3
7:121094460:122368663	1034	7	121094460	122368663	9.2883e-05	0.023045	-0.32036	-1.0177	-0.522	0.79245	-0.059032	-0.056925	0.13634	0.10523	-0.39973	0.76087	0.27715	-1.0632	-2.2021	-2.3256	-0.1605	0.66385	0.98161	0.3088	0.74869	0.60167	0.4281	0.95293	0.9546	0.89155	0.91619	0.68936	0.44674	0.78167	0.4281	0.02766	0.020037	0.87249	0.50679	13.7475	14.6992	4
7:122369853:124154451	1035	7	122369853	124154451	0.00019599	-0.62576	-1.4219	-1.2111	-1.285	-2.3997	-0.11322	-0.92658	-0.086328	1.0784	1.6148	-0.37177	-0.2135	0.46282	-1.3048	-0.42623	-0.95743	-0.84945	0.53147	0.22586	0.15506	0.19879	0.016409	0.90985	0.35414	0.93121	0.28088	0.10635	0.71007	0.83094	0.016409	0.19196	0.66994	0.33835	0.39563	-8.2302	18.2925	3
7:124155319:125386718	1036	7	124155319	125386718	4.9259e-05	0.018365	0.078745	0.65468	-0.98135	-0.44917	0.093037	0.3226	0.24806	0.35458	0.016609	0.37937	-0.30303	0.26267	0.23843	-0.56595	-0.54272	0.92671	0.98535	0.51268	0.93724	0.32642	0.65331	0.92587	0.747	0.80408	0.7229	0.98675	0.70441	0.76186	0.65331	0.81154	0.57143	0.58732	0.35408	-16.4261	8.24438	1
7:125387168:126516683	1037	7	125387168	126516683	5.9987e-05	-0.76562	0.33429	-0.11939	-0.10434	-0.77283	-0.35282	-0.42014	-1.3574	-1.8539	-1.4543	-0.80087	-0.6908	0.24432	-0.53756	0.45825	-0.26914	-0.40398	0.4439	0.90496	0.73816	0.9169	0.43962	0.72423	0.67438	0.17465	0.063749	0.14588	0.42321	0.48969	0.43962	0.59088	0.64677	0.78782	0.68623	-2.12351	-14.4044	1
7:126517818:127905983	1038	7	126517818	127905983	0.00033299	0.98397	-2.7015	-2.3592	-1.8084	-0.28246	-0.31762	0.047018	-2.4577	-2.6804	-2.3091	-0.026011	0.45748	-0.49887	1.3594	-0.54681	0.2116	1.9987	0.32513	0.018313	0.0069024	0.070542	0.77759	0.75077	0.9625	0.013983	0.0073539	0.020936	0.97925	0.64733	0.77759	0.17402	0.58451	0.83242	0.045641	8.65732	-13.3746	1
7:127907054:128554075	1039	7	127907054	128554075	0.00015486	-0.49363	-2.0243	-1.5429	-0.63813	-1.2828	-0.67148	-0.017576	-0.93292	-0.37151	-0.75127	-0.48652	0.76699	0.57501	-0.74961	-4.7385	-1.3516	0.57832	0.62157	0.12286	0.042943	0.52339	0.19957	0.50191	0.98598	0.35086	0.71025	0.45249	0.6266	0.44308	0.19957	0.45349	2.1528e-06	0.1765	0.56305	20.4224	0.426178	4
7:128555262:130074230	1040	7	128555262	130074230	7.4837e-05	-0.19015	0.1356	0.30265	0.0652	-0.38053	0.42513	-0.59648	-1.0495	-0.63893	-0.61425	-0.53369	0.15612	-0.64718	-1.5926	-1.123	-0.25833	-0.047787	0.84919	0.76215	0.89214	0.94802	0.70356	0.67075	0.55086	0.29397	0.52287	0.53905	0.59355	0.87594	0.70356	0.11125	0.26146	0.79615	0.96189	-0.206893	8.10863	3
7:130075370:130797123	1041	7	130075370	130797123	4.8297e-05	-1.0925	0.27446	0.39916	0.29921	0.44542	-0.065211	-0.011166	0.19998	-0.60349	-1.1452	-0.86021	-0.44688	-0.4218	0.6052	0.33732	0.11556	-0.39279	0.27463	0.68977	0.78373	0.76478	0.65602	0.94801	0.99109	0.84149	0.54618	0.25211	0.38967	0.65496	0.65602	0.54505	0.73587	0.908	0.69447	-12.0583	-0.00355995	1
7:130797776:131856855	1042	7	130797776	131856855	5.6738e-05	-0.5397	0.98336	0.84071	0.65427	-1.0621	0.46858	-0.12977	-0.31144	-0.07103	-0.14274	0.37924	0.55757	-0.49998	-0.31141	-0.36769	0.44256	-0.14333	0.5894	0.40051	0.32543	0.51294	0.28818	0.63937	0.89675	0.75547	0.94337	0.8865	0.70451	0.57713	0.28818	0.75549	0.71311	0.65808	0.88603	-2.53469	8.52626	3
7:131857419:134306672	1043	7	131857419	134306672	0.00033674	0.60073	-2.6134	-2.0341	-1.2135	-2.3679	-1.5661	-0.67532	-2.9682	-2.9573	-2.7471	-1.2425	1.2693	1.6411	1.2538	-2.2725	-0.4126	0.99932	0.54802	0.041937	0.0089638	0.22493	0.017887	0.11732	0.49947	0.0029956	0.003104	0.006012	0.21406	0.20432	0.017887	0.20991	0.023056	0.6799	0.31764	15.1422	-15.8749	1
7:134307114:135464701	1044	7	134307114	135464701	0.00016446	0.43113	-1.361	-1.0759	-0.042062	-0.95256	-1.0743	-0.17656	0.82913	0.85348	0.12846	-0.76103	-0.27793	0.918	-0.69291	-3.0087	-0.46267	0.9939	0.66637	0.28199	0.17351	0.96645	0.34081	0.28271	0.85986	0.40703	0.39339	0.89778	0.44664	0.78107	0.34081	0.48836	0.0026236	0.6436	0.32027	18.5381	11.7241	4
7:135466022:137137511	1045	7	135466022	137137511	0.00011326	0.27952	-0.69901	-0.014916	-1.3483	-0.81259	-0.065747	-0.10875	-0.017061	0.50902	0.043177	0.44458	-0.3669	0.12697	0.95396	1.4042	0.030556	0.20927	0.77984	0.9881	0.48455	0.17757	0.41645	0.94758	0.9134	0.98639	0.61074	0.96556	0.65662	0.71369	0.41645	0.3401	0.16027	0.97562	0.83423	-19.9251	-11.2505	6
7:137138736:138742981	1046	7	137138736	138742981	6.0705e-05	-0.77377	-1.1158	-0.50871	-1.3036	-0.39546	-0.24551	0.44756	-0.22345	0.26867	0.79879	1.0119	0.68425	-0.93125	-0.15971	-0.97751	0.021381	-0.76154	0.43907	0.61096	0.2645	0.19235	0.6925	0.80606	0.65447	0.82318	0.78818	0.42441	0.31161	0.49382	0.6925	0.87311	0.32832	0.98294	0.44634	-6.83873	12.4899	3
7:138744100:141106552	1047	7	138744100	141106552	0.00010819	-0.57623	-1.2191	-1.2153	-1.5484	-0.90832	-0.32239	-1.1723	0.17592	-0.033119	-0.59439	-0.40205	0.42619	-0.65111	1.7382	1.1581	-0.024404	1.0622	0.56446	0.22425	0.22283	0.12153	0.36371	0.74716	0.24107	0.86035	0.97358	0.55225	0.68765	0.66997	0.36371	0.082177	0.24683	0.98053	0.28814	-10.2322	-14.3569	12
7:141109797:142655113	1048	7	141109797	142655113	3.009e-05	-0.20692	0.92663	0.70731	-0.16809	-0.76493	-0.21094	0.0089773	-0.51779	-0.55707	0.093402	-0.17121	-0.031201	-0.43441	-1.14	-0.46811	0.31589	0.034661	0.83607	0.47937	0.35412	0.86651	0.44432	0.83294	0.99284	0.6046	0.57748	0.92558	0.86406	0.97511	0.44432	0.25429	0.63971	0.75208	0.97235	-2.33341	8.22106	3
7:142655717:144274735	1049	7	142655717	144274735	3.0989e-05	0.14939	-0.43768	-0.51858	-0.38729	-0.64009	0.41046	0.16284	-0.046957	-0.14763	-0.13797	0.75453	-0.094983	-0.10807	-1.0648	-1.0355	-0.24517	-0.03249	0.88124	0.60406	0.66162	0.69854	0.52211	0.68147	0.87064	0.96255	0.88264	0.89026	0.45053	0.92433	0.52211	0.28698	0.30042	0.80632	0.97408	-6.26191	10.6939	3
7:144276424:146018520	1050	7	144276424	146018520	6.1963e-05	0.26398	0.169	0.17908	0.18876	-0.45751	-0.19914	0.21658	-0.46549	-0.14279	0.17433	-0.4176	-0.21191	-0.047624	0.98868	0.56613	-0.17606	-0.05317	0.7918	0.85788	0.8658	0.85028	0.6473	0.84216	0.82854	0.64158	0.88646	0.86161	0.67624	0.83218	0.6473	0.32282	0.5713	0.86025	0.9576	-18.4097	-5.73011	1
7:146023023:147204086	1051	7	146023023	147204086	8.5772e-05	-0.074004	-1.1635	-1.1477	-1.1934	0.053919	-1.6637	-0.59558	-0.76937	-1.02	-1.0959	-1.155	0.66902	0.24657	0.16436	-1.2227	-0.5032	0.30995	0.94101	0.2511	0.24463	0.23271	0.957	0.096172	0.55145	0.44167	0.30772	0.2731	0.24809	0.50348	0.957	0.86945	0.22145	0.61482	0.7566	12.8497	-12.0308	1
7:147204549:148619685	1052	7	147204549	148619685	8.5881e-05	0.12051	0.41606	-0.48449	0.51708	-1.1187	-0.35245	0.22474	0.028663	0.079684	0.38993	-0.050156	-0.1164	0.46524	-1.3126	-0.75254	0.16058	0.68088	0.90408	0.62804	0.67737	0.6051	0.26326	0.7245	0.82218	0.97713	0.93649	0.69659	0.96	0.90733	0.26326	0.18933	0.45173	0.87243	0.49595	0.176685	7.7668	3
7:148620581:150491084	1053	7	148620581	150491084	0.00015655	-0.65714	0.58971	-0.10852	-0.22894	-0.70523	-0.22394	-0.31591	-1.6406	-1.666	-0.88331	0.3949	0.63897	-0.19844	0.064017	-0.92403	0.15659	0.0034708	0.51109	0.91358	0.55538	0.81891	0.48067	0.8228	0.75207	0.10088	0.095704	0.37707	0.69291	0.52284	0.48067	0.94896	0.35547	0.87557	0.99723	-4.8088	-7.9459	1
7:150491851:151390799	1054	7	150491851	151390799	-1.1983e-05	0.71344	-0.15107	0.32314	-0.16451	-0.9296	0.54126	-0.25916	-0.11197	0.21306	0.34737	-0.092196	-1.1326	0.37479	-0.69793	-0.5966	-0.16047	0.18096	0.47557	0.74659	0.87992	0.86933	0.35258	0.58833	0.79551	0.91084	0.83128	0.72831	0.92654	0.25737	0.35258	0.48522	0.55078	0.87251	0.8564	1.27777	13.521	3
7:151391044:152409155	1055	7	151391044	152409155	3.72e-05	0.3792	-0.91956	-0.8402	-0.19771	-1.511	-0.62301	-0.075234	0.81734	0.1708	0.095227	-0.59251	0.20322	0.90803	-0.4441	-0.27264	0.56696	-0.12096	0.70454	0.4008	0.3578	0.84327	0.1308	0.53328	0.94003	0.41373	0.86438	0.92413	0.55351	0.83896	0.1308	0.65697	0.78513	0.57074	0.90372	-6.17083	10.5652	3
7:152410248:153080056	1056	7	152410248	153080056	1.0934e-05	-0.067425	0.11646	-0.073844	-0.037597	0.15587	-0.074482	-0.34495	0.40283	0.53313	0.40875	0.57426	0.085617	-0.20174	1.8438	1.6189	0.96403	0.94008	0.94624	0.94113	0.90729	0.97001	0.87613	0.94063	0.73013	0.68707	0.59395	0.68272	0.56579	0.93177	0.87613	0.065216	0.10547	0.33503	0.34718	-21.8653	-0.700051	1
7:153081698:153934166	1057	7	153081698	153934166	9.1327e-05	0.26126	-0.81331	-0.70016	-1.1596	-1.6089	-1.8432	-0.16586	-0.80864	-0.94729	-0.3943	-0.301	-0.35227	-0.71975	-1.5534	-1.4795	-0.46442	-0.68904	0.7939	0.48383	0.41604	0.24623	0.10765	0.065296	0.86827	0.41872	0.34349	0.69336	0.76341	0.72464	0.10765	0.12032	0.139	0.64235	0.4908	16.4894	-3.51696	1
7:153934210:154963787	1058	7	153934210	154963787	0.00013107	-0.021757	-1.0256	0.2799	0.38832	-0.3855	0.69095	-0.3827	1.452	0.96359	-0.18384	0.48868	-0.085828	-1.0262	-0.84948	-4.7253	0.26081	-0.28876	0.98264	0.77956	0.30509	0.69778	0.69987	0.48959	0.70194	0.14651	0.33525	0.85414	0.62507	0.9316	0.69987	0.39561	2.2977e-06	0.79424	0.77276	-1.88679	20.0955	3
7:154964316:155379409	1059	7	154964316	155379409	0.0001106	1.0338	-0.78463	-0.01838	-0.59787	-0.11811	0.22097	0.49037	0.062748	-0.11102	-0.83166	0.04193	1.2583	0.21416	2.0202	0.37785	-0.053323	0.8281	0.30123	0.98534	0.43267	0.54993	0.90598	0.82512	0.62387	0.94997	0.9116	0.4056	0.96655	0.20828	0.90598	0.043365	0.70554	0.95747	0.40761	-5.92779	-11.0074	1
7:155380353:156814410	1060	7	155380353	156814410	8.5679e-05	0.552	-0.24789	-0.11855	-0.96527	-1.5824	0.27538	-0.45467	-1.3157	-1.3562	-0.54725	0.414	-0.11861	-1.1302	-0.29477	-3.0236	0.7204	0.8604	0.58095	0.90563	0.80422	0.33441	0.11355	0.78303	0.64935	0.18827	0.17504	0.58421	0.67888	0.90559	0.11355	0.76817	0.0024978	0.47128	0.38957	19.4143	1.36455	4
7:156815867:158029340	1061	7	156815867	158029340	0.00014739	0.30894	-0.11237	-0.047443	-0.19142	-0.41057	-0.83184	-0.89135	-1.5442	-1.4522	-1.2969	-0.0015415	0.79741	-1.0981	-1.4894	-3.1953	-0.1565	0.11455	0.75737	0.96216	0.91053	0.8482	0.68139	0.4055	0.37274	0.12254	0.14645	0.19465	0.99877	0.42521	0.68139	0.13637	0.001397	0.87564	0.9088	18.7663	4.28707	4
7:158030463:158759939	1062	7	158030463	158759939	2.9834e-05	-0.26072	0.50094	0.094756	-0.68463	-0.14549	-1.3914	0.15506	0.69525	0.98101	0.57301	-1.2702	0.19013	0.12894	0.76902	0.48683	0.061953	1.1027	0.79431	0.92451	0.61641	0.49358	0.88432	0.1641	0.87678	0.4869	0.32659	0.56664	0.204	0.84921	0.88432	0.44188	0.62638	0.9506	0.27016	-17.3521	3.03607	1
7:158760677:159127587	1063	7	158760677	159127587	-2.2717e-06	0.28129	-1.33	-0.95652	-0.55951	-0.53201	0.2196	0.30571	-0.011657	-0.071738	0.62082	0.16928	0.15617	-0.1218	-0.28189	1.0714	0.65072	0.19034	0.77849	0.33881	0.18351	0.57581	0.59472	0.82618	0.75982	0.9907	0.94281	0.53472	0.86558	0.8759	0.59472	0.77803	0.28397	0.51523	0.84904	-22.5305	-7.88584	1
8:11774:246886	1064	8	11774	246886	5.9857e-05	0.086633	-0.1113	0.0381	-1.2397	0.72401	-0.60729	-0.67649	-0.74213	-0.33095	-0.20559	-0.46294	-0.20827	-0.66265	0.38422	-2.1047	-0.42263	-0.14231	0.93096	0.96961	0.91138	0.21509	0.46906	0.54366	0.49873	0.45801	0.74068	0.83711	0.64341	0.83502	0.46906	0.70081	0.035317	0.67257	0.88683	10.132	-1.5873	1
8:246934:1162157	1065	8	246934	1162157	4.6606e-05	-0.18475	-0.53925	-0.95739	-0.68562	-0.082419	-0.61318	0.41341	0.27101	0.55048	-0.21748	-0.29788	-0.25065	-0.43469	-1.7616	-1.9123	0.069362	-0.0021827	0.85343	0.33837	0.58971	0.49295	0.93431	0.53976	0.67931	0.78639	0.58199	0.82783	0.76579	0.80208	0.93431	0.07814	0.055841	0.9447	0.99826	13.8603	14.7721	4
8:1162454:1625424	1066	8	1162454	1625424	0.00012697	-0.22113	-0.50295	-0.18142	-0.20839	0.26718	-0.67375	0.10356	1.1574	1.2486	1.0757	-0.031487	0.71866	-0.50802	-1.1442	-2.1468	0.80118	1.0983	0.82499	0.85604	0.615	0.83493	0.78933	0.50047	0.91752	0.24709	0.21181	0.28206	0.97488	0.47235	0.78933	0.25256	0.031806	0.42303	0.27207	10.4213	16.4576	4
8:1625732:2042364	1067	8	1625732	2042364	9.1881e-06	-0.70023	-0.17074	-0.038009	-1.3604	-0.72718	-1.0539	0.31023	-1.1004	-0.19869	0.59122	-0.67054	0.019524	-0.13823	0.56796	-1.5822	-1.343	-0.32501	0.48378	0.96968	0.86443	0.17371	0.46711	0.29191	0.75639	0.27116	0.8425	0.55437	0.50251	0.98442	0.46711	0.57006	0.11359	0.17928	0.74517	9.19217	-4.88083	1
8:2043187:2680255	1068	8	2043187	2680255	4.6606e-05	0.29264	0.011245	-0.56058	0.2321	-1.4299	-0.53078	-0.16432	0.90219	0.30236	-0.41446	-0.49519	0.18356	1.1488	0.18079	-1.7114	-0.75379	0.6767	0.7698	0.57508	0.99103	0.81646	0.15273	0.59557	0.86948	0.36695	0.76238	0.67854	0.62047	0.85436	0.15273	0.85653	0.087007	0.45097	0.49859	4.59259	5.11463	3
8:2681051:3358423	1069	8	2681051	3358423	3.4557e-05	0.47912	-0.29078	-0.68864	-0.19094	-0.9271	-0.30559	-0.20555	-0.72341	-0.97188	-0.89848	0.38274	-0.048892	0.6036	0.18251	-1.8642	0.060499	-0.032328	0.63185	0.49105	0.77122	0.84858	0.35387	0.75991	0.83714	0.46943	0.33111	0.36893	0.70191	0.96101	0.35387	0.85518	0.062295	0.95176	0.97421	9.69522	-5.38175	1
8:3358433:3584832	1070	8	3358433	3584832	7.3547e-05	-0.51485	-0.91609	-0.84286	-0.43281	-0.25647	-1.4757	-0.61891	-1.3548	-1.1856	-0.38059	-1.3146	-0.90185	-0.79146	-1.0344	-2.213	-0.21364	0.37452	0.60666	0.39931	0.35962	0.66515	0.79759	0.14003	0.53598	0.17547	0.23579	0.70351	0.18866	0.36714	0.79759	0.30096	0.026896	0.83083	0.70802	13.836	-13.4849	1
8:3585058:4071438	1071	8	3585058	4071438	1.3778e-05	-0.72594	0.12289	-0.034155	0.077467	-1.1719	-0.058443	-0.2849	-0.1882	-0.17857	0.044022	0.03963	-0.55121	0.26652	-0.38197	-0.93027	0.5926	0.21897	0.46787	0.97275	0.90219	0.93825	0.24124	0.9534	0.77572	0.85072	0.85828	0.96489	0.96839	0.58149	0.24124	0.70248	0.35223	0.55345	0.82667	-0.201618	8.18429	3
8:4071516:4274957	1072	8	4071516	4274957	-2.1788e-06	-0.13499	0.1111	-0.27078	-0.055874	-0.11735	-0.041892	-0.023865	0.27053	0.64812	0.63989	0.30404	0.12088	0.48977	-1.159	-1.9261	-0.56379	0.17657	0.89262	0.78656	0.91153	0.95544	0.90658	0.96658	0.98096	0.78675	0.51691	0.52225	0.7611	0.90379	0.90658	0.24647	0.054092	0.5729	0.85984	10.6223	16.3809	4
8:4275286:4479596	1073	8	4275286	4479596	9.6837e-05	0.59176	-0.28839	-0.30589	-0.64627	-0.18205	-0.18666	0.70682	0.06991	0.50839	-0.11429	-0.95661	-0.10806	-0.0079043	-0.48906	-2.4628	-0.38578	-0.049534	0.55401	0.75969	0.77305	0.5181	0.85555	0.85193	0.47968	0.94427	0.61118	0.90901	0.33876	0.91395	0.85555	0.6248	0.013788	0.69966	0.96049	13.8985	12.1163	4
8:4479836:4754328	1074	8	4479836	4754328	6.2392e-05	0.36042	-0.96225	-1.0005	-0.69143	-1.5392	-0.24329	-0.7811	-1.1642	-0.99267	-1.0029	0.021319	-0.23032	0.24994	1.11	-1.7231	-0.57005	0.29487	0.71854	0.31708	0.33592	0.48929	0.12375	0.80778	0.43474	0.24433	0.32087	0.31591	0.98299	0.81784	0.12375	0.26699	0.084877	0.56864	0.7681	9.71796	-5.42087	1
8:4755088:5146808	1075	8	4755088	5146808	-3.5768e-06	-0.37595	0.084997	0.63498	-0.12241	-0.4208	0.25071	0.5026	0.19632	-0.54679	-0.54405	-0.63278	0.24955	0.57392	1.6096	-2.1084	-0.48343	-0.63966	0.70695	0.52544	0.93226	0.90257	0.6739	0.80204	0.61525	0.84436	0.58452	0.58641	0.52687	0.80293	0.6739	0.10749	0.034997	0.62879	0.52239	4.38219	4.9082	3
8:5147734:5781592	1076	8	5147734	5781592	8.6584e-05	0.21513	0.23457	1.0668	1.1513	-0.5305	0.55699	1.1044	-0.037169	0.61447	0.59518	-0.28859	0.015367	-0.87479	0.80269	-1.7431	-0.68583	0.038906	0.82967	0.28605	0.81454	0.2496	0.59576	0.57753	0.26942	0.97035	0.53891	0.55172	0.7729	0.98774	0.59576	0.42216	0.081308	0.49282	0.96896	-3.82612	15.8636	3
8:5781947:6017670	1077	8	5781947	6017670	6.3988e-05	0.56745	-0.47965	-0.43681	-0.62202	1.0959	-0.38071	-0.35879	-0.30382	-0.59323	-1.2338	0.25554	-0.29245	0.17469	0.36148	-0.12831	0.085206	-0.9144	0.57041	0.66225	0.63147	0.53393	0.27313	0.70342	0.71975	0.76127	0.55303	0.21726	0.79831	0.76995	0.27313	0.71774	0.8979	0.9321	0.36051	-2.66972	-6.40301	10
8:6018292:6350873	1078	8	6018292	6350873	1.5211e-05	-0.13693	-0.55181	0.12715	-0.76749	0.41946	-0.11287	0.057712	-0.072826	-0.7485	-0.62903	0.21702	0.4996	-0.31219	-0.77025	-2.057	0.43156	0.24429	0.89108	0.89882	0.58108	0.44279	0.67488	0.91014	0.95398	0.94194	0.45416	0.52933	0.82819	0.61735	0.67488	0.44115	0.039686	0.66606	0.807	11.8161	12.3322	4
8:6352358:7793703	1079	8	6352358	7793703	5.0396e-05	0.26783	0.77001	0.084316	0.21239	0.29673	0.12487	-0.049266	-1.0731	-1.2007	-1.0074	-0.089927	0.54117	-0.22547	0.22849	-0.45051	0.37374	0.24367	0.78883	0.93281	0.44129	0.83181	0.76667	0.90063	0.96071	0.28323	0.22987	0.31375	0.92835	0.58839	0.76667	0.81926	0.65234	0.7086	0.80748	-4.9313	-7.99484	1
8:7793837:8735213	1080	8	7793837	8735213	5.0616e-05	-1.0106	0.865	0.76888	0.094624	-0.052216	-0.58852	-1.1424	-0.52058	-1.0314	-1.0961	-0.094723	-0.29902	0.064567	-0.18704	0.18674	0.34121	0.22678	0.3122	0.44196	0.38704	0.92461	0.95836	0.55618	0.25329	0.60266	0.30235	0.27304	0.92453	0.76492	0.95836	0.85163	0.85186	0.73295	0.8206	-7.86502	-1.99722	1
8:8736386:10117293	1081	8	8736386	10117293	3.1934e-05	-0.016527	-0.49909	0.0080405	-0.45501	-1.0453	0.4601	1.1765	0.5243	1.5006	1.3197	0.40609	0.14636	-0.36063	-0.23356	-0.53069	0.77634	0.47511	0.98681	0.99358	0.61772	0.64911	0.29589	0.64545	0.23938	0.60007	0.13347	0.18693	0.68468	0.88364	0.29589	0.81532	0.59563	0.43755	0.63471	-4.73432	19.058	3
8:10117411:10535826	1082	8	10117411	10535826	0.00020275	-0.61063	0.7363	1.3438	-0.25593	-1.2918	0.98514	1.8582	1.1296	1.0776	1.8592	0.30539	-1.7473	-1.079	-0.19683	-0.15246	-0.9414	0.4973	0.54145	0.17901	0.46155	0.79801	0.19644	0.32456	0.063144	0.25864	0.28121	0.062998	0.76007	0.080589	0.19644	0.84396	0.87882	0.3465	0.61898	-6.98682	21.3196	14
8:10537940:11249261	1083	8	10537940	11249261	6.4425e-05	0.50439	-0.69572	-0.51524	0.39086	-0.44509	0.63473	0.17824	0.26765	-0.015397	-0.7914	0.25804	-0.47754	-0.39049	-0.82413	-1.7216	0.33505	0.27655	0.61399	0.60638	0.4866	0.6959	0.65625	0.52561	0.85853	0.78897	0.98772	0.42871	0.79638	0.63298	0.65625	0.40987	0.085135	0.73759	0.78212	5.8425	11.0271	3
8:11250848:11836622	1084	8	11250848	11836622	2.2882e-05	0.45326	-0.23164	-0.33322	0.12044	-0.12739	0.18306	-0.37344	-0.25157	-0.97356	-1.0995	0.079301	-0.040247	-0.088919	-0.44919	-1.1002	-0.29823	0.98858	0.65036	0.73897	0.81682	0.90413	0.89863	0.85475	0.70882	0.80138	0.33028	0.27154	0.93679	0.9679	0.89863	0.65329	0.27123	0.76553	0.32287	2.34613	-0.729391	1
8:11838355:12975295	1085	8	11838355	12975295	5.6808e-05	-0.037495	1.1131	1.0559	0.23396	0.0080182	0.49596	-0.10326	-0.053421	0.057522	0.58748	0.84388	0.35916	-0.042058	-0.78096	-2.9927	-0.2376	-0.23513	0.97009	0.29102	0.26567	0.81502	0.9936	0.61992	0.91776	0.9574	0.95413	0.55688	0.39874	0.71947	0.9936	0.43482	0.0027656	0.81219	0.81411	14.2638	10.7441	4
8:12975578:13940652	1086	8	12975578	13940652	0.00016493	-0.35004	-0.27496	-0.35539	-1.2734	-0.91966	-0.6357	0.032145	-0.38052	-0.24102	0.10368	-0.29519	-0.51803	0.68866	0.72297	-1.9205	0.17388	-0.2665	0.72631	0.7223	0.78335	0.20287	0.35775	0.52497	0.97436	0.70356	0.80954	0.91743	0.76785	0.60444	0.35775	0.4697	0.054799	0.86196	0.78985	7.22304	3.99943	9
8:13942500:14876660	1087	8	13942500	14876660	0.00027679	-0.56584	-1.2442	-0.094819	-0.19653	-1.1405	-1.9133	-0.42838	-1.072	-0.72535	-0.72362	-2.2352	-1.0427	-0.27844	-0.41065	-4.8844	-0.25946	-1.2248	0.5715	0.92446	0.21342	0.8442	0.25409	0.055711	0.66838	0.2837	0.46823	0.4693	0.025402	0.29711	0.25409	0.68133	1.0375e-06	0.79528	0.22064	16.5061	6.29507	4
8:14877288:15273777	1088	8	14877288	15273777	3.8668e-05	-0.71206	0.27606	0.46571	-0.25802	0.15741	0.44676	0.081078	-1.1251	-1.1318	-0.48518	0.56455	-0.41123	-0.023457	-0.44439	-3.0828	-0.011264	0.30867	0.47643	0.64142	0.7825	0.79639	0.87493	0.65505	0.93538	0.26056	0.25773	0.62755	0.57238	0.68091	0.87493	0.65676	0.0020508	0.99101	0.75758	20.8748	6.25627	4
8:15274608:16087631	1089	8	15274608	16087631	0.00011693	-0.99286	-0.26743	-0.38259	0.16709	-1.1345	-0.24687	0.2049	0.18931	0.79127	0.036205	-0.040254	0.092888	-0.64554	-0.46546	-1.8624	0.32902	1.697	0.32078	0.70202	0.78914	0.8673	0.25659	0.80501	0.83765	0.84985	0.42879	0.97112	0.96789	0.92599	0.25659	0.6416	0.06255	0.74214	0.089701	6.83989	15.0041	4
8:16087729:17579518	1090	8	16087729	17579518	9.5261e-05	-0.042686	-0.29195	0.074825	-0.12748	0.20369	0.95107	-0.36455	0.6841	0.85217	0.58121	0.73028	0.47182	0.95714	1.8541	1.6007	0.48225	0.63493	0.96595	0.94035	0.77032	0.89856	0.8386	0.34157	0.71545	0.49391	0.39412	0.5611	0.46522	0.63705	0.8386	0.063722	0.10943	0.62963	0.52547	-21.9189	-0.586122	1
8:17581106:18670645	1091	8	17581106	18670645	9.3083e-05	0.23228	0.89965	0.50315	1.1285	-1.4761	-0.81864	0.65977	0.092062	-0.13004	-0.41954	-1.3387	-0.87455	0.38803	0.19846	-3.437	0.25496	0.50126	0.81632	0.61486	0.36831	0.25912	0.13992	0.41299	0.5094	0.92665	0.89654	0.67482	0.18068	0.38182	0.13992	0.84268	0.00058817	0.79876	0.61619	8.56906	9.0941	4
8:18670908:19490180	1092	8	18670908	19490180	6.829e-05	-0.47773	0.14948	-0.94548	0.14541	0.85532	0.90437	-0.01205	-0.5884	-0.45996	-0.13211	0.0023702	0.1079	-0.70392	0.4123	-0.46078	-0.024352	-0.49737	0.63284	0.34441	0.88117	0.88439	0.39238	0.3658	0.99039	0.55626	0.64554	0.8949	0.99811	0.91407	0.39238	0.68012	0.64495	0.98057	0.61893	-14.1304	-2.39246	1
8:19491428:21021401	1093	8	19491428	21021401	0.00011907	-0.17413	-0.58819	-0.49753	-1.3809	-0.023561	-1.5419	-1.3976	-3.108	-2.2143	-1.2813	-1.048	0.45763	0.94672	-1.2678	-1.7851	0.13476	0.34567	0.86177	0.61881	0.55641	0.16732	0.9812	0.12309	0.16222	0.0018839	0.026807	0.2001	0.29465	0.64722	0.9812	0.20487	0.07425	0.8928	0.72959	21.8208	-12.5648	8
8:21022075:21402658	1094	8	21022075	21402658	0.00017524	-0.4573	-1.2531	-1.3436	-0.51823	-2.4035	-0.56658	0.39707	-0.86352	-0.56279	-0.67153	0.48092	0.11271	1.7988	-2.1082	-4.4639	0.088678	-1.7456	0.64745	0.17908	0.21019	0.6043	0.01624	0.571	0.69131	0.38785	0.57358	0.50189	0.63057	0.91026	0.01624	0.035011	8.048e-06	0.92934	0.08088	19.6658	9.31503	4
8:21404381:22539316	1095	8	21404381	22539316	6.6953e-05	-0.43011	-0.46059	-0.45317	-0.15311	0.35838	-0.27994	0.11322	-0.7104	-0.26033	0.26761	0.3371	0.20216	-0.88	1.12	-1.9026	0.76592	0.23224	0.66712	0.65043	0.64509	0.87831	0.72006	0.77953	0.90985	0.47745	0.79461	0.789	0.73604	0.83979	0.72006	0.26269	0.057094	0.44372	0.81635	1.37637	-9.18646	5
8:22539641:23548146	1096	8	22539641	23548146	5.6414e-05	0.34648	-0.66003	-0.44251	0.011551	-0.73285	0.33967	-0.64148	-0.28439	-0.48226	-0.67118	0.25784	-0.035916	-0.58122	1.0538	-0.10583	0.34251	-0.085097	0.72898	0.65812	0.50924	0.99078	0.46365	0.73411	0.52121	0.77611	0.62962	0.50211	0.79653	0.97135	0.46365	0.29198	0.91572	0.73197	0.93218	-7.25286	-8.96583	1
8:23548749:24456913	1097	8	23548749	24456913	8.1846e-06	-0.14235	-1.4912	-1.2812	-1.7291	-0.90392	-0.80465	0.87674	-0.66812	-0.77487	-1.2101	-0.64867	0.70265	-0.75407	0.57302	-1.6142	0.85228	0.030922	0.8868	0.20013	0.1359	0.08379	0.36604	0.42102	0.38063	0.50406	0.43842	0.22625	0.51655	0.48227	0.36604	0.56663	0.10648	0.39406	0.97533	5.6226	-13.5886	5
8:24457122:25461315	1098	8	24457122	25461315	0.00010848	-0.98758	-1.1157	-1.637	-0.21279	-0.84306	-0.43654	0.048825	-0.12993	-0.58278	-0.3639	-0.74239	0.70441	0.22362	-0.0078016	-1.4615	0.34182	-0.75858	0.32336	0.10164	0.26454	0.83149	0.39919	0.66244	0.96106	0.89662	0.56004	0.71593	0.45785	0.48118	0.39919	0.99378	0.14387	0.73249	0.44811	17.2011	-1.43033	1
8:25461344:26681450	1099	8	25461344	26681450	8.1409e-05	-0.26047	0.42005	0.63782	-0.11544	-0.24362	-0.39999	0.48656	-0.23783	-0.098043	0.53429	0.79645	-0.46762	0.10344	0.57528	-0.85092	-0.44425	-0.94975	0.7945	0.52359	0.67445	0.9081	0.80752	0.68916	0.62657	0.81201	0.9219	0.59314	0.42577	0.64005	0.80752	0.5651	0.39481	0.65686	0.34224	-3.92744	9.85436	3
8:26681799:27404354	1100	8	26681799	27404354	4.1784e-05	0.12053	-0.44825	-1.1113	-0.59868	-0.27096	-0.16193	-0.54127	-0.18072	0.45754	0.39423	0.12792	1.1896	-0.38147	0.81344	0.21679	0.35516	0.28777	0.90406	0.26645	0.65397	0.54939	0.78642	0.87136	0.58832	0.85659	0.64728	0.69341	0.89822	0.23419	0.78642	0.41597	0.82837	0.72247	0.77353	-19.0274	4.44157	1
8:27405207:27759126	1101	8	27405207	27759126	9.6099e-05	-0.33649	-2.0102	-1.9009	-1.4453	1.2428	0.85451	0.23905	-0.969	-0.11057	-0.213	0.93366	0.74468	-0.17438	0.45636	1.9132	0.73143	0.059568	0.7365	0.05731	0.044412	0.14837	0.21395	0.39282	0.81107	0.33254	0.91196	0.83132	0.35048	0.45646	0.21395	0.64813	0.055718	0.46451	0.9525	-21.7493	-6.20534	1
8:27759839:29277590	1102	8	27759839	29277590	0.00015055	1.0401	0.46536	0.66892	0.73301	-0.083787	0.97543	0.9001	0.088335	0.57577	0.58681	0.82292	-0.54826	0.23108	0.43974	0.83394	-1.1079	0.51246	0.29829	0.50355	0.64167	0.46355	0.93323	0.32935	0.36807	0.92961	0.56477	0.55733	0.41055	0.58351	0.93323	0.66013	0.40432	0.26789	0.60833	-24.6589	-1.07474	1
8:29277652:31947675	1103	8	29277652	31947675	0.00013341	0.36268	-1.3628	-0.71744	-0.91932	-0.47841	0.011616	-0.34077	-1.0264	0.15219	0.83622	0.1361	0.55943	-0.74348	0.14935	-1.769	-0.14206	-0.18644	0.71685	0.4731	0.17293	0.35793	0.63236	0.99073	0.73328	0.30471	0.87904	0.40303	0.89174	0.57587	0.63236	0.88128	0.076888	0.88703	0.8521	4.79702	16.4478	4
8:31947880:32448740	1104	8	31947880	32448740	4.275e-05	-0.76608	-0.94675	0.011841	-0.62758	-0.85896	-1.204	0.36579	-0.33149	-0.79986	-0.62294	-0.6062	0.087484	0.23966	-1.3727	-0.66191	0.26993	0.70301	0.44363	0.99055	0.34376	0.53028	0.39036	0.22858	0.71452	0.74027	0.42379	0.53333	0.54438	0.93029	0.39036	0.16984	0.50803	0.78722	0.48205	-1.2345	4.56876	1
8:32449533:33980486	1105	8	32449533	33980486	0.00012937	0.19468	-1.3352	-1.5694	-1.1766	0.1237	0.052903	0.9545	-1.4285	-1.0514	-0.055432	1.2285	0.17468	0.2006	-1.5151	-3.4243	-0.22811	0.11669	0.84564	0.11655	0.18182	0.23934	0.90155	0.95781	0.33983	0.15314	0.29307	0.95579	0.21927	0.86133	0.90155	0.12976	0.00061647	0.81956	0.9071	22.4257	-3.6061	1
8:33981742:35313077	1106	8	33981742	35313077	0.00013878	0.013495	-2.2539	-1.2835	-1.1766	-0.81931	-0.46805	-0.86228	-1.4598	-1.0444	-0.29509	0.66227	1.7386	0.92575	-0.3534	-2.3569	0.23843	0.38929	0.98923	0.19931	0.024205	0.23935	0.41261	0.63975	0.38854	0.14434	0.29628	0.76793	0.5078	0.082097	0.41261	0.72379	0.018428	0.81155	0.69706	13.1269	-9.53277	1
8:35314837:37375458	1107	8	35314837	37375458	5.8798e-05	-0.17644	-0.36112	-0.0071339	-0.35008	0.3834	0.093333	-1.2089	-1.0303	-1.2394	-1.1144	0.59007	1.3968	0.6574	0.95747	1.7551	0.07569	1.0453	0.85995	0.99431	0.71801	0.72628	0.70142	0.92564	0.2267	0.30287	0.21521	0.2651	0.55514	0.16248	0.70142	0.33833	0.079239	0.93967	0.2959	-4.56838	-11.6239	1
8:37376914:39779989	1108	8	37376914	39779989	3.2255e-05	0.97635	-0.26452	-0.37105	0.085637	0.53731	0.045054	0.7415	0.17784	0.031981	-0.095745	0.41321	0.51331	-0.53751	0.14001	1.4431	0.33445	0.30428	0.32889	0.7106	0.79138	0.93176	0.59105	0.96406	0.45839	0.85885	0.97449	0.92372	0.67946	0.60773	0.59105	0.88865	0.14898	0.73804	0.76091	-22.3937	-3.6547	1
8:39781444:40415799	1109	8	39781444	40415799	8.8603e-05	0.18697	-0.64925	-0.52509	-0.299	0.72225	0.49022	0.71374	0.13179	0.64644	0.75843	0.89312	-1.0424	-1.7838	0.93721	-2.4569	0.43533	0.32856	0.85169	0.59952	0.51618	0.76494	0.47014	0.62398	0.47539	0.89515	0.51799	0.44819	0.37179	0.2972	0.47014	0.34865	0.014014	0.66332	0.74249	-0.252733	18.6308	3
8:40417433:41718356	1110	8	40417433	41718356	5.2601e-05	0.075373	0.55056	0.42835	-0.37958	-1.8446	-0.42858	0.184	-0.36938	-0.75953	-1.0413	0.12126	0.12987	-0.70546	-0.0012695	-0.45632	0.97908	-0.036327	0.93992	0.6684	0.58193	0.70426	0.065097	0.66823	0.85402	0.71185	0.44754	0.29772	0.90349	0.89667	0.065097	0.99899	0.64816	0.32754	0.97102	-0.265209	-3.71002	10
8:41719750:42501174	1111	8	41719750	42501174	3.6153e-05	0.23369	-0.93736	-0.66217	-0.44863	-0.80975	0.58013	0.23281	0.4739	-0.062677	-0.68399	0.51629	-0.41429	-1.3349	0.20971	-1.4789	-0.17087	0.22453	0.81523	0.50786	0.34857	0.6537	0.41808	0.56182	0.81591	0.63557	0.95002	0.49398	0.60565	0.67866	0.41808	0.8339	0.13917	0.86432	0.82235	3.53474	2.48454	3
8:42501717:49028667	1112	8	42501717	49028667	4.3345e-05	-0.12589	-1.0773	-0.9878	-0.016532	-1.1977	-0.65289	-0.54976	0.23787	0.99381	0.48448	0.076799	0.7354	-0.33967	0.30293	-1.7149	0.5381	-0.65348	0.89982	0.32325	0.28133	0.98681	0.23104	0.51383	0.58248	0.81198	0.32032	0.62805	0.93878	0.4621	0.23104	0.76194	0.08636	0.59051	0.51345	12.9142	6.66729	4
8:49038732:52156842	1113	8	49038732	52156842	6.7156e-05	-0.16049	-0.36446	-0.0070992	0.0043598	-0.34103	-0.03864	0.15588	0.23346	0.26896	0.24474	-0.42732	0.61885	-0.18867	-0.022144	0.64374	0.64193	-0.72198	0.87249	0.99434	0.71551	0.99652	0.73308	0.96918	0.87613	0.81541	0.78796	0.80666	0.66915	0.53602	0.73308	0.98233	0.51974	0.52092	0.4703	-17.9431	-6.70691	1
8:52157415:54115712	1114	8	52157415	54115712	3.7571e-05	-0.12374	-0.2417	-0.81441	-0.11446	-0.923	0.46709	0.72181	0.64386	0.78295	0.75248	0.22749	-0.29869	-0.7696	-0.20712	-0.15686	-0.13692	1.5792	0.90152	0.41541	0.80901	0.90887	0.35601	0.64043	0.47041	0.51966	0.43365	0.45176	0.82004	0.76518	0.35601	0.83592	0.87535	0.8911	0.11429	-17.4614	7.47807	1
8:54116775:55914038	1115	8	54116775	55914038	7.8304e-05	-0.52562	-0.58176	-0.1274	-0.70482	0.40404	-1.4489	-0.59653	-0.067737	-0.49904	-0.26438	-1.3179	-0.63597	0.033381	0.19913	-3.0465	0.40811	-0.3915	0.59915	0.89863	0.56073	0.48092	0.68618	0.14736	0.55082	0.946	0.61775	0.79149	0.18753	0.52479	0.68618	0.84216	0.0023153	0.68319	0.69543	13.8264	-4.57734	1
8:55914314:57653028	1116	8	55914314	57653028	0.00011871	-0.792	-1.7052	-0.68572	-1.0242	-0.28576	-0.24168	0.38201	0.52232	0.77522	0.16428	0.31161	-0.40601	-1.5903	0.069046	-1.2443	0.28462	-2.043	0.42836	0.49289	0.088159	0.30576	0.77506	0.80903	0.70245	0.60145	0.43821	0.86951	0.75533	0.68474	0.77506	0.94495	0.21339	0.77594	0.04105	4.83157	16.391	4
8:57655067:58674153	1117	8	57655067	58674153	7.6353e-05	0.10138	-1.1193	-0.60466	-0.93093	0.38741	-0.77247	-0.75219	0.31726	-0.31961	-0.71794	-0.40959	0.96583	0.64633	-1.3222	-3.9552	-0.1276	0.81858	0.91925	0.5454	0.26299	0.35189	0.69845	0.43984	0.45194	0.75104	0.74927	0.4728	0.68211	0.33413	0.69845	0.1861	7.6456e-05	0.89847	0.41302	18.8599	11.3325	4
8:58675131:59568410	1118	8	58675131	59568410	3.3519e-05	0.22097	-0.45671	-0.7213	-0.27982	-1.2531	-0.32349	-0.09604	-0.95588	-0.60243	-0.50988	-0.37881	-0.077824	0.5243	0.096464	-1.7053	0.02669	-0.27645	0.82512	0.47072	0.64788	0.77961	0.21017	0.74633	0.92349	0.33913	0.54689	0.61013	0.70483	0.93797	0.21017	0.92315	0.088131	0.97871	0.7822	9.68932	-5.36999	1
8:59570176:61809929	1119	8	59570176	61809929	0.00016125	-0.33762	0.1876	0.014718	-0.67761	0.20558	0.54973	0.61674	0.39955	0.62349	0.59231	1.3302	0.050851	-1.801	0.30765	-2.0159	0.42671	0.49036	0.73565	0.98826	0.85119	0.49802	0.83712	0.58251	0.53741	0.68949	0.53296	0.55364	0.18344	0.95944	0.83712	0.75835	0.043813	0.66959	0.62388	-0.581079	18.6966	3
8:61810694:63710298	1120	8	61810694	63710298	8.8413e-05	-0.2663	0.10267	-0.42157	0.71958	-0.41547	0.084114	-0.11306	-1.2666	-1.2533	-1.1421	-0.22265	0.28558	1.1002	-1.1565	-2.6622	-0.89545	1.3472	0.79001	0.67334	0.91822	0.47178	0.6778	0.93297	0.90999	0.2053	0.21011	0.25342	0.82381	0.7752	0.6778	0.24747	0.0077638	0.37055	0.17791	11.9654	2.16752	4
8:63711348:65193342	1121	8	63711348	65193342	0.00011406	-0.16313	-0.11824	-0.89506	-0.21898	-0.37244	-0.17442	1.3791	-1.3436	-1.4361	-1.8739	0.32925	0.42374	0.9269	-0.16785	0.21451	-0.47577	0.64991	0.87041	0.37075	0.90588	0.82667	0.70957	0.86153	0.16786	0.17908	0.15097	0.060942	0.74197	0.67175	0.70957	0.8667	0.83015	0.63424	0.51575	5.54105	-3.30313	1
8:65195953:66024947	1122	8	65195953	66024947	0.00011217	0.50069	-2.5174	-1.059	-0.67902	0.47963	-0.16583	1.612	0.49836	-0.037965	-0.59434	0.85294	-0.1759	1.8155	0.24155	-2.2286	-0.48862	1.3803	0.61659	0.28959	0.011824	0.49712	0.63149	0.86829	0.10697	0.61823	0.96972	0.55229	0.39369	0.86037	0.63149	0.80913	0.025838	0.62511	0.16749	4.55806	9.61259	3
8:66025862:67192642	1123	8	66025862	67192642	0.00020281	-0.38266	-1.4576	-0.57987	-1.2586	0.66545	0.66225	0.47059	-1.6039	-0.72706	0.10083	0.60899	0.15924	-0.50728	-0.12851	0.18083	0.11059	0.34884	0.70197	0.562	0.14494	0.20817	0.50576	0.50781	0.63793	0.10874	0.46719	0.91969	0.54253	0.87348	0.50576	0.89775	0.8565	0.91194	0.72721	-14.6423	-8.95407	1
8:67193708:69108839	1124	8	67193708	69108839	0.00012517	0.86059	-1.7166	-1.603	-0.54237	-1.1095	-0.36461	0.9035	1.1528	0.84398	0.94223	0.26077	-0.049018	-0.076699	0.24194	-0.20765	-0.90461	-1.0826	0.38947	0.10894	0.086056	0.58756	0.26723	0.71541	0.36626	0.24899	0.39868	0.34607	0.79427	0.96091	0.26723	0.80883	0.83551	0.36567	0.27901	-4.36428	-4.3976	15
8:69111244:70003448	1125	8	69111244	70003448	0.00012019	-0.26317	-1.8305	-1.3024	-0.24427	-0.30603	-0.51502	-0.48693	-0.066078	-0.73493	-2.0155	-0.48778	-0.79815	0.064379	-1.1306	-2.8807	-0.74586	1.6646	0.79242	0.19278	0.067178	0.80702	0.75958	0.60654	0.62631	0.94732	0.46238	0.043849	0.6257	0.42479	0.75958	0.25821	0.0039675	0.45575	0.096001	19.0856	8.59891	4
8:70003607:72013005	1126	8	70003607	72013005	0.00026428	0.37237	-1.4465	-0.42104	-1.7751	-0.47195	-1.2577	-0.46947	-1.1244	-1.021	-1.8087	-1.5743	-0.098142	-0.18079	-1.4913	-2.8243	-0.033603	0.18413	0.70962	0.67373	0.14803	0.075874	0.63696	0.20849	0.63874	0.26084	0.30727	0.070501	0.11542	0.92182	0.63696	0.13588	0.0047379	0.97319	0.85391	22.2582	-12.9117	8
8:72014069:72749564	1127	8	72014069	72749564	1.6573e-05	-0.91272	-0.47233	-0.20614	0.38313	0.90066	0.36674	-0.14751	0.46549	0.75713	1.2592	0.43617	-0.51511	-0.26369	1.3123	0.98925	-0.040316	-0.068593	0.36139	0.83668	0.63669	0.70162	0.36777	0.71381	0.88273	0.64158	0.44897	0.20796	0.66271	0.60648	0.36777	0.18943	0.32254	0.96784	0.94531	-22.3237	-3.60877	1
8:72751469:73423214	1128	8	72751469	73423214	-1.2327e-05	-0.19704	-0.94717	-0.46295	-0.68813	-0.56299	0.095356	-0.11053	-0.67172	-0.21015	0.095652	-0.15702	-0.49279	-0.28543	0.53896	-0.67479	-0.65959	-0.0096024	0.84379	0.6434	0.34355	0.49137	0.57344	0.92403	0.91199	0.50176	0.83355	0.9238	0.87523	0.62216	0.57344	0.58991	0.49981	0.50951	0.99234	-8.29764	-10.2459	1
8:73423786:74996061	1129	8	73423786	74996061	0.00016104	0.66085	-0.98676	-0.86988	-0.10248	-0.056865	0.11345	0.54788	0.33724	0.038812	-3.1419e-05	-0.1213	0.067022	0.75349	-0.15597	-1.5289	-0.014993	-0.10068	0.50871	0.38436	0.32376	0.91838	0.95465	0.90967	0.58377	0.73594	0.96904	0.99997	0.90345	0.94656	0.95465	0.87606	0.12628	0.98804	0.9198	2.44293	10.1022	3
8:74998868:76294909	1130	8	74998868	76294909	5.1485e-05	-0.0090583	-0.62384	-0.57948	0.14434	0.64449	-0.11823	-0.62803	-0.087933	0.43556	0.97462	-0.22902	-0.086706	-0.16583	-0.65828	-0.23774	-0.58286	1.0656	0.99277	0.56226	0.53273	0.88523	0.51926	0.90588	0.52998	0.92993	0.66316	0.32975	0.81885	0.93091	0.51926	0.51036	0.81208	0.55999	0.28658	-10.724	7.35438	1
8:76295292:78015335	1131	8	76295292	78015335	0.00013638	0.43143	0.28735	-0.70018	-0.25012	-1.7198	0.4968	-1.4888	-1.1698	-1.0116	-0.76399	0.59898	-0.73175	-0.51831	0.61428	-1.1198	-0.23575	0.91569	0.66615	0.48381	0.77384	0.80249	0.085471	0.61933	0.13654	0.2421	0.31174	0.44487	0.54918	0.46432	0.085471	0.53903	0.26281	0.81362	0.35983	9.75355	-5.4688	1
8:78015611:78632215	1132	8	78015611	78632215	1.8378e-05	-0.11261	-0.76867	-1.3269	-0.016899	-0.048822	-0.12382	-0.44408	-0.63014	-0.80887	-0.48445	0.37552	-1.1583	0.17497	0.13466	-0.77117	0.33013	0.03113	0.91034	0.18453	0.44209	0.98652	0.96106	0.90145	0.65698	0.5286	0.41859	0.62806	0.70727	0.24676	0.96106	0.89288	0.44061	0.7413	0.97517	1.67759	-1.5098	1
8:78632893:79831888	1133	8	78632893	79831888	0.0001109	-0.21251	-0.011112	0.063121	0.32353	-1.3631	-0.057686	-0.14436	-0.30369	-0.91218	-0.33182	-0.19807	0.54128	-0.3692	-0.23119	-1.3722	-0.2036	-1.5608	0.83171	0.94967	0.99113	0.74629	0.17284	0.954	0.88522	0.76137	0.36168	0.74002	0.84299	0.58831	0.17284	0.81717	0.17	0.83866	0.11858	7.80988	6.82297	4
8:79832211:80654655	1134	8	79832211	80654655	4.5083e-05	-1.1816	-0.016806	-0.096154	-0.5884	-1.4777	-0.57095	0.77825	0.15296	-0.001944	-0.027795	-0.10413	-0.64659	-1.1883	-0.3012	-0.3673	-0.84286	-0.31496	0.23738	0.9234	0.98659	0.55627	0.13948	0.56803	0.43642	0.87843	0.99845	0.97783	0.91706	0.5179	0.13948	0.76326	0.7134	0.39931	0.75279	-6.49058	12.8068	3
8:80656206:81330540	1135	8	80656206	81330540	1.5766e-05	0.076656	-1.0652	-0.97798	-1.3142	-0.23428	0.14559	0.1531	-0.064073	0.1223	0.44724	0.66549	0.75068	-0.16901	1.1022	0.78075	0.98469	1.2588	0.9389	0.32809	0.28679	0.18878	0.81477	0.88425	0.87832	0.94891	0.90266	0.6547	0.50573	0.45284	0.81477	0.27039	0.43495	0.32478	0.2081	-18.9187	0.92231	1
8:81331077:83726996	1136	8	81331077	83726996	0.00014167	0.41058	-0.39019	0.25826	-0.15978	-0.80689	-0.82441	-1.2033	0.67895	0.66736	0.60704	-0.58652	0.7352	-0.81052	0.68089	-0.26102	0.026537	-0.079039	0.68138	0.7962	0.6964	0.87306	0.41973	0.40971	0.22887	0.49717	0.50454	0.54382	0.55753	0.46222	0.41973	0.49594	0.79408	0.97883	0.937	-17.3789	3.01989	1
8:83727741:85093121	1137	8	83727741	85093121	0.00018322	0.61114	-0.59998	-0.22621	0.11105	-0.13933	-0.29441	0.52093	-0.093479	-0.41886	-0.49416	0.37422	0.71252	-0.62273	-0.59354	-2.2239	0.91489	0.2329	0.54111	0.82103	0.54852	0.91158	0.88919	0.76845	0.60242	0.92552	0.67532	0.6212	0.70824	0.47614	0.88919	0.55282	0.026153	0.36025	0.81584	11.9034	12.4149	4
8:85094979:86979097	1138	8	85094979	86979097	0.00017653	0.19262	-0.43405	-0.63594	-0.66982	1.4194	-0.01326	-0.23455	-1.1094	-0.29694	-0.029084	0.81875	-0.29952	-0.63225	-1.7512	-3.5161	0.83399	0.84144	0.84726	0.52482	0.66425	0.50297	0.15577	0.98942	0.81455	0.26725	0.76651	0.9768	0.41293	0.76454	0.15577	0.079917	0.00043786	0.40428	0.4001	13.6707	14.6239	4
8:86990451:87562786	1139	8	86990451	87562786	0.00013915	0.90444	-0.083241	0.23903	-0.10413	-2.4428	-0.70009	0.91498	0.25502	0.34115	0.65794	0.11728	-0.88471	-0.35636	-0.14967	0.39376	0.20705	0.21901	0.36576	0.81108	0.93366	0.91706	0.014575	0.48387	0.3602	0.79871	0.73299	0.51057	0.90664	0.37631	0.014575	0.88103	0.69376	0.83597	0.82664	-7.13514	17.1871	3
8:87563878:89083319	1140	8	87563878	89083319	0.00013338	-0.6142	-1.239	-1.1263	0.39708	0.58496	-0.017915	0.4197	-0.15048	-0.60813	-0.6956	0.18946	0.50662	-0.43816	1.7609	-0.23104	-0.18948	-0.38311	0.53908	0.26003	0.21535	0.69131	0.55857	0.98571	0.67471	0.88038	0.5431	0.48668	0.84974	0.61242	0.55857	0.078251	0.81728	0.84972	0.70164	-10.3089	-4.96737	1
8:89083979:90605445	1141	8	89083979	90605445	9.7941e-05	0.085041	-0.50791	-0.90652	-0.11526	-0.97646	0.49589	-0.099407	0.11736	0.02142	0.13283	0.89322	0.050519	-0.071295	-0.017178	-0.50987	0.24374	-0.60337	0.93223	0.36466	0.61152	0.90824	0.32884	0.61997	0.92082	0.90657	0.98291	0.89433	0.37174	0.95971	0.32884	0.98629	0.61014	0.80744	0.54627	-4.62982	14.239	3
8:90607207:92342283	1142	8	90607207	92342283	5.1387e-05	0.3435	-0.68556	0.015595	-0.32935	-0.18277	-0.74092	-0.1422	-0.37503	-0.13346	-0.6817	-0.44124	-0.32943	-0.42773	-1.0979	-0.36669	-0.37834	-0.30664	0.73122	0.98756	0.49299	0.74189	0.85497	0.45874	0.88692	0.70764	0.89383	0.49543	0.65904	0.74183	0.85497	0.27223	0.71385	0.70518	0.75912	-3.23216	0.610257	1
8:92344138:94269630	1143	8	92344138	94269630	0.00026498	0.98918	0.35213	1.3419	0.28818	0.86709	1.781	0.0079477	0.6901	0.2276	-1.6087	2.6653	-0.52286	-0.52552	2.4701	0.76656	-1.2233	-0.63247	0.32258	0.17962	0.72474	0.77321	0.38589	0.074907	0.99366	0.49013	0.81996	0.10768	0.0076918	0.60107	0.38589	0.013507	0.44335	0.22121	0.52708	-14.1328	-2.42674	1
8:94272436:95810190	1144	8	94272436	95810190	0.00015636	-0.81767	-0.030895	0.1378	0.17307	-1.8388	1.7454	-0.041296	-0.27989	0.90733	0.70935	2.1857	1.7383	0.31414	-0.077851	0.079836	-0.070853	0.57021	0.41355	0.8904	0.97535	0.8626	0.06594	0.080921	0.96706	0.77956	0.36423	0.47811	0.028837	0.082167	0.06594	0.93795	0.93637	0.94352	0.56854	-22.0401	1.49921	1
8:95810772:96533604	1145	8	95810772	96533604	3.4485e-05	0.112	0.1039	-0.44816	0.048843	0.94947	1.0283	0.064385	-0.83073	-0.64361	-0.15335	1.2912	-0.12468	-0.98943	-0.24654	-0.64913	-0.40147	1.1088	0.91083	0.65404	0.91725	0.96104	0.34238	0.30381	0.94866	0.40613	0.51983	0.87813	0.19664	0.90077	0.34238	0.80526	0.51626	0.68808	0.26754	-13.9032	0.0398	1
8:96534326:97318660	1146	8	96534326	97318660	6.2765e-05	0.020697	-0.43704	0.077014	1.1165	1.1141	0.72499	-0.50196	-0.73767	-0.68611	-0.79454	0.87736	-0.17022	-0.84681	1.3572	-0.3554	-0.18193	0.10837	0.98349	0.93861	0.66208	0.26421	0.26524	0.46846	0.61569	0.46071	0.49265	0.42688	0.38029	0.86483	0.26524	0.17471	0.72229	0.85564	0.9137	-14.1658	-2.40583	1
8:97320605:98867870	1147	8	97320605	98867870	2.6257e-05	-0.080201	-1.5048	-0.30918	-0.53839	-0.72122	-0.38827	0.14189	-0.27439	-0.025269	0.38151	-0.61628	0.37424	-0.29221	1.3061	-0.62686	0.25726	0.671	0.93608	0.75718	0.13239	0.59031	0.47078	0.69781	0.88717	0.78379	0.97984	0.70283	0.53771	0.70822	0.47078	0.19151	0.53075	0.79698	0.50222	-18.7303	1.13466	1
8:98869940:101450242	1148	8	98869940	101450242	4.3648e-05	0.72291	-0.33284	-0.19567	0.43689	-0.92033	0.069111	0.12838	0.063231	-0.49562	-0.36878	0.0037226	-0.066018	-0.62758	-0.83863	-1.7256	0.83037	-0.38385	0.46974	0.84487	0.73925	0.66219	0.3574	0.9449	0.89785	0.94958	0.62016	0.71229	0.99703	0.94736	0.3574	0.40167	0.084411	0.40633	0.70109	5.85715	11.0208	3
8:101451169:102937063	1149	8	101451169	102937063	0.00010391	0.40012	0.1276	-0.22684	-1.0933	1.1362	0.63616	0.45015	0.61009	0.64072	0.38002	0.83313	0.40353	-0.68648	0.68316	2.7644	0.66134	0.67079	0.68907	0.82055	0.89846	0.27427	0.25588	0.52467	0.65261	0.5418	0.5217	0.70393	0.40477	0.68656	0.25588	0.4945	0.0057027	0.5084	0.50235	-22.5368	-3.37132	1
8:102944509:103730879	1150	8	102944509	103730879	5.7616e-06	-0.14399	-1.0206	-0.64342	-0.43592	-0.64116	-0.82942	-1.2642	-0.81924	-0.88241	-0.62587	-0.87555	-0.17425	1.0603	-1.3179	-2.0177	-0.79274	1.339	0.88551	0.51995	0.30743	0.6629	0.52142	0.40687	0.20616	0.41265	0.37755	0.5314	0.38128	0.86167	0.52142	0.18752	0.043619	0.42793	0.18057	13.225	-9.2452	1
8:103731086:103969356	1151	8	103731086	103969356	2.6912e-05	0.58808	0.14984	0.80292	-0.22625	-0.87307	-0.070334	0.018034	-0.36785	-0.72464	-0.9554	0.59699	-0.10486	0.48196	-0.51506	-2.5013	-1.2039	-0.016731	0.55648	0.42202	0.88089	0.82101	0.38263	0.94393	0.98561	0.71298	0.46867	0.33937	0.55052	0.91649	0.38263	0.60651	0.012375	0.22865	0.98665	11.2657	8.85929	13
8:103970185:105389708	1152	8	103970185	105389708	0.00015466	-0.38048	-0.44382	0.25086	0.048182	-0.87708	0.26188	1.172	1.1449	0.77868	0.02561	0.015702	-0.9324	-0.68641	-0.47086	-3.2045	-0.12397	1.1142	0.70359	0.80192	0.65717	0.96157	0.38044	0.79342	0.24119	0.25223	0.43617	0.97957	0.98747	0.35113	0.38044	0.63774	0.0013528	0.90134	0.26519	6.9355	14.9805	4
8:105391381:107409808	1153	8	105391381	107409808	0.00015705	-0.71595	-1.2947	-0.86681	-1.1581	-0.94436	-0.94101	-0.67306	-0.18308	0.57004	0.70894	-1.5327	0.18852	-0.46635	-1.5506	0.54222	-0.33232	0.33989	0.47402	0.38605	0.19542	0.24684	0.34499	0.3467	0.50091	0.85474	0.56865	0.47836	0.12535	0.85047	0.34499	0.12101	0.58767	0.73965	0.73394	-4.36736	-4.30062	15
8:107410067:108108114	1154	8	107410067	108108114	8.7708e-05	-0.55552	0.17078	0.59234	0.70995	-0.84635	0.84625	0.28576	0.89608	0.59916	0.31788	0.44179	0.44437	0.59764	0.82956	0.20791	0.17488	0.23956	0.57854	0.55362	0.8644	0.47773	0.39736	0.39741	0.77506	0.37021	0.54906	0.75057	0.65864	0.65678	0.39736	0.40679	0.8353	0.86117	0.81067	-22.5358	0.284482	1
8:108115161:108646193	1155	8	108115161	108646193	6.3889e-06	-0.86159	0.099938	0.21537	1.3855	0.11787	0.86505	-0.98235	-0.098921	-0.023322	-0.42692	0.22891	0.21568	-0.95367	0.46801	0.3421	0.15957	-0.14602	0.38892	0.82948	0.92039	0.1659	0.90617	0.38701	0.32593	0.9212	0.98139	0.66944	0.81894	0.82924	0.90617	0.63978	0.73228	0.87322	0.88391	-13.6871	6.90941	1
8:108646968:110761074	1156	8	108646968	110761074	4.277e-05	-0.70447	-1.5333	-0.92874	-0.90385	-0.26917	-0.16977	-0.25496	-0.08428	0.2928	0.01081	0.19109	0.50323	-1.2233	0.41187	-1.3398	-0.1805	-0.22254	0.48114	0.35303	0.12521	0.36608	0.7878	0.86519	0.79875	0.93283	0.76967	0.99137	0.84845	0.61481	0.7878	0.68044	0.18031	0.85676	0.82389	4.85948	16.378	4
8:110761776:112611637	1157	8	110761776	112611637	7.0267e-05	0.50282	-0.10882	-0.47437	-0.19579	-0.98932	0.090915	-0.13298	0.32996	0.15461	-0.73259	0.17429	-0.75083	0.15526	0.091529	-1.1495	-0.4075	-0.16889	0.61509	0.63523	0.91334	0.84477	0.32251	0.92756	0.89421	0.74143	0.87713	0.46381	0.86164	0.45276	0.32251	0.92707	0.25036	0.68364	0.86589	1.24912	13.5167	3
8:112612842:114393054	1158	8	112612842	114393054	0.00012389	-0.083827	0.049951	0.39248	0.073624	-1.0399	-0.75624	0.54121	0.88107	-0.10327	-1.6092	-0.46876	1.0616	0.71015	-1.0857	-1.3748	-0.92859	-0.94734	0.93319	0.6947	0.96016	0.94131	0.2984	0.44951	0.58836	0.37828	0.91775	0.10758	0.63924	0.28844	0.2984	0.2776	0.16919	0.3531	0.34346	7.65432	7.08454	4
8:114394256:116095059	1159	8	114394256	116095059	0.00010284	0.10865	-0.16338	-0.17705	0.70825	-0.58735	-0.88725	-0.44649	-0.93085	-1.5047	-1.3393	-0.58927	0.4918	-1.0066	-1.4056	-2.6867	0.69789	1.0193	0.91348	0.85947	0.87022	0.47879	0.55697	0.37494	0.65525	0.35193	0.13241	0.18047	0.55568	0.62286	0.55697	0.15985	0.0072158	0.48525	0.30806	18.7534	4.24718	4
8:116095815:117130004	1160	8	116095815	117130004	5.0124e-05	0.47138	0.0058067	-0.43123	-0.49456	-0.25846	-0.77482	0.37339	-0.7469	-1.2606	-2.0383	-0.58137	-0.50064	0.38203	-0.86231	-2.484	-0.55249	0.50229	0.63737	0.6663	0.99537	0.62091	0.79605	0.43844	0.70886	0.45513	0.20745	0.041517	0.56099	0.61662	0.79605	0.38852	0.012993	0.58061	0.61546	18.7859	4.21956	4
8:117131947:118622352	1161	8	117131947	118622352	0.00011768	-0.50605	-0.11803	-0.25386	-0.25548	-1.6242	-0.17591	-1.4144	-1.4421	-1.1597	-0.53678	-0.46003	-0.11304	0.26035	-0.24687	-1.0558	0.25438	0.31404	0.61282	0.79961	0.90605	0.79835	0.10434	0.86036	0.15725	0.14927	0.24617	0.59142	0.6455	0.91	0.10434	0.80501	0.29107	0.7992	0.75349	10.88	4.67446	4
8:118623844:120216957	1162	8	118623844	120216957	0.00014988	0.22189	0.012968	-0.021268	-1.386	0.19768	0.51559	0.14683	-0.10274	-0.44841	-0.71787	0.46268	-0.76512	-1.5972	-0.52993	-1.9025	0.5906	-0.038933	0.8244	0.98303	0.98965	0.16575	0.8433	0.60614	0.88327	0.91817	0.65386	0.47284	0.6436	0.4442	0.8433	0.59616	0.057106	0.55479	0.96894	5.13275	13.924	4
8:120217356:121767384	1163	8	120217356	121767384	9.5618e-05	0.029837	0.1528	-0.29376	-0.53977	1.0696	-0.10179	0.10923	0.25314	0.25676	0.35261	0.58864	0.64289	-0.69864	-2.5276	-2.0845	1.1957	-0.16465	0.9762	0.76894	0.87855	0.58935	0.2848	0.91892	0.91302	0.80016	0.79737	0.72438	0.5561	0.52029	0.2848	0.011485	0.037115	0.23182	0.86922	13.1348	13.0317	4
8:121770585:123545992	1164	8	121770585	123545992	8.5328e-05	0.053838	-0.47095	-0.93457	-0.73424	0.56241	-0.63204	0.6582	-0.67226	-0.62263	0.16347	0.25595	0.30502	0.26183	0.23549	-2.7115	0.80939	0.1187	0.95706	0.35001	0.63767	0.4628	0.57384	0.52736	0.51041	0.50142	0.53353	0.87015	0.79799	0.76035	0.57384	0.81383	0.0066971	0.41829	0.90551	13.9536	12.1963	4
8:123547148:124483938	1165	8	123547148	124483938	7.4291e-05	0.53406	0.38316	0.93216	1.0346	0.30352	-0.43468	0.13337	-0.69896	-0.25429	0.29504	-0.55236	-0.63159	-0.17248	-0.34064	-1.0452	-0.4135	0.11316	0.5933	0.35125	0.7016	0.30088	0.76149	0.66379	0.8939	0.48458	0.79927	0.76796	0.5807	0.52766	0.76149	0.73338	0.29593	0.67924	0.9099	-8.89519	2.56365	1
8:124486753:125247268	1166	8	124486753	125247268	5.146e-05	0.10715	-0.48911	-0.12088	0.273	1.175	0.49136	-0.5447	-0.14308	-0.43373	-0.40504	0.20545	0.40369	-1.2233	1.091	-0.062325	-0.038292	0.79672	0.91467	0.90379	0.62476	0.78485	0.23998	0.62317	0.58596	0.88623	0.66448	0.68545	0.83722	0.68644	0.23998	0.27529	0.9503	0.96945	0.42561	-14.3237	-2.37186	1
8:125248576:126268046	1167	8	125248576	126268046	4.6214e-05	-0.35834	0.46801	0.69161	-0.2397	0.83615	-0.14325	-0.37717	-0.53032	-0.82412	-0.77524	-0.31118	0.39877	-0.25773	-0.24654	0.50808	0.36689	1.66	0.72009	0.48918	0.63978	0.81056	0.40307	0.88609	0.70604	0.59589	0.40987	0.4382	0.75566	0.69006	0.40307	0.80527	0.61139	0.7137	0.096917	-11.7306	4.98301	1
8:126269921:127434945	1168	8	126269921	127434945	7.3255e-05	0.57873	-0.44741	-0.59253	-1.2099	1.4772	-0.26753	-0.53961	-1.06	-1.0154	-0.84777	0.095106	1.5952	0.025699	0.32894	0.0084635	-0.16487	0.64348	0.56277	0.5535	0.65458	0.22632	0.13961	0.78906	0.58946	0.28916	0.30993	0.39657	0.92423	0.11066	0.13961	0.7422	0.99325	0.86905	0.51991	-1.7417	-9.7237	5
8:127436003:128162974	1169	8	127436003	128162974	4.9374e-05	-0.28307	-0.407	-1.224	-0.44227	0.10152	0.19092	0.31316	-0.17171	0.25309	0.40237	0.47208	-0.22032	-0.71686	-0.73615	-1.0456	-0.34299	1.0638	0.77713	0.22095	0.68401	0.65829	0.91914	0.84859	0.75416	0.86366	0.8002	0.68741	0.63687	0.82562	0.91914	0.46164	0.29576	0.7316	0.28743	5.35736	14.0911	4
8:128166556:128542444	1170	8	128166556	128542444	-2.9751e-05	0.50593	-0.3381	-0.4194	0.33469	-0.053758	0.26373	0.61678	-0.174	-0.24221	-0.67211	0.74549	0.065808	-0.26581	1.7857	2.5894	0.16191	0.63184	0.61291	0.67492	0.73529	0.73786	0.95713	0.79199	0.53738	0.86187	0.80862	0.50151	0.45598	0.94753	0.95713	0.074154	0.0096134	0.87137	0.52749	-19.6406	-10.8986	6
8:128543956:129297518	1171	8	128543956	129297518	1.7852e-05	-0.045327	0.28274	0.35289	0.17351	-0.75345	0.26428	0.28096	0.53077	0.21118	-0.13777	-0.0074653	-0.85349	0.25164	0.74712	1.0194	-0.67144	0.75775	0.96385	0.72417	0.77737	0.86225	0.45118	0.79157	0.77874	0.59558	0.83274	0.89042	0.99404	0.39339	0.45118	0.45499	0.30804	0.50194	0.4486	-24.5568	-1.20747	1
8:129297807:130379330	1172	8	129297807	130379330	4.8895e-05	-0.97345	-0.30165	-0.95041	-0.41269	-1.4753	-1.172	-0.44282	-0.97276	-1.1772	-0.62458	-0.2094	-0.8168	0.073369	-0.41142	-0.85661	-0.61429	0.073235	0.33033	0.3419	0.76292	0.67984	0.14014	0.24118	0.6579	0.33067	0.23913	0.53225	0.83414	0.41404	0.14014	0.68077	0.39166	0.53903	0.94162	20.3012	-4.51359	1
8:130380171:130812339	1173	8	130380171	130812339	6.5531e-05	-0.59898	-1.8548	-1.52	-1.4526	0.2888	-0.89686	-0.19453	0.55923	1.1036	0.62633	-0.60017	-0.44164	-0.76132	0.67833	-1.1037	-0.68055	0.55796	0.54918	0.1285	0.06362	0.14633	0.77274	0.3698	0.84576	0.57601	0.26978	0.5311	0.5484	0.65875	0.77274	0.49756	0.26972	0.49615	0.57687	4.99805	16.2793	4
8:130814803:131553214	1174	8	130814803	131553214	0.00014996	0.025857	-0.22648	0.11377	-0.59438	0.30395	-0.013679	-0.30986	-0.66827	-0.6097	0.049825	-0.022895	0.50417	-0.37897	-0.4834	-3.9024	-0.68642	0.83019	0.97937	0.90942	0.82083	0.55226	0.76117	0.98909	0.75667	0.50396	0.54206	0.96026	0.98173	0.61414	0.76117	0.62881	9.526e-05	0.49245	0.40643	20.9296	6.26423	4
8:131553327:132358990	1175	8	131553327	132358990	5.6141e-05	-0.24788	0.78175	1.2788	-0.23459	-0.73814	-0.32909	0.14101	0.099246	0.066143	-0.14197	0.71586	0.18501	-1.4345	0.6393	-1.7202	1.6916	0.2263	0.80422	0.20096	0.43436	0.81453	0.46043	0.74209	0.88786	0.92094	0.94726	0.8871	0.47408	0.85322	0.46043	0.52263	0.0854	0.090715	0.82097	-5.52949	7.00884	1
8:132359241:133454722	1176	8	132359241	133454722	0.0001397	-0.35494	-0.59637	0.27931	-1.2352	0.26954	0.17418	0.35107	0.93825	-0.16231	-1.3845	0.79598	-0.44673	-0.4915	1.2375	-2.1328	-1.0497	-0.62463	0.72263	0.78001	0.55093	0.21674	0.78751	0.86173	0.72554	0.34812	0.87106	0.16621	0.42605	0.65507	0.78751	0.21592	0.032945	0.29386	0.53221	3.74255	2.4206	3
8:133455530:134566686	1177	8	133455530	134566686	0.0001431	-0.46816	-1.2516	-1.1369	-0.88986	-1.8341	-1.6524	-0.72353	-1.8871	-1.4734	-0.6657	-0.29832	-0.38091	0.78121	-0.27036	-2.2203	-0.31941	-1.4382	0.63967	0.25556	0.2107	0.37354	0.066641	0.098453	0.46935	0.059145	0.14064	0.5056	0.76546	0.70327	0.066641	0.78688	0.026401	0.74942	0.15039	18.9526	-10.9282	8
8:134567348:135269827	1178	8	134567348	135269827	7.3016e-05	-0.41991	-0.46787	0.26343	-0.00078594	-0.3451	0.030453	-0.29188	-0.15743	-0.22093	-0.24135	0.095651	0.38637	-0.58225	-0.74821	-1.0849	1.7915	1.4408	0.67455	0.79222	0.63988	0.99937	0.73002	0.97571	0.77038	0.87491	0.82515	0.80928	0.9238	0.69923	0.73002	0.45434	0.27795	0.073214	0.14963	-8.50303	-0.111937	1
8:135270868:136209239	1179	8	135270868	136209239	0.00012681	-0.49616	-0.78019	-0.63042	-0.47681	-0.99858	-0.082477	-0.44404	0.039945	-1.1256	-1.5574	0.059205	-0.22738	-0.4928	-1.8013	-3.5992	0.21317	-0.096168	0.61978	0.52842	0.43528	0.6335	0.318	0.93427	0.65701	0.96814	0.26032	0.11937	0.95279	0.82013	0.318	0.071654	0.0003192	0.8312	0.92339	19.4267	8.97555	4
8:136209325:137306730	1180	8	136209325	137306730	0.00012883	-0.43928	-1.2091	-0.55518	-0.99798	-1.2162	-1.2138	-0.6095	-1.0549	-1.932	-1.2228	-1.5469	0.051081	2.5693	0.59595	-3.8737	-1.2915	-0.4574	0.66046	0.57877	0.22664	0.31829	0.22392	0.22482	0.54219	0.29146	0.053363	0.22141	0.12189	0.95926	0.22392	0.55121	0.00010719	0.19652	0.64738	19.0348	-10.8216	8
8:137307361:138223632	1181	8	137307361	138223632	6.0649e-05	-0.065095	-0.79347	-0.56879	0.17421	0.44146	0.41076	-0.56974	-0.15517	-1.0736	-1.9183	0.01269	1.3838	0.1078	-1.411	-1.5184	0.3194	0.27997	0.9481	0.5695	0.4275	0.8617	0.65888	0.68125	0.56885	0.87668	0.283	0.055068	0.98988	0.16643	0.65888	0.15826	0.12891	0.74942	0.7795	2.34573	-0.877575	1
8:138224181:139194661	1182	8	138224181	139194661	-2.3527e-05	-0.35763	0.20138	0.020783	0.42147	0.15061	-0.050573	-0.15224	0.28583	0.43966	-0.21481	0.27218	0.09659	-0.51299	0.27026	0.34985	0.22711	-0.0015784	0.72062	0.98342	0.84041	0.67341	0.88028	0.95967	0.879	0.77501	0.66019	0.82991	0.78548	0.92305	0.88028	0.78696	0.72645	0.82033	0.99874	-13.6554	6.82277	1
8:139195331:140093896	1183	8	139195331	140093896	8.4911e-05	-0.56877	-0.72831	0.28134	0.38305	0.25998	0.44365	0.61223	-1.4229	-1.1301	-1.2541	0.20404	0.55287	-0.018788	1.461	-0.2653	-0.138	0.50967	0.56951	0.77845	0.46642	0.70168	0.79488	0.65729	0.54038	0.15476	0.25841	0.20982	0.83832	0.58035	0.79488	0.14401	0.79078	0.89024	0.61028	-7.14363	-8.82095	1
8:140094627:141355502	1184	8	140094627	141355502	5.3434e-05	0.45028	-0.82582	0.019243	0.01982	-0.74895	-0.047283	-0.15136	0.44184	0.59581	0.49579	0.0352	-1.0034	-0.028076	0.31464	-0.9064	0.76426	-0.035462	0.65251	0.98465	0.40891	0.98419	0.45389	0.96229	0.87969	0.65861	0.5513	0.62004	0.97192	0.31564	0.45389	0.75303	0.36472	0.44471	0.97171	-4.96775	16.5293	3
8:141358681:143750205	1185	8	141358681	143750205	0.00038376	-1.9447	-2.9115	-1.5472	-1.7089	0.17522	-1.7394	0.33949	-0.90711	-2.151	-3.3202	-0.43464	0.28973	0.74024	-1.9882	-5.1268	-0.69527	-0.28244	0.051811	0.12182	0.0035972	0.087474	0.8609	0.081972	0.73424	0.36435	0.03148	0.00089955	0.66382	0.77202	0.8609	0.046793	2.9464e-07	0.48689	0.7776	22.4782	-13.2579	8
8:143750619:146303789	1186	8	143750619	146303789	0.0003788	-0.96358	-3.2366	-2.2748	-1.1122	-2.2918	-1.1244	-1.5111	-1.3033	-1.7908	-1.4877	-0.58212	0.18496	0.74074	2.0607	-2.0953	-0.24744	0.13458	0.33526	0.022916	0.0012095	0.26606	0.021916	0.26084	0.13076	0.19246	0.073318	0.13682	0.56048	0.85326	0.021916	0.039329	0.036147	0.80457	0.89294	17.3306	-13.7276	7
9:10469:342501	1187	9	10469	342501	1.0858e-05	-0.34397	-1.02	-0.65208	-0.24398	-0.21417	-0.5903	-0.36932	-0.33359	-0.013925	-0.51384	-0.56203	0.04048	0.28738	1.1571	-1.0354	0.27556	-0.067947	0.73087	0.51435	0.30772	0.80725	0.83042	0.55499	0.71189	0.73869	0.98889	0.60736	0.57409	0.96771	0.83042	0.24721	0.30049	0.78288	0.94583	0.402109	-10.3785	5
9:342841:1006606	1188	9	342841	1006606	1.2539e-05	0.56974	0.72704	0.32451	0.18481	1.0051	0.46233	0.22247	0.9703	0.82069	0.37052	0.60591	-0.027087	-1.3861	-0.25105	-0.17484	-0.35662	0.46707	0.56885	0.74555	0.4672	0.85338	0.31485	0.64384	0.82395	0.3319	0.41182	0.71099	0.54457	0.97839	0.31485	0.80177	0.8612	0.72138	0.64045	-11.4483	11.6337	3
9:1007923:1792147	1189	9	1007923	1792147	7.1395e-05	-0.055158	-0.87741	-0.60087	-1.0346	0.58973	-0.83286	0.49712	-0.944	-0.81605	-0.75245	-0.83362	0.41693	0.78643	-0.84082	-1.7647	0.2675	1.0477	0.95601	0.54792	0.38026	0.30085	0.55537	0.40493	0.61911	0.34517	0.41447	0.45178	0.40449	0.67673	0.55537	0.40045	0.077611	0.78908	0.29477	13.1454	-9.42916	1
9:1792277:2665240	1190	9	1792277	2665240	6.4864e-05	-0.24946	-0.73097	-1.0816	0.42719	-0.48992	-0.0089838	-0.76078	-1.6872	-1.4161	-0.6969	0.076592	-0.47515	1.0689	0.58315	-0.012373	0.41098	-0.65733	0.80301	0.27942	0.4648	0.66924	0.62419	0.99283	0.44679	0.09157	0.15674	0.48586	0.93895	0.63468	0.62419	0.5598	0.99013	0.68109	0.51097	-0.668242	-16.1137	1
9:2666964:3348816	1191	9	2666964	3348816	3.0374e-05	0.24713	-0.9918	-0.89236	-0.40713	-0.91281	-0.44286	0.051913	-0.48367	-0.19633	-0.014451	-0.44181	0.44395	0.41979	-0.27954	-0.61574	-0.21452	-0.60299	0.80481	0.3722	0.3213	0.68391	0.36134	0.65787	0.9586	0.62862	0.84435	0.98847	0.65863	0.65708	0.36134	0.77983	0.53807	0.83014	0.54652	-4.30008	-4.42841	15
9:3349487:4378727	1192	9	3349487	4378727	0.0002041	-0.59138	-0.17348	-0.065461	-0.29001	-1.2618	-0.37663	-0.77979	-0.47229	-0.48084	-1.1983	0.15465	0.19534	-0.98722	0.25869	-1.6633	-0.28217	0.095107	0.55427	0.94781	0.86227	0.7718	0.20701	0.70645	0.43551	0.63672	0.63063	0.23081	0.8771	0.84513	0.20701	0.79588	0.096254	0.77781	0.92423	-0.454237	0.510564	1
9:4380096:4590305	1193	9	4380096	4590305	3.5594e-05	-0.24034	0.69353	0.95627	0.19935	0.35851	0.065809	-1.0396	-0.2758	0.41262	-0.1694	-0.070388	0.34239	-0.86014	-0.53835	-0.47015	-0.16767	1.8887	0.81007	0.33894	0.48798	0.84199	0.71996	0.94753	0.29851	0.7827	0.67989	0.86548	0.94389	0.73206	0.71996	0.59034	0.63825	0.86684	0.058937	-11.9729	3.09763	1
9:4591655:5273194	1194	9	4591655	5273194	2.9176e-05	-0.28628	0.16162	0.094495	0.1657	0.28259	0.2195	-0.10141	1.1968	0.74783	0.43527	0.028591	0.28105	-0.20069	-0.99226	-0.0064655	-0.41675	0.26089	0.77467	0.92472	0.87161	0.86839	0.77749	0.82626	0.91923	0.2314	0.45457	0.66337	0.97719	0.77867	0.77749	0.32107	0.99484	0.67686	0.79418	-11.587	11.5215	3
9:5273896:6144065	1195	9	5273896	6144065	3.7072e-05	0.46172	0.22497	-0.40962	1.2119	0.51506	0.59798	0.061372	0.03846	0.26819	0.45617	0.39634	-0.42909	0.11632	-0.48249	-0.049811	0.2233	-0.16915	0.64428	0.68208	0.822	0.22557	0.60651	0.54985	0.95106	0.96932	0.78855	0.64826	0.69185	0.66786	0.60651	0.62946	0.96027	0.8233	0.86568	-11.9116	11.1625	3
9:6144333:7232230	1196	9	6144333	7232230	0.00022437	-0.83099	1.0291	2.1412	0.3638	-0.83767	1.0763	-0.75575	-0.8683	-1.0005	-1.1256	0.39478	0.49618	-0.54486	0.81751	-1.6386	1.2157	0.6478	0.40598	0.032258	0.30342	0.716	0.40222	0.28178	0.4498	0.38523	0.31706	0.26031	0.693	0.61977	0.40222	0.41364	0.10131	0.2241	0.51711	-1.74427	-5.61582	10
9:7232510:7757891	1197	9	7232510	7757891	1.1331e-05	-0.097208	-0.39503	-0.23737	-0.40272	-1.0444	0.062193	0.10077	-0.044975	-0.071366	0.035685	0.15757	0.82135	-0.85137	0.045397	0.24869	0.25341	0.64263	0.92256	0.81237	0.69282	0.68715	0.29632	0.95041	0.91973	0.96413	0.94311	0.97153	0.8748	0.41144	0.29632	0.96379	0.8036	0.79995	0.52047	-17.0911	3.44555	1
9:7758579:8235898	1198	9	7758579	8235898	8.6643e-05	-0.46479	-0.58214	-0.39503	-0.35717	-0.5814	-0.46862	0.32453	-0.10689	-0.18913	-0.74853	-0.39862	-0.65481	0.20027	-0.061884	-2.3395	-0.38269	0.15672	0.64208	0.69282	0.56047	0.72097	0.56097	0.63934	0.74554	0.91488	0.84999	0.45414	0.69017	0.51259	0.56097	0.95065	0.01931	0.70195	0.87547	9.42064	5.85518	4
9:8236122:9374664	1199	9	8236122	9374664	0.00016146	0.44829	-0.10962	0.7416	-0.90436	0.38097	0.34515	0.011046	-0.73279	-0.43486	-0.15927	1.1079	1.7332	-0.87508	0.47022	-1.6597	0.39821	-0.75561	0.65394	0.45833	0.91271	0.3658	0.70322	0.72998	0.99119	0.46369	0.66367	0.87345	0.26792	0.083063	0.70322	0.63819	0.096981	0.69048	0.44988	-5.48937	7.04888	1
9:9375194:9793342	1200	9	9375194	9793342	0.00010333	0.76656	-0.63743	0.025962	-0.42326	0.013724	-0.835	-0.77917	-0.56905	-0.10614	0.41282	-0.56751	0.74726	0.5652	-1.2485	-2.0982	0.10853	0.29572	0.44334	0.97929	0.52385	0.6721	0.98905	0.40372	0.43588	0.56932	0.91547	0.67974	0.57037	0.45491	0.98905	0.21185	0.035884	0.91358	0.76744	15.9653	12.5888	4
9:9793846:10358286	1201	9	9793846	10358286	0.00014657	-1.0375	-1.1953	-1.2577	-0.5351	-1.2131	-0.83959	-1.4122	-0.6809	-1.3055	-1.5677	-1.1836	-0.3705	0.18006	-0.11613	0.85284	-0.14718	0.279	0.29952	0.2085	0.23196	0.59258	0.22508	0.40114	0.15789	0.49593	0.19173	0.11696	0.23657	0.71101	0.22508	0.90755	0.39375	0.88299	0.78025	12.7878	-17.1157	1
9:10358672:10879071	1202	9	10358672	10879071	9.4632e-05	0.28413	-2.1008	-1.156	-1.1127	-1.1851	-0.86915	-1.2321	-1.3976	-0.91762	-0.14308	0.10855	-1.0102	1.0035	-0.88428	-2.0073	-0.065057	-1.6141	0.77631	0.24769	0.035659	0.26583	0.23599	0.38476	0.21793	0.16223	0.35882	0.88623	0.91356	0.3124	0.23599	0.37655	0.044721	0.94813	0.1065	16.4025	-3.53097	1
9:10879188:11616822	1203	9	10879188	11616822	7.3625e-05	-0.31598	-0.27273	-0.40369	-0.88341	-1.8025	-1.2596	0.35448	-1.2042	-1.5189	-1.0958	-1.4358	-0.17556	-0.49574	-0.57215	-2.1832	0.047704	-0.014689	0.75202	0.68644	0.78506	0.37702	0.071461	0.20782	0.72298	0.22852	0.12879	0.27316	0.15106	0.86064	0.071461	0.56722	0.029018	0.96195	0.98828	21.215	-11.0026	8
9:11617265:11883868	1204	9	11617265	11883868	5.6503e-05	-0.49686	-1.1105	-0.91845	-0.93091	-1.0757	-1.4246	0.13789	-1.0244	-0.9088	-0.648	-1.4588	-0.13477	-0.26535	-0.80374	-1.7819	0.90048	1.3451	0.61928	0.35838	0.26676	0.3519	0.28205	0.15427	0.89032	0.30563	0.36346	0.51699	0.14461	0.89279	0.28205	0.42155	0.074767	0.36786	0.1786	16.8436	-7.8734	1
9:11884425:12274220	1205	9	11884425	12274220	8.643e-05	-0.0027162	-1.7696	-0.81336	-0.73411	-0.24834	-0.55342	-0.10452	-0.60013	-1.3573	-1.0817	-0.20808	-0.085463	0.29334	0.50137	-0.27005	0.88874	0.75506	0.99783	0.41601	0.076796	0.46288	0.80387	0.57998	0.91676	0.54842	0.17469	0.27938	0.83517	0.93189	0.80387	0.61611	0.78712	0.37414	0.45021	5.74027	-13.7123	5
9:12274774:12778224	1206	9	12274774	12778224	5.7728e-05	0.040749	-1.2128	-0.52944	-0.58786	-0.68445	-1.4733	-1.066	-0.59438	-0.46372	-0.79875	-0.88033	0.34118	0.47526	-0.38377	-2.2882	0.025326	0.21767	0.9675	0.5965	0.22521	0.55662	0.49369	0.14067	0.28644	0.55225	0.64285	0.42443	0.37868	0.73297	0.49369	0.70115	0.022128	0.9798	0.82769	14.9592	-9.42797	1
9:12780295:13797055	1207	9	12780295	13797055	3.674e-05	-0.22879	-0.75358	-0.71238	0.21416	-1.4939	-1.2064	-0.44238	-0.50165	-0.97339	-0.21031	-0.54361	-1.3007	-0.8833	0.11861	0.3862	-0.29993	-0.83433	0.81904	0.47623	0.4511	0.83043	0.13519	0.22768	0.65821	0.61592	0.33036	0.83343	0.58671	0.19336	0.13519	0.90559	0.69935	0.76423	0.40409	0.870402	-17.783	1
9:13797496:14712257	1208	9	13797496	14712257	0.0001371	-0.83616	-1.8482	-1.5653	-1.207	-1.0171	-0.81682	-0.38879	-2.2688	-1.6837	-0.90717	-0.44283	-1.489	-1.2388	-1.5987	-3.5357	-0.41096	0.30517	0.40307	0.11752	0.06458	0.22742	0.30913	0.41403	0.69743	0.023279	0.092234	0.36432	0.65789	0.13648	0.30913	0.1099	0.00040663	0.6811	0.76023	22.1468	-12.7927	8
9:14714681:16054406	1209	9	14714681	16054406	8.7506e-05	0.38627	-0.25572	-0.1337	-1.1321	-1.3559	-0.80726	-1.219	-0.3938	0.28134	0.87811	-0.28066	-0.12736	-1.3986	0.026261	-0.089197	-0.014453	1.0117	0.6993	0.89364	0.79817	0.25757	0.17514	0.41952	0.22285	0.69373	0.77845	0.37988	0.77897	0.89866	0.17514	0.97905	0.92893	0.98847	0.31169	-4.93325	-0.5026	1
9:16056127:16833797	1210	9	16056127	16833797	0.00011783	-0.026123	-0.94161	-0.78585	-0.38871	-0.094032	-1.0957	-0.50224	-0.69373	0.60544	0.95121	0.11272	-0.75712	0.57301	-0.69353	-0.78444	0.25149	0.76288	0.97916	0.43196	0.34639	0.69749	0.92508	0.2732	0.6155	0.48785	0.54489	0.3415	0.91025	0.44898	0.92508	0.48798	0.43278	0.80144	0.44553	-10.7099	7.40513	1
9:16836011:17627988	1211	9	16836011	17627988	9.5083e-05	0.098747	-0.32622	0.61054	0.04296	-0.75574	1.0115	0.30556	0.11207	0.056406	-0.01412	0.33264	-0.0052798	0.87874	0.41496	-0.34794	-0.06033	-0.71054	0.92134	0.5415	0.74426	0.96573	0.44981	0.31179	0.75994	0.91077	0.95502	0.98873	0.73941	0.99579	0.44981	0.67817	0.72789	0.95189	0.47737	-2.68357	11.4195	3
9:17628726:18659920	1212	9	17628726	18659920	4.2093e-05	0.047709	-0.59059	-0.38989	-0.49627	-1.1752	0.22644	0.32841	-0.45896	0.64731	1.0174	0.12376	0.17218	-0.82773	-0.47729	-0.6683	0.1789	-1.1012	0.96195	0.69662	0.5548	0.6197	0.23993	0.82086	0.7426	0.64626	0.51743	0.30895	0.9015	0.86329	0.23993	0.63316	0.50394	0.85802	0.27083	-6.7824	12.53	3
9:18660695:19129349	1213	9	18660695	19129349	1.401e-06	0.5416	0.16741	0.81453	0.35892	-1.056	-0.0052696	-0.25723	0.28747	0.0098891	-0.25522	-0.083305	-0.44286	-0.057234	0.1125	-1.2505	0.76705	1.0923	0.58809	0.41534	0.86705	0.71966	0.29096	0.9958	0.797	0.77375	0.99211	0.79855	0.93361	0.65787	0.29096	0.91042	0.21111	0.44305	0.2747	1.64387	16.7483	3
9:19130209:19455288	1214	9	19130209	19455288	2.3582e-05	-0.25216	0.67885	-0.59423	0.35687	-0.0024601	-0.1415	0.088549	-0.765	-0.48704	-0.34487	-0.32296	0.71794	0.71761	1.0141	0.11406	-0.03222	0.45987	0.80092	0.55236	0.49723	0.72119	0.99804	0.88748	0.92944	0.44427	0.62623	0.73019	0.74673	0.4728	0.99804	0.31051	0.90919	0.9743	0.64561	-5.20628	-8.11315	1
9:19456098:20324812	1215	9	19456098	20324812	0.00014117	0.17648	-1.0423	-0.66349	-0.51074	1.3772	0.055466	0.5847	-0.84508	-0.59216	-0.69138	-0.47353	1.8392	-0.31136	-0.36813	-0.14001	0.87653	0.081124	0.85991	0.50702	0.29727	0.60954	0.16844	0.95577	0.55875	0.39806	0.55374	0.48932	0.63584	0.065892	0.16844	0.71278	0.88865	0.38074	0.93534	4.01604	-14.5539	5
9:20324848:21549638	1216	9	20324848	21549638	0.0001239	1.1293	-0.41987	-0.18959	-0.59897	-0.18264	-0.74127	0.26697	-0.24724	0.4356	-0.12708	-0.37421	-0.65899	0.31218	0.65915	0.96822	0.5199	-0.84418	0.25876	0.84963	0.67458	0.54919	0.85508	0.45853	0.78949	0.80472	0.66313	0.89888	0.70825	0.5099	0.85508	0.5098	0.33293	0.60314	0.39857	-18.0582	-6.49729	1
9:21550959:22968575	1217	9	21550959	22968575	5.8473e-05	-0.16918	-0.44129	0.015764	-0.74355	-0.84517	-0.67442	-0.36892	0.01565	-1.0825	-0.69015	0.39345	0.21061	-0.37029	-0.693	-0.94553	0.033958	0.28216	0.86566	0.98742	0.659	0.45715	0.39802	0.50004	0.71219	0.98751	0.27901	0.4901	0.69398	0.83319	0.39802	0.48831	0.34439	0.97291	0.77782	-1.19976	4.49244	1
9:22968789:24154728	1218	9	22968789	24154728	0.00055537	-0.09369	-0.85456	-1.0842	-0.635	-1.3184	-0.79804	-1.4345	-4.2556	-4.0068	-1.4793	-1.5733	-0.00077008	-1.4074	3.4645	-3.6318	0.87497	1.2212	0.92536	0.27829	0.39279	0.52543	0.18738	0.42485	0.15143	2.0846e-05	6.1551e-05	0.13905	0.11566	0.99939	0.18738	0.00053122	0.00028143	0.38159	0.22202	17.7992	-14.0728	7
9:24155142:25425160	1219	9	24155142	25425160	8.157e-05	0.7082	-0.42545	-0.41596	-0.85471	-0.7462	-1.8848	0.69899	-1.1032	-1.3381	-1.2068	-1.9533	-0.61395	0.62477	-0.86702	-2.8651	0.15895	-0.20672	0.47882	0.67744	0.67051	0.39271	0.45554	0.059459	0.48456	0.26992	0.18085	0.2275	0.050781	0.53925	0.45554	0.38593	0.0041687	0.87371	0.83623	21.1454	-10.9092	8
9:25425511:26317104	1220	9	25425511	26317104	5.8595e-05	0.047448	NA	NA	NA	-0.89659	-0.90331	-0.81748	-1.3337	-0.6477	-0.96426	-1.1556	-0.29885	-1.4613	0.45964	-0.85369	-0.27226	-0.59747	0.96216	NA	NA	NA	0.36994	0.36636	0.41365	0.18231	0.51718	0.33491	0.24785	0.76505	0.36994	0.64577	0.39328	0.78543	0.5502	6.95142	-7.62019	2
9:26317973:27335346	1221	9	26317973	27335346	5.7938e-05	0.025099	NA	NA	NA	0.93834	-0.18001	-0.33467	-0.98646	-1.1818	-0.52283	-0.40142	1.2376	-0.93819	0.68235	-1.5685	0.93659	0.15692	0.97998	NA	NA	NA	0.34807	0.85714	0.73787	0.32391	0.2373	0.60109	0.68811	0.21587	0.34807	0.49502	0.11677	0.34897	0.87531	1.64045	-9.3072	5
9:27336207:28252383	1222	9	27336207	28252383	8.7072e-05	0.081625	NA	NA	NA	-1.5185	-0.79393	-0.38052	0.049475	-0.48806	0.38264	-0.3625	-0.31259	-1.0646	-0.98046	-2.2009	0.48864	-0.78892	0.93495	NA	NA	NA	0.12888	0.42724	0.70356	0.96054	0.62551	0.70199	0.71697	0.75459	0.12888	0.32686	0.027746	0.6251	0.43016	12.3992	6.09205	4
9:28253887:29622939	1223	9	28253887	29622939	9.3888e-05	0.39247	NA	NA	NA	-0.83432	-0.96064	-0.8815	0.33817	0.074289	0.030048	-0.98536	-0.31473	0.56128	0.51684	-2.4997	-0.079745	-0.040096	0.69471	NA	NA	NA	0.4041	0.33673	0.37805	0.73523	0.94078	0.97603	0.32445	0.75296	0.4041	0.60527	0.012428	0.93644	0.96802	8.45696	9.20285	4
9:29623053:30819576	1224	9	29623053	30819576	2.6083e-05	-0.47656	-0.4264	0.37449	0.33889	-0.34949	0.11614	-0.027655	-0.10715	-0.060365	-0.17892	-0.17199	-0.53753	-0.50942	0.26432	-1.5967	0.19797	0.72052	0.63368	0.70804	0.66982	0.73469	0.72672	0.90754	0.97794	0.91467	0.95186	0.858	0.86345	0.5909	0.72672	0.79154	0.11032	0.84307	0.47121	1.05483	13.9036	3
9:30821676:31836697	1225	9	30821676	31836697	7.7344e-05	0.72874	0.60949	0.32907	0.5202	0.12226	0.29017	-0.81571	-0.79835	-0.68993	-0.57887	-0.065515	-1.0362	-0.828	-1.0055	-1.1636	1.1479	0.94613	0.46616	0.7421	0.5422	0.60293	0.9027	0.77168	0.41467	0.42467	0.49024	0.56268	0.94776	0.30011	0.9027	0.31464	0.2446	0.25102	0.34408	-2.18253	7.86185	3
9:31837040:32249649	1226	9	31837040	32249649	3.3202e-05	0.43857	-1.2401	-1.4571	-0.38328	-0.82998	-0.42551	0.72151	-0.13153	0.046838	-0.47814	-0.42748	-0.75883	0.39891	-0.83657	-1.5972	0.17083	-0.87895	0.66097	0.14509	0.21494	0.70151	0.40655	0.67046	0.4706	0.89535	0.96264	0.63255	0.66903	0.44795	0.40655	0.40283	0.11023	0.86436	0.37943	2.08654	9.52714	3
9:32250247:33186788	1227	9	32250247	33186788	5.3017e-05	0.23028	-0.82785	-0.86795	-0.75463	1.4791	-0.51042	0.26477	-0.71122	-0.53249	-0.16058	0.3544	0.4799	-1.7414	0.51389	1.45	0.65315	0.54656	0.81788	0.38542	0.40775	0.45047	0.13912	0.60976	0.79119	0.47695	0.59439	0.87242	0.72304	0.6313	0.13912	0.60733	0.14707	0.51366	0.58468	-16.2608	-3.74517	1
9:33187897:34769004	1228	9	33187897	34769004	8.1249e-05	-0.80579	-0.51173	-0.1021	-0.63442	-0.20608	-0.43611	-0.28566	-1.3438	-1.2932	-0.686	-0.22585	0.39785	-0.11787	0.57508	-0.94674	0.036317	0.56801	0.42036	0.91868	0.60884	0.52581	0.83673	0.66275	0.77514	0.179	0.19594	0.49271	0.82132	0.69074	0.83673	0.56524	0.34377	0.97103	0.57003	0.615438	-10.5713	5
9:34771534:36712124	1229	9	34771534	36712124	0.0001553	0.69402	-0.89769	-0.035707	-0.75338	-0.11415	0.636	-0.046307	-0.22243	-0.088034	-0.20504	0.71831	0.68124	-0.16716	1.0803	-0.99704	0.9269	1.2613	0.48767	0.97152	0.36935	0.45122	0.90912	0.52478	0.96307	0.82398	0.92985	0.83754	0.47257	0.49572	0.90912	0.27999	0.31875	0.35398	0.20721	-16.7599	-0.733097	1
9:36714252:37678932	1230	9	36714252	37678932	6.8402e-05	-0.0081076	0.022356	-0.14226	-0.057609	-0.53944	-0.36423	0.22697	-1.5422	-0.33564	0.068207	-0.73214	0.61723	-0.22676	-0.79284	-2.3063	0.31252	0.035018	0.99353	0.88687	0.98216	0.95406	0.58958	0.71569	0.82045	0.12301	0.73715	0.94562	0.46409	0.53708	0.58958	0.42787	0.021092	0.75465	0.97207	18.3884	4.7598	4
9:37679713:42220384	1231	9	37679713	42220384	6.0597e-05	0.072308	-0.73283	-0.8339	-0.40124	-0.9034	-0.64345	-0.45304	-0.48178	0.057707	0.15516	-0.76245	0.24256	-0.36031	-0.14439	-0.78269	-0.24336	-1.9178	0.94236	0.40434	0.46366	0.68824	0.36631	0.51993	0.65052	0.62996	0.95398	0.87669	0.44579	0.80834	0.36631	0.88519	0.43381	0.80773	0.055141	17.1385	-1.4686	1
9:42230898:65637951	1232	9	42230898	65637951	2.7176e-05	0.05566	-0.88675	-0.50634	-0.50458	-0.47915	-0.27769	-0.40622	-0.46832	-0.077209	-0.37484	NA	-0.033146	NA	0.25229	-0.36245	0.23089	0.12194	0.95561	0.61262	0.37521	0.61385	0.63183	0.78125	0.68458	0.63955	0.93846	0.70778	NA	0.97356	0.63183	0.80081	0.71701	0.8174	0.90294	-7.81873	-10.2928	1
9:65712162:69576440	1233	9	65712162	69576440	2.7024e-05	-0.25268	-0.87619	NA	NA	NA	-0.18159	-0.12336	-0.59203	-0.25002	-0.26263	-0.078481	NA	-0.064542	-0.23531	-0.68328	NA	NA	0.80052	NA	0.38093	NA	NA	0.85591	0.90182	0.55383	0.80257	0.79283	0.93745	NA	NA	0.81397	0.49443	NA	NA	-4.10089	1.55208	1
9:69576527:71968825	1234	9	69576527	71968825	0.00013088	0.19126	-1.0838	-1.0082	-0.14015	NA	0.017487	-0.604	-0.12952	0.22466	-0.30119	0.66546	0.92021	1.1337	-0.80942	0.61829	0.4132	NA	0.84832	0.31334	0.27844	0.88854	NA	0.98605	0.54584	0.89694	0.82224	0.76327	0.50576	0.35746	NA	0.41827	0.53638	0.67946	NA	-13.2854	-6.85403	1
9:71969482:73398448	1235	9	71969482	73398448	0.00014721	-0.082352	-1.7148	-1.0096	-1.4754	NA	-0.69815	0.23856	-0.7474	0.14119	0.34385	-0.17774	0.23911	-0.95603	1.7828	-3.0752	0.3766	NA	0.93437	0.31271	0.086389	0.14011	NA	0.48508	0.81144	0.45482	0.88772	0.73096	0.85893	0.81102	NA	0.074612	0.0021034	0.70647	NA	19.8347	-6.93504	1
9:73399750:73916072	1236	9	73399750	73916072	5.9336e-05	0.91841	-0.052816	0.93196	-1.1209	NA	0.012035	1.1194	0.57313	0.37354	0.59256	1.177	0.44317	-0.10643	-0.26316	2.3705	-0.73999	NA	0.3584	0.35136	0.95788	0.26232	NA	0.9904	0.26296	0.56656	0.70874	0.55348	0.23921	0.65764	NA	0.79242	0.017766	0.45931	NA	-24.5498	-1.17379	1
9:73916583:74600739	1237	9	73916583	74600739	4.0007e-05	0.0080051	-0.23277	-0.91671	-1.8734	NA	0.38315	0.31557	-0.13763	0.54504	0.0010702	-0.1352	-0.16899	1.0083	1.097	0.87983	0.023701	NA	0.99361	0.3593	0.81594	0.061019	NA	0.70161	0.75233	0.89053	0.58572	0.99915	0.89245	0.8658	NA	0.27265	0.37895	0.98109	NA	-6.15936	-11.0565	1
9:74600822:75517582	1238	9	74600822	75517582	9.907e-05	0.032618	1.1699	0.13282	-0.61752	NA	0.306	-0.076516	1.5464	1.6803	0.26251	0.24474	0.03825	-0.15525	0.11387	1.2256	0.7744	NA	0.97398	0.89434	0.24203	0.53689	NA	0.7596	0.93901	0.12201	0.092904	0.79293	0.80666	0.96949	NA	0.90934	0.22033	0.4387	NA	-24.5016	-1.19074	1
9:75519251:76785168	1239	9	75519251	76785168	0.00012781	0.78257	NA	NA	NA	NA	-0.36732	0.77502	-0.43863	-0.3123	0.025428	0.1048	-1.154	-1.1441	1.0153	1.2941	-1.1526	NA	0.43388	NA	NA	NA	NA	0.71338	0.43833	0.66093	0.75481	0.97971	0.91654	0.24851	NA	0.30994	0.19563	0.24906	NA	-16.3986	-3.95617	1
9:76786297:78214833	1240	9	76786297	78214833	0.00017916	-0.42041	NA	NA	NA	NA	-0.42194	0.02795	-0.83017	-0.67866	0.73163	-0.49352	-0.43613	0.087722	-0.98816	-0.71941	0.98448	NA	0.67418	NA	NA	NA	NA	0.67307	0.9777	0.40644	0.49735	0.46439	0.62164	0.66274	NA	0.32307	0.47189	0.32488	NA	-5.33777	2.32041	1
9:78215299:78900183	1241	9	78215299	78900183	3.2905e-05	0.67772	NA	NA	NA	NA	-0.27176	-0.39222	-0.051723	-0.96104	-1.1667	0.40528	-1.0323	-0.16646	-0.0386	-2.8399	0.1822	NA	0.49795	NA	NA	NA	NA	0.7858	0.69489	0.95875	0.33653	0.24333	0.68527	0.30194	NA	0.96921	0.0045128	0.85542	NA	10.241	-1.52189	1
9:78901112:81064897	1242	9	78901112	81064897	9.2686e-05	-0.2148	0.2962	0.55554	-0.016197	NA	0.18151	-0.53078	-0.38653	0.011319	0.079158	0.11224	-1.0109	-0.48929	0.10703	-0.72673	-0.85371	NA	0.82992	0.57853	0.76707	0.98708	NA	0.85597	0.59557	0.69911	0.99097	0.93691	0.91063	0.31207	NA	0.91477	0.46739	0.39326	NA	-8.87874	2.49623	1
9:81066078:81860861	1243	9	81066078	81860861	0.00012481	-0.90422	-0.84524	-0.61453	-1.9006	NA	-0.89519	-0.19548	-1.5241	-1.3241	-0.51808	-0.26455	0.054176	-0.64354	0.52103	-0.10306	0.66154	NA	0.36588	0.53887	0.39798	0.057349	NA	0.37069	0.84501	0.12748	0.18549	0.60441	0.79135	0.9568	NA	0.60235	0.91791	0.50827	NA	-1.48788	-16.737	1
9:81863722:82348771	1244	9	81863722	82348771	4.3796e-05	-0.71204	0.13709	-0.038742	0.42291	NA	-0.50705	-0.99047	-0.62443	-0.27061	-0.5329	-0.87816	-0.39022	-1.1285	-0.094644	-1.293	0.72517	NA	0.47644	0.9691	0.89096	0.67236	NA	0.61212	0.32195	0.53234	0.78669	0.5941	0.37986	0.69637	NA	0.9246	0.196	0.46834	NA	-0.413251	0.482816	1
9:82349606:83041982	1245	9	82349606	83041982	6.5381e-05	-0.89668	-0.72118	-1.1705	-0.26619	NA	-0.74313	-0.11482	0.29973	0.49981	0.22905	0.092521	-0.92141	-0.80358	-1.2598	-1.3232	-0.32177	NA	0.36989	0.24178	0.4708	0.7901	NA	0.4574	0.90858	0.76439	0.61721	0.81883	0.92628	0.35684	NA	0.20776	0.18577	0.74762	NA	13.7907	14.8582	4
9:83043376:83455568	1246	9	83043376	83455568	8.9987e-05	-0.16583	-0.25325	-0.087572	-0.0081677	NA	-0.69564	-1.1374	0.50849	0.25922	-0.74036	-0.60702	-1.4687	1.1391	-0.73281	-2.3948	-0.1345	NA	0.86829	0.93022	0.80007	0.99348	NA	0.48666	0.25539	0.61111	0.79547	0.45908	0.54384	0.14191	NA	0.46367	0.016629	0.89301	NA	8.42831	9.24521	4
9:83455867:84388566	1247	9	83455867	84388566	9.5727e-05	-0.83254	-1.9276	-1.1977	-0.46307	NA	0.19811	-0.48024	-0.63498	-0.05838	0.10645	0.52152	-0.13455	-0.138	-0.30188	-2.0359	0.83312	NA	0.40511	0.23102	0.053909	0.64332	NA	0.84296	0.63106	0.52544	0.95345	0.91523	0.602	0.89297	NA	0.76275	0.041759	0.40477	NA	4.96558	16.2652	4
9:84389168:86180165	1248	9	84389168	86180165	9.1873e-05	-0.12802	0.80066	0.091168	0.5384	NA	-1.2752	0.047008	-1.4753	-1.3324	-1.7517	-1.4823	-0.24688	-0.49347	-0.4097	-1.4041	0.058131	NA	0.89813	0.92736	0.42333	0.5903	NA	0.20225	0.96251	0.14014	0.18272	0.079826	0.13826	0.805	NA	0.68202	0.16028	0.95364	NA	8.47619	-2.89664	1
9:86181461:87571563	1249	9	86181461	87571563	0.00011713	0.0098283	0.76259	-0.55808	-0.17134	NA	-0.30174	0.1546	-0.4478	-1.4109	-2.4312	-0.41618	-0.082142	-0.94781	-1.4684	-3.0209	0.19672	NA	0.99216	0.57679	0.44571	0.86396	NA	0.76285	0.87714	0.6543	0.15827	0.015048	0.67728	0.93453	NA	0.142	0.0025202	0.84405	NA	18.702	4.32639	4
9:87571959:87811640	1250	9	87571959	87811640	2.64e-05	-0.14447	0.11301	0.15386	0.26209	NA	1.3246	0.79043	0.77675	1.668	1.6839	1.0159	1.0464	-1.158	-0.60818	0.51897	0.62944	NA	0.88513	0.87772	0.91002	0.79325	NA	0.1853	0.42927	0.43731	0.095323	0.092195	0.3097	0.29539	NA	0.54307	0.60378	0.52906	NA	-7.03748	21.4096	14
9:87813612:88867151	1251	9	87813612	88867151	8.2421e-05	-0.61441	-0.10506	0.41457	0.34925	NA	0.4802	-1.5241	-0.63874	-0.42686	-0.63759	0.1713	-0.13859	0.406	2.4503	0.40145	0.14332	NA	0.53895	0.67846	0.91633	0.7269	NA	0.63109	0.12749	0.52299	0.66948	0.52374	0.86399	0.88977	NA	0.014273	0.68809	0.88604	NA	-7.2127	-8.97531	1
9:88869630:89948499	1252	9	88869630	89948499	8.2268e-05	-0.34496	-0.25769	-0.076878	-0.063346	NA	-0.17825	-0.44214	-1.4473	-1.6846	-0.88458	0.023561	0.52517	0.10607	0.55374	-1.4724	0.46356	NA	0.73012	0.93872	0.79664	0.94949	NA	0.85852	0.65839	0.14782	0.092068	0.37638	0.9812	0.59946	NA	0.57976	0.1409	0.64296	NA	1.64393	-9.38648	5
9:89949778:90198251	1253	9	89949778	90198251	0.00012118	0.055729	-0.48638	0.28865	-0.73285	NA	0.26743	-1.0761	-0.70016	-0.25688	0.16411	0.19993	-0.16699	0.037116	0.72735	-0.98734	0.70976	NA	0.95556	0.77285	0.62669	0.46365	NA	0.78914	0.28188	0.48383	0.79728	0.86965	0.84153	0.86738	NA	0.46701	0.32348	0.47786	NA	4.27335	4.73118	3
9:90198375:90893610	1254	9	90198375	90893610	3.3302e-05	-0.25609	0.62622	-0.15068	0.25745	NA	0.67618	-0.49459	0.13476	0.548	0.39028	0.20205	0.52931	0.2277	-0.52969	-2.4714	0.43356	NA	0.79788	0.88023	0.53117	0.79683	NA	0.49893	0.62089	0.8928	0.58369	0.69633	0.83988	0.59659	NA	0.59633	0.013458	0.66461	NA	10.6293	16.2999	4
9:90893774:91608628	1255	9	90893774	91608628	3.069e-05	-0.14849	-0.73328	-1.0954	-1.5221	NA	-0.20722	-0.77905	-0.70596	-0.20101	-0.11898	0.70163	0.27206	-0.9844	-0.10024	-1.121	0.27748	NA	0.88196	0.27333	0.46339	0.12799	NA	0.83584	0.43595	0.48021	0.84069	0.90529	0.48291	0.78558	NA	0.92015	0.26228	0.78141	NA	4.8538	16.31	4
9:91610543:92342927	1256	9	91610543	92342927	0.00016942	0.537	-0.45446	0.22379	-0.31736	NA	0.34909	-0.015563	-0.70704	-0.032021	0.081795	0.41406	0.23515	0.79585	-0.34697	-1.3848	0.98669	NA	0.59127	0.82292	0.6495	0.75097	NA	0.72702	0.98758	0.47954	0.97446	0.93481	0.67883	0.81409	NA	0.72861	0.16611	0.32379	NA	3.04362	6.97628	3
9:92443570:93441674	1257	9	92443570	93441674	1.706e-05	0.042337	0.90724	0.53672	0.29315	NA	0.44088	-0.29001	1.0631	0.94253	0.27326	0.20736	0.1285	0.71569	-1.6726	0.10828	0.5553	NA	0.96623	0.59146	0.36428	0.76941	NA	0.6593	0.77181	0.28773	0.34592	0.78465	0.83573	0.89775	NA	0.094403	0.91378	0.57869	NA	-11.5158	11.542	3
9:93442205:94163515	1258	9	93442205	94163515	5.8545e-05	-0.25254	-0.49707	-0.24514	-1.0718	NA	-0.14916	0.47636	-0.22696	-0.058207	-0.52004	-0.077241	0.50791	0.15319	0.5938	-1.8439	0.25527	NA	0.80062	0.80635	0.61914	0.2838	NA	0.88143	0.63382	0.82045	0.95358	0.60303	0.93843	0.61152	NA	0.55265	0.065193	0.79851	NA	4.14998	3.39173	3
9:94164373:95854872	1259	9	94164373	95854872	9.6954e-05	0.35059	-1.7239	-2.0787	-0.87092	NA	0.40107	-0.040657	-1.5331	-1.3388	-1.0384	0.043076	1.1493	0.10012	0.044326	-0.53309	0.070402	NA	0.7259	0.037645	0.084721	0.3838	NA	0.68837	0.96757	0.12525	0.18063	0.29908	0.96564	0.25043	NA	0.96464	0.59397	0.94387	NA	4.0732	-14.5266	5
9:95855100:97719592	1260	9	95855100	97719592	0.00016574	0.3415	-2.6829	-2.638	-0.32532	NA	-1.3071	-2.0956	-2.2857	-2.6893	-2.3214	-0.75372	-0.86156	0.084283	0.25783	-0.68697	-0.12385	NA	0.73273	0.0083407	0.0072987	0.74494	NA	0.19119	0.036116	0.022269	0.0071606	0.020266	0.45101	0.38893	NA	0.79654	0.4921	0.90143	NA	14.8005	-15.8043	1
9:97720818:98889276	1261	9	97720818	98889276	0.00020337	-0.52452	1.1754	1.1798	0.77177	NA	2.071	0.27037	2.3044	2.2975	0.91845	1.6041	0.22847	-1.7354	1.4913	-0.8465	-0.871	NA	0.59992	0.23809	0.23982	0.44025	NA	0.038362	0.78688	0.021201	0.02159	0.35838	0.1087	0.81928	NA	0.13588	0.39728	0.38375	NA	-2.4872	16.9838	3
9:98891743:100917602	1262	9	98891743	100917602	9.6564e-05	0.12458	-1.6511	-1.2513	-1.6122	NA	0.11815	-0.26444	0.79365	0.98772	-0.03071	0.27692	0.54362	-0.54201	-1.4447	-2.3321	0.4021	NA	0.90086	0.21083	0.098712	0.10691	NA	0.90595	0.79144	0.4274	0.32329	0.9755	0.78184	0.5867	NA	0.14853	0.019694	0.68761	NA	13.8373	14.7719	4
9:100919318:101473404	1263	9	100919318	101473404	6.8327e-05	0.04	0.17383	-0.25155	0.28225	NA	-1.3093	-0.55265	0.15033	-0.42498	-1.014	-0.65113	-0.49672	-0.57905	0.97038	-2.5244	-1.1306	NA	0.96809	0.80139	0.862	0.77776	NA	0.19044	0.5805	0.88051	0.67085	0.31058	0.51496	0.61939	NA	0.33185	0.011591	0.25824	NA	10.2039	-1.52904	1
9:101474837:103543692	1264	9	101474837	103543692	6.7884e-05	0.69398	-1.0304	-0.65254	-0.91555	NA	0.23547	0.10852	-0.48747	-0.41628	0.13803	1.4941	0.17668	0.1937	1.1797	-0.33133	0.30593	NA	0.48769	0.51405	0.3028	0.3599	NA	0.81385	0.91359	0.62592	0.67721	0.89022	0.13514	0.85976	NA	0.23812	0.74039	0.75966	NA	-7.53384	-6.14272	1
9:103544757:103969076	1265	9	103544757	103969076	2.1538e-05	0.104	-0.75248	-0.73793	0.23722	NA	0.50104	0.068671	0.35799	0.65783	0.76558	-0.0052798	-0.1692	-0.53385	-0.51925	0.0067331	-0.39683	NA	0.91717	0.46056	0.45176	0.81249	NA	0.61635	0.94525	0.72035	0.51064	0.44393	0.99579	0.86564	NA	0.60358	0.99463	0.69149	NA	-19.6354	5.50799	1
9:103969339:104552711	1266	9	103969339	104552711	0.00010799	-0.66013	0.37048	0.97716	-0.21668	NA	0.16124	0.57621	-1.6323	-0.83411	-0.50684	0.56078	0.53172	-0.25742	0.024585	-0.51879	1.3913	NA	0.50917	0.32849	0.71102	0.82846	NA	0.87191	0.56447	0.10262	0.40422	0.61227	0.57495	0.59492	NA	0.98039	0.60391	0.16414	NA	-4.92456	-7.98982	1
9:104553938:105041375	1267	9	104553938	105041375	8.0791e-05	-0.26861	-0.19483	0.59171	0.24505	NA	-0.23276	1.6289	0.1762	0.95299	0.38093	-1.1794	1.5942	0.96799	-1.9079	-2.1596	-0.94872	NA	0.78823	0.55404	0.84552	0.80642	NA	0.81595	0.10333	0.86014	0.34059	0.70325	0.23823	0.11088	NA	0.056403	0.030803	0.34276	NA	10.5366	16.4003	4
9:105041756:105743445	1268	9	105041756	105743445	1.9381e-05	-0.32144	0.8748	0.42449	0.075919	NA	-0.71678	0.080398	-0.021506	0.49187	0.051704	-0.45551	-1.0913	0.68116	-1.4444	-0.44144	-0.3921	NA	0.74788	0.67121	0.38168	0.93948	NA	0.47351	0.93592	0.98284	0.62281	0.95876	0.64874	0.27513	NA	0.14861	0.6589	0.69498	NA	-9.45475	6.06365	1
9:105744075:106487777	1269	9	105744075	106487777	1.7579e-05	0.40759	-0.42809	-0.53549	0.1296	NA	0.084734	-0.092642	0.47402	0.57653	0.15167	0.028503	0.43998	-0.60412	0.29386	0.30331	0.23087	NA	0.68358	0.59231	0.66859	0.89688	NA	0.93247	0.92619	0.63548	0.56426	0.87945	0.97726	0.65995	NA	0.76886	0.76165	0.81741	NA	-19.6191	5.42342	1
9:106488291:107545903	1270	9	106488291	107545903	2.6774e-05	0.15864	-0.56278	-0.26654	-0.25174	NA	0.70731	0.12734	0.45645	0.21107	-0.14799	0.10355	0.1345	-0.2686	0.28839	-1.061	0.43449	NA	0.87395	0.78982	0.57358	0.80124	NA	0.47937	0.89867	0.64806	0.83283	0.88235	0.91752	0.893	NA	0.77305	0.2887	0.66393	NA	1.6202	13.2562	3
9:107546901:108751162	1271	9	107546901	108751162	0.00011236	-0.22179	-1.4747	-0.67313	0.17448	NA	-0.081724	0.23983	-0.072576	0.43968	-0.047171	0.61957	-0.90872	0.053302	-0.15736	-1.4062	-0.30316	NA	0.82448	0.50086	0.1403	0.86149	NA	0.93487	0.81046	0.94214	0.66017	0.96238	0.53554	0.3635	NA	0.87496	0.15966	0.76177	NA	7.98721	17.9472	4
9:108754828:109972524	1272	9	108754828	109972524	9.039e-05	-0.79032	0.4798	-0.24778	0.24412	NA	-0.23755	0.2541	-0.090696	-0.068607	0.17092	-0.52824	-0.012702	0.72968	-0.19475	-1.4877	-0.092715	NA	0.42934	0.80431	0.63137	0.80714	NA	0.81223	0.79942	0.92773	0.9453	0.86429	0.59733	0.98987	NA	0.84559	0.13684	0.92613	NA	4.56901	5.1329	3
9:109974206:111137001	1273	9	109974206	111137001	3.9126e-05	0.061481	-0.51439	0.31913	-1.0095	NA	0.24127	-0.058932	-0.64681	-0.35792	-0.49871	0.28205	-1.0476	-0.16283	1.184	0.62201	0.21808	NA	0.95098	0.74963	0.60698	0.31271	NA	0.80934	0.95301	0.51776	0.72041	0.61798	0.77791	0.29483	NA	0.2364	0.53393	0.82736	NA	-13.9989	-4.39342	1
9:111138232:111997222	1274	9	111138232	111997222	0.00011085	-0.1957	-1.5869	-0.47817	-0.33851	NA	-0.089693	-0.22924	0.45654	0.7461	-0.15539	0.63374	0.58341	-0.29769	-0.18875	-1.2262	-0.67714	NA	0.84484	0.63253	0.11254	0.73498	NA	0.92853	0.81868	0.648	0.45561	0.87651	0.52625	0.55962	NA	0.85029	0.22013	0.49832	NA	4.83672	16.4129	4
9:112001473:112593531	1275	9	112001473	112593531	5.1937e-05	-0.58057	-1.2227	-0.7178	-1.0303	NA	-0.37573	-1.1178	-1.0027	-0.74281	-0.78584	-1.2616	0.42274	0.02425	0.9538	-3.4274	-0.72755	NA	0.56153	0.47288	0.22144	0.30286	NA	0.70711	0.26367	0.31599	0.4576	0.43196	0.2071	0.67248	NA	0.34019	0.00060932	0.46689	NA	17.8842	-13.9999	7
9:112594858:113255402	1276	9	112594858	113255402	1.9341e-05	-0.0095647	-0.77428	-0.21468	-0.27117	NA	-0.17085	0.46695	-0.55597	-0.82173	-0.50443	-0.036311	0.40393	-0.40656	1.3412	-1.5394	-0.78307	NA	0.99237	0.83002	0.43877	0.78626	NA	0.86434	0.64054	0.57823	0.41123	0.61396	0.97103	0.68627	NA	0.17987	0.12372	0.43358	NA	1.22829	-8.94765	5
9:113255544:114077164	1277	9	113255544	114077164	2.6638e-05	0.064447	-0.13712	-1.4761	-0.1913	NA	-0.39022	-0.010203	-0.017091	-0.25638	-0.22315	-0.3918	-0.60551	-0.10174	1.7996	-0.51689	-0.83326	NA	0.94861	0.13991	0.89093	0.84829	NA	0.69637	0.99186	0.98636	0.79766	0.82342	0.69521	0.54484	NA	0.071927	0.60524	0.4047	NA	-10.9187	-8.07721	1
9:114078103:114828332	1278	9	114078103	114828332	0.0001042	0.12266	-0.71895	-1.3229	-0.82219	NA	0.28718	-0.07631	0.382	1.1428	0.53519	0.37602	0.2447	1.0502	0.64398	0.088289	0.77637	NA	0.90238	0.18585	0.47217	0.41097	NA	0.77397	0.93917	0.70246	0.25312	0.59252	0.7069	0.80669	NA	0.51959	0.92965	0.43753	NA	-6.15897	-11.0714	1
9:114830330:115391053	1279	9	114830330	115391053	8.4094e-05	0.33506	-1.321	-0.58268	-0.47493	NA	-0.41846	-0.79058	-0.81919	-0.68614	-1.1164	-0.67608	1.2383	0.37753	-0.14219	-1.8761	0.078302	NA	0.73758	0.56011	0.1865	0.63483	NA	0.67561	0.42919	0.41268	0.49262	0.26425	0.49899	0.21559	NA	0.88693	0.060635	0.93759	NA	13.5957	-9.70078	1
9:115393806:116148630	1280	9	115393806	116148630	7.7084e-05	-0.093184	0.25582	0.53487	-0.14364	NA	-0.34826	-0.6708	-0.7848	-1.0967	-0.96991	-0.70805	0.68865	0.058784	-0.59696	-2.1134	0.67388	NA	0.92576	0.59274	0.79809	0.88578	NA	0.72765	0.50235	0.43257	0.27277	0.33209	0.47891	0.49105	NA	0.55053	0.034565	0.50039	NA	8.39616	-2.72116	1
9:116149967:117306807	1281	9	116149967	117306807	4.5555e-05	-0.61127	0.48551	0.60488	0.40565	NA	0.60552	-0.2028	0.70542	0.39212	0.59144	0.76968	-0.18677	0.24462	-1.3682	0.036587	0.014515	NA	0.54102	0.54526	0.62732	0.685	NA	0.54484	0.83929	0.48055	0.69497	0.55423	0.44149	0.85184	NA	0.17124	0.97081	0.98842	NA	-11.5471	11.5227	3
9:117307880:118569429	1282	9	117307880	118569429	7.9981e-05	-0.23952	0.048953	0.63989	0.47216	NA	-0.6076	-1.174	-2.136	-1.7326	-1.0202	-0.39744	0.50843	0.10955	-0.17785	-2.7522	0.39398	NA	0.8107	0.52224	0.96096	0.63682	NA	0.54346	0.2404	0.032676	0.083162	0.30765	0.69104	0.61115	NA	0.85884	0.005919	0.6936	NA	8.41026	-2.74028	1
9:118570426:120030166	1283	9	118570426	120030166	9.768e-05	-0.56058	0.053067	-0.31898	-0.50357	NA	-0.91292	0.19658	-1.0861	-1.2625	-1.1404	-0.59217	-0.5795	-0.020425	-2.6636	-1.6347	-0.6976	NA	0.57508	0.74974	0.95768	0.61456	NA	0.36129	0.84415	0.27744	0.20679	0.25412	0.55373	0.56225	NA	0.0077299	0.10212	0.48542	NA	12.7941	0.775989	4
9:120030269:121008844	1284	9	120030269	121008844	0.00018124	-0.66334	-0.029231	-0.61695	-0.147	NA	-0.060548	-0.17126	-0.77646	-0.92598	-1.1926	-0.28856	1.0166	-0.56588	0.84055	-1.3044	0.21885	NA	0.50712	0.53727	0.97668	0.88313	NA	0.95172	0.86402	0.43748	0.35446	0.23302	0.77291	0.30933	NA	0.4006	0.19208	0.82677	NA	1.62863	-9.3257	5
9:121009165:121318886	1285	9	121009165	121318886	7.9382e-05	0.088424	-0.4676	-0.6373	-1.298	NA	-0.4064	-0.16783	-0.98242	-0.73495	-0.38054	-0.039208	-1.1737	0.50522	-2.0322	-2.3022	-0.28803	NA	0.92954	0.52393	0.64007	0.19429	NA	0.68445	0.86672	0.32589	0.46237	0.70355	0.96872	0.24051	NA	0.042134	0.021325	0.77332	NA	12.7755	0.797623	4
9:121319662:122258204	1286	9	121319662	122258204	8.2739e-05	0.24031	-0.54128	-0.64539	-0.27617	NA	-1.5245	-0.2302	-1.4894	-1.4021	-0.56949	-1.315	-1.3299	-1.3301	0.55091	0.19523	-0.0084162	NA	0.81009	0.51867	0.58831	0.78242	NA	0.12739	0.81793	0.13638	0.16087	0.56903	0.18851	0.18356	NA	0.5817	0.84521	0.99328	NA	-3.73301	-16.1373	1
9:122258577:124870612	1287	9	122258577	124870612	0.00015963	-0.21491	-1.5899	-1.3723	-0.49974	NA	-2.1721	-0.55572	-1.9344	-1.4017	-0.45997	-2.104	-0.24685	-0.67266	0.49765	-3.0593	0.12757	NA	0.82984	0.16996	0.11185	0.61726	NA	0.029845	0.5784	0.053059	0.16101	0.64554	0.035377	0.80502	NA	0.61873	0.0022187	0.89849	NA	13.7864	-4.63279	1
9:124871322:125542861	1288	9	124871322	125542861	0.00011479	0.40891	-0.4621	-0.79615	-0.7922	NA	-0.42317	0.91456	1.2619	1.8072	0.89319	-0.061665	-0.74805	0.46561	-0.44137	-1.6313	-0.77676	NA	0.6826	0.42595	0.64401	0.42824	NA	0.67217	0.36042	0.20698	0.070735	0.37175	0.95083	0.45443	NA	0.65894	0.10284	0.4373	NA	8.10647	18.0116	4
9:125545194:126926376	1289	9	125545194	126926376	0.00010884	0.89107	-1.0848	-0.59171	-0.51013	NA	-0.21575	-0.10272	-0.96156	-1.7377	-1.5846	-0.34008	-1.2032	-0.72708	0.65978	-3.3105	-1.6586	NA	0.37289	0.55405	0.27801	0.60996	NA	0.82918	0.91818	0.33627	0.082258	0.11306	0.7338	0.2289	NA	0.50939	0.00093113	0.097189	NA	10.3548	-1.48543	1
9:126927204:128926989	1290	9	126927204	128926989	8.9138e-05	-0.055247	-1.0577	-0.30038	-1.6644	NA	0.50936	-0.50797	-0.45675	-0.99326	-1.0477	0.70086	0.11938	0.30201	0.46535	-1.9882	-1.1731	NA	0.95594	0.76389	0.2902	0.096036	NA	0.6105	0.61147	0.64785	0.32058	0.29476	0.48339	0.90498	NA	0.64168	0.046787	0.24074	NA	3.62167	2.41368	3
9:128927088:129477470	1291	9	128927088	129477470	6.9038e-05	0.2544	-0.77356	0.45879	-0.33458	NA	0.18741	-0.78123	-0.41575	-0.4442	-0.25708	-0.22641	0.11821	0.49243	0.11799	0.70299	0.4174	NA	0.79918	0.64639	0.43919	0.73794	NA	0.85134	0.43467	0.67759	0.6569	0.79712	0.82088	0.9059	NA	0.90607	0.48206	0.67638	NA	-13.5031	-6.71859	1
9:129477886:131429495	1292	9	129477886	131429495	0.00011751	-1.152	-0.95431	-1.323	-1.2285	NA	-0.75194	-0.44911	-1.3787	-1.4315	-1.5825	-0.30862	-0.48203	-0.21284	-0.91043	-4.7493	0.43596	NA	0.24934	0.18585	0.33992	0.21927	NA	0.45209	0.65335	0.16799	0.1523	0.11353	0.75761	0.62978	NA	0.3626	2.0414e-06	0.66286	NA	22.4634	-13.251	8
9:131430602:132891863	1293	9	131430602	132891863	0.0001367	0.085435	-0.39511	0.025763	-0.75783	NA	0.11362	-0.72843	-0.72487	-0.17111	-0.53848	0.28764	0.25824	0.24093	-0.7123	0.42462	-0.05893	NA	0.93192	0.97945	0.69276	0.44855	NA	0.90954	0.46635	0.46853	0.86414	0.59024	0.77362	0.79622	NA	0.47628	0.67111	0.95301	NA	-13.2713	-6.85573	1
9:132895131:133640777	1294	9	132895131	133640777	6.3101e-05	0.042455	0.62674	0.17132	0.17904	NA	-0.47852	-0.118	-0.40233	-0.20091	-0.16641	0.13875	0.86243	-1.4476	-0.50969	-2.7902	0.8047	NA	0.96614	0.86397	0.53083	0.85791	NA	0.63228	0.90607	0.68744	0.84077	0.86783	0.88965	0.38845	NA	0.61027	0.0052671	0.421	NA	11.9695	12.4512	4
9:133642918:134639655	1295	9	133642918	134639655	6.8106e-05	0.084695	-0.33679	-1.0249	-0.23927	NA	-0.79426	-0.27527	-0.053525	-0.23248	-0.19963	0.08542	1.3788	-0.63916	1.2409	1.8148	-0.39752	NA	0.9325	0.30541	0.73628	0.81089	NA	0.42704	0.78311	0.95731	0.81617	0.84177	0.93193	0.16796	NA	0.21464	0.069552	0.69099	NA	-15.405	-16.4536	11
9:134640928:135401279	1296	9	134640928	135401279	0.00023609	0.93748	-2.6304	-1.1891	-0.21154	NA	-1.0348	-0.55747	-0.40435	-0.84067	-0.18523	-0.65352	0.0038638	1.2217	-0.73649	-1.0336	0.45618	NA	0.34851	0.23439	0.0085287	0.83247	NA	0.30076	0.5772	0.68596	0.40053	0.85305	0.51342	0.99692	NA	0.46143	0.30133	0.64826	NA	13.6367	-9.55437	1
9:135401721:136417159	1297	9	135401721	136417159	0.00012734	-0.68093	0.39219	-0.059553	-0.83367	NA	-0.097749	-1.1419	-1.2694	-0.37262	-0.10295	0.36034	0.27558	0.11281	0.12488	0.39584	0.051244	NA	0.49592	0.95251	0.69492	0.40447	NA	0.92213	0.25351	0.20429	0.70943	0.918	0.71859	0.78287	NA	0.90062	0.69223	0.95913	NA	-13.5662	-6.89911	1
9:136429816:136979539	1298	9	136429816	136979539	8.162e-05	0.041668	-0.94543	-0.58598	0.14773	NA	-0.14749	-1.1796	-1.1393	-1.1117	-0.67583	-0.21138	-0.30902	1.1154	0.28057	-1.9389	0.012076	NA	0.96676	0.55789	0.34444	0.88255	NA	0.88274	0.23817	0.25458	0.26628	0.49915	0.83259	0.75731	NA	0.77904	0.052518	0.99037	NA	9.8654	-1.72951	1
9:136979744:137928846	1299	9	136979744	137928846	3.0774e-05	0.54601	0.32698	0.24922	0.48419	NA	0.27749	-0.45862	-0.077052	-0.13168	0.23008	-0.27103	0.8041	-0.76168	1.0259	-1.3565	0.21371	NA	0.58506	0.80319	0.74368	0.62825	NA	0.78141	0.64651	0.93858	0.89523	0.81803	0.78637	0.42134	NA	0.30493	0.17493	0.83077	NA	-4.93146	16.6461	3
9:137929853:138817142	1300	9	137929853	138817142	5.793e-05	-0.021565	0.29176	0.11665	-0.23835	NA	-0.37999	-0.59895	-1.4755	-1.5211	-1.5337	-0.80611	0.50813	-0.34399	0.075181	-1.5935	-0.20227	NA	0.98279	0.90714	0.77047	0.81161	NA	0.70395	0.54921	0.14009	0.12824	0.1251	0.42018	0.61136	NA	0.94007	0.11104	0.83971	NA	8.41725	-2.76058	1
9:138817178:141146684	1301	9	138817178	141146684	0.00013079	-0.12328	-1.4645	-0.81024	-0.44323	NA	-1.3917	0.61006	-0.61513	-0.1911	-0.65086	-0.43003	-0.87631	-0.23823	-0.34326	-1.8483	-0.3529	NA	0.90189	0.4178	0.14305	0.6576	NA	0.164	0.54182	0.53847	0.84845	0.51514	0.66717	0.38086	NA	0.7314	0.064564	0.72417	NA	13.8797	-4.52453	1
10:60969:747115	1302	10	60969	747115	8.032e-05	-0.15515	-1.6718	-1.0872	-0.5038	-1.6261	0.12621	0.20935	0.6512	0.89741	0.51025	0.29164	-0.70469	-0.88491	1.8074	2.3434	0.033674	-0.16783	0.8767	0.27695	0.094564	0.6144	0.10392	0.89956	0.83418	0.51491	0.3695	0.60988	0.77056	0.481	0.10392	0.070702	0.019107	0.97314	0.86672	-19.9094	-11.217	6
10:747772:1330771	1303	10	747772	1330771	0.00013356	0.27806	-0.44445	-0.15601	0.035677	-1.8744	0.13703	-0.036848	-0.39047	-0.035031	-0.053549	0.85399	0.19522	-0.70483	-0.13096	-3.5592	-0.014478	-0.8632	0.78096	0.87603	0.65672	0.97154	0.060873	0.891	0.97061	0.69619	0.97205	0.95729	0.39311	0.84522	0.060873	0.89581	0.00037205	0.98845	0.38803	15.1666	4.51075	4
10:1331955:1609370	1304	10	1331955	1609370	0.00011178	-0.8247	-1.9235	-1.0623	-1.2773	-0.0077207	0.021362	0.3768	0.62156	0.60452	0.56589	-0.20162	0.76655	-0.56264	-0.51751	-0.88456	-0.26123	1.0439	0.40954	0.28811	0.05442	0.20148	0.99384	0.98296	0.70632	0.53423	0.5455	0.57147	0.84021	0.44335	0.99384	0.6048	0.37639	0.79391	0.29652	5.00627	16.2379	4
10:1610839:2104472	1305	10	1610839	2104472	4.9134e-06	-0.1351	-0.2005	-0.50551	0.0014225	0.038744	-0.77858	0.53646	-0.95027	-0.40274	-0.8312	-1.0745	0.030475	-0.040807	-1.7224	-0.33476	0.73833	-0.41034	0.89253	0.6132	0.84109	0.99887	0.96909	0.43623	0.59164	0.34197	0.68714	0.40586	0.2826	0.97569	0.96909	0.084997	0.7378	0.46031	0.68155	5.39921	-3.4333	1
10:2106418:3143283	1306	10	2106418	3143283	2.8756e-05	0.031961	-0.88527	-0.54555	-1.361	0.6053	-0.37805	0.88961	-0.69008	-0.62166	-0.5521	0.38192	-0.065694	-1.1539	1.0066	0.83929	0.12286	0.37439	0.9745	0.58538	0.37601	0.1735	0.54498	0.70539	0.37368	0.49014	0.53417	0.58088	0.70252	0.94762	0.54498	0.31411	0.40131	0.90222	0.70812	-16.249	-3.8353	1
10:3144251:3785605	1307	10	3144251	3785605	8.5511e-05	-0.34356	-1.4087	-1.0737	-1.4369	-0.31409	-0.05143	-0.81115	-0.4804	-0.34508	-0.3385	-0.29828	-0.31375	0.11928	-0.97452	-2.3667	0.40713	-1.4766	0.73118	0.28294	0.15892	0.15073	0.75346	0.95898	0.41728	0.63094	0.73003	0.73499	0.76549	0.75371	0.75346	0.3298	0.017948	0.68392	0.13979	16.2342	-3.20421	1
10:3786476:5358542	1308	10	3786476	5358542	0.00021712	-0.4858	-0.65745	-1.4567	0.4156	-1.1366	0.60322	-0.53053	-0.048878	-0.11668	-0.14476	0.16736	-0.28171	-0.56227	-0.78152	-0.88161	-1.0523	0.43749	0.62711	0.1452	0.51089	0.6777	0.2557	0.54636	0.59574	0.96102	0.90711	0.8849	0.86708	0.77817	0.2557	0.4345	0.37799	0.29268	0.66176	-6.47978	10.8113	3
10:5359010:6316910	1309	10	5359010	6316910	0.00010457	-0.10105	-1.087	-0.79618	-0.97349	0.21484	-0.35005	0.97668	0.3239	0.19617	0.3561	-0.15895	0.78317	1.0536	-0.82254	-0.83972	0.87292	0.7941	0.91951	0.42593	0.27706	0.33031	0.82989	0.7263	0.32873	0.74601	0.84448	0.72177	0.8737	0.43353	0.82989	0.41077	0.40106	0.38271	0.42714	3.00117	7.01031	3
10:6318458:7639684	1310	10	6318458	7639684	4.2624e-05	-0.075932	-0.28624	0.16715	0.14137	-0.37062	0.76871	-0.19846	-0.43548	-0.29313	-0.21088	0.29318	-1.0011	-0.19123	1.04	2.1247	-0.53196	0.33478	0.93947	0.86725	0.7747	0.88758	0.71092	0.44207	0.84268	0.66321	0.76942	0.83298	0.76938	0.31676	0.71092	0.29833	0.033609	0.59475	0.73779	-19.7711	-11.0503	6
10:7639932:9432277	1311	10	7639932	9432277	8.3178e-05	0.062896	-1.3293	-1.1294	-0.18604	-1.7261	-0.62801	-0.5464	-0.31345	-0.88642	-0.26698	-0.55566	0.44677	-1.0038	1.1929	-3.5575	0.82723	-0.57889	0.94985	0.25874	0.18374	0.85241	0.084325	0.53	0.58479	0.75394	0.37539	0.78948	0.57844	0.65504	0.084325	0.23291	0.00037444	0.40811	0.56267	19.5168	1.23118	4
10:9433090:10540465	1312	10	9433090	10540465	0.00012557	-0.58754	0.018433	-0.13455	1.4131	-2.638	-0.19811	-0.27779	0.95306	0.58397	-0.17272	0.48635	0.31347	0.14772	0.51974	1.2839	-0.37704	-0.81674	0.55684	0.89297	0.98529	0.15762	0.0083395	0.84296	0.78117	0.34056	0.55924	0.86287	0.62672	0.75392	0.0083395	0.60325	0.19916	0.70614	0.41408	-19.9702	-11.2508	6
10:10542217:12092029	1313	10	10542217	12092029	0.00013654	0.6034	-1.1549	-0.6192	-0.067362	-1.6623	-0.72707	-0.13485	-1.1224	-0.95285	-0.35305	-0.88016	-1.3584	-0.36821	-0.13137	0.76932	-0.17074	0.21967	0.54624	0.53579	0.24814	0.94629	0.096455	0.46718	0.89273	0.26169	0.34067	0.72405	0.37877	0.17434	0.096455	0.89549	0.4417	0.86443	0.82613	0.85052	-17.7088	1
10:12092208:12798954	1314	10	12092208	12798954	6.4035e-05	0.022695	-1.5295	-1.4102	-0.95867	-1.7073	-1.7894	-0.32288	-1.9882	-1.4995	-0.93554	-1.0983	-0.55537	0.043191	-1.5148	-0.37234	0.68947	-0.051184	0.98189	0.15848	0.12615	0.33773	0.087764	0.073555	0.74679	0.046793	0.13374	0.34951	0.27206	0.57864	0.087764	0.12982	0.70964	0.49053	0.95918	3.47985	-17.9525	1
10:12799286:13718384	1315	10	12799286	13718384	5.7811e-05	-0.16509	-0.53008	-0.58387	-0.4999	-0.63727	0.083388	-0.23236	-0.44132	-0.78233	-0.71964	0.34819	-0.061301	-1.0428	0.2929	1.6131	-0.29843	-0.54397	0.86888	0.55931	0.59605	0.61715	0.52395	0.93354	0.81626	0.65898	0.43402	0.47174	0.7277	0.95112	0.52395	0.7696	0.10672	0.76538	0.58646	-17.7594	-14.4626	6
10:13719970:14411956	1316	10	13719970	14411956	7.942e-05	-0.23362	-0.17255	-0.19588	-1.5081	-0.39196	-0.92208	0.17277	-0.27619	-0.66091	-0.64595	-0.36566	0.23254	-0.033602	-0.81648	-0.26577	0.91338	0.10896	0.81528	0.8447	0.86301	0.13153	0.69509	0.35648	0.86283	0.7824	0.50867	0.51831	0.71462	0.81612	0.69509	0.41423	0.79041	0.36104	0.91323	-1.30934	4.58689	1
10:14412084:15303527	1317	10	14412084	15303527	4.042e-05	0.54846	-0.346	-0.52951	0.5177	-0.53857	0.077446	0.42141	-1.7018	-1.0026	-0.55664	-0.10234	-0.4856	-0.022116	-1.7979	-3.5086	0.35047	-0.48685	0.58338	0.59645	0.72935	0.60467	0.59018	0.93827	0.67346	0.088784	0.31604	0.57777	0.91849	0.62725	0.59018	0.072186	0.00045054	0.72599	0.62636	18.5083	4.61219	4
10:15303983:16443442	1318	10	15303983	16443442	0.00010619	0.036676	-0.76661	-0.0036511	-0.49981	-1.4186	0.23945	0.073024	-0.42613	-0.53835	-0.43315	0.13153	-0.9406	0.73806	0.25132	-2.2351	-0.070711	0.16567	0.97074	0.99709	0.44331	0.61721	0.15602	0.81075	0.94179	0.67002	0.59033	0.66491	0.89536	0.34691	0.15602	0.80156	0.025411	0.94363	0.86842	10.6519	4.77138	4
10:16444693:17591626	1319	10	16444693	17591626	0.00010257	-0.60589	-0.88008	0.29415	-0.70486	-0.20214	-0.64527	-1.1733	-1.2916	-0.43619	-0.058671	0.13549	0.18624	-0.69202	-1.1019	2.2756	0.034106	1.3264	0.54459	0.76864	0.37881	0.4809	0.83981	0.51875	0.24068	0.19648	0.6627	0.95321	0.89222	0.85226	0.83981	0.27052	0.02287	0.97279	0.18469	-17.0661	-12.2565	6
10:17591919:19202731	1320	10	17591919	19202731	0.00011608	0.22872	1.6862	1.5555	-0.55376	-0.80972	1.0028	-0.51388	1.1001	1.5391	0.96792	0.14327	-1.1312	0.76678	-1.303	-1.2281	-0.22963	0.39366	0.81908	0.11983	0.09175	0.57974	0.4181	0.31596	0.60734	0.27131	0.12377	0.33308	0.88608	0.25795	0.4181	0.19259	0.2194	0.81838	0.69384	-1.943	14.084	3
10:19203300:20131614	1321	10	19203300	20131614	4.5312e-05	0.11109	-1.2158	-0.94803	-0.53248	0.32713	-0.029814	0.088555	-0.99521	-0.19756	0.24759	-0.22462	0.50989	-0.37455	0.52292	0.717	0.0071635	-0.42576	0.91155	0.34311	0.22406	0.59439	0.74357	0.97621	0.92944	0.31963	0.84339	0.80445	0.82227	0.61013	0.74357	0.60103	0.47337	0.99428	0.67028	-14.6831	-8.94998	1
10:20132516:21243558	1322	10	20132516	21243558	9.1623e-05	-0.7027	0.56899	0.057244	-0.46093	-1.0597	-0.61766	-0.502	-0.65783	-0.15032	-0.13579	-0.48821	0.34164	-0.49779	0.068512	-0.20439	0.22903	1.0047	0.48224	0.95435	0.56936	0.64485	0.28928	0.5368	0.61567	0.51065	0.88051	0.89199	0.6254	0.73262	0.28928	0.94538	0.83805	0.81885	0.31503	-12.0071	3.12805	1
10:21244087:23696890	1323	10	21244087	23696890	0.00011754	0.033947	-0.98362	-0.49308	-1.8589	-0.71784	-0.68744	-0.15347	-0.20267	0.26727	0.28688	0.21885	1.7057	0.02645	0.42113	-0.15407	0.2994	1.0385	0.97292	0.62195	0.3253	0.063039	0.47286	0.49181	0.87803	0.83939	0.78926	0.7742	0.82676	0.088072	0.47286	0.67366	0.87755	0.76463	0.29905	-17.5528	3.48414	1
10:23698033:25414215	1324	10	23698033	25414215	0.00016173	0.13111	0.64667	-0.078131	0.074577	1.1298	-0.30571	0.7788	0.74085	0.84932	-0.28488	0.041273	0.83032	-2.4993	-0.50993	-0.85855	0.057941	0.5818	0.89569	0.93772	0.51785	0.94055	0.25857	0.75983	0.4361	0.45879	0.39571	0.77574	0.96708	0.40636	0.25857	0.6101	0.39059	0.9538	0.5607	-9.36723	11.16	3
10:25416598:26631987	1325	10	25416598	26631987	0.00014051	-0.93686	0.34615	0.074587	0.6594	-0.36004	-0.097517	-0.37633	0.012565	0.76137	0.53985	-0.015945	0.38621	0.037474	-1.0208	-2.5044	0.083375	-0.99565	0.34883	0.94054	0.72923	0.50964	0.71881	0.92232	0.70668	0.98997	0.44643	0.5893	0.98728	0.69934	0.71881	0.30736	0.012267	0.93355	0.31942	11.8481	15.7164	4
10:26633775:27667904	1326	10	26633775	27667904	5.8066e-06	-0.264	-0.92838	-0.28968	-0.23935	-0.1647	0.35472	0.48784	-0.22762	0.65869	0.58396	0.72938	0.13679	0.60119	-0.52021	-1.0524	1.2652	1.1183	0.79178	0.77206	0.35321	0.81084	0.86918	0.7228	0.62567	0.81994	0.51009	0.55925	0.46577	0.8912	0.86918	0.60292	0.29259	0.2058	0.26345	4.67206	9.53743	3
10:27668052:28734655	1327	10	27668052	28734655	0.00011709	0.16826	0.67396	0.13847	-0.071725	0.52932	-0.32955	-0.33825	-0.35918	-0.29008	-0.49708	-0.60015	-0.50027	-0.52397	0.45696	0.81532	1.417	-0.32196	0.86638	0.88987	0.50034	0.94282	0.59659	0.74174	0.73517	0.71946	0.77175	0.61913	0.54841	0.61689	0.59659	0.6477	0.41489	0.15647	0.74748	-16.6191	-8.4491	1
10:28735045:29174963	1328	10	28735045	29174963	6.8427e-05	0.57785	-0.31761	0.31795	-0.071771	-1.5559	0.56024	-0.24457	-0.45261	-0.31217	-1.0367	0.13102	-0.98764	0.12421	-0.24745	-0.29818	0.41471	-0.65961	0.56337	0.75052	0.75078	0.94278	0.11972	0.57532	0.80679	0.65083	0.75492	0.29988	0.89576	0.32333	0.11972	0.80456	0.76556	0.67836	0.5095	-6.56312	-0.529444	1
10:29175101:29961838	1329	10	29175101	29961838	0.00016122	-0.65761	0.058252	-0.22124	-0.29824	-0.6585	-1.0427	-0.0053874	-0.52196	-0.39298	-0.043939	-0.99165	-0.72077	0.083288	1.021	-0.73482	-0.49965	-0.049801	0.51079	0.8249	0.95355	0.76552	0.51022	0.29709	0.9957	0.6017	0.69433	0.96495	0.32137	0.47105	0.51022	0.30724	0.46245	0.61732	0.96028	2.46853	-6.06509	5
10:29962511:30653567	1330	10	29962511	30653567	8.9503e-05	-0.33072	-0.80789	-1.0748	-0.64503	1.1546	-0.21101	-0.25988	-0.39587	-0.48903	-0.64676	0.018133	-0.29959	0.58674	-0.99766	-0.12424	0.4579	1.5373	0.74085	0.28247	0.41915	0.51891	0.24825	0.83288	0.79496	0.6922	0.62482	0.51779	0.98553	0.76449	0.24825	0.31844	0.90113	0.64703	0.12423	-4.50694	2.0809	1
10:30654528:31479103	1331	10	30654528	31479103	6.5833e-05	-0.21155	-0.12499	-0.058632	-0.13295	-0.07461	-0.66212	0.8144	0.13484	0.049993	0.16035	-0.84213	-0.85521	-0.94203	0.84461	0.16982	-0.094792	0.61971	0.83246	0.95325	0.90053	0.89424	0.94052	0.50789	0.41541	0.89274	0.96013	0.8726	0.39972	0.39243	0.94052	0.39833	0.86515	0.92448	0.53545	-16.3583	-3.89896	1
10:31479422:33656047	1332	10	31479422	33656047	0.00011145	-0.44547	-1.3163	-0.55361	-1.2638	-0.032633	-0.79241	-0.56648	-0.83851	-1.0045	-0.29282	-0.91443	-0.46251	0.74157	1.1883	-1.3142	-0.19176	0.45773	0.65598	0.57984	0.18807	0.20631	0.97397	0.42812	0.57107	0.40175	0.31514	0.76966	0.36049	0.64371	0.97397	0.2347	0.18877	0.84793	0.64714	0.370735	-10.4501	5
10:33656119:36017592	1333	10	33656119	36017592	0.00013997	1.0365	-1.6885	-1.3068	-0.70049	0.11302	-0.13438	0.046803	0.55036	0.033102	-1.0518	0.73573	-0.39588	-0.80433	-2.5272	-2.0354	0.25033	-0.0053072	0.29999	0.19128	0.091308	0.48362	0.91002	0.8931	0.96267	0.58207	0.97359	0.29288	0.46189	0.6922	0.91002	0.011498	0.041808	0.80234	0.99577	13.8168	14.7679	4
10:36020445:36884906	1334	10	36020445	36884906	5.8036e-05	0.90345	-0.29988	0.35437	-0.38872	0.33096	-0.64717	0.55389	-1.6258	-1.3225	-0.77229	0.14847	0.64978	-1.084	-0.76318	1.9515	1.1615	0.41384	0.36629	0.72306	0.76427	0.69748	0.74068	0.51752	0.57965	0.10399	0.18599	0.43994	0.88197	0.51584	0.74068	0.44535	0.051003	0.24545	0.67899	-17.8228	-14.4933	6
10:36885921:37845308	1335	10	36885921	37845308	6.411e-06	0.24625	-0.65389	-0.14282	-0.50664	0.67939	-0.11798	0.29216	0.1405	-0.14535	-0.15883	-0.12518	-0.33191	0.32014	-0.1596	-2.3519	0.027675	0.17069	0.80549	0.88644	0.51318	0.61241	0.49689	0.90608	0.77016	0.88827	0.88444	0.87381	0.90038	0.73996	0.49689	0.87319	0.018677	0.97792	0.86447	13.9626	12.199	4
10:37845751:38366072	1336	10	37845751	38366072	3.3781e-05	0.26462	-0.92595	0.36957	-0.59233	0.86015	-0.6759	-0.66153	-1.8265	-1.5015	-1.0937	-0.85728	0.1276	-0.047062	0.48431	-0.89125	-0.38974	0.32411	0.7913	0.7117	0.35447	0.55363	0.38971	0.4991	0.50827	0.067772	0.13323	0.2741	0.39129	0.89846	0.38971	0.62817	0.37279	0.69673	0.74585	0.660582	-10.7108	5
10:38367233:43220539	1337	10	38367233	43220539	6.3766e-05	-1.1864	-0.11364	0.37664	0.5858	0.79021	-0.46037	-0.24684	1.924	1.5015	0.42427	0.24789	-0.63205	-0.061991	-0.058682	-1.9546	-0.033566	0.49227	0.23547	0.70644	0.90952	0.55801	0.42941	0.64525	0.80503	0.05436	0.13322	0.67137	0.80422	0.52735	0.42941	0.95321	0.050634	0.97322	0.62253	-1.04006	14.403	3
10:43222372:43605902	1338	10	43222372	43605902	6.6218e-05	-0.80353	-0.94408	-0.78015	-0.82435	1.5811	-0.29519	-0.66541	0.30135	0.3643	0.28928	-0.30937	-1.0437	-1.0661	-0.79814	0.56783	-0.28502	-0.22383	0.42167	0.4353	0.34513	0.40974	0.11386	0.76785	0.50579	0.76315	0.71564	0.77237	0.75704	0.29664	0.11386	0.42479	0.57015	0.77563	0.82289	-12.0568	10.9974	3
10:43606687:45247184	1339	10	43606687	45247184	3.1587e-05	-0.44365	-0.42871	-0.14059	0.61237	0.91377	0.82742	0.082252	1.4955	0.98262	0.65251	0.35018	-0.95197	-1.044	1.3492	1.0606	-0.66579	0.42525	0.65729	0.88819	0.66814	0.5403	0.36084	0.408	0.93445	0.13477	0.32579	0.51407	0.7262	0.34111	0.36084	0.17728	0.28887	0.50555	0.67065	-22.3443	-3.58884	1
10:45247418:46769302	1340	10	45247418	46769302	7.1903e-05	0.33744	-0.11025	-0.36574	0.15998	-1.562	-0.20508	-0.36067	-0.6015	-0.68262	-0.97178	0.15449	0.9682	0.86074	1.0762	-0.47221	-0.17792	0.4009	0.73579	0.71456	0.91221	0.87289	0.11829	0.83751	0.71835	0.54751	0.49484	0.33116	0.87722	0.33295	0.11829	0.28182	0.63678	0.85879	0.68849	1.40977	-7.31907	5
10:46883495:47758390	1341	10	46883495	47758390	4.0653e-05	-0.098246	-0.70853	-0.61071	0.71564	-0.24002	-0.60583	-0.36625	-0.46556	0.17241	-0.072093	0.6621	-0.38152	-0.74423	0.67223	0.73559	-0.63866	-0.23923	0.92174	0.54139	0.47861	0.47421	0.81032	0.54463	0.71418	0.64153	0.86311	0.94253	0.5079	0.70282	0.81032	0.50144	0.46198	0.52304	0.81093	-18.6001	-6.02853	1
10:47768664:49812917	1342	10	47768664	49812917	2.9325e-05	-0.16456	-0.10527	-0.12523	-0.06685	-0.7683	-0.46807	0.28538	-0.66588	-0.71906	-0.10299	0.37154	0.69987	-0.020247	0.78901	-0.77419	-0.2224	-0.22163	0.86929	0.90034	0.91616	0.9467	0.44231	0.63974	0.77535	0.50549	0.47211	0.91797	0.71023	0.48401	0.44231	0.4301	0.43882	0.824	0.8246	1.38404	-7.34652	5
10:49816189:50839403	1343	10	49816189	50839403	5.5818e-05	-0.42722	0.08944	-0.16776	0.025131	0.20277	-0.0020365	-0.090536	-0.32425	-0.31611	-0.21049	0.078453	-1.1243	-0.89508	1.5174	1.4407	0.86571	-0.45221	0.66922	0.86677	0.92873	0.97995	0.83932	0.99838	0.92786	0.74575	0.75192	0.83329	0.93747	0.26087	0.83932	0.12916	0.14967	0.38665	0.65112	-16.6424	-8.48904	1
10:50840736:52086621	1344	10	50840736	52086621	0.00010538	0.26895	0.60046	-0.014935	-0.82703	-0.79524	-0.66809	-1.1892	-0.25589	0.1729	-0.40185	0.25452	0.40141	-0.54434	0.21848	1.0601	-0.072805	0.52057	0.78797	0.98808	0.5482	0.40822	0.42648	0.50408	0.23436	0.79804	0.86273	0.68779	0.79909	0.68812	0.42648	0.82705	0.28912	0.94196	0.60267	-20.2083	-13.2361	6
10:52086939:52707026	1345	10	52086939	52707026	0.00015858	-0.7107	-1.4036	-0.81984	-1.0723	0.27725	-0.88751	0.032788	-0.0060638	-0.81208	-1.5008	-0.39619	0.21648	-0.015327	1.6985	-0.67483	-0.70138	1.2474	0.47727	0.41231	0.16044	0.28358	0.78159	0.37481	0.97384	0.99516	0.41675	0.1334	0.69197	0.82861	0.78159	0.089413	0.49979	0.48307	0.21224	0.0584221	-10.5253	5
10:52708822:53362540	1346	10	52708822	53362540	0.00012199	0.10227	-1.1608	-0.84236	0.45251	-0.6705	-0.30539	0.082618	0.051024	-0.57255	-1.6386	-0.28289	-0.033372	1.0077	-1.9048	-3.2394	-0.10669	0.3891	0.91854	0.39958	0.24574	0.6509	0.50254	0.76007	0.93415	0.95931	0.56695	0.10129	0.77726	0.97338	0.50254	0.0568	0.0011977	0.91503	0.6972	19.1919	8.72506	4
10:53362932:54413554	1347	10	53362932	54413554	4.5204e-05	-0.047886	0.41862	0.96307	0.51692	0.023714	0.26416	0.77708	-0.33373	0.065839	0.41853	0.1854	0.8624	-0.84707	-1.3118	-0.4369	0.69959	0.12545	0.96181	0.33551	0.67549	0.60521	0.98108	0.79165	0.43711	0.73859	0.94751	0.67556	0.85292	0.38847	0.98108	0.18958	0.66218	0.48418	0.90017	-2.30455	8.2619	3
10:54413909:55334166	1348	10	54413909	55334166	7.5275e-05	-0.41659	-0.26783	-0.67403	-0.65441	0.77077	-0.39842	-0.18984	-0.76701	-0.3479	0.088195	-0.18614	0.22297	0.32875	1.1234	-1.429	-0.050588	-0.028608	0.67698	0.50029	0.78883	0.51285	0.44084	0.69032	0.84943	0.44308	0.72791	0.92972	0.85234	0.82356	0.44084	0.26127	0.15299	0.95965	0.97718	0.459456	-10.4548	5
10:55334740:56204677	1349	10	55334740	56204677	5.5734e-05	-0.084349	-0.16731	0.58821	0.067529	-0.90779	-0.33263	0.45466	-0.39176	0.28849	0.68737	-0.063542	-0.35266	0.3487	-0.2371	-1.2096	-0.19502	0.29673	0.93278	0.55639	0.86713	0.94616	0.36399	0.73941	0.64935	0.69524	0.77297	0.49185	0.94933	0.72434	0.36399	0.81258	0.22643	0.84537	0.76667	1.29987	13.5003	3
10:56207098:56883966	1350	10	56207098	56883966	2.528e-05	-0.038505	0.40325	0.74195	-0.60965	-0.14363	-0.35971	0.076043	0.18358	-0.16879	-0.7209	0.46342	0.92498	0.23678	0.06585	1.2382	-0.32843	0.21362	0.96929	0.45812	0.68677	0.5421	0.88579	0.71906	0.93939	0.85434	0.86596	0.47097	0.64306	0.35498	0.88579	0.9475	0.21564	0.74258	0.83085	-18.9152	-4.71655	1
10:56885639:58806290	1351	10	56885639	58806290	8.4522e-05	0.86557	1.275	0.2518	0.039103	-1.0018	-0.32689	0.57129	0.55567	0.53458	-0.10648	-0.40625	0.12651	0.22075	0.66033	0.74426	0.06587	0.40073	0.38673	0.80119	0.20229	0.96881	0.31646	0.74375	0.5678	0.57844	0.59294	0.9152	0.68456	0.89933	0.31646	0.50904	0.45672	0.94748	0.68862	-24.4926	-1.23788	1
10:58809061:59153910	1352	10	58809061	59153910	1.1329e-05	-0.4393	0.10323	-0.21244	-0.28762	0.088043	0.59286	-0.20051	-0.2104	-0.37957	-0.45508	0.55472	0.70246	-0.66577	-0.15181	-0.25911	-0.32632	0.6191	0.66045	0.83177	0.91778	0.77364	0.92984	0.55327	0.84108	0.83336	0.70426	0.64905	0.57909	0.48239	0.92984	0.87934	0.79555	0.74418	0.53585	-12.2908	3.35735	1
10:59158617:59822195	1353	10	59158617	59822195	3.4752e-05	0.55596	0.32613	0.59208	0.058152	-0.46372	0.070168	0.2224	-0.16864	0.012631	-0.15547	0.013898	0.88276	-1.1213	0.28726	-1.3132	-0.0014247	0.27011	0.57824	0.55379	0.74433	0.95363	0.64285	0.94406	0.824	0.86608	0.98992	0.87645	0.98891	0.37737	0.64285	0.77392	0.1891	0.99886	0.78707	-5.44349	7.07975	1
10:59822974:60375613	1354	10	59822974	60375613	5.0381e-05	0.22524	-1.0051	-1.401	-0.72891	-1.4892	-0.40711	-0.31485	-0.32033	-0.21522	0.62935	-0.15727	0.14333	0.11091	-1.3918	0.21123	0.44651	-0.59096	0.82179	0.1612	0.31483	0.46605	0.13644	0.68392	0.75287	0.74872	0.8296	0.52912	0.87503	0.88603	0.13644	0.16398	0.83271	0.65523	0.55454	-4.34892	-4.31413	15
10:60375857:62558737	1355	10	60375857	62558737	0.0001128	0.37162	-1.7027	-1.5483	-1.5754	-0.12647	-0.80925	-0.76878	0.78273	0.33372	-0.24465	-0.31624	-0.43208	0.24442	0.48397	-0.28112	0.22437	-0.083691	0.71018	0.12154	0.088619	0.11517	0.89936	0.41837	0.44202	0.43378	0.73859	0.80672	0.75182	0.66569	0.89936	0.62841	0.77862	0.82247	0.9333	-9.90025	-14.1749	12
10:62558842:64263322	1356	10	62558842	64263322	9.6671e-05	0.034879	-0.64937	-0.93841	-0.31991	-0.07794	-0.68445	-0.73056	-0.8412	-0.39909	-0.30969	-1.0669	0.89	-0.42963	1.2196	-0.93356	-0.27805	1.0175	0.97218	0.34803	0.5161	0.74904	0.93788	0.49369	0.46505	0.40023	0.68983	0.7568	0.28603	0.37347	0.93788	0.2226	0.35053	0.78097	0.30891	-1.33025	-11.3303	5
10:64263402:65469133	1357	10	64263402	65469133	0.00019492	0.12154	-0.7327	-1.2698	0.061671	-0.77742	-0.13729	-1.6754	-0.5894	0.48464	1.225	-0.37055	0.82432	-0.17384	0.73622	0.37406	-0.071148	1.3768	0.90327	0.20417	0.46374	0.95082	0.43691	0.8908	0.093852	0.55559	0.62793	0.22058	0.71098	0.40976	0.43691	0.4616	0.70836	0.94328	0.16859	-18.9477	4.43334	1
10:65474912:65734245	1358	10	65474912	65734245	5.9145e-05	0.88124	-0.57259	-0.54392	0.33377	-0.81569	0.32009	-0.92394	-0.13523	0.27793	0.90722	0.2038	-0.15271	-1.1276	0.61499	2.908	1.0092	0.78252	0.37819	0.5865	0.56692	0.73855	0.41468	0.7489	0.35552	0.89243	0.78107	0.36429	0.83851	0.87863	0.41468	0.53856	0.0036374	0.3129	0.43391	-17.3562	-11.922	6
10:65735028:66980708	1359	10	65735028	66980708	0.00011054	-0.31094	-1.6091	-0.87621	-0.94165	0.072275	-0.12424	-0.71365	0.13059	-0.61435	-0.97569	0.0013851	0.23273	-0.4426	-0.49234	0.21197	-0.46544	0.4772	0.75585	0.38091	0.10758	0.34637	0.94238	0.90112	0.47544	0.8961	0.53899	0.32922	0.99889	0.81597	0.94238	0.62248	0.83213	0.64162	0.63322	9.3175	-15.1271	1
10:66980980:67545544	1360	10	66980980	67545544	0.00010315	-0.90618	0.32888	0.27451	-0.068988	0.045011	0.82458	1.2162	-0.051796	-0.99379	-0.83681	-1.0921	0.46721	-1.8358	-0.047583	-0.83755	1.0043	0.89241	0.36484	0.78369	0.74225	0.945	0.9641	0.40961	0.2239	0.95869	0.32032	0.4027	0.27478	0.64035	0.9641	0.96205	0.40228	0.31523	0.37218	-9.15801	8.57565	1
10:67546331:68429563	1361	10	67546331	68429563	0.00013282	-1.4438	-0.62121	-0.040321	-1.3855	0.57398	0.42147	0.24343	-0.044775	0.87586	1.408	0.93415	1.2497	-1.2895	0.67491	0.84748	0.74311	1.802	0.1488	0.96784	0.53446	0.1659	0.56598	0.67341	0.80767	0.96429	0.38111	0.15914	0.35023	0.2114	0.56598	0.49974	0.39673	0.45742	0.071544	-18.9172	0.931907	1
10:68430236:69893580	1362	10	68430236	69893580	6.4796e-05	0.16891	-1.6804	-0.75063	-0.6753	0.41275	-0.16572	0.20658	0.019966	0.10239	0.70551	0.005725	0.24828	0.5628	1.1887	-0.14984	0.37639	0.8791	0.86587	0.45288	0.092872	0.49949	0.67979	0.86837	0.83634	0.98407	0.91844	0.48049	0.99543	0.80392	0.67979	0.23454	0.88089	0.70663	0.37935	-18.9011	0.992673	1
10:69896336:71052508	1363	10	69896336	71052508	0.00011037	-0.52996	0.58396	0.47715	0.22745	0.82775	0.95316	0.51635	0.098193	-0.26144	-0.6638	1.513	-0.21995	0.10912	0.20128	-0.98731	0.40382	1.7107	0.59614	0.63325	0.55925	0.82007	0.40781	0.34051	0.60561	0.92178	0.79375	0.50682	0.13029	0.82591	0.40781	0.84048	0.32349	0.68635	0.087135	-24.7717	-0.820045	1
10:71052888:72479853	1364	10	71052888	72479853	0.00011542	-0.95081	-0.24777	-0.28795	-0.78703	-1.325	0.48796	0.01422	-0.60083	-0.80263	-0.70686	0.82137	1.009	-0.60916	-0.18328	-0.70943	0.90095	-0.09568	0.3417	0.77339	0.80431	0.43126	0.18516	0.62558	0.98865	0.54795	0.42219	0.47965	0.41143	0.31295	0.18516	0.85458	0.47806	0.36761	0.92377	-1.40079	1.54686	1
10:72480072:73612902	1365	10	72480072	73612902	9.5238e-05	-0.57975	-0.56382	0.27807	0.37141	0.18735	0.15104	-1.0549	-0.98723	-0.84809	-0.32402	0.59557	-0.64399	0.25202	0.82378	-1.2754	0.43682	1.2881	0.56208	0.78096	0.57287	0.71033	0.85138	0.87994	0.29149	0.32353	0.39639	0.74592	0.55146	0.51958	0.85138	0.41007	0.20218	0.66224	0.1977	5.36606	0.675975	3
10:73614288:75696752	1366	10	73614288	75696752	7.435e-05	0.39382	-1.4471	0.049687	-0.62506	0.63386	0.22356	-0.22951	0.47862	1.0478	0.95228	0.24637	-0.15754	0.51203	0.86449	0.076884	-0.62582	0.8116	0.69371	0.96037	0.14788	0.53193	0.52617	0.8231	0.81847	0.63221	0.29475	0.34095	0.8054	0.87482	0.52617	0.38732	0.93872	0.53143	0.41702	-19.0192	1.01275	1
10:75700056:78638957	1367	10	75700056	78638957	0.00018856	0.25917	-0.42738	-1.1905	0.15076	0.046274	0.18622	-0.45906	-0.074298	0.29186	-0.19475	0.448	0.59103	-0.054512	1.2153	-0.67375	-0.093232	-0.95033	0.7955	0.23386	0.6691	0.88016	0.96309	0.85227	0.64619	0.94077	0.7704	0.84559	0.65415	0.5545	0.96309	0.22424	0.50047	0.92572	0.34195	-10.6466	-2.12104	1
10:78642246:79740262	1368	10	78642246	79740262	0.00017387	-0.4425	-0.72921	-0.63533	-0.35696	-0.64349	-1.0959	-0.97987	-0.73771	-0.67125	-0.8549	0.39854	0.48962	0.038564	0.44086	-3.0807	-0.94655	1.8119	0.65813	0.52521	0.46587	0.72112	0.51991	0.27314	0.32715	0.46069	0.50206	0.39261	0.69023	0.62441	0.51991	0.65931	0.0020652	0.34387	0.07	21.1779	6.40908	4
10:79742617:80874092	1369	10	79742617	80874092	9.5766e-05	-0.69646	-0.27028	-1.1342	0.26709	0.067383	-0.36225	0.03817	-0.26884	-0.64556	-0.93265	-0.18504	-0.12802	-0.2823	0.043007	-3.2866	-0.77955	0.18538	0.48614	0.2567	0.78695	0.7894	0.94628	0.71717	0.96955	0.78805	0.51856	0.351	0.8532	0.89814	0.94628	0.9657	0.0010141	0.43566	0.85293	19.0557	8.42184	4
10:80874523:81881954	1370	10	80874523	81881954	4.0484e-05	-0.94612	0.7655	0.096103	0.2414	-0.91005	0.13907	-0.55616	-0.010825	0.15721	-0.17198	0.021822	0.35601	-0.38464	-0.53498	-1.2224	0.34286	0.15985	0.34409	0.92344	0.44397	0.80924	0.3628	0.88939	0.5781	0.99136	0.87508	0.86345	0.98259	0.72184	0.3628	0.59266	0.22157	0.73171	0.873	-1.7238	13.7393	3
10:81882370:82378624	1371	10	81882370	82378624	0.00012712	1.3913	-0.15568	0.70106	0.44498	-0.2727	-0.52796	1.4203	-1.0519	-0.79525	-0.70404	-0.46915	0.35503	0.77117	-1.1054	-0.91744	-1.1958	-0.69729	0.16414	0.48327	0.87628	0.65634	0.78509	0.59752	0.15551	0.29283	0.42647	0.48141	0.63896	0.72257	0.78509	0.26899	0.35891	0.23177	0.48562	-6.80395	16.7401	3
10:82379403:82881996	1372	10	82379403	82881996	9.5459e-05	1.1759	-0.96264	-0.80856	-0.0023427	-0.77412	-0.35089	-0.38582	-0.59687	-0.32565	0.0022974	-0.76307	0.29707	-0.12256	-0.13802	-1.9013	-0.79263	0.42257	0.23962	0.41877	0.33573	0.99813	0.43886	0.72567	0.69963	0.5506	0.74469	0.99817	0.44542	0.76642	0.43886	0.89022	0.05726	0.428	0.67261	14.9994	4.57615	4
10:82883949:83597042	1373	10	82883949	83597042	4.4245e-05	-0.63731	-0.4849	-0.91973	0.078659	-1.0166	-0.073888	0.95343	-0.68131	-0.00047631	-0.71042	0.76637	-0.33674	1.2617	-0.10905	0.75322	-0.80123	0.090475	0.52392	0.35771	0.62775	0.9373	0.30936	0.9411	0.34037	0.49568	0.99962	0.47744	0.44346	0.73631	0.30936	0.91317	0.45132	0.423	0.92791	-15.8119	-6.28728	1
10:83597818:84383108	1374	10	83597818	84383108	8.2854e-05	-0.57925	-1.2062	-1.0512	-0.52465	-0.39387	-0.32302	0.063352	-0.049516	0.51733	-0.2666	0.22849	-0.36258	-0.28525	-0.70904	-0.35595	0.24153	-1.1586	0.56242	0.29315	0.22773	0.59983	0.69368	0.74668	0.94949	0.96051	0.60493	0.78978	0.81926	0.71692	0.69368	0.4783	0.72188	0.80914	0.2466	-4.40366	-4.33753	15
10:84383277:85424102	1375	10	84383277	85424102	6.8639e-05	-0.28744	-0.41521	0.20582	-0.30964	0.082469	0.6059	0.097437	-0.26537	0.14539	0.047242	0.61522	1.1359	-1.8048	-1.0963	-2.2925	-0.24539	0.7578	0.77378	0.83693	0.67799	0.75684	0.93427	0.54458	0.92238	0.79073	0.8844	0.96232	0.53841	0.256	0.93427	0.27296	0.021877	0.80615	0.44857	11.888	12.5373	4
10:85424493:86459792	1376	10	85424493	86459792	8.0829e-05	0.22955	0.0026454	-0.64334	0.15485	-0.83224	-1.124	-1.7199	-0.91181	-0.33035	-0.46742	-0.68595	-0.28152	-0.40875	0.1644	-1.5612	0.010787	0.56288	0.81844	0.52	0.99789	0.87694	0.40527	0.26103	0.085454	0.36187	0.74114	0.6402	0.49274	0.77831	0.40527	0.86942	0.11848	0.99139	0.57351	7.07525	-7.60339	2
10:86460169:87285511	1377	10	86460169	87285511	0.00014693	-1.4554	-0.63558	-0.37947	-0.75627	-0.63374	0.31917	0.44633	0.55112	1.0172	0.25987	0.052028	-1.7568	-0.71958	-0.39013	0.68348	0.69974	1.6252	0.14555	0.70434	0.52505	0.44949	0.52625	0.7496	0.65536	0.58155	0.30908	0.79496	0.95851	0.078951	0.52625	0.69644	0.49431	0.48409	0.10411	-17.2181	7.69842	1
10:87285907:88450872	1378	10	87285907	88450872	8.4202e-05	0.37963	-0.0588	0.3053	-0.25949	-0.40426	0.32365	0.58988	1.2754	1.4055	1.0105	0.88378	0.31044	-0.093731	0.89715	-1.8308	-0.6463	0.86412	0.70422	0.76014	0.95311	0.79526	0.68602	0.7462	0.55527	0.20216	0.15988	0.31224	0.37681	0.75623	0.68602	0.36964	0.067132	0.51808	0.38752	-2.13867	19.8473	3
10:88451869:89845801	1379	10	88451869	89845801	0.00016586	0.40988	-0.22838	-0.23432	0.11909	-1.1193	-0.72449	-1.0736	-0.50136	-0.95424	-1.3319	-1.0334	0.31047	-0.7517	0.96156	0.75991	-1.1262	-0.48812	0.6819	0.81474	0.81935	0.90521	0.26301	0.46877	0.28302	0.61612	0.33996	0.18289	0.3014	0.75621	0.26301	0.33627	0.44731	0.26006	0.62547	-3.44779	-16.4622	1
10:89846944:90734906	1380	10	89846944	90734906	2.6223e-05	-0.1198	-0.42156	0.29233	-0.13701	-0.19682	-0.76507	-0.5639	-0.53877	-0.93608	-0.84971	-0.37715	0.084437	-0.077861	-0.78189	-0.71419	-0.24802	-0.20691	0.90464	0.77003	0.67335	0.89102	0.84396	0.44423	0.57282	0.59004	0.34923	0.39549	0.70606	0.93271	0.84396	0.43428	0.47511	0.80412	0.83608	-3.10906	0.642628	1
10:90735832:91959588	1381	10	90735832	91959588	5.3585e-05	-0.37498	-0.23084	-0.54877	-0.47392	0.79345	0.42915	0.89159	0.78726	0.46782	-0.2096	1.0174	0.18024	-0.53102	0.91824	1.5019	0.093071	0.27443	0.70767	0.58317	0.81744	0.63556	0.42752	0.66782	0.37261	0.43113	0.63992	0.83398	0.30898	0.85696	0.42752	0.35849	0.13311	0.92585	0.78376	-22.398	-3.54747	1
10:91960142:92682235	1382	10	91960142	92682235	7.4659e-05	-0.65424	0.70009	0.62958	-0.71557	0.19533	-0.68272	-0.18463	-0.55293	-0.23252	-0.057927	-0.73574	0.074793	-1.5426	-0.064275	-2.3915	-0.18604	0.092802	0.51296	0.52897	0.48387	0.47426	0.84513	0.49479	0.85352	0.58031	0.81613	0.95381	0.46189	0.94038	0.84513	0.94875	0.016779	0.85241	0.92606	-5.28484	7.04883	1
10:92682369:94196248	1383	10	92682369	94196248	0.00021993	-0.12166	-1.2745	-0.5597	-0.62252	-3.0348	-1.2268	0.17321	-1.3223	-1.0834	-0.69461	-1.5978	-0.024541	-2.1089	1.1312	-0.73117	-0.94068	-1.8547	0.90317	0.57569	0.20247	0.5336	0.0024073	0.21988	0.86248	0.18607	0.27861	0.4873	0.11008	0.98042	0.0024073	0.25799	0.46468	0.34687	0.063639	10.7934	-6.87218	1
10:94196690:95064828	1384	10	94196690	95064828	7.2073e-05	0.037777	-0.72492	-1.1007	-0.23027	-0.82085	0.41253	-0.035454	0.25046	0.30058	0.40475	0.347	-0.96908	-1.392	-0.13055	0.45745	0.16456	-0.31509	0.96987	0.27103	0.4685	0.81788	0.41173	0.67995	0.97172	0.80223	0.76373	0.68566	0.72859	0.3325	0.41173	0.89613	0.64735	0.86929	0.75269	-21.538	-5.81147	1
10:95065655:95946938	1385	10	95065655	95946938	8.6585e-05	0.15967	-1.026	-0.8704	-0.74931	1.2317	0.94796	0.20678	-0.79752	-0.87803	-0.74927	0.66397	-1.1341	-1.1902	-1.3157	-3.4571	0.012818	-0.1917	0.87314	0.38408	0.30489	0.45367	0.21806	0.34315	0.83618	0.42515	0.37993	0.4537	0.50671	0.25676	0.21806	0.18828	0.00054601	0.98977	0.84798	13.6417	14.5456	4
10:95949432:97984754	1386	10	95949432	97984754	0.00012001	-0.79677	0.19461	-0.19	-1.0286	0.49609	0.65507	-0.10562	-1.3618	-1.9278	-1.9354	1.0362	-0.61957	-1.2548	-0.99854	-1.8138	-0.8097	-0.013199	0.42559	0.84931	0.8457	0.30365	0.61983	0.51242	0.91589	0.17327	0.053883	0.052935	0.3001	0.53554	0.61983	0.31802	0.069708	0.41811	0.98947	18.6512	4.43628	4
10:97985690:99554180	1387	10	97985690	99554180	9.6305e-05	0.2018	0.090319	-0.41086	-0.11872	-0.17974	0.75534	-0.20439	-0.10559	-0.36946	-0.91205	1.1206	-0.10515	-0.35119	0.84974	-0.37995	-0.045019	1.2736	0.84007	0.68118	0.92803	0.9055	0.85735	0.45004	0.83805	0.91591	0.71179	0.36174	0.26244	0.91626	0.85735	0.39547	0.70398	0.96409	0.20281	-22.013	3.00179	1
10:99554895:100240681	1388	10	99554895	100240681	0.00010942	0.37827	-0.90412	-0.57948	-0.13166	0.771	-0.13534	0.46511	0.10581	0.40915	0.091204	-0.17054	-1.121	-0.78134	1.0199	0.64214	-0.61818	1.3211	0.70523	0.56227	0.36593	0.89525	0.44071	0.89235	0.64185	0.91573	0.68243	0.92733	0.86459	0.26228	0.44071	0.30777	0.52078	0.53646	0.18647	-16.3876	-3.81417	1
10:100241204:102089663	1389	10	100241204	102089663	0.00018101	0.27492	-0.60823	-0.68595	0.25528	-1.1456	1.2172	0.66574	0.035277	0.033675	-0.29887	1.3775	-0.85232	-0.9574	-1.4656	-1.8285	0.83126	-0.099447	0.78338	0.49274	0.54303	0.79851	0.25196	0.22353	0.50557	0.97186	0.97314	0.76504	0.16836	0.39403	0.25196	0.14275	0.067474	0.40582	0.92078	5.84205	11.0324	3
10:102090924:104207799	1390	10	102090924	104207799	0.00038952	0.38695	-0.15253	-0.73893	-0.82847	-2.6597	-2.1489	0.28622	-1.7429	-2.5677	-3.0985	-1.5141	-0.4818	-0.70659	-0.21406	-1.083	1.1256	1.325	0.69879	0.45995	0.87877	0.40741	0.007821	0.031646	0.77471	0.081358	0.010238	0.0019453	0.13001	0.62995	0.007821	0.8305	0.27882	0.26034	0.18518	15.1081	-16.1206	1
10:104208761:106139081	1391	10	104208761	106139081	0.00022727	0.068931	-0.31268	-0.55988	0.18124	-0.42818	-1.1332	-2.0156	-0.44266	-1.5856	-1.8994	-0.26458	-0.18918	-0.80341	-0.36502	-4.4765	-1.1753	0.51217	0.94504	0.57556	0.75452	0.85618	0.66852	0.25712	0.043844	0.65801	0.11284	0.057515	0.79133	0.84995	0.66852	0.71509	7.589e-06	0.23988	0.60853	20.9373	6.30194	4
10:106139294:107874146	1392	10	106139294	107874146	0.00029789	-0.055844	-1.6607	-1.7136	-0.51143	-1.2044	-1.8404	-0.40671	-2.6239	-1.4537	0.63814	-2.054	-0.023835	0.45979	-1.6544	-6.0287	1.3047	-0.57932	0.95547	0.086596	0.096774	0.60905	0.22842	0.065712	0.68422	0.0086927	0.14602	0.52338	0.039974	0.98098	0.22842	0.098042	1.653e-09	0.19199	0.56238	22.6905	-3.41511	1
10:107875182:109577686	1393	10	107875182	109577686	0.00022258	-0.6404	-1.7049	-0.86761	-0.63001	-1.7987	-0.080575	-2.1612	-0.80044	-0.020393	0.21328	-0.39006	-0.56276	0.94422	-1.0896	-2.7777	-0.5906	0.16589	0.52191	0.38561	0.088214	0.52869	0.072058	0.93578	0.030679	0.42345	0.98373	0.83111	0.69649	0.5736	0.072058	0.27591	0.0054747	0.55479	0.86825	19.2003	-5.74024	1
10:109578567:110311094	1394	10	109578567	110311094	4.9707e-05	-0.80775	-0.024088	0.042424	0.45281	-0.6337	0.0052087	0.27391	-0.35236	-0.69287	-0.26712	-0.33023	-0.058544	0.74694	-1.3653	-4.3875	0.49492	-0.14663	0.41923	0.96616	0.98078	0.65068	0.52627	0.99584	0.78416	0.72457	0.48839	0.78938	0.74123	0.95331	0.52627	0.17215	1.1464e-05	0.62066	0.88342	20.8042	6.3917	4
10:110311425:112559414	1395	10	110311425	112559414	0.00010343	-0.48227	0.24854	-0.18495	-0.6245	0.30916	-0.44333	0.52216	1.4372	0.57642	-0.37605	-0.73095	-0.58904	-0.5848	0.31472	-1.892	-0.12584	0.60663	0.62961	0.85327	0.80371	0.5323	0.7572	0.65753	0.60156	0.15066	0.56433	0.70688	0.46481	0.55584	0.7572	0.75297	0.058496	0.89986	0.5441	-0.869724	14.3778	3
10:112560012:113839866	1396	10	112560012	113839866	1.6727e-05	-0.87066	-1.2632	-0.99018	-0.69619	0.90478	-0.65281	-0.21182	-0.59099	-0.55635	-0.067217	-0.047606	-0.44339	-0.33842	-0.91989	-1.5282	-0.16982	-1.0329	0.38394	0.32208	0.20653	0.48631	0.36558	0.51388	0.83225	0.55452	0.57797	0.94641	0.96203	0.65749	0.36558	0.35763	0.12645	0.86516	0.30166	-4.61004	-4.03488	15
10:113845990:115698315	1397	10	113845990	115698315	0.00011016	0.60517	0.95675	0.40309	-0.64121	-0.55578	0.50249	0.94224	2.2639	1.8126	0.6035	0.72742	-0.75043	-0.041213	-1.9818	-2.0897	0.0042598	0.07845	0.54507	0.68688	0.3387	0.52139	0.57836	0.61532	0.34607	0.023581	0.069899	0.54618	0.46697	0.453	0.57836	0.047502	0.036645	0.9966	0.93747	-2.25405	13.7892	3
10:115700005:117702645	1398	10	115700005	117702645	2.6153e-06	-0.3995	0.036976	0.067264	-0.26961	0.71092	0.22334	-0.44625	-0.33161	-0.21577	-0.52925	-0.50464	0.2965	-0.34413	-0.32971	-0.13737	-0.086157	0.16216	0.68953	0.94637	0.9705	0.78746	0.47714	0.82327	0.65541	0.74018	0.82917	0.59663	0.61381	0.76685	0.47714	0.74162	0.89074	0.93134	0.87118	-11.7142	5.04147	1
10:117705146:118416795	1399	10	117705146	118416795	7.7981e-06	0.34498	-0.69997	-0.092029	-0.14648	1.2994	0.55412	0.6568	-0.063639	0.48021	0.31106	0.75889	0.01384	-0.56409	-0.92032	-0.84671	0.026167	0.59396	0.73011	0.92668	0.48395	0.88354	0.19381	0.5795	0.51131	0.94926	0.63108	0.75575	0.44792	0.98896	0.19381	0.35741	0.39715	0.97912	0.55254	-10.3864	12.7807	3
10:118417453:119697663	1400	10	118417453	119697663	0.00012539	0.40108	-1.0851	-0.91273	-0.11775	-1.3313	-1.4133	0.14158	-0.76788	-0.50101	-0.032116	-0.78828	-0.96668	0.58316	-0.60532	-1.2214	-0.056601	-0.71038	0.68836	0.36138	0.27787	0.90627	0.18308	0.15757	0.88741	0.44256	0.61637	0.97438	0.43053	0.3337	0.18308	0.54497	0.22193	0.95486	0.47747	13.9101	-4.37933	1
10:119698700:120994671	1401	10	119698700	120994671	0.00011831	-0.0069747	0.97785	1.0487	0.84619	-0.55254	-0.23917	-0.28005	-0.94555	-0.18625	-0.37126	-0.79505	-0.97616	-0.64558	-0.092573	0.12319	1.3282	1.5435	0.99444	0.29431	0.32815	0.39745	0.58058	0.81097	0.77944	0.34438	0.85225	0.71044	0.42659	0.32899	0.58058	0.92624	0.90196	0.18412	0.12272	-2.16831	7.89403	3
10:120997666:121874991	1402	10	120997666	121874991	2.8636e-05	-0.10515	-0.81764	-0.77174	-0.51252	-0.59132	0.15031	-0.54523	-0.40469	-0.50118	-0.70391	0.75199	1.1849	-0.99146	0.21065	-0.55028	-0.23241	-0.61102	0.91626	0.44027	0.41356	0.60828	0.55431	0.88052	0.5856	0.68571	0.61625	0.48149	0.45206	0.23604	0.55431	0.83316	0.58213	0.81622	0.54119	-1.33863	1.49009	1
10:121875531:122805770	1403	10	121875531	122805770	0.00010694	-0.37019	-1.0705	-0.78396	-0.53369	-2.1296	-1.0298	-0.067764	0.86105	1.1578	0.51133	-0.85236	-0.72422	-0.45916	0.62151	0.46887	0.084107	-0.55827	0.71124	0.43306	0.28439	0.59356	0.033205	0.30311	0.94597	0.38921	0.24695	0.60912	0.39402	0.46893	0.033205	0.53426	0.63917	0.93297	0.57666	-10.7691	15.5486	3
10:122807254:123853223	1404	10	122807254	123853223	0.00011484	-0.71344	-0.54475	-0.033082	0.50372	-1.3352	-0.80076	0.28931	-0.021007	0.28875	0.42099	-1.1179	-0.88886	1.5493	1.62	-0.36837	-0.32186	-0.67597	0.47557	0.97361	0.58593	0.61446	0.1818	0.42327	0.77234	0.98324	0.77277	0.67376	0.2636	0.37408	0.1818	0.10522	0.71259	0.74756	0.49906	6.97497	3.68467	9
10:123855124:124894743	1405	10	123855124	124894743	0.00012512	-0.77157	-0.94092	-1.1573	0.51753	-1.0031	-0.20041	-1.0328	-1.106	-0.62963	-0.71516	-0.93149	-0.66543	-0.062847	-1.4012	-4.6464	-0.50884	0.54781	0.44037	0.24715	0.34675	0.60479	0.31579	0.84116	0.3017	0.26871	0.52894	0.47451	0.3516	0.50578	0.31579	0.16114	3.3784e-06	0.61087	0.58382	20.4958	0.354535	4
10:124894909:125868860	1406	10	124894909	125868860	0.0002529	-0.24511	-0.93794	-0.73428	-1.0468	1.1458	1.09	0.63182	-0.26812	-0.72762	-1.6993	1.8254	0.41001	-1.1122	0.95122	-3.9665	-1.148	0.2125	0.80637	0.46278	0.34828	0.29521	0.25188	0.27572	0.52751	0.78861	0.46684	0.089271	0.067938	0.6818	0.25188	0.34149	7.2937e-05	0.25098	0.83171	19.0387	8.47832	4
10:125919795:126739513	1407	10	125919795	126739513	0.00013341	0.86619	-0.18534	-1.0438	-0.89669	-1.4298	-0.75636	0.19262	0.28987	-0.024109	-0.76193	-1.049	0.36761	1.0726	-1.6636	-1.608	0.31178	-0.42782	0.38639	0.2966	0.85296	0.36988	0.15277	0.44943	0.84726	0.77191	0.98077	0.4461	0.29419	0.71316	0.15277	0.096198	0.10783	0.75521	0.66879	0.365824	7.69259	3
10:126739798:127820978	1408	10	126739798	127820978	0.00031201	0.14162	-0.039927	1.3783	0.22312	-1.3315	-0.70787	-1.588	-0.61497	-0.97256	-0.9953	-0.081796	-0.043565	-1.3681	-0.68881	-3.5972	0.59767	0.68447	0.88738	0.16812	0.96815	0.82344	0.18302	0.47902	0.11228	0.53857	0.33077	0.31959	0.93481	0.96525	0.18302	0.49094	0.00032164	0.55006	0.49368	18.8377	4.12587	4
10:127821105:128409952	1409	10	127821105	128409952	2.8819e-05	0.29656	-1.0169	-0.81436	-0.43432	-0.96891	-0.63672	-0.75286	-1.3341	-1.6446	-1.0966	-0.34488	-0.13322	0.091633	1.7493	1.7052	-1.2383	1.1918	0.7668	0.41544	0.30922	0.66406	0.33259	0.52431	0.45153	0.18216	0.10005	0.27283	0.73019	0.89402	0.33259	0.080238	0.088157	0.21561	0.23335	-3.54727	-16.4614	1
10:128410393:129482709	1410	10	128410393	129482709	1.2759e-05	0.76869	-0.18607	0.29532	-0.24196	0.42003	0.39171	-0.23701	0.15888	0.46494	0.078297	-0.076903	0.48053	-0.28041	0.091724	-1.1802	0.24443	0.87374	0.44208	0.76775	0.85239	0.80881	0.67446	0.69527	0.81265	0.87376	0.64198	0.93759	0.9387	0.63085	0.67446	0.92692	0.2379	0.8069	0.38226	1.86033	17.1164	3
10:129483173:130282731	1411	10	129483173	130282731	0.00011436	-0.64539	-0.51249	-0.78197	-0.31302	0.58432	0.091913	0.015021	-0.43727	-0.13235	0.34468	-0.095817	-0.073697	-0.37953	0.41784	0.70009	-0.010021	-0.65952	0.51868	0.43423	0.60831	0.75427	0.559	0.92677	0.98802	0.66192	0.8947	0.73034	0.92367	0.94125	0.559	0.67606	0.48387	0.992	0.50956	-15.9346	-6.30972	1
10:130282817:131192968	1412	10	130282817	131192968	0.00010342	0.71391	-0.78713	-0.37834	0.34237	-1.518	-0.25305	0.27105	-0.53821	-0.27695	-0.05702	-0.1518	-0.14604	0.53567	0.99453	-1.8359	-0.16058	-1.0046	0.47528	0.70518	0.43121	0.73207	0.12902	0.80023	0.78635	0.59043	0.78182	0.95453	0.87934	0.88389	0.12902	0.31997	0.066367	0.87242	0.31507	7.22104	4.03124	9
10:131195759:132251820	1413	10	131195759	132251820	0.00012713	0.26716	-0.41877	-0.75526	0.39838	1.1505	-1.0156	-1.1142	0.18319	0.09336	0.12412	-0.7028	0.15196	0.39774	-0.82278	-0.74093	0.51782	0.41835	0.78935	0.45009	0.67538	0.69035	0.24994	0.30984	0.2652	0.85465	0.92562	0.90122	0.48218	0.87922	0.24994	0.41063	0.45874	0.60459	0.67569	-4.36491	1.93883	1
10:132252499:132964299	1414	10	132252499	132964299	5.6932e-05	-0.082586	-0.28007	-1.0666	-0.25726	-0.31439	-0.71769	0.039364	-0.28317	0.012994	0.091632	0.47924	0.2218	-1.0673	-0.50499	-1.6958	-0.013422	0.084097	0.93418	0.28616	0.77943	0.79698	0.75323	0.47295	0.9686	0.77705	0.98963	0.92699	0.63177	0.82447	0.75323	0.61357	0.08992	0.98929	0.93298	5.35974	14.0862	4
10:132966372:133355925	1415	10	132966372	133355925	0.00014169	0.036483	0.042624	0.16501	1.3094	0.45587	0.61479	0.22642	-0.18515	0.23459	0.35014	0.93744	-0.4136	-1.3403	-0.99474	0.7686	0.48236	1.3439	0.9709	0.86894	0.966	0.19038	0.64849	0.53869	0.82087	0.85311	0.81453	0.72623	0.34853	0.67917	0.64849	0.31987	0.44213	0.62955	0.17898	-10.3629	12.6354	3
10:133356417:134858046	1416	10	133356417	134858046	0.00019344	-0.39391	-2.2382	-0.64294	-0.47286	-1.1648	-1.8853	-0.60094	-1.0458	-0.90286	0.44673	-1.7269	-1.6118	-1.1796	0.23452	0.76667	0.56795	1.2511	0.69365	0.52026	0.025206	0.63632	0.24408	0.059395	0.54788	0.29567	0.3666	0.65507	0.084188	0.10701	0.24408	0.81458	0.44328	0.57007	0.21092	-6.35906	-13.8174	1
10:134858720:135524335	1417	10	134858720	135524335	-9.4643e-06	0.77329	-0.018948	0.25887	-0.14267	-0.53407	0.59967	0.96967	0.075114	0.13035	0.028584	1.0894	-0.37946	0.2212	-0.57531	-0.12645	0.16284	-0.038218	0.43935	0.79574	0.98488	0.88655	0.5933	0.54873	0.33221	0.94012	0.89629	0.9772	0.27596	0.70435	0.5933	0.56508	0.89938	0.87064	0.96951	-22.0062	3.03792	1
11:87268:332997	1418	11	87268	332997	3.8705e-05	-0.46988	-0.57364	-0.87651	-1.2018	-1.0873	-0.72906	-0.040607	0.11154	0.056167	0.0064366	0.13479	0.42236	0.45683	0.012157	-0.078104	0.28837	0.31985	0.63844	0.38075	0.56621	0.22946	0.27688	0.46596	0.96761	0.91119	0.95521	0.99486	0.89278	0.67276	0.27688	0.9903	0.93775	0.77307	0.74908	-10.0293	-14.0349	12
11:333347:1057948	1419	11	333347	1057948	4.8793e-05	-0.46893	-0.12501	-0.25186	-0.14161	-0.62594	0.27091	0.253	0.48547	1.2212	0.84455	0.16896	-0.55093	0.17096	-0.28563	0.72323	0.013651	-0.43632	0.63912	0.80115	0.90051	0.88739	0.53135	0.78646	0.80027	0.62735	0.22201	0.39836	0.86583	0.58168	0.53135	0.77516	0.46954	0.98911	0.66261	-22.3052	0.683852	1
11:1058583:1861912	1420	11	1058583	1861912	0.00015961	0.56991	-1.3211	-0.62806	-1.1472	-2.3747	-0.14905	0.039394	-0.44877	-0.47788	-0.78254	0.38112	1.0662	0.60688	-0.63195	-2.8196	-0.21001	-0.28478	0.56874	0.52996	0.18648	0.2513	0.017562	0.88151	0.96858	0.65359	0.63274	0.4339	0.70311	0.28633	0.017562	0.52742	0.0048089	0.83366	0.77581	19.5672	10.5962	4
11:1862168:2422034	1421	11	1862168	2422034	6.4689e-05	0.26582	0.16694	-0.50194	0.84868	-1.1832	0.43269	-0.54756	0.58929	0.18418	-0.34651	0.16243	0.48883	-0.183	-0.072323	-0.0046374	0.1162	-0.82551	0.79038	0.61571	0.86742	0.39606	0.23674	0.66524	0.58399	0.55566	0.85388	0.72896	0.87097	0.62496	0.23674	0.94234	0.9963	0.9075	0.40908	-14.722	4.46982	1
11:2423545:3660412	1422	11	2423545	3660412	1.7645e-05	0.30217	-0.80889	-1.1599	0.15622	0.10583	-0.14595	-0.16691	-0.36785	-0.66178	-0.32246	-0.37206	-0.59021	0.13255	-2.0493	0.85391	-0.36382	0.63414	0.76252	0.24607	0.41858	0.87586	0.91572	0.88396	0.86744	0.71299	0.50811	0.74711	0.70985	0.55505	0.91572	0.040431	0.39315	0.71599	0.52599	-12.4955	-11.6193	1
11:3661873:4745931	1423	11	3661873	4745931	1.8594e-05	-0.39951	0.23599	-0.30161	0.050473	-0.41667	0.083456	0.22488	0.74982	0.48771	0.65668	-0.60183	0.43795	0.2675	-0.84279	-0.59248	-0.63603	-0.21058	0.68952	0.76295	0.81344	0.95975	0.67692	0.93349	0.82207	0.45336	0.62575	0.51138	0.54729	0.66143	0.67692	0.39934	0.55353	0.52476	0.83321	9.2789	18.5242	4
11:4746391:5529152	1424	11	4746391	5529152	2.5644e-05	0.067667	-0.59977	-0.2244	-0.8131	-0.25645	0.077141	-0.40722	-0.34765	-0.050522	-0.78434	0.28697	0.14811	0.0088145	-0.027213	0.15694	-0.76225	0.66207	0.94605	0.82245	0.54866	0.41616	0.79761	0.93851	0.68385	0.7281	0.95971	0.43284	0.77413	0.88226	0.79761	0.97829	0.87529	0.44591	0.50793	-12.7866	-7.16247	1
11:5532222:6010718	1425	11	5532222	6010718	0.00010232	-0.26607	-0.58452	-0.51807	-0.59967	0.12963	-0.3288	0.061685	-0.5449	0.43442	-0.05894	0.25251	-1.2151	-0.49972	0.13158	-1.6996	0.33593	-0.53586	0.79019	0.60441	0.55887	0.54873	0.89686	0.74231	0.95081	0.58582	0.66398	0.953	0.80064	0.22434	0.89686	0.89532	0.089212	0.73692	0.59206	5.11366	13.9312	4
11:6011761:6917273	1426	11	6011761	6917273	0.00011792	-0.13694	-0.5011	0.0069804	-0.13944	-1.4212	-0.10437	-0.092803	-0.1086	-0.040678	0.019962	-0.084813	0.00064944	-0.028144	-0.93504	-2.5883	0.69301	0.15202	0.89108	0.99443	0.6163	0.8891	0.15526	0.91688	0.92606	0.91352	0.96755	0.98407	0.93241	0.99948	0.15526	0.34977	0.0096456	0.48831	0.87917	12.3939	5.94835	4
11:6917772:7715871	1427	11	6917772	7715871	6.5461e-05	0.39322	-0.6355	-0.75672	-0.38916	0.21691	-0.45591	-0.55329	-0.80854	-1.7857	-1.505	-0.17447	0.012653	-0.14469	0.65967	-1.7781	0.38813	-0.28225	0.69416	0.44922	0.5251	0.69716	0.82828	0.64845	0.58007	0.41878	0.074151	0.13232	0.86149	0.9899	0.82828	0.50947	0.075393	0.69792	0.77775	4.84626	-10.2785	2
11:7717884:9068716	1428	11	7717884	9068716	8.2591e-05	-0.14769	-0.85471	0.43942	-0.24829	-0.77711	0.35862	0.46181	0.30675	1.0049	1.2717	-0.052885	0.075183	-0.38023	-0.33223	-1.8465	0.44673	-0.40308	0.88259	0.66035	0.39271	0.80391	0.4371	0.71988	0.64422	0.75903	0.31492	0.20349	0.95782	0.94007	0.4371	0.73971	0.064816	0.65507	0.68689	-4.64816	18.9301	3
11:9069046:10370675	1429	11	9069046	10370675	5.5296e-05	0.15102	0.2229	0.73754	-0.2677	-0.82231	0.003934	1.5753	-0.088445	0.27329	0.72948	0.017161	0.084925	-0.25327	0.52506	-0.61194	0.48242	-0.50206	0.87996	0.46079	0.82361	0.78893	0.4109	0.99686	0.1152	0.92952	0.78463	0.46571	0.98631	0.93232	0.4109	0.59954	0.54058	0.62951	0.61563	-3.72697	9.56195	3
11:10371614:11361034	1430	11	10371614	11361034	1.2923e-05	-0.11322	-0.37879	-0.54597	-0.32137	-0.21328	0.053074	-0.34481	0.13023	0.37554	0.51512	0.80241	0.076078	-0.51505	0.24599	1.2546	-0.24757	-0.15036	0.90985	0.58508	0.70484	0.74793	0.83111	0.95767	0.73024	0.89639	0.70726	0.60647	0.42232	0.93936	0.83111	0.80569	0.20964	0.80447	0.88048	-21.5227	-5.80059	1
11:11361458:12018942	1431	11	11361458	12018942	0.00012186	-0.21026	-0.80307	-0.447	0.012625	-0.18558	0.56771	0.56934	0.15991	0.10441	-0.98747	0.45251	0.91512	-0.91673	0.32965	-0.49886	0.89441	0.23596	0.83347	0.65488	0.42193	0.98993	0.85278	0.57023	0.56912	0.87295	0.91685	0.32341	0.6509	0.36013	0.85278	0.74167	0.61788	0.3711	0.81347	-8.92517	11.3492	3
11:12019010:13133902	1432	11	12019010	13133902	7.9912e-05	-0.038884	-0.71748	-0.22001	-0.99422	-1.5885	-0.42191	0.28288	-0.45688	-0.39061	0.14407	-0.27681	-1.4261	0.045539	-0.065565	2.309	-0.47109	0.14081	0.96898	0.82587	0.47308	0.32012	0.11217	0.67309	0.77727	0.64776	0.69608	0.88545	0.78193	0.15383	0.11217	0.94772	0.020943	0.63758	0.88802	-17.8381	-14.6138	6
11:13134600:14934686	1433	11	13134600	14934686	0.00010933	0.33848	-1.0156	0.11259	-0.79714	-0.91122	-2.3102	-1.2932	-2.1717	-1.8613	-1.2971	-1.7362	-0.30789	1.5807	-0.32813	1.3634	-0.51729	-0.47622	0.735	0.91036	0.30981	0.42537	0.36218	0.020875	0.19596	0.029875	0.062703	0.19461	0.082528	0.75817	0.36218	0.74281	0.17276	0.60495	0.63392	12.7625	-17.0861	1
11:14936943:16789155	1434	11	14936943	16789155	0.00013268	-0.38592	-2.0673	-1.3866	-1.1374	0.33081	-0.20092	-1.2242	-1.0864	-1.201	-1.1044	0.65935	0.6718	-1.8158	2.0344	1.6729	0.16561	2.1251	0.69956	0.16556	0.038708	0.25536	0.74079	0.84076	0.22089	0.27729	0.22975	0.26944	0.50967	0.50171	0.74079	0.041907	0.094346	0.86846	0.033577	-15.2618	-16.5872	11
11:16790799:18788126	1435	11	16790799	18788126	0.00012688	0.15729	-1.6535	-1.4972	-0.66453	-1.8057	-0.55605	-0.36582	-1.2099	-1.152	-1.1823	0.018255	-0.7714	-0.36998	-2.538	-4.1026	-0.39444	0.71082	0.87501	0.13433	0.098224	0.50635	0.07096	0.57818	0.7145	0.2263	0.24934	0.23707	0.98544	0.44047	0.07096	0.011147	4.0846e-05	0.69325	0.4772	22.4617	-3.52602	1
11:18789820:20113591	1436	11	18789820	20113591	8.3646e-05	0.007361	-2.2526	-1.3021	-1.1242	-0.52049	0.33355	0.34001	0.4822	0.12508	-0.7762	0.93097	0.087303	0.3996	-0.6292	-4.1662	0.17757	0.18339	0.99413	0.19288	0.024282	0.26093	0.60272	0.73872	0.73385	0.62966	0.90046	0.43763	0.35187	0.93043	0.60272	0.52922	3.0967e-05	0.85906	0.85449	19.5327	9.10795	4
11:20115277:21773251	1437	11	20115277	21773251	9.1521e-05	-0.47596	-0.39333	-0.23964	-0.2053	-0.92789	0.42782	0.1734	-0.41722	0.61104	0.88953	1.1988	0.096465	0.78643	0.82904	0.48407	0.70817	-0.21827	0.6341	0.81061	0.69407	0.83734	0.35347	0.66878	0.86234	0.67652	0.54117	0.37372	0.23059	0.92315	0.35347	0.40708	0.62833	0.47884	0.82722	-22.1187	1.12886	1
11:21773680:23111273	1438	11	21773680	23111273	0.00015659	-0.60079	-2.2679	-0.92461	-1.2545	2.4371	-1.0495	0.57645	-0.45236	0.38041	0.32309	-0.79041	0.53492	-1.4732	-0.47966	-1.8719	-0.1212	0.37104	0.54798	0.35517	0.023333	0.20964	0.014806	0.29394	0.56431	0.65101	0.70364	0.74663	0.42929	0.59271	0.014806	0.63147	0.061223	0.90353	0.71061	4.9624	16.3076	4
11:23112584:24749839	1439	11	23112584	24749839	4.3113e-05	-0.12964	-0.95457	-0.47555	0.68957	-1.2603	-0.54771	-0.17227	-0.5866	-0.79915	-0.77126	-0.89398	0.86757	0.43611	0.58032	-1.6421	0.465	-0.16742	0.89685	0.6344	0.33979	0.49046	0.20756	0.58389	0.86323	0.55747	0.4242	0.44055	0.37133	0.38563	0.20756	0.5617	0.10056	0.64193	0.86704	7.15376	-7.55685	2
11:24750113:25106557	1440	11	24750113	25106557	8.3341e-05	0.10662	-0.44482	0.20736	-0.38808	-0.35946	-1.0865	-0.19849	-0.14199	0.50233	0.71834	-0.85867	0.35262	-1.3982	0.81039	-1.1712	0.21209	0.90804	0.91509	0.83573	0.65645	0.69796	0.71925	0.27724	0.84266	0.88708	0.61543	0.47255	0.39052	0.72437	0.71925	0.41771	0.24151	0.83203	0.36386	-17.3699	2.94219	1
11:25109191:26046095	1441	11	25109191	26046095	3.848e-05	0.073037	-0.11709	-0.0053576	0.055114	-1.3074	0.13788	0.52436	0.10108	0.050371	-0.45104	-0.338	0.73732	-0.13167	-0.63885	-2.0056	-0.54196	-0.74677	0.94178	0.99573	0.90679	0.95605	0.19109	0.89033	0.60003	0.91949	0.95983	0.65196	0.73536	0.46093	0.19109	0.52292	0.044904	0.58784	0.4552	7.70575	7.05964	4
11:26046627:27018778	1442	11	26046627	27018778	2.4647e-05	-0.22934	-0.52705	0.32986	0.28586	-0.17968	0.25518	0.27405	-1.0276	-1.1185	-1.287	-0.21542	0.29817	0.92649	0.71582	0.4832	0.18868	0.83876	0.8186	0.74151	0.59816	0.77498	0.85741	0.79859	0.78405	0.30415	0.26334	0.19808	0.82944	0.76557	0.85741	0.4741	0.62895	0.85035	0.4016	-7.12273	-8.82507	1
11:27019873:28741185	1443	11	27019873	28741185	0.00011391	1.1524	-2.1662	-2.2196	-2.5571	-2.3422	-1.8154	-0.0068778	-0.67696	-1.7411	-1.9358	-0.71795	-1.0971	-0.89112	-2.1243	-4.4321	-0.13499	-1.1755	0.24914	0.026443	0.030295	0.010555	0.019168	0.06946	0.99451	0.49843	0.081665	0.052886	0.47279	0.27261	0.019168	0.033642	9.3304e-06	0.89262	0.23981	22.362	-13.1158	8
11:28742220:30056918	1444	11	28742220	30056918	0.00024631	0.030902	-0.61992	-0.39304	-0.78832	-2.7945	-1.9196	-0.24781	-1.7907	-2.0689	-0.94412	-1.1791	-0.73589	-0.50612	-2.3313	-3.2401	1.0303	-0.44591	0.97535	0.69429	0.53531	0.43051	0.0051975	0.054904	0.80428	0.073348	0.038553	0.34511	0.23835	0.4618	0.0051975	0.019736	0.0011949	0.30289	0.65566	21.2092	-10.9727	8
11:30057440:31853968	1445	11	30057440	31853968	0.00017884	0.70715	-0.16363	-0.10292	-0.1133	-2.2836	-1.0906	-0.85894	-1.3192	-1.1419	-0.87048	-0.6541	0.13035	1.4316	0.035527	-3.5353	0.26985	0.070978	0.47947	0.91803	0.87002	0.90979	0.022393	0.27543	0.39037	0.18709	0.25349	0.38404	0.51305	0.89629	0.022393	0.97166	0.00040725	0.78727	0.94342	19.0992	-10.7647	8
11:31856654:33383448	1446	11	31856654	33383448	8.1048e-05	0.41293	1.02	0.76034	0.089557	-0.50182	1.2729	-0.084137	-0.11768	0.18983	0.041657	1.7661	-0.015432	-0.59822	-0.048538	0.11856	0.24417	0.33471	0.67966	0.44705	0.30773	0.92864	0.6158	0.20307	0.93295	0.90632	0.84944	0.96677	0.077384	0.98769	0.6158	0.96129	0.90563	0.8071	0.73785	-24.7098	-0.900221	1
11:33384046:34321466	1447	11	33384046	34321466	0.00010559	0.76612	-0.37658	-0.13786	0.10222	-1.5272	0.3806	-0.39727	0.012085	0.28296	-0.38182	0.71456	-0.20068	-0.17363	2.1313	-1.74	0.22899	0.75866	0.44361	0.89035	0.70648	0.91858	0.12672	0.7035	0.69117	0.99036	0.77721	0.70259	0.47488	0.84095	0.12672	0.033065	0.081859	0.81888	0.44806	-1.68674	-5.58221	10
11:34321876:35034307	1448	11	34321876	35034307	3.478e-05	-0.29563	-1.2353	-0.62413	-0.91797	1.3633	-0.10176	0.49123	0.39548	0.16653	-0.29295	0.053257	0.20667	0.17612	0.8256	-0.81783	-0.20389	-0.068302	0.76751	0.53254	0.21671	0.35863	0.17278	0.91895	0.62327	0.69249	0.86774	0.76956	0.95753	0.83627	0.17278	0.40903	0.41345	0.83844	0.94555	2.50919	10.3288	3
11:35036029:36117340	1449	11	35036029	36117340	7.9216e-06	0.21788	-1.1087	-0.84105	-0.53419	0.58534	-0.67209	-0.71536	-0.49164	-0.34207	-0.1803	-0.32432	0.062214	-1.3059	0.024466	-1.4853	-0.38399	0.63525	0.82752	0.40032	0.26756	0.59321	0.55832	0.50153	0.47439	0.62297	0.7323	0.85692	0.7457	0.95039	0.55832	0.98048	0.13746	0.70099	0.52527	11.3265	12.0969	4
11:36118027:37838625	1450	11	36118027	37838625	8.6759e-05	-0.29376	-0.38227	0.050266	-0.46743	-0.85488	-0.75782	-0.042033	0.094426	-0.045468	-0.24909	-0.91729	-0.33605	0.76474	-0.71764	-3.5827	0.43809	-0.65934	0.76894	0.95991	0.70226	0.64019	0.39262	0.44856	0.96647	0.92477	0.96373	0.80329	0.35899	0.73683	0.39262	0.47298	0.00034004	0.66132	0.50968	16.5075	6.35812	4
11:37839347:40357803	1451	11	37839347	40357803	9.5159e-05	0.58085	-0.37657	-0.35729	-0.46049	-0.59589	-1.369	-0.23224	-0.35466	0.092677	0.70454	-1.4617	0.50046	0.85223	-0.31511	-1.581	0.79246	0.74948	0.56134	0.72088	0.7065	0.64517	0.55125	0.171	0.81635	0.72284	0.92616	0.48109	0.14382	0.61675	0.55125	0.75268	0.11388	0.42809	0.45357	16.0009	12.6303	4
11:40359663:40716222	1452	11	40359663	40716222	4.9482e-05	0.021972	-1.156	-0.65423	-0.43173	2.042	-0.147	0.14151	0.098684	0.91822	0.99479	0.080283	-0.15971	-1.6465	-0.34111	-1.3295	-0.057762	0.98693	0.98247	0.51296	0.24766	0.66594	0.041153	0.88313	0.88747	0.92139	0.3585	0.31984	0.93601	0.87311	0.041153	0.73302	0.18369	0.95394	0.32368	-10.3856	12.8594	3
11:40716823:42243196	1453	11	40716823	42243196	0.00016269	-0.084586	-0.80684	-1.036	-0.20197	-0.78859	-0.31241	0.52887	-0.5088	0.5782	-0.092786	-0.29207	0.15951	-0.1474	1.9599	0.70754	-0.92949	-0.14179	0.93259	0.3002	0.41976	0.83994	0.43035	0.75473	0.59689	0.61089	0.56313	0.92607	0.77023	0.87327	0.43035	0.050008	0.47923	0.35264	0.88725	-10.9847	-8.09237	1
11:42244050:42854352	1454	11	42244050	42854352	7.2887e-05	0.054543	-0.98726	-0.78047	-0.87689	-0.74669	-1.1776	0.74158	-0.41911	-0.10454	0.48128	-0.43896	0.27532	0.37811	-0.083478	-1.1957	-1.0566	0.23815	0.9565	0.43512	0.32352	0.38055	0.45525	0.23897	0.45834	0.67514	0.91674	0.63032	0.66069	0.78307	0.45525	0.93347	0.23181	0.29067	0.81177	17.6611	12.6649	4
11:42854878:43952796	1455	11	42854878	43952796	0.00012899	0.15872	-0.35285	-0.096695	-0.088603	1.3789	0.79548	-0.57057	-1.8042	-1.2592	-0.90046	0.16314	-0.081902	0.65637	-1.4185	-3.4533	-0.23386	1.2457	0.87389	0.92297	0.7242	0.9294	0.16793	0.42634	0.56829	0.071199	0.20796	0.36788	0.87041	0.93472	0.16793	0.15606	0.00055369	0.81509	0.21286	20.9671	6.23664	4
11:43953774:46245900	1456	11	43953774	46245900	9.8133e-05	0.34927	-0.85683	-0.62413	-0.21005	0.353	0.56589	1.0051	-0.05671	-0.00046693	0.34432	1.1253	0.84954	-0.43773	1.6288	-0.65936	0.01652	1.1678	0.72689	0.53254	0.39154	0.83363	0.72409	0.57147	0.31487	0.95478	0.99963	0.7306	0.26047	0.39558	0.72409	0.10336	0.50966	0.98682	0.24289	-16.7417	-0.741887	1
11:46252956:47893120	1457	11	46252956	47893120	0.00019447	0.54499	0.44312	0.78717	-0.59437	-0.86501	1.5139	2.3473	2.3074	3.0095	2.9349	2.0206	1.4643	0.39033	-0.055387	-1.7772	1.1165	-0.22102	0.58576	0.43118	0.65768	0.55227	0.38703	0.13006	0.018908	0.021034	0.0026169	0.0033369	0.043323	0.14313	0.38703	0.95583	0.075536	0.2642	0.82507	-7.02823	21.4098	14
11:47896747:48351216	1458	11	47896747	48351216	0.00013661	0.78109	0.015261	0.39127	-0.25956	-1.2526	0.85219	2.1186	2.1705	3.0422	3.0775	1.4297	0.89393	-0.33905	0.67358	1.0731	1.3682	-0.23948	0.43475	0.6956	0.98782	0.7952	0.21036	0.39411	0.034124	0.029967	0.0023485	0.0020877	0.15279	0.37136	0.21036	0.50058	0.28321	0.17124	0.81073	-7.05138	21.4254	14
11:48351331:49659131	1459	11	48351331	49659131	0.00013304	-0.8545	0.43085	0.13226	-0.37351	-0.70276	1.5125	1.1976	1.1336	2.7288	2.7893	1.1736	0.91081	-0.18722	1.723	0.35173	0.70213	0.27736	0.39283	0.89478	0.66658	0.70877	0.48221	0.1304	0.23109	0.25695	0.0063574	0.0052827	0.24057	0.36239	0.48221	0.084882	0.72504	0.4826	0.78151	-7.04371	21.4151	14
11:49660004:55116367	1460	11	49660004	55116367	0.00011389	-0.47564	-0.048104	0.1552	-0.17503	-1.0247	-0.20748	0.20027	-0.6117	0.39869	1.4096	-0.36921	0.57858	-0.61725	0.017386	-0.22145	0.24883	0.18818	0.63433	0.87666	0.96163	0.86106	0.30549	0.83564	0.84127	0.54074	0.69012	0.15867	0.71197	0.56287	0.30549	0.98613	0.82474	0.80349	0.85074	-16.9219	3.51593	1
11:55116451:56160712	1461	11	55116451	56160712	5.7699e-05	-0.42666	0.96313	0.70548	0.15182	-0.40937	0.85969	0.42518	0.46041	1.3366	1.5924	-0.10707	0.79998	0.48661	0.43856	0.12046	0.53243	0.24967	0.66963	0.48051	0.33548	0.87933	0.68227	0.38996	0.67071	0.64522	0.18135	0.1113	0.91473	0.42372	0.68227	0.66098	0.90412	0.59443	0.80285	-22.1758	1.19171	1
11:56161293:56470264	1462	11	56161293	56470264	3.5977e-05	0.29152	0.60294	0.35528	-0.23448	-0.4825	0.52415	0.85471	-0.25034	0.22128	1.0553	0.24115	0.42661	0.31521	0.61993	0.22533	-0.10029	0.045945	0.77065	0.72238	0.54655	0.81461	0.62945	0.60018	0.39271	0.80232	0.82487	0.29131	0.80944	0.66966	0.62945	0.5353	0.82173	0.92012	0.96335	-22.118	1.245	1
11:56470286:56624971	1463	11	56470286	56624971	8.5439e-05	0.75899	-0.47678	-0.10551	-0.65415	-0.90277	0.47691	0.3914	-0.033144	0.025115	1.4124	0.33972	0.37777	-0.77251	1.5059	-0.64178	0.47673	0.088825	0.44786	0.91597	0.63352	0.51301	0.36665	0.63343	0.6955	0.97356	0.97996	0.15782	0.73407	0.7056	0.36665	0.13208	0.52102	0.63356	0.92922	-10.2145	-4.83629	1
11:56625775:58455947	1464	11	56625775	58455947	0.0002248	-0.78328	-1.5418	-0.80145	-0.65657	-0.99469	-1.9335	-1.4083	-0.92971	-1.9587	-1.3761	-1.6298	0.2072	1.7032	-0.64321	-5.0956	-0.62521	1.0406	0.43346	0.42287	0.12312	0.51146	0.31989	0.053181	0.15903	0.35252	0.050143	0.1688	0.10315	0.83585	0.31989	0.52009	3.4759e-07	0.53184	0.29805	20.4802	0.34349	4
11:58457495:59615953	1465	11	58457495	59615953	7.1148e-05	0.54078	0.16272	0.78271	0.034781	0.80683	0.59473	-0.26974	0.47406	0.10866	-0.42721	0.21045	0.7534	-0.0099619	-0.59155	-1.3823	0.15489	0.50105	0.58866	0.4338	0.87074	0.97225	0.41977	0.55203	0.78736	0.63546	0.91347	0.66923	0.83332	0.45121	0.41977	0.55415	0.16687	0.87691	0.61633	1.91955	17.1764	3
11:59620206:61870732	1466	11	59620206	61870732	0.00017737	0.1462	-1.0644	-0.26648	-0.19315	-0.85009	1.0028	-0.40469	-0.32503	-0.42961	-0.49009	0.61031	0.27423	-0.8212	2.2241	-1.4615	0.75261	-0.060138	0.88377	0.78987	0.28714	0.84684	0.39528	0.31598	0.68571	0.74516	0.66748	0.62407	0.54166	0.78391	0.39528	0.02614	0.14388	0.45168	0.95205	-1.68654	-5.58553	10
11:61873755:63153602	1467	11	61873755	63153602	3.1598e-05	0.73666	0.80428	0.06535	0.33	0.12679	-1.0922	-0.41067	0.015259	0.41997	-0.053198	-1.262	-0.83794	-0.45373	1.435	-0.57635	0.10463	0.079869	0.46133	0.9479	0.42123	0.7414	0.89911	0.27473	0.68131	0.98783	0.67451	0.95757	0.20696	0.40206	0.89911	0.1513	0.56438	0.91667	0.93634	-7.05645	5.11906	1
11:63154309:66835194	1468	11	63154309	66835194	0.00018528	0.80906	-1.457	-1.3571	-0.99223	-0.56287	-2.38	-1.1694	-1.0971	-0.85361	-0.55412	-2.3205	-1.1956	0.73321	-3.4788	-4.7244	-0.43469	0.37642	0.41848	0.17475	0.14512	0.32109	0.57352	0.017311	0.24224	0.27262	0.39332	0.5795	0.020313	0.23187	0.57352	0.00050372	2.3076e-06	0.66378	0.7066	22.5405	-3.5531	1
11:66835372:68515239	1469	11	66835372	68515239	9.8222e-05	-0.19181	-0.78327	-0.69575	-1.2159	-0.61643	-0.10498	-0.75673	0.5003	-0.10854	-0.79705	1.1948	-0.12483	0.25522	0.28896	1.4355	-0.68223	-0.62901	0.84789	0.48658	0.43347	0.22401	0.53761	0.91639	0.44921	0.61686	0.91356	0.42542	0.23216	0.90065	0.53761	0.77261	0.15114	0.49509	0.52935	-17.7598	-14.4598	6
11:68521072:69508567	1470	11	68521072	69508567	4.9589e-05	0.20247	0.29963	0.35766	-0.80499	-0.22337	-1.2541	0.24741	-0.91501	-1.3078	-1.7532	-1.0398	-0.10444	-0.19327	-0.85689	-1.1066	0.47918	0.55828	0.83955	0.7206	0.76446	0.42082	0.82325	0.20981	0.80459	0.36019	0.19096	0.079571	0.29844	0.91682	0.82325	0.3915	0.26849	0.63181	0.57665	8.5405	-2.95339	1
11:69509343:70613763	1471	11	69509343	70613763	5.6661e-05	0.15712	-0.51891	-1.136	-0.57039	0.24038	-0.84865	-0.61201	-0.35551	-0.70698	-1.1677	-0.19152	-0.29769	-0.12445	0.06576	-1.1449	-1.1571	0.0505	0.87515	0.25597	0.60382	0.56841	0.81004	0.39608	0.54053	0.72221	0.47958	0.24291	0.84812	0.76594	0.81004	0.94757	0.25224	0.24723	0.95972	3.19884	-2.65041	1
11:70616465:71842303	1472	11	70616465	71842303	2.1892e-05	-0.58953	-1.1245	-0.24291	-0.51875	-2.5306	-0.91997	0.2569	-0.52221	-0.48199	-0.51568	-0.84886	0.32445	-0.046579	-0.37658	-1.8995	-0.011831	-0.48399	0.5555	0.80807	0.26081	0.60393	0.011386	0.35759	0.79726	0.60153	0.62981	0.60608	0.39596	0.7456	0.011386	0.70648	0.057504	0.99056	0.62839	18.5703	-3.13936	1
11:71842976:74158869	1473	11	71842976	74158869	0.00017635	-0.7758	-0.32569	-1.0041	0.30492	-0.25329	-0.78622	0.57367	-1.0519	-1.1278	-1.0386	-0.35093	-0.60181	-2.4501	1.172	0.70732	0.68035	0.29184	0.43787	0.31532	0.74466	0.76043	0.80005	0.43174	0.56619	0.29283	0.2594	0.29897	0.72564	0.5473	0.80005	0.24121	0.47937	0.49628	0.77041	-10.5166	-5.14492	1
11:74159542:76431100	1474	11	74159542	76431100	1.5113e-05	-0.56147	-0.51423	-0.18158	0.28723	-1.0502	-0.44068	-0.31207	-0.35921	-0.8451	-0.70461	-0.35808	-0.37746	0.89897	0.035618	-0.037417	-0.03639	-0.5675	0.57448	0.85591	0.60709	0.77393	0.29363	0.65945	0.75499	0.71944	0.39805	0.48105	0.72028	0.70583	0.29363	0.97159	0.97015	0.97097	0.57037	1.32285	-17.2538	1
11:76432156:77903706	1475	11	76432156	77903706	0.00013747	-0.83739	-1.8624	-0.89083	-0.438	-0.49376	0.16923	0.1912	0.066467	0.48848	0.06668	0.18804	0.0084742	-0.79635	0.27062	-2.1028	0.1852	-0.12334	0.40237	0.37302	0.062542	0.66138	0.62148	0.86561	0.84837	0.94701	0.62521	0.94684	0.85085	0.99324	0.62148	0.78668	0.035487	0.85307	0.90184	4.84841	16.3896	4
11:77904339:79723318	1476	11	77904339	79723318	0.00018245	-0.71105	-1.6482	-1.23	-0.0041964	0.41048	0.14084	-1.9726	-1.4394	-1.0749	-0.27781	0.61371	-0.79013	0.21566	2.6395	-0.20223	-0.51359	0.79769	0.47706	0.21869	0.09931	0.99665	0.68145	0.888	0.048537	0.15005	0.2824	0.78116	0.53941	0.42945	0.68145	0.0083039	0.83974	0.60754	0.42505	-4.43236	-11.5876	1
11:79723675:80720242	1477	11	79723675	80720242	0.00016108	-0.32462	0.010767	0.094484	-0.093455	-1.1831	0.098166	0.11569	0.97604	1.2806	1.5781	1.1422	-0.8087	0.71196	-1.2267	-0.65892	-1.7427	-0.13937	0.74547	0.92472	0.99141	0.92554	0.23678	0.9218	0.9079	0.32904	0.20032	0.11454	0.25338	0.41869	0.23678	0.21993	0.50995	0.081383	0.88916	-8.13203	18.3116	3
11:80721384:81653514	1478	11	80721384	81653514	0.00010542	0.81819	-0.085602	0.78951	0.10557	0.11838	-0.38486	0.0058091	0.15673	0.20892	0.61621	-0.18359	0.35881	-0.20274	1.7197	-0.29716	-0.33624	1.1323	0.41325	0.42982	0.93178	0.91592	0.90576	0.70034	0.99537	0.87546	0.83451	0.53775	0.85433	0.71974	0.90576	0.085488	0.76634	0.73669	0.25751	-17.4321	2.80191	1
11:81654617:82844918	1479	11	81654617	82844918	5.3107e-05	0.6935	0.75298	0.80414	0.8206	-0.73391	0.66585	-0.11655	-0.5082	-0.47792	-0.46451	-0.67968	0.78297	0.66463	0.55544	0.84712	0.83505	-0.97934	0.488	0.42132	0.45146	0.41188	0.46301	0.50551	0.90722	0.61131	0.63271	0.64228	0.49671	0.43364	0.46301	0.57859	0.39693	0.40369	0.32741	-11.5428	1.63689	1
11:82847086:83575703	1480	11	82847086	83575703	0.00010687	0.42753	0.29163	-0.079834	0.67337	0.79126	0.35067	0.65246	0.013651	0.39272	0.4967	0.68263	0.46153	0.72724	-0.36945	-0.060669	0.87375	0.41469	0.66899	0.93637	0.77057	0.50071	0.42879	0.72583	0.5141	0.98911	0.69452	0.6194	0.49484	0.64442	0.42879	0.71179	0.95162	0.38225	0.67837	-11.7105	11.4017	3
11:83576460:84208616	1481	11	83576460	84208616	7.4635e-06	-0.2532	-0.25755	-0.24811	0.023098	-0.13843	-0.33621	-0.07505	0.32324	0.074701	-0.2435	-0.38676	0.86922	0.20472	-0.79946	-2.3353	0.050748	0.33719	0.80011	0.80405	0.79676	0.98157	0.8899	0.73671	0.94018	0.74652	0.94045	0.80762	0.69893	0.38472	0.8899	0.42402	0.019529	0.95953	0.73597	15.746	12.5387	4
11:84212522:84618654	1482	11	84212522	84618654	5.6319e-05	0.095756	-0.62527	0.0021558	0.50197	-0.27006	-0.32879	0.8519	-1.0241	-0.69502	-0.054003	-0.58915	-0.17293	-0.54521	-0.32186	0.28037	0.50617	-0.31622	0.92371	0.99828	0.53179	0.61569	0.78711	0.74231	0.39427	0.30579	0.48704	0.95693	0.55576	0.86271	0.78711	0.74756	0.7792	0.61274	0.75184	-4.83666	-7.94454	1
11:84618788:86623913	1483	11	84618788	86623913	9.2107e-05	-0.66192	-0.46534	-0.011048	-0.38421	-0.99365	0.094882	0.73051	-0.27593	-0.63094	-0.98178	-0.043831	-0.35995	-0.89411	-0.23462	-2.5337	0.049574	0.26657	0.50803	0.99119	0.64169	0.70082	0.32039	0.92441	0.46508	0.7826	0.52808	0.32621	0.96504	0.71888	0.32039	0.8145	0.011286	0.96046	0.7898	9.3494	5.91105	4
11:86625137:87429545	1484	11	86625137	87429545	3.7212e-05	0.25616	-0.065795	-0.48111	-0.25811	-0.1936	-0.85578	-0.33993	-1.2553	-1.2069	-1.7404	-1.0451	-0.021705	0.11454	1.0023	0.88431	-0.78478	0.15517	0.79783	0.63044	0.94754	0.79632	0.84649	0.39212	0.73391	0.20935	0.22746	0.081784	0.29597	0.98268	0.84649	0.31622	0.37653	0.43258	0.87668	-3.49627	-16.4556	1
11:87431647:87827395	1485	11	87431647	87827395	6.4033e-05	0.079271	-1.8147	-0.93119	-0.4457	-0.31276	1.0931	0.56222	-1.2885	0.055347	-0.1134	1.003	0.38525	1.2488	-0.6483	0.37417	-0.047261	0.74748	0.93682	0.35176	0.069564	0.65581	0.75446	0.27434	0.57396	0.19759	0.95586	0.90971	0.31586	0.70005	0.75446	0.51679	0.70828	0.96231	0.45477	0.334758	-0.156539	1
11:87827514:89208590	1486	11	87827514	89208590	0.00012493	-1.2482	-0.58241	-0.57342	-0.33815	-0.71943	-0.3587	0.36078	-2.1171	-2.0293	-1.152	-0.51363	-0.45913	-0.99455	0.33319	-0.56471	0.89097	0.82617	0.21197	0.56636	0.56029	0.73525	0.47188	0.71982	0.71826	0.034252	0.04243	0.24932	0.60751	0.64614	0.47188	0.73899	0.57227	0.37295	0.40871	-1.13433	-15.352	1
11:89208854:89440680	1487	11	89208854	89440680	4.8319e-05	-0.24182	-1.3967	-0.8594	-0.50926	-1.1078	-0.3458	-0.43037	-0.09961	-0.56727	0.16292	0.23058	0.32116	-0.75043	0.24542	0.97556	-0.69659	-0.037533	0.80892	0.39012	0.16252	0.61057	0.26794	0.72949	0.66693	0.92065	0.57053	0.87058	0.81764	0.74809	0.26794	0.80613	0.32928	0.48606	0.97006	-11.4835	-16.1899	12
11:89441680:91115475	1488	11	89441680	91115475	0.00017778	-0.25298	-2.6015	-1.832	-0.59523	-2.1073	-0.036941	0.15023	0.090979	-0.095914	0.022708	-0.078164	0.20739	0.86989	0.32515	0.14008	0.10832	0.58279	0.80028	0.066956	0.0092806	0.55169	0.035089	0.97053	0.88058	0.92751	0.92359	0.98188	0.9377	0.83571	0.035089	0.74507	0.8886	0.91374	0.56003	-9.92822	-14.1315	12
11:91118661:91676282	1489	11	91118661	91676282	4.6905e-05	-0.36182	-0.72973	-0.59542	-0.57557	-0.34753	-0.11974	1.0122	0.29578	0.74023	0.38161	1.0252	0.6363	-0.2707	-0.97781	-1.9218	-0.083829	-0.764	0.71749	0.55156	0.46556	0.56491	0.72819	0.90469	0.31143	0.7674	0.45916	0.70275	0.30528	0.52458	0.72819	0.32817	0.054628	0.93319	0.44487	-6.9442	12.3759	3
11:91677374:92626428	1490	11	91677374	92626428	8.8097e-05	-0.43951	-1.1991	-0.94997	-1.12	-0.29263	-1.0486	0.12177	-1.2275	-1.1942	-0.93786	0.0041909	-1.1457	-0.1156	-1.1491	-0.082786	-0.69556	0.14851	0.66029	0.34213	0.2305	0.2627	0.76981	0.29436	0.90308	0.21965	0.2324	0.34832	0.99666	0.25193	0.76981	0.25053	0.93402	0.4867	0.88194	11.3718	-13.5281	1
11:92627643:93270431	1491	11	92627643	93270431	9.9514e-05	0.59564	-0.76516	-0.5667	-0.14151	-0.52929	-0.075522	-0.57485	-0.4449	0.1199	0.42782	-0.064706	0.62793	-0.79889	0.54622	0.50852	0.025053	0.64632	0.55141	0.57092	0.44418	0.88747	0.59661	0.9398	0.56539	0.65639	0.90456	0.66878	0.94841	0.53005	0.59661	0.58491	0.61109	0.98001	0.51807	-18.9649	4.40988	1
11:93272186:94389331	1492	11	93272186	94389331	2.9718e-05	0.20782	0.23904	0.40569	0.35449	-0.45282	-0.11584	0.22598	-0.53498	-0.39187	-0.64148	0.071238	0.32283	0.35803	1.1728	-0.16069	0.24506	0.37273	0.83537	0.68497	0.81108	0.72298	0.65068	0.90778	0.82122	0.59267	0.69515	0.52121	0.94321	0.74683	0.65068	0.24087	0.87234	0.80641	0.70935	-5.22085	-8.21864	1
11:94391845:95329108	1493	11	94391845	95329108	7.7616e-05	-0.48334	0.84736	0.9622	-0.127	-0.65557	0.85655	0.29101	0.26527	0.38068	-0.01168	-0.15352	1.4197	0.38429	1.5336	1.2076	0.7137	-1.0209	0.62886	0.33595	0.3968	0.89894	0.5121	0.3917	0.77104	0.7908	0.70344	0.99068	0.87799	0.15569	0.5121	0.12513	0.22719	0.47541	0.30729	-22.6351	0.049718	1
11:95332310:96848965	1494	11	95332310	96848965	0.00018826	-0.35457	-2.0883	-1.4072	0.014662	-0.0066754	-0.23311	-0.66883	-0.17187	-0.84731	-1.7529	-0.072756	-0.44838	-0.34401	-0.15373	-0.59554	1.1754	1.3865	0.72291	0.15938	0.036771	0.9883	0.99467	0.81567	0.5036	0.86354	0.39682	0.079623	0.942	0.65388	0.99467	0.87782	0.55148	0.23982	0.1656	8.62657	-13.3507	1
11:96849530:98703542	1495	11	96849530	98703542	5.6917e-05	0.12864	-0.16783	-0.15731	0.16927	0.69816	-0.29367	0.22859	-0.16946	-0.38042	-0.3476	-0.30058	-0.35997	-0.054117	0.30158	-0.51103	-0.45671	0.21686	0.89765	0.875	0.86672	0.86559	0.48508	0.76901	0.81919	0.86544	0.70363	0.72814	0.76373	0.71887	0.48508	0.76298	0.60933	0.64788	0.82832	-8.84359	2.63208	1
11:98703733:99613901	1496	11	98703733	99613901	1.2066e-05	0.80288	0.056797	0.22718	-0.69841	-0.52141	-1.2501	0.73368	-1.1314	-1.0692	-0.68193	-1.1268	-1.1624	-0.73916	-0.46414	-1.6354	-0.012542	-0.45026	0.42204	0.82028	0.95471	0.48492	0.60208	0.21127	0.46315	0.25787	0.28496	0.49528	0.25981	0.24506	0.60208	0.64254	0.10197	0.98999	0.65253	9.30003	-3.54315	1
11:99614560:101156501	1497	11	99614560	101156501	0.00010798	0.35438	-0.22076	0.64255	0.71578	-0.0099588	0.68579	-1.0821	-0.026272	-0.16422	-0.56877	0.16726	0.43354	-0.72029	-0.86688	-1.5435	0.22706	0.14118	0.72306	0.52052	0.82528	0.47413	0.99205	0.49285	0.2792	0.97904	0.86956	0.56951	0.86716	0.66462	0.99205	0.38601	0.12272	0.82038	0.88773	1.9029	17.135	3
11:101158517:101892922	1498	11	101158517	101892922	4.4739e-05	-0.27757	-0.85623	-0.64108	-0.77462	-1.539	0.044422	0.59613	-0.43702	0.75313	0.46139	0.99549	1.2048	0.0061331	-0.64857	-1.3246	0.071559	-1.0598	0.78134	0.52147	0.39187	0.43857	0.12379	0.96457	0.55109	0.66209	0.45137	0.64452	0.3195	0.22829	0.12379	0.51662	0.18532	0.94295	0.28924	-6.8286	12.4646	3
11:101894471:102668702	1499	11	101894471	102668702	4.7079e-05	0.3944	-0.50445	-0.67911	-0.088282	-0.50768	-0.0732	0.34205	-0.87821	-0.79267	-0.65212	-0.68195	1.1609	0.51734	-0.5704	0.51005	1.1659	0.18657	0.69328	0.49707	0.61394	0.92965	0.61168	0.94165	0.73231	0.37983	0.42797	0.51432	0.49527	0.24567	0.61168	0.56841	0.61002	0.24364	0.852	4.01663	-14.5963	5
11:102668882:103491310	1500	11	102668882	103491310	3.237e-05	0.20335	0.010641	-0.14746	-0.093302	-1.1356	-0.62292	-0.59646	0.092192	0.36121	0.2302	-1.1593	-1.0426	0.84125	-0.62474	-2.1756	0.46784	-0.23851	0.83886	0.88277	0.99151	0.92566	0.25611	0.53333	0.55087	0.92655	0.71795	0.81794	0.24633	0.29716	0.25611	0.53214	0.029588	0.6399	0.81149	8.49404	9.18492	4
11:103491586:104871322	1501	11	103491586	104871322	0.00012867	-0.079723	-1.0543	-0.9289	-1.4332	0.48717	-0.39883	-0.14816	-0.019642	-0.41079	-1.0035	0.20382	0.77429	-1.4257	-0.5054	1.0312	0.86795	0.81001	0.93646	0.35294	0.29174	0.15181	0.62614	0.69002	0.88221	0.98433	0.68123	0.31564	0.83849	0.43876	0.62614	0.61328	0.30245	0.38542	0.41794	-16.1544	-3.63888	1
11:104872103:106251514	1502	11	104872103	106251514	0.00013279	-0.2944	-1.825	-0.88337	-1.3033	-0.61907	-0.73875	0.77747	-0.99345	-0.59866	0.18925	-0.098307	1.0107	-1.7609	2.3581	2.549	0.084122	0.14813	0.76845	0.37703	0.067996	0.19247	0.53587	0.46006	0.43688	0.32049	0.5494	0.8499	0.92169	0.31217	0.53587	0.01837	0.010804	0.93296	0.88224	-15.3105	-16.5511	11
11:106252171:107489662	1503	11	106252171	107489662	7.0831e-05	-0.54401	-0.14392	-0.44504	-0.35956	0.18467	-0.47776	-0.35861	0.52891	0.62939	0.16646	-0.46033	-0.86729	0.9079	-1.1621	-1.5351	0.1679	-0.67029	0.58643	0.65629	0.88556	0.71917	0.85349	0.63282	0.71989	0.59687	0.5291	0.8678	0.64528	0.38578	0.85349	0.24521	0.12477	0.86667	0.50267	8.36165	9.31749	4
11:107491606:108495975	1504	11	107491606	108495975	6.1011e-05	0.52192	-0.93865	-1.0567	-0.85796	1.4117	-0.31374	-0.19036	-0.026251	0.40386	0.36524	0.11864	0.61464	-0.11424	-0.29051	0.0012002	-0.98072	0.040414	0.60173	0.29067	0.34791	0.39092	0.15804	0.75372	0.84903	0.97906	0.68632	0.71493	0.90556	0.53879	0.15804	0.77142	0.99904	0.32673	0.96776	-14.4521	11.6538	3
11:108496357:110701645	1505	11	108496357	110701645	0.00011771	-0.35225	-0.88525	-0.64341	0.17616	-0.95092	-0.088436	0.88216	-0.3465	0.016703	-0.52669	-0.15036	0.42744	1.0688	-0.63655	-1.4889	0.53501	0.14264	0.72465	0.51996	0.37602	0.86017	0.34164	0.92953	0.37769	0.72897	0.98667	0.59841	0.88048	0.66906	0.34164	0.52442	0.13652	0.59264	0.88657	3.09867	7.12949	3
11:110702636:111981853	1506	11	110702636	111981853	0.00017565	-1.1443	0.71359	0.19446	-0.023104	0.060817	1.0151	0.42681	0.45687	0.43272	-0.50096	0.96249	-0.72746	-0.30985	-2.4488	-0.21455	0.19624	1.3751	0.25251	0.84581	0.47548	0.98157	0.9515	0.31006	0.66952	0.64776	0.66522	0.6164	0.3358	0.46694	0.9515	0.014335	0.83012	0.84442	0.16909	-11.5557	11.5198	3
11:111985737:113103996	1507	11	111985737	113103996	0.00018372	-0.13694	-2.1112	-1.1299	-1.3759	-1.1387	-1.6224	-0.10695	0.39804	-1.2969	-1.79	-0.84303	0.79736	2.5378	-1.0241	-4.1106	0.097626	-0.82042	0.89108	0.25851	0.034758	0.16885	0.25483	0.10472	0.91482	0.6906	0.19467	0.073462	0.39921	0.42524	0.25483	0.30579	3.9463e-05	0.92223	0.41198	19.0163	-10.8257	8
11:113105405:113958177	1508	11	113105405	113958177	7.2784e-05	0.018242	-0.3337	-0.76738	-0.51755	-1.9447	-1.5294	-0.84542	-2.6348	-2.5675	-1.5912	-1.3166	-0.092824	-0.17931	-1.0529	-2.5302	0.11297	0.36786	0.98545	0.44286	0.73861	0.60477	0.051815	0.12615	0.39788	0.0084187	0.010244	0.11156	0.18797	0.92604	0.051815	0.29241	0.011399	0.91006	0.71298	21.8621	-12.6122	8
11:113959061:114742322	1509	11	113959061	114742322	8.4457e-05	-0.58548	-0.52554	-0.59397	-0.19631	0.024003	-0.56535	0.19167	-0.12186	1.3144	1.5628	0.18247	1.0788	-0.16304	1.7189	3.4053	0.32913	0.38564	0.55822	0.55253	0.5992	0.84437	0.98085	0.57184	0.848	0.90301	0.18872	0.11811	0.85522	0.28067	0.98085	0.08563	0.00066081	0.74206	0.69976	-21.8207	-0.616994	1
11:114743956:115627217	1510	11	114743956	115627217	0.00022991	-0.67759	-2.4834	-1.6086	-2.101	1.1726	0.12756	-2.0726	-2.6969	-2.5465	-1.6201	0.87737	-0.4589	0.83983	0.70325	0.028057	0.98828	1.1396	0.49803	0.10771	0.013012	0.035639	0.24094	0.8985	0.038209	0.0069996	0.010882	0.1052	0.38028	0.64631	0.24094	0.4819	0.97762	0.32302	0.25447	14.6814	-15.7241	1
11:115652723:117097952	1511	11	115652723	117097952	0.00012257	0.83173	0.33893	-0.27294	0.077371	-0.051351	0.89657	0.64112	0.69855	0.75959	0.34914	0.85019	0.74332	-0.9245	0.90223	-4.1992	-0.41944	0.50546	0.40556	0.7849	0.73466	0.93833	0.95905	0.36995	0.52145	0.48483	0.4475	0.72698	0.39522	0.45729	0.95905	0.36694	2.6792e-05	0.67489	0.61324	-1.97027	19.8567	3
11:117098436:118898319	1512	11	117098436	118898319	7.0018e-05	0.0030669	-1.3738	-0.50368	-0.11639	0.16291	-0.86941	-0.087454	-1.0309	-0.66979	-0.55945	-0.73622	0.98765	0.34504	-0.42678	-1.3112	0.39343	0.51006	0.99755	0.61449	0.16952	0.90734	0.87059	0.38462	0.93031	0.3026	0.50299	0.57585	0.4616	0.32332	0.87059	0.66954	0.18978	0.694	0.61001	13.2918	-9.50248	1
11:118899218:120171371	1513	11	118899218	120171371	0.00017919	-0.56952	-0.85942	-0.71362	0.24148	-0.19221	-0.81223	-0.027593	-1.1609	-0.87146	-0.85139	-0.71873	-0.87609	-0.77151	-1.2502	-0.88687	-0.14872	1.2193	0.56901	0.47546	0.39011	0.80919	0.84758	0.41666	0.97799	0.24569	0.3835	0.39455	0.4723	0.38098	0.84758	0.21122	0.37515	0.88177	0.22273	9.2894	-15.0249	1
11:120173354:121660636	1514	11	120173354	121660636	0.00012291	0.72346	0.10383	-0.8631	-0.021019	0.22861	-0.2246	0.50418	-1.6158	-1.0099	-0.67929	-0.28109	0.91608	0.67642	0.85668	-0.59903	0.29034	0.94981	0.4694	0.38808	0.91731	0.98323	0.81917	0.82229	0.61413	0.10613	0.31252	0.49695	0.77864	0.35962	0.81917	0.39162	0.54915	0.77155	0.34221	-5.02331	-8.02724	1
11:121661507:123289851	1515	11	121661507	123289851	0.00011539	-0.19362	-1.2	-0.61031	-0.069788	-0.5291	-0.44303	-0.45668	-0.99328	-0.90599	-1.462	-0.25352	0.73347	1.1084	0.24006	-0.18965	0.040393	0.16594	0.84648	0.54166	0.23012	0.94436	0.59674	0.65774	0.6479	0.32057	0.36494	0.14374	0.79986	0.46327	0.59674	0.81029	0.84958	0.96778	0.86821	5.79341	-13.3578	5
11:123291301:124403522	1516	11	123291301	124403522	0.00014523	0.19606	-0.53116	-1.1643	-0.50211	0.019065	0.11197	-0.91256	-0.93396	0.16468	0.87533	-0.2247	-0.2532	-0.25403	0.25094	0.27657	0.70093	-0.15561	0.84456	0.24431	0.59531	0.61559	0.98479	0.91085	0.36147	0.35032	0.8692	0.38139	0.82221	0.80011	0.98479	0.80186	0.78211	0.48334	0.87634	-14.6816	-8.94176	1
11:124404297:125984562	1517	11	124404297	125984562	0.00014141	0.40321	-0.66172	-0.99792	-0.67069	-0.5377	-0.24387	-0.23451	0.74066	-0.0406	-0.75894	0.36575	0.79283	-0.073765	0.75188	2.0829	0.2829	0.10709	0.68679	0.31832	0.50815	0.50242	0.59078	0.80734	0.81459	0.4589	0.96762	0.44789	0.71455	0.42788	0.59078	0.45213	0.037256	0.77726	0.91472	-15.3866	-16.4665	11
11:125984970:126772347	1518	11	125984970	126772347	7.5475e-05	-0.88547	-1.9484	-1.8327	-1.6892	-1.2123	-1.8025	-1.2401	-0.9542	-1.0291	-0.97372	-1.2909	0.86059	-1.2113	0.53818	-0.72174	-0.27336	0.016765	0.3759	0.066845	0.051363	0.091188	0.2254	0.071465	0.21493	0.33998	0.30345	0.33019	0.19673	0.38946	0.2254	0.59046	0.47045	0.78458	0.98662	12.8786	-12.0621	1
11:126772905:127715860	1519	11	126772905	127715860	0.00012365	0.47268	-0.30844	-0.31599	-0.27133	0.73375	0.57059	-0.05356	-1.701	-1.318	-0.60342	0.23852	-0.93319	-0.0048741	0.041398	-0.89183	1.2023	1.1805	0.63644	0.75201	0.75775	0.78613	0.4631	0.56828	0.95729	0.088935	0.1875	0.54623	0.81147	0.35072	0.4631	0.96698	0.37249	0.22925	0.23779	2.01878	-1.07143	1
11:127716140:129186210	1520	11	127716140	129186210	6.3359e-05	0.25391	0.38028	0.75953	-0.17245	0.14253	-0.26138	-0.43261	0.16212	0.85398	0.81146	0.22263	0.44284	-0.70527	0.091529	0.60196	-0.12996	-0.020632	0.79956	0.44753	0.70374	0.86308	0.88666	0.7938	0.6653	0.87121	0.39312	0.4171	0.82383	0.65788	0.88666	0.92707	0.5472	0.8966	0.98354	-13.6203	6.96625	1
11:129187995:129838375	1521	11	129187995	129838375	3.4057e-05	-0.72461	-0.0085809	0.11192	0.52552	-0.1465	0.48913	0.052719	0.64877	0.32772	-0.10282	0.46032	0.13602	-0.73709	0.0052946	-2.6932	-0.53683	-0.35213	0.46869	0.91088	0.99315	0.59922	0.88352	0.62475	0.95796	0.51649	0.74312	0.9181	0.64529	0.8918	0.88352	0.99578	0.0070778	0.59139	0.72474	9.02022	13.444	4
11:129839528:130892029	1522	11	129839528	130892029	6.5679e-05	-0.012892	-0.33259	-1.1296	-0.39167	-1.0102	0.60135	-0.66383	0.12926	0.56514	0.98013	0.78796	-0.54866	-0.84424	0.67073	-0.45945	0.077901	-0.74368	0.98971	0.25864	0.73944	0.6953	0.31239	0.54761	0.5068	0.89715	0.57198	0.32702	0.43072	0.58324	0.31239	0.50239	0.64591	0.93791	0.45707	-4.63253	14.2363	3
11:130894131:131870763	1523	11	130894131	131870763	0.00021967	-0.65937	-1.5465	-0.87281	-1.0094	-0.9988	-1.6161	-0.15712	-1.4548	-1.8228	-2.1573	-0.86847	0.19728	-0.97337	-2.1028	-3.0023	0.42471	0.432	0.50966	0.38277	0.12199	0.31279	0.31789	0.10607	0.87515	0.14573	0.068332	0.030981	0.38514	0.84361	0.31789	0.035486	0.0026791	0.67104	0.66574	22.2315	-12.8895	8
11:131871467:132386355	1524	11	131871467	132386355	6.6237e-05	-0.57476	-0.38215	-0.034435	0.053366	-0.14968	-0.82273	0.34245	-1.3172	-0.94645	-1.185	-0.60876	0.038066	0.33005	-0.67785	-0.10832	-0.83475	0.86863	0.56545	0.97253	0.70235	0.95744	0.88102	0.41066	0.73201	0.18778	0.34392	0.236	0.54268	0.96964	0.88102	0.49787	0.91374	0.40386	0.38505	5.56398	-3.3019	1
11:132386834:133679495	1525	11	132386834	133679495	0.0001666	0.41003	-1.7735	-0.66307	-0.018983	-0.59867	-0.63521	-0.25952	-0.99513	-1.3369	-0.65896	-0.025466	-1.0474	-0.68773	1.2921	-1.7097	-0.27718	-0.10099	0.68178	0.50729	0.076147	0.98486	0.5494	0.52529	0.79524	0.31967	0.18125	0.50992	0.97968	0.2949	0.5494	0.19632	0.087329	0.78164	0.91956	10.7044	-6.64844	1
11:133679758:134946382	1526	11	133679758	134946382	0.00022454	0.17495	-0.05352	-1.2867	-0.15001	-1.4488	-0.39897	-0.2932	-0.98696	-0.64903	-0.44285	0.75079	-0.37658	0.6274	-1.2012	-0.78161	0.31843	0.75201	0.86112	0.19822	0.95732	0.88076	0.1474	0.68991	0.76937	0.32366	0.51632	0.65787	0.45278	0.70649	0.1474	0.22966	0.43444	0.75016	0.45204	0.259374	7.67362	3
12:68657:665200	1527	12	68657	665200	8.7302e-05	-0.25281	-1.2378	-0.79882	-0.80336	-0.57646	-1.0708	-0.33271	-0.59615	-0.69067	0.3809	-0.16636	-0.17925	0.027319	-1.0384	-1.2993	0.53184	0.64321	0.80042	0.42439	0.2158	0.42177	0.56431	0.28427	0.73935	0.55107	0.48977	0.70328	0.86788	0.85774	0.56431	0.29907	0.19386	0.59484	0.52009	16.5731	-3.8284	1
12:665655:1602602	1528	12	665655	1602602	9.3487e-05	0.18684	0.22162	-0.35638	-0.25672	-1.2545	-0.18439	-1.0437	-0.19235	-0.068448	0.084694	-0.3192	-0.4497	0.2584	0.61517	1.0096	0.06432	-0.044748	0.85178	0.72155	0.82461	0.7974	0.20967	0.8537	0.29663	0.84747	0.94543	0.9325	0.74957	0.65293	0.20967	0.53844	0.3127	0.94872	0.96431	-20.1887	-13.2357	6
12:1602652:2176046	1529	12	1602652	2176046	0.00010291	0.92388	-0.13983	0.28383	-0.24609	0.3598	-0.26411	-0.44759	0.56058	0.089442	-0.21529	0.025149	-0.11736	0.68071	0.57055	-0.57535	0.57948	0.37255	0.35555	0.77654	0.88879	0.80561	0.71899	0.7917	0.65445	0.57508	0.92873	0.82954	0.97994	0.90658	0.71899	0.56831	0.56505	0.56227	0.70949	-6.96176	5.05913	1
12:2176265:2886299	1530	12	2176265	2886299	6.1163e-05	0.27472	-1.3633	-0.32662	-0.074222	-0.67303	-0.39276	-1.0435	-0.54293	-1.9554	-1.7838	-0.96698	-1.0794	0.55634	-0.34964	-2.9263	0.83731	0.17214	0.78353	0.74395	0.17279	0.94083	0.50093	0.6945	0.29674	0.58718	0.050541	0.074449	0.33356	0.28041	0.50093	0.72661	0.00343	0.40242	0.86333	18.8399	-11.0319	8
12:2886946:3558488	1531	12	2886946	3558488	6.098e-05	0.23781	0.087941	0.69972	-0.15915	-1.2012	0.10506	-0.40017	0.034299	0.24443	-0.56719	0.1512	0.39965	0.56928	-0.24711	-1.3116	0.68168	1.3354	0.81203	0.4841	0.92992	0.87355	0.22968	0.91633	0.68903	0.97264	0.8069	0.57058	0.87982	0.68941	0.22968	0.80482	0.18967	0.49544	0.18174	1.65276	16.7823	3
12:3559429:4693778	1532	12	3559429	4693778	0.00012243	-0.54373	-0.42234	-0.33704	-1.0426	-1.822	0.24743	-1.0623	-0.57961	-0.24939	-0.6893	-0.061293	0.033996	-1.2231	0.35635	-0.48725	0.16889	-0.15446	0.58663	0.73609	0.67278	0.29713	0.068452	0.80458	0.28808	0.56218	0.80306	0.49063	0.95113	0.97288	0.068452	0.72158	0.62608	0.86588	0.87725	4.67268	-7.78497	2
12:4695425:5877653	1533	12	4695425	5877653	0.00010604	-0.14572	-0.45374	-0.59104	0.52871	-0.74642	-0.59711	-0.075889	0.37387	0.83744	0.19573	0.28203	-0.70306	0.81349	-0.86958	-2.0184	0.42381	-0.66016	0.88415	0.55449	0.65002	0.59701	0.45542	0.55044	0.93951	0.7085	0.40235	0.84482	0.77792	0.48202	0.45542	0.38453	0.043544	0.6717	0.50915	8.35557	9.32225	4
12:5878686:6879279	1534	12	5878686	6879279	0.00011448	-0.11566	-0.27306	0.05872	-1.4614	0.014869	0.71407	0.75166	-0.078359	0.1033	0.65449	1.0518	0.087405	-0.15376	0.72072	1.8855	-0.36167	1.0574	0.90792	0.95317	0.78481	0.14391	0.98814	0.47518	0.45226	0.93754	0.91773	0.5128	0.29288	0.93035	0.98814	0.47108	0.059362	0.7176	0.29032	-22.489	-3.3958	1
12:6883670:7514942	1535	12	6883670	7514942	3.8163e-05	0.64563	-1.4475	-1.1485	-0.65284	-1.0633	-0.52032	-0.11107	-0.22528	-0.2465	-0.30404	0.52981	-0.40585	-1.4694	-1.0881	-0.16605	0.34689	0.62531	0.51852	0.25075	0.14775	0.51386	0.28766	0.60284	0.91156	0.82176	0.80529	0.76109	0.59624	0.68486	0.28766	0.27655	0.86812	0.72867	0.53176	-6.35924	10.6984	3
12:7516705:8654067	1536	12	7516705	8654067	NA	NA	NA	NA	NA	NA	NA	NA	NA	NA	NA	NA	NA	NA	NA	NA	NA	NA	NA	NA	NA	NA	NA	NA	NA	NA	NA	NA	NA	NA	NA	NA	NA	NA	NA	-14.6657	4.50543	1
12:8658644:10477423	1537	12	8658644	10477423	9.1225e-05	-0.78896	-1.1367	-0.87696	-0.96335	-0.70622	-1.2781	-1.0228	-1.7799	-1.7299	-1.1135	-1.1715	-0.51558	0.022741	-0.53287	-1.1489	-1.1295	-0.3398	0.43013	0.38051	0.25568	0.33537	0.48005	0.20121	0.3064	0.0751	0.083641	0.26548	0.24139	0.60615	0.48005	0.59412	0.25061	0.25867	0.73401	13.7367	-13.493	1
12:10477712:11684725	1538	12	10477712	11684725	5.6244e-05	0.69482	-0.26641	-0.38894	-0.30423	-0.18969	-0.60354	0.47381	0.0012989	0.11024	0.1121	-0.045507	0.28762	-0.27515	-0.17593	-0.33181	0.63853	-0.07985	0.48717	0.69732	0.78992	0.76095	0.84955	0.54615	0.63564	0.99896	0.91222	0.91075	0.9637	0.77364	0.84955	0.86035	0.74003	0.52313	0.93636	-9.28374	5.91704	1
12:11687997:12530718	1539	12	11687997	12530718	0.00010711	-1.0156	0.35005	-0.049944	-0.076871	-0.28617	-0.75713	-0.4549	-0.49551	-0.32174	-1.4119	-0.3278	-0.44293	-1.7996	-0.18845	-1.8967	0.52318	0.1446	0.30982	0.96017	0.7263	0.93873	0.77475	0.44897	0.64918	0.62024	0.74765	0.15798	0.74306	0.65781	0.77475	0.85052	0.057873	0.60085	0.88503	-0.429763	0.505753	1
12:12533494:13362446	1540	12	12533494	13362446	5.6412e-05	0.29031	-1.6045	-1.6322	-0.82474	-0.071823	-0.85637	-0.66375	-0.60025	-0.96623	-1.4749	-0.40866	0.10627	-0.77489	-0.23153	-0.92742	-0.48993	0.20783	0.77158	0.10264	0.10859	0.40952	0.94274	0.39179	0.50685	0.54834	0.33393	0.14023	0.68279	0.91537	0.94274	0.81691	0.35371	0.62419	0.83536	10.4519	-12.3048	1
12:13362818:14658341	1541	12	13362818	14658341	0.00029862	-0.064333	-3.0393	-1.8236	-0.68993	-0.79621	-1.114	-1.23	-0.69034	-0.48025	0.33259	-0.82167	-0.67314	-1.4246	1.0596	-1.9974	0.8198	1.1538	0.9487	0.068211	0.0023713	0.49024	0.42591	0.26528	0.2187	0.48998	0.63105	0.73944	0.41127	0.50086	0.42591	0.28934	0.045784	0.41233	0.2486	19.7256	-6.77219	1
12:14659441:16423287	1542	12	14659441	16423287	0.00029402	-0.28294	-1.7055	0.11858	-1.372	-2.2131	0.35552	-0.95937	-0.202	-1.2316	-1.5263	0.068989	-1.0516	0.96342	0.053627	-2.5842	0.24432	2.167	0.77722	0.90561	0.088101	0.17007	0.026893	0.7222	0.33737	0.83991	0.21809	0.12693	0.945	0.29296	0.026893	0.95723	0.0097609	0.80699	0.030233	16.6619	-4.89313	1
12:16423998:18466533	1543	12	16423998	18466533	0.00015473	-0.3813	-1.3966	-0.61107	-1.2189	-0.65951	-1.6059	-0.55086	-1.135	-0.32717	-0.78066	-1.4936	-0.22983	0.86653	-0.31057	-1.5603	0.56228	0.044261	0.70298	0.54115	0.16252	0.22288	0.50957	0.10829	0.58173	0.25639	0.74354	0.435	0.13527	0.81822	0.50957	0.75613	0.1187	0.57393	0.9647	16.7334	-8.07292	1
12:18467618:19924288	1544	12	18467618	19924288	7.2473e-05	-0.62194	-2.0018	-1.8361	-1.7562	-0.70043	-1.1043	-1.1168	-1.066	-0.84346	-0.12834	-0.88664	-0.080418	1.0054	0.04889	-2.2368	-0.14015	0.51095	0.53398	0.066346	0.045308	0.079055	0.48366	0.26944	0.26408	0.28643	0.39897	0.89788	0.37527	0.9359	0.48366	0.96101	0.025297	0.88854	0.60939	17.0677	-13.2394	7
12:19925541:21568051	1545	12	19925541	21568051	0.0001201	-0.33071	0.020833	0.047782	-0.02747	-0.66897	-0.11921	0.44568	-0.61156	0.28167	0.61847	-0.1135	-0.087066	-0.21662	-0.77699	-1.1763	0.64296	-0.53656	0.74086	0.96189	0.98338	0.97808	0.50351	0.90511	0.65583	0.54083	0.77819	0.53627	0.90964	0.93062	0.50351	0.43717	0.23948	0.52025	0.59157	-3.83275	9.74006	3
12:21569730:22325878	1546	12	21569730	22325878	9.4332e-06	-0.086045	-0.89648	-1.0966	0.088198	0.40282	0.39056	-0.15148	-0.1005	-0.046374	0.035073	-0.13905	0.11937	-0.0042537	0.23345	-1.3364	0.015082	-0.14838	0.93143	0.27283	0.37	0.92972	0.68708	0.69612	0.8796	0.91994	0.96301	0.97202	0.88941	0.90498	0.68708	0.81541	0.18141	0.98797	0.88204	2.42182	10.2819	3
12:22327634:22943718	1547	12	22327634	22943718	4.0744e-05	0.26033	-0.11109	-0.89679	0.11934	0.20801	-0.35696	0.77261	-0.29075	-0.84942	-1.1648	-0.8931	0.90064	-0.62945	-2.1197	-3.5374	0.71619	1.1005	0.79461	0.36983	0.91154	0.90501	0.83522	0.72112	0.43976	0.77124	0.39565	0.24409	0.37181	0.36778	0.83522	0.034035	0.00040413	0.47387	0.27109	16.0288	10.2846	4
12:22944771:23819079	1548	12	22944771	23819079	9.4748e-05	0.85816	-1.05	-0.58925	-1.1433	-0.80156	-2.2455	-0.86073	-2.202	-2.5651	-1.892	-1.5384	-0.12166	0.66054	-0.027325	-1.1757	-0.34285	-0.44758	0.39081	0.55569	0.29371	0.25292	0.42281	0.024735	0.38939	0.027666	0.010315	0.058491	0.12395	0.90317	0.42281	0.9782	0.23971	0.73171	0.65446	15.1032	-16.0486	1
12:23819364:24545631	1549	12	23819364	24545631	0.00016264	0.29271	-0.96636	0.035184	0.12201	-1.3942	-0.63562	-0.89009	-1.4985	-1.2887	-1.2801	-0.30499	-0.070035	-0.51695	0.65095	0.04235	0.020461	0.5057	0.76974	0.97193	0.33386	0.90289	0.16327	0.52502	0.37342	0.134	0.19752	0.20052	0.76038	0.94417	0.16327	0.51508	0.96622	0.98368	0.61307	-2.62918	-18.0601	1
12:24545834:25991825	1550	12	24545834	25991825	4.0281e-05	0.78673	0.54133	0.3636	0.2815	0.53956	-0.3469	-0.73091	-1.007	-0.98063	-1.0523	-0.50002	-0.86277	0.91483	-0.54144	-2.6941	0.5206	0.27129	0.43144	0.71615	0.58828	0.77833	0.5895	0.72866	0.46484	0.31395	0.32678	0.29268	0.61706	0.38827	0.5895	0.5882	0.0070574	0.60265	0.78617	10.1446	-1.57911	1
12:25992543:27529660	1551	12	25992543	27529660	0.00013621	0.11288	-0.092377	-0.21556	-0.020325	0.046586	-0.095148	-1.2371	-0.52883	0.39745	0.53952	0.1416	1.4104	-0.13456	0.77118	-3.0171	-0.39204	0.32395	0.91012	0.82933	0.9264	0.98378	0.96284	0.9242	0.21605	0.59692	0.69103	0.58953	0.8874	0.15841	0.96284	0.4406	0.0025525	0.69503	0.74598	18.6692	0.957634	4
12:27529712:29111136	1552	12	27529712	29111136	7.7238e-05	-0.91711	-1.2254	-1.6029	-0.6339	-0.29427	-1.129	-0.81537	-0.51344	-0.85205	-0.97501	-0.32334	1.3087	-0.46679	-1.035	-0.7953	-0.87304	0.45219	0.35909	0.10896	0.22042	0.52615	0.76855	0.25888	0.41486	0.60764	0.39418	0.32956	0.74644	0.19063	0.76855	0.30067	0.42644	0.38264	0.65113	10.4519	-12.2862	1
12:29111480:30354932	1553	12	29111480	30354932	7.7306e-05	0.13399	-0.40443	-0.5594	-0.39372	-0.57583	-1.0511	0.099629	-0.49745	-0.67341	-0.69057	-0.46345	0.55703	-0.034526	0.60019	-1.6445	0.088623	0.65717	0.89341	0.57589	0.6859	0.69379	0.56473	0.2932	0.92064	0.61887	0.50068	0.48983	0.64304	0.57751	0.56473	0.54838	0.10008	0.92938	0.51107	4.63894	-7.76125	2
12:30355547:31067009	1554	12	30355547	31067009	1.5881e-05	0.15968	0.17961	0.78316	-0.2044	0.36079	0.46375	0.19808	-0.96322	0.0024153	0.25193	0.67149	0.078042	-0.16458	1.5686	0.37775	-0.067779	0.45777	0.87313	0.43353	0.85746	0.83804	0.71826	0.64282	0.84298	0.33544	0.99807	0.8011	0.50191	0.93779	0.71826	0.11673	0.70562	0.94596	0.64712	-16.509	-0.847523	1
12:31067490:32081072	1555	12	31067490	32081072	1.1275e-05	-0.10122	-0.42543	-0.094244	-0.83094	-0.14934	-0.30056	-0.72908	-0.70908	-0.10797	-0.46254	0.92331	-0.6023	0.53648	0.12071	0.26917	0.053604	1.0769	0.91938	0.92492	0.67053	0.40601	0.88129	0.76375	0.46596	0.47828	0.91402	0.64369	0.35584	0.54697	0.88129	0.90392	0.7878	0.95725	0.2815	-12.9303	-7.0593	1
12:32082695:32645755	1556	12	32082695	32645755	4.2251e-05	0.22284	0.34898	0.3236	0.41361	-1.4503	-0.42008	0.16431	0.26633	0.13968	-0.09264	-0.73978	-0.47277	0.47679	-1.3203	-1.9924	0.4935	-0.36785	0.82366	0.74624	0.7271	0.67916	0.14697	0.67443	0.86949	0.78999	0.88891	0.92619	0.45943	0.63638	0.14697	0.18673	0.046324	0.62166	0.71299	8.59322	9.17886	4
12:32645848:33435901	1557	12	32645848	33435901	8.4018e-05	-0.19835	-0.87812	0.75924	-0.29411	-0.53317	-0.15798	0.65696	-0.080419	-0.26145	0.29454	0.35444	0.62399	-0.63468	-0.64826	0.62729	-0.7676	0.32993	0.84277	0.44771	0.37988	0.76867	0.59391	0.87447	0.51121	0.9359	0.79374	0.76835	0.72301	0.53263	0.59391	0.51681	0.53047	0.44273	0.74145	-12.5129	3.51948	1
12:33436298:38231063	1558	12	33436298	38231063	1.924e-05	-0.30223	-0.43655	-0.58688	0.16962	-0.26141	-0.20847	-0.17753	-0.48614	-0.57657	-0.69741	-1.0387	0.42918	0.27269	-0.19534	-0.96323	0.35551	0.066953	0.76248	0.55729	0.66244	0.86531	0.79378	0.83486	0.8591	0.62687	0.56423	0.48555	0.29894	0.66779	0.79378	0.84513	0.33543	0.72221	0.94662	7.13928	-7.52012	2
12:38233264:40017827	1559	12	38233264	40017827	0.00011205	0.038359	0.087639	-0.53667	0.71204	-1.5475	-0.60231	-0.020516	0.94545	1.1588	1.1902	0.19376	0.79188	-0.44533	-2.0483	-3.324	1.2337	-0.84513	0.9694	0.5915	0.93016	0.47644	0.12175	0.54697	0.98363	0.34443	0.24656	0.23396	0.84636	0.42843	0.12175	0.040535	0.00088721	0.21733	0.39804	13.7427	14.8427	4
12:40022029:41015211	1560	12	40022029	41015211	0.00013342	-0.14053	-0.6002	-0.3952	-0.23506	0.34159	-1.5136	-1.383	-0.66045	-0.62945	-0.71939	-1.9983	0.50793	-1.127	-0.86582	-0.63683	0.95438	-0.0771	0.88824	0.69269	0.54837	0.81416	0.73266	0.13013	0.16668	0.50897	0.52905	0.4719	0.045679	0.6115	0.73266	0.38659	0.52424	0.33989	0.93854	16.7863	-7.96092	1
12:41015333:42346846	1561	12	41015333	42346846	8.0378e-05	-0.033634	-0.43727	-0.03111	-0.20772	0.89571	-0.67239	-0.84632	-1.2339	-1.1797	-0.70156	-0.7645	0.38389	-1.4256	-1.0942	-2.0392	0.82853	0.92772	0.97317	0.97518	0.66191	0.83545	0.37041	0.50134	0.39737	0.21723	0.23813	0.48295	0.44457	0.70106	0.37041	0.27385	0.041429	0.40737	0.35355	12.9514	-9.17882	1
12:42347363:43074061	1562	12	42347363	43074061	7.2272e-05	0.36134	-0.68769	-1.598	-0.45171	-0.20785	-0.65861	-1.0364	0.38942	0.051069	-0.40827	0.038161	-1.8491	0.4612	0.99022	0.79334	0.012573	1.4028	0.71784	0.11005	0.49165	0.65148	0.83534	0.51015	0.3	0.69697	0.95927	0.68308	0.96956	0.064449	0.83534	0.32207	0.42758	0.98997	0.16067	-12.3964	-11.7048	1
12:43074434:43982146	1563	12	43074434	43982146	0.0001008	-0.1841	0.63905	-0.08471	0.78275	-1.5043	-0.22326	-0.50961	0.27082	-0.15473	-0.23818	-0.22556	-0.48402	-0.57828	0.58865	-2.9703	-0.078218	-0.5335	0.85394	0.93249	0.52279	0.43377	0.1325	0.82333	0.61033	0.78653	0.87703	0.81174	0.82155	0.62837	0.1325	0.5561	0.0029747	0.93765	0.59369	7.86676	7.15714	4
12:43982342:44922863	1564	12	43982342	44922863	7.0179e-07	0.39194	-0.58591	-0.15896	0.36492	-1.3413	-1.1079	-0.39912	-0.68173	-0.49771	0.19525	-1.3558	0.60952	-1.1467	-0.2268	-1.9517	-0.46468	-0.25948	0.6951	0.8737	0.55794	0.71517	0.17983	0.2679	0.68981	0.49541	0.61869	0.8452	0.17517	0.54218	0.17983	0.82058	0.050975	0.64216	0.79526	15.0119	4.6169	4
12:44923334:46022099	1565	12	44923334	46022099	4.3671e-05	0.21152	-0.18893	0.34512	0.64763	-0.97015	-1.2653	-1.508	-1.4755	-1.4403	-0.91221	-0.12177	-0.43826	1.6134	0.53522	-2.1161	0.26267	-0.81913	0.83248	0.73001	0.85015	0.51722	0.33197	0.20576	0.13155	0.14009	0.14979	0.36166	0.90308	0.6612	0.33197	0.5925	0.034337	0.79281	0.41271	10.7857	4.49221	4
12:46023426:47504173	1566	12	46023426	47504173	0.00013556	-0.13096	0.06372	-0.33152	0.786	0.53026	-0.48121	0.5225	-0.52982	-0.9582	-1.2751	-0.89689	0.70921	1.2486	-0.80872	-4.1133	0.8407	0.61503	0.89581	0.74026	0.94919	0.43187	0.59593	0.63037	0.60132	0.59624	0.33796	0.20227	0.36978	0.4782	0.59593	0.41867	3.9005e-05	0.40051	0.53854	16.0754	10.252	4
12:47505424:48267360	1567	12	47505424	48267360	9.6414e-05	-0.94006	-0.4883	-0.46332	-0.61651	0.29656	-0.32258	-0.18411	-0.35465	-0.39463	-0.54602	0.3231	0.022849	0.50826	1.1448	-0.269	0.71381	1.1669	0.34719	0.64313	0.62533	0.53756	0.7668	0.74701	0.85393	0.72285	0.69312	0.58505	0.74662	0.98177	0.7668	0.2523	0.78793	0.47535	0.24323	-19.0077	-2.10933	1
12:48267635:48965461	1568	12	48267635	48965461	3.6269e-05	-0.61076	0.77414	1.3622	0.17786	-0.80426	-0.12726	-0.083453	-0.50249	-0.51481	-0.36478	0.18962	-0.33541	0.39789	1.4173	-0.19552	0.16443	-1.5157	0.54136	0.17314	0.43885	0.85884	0.42125	0.89873	0.93349	0.61532	0.60669	0.71528	0.8496	0.73732	0.42125	0.15641	0.84499	0.86939	0.12959	-12.1395	-0.0606303	1
12:48967935:50160195	1569	12	48967935	50160195	0.00038224	0.70257	-0.83423	-0.12014	-0.35741	-2.0398	-1.4075	-1.008	-0.23404	0.94071	-0.9199	-0.33573	1.9255	0.97073	1.8428	-1.315	1.4134	1.9817	0.48233	0.90437	0.40415	0.72079	0.041366	0.15928	0.31345	0.81495	0.34685	0.35763	0.73707	0.054166	0.041366	0.065364	0.18852	0.15753	0.047508	1.50915	-7.40503	5
12:50160662:51582048	1570	12	50160662	51582048	0.00013326	0.80375	-1.1488	-0.93027	-0.39883	-1.8769	-0.33295	-0.0061246	-1.3073	-1.1037	-0.73872	0.22577	0.86599	0.55722	-0.97834	-2.5137	0.72489	0.26103	0.42154	0.35223	0.25063	0.69002	0.060531	0.73917	0.99511	0.19113	0.26972	0.46008	0.82138	0.3865	0.060531	0.3279	0.011947	0.46852	0.79407	13.1191	-9.35077	1
12:51582188:52913730	1571	12	51582188	52913730	0.00013077	0.0015985	-0.089616	0.26066	-1.155	0.79778	-0.45555	1.1622	0.50916	0.40674	-0.58325	0.3617	0.11882	0.72647	-2.6499	-5.0237	0.7758	0.479	0.99872	0.79436	0.92859	0.24811	0.425	0.64871	0.24514	0.61064	0.6842	0.55973	0.71758	0.90542	0.425	0.0080508	5.0682e-07	0.43787	0.63194	14.2264	12.4847	4
12:52914211:54379670	1572	12	52914211	54379670	7.8009e-05	-0.1762	-0.20609	-0.65723	0.55817	-0.33196	-0.77418	0.12562	-0.072268	-0.66174	-0.54486	-0.48087	0.77056	-0.91991	-0.41486	-4.1586	0.95426	0.51836	0.86014	0.51103	0.83672	0.57673	0.73992	0.43882	0.90003	0.94239	0.50814	0.58585	0.63061	0.44097	0.73992	0.67825	3.2022e-05	0.33995	0.6042	16.023	10.2891	4
12:54380016:56792337	1573	12	54380016	56792337	0.00014375	0.81211	-1.3741	-0.27872	-0.61327	-1.7122	-0.98286	-1.8685	-1.0673	-0.24679	-0.081122	0.014716	-0.5655	-2.3376	1.0427	-3.3527	-0.26068	0.74324	0.41673	0.78046	0.1694	0.5397	0.086857	0.32568	0.061695	0.28586	0.80507	0.93535	0.98826	0.57174	0.086857	0.2971	0.00080015	0.79434	0.45734	19.4307	1.32602	4
12:56795415:57534912	1574	12	56795415	57534912	9.2324e-05	0.65406	0.17414	-0.84969	-1.2497	0.21259	-0.11509	0.8052	0.7488	0.65488	0.48375	0.3411	-0.050524	-0.3096	-1.0491	-3.3228	0.51212	1.4763	0.51307	0.3955	0.86175	0.2114	0.83165	0.90838	0.4207	0.45398	0.51254	0.62856	0.73303	0.9597	0.83165	0.29413	0.00089109	0.60856	0.13987	14.1523	12.4009	4
12:57535266:58748272	1575	12	57535266	58748272	0.0001758	0.75844	0.93411	0.19746	-0.020012	-2.389	1.2645	0.58552	1.7414	2.0404	1.7782	2.1694	-0.033519	-0.89153	-0.48558	-2.6401	0.57871	2.135	0.44819	0.84347	0.35025	0.98403	0.016892	0.20604	0.5582	0.081619	0.041306	0.075373	0.030055	0.97326	0.016892	0.62726	0.0082876	0.56278	0.03276	-2.04998	19.883	3
12:58748846:60859665	1576	12	58748846	60859665	0.0001186	-0.40981	-1.5676	-1.3079	-1.0731	-1.3315	-0.48912	-0.10859	-0.31055	0.14313	-0.26917	-0.53808	1.0873	0.17657	-0.048876	-0.84727	0.30118	-1.5149	0.68195	0.1909	0.11698	0.28322	0.18303	0.62476	0.91353	0.75614	0.88619	0.7878	0.59052	0.27689	0.18303	0.96102	0.39684	0.76328	0.1298	17.1539	-1.45889	1
12:60859809:61738896	1577	12	60859809	61738896	4.1634e-05	1.0985	-1.1199	-0.1995	-0.21553	0.3497	-0.18748	-0.34871	-0.30683	0.014492	0.36622	0.089881	0.90909	-0.46298	0.25017	1.5587	-0.3878	-0.12356	0.27199	0.84187	0.26278	0.82936	0.72657	0.85128	0.7273	0.75897	0.98844	0.7142	0.92838	0.3633	0.72657	0.80246	0.11908	0.69816	0.90166	-22.1684	-3.87391	1
12:61740561:63158569	1578	12	61740561	63158569	0.00015696	-0.2308	0.089357	-0.28516	0.0018236	-2.1	0.85794	0.089015	0.51634	0.85066	-0.21561	0.73234	1.3405	0.089552	1.1382	1.1753	1.4512	0.63702	0.81747	0.77552	0.9288	0.99854	0.035733	0.39093	0.92907	0.60562	0.39496	0.82929	0.46396	0.18009	0.035733	0.25506	0.23987	0.14673	0.52411	-22.5945	0.166475	1
12:63158712:63908647	1579	12	63158712	63908647	2.737e-05	0.12365	0.26418	0.82318	-0.20881	0.43744	0.31823	0.62381	0.69865	1.2086	0.094515	0.14023	0.92564	-0.14593	-0.64095	1.421	-0.38521	0.25738	0.90159	0.4104	0.79164	0.83459	0.66179	0.75031	0.53275	0.48477	0.22683	0.9247	0.88848	0.35464	0.66179	0.52156	0.15532	0.70008	0.79688	-24.5566	-1.15917	1
12:63910665:65383507	1580	12	63910665	65383507	6.443e-05	-0.65429	-0.19012	-0.2597	0.20188	0.77294	0.096927	0.37478	-0.39763	-0.20911	-0.1129	0.10264	0.091549	-0.87883	0.19345	0.6543	0.38577	0.72606	0.51292	0.7951	0.84921	0.84001	0.43956	0.92278	0.70782	0.6909	0.83436	0.91011	0.91825	0.92706	0.43956	0.84661	0.51292	0.69967	0.4678	-16.062	-3.51454	1
12:65383970:65923311	1581	12	65383970	65923311	4.9937e-05	0.27703	-0.16273	-0.62971	-0.19347	-0.3265	-0.22056	-0.11091	-0.1429	-0.29743	-0.51202	0.21608	0.30446	-0.1897	-0.98975	0.66364	0.13474	0.11337	0.78176	0.52888	0.87073	0.84659	0.74405	0.82544	0.91169	0.88637	0.76614	0.60864	0.82893	0.76078	0.74405	0.3223	0.50692	0.89282	0.90974	-13.3126	-6.83513	1
12:65926411:67039427	1582	12	65926411	67039427	6.7573e-05	-0.40652	0.0059844	-0.17471	-0.3678	-1.5015	-0.32441	-0.90446	-0.55422	-0.86616	-0.8415	-0.51945	-0.9484	0.40575	0.36113	-2.1065	-0.026769	-0.10021	0.68436	0.86131	0.99523	0.71303	0.13322	0.74563	0.36575	0.57943	0.3864	0.40007	0.60344	0.34293	0.13322	0.718	0.035163	0.97864	0.92017	10.8012	4.70807	4
12:67039600:67817612	1583	12	67039600	67817612	3.7064e-05	-0.081678	1.2172	1.0933	0.83113	0.60169	0.036848	-0.13002	-1.2868	-0.92084	-0.55935	-0.01732	0.32295	0.31074	0.16029	-1.908	-0.80008	0.73024	0.9349	0.27428	0.22353	0.4059	0.54738	0.97061	0.89655	0.19818	0.35714	0.57592	0.98618	0.74673	0.54738	0.87266	0.056388	0.42367	0.46525	7.59931	-0.566826	1
12:67818111:68740414	1584	12	67818111	68740414	2.8052e-05	0.63251	-0.4527	-0.15755	-0.19878	-1.3287	-0.44321	-0.41625	-0.93765	-0.85098	-0.76269	-0.17214	0.42327	-0.67041	1.0831	-2.3292	0.0096434	0.48535	0.52705	0.87481	0.65077	0.84243	0.18394	0.65761	0.67723	0.34843	0.39478	0.44565	0.86333	0.6721	0.18394	0.27875	0.019848	0.99231	0.62743	19.4507	1.29046	4
12:68742112:69826093	1585	12	68742112	69826093	7.6779e-05	0.20268	-0.66861	0.28204	-0.80996	0.47638	0.11695	0.34269	-0.042069	-0.25827	-0.42496	-0.059393	0.67101	0.93667	0.48704	-0.88951	-0.054634	0.27784	0.83938	0.77792	0.50374	0.41796	0.6338	0.9069	0.73183	0.96644	0.7962	0.67086	0.95264	0.50222	0.6338	0.62623	0.37373	0.95643	0.78114	2.82277	6.57453	3
12:69826237:70815755	1586	12	69826237	70815755	0.00010752	-0.51163	-0.46262	0.020232	0.60504	0.74645	1.5976	0.096081	-0.24442	-0.7013	-0.90434	1.3622	0.033831	-0.45427	-0.89731	-1.8434	-0.67924	0.82875	0.60891	0.98386	0.64364	0.54515	0.4554	0.11013	0.92346	0.80691	0.48311	0.36582	0.17313	0.97301	0.4554	0.36956	0.065273	0.49699	0.40724	2.29717	-0.688335	1
12:70817279:71688642	1587	12	70817279	71688642	5.2378e-05	0.10376	-1.6019	-1.1112	-0.84627	-0.93305	0.032991	0.092882	-1.2297	-1.85	-1.3489	0.37365	-0.044966	-1.0998	-0.14183	-1.1161	0.37914	1.0391	0.91736	0.26649	0.10917	0.3974	0.35079	0.97368	0.926	0.2188	0.064308	0.17738	0.70866	0.96413	0.35079	0.88722	0.26436	0.70459	0.29876	8.6579	-13.3627	1
12:71690933:72513196	1588	12	71690933	72513196	2.9883e-05	0.36196	-0.83412	-0.6089	0.099033	-0.052563	0.38874	-0.18494	0.15399	0.74395	0.55362	0.33489	0.88097	-0.23054	0.53906	-0.32795	-0.26064	0.11829	0.71738	0.54259	0.40421	0.92111	0.95808	0.69747	0.85328	0.87762	0.45691	0.57984	0.73771	0.37833	0.95808	0.58984	0.74295	0.79437	0.90583	-19.5564	5.5527	1
12:72525849:74846997	1589	12	72525849	74846997	9.3883e-05	0.078842	-1.0935	-0.15476	-0.54671	-0.61627	-0.48354	-0.15649	-1.0068	-0.9406	-1.0404	-0.13453	0.43949	0.75503	-1.6491	-2.0579	0.30147	1.1812	0.93716	0.87701	0.2742	0.58458	0.53772	0.62871	0.87565	0.31401	0.34691	0.29817	0.89298	0.66031	0.53772	0.099125	0.039603	0.76305	0.23754	13.1863	-9.31812	1
12:74848365:75192926	1590	12	74848365	75192926	5.5237e-05	0.016735	0.05857	-0.21169	0.17295	-0.92966	-1.1343	0.90032	-1.1834	-1.2931	-1.4833	-1.2694	-0.27758	-0.061605	1.1166	-2.0443	0.60303	-0.14183	0.98665	0.83235	0.95329	0.86269	0.35255	0.25666	0.36795	0.23664	0.19598	0.13798	0.20429	0.78133	0.35255	0.26418	0.040925	0.54649	0.88721	9.16773	-3.28084	1
12:75193041:76058346	1591	12	75193041	76058346	9.1989e-05	-0.86503	-0.59853	0.32478	-1.4362	0.026715	0.041449	0.59362	-0.0076064	-0.32162	-0.83259	0.52251	0.71952	0.071371	-0.75929	-1.2792	0.056588	0.65919	0.38702	0.74535	0.54949	0.15096	0.97869	0.96694	0.55277	0.99393	0.74774	0.40508	0.60132	0.47182	0.97869	0.44768	0.20082	0.95487	0.50977	-1.01368	4.38766	1
12:76060283:77098899	1592	12	76060283	77098899	0.0001294	-0.47639	-0.63902	-0.16264	-0.62074	-0.58642	-1.382	-1.4597	-0.64467	-0.59062	-1.1205	-0.38793	-0.73964	-0.10046	-0.2991	-2.3117	0.21202	0.52504	0.6338	0.8708	0.52281	0.53477	0.55759	0.16697	0.14437	0.51914	0.55478	0.26248	0.69807	0.45952	0.55759	0.76486	0.020797	0.83209	0.59956	13.0799	-7.43555	1
12:77099081:78398357	1593	12	77099081	78398357	0.00016258	-1.255	-1.0139	0.23182	-1.8741	1.7981	-0.13618	0.15947	0.4185	0.94859	0.66109	0.3301	0.64119	-0.28034	1.121	-0.31646	-0.1212	1.8221	0.20946	0.81667	0.31062	0.060917	0.072168	0.89168	0.8733	0.67558	0.34283	0.50855	0.74133	0.5214	0.072168	0.26227	0.75165	0.90353	0.068436	-18.9906	1.02119	1
12:78400884:78925445	1594	12	78400884	78925445	8.618e-05	-0.19619	-1.2622	-0.72605	-0.43994	-0.15138	-0.03329	0.28706	0.050677	-1.0087	-1.3682	-0.031724	1.4487	0.8551	-1.1223	-0.67716	0.42288	-0.032603	0.84446	0.46781	0.20687	0.65998	0.87967	0.97344	0.77407	0.95958	0.31314	0.17125	0.97469	0.14742	0.87967	0.26173	0.49831	0.67238	0.97399	2.46429	-0.758994	1
12:78926240:80944201	1595	12	78926240	80944201	0.00024073	-0.27692	-0.74196	-0.41679	-1.2523	-0.52324	0.37729	-1.1558	-1.2886	-1.9478	-2.0378	0.83925	0.3479	-0.88024	0.73061	-4.1633	-0.83716	0.73938	0.78184	0.67683	0.45811	0.21047	0.60081	0.70596	0.24777	0.19753	0.051434	0.041566	0.40133	0.72791	0.60081	0.46502	3.1366e-05	0.4025	0.45968	20.3801	6.87441	4
12:80945774:83137872	1596	12	80945774	83137872	8.7043e-05	0.34956	-0.62105	-0.25858	-0.75463	-0.94695	-1.5818	-0.92338	0.45355	1.2151	0.83331	-0.846	0.14984	0.50594	1.5604	0.28363	-0.72082	0.29543	0.72667	0.79596	0.53457	0.45047	0.34367	0.1137	0.35581	0.65016	0.22432	0.40467	0.39755	0.88089	0.34367	0.11866	0.77669	0.47102	0.76766	-17.3605	3.03196	1
12:83143660:83854442	1597	12	83143660	83854442	8.1037e-05	-0.41353	0.57372	0.061169	0.049949	-1.0745	0.45484	0.10903	0.028706	0.2079	-0.34068	0.45935	-0.36674	-0.15028	-0.38162	-0.81928	-0.25497	-0.38744	0.67922	0.95122	0.56616	0.96016	0.28261	0.64922	0.91318	0.9771	0.8353	0.73334	0.64599	0.71381	0.28261	0.70274	0.41263	0.79875	0.69843	-1.88047	13.4764	3
12:83856540:85014953	1598	12	83856540	85014953	5.6612e-05	0.82738	-0.86294	-0.89215	0.34644	-1.2531	-1.3964	-1.9662	-2.0186	-1.8467	-0.9753	-1.4691	-0.46933	0.42073	1.5364	-0.86937	0.50825	-0.58818	0.40802	0.37231	0.38817	0.72901	0.21018	0.16261	0.04927	0.04353	0.064796	0.32941	0.14181	0.63884	0.21018	0.12445	0.38464	0.61128	0.55641	7.03082	-7.72481	2
12:85016898:87296535	1599	12	85016898	87296535	4.8511e-05	-0.21108	-0.14216	-0.79899	-0.054022	-0.38479	-0.048758	-0.18834	-0.96453	-1.6745	-0.82241	0.20293	-0.53964	0.085104	0.25493	-0.067082	0.16677	0.43982	0.83282	0.4243	0.88695	0.95692	0.70039	0.96111	0.85061	0.33478	0.094038	0.41084	0.83919	0.58945	0.70039	0.79878	0.94652	0.86755	0.66007	-0.711798	-16.1315	1
12:87297692:87905878	1600	12	87297692	87905878	6.5273e-05	0.23044	-0.07197	-0.38743	0.0087403	-0.32951	-0.2337	-0.66694	-1.1696	-0.31255	-0.14218	-0.28418	-0.42431	-1.1777	0.58423	1.214	-0.037552	0.57081	0.81775	0.69844	0.94263	0.99303	0.74177	0.81522	0.50481	0.24217	0.75462	0.88694	0.77628	0.67134	0.74177	0.55906	0.22473	0.97004	0.56813	-17.272	-11.9589	6
12:87909726:88848006	1601	12	87909726	88848006	6.689e-05	0.14769	-0.40614	-0.97054	-0.37675	-1.1172	-1.3097	-0.81081	-0.028996	-0.842	-0.3056	-1.2001	-0.44226	0.15383	1.6411	2.4986	-0.35	-0.066622	0.88259	0.33178	0.68464	0.70636	0.26392	0.1903	0.41748	0.97687	0.39979	0.75991	0.2301	0.6583	0.26392	0.10077	0.012467	0.72634	0.94688	-15.5947	-16.2557	11
12:88851543:91827908	1602	12	88851543	91827908	8.5193e-05	0.16393	-0.98095	-1.1097	-1.2165	-0.80363	-1.2267	-0.057627	-0.57208	0.0014238	-0.50221	-0.42238	-0.1086	0.00092722	0.093115	1.0436	-0.67389	0.41848	0.86979	0.26714	0.32662	0.22379	0.42161	0.21994	0.95405	0.56727	0.99886	0.61552	0.67274	0.91352	0.42161	0.92581	0.29668	0.50038	0.6756	-11.4335	-16.1471	12
12:91827930:93792073	1603	12	91827930	93792073	0.00019756	1.3478	-1.2911	-1.2881	-0.36362	1.4386	0.20596	1.0419	-0.11349	0.33468	-0.098884	0.6385	-0.8901	-1.7832	0.98972	1.4418	0.047434	-0.19752	0.17772	0.19771	0.19668	0.71614	0.15025	0.83682	0.29744	0.90964	0.73787	0.92123	0.52315	0.37341	0.15025	0.32231	0.14935	0.96217	0.84342	-16.3304	-3.81893	1
12:93792655:95717265	1604	12	93792655	95717265	5.9696e-05	0.54696	-0.59716	-0.31182	-0.71399	0.43982	-0.66613	-0.1575	-0.71271	-0.51756	-0.22687	-0.4772	0.072649	0.19983	0.58642	-1.1882	-0.14883	-0.06978	0.58441	0.75518	0.5504	0.47523	0.66006	0.50533	0.87485	0.47602	0.60477	0.82052	0.63322	0.94209	0.66006	0.5576	0.23475	0.88169	0.94437	0.521602	-10.4886	5
12:95717497:97439396	1605	12	95717497	97439396	5.1909e-05	0.25911	-0.36532	-0.53586	-0.30269	-0.85639	-0.27611	-0.44989	-0.35383	-0.62033	-0.46591	-0.29199	-0.53744	-0.82073	-0.57203	-1.7578	0.96346	-0.61518	0.79555	0.59205	0.71487	0.76213	0.39178	0.78246	0.65279	0.72346	0.53504	0.64128	0.7703	0.59097	0.39178	0.5673	0.078775	0.33532	0.53844	12.4299	6.21109	4
12:97439589:99220284	1606	12	97439589	99220284	0.00021552	0.40364	-2.6683	-2.0623	-1.4548	-0.9611	-1.7359	-0.014586	-1.922	-2.1257	-1.9161	-0.34517	-0.49674	-0.10289	-0.56685	-3.8089	0.67165	0.27834	0.68648	0.039178	0.0076227	0.14573	0.3365	0.082578	0.98836	0.054608	0.033525	0.055355	0.72997	0.61937	0.3365	0.57081	0.00013961	0.50181	0.78075	22.2633	-13.096	8
12:99224060:99816442	1607	12	99224060	99816442	9.1213e-05	0.73567	-2.2775	-2.3912	-1.9192	-0.86877	-1.2625	0.5789	0.43217	-1.2499	-2.1898	-0.95017	-0.43935	0.15317	-1.4504	-4.3349	0.12639	-0.5062	0.46193	0.016793	0.022755	0.054953	0.38497	0.20677	0.56266	0.66562	0.21133	0.028537	0.34202	0.66041	0.38497	0.14696	1.4584e-05	0.89942	0.61271	22.3538	-13.113	8
12:99816842:101857521	1608	12	99816842	101857521	1.6908e-05	-0.07979	-0.55042	-0.087402	-0.23925	-0.35152	-0.12748	-0.20424	-0.78399	-0.80868	-0.48581	0.19525	0.46046	-1.2645	-0.26496	-1.142	-0.12966	-0.013253	0.9364	0.93035	0.58203	0.81091	0.7252	0.89856	0.83817	0.43305	0.4187	0.6271	0.84519	0.64518	0.7252	0.79104	0.25346	0.89683	0.98943	-0.491369	0.570038	1
12:101857796:102961329	1609	12	101857796	102961329	7.5884e-05	-0.51675	0.060923	-0.42085	-0.65832	-0.066641	-0.60632	-0.37896	-0.31071	-0.35336	-0.10202	-0.84892	-0.34816	-0.97544	-1.5329	-0.44144	0.37863	1.0116	0.60533	0.67386	0.95142	0.51033	0.94687	0.5443	0.70472	0.75602	0.72382	0.91874	0.39593	0.72772	0.94687	0.1253	0.6589	0.70496	0.31173	-1.40899	4.52955	1
12:102961450:104011319	1610	12	102961450	104011319	9.1687e-05	-0.31474	0.96613	0.71544	0.1126	-0.19006	0.24307	0.87001	0.85112	0.91827	0.42689	-0.22233	-0.39375	0.29248	0.6236	0.83425	-0.74319	-1.2561	0.75296	0.47434	0.33398	0.91035	0.84926	0.80795	0.38429	0.3947	0.35848	0.66946	0.82405	0.69376	0.84926	0.53289	0.40414	0.45737	0.20908	-22.3418	0.604705	1
12:104012667:105816376	1611	12	104012667	105816376	0.00012238	0.56184	-0.71265	-0.33319	0.044052	-0.58379	-0.10441	0.30501	-0.051903	-0.42049	-0.3664	-0.25233	-0.36851	-0.67144	0.60275	-0.004789	0.24898	0.47374	0.57422	0.73899	0.47606	0.96486	0.55936	0.91685	0.76036	0.95861	0.67413	0.71407	0.80078	0.71249	0.55936	0.54668	0.99618	0.80338	0.63568	-7.24323	-8.96196	1
12:105817813:106155478	1612	12	105817813	106155478	0.00010305	1.1182	-1.3406	-0.42369	-0.77924	-0.28922	-0.2833	-0.58094	-1.8623	-1.6796	-1.6665	-0.10187	-1.4603	-0.6984	-0.73479	-2.2128	-0.70182	-0.67746	0.26349	0.67179	0.18004	0.43584	0.77242	0.77695	0.56128	0.062554	0.093043	0.095615	0.91886	0.14422	0.77242	0.46247	0.026913	0.48279	0.49812	10.4378	-1.42539	1
12:106156001:107521770	1613	12	106156001	107521770	6.523e-05	-0.3106	0.52849	0.72361	-0.24113	-0.078309	0.15783	0.38167	0.17621	0.48546	0.32332	0.82751	0.78092	-1.1852	-1.692	-1.6842	0.11777	-0.18963	0.7561	0.46931	0.59716	0.80945	0.93758	0.87459	0.7027	0.86013	0.62735	0.74645	0.40795	0.43485	0.93758	0.090638	0.092147	0.90625	0.8496	11.8845	12.5676	4
12:107527013:108504440	1614	12	107527013	108504440	0.00010861	0.51813	-1.3197	-1.2933	-0.53191	-0.42745	-1.0136	-0.36183	-2.1409	-1.0321	-0.38259	-1.1169	0.27719	-1.0899	-1.3058	-0.6094	0.66401	1.0769	0.60436	0.19589	0.18694	0.59479	0.66905	0.31075	0.71748	0.032284	0.30204	0.70202	0.26406	0.78163	0.66905	0.19162	0.54226	0.50668	0.2815	8.87897	-13.6532	1
12:108506696:110111462	1615	12	108506696	110111462	0.00019146	0.8974	-0.22265	0.19962	-0.27164	-0.086601	-0.22797	1.3745	0.014572	1.639	1.5512	0.57614	-0.14465	-0.7907	-1.3832	1.2965	-0.57079	-0.0029852	0.36951	0.84178	0.82381	0.7859	0.93099	0.81967	0.16927	0.98837	0.10121	0.12085	0.56452	0.88499	0.93099	0.1666	0.19481	0.56814	0.99762	-24.5842	-1.16237	1
12:110112932:113027651	1616	12	110112932	113027651	0.00014887	0.23735	-0.83783	0.048942	-1.287	-1.0615	1.292	-0.31581	-0.31751	0.16013	-0.69477	1.1804	-0.8172	-0.55353	-0.18319	-4.0972	-0.12646	-0.11917	0.81238	0.96097	0.40213	0.19808	0.28848	0.19636	0.75215	0.75085	0.87278	0.4872	0.23782	0.41382	0.28848	0.85465	4.1824e-05	0.89937	0.90514	15.1435	4.47875	4
12:113030227:113877766	1617	12	113030227	113877766	7.6986e-05	-0.76642	-0.66291	-0.84817	-1.3183	0.57956	-0.81334	0.096884	0.42404	0.99281	0.32103	-0.49012	-1.0961	-0.23988	-0.052342	-2.268	-0.52888	0.89533	0.44343	0.39634	0.50739	0.18739	0.56221	0.41603	0.92282	0.67154	0.3208	0.74819	0.62405	0.27302	0.56221	0.95826	0.023332	0.59689	0.37061	8.06977	18.0197	4
12:113885696:114882476	1618	12	113885696	114882476	2.9011e-06	0.37835	-0.092621	0.13369	0.11841	0.067819	-0.27705	-0.41804	0.56851	0.6115	-0.041599	-0.35136	0.095292	0.34923	0.56744	-1.3937	0.1426	1.3456	0.70517	0.89365	0.9262	0.90574	0.94593	0.78174	0.67592	0.56969	0.54087	0.96682	0.72532	0.92408	0.94593	0.57041	0.1634	0.8866	0.17845	1.81839	16.9941	3
12:114883085:115326972	1619	12	114883085	115326972	2.3754e-05	0.56159	-0.80467	-0.22828	-0.32619	0.73701	0.3046	0.69716	-0.41046	-0.30409	-0.51522	-0.33089	-1.2908	-0.41466	0.90411	0.34574	-0.062676	-0.0051804	0.5744	0.81943	0.42101	0.74428	0.46112	0.76067	0.4857	0.68147	0.76106	0.6064	0.74073	0.19676	0.46112	0.36593	0.72954	0.95002	0.99587	-16.3548	-3.89659	1
12:115329869:117087376	1620	12	115329869	117087376	3.4604e-05	0.060223	-0.12834	-0.84566	0.046135	0.3747	0.22053	0.73156	-0.41156	-0.70698	-0.38416	0.033606	0.46092	-1.1073	1.941	-1.6356	0.070977	0.47984	0.95198	0.39774	0.89788	0.9632	0.70788	0.82546	0.46444	0.68066	0.47958	0.70086	0.97319	0.64486	0.70788	0.052253	0.10192	0.94342	0.63134	1.38088	-9.13401	5
12:117087697:117644288	1621	12	117087697	117644288	0.00013102	0.82198	1.1874	1.3747	0.58824	-0.28065	0.51931	0.86677	-0.17112	0.87053	1.1645	-0.1372	-1.0063	-0.14905	0.048034	-2.5111	0.61001	0.4904	0.41109	0.16922	0.23508	0.55637	0.77898	0.60354	0.38607	0.86413	0.38401	0.24422	0.89087	0.31428	0.77898	0.96169	0.012037	0.54185	0.62385	-3.7133	15.7399	3
12:117644436:118888131	1622	12	117644436	118888131	6.2286e-05	-0.39429	0.12429	-0.41287	-0.18914	0.34929	0.98775	0.50636	0.77106	0.12222	-0.75523	0.58445	-0.50533	-0.80304	-1.3404	-1.9263	1.0418	1.7348	0.69337	0.6797	0.90108	0.84999	0.72687	0.32327	0.6126	0.44067	0.90272	0.45011	0.55892	0.61333	0.72687	0.18011	0.054067	0.29753	0.082775	11.7977	12.4203	4
12:118888731:119301273	1623	12	118888731	119301273	3.0238e-05	-1.3264	0.20146	-0.0041853	-0.27659	-0.71945	0.81721	0.13211	-0.28669	0.5533	0.43766	0.48419	0.094993	-0.049512	0.77748	-2.2444	-0.28606	0.33793	0.1847	0.99666	0.84034	0.78209	0.47186	0.41381	0.8949	0.77435	0.58006	0.66163	0.62825	0.92432	0.47186	0.43688	0.02481	0.77483	0.73541	-2.0925	19.7545	3
12:119303044:120007172	1624	12	119303044	120007172	0.00019738	-0.24916	-0.10941	0.30054	0.94821	-1.4665	-0.045073	1.4103	-1.4863	-0.74362	0.62164	0.41031	-0.47473	-0.1901	0.24149	-3.3651	0.42169	-0.30802	0.80324	0.76377	0.91288	0.34302	0.14251	0.96405	0.15844	0.13719	0.4571	0.53418	0.68158	0.63498	0.14251	0.80917	0.00076528	0.67325	0.75807	15.1798	4.50393	4
12:120008093:121720040	1625	12	120008093	121720040	0.00021861	1.2523	-1.5866	-0.51979	-1.217	-0.26599	-1.4409	-0.42665	-1.0444	-1.4352	-1.5266	-1.0981	-0.0957	-1.643	1.9173	-2.6813	-0.72565	0.6833	0.21045	0.60321	0.11261	0.22361	0.79025	0.14961	0.66963	0.29629	0.15124	0.12687	0.27217	0.92376	0.79025	0.055201	0.0073334	0.46805	0.49442	17.8001	-14.0248	7
12:121721831:124710880	1626	12	121721831	124710880	0.00026721	-0.46805	-1.6132	-1.0053	-1.4892	-2.2054	-0.49464	-0.42043	-2.3518	-2.0145	-1.8327	0.057875	-1.2229	-0.6637	0.89463	3.2407	0.029351	-0.71892	0.63975	0.31473	0.10671	0.13644	0.027423	0.62086	0.67417	0.018681	0.043957	0.066852	0.95385	0.22138	0.027423	0.37099	0.0011923	0.97658	0.47219	-2.42773	-18.4472	1
12:124710996:125416169	1627	12	124710996	125416169	3.3326e-05	-0.43267	-0.4321	-0.85156	-0.27941	-0.095934	-0.72168	0.089787	0.2887	0.69016	0.017492	-1.1665	0.49779	0.5846	-0.65643	-1.0229	-0.40602	0.53722	0.66526	0.39446	0.66567	0.77993	0.92357	0.47049	0.92846	0.77281	0.4901	0.98604	0.2434	0.61863	0.92357	0.51155	0.30637	0.68473	0.59112	9.20225	18.5974	4
12:125417493:126461057	1628	12	125417493	126461057	6.6262e-05	-0.13981	0.1337	0.49138	-0.12654	-0.93285	0.03032	-0.68918	0.011233	0.84739	0.84287	0.2382	0.1222	-0.023887	-0.4454	0.60059	0.60668	-0.089925	0.88881	0.62316	0.89364	0.89931	0.3509	0.97581	0.49071	0.99104	0.39678	0.3993	0.81172	0.90274	0.3509	0.65603	0.54811	0.54407	0.92835	-13.6414	6.99035	1
12:126463562:127382559	1629	12	126463562	127382559	9.3569e-05	-0.49698	0.9366	0.85058	0.52047	-0.069794	-0.5497	-0.33173	0.74959	0.44619	0.33417	-0.50885	-0.37947	-0.3576	-0.75885	-1.8143	-0.17293	0.32634	0.6192	0.395	0.34896	0.60274	0.94436	0.58252	0.74009	0.4535	0.65546	0.73825	0.61086	0.70434	0.94436	0.44794	0.069632	0.8627	0.74417	-1.59099	13.9727	3
12:127383648:128141516	1630	12	127383648	128141516	0.00013849	-0.098447	-0.17617	-0.042587	-1.2123	-0.39196	0.40454	-0.44718	-0.62555	-0.66086	-0.53932	0.65421	0.57394	0.42247	2.3445	-0.34299	1.1605	-0.18148	0.92158	0.96603	0.86016	0.2254	0.69509	0.68581	0.65474	0.53161	0.5087	0.58966	0.51298	0.56601	0.69509	0.019051	0.73161	0.24586	0.85599	-6.02724	-10.9502	1
12:128141610:128810520	1631	12	128141610	128810520	1.2385e-05	-0.53633	-0.054051	0.30981	-0.38316	0.22166	-0.30688	-0.066128	-0.22421	-0.13308	0.14873	-0.071981	0.089801	-0.88649	-0.43318	-0.18499	0.32977	1.2161	0.59173	0.75671	0.95689	0.7016	0.82458	0.75894	0.94728	0.8226	0.89413	0.88177	0.94262	0.92844	0.82458	0.66488	0.85324	0.74157	0.22396	-12.0361	3.17521	1
12:128814615:129688509	1632	12	128814615	129688509	4.7918e-05	0.75711	-0.1184	-0.27392	0.070386	-0.037109	-0.13312	-0.29123	-0.39194	0.34579	0.52501	0.23139	0.10796	-0.28524	-0.26184	-1.0845	0.79402	-0.24738	0.44898	0.78415	0.90575	0.94389	0.9704	0.8941	0.77087	0.6951	0.7295	0.59958	0.81702	0.91403	0.9704	0.79344	0.27816	0.42719	0.80461	-5.06796	16.6343	3
12:129689639:130157939	1633	12	129689639	130157939	3.0765e-05	0.4241	-1.2817	-0.44141	0.0055778	-1.1185	-0.6664	-0.62998	-1.1261	-1.1247	-0.71137	0.10604	-0.067309	0.021077	0.18743	0.68102	-0.63106	-0.17763	0.6715	0.65891	0.19995	0.99555	0.26337	0.50515	0.52871	0.26013	0.26073	0.47685	0.91555	0.94634	0.26337	0.85133	0.49586	0.528	0.85901	0.95465	-17.5582	1
12:130158997:130859973	1634	12	130158997	130859973	9.9977e-05	-0.34463	-0.53074	-0.11845	-0.56972	0.20822	0.3639	0.068932	0.36018	0.04366	-0.0084113	-0.15324	0.45312	-0.73538	-0.23356	0.65502	-0.6713	-1.5139	0.73037	0.90571	0.5956	0.56887	0.83506	0.71593	0.94504	0.71871	0.96518	0.99329	0.87821	0.65046	0.83506	0.81533	0.51245	0.50203	0.13005	-17.9112	-6.6226	1
12:130861322:131407836	1635	12	130861322	131407836	7.5615e-05	-0.14341	-0.19739	-0.79672	0.13058	0.40535	0.17907	-0.24341	-1.6223	-0.76985	-0.13599	0.19891	0.2701	-0.22754	0.27349	-0.57338	0.33272	-0.78954	0.88596	0.42561	0.84352	0.89611	0.68522	0.85788	0.80769	0.10475	0.44139	0.89183	0.84234	0.78709	0.68522	0.78448	0.56639	0.73935	0.4298	-2.25662	-9.07568	5
12:131408716:132012266	1636	12	131408716	132012266	2.039e-05	-0.12876	-0.5833	-0.29025	-0.65955	0.44558	-0.2758	0.048223	-0.46839	-0.11504	-0.12201	-0.29516	-0.31467	-0.055447	-0.6209	-0.60202	0.67551	-0.050612	0.89754	0.77163	0.55969	0.50955	0.6559	0.7827	0.96154	0.63951	0.90841	0.90289	0.76787	0.75301	0.6559	0.53466	0.54716	0.49935	0.95963	-5.36863	2.35608	1
12:132014206:132706778	1637	12	132014206	132706778	1.7968e-05	0.092308	-0.66758	-0.2522	-0.6526	-0.9321	-0.16159	-0.072961	-1.3999	-1.3018	-0.65828	-0.46222	0.56285	0.82736	0.77364	0.22516	-1.3635	0.51047	0.92645	0.80088	0.5044	0.51401	0.35129	0.87163	0.94184	0.16155	0.193	0.51036	0.64392	0.57354	0.35129	0.43915	0.82185	0.17273	0.60972	-3.38174	-16.514	1
12:132807034:133841558	1638	12	132807034	133841558	0.00012906	0.7955	0.0025092	-0.68817	-0.42616	-1.0651	0.77096	-0.66977	0.4215	0.89229	-0.19028	1.2376	1.0271	0.66019	-0.17967	0.12552	-1.3997	0.27816	0.42632	0.49134	0.998	0.66999	0.28685	0.44073	0.50301	0.67339	0.37224	0.84909	0.21586	0.30438	0.28685	0.85741	0.90011	0.16161	0.78089	-19.5806	5.57978	1
13:19020095:20682304	1639	13	19020095	20682304	1.0385e-05	-0.38646	0.26933	0.36338	0.093416	-1.3608	0.23471	0.079123	-0.0024602	-0.45844	-0.99366	-0.68894	-0.73163	0.16004	0.3211	-0.92957	0.62471	-0.50349	0.69915	0.71632	0.78767	0.92557	0.17357	0.81444	0.93693	0.99804	0.64664	0.32039	0.49086	0.46439	0.17357	0.74814	0.3526	0.53216	0.61462	-0.312066	-3.723	10
13:20684769:21688499	1640	13	20684769	21688499	0.00016405	-0.2028	-1.0569	-0.32024	-0.79496	-0.21293	0.65189	0.13981	-0.021072	-0.19313	-0.79306	1.5874	-1.4805	0.14189	0.50814	-1.5041	0.71059	-0.39533	0.83929	0.74878	0.29055	0.42664	0.83138	0.51447	0.88881	0.98319	0.84686	0.42774	0.11242	0.13874	0.83138	0.61135	0.13256	0.47734	0.6926	2.68104	10.7331	3
13:21688974:22209012	1641	13	21688974	22209012	8.4366e-05	0.10781	-1.3365	-0.95928	-0.061621	-0.76585	0.30271	-0.56781	-0.64332	-1.0049	-0.6459	-0.38367	0.13466	0.68724	-0.60704	-2.7815	0.25816	-1.16	0.91414	0.33742	0.18138	0.95086	0.44376	0.76211	0.57016	0.52002	0.31495	0.51834	0.70123	0.89288	0.44376	0.54382	0.0054108	0.79628	0.24605	16.1463	-3.21393	1
13:22211354:23590611	1642	13	22211354	23590611	2.3447e-05	0.94169	-0.17213	-0.10878	-0.26458	0.60875	0.79782	0.13636	0.18712	0.28093	0.19516	0.51504	0.37578	0.058653	-0.53642	-0.76972	0.50342	0.094103	0.34635	0.91337	0.86334	0.79134	0.54269	0.42498	0.89154	0.85156	0.77877	0.84527	0.60652	0.70708	0.54269	0.59167	0.44147	0.61467	0.92503	-10.3084	12.9019	3
13:23590702:23827019	1643	13	23590702	23827019	6.6666e-05	0.58173	-0.21031	0.36416	0.44207	-0.58552	-0.11365	0.50245	-0.6463	-0.8259	-0.63272	-0.62	0.25407	0.34053	0.39456	-1.4097	0.15473	0.81295	0.56075	0.71574	0.83342	0.65844	0.5582	0.90952	0.61535	0.51809	0.40886	0.52692	0.53526	0.79944	0.5582	0.69317	0.15862	0.87703	0.41625	5.71421	-3.15939	1
13:23827815:24477568	1644	13	23827815	24477568	3.4083e-05	0.74911	-0.91507	-0.93512	-0.331	-0.68353	-0.016956	0.72703	0.098329	-0.33555	-0.57478	0.12386	-0.34355	0.45636	-0.46059	-0.41017	0.10224	-0.23857	0.45379	0.34972	0.36015	0.74065	0.49427	0.98647	0.46721	0.92167	0.73721	0.56544	0.90142	0.73118	0.49427	0.64509	0.68168	0.91856	0.81144	2.16433	9.72665	3
13:24477971:25210959	1645	13	24477971	25210959	8.4468e-05	-0.29738	0.88183	0.70555	0.34777	-0.10835	0.22284	0.94827	0.098783	-0.2901	-0.39184	0.36604	-0.08297	-0.52822	0.40833	-0.35662	0.0030552	-0.11879	0.76617	0.48047	0.37787	0.72802	0.91371	0.82366	0.34299	0.92131	0.77174	0.69518	0.71434	0.93388	0.91371	0.68303	0.72138	0.99756	0.90544	-3.7432	9.5194	3
13:25212359:25639070	1646	13	25212359	25639070	5.9674e-05	-0.42828	-0.551	-0.13474	0.84236	-0.81787	-0.14465	0.52899	0.34501	0.5427	-0.074106	-0.45506	0.15218	0.31744	-0.45088	0.35512	0.59042	-0.075836	0.66844	0.89281	0.58164	0.39959	0.41343	0.88499	0.59681	0.73009	0.58734	0.94093	0.64906	0.87905	0.41343	0.65207	0.7225	0.55491	0.93955	-14.6521	4.50153	1
13:25640695:27282973	1647	13	25640695	27282973	6.049e-05	-0.12464	-0.76445	-0.257	-0.66604	-0.89475	-1.0289	0.1106	-0.70556	-0.34952	-0.54995	-0.77697	-0.83556	0.056467	-0.98476	-1.7045	0.39413	-0.27504	0.90081	0.79718	0.4446	0.50539	0.37092	0.30353	0.91193	0.48046	0.7267	0.58236	0.43718	0.4034	0.37092	0.32474	0.088289	0.69348	0.78329	13.8441	-4.37602	1
13:27283115:28283059	1648	13	27283115	28283059	5.489e-05	0.31859	-1.0424	-0.38104	-0.93656	-0.46199	-0.30104	0.51324	-0.73417	-0.97977	-0.50568	0.70771	0.22271	0.20329	0.58507	-1.6023	0.69205	0.77347	0.75004	0.70317	0.29724	0.34899	0.64408	0.76339	0.60779	0.46284	0.3272	0.61308	0.47912	0.82376	0.64408	0.5585	0.10909	0.4889	0.43924	4.43328	-7.97356	2
13:28284459:28876214	1649	13	28284459	28876214	0.00011013	-0.017617	-0.78113	-1.0441	0.3043	0.20809	-0.059928	-0.87834	0.18212	-0.19696	-0.35415	-0.73373	0.69868	0.43454	-1.2074	3.1443	0.26914	-0.21385	0.98594	0.29644	0.43473	0.7609	0.83516	0.95221	0.37976	0.85549	0.84386	0.72323	0.46311	0.48475	0.83516	0.22726	0.0016646	0.78782	0.83066	-17.5957	-14.2942	6
13:28879332:29872965	1650	13	28879332	29872965	4.5188e-05	-0.37799	-0.56536	-0.48859	-0.24292	0.22148	-0.075427	-0.54866	-0.21928	-0.53656	-0.45226	0.14443	-0.6789	-0.37144	0.49799	-1.7717	-0.76099	0.35324	0.70544	0.62513	0.57183	0.80807	0.82472	0.93987	0.58324	0.82643	0.59157	0.65108	0.88516	0.4972	0.82472	0.61849	0.076443	0.44666	0.72391	5.29022	0.772612	3
13:29873521:31379027	1651	13	29873521	31379027	7.6303e-05	-0.14428	-0.78374	-0.67825	-0.33761	0.081985	0.23064	-0.35523	-0.13141	-0.21687	-0.72841	0.87114	-0.70722	-0.88831	0.94884	0.37463	0.2648	0.032536	0.88528	0.49761	0.4332	0.73566	0.93466	0.81759	0.72242	0.89545	0.82831	0.46636	0.38368	0.47943	0.93466	0.3427	0.70793	0.79116	0.97404	-13.8444	-4.4165	1
13:31384910:32983250	1652	13	31384910	32983250	0.00010321	-0.059072	-1.4218	-0.89205	-1.141	-0.40105	-2.1979	-0.8991	-1.4285	-2.1664	-1.8382	-1.4835	-0.4436	0.34138	0.40493	-0.49863	-0.44838	0.98806	0.9529	0.37236	0.15509	0.25388	0.68838	0.027955	0.3686	0.15314	0.030281	0.066029	0.13794	0.65733	0.68838	0.68553	0.61804	0.65388	0.32312	14.8522	-15.8132	1
13:32984197:34681078	1653	13	32984197	34681078	3.2639e-05	0.27727	0.20492	0.098193	-0.36302	-0.64455	0.8595	0.75537	0.78943	0.21312	-0.61805	0.91091	0.32465	-0.17294	-0.14478	0.30328	0.46366	0.96456	0.78157	0.92178	0.83763	0.71659	0.51922	0.39006	0.45003	0.42986	0.83124	0.53654	0.36234	0.74545	0.51922	0.88489	0.76168	0.64289	0.33476	-22.0038	3.05708	1
13:34683262:36042839	1654	13	34683262	36042839	9.0066e-05	-0.16898	0.38082	0.62433	0.13071	0.52483	-0.13645	0.29982	-0.067274	0.41805	0.36231	0.97797	0.93939	-1.5238	0.48341	-0.49477	1.0647	0.45487	0.86581	0.53241	0.70333	0.896	0.5997	0.89147	0.76432	0.94636	0.67591	0.71712	0.32809	0.34753	0.5997	0.62881	0.62076	0.28703	0.6492	-5.57468	6.99722	1
13:36043978:37027089	1655	13	36043978	37027089	0.0001467	0.13858	-0.99467	-1.0556	0.060287	-0.2306	0.22195	0.36798	0.14336	-0.22065	-0.085573	0.45017	-0.12185	-1.388	-0.25493	1.2578	-0.083035	-0.10145	0.88978	0.29117	0.3199	0.95193	0.81763	0.82435	0.71289	0.88601	0.82537	0.93181	0.65259	0.90302	0.81763	0.79877	0.20846	0.93382	0.91919	-22.5255	-7.83664	1
13:37029009:38290705	1656	13	37029009	38290705	8.1062e-05	-0.21191	-1.0093	-0.90456	-0.53644	-0.54868	-1.4616	-0.89369	-0.35512	-1.2797	-1.9702	-1.0862	-1.1278	0.89428	-0.31402	-2.3669	-0.85263	1.6336	0.83218	0.3657	0.31284	0.59165	0.58323	0.14384	0.37149	0.7225	0.20064	0.048812	0.27741	0.2594	0.58323	0.7535	0.017939	0.39387	0.10234	13.1265	-7.49851	1
13:38291011:38877678	1657	13	38291011	38877678	7.1812e-05	0.5964	-0.28564	-0.12918	-0.14716	1.0841	0.12783	-1.4643	-0.072976	0.08575	-0.099472	0.37564	0.30025	-0.354	-0.85288	-1.715	0.2607	0.39832	0.55091	0.89722	0.77515	0.88301	0.27831	0.89828	0.14312	0.94183	0.93167	0.92076	0.70719	0.76399	0.27831	0.39372	0.086353	0.79432	0.69039	1.9362	17.1704	3
13:38887155:40179288	1658	13	38887155	40179288	1.9809e-05	-0.40179	-0.2828	-0.22561	-0.013925	0.5747	0.40807	0.79675	0.15132	0.5307	0.22801	0.079179	-0.20961	-0.83689	-0.71826	0.72197	0.51334	0.89798	0.68784	0.82151	0.77733	0.98889	0.56549	0.68322	0.4256	0.87973	0.59562	0.81964	0.93689	0.83397	0.56549	0.47259	0.47031	0.60771	0.3692	-11.7057	11.3552	3
13:40181792:41773356	1659	13	40181792	41773356	1.7983e-05	-0.2028	-1.3683	-1.0545	-0.74975	-0.47652	0.24998	0.43683	-1.0317	-0.54486	-0.27536	-0.16518	0.496	0.74062	-0.92026	-0.021127	0.57137	0.12515	0.83929	0.29166	0.17122	0.4534	0.6337	0.8026	0.66224	0.30221	0.58585	0.78304	0.8688	0.61989	0.6337	0.35744	0.98314	0.56775	0.9004	4.02522	-14.5736	5
13:41774489:43099692	1660	13	41774489	43099692	2.8245e-05	-0.11264	0.094916	0.62465	-0.69151	-0.87813	-0.27907	-0.44923	-0.70858	-0.80908	-0.7412	-0.67862	0.64072	0.1365	-0.16573	0.27074	0.3609	0.39772	0.91031	0.5322	0.92438	0.48925	0.37987	0.78019	0.65327	0.47859	0.41847	0.45857	0.49738	0.52171	0.37987	0.86837	0.78659	0.71817	0.69084	-7.95705	-2.07992	1
13:43099889:44637493	1661	13	43099889	44637493	9.9911e-05	-0.22696	-0.25844	-0.37998	-0.25366	0.18701	-0.71294	0.64177	-0.57658	-0.29682	-0.55362	-0.81549	-0.50177	0.2021	-0.76315	-0.82762	-0.45854	0.061508	0.82045	0.70396	0.79607	0.79976	0.85165	0.47588	0.52102	0.56422	0.76661	0.57984	0.41479	0.61583	0.85165	0.44537	0.40788	0.64656	0.95095	5.50963	-3.35079	1
13:44638337:46491101	1662	13	44638337	46491101	-2.0012e-06	-0.03221	0.37591	0.48909	0.41193	-0.626	-0.17442	-0.053816	0.087724	0.053517	-0.27317	0.19699	0.30563	-0.29197	-0.95874	0.51578	0.83236	0.75804	0.9743	0.62478	0.70698	0.68039	0.53132	0.86154	0.95708	0.9301	0.95732	0.78472	0.84384	0.75988	0.53132	0.33769	0.60601	0.4052	0.44842	-13.3652	7.10051	1
13:46493234:46866562	1663	13	46493234	46866562	1.1403e-05	-0.24031	-0.33205	-0.45916	0.33626	0.30388	0.092642	1.0464	0.44973	0.13534	0.20961	-0.25824	1.2641	0.26987	-0.19399	-2.7347	1.1333	-0.85415	0.81009	0.64612	0.73985	0.73668	0.76122	0.92619	0.29538	0.6529	0.89234	0.83397	0.79622	0.20619	0.76122	0.84618	0.0062436	0.25707	0.39302	10.6024	16.3432	4
13:46869621:48439005	1664	13	46869621	48439005	0.00010065	-0.34382	-0.86434	-0.31111	-0.68443	-0.25672	-0.82528	-1.2778	-2.1844	-2.7178	-2.3516	-1.5039	-0.021281	-0.04651	-0.1228	-2.1768	0.93342	1.1113	0.73098	0.75572	0.3874	0.4937	0.7974	0.40921	0.20133	0.028931	0.0065721	0.018694	0.1326	0.98302	0.7974	0.90227	0.029497	0.35061	0.26644	19.6351	-14.2281	7
13:48440893:49987145	1665	13	48440893	49987145	0.00012948	0.13117	-0.61669	-0.13053	0.018637	0.74419	-0.97207	-0.22262	-0.48324	-1.3737	-1.2279	-1.2423	0.069029	-0.12715	-1.3279	-1.6238	-0.40221	0.30462	0.89564	0.89615	0.53744	0.98513	0.45676	0.33101	0.82384	0.62892	0.16955	0.21947	0.21411	0.94497	0.45676	0.18422	0.10441	0.68753	0.76065	12.6942	0.777308	4
13:49987663:51254196	1666	13	49987663	51254196	0.00024038	-0.49456	-1.4322	-1.2115	-0.025112	0.40839	0.53268	0.28444	-0.065554	-0.20595	0.030211	0.84534	-0.52307	-0.74119	-0.38682	0.74241	0.090797	0.69865	0.62091	0.2257	0.15207	0.97997	0.68299	0.59425	0.77607	0.94773	0.83683	0.9759	0.39792	0.60092	0.68299	0.69889	0.45784	0.92765	0.48477	-22.61	-7.91465	1
13:51254712:53336663	1667	13	51254712	53336663	2.4014e-05	-0.083197	-1.1804	-0.73168	-0.60291	-0.056913	0.55412	0.18802	0.50453	0.21619	-0.48571	0.41277	-0.12805	-0.28409	-0.65588	0.50712	0.72995	0.49648	0.9337	0.46437	0.23783	0.54657	0.95461	0.57949	0.85086	0.61389	0.82884	0.62717	0.67978	0.89811	0.95461	0.5119	0.61207	0.46542	0.61955	-22.5709	-7.87342	1
13:53337952:54681048	1668	13	53337952	54681048	0.00024115	-0.97891	-0.32777	-0.14328	-0.8345	0.65982	0.72638	0.30968	-0.32801	0.50081	0.93618	2.2566	-0.12648	-2.2928	2.0176	0.48125	0.4182	1.0068	0.32762	0.88607	0.74308	0.404	0.50937	0.46761	0.75681	0.7429	0.6165	0.34918	0.024033	0.89935	0.50937	0.043637	0.63034	0.6758	0.31403	-18.9136	0.893274	1
13:54681363:56433642	1669	13	54681363	56433642	0.00021046	0.435	-0.82602	0.34848	-0.90101	-0.92601	0.24091	-0.77544	-2.2759	-1.2091	0.16057	0.48506	0.3358	-1.0659	-1.5555	-3.7008	0.099473	-0.45829	0.66356	0.72748	0.40879	0.36759	0.35444	0.80963	0.43808	0.022852	0.22661	0.87243	0.62763	0.73702	0.35444	0.11983	0.00021491	0.92076	0.64675	18.5337	4.54727	4
13:56434161:58247964	1670	13	56434161	58247964	0.00016869	-0.61006	-1.1262	0.45265	-0.92689	-0.15007	-1.5433	-0.077361	-2.6546	-0.84062	-0.62671	-0.96938	-0.049423	-0.17335	-0.73705	-1.7091	-0.96192	0.55278	0.54182	0.6508	0.26008	0.35398	0.88071	0.12275	0.93834	0.0079397	0.40056	0.53085	0.33235	0.96058	0.88071	0.46109	0.087441	0.33609	0.58041	13.6957	-13.3976	1
13:58248124:60085069	1671	13	58248124	60085069	0.0002958	-0.41532	-1.476	-0.23189	-2.1297	-0.87389	-1.6568	0.32368	-3.8585	-2.7855	-0.96113	-0.98821	0.49887	-0.58485	-1.0652	-2.3632	0.070363	0.66302	0.67791	0.81663	0.13994	0.033193	0.38218	0.097568	0.74618	0.0001141	0.0053451	0.33649	0.32305	0.61787	0.38218	0.2868	0.018117	0.9439	0.50732	21.8553	-12.5917	8
13:60087834:60854106	1672	13	60087834	60854106	8.9918e-05	-0.11909	-0.79408	0.069903	-0.68084	0.59552	-0.38676	0.55377	0.42635	0.85728	0.11363	-0.73888	-0.19871	1.004	-0.35425	0.56773	0.70821	0.70322	0.9052	0.94427	0.42715	0.49598	0.55149	0.69893	0.57974	0.66985	0.39129	0.90953	0.45998	0.84249	0.55149	0.72315	0.57022	0.47882	0.48192	-16.7443	7.96819	1
13:60855021:61589772	1673	13	60855021	61589772	8.5746e-05	0.029489	-1.1338	0.063953	-1.4409	0.1156	-0.40857	-0.38941	-1.2465	-0.41166	-0.78739	-0.61103	0.65654	-0.25532	0.53778	-1.2922	-0.33808	0.24846	0.97647	0.94901	0.25687	0.14963	0.90797	0.68286	0.69697	0.21259	0.68059	0.43105	0.54118	0.51147	0.90797	0.59073	0.19629	0.7353	0.80378	0.527333	-10.5013	5
13:61591949:62912481	1674	13	61591949	62912481	0.00016159	0.43346	-0.67827	-0.59675	-0.54784	0.26988	-0.32366	-0.32464	-0.61303	-0.83563	-0.90593	0.053352	0.74157	1.5444	1.4304	0.13891	-0.14276	1.8066	0.66468	0.55067	0.4976	0.5838	0.78726	0.74619	0.74546	0.53986	0.40336	0.36497	0.95745	0.45835	0.78726	0.15262	0.88952	0.88648	0.070826	-19.0557	-2.12993	1
13:62913542:64201284	1675	13	62913542	64201284	7.4947e-05	0.13318	-0.47041	0.29111	-0.29211	-0.36016	0.6957	0.34434	0.2382	0.33812	0.070414	0.22318	0.88551	1.9823	-1.4583	-1.6364	1.3293	0.23131	0.89405	0.77097	0.63806	0.7702	0.71872	0.48662	0.73059	0.81172	0.73527	0.94386	0.82339	0.37588	0.71872	0.14477	0.10176	0.18374	0.81708	10.4817	16.3875	4
13:64202212:65339575	1676	13	64202212	65339575	0.00019167	-0.72894	-0.81	-0.21851	0.91128	-1.2406	-1.0135	0.37606	-0.42785	-0.080834	0.2441	-0.36311	-0.12332	-0.2606	-2.3239	-2.9091	-1.2566	0.69109	0.46604	0.82704	0.41794	0.36215	0.21476	0.31082	0.70687	0.66876	0.93557	0.80715	0.71653	0.90186	0.21476	0.020129	0.0036244	0.20891	0.48951	17.2065	6.57975	4
13:65340421:66197786	1677	13	65340421	66197786	0.00010008	-0.36847	-0.071603	-0.74875	-0.50984	-1.5794	-0.28555	-0.63096	0.61921	-0.1722	0.80893	0.92995	-0.044148	-0.051395	-1.6221	-0.27588	-0.97441	1.0776	0.71252	0.45401	0.94292	0.61017	0.11425	0.77522	0.52807	0.53578	0.86328	0.41855	0.3524	0.96479	0.11425	0.10478	0.78264	0.32985	0.28123	-17.1495	7.59312	1
13:66200191:67713633	1678	13	66200191	67713633	6.8101e-05	-0.17484	0.20879	-0.34264	0.17406	-0.10141	0.42332	-0.30143	-1.1527	-1.4752	-0.31276	-0.25235	-1.1425	0.27066	-0.65319	-1.3414	0.29371	0.50953	0.8612	0.73187	0.83461	0.86182	0.91923	0.67206	0.76309	0.24905	0.14017	0.75446	0.80077	0.25325	0.91923	0.51363	0.17978	0.76898	0.61038	1.93384	-1.20539	1
13:67714255:69561090	1679	13	67714255	69561090	0.00019941	-0.56296	-2.725	-1.8812	-0.20432	0.46147	-1.4956	-0.91012	-2.3059	-2.7088	-1.9064	-1.9341	-0.13201	1.4004	-1.861	-2.8966	0.34549	0.88541	0.57346	0.059947	0.0064298	0.83811	0.64446	0.13476	0.36276	0.021119	0.0067527	0.056595	0.0531	0.89498	0.64446	0.06274	0.0037727	0.72973	0.37593	19.7999	-14.3213	7
13:69561894:70642326	1680	13	69561894	70642326	0.00014844	-0.55929	-1.5609	-1.4	-0.47235	-0.26029	-1.383	-1.06	-2.5629	-3.3907	-2.7271	-1.2299	1.3198	0.29233	-1.1318	-2.9121	0.3177	0.95052	0.57596	0.16151	0.11855	0.63667	0.79464	0.16667	0.28913	0.01038	0.00069707	0.006389	0.21875	0.18691	0.79464	0.25774	0.0035899	0.75071	0.34185	19.7355	-14.2851	7
13:70643712:71095217	1681	13	70643712	71095217	5.2702e-05	-0.2852	-1.6929	-1.3178	-1.4137	-1.6655	-1.1226	0.61508	-1.0715	-1.7863	-1.5854	-0.77435	0.15836	-0.38598	-0.96168	-3.5805	1.0769	-0.82053	0.77549	0.18758	0.090482	0.15746	0.095812	0.26163	0.5385	0.28396	0.074054	0.11288	0.43872	0.87417	0.095812	0.33621	0.0003429	0.28154	0.41192	22.3667	-13.1125	8
13:71095483:71759743	1682	13	71095483	71759743	0.0002197	0.14644	-0.93974	-0.53363	-0.12803	0.020571	-0.48164	-0.36293	0.060486	-0.043298	-0.087586	0.16018	-2.0105	-0.42472	-0.76784	-0.73131	-0.71292	1.4392	0.88357	0.5936	0.34735	0.89812	0.98359	0.63006	0.71666	0.95177	0.96546	0.93021	0.87274	0.044383	0.98359	0.44259	0.46459	0.4759	0.1501	8.02595	17.9911	4
13:71763633:72958993	1683	13	71763633	72958993	0.00015028	0.27202	0.57544	0.68904	0.19961	-1.8984	0.51614	-1.1189	-0.69389	-0.46032	-0.6355	-0.52631	0.26873	-0.41228	-0.53163	-1.2804	0.85547	0.64721	0.7856	0.4908	0.56499	0.84179	0.057638	0.60576	0.26319	0.48775	0.64528	0.5251	0.59867	0.78814	0.057638	0.59498	0.20041	0.39229	0.51749	1.66318	16.7268	3
13:72959394:73795534	1684	13	72959394	73795534	7.1449e-05	-0.56243	0.15297	0.020541	0.70397	-0.45704	0.17448	-0.62147	0.21211	0.89086	0.60923	0.23691	-0.42494	-0.58087	-0.19323	-0.09658	0.85612	-0.18662	0.57383	0.98361	0.87842	0.48145	0.64764	0.86148	0.53429	0.83202	0.37301	0.54237	0.81273	0.67088	0.64764	0.84678	0.92306	0.39193	0.85196	-13.7002	6.93329	1
13:73796728:75084163	1685	13	73796728	75084163	9.8051e-05	0.18288	0.27018	-0.67257	0.24805	0.083064	-0.33234	0.045617	-0.158	0.060445	-0.84401	0.59456	-0.47609	-0.60522	-0.76755	-3.0712	0.053991	-0.48286	0.85489	0.50122	0.78702	0.8041	0.9338	0.73964	0.96362	0.87446	0.9518	0.39867	0.55214	0.63401	0.9338	0.44275	0.0021322	0.95694	0.62919	15.1265	9.86452	4
13:75084473:76504672	1686	13	75084473	76504672	4.8371e-05	0.35424	-0.80011	-0.98368	0.24629	0.028943	0.032515	-0.40857	-0.71145	-0.83822	-1.0471	-0.41399	0.29011	-0.67364	-0.76168	-0.91833	0.25195	-0.17245	0.72316	0.32527	0.42365	0.80546	0.97691	0.97406	0.68286	0.4768	0.40191	0.29506	0.67888	0.77173	0.97691	0.44625	0.35845	0.80108	0.86308	2.26784	-1.00313	1
13:76505282:78030962	1687	13	76505282	78030962	9.8527e-05	0.3177	-0.69496	-0.61443	-0.59687	0.8309	0.051561	-0.19214	-0.67832	0.01079	-0.21308	0.28753	-0.36332	0.38181	1.5406	-0.77932	-0.27262	0.82926	0.75071	0.53893	0.48708	0.5506	0.40603	0.95888	0.84763	0.49757	0.99139	0.83126	0.7737	0.71637	0.40603	0.12343	0.43579	0.78515	0.40696	-4.4354	-11.5176	1
13:78032193:78807439	1688	13	78032193	78807439	0.00012821	-0.88048	-1.6707	-0.42037	0.36414	-0.12435	0.2893	-0.28512	-0.046941	-0.16741	-0.42006	0.28417	-1.0142	0.71272	-1.4351	-1.9098	0.092864	-1.5985	0.3786	0.67421	0.094781	0.71575	0.90104	0.77235	0.77555	0.96256	0.86705	0.67444	0.77628	0.31049	0.90104	0.15126	0.05616	0.92601	0.10993	13.6824	7.37059	4
13:78807836:80252742	1689	13	78807836	80252742	2.5723e-05	0.19311	0.39035	0.54173	-0.65436	-0.31325	-1.3775	-0.28728	-0.57721	-0.59089	-0.69232	-0.94162	0.76337	-0.64384	-1.4656	-3.0644	1.0597	-0.047379	0.84687	0.588	0.69628	0.51288	0.75409	0.16834	0.77389	0.5638	0.5546	0.48874	0.34639	0.44525	0.75409	0.14276	0.0021811	0.28929	0.96221	12.9929	0.61387	4
13:80257200:82580321	1690	13	80257200	82580321	0.00022968	0.27835	-1.9917	-0.85485	-0.68473	-0.24838	-0.46284	-1.3273	-2.0178	-1.816	-1.4399	-0.93388	0.57999	-0.36639	1.1235	-3.593	-0.75606	0.93882	0.78075	0.39263	0.046407	0.49352	0.80384	0.64348	0.18442	0.043612	0.069377	0.14989	0.35037	0.56192	0.80384	0.26121	0.00032691	0.44961	0.34782	17.8425	-14.0179	7
13:82580994:84132765	1691	13	82580994	84132765	8.1881e-05	0.33915	-0.64745	-0.77178	-0.49311	-0.11199	-0.8801	0.29653	-1.3731	-1.8426	-1.1853	-0.7944	-0.23289	-0.058089	-0.83753	-1.634	0.97034	-0.0052103	0.73449	0.44024	0.51734	0.62194	0.91083	0.3788	0.76683	0.16972	0.065394	0.23591	0.42696	0.81585	0.91083	0.40229	0.10227	0.33188	0.99584	13.7704	-4.46733	1
13:84133082:85035423	1692	13	84133082	85035423	8.8554e-05	0.078912	0.39222	-0.13965	-0.53009	-1.2061	-0.49373	0.90245	-0.60518	-0.20212	-0.28418	-0.75582	0.2083	0.25688	-0.4128	-3.4285	0.34352	-0.92414	0.9371	0.88894	0.6949	0.59605	0.22778	0.62149	0.36682	0.54506	0.83982	0.77627	0.44976	0.835	0.22778	0.67975	0.00060701	0.73121	0.35541	16.6018	6.50514	4
13:85037313:85609664	1693	13	85037313	85609664	5.2583e-05	-0.15094	-0.22691	-0.079068	-0.24097	0.84985	-0.5704	0.5997	0.49456	0.028156	-0.84293	-0.079091	0.87027	-1.2615	-0.80703	-2.7303	0.92529	2.1162	0.88002	0.93698	0.8205	0.80958	0.39541	0.56841	0.54871	0.62091	0.97754	0.39927	0.93696	0.38415	0.39541	0.41965	0.0063278	0.35481	0.034328	11.7582	12.3565	4
13:85609760:87039195	1694	13	85609760	87039195	9.7528e-05	-0.38945	-0.1247	-0.61391	-0.85965	0.62686	-0.065151	-1.162	0.25265	0.041797	-0.35869	-0.78895	0.59633	-0.30115	-0.75336	-2.4194	0.58271	-0.30976	0.69695	0.53928	0.90076	0.38998	0.53075	0.94805	0.24522	0.80054	0.96666	0.71983	0.43014	0.55096	0.53075	0.45123	0.015548	0.56009	0.75675	15.7214	12.512	4
13:87039360:88190520	1695	13	87039360	88190520	7.59e-05	-0.21654	-0.94336	-1.4418	-0.39632	-0.88568	0.46316	-0.14815	-1.2628	-0.92651	-0.10419	0.39499	0.41587	0.39394	1.6549	-0.68502	-0.35735	-1.66	0.82857	0.14936	0.3455	0.69187	0.37579	0.64325	0.88223	0.20664	0.35418	0.91702	0.69285	0.6775	0.37579	0.097955	0.49333	0.72083	0.096909	-13.7322	-9.1949	1
13:88191656:89057861	1696	13	88191656	89057861	0.00014287	-0.27394	-0.99241	-0.49208	-0.14732	1.2849	0.036189	-0.028557	0.035356	-1.3586	-0.98584	0.26072	0.69898	-0.46662	-1.2243	-1.7326	-0.43232	-0.56016	0.78413	0.62267	0.321	0.88288	0.19883	0.97113	0.97722	0.9718	0.17428	0.32421	0.79431	0.48456	0.19883	0.22084	0.083166	0.66551	0.57537	15.291	9.78733	4
13:89059635:90177618	1697	13	89059635	90177618	0.00010145	0.5993	0.045975	0.15663	-0.72071	-1.1296	0.17243	-0.81765	-0.36127	-0.53338	-0.029027	-0.22319	-0.20818	-0.55302	1.3433	-0.8524	-1.1516	-1.0833	0.54897	0.87554	0.96333	0.47109	0.25864	0.8631	0.41356	0.7179	0.59377	0.97684	0.82338	0.83509	0.25864	0.17918	0.39399	0.24947	0.27869	-19.1673	7.87171	1
13:90179364:90867683	1698	13	90179364	90867683	2.1276e-05	0.44255	-0.38033	-0.012427	0.014911	-0.99977	-0.067301	-0.4398	0.84979	0.89803	0.35156	0.87436	-0.86818	-0.32222	0.22457	-0.17903	-0.63299	-0.01999	0.65809	0.99009	0.7037	0.9881	0.31742	0.94634	0.66008	0.39544	0.36917	0.72517	0.38192	0.3853	0.31742	0.82231	0.85792	0.52674	0.98405	-4.93392	16.5705	3
13:90869873:91967960	1699	13	90869873	91967960	0.00016911	-0.15633	-1.6955	-1.638	-1.4703	-1.6221	-1.4917	0.01501	-1.3017	-1.6647	-1.3666	-1.3748	-0.35733	-0.64511	-1.7309	-2.3819	-0.22185	0.096644	0.87578	0.10141	0.089989	0.14148	0.10479	0.13577	0.98802	0.19301	0.095971	0.17176	0.16919	0.72084	0.10479	0.083466	0.017225	0.82443	0.92301	22.1732	-12.8717	8
13:91970313:92912119	1700	13	91970313	92912119	6.0748e-05	0.41099	-0.65195	-0.38913	-0.57502	-1.0712	-0.59241	-0.85527	-1.6506	-0.9468	-0.59553	-1.2947	-0.30831	-0.23985	-0.28334	-0.68721	-0.30427	-0.31732	0.68108	0.69718	0.51443	0.56528	0.28406	0.55358	0.3924	0.09882	0.34374	0.55149	0.19541	0.75785	0.28406	0.77692	0.49195	0.76092	0.751	6.9902	-7.62275	2
13:92912423:93918144	1701	13	92912423	93918144	5.3464e-05	0.036811	0.10525	-0.21279	0.011114	-0.61548	-0.11754	-0.30524	-0.50755	-0.68787	-0.86777	-0.65624	-0.17196	1.6207	-0.84438	-3.0818	-0.72519	-0.33024	0.97064	0.83149	0.91618	0.99113	0.53824	0.90643	0.76018	0.61177	0.49153	0.38552	0.51167	0.86347	0.53824	0.39846	0.0020576	0.46833	0.74122	12.023	2.06397	4
13:93918533:94562549	1702	13	93918533	94562549	4.1217e-05	0.042186	-0.61834	-0.33715	-0.23329	-1.7686	-0.80504	0.017155	-0.94537	-0.88904	-0.68057	-0.92744	0.25508	1.0202	0.67016	-0.51122	0.72421	-1.3818	0.96635	0.736	0.53635	0.81553	0.076965	0.4208	0.98631	0.34447	0.37398	0.49614	0.3537	0.79866	0.076965	0.50276	0.6092	0.46894	0.16704	1.37259	-17.2469	1
13:94563601:95540024	1703	13	94563601	95540024	3.1072e-05	0.10104	-0.058067	-0.1029	-0.36364	0.71542	0.56022	-0.65423	0.2959	-0.15395	-0.67714	0.58943	0.51799	0.18212	-0.6685	-0.43011	-0.02965	1.8385	0.91952	0.91804	0.95369	0.71613	0.47435	0.57533	0.51296	0.76731	0.87765	0.49831	0.55557	0.60446	0.47435	0.50381	0.66711	0.97635	0.065992	-14.4356	11.6161	3
13:95540709:97520182	1704	13	95540709	97520182	3.2593e-05	0.046462	-1.1911	0.054153	-0.57631	0.5297	-0.10058	-0.18457	-0.73222	-0.41262	-0.29187	0.19916	-0.094084	-0.72578	-1.3449	-1.1168	0.29622	1.1002	0.96294	0.95681	0.23361	0.5644	0.59632	0.91988	0.85357	0.46403	0.67989	0.77039	0.84214	0.92504	0.59632	0.17867	0.26408	0.76706	0.27126	9.19948	13.2773	4
13:97521207:98589842	1705	13	97521207	98589842	0.00011823	0.11077	-0.90908	-0.53969	-0.65685	-0.39677	-0.3627	0.99821	-1.8299	-0.94298	-0.75512	0.3918	-2.5522	-1.1827	-1.3307	-3.6217	1.3721	-0.21332	0.9118	0.58941	0.36331	0.51128	0.69154	0.71683	0.31818	0.067264	0.34569	0.45017	0.69521	0.010704	0.69154	0.18329	0.00029265	0.17002	0.83108	18.5172	4.62635	4
13:98594975:100043997	1706	13	98594975	100043997	4.5947e-05	-0.95141	-1.1866	-0.036386	0.26945	-0.21874	-0.28343	-0.027098	-0.035608	-0.42065	-0.73744	-0.18175	-0.046426	0.27659	0.45114	-0.89702	-0.14767	1.1175	0.3414	0.97097	0.23539	0.78758	0.82685	0.77684	0.97838	0.9716	0.67401	0.46086	0.85578	0.96297	0.82685	0.65189	0.36971	0.8826	0.26376	1.85756	-2.15993	1
13:100044673:101392748	1707	13	100044673	101392748	0.00014184	-0.40769	-0.24082	0.13657	0.79037	-1.454	-0.11359	-0.92117	-1.0765	-0.65244	-0.19334	-0.56039	0.29404	-0.19	-1.025	-1.9837	-0.16604	0.32235	0.6835	0.89137	0.80969	0.42931	0.14595	0.90956	0.35696	0.28169	0.51412	0.84669	0.57521	0.76873	0.14595	0.30535	0.047287	0.86813	0.74719	11.6907	2.50311	4
13:101394726:102299385	1708	13	101394726	102299385	8.6216e-06	0.43312	-0.20789	0.078927	-0.21927	-0.69201	-0.30533	-0.094055	-0.14004	-0.13145	-0.1412	-0.24447	0.32956	0.11983	-0.11312	0.27598	0.54049	-0.21944	0.66493	0.93709	0.83531	0.82644	0.48893	0.76012	0.92507	0.88863	0.89542	0.88772	0.80686	0.74173	0.48893	0.90993	0.78256	0.58886	0.82631	-14.613	4.47272	1
13:102299498:103339911	1709	13	102299498	103339911	8.1501e-05	0.35338	0.43333	-0.049924	0.23506	-0.72966	-0.24956	0.68142	-0.14672	-0.35159	0.098732	-0.053122	0.31347	-0.13038	-0.10419	-0.6865	0.38426	-0.52078	0.7238	0.96018	0.66477	0.81416	0.4656	0.80293	0.4956	0.88335	0.72514	0.92135	0.95763	0.75393	0.4656	0.91702	0.49239	0.70079	0.60252	-3.72652	9.56211	3
13:103340536:104065375	1710	13	103340536	104065375	7.9678e-05	0.13743	-0.59967	-0.60886	0.0049222	-0.2182	-0.15132	-0.5683	-0.84882	-0.63738	-0.05235	0.065267	0.059441	-0.30681	1.0214	0.27437	0.66332	0.96445	0.89069	0.54262	0.54873	0.99607	0.82727	0.87973	0.56983	0.39598	0.52388	0.95825	0.94796	0.9526	0.82727	0.30706	0.7838	0.50712	0.33482	-16.5818	-0.999671	1
13:104065534:104842764	1711	13	104065534	104842764	9.0175e-05	0.66234	-0.1241	0.39568	0.58927	-0.57589	0.27969	-0.33302	-0.50252	-0.026647	0.088365	0.30557	-1.2292	-0.81578	1.1657	-0.80695	0.75761	1.2566	0.50775	0.69234	0.90124	0.55568	0.56469	0.77972	0.73912	0.6153	0.97874	0.92959	0.75994	0.219	0.56469	0.24374	0.4197	0.44869	0.2089	0.959898	13.953	3
13:104843186:105990071	1712	13	104843186	105990071	3.395e-05	-0.57497	-0.85678	-0.85091	-0.22047	-0.31807	0.57665	-0.34913	-0.22012	-0.29956	-0.15598	0.33982	-0.22687	-0.49002	1.209	0.073492	0.89773	-0.13544	0.56531	0.39482	0.39157	0.8255	0.75043	0.56418	0.72699	0.82578	0.76451	0.87605	0.73399	0.82053	0.75043	0.22666	0.94141	0.36933	0.89227	-10.2803	-4.92427	1
13:105990812:106439396	1713	13	105990812	106439396	2.9846e-05	-0.19637	0.061845	0.70213	0.27297	-0.12293	0.77761	0.089053	-0.093562	-0.14916	0.063984	0.12535	0.23053	-0.23584	-1.2658	1.7597	1.1581	0.94734	0.84432	0.4826	0.95069	0.78487	0.90216	0.4368	0.92904	0.92546	0.88143	0.94898	0.90024	0.81768	0.90216	0.20557	0.078465	0.24682	0.34347	-13.379	7.10001	1
13:106442608:107785431	1714	13	106442608	107785431	0.00035394	-0.11755	-3.7596	-0.60101	-0.77027	-2.3564	-0.59566	-0.77046	0.31487	1.0845	0.42318	-0.50957	1.1735	0.50717	-0.18396	-2.5568	0.76247	-0.85092	0.90642	0.54784	0.0001702	0.44114	0.018451	0.5514	0.44103	0.75286	0.27815	0.67217	0.61036	0.24059	0.018451	0.85405	0.010564	0.44578	0.39481	19.49	10.7391	4
13:107788025:108518444	1715	13	107788025	108518444	7.2356e-05	0.66821	-0.9546	-0.88782	0.27693	-1.4564	-0.46079	0.26205	-0.85399	-1.2074	-0.7263	0.36597	-0.68808	-0.11741	0.28228	-1.6755	0.63327	0.28707	0.504	0.37464	0.33978	0.78184	0.14529	0.64495	0.79328	0.39311	0.22729	0.46765	0.71438	0.4914	0.14529	0.77773	0.093834	0.52656	0.77406	9.83404	-5.48094	1
13:108519987:109359792	1716	13	108519987	109359792	2.7981e-05	-0.16015	-0.46081	-0.42362	-0.016527	-0.014351	-0.795	0.48051	-0.18037	-0.40771	-0.23775	-0.46912	0.14332	0.2525	-2.187	-2.4951	0.37472	0.26212	0.87276	0.67184	0.64493	0.98681	0.98855	0.42661	0.63087	0.85686	0.68348	0.81208	0.63898	0.88604	0.98855	0.028745	0.01259	0.70787	0.79323	15.2905	9.80267	4
13:109359834:110338482	1717	13	109359834	110338482	0.00012579	0.127	-0.18555	-0.69059	-1.1322	-0.69058	-0.51489	0.53725	-0.20046	-0.3023	-0.59469	-0.3399	0.11562	1.0627	0.44326	-2.2165	-0.80896	0.55591	0.89894	0.48982	0.8528	0.25754	0.48983	0.60663	0.59109	0.84112	0.76242	0.55205	0.73393	0.90795	0.48983	0.65758	0.026658	0.41854	0.57827	7.2051	4.00146	9
13:110338913:111432821	1718	13	110338913	111432821	5.9435e-05	0.066159	0.017512	0.17293	-0.017249	0.079032	-0.091577	0.037958	-1.5663	-1.0995	-0.65347	-0.14677	0.32622	-0.1347	-0.13165	-0.37253	0.67918	-0.27973	0.94725	0.86271	0.98603	0.98624	0.93701	0.92703	0.96972	0.11728	0.27156	0.51345	0.88332	0.74426	0.93701	0.89526	0.7095	0.49702	0.77968	-4.86465	-7.97935	1
13:111434814:113266084	1719	13	111434814	113266084	0.00010177	-0.43126	-0.7874	-1.1745	-0.78175	-0.24199	-1.3525	0.37974	-0.99219	-0.69826	-0.65934	0.057734	-0.48662	-0.13146	-0.80558	-3.1512	0.39838	1.2899	0.66628	0.24021	0.43105	0.43436	0.80879	0.17622	0.70414	0.32111	0.48501	0.50968	0.95396	0.62652	0.80879	0.42049	0.0016258	0.69035	0.19708	20.6816	-2.26765	1
13:113269127:115109853	1720	13	113269127	115109853	8.4725e-05	-0.48338	-0.17205	-0.75628	-0.34892	-0.21615	-0.6845	-0.35146	-0.87321	-0.51339	-0.43973	-0.95261	-0.24116	0.72747	-0.65737	-2.1396	-0.079812	0.29328	0.62883	0.44948	0.8634	0.72715	0.82887	0.49366	0.72524	0.38255	0.60768	0.66013	0.34079	0.80943	0.82887	0.51095	0.032384	0.93639	0.7693	12.8712	0.958455	4
14:19000060:20541935	1721	14	19000060	20541935	4.1648e-05	-1.0534	-0.14378	-0.33292	-0.56137	-0.11486	0.022539	0.4148	-0.28428	-0.11847	0.2848	-0.82054	-0.077549	-1.4213	0.1043	-1.5014	0.6208	0.093699	0.29217	0.73919	0.88567	0.57455	0.90856	0.98202	0.67829	0.7762	0.90569	0.77579	0.41191	0.93819	0.90856	0.91693	0.13325	0.53473	0.92535	-9.14444	8.56324	1
14:20544512:20877114	1722	14	20544512	20877114	5.4247e-05	-0.72558	0.032508	1.0754	-0.42222	1.4204	0.35519	0.69357	-0.88426	-0.52917	-0.25891	-0.46734	-0.22459	-0.63358	1.0092	-1.2545	1.066	0.029617	0.4681	0.28221	0.97407	0.67286	0.1555	0.72244	0.48795	0.37655	0.59668	0.79571	0.64026	0.8223	0.1555	0.31288	0.20966	0.28642	0.97637	-6.92599	4.89353	1
14:20878890:21267077	1723	14	20878890	21267077	2.6908e-05	-0.15581	1.0295	0.31123	0.46524	0.30487	0.2785	0.0085676	-0.58969	-0.045341	-0.32436	0.38683	-0.40634	-0.35104	-0.11968	-0.97257	1.284	0.76696	0.87618	0.75562	0.30323	0.64176	0.76046	0.78063	0.99316	0.5554	0.96384	0.74567	0.69888	0.68449	0.76046	0.90473	0.33077	0.19915	0.4431	-2.17708	7.89747	3
14:21271573:22378835	1724	14	21271573	22378835	4.7558e-05	-0.029626	0.37284	0.43827	0.4353	-0.22688	0.34944	-0.77933	-0.83263	-0.56854	0.073145	0.11225	-0.13815	-0.47008	0.86397	0.67648	0.029022	0.71111	0.97637	0.66119	0.70927	0.66335	0.82052	0.72676	0.43579	0.40505	0.56967	0.94169	0.91062	0.89012	0.82052	0.38761	0.49874	0.97685	0.47701	-13.9949	0.00459755	1
14:22379132:22738105	1725	14	22379132	22738105	7.5604e-05	0.52597	-0.76604	-0.067246	-0.23936	0.76483	-0.0097389	-1.1002	-0.59377	-0.44734	-0.15876	0.56767	0.60425	-0.33699	-0.67511	-1.3526	-0.64654	0.61545	0.59891	0.94639	0.44365	0.81083	0.44437	0.99223	0.27126	0.55267	0.65463	0.87386	0.57026	0.54568	0.44437	0.49961	0.1762	0.51793	0.53826	2.22464	-0.595382	1
14:22738161:23607730	1726	14	22738161	23607730	5.3557e-05	-0.090234	-0.24996	-0.53967	-0.1876	0.53831	0.092802	-0.14944	-0.18547	-0.73598	-1.1632	0.70266	-0.23178	-0.048702	0.092677	-1.0275	0.9513	-0.2357	0.9281	0.58942	0.80261	0.85119	0.59036	0.92606	0.8812	0.85286	0.46175	0.24473	0.48227	0.81671	0.59036	0.92616	0.30418	0.34145	0.81366	-2.57913	-6.36023	10
14:23607866:24904154	1727	14	23607866	24904154	0.00012346	0.089433	-1.3525	-1.5689	-0.68117	-0.72858	-0.28822	-0.13257	-0.94809	-0.55064	-0.52544	-0.10543	0.80615	0.81699	0.22875	-0.074965	0.30343	0.46127	0.92874	0.11667	0.17622	0.49576	0.46626	0.77318	0.89453	0.34308	0.58188	0.59928	0.91604	0.42016	0.46626	0.81906	0.94024	0.76157	0.6446	4.04094	-14.5353	5
14:24904240:26134815	1728	14	24904240	26134815	9.1575e-05	-0.64348	-0.53069	-1.1225	-1.1161	-1.573	0.0048308	-0.28801	-0.63038	-0.54382	0.11459	-0.071774	-0.50777	-0.85729	1.2202	-0.85154	0.48294	-0.065581	0.51992	0.26165	0.59563	0.26438	0.11571	0.99615	0.77334	0.52845	0.58657	0.90877	0.94278	0.61161	0.11571	0.22239	0.39447	0.62914	0.94771	4.61746	-7.80186	2
14:26135167:26679549	1729	14	26135167	26679549	0.00012925	-0.62049	1.7105	1.1096	-0.47524	-2.0829	0.0089241	1.3125	1.2588	0.54264	0.31153	-0.28064	-0.3689	-0.018184	0.4465	-1.7365	-0.53016	0.17323	0.53494	0.26716	0.087168	0.63462	0.037259	0.99288	0.18935	0.2081	0.58738	0.7554	0.77898	0.71221	0.037259	0.65523	0.082475	0.596	0.86247	-2.16675	13.8618	3
14:26680794:28466225	1730	14	26680794	28466225	0.00018664	-0.89429	-0.95485	-0.17982	-0.37873	-1.05	0.72394	-0.80394	-1.4699	-1.9373	-1.3903	0.83331	0.21704	-0.70349	0.92604	-0.50009	0.024747	1.2388	0.37117	0.85729	0.33965	0.70489	0.29372	0.4691	0.42143	0.14159	0.052709	0.16443	0.40467	0.82818	0.29372	0.35442	0.61701	0.98026	0.21541	2.18803	-12.633	5
14:28466533:29196856	1731	14	28466533	29196856	2.8617e-05	-0.64941	-1.7231	-1.2295	-0.90652	-0.26301	-0.76472	-0.25911	0.36768	-0.086468	-0.81627	-0.60615	-0.12304	1.3491	-0.13983	-0.78824	-0.10348	0.21614	0.51607	0.21887	0.084865	0.36466	0.79254	0.44444	0.79555	0.71311	0.93109	0.41435	0.54441	0.90208	0.79254	0.88879	0.43056	0.91758	0.82888	-9.8497	-14.1662	12
14:29198059:32014712	1732	14	29198059	32014712	0.0003395	-0.3514	-4.2378	-2.3818	-1.6161	-3.3131	-1.2432	-0.14148	-3.8041	-3.4451	-1.5874	-0.44301	-2.856	-1.5356	-1.3919	-4.4497	-0.015187	-2.1629	0.72529	0.017228	2.2574e-05	0.10607	0.00092255	0.21381	0.88749	0.00014231	0.00057084	0.11242	0.65776	0.0042897	0.00092255	0.16397	8.5988e-06	0.98788	0.030552	22.2944	-13.0368	8
14:32016504:33033695	1733	14	32016504	33033695	8.9274e-06	0.46207	-0.70413	-0.19221	-0.65465	0.42939	-0.20357	0.6625	-1.5642	-1.1022	-0.65708	-0.30929	-0.018331	0.76174	0.22475	-0.23679	0.48846	1.3551	0.64403	0.84758	0.48135	0.51269	0.66764	0.83869	0.50765	0.11777	0.27039	0.51113	0.7571	0.98538	0.66764	0.82217	0.81282	0.62522	0.17538	-2.61364	-2.1189	1
14:33036081:34769821	1734	14	33036081	34769821	0.00021749	-0.19132	-1.2493	-1.4027	-0.41969	-1.8024	-1.4192	-0.15718	-1.4023	-0.43306	-0.29667	-0.4321	-0.81724	0.58696	-2.3303	-8.3835	0.28771	0.6221	0.84827	0.1607	0.21156	0.67471	0.071484	0.15583	0.8751	0.16083	0.66497	0.76672	0.66567	0.41379	0.071484	0.019792	5.1368e-17	0.77357	0.53388	22.6937	-3.4105	1
14:34769883:36344816	1735	14	34769883	36344816	8.1184e-05	-0.036998	-1.2808	-0.70747	0.66604	-0.46275	-0.51147	-0.14843	-0.26975	-0.55381	-0.61565	-0.7361	-0.26566	-0.096968	-0.51895	0.74592	0.036316	1.299	0.97049	0.47927	0.20027	0.50538	0.64354	0.60902	0.882	0.78735	0.57971	0.53813	0.46167	0.7905	0.64354	0.6038	0.45572	0.97103	0.19395	-12.459	-11.6737	1
14:36345767:36682357	1736	14	36345767	36682357	4.2363e-05	0.53538	-1.4663	-1.0738	-0.74428	0.34382	0.30921	0.26402	-0.18482	-0.64065	-0.1481	0.45199	0.39184	0.84718	0.36014	-0.79085	0.96926	0.36133	0.59239	0.28292	0.14257	0.45671	0.73098	0.75716	0.79176	0.85337	0.52175	0.88226	0.65128	0.69517	0.73098	0.71874	0.42903	0.33242	0.71785	-7.50505	-6.14194	1
14:36683516:38481516	1737	14	36683516	38481516	0.00021931	0.0086832	0.20284	-0.23928	-0.66557	-0.90718	-0.66514	-0.0081491	-0.6253	-0.018369	-0.66039	-0.28367	0.72986	1.7448	-0.14359	0.62653	0.12122	0.16527	0.99307	0.81088	0.83926	0.50569	0.36431	0.50596	0.9935	0.53177	0.98534	0.50901	0.77666	0.46548	0.36431	0.88582	0.53097	0.90351	0.86873	-10.5809	-8.67223	1
14:38486187:39370633	1738	14	38486187	39370633	4.9129e-05	-0.027702	-0.99685	-0.59486	-0.10403	-0.16922	0.58671	-0.3389	-0.45373	-0.9896	-0.89639	0.92768	-0.32295	-0.73978	-0.14487	-1.3457	-0.3424	-0.00044232	0.9779	0.55194	0.31884	0.91714	0.86563	0.5574	0.73469	0.65002	0.32237	0.37005	0.35357	0.74673	0.86563	0.88481	0.17842	0.73205	0.99965	3.51097	2.34156	3
14:39370726:40336296	1739	14	39370726	40336296	0.00010434	-0.37323	-0.62274	-0.48342	-0.53567	-1.2449	-0.027984	-0.76516	-0.88507	-0.7308	-0.18169	0.19582	-0.478	0.1791	0.12861	-2.068	0.79683	-0.19833	0.70898	0.6288	0.53346	0.59218	0.21316	0.97767	0.44418	0.37612	0.4649	0.85583	0.84475	0.63265	0.21316	0.89767	0.038636	0.42555	0.84279	10.9396	4.7478	4
14:40336990:41615299	1740	14	40336990	41615299	0.00019746	-0.5187	-0.91079	-0.469	0.096936	2.6273	-0.30806	-0.88587	-0.7943	0.068362	0.54835	-0.080318	0.14065	0.40395	0.82711	-0.13804	0.79386	-0.073326	0.60397	0.63907	0.3624	0.92278	0.0086075	0.75804	0.37569	0.42702	0.9455	0.58345	0.93598	0.88815	0.0086075	0.40817	0.89021	0.42728	0.94155	-21.6281	-0.671028	1
14:41615331:43065019	1741	14	41615331	43065019	8.2715e-05	-0.67414	-0.66695	-0.72886	-0.015002	-0.098577	-0.98033	-0.7125	-0.59726	-0.57259	-0.42152	-0.36864	-0.79854	-0.91146	-0.32176	0.12545	-0.19354	1.2899	0.50022	0.46609	0.50481	0.98803	0.92147	0.32692	0.47615	0.55033	0.56692	0.67338	0.7124	0.42456	0.92147	0.74764	0.90017	0.84654	0.19708	9.31197	-15.1219	1
14:43068948:44541699	1742	14	43068948	44541699	1.263e-05	0.18663	-0.76355	-0.58517	-0.35658	-1.3564	0.46326	-0.15739	-0.15342	0.021417	0.13547	-0.077603	-0.92913	-0.035246	0.97505	1.4484	-0.49647	0.12077	0.85195	0.55843	0.44514	0.72141	0.17496	0.64318	0.87494	0.87807	0.98291	0.89224	0.93814	0.35282	0.17496	0.32954	0.14751	0.61956	0.90387	-19.8911	-11.2154	6
14:44542368:45247021	1743	14	44542368	45247021	4.1409e-05	-0.44153	-0.075947	0.12171	0.16919	0.11653	-0.20664	-0.29384	-1.149	-1.3028	-0.71004	-0.15677	0.0018142	0.064534	-0.78909	-1.6363	0.082675	-0.15838	0.65883	0.90313	0.93946	0.86565	0.90724	0.83629	0.76888	0.25056	0.19264	0.47768	0.87543	0.99855	0.90724	0.43006	0.10177	0.93411	0.87416	12.6385	0.802804	4
14:45250418:46311209	1744	14	45250418	46311209	3.5204e-05	-0.084916	-0.25316	0.46592	-0.84895	-0.12894	-0.044898	-0.035197	-0.10245	-0.63215	0.2155	-0.3325	-0.13315	-0.21497	1.1651	-1.288	0.37122	-0.093038	0.93233	0.64127	0.80015	0.39591	0.8974	0.96419	0.97192	0.9184	0.52729	0.82938	0.73951	0.89407	0.8974	0.24397	0.19775	0.71048	0.92587	4.27162	4.767	3
14:46312678:47456738	1745	14	46312678	47456738	0.00014921	0.35529	-1.2646	-0.22851	-0.38895	-1.1383	-1.0983	-1.7836	-1.6793	-0.5793	0.062172	0.081946	0.055998	-0.050816	-2.3891	-0.78328	0.80286	1.2031	0.72237	0.81925	0.206	0.69731	0.25501	0.27205	0.074493	0.093094	0.56239	0.95043	0.93469	0.95534	0.25501	0.016888	0.43346	0.42205	0.22894	16.4619	-3.71931	1
14:47457846:48351664	1746	14	47457846	48351664	0.00015777	0.7515	-1.2653	-0.34676	-1.4428	-0.3043	-0.6649	0.31184	-1.3008	-1.353	-0.80404	-0.12195	-0.50199	0.38843	0.93252	0.19373	0.7374	0.88643	0.45235	0.72878	0.20576	0.14909	0.7609	0.50611	0.75516	0.19333	0.17606	0.42137	0.90294	0.61567	0.7609	0.35107	0.84638	0.46088	0.37539	-4.89463	-14.6682	1
14:48352461:49001226	1747	14	48352461	49001226	6.2519e-05	0.58163	-1.5093	-1.2113	-1.3638	-0.76883	-1.1494	-0.43236	0.14544	0.33733	-0.43049	-0.60366	-1.3479	0.58241	-1.1342	-0.22891	0.72296	1.189	0.56082	0.2258	0.13122	0.17265	0.44199	0.25037	0.66548	0.88437	0.73587	0.66684	0.54607	0.17768	0.44199	0.25672	0.81894	0.46971	0.23442	-4.38347	-4.17479	15
14:49004194:49955015	1748	14	49004194	49955015	7.4622e-05	-0.06369	-0.30313	-0.55273	0.71183	-0.037602	-0.34223	-0.45043	-0.5301	0.14264	0.65343	0.49804	-0.50606	0.048905	-0.99822	-0.70384	-0.1671	0.50108	0.94922	0.58045	0.76179	0.47657	0.97001	0.73218	0.6524	0.59604	0.88658	0.51348	0.61845	0.61282	0.97001	0.31817	0.48153	0.86729	0.61631	-10.7169	7.35686	1
14:49955381:52077965	1749	14	49955381	52077965	8.5833e-05	-0.10152	0.58173	-0.41259	0.52941	0.13295	-0.2647	-1.007	0.18949	0.9452	1.2218	-0.40486	0.14232	-0.033426	-0.95246	-2.7986	0.06898	0.10165	0.91914	0.67991	0.56075	0.59652	0.89424	0.79124	0.31392	0.84971	0.34456	0.2218	0.68558	0.88683	0.89424	0.34086	0.0051324	0.94501	0.91904	10.6189	16.3822	4
14:52078316:52761693	1750	14	52078316	52761693	9.2303e-05	-0.036612	NA	NA	NA	-0.21678	-0.93122	-0.43756	0.49842	-0.1711	-0.96123	0.15719	0.075423	-0.37187	-0.38117	1.6912	0.1119	1.5539	0.97079	NA	NA	NA	0.82838	0.35174	0.66171	0.61819	0.86414	0.33644	0.8751	0.93988	0.82838	0.70307	0.090808	0.9109	0.12022	-20.195	-13.2204	6
14:52762622:54162101	1751	14	52762622	54162101	5.8693e-05	0.41805	0.20743	-0.56533	-0.29819	0.86746	-0.30846	0.25451	0.25977	0.66691	0.18029	-0.52078	-0.14796	0.56267	1.368	0.85518	-0.29948	0.060818	0.67591	0.57185	0.83567	0.76556	0.38569	0.75773	0.7991	0.79504	0.50483	0.85693	0.60252	0.88238	0.38569	0.17132	0.39245	0.76457	0.9515	-18.4513	-5.8577	1
14:54162655:55043520	1752	14	54162655	55043520	-1.9323e-05	0.42381	-0.46317	-0.3407	0.36581	-0.16898	0.27917	0.48512	-0.42944	-0.61186	0.037115	0.25642	0.82697	1.3631	0.42967	-1.9365	1.2285	-0.085134	0.67171	0.73333	0.64324	0.71451	0.86581	0.78011	0.62759	0.6676	0.54063	0.97039	0.79762	0.40826	0.86581	0.66744	0.052802	0.21926	0.93215	3.01577	6.961	3
14:55044905:56215082	1753	14	55044905	56215082	5.1834e-05	-0.5492	-0.12937	-0.4793	0.21702	-1.0345	-0.77884	-0.41148	-0.69749	-0.39621	-0.24071	-0.32328	-0.60463	0.036036	0.5117	0.56483	-0.31141	-0.94086	0.58287	0.63173	0.89707	0.82819	0.30089	0.43607	0.68072	0.4855	0.69195	0.80978	0.74648	0.54543	0.30089	0.60886	0.57219	0.75549	0.34678	-20.1518	-13.3095	6
14:56215477:56949485	1754	14	56215477	56949485	0.00010424	0.32607	0.69196	-0.44021	-0.58633	-0.28054	0.23864	0.30781	-0.15919	0.31611	0.476	0.19723	0.47199	-1.4448	0.087449	-0.86031	-0.14218	-0.52965	0.74437	0.65979	0.48896	0.55765	0.77907	0.81138	0.75823	0.87352	0.75192	0.63408	0.84365	0.63693	0.77907	0.93031	0.38962	0.88694	0.59636	-5.33585	7.11203	1
14:56949644:58448681	1755	14	56949644	58448681	0.0001506	-0.37189	-0.52706	0.32917	-0.42298	-0.99131	0.28147	-1.3243	0.26308	-0.48332	-0.95732	0.17959	0.036274	0.9255	-0.22778	-2.6811	-0.19668	-1.8525	0.70998	0.74203	0.59815	0.67231	0.32154	0.77835	0.18541	0.79249	0.62887	0.3384	0.85747	0.97106	0.32154	0.81982	0.0073385	0.84408	0.063959	8.5156	8.63624	4
14:58449526:59135770	1756	14	58449526	59135770	6.6885e-05	-0.36114	-0.43512	-0.54327	-0.51338	-1.359	-0.85859	-0.45123	-0.54202	-0.52483	0.086567	-0.038378	0.21307	1.0124	-0.49432	-2.6432	0.31394	0.38825	0.71799	0.58694	0.66348	0.60769	0.17416	0.39057	0.65182	0.5878	0.5997	0.93102	0.96939	0.83127	0.17416	0.62108	0.0082122	0.75357	0.69783	12.4251	5.85655	4
14:59135989:61649612	1757	14	59135989	61649612	0.00014355	-0.21596	1.0724	0.13367	1.0347	0.54379	1.6612	0.10132	-0.22311	0.11226	-0.013411	2.4171	-0.42671	0.20336	-0.38421	0.65452	-0.080117	0.85091	0.82902	0.89366	0.28356	0.30079	0.58659	0.096681	0.91929	0.82345	0.91061	0.9893	0.015645	0.66959	0.58659	0.70082	0.51278	0.93614	0.39482	-24.7284	-0.892345	1
14:61651278:63164649	1758	14	61651278	63164649	9.2959e-05	1.1584	-0.023255	-0.065184	0.02813	-0.21907	0.31361	-0.71131	-0.057321	0.61225	0.53677	0.4522	-0.087614	0.11011	1.353	-0.48264	-0.50395	-0.61921	0.24671	0.94803	0.98145	0.97756	0.8266	0.75382	0.47689	0.95429	0.54037	0.59143	0.65113	0.93018	0.8266	0.17605	0.62935	0.6143	0.53578	-19.19	7.81985	1
14:63166807:63890839	1759	14	63166807	63890839	0.00010695	0.93927	-0.635	-0.47006	0.64933	-0.68273	0.81946	-0.12523	0.12372	0.34299	0.30357	1.4783	0.61692	-0.87942	-0.21295	0.64913	-0.058679	0.79179	0.34759	0.63831	0.52543	0.51612	0.49478	0.41252	0.90034	0.90153	0.73161	0.76146	0.13933	0.53729	0.49478	0.83136	0.51626	0.95321	0.42848	-19.7836	5.48427	1
14:63897095:65218457	1760	14	63897095	65218457	0.00015707	0.56313	-0.44295	-0.24428	-0.74457	0.89278	0.30726	0.37344	0.62632	0.058375	0.22235	0.75288	0.089039	-1.7277	0.89367	1.7648	0.79435	0.58347	0.57335	0.80701	0.6578	0.45653	0.37198	0.75865	0.70882	0.53111	0.95345	0.82404	0.45152	0.92905	0.37198	0.3715	0.077598	0.42699	0.55958	-22.3618	-3.56211	1
14:65220775:66353557	1761	14	65220775	66353557	3.2376e-05	-0.022456	-0.42831	0.031103	-1.0529	-0.25746	-0.636	0.12269	0.16391	0.29315	-0.2593	-0.40633	0.35934	-0.090567	-0.77619	-0.4252	-4.3962e-05	0.31497	0.98208	0.97519	0.66842	0.29237	0.79683	0.52478	0.90235	0.8698	0.76941	0.79541	0.6845	0.71934	0.79683	0.43764	0.67069	0.99996	0.75279	-1.35149	4.57445	1
14:66354477:67990648	1762	14	66354477	67990648	7.5274e-05	-0.83299	-0.75045	-0.62891	-1.101	-0.78489	-0.19691	-0.024525	-0.24213	0.095195	0.0078772	-0.5904	-0.84117	-0.5577	0.47377	0.84023	0.31519	-0.13731	0.40485	0.52941	0.45299	0.27089	0.43252	0.84389	0.98043	0.80868	0.92416	0.99371	0.55492	0.40026	0.43252	0.63566	0.40078	0.75262	0.89079	-16.059	-6.54577	1
14:67991028:69355606	1763	14	67991028	69355606	6.352e-05	-0.059936	-1.3928	-0.98034	-0.64881	0.11231	-0.73171	-0.47361	-1.269	-0.20658	-0.020968	-0.69889	-0.5149	-0.63397	-1.7807	0.48851	0.20966	-1.5396	0.95221	0.32692	0.16369	0.51646	0.91058	0.46434	0.63578	0.20443	0.83634	0.98327	0.48462	0.60662	0.91058	0.074954	0.62519	0.83393	0.12366	-4.43109	-4.35102	15
14:69356353:71131097	1764	14	69356353	71131097	0.00017531	0.22135	-1.7142	-1.1923	-1.1949	0.35596	-0.63511	-1.3934	-1.3144	-1.5846	-1.003	0.092836	-0.30786	-0.23835	-0.59449	-2.1588	0.24448	0.35773	0.82482	0.23313	0.086492	0.23213	0.72187	0.52535	0.1635	0.1887	0.11306	0.31587	0.92603	0.75819	0.72187	0.55218	0.030867	0.80686	0.72054	11.6315	-13.4347	1
14:71132759:72213258	1765	14	71132759	72213258	0.00011212	-0.66024	-0.53838	-0.1683	-0.67812	0.53637	0.69644	0.44893	1.5184	1.0273	0.095407	0.65025	0.28633	0.04462	0.23226	-0.37268	-0.2972	0.96292	0.5091	0.86635	0.59031	0.4977	0.5917	0.48615	0.65348	0.12892	0.30426	0.92399	0.51553	0.77463	0.5917	0.81633	0.70938	0.76632	0.33559	-16.3454	8.38071	1
14:72214790:72888979	1766	14	72214790	72888979	3.9524e-05	-0.056259	-0.19428	0.57357	0.41645	0.56805	0.2512	-0.022805	-0.1611	0.080253	0.11548	-0.022313	-0.089388	0.72513	-0.13481	0.33354	0.0010072	0.32895	0.95514	0.56626	0.84596	0.67708	0.57	0.80166	0.98181	0.87201	0.93604	0.90807	0.9822	0.92877	0.57	0.89276	0.73873	0.9992	0.7422	-14.705	4.52649	1
14:72889376:74250730	1767	14	72889376	74250730	0.00016909	0.53599	-1.583	-1.2461	-1.1652	-0.1784	-0.12007	-0.19075	0.69227	0.65332	-0.092373	1.0185	0.20975	0.46418	1.0564	-0.93625	0.001996	1.757	0.59197	0.21272	0.11342	0.24396	0.85841	0.90443	0.84872	0.48877	0.51355	0.9264	0.30845	0.83386	0.85841	0.29079	0.34915	0.99841	0.078919	-18.9388	0.963968	1
14:74252993:75747118	1768	14	74252993	75747118	0.00010249	0.34934	-1.5567	-1.4485	0.079184	-1.2397	-1.2157	-0.27792	-2.6552	-2.8652	-2.2684	-1.6047	-0.09755	-1.4434	0.84529	-1.405	0.14077	-0.30146	0.72683	0.14748	0.11954	0.93689	0.2151	0.2241	0.78108	0.007926	0.004168	0.023305	0.10856	0.92229	0.2151	0.39795	0.16003	0.88805	0.76307	15.1436	-16.1148	1
14:75747258:76583135	1769	14	75747258	76583135	3.1197e-05	0.11351	-0.19302	0.089641	-0.20004	0.095901	-0.21927	-0.40451	-1.1215	-1.007	-0.98019	0.052096	-0.4599	1.3397	-1.0171	0.47188	0.14987	-0.041016	0.90963	0.92857	0.84694	0.84145	0.9236	0.82644	0.68584	0.26209	0.31394	0.32699	0.95845	0.64559	0.9236	0.30909	0.63701	0.88087	0.96728	-2.20607	-14.2127	1
14:76583775:77332160	1770	14	76583775	77332160	0.00010267	-0.11481	-0.053987	-0.48939	-0.37369	-0.40868	-0.41461	-0.097064	-0.12921	-0.34418	-0.1228	0.40698	-0.6906	0.54147	0.5223	-0.24455	-0.24244	0.42272	0.9086	0.62457	0.95695	0.70864	0.68278	0.67843	0.92268	0.89719	0.73071	0.90226	0.68403	0.48981	0.68278	0.60146	0.8068	0.80844	0.6725	-10.4184	-1.94588	1
14:77332408:78421884	1771	14	77332408	78421884	0.0002096	0.30316	-1.5915	-0.86485	-1.0151	-2.3163	-0.78245	-1.1736	-1.2194	-1.5251	-1.5166	-0.80016	-0.048408	0.48756	0.0094371	-3.0429	0.86902	-0.11397	0.76177	0.38712	0.11149	0.31007	0.020542	0.43395	0.24056	0.22269	0.12724	0.12937	0.42362	0.96139	0.020542	0.99247	0.0023429	0.38484	0.90926	18.9163	-10.9932	8
14:78422260:79026816	1772	14	78422260	79026816	9.3749e-05	0.37519	-0.46655	0.19323	0.28197	-1.7733	-0.1339	-0.57654	-0.97516	-0.47816	-0.32867	0.33189	-0.0036933	0.29862	0.48017	0.75463	-0.77966	2.5635	0.70752	0.84678	0.64082	0.77797	0.076171	0.89348	0.56425	0.32948	0.63254	0.74241	0.73997	0.99705	0.076171	0.63111	0.45047	0.43559	0.010361	-17.5237	-11.8325	6
14:79027504:80998547	1773	14	79027504	80998547	0.00014375	-0.22358	-0.58705	-0.545	-0.57995	-0.75745	-1.3429	0.23624	-1.2582	-0.058871	0.53897	-1.104	-1.1615	0.050728	-0.99604	-0.75089	-0.038915	0.32248	0.82308	0.58575	0.55717	0.56195	0.44878	0.17932	0.81325	0.20834	0.95305	0.58991	0.2696	0.24546	0.44878	0.31923	0.45272	0.96896	0.74709	13.8677	-4.38523	1
14:80999361:81787255	1774	14	80999361	81787255	7.1555e-05	-0.38404	-1.1213	-0.39343	0.025734	-1.6745	-0.3564	-0.60583	-0.43416	-0.22836	-0.86838	-0.023219	0.68561	0.18622	0.1402	-0.31577	-0.055691	-0.5808	0.70095	0.694	0.26216	0.97947	0.094041	0.72154	0.54463	0.66417	0.81937	0.38518	0.98148	0.49296	0.094041	0.8885	0.75218	0.95559	0.56137	1.27278	-17.3127	1
14:81787481:82459297	1775	14	81787481	82459297	0.00012521	-0.90908	-0.62968	-0.66365	-0.57918	0.94252	-0.64636	-0.028823	-0.43663	0.69094	0.7928	-0.089221	-0.47912	-0.80204	1.7167	-0.33722	0.37405	0.11187	0.36331	0.50692	0.52891	0.56247	0.34593	0.51805	0.97701	0.66238	0.4896	0.4279	0.92891	0.63185	0.34593	0.086041	0.73595	0.70837	0.91093	-10.2839	-4.88525	1
14:82461794:84087895	1776	14	82461794	84087895	0.00010841	-0.69649	-0.73994	-0.15411	-0.22166	0.33347	-0.34695	0.095637	0.54284	0.75282	0.0010755	0.045518	0.1152	-0.77564	-0.63611	-1.0221	-0.57264	1.6047	0.48612	0.87752	0.45934	0.82458	0.73878	0.72863	0.92381	0.58724	0.45156	0.99914	0.96369	0.90829	0.73878	0.5247	0.30673	0.56689	0.10855	6.64539	15.1311	4
14:84087979:85035235	1777	14	84087979	85035235	0.00015188	0.1557	-1.3986	-1.0512	-0.79697	-0.014244	-1.139	0.23178	-0.5829	-1.818	-1.8433	-1.36	-0.45472	0.4385	-0.28017	3.1656	1.124	1.9726	0.87627	0.29315	0.16194	0.42547	0.98863	0.25472	0.81671	0.55996	0.069063	0.065291	0.17382	0.64931	0.98863	0.77935	0.0015474	0.26102	0.048539	-15.2602	-16.4972	11
14:85037974:86051751	1778	14	85037974	86051751	0.00013616	0.51827	-1.5537	-1.7855	-1.308	-0.094077	-1.8761	-1.1155	-1.368	-0.74963	-1.1898	-1.5218	-1.226	0.99646	1.0555	-2.4256	-0.17232	0.22474	0.60427	0.074182	0.12025	0.19088	0.92505	0.060644	0.26463	0.1713	0.45348	0.23411	0.12805	0.2202	0.92505	0.29122	0.015281	0.86319	0.82218	17.0292	-13.158	7
14:86053777:87334624	1779	14	86053777	87334624	9.6704e-05	-0.94975	-0.26828	0.22667	-0.28463	-1.0773	-0.59484	0.25938	-1.0353	-0.40569	-0.4814	-0.80686	-0.99845	0.14141	-0.50183	-2.527	-1.5608	1.0756	0.34224	0.82068	0.78848	0.77593	0.28136	0.55195	0.79534	0.30055	0.68497	0.63024	0.41975	0.31806	0.28136	0.61579	0.011503	0.11857	0.28211	20.4833	-4.50393	1
14:87335256:88641174	1780	14	87335256	88641174	6.0273e-05	0.14957	0.50274	-0.0072758	-0.28169	-0.55427	-0.26046	0.1714	0.1396	0.15254	0.084511	0.15737	1.5567	0.23364	0.5707	-1.1209	0.49865	-0.57149	0.8811	0.99419	0.61515	0.77818	0.57939	0.79451	0.86391	0.88898	0.87876	0.93265	0.87496	0.11954	0.57939	0.5682	0.26234	0.61803	0.56767	-3.6999	9.52673	3
14:88641335:90069965	1781	14	88641335	90069965	0.00014976	-0.58516	-1.1402	-0.79994	-2.7047	1.1692	-0.59766	-0.08273	-0.74331	0.20091	-0.15125	-0.0032272	0.72038	-0.78497	1.096	0.29942	0.74587	-0.01091	0.55844	0.42375	0.25421	0.0068373	0.24234	0.55007	0.93407	0.4573	0.84077	0.87978	0.99743	0.47129	0.24234	0.27308	0.76462	0.45575	0.9913	-10.5057	-5.17513	1
14:90075441:92098486	1782	14	90075441	92098486	0.00011469	0.1053	-0.70135	-0.027718	-1.1394	0.22705	0.092053	-0.19309	-0.58788	0.037384	0.075433	0.98579	0.2286	0.11572	2.9405	2.3732	0.57344	-0.19876	0.91614	0.97789	0.48308	0.25455	0.82039	0.92666	0.84689	0.55662	0.97018	0.93987	0.32424	0.81918	0.82039	0.0032764	0.017636	0.56635	0.84245	-19.6136	-10.889	6
14:92099719:93378838	1783	14	92099719	93378838	8.1675e-05	-0.0023278	-0.26998	-0.27644	-0.87132	-0.050491	-0.19112	0.066727	-1.2871	-0.421	0.47619	-0.075067	0.9269	-0.48926	0.50802	1.8679	0.74011	-0.086597	0.99814	0.78221	0.78717	0.38358	0.95973	0.84843	0.9468	0.19805	0.67376	0.63394	0.94016	0.35398	0.95973	0.61144	0.061772	0.45923	0.93099	-17.232	-11.8724	6
14:93379151:94420996	1784	14	93379151	94420996	9.8055e-05	-0.67351	0.13288	-0.36591	-0.74395	-0.92988	0.33048	-0.71511	0.15203	0.087674	0.0038014	0.45419	0.47521	-1.0406	0.86823	-0.17156	0.076548	-0.28207	0.50063	0.71443	0.89428	0.45691	0.35244	0.74104	0.47454	0.87917	0.93014	0.99697	0.6497	0.63464	0.35244	0.38527	0.86378	0.93898	0.77789	-16.999	3.48858	1
14:94421488:95347359	1785	14	94421488	95347359	2.3858e-05	-0.23071	-0.42497	-0.31523	-0.188	0.21849	-0.74615	-0.51517	-1.4641	-1.0227	-0.21574	-0.43091	0.45922	0.61777	0.42666	-1.0093	-0.41078	0.30928	0.81754	0.75259	0.67086	0.85088	0.82705	0.45557	0.60643	0.14316	0.30645	0.82919	0.66653	0.64607	0.82705	0.66962	0.31281	0.68123	0.75711	0.622711	-10.5837	5
14:95347761:96250900	1786	14	95347761	96250900	3.2395e-05	-0.14525	0.0068633	-0.62228	-0.46659	-0.20389	0.028971	0.38982	-0.10288	-0.15176	-0.18274	0.32975	-0.15085	0.94758	-1.1096	-0.73942	-0.42129	0.81073	0.88452	0.53376	0.99452	0.64079	0.83844	0.97689	0.69667	0.91806	0.87938	0.855	0.74159	0.88009	0.83844	0.26719	0.45965	0.67355	0.41752	0.302629	7.6404	3
14:96251418:97570260	1787	14	96251418	97570260	6.3793e-05	0.55687	-0.71721	-0.55423	-0.77787	-0.41209	-0.747	-0.11822	-1.0642	-1.0561	-0.8809	-0.28825	0.8514	0.57843	0.10297	-0.16855	1.1343	-0.46776	0.57761	0.57942	0.47325	0.43664	0.68028	0.45506	0.90589	0.28722	0.29093	0.37837	0.77315	0.39455	0.68028	0.91799	0.86615	0.25668	0.63996	3.9874	-14.6082	5
14:97571437:98987472	1788	14	97571437	98987472	0.00020069	0.18226	-1.4512	-0.9701	-0.31078	-2.4599	0.069177	-2.049	-0.44322	-0.33847	-0.45572	0.11681	0.21121	1.0424	0.68454	-0.10225	-0.79526	-0.6003	0.85538	0.332	0.14674	0.75597	0.013899	0.94485	0.040464	0.65761	0.73501	0.64859	0.90701	0.83273	0.013899	0.49363	0.91856	0.42646	0.5483	-6.48228	-13.4719	1
14:98989483:99980087	1789	14	98989483	99980087	3.17e-05	-0.0038905	-0.50188	-0.31235	-0.65048	-0.67157	-0.57451	1.0098	-0.95791	-0.83261	-0.94974	-0.46376	-0.43783	-0.024328	-1.553	-1.834	0.3906	-1.0331	0.9969	0.75478	0.61575	0.51538	0.50186	0.56562	0.31258	0.33811	0.40506	0.34225	0.64282	0.66151	0.50186	0.12042	0.066658	0.69609	0.30155	12.7325	0.833819	4
14:99981105:101244250	1790	14	99981105	101244250	3.0679e-05	0.3585	-0.7275	-0.36579	0.32727	1.0097	0.30651	-0.29662	0.94332	0.96956	0.0082239	1.3228	0.034898	-0.50451	1.2743	1.0789	0.41539	-0.13613	0.71997	0.71452	0.46692	0.74347	0.31263	0.75922	0.76675	0.34552	0.33226	0.99344	0.18589	0.97216	0.31263	0.20254	0.28064	0.67785	0.89172	-22.3003	-3.61494	1
14:101244293:102339561	1791	14	101244293	102339561	0.0001865	0.44068	-1.8239	-0.72211	-0.6089	0.34878	0.20717	-0.20065	-0.41212	0.33211	0.25685	0.82083	-0.4009	-1.2728	0.27288	-0.69214	0.33695	0.97368	0.65944	0.47023	0.06816	0.54259	0.72725	0.83588	0.84097	0.68025	0.73981	0.7973	0.41174	0.6885	0.72725	0.78494	0.48885	0.73615	0.33022	-16.843	-0.707925	1
14:102341650:104759919	1792	14	102341650	104759919	0.00029901	-0.18497	-1.2541	-0.055968	-1.7988	0.52488	1.8484	0.12979	1.3315	0.64735	0.63925	2.2053	0.97479	-0.327	1.4467	0.44271	0.81638	1.6265	0.85325	0.95537	0.20982	0.07205	0.59967	0.064539	0.89673	0.18303	0.5174	0.52266	0.027436	0.32967	0.59967	0.14797	0.65797	0.41428	0.10384	-18.9177	0.934595	1
14:104761778:105440784	1793	14	104761778	105440784	5.6834e-05	-0.38941	-0.099393	-0.35403	-0.45746	-0.67771	0.34236	0.63357	-0.12372	-0.45067	-0.23166	0.82492	0.32775	0.052621	-1.3778	-0.60662	-0.38074	0.26292	0.69697	0.72332	0.92083	0.64734	0.49795	0.73208	0.52636	0.90154	0.65223	0.8168	0.40942	0.7431	0.49795	0.16827	0.54411	0.7034	0.79261	-6.0543	10.5368	3
14:105443695:106552839	1794	14	105443695	106552839	0.00011163	0.66043	0.9328	-0.037503	1.1099	1.219	-0.29193	0.64127	0.18379	0.412	-0.058353	0.55348	0.70643	-0.79463	0.30252	-0.040199	0.87969	0.68808	0.50898	0.97008	0.35092	0.26703	0.22283	0.77034	0.52135	0.85418	0.68034	0.95347	0.57993	0.47992	0.22283	0.76226	0.96793	0.37903	0.49141	-13.5075	7.0034	1
14:106552882:107289437	1795	14	106552882	107289437	2.9387e-05	0.48197	0.26956	0.17213	0.31431	-0.18661	0.3115	1.2444	-0.1685	-0.33076	-0.97924	0.2081	0.21834	-0.64199	-0.68986	0.24585	0.42427	0.42329	0.62983	0.86334	0.7875	0.75328	0.85197	0.75542	0.21335	0.86619	0.74082	0.32746	0.83515	0.82716	0.85197	0.49028	0.8058	0.67137	0.67208	-14.373	4.71149	1
15:20000538:20544634	1796	15	20000538	20544634	4.9196e-05	0.24534	0.26696	0.47457	0.34018	0.064775	1.9651	-0.54254	-0.40689	-0.14588	0.22396	-0.049961	-0.046235	-0.22363	0.42555	-0.17592	-0.36483	0.033564	0.8062	0.63509	0.7895	0.73372	0.94835	0.049405	0.58744	0.68409	0.88402	0.82279	0.96015	0.96312	0.94835	0.67043	0.86036	0.71524	0.97322	-13.999	0.0827191	1
15:20546609:22358818	1797	15	20546609	22358818	NA	NA	NA	NA	NA	NA	NA	NA	NA	NA	NA	NA	NA	NA	NA	NA	NA	NA	NA	NA	NA	NA	NA	NA	NA	NA	NA	NA	NA	NA	NA	NA	NA	NA	NA	-14.6671	4.52504	1
15:22362658:23288776	1798	15	22362658	23288776	7.4695e-05	-0.17745	-0.31736	-0.15162	-0.34333	-0.97276	-0.54912	-0.32957	-0.44675	-0.3368	-0.88725	-0.31851	0.48597	0.00011708	-0.38963	-2.9228	1.2638	1.4579	0.85915	0.87949	0.75097	0.73135	0.33067	0.58292	0.74173	0.65506	0.73626	0.37495	0.7501	0.62699	0.33067	0.69681	0.0034691	0.20632	0.14487	16.0301	10.2886	4
15:23292175:24320772	1799	15	23292175	24320772	3.7097e-05	0.12476	0.036329	0.12319	-0.3391	0.25908	-0.086919	-0.52175	-1.3228	-1.3586	-0.73592	-0.20274	-0.56344	0.075042	-0.077086	0.76517	0.72641	0.056688	0.90071	0.90196	0.97102	0.73453	0.79558	0.93074	0.60185	0.18592	0.17429	0.46178	0.83934	0.57314	0.79558	0.93856	0.44417	0.46759	0.95479	-2.21643	-14.2945	1
15:24321414:24976269	1800	15	24321414	24976269	-3.7205e-06	-0.72033	0.061555	-0.17054	-0.099091	0.01752	1.069	-0.10972	-0.59703	-0.508	-0.067888	0.2348	0.092954	-0.39161	-0.11359	-0.35031	0.36019	0.61425	0.47132	0.86459	0.95092	0.92107	0.98602	0.28508	0.91263	0.55049	0.61145	0.94587	0.81436	0.92594	0.98602	0.90956	0.72611	0.7187	0.53905	-13.9554	0.0500873	1
15:24976270:25107290	1801	15	24976270	25107290	3.259e-05	-0.37073	0.058412	0.34108	-0.0035756	0.14295	-0.10829	-0.76337	-0.64769	-0.52285	0.18	0.066909	-0.49333	0.38044	-0.087754	-0.54089	-0.22935	0.90831	0.71084	0.73304	0.95342	0.99715	0.88633	0.91376	0.44524	0.51718	0.60108	0.85716	0.94665	0.62178	0.88633	0.93007	0.58858	0.8186	0.36372	-8.9036	2.3917	1
15:25107905:25750941	1802	15	25107905	25750941	1.3311e-05	-0.68029	-0.9261	-0.3992	-1.2636	-0.46135	0.32904	0.3476	-0.92303	-0.85844	-0.73379	0.15076	0.2895	-0.10886	-0.63125	-0.72246	0.32476	0.0069551	0.49632	0.68974	0.35439	0.20638	0.64455	0.74212	0.72814	0.35599	0.39065	0.46307	0.88017	0.7722	0.64455	0.52788	0.47001	0.74536	0.99445	-1.46763	1.57734	1
15:25752114:26185554	1803	15	25752114	26185554	1.4142e-05	-0.12679	-0.3602	0.034546	0.10657	-0.47793	-0.32784	-0.36048	-0.88019	-0.61141	-0.89732	0.25299	0.31532	-0.7079	0.22583	-0.59704	0.080037	0.77221	0.89911	0.97244	0.7187	0.91513	0.6327	0.74303	0.71849	0.37876	0.54093	0.36955	0.80027	0.75252	0.6327	0.82134	0.55048	0.93621	0.43999	-0.482883	0.508715	1
15:26186113:26675188	1804	15	26186113	26675188	0.00010651	0.095174	-0.52069	-0.3615	0.90946	-0.58599	-0.77368	0.06215	-1.1676	-0.91353	-0.38415	-0.71036	-1.4489	0.024736	-1.7287	-1.0157	0.25568	-0.28073	0.92418	0.71773	0.60258	0.36311	0.55788	0.43912	0.95044	0.24298	0.36096	0.70087	0.47748	0.14737	0.55788	0.083871	0.30976	0.7982	0.77892	12.7286	0.767678	4
15:26676258:27265824	1805	15	26676258	27265824	0.00015656	0.99771	-0.69346	0.37677	-0.78963	0.82457	-0.7629	0.87869	-1.203	-0.6044	-0.18254	-0.44997	0.1584	0.14662	-0.23226	-0.36701	1.5224	1.1056	0.31842	0.70634	0.48802	0.42974	0.40961	0.44552	0.37957	0.22899	0.54558	0.85516	0.65273	0.87414	0.40961	0.81634	0.71361	0.12791	0.2689	-2.64121	-2.09044	1
15:27266835:27819408	1806	15	27266835	27819408	9.7299e-05	1.0353	-0.71552	-0.72601	-0.040756	-0.0077403	0.3225	-0.07238	-1.0746	-1.3113	-1.5924	-0.15756	-0.44681	-0.40534	1.3058	-0.57487	-0.89374	-0.43126	0.30052	0.46783	0.47429	0.96749	0.99382	0.74707	0.9423	0.28255	0.18976	0.1113	0.8748	0.65501	0.99382	0.19162	0.56538	0.37146	0.66628	-3.27875	-16.5962	1
15:27820352:28325439	1807	15	27820352	28325439	1.8616e-05	-0.68853	-0.060473	0.15828	0.15998	0.47994	0.87864	-0.5527	0.82998	0.85745	0.24414	1.0926	-0.76347	-1.0668	1.0353	-1.6055	-0.50103	1.1223	0.49112	0.87423	0.95178	0.8729	0.63127	0.3796	0.58047	0.40655	0.3912	0.80712	0.27456	0.44518	0.63127	0.30051	0.10838	0.61635	0.26172	-2.48169	16.9387	3
15:28326536:29617158	1808	15	28326536	29617158	5.9243e-05	0.1279	-0.53581	-0.072029	-0.8438	-0.60564	-0.27678	0.068324	-0.15065	-0.1319	-0.32822	-0.4068	0.21728	-1.2164	-0.49099	-0.7553	-0.37742	0.80646	0.89823	0.94258	0.59209	0.39878	0.54475	0.78195	0.94553	0.88025	0.89506	0.74274	0.68415	0.82799	0.54475	0.62344	0.45007	0.70586	0.41998	-4.02672	4.42954	1
15:29617517:31314317	1809	15	29617517	31314317	0.00010874	0.048746	0.045644	-0.045967	-0.10932	0.65165	1.0413	-0.68902	0.16961	0.36606	0.19641	1.0832	1.043	-0.70631	-0.36728	-0.47821	-0.23761	0.82777	0.96112	0.96334	0.96359	0.91295	0.51462	0.29773	0.49081	0.86531	0.71432	0.84429	0.27872	0.29695	0.51462	0.71341	0.6325	0.81218	0.4078	-14.4404	11.617	3
15:31315570:32177326	1810	15	31315570	32177326	8.0896e-05	-0.75028	0.21435	0.12123	-0.11603	-0.20975	1.2293	-0.81189	-1.1982	-0.90474	-0.50186	0.82859	-0.26674	-1.3834	0.36333	0.32482	0.43089	1.0739	0.45309	0.90351	0.83027	0.90763	0.83387	0.21897	0.41685	0.23083	0.3656	0.61577	0.40734	0.78967	0.83387	0.71636	0.74532	0.66655	0.28285	-13.9509	0.0565764	1
15:32180607:33251727	1811	15	32180607	33251727	8.3912e-05	0.23439	-0.37137	-0.0058807	-0.10999	0.24074	0.27289	-0.50337	-0.85361	-0.41983	-0.67589	-0.3652	0.74639	-0.23245	1.1455	-0.28446	1.4687	0.045358	0.81468	0.99531	0.71036	0.91242	0.80976	0.78494	0.6147	0.39332	0.67461	0.49911	0.71497	0.45543	0.80976	0.252	0.77606	0.14192	0.96382	-1.80861	-9.6382	5
15:33253484:33792116	1812	15	33253484	33792116	4.3654e-05	-0.54355	-0.093558	-0.088139	0.031914	-1.0757	-0.49114	-0.59747	-0.16434	0.092776	0.062268	-0.33586	-0.26417	-0.11693	-0.32235	-1.6305	0.77697	-0.60396	0.58675	0.92977	0.92546	0.97454	0.28204	0.62333	0.55019	0.86946	0.92608	0.95035	0.73697	0.79165	0.28204	0.74719	0.10299	0.43718	0.54587	12.3038	6.10069	4
15:33793179:34273308	1813	15	33793179	34273308	0.00011114	0.060447	-0.74228	-1.3549	-0.78206	-1.8603	-1.3515	0.18279	-0.95584	-0.86893	-0.8334	-1.1667	0.39199	0.32542	1.5804	-3.5951	-0.65864	0.84752	0.9518	0.17545	0.45792	0.43418	0.062844	0.17654	0.85496	0.33915	0.38489	0.40462	0.24333	0.69507	0.062844	0.11402	0.00032426	0.51012	0.39671	19.6391	1.41858	4
15:34273346:34970673	1814	15	34273346	34970673	7.516e-05	0.38154	-0.40445	-0.74904	0.30029	-0.59985	0.71737	-0.055893	0.49741	1.0948	1.5029	0.85933	1.0521	0.44186	-0.82948	0.43696	-0.7506	-0.21576	0.7028	0.45383	0.68588	0.76396	0.54861	0.47315	0.95543	0.6189	0.27359	0.13287	0.39016	0.29276	0.54861	0.40684	0.66214	0.45289	0.82917	-19.6059	5.5419	1
15:34971983:35941864	1815	15	34971983	35941864	6.4959e-05	-0.58727	0.35138	0.15545	-0.43109	-0.090716	-0.11239	1.1659	1.23	1.3172	0.39551	-0.28524	-0.71209	0.032362	0.60375	0.038309	0.35046	0.94425	0.55702	0.87647	0.7253	0.6664	0.92772	0.91051	0.24367	0.2187	0.18779	0.69246	0.77546	0.47641	0.92772	0.54601	0.96944	0.726	0.34504	-16.41	8.29676	1
15:35943377:36424581	1816	15	35943377	36424581	6.0423e-05	-0.49741	-1.2494	-1.0181	-0.81888	-1.3363	-0.36244	-0.21444	-1.5255	-1.685	-1.3405	-0.78552	-0.76798	0.10312	-0.34271	-1.7932	0.84205	-0.81197	0.6189	0.30863	0.21151	0.41285	0.18145	0.71702	0.8302	0.12714	0.091996	0.18009	0.43215	0.4425	0.18145	0.73182	0.072935	0.39976	0.41681	18.9059	-10.972	8
15:36425448:36968033	1817	15	36425448	36968033	7.8137e-05	-0.092203	0.74079	0.39695	-0.62515	-0.64903	-0.28078	-0.52844	1.1041	0.47131	-1.1618	-0.13124	0.095827	0.15009	-0.7171	-2.3619	-0.78783	0.40591	0.92654	0.69141	0.45882	0.53187	0.51632	0.77888	0.5972	0.26956	0.63742	0.24531	0.89558	0.92366	0.51632	0.47331	0.018181	0.4308	0.68481	8.48816	9.17555	4
15:36968291:37930544	1818	15	36968291	37930544	9.7083e-05	0.25807	-0.42828	0.30969	-0.37372	1.9561	0.49117	-0.42263	-0.08487	0.42954	1.0827	0.41654	0.67242	1.2247	1.0411	-0.59615	0.23658	0.25288	0.79635	0.7568	0.66844	0.70861	0.050448	0.6233	0.67257	0.93236	0.66753	0.27894	0.67701	0.50131	0.050448	0.29782	0.55108	0.81298	0.80036	-21.6044	-0.626019	1
15:37931874:38804104	1819	15	37931874	38804104	9.5572e-05	-0.39514	-1.4167	-0.80601	-0.93015	-1.168	-0.69236	0.52354	-0.053894	0.17439	-0.090046	-0.21663	-0.11671	-0.16181	1.7778	-0.74907	-0.61644	1.6678	0.69274	0.42024	0.15658	0.3523	0.24281	0.48871	0.6006	0.95702	0.86156	0.92825	0.8285	0.90709	0.24281	0.075431	0.45382	0.53761	0.095348	-4.47786	-11.524	1
15:38805185:39518563	1820	15	38805185	39518563	1.5491e-05	0.55866	-0.98993	-0.72507	0.12994	0.044676	-0.20195	-0.05272	-0.51751	0.35525	0.33013	-0.2331	-0.7581	-1.1444	0.58628	0.14996	1.5221	0.34229	0.5764	0.46841	0.32221	0.89661	0.96437	0.83996	0.95795	0.6048	0.7224	0.7413	0.81569	0.44839	0.96437	0.55769	0.8808	0.12797	0.73213	-10.3474	-5.04319	1
15:39519092:40382441	1821	15	39519092	40382441	4.0718e-05	-0.095689	-0.22306	0.26435	0.23384	-1.0506	-0.92104	-0.025145	-0.1584	-0.24894	-0.38795	-0.63862	-0.16307	0.0161	-0.5755	-0.39714	1.0385	0.75338	0.92377	0.79151	0.82349	0.81511	0.29346	0.35703	0.97994	0.87414	0.8034	0.69805	0.52307	0.87047	0.29346	0.56495	0.69126	0.29905	0.45122	-2.15772	7.96257	3
15:40383779:41211827	1822	15	40383779	41211827	0.00018451	-1.0846	-1.9207	-1.7546	-0.5803	-1.3127	-1.5073	-0.931	-0.81105	-1.127	-1.3034	-0.90814	-0.71041	-0.30383	-2.5395	-1.6007	0.5908	-1.3284	0.27812	0.079321	0.054764	0.56171	0.18927	0.13172	0.35185	0.41734	0.25976	0.19243	0.36381	0.47745	0.18927	0.011103	0.10944	0.55465	0.18405	20.93	-4.69478	1
15:41212265:42222063	1823	15	41212265	42222063	0.00015898	-1.229	-1.2404	-0.43006	0.06774	0.39085	-0.73789	0.076725	-0.91322	-0.73793	-0.99034	-0.17352	-0.46466	-0.76524	0.73089	-1.1278	0.20515	-0.093653	0.21908	0.66716	0.21484	0.94599	0.69591	0.46058	0.93884	0.36113	0.46056	0.32201	0.86224	0.64217	0.69591	0.46484	0.25939	0.83745	0.92538	1.04935	-8.82606	5
15:42222390:43473907	1824	15	42222390	43473907	0.00011546	-0.97799	-0.27782	-0.26342	-0.32514	-2.4599	-0.45385	0.31234	0.095142	0.12128	-0.56816	0.85656	0.54402	-0.49617	-0.70765	0.2322	1.1848	-1.4912	0.32808	0.79222	0.78115	0.74507	0.013898	0.64993	0.75479	0.9242	0.90347	0.56993	0.39169	0.58643	0.013898	0.47916	0.81638	0.23609	0.13591	-6.59584	12.5301	3
15:43474655:44988610	1825	15	43474655	44988610	5.8702e-05	-1.1816	-2.0164	-1.1015	-0.1123	-0.6943	-1.2235	0.92449	-0.017601	-0.11092	0.54951	-0.83204	1.2482	-1.3297	0.069217	-2.4023	0.73422	-1.2545	0.23735	0.27067	0.04376	0.91059	0.48749	0.22115	0.35523	0.98596	0.91168	0.58266	0.40539	0.21196	0.48749	0.94482	0.016292	0.46282	0.20967	17.1899	-1.45157	1
15:44992475:46292382	1826	15	44992475	46292382	1.69e-05	0.082156	-0.22248	-0.199	0.068335	0.36541	-0.814	-0.4791	0.58787	-0.35795	-0.7033	-0.77844	0.41062	0.64063	0.93485	0.80829	0.17859	-0.81825	0.93452	0.84226	0.82394	0.94552	0.71481	0.41564	0.63187	0.55662	0.72038	0.48187	0.43631	0.68135	0.71481	0.34987	0.41893	0.85826	0.41321	-18.3415	-6.02805	1
15:46294385:47000090	1827	15	46294385	47000090	0.00018243	0.78522	-0.49756	-0.89034	-0.15434	-2.1085	-2.6201	-1.6573	-3.0703	-3.9342	-3.0608	-2.1887	-0.64812	0.70011	0.48151	0.63937	1.0219	1.018	0.43232	0.37328	0.61879	0.87734	0.034984	0.0087895	0.097456	0.0021387	8.3491e-05	0.0022078	0.028617	0.51691	0.034984	0.63015	0.52258	0.30683	0.30865	15.1008	-16.1202	1
15:47000857:47977097	1828	15	47000857	47977097	0.00013747	-0.36175	-1.3621	-1.3311	-1.0221	-1.534	-0.095925	0.024205	-0.81533	-0.80937	-1.22	-0.27528	-0.81384	0.88485	-0.81976	-0.73939	-0.00025973	-1.0574	0.71754	0.18314	0.17318	0.30673	0.12503	0.92358	0.98069	0.41488	0.41831	0.22246	0.7831	0.41574	0.12503	0.41235	0.45967	0.99979	0.29035	16.1317	-3.28424	1
15:47979127:49075918	1829	15	47979127	49075918	0.00014214	0.21091	0.98326	-0.49621	0.53891	0.48183	1.7896	0.42388	0.52648	1.3695	0.010128	0.65465	1.4772	-1.6257	1.2349	-2.2756	0.12375	0.52614	0.83296	0.61975	0.32548	0.58995	0.62993	0.073517	0.67165	0.59855	0.17083	0.99192	0.51269	0.13963	0.62993	0.21687	0.022871	0.90151	0.59879	-0.303939	18.6186	3
15:49078966:50004817	1830	15	49078966	50004817	4.247e-05	-0.86073	-0.22325	0.10057	-0.40525	0.15693	-0.56753	-0.21106	-0.38061	0.053433	-0.72154	-0.37662	-0.34427	0.68146	-0.0087402	-0.25421	-1.0514	0.59565	0.38939	0.91989	0.82334	0.68529	0.8753	0.57035	0.83284	0.70349	0.95739	0.47058	0.70646	0.73065	0.8753	0.99303	0.79933	0.29309	0.55141	-10.4495	-8.73584	1
15:50006184:51681073	1831	15	50006184	51681073	9.3711e-05	-0.97351	-0.63616	-1.8463	-1.0593	-0.78597	0.6233	-0.56078	-0.059949	0.020779	-0.42904	1.4154	-0.83668	-0.12273	0.44236	-0.69735	0.77878	-0.48968	0.3303	0.064849	0.52467	0.28945	0.43189	0.53309	0.57495	0.9522	0.98342	0.6679	0.15696	0.40278	0.43189	0.65823	0.48559	0.43611	0.62436	2.63411	10.7111	3
15:51682775:52589995	1832	15	51682775	52589995	0.00023809	-0.58841	-0.21076	-0.35746	-0.55168	-0.31149	-0.048796	-0.23254	-0.62148	0.0046794	0.16527	0.35363	0.77674	0.0234	0.35748	1.3286	-0.10413	1.3776	0.55626	0.72075	0.83308	0.58117	0.75542	0.96108	0.81612	0.53428	0.99627	0.86873	0.72361	0.43731	0.75542	0.72074	0.18397	0.91707	0.16833	-20.4993	-3.75611	1
15:52590615:53014125	1833	15	52590615	53014125	0.00013422	-0.35175	-0.049012	-0.6751	-0.010873	0.44605	1.1482	0.29479	0.14926	0.18909	-0.18136	0.82604	-0.6812	0.0086301	1.8961	-0.16277	-0.37166	-1.0126	0.72503	0.49961	0.96091	0.99132	0.65556	0.25089	0.76816	0.88135	0.85002	0.85608	0.40878	0.49575	0.65556	0.057946	0.8707	0.71015	0.31123	-14.129	-2.3966	1
15:53015101:53766542	1834	15	53015101	53766542	0.00017085	0.61291	0.14068	0.030682	-0.23493	1.3886	0.001717	-1.4365	-0.67426	-1.0456	-1.2946	-0.47462	1.6743	-1.1954	2.0838	0.77116	0.47078	0.48214	0.53994	0.97552	0.88812	0.81426	0.16495	0.99863	0.15085	0.50015	0.29575	0.19544	0.63506	0.09408	0.16495	0.037176	0.44061	0.6378	0.62971	-1.74158	-9.70284	5
15:53767876:54336662	1835	15	53767876	54336662	0.00015287	-0.79535	0.7087	-0.3052	0.87154	-0.51903	0.43492	0.24128	0.78747	-0.34982	-0.65533	0.65849	1.0046	0.069029	0.47848	0.63466	-0.11222	0.85543	0.42641	0.76022	0.47851	0.38346	0.60374	0.66362	0.80934	0.43101	0.72648	0.51226	0.51022	0.3151	0.60374	0.63231	0.52565	0.91065	0.39231	-22.5068	0.226999	1
15:54337243:55134743	1836	15	54337243	55134743	3.7095e-05	-0.17466	-0.6524	-0.75356	-0.45808	0.41682	-0.099217	-0.85658	-0.59466	-1.131	-0.37093	-0.30813	0.015468	0.72473	-0.10792	-2.5066	0.72355	-0.55359	0.86134	0.45111	0.51414	0.6469	0.67681	0.92097	0.39168	0.55207	0.25805	0.71069	0.75799	0.98766	0.67681	0.91406	0.01219	0.46934	0.57986	10.0014	-1.69762	1
15:55135408:55469163	1837	15	55135408	55469163	3.6437e-05	0.27675	-0.81792	-1.0618	-0.22728	-0.27526	-0.78236	-0.21821	-0.89758	-0.69484	-0.77847	-0.72789	-0.28436	-0.86421	1.3871	-0.70042	-0.14943	0.60689	0.78197	0.28833	0.41341	0.82021	0.78311	0.43401	0.82727	0.36941	0.48715	0.43629	0.46668	0.77614	0.78311	0.16541	0.48367	0.88122	0.54392	-1.07012	-11.4892	5
15:55470187:55877891	1838	15	55470187	55877891	-2.2054e-05	0.46914	-0.63806	-0.31408	-0.4981	-0.15924	-0.14819	0.19701	0.18416	-0.35418	-0.46244	0.17498	0.77767	-0.47838	-0.89195	-0.93546	-0.33247	1.3011	0.63897	0.75346	0.52343	0.61841	0.87348	0.88219	0.84382	0.85389	0.7232	0.64377	0.86109	0.43676	0.87348	0.37242	0.34955	0.73954	0.19323	-4.00894	4.41074	1
15:55879453:56784345	1839	15	55879453	56784345	3.8141e-05	0.22546	-0.4597	-0.21583	-0.22563	-1.1612	-0.36737	0.65856	0.3817	0.86329	0.61226	0.12575	0.20062	-0.32083	0.43002	-1.2233	0.18078	0.81758	0.82162	0.82912	0.64573	0.82149	0.24558	0.71334	0.51018	0.70268	0.38798	0.54037	0.89993	0.841	0.24558	0.66718	0.22123	0.85654	0.4136	-0.996518	18.1886	3
15:56784506:57637678	1840	15	56784506	57637678	0.000104	0.27876	0.0063411	0.63369	-0.10771	-0.32125	-0.24372	0.64854	-0.33865	0.24155	-0.17082	0.35849	1.0226	-0.70571	-0.064447	-0.90903	1.9156	-0.094975	0.78043	0.52629	0.99494	0.91422	0.74802	0.80745	0.51664	0.73487	0.80913	0.86437	0.71998	0.30648	0.74802	0.94861	0.36333	0.055416	0.92433	-5.59772	6.95007	1
15:57638075:58438535	1841	15	57638075	58438535	3.4583e-05	0.23111	-0.89033	-0.36509	-1.0233	-0.60277	-0.1776	0.31639	-0.3469	-0.79259	-0.53525	-0.51984	0.59505	0.59528	-0.1557	-0.1438	0.48569	0.74958	0.81723	0.71504	0.37329	0.30614	0.54666	0.85903	0.75171	0.72866	0.42802	0.59248	0.60318	0.55181	0.54666	0.87627	0.88566	0.62719	0.45351	4.03815	-14.5777	5
15:58439935:59505191	1842	15	58439935	59505191	0.00014357	0.87548	-1.4466	-0.92667	-0.23418	-0.44113	-0.38621	0.050246	-1.2108	-1.3584	-2.229	-0.12007	0.2197	-0.23379	0.2298	-1.2633	0.13721	0.95903	0.38131	0.3541	0.14801	0.81484	0.65912	0.69934	0.95993	0.22597	0.17432	0.025812	0.90443	0.82611	0.65912	0.81825	0.20649	0.89087	0.33754	8.61317	-13.3097	1
15:59507391:60018662	1843	15	59507391	60018662	6.6732e-05	-0.60757	0.033212	0.49222	0.033389	0.85831	0.16125	-0.35385	-0.49121	-0.5989	0.31891	-0.062998	0.43682	-0.10391	0.046103	0.44986	1.0016	0.30948	0.54347	0.62257	0.97351	0.97336	0.39072	0.87189	0.72345	0.62328	0.54924	0.7498	0.94977	0.66224	0.39072	0.96323	0.65281	0.31656	0.75696	-11.7536	4.97655	1
15:60019136:60670149	1844	15	60019136	60670149	3.6673e-05	-0.16477	-0.69564	0.14238	0.39145	-0.69823	-0.037184	-0.2544	-0.42645	-0.089553	-0.1586	-0.1684	0.020403	-0.046692	0.19762	-1.4605	-0.14643	-0.39588	0.86913	0.88678	0.48665	0.69547	0.48503	0.97034	0.79919	0.66978	0.92864	0.87398	0.86627	0.98372	0.48503	0.84334	0.14415	0.88358	0.69219	7.76089	6.85451	4
15:60670287:61803306	1845	15	60670287	61803306	0.00025523	0.082625	-0.65423	-1.2999	0.75985	-0.61876	0.69795	-0.48166	0.33964	0.63566	-0.8657	0.34234	-0.31835	0.64974	-0.83704	0.37366	0.32361	0.66259	0.93415	0.19362	0.51296	0.44734	0.53607	0.48521	0.63005	0.73413	0.525	0.38665	0.7321	0.75022	0.53607	0.40257	0.70866	0.74624	0.50759	-11.6106	-10.2352	1
15:61803892:62735671	1846	15	61803892	62735671	0.00011596	-0.35157	-0.089251	0.29126	0.058872	0.33503	-1.0056	0.11675	0.3841	0.68681	0.0050511	-0.42536	0.45472	0.73006	-0.8114	-2.6257	0.53426	1.0412	0.72516	0.77086	0.92888	0.95305	0.7376	0.31459	0.90706	0.7009	0.4922	0.99597	0.67058	0.64931	0.7376	0.41713	0.0086468	0.59316	0.29778	10.3973	16.4869	4
15:62737452:64335240	1847	15	62737452	64335240	0.00011768	-0.011707	0.56247	-0.27188	0.60082	-0.83975	1.0679	0.12292	1.2054	1.1788	0.15935	1.567	-0.13887	0.43043	1.1678	0.36863	-0.24865	-0.57345	0.99066	0.78571	0.57379	0.54796	0.40105	0.28556	0.90217	0.22804	0.23847	0.87339	0.11712	0.88955	0.40105	0.2429	0.7124	0.80363	0.56634	-22.4039	0.38976	1
15:64335804:65101626	1848	15	64335804	65101626	0.00014876	0.060193	-0.26782	0.26347	-1.4009	-1.4567	0.43966	-0.10448	0.95771	1.3907	0.43981	1.5517	-1.264	0.042609	1.2968	-1.9613	-0.64643	-0.73559	0.952	0.79219	0.78884	0.16125	0.14521	0.66018	0.91679	0.33821	0.16433	0.66008	0.12073	0.20624	0.14521	0.19469	0.049838	0.518	0.46198	-4.48715	14.3416	3
15:65104668:66358474	1849	15	65104668	66358474	0.00017963	0.4523	-1.1651	-1.0341	-0.62205	-0.10533	1.3835	0.25645	0.93203	1.6466	1.3991	1.4528	0.55692	-0.24494	0.41587	2.6056	0.52235	1.1422	0.65105	0.30111	0.24397	0.53391	0.91611	0.1665	0.7976	0.35132	0.099639	0.16178	0.14629	0.57758	0.91611	0.67751	0.0091702	0.60143	0.25337	-22.5404	-3.31911	1
15:66359486:66948204	1850	15	66359486	66948204	5.1055e-05	-0.10606	-0.87112	-0.6724	-0.0098713	-1.3873	-0.95762	-1.4076	-0.73786	-0.88271	-0.97963	-0.94854	0.67286	0.52516	-0.25753	1.912	-0.60694	-1.0606	0.91553	0.50133	0.38369	0.99212	0.16534	0.33825	0.15926	0.4606	0.3774	0.32727	0.34285	0.50104	0.16534	0.79677	0.055879	0.54389	0.28888	1.00022	-17.529	1
15:66948951:68640917	1851	15	66948951	68640917	6.9604e-05	0.29604	-1.0163	-0.50393	-0.39646	-0.12238	-0.069415	-0.093694	0.41841	0.61209	0.36805	-0.26279	0.16137	-0.74783	0.46767	-1.7479	-0.28977	-0.028568	0.7672	0.61431	0.30949	0.69177	0.9026	0.94466	0.92535	0.67565	0.54048	0.71283	0.79271	0.8718	0.9026	0.64002	0.080481	0.772	0.97721	4.8006	16.4769	4
15:68642047:69936117	1852	15	68642047	69936117	9.9297e-05	0.28435	0.095195	0.10066	0.15576	-0.93041	0.48469	0.1046	0.85965	0.68823	0.81288	0.76428	0.15155	0.2315	0.1696	-1.241	0.36298	-0.52672	0.77614	0.91982	0.92416	0.87622	0.35216	0.6279	0.91669	0.38998	0.49131	0.41629	0.4447	0.87954	0.35216	0.86532	0.2146	0.71662	0.59839	-4.40309	18.677	3
15:69938058:70772135	1853	15	69938058	70772135	0.00019923	0.4668	-1.9784	-0.80382	-1.0161	0.17196	-0.54415	0.51179	0.93881	0.051846	-0.53538	-0.50431	-0.5799	0.35706	-0.32781	-2.874	-1.4516	0.63629	0.64065	0.4215	0.047881	0.30956	0.86347	0.58634	0.6088	0.34783	0.95865	0.59238	0.61405	0.56198	0.86347	0.74306	0.004053	0.1466	0.52459	18.811	11.4134	4
15:70772414:71919256	1854	15	70772414	71919256	8.8902e-05	-0.3046	0.033497	0.049142	-0.12724	-0.57955	-0.070478	-0.31946	-0.98546	-0.73022	-0.53527	-0.011096	-0.66352	-1.0248	-0.20089	0.41281	-1.0349	0.12391	0.76067	0.96081	0.97328	0.89875	0.56222	0.94381	0.74937	0.3244	0.46526	0.59246	0.99115	0.507	0.56222	0.84079	0.67974	0.30069	0.90138	-6.43993	-0.444035	1
15:71920065:74447996	1855	15	71920065	74447996	0.0001061	-0.48529	-0.53848	-1.0157	-1.1472	-1.0656	-1.2057	0.1552	0.39821	0.52278	-0.39341	-0.9426	0.2155	0.2361	-1.0963	-2.6942	0.15964	0.4823	0.62747	0.30976	0.59024	0.2513	0.28661	0.22794	0.87666	0.69047	0.60113	0.69401	0.34588	0.82938	0.28661	0.27293	0.0070563	0.87316	0.62959	17.6421	12.8196	4
15:74453873:75516403	1856	15	74453873	75516403	6.8321e-05	-0.59513	-0.98322	-0.98256	-0.045368	0.077725	-0.17136	0.16665	-0.35932	-0.23882	0.85771	-0.20245	0.8037	-0.55335	-0.23807	-0.97321	-0.59591	-0.19183	0.55176	0.32582	0.3255	0.96381	0.93805	0.86394	0.86764	0.71936	0.81124	0.39105	0.83956	0.42157	0.93805	0.81182	0.33045	0.55124	0.84788	2.40577	10.2714	3
15:75520945:76397358	1857	15	75520945	76397358	5.6357e-05	0.40221	-1.9499	-0.96008	-0.77106	-0.5508	-1.1971	-0.82793	-1.2348	-0.51028	-0.40411	-0.37861	2.4356	0.062359	-0.095259	-1.2898	0.28072	-0.0012639	0.68753	0.33702	0.051188	0.44067	0.58177	0.23125	0.40771	0.21692	0.60986	0.68613	0.70498	0.014865	0.58177	0.92411	0.19712	0.77893	0.99899	13.3078	-9.56328	1
15:76397390:77910873	1858	15	76397390	77910873	9.5463e-05	-0.080826	-0.74524	-0.7802	-0.22277	0.82689	-0.77504	-0.012186	-0.47555	-0.92377	-0.29496	-0.95563	0.536	-0.18871	1.229	0.44064	-0.43595	0.42575	0.93558	0.43527	0.45613	0.82372	0.4083	0.43832	0.99028	0.63439	0.35561	0.76802	0.33926	0.59196	0.4083	0.21907	0.65947	0.66288	0.67029	-10.1004	-8.91849	1
15:77912408:78637877	1859	15	77912408	78637877	0.00010319	-1.4255	-1.2241	-0.82941	-0.38083	-0.019414	-1.1454	-0.88747	-0.65412	-1.4779	-1.5001	-0.90671	-1.1018	-0.17005	0.89021	-2.918	1.1602	-0.27113	0.15402	0.40687	0.22092	0.70333	0.98451	0.25204	0.37483	0.51303	0.13943	0.13359	0.36456	0.27056	0.98451	0.37335	0.0035225	0.24595	0.78629	13.016	-7.31988	1
15:78640760:79259009	1860	15	78640760	79259009	1.5912e-05	-0.35579	0.2374	0.40772	-0.039941	0.11013	-0.46544	0.020872	-0.72061	-0.30326	-0.10693	0.085565	-0.55412	0.34094	1.3967	0.6256	0.74128	0.040135	0.722	0.68348	0.81234	0.96814	0.91231	0.64162	0.98335	0.47115	0.76169	0.91484	0.93181	0.5795	0.91231	0.16251	0.53158	0.45852	0.96799	-16.5873	-8.43978	1
15:79261077:79991408	1861	15	79261077	79991408	9.0834e-05	0.28364	-1.0966	-1.4055	-0.96146	-0.25268	-0.42587	-0.47476	-0.013885	0.3513	-0.42395	0.09184	-0.57565	0.45693	-0.51907	-3.3016	-0.28787	1.0211	0.77669	0.15988	0.27281	0.33632	0.80051	0.6702	0.63496	0.98892	0.72536	0.6716	0.92683	0.56485	0.80051	0.60371	0.00096128	0.77345	0.30723	18.9459	11.2889	4
15:79992629:80635045	1862	15	79992629	80635045	1.8669e-05	-0.34105	-0.70998	-0.464	-0.10975	-1.2313	0.35359	-0.99785	0.6775	0.83264	0.16254	-0.52079	0.32301	0.19023	0.75535	0.29605	-0.5965	0.17935	0.73307	0.64265	0.47771	0.91261	0.21819	0.72365	0.31835	0.49809	0.40505	0.87088	0.60251	0.74668	0.21819	0.45004	0.76719	0.55084	0.85766	-17.8667	4.87488	1
15:80637749:81604871	1863	15	80637749	81604871	9.3182e-05	0.19982	-0.18759	0.46364	-1.2002	-0.33019	-0.076304	0.067191	0.10688	-0.31537	-0.01534	-0.35387	0.12008	-0.30249	-0.22309	-1.558	0.082244	1.0545	0.84162	0.6429	0.8512	0.23005	0.74125	0.93918	0.94643	0.91489	0.75248	0.98776	0.72343	0.90442	0.74125	0.82347	0.11924	0.93445	0.29166	-4.05037	4.43116	1
15:81607249:84062334	1864	15	81607249	84062334	0.00020071	0.28622	-0.93923	-0.70064	-1.3129	-0.80826	0.25134	0.60211	-0.73327	-0.22242	-0.081185	1.1736	0.438	1.4114	-2.2407	-4.1796	-0.73278	1.0958	0.77471	0.48353	0.34761	0.18922	0.41894	0.80155	0.5471	0.46339	0.82399	0.93529	0.24054	0.66139	0.41894	0.025047	2.9203e-05	0.4637	0.27318	19.9599	9.80072	4
15:84063245:85517022	1865	15	84063245	85517022	9.3315e-05	0.17464	-1.2599	-0.34143	-1.066	-0.54572	0.28858	-0.52177	0.50524	0.62358	-0.4234	0.70652	-0.18225	0.75435	-0.0036402	-0.3977	-0.50988	0.14713	0.86136	0.73278	0.20769	0.28642	0.58526	0.7729	0.60183	0.61339	0.5329	0.672	0.47987	0.85539	0.58526	0.9971	0.69085	0.61014	0.88303	-19.5355	5.68099	1
15:85518062:86341812	1866	15	85518062	86341812	2.529e-05	-0.30241	0.40335	0.30793	0.12163	-0.69619	-0.069081	0.22388	-0.17647	-0.37107	-0.87347	-0.13821	0.11705	-0.056076	0.58557	-1.3098	0.010683	0.10543	0.76234	0.75813	0.68669	0.9032	0.48631	0.94493	0.82285	0.85992	0.71059	0.38241	0.89007	0.90682	0.48631	0.55816	0.19026	0.99148	0.91604	-0.337585	-3.80654	10
15:86342119:86650301	1867	15	86342119	86650301	1.4329e-05	-0.37076	-0.047617	-0.11876	-0.29722	-0.44837	0.054539	-1.2135	-0.83892	-0.82101	-0.67588	0.010109	-0.80021	-0.39251	-0.49041	-0.0068231	0.58982	-0.23972	0.71082	0.90546	0.96202	0.7663	0.65389	0.95651	0.22493	0.40151	0.41164	0.49911	0.99193	0.42359	0.65389	0.62384	0.99456	0.55531	0.81055	-6.48381	-0.536259	1
15:86650331:87113409	1868	15	86650331	87113409	1.7891e-05	0.029263	-0.60969	-0.71662	-0.29728	-0.97795	-0.43072	0.81817	-0.80433	0.31771	0.48097	-0.71255	-0.34351	0.96234	0.68561	0.78716	-0.19278	0.22669	0.97665	0.47361	0.54207	0.76625	0.3281	0.66667	0.41326	0.42121	0.75071	0.63054	0.47612	0.73122	0.3281	0.49296	0.43119	0.84713	0.82067	-10.9566	-8.25672	1
15:87114392:87693557	1869	15	87114392	87693557	0.00012557	-0.48872	-1.4768	-1.1647	-0.70753	-0.58863	-0.41382	-0.053983	0.72968	0.42615	0.034517	-0.052582	-0.21063	1.0225	0.68888	-1.1334	0.20109	0.029397	0.62504	0.24416	0.13973	0.47924	0.55611	0.67901	0.95695	0.46559	0.67	0.97246	0.95807	0.83318	0.55611	0.4909	0.25706	0.84063	0.97655	-9.84108	-14.1267	12
15:87693885:88032107	1870	15	87693885	88032107	0.00010802	-0.76098	-0.96815	-0.61743	-1.2349	-0.38886	1.1882	-0.49418	1.1414	1.8236	1.8909	1.6074	0.68467	-0.12848	-0.086653	-1.3114	-0.30718	-0.86095	0.44667	0.53695	0.33297	0.21686	0.69738	0.23477	0.62118	0.25372	0.068212	0.058635	0.10796	0.49355	0.69738	0.93095	0.18972	0.7587	0.38926	-8.16394	18.4674	3
15:88032736:88742960	1871	15	88032736	88742960	0.00014636	-0.64122	-1.4092	-1.2145	-0.81798	-0.0028727	0.78534	0.37107	-0.83804	0.034165	0.56326	1.5271	0.30162	-0.61229	1.4827	0.75736	0.89191	2.3266	0.52138	0.22456	0.15876	0.41337	0.99771	0.43225	0.71059	0.40201	0.97275	0.57326	0.12672	0.76294	0.99771	0.13816	0.44884	0.37244	0.019984	-18.8959	0.906504	1
15:88743108:89561223	1872	15	88743108	89561223	6.1515e-05	0.2395	-0.41446	-0.94561	-1.0481	-2.0678	-0.14224	-0.47422	-0.11854	0.34058	0.78449	0.85786	0.24994	0.07593	1.001	-0.86014	-0.42313	-0.71715	0.81072	0.34435	0.67854	0.2946	0.038658	0.88689	0.63534	0.90564	0.73342	0.43275	0.39097	0.80264	0.038658	0.31681	0.38971	0.6722	0.47328	-4.57866	14.2766	3
15:89562631:90452882	1873	15	89562631	90452882	0.00011598	-0.45386	-0.68367	-0.19834	0.071467	-0.036095	0.21562	-0.42563	-0.64379	-0.0082824	0.52738	-0.061175	-0.26954	0.58217	-1.8314	-2.3696	-0.057652	0.21888	0.64993	0.84278	0.49418	0.94303	0.97121	0.82928	0.67038	0.51971	0.99339	0.59793	0.95122	0.78751	0.97121	0.067048	0.017809	0.95403	0.82674	12.026	15.6375	4
15:90453183:91221307	1874	15	90453183	91221307	4.6107e-05	0.5991	0.025904	-0.78697	0.55274	-0.16364	0.22312	-0.35872	0.37202	0.8261	0.5957	0.17241	-0.63778	-0.98539	0.74799	-1.0345	0.69	0.2866	0.54911	0.4313	0.97933	0.58044	0.87002	0.82345	0.7198	0.70987	0.40875	0.55138	0.86311	0.52361	0.87002	0.45447	0.30088	0.4902	0.77442	-5.00978	16.6598	3
15:91226586:91745246	1875	15	91226586	91745246	7.4055e-05	0.69945	-0.91846	-0.28697	0.20354	-0.30745	0.07981	-0.16415	-0.75487	-1.5457	-0.9801	0.036392	-0.24777	-0.27362	-1.2036	-2.0695	-0.4218	-0.74039	0.48427	0.77414	0.35838	0.83871	0.7585	0.93639	0.86961	0.45033	0.12217	0.32704	0.97097	0.80432	0.7585	0.22873	0.038496	0.67317	0.45907	11.8089	2.18659	4
15:91749626:92164207	1876	15	91749626	92164207	8.4638e-05	-0.21022	-0.5817	-1.0502	-0.45063	0.27543	-0.55658	0.58064	-0.65845	-0.77232	-1.0485	-0.44602	0.044896	-0.28724	0.086162	0.13081	0.63346	0.49537	0.8335	0.29364	0.56077	0.65226	0.78298	0.57782	0.56148	0.51025	0.43992	0.29439	0.65558	0.96419	0.78298	0.93134	0.89593	0.52643	0.62034	-8.75947	-7.87639	1
15:92165068:92667377	1877	15	92165068	92667377	0.00015719	-0.74507	-1.0491	0.24944	-0.086158	-0.68059	-1.2517	-0.96898	-0.55253	-1.277	-1.4014	-0.99737	-0.57723	-0.64329	0.58315	-2.5138	1.1265	0.21605	0.45623	0.80302	0.29412	0.93134	0.49613	0.21069	0.33256	0.58058	0.20162	0.16108	0.31858	0.56379	0.49613	0.5598	0.011944	0.25995	0.82895	13.0305	-7.36694	1
15:92669184:93590376	1878	15	92669184	93590376	6.7735e-05	0.068844	-1.0799	-0.58474	-0.60828	-0.18412	-0.3159	-0.81861	-0.6211	0.59559	0.87221	-0.07573	-1.148	0.58168	-0.72676	-1.2321	-0.61566	0.877	0.94511	0.55872	0.2802	0.543	0.85392	0.75207	0.41301	0.53453	0.55145	0.3831	0.93963	0.25098	0.85392	0.46737	0.21791	0.53812	0.38048	8.01254	17.9637	4
15:93591893:93908402	1879	15	93591893	93908402	3.9391e-05	0.63812	-0.29796	0.4666	-0.249	-1.31	-0.33061	-0.6375	-0.43588	-0.22061	0.39408	-0.16352	-0.045191	-0.70732	-0.95398	-0.26119	-0.017939	0.14449	0.5234	0.64078	0.76573	0.80336	0.1902	0.74094	0.5238	0.66292	0.82539	0.69352	0.87011	0.96396	0.1902	0.34009	0.79395	0.98569	0.88511	-4.97487	-0.477449	1
15:93909052:94547933	1880	15	93909052	94547933	5.1553e-05	0.38215	-0.10554	0.516	0.69975	0.15633	0.15435	0.29427	0.51565	-0.070198	-0.89654	-0.20283	-0.095837	-0.069711	-0.40996	-0.068236	-0.39415	0.63407	0.70235	0.60586	0.91594	0.48408	0.87577	0.87733	0.76855	0.6061	0.94404	0.36996	0.83927	0.92365	0.87577	0.68184	0.9456	0.69347	0.52604	-14.437	4.6698	1
15:94548924:95576904	1881	15	94548924	95576904	8.0017e-05	-0.047873	0.092054	-0.25886	-0.069395	-0.98668	-0.97134	0.3376	-0.0038012	-0.32535	-0.2196	-0.27983	0.11101	0.12237	-1.6218	-1.2724	-0.30945	-0.13492	0.96182	0.79574	0.92665	0.94468	0.3238	0.33138	0.73567	0.99697	0.74492	0.82618	0.7796	0.91161	0.3238	0.10484	0.20324	0.75698	0.89267	0.215424	7.7503	3
15:95577096:96497729	1882	15	95577096	96497729	0.00017738	-0.43855	-0.54385	-0.47396	-0.22234	0.16984	-0.25561	0.15189	-1.7662	-0.92566	0.35704	-0.90629	0.43115	0.48707	1.3219	-0.91469	0.10317	0.2321	0.66099	0.63553	0.58654	0.82405	0.86513	0.79825	0.87927	0.077355	0.35462	0.72106	0.36478	0.66636	0.86513	0.18619	0.36035	0.91783	0.81646	0.595955	-10.5344	5
15:96500358:97091511	1883	15	96500358	97091511	7.4577e-05	-0.22702	-0.39629	-0.18843	0.1026	-1.0551	1.1396	1.4144	0.056159	0.36443	0.20715	1.5644	0.38278	0.44836	1.4852	1.0793	-0.6202	-0.60305	0.82041	0.85054	0.69189	0.91828	0.2914	0.25447	0.15726	0.95522	0.71554	0.83589	0.11772	0.70189	0.2914	0.1375	0.28047	0.53512	0.54647	-22.4292	0.413299	1
15:97092654:98496698	1884	15	97092654	98496698	8.0641e-05	0.56213	0.24181	0.61966	-0.85391	-0.38688	-0.0752	-0.076447	-0.44723	-0.31727	-0.026796	-0.36716	0.66823	-0.79873	-1.0003	-2.0016	0.20965	1.3367	0.57403	0.53548	0.80892	0.39315	0.69885	0.94006	0.93906	0.65471	0.75104	0.97862	0.7135	0.50399	0.69885	0.31717	0.045327	0.83394	0.18132	-4.0341	4.4473	1
15:98497881:99128454	1885	15	98497881	99128454	7.1371e-05	-0.2738	0.022239	0.073712	0.020007	0.73158	1.3287	0.42526	0.46239	0.75542	0.59945	1.3736	-0.37394	-1.191	-1.4856	-0.67943	-0.27048	1.076	0.78424	0.94124	0.98226	0.98404	0.46443	0.18394	0.67065	0.6438	0.45	0.54888	0.16957	0.70845	0.46443	0.13738	0.49686	0.78679	0.28193	-10.4473	12.6477	3
15:99128932:100077720	1886	15	99128932	100077720	3.6125e-05	0.3676	0.10457	-0.10681	0.4875	-0.82356	-0.40919	-0.81173	-0.93091	-1.0297	-0.91801	-0.57584	-0.15679	-0.014929	-0.97497	-1.8558	-0.67057	0.13953	0.71317	0.91494	0.91671	0.6259	0.41019	0.6824	0.41694	0.3519	0.30317	0.35862	0.56472	0.87541	0.41019	0.32957	0.063488	0.50249	0.88903	11.8095	2.24008	4
15:100078196:100456641	1887	15	100078196	100456641	5.0898e-05	0.24725	-0.64119	-0.071984	0.43381	-0.79643	-0.46793	0.23288	-0.30753	-1.0738	-0.76266	-0.008863	0.68442	-0.72492	-0.25989	-1.7724	-0.52193	0.65452	0.80472	0.94261	0.5214	0.66443	0.42578	0.63983	0.81586	0.75844	0.28292	0.44567	0.99293	0.49371	0.42578	0.79495	0.076329	0.60172	0.51278	2.35014	-0.717862	1
15:100457692:101403655	1888	15	100457692	101403655	2.6991e-07	0.20204	0.26346	0.14291	-0.74778	-0.56693	0.15194	0.063676	0.2101	0.39209	0.27583	-0.29981	-0.0043458	0.069985	0.35506	1.0697	0.0003354	0.82835	0.83989	0.88636	0.7922	0.45459	0.57076	0.87924	0.94923	0.83359	0.69499	0.78268	0.76432	0.99653	0.57076	0.72254	0.28477	0.99973	0.40747	-24.518	-1.2304	1
15:101408616:101918220	1889	15	101408616	101918220	6.1393e-05	0.37622	1.0444	1.1992	-0.41006	0.43661	-0.24544	-0.24816	-0.05317	-0.33406	-0.24917	-0.50688	1.0101	0.5007	-0.22314	-0.074609	0.55024	0.44342	0.70675	0.23043	0.29628	0.68176	0.66239	0.80612	0.80401	0.9576	0.73834	0.80323	0.61224	0.31247	0.66239	0.82343	0.94053	0.58215	0.65746	-6.77863	5.1741	1
15:101918830:102516259	1890	15	101918830	102516259	8.9729e-06	-0.11837	-0.52641	-0.22189	-0.21228	-1.0451	-0.46283	0.069918	-0.85269	-0.94353	-0.65591	-0.051097	-0.18602	0.24823	0.26878	2.4651	-0.48737	-0.16183	0.90578	0.8244	0.59861	0.83189	0.29598	0.64349	0.94426	0.39383	0.34541	0.51188	0.95925	0.85243	0.29598	0.7881	0.013699	0.62599	0.87144	-17.7949	-14.5904	6
16:60291:596605	1891	16	60291	596605	6.3555e-05	0.66742	-0.84959	-0.70538	-1.303	-0.27962	-0.91055	-0.090879	-0.80666	-0.62584	-1.2085	-0.32101	-0.39616	0.023888	-0.76182	-0.16976	-0.029696	0.1279	0.5045	0.48058	0.39555	0.19256	0.77977	0.36254	0.92759	0.41986	0.53142	0.22686	0.7482	0.69198	0.77977	0.44617	0.8652	0.97631	0.89823	3.26261	-2.7243	1
16:598838:945806	1892	16	598838	945806	0.00014518	-0.03087	-1.0395	-1.1907	-0.17067	-0.83179	-0.94182	0.30856	-0.73284	-0.49154	0.16401	0.12071	-0.35155	0.45277	-0.83985	-1.5285	-0.8546	0.36372	0.97537	0.23379	0.29858	0.86448	0.40553	0.34629	0.75765	0.46366	0.62304	0.86972	0.90392	0.72518	0.40553	0.40099	0.12639	0.39277	0.71607	17.7667	12.647	4
16:946205:1547999	1893	16	946205	1547999	0.00018594	-0.1057	-2.3689	-1.612	-0.80046	-2.6563	-0.8472	-1.4199	-0.7128	-0.97645	0.28973	-0.011042	-0.51476	0.24799	0.22685	-1.7428	-0.69802	-1.0204	0.91582	0.10697	0.01784	0.42345	0.0079012	0.39688	0.15563	0.47597	0.32884	0.77203	0.99119	0.60672	0.0079012	0.82054	0.081376	0.48517	0.30752	19.1707	-5.85029	1
16:1551082:2293296	1894	16	1551082	2293296	6.638e-05	-0.19456	-0.44149	-0.84829	-0.15998	-0.98569	0.72449	-0.21726	-0.1367	1.0818	1.2	0.10811	-0.14571	0.53634	-0.65214	0.12315	-0.34871	-0.49963	0.84574	0.39628	0.65885	0.8729	0.32428	0.46877	0.82801	0.89127	0.27934	0.23014	0.91391	0.88415	0.32428	0.51431	0.90199	0.7273	0.61734	-19.6026	5.52081	1
16:2294890:3960458	1895	16	2294890	3960458	4.0238e-05	0.060779	-0.057283	0.38602	-0.084609	0.66297	0.7214	1.0192	-0.54485	-1.1916	-0.86916	0.73733	0.35217	-0.75835	-0.14794	-0.21799	-0.70671	-0.44123	0.95154	0.69948	0.95432	0.93257	0.50735	0.47066	0.30809	0.58586	0.2334	0.38476	0.46092	0.72471	0.50735	0.88239	0.82744	0.47975	0.65905	-12.2388	3.33494	1
16:3961770:4689471	1896	16	3961770	4689471	8.7934e-05	0.23208	0.15318	-0.49892	0.49171	-0.52991	0.54324	-0.37936	0.058292	-0.10646	0.10979	0.13437	-0.53093	0.90579	0.17418	-0.21458	0.55313	-0.24323	0.81647	0.61783	0.87825	0.62292	0.59618	0.58696	0.70442	0.95352	0.91522	0.91257	0.89311	0.59546	0.59618	0.86173	0.8301	0.58018	0.80783	-14.674	4.51187	1
16:4690187:5114499	1897	16	4690187	5114499	0.00012393	0.88631	-0.687	-0.60365	0.1284	1.5464	-0.078753	-0.33717	-1.1121	-2.0644	-1.9972	-0.42371	-0.32323	-0.35169	-2.5406	-1.8973	0.8187	-0.0037364	0.37545	0.54608	0.49208	0.89783	0.122	0.93723	0.73599	0.26611	0.038982	0.045806	0.67178	0.74652	0.122	0.011067	0.057787	0.41296	0.99702	12.6954	0.808632	4
16:5115228:5854496	1898	16	5115228	5854496	0.00011609	0.22581	-0.89993	-0.78888	-1.5772	-0.75366	-0.84718	-1.0883	-1.935	-1.4107	-0.88872	-0.61131	-0.055174	-0.96794	0.99125	-1.3982	-0.41226	0.20234	0.82135	0.43018	0.36816	0.11474	0.45106	0.3969	0.27646	0.052994	0.15833	0.37415	0.54099	0.956	0.45106	0.32156	0.16204	0.68015	0.83965	10.7743	-6.90841	1
16:5855169:6264138	1899	16	5855169	6264138	0.00010124	-0.12871	-0.88891	-0.71354	-1.0548	0.55827	0.84177	0.55266	-0.23757	0.19596	1.3788	-0.20154	-0.73663	-1.4303	1.3216	-1.1859	1.1884	0.79438	0.89759	0.47551	0.37405	0.29152	0.57666	0.39992	0.5805	0.81222	0.84464	0.16794	0.84028	0.46135	0.57666	0.18631	0.23568	0.23466	0.42697	-10.2103	-4.83357	1
16:6264139:7045506	1900	16	6264139	7045506	0.00011637	0.40451	-0.5886	-0.99051	-0.36539	-0.64933	1.3537	1.3098	1.2052	0.75581	-0.5031	1.7621	-0.53641	0.34118	1.189	-1.4762	-0.16404	-0.14705	0.68584	0.32193	0.55613	0.71482	0.51612	0.17585	0.19027	0.22814	0.44976	0.61489	0.078048	0.59168	0.51612	0.23445	0.13988	0.8697	0.8831	2.78272	10.7904	3
16:7046430:7524343	1901	16	7046430	7524343	0.00012983	-0.38259	-0.8722	-0.89503	-0.61713	-0.47337	-2.1193	0.11505	-2.8655	-2.1008	-1.4001	-1.421	0.72622	0.063555	-1.4208	-4.2717	0.83926	0.0095051	0.70203	0.37077	0.3831	0.53715	0.63595	0.034063	0.90841	0.004164	0.035658	0.16147	0.15533	0.4677	0.63595	0.15538	1.9395e-05	0.40132	0.99242	22.2519	-12.9202	8
16:7525825:8236887	1902	16	7525825	8236887	0.00020336	-0.45043	-0.60921	-0.42215	-1.2738	-1.7981	0.031013	0.47208	0.91408	3.6826	3.3105	2.4488	-0.94828	-2.5583	1.0084	-3.9804	-0.28138	0.074882	0.6524	0.67291	0.54238	0.20272	0.072165	0.97526	0.63687	0.36068	0.00023088	0.00093143	0.014333	0.34299	0.072165	0.31325	6.8798e-05	0.77842	0.94031	-1.95822	19.8859	3
16:8237157:8572350	1903	16	8237157	8572350	0.00011882	0.37214	0.77413	1.5163	-0.11468	-0.30432	-0.40394	-0.35034	-0.97537	-1.2209	-0.5421	-0.0017753	0.022748	-0.20708	0.8097	-0.46677	0.31201	0.6062	0.70979	0.12944	0.43885	0.9087	0.76088	0.68626	0.72609	0.32938	0.22211	0.58775	0.99858	0.98185	0.76088	0.41811	0.64067	0.75504	0.54438	-5.01474	-8.04737	1
16:8572557:8960864	1904	16	8572557	8960864	2.8514e-05	-0.11986	0.26502	0.17098	-0.22679	0.5688	0.65176	-0.31633	0.42389	1.1418	0.33326	0.91385	-0.74612	-0.15703	-1.9076	-0.73224	-0.16978	-0.92346	0.9046	0.86424	0.79099	0.82059	0.56949	0.51456	0.75175	0.67165	0.25353	0.73894	0.3608	0.45559	0.56949	0.056438	0.46402	0.86518	0.35577	-11.5214	11.4907	3
16:8962907:9658861	1905	16	8962907	9658861	0.00016717	0.43687	0.2334	-0.057499	0.27996	-0.59996	-0.0074396	0.72829	-1.0437	-0.85277	-0.79991	-0.90458	-0.47997	0.30794	-0.72664	-3.0326	-1.2146	0.88259	0.6622	0.95415	0.81545	0.77951	0.54854	0.99406	0.46643	0.29663	0.39379	0.42376	0.36569	0.63125	0.54854	0.46745	0.0024244	0.22451	0.37746	18.5173	4.31966	4
16:9659584:9997178	1906	16	9659584	9997178	5.0863e-05	-0.3093	-0.13409	0.054099	-0.07175	0.51546	0.15367	0.27203	-0.34419	-0.24166	-0.26668	0.10268	-0.23779	-0.11425	-1.3207	-1.5518	-0.24322	0.85332	0.7571	0.95686	0.89333	0.9428	0.60623	0.87787	0.7856	0.7307	0.80905	0.78972	0.91822	0.81204	0.60623	0.18661	0.12071	0.80784	0.39348	9.23135	13.2878	4
16:10002419:10430046	1907	16	10002419	10430046	9.9214e-05	-0.17911	-1.2432	-0.65815	0.014425	-1.0871	-0.71399	0.81884	0.13197	0.51892	0.29636	-0.37255	-0.62006	1.2179	-1.1287	-2.0512	1.6407	-0.61953	0.85786	0.51044	0.21381	0.98849	0.27699	0.47523	0.41287	0.89501	0.60382	0.76695	0.70948	0.53522	0.27699	0.25905	0.040247	0.10086	0.53557	3.21721	7.32799	3
16:10431221:11493266	1908	16	10431221	11493266	7.1283e-06	-0.33926	0.81045	0.7949	0.18354	-0.30274	0.51851	-0.0021429	-0.013615	0.54172	0.01338	0.53946	0.51833	-0.48217	0.9546	0.85059	-0.51677	0.55022	0.73441	0.42667	0.41768	0.85437	0.76209	0.6041	0.99829	0.98914	0.58801	0.98932	0.58957	0.60423	0.76209	0.33978	0.395	0.60532	0.58217	-24.2254	-1.14669	1
16:11493716:11610940	1909	16	11493716	11610940	2.5393e-05	0.095256	-0.12304	0.44727	-0.0055898	0.35206	-0.36919	-0.29922	-0.021376	-0.0060348	-0.35896	-0.46476	0.0069161	-0.98809	-0.27808	-0.77775	0.044931	-0.023778	0.92411	0.65468	0.90207	0.99554	0.7248	0.71198	0.76477	0.98295	0.99518	0.71963	0.6421	0.99448	0.7248	0.78095	0.43672	0.96416	0.98103	-9.25399	5.85526	1
16:11612436:12151685	1910	16	11612436	12151685	0.00011715	0.018937	-1.4405	-0.77739	-0.38221	-0.048102	0.076387	-0.59721	0.94915	0.40638	-0.71176	0.12467	0.65501	-0.42786	-2.5559	-3.6125	-0.39271	0.16987	0.98489	0.43693	0.14973	0.7023	0.96164	0.93911	0.55037	0.34255	0.68446	0.47661	0.90079	0.51246	0.96164	0.010592	0.00030321	0.69453	0.86511	13.847	14.7915	4
16:12151797:12775407	1911	16	12151797	12775407	0.00019534	0.46816	-0.98358	-0.97039	-0.85919	-2.3929	0.93878	0.27684	0.52812	0.32588	0.094445	1.4329	-1.514	-1.6981	1.7912	-0.72718	0.94089	0.51332	0.63967	0.33185	0.32532	0.39023	0.016714	0.34785	0.7819	0.59742	0.74451	0.92476	0.1519	0.13003	0.016714	0.073256	0.46711	0.34676	0.60773	3.39695	2.40593	3
16:12775897:13119544	1912	16	12775897	13119544	0.00019513	-0.14279	-1.2085	-0.87667	-1.5378	-2.2094	-1.0189	0.16478	1.182	0.48082	0.49582	-0.7359	0.65495	-1.4428	0.60176	1.313	0.38182	0.22691	0.88646	0.38067	0.22686	0.12411	0.027149	0.30825	0.86912	0.23719	0.63064	0.62002	0.46179	0.5125	0.027149	0.54733	0.18919	0.7026	0.8205	-10.1341	-14.2857	12
16:13120367:13978116	1913	16	13120367	13978116	0.0003654	0.78771	-1.5348	-0.59761	-1.8153	-1.0206	-1.3354	1.2128	-0.17086	-0.59379	-1.3206	-0.70346	0.68078	2.0505	-0.7454	-3.5078	-0.068004	-1.9224	0.43086	0.5501	0.12483	0.069471	0.30744	0.18174	0.22521	0.86433	0.55266	0.18665	0.48177	0.49601	0.30744	0.45603	0.00045182	0.94578	0.05456	18.9901	-10.8058	8
16:13979558:15885158	1914	16	13979558	15885158	0.00021389	-0.59523	-0.65799	-0.63741	0.045295	-0.94147	-1.362	-1.3691	-0.31924	0.2789	0.12026	-0.25108	-0.25555	-0.16157	1.4512	-1.552	0.20138	0.99713	0.55169	0.52386	0.51054	0.96387	0.34646	0.17319	0.17096	0.74955	0.78032	0.90428	0.80175	0.7983	0.34646	0.14674	0.12066	0.8404	0.3187	7.08122	-7.61454	2
16:15885866:16220858	1915	16	15885866	16220858	4.1647e-05	-0.35045	0.15762	0.047882	-0.49004	-0.11287	-0.0028135	-0.55308	-1.1684	-0.14512	-0.39436	0.34123	-0.60574	0.56534	0.83788	0.23028	1.3575	-0.47407	0.726	0.96181	0.87475	0.62411	0.91013	0.99776	0.58021	0.24265	0.88462	0.69332	0.73293	0.54469	0.91013	0.4021	0.81787	0.17463	0.63545	-6.95603	-9.09128	1
16:16222763:17334499	1916	16	16222763	17334499	4.1514e-05	-0.97214	-0.015751	-0.086806	-0.054432	-0.19076	-0.27605	-0.26004	-1.2351	-0.70499	0.27316	-0.39607	-0.3438	0.20011	0.84216	-0.45318	0.098665	0.65846	0.33098	0.93083	0.98743	0.95659	0.84872	0.78251	0.79483	0.21678	0.48082	0.78473	0.69206	0.73099	0.84872	0.3997	0.65042	0.9214	0.51024	2.41813	-6.07611	5
16:17335780:18062164	1917	16	17335780	18062164	3.7389e-05	-0.041136	-0.26576	0.11682	-0.17453	0.46885	-0.52136	0.30012	-0.77162	-0.49392	-0.022296	-0.56511	-0.17429	0.69583	-0.7805	0.57327	-0.52004	-0.10921	0.96719	0.907	0.79042	0.86145	0.63918	0.60211	0.76409	0.44034	0.62137	0.98221	0.572	0.86163	0.63918	0.4351	0.56646	0.60303	0.91304	-2.2546	-14.119	1
16:18065944:20054371	1918	16	18065944	20054371	7.9549e-05	0.048368	0.027671	-0.26137	0.2344	1.2158	0.68757	-0.062667	-0.64737	-0.4693	0.21145	0.93429	-0.3077	-1.4686	-0.9972	-0.49703	0.38541	0.58066	0.96142	0.79381	0.97792	0.81468	0.22408	0.49172	0.95003	0.51739	0.63885	0.83254	0.35015	0.75831	0.22408	0.31867	0.61917	0.69993	0.56147	-10.3144	12.6724	3
16:20055884:21235343	1919	16	20055884	21235343	-1.9063e-06	0.50257	0.92884	0.21553	-0.037111	-0.13362	0.95928	0.8626	0.73579	0.43124	0.75631	0.74823	0.67097	-0.094487	0.09344	0.13571	0.56447	-1.0362	0.61526	0.82936	0.35297	0.9704	0.8937	0.33742	0.38836	0.46186	0.6663	0.44946	0.45432	0.50224	0.8937	0.92555	0.89205	0.57244	0.30013	-7.08144	21.4425	14
16:21237217:23369433	1920	16	21237217	23369433	9.4109e-05	0.33616	-0.92699	-0.97487	-0.33562	-1.2112	-0.64688	0.62728	-0.1166	0.64973	1.0707	-0.72302	0.3002	-0.32598	-1.336	-1.8742	-0.064258	-0.97616	0.73675	0.32962	0.35393	0.73716	0.22582	0.51771	0.53047	0.90718	0.51587	0.2843	0.46967	0.76402	0.22582	0.18155	0.06091	0.94877	0.32898	17.6158	12.8824	4
16:23371110:24308825	1921	16	23371110	24308825	0.00012408	0.41193	1.0526	0.58593	0.056783	-0.43719	-0.11356	-0.074897	0.54207	1.2414	0.38024	0.13026	-0.86737	-0.82971	-0.10799	2.0578	-0.42993	2.2852	0.68039	0.55792	0.2925	0.95472	0.66197	0.90958	0.9403	0.58777	0.21446	0.70377	0.89636	0.38574	0.66197	0.914	0.03961	0.66725	0.022302	-24.5585	-1.20975	1
16:24309108:25589623	1922	16	24309108	25589623	0.00016407	-0.28051	-1.7448	-0.93148	-1.7851	-1.2778	-1.7366	-1.3363	-2.6536	-1.5448	-1.3086	-0.83888	0.072684	0.17471	-1.8423	-2.5569	1.0258	0.65205	0.77909	0.35161	0.081019	0.074245	0.20132	0.082458	0.18145	0.0079637	0.12239	0.19068	0.40154	0.94206	0.20132	0.065429	0.010561	0.30499	0.51437	21.9304	-12.7027	8
16:25590147:26681997	1923	16	25590147	26681997	0.00011492	0.0034815	-0.056423	0.30668	0.29497	-1.1638	0.36866	-0.80113	-0.22616	-0.54369	-0.44137	0.38635	0.054254	0.61979	0.70598	-2.4613	0.085775	-0.42888	0.99722	0.75909	0.955	0.76802	0.24452	0.71238	0.42306	0.82108	0.58665	0.65895	0.69924	0.95673	0.24452	0.4802	0.013844	0.93165	0.66801	7.87032	7.00119	4
16:26683251:26943239	1924	16	26683251	26943239	0.00011041	-0.31173	0.12082	0.16633	0.019864	0.68565	0.10836	-1.1709	-1.8502	-1.5353	0.50699	0.3467	-1.766	-0.94963	-0.77013	-2.3112	-1.0511	0.10485	0.75524	0.8679	0.90383	0.98415	0.49293	0.91371	0.24163	0.064282	0.1247	0.61216	0.72882	0.077395	0.49293	0.44122	0.020822	0.29322	0.91649	18.65	4.6135	4
16:26944850:27445360	1925	16	26944850	27445360	3.1946e-05	0.16087	0.14553	-0.22393	-0.16174	-0.28337	-0.13049	0.3544	0.62037	0.91486	0.4943	-0.084764	0.1999	0.12483	-0.27852	-0.49278	-0.081639	-0.41935	0.8722	0.82281	0.88429	0.87151	0.77689	0.89618	0.72304	0.53502	0.36026	0.6211	0.93245	0.84156	0.77689	0.78062	0.62217	0.93493	0.67496	-10.8861	15.3963	3
16:27446054:29023966	1926	16	27446054	29023966	0.00032775	-1.3121	0.21299	0.22969	-1.4831	0.40912	0.066698	0.87257	-1.7822	-1.4646	-1.4108	0.75972	-0.36733	-1.8025	-2.5688	-3.3552	0.17163	-0.10696	0.18949	0.81833	0.83133	0.13805	0.68245	0.94682	0.3829	0.074715	0.14303	0.15831	0.44742	0.71337	0.68245	0.010207	0.00079318	0.86372	0.91482	18.6432	4.43016	4
16:29025978:29694414	1927	16	29025978	29694414	6.4929e-05	-0.13935	-0.42024	0.070494	-0.64247	-0.68189	0.58941	0.15676	-0.59959	0.054014	0.57393	-0.22796	0.52669	0.39043	-1.7247	-0.79717	-0.14442	-0.75518	0.88918	0.9438	0.67431	0.52057	0.49531	0.55558	0.87543	0.54878	0.95692	0.56602	0.81967	0.59841	0.49531	0.084581	0.42535	0.88517	0.45014	-5.75925	10.3643	3
16:29694822:31380596	1928	16	29694822	31380596	4.0793e-05	0.70724	-0.4581	-1.2691	-1.5246	-0.11356	0.023227	-0.45586	-1.2677	-1.3916	-0.76702	-0.55803	-0.040266	-0.81313	0.42491	-0.32949	0.46135	-0.2943	0.47942	0.20441	0.64688	0.12736	0.90958	0.98147	0.64849	0.20491	0.16404	0.44307	0.57682	0.96788	0.90958	0.6709	0.74178	0.64455	0.76853	-1.15181	-16.5894	1
16:31384554:47981754	1929	16	31384554	47981754	7.6376e-05	-0.16432	-0.91019	-0.25321	-1.3214	-0.24477	-0.87514	-0.11489	-0.41382	-0.56615	-0.49321	-0.14876	0.76435	0.23664	0.086862	-1.423	0.010916	-0.75645	0.86948	0.80011	0.36272	0.18637	0.80664	0.3815	0.90853	0.679	0.57129	0.62187	0.88174	0.44466	0.80664	0.93078	0.15474	0.99129	0.44938	14.9806	-9.50042	1
16:47982405:49006844	1930	16	47982405	49006844	8.2505e-05	0.0056072	0.81658	0.13568	0.76253	0.12799	0.99115	0.97404	0.4849	0.33114	-0.55453	0.55677	-0.19694	-0.53391	-0.49234	-1.3128	-1.4976	0.25755	0.99553	0.89207	0.41417	0.44575	0.89816	0.32161	0.33004	0.62775	0.74054	0.57922	0.57769	0.84387	0.89816	0.62248	0.18926	0.13424	0.79675	1.99172	12.8981	3
16:49007408:50694011	1931	16	49007408	50694011	9.3317e-05	0.088023	0.66427	0.69144	0.74575	-0.66221	0.9731	0.28716	0.59858	0.607	0.24627	1.1914	-0.26152	-1.5877	0.034587	-1.6744	-0.39715	0.31654	0.92986	0.48929	0.50651	0.45582	0.50784	0.3305	0.77399	0.54945	0.54385	0.80547	0.2335	0.79369	0.50784	0.97241	0.094056	0.69126	0.75159	-2.4702	16.9799	3
16:50698071:51700822	1932	16	50698071	51700822	0.00022556	0.18763	-0.88026	-0.8057	1.0749	-1.4423	0.85666	0.91791	0.74263	-0.29188	-0.5752	0.92932	-0.44808	0.73022	-0.13051	-1.4099	-0.44179	-0.16898	0.85117	0.42041	0.37872	0.2824	0.14921	0.39163	0.35867	0.45771	0.77038	0.56516	0.35272	0.6541	0.14921	0.89617	0.15856	0.65864	0.86581	5.80949	11.0124	3
16:51703888:53845487	1933	16	51703888	53845487	0.00036822	-1.0157	-2.027	-1.0701	-0.5355	-1.982	0.51749	-0.56268	0.4434	0.5787	-0.71605	0.98177	1.0922	-0.0034436	0.96654	-0.41229	0.28571	-0.2616	0.30979	0.28459	0.042661	0.5923	0.047478	0.60481	0.57365	0.65748	0.56279	0.47396	0.32621	0.27476	0.047478	0.33377	0.68013	0.7751	0.79363	-9.89063	-14.1361	12
16:53848448:54671719	1934	16	53848448	54671719	0.00017348	0.048392	-1.8624	-1.0183	-1.2062	-2.9582	-1.7102	0.99915	-0.55859	-0.65192	-0.47971	-0.45519	-0.001272	1.0629	-1.9287	-1.0818	-1.3289	-0.33373	0.9614	0.30854	0.062544	0.22773	0.0030946	0.087235	0.31772	0.57644	0.51445	0.63143	0.64897	0.99899	0.0030946	0.053769	0.27935	0.18388	0.73858	18.5667	-3.22887	1
16:54673195:55505040	1935	16	54673195	55505040	3.5392e-05	-0.54775	-0.78929	-0.89147	-0.74172	0.4439	-0.18916	0.14251	-0.40527	-0.43821	0.032612	-0.27769	-0.20674	-0.83556	1.0061	-0.45064	0.1604	0.0049091	0.58387	0.37268	0.42994	0.45826	0.65711	0.84997	0.88668	0.68528	0.66124	0.97398	0.78125	0.83621	0.65711	0.31437	0.65225	0.87256	0.99608	-10.3417	-4.96829	1
16:55506137:56906006	1936	16	55506137	56906006	8.9388e-05	0.27823	-1.0672	-1.3065	0.033696	-0.071169	-0.7615	0.87246	-0.40302	0.65145	0.53935	0.015388	0.0031918	-1.4094	-0.94236	-2.4349	0.040457	1.0003	0.78084	0.19137	0.28588	0.97312	0.94326	0.44636	0.38296	0.68693	0.51476	0.58965	0.98772	0.99745	0.94326	0.34601	0.014897	0.96773	0.31716	5.38539	14.0993	4
16:56908045:57663112	1937	16	56908045	57663112	4.7347e-05	-0.091841	-0.26981	-1.1586	-0.42751	-0.78606	-0.023714	0.35024	-0.81233	-0.87781	-1.3148	-0.35555	-0.79056	-0.088843	-1.0821	0.050856	-0.74996	-0.2171	0.92682	0.24663	0.7873	0.66901	0.43183	0.98108	0.72616	0.4166	0.38005	0.18858	0.72218	0.4292	0.43183	0.27923	0.95944	0.45328	0.82813	3.24425	-2.73196	1
16:57663619:58508278	1938	16	57663619	58508278	8.1719e-05	-0.41492	-1.0536	-0.16256	-0.15433	-0.20057	0.68211	1.1066	0.24429	0.050361	-0.061305	0.6857	0.30898	-0.57558	-0.48158	-0.79281	-0.04515	-0.098463	0.6782	0.87086	0.29205	0.87735	0.84103	0.49517	0.26849	0.80701	0.95983	0.95112	0.4929	0.75734	0.84103	0.6301	0.42789	0.96399	0.92156	-8.83256	11.4342	3
16:58510034:59888170	1939	16	58510034	59888170	7.4541e-05	-0.069695	0.29934	-0.13036	0.73326	-0.33785	0.65033	0.1653	-0.75746	-0.007838	0.49351	0.27779	0.064463	-0.30217	0.59284	1.2403	0.29223	0.16554	0.94444	0.89628	0.76468	0.4634	0.73547	0.51548	0.8687	0.44878	0.99375	0.62165	0.78117	0.9486	0.73547	0.55329	0.21486	0.77011	0.86852	-23.4521	-1.8212	1
16:59889269:60744157	1940	16	59889269	60744157	9.2648e-05	0.18536	-1.3983	-0.66588	-0.94358	-0.51416	-1.3902	-2.51	-0.33018	-0.87083	-0.73712	-1.0408	-0.17184	-0.20125	0.29875	-1.0676	-0.73911	0.21215	0.85295	0.50549	0.16201	0.34538	0.60714	0.16447	0.012072	0.74126	0.38384	0.46105	0.29796	0.86356	0.60714	0.76513	0.28569	0.45984	0.83199	7.03798	-7.67154	2
16:60745208:61991704	1941	16	60745208	61991704	0.00022661	0.92345	-2.9805	-2.0622	-2.152	-2.0276	-1.8923	-0.18482	-1.1775	-1.2714	-1.3205	-0.53345	1.7308	0.14539	0.53197	-1.7013	2.1348	0.054641	0.35577	0.039192	0.0028781	0.0314	0.042601	0.058451	0.85337	0.23902	0.20359	0.18666	0.59372	0.083495	0.042601	0.59474	0.088885	0.032777	0.95642	5.63153	-13.6087	5
16:61993462:63395786	1942	16	61993462	63395786	0.00013204	-0.18219	-0.018323	-0.069294	-0.28407	-1.5391	-0.71579	0.59183	-0.39712	-0.47446	-0.75255	-0.6275	-0.27272	-0.50779	0.72361	-3.2123	-0.63448	0.16848	0.85543	0.94476	0.98538	0.77636	0.12378	0.47412	0.55396	0.69128	0.63517	0.45172	0.53033	0.78507	0.12378	0.46931	0.0013167	0.52576	0.8662	9.40228	5.88299	4
16:63396006:64714759	1943	16	63396006	64714759	0.0001291	0.36007	-1.8723	-1.2405	-1.0216	-0.85611	-0.75275	0.17707	-0.88405	-0.44	-0.38325	0.3796	0.90276	-0.74765	0.16211	-0.48763	0.15517	0.25588	0.7188	0.21478	0.061164	0.30697	0.39194	0.4516	0.85945	0.37667	0.65994	0.70154	0.70425	0.36665	0.39194	0.87122	0.62581	0.87669	0.79805	5.3777	-13.791	5
16:64716851:65538017	1944	16	64716851	65538017	0.00022774	0.44124	-0.25029	0.48427	-1.0685	-0.6593	0.49551	0.80879	1.6605	3.2161	1.6793	1.2999	-2.0636	-1.0348	0.10811	0.21659	-0.38181	1.8818	0.65904	0.62819	0.80236	0.28531	0.5097	0.62024	0.41863	0.096823	0.0012997	0.09309	0.19363	0.039056	0.5097	0.91391	0.82853	0.7026	0.059862	-7.02419	21.3731	14
16:65538484:68429077	1945	16	65538484	68429077	0.00017094	-0.94357	-1.2112	-1.0202	-0.92126	-0.65619	-0.38188	0.68268	-0.79679	-0.92639	-1.3859	0.47669	0.93026	-0.37448	1.1186	-1.3291	0.37457	0.049506	0.34539	0.30762	0.22582	0.35692	0.5117	0.70255	0.49481	0.42557	0.35424	0.16578	0.63358	0.35224	0.5117	0.26333	0.18382	0.70798	0.96052	1.70243	-9.38126	5
16:68429894:70885818	1946	16	68429894	70885818	0.00027909	0.57385	-1.5257	-1.1636	-1.5196	-1.2153	-0.82748	0.25219	-1.5	-1.8908	-1.6372	-1.2241	1.9415	1.0719	1.5701	-1.5673	1.1154	0.1721	0.56607	0.24457	0.12708	0.12862	0.22424	0.40797	0.80089	0.13361	0.058651	0.1016	0.22091	0.052201	0.22424	0.11639	0.11704	0.26469	0.86336	5.71323	-13.52	5
16:70887506:72915425	1947	16	70887506	72915425	0.00024385	0.62801	-1.6671	-1.0128	-2.0989	-1.4679	-0.30143	-0.92748	-1.2823	-1.1944	-0.4579	0.072154	0.24587	0.58136	2.1167	-0.59419	-0.60048	0.65415	0.52999	0.31113	0.095495	0.035826	0.14213	0.76309	0.35368	0.19974	0.23231	0.64702	0.94248	0.80578	0.14213	0.034282	0.55238	0.54818	0.51301	-6.25036	-13.6057	1
16:72915753:73542956	1948	16	72915753	73542956	8.7287e-05	-0.11436	-1.5822	-0.95151	-1.3226	-0.90347	-1.0262	-1.3951	-1.0727	-0.56391	0.023037	-0.70029	0.72685	-0.3722	-1.3236	0.81936	-0.41029	0.96434	0.90895	0.34135	0.1136	0.18598	0.36628	0.30482	0.16299	0.28341	0.57282	0.98162	0.48375	0.46732	0.36628	0.18563	0.41258	0.6816	0.33488	-11.4373	-16.2092	12
16:73543220:74724933	1949	16	73543220	74724933	0.00012632	-0.69869	-1.486	-0.2405	-0.21275	-0.7739	0.96944	-0.35781	0.46565	0.39502	0.62189	1.0549	-1.2916	0.35647	0.0092823	-0.35506	0.81689	1.3086	0.48474	0.80995	0.13728	0.83152	0.43899	0.33232	0.72048	0.64146	0.69283	0.53402	0.29147	0.19651	0.43899	0.99259	0.72255	0.41399	0.19067	4.67876	9.53913	3
16:74730819:75517115	1950	16	74730819	75517115	6.6743e-05	-0.48609	-0.4083	-0.097567	-0.049966	-0.89267	-0.43645	-0.45576	-0.15095	-0.17319	-0.49998	-0.40703	-0.093091	-0.25003	0.74129	-0.11984	0.56617	0.30986	0.6269	0.92228	0.68305	0.96015	0.37203	0.66251	0.64856	0.88002	0.8625	0.61709	0.68399	0.92583	0.37203	0.45852	0.90461	0.57128	0.75667	-7.26169	-8.98133	1
16:75518129:76056374	1951	16	75518129	76056374	0.0001072	0.66337	-0.78092	-0.53975	0.55519	-1.8786	-0.088465	0.81833	0.78534	0.18793	-0.14616	-0.37361	-0.60454	0.22111	1.1228	-0.68594	-0.74379	-0.85968	0.50709	0.58937	0.43485	0.57876	0.060292	0.92951	0.41317	0.43226	0.85093	0.8838	0.7087	0.54549	0.060292	0.26152	0.49275	0.457	0.38996	-2.40052	11.3929	3
16:76058697:76987262	1952	16	76058697	76987262	0.00013291	0.30699	-1.0071	-0.7994	-0.19372	0.28868	0.42016	0.85905	-0.32597	-0.56384	-1.0679	0.21781	0.2642	-0.33717	-0.25641	-0.78759	-0.10453	-0.079302	0.75885	0.42406	0.3139	0.84639	0.77283	0.67437	0.39031	0.74445	0.57286	0.28558	0.82758	0.79163	0.77283	0.79763	0.43093	0.91675	0.93679	2.23829	-0.889565	1
16:76988130:77455781	1953	16	76988130	77455781	3.1465e-05	-0.40919	0.16649	0.38294	-0.1049	-0.3927	0.79379	0.46965	1.2303	1.4644	0.34013	0.98338	-0.65761	0.8267	-1.7032	0.044938	0.2233	-0.12493	0.6824	0.70177	0.86778	0.91645	0.69454	0.42732	0.63861	0.21857	0.14308	0.73376	0.32542	0.51079	0.69454	0.088523	0.96416	0.8233	0.90058	-11.5115	11.5341	3
16:77456244:77688760	1954	16	77456244	77688760	6.9674e-05	-0.33671	-0.029753	0.21192	0.1012	0.095142	0.53971	0.19755	0.024789	0.095902	0.17789	-0.42103	0.41073	0.92249	1.7315	-1.8892	-0.28872	-0.19323	0.73634	0.83217	0.97626	0.91939	0.9242	0.58939	0.8434	0.98022	0.9236	0.85881	0.67373	0.68127	0.9242	0.083356	0.058871	0.7728	0.84678	4.37348	4.97825	3
16:77689074:78446696	1955	16	77689074	78446696	0.00011005	-1.1476	-1.3316	-0.88719	-0.6797	0.014917	0.14898	0.43211	0.061713	-0.071252	-0.23101	0.67201	0.61005	-0.048125	0.45687	-0.72374	-0.10516	0.28613	0.25113	0.37498	0.18298	0.49669	0.9881	0.88157	0.66566	0.95079	0.9432	0.8173	0.50158	0.54183	0.9881	0.64776	0.46922	0.91625	0.77478	-10.5021	-1.99437	1
16:78452348:78709939	1956	16	78452348	78709939	6.8224e-05	0.35543	-0.30488	-0.46678	0.31358	-1.9422	-1.32	-0.24771	-0.53753	-0.59095	0.059803	-0.035222	0.85066	-0.70803	0.021327	-0.20917	-0.43942	-0.1199	0.72227	0.64065	0.76046	0.75384	0.052117	0.18682	0.80436	0.5909	0.55456	0.95231	0.9719	0.39496	0.052117	0.98298	0.83432	0.66036	0.90456	4.72228	-7.67142	2
16:78710328:79368760	1957	16	78710328	79368760	2.5259e-05	0.56383	-0.73359	-0.38595	-0.68402	-0.42283	-0.56727	-0.4105	-0.39498	-0.031415	0.0021436	-0.39571	-0.49947	-0.32364	-0.66614	-3.0802	0.25601	-0.24995	0.57287	0.69953	0.4632	0.49396	0.67242	0.57053	0.68144	0.69285	0.97494	0.99829	0.69232	0.61745	0.67242	0.50532	0.0020685	0.79794	0.80263	13.7634	7.38149	4
16:79369779:80184442	1958	16	79369779	80184442	7.1074e-05	0.068365	-0.72651	-1.5192	-0.13425	-0.44899	0.48137	0.59902	-0.074441	0.13354	-0.084437	0.46574	-0.59454	0.4458	-0.25717	-0.52713	0.045547	0.65551	0.94549	0.12872	0.46753	0.8932	0.65344	0.63025	0.54916	0.94066	0.89377	0.93271	0.6414	0.55215	0.65344	0.79704	0.59811	0.96367	0.51214	2.28645	9.95155	3
16:80184495:81209234	1959	16	80184495	81209234	6.9908e-05	-0.036968	-0.084155	0.1714	0.21512	-0.21187	-0.3275	0.37359	0.28823	0.13791	0.12006	0.30194	0.78388	-0.17164	0.12029	-1.0892	0.0033506	-0.5406	0.97051	0.86391	0.93293	0.82967	0.83221	0.74329	0.70871	0.77317	0.89031	0.90443	0.7627	0.43311	0.83221	0.90425	0.27606	0.99733	0.58878	-3.76513	9.60692	3
16:81209631:82481987	1960	16	81209631	82481987	9.2103e-05	0.042174	0.63976	0.32193	-0.25402	0.88586	0.6163	0.03828	0.41002	0.53885	0.63022	0.38443	0.068924	-0.15015	-0.17533	0.24219	0.405	0.51127	0.96636	0.74751	0.52233	0.79948	0.37569	0.5377	0.96946	0.68179	0.58999	0.52855	0.70066	0.94505	0.37569	0.86082	0.80863	0.68548	0.60916	-11.631	11.4909	3
16:82482458:83078581	1961	16	82482458	83078581	8.2823e-05	-0.054369	-0.16751	-0.16438	-0.42564	-1.6911	0.43391	0.55921	-0.11187	0.69054	1.0234	0.34174	-0.19104	-0.68899	-0.78079	-1.344	-0.29141	-0.0082704	0.95664	0.86943	0.86697	0.67037	0.090811	0.66436	0.57602	0.91092	0.48985	0.30614	0.73254	0.84849	0.090811	0.43493	0.17896	0.77074	0.9934	-8.05521	18.4306	3
16:83078959:83971446	1962	16	83078959	83971446	0.00015132	-0.43439	-0.99695	-0.78847	-1.9428	-0.09788	-0.30158	-0.61384	-1.5919	-1.7591	-1.603	0.14677	0.34856	0.16877	-0.90584	1.0798	0.83241	-0.12296	0.66401	0.43042	0.31879	0.052037	0.92203	0.76297	0.53932	0.11141	0.07856	0.10894	0.88332	0.72742	0.92203	0.36502	0.28021	0.40517	0.90214	-2.46089	-18.2751	1
16:83972415:84645588	1963	16	83972415	84645588	1.6619e-05	0.61412	-1.2859	-0.56597	-0.58337	-0.52211	0.0085269	-0.063806	-0.18384	-0.14699	-0.33477	-0.23593	0.59626	-0.29892	0.59789	-1.6136	-0.093599	0.15614	0.53913	0.57142	0.19849	0.55964	0.6016	0.9932	0.94912	0.85414	0.88314	0.7378	0.81349	0.551	0.6016	0.54991	0.10662	0.92543	0.87593	3.65322	2.74676	3
16:84646612:85146709	1964	16	84646612	85146709	7.4672e-05	-0.14455	-0.45272	-0.23827	-0.51123	-0.78996	0.01366	-0.75888	-0.23355	-0.059797	0.4044	0.33291	-0.62848	0.63331	-0.81837	0.11414	-1.2587	0.68395	0.88506	0.81167	0.65075	0.60919	0.42955	0.9891	0.44792	0.81533	0.95232	0.68592	0.7392	0.52969	0.42955	0.41315	0.90913	0.20813	0.49401	-17.1757	7.62758	1
16:85146935:85663943	1965	16	85146935	85663943	0.00010825	-0.45129	0.59988	-0.32622	0.22858	0.12737	0.70504	-0.45091	-0.32202	-0.4905	-0.73162	0.90385	-0.33079	-1.1016	0.84493	-2.9561	0.83124	-0.61662	0.65178	0.74425	0.54858	0.81919	0.89865	0.48079	0.65206	0.74744	0.62378	0.4644	0.36607	0.7408	0.89865	0.39815	0.0031158	0.40584	0.53748	7.25544	6.99043	4
16:85664453:86221644	1966	16	85664453	86221644	5.7319e-05	-0.38244	-0.14653	0.36043	0.75366	0.33139	0.18376	-0.00072252	0.92309	0.46969	0.20186	-0.24806	0.12911	0.42171	0.70828	0.16814	-0.93444	0.9154	0.70214	0.71852	0.8835	0.45105	0.74035	0.8542	0.99942	0.35596	0.63858	0.84003	0.80409	0.89727	0.74035	0.47877	0.86648	0.35007	0.35998	-17.7188	4.92958	1
16:86222417:86745679	1967	16	86222417	86745679	3.6726e-05	0.32311	-0.32229	-0.10292	0.40625	-0.36491	-0.22374	0.33493	0.39801	0.29922	0.22363	-0.29781	-0.50039	0.45431	-0.12018	-1.7844	0.050184	-0.002169	0.74661	0.91803	0.74724	0.68456	0.71518	0.82296	0.73768	0.69062	0.76477	0.82305	0.76585	0.6168	0.71518	0.90434	0.074356	0.95998	0.99827	8.28362	9.43394	4
16:86745955:87173290	1968	16	86745955	87173290	-9.8185e-07	0.095821	0.0097595	-0.14833	-0.41139	-0.072639	0.31816	-0.79957	0.23692	-0.1804	-0.89928	0.32656	0.33711	0.44735	-0.36836	0.29981	-0.16401	-0.35432	0.92366	0.88208	0.99221	0.68079	0.94209	0.75037	0.42396	0.81272	0.85684	0.3685	0.744	0.73604	0.94209	0.7126	0.76432	0.86972	0.7231	-18.9608	-2.15897	1
16:87175053:88389287	1969	16	87175053	88389287	0.00014233	-0.37738	-0.1834	-0.36229	0.20629	-2.3392	-0.2203	-0.057631	-1.1132	-1.1615	-0.2068	0.27038	-0.016435	-1.0878	-2.5791	-2.3107	0.13296	0.59147	0.70589	0.71714	0.85448	0.83657	0.019325	0.82564	0.95404	0.26563	0.24542	0.83616	0.78687	0.98689	0.019325	0.0099066	0.020847	0.89422	0.5542	11.7681	2.38709	4
16:88439429:88964934	1970	16	88439429	88964934	2.4135e-05	-0.19204	-0.17885	-0.28191	-0.7101	0.75074	0.043347	-0.083609	-0.051257	-0.044698	-0.52679	0.16336	-0.15923	-0.54839	-1.1217	-2.202	-0.068187	0.4608	0.84771	0.77801	0.85806	0.47764	0.45281	0.96542	0.93337	0.95912	0.96435	0.59834	0.87024	0.87349	0.45281	0.262	0.027662	0.94564	0.64494	11.7826	12.3983	4
16:88966667:89604610	1971	16	88966667	89604610	4.7059e-05	-0.19805	-0.42032	-1.0256	-0.063045	-0.25227	-0.7902	-0.48158	-0.14077	0.12422	0.31444	-0.020389	1.1467	0.26201	-1.6898	-1.9647	-0.14854	0.043411	0.84301	0.30508	0.67425	0.94973	0.80083	0.42941	0.6301	0.88805	0.90114	0.75319	0.98373	0.2515	0.80083	0.09107	0.049453	0.88192	0.96537	15.9144	12.5833	4
16:89605495:90292767	1972	16	89605495	90292767	0.00015928	0.13868	-1.1466	-1.5566	-0.067182	-0.23357	-1.2424	-1.0017	-1.036	-0.89999	-0.92628	-0.45754	-0.030832	-0.077956	-2.646	-2.8044	-0.71382	-0.16481	0.88971	0.11955	0.25153	0.94644	0.81532	0.21411	0.31647	0.3002	0.36812	0.3543	0.64728	0.9754	0.81532	0.0081448	0.0050418	0.47534	0.86909	22.3475	-3.6892	1
17:828:296442	1973	17	828	296442	2.4115e-05	0.080486	-0.61589	-0.56257	-0.9149	0.70297	0.13058	0.18057	-0.40294	0.17289	-0.056024	0.88343	-0.2983	0.22144	0.44649	-0.83323	0.34887	-0.63416	0.93585	0.57373	0.53796	0.36024	0.48208	0.89611	0.8567	0.68699	0.86273	0.95532	0.377	0.76548	0.48208	0.65525	0.40472	0.72719	0.52598	2.47468	10.4482	3
17:396660:820493	1974	17	396660	820493	4.6055e-05	0.73757	-0.11177	-0.5859	-0.67282	-0.16749	-0.10992	-0.29802	-0.35191	-0.66688	-1.1095	0.062338	0.097803	-0.02546	0.76499	-1.1009	0.17764	0.24294	0.46078	0.55794	0.91101	0.50106	0.86698	0.91247	0.76569	0.72491	0.50485	0.26721	0.95029	0.92209	0.86698	0.44428	0.27095	0.859	0.80805	4.79632	-10.2969	2
17:820511:1480393	1975	17	820511	1480393	4.9698e-05	-0.59953	-0.71865	-0.28421	-0.55265	-0.22435	-0.36934	-0.4296	-0.69764	-0.78727	-0.71211	-0.17361	0.14403	-0.29969	0.81758	-0.51521	-0.3245	0.31772	0.54882	0.77625	0.47236	0.58051	0.82249	0.71187	0.66748	0.4854	0.43112	0.47639	0.86217	0.88547	0.82249	0.4136	0.60641	0.74556	0.75069	0.310093	-10.3192	5
17:1481897:2613925	1976	17	1481897	2613925	0.00010842	-0.20576	NA	NA	NA	0.747	-0.23021	0.30121	-0.029825	0.35807	0.17989	-0.52046	0.15595	0.29682	1.2368	0.17393	-0.5447	0.069707	0.83698	NA	NA	NA	0.45506	0.81793	0.76326	0.97621	0.72029	0.85724	0.60275	0.87607	0.45506	0.21617	0.86192	0.58596	0.94443	-18.4713	-5.72393	1
17:2616352:3425788	1977	17	2616352	3425788	0.00013987	-0.028915	NA	NA	NA	2.4483	0.54424	0.11547	0.34923	0.10881	-0.51095	0.75977	0.16828	0.13781	-0.12502	-2.1686	-0.22501	1.2839	0.97693	NA	NA	NA	0.014354	0.58628	0.90807	0.72692	0.91335	0.60938	0.44739	0.86636	0.014354	0.90051	0.03011	0.82197	0.19918	1.94611	17.2328	3
17:3426133:4321755	1978	17	3426133	4321755	3.0031e-05	-0.0032709	NA	NA	NA	0.049216	-0.57491	-0.88095	-1.0165	-1.046	-0.21342	-0.70389	0.49758	1.0056	-0.071143	0.90138	-0.40627	-0.2603	0.99739	NA	NA	NA	0.96075	0.56535	0.37835	0.30939	0.29558	0.831	0.4815	0.61878	0.96075	0.94328	0.36739	0.68454	0.79463	-13.4935	-6.78699	1
17:4322053:4650487	1979	17	4322053	4650487	9.7454e-05	-0.29181	NA	NA	NA	-0.46101	0.20174	0.88852	-0.97666	-0.58486	-0.65344	0.4508	1.0951	0.48864	0.9327	1.9111	0.26856	-0.40659	0.77043	NA	NA	NA	0.64479	0.84012	0.37426	0.32874	0.55864	0.51347	0.65213	0.27348	0.64479	0.35098	0.055991	0.78827	0.68431	-16.7703	-8.901	1
17:4652156:5573766	1980	17	4652156	5573766	7.5921e-05	0.1007	-0.42508	-0.65248	-0.30973	-1.3579	0.2083	0.18348	-1.307	-1.7156	-1.723	0.4688	0.40507	-1.1756	0.87478	0.56516	-0.00083455	0.25121	0.91979	0.51409	0.67078	0.75677	0.17448	0.83499	0.85442	0.19123	0.086231	0.08488	0.63921	0.68542	0.17448	0.38169	0.57197	0.99933	0.80165	-1.01185	-16.536	1
17:5574433:6570522	1981	17	5574433	6570522	0.00010851	0.44488	-0.49613	0.14846	-0.62099	0.081511	0.88461	-0.20277	0.067637	0.17243	-0.098106	0.57917	0.00012696	-0.84803	1.3561	-0.80221	1.0057	0.50931	0.65641	0.88198	0.6198	0.5346	0.93504	0.37637	0.83932	0.94607	0.8631	0.92185	0.56247	0.9999	0.93504	0.17507	0.42243	0.31457	0.61054	-10.2116	-4.82926	1
17:6572170:6975193	1982	17	6572170	6975193	2.0048e-05	0.42966	-0.87362	-0.2761	0.17674	-0.18676	-0.21597	-0.16145	-0.57098	-0.70783	0.49765	-0.35243	-0.20061	-1.1349	-0.52797	-1.3261	1.3917	0.045907	0.66744	0.78247	0.38232	0.85971	0.85185	0.82901	0.87174	0.56801	0.47905	0.61873	0.72452	0.841	0.85185	0.59752	0.18481	0.16402	0.96338	12.7197	6.51426	4
17:6976284:7723513	1983	17	6976284	7723513	9.0795e-05	-0.70893	0.42796	0.38687	-0.30415	-0.71966	0.8583	0.060906	0.89918	1.927	1.8991	1.244	1.0739	0.115	-0.36985	-1.6684	-0.013543	0.68702	0.47837	0.69885	0.66868	0.76101	0.47173	0.39073	0.95143	0.36855	0.053977	0.057555	0.21351	0.28285	0.47173	0.71149	0.09524	0.98919	0.49207	-2.10386	19.9032	3
17:7725660:8704551	1984	17	7725660	8704551	0.00019148	0.14891	-1.5384	-1.64	-1.138	-0.57831	-1.6155	0.21662	-1.3026	-1.3544	-1.8805	-0.8405	0.94071	0.28067	-0.91304	-3.7181	-0.56553	-0.29643	0.88163	0.101	0.12395	0.25511	0.56305	0.10621	0.8285	0.1927	0.17561	0.060044	0.40063	0.34685	0.56305	0.36122	0.00020075	0.57171	0.76691	22.3754	-13.1354	8
17:8705612:9229793	1985	17	8705612	9229793	2.4828e-05	-0.37249	-0.16161	-0.16336	0.085495	0.59782	0.029533	0.52376	-0.25409	0.53111	0.26086	-0.01706	-0.45715	0.66589	-0.54701	-1.0902	-0.50633	-0.11713	0.70953	0.87024	0.87162	0.93187	0.54996	0.97644	0.60045	0.79943	0.59534	0.7942	0.98639	0.64757	0.54996	0.58437	0.27561	0.61263	0.90676	-4.36139	10.1157	3
17:9233113:9714549	1986	17	9233113	9714549	5.0154e-05	-0.28375	-1.1331	-1.2619	-0.59575	-0.15539	0.097618	1.0478	-0.32349	0.45844	0.17071	0.74621	-0.64304	-0.16794	0.15046	0.8583	0.12412	0.4227	0.7766	0.20697	0.25718	0.55134	0.87652	0.92224	0.29471	0.74632	0.64664	0.86445	0.45554	0.5202	0.87652	0.8804	0.39073	0.90122	0.67252	-22.6337	-7.96822	1
17:9714995:10573151	1987	17	9714995	10573151	-2.7957e-05	-0.04988	-0.557	-0.3228	-0.2972	-0.29322	-0.11877	-0.19957	-0.48935	-0.67723	-0.56354	-0.055369	-0.077515	0.14296	1.0691	0.12726	0.31814	0.20841	0.96022	0.74685	0.57753	0.76631	0.76936	0.90546	0.84182	0.62459	0.49826	0.57307	0.95584	0.93821	0.76936	0.28504	0.89874	0.75038	0.83491	-7.19959	-8.96508	1
17:10573457:11667346	1988	17	10573457	11667346	0.00013804	0.027016	-1.5105	-1.4213	-0.36276	0.39099	-0.049098	0.27242	-0.19014	0.44256	0.2621	0.35293	-0.51844	-0.66392	2.7245	0.12814	0.81888	0.36703	0.97845	0.15522	0.13091	0.71678	0.6958	0.96084	0.7853	0.8492	0.65808	0.79324	0.72414	0.60415	0.6958	0.0064394	0.89804	0.41286	0.7136	-10.272	-4.90204	1
17:11668104:13000883	1989	17	11668104	13000883	5.2119e-05	-0.23628	-0.90154	-1.5162	-0.84671	-0.64872	0.20366	-0.79008	-0.9453	-1.7496	-1.4217	0.39913	0.78795	-0.34698	-0.87265	-2.801	-0.87869	0.077349	0.81321	0.12946	0.3673	0.39715	0.51652	0.83862	0.42948	0.3445	0.080194	0.15511	0.6898	0.43073	0.51652	0.38285	0.005095	0.37957	0.93835	20.6996	-2.32592	1
17:13001700:13625425	1990	17	13001700	13625425	4.7415e-05	-0.18572	-0.18337	-0.17198	0.1118	0.40085	-0.36739	0.19585	-0.17157	-0.19421	-0.52141	-0.99265	-0.31728	0.54537	-0.50958	-0.87423	-0.34948	1.2544	0.85266	0.86345	0.85451	0.91098	0.68853	0.71333	0.84473	0.86377	0.84601	0.60208	0.32088	0.75103	0.68853	0.61035	0.38199	0.72673	0.20971	-8.72747	2.66292	1
17:13626102:14209988	1991	17	13626102	14209988	1.2926e-05	0.017772	0.48574	-0.29451	0.23116	-1.0001	-0.052418	0.37379	-0.48105	0.56469	0.57208	-0.52012	-0.037395	-0.19858	-1.4978	-1.7028	-0.73889	-0.82729	0.98582	0.76837	0.62715	0.81719	0.31728	0.9582	0.70856	0.63048	0.57229	0.56727	0.60298	0.97017	0.31728	0.13419	0.088613	0.45997	0.40807	-2.25253	13.5771	3
17:14210015:14499605	1992	17	14210015	14499605	1.7044e-05	-0.018312	-0.44016	-0.36717	0.14274	-0.18816	0.90086	-1.016	-0.86247	-1.2521	-0.57383	0.12645	0.65562	0.20385	1.1522	-0.67314	0.77697	-0.71592	0.98539	0.71349	0.65982	0.8865	0.85075	0.36766	0.30963	0.38843	0.21053	0.56608	0.89938	0.51207	0.85075	0.24923	0.50086	0.43718	0.47404	-2.06916	-9.31092	5
17:14500054:14859339	1993	17	14500054	14859339	3.4216e-05	-0.03423	-0.33672	0.16454	-0.4734	-0.33031	-0.15635	0.10414	0.36863	0.56124	0.49254	0.039785	-0.28196	0.97323	-0.68388	0.28934	-0.20806	0.61665	0.97269	0.8693	0.73633	0.63593	0.74117	0.87576	0.91706	0.71241	0.57463	0.62234	0.96826	0.77798	0.74117	0.49405	0.77232	0.83519	0.53747	-16.8443	7.90696	1
17:14860784:16319512	1994	17	14860784	16319512	4.0696e-05	0.83256	-0.9377	-0.31375	-0.52548	0.28078	0.50906	-0.26055	1.4202	1.0232	-0.22866	1.0317	-0.33911	-0.71712	-0.20338	-1.9771	0.20533	0.47115	0.40509	0.75371	0.3484	0.59925	0.77888	0.61071	0.79444	0.15554	0.30622	0.81913	0.30219	0.73453	0.77888	0.83884	0.048034	0.83731	0.63753	7.80125	17.7489	4
17:16321959:17292491	1995	17	16321959	17292491	4.9451e-05	0.68444	-0.46007	0.051281	-0.3432	-0.14174	-0.012891	-0.52197	0.0089259	0.24537	-0.11342	0.58146	-0.04995	0.61799	0.11547	0.66033	0.34951	0.82806	0.4937	0.9591	0.64546	0.73145	0.88728	0.98971	0.60169	0.99288	0.80617	0.9097	0.56093	0.96016	0.88728	0.90807	0.50904	0.72671	0.40764	-20.4582	-3.83141	1
17:17299591:18446092	1996	17	17299591	18446092	0.00020134	-0.088229	-0.79614	0.013187	-1.4203	1.8821	0.4171	0.96687	0.35727	0.053986	-0.38744	1.4542	-0.65945	-0.92133	1.1741	-3.4123	-1.4331	1.0526	0.92969	0.98948	0.42595	0.15553	0.059819	0.67661	0.33361	0.72089	0.95695	0.69843	0.14589	0.50961	0.059819	0.24034	0.00064407	0.15183	0.29253	-0.101834	18.5619	3
17:18456679:19666001	1997	17	18456679	19666001	6.8672e-05	-0.12353	-0.37929	-0.40535	-0.86572	0.3906	-1.2367	-0.11086	-0.2346	-0.22146	-0.50906	-1.2957	0.4045	-1.3045	0.6328	0.051053	-0.0052079	1.0787	0.90169	0.68522	0.70448	0.38664	0.69609	0.21621	0.91173	0.81452	0.82474	0.61071	0.19507	0.68585	0.69609	0.52686	0.95928	0.99584	0.28071	-10.0998	-8.91385	1
17:19668924:20678899	1998	17	19668924	20678899	3.3619e-05	0.038153	-1.085	-0.60475	-0.25276	-1.2067	-0.45847	0.1403	-0.35371	-0.90176	-1.3625	-0.4718	-1.0889	-0.21694	-1.8073	-1.7199	-0.75091	0.33488	0.96957	0.54535	0.27793	0.80046	0.22755	0.64661	0.88842	0.72355	0.36719	0.17305	0.63707	0.27619	0.22755	0.070721	0.085452	0.45271	0.73772	21.2514	-4.66698	1
17:20679485:21284673	1999	17	20679485	21284673	2.693e-05	0.12069	0.83199	0.7428	-0.19002	-1.1759	0.19506	0.96937	-0.224	-0.45195	-1.0201	-0.042704	0.8124	-0.65345	1.0562	1.6449	0.73705	0.014539	0.90394	0.4576	0.40541	0.84929	0.23964	0.84535	0.33236	0.82276	0.6513	0.30769	0.96594	0.41656	0.23964	0.29089	0.099991	0.46109	0.9884	-16.7019	-8.76507	1
17:21285166:25677370	2000	17	21285166	25677370	2.0559e-05	-0.22298	-0.3604	0.026334	0.035501	-0.67645	-1.0473	-0.54761	-1.2711	-1.0965	-0.74465	-0.80552	0.33417	-0.5498	-0.795	0.3014	0.20283	0.69437	0.82355	0.97899	0.71855	0.97168	0.49876	0.29497	0.58396	0.20369	0.27285	0.45649	0.42052	0.73825	0.49876	0.42661	0.76311	0.83926	0.48745	-2.19948	-14.3405	1
17:25679294:26272308	2001	17	25679294	26272308	8.839e-05	-0.3394	0.99012	0.44777	0.029381	-1.3856	0.24129	1.1276	-0.26664	-0.27057	-0.088377	0.14644	1.1206	-0.2588	-1.5464	-3.2154	0.8123	0.44515	0.73431	0.65432	0.32211	0.97656	0.16588	0.80933	0.25948	0.78974	0.78672	0.92958	0.88357	0.26248	0.16588	0.12202	0.0013025	0.41662	0.65621	17.0876	6.59444	4
17:26273607:27884779	2002	17	26273607	27884779	0.0001501	-1.1168	-1.6925	-1.6404	-1.1599	-0.2178	-1.7848	0.66954	-0.089719	-0.28271	-0.49729	-1.6253	-0.68117	-0.2673	-2.0195	-2.794	-0.42908	-0.053439	0.26408	0.10092	0.09056	0.24609	0.82759	0.074297	0.50315	0.92851	0.7774	0.61899	0.1041	0.49576	0.82759	0.043431	0.0052056	0.66786	0.95738	22.6159	-3.48045	1
17:27885675:29259899	2003	17	27885675	29259899	0.00012573	0.17408	-1.305	-0.97306	-1.0511	-1.1341	0.21992	-0.15582	0.19762	-0.68707	-0.1449	-0.073479	0.1195	0.75577	-0.96719	-2.9147	-0.4162	0.33517	0.8618	0.33052	0.1919	0.2932	0.25675	0.82593	0.87618	0.84334	0.49204	0.88479	0.94142	0.90488	0.25675	0.33345	0.0035598	0.67726	0.73749	19.559	10.6062	4
17:29262773:30878805	2004	17	29262773	30878805	9.7826e-05	-0.113	-0.5926	-1.2766	-0.19534	-1.0919	-1.4095	-0.85454	0.45706	0.285	-0.048853	-0.98545	-0.42359	0.49965	-1.0823	-0.82853	-0.45791	-0.03783	0.91003	0.20173	0.55345	0.84513	0.27489	0.15867	0.39281	0.64763	0.77564	0.96104	0.3244	0.67186	0.27489	0.2791	0.40737	0.64702	0.96982	4.61225	-7.71176	2
17:30879433:31989867	2005	17	30879433	31989867	0.0001273	0.03395	-0.95377	-0.424	0.24082	-2.5088	0.20465	0.052568	-0.48649	-1.0529	-0.51036	-0.040815	-0.51319	0.5874	0.21987	-0.072796	-0.4081	0.095642	0.97292	0.67156	0.3402	0.8097	0.012114	0.83784	0.95808	0.62662	0.29237	0.6098	0.96744	0.60782	0.012114	0.82597	0.94197	0.6832	0.9238	1.11606	-17.3882	1
17:31990385:32677709	2006	17	31990385	32677709	9.1139e-05	-0.052826	-0.24661	-0.82782	0.2623	-0.87202	0.1238	0.096536	-1.1482	-1.3594	-1.1238	0.41035	-0.47156	-0.80493	0.45552	0.20881	0.49728	0.58389	0.95787	0.40777	0.80521	0.79309	0.3832	0.90147	0.9231	0.2509	0.17402	0.2611	0.68155	0.63724	0.3832	0.64874	0.8346	0.61899	0.55929	-0.872502	-16.3897	1
17:32677947:33614452	2007	17	32677947	33614452	5.9512e-05	0.56363	-1.0008	0.18517	-0.53939	-0.27927	-0.42554	-0.16224	-0.45486	0.42517	0.50165	-0.63824	-1.1647	-0.35538	-0.040929	-1.2859	1.0702	-0.064689	0.57301	0.85309	0.31693	0.58962	0.78004	0.67045	0.87112	0.64921	0.67072	0.61591	0.52332	0.24413	0.78004	0.96735	0.19848	0.28452	0.94842	-4.8095	16.4091	3
17:33616080:34393028	2008	17	33616080	34393028	4.765e-05	0.37282	-0.52057	0.086524	-0.076324	0.10469	-1.2315	0.17669	-0.66726	-0.92654	-0.92555	-1.09	0.22534	-0.14756	1.7804	1.9577	0.063891	0.18349	0.70928	0.93105	0.60267	0.93916	0.91662	0.21814	0.85975	0.50461	0.35416	0.35468	0.27572	0.82171	0.91662	0.075018	0.050266	0.94906	0.85441	-15.5455	-16.3145	11
17:34393296:35725997	2009	17	34393296	35725997	0.00018901	-0.75278	-0.44397	-0.12516	-1.4174	-0.4409	0.82993	1.1609	0.13613	1.2545	0.96027	1.2256	-1.7298	-0.56409	0.51026	2.7571	-0.085856	-1.3067	0.45158	0.90039	0.65706	0.15637	0.65929	0.40658	0.24569	0.89172	0.20966	0.33692	0.22034	0.083662	0.65929	0.60987	0.0058312	0.93158	0.19131	-22.2982	0.693327	1
17:35731855:37341235	2010	17	35731855	37341235	0.00013813	-0.22081	-0.67193	-0.65284	-0.72439	-0.51865	-0.51074	-0.031184	-0.44653	-0.099219	-0.83051	-0.55553	-1.1994	0.86604	0.93493	0.43729	0.21268	-0.0013819	0.82524	0.51386	0.50163	0.46882	0.604	0.60953	0.97512	0.65521	0.92096	0.40625	0.57853	0.23039	0.604	0.34983	0.6619	0.83158	0.9989	-12.3419	-11.6561	1
17:37344586:38649203	2011	17	37344586	38649203	6.8297e-05	0.3697	-0.058084	-0.15153	-0.031228	1.1826	-0.95907	-0.47554	-1.0724	-0.25137	0.65095	-0.11185	0.56804	-0.96061	-0.41287	-0.84543	0.73377	0.75957	0.7116	0.87956	0.95368	0.97509	0.23696	0.33752	0.6344	0.28352	0.80153	0.51508	0.91094	0.57	0.23696	0.6797	0.39787	0.46309	0.44751	-7.41342	4.59205	1
17:38652220:39657179	2012	17	38652220	39657179	1.214e-05	0.45882	-0.56024	-0.50057	-0.40436	-0.06773	-0.85892	-0.076491	-0.20909	-0.41323	-0.24236	-0.22372	-0.2525	0.46127	0.076313	-0.49557	-0.1735	-1.2772	0.64636	0.61667	0.57532	0.68595	0.946	0.39039	0.93903	0.83438	0.67944	0.8085	0.82298	0.80065	0.946	0.93917	0.62019	0.86226	0.20152	-4.29457	-4.46703	15
17:39657337:40231221	2013	17	39657337	40231221	2.5964e-05	0.70769	0.99583	0.60555	0.30781	1.2998	0.50473	0.30253	-0.094775	0.26754	0.085983	0.061847	1.3383	0.014242	1.0046	-1.1743	-0.52352	0.327	0.47914	0.54481	0.31933	0.75823	0.19367	0.61375	0.76225	0.92449	0.78906	0.93148	0.95069	0.1808	0.19367	0.31511	0.24028	0.60061	0.74367	1.94884	17.2338	3
17:40232810:41769732	2014	17	40232810	41769732	5.0415e-05	-1.3253	-0.14901	-0.36266	0.0095503	-1.3429	-0.63604	-0.3962	-1.0122	-0.86585	-1.2131	-0.79206	-0.98741	-0.26914	-0.84516	-1.7038	-0.049365	0.49541	0.18508	0.71686	0.88155	0.99238	0.1793	0.52475	0.69196	0.31146	0.38657	0.22511	0.42832	0.32344	0.1793	0.39802	0.088413	0.96063	0.62031	20.4645	-4.56727	1
17:41771040:43317574	2015	17	41771040	43317574	0.00031889	0.07476	-1.5087	-1.8043	0.0065239	-0.8749	-1.6261	-0.91992	-2.8849	-2.4703	-2.2147	-0.72952	0.72201	-0.45165	-1.8518	-1.4331	-0.88175	0.17847	0.94041	0.071185	0.13136	0.99479	0.38163	0.10393	0.35761	0.0039154	0.013502	0.02678	0.46569	0.47029	0.38163	0.064051	0.15184	0.37791	0.85835	19.7161	-14.2367	7
17:43319770:43928950	2016	17	43319770	43928950	0.00021687	1.0589	-3.9255	-3.6983	-2.2666	-2.5301	-1.3894	1.1759	-4.4346	-5.16	-4.0518	-0.12488	-2.6224	-0.59806	-0.05588	3.8233	-0.25849	-1.3425	0.28965	0.00021704	8.6544e-05	0.023415	0.011402	0.16472	0.23965	9.224e-06	2.4697e-07	5.0823e-05	0.90062	0.0087318	0.011402	0.95544	0.00013166	0.79603	0.17943	15.0208	-16.3429	1
17:43929029:44863133	2017	17	43929029	44863133	0.00021464	0.21001	-3.1998	-2.4727	-2.0765	-2.6891	-0.72327	1.2991	-4.0146	-5.0595	-3.8576	0.089023	-2.1718	0.11443	-1.0772	2.0431	-0.047679	-0.40375	0.83366	0.013409	0.001375	0.03785	0.007165	0.46952	0.19389	5.9559e-05	4.2045e-07	0.00011449	0.92906	0.029867	0.007165	0.28138	0.041042	0.96197	0.6864	15.0289	-16.3554	1
17:44863413:45874715	2018	17	44863413	45874715	0.00023573	-0.82948	-2.0732	-0.87202	-0.59186	-1.8573	-2.2608	0.91391	-2.4875	-4.4238	-3.2186	-1.1556	-1.1571	0.75457	-1.1245	3.7441	-0.31236	-0.085479	0.40683	0.3832	0.038152	0.55395	0.063267	0.023772	0.36077	0.012864	9.6994e-06	0.001288	0.24786	0.24724	0.063267	0.26079	0.00018107	0.75477	0.93188	14.9962	-16.3762	1
17:45876022:46828302	2019	17	45876022	46828302	0.00016523	-0.78996	-1.0272	0.20057	-1.1751	-0.8608	0.49102	-0.18094	-1.5063	-1.3031	-0.2602	0.59453	0.39712	-1.2709	-2.0757	-0.031922	0.13102	0.17927	0.42955	0.84103	0.30434	0.23996	0.38935	0.62341	0.85642	0.13199	0.19253	0.79471	0.55216	0.69128	0.38935	0.037925	0.97453	0.89576	0.85773	-3.14739	0.718544	1
17:46828412:48027295	2020	17	46828412	48027295	0.00013637	-0.40007	-1.8281	-1.2972	-0.58248	-0.46156	-1.3271	-2.12	-1.2452	-1.5616	-1.4758	-0.67345	-1.6475	0.14503	0.18126	-2.7993	-0.022401	0.62549	0.6891	0.19455	0.067537	0.56025	0.6444	0.18448	0.034004	0.21304	0.11838	0.13999	0.50066	0.099464	0.6444	0.85617	0.0051208	0.98213	0.53165	17.0218	-13.1328	7
17:48027688:48832008	2021	17	48027688	48832008	0.00013488	-0.56948	-2.0277	-1.4217	-0.64141	-0.24863	-1.5865	-0.22503	-0.48298	-0.47253	-0.29418	-1.2846	-0.57453	0.084234	-3.4352	-3.7285	-0.40239	0.095288	0.56903	0.1551	0.042591	0.52126	0.80364	0.11263	0.82196	0.62911	0.63655	0.76862	0.19892	0.56561	0.80364	0.00059209	0.0001926	0.6874	0.92409	22.5464	-3.54144	1
17:48832437:49892805	2022	17	48832437	49892805	5.621e-05	-0.031583	-1.1969	-1.454	0.34067	-0.43541	-0.20103	-0.45293	-0.78578	-1.0971	-1.2635	-0.33966	-0.64016	-0.15665	-1.4491	1.877	0.39674	0.95066	0.9748	0.14595	0.23133	0.73335	0.66326	0.84067	0.6506	0.432	0.27259	0.2064	0.73411	0.52207	0.66326	0.1473	0.060523	0.69156	0.34178	-12.4957	-11.6785	1
17:49894599:51282380	2023	17	49894599	51282380	0.00014769	-0.026753	-0.75843	-1.3973	-1.0678	-1.0986	-0.55874	-1.1228	0.14222	0.40682	0.29028	-0.2291	-0.60937	1.5531	0.14757	1.5898	-0.20766	0.013465	0.97866	0.16231	0.44819	0.2856	0.27193	0.57634	0.26153	0.88691	0.68414	0.7716	0.81879	0.54228	0.27193	0.88268	0.11187	0.83549	0.98926	-12.5571	-11.6016	1
17:51284441:52861905	2024	17	51284441	52861905	0.00011911	-0.052118	-0.013762	-0.17757	0.19754	-1.4053	0.068806	0.11377	0.27086	1.0236	0.19716	-0.99822	0.16457	-0.28333	-0.61717	-2.5013	0.21649	0.34427	0.95843	0.85906	0.98902	0.8434	0.15995	0.94514	0.90942	0.7865	0.30604	0.8437	0.31817	0.86928	0.15995	0.53712	0.012375	0.82861	0.73064	8.77128	9.41278	4
17:52863321:53338298	2025	17	52863321	53338298	0.00012231	1.1433	0.18386	-0.041388	-0.8284	0.35287	-0.59531	0.48376	-0.21668	-0.0044233	0.075742	-0.68921	-0.77094	-0.80592	-1.5762	0.37826	0.35677	-0.013065	0.2529	0.96699	0.85412	0.40744	0.72419	0.55163	0.62856	0.82846	0.99647	0.93962	0.49069	0.44074	0.72419	0.11497	0.70523	0.72126	0.98958	-9.42618	5.99567	1
17:53346718:54164464	2026	17	53346718	54164464	3.7444e-05	-0.40887	NA	NA	NA	-0.31378	0.76443	-0.11134	-0.24152	-0.12649	-0.91322	0.23632	-0.53672	-0.55847	1.3101	0.31108	0.50724	0.52102	0.68263	NA	NA	NA	0.75369	0.44461	0.91135	0.80915	0.89934	0.36113	0.81318	0.59146	0.75369	0.19015	0.75574	0.61198	0.60235	-7.21885	-8.9535	1
17:54164935:55278525	2027	17	54164935	55278525	3.417e-05	0.18194	0.30466	-0.22401	0.44057	0.49615	-0.6848	-0.32286	-0.89329	-1.2621	-0.98309	-0.63486	-0.68718	0.5212	0.9984	-1.9064	0.34141	-0.64635	0.85563	0.82275	0.76062	0.65952	0.61979	0.49347	0.7468	0.3717	0.20691	0.32556	0.52552	0.49197	0.61979	0.31808	0.056603	0.73279	0.51805	9.20862	-3.1009	1
17:55279508:57486793	2028	17	55279508	57486793	0.00031255	-0.34558	-2.0047	-0.6277	-1.1706	-2.301	-1.2037	-0.55091	-0.51903	0.36941	-0.55996	-0.49689	-0.35005	0.8152	-0.092167	-0.97299	0.69728	-1.4433	0.72966	0.5302	0.044998	0.24175	0.021392	0.22869	0.5817	0.60374	0.71183	0.57551	0.61927	0.7263	0.021392	0.92657	0.33056	0.48563	0.14894	17.1329	-1.49929	1
17:57487538:59307733	2029	17	57487538	59307733	0.00010439	-0.22457	-2.311	-1.1611	-0.84252	0.59064	-0.51681	0.35226	-0.38158	0.2167	-0.048858	0.59449	-0.73799	-0.51705	-0.81059	-1.9676	0.12793	0.56474	0.82231	0.24558	0.02083	0.3995	0.55476	0.60529	0.72464	0.70277	0.82844	0.96103	0.55219	0.46052	0.55476	0.4176	0.049114	0.8982	0.57225	5.00241	16.2812	4
17:59309085:60883279	2030	17	59309085	60883279	0.00015703	0.017553	-0.73393	0.19092	-1.254	0.90927	0.090651	-0.62795	-1.3821	-1.4247	-0.74392	-0.6596	-0.9086	-0.71473	-0.95333	-4.2693	0.080561	0.83883	0.986	0.84859	0.46299	0.20983	0.36321	0.92777	0.53004	0.16693	0.15423	0.45693	0.50951	0.36356	0.36321	0.34042	1.961e-05	0.93579	0.40156	21.0035	6.24763	4
17:60885287:62035655	2031	17	60885287	62035655	0.00012258	-0.61702	-0.086338	0.34718	-0.6287	-2.6397	0.293	-2.0484	-0.932	0.53465	1.4162	0.87274	0.10127	0.11939	-1.4259	-0.3831	-0.14169	-0.17285	0.53722	0.72845	0.9312	0.52954	0.0082989	0.76952	0.040525	0.35133	0.59289	0.15671	0.3828	0.91934	0.0082989	0.15388	0.70164	0.88733	0.86277	-13.6759	7.00105	1
17:62037685:64434272	2032	17	62037685	64434272	0.00013086	0.23519	-1.3928	-1.1022	-0.0014072	-0.48886	-1.3853	-0.23789	-1.3858	-0.34615	-0.94387	-0.7365	-0.22381	-0.030662	1.7425	0.87401	-0.85936	0.19751	0.81406	0.27038	0.16367	0.99888	0.62494	0.16597	0.81197	0.16582	0.72923	0.34524	0.46143	0.8229	0.62494	0.081426	0.38211	0.39014	0.84343	-3.53764	-16.4053	1
17:64434524:65013985	2033	17	64434524	65013985	9.8231e-05	-0.40672	-0.3789	-0.37946	-0.89343	-1.12	-0.3611	-0.72194	-0.75872	-0.51766	-0.10139	-0.17086	-0.50453	-0.63617	0.5003	3.7622	-0.10825	-0.42754	0.68421	0.70435	0.70477	0.37163	0.26271	0.71803	0.47033	0.44802	0.6047	0.91924	0.86433	0.61389	0.26271	0.61686	0.00016845	0.9138	0.66898	-17.8199	-14.6334	6
17:65016683:66315468	2034	17	65016683	66315468	6.6064e-05	-0.30852	-1.5522	-1.038	-0.42709	-0.0062486	-1.3375	0.019381	-0.3051	-0.59932	0.038071	-0.51817	-1.3027	-0.81328	-1.5364	-2.1819	0.27998	0.3765	0.75769	0.29929	0.1206	0.66931	0.99501	0.18105	0.98454	0.76029	0.54896	0.96963	0.60434	0.19267	0.99501	0.12444	0.029118	0.77949	0.70655	22.6337	-3.45112	1
17:66318466:66903293	2035	17	66318466	66903293	0.00011532	-0.10051	-0.018498	-0.11881	-0.62387	0.13805	0.86898	1.1474	0.31023	1.0114	0.59048	0.76707	1.2603	-1.2199	-0.95616	-1.5379	0.68556	-1.7929	0.91994	0.90543	0.98524	0.53271	0.8902	0.38486	0.25122	0.75639	0.3118	0.55487	0.44304	0.20757	0.8902	0.33899	0.12407	0.49299	0.072984	-7.07405	12.2925	3
17:66906217:68199133	2036	17	66906217	68199133	0.00011115	-0.2441	-2.0523	-1.5463	-1.3132	0.11353	-0.53931	0.38679	-1.2035	-0.75757	-0.089992	0.066144	0.75928	0.69175	-0.33236	-2.175	0.59025	0.85562	0.80716	0.12204	0.040136	0.18911	0.90961	0.58968	0.69891	0.2288	0.44871	0.92829	0.94726	0.44769	0.90961	0.73962	0.029632	0.55502	0.39221	13.0931	-9.45054	1
17:68199783:68875761	2037	17	68199783	68875761	3.261e-05	-0.19631	0.36265	0.37398	-0.6684	0.4219	0.38037	-0.74207	0.11826	-0.20711	-0.076331	0.57317	-0.12962	0.56754	-0.39134	0.87788	-0.13114	0.31967	0.84437	0.70842	0.71687	0.50388	0.6731	0.70367	0.45804	0.90586	0.83592	0.93916	0.56653	0.89687	0.6731	0.69554	0.38001	0.89567	0.74921	-18.9364	-4.64114	1
17:68877746:69242135	2038	17	68877746	69242135	3.7258e-05	-0.0053899	-0.2863	-0.34037	0.061367	-0.52398	0.16637	-0.24006	-0.75283	-0.68878	0.25062	0.37618	-0.0069434	-1.297	1.0163	0.76809	-0.36158	0.55854	0.9957	0.73358	0.77465	0.95107	0.60029	0.86787	0.81029	0.45155	0.49096	0.80211	0.70678	0.99446	0.60029	0.30947	0.44243	0.71767	0.57647	-17.292	-11.8571	6
17:69242932:70147289	2039	17	69242932	70147289	5.935e-05	-0.52958	-0.29192	0.059285	-0.15326	-1.4957	-0.37965	0.52615	0.84564	1.1642	0.36817	-0.32168	0.52895	0.92608	0.64622	0.3256	-1.6388	0.25156	0.5964	0.95273	0.77034	0.87819	0.13474	0.70421	0.59879	0.39775	0.24433	0.71275	0.74769	0.59684	0.13474	0.51814	0.74473	0.10125	0.80138	-17.8264	4.92065	1
17:70148198:70947580	2040	17	70148198	70947580	2.1983e-05	0.21261	0.42707	0.084168	0.020231	-0.94187	-0.023187	0.55789	0.15473	0.05115	-0.64709	0.022677	-0.05859	-0.92522	1.0629	-0.36829	-0.7581	0.16113	0.83163	0.93292	0.66933	0.98386	0.34626	0.9815	0.57692	0.87704	0.95921	0.51758	0.98191	0.95328	0.34626	0.28781	0.71266	0.44839	0.87199	-5.52555	-8.30141	1
17:70948535:71825523	2041	17	70948535	71825523	5.2054e-05	0.74021	-0.75094	-0.064225	0.39816	1.3524	-0.12861	-1.1066	-1.0588	-0.69565	0.21599	-0.16142	0.011968	-0.55108	1.1787	-2.229	-0.79831	0.90404	0.45917	0.94879	0.45269	0.69051	0.17623	0.89766	0.26848	0.28969	0.48665	0.829	0.87176	0.99045	0.17623	0.23851	0.025815	0.42469	0.36597	5.36634	0.691128	3
17:71829519:72740027	2042	17	71829519	72740027	5.6005e-05	-0.39863	-0.055568	0.27844	-0.49545	-0.38745	0.10306	0.085182	0.24521	1.0396	1.0613	-0.21092	-0.43548	0.53715	-0.48478	-1.172	-0.087515	-0.10435	0.69017	0.78068	0.95569	0.62029	0.69842	0.91791	0.93212	0.80629	0.29854	0.28855	0.83295	0.66322	0.69842	0.62784	0.24121	0.93026	0.91689	8.79709	18.3549	4
17:72742484:74016834	2043	17	72742484	74016834	0.00018551	0.095821	-0.8325	-1.208	-0.7045	-0.60353	-0.47214	0.33962	-1.8477	-1.2676	-1.1793	0.46444	0.66897	1.5234	0.43782	-1.8388	0.3474	-0.035016	0.92366	0.22704	0.40513	0.48112	0.54616	0.63682	0.73415	0.064643	0.20495	0.23827	0.64233	0.50351	0.54616	0.66151	0.065944	0.72829	0.97207	9.6895	-5.37378	1
17:74018640:74909405	2044	17	74018640	74909405	4.6959e-05	0.35777	0.81708	-0.15638	0.53688	0.56931	-0.26707	0.33432	-0.49958	-0.55725	-0.86243	-0.43984	-0.11442	-0.39799	-0.91171	-1.4759	0.90296	0.71237	0.72052	0.87573	0.41388	0.59135	0.56915	0.78942	0.73813	0.61737	0.57736	0.38845	0.66005	0.9089	0.56915	0.36192	0.13998	0.36654	0.47623	-2.16112	7.88918	3
17:74910943:75471247	2045	17	74910943	75471247	3.533e-05	0.17587	0.94629	0.39674	-0.024493	-0.29905	0.51785	-0.47554	0.44046	0.55371	0.17242	0.41011	-0.50108	-0.012178	-0.94785	-1.4884	0.14085	0.72873	0.86039	0.69156	0.344	0.98046	0.7649	0.60456	0.6344	0.6596	0.57977	0.86311	0.68173	0.61632	0.7649	0.34321	0.13665	0.88799	0.46617	-1.83138	13.9838	3
17:75476450:75842792	2046	17	75476450	75842792	4.5776e-05	0.49301	-1.0368	-0.32797	-0.51803	0.73903	0.60585	0.12664	0.11199	-0.25107	-0.59715	0.90997	0.40879	0.55214	0.8729	2.0754	0.66734	-1.7609	0.62201	0.74293	0.29983	0.60444	0.45989	0.54462	0.89922	0.91083	0.80176	0.5504	0.36284	0.68269	0.45989	0.38272	0.037953	0.50455	0.07825	-18.0987	-6.4993	1
17:75844316:76445231	2047	17	75844316	76445231	6.9676e-05	0.62722	-0.065871	-0.4969	-0.19974	-0.4513	-1.0695	0.34034	-0.1154	0.093313	0.67486	-0.8591	-1.1834	-0.71745	-0.017637	-1.4226	0.45866	0.60152	0.53051	0.61926	0.94748	0.84169	0.65177	0.28484	0.7336	0.90813	0.92566	0.49976	0.39029	0.23667	0.65177	0.98593	0.15486	0.64648	0.54749	5.41116	-3.43616	1
17:76446689:77093768	2048	17	76446689	77093768	3.1553e-05	-0.030589	-0.19201	-0.34117	-0.57811	0.088764	-0.35464	0.26913	-0.72243	-1.3439	-0.62793	-0.17201	0.09756	-0.16221	0.07497	1.7522	0.059199	-0.19167	0.9756	0.73298	0.84773	0.56319	0.92927	0.72286	0.78783	0.47003	0.17897	0.53005	0.86343	0.92228	0.92927	0.94024	0.079746	0.95279	0.848	-17.8106	-14.4946	6
17:77094717:77468875	2049	17	77094717	77468875	2.903e-05	-0.21982	-0.67222	-0.94775	-0.32229	-0.8539	0.54687	0.11389	-0.27499	-0.42378	-0.17132	0.58229	0.019721	0.35252	0.59117	0.35626	-0.95042	-1.6231	0.82601	0.34326	0.50145	0.74723	0.39316	0.58447	0.90933	0.78333	0.67173	0.86398	0.56037	0.98427	0.39316	0.55441	0.72165	0.3419	0.10457	-13.7466	-9.21748	1
17:77471383:78780080	2050	17	77471383	78780080	2.6259e-05	0.75538	-0.12399	-0.35127	-0.69324	0.28223	-0.39275	0.24493	0.30371	0.29655	0.43085	0.36194	0.69725	-0.27421	-1.0813	-3.1874	0.55477	-0.59211	0.45002	0.72538	0.90132	0.48816	0.77777	0.69451	0.80651	0.76135	0.76681	0.66658	0.7174	0.48565	0.77777	0.27955	0.0014355	0.57905	0.55378	14.0395	12.3177	4
17:78780686:79683249	2051	17	78780686	79683249	0.00026209	-0.040208	0.29616	0.3321	-0.50418	0.50339	1.1761	-0.40379	1.2496	1.3086	0.55959	1.627	-0.30236	-0.015963	0.050288	0.14281	-0.50022	-1.2646	0.96793	0.73981	0.76711	0.61414	0.61469	0.23957	0.68636	0.21144	0.19068	0.57576	0.10374	0.76238	0.61469	0.95989	0.88644	0.61692	0.20602	-22.3308	0.394452	1
17:79683698:80969550	2052	17	79683698	80969550	6.6137e-05	-0.046148	0.3396	-0.40787	0.50621	-0.63919	1.1302	0.54973	-0.26901	-0.22015	-0.13197	1.5076	-0.12816	0.18338	0.63542	-2.3977	0.44842	-0.35958	0.96319	0.68337	0.73415	0.61271	0.5227	0.25841	0.5825	0.78792	0.82575	0.895	0.13164	0.89802	0.5227	0.52515	0.016499	0.65385	0.71916	7.46953	6.92708	4
17:80971101:81185373	2053	17	80971101	81185373	4.4907e-05	0.35439	-1.4824	-1.2033	-1.2726	0.078736	-1.1204	0.12549	-1.5823	-1.4304	-0.73084	-0.41906	-0.80918	-0.66026	0.64818	-0.97284	-0.53827	-0.91022	0.72304	0.22885	0.13824	0.20317	0.93724	0.26254	0.90014	0.11358	0.15261	0.46487	0.67517	0.41841	0.93724	0.51687	0.33063	0.59039	0.36271	10.7548	-6.9008	1
18:14892:348764	2054	18	14892	348764	7.13e-05	-0.089039	-0.50577	0.13275	-0.71587	-0.16862	-0.99405	0.17082	0.35359	-0.1282	-0.51785	-0.13665	0.66473	0.093931	-1.1779	-1.3442	0.047501	0.42221	0.92905	0.89439	0.61302	0.47407	0.8661	0.3202	0.86437	0.72364	0.89799	0.60456	0.89131	0.50622	0.8661	0.23884	0.1789	0.96211	0.67287	-1.22441	4.55296	1
18:349293:906343	2055	18	349293	906343	7.3856e-06	0.53951	-0.26362	-0.78414	-0.71836	-0.35262	0.15116	0.46765	-0.28075	-0.26528	-0.089013	-0.32517	1.0908	-0.39642	1.1327	1.6207	-0.2586	0.75355	0.58953	0.43296	0.79207	0.47253	0.72437	0.87985	0.64003	0.7789	0.7908	0.92907	0.74505	0.27537	0.72437	0.25733	0.10509	0.79594	0.45112	-15.3538	-16.4964	11
18:906673:1940581	2056	18	906673	1940581	2.0074e-05	-0.62069	-0.12006	-0.0096174	-0.65841	-0.794	-0.72084	-0.089292	-0.9963	-1.1915	-0.73077	-0.58053	-0.054895	0.22139	-1.3044	-2.5404	-0.26236	-0.50937	0.5348	0.99233	0.90444	0.51028	0.4272	0.47101	0.92885	0.3191	0.23347	0.46492	0.56156	0.95622	0.4272	0.1921	0.011072	0.79304	0.61049	12.7974	0.794989	4
18:1940863:2206099	2057	18	1940863	2206099	8.2754e-06	-0.04055	0.60617	0.044496	-0.60232	0.34986	-0.75678	-0.4394	-0.22796	-0.12605	-0.76236	0.40539	-0.31394	-1.7157	0.17194	-1.5384	0.10864	-0.27503	0.96765	0.96451	0.5444	0.54696	0.72644	0.44918	0.66037	0.81968	0.89969	0.44585	0.68519	0.75357	0.72644	0.86348	0.12396	0.91349	0.78329	-5.2713	7.07016	1
18:2206891:2889826	2058	18	2206891	2889826	9.1644e-05	0.30256	-0.65772	-0.18794	-0.060227	-0.91644	0.27362	0.78305	-0.33522	-0.20398	-0.44419	0.15226	-0.5477	0.61089	-1.0139	-2.8869	0.5987	-0.32861	0.76223	0.85093	0.51072	0.95197	0.35944	0.78437	0.4336	0.73746	0.83837	0.65691	0.87898	0.5839	0.35944	0.31063	0.00389	0.54938	0.74245	16.0227	7.32209	4
18:2891847:3357120	2059	18	2891847	3357120	6.2663e-05	0.30594	0.097385	0.31756	-0.43013	0.7668	-1.1764	0.9755	0.13884	0.27676	0.19545	-1.2529	0.29297	-0.8038	-0.56098	-0.8491	0.23797	-0.3305	0.75965	0.75082	0.92242	0.6671	0.4432	0.23943	0.32931	0.88957	0.78197	0.84504	0.21024	0.76954	0.4432	0.57481	0.39583	0.81191	0.74102	-9.29679	5.90764	1
18:3359237:3861997	2060	18	3359237	3861997	6.5644e-05	0.36256	0.43376	0.88344	0.97707	0.18922	0.13118	-0.022831	-0.60501	-0.53686	-0.53255	0.06505	0.13324	-0.69756	1.875	1.207	1.3385	-0.28608	0.71693	0.377	0.66446	0.32853	0.84992	0.89563	0.98179	0.54517	0.59136	0.59435	0.94813	0.89401	0.84992	0.06079	0.22743	0.18075	0.77482	-16.6215	-8.47813	1
18:3862461:4597021	2061	18	3862461	4597021	0.00013389	-0.15213	-0.25827	0.09091	0.32207	-0.63048	-0.56778	-0.2015	-1.0044	0.047055	-0.24307	-0.66497	-0.6067	1.242	-0.95005	-2.2278	-0.1983	-1.5179	0.87909	0.92756	0.7962	0.7474	0.52838	0.57019	0.84031	0.31518	0.96247	0.80795	0.50607	0.54405	0.52838	0.34209	0.025893	0.84281	0.12905	12.0507	2.03624	4
18:4601573:5197395	2062	18	4601573	5197395	6.3936e-05	0.1401	-0.58249	-0.21998	-0.57016	-0.81519	-1.8691	-1.421	-0.78158	-0.90168	-1.509	-1.1331	-0.031462	-0.04871	-0.73934	-2.4175	-1.2813	-0.071537	0.88858	0.82588	0.56024	0.56857	0.41497	0.061606	0.15533	0.43446	0.36723	0.13129	0.25718	0.9749	0.41497	0.4597	0.015627	0.2001	0.94297	14.9334	-9.30213	1
18:5198562:5852964	2063	18	5198562	5852964	9.6829e-05	-0.74006	-0.54067	-0.69807	-0.52037	-0.98606	-0.7211	-1.4383	-1.5498	-1.5928	-1.4057	0.49886	-0.13481	0.86098	0.87782	1.0106	-0.73153	-0.23751	0.45926	0.48513	0.58873	0.60281	0.3241	0.47085	0.15036	0.12118	0.11122	0.1598	0.61788	0.89276	0.3241	0.38004	0.31219	0.46445	0.81226	-2.50492	-18.3139	1
18:5855598:6630394	2064	18	5855598	6630394	6.6034e-05	-0.5571	-0.30946	-0.067534	0.23364	-0.88399	-0.74913	-0.45537	-1.3549	-0.72145	-0.14967	-0.011464	0.19386	0.43469	-0.11001	-1.3934	0.11066	-0.25634	0.57746	0.94616	0.75697	0.81526	0.3767	0.45378	0.64884	0.17544	0.47063	0.88102	0.99085	0.84629	0.3767	0.9124	0.1635	0.91188	0.79769	10.871	4.53628	4
18:6630840:7373590	2065	18	6630840	7373590	4.2143e-05	-0.20758	-0.43489	-0.96379	-0.38476	-1.3025	-0.82858	0.33263	-0.7681	-1.527	-1.1897	-1.2277	-0.48808	0.17258	-0.12838	-2.2553	-0.6919	-0.62876	0.83556	0.33515	0.66364	0.70041	0.19274	0.40734	0.73942	0.44243	0.12677	0.23416	0.21956	0.6255	0.19274	0.89784	0.024115	0.489	0.52951	9.63525	-5.30194	1
18:7374066:8440357	2066	18	7374066	8440357	8.2302e-05	0.54639	0.13726	-0.089331	-0.31954	-1.374	0.31445	0.15565	0.66663	0.77673	0.50169	1.0069	-0.6499	0.059584	0.8262	-0.33254	0.75053	0.42124	0.5848	0.92882	0.89082	0.74932	0.16944	0.75318	0.87631	0.50501	0.43732	0.61589	0.31399	0.51576	0.16944	0.40869	0.73948	0.45293	0.67358	-7.03661	17.1304	3
18:8440558:9414901	2067	18	8440558	9414901	4.5413e-05	-0.25302	-0.81421	-0.98862	-0.41606	-0.31734	-0.50278	-0.3511	-0.10234	0.096084	0.40679	-0.56663	-0.80959	0.27327	-1.1046	-0.16276	0.4788	-0.24089	0.80025	0.32285	0.41553	0.67736	0.75099	0.61512	0.72551	0.91848	0.92345	0.68416	0.57096	0.41817	0.75099	0.26932	0.87071	0.63208	0.80964	-4.38139	-4.22497	15
18:9415389:10462537	2068	18	9415389	10462537	6.1321e-05	0.70537	-1.5577	-0.97574	-0.9437	-0.37409	0.16439	-0.21725	-0.86798	-0.34899	0.62061	-0.14257	-0.43274	0.29619	0.19772	-0.33528	0.30515	0.079897	0.48058	0.32919	0.1193	0.34532	0.70834	0.86942	0.82801	0.3854	0.7271	0.53486	0.88663	0.6652	0.70834	0.84327	0.73741	0.76025	0.93632	-8.46338	-10.1975	1
18:10465005:11028008	2069	18	10465005	11028008	-8.5709e-06	-0.073154	-0.92484	-0.72502	-0.26539	0.96189	0.59493	-0.58375	0.63986	0.99766	0.57516	0.91032	0.91239	-0.39345	-0.11053	-0.79731	-0.25432	0.5479	0.94168	0.46844	0.35505	0.79071	0.3361	0.55189	0.55939	0.52226	0.31844	0.56518	0.36265	0.36156	0.3361	0.91199	0.42527	0.79925	0.58376	-14.4739	11.5971	3
18:11028129:11529011	2070	18	11028129	11529011	6.4997e-05	-0.17792	-1.3172	-0.74976	-0.86993	0.57405	-0.039671	0.24537	-0.07928	-0.53057	-0.66528	0.196	0.75383	0.55986	-1.9377	-1.3399	0.080572	0.18304	0.85879	0.4534	0.18778	0.38434	0.56593	0.96836	0.80617	0.93681	0.59571	0.50587	0.84461	0.45095	0.56593	0.052665	0.18028	0.93578	0.85477	15.327	9.73617	4
18:11530996:12737037	2071	18	11530996	12737037	7.5336e-05	0.26949	-0.50708	-0.72791	0.1928	-1.1056	0.44651	-0.51927	0.52042	0.81554	0.1094	-0.09409	-0.075156	0.10091	-1.9411	-0.39765	0.26625	0.33773	0.78755	0.46667	0.6121	0.84712	0.26891	0.65523	0.60357	0.60277	0.41476	0.91288	0.92504	0.94009	0.26891	0.052244	0.69089	0.79005	0.73556	-6.19984	10.6272	3
18:12737582:14358413	2072	18	12737582	14358413	0.00014466	0.022685	-1.3613	-1.6678	-0.55988	-0.022593	-0.3522	-0.82958	-0.013779	0.056675	-0.13556	0.11421	-0.48484	0.27288	-0.68621	1.6279	0.34301	1.2324	0.9819	0.095348	0.17343	0.57556	0.98197	0.72469	0.40678	0.98901	0.9548	0.89217	0.90908	0.62779	0.98197	0.49258	0.10354	0.73159	0.21782	-12.4784	-11.6701	1
18:14358502:18519054	2073	18	14358502	18519054	7.3445e-05	-0.013606	0.74735	0.029996	0.43712	-0.83695	-0.015844	0.75745	0.92496	1.053	0.65902	0.30342	-0.045458	-0.010566	-0.6157	-1.983	-0.4205	-1.2544	0.98914	0.97607	0.45485	0.66203	0.40262	0.98736	0.44878	0.35498	0.29236	0.50988	0.76157	0.96374	0.40262	0.53809	0.047372	0.67412	0.20971	-2.25061	13.7195	3
18:18527782:21622994	2074	18	18527782	21622994	4.824e-05	0.6912	-0.62661	-0.4438	-0.15156	0.34282	0.019385	0.079059	-0.48392	0.24258	0.19467	0.48431	0.26177	-0.54598	1.4801	0.32912	0.030164	0.96143	0.48944	0.65719	0.53092	0.87953	0.73174	0.98453	0.93699	0.62844	0.80833	0.84565	0.62816	0.7935	0.73174	0.13883	0.74207	0.97594	0.33634	-16.5901	-0.880538	1
18:21623416:22745505	2075	18	21623416	22745505	0.00017047	0.23718	-1.1661	-0.64083	-0.82776	1.7464	0.22006	0.30764	0.15464	1.1469	0.067934	0.80644	-0.21034	0.6762	0.21813	-2.2332	0.93731	0.64818	0.81252	0.52164	0.24357	0.40781	0.080739	0.82582	0.75836	0.87711	0.25144	0.94584	0.41999	0.8334	0.080739	0.82733	0.025533	0.3486	0.51687	2.63349	10.2595	3
18:22746547:24088696	2076	18	22746547	24088696	7.0854e-05	0.2012	-0.77933	0.23868	-1.5255	0.29472	-1.0191	-0.46802	-0.24074	-0.43763	-1.0101	-0.19933	0.61524	1.2094	-0.36319	0.17883	-0.43921	0.14249	0.84054	0.81135	0.43579	0.12713	0.76821	0.30814	0.63977	0.80976	0.66166	0.31246	0.84201	0.5384	0.76821	0.71646	0.85807	0.66051	0.8867	-10.4629	-8.75798	1
18:24088831:24971742	2077	18	24088831	24971742	0.00012255	0.42051	-0.90464	-0.43665	-0.37111	-0.85833	-0.44685	0.078173	-1.0357	-0.59313	-0.68619	-0.58619	0.74544	-0.041265	0.20759	-0.43443	0.55456	-0.24588	0.67412	0.66236	0.36565	0.71056	0.39071	0.65498	0.93769	0.30036	0.55309	0.49259	0.55775	0.456	0.39071	0.83555	0.66398	0.57919	0.80578	3.98294	-14.6188	5
18:24972728:26873513	2078	18	24972728	26873513	0.00024615	-1.4673	-2.1557	-1.5792	-1.167	-0.176	-1.3753	-2.3246	-1.2665	-1.4494	-1.4673	-0.69354	-1.3616	0.32279	-1.0098	0.22144	0.31429	0.99834	0.1423	0.11429	0.031109	0.24322	0.8603	0.16905	0.020095	0.20533	0.14723	0.1423	0.48797	0.17333	0.8603	0.3126	0.82475	0.7533	0.31812	12.789	-17.114	1
18:26874132:28037427	2079	18	26874132	28037427	0.00011186	0.53862	-0.66512	-0.96963	-0.10956	0.024333	0.13624	-0.44434	-0.69376	-0.16655	-0.29792	0.32982	0.10792	-0.80763	-0.78182	-2.0873	0.0010878	0.36482	0.59015	0.33223	0.50597	0.91276	0.98059	0.89163	0.65679	0.48783	0.86772	0.76576	0.74154	0.91406	0.98059	0.43432	0.036863	0.99913	0.71525	11.5697	12.2168	4
18:28037840:28560707	2080	18	28037840	28560707	2.3003e-06	0.22589	-0.81205	-0.5975	-0.47324	-0.99171	0.054844	0.11029	0.81578	0.059189	0.56097	0.51359	0.32991	0.98687	-1.0992	-0.85988	0.45609	0.12418	0.82129	0.55017	0.41676	0.63604	0.32134	0.95626	0.91218	0.41463	0.9528	0.57482	0.60754	0.74147	0.32134	0.27167	0.38986	0.64832	0.90118	-6.16883	10.5909	3
18:28561634:29563172	2081	18	28561634	29563172	0.0001229	-0.60981	-0.51689	-0.61445	0.52485	-0.67359	0.20893	-0.61182	0.072511	-0.24487	-0.1009	-0.61121	0.85062	0.057247	0.28118	-2.3563	-0.72663	-0.22851	0.54199	0.53892	0.60523	0.59969	0.50057	0.8345	0.54066	0.9422	0.80656	0.91963	0.54106	0.39498	0.50057	0.77857	0.018457	0.46745	0.81925	7.76589	6.95276	4
18:29564408:31774120	2082	18	29564408	31774120	9.9387e-05	-0.16061	-1.3107	-1.1121	-0.86616	0.31061	-1.8073	-0.53083	-1.7852	-1.5791	-1.1229	-1.527	-0.048441	-0.66256	-0.52271	-1.4569	-0.65138	1.7948	0.8724	0.26609	0.18996	0.3864	0.75609	0.070715	0.59554	0.074226	0.11431	0.26149	0.12675	0.96136	0.75609	0.60118	0.14513	0.5148	0.07268	13.2589	-13.1034	1
18:31777336:32456417	2083	18	31777336	32456417	3.2043e-05	-0.49144	-0.83362	-0.73382	-0.33072	-0.09757	-0.95724	0.55618	-1.9286	-1.4805	-0.72985	-0.7947	-0.24947	-0.65457	-0.2282	1.1276	0.7168	0.32997	0.62311	0.46306	0.40449	0.74086	0.92227	0.33845	0.57809	0.053779	0.13873	0.46548	0.42679	0.803	0.92227	0.81949	0.25949	0.4735	0.74143	-2.23158	-14.314	1
18:32457437:33791804	2084	18	32457437	33791804	2.662e-05	0.4861	0.58838	0.82993	0.49457	-0.26098	-1.0166	-0.11494	-0.34266	-0.60801	-0.10625	-0.80512	-0.2592	-0.039086	-2.1911	-0.64657	0.85523	0.84952	0.6269	0.40658	0.55628	0.6209	0.79411	0.30933	0.90849	0.73186	0.54318	0.91538	0.42075	0.79548	0.79411	0.028441	0.51791	0.39242	0.39559	-2.24597	8.09375	3
18:33792671:35072855	2085	18	33792671	35072855	5.6365e-05	-0.0024182	0.4467	0.70209	-0.46485	0.17263	0.29143	0.48756	0.43292	0.13088	-0.20423	0.62645	-0.13907	0.27718	-0.37315	-2.4606	-0.70094	0.47797	0.99807	0.48262	0.65509	0.64204	0.86294	0.77072	0.62586	0.66507	0.89587	0.83817	0.53102	0.8894	0.86294	0.70904	0.013871	0.48334	0.63267	1.84071	13.123	3
18:35073616:35837704	2086	18	35073616	35837704	0.00015848	-0.027284	-0.62793	-0.37519	-0.16126	1.3536	-0.72693	0.40949	-2.1659	-2.3394	-2.1152	-0.37447	-0.98607	-0.49019	0.21594	-4.0488	-0.52431	1.0776	0.97823	0.70752	0.53005	0.87189	0.17585	0.46727	0.68218	0.030315	0.019314	0.034412	0.70806	0.3241	0.17585	0.82904	5.1485e-05	0.60006	0.28121	21.0712	6.1752	4
18:35838871:36364691	2087	18	35838871	36364691	0.0001258	1.0892	-0.080384	-0.012238	0.15634	0.59753	-1.1638	-0.25958	-1.2953	-1.9056	-1.9027	-0.39393	-0.45184	0.559	-1.5556	0.78159	0.85518	-0.64178	0.27608	0.99024	0.93593	0.87577	0.55015	0.24449	0.79518	0.19521	0.0567	0.057077	0.69363	0.65139	0.55015	0.11981	0.43446	0.39245	0.52102	-2.1783	-14.3109	1
18:36365021:37682827	2088	18	36365021	37682827	0.000152	-0.13871	-0.66001	-0.37318	-0.171	-2.1346	0.40596	0.11517	-1.1557	-1.3556	-1.5863	0.47142	0.24659	-0.63988	0.1807	0.082494	-1.1404	-0.91079	0.88968	0.70902	0.50925	0.86422	0.03279	0.68478	0.90831	0.24782	0.17524	0.11267	0.63734	0.80523	0.03279	0.8566	0.93425	0.25412	0.3624	-0.995667	-16.5813	1
18:37683967:38766853	2089	18	37683967	38766853	0.00017173	-0.079001	0.16552	-0.34182	0.16883	0.16657	-0.0057077	-0.37943	-0.34596	0.049188	0.81208	1.2176	0.38811	-0.34883	-0.88464	1.7139	0.29915	0.066787	0.93703	0.73249	0.86853	0.86593	0.86771	0.99545	0.70437	0.72937	0.96077	0.41675	0.22339	0.69794	0.86771	0.37635	0.086553	0.76483	0.94675	-23.4156	-2.08439	1
18:38767938:39891215	2090	18	38767938	39891215	9.3782e-05	0.73978	-1.0189	-0.65242	-0.61776	-1.0683	-1.0676	0.31594	-0.91363	-1.3991	-1.1542	-0.70463	-0.8367	0.2907	-0.11301	-1.2805	0.58489	-0.39937	0.45944	0.51413	0.30825	0.53673	0.28539	0.28572	0.75205	0.36091	0.16179	0.24844	0.48104	0.40276	0.28539	0.91002	0.20036	0.55862	0.68962	13.7905	-4.50112	1
18:39892281:42606024	2091	18	39892281	42606024	0.00010882	-0.72223	-1.3181	-0.32993	-0.61704	-1.0765	-1.2916	-0.89177	-0.9462	-0.80275	-0.35883	-1.8529	0.12139	-0.038463	-1.3652	-1.069	0.10316	-0.07241	0.47016	0.74145	0.18747	0.53721	0.28168	0.19649	0.37252	0.34405	0.42212	0.71972	0.063901	0.90338	0.28168	0.17219	0.28506	0.91784	0.94228	16.8334	-7.93768	1
18:42606091:43295247	2092	18	42606091	43295247	0.00013733	-1.2206	-1.88	-1.0064	-0.70139	-0.64482	0.92425	-0.24957	-1.8258	-1.4938	-1.0825	1.1341	0.68541	-0.41401	0.13874	-0.991	0.39799	1.0178	0.22226	0.31423	0.060112	0.48306	0.51904	0.35535	0.80292	0.067876	0.13522	0.27905	0.25673	0.49309	0.51904	0.88966	0.32168	0.69064	0.30875	2.20616	-12.6113	5
18:43295347:43881224	2093	18	43295347	43881224	5.8578e-05	-0.23221	-0.57748	0.80165	1.1066	-0.40936	0.079239	1.285	0.10694	0.13949	0.35996	0.18959	0.62256	0.26115	0.50935	-0.7877	0.38831	-0.97322	0.81637	0.42275	0.56361	0.26848	0.68227	0.93684	0.1988	0.91484	0.88906	0.71888	0.84963	0.53358	0.68227	0.61051	0.43087	0.69779	0.33044	-3.72533	9.56438	3
18:43881706:45313390	2094	18	43881706	45313390	0.00010026	0.2556	0.85005	0.89577	-0.052873	-0.24775	0.44117	-0.21344	-0.38888	0.037573	0.48294	0.27211	-0.82961	0.1031	-0.21347	0.93245	-0.65297	-0.26323	0.79826	0.37037	0.3953	0.95783	0.80433	0.65909	0.83099	0.69736	0.97003	0.62914	0.78554	0.40676	0.80433	0.83096	0.3511	0.51378	0.79237	-18.8466	-4.57533	1
18:45314528:46208355	2095	18	45314528	46208355	0.00011053	-0.43506	NA	NA	NA	0.82491	-0.70817	-0.20772	0.4004	0.014299	-0.76008	-0.39634	0.19105	-0.79769	0.1788	-0.50119	0.34423	0.0044206	0.66352	NA	NA	NA	0.40942	0.47884	0.83545	0.68886	0.98859	0.44721	0.69186	0.84849	0.40942	0.8581	0.61624	0.73067	0.99647	-11.5816	5.1704	1
18:46209339:47262925	2096	18	46209339	47262925	1.91e-05	-0.0061378	NA	NA	NA	-1.7809	-0.049115	-0.84737	-0.54125	-0.77386	-0.7566	-0.065351	-0.095579	0.3108	-1.5678	-2.1441	-0.13916	-0.36156	0.9951	NA	NA	NA	0.074927	0.96083	0.39679	0.58833	0.43901	0.44929	0.94789	0.92385	0.074927	0.11692	0.032023	0.88932	0.71768	11.7779	2.33732	4
18:47263681:47814821	2097	18	47263681	47814821	5.3258e-05	-0.24321	NA	NA	NA	-0.50377	0.010161	0.52274	-0.25633	-0.67345	-0.82999	-0.21001	-0.37374	0.22924	0.50236	-2.468	-0.30795	1.7108	0.80784	NA	NA	NA	0.61442	0.99189	0.60116	0.7977	0.50066	0.40655	0.83366	0.7086	0.61442	0.61541	0.013587	0.75812	0.087109	9.41326	5.72824	4
18:47816777:48784027	2098	18	47816777	48784027	0.00010296	-0.15085	NA	NA	NA	-1.2524	0.020105	-0.33246	-0.29906	-0.47355	-0.44053	-0.63627	0.1281	-0.16377	-0.88068	-1.265	0.16264	0.036743	0.88009	NA	NA	NA	0.21044	0.98396	0.73954	0.76489	0.63582	0.65955	0.5246	0.89807	0.21044	0.37849	0.20587	0.8708	0.97069	-0.163323	8.12647	3
18:48784953:50151479	2099	18	48784953	50151479	0.0001491	0.69343	-1.8061	-1.1818	-1.8023	-0.67945	-0.61425	-0.061932	-0.54338	-0.47286	-1.049	-0.57625	0.30175	-0.49172	0.031663	-0.8126	0.79384	0.71347	0.48804	0.23728	0.070903	0.071498	0.49685	0.53905	0.95062	0.58687	0.63631	0.29419	0.56445	0.76284	0.49685	0.97474	0.41645	0.42729	0.47556	5.66391	-13.646	5
18:50152229:51059341	2100	18	50152229	51059341	0.00029154	0.027823	-0.46442	-1.3312	-0.92363	-3.4933	-0.85614	-1.6121	-3.0867	-3.14	-1.4702	-1.0788	-2.2085	-0.19123	-0.028475	-3.6909	-0.35264	-0.90341	0.9778	0.18312	0.64235	0.35568	0.000477	0.39192	0.10695	0.0020239	0.0016895	0.1415	0.28067	0.027211	0.000477	0.97728	0.00022344	0.72435	0.36631	21.87	-12.5985	8
18:51059850:51952586	2101	18	51059850	51952586	9.6185e-05	0.11494	-0.11107	-0.38174	-0.33139	0.14565	0.31614	-0.24205	0.10565	0.79231	0.57438	0.076343	-0.14851	0.68766	0.16258	-1.4264	0.41423	-0.62008	0.90849	0.70265	0.91156	0.74035	0.8842	0.7519	0.80874	0.91586	0.42818	0.56571	0.93915	0.88194	0.8842	0.87085	0.15377	0.67871	0.53521	2.14217	10.5813	3
18:51953945:52707502	2102	18	51953945	52707502	5.2656e-05	-0.56485	-1.3217	-2.1578	-0.89033	-0.35727	-1.1512	-1.3739	-2.1981	-2.3133	-1.5172	-1.3635	-0.26049	1.6819	-1.0903	-3.3111	0.50025	-0.65669	0.57218	0.03094	0.18626	0.37329	0.72089	0.24963	0.16947	0.02794	0.020707	0.12922	0.17274	0.79448	0.72089	0.27556	0.00092945	0.6169	0.51138	19.7974	-14.3233	7
18:52709949:53763665	2103	18	52709949	53763665	0.00017653	0.043147	-3.0557	-2.4719	-1.4167	-1.6168	-2.8602	-1.2286	-3.3816	-3.0113	-1.8702	-2.3852	-1.3954	1.9573	0.53645	-2.0124	-0.68314	1.6498	0.96558	0.01344	0.0022456	0.15657	0.10592	0.0042339	0.21921	0.00072061	0.0026012	0.061462	0.01707	0.16288	0.10592	0.59165	0.044181	0.49452	0.09898	14.9584	-15.8457	1
18:53764157:55089715	2104	18	53764157	55089715	5.7697e-05	0.32848	-1.0026	-0.60878	0.099289	-0.94138	-0.43305	-0.70878	-1.6279	-1.2269	-0.96945	-0.052433	-0.37024	-0.50041	0.73934	0.28817	-0.88106	-1.0149	0.74255	0.54267	0.31604	0.92091	0.34651	0.66498	0.47846	0.10355	0.21987	0.33232	0.95818	0.71121	0.34651	0.4597	0.77322	0.37828	0.31016	-3.20975	-16.6491	1
18:55090919:55808073	2105	18	55090919	55808073	0.0001108	-0.15484	-1.4152	-1.7215	-1.0567	-1.6822	-0.67581	-0.3023	-0.32763	-0.22811	-0.096102	0.20346	0.3663	0.37794	-0.91111	-2.0445	-0.071247	-0.51466	0.87695	0.085162	0.157	0.29066	0.092527	0.49916	0.76243	0.74319	0.81956	0.92344	0.83877	0.71414	0.092527	0.36224	0.040905	0.9432	0.60679	19.5585	10.6336	4
18:55808692:56752598	2106	18	55808692	56752598	0.0001563	-0.6364	-1.0259	-0.35489	-1.3181	-0.9292	-0.2444	0.60745	-0.039049	0.60359	1.3342	-0.58018	0.13724	-0.69594	0.94623	0.28689	-0.39069	-1.0259	0.52452	0.72267	0.30493	0.18748	0.35279	0.80692	0.54355	0.96885	0.54612	0.18215	0.56179	0.89084	0.35279	0.34403	0.77419	0.69603	0.30492	-10.26	-4.88459	1
18:56754050:57504565	2107	18	56754050	57504565	4.7065e-05	0.062785	-0.021768	-0.083635	-0.39627	0.35085	-0.11242	0.32246	-0.092925	0.28258	0.7205	0.15764	-0.45983	0.24392	0.58997	-0.65269	0.95224	0.11248	0.94994	0.93335	0.98263	0.69191	0.7257	0.91049	0.7471	0.92596	0.7775	0.47122	0.87474	0.64564	0.7257	0.55521	0.51395	0.34098	0.91044	-14.6556	4.51752	1
18:57505073:58816387	2108	18	57505073	58816387	0.00010765	-0.23753	0.28366	1.0823	-0.16116	-0.57012	0.3314	1.0213	0.44146	1.4789	1.5714	0.6713	-0.24503	-1.1014	-0.052159	-1.4358	0.84111	-0.7068	0.81225	0.27911	0.77667	0.87196	0.5686	0.74034	0.30712	0.65888	0.13916	0.1161	0.50203	0.80643	0.5686	0.9584	0.15105	0.40029	0.47969	-4.67776	18.9605	3
18:58817565:59585320	2109	18	58817565	59585320	8.7029e-05	0.25806	0.4755	-0.30107	0.68219	0.54312	0.79691	1.2042	-0.055902	0.4612	-0.079887	0.42422	0.30101	-0.64576	0.13636	1.2771	-0.03929	-0.38291	0.79636	0.76336	0.63443	0.49512	0.58705	0.4255	0.22851	0.95542	0.64465	0.93633	0.6714	0.76341	0.58705	0.89154	0.20157	0.96866	0.70179	-24.3678	-1.34566	1
18:59585959:60822264	2110	18	59585959	60822264	2.4874e-05	0.68909	-1.0369	-0.60072	-0.14075	-0.50483	0.67003	0.091217	0.79728	0.73388	0.23102	0.58211	0.40482	-0.81283	-0.32725	0.57911	0.029757	0.28211	0.49077	0.54803	0.2998	0.88807	0.61368	0.50284	0.92732	0.42529	0.46302	0.8173	0.56049	0.68561	0.61368	0.74348	0.56251	0.97626	0.77786	-19.677	5.467	1
18:60823554:61439643	2111	18	60823554	61439643	6.2498e-05	0.42605	-0.074188	0.25803	-0.3161	0.67249	0.84083	-0.086186	0.8731	0.3734	0.20833	0.67042	0.13686	1.1117	0.92345	0.1378	-0.15214	-0.22781	0.67007	0.79639	0.94086	0.75193	0.50127	0.40045	0.93132	0.38261	0.70885	0.83497	0.50259	0.89114	0.50127	0.35577	0.8904	0.87908	0.81979	-22.3479	0.164701	1
18:61441801:62075853	2112	18	61441801	62075853	2.0567e-06	0.56633	0.027337	0.12954	1.2607	0.45852	-0.31519	-0.54704	0.0084055	0.81952	-0.0058217	-0.6223	0.5168	0.77239	-0.11151	1.2885	0.37571	0.14631	0.57117	0.89693	0.97819	0.20742	0.64658	0.75261	0.58435	0.99329	0.41249	0.99535	0.53375	0.60529	0.64658	0.91121	0.19758	0.70713	0.88367	-13.5728	6.74484	1
18:62078305:63110788	2113	18	62078305	63110788	1.0769e-05	-0.274	-0.17939	-0.59655	-0.19446	0.16431	-0.62059	0.56551	-0.26141	-0.15096	-0.73722	-0.32561	-0.24742	-1.0708	0.9069	0.89129	0.028342	0.23466	0.78408	0.55081	0.85763	0.84582	0.86948	0.53487	0.57172	0.79377	0.88	0.46099	0.74472	0.80458	0.86948	0.36446	0.37277	0.97739	0.81447	-16.2796	-3.95586	1
18:63111628:64250279	2114	18	63111628	64250279	0.00011365	-0.22628	0.095922	-0.28814	0.0077113	-0.54462	0.054366	1.8384	-0.14838	0.57496	0.62683	0.94642	1.0306	-0.12611	0.61085	-2.9031	0.16078	0.72853	0.82099	0.77324	0.92358	0.99385	0.58601	0.95664	0.066003	0.88204	0.56532	0.53077	0.34393	0.30272	0.58601	0.5413	0.0036952	0.87227	0.46629	-2.05339	19.7918	3
18:64251305:65830031	2115	18	64251305	65830031	0.00013761	-0.6464	-0.70163	-0.7825	-0.15928	0.10839	-1.4613	0.45893	0.65406	0.32544	0.3448	-1.7529	0.33584	-0.17939	0.20121	-1.6591	0.032371	0.20394	0.51802	0.43392	0.48291	0.87345	0.91369	0.14394	0.64628	0.51307	0.74485	0.73024	0.079624	0.73699	0.91369	0.84054	0.097106	0.97418	0.8384	9.25352	18.6284	4
18:65830606:66404071	2116	18	65830606	66404071	2.2107e-05	0.26381	-1.2763	-1.0413	-0.77624	-0.73257	-0.22245	0.33877	0.10172	-0.76824	-0.73813	-0.46719	-0.80414	1.7747	0.22037	0.37342	-0.12239	-1.2758	0.79192	0.29773	0.20185	0.43761	0.46382	0.82397	0.73478	0.91898	0.44234	0.46044	0.64036	0.42132	0.46382	0.82558	0.70883	0.90259	0.20202	-12.3196	-11.6638	1
18:66404118:67569547	2117	18	66404118	67569547	8.4188e-05	-0.26439	-0.77951	-0.50477	-0.22326	-0.46769	-0.097601	0.3105	0.59244	0.48562	-0.076677	0.3911	-0.51792	1.6719	-0.10771	0.99266	-0.39365	0.28036	0.79148	0.61372	0.43568	0.82333	0.64001	0.92225	0.75618	0.55356	0.62724	0.93888	0.69572	0.60452	0.64001	0.91423	0.32088	0.69384	0.7792	-20.4505	-3.90477	1
18:67574191:69038112	2118	18	67574191	69038112	6.9361e-05	0.7221	0.65469	0.2826	0.58662	0.62817	0.13668	-0.2438	-0.059308	0.25332	0.26364	0.10921	-0.26824	-0.81865	-1.0352	-3.7256	-0.42254	-0.15566	0.47023	0.77748	0.51267	0.55746	0.52989	0.89128	0.80739	0.95271	0.80002	0.79206	0.91304	0.78852	0.52989	0.30056	0.00019486	0.67263	0.8763	14.3169	10.8005	4
18:69039235:70094707	2119	18	69039235	70094707	7.8771e-05	-0.71168	-0.90871	-0.34787	-0.61404	-0.19207	-0.32579	-0.79538	-0.83862	-1.0971	-1.1527	0.19111	-0.13102	-0.50879	-0.098032	0.20104	-0.7013	0.57728	0.47666	0.72793	0.36351	0.53919	0.84769	0.74459	0.42639	0.40168	0.27259	0.24903	0.84844	0.89576	0.84769	0.92191	0.84067	0.48311	0.56375	9.3197	-15.1398	1
18:70094975:70717286	2120	18	70094975	70717286	9.6234e-05	0.14046	0.082333	-0.00062901	-1.1167	-0.61338	0.47429	0.46606	-0.13256	0.18058	-0.14477	0.45113	-0.12567	-0.38113	0.05221	-1.7967	0.83911	-0.11859	0.8883	0.9995	0.93438	0.26413	0.53963	0.6353	0.64117	0.89454	0.8567	0.88489	0.65189	0.89999	0.53963	0.95836	0.07238	0.4014	0.9056	1.66327	13.2395	3
18:70719886:71243399	2121	18	70719886	71243399	3.6106e-05	-0.091226	0.51759	0.16905	-0.37094	0.99645	-0.37048	-0.23144	-1.0414	-0.67531	0.023236	-0.35158	-0.25383	0.62919	0.15261	-1.585	0.30917	-0.68173	0.92731	0.86576	0.60475	0.71069	0.31903	0.71103	0.81697	0.29769	0.49948	0.98146	0.72515	0.79963	0.31903	0.87871	0.11298	0.75719	0.49541	4.29787	4.84215	3
18:71244692:71892202	2122	18	71244692	71892202	6.3807e-05	-0.44243	-0.72648	-0.18707	-0.62132	-0.68063	-0.4268	0.45863	-0.49464	-0.55476	-1.1811	-0.53471	0.18466	0.13768	0.17549	-0.49531	0.077668	1.621	0.65818	0.8516	0.46754	0.53439	0.49611	0.66953	0.6465	0.62086	0.57906	0.23755	0.59285	0.8535	0.49611	0.86069	0.62038	0.93809	0.10501	1.86276	-2.15122	1
18:71892443:72519795	2123	18	71892443	72519795	4.5151e-05	0.18932	-1.0736	-0.70636	-0.47384	-0.65166	-0.047076	0.035192	-0.72121	-1.0306	-1.1819	-0.032739	-0.2585	1.8412	-1.6093	-2.4513	0.48067	0.73357	0.84984	0.47996	0.28301	0.63562	0.51462	0.96245	0.97193	0.47078	0.30274	0.23724	0.97388	0.79602	0.51462	0.10756	0.014232	0.63075	0.46321	16.634	-5.10168	1
18:72521276:73897594	2124	18	72521276	73897594	0.00013051	0.030696	-1.7384	-1.2242	0.0078922	-0.75956	-0.10655	-0.87263	0.16849	-1.1993	-1.1333	-0.18752	-0.43209	0.66839	-1.2552	-1.3018	-0.48241	-0.44684	0.97551	0.22088	0.082139	0.9937	0.44752	0.91515	0.38287	0.8662	0.23042	0.25707	0.85126	0.66568	0.44752	0.20942	0.19297	0.62952	0.65499	16.0731	-3.32101	1
18:73898846:75028501	2125	18	73898846	75028501	7.5984e-05	0.77643	-0.22463	0.44599	0.38238	-0.9762	1.4562	-0.87071	-0.86001	-0.22931	0.36447	1.6817	0.68025	-1.3801	-2.4866	-3.7264	0.43586	-0.23301	0.4375	0.6556	0.82227	0.70218	0.32896	0.14533	0.38391	0.38978	0.81863	0.7155	0.092621	0.49635	0.32896	0.012898	0.00019422	0.66294	0.81575	18.5225	4.55208	4
18:75029584:75473982	2126	18	75029584	75473982	4.8161e-05	-0.31298	0.30991	0.0032451	0.30026	1.4813	0.28533	-0.22654	0.54438	0.33463	0.020478	0.26525	0.087862	0.27141	-0.93166	-1.813	-0.16027	-0.65282	0.75429	0.99741	0.75663	0.76398	0.13853	0.77539	0.82078	0.58618	0.7379	0.98366	0.79081	0.92999	0.13853	0.35151	0.069832	0.87267	0.51387	-10.1679	13.1136	3
18:75474664:75975253	2127	18	75474664	75975253	0.0001351	-0.36551	NA	NA	NA	-0.28073	-0.52253	-0.17526	-0.18515	-0.056655	-0.26326	0.010044	-0.5422	0.1724	-1.0466	-2.6667	0.16329	-2.1009	0.71473	NA	NA	NA	0.77892	0.6013	0.86087	0.85311	0.95482	0.79235	0.99199	0.58768	0.77892	0.29527	0.0076602	0.87029	0.03565	13.5355	7.14583	4
18:75976567:77151520	2128	18	75976567	77151520	0.00010727	0.9359	NA	NA	NA	0.25378	-0.35309	-0.22498	-0.42161	-0.08321	-0.046575	-0.065818	0.21969	0.1707	0.82362	1.5824	-0.11625	0.1898	0.34932	NA	NA	NA	0.79967	0.72402	0.822	0.67331	0.93368	0.96285	0.94752	0.82611	0.79967	0.41015	0.11355	0.90745	0.84946	-18.4848	-5.86205	1
18:77151867:78017074	2129	18	77151867	78017074	0.00011227	1.0372	NA	NA	NA	-1.8758	-2.068	-0.2659	-1.0584	-2.1644	-1.9517	-1.9327	-0.3359	0.14176	-1.4729	-4.3986	-0.085618	-1.0937	0.29966	NA	NA	NA	0.060689	0.03864	0.79031	0.28987	0.030431	0.050974	0.053268	0.73695	0.060689	0.14078	1.0894e-05	0.93177	0.27407	21.1655	-10.9277	8
19:157892:757412	2130	19	157892	757412	0.00013849	-0.10694	-1.5919	-0.51448	-1.3294	-1.7219	-1.0994	0.14423	1.0555	-0.2852	-0.81626	-0.74741	0.70081	0.22983	0.4777	-1.4446	0.96652	-0.17084	0.91484	0.60691	0.11141	0.1837	0.08508	0.27158	0.88532	0.29118	0.77549	0.41435	0.45482	0.48342	0.08508	0.63287	0.14857	0.33379	0.86435	5.08674	-10.1724	2
19:759261:1089241	2131	19	759261	1089241	6.3425e-05	0.40198	-0.86149	0.041664	-0.25501	-1.6429	-0.30402	0.79828	0.4202	0.68573	0.59331	-0.31572	0.28465	1.0115	0.968	-2.6689	0.203	-0.63268	0.6877	0.96677	0.38897	0.79871	0.1004	0.76112	0.42471	0.67434	0.49288	0.55297	0.75221	0.77591	0.1004	0.33304	0.007609	0.83913	0.52695	7.18624	3.97507	9
19:1090803:1920712	2132	19	1090803	1920712	0.0001365	-0.21937	-0.37551	0.15873	-1.5684	-0.68607	-0.83676	0.22385	-0.68197	0.39149	0.58294	1.0596	-0.080483	-0.49293	-0.0019515	-4.6595	-0.23893	-0.086429	0.82636	0.87388	0.70728	0.11678	0.49267	0.40273	0.82288	0.49526	0.69544	0.55993	0.28932	0.93585	0.49267	0.99844	3.1691e-06	0.81116	0.93113	15.2299	4.50744	4
19:1922476:2815372	2133	19	1922476	2815372	8.1628e-05	0.23374	-2.0123	-0.78944	-1.3691	-2.4441	-1.5278	0.12137	-1.7939	-0.9339	-0.57901	-0.25791	0.46532	0.20889	0.22089	-0.23404	0.23673	-0.22098	0.81519	0.42985	0.044192	0.17096	0.014521	0.12657	0.9034	0.072821	0.35036	0.56259	0.79647	0.6417	0.014521	0.82518	0.81495	0.81286	0.82511	3.48618	-17.9209	1
19:2816339:3301333	2134	19	2816339	3301333	0.00012163	-0.78336	-1.3102	-0.20896	-1.3112	-0.18284	0.090685	-0.32403	-0.56197	-0.53888	-0.56106	1.1919	1.1257	-0.33999	0.62789	-0.40964	0.9745	-0.33661	0.43341	0.83448	0.19012	0.18978	0.85492	0.92774	0.74592	0.57413	0.58997	0.57475	0.23328	0.26031	0.85492	0.53008	0.68207	0.32981	0.73641	-1.426	1.54842	1
19:3304779:4347573	2135	19	3304779	4347573	0.00024149	0.28865	-1.2444	-0.77117	-0.27734	-2.0467	-1.2209	-2.1071	-0.34334	-0.56199	-0.63984	-1.7547	1.6309	0.47951	-0.73608	-3.2613	0.18072	-0.94806	0.77285	0.4406	0.21336	0.78152	0.040692	0.22214	0.035105	0.73134	0.57412	0.52227	0.079307	0.10291	0.040692	0.46168	0.001109	0.85659	0.3431	15.0015	-9.44796	1
19:4349416:5191547	2136	19	4349416	5191547	0.00015486	-0.34764	-0.0094711	-0.68634	0.051275	-0.95041	-0.13006	-0.56766	-0.46064	-0.56268	-0.73105	-0.51634	-0.76802	-0.02991	-0.39889	-4.2328	-0.88661	0.13205	0.72811	0.4925	0.99244	0.95911	0.34191	0.89652	0.57027	0.64506	0.57365	0.46475	0.60562	0.44248	0.34191	0.68997	2.3079e-05	0.37529	0.89495	20.9311	6.30567	4
19:5192372:5766090	2137	19	5192372	5766090	6.3399e-05	0.51928	-1.5217	-0.63419	-0.59855	-1.2808	-0.4633	0.44694	0.036798	0.029285	-0.12053	0.6557	0.43512	0.8896	0.92313	-2.3793	0.38513	1.4619	0.60357	0.52596	0.12807	0.54947	0.20028	0.64315	0.65492	0.97065	0.97664	0.90406	0.51202	0.66347	0.20028	0.35594	0.017344	0.70014	0.14377	4.39241	-7.94567	2
19:5767585:6612779	2138	19	5767585	6612779	3.8012e-06	-0.30772	-0.28847	-0.24754	-0.074003	-0.6352	0.15452	0.27201	-0.51251	-0.27567	-0.046206	0.23974	-0.51754	0.02916	0.17814	0.45765	0.085763	0.36225	0.75829	0.80449	0.77299	0.94101	0.5253	0.8772	0.78562	0.60829	0.7828	0.96315	0.81053	0.60478	0.5253	0.85861	0.6472	0.93166	0.71717	-15.8506	-6.29825	1
19:6614637:7309688	2139	19	6614637	7309688	9.3432e-05	0.45146	0.93973	0.53913	0.3137	0.0026832	0.49351	-0.41616	0.26531	-0.3122	-0.28729	-0.83839	-0.041588	0.52839	0.40669	-0.28742	0.11916	-0.14175	0.65166	0.5898	0.34736	0.75375	0.99786	0.62166	0.67729	0.79077	0.75489	0.77389	0.40181	0.96683	0.99786	0.68423	0.77379	0.90515	0.88728	-11.5526	1.73336	1
19:7312727:8684707	2140	19	7312727	8684707	9.0482e-05	0.062057	-1.4195	-0.93118	-0.82651	-1.0778	0.4827	-1.199	-0.43476	-0.44997	-0.23672	0.28442	-0.78278	1.0808	0.55357	0.56125	0.22576	-0.52262	0.95052	0.35176	0.15575	0.40851	0.28112	0.62931	0.23053	0.66373	0.65273	0.81287	0.77609	0.43376	0.28112	0.57987	0.57463	0.82139	0.60124	-12.4142	-11.6257	1
19:8685383:9010317	2141	19	8685383	9010317	3.2085e-05	0.64637	-0.18113	-0.97647	-0.85515	0.11674	0.016597	-0.97202	-0.47994	-0.074718	0.22774	-0.19908	-1.1616	0.42293	1.5875	-0.53424	-0.28345	-0.02829	0.51804	0.32883	0.85626	0.39247	0.90707	0.98676	0.33104	0.63127	0.94044	0.81984	0.8422	0.24538	0.90707	0.11239	0.59317	0.77683	0.97743	-6.19974	-11.044	1
19:9013231:10029966	2142	19	9013231	10029966	2.3677e-05	-0.36873	-0.29678	0.24168	0.062678	0.036252	0.42655	0.23252	-0.078432	-0.15363	0.78383	0.5003	0.83601	-1.3141	-0.84819	-2.1192	1.0953	0.21781	0.71233	0.80903	0.76664	0.95002	0.97108	0.66971	0.81613	0.93748	0.8779	0.43314	0.61686	0.40315	0.97108	0.39633	0.034077	0.2734	0.82758	11.9342	12.5269	4
19:10030690:11279257	2143	19	10030690	11279257	5.4725e-05	-0.51808	0.44078	0.18285	-0.20062	-0.20706	-0.32093	-0.41497	0.0039758	0.68578	0.2658	0.19889	0.17238	-0.93794	-0.12382	-0.038242	-1.1075	0.31215	0.6044	0.85492	0.65938	0.841	0.83596	0.74826	0.67816	0.99683	0.49285	0.7904	0.84235	0.86314	0.83596	0.90145	0.96949	0.26808	0.75493	-13.6817	6.96819	1
19:11280183:12497411	2144	19	11280183	12497411	3.2921e-05	0.52864	-0.81706	-0.28636	-0.77044	-0.52587	-0.043053	-0.37617	-0.95625	-0.67766	-0.2578	0.08858	1.2045	-0.81641	0.37056	-0.021972	1.037	-0.57491	0.59706	0.7746	0.41389	0.44104	0.59898	0.96566	0.70679	0.33894	0.49799	0.79656	0.92942	0.22841	0.59898	0.71097	0.98247	0.29974	0.56535	3.95542	-14.6201	5
19:12500149:13903388	2145	19	12500149	13903388	0.0003052	-0.54805	-0.38166	0.069974	-0.1955	-1.328	0.38185	0.43025	-1.3321	-0.46917	-0.35462	0.69086	0.2013	-0.35923	1.7834	-1.7899	0.16735	0.92326	0.58365	0.94421	0.70271	0.845	0.18419	0.70257	0.66701	0.18284	0.63895	0.72287	0.48965	0.84047	0.18419	0.074515	0.073475	0.86709	0.35587	-1.68039	-5.58908	10
19:13906229:15549939	2146	19	13906229	15549939	0.00011349	0.10676	0.53745	1.0252	0.12467	-0.38442	0.49997	0.22975	0.2006	0.64167	0.38404	0.20153	0.28897	-1.0058	-0.75017	0.82823	0.70318	-0.20732	0.91498	0.30528	0.59095	0.90078	0.70067	0.6171	0.81829	0.84101	0.52109	0.70095	0.84028	0.77261	0.70067	0.45315	0.40754	0.48194	0.83576	-13.5039	7.03725	1
19:15553878:16251518	2147	19	15553878	16251518	7.9168e-05	0.094534	0.58282	0.46307	-0.40073	0.59087	-0.097114	-0.079948	-1.0622	-1.5154	-0.9743	-0.62068	-0.47577	0.33912	-0.66815	-0.88051	-0.80689	0.72786	0.92468	0.64332	0.56001	0.68862	0.55461	0.92264	0.93628	0.28815	0.12967	0.32991	0.53481	0.63424	0.55461	0.50404	0.37859	0.41973	0.4667	7.64351	-0.674063	1
19:16252072:17942927	2148	19	16252072	17942927	0.0001245	-0.56345	-2.1211	-1.0064	-0.91141	-1.074	-1.189	-1.0271	-0.77062	0.041838	0.024272	-0.53552	-0.38327	-0.85073	-0.47183	-2.0255	-0.64097	0.13946	0.57313	0.31422	0.033916	0.36208	0.28283	0.23443	0.30436	0.44093	0.96663	0.98064	0.59229	0.70152	0.28283	0.63705	0.042815	0.52154	0.88908	19.2148	-5.78465	1
19:17944900:18506666	2149	19	17944900	18506666	0.00027211	-0.33863	-2.6328	-2.2604	-2.5496	-1.3106	-1.2785	-0.50499	-2.1058	-1.798	-1.5493	-0.094898	-1.1961	0.80557	-1.4118	-2.8953	0.94177	0.11167	0.73489	0.023799	0.0084672	0.010786	0.18998	0.20109	0.61357	0.035221	0.072183	0.12131	0.9244	0.23164	0.18998	0.15802	0.0037877	0.34631	0.91108	22.0117	-12.982	8
19:18506815:19873269	2150	19	18506815	19873269	2.4145e-05	0.23762	-1.3335	-1.2034	-0.48035	-1.171	-0.027567	-0.11091	-0.18475	-0.91891	-1.311	0.084358	-0.065501	-0.63526	-0.19802	-2.0364	-0.1729	-0.075435	0.81217	0.2288	0.18237	0.63098	0.24161	0.97801	0.91169	0.85342	0.35814	0.18986	0.93277	0.94778	0.24161	0.84303	0.041711	0.86273	0.93987	16.3114	-3.49495	1
19:19873640:20520392	2151	19	19873640	20520392	4.8207e-05	0.97279	-0.04146	-0.21694	-0.34128	0.31819	0.89249	0.7636	0.02427	0.53983	-0.08953	0.96605	0.18024	-1.3778	1.439	-1.7944	-0.15912	1.3748	0.33066	0.82825	0.96693	0.73289	0.75034	0.37213	0.44511	0.98064	0.58931	0.92866	0.33402	0.85697	0.75034	0.15016	0.072746	0.87357	0.16921	-0.29506	18.6082	3
19:20521735:20897334	2152	19	20521735	20897334	3.0357e-05	0.35519	-0.14204	-0.32441	-0.90832	-0.79178	-0.24385	0.53743	-0.545	-0.69791	-0.67917	-0.38629	-0.26999	-0.78835	1.0534	-1.6436	-0.49337	0.42686	0.72244	0.74563	0.88705	0.36371	0.42849	0.80735	0.59097	0.58576	0.48523	0.49703	0.69928	0.78717	0.42849	0.29214	0.10025	0.62175	0.66948	4.81337	-10.2557	2
19:20899284:21379157	2153	19	20899284	21379157	4.5062e-05	0.0039674	-0.72745	-0.61367	-0.57726	-0.18089	-1.3569	-0.1997	-1.065	-0.52797	-0.427	-1.1245	-0.31204	-0.70735	0.15199	-2.165	0.25225	0.033744	0.99683	0.53943	0.46695	0.56377	0.85645	0.17482	0.84171	0.28689	0.59752	0.66938	0.26081	0.75501	0.85645	0.8792	0.030385	0.80085	0.97308	13.8281	-4.57518	1
19:21379657:22036399	2154	19	21379657	22036399	8.8426e-05	0.30691	-0.080291	0.87874	0.034668	-0.25966	-0.70589	0.75683	-0.79044	-0.9858	-1.1063	-1.5706	-0.57845	-1.1204	0.52388	-2.3005	-0.62996	-1.5571	0.75891	0.37954	0.93601	0.97234	0.79512	0.48026	0.44915	0.42927	0.32423	0.26858	0.11628	0.56296	0.79512	0.60036	0.021422	0.52872	0.11944	9.32522	-3.56666	1
19:22037866:22803640	2155	19	22037866	22803640	-8.5381e-06	0.004974	-0.53199	-0.488	0.18154	0.23934	0.18341	-0.37227	-0.86241	-0.79228	-0.52622	-0.064191	-0.14336	-0.37489	-0.0064643	-0.66633	0.093512	-0.027682	0.99603	0.62555	0.59473	0.85594	0.81084	0.85448	0.70969	0.38846	0.4282	0.59873	0.94882	0.886	0.81084	0.99484	0.5052	0.9255	0.97792	2.11617	-0.963341	1
19:22805247:24059424	2156	19	22805247	24059424	5.17e-05	-0.77503	0.063993	-0.052787	0.28261	1.0992	-0.70576	-0.13661	-1.7277	-1.569	-1.0732	-0.70846	0.49687	-0.40556	-0.96084	-0.49516	1.3256	-0.0068325	0.43832	0.9579	0.94898	0.77747	0.27168	0.48034	0.89134	0.084042	0.11665	0.28317	0.47866	0.61928	0.27168	0.33663	0.62049	0.18496	0.99455	7.74036	-0.650735	1
19:24059507:28555771	2157	19	24059507	28555771	4.8331e-05	-0.82028	-0.79428	-0.78077	-1.0735	-0.02976	-0.6241	0.42273	-1.3717	-1.3414	-1.2786	-0.29289	-0.083255	-0.20384	0.22396	-0.53548	-0.4621	0.33098	0.41206	0.43494	0.42703	0.28306	0.97626	0.53256	0.67249	0.17017	0.17981	0.20104	0.76961	0.93365	0.97626	0.82279	0.59232	0.64401	0.74066	11.351	-13.552	1
19:28556284:28917565	2158	19	28556284	28917565	2.6909e-05	-0.030429	-0.28537	-0.29661	-0.33108	0.27994	-0.20625	-1.0669	-1.3497	-1.4209	-1.3927	-0.76517	0.39225	-0.54225	0.92624	-1.2239	-0.4951	0.63571	0.97572	0.76676	0.77536	0.74058	0.77952	0.8366	0.286	0.1771	0.15536	0.1637	0.44417	0.69487	0.77952	0.35432	0.22098	0.62053	0.52497	0.627876	-10.6241	5
19:28919792:29317148	2159	19	28919792	29317148	6.704e-05	-0.36083	-0.71427	-0.67417	-1.6268	-0.79005	-0.44852	0.0029808	-1.7055	-1.0749	-0.43307	0.39634	-0.34786	0.90426	0.082675	-0.25965	0.17002	0.43232	0.71823	0.5002	0.47506	0.10378	0.4295	0.65378	0.99762	0.088104	0.28243	0.66496	0.69185	0.72795	0.4295	0.93411	0.79513	0.865	0.66551	-1.45888	1.57077	1
19:29318443:30113252	2160	19	29318443	30113252	7.1728e-05	0.084862	-0.36851	-0.38977	-0.22495	-0.30347	-0.20027	0.5443	-1.5079	-0.9642	-0.72472	-0.084096	-0.74016	0.33537	-0.96269	1.3072	-0.38765	0.21934	0.93237	0.69671	0.71249	0.82202	0.76153	0.84127	0.58623	0.13157	0.33494	0.46862	0.93298	0.4592	0.76153	0.33571	0.19115	0.69828	0.82638	-2.22471	-14.2198	1
19:30113991:30858084	2161	19	30113991	30858084	0.00016038	0.53678	-0.86185	-0.76366	-0.45381	0.16032	-0.58119	0.5347	-0.92848	-1.3558	-1.3809	0.24275	1.1643	0.22371	-0.081428	-0.33599	0.56881	-0.37774	0.59142	0.44507	0.38877	0.64997	0.87263	0.56111	0.59286	0.35316	0.17518	0.16732	0.8082	0.24429	0.87263	0.9351	0.73688	0.56948	0.70562	3.99313	-14.5933	5
19:30858965:32136133	2162	19	30858965	32136133	0.00021941	-0.67641	-0.32377	0.014615	-0.1789	-1.2314	0.40889	-0.17355	0.82089	0.64149	-0.63336	0.77693	-0.46449	-0.12583	0.48374	-2.0413	-0.40635	1.3278	0.49878	0.98834	0.74611	0.85802	0.21819	0.68262	0.86222	0.41171	0.52121	0.5265	0.4372	0.6423	0.21819	0.62857	0.041221	0.68449	0.18424	6.85537	14.9856	4
19:32145233:33763475	2163	19	32145233	33763475	7.5261e-05	0.15814	-0.050428	-1.071	-0.88921	-0.28172	0.15875	-1.3436	-1.7851	-1.4642	-1.0845	0.26704	-0.18847	-0.90871	-0.40409	0.90166	0.141	0.51672	0.87435	0.28418	0.95978	0.37389	0.77816	0.87386	0.17908	0.074251	0.14313	0.27816	0.78944	0.85051	0.77816	0.68615	0.36724	0.88787	0.60535	-2.48992	-18.3307	1
19:33764103:34067891	2164	19	33764103	34067891	8.92e-05	1.118	0.56794	0.68438	0.72884	-0.46978	-0.11483	0.589	0.00089733	-0.22315	0.03301	-0.10129	-0.23539	0.025049	-0.0092232	-2.1939	-0.33316	-0.91092	0.26355	0.49373	0.57008	0.4661	0.63851	0.90858	0.55586	0.99928	0.82342	0.97367	0.91932	0.81391	0.63851	0.99264	0.028242	0.73901	0.36234	-3.77586	15.7759	3
19:34068435:35331436	2165	19	34068435	35331436	7.6606e-05	0.31796	0.30891	0.44874	0.1659	-0.3397	-0.20073	0.047171	-0.052029	0.24906	0.22851	0.061821	0.60896	0.094533	0.18935	-1.132	0.18416	1.0231	0.75052	0.65362	0.75739	0.86823	0.73408	0.84091	0.96238	0.95851	0.80331	0.81925	0.95071	0.54255	0.73408	0.84982	0.25763	0.85388	0.30625	1.66976	16.8874	3
19:35333176:36045772	2166	19	35333176	36045772	5.2728e-05	0.036281	0.31808	0.62836	0.20701	1.2445	0.95571	0.38203	0.81015	0.61453	0.035023	0.14092	0.60216	-0.2157	0.44041	-1.7819	0.52847	1.3315	0.97106	0.52977	0.75043	0.83601	0.21332	0.33922	0.70244	0.41785	0.53886	0.97206	0.88793	0.54707	0.21332	0.65964	0.074763	0.59717	0.18303	1.96671	17.2418	3
19:36047098:37454119	2167	19	36047098	37454119	0.00015018	-0.42999	-0.73154	-0.62037	-0.36771	-0.48268	-0.61401	-0.063587	-1.2373	-0.79918	0.16846	-0.41716	-0.062503	-0.25509	-0.38699	0.20056	-0.47609	-0.22935	0.6672	0.53501	0.46445	0.71309	0.62932	0.53921	0.9493	0.21597	0.42419	0.86622	0.67656	0.95016	0.62932	0.69876	0.84104	0.63401	0.8186	-3.77852	1.05158	1
19:37455512:39370456	2168	19	37455512	39370456	0.0001605	-0.74303	0.7237	0.34905	0.72906	-1.1437	0.73937	-0.28738	-0.30405	-0.33269	-0.52159	0.99738	0.46273	-0.96051	1.0915	-1.4264	0.38178	0.2877	0.45746	0.72705	0.46925	0.46596	0.25275	0.45968	0.77382	0.76109	0.73937	0.60195	0.31858	0.64356	0.25275	0.27505	0.15375	0.70263	0.77358	-1.78516	-5.67146	10
19:39371014:39757572	2169	19	39371014	39757572	7.5336e-05	0.32002	-0.58105	-0.61996	-0.62253	0.10433	0.4983	0.7537	-0.61029	-0.61813	-0.6756	1.0001	-0.09675	-0.86966	-0.35768	-3.1476	0.54903	0.52629	0.74895	0.53528	0.56121	0.53359	0.91691	0.61827	0.45103	0.54167	0.53649	0.49929	0.31728	0.92293	0.91691	0.72058	0.0016464	0.58298	0.59869	11.7263	12.2975	4
19:39757926:41440863	2170	19	39757926	41440863	0.00015051	-0.24014	0.012091	-0.97142	-0.6374	-0.13607	-1.2669	-0.10422	-0.23774	-0.17981	-0.69786	0.03068	0.37347	-0.022566	-0.53862	-2.7356	-0.17102	0.98929	0.81022	0.33134	0.99035	0.52386	0.89176	0.20519	0.917	0.81209	0.8573	0.48526	0.97552	0.7088	0.89176	0.59015	0.0062263	0.86421	0.32252	18.44	11.6985	4
19:41442597:41841098	2171	19	41442597	41841098	3.9399e-05	0.13289	0.74558	NA	NA	-0.56353	-0.098176	-0.069386	0.01326	-0.38302	-0.61156	-0.53469	-0.054283	-0.89311	-0.6763	1.5041	0.71926	-1.0521	0.89428	NA	0.45592	NA	0.57307	0.92179	0.94468	0.98942	0.7017	0.54083	0.59287	0.95671	0.57307	0.49885	0.13256	0.47198	0.29275	-16.6587	-8.39402	1
19:41843461:43954915	2172	19	41843461	43954915	4.7307e-05	0.61786	-0.68187	NA	NA	-0.69607	0.61307	-0.24964	0.25187	0.37419	-0.055564	0.44466	-0.0045347	-0.09168	0.38154	0.10748	0.31071	0.47926	0.53667	NA	0.49532	NA	0.48638	0.53983	0.80287	0.80114	0.70826	0.95569	0.65657	0.99638	0.48638	0.7028	0.91441	0.75602	0.63175	-19.7838	5.49159	1
19:43956095:44880657	2173	19	43956095	44880657	9.9689e-05	-0.58696	0.92516	NA	NA	-0.93643	0.57793	-0.32314	-0.85089	-0.70669	-0.90293	0.35491	-0.7662	0.81471	0.20504	-0.21925	-0.55893	0.93148	0.55723	NA	0.35488	NA	0.34905	0.56331	0.74659	0.39483	0.47976	0.36656	0.72265	0.44356	0.34905	0.83754	0.82646	0.57621	0.35161	-10.3445	-1.88614	1
19:44882157:45255679	2174	19	44882157	45255679	2.8797e-05	-0.81463	0.35297	0.13813	0.53962	0.10385	0.27329	-0.43602	-0.6812	-0.68242	-0.027402	-0.81874	0.076311	-0.73938	-0.33545	1.6602	-0.48462	0.41845	0.41529	0.89013	0.72411	0.58946	0.91729	0.78463	0.66283	0.49575	0.49497	0.97814	0.41294	0.93917	0.91729	0.73729	0.096875	0.62795	0.67562	-11.6131	1.84776	1
19:45259002:46433733	2175	19	45259002	46433733	0.00021859	-0.3681	-2.7435	-2.6946	-1.5246	-0.041954	-2.4407	0.62502	-2.2839	-1.7889	-1.2458	-1.4831	-0.070079	-0.13512	-1.0354	-1.858	0.97396	0.80975	0.7128	0.0070483	0.0060796	0.12736	0.96654	0.014661	0.53196	0.022375	0.073632	0.21285	0.13806	0.94413	0.96654	0.30047	0.063171	0.33008	0.41808	22.1289	-12.9719	8
19:46433891:47333204	2176	19	46433891	47333204	8.0344e-05	-0.11301	-1.9267	-1.2772	-1.1999	-0.35107	-1.4779	0.716	-0.24928	-0.9492	-1.3325	-0.82101	0.54666	-0.32252	-1.7635	-2.0985	0.77558	0.59961	0.91003	0.20152	0.054015	0.23017	0.72553	0.13944	0.47399	0.80315	0.34252	0.18268	0.41164	0.58461	0.72553	0.077817	0.035861	0.438	0.54877	21.3063	-4.62136	1
19:47333497:48509893	2177	19	47333497	48509893	0.00021663	-0.17168	-1.0882	-0.38934	-1.3792	-1.5136	0.63304	-0.10412	-0.96024	-0.43032	-1.0646	1.4548	0.31142	0.66689	-2.0724	-4.4218	1.0936	0.37014	0.86369	0.69703	0.27652	0.16784	0.13013	0.5267	0.91707	0.33693	0.66696	0.28705	0.14573	0.75548	0.13013	0.038232	9.7886e-06	0.27411	0.71128	19.5668	9.13564	4
19:48510553:48697782	2178	19	48510553	48697782	3.3451e-05	-0.25617	0.59157	0.41264	0.030401	0.61684	0.32671	-0.32559	-0.078815	0.80849	1.2477	1.1152	-0.38103	-0.72774	-1.5255	-1.5296	0.30203	1.1891	0.79782	0.67987	0.55414	0.97575	0.53734	0.74389	0.74473	0.93718	0.41881	0.21215	0.26476	0.70318	0.53734	0.12714	0.12612	0.76263	0.23439	-10.4344	12.6621	3
19:48697961:49485758	2179	19	48697961	49485758	0.00012678	0.044216	-0.12158	0.068463	-0.60318	0.18222	-0.12129	-0.62135	-0.19262	0.33872	0.077186	-0.12922	1.1154	0.83139	0.96472	0.47737	-0.3269	0.9811	0.96473	0.94542	0.90323	0.54639	0.85541	0.90346	0.53437	0.84725	0.73482	0.93848	0.89718	0.2647	0.85541	0.33469	0.6331	0.74375	0.32654	-20.4854	-3.73952	1
19:49491035:49923166	2180	19	49491035	49923166	5.154e-05	-0.24141	-0.87194	-0.98398	-0.04603	-0.95746	-0.10835	-0.27388	-0.76649	-0.88889	-0.28265	0.36638	0.3358	-0.74059	-1.4222	-0.85619	-0.32219	-1.0347	0.80924	0.32513	0.38324	0.96329	0.33833	0.91372	0.78417	0.44339	0.37406	0.77745	0.71408	0.73702	0.33833	0.15495	0.39189	0.74731	0.30081	16.1785	-3.24986	1
19:49925208:50774141	2181	19	49925208	50774141	0.00010921	-0.15188	-1.496	-0.86347	-0.83468	-1.0902	-0.55114	-0.16517	0.61228	0.56604	0.75133	0.10674	-0.25143	0.34702	-1.0886	-3.3327	-0.88878	0.27264	0.87928	0.38788	0.13465	0.4039	0.27565	0.58154	0.86881	0.54035	0.57136	0.45245	0.915	0.80148	0.27565	0.27634	0.00086002	0.37412	0.78513	19.2575	11.0216	4
19:50774581:51331589	2182	19	50774581	51331589	0.00020062	0.67479	-2.0749	-2.3231	-0.35144	0.50274	-1.2137	-0.62011	-0.78133	-1.7893	-2.2149	-0.26102	-0.48886	0.5123	-1.6248	-3.6708	-0.39178	1.4119	0.49981	0.020171	0.037998	0.72526	0.61515	0.22487	0.53519	0.43461	0.073562	0.026764	0.79408	0.62494	0.61515	0.1042	0.00024178	0.69522	0.15799	22.3323	-13.1595	8
19:51332061:52216563	2183	19	51332061	52216563	5.2287e-05	-0.057982	-0.64835	-0.19324	-0.44209	-0.76257	0.19373	-0.54018	-1.0171	-1.2458	-0.8401	0.093184	-0.17603	-0.0024461	-1.3762	-0.80545	0.46617	-0.51687	0.95376	0.84677	0.51676	0.65842	0.44572	0.84639	0.58908	0.30908	0.21283	0.40085	0.92576	0.86027	0.44572	0.16877	0.42056	0.64109	0.60524	-3.10785	0.696857	1
19:52217405:52604625	2184	19	52217405	52604625	8.6966e-05	0.041087	-1.4866	-0.59431	-0.83485	1.4111	0.9436	-1.1729	0.1576	0.90286	0.45025	1.7841	0.65818	0.16109	1.3787	-0.95425	-0.046321	0.86432	0.96723	0.5523	0.13712	0.4038	0.15821	0.34538	0.24084	0.87477	0.3666	0.65253	0.0744	0.51043	0.15821	0.168	0.33996	0.96305	0.38741	-18.9883	0.970077	1
19:52606936:53107086	2185	19	52606936	53107086	1.5504e-05	-0.43117	0.48091	0.44108	-0.1936	-0.64753	-0.074473	-0.58363	-0.64806	-0.20789	-0.2255	-0.23565	0.45085	-0.1238	-0.9506	-2.4304	-0.95213	0.011718	0.66634	0.65916	0.63058	0.84649	0.51729	0.94063	0.55947	0.51695	0.83531	0.82159	0.8137	0.6521	0.51729	0.34181	0.015082	0.34103	0.99065	11.3455	8.94732	13
19:53107937:53537923	2186	19	53107937	53537923	2.5109e-05	-0.027017	0.16169	-0.38194	-0.070387	0.59692	-0.44721	-0.018233	-0.74278	-0.58701	-0.7918	-0.23948	0.48065	0.044178	-0.55299	-1.1364	-0.4616	-0.1732	0.97845	0.7025	0.87155	0.94389	0.55056	0.65473	0.98545	0.45762	0.5572	0.42847	0.81073	0.63077	0.55056	0.58027	0.2558	0.64437	0.8625	5.65392	-3.22031	1
19:53538505:53899797	2187	19	53538505	53899797	1.3374e-05	-0.13785	-0.29117	-0.51582	-0.14199	-0.11063	0.31072	-0.12391	-0.47358	-0.63239	0.19073	0.37649	-0.119	-0.046874	0.35137	0.37465	0.042475	0.22358	0.89036	0.60598	0.77092	0.88709	0.91191	0.75601	0.90139	0.6358	0.52713	0.84874	0.70656	0.90528	0.91191	0.72531	0.70792	0.96612	0.82308	-15.8465	-6.2579	1
19:53899873:54098997	2188	19	53899873	54098997	3.7229e-05	0.16509	-0.21742	-0.65014	-0.22669	0.19406	-1.2041	0.21074	-0.25888	-0.13293	-0.11027	-1.0898	-0.12531	-0.36156	-0.23414	-2.746	-0.11689	1.1129	0.86888	0.5156	0.82788	0.82067	0.84613	0.22855	0.83309	0.79573	0.89425	0.9122	0.27582	0.90028	0.84613	0.81488	0.0060331	0.90695	0.26575	18.5192	11.6589	4
19:54099626:54702450	2189	19	54099626	54702450	0.00011566	-0.1006	0.42457	0.21355	-0.82969	-1.566	0.36429	0.95519	-0.03796	0.036032	-0.40392	0.40579	-0.36968	-0.85041	-1.8285	-3.025	-0.83085	-0.34517	0.91987	0.8309	0.67115	0.40672	0.11735	0.71564	0.33948	0.96972	0.97126	0.68627	0.68489	0.71162	0.11735	0.067475	0.002486	0.40606	0.72997	18.4914	4.51734	4
19:54704266:55174498	2190	19	54704266	55174498	7.5721e-05	-0.070878	0.10755	0.31461	-0.15106	0.84657	0.13333	0.05939	-0.1933	0.2542	0.52592	1.0371	0.48161	0.36627	1.1266	0.54828	1.0367	1.008	0.94349	0.75306	0.91436	0.87993	0.39723	0.89393	0.95264	0.84673	0.79934	0.59894	0.29969	0.63008	0.39723	0.2599	0.5835	0.29988	0.31347	-21.8034	-0.682443	1
19:55175009:55791380	2191	19	55175009	55791380	5.5453e-05	0.59374	-0.036377	0.40825	0.251	0.30857	0.86243	-0.048068	0.081316	0.16145	0.37454	0.86626	0.010462	-1.0705	-1.2251	-0.38267	0.061421	0.22866	0.55269	0.68309	0.97098	0.80182	0.75765	0.38845	0.96166	0.93519	0.87174	0.70801	0.38635	0.99165	0.75765	0.22052	0.70197	0.95102	0.81914	-10.3427	12.681	3
19:55794266:56364684	2192	19	55794266	56364684	0.0001012	-0.13661	-0.23758	-0.36635	-0.98339	-0.27546	-0.11665	-0.28273	-1.6466	-1.4788	-0.50461	-0.38757	0.65591	-0.10121	0.30999	-2.1196	0.68509	0.74101	0.89134	0.7141	0.81221	0.32541	0.78296	0.90714	0.77739	0.099632	0.13919	0.61383	0.69833	0.51189	0.78296	0.75657	0.034037	0.49329	0.45869	7.47506	-1.30418	1
19:56365323:56898342	2193	19	56365323	56898342	3.0173e-05	0.38615	-1.1062	-0.6774	-0.43332	-0.0091384	-0.30858	0.14586	0.18896	0.22995	-0.28462	-0.41329	-0.35638	0.21337	0.24167	0.5978	0.044527	-1.1272	0.69938	0.49815	0.26863	0.66478	0.99271	0.75764	0.88404	0.85012	0.81813	0.77594	0.67939	0.72156	0.99271	0.80903	0.54997	0.96448	0.25967	-18.0703	-6.49436	1
19:56898853:57950377	2194	19	56898853	57950377	2.5325e-05	-0.41574	-0.19271	-0.2499	-0.087587	0.10226	-0.19932	0.34517	0.47813	0.12123	-0.2386	-0.71299	0.38434	0.7305	0.64069	-2.0774	-0.96218	0.22408	0.6776	0.80267	0.84718	0.93021	0.91855	0.84201	0.72997	0.63256	0.90351	0.81141	0.47585	0.70072	0.91855	0.52172	0.037767	0.33596	0.82269	4.56008	5.08216	3
19:57952035:58531715	2195	19	57952035	58531715	7.7955e-06	-0.45374	-0.24239	-0.29115	-0.73337	-0.38457	-0.85281	0.12451	-0.52554	-0.62647	-0.66644	-0.66888	0.15464	0.79883	0.33748	-0.15403	-0.15009	-0.055706	0.65001	0.77093	0.80848	0.46333	0.70056	0.39376	0.90091	0.59921	0.53101	0.50513	0.50357	0.87711	0.70056	0.73575	0.87758	0.88069	0.95558	-10.4581	-8.74921	1
19:58532756:59118784	2196	19	58532756	59118784	0.00010617	-0.46498	0.40484	0.10343	0.95671	0.79738	1.3056	1.8229	-0.13636	1.0895	0.5787	0.79644	0.73806	-0.19207	2.979	-0.65169	-0.26731	0.032226	0.64195	0.91762	0.6856	0.33871	0.42523	0.1917	0.068313	0.89153	0.27592	0.56279	0.42577	0.46048	0.42523	0.0028918	0.5146	0.78923	0.97429	-16.5084	-0.845559	1
20:61098:245662	2197	20	61098	245662	1.7135e-05	0.12678	-0.66458	-0.76867	-0.8396	-0.25096	-0.14383	0.019287	0.17359	0.52417	-0.2883	-0.032661	-0.0061091	-1.1337	1.0613	-0.72172	0.42687	0.065529	0.89911	0.44209	0.50632	0.40113	0.80184	0.88563	0.98461	0.86219	0.60016	0.77311	0.97395	0.99513	0.80184	0.28856	0.47047	0.66947	0.94775	-10.2921	-4.88929	1
20:246392:887800	2198	20	246392	887800	0.00010828	0.42625	-0.56586	-0.15223	-0.58485	-0.88149	0.42085	-0.22459	-0.081873	-0.54803	-0.50349	0.33621	-0.027972	0.17089	0.19814	-2.687	1.2374	-0.10184	0.66992	0.87901	0.57149	0.55865	0.37805	0.67387	0.8223	0.93475	0.58367	0.61462	0.73671	0.97768	0.37805	0.84294	0.0072087	0.21592	0.91889	10.9601	4.80577	4
20:888523:1445821	2199	20	888523	1445821	0.00011095	-0.1389	-1.218	-0.35131	0.64875	-0.2894	0.64585	0.016799	0.15656	0.65293	0.2401	0.68633	0.60697	-0.75812	-1.0153	-0.88848	0.69182	-0.67996	0.88953	0.72536	0.22321	0.5165	0.77227	0.51838	0.9866	0.87559	0.5138	0.81025	0.4925	0.54387	0.77227	0.30998	0.37428	0.48905	0.49653	-8.90369	11.5423	3
20:1446580:1897442	2200	20	1446580	1897442	0.0001458	0.097065	-1.5421	-1.1383	-1.7769	-0.80342	-0.98409	-0.93314	-1.5891	-0.83421	-0.30145	-0.59988	0.48889	0.43016	0.034883	-1.3424	0.052742	1.0416	0.92267	0.25499	0.12306	0.075582	0.42173	0.32507	0.35075	0.11203	0.40416	0.76307	0.54859	0.62492	0.42173	0.97217	0.17945	0.95794	0.29761	12.8666	-11.8509	1
20:1899473:3081680	2201	20	1899473	3081680	4.2984e-05	0.16035	-0.60086	0.12477	0.10618	0.17201	-0.1797	0.47512	-0.07107	0.54963	0.37215	-0.19736	0.39082	0.27363	-1.3992	-1.237	0.68728	0.66412	0.8726	0.90071	0.54793	0.91544	0.86343	0.85739	0.6347	0.94334	0.58258	0.70978	0.84355	0.69593	0.86343	0.16175	0.2161	0.4919	0.50661	10.4644	16.3854	4
20:3083151:3655085	2202	20	3083151	3655085	0.00018432	0.37837	0.37099	1.6239	-0.43109	0.38212	0.030915	0.71226	-1.0058	-0.89429	-0.32958	-0.54602	0.31437	0.21437	1.0672	0.07704	0.015435	0.22614	0.70515	0.10441	0.71064	0.6664	0.70237	0.97534	0.4763	0.31453	0.37117	0.74172	0.58505	0.75324	0.70237	0.28589	0.93859	0.98769	0.82109	-5.09974	-8.11249	1
20:3655943:4051325	2203	20	3655943	4051325	0.00011344	0.9187	-0.67961	0.30689	0.72606	-1.06	0.69237	0.54659	0.0061462	-0.57274	-0.8639	0.94395	0.26423	-0.27484	-0.14235	-1.0645	0.78987	-0.1254	0.35825	0.75893	0.49675	0.4678	0.28915	0.48871	0.58466	0.9951	0.56682	0.38765	0.3452	0.7916	0.28915	0.88681	0.28711	0.42961	0.90021	5.83819	11.0225	3
20:4053020:4701211	2204	20	4053020	4701211	2.897e-05	0.048854	0.28871	0.017717	0.004073	-0.45082	-0.10364	-0.25132	0.61121	0.23713	0.23881	-0.51147	-1.2774	-0.74196	0.17679	-2.0141	-0.25758	0.032813	0.96104	0.98586	0.77281	0.99675	0.65212	0.91745	0.80157	0.54106	0.81256	0.81126	0.60902	0.20146	0.65212	0.85968	0.044002	0.79673	0.97382	0.776272	14.0448	3
20:4701706:5304961	2205	20	4701706	5304961	3.8968e-05	-0.67371	-0.62734	-0.40866	-0.57265	0.23748	-0.36126	-0.15562	-0.17388	-0.16623	-0.31585	0.49857	0.17873	-0.35077	-0.96173	-1.2723	-0.65342	1.0513	0.5005	0.68279	0.53044	0.56688	0.81228	0.71791	0.87633	0.86196	0.86797	0.75211	0.61808	0.85815	0.81228	0.33618	0.20327	0.51348	0.29311	9.18566	13.2743	4
20:5305400:6636139	2206	20	5305400	6636139	2.5436e-05	0.088359	0.52185	0.33723	-0.03998	-0.75085	-0.15243	-0.28379	0.054564	-0.26467	-0.54125	-0.58935	-0.99681	-0.77047	0.80459	-1.0564	0.1841	0.61653	0.92959	0.73594	0.60178	0.96811	0.45274	0.87885	0.77657	0.95649	0.79126	0.58833	0.55563	0.31886	0.45274	0.42106	0.29081	0.85394	0.53755	0.88024	13.9843	3
20:6637234:7065163	2207	20	6637234	7065163	5.542e-06	-0.07359	0.039843	0.40815	-0.28554	0.37709	-0.44348	0.15178	-0.30261	0.40702	0.64284	0.02903	-0.6975	-0.0063801	-1.4807	0.25732	0.53566	0.27213	0.94134	0.68317	0.96822	0.77523	0.70611	0.65742	0.87936	0.76219	0.684	0.52033	0.97684	0.48549	0.70611	0.13869	0.79693	0.59219	0.78553	-9.46775	6.02442	1
20:7066818:8600105	2208	20	7066818	8600105	0.000109	-0.69474	-0.64267	-0.4601	0.82004	0.10912	0.37013	-0.14527	0.75142	0.068361	-0.43019	0.69052	1.5693	-0.67395	0.48234	1.0154	0.69195	1.4639	0.48722	0.64544	0.52044	0.41219	0.91311	0.71129	0.8845	0.4524	0.9455	0.66706	0.48987	0.11657	0.91311	0.62957	0.30991	0.48897	0.14322	-20.5992	-0.958431	1
20:8601114:8881586	2209	20	8601114	8881586	0.00011559	0.063197	-0.67771	-0.62049	0.47198	-0.52726	0.060265	-0.31538	-0.58439	-0.21676	-0.092396	0.5119	2.4829	-0.94943	-0.86535	-0.24893	0.56243	0.036732	0.94961	0.53493	0.49795	0.63694	0.59801	0.95194	0.75247	0.55896	0.82839	0.92638	0.60872	0.01303	0.59801	0.38685	0.80341	0.57382	0.9707	-12.4447	3.45737	1
20:8884009:9745450	2210	20	8884009	9745450	9.0803e-05	0.65341	-0.22471	-0.35133	-1.184	0.11779	-0.44892	-0.2629	-0.098918	-0.6673	0.12353	0.35347	-0.086557	-0.59534	0.42338	0.66882	-0.12096	0.62209	0.51349	0.72534	0.82221	0.23641	0.90623	0.65349	0.79263	0.9212	0.50458	0.90169	0.72374	0.93102	0.90623	0.67202	0.50361	0.90372	0.53388	-15.4181	-5.40764	1
20:9746345:11013570	2211	20	9746345	11013570	5.1206e-05	0.25449	-0.6501	-0.29249	-0.67525	0.11763	-0.13454	0.52866	0.09263	0.38423	0.61949	0.038327	-0.13568	-0.66637	1.1081	-0.09844	0.2257	-0.41744	0.79912	0.76991	0.51563	0.49952	0.90636	0.89297	0.59704	0.9262	0.70081	0.53559	0.96943	0.89207	0.90636	0.26781	0.92158	0.82143	0.67636	-10.2729	-4.86901	1
20:11014704:11534388	2212	20	11014704	11534388	5.5245e-06	0.44967	-0.53225	-0.25826	0.68607	1.7597	0.56256	-0.16326	-0.61026	-0.58441	0.11263	-0.05209	0.91647	-0.39646	-0.02237	-0.32579	0.5689	1.1281	0.65295	0.7962	0.59455	0.49267	0.078465	0.57374	0.87031	0.54169	0.55894	0.91032	0.95846	0.35942	0.078465	0.98215	0.74459	0.56942	0.25928	-7.43411	4.56183	1
20:11534488:12153352	2213	20	11534488	12153352	3.5602e-05	0.46528	0.48015	-0.0022494	0.14529	0.46308	-0.18424	-0.33756	-0.18166	-0.61954	-0.4284	-0.44093	-0.91313	-0.38613	0.027733	-1.6915	0.44653	0.30027	0.64173	0.99821	0.63112	0.88448	0.64331	0.85382	0.73569	0.85585	0.53556	0.66836	0.65926	0.36117	0.64331	0.97788	0.090749	0.65521	0.76397	-2.17846	7.83121	3
20:12153396:13199755	2214	20	12153396	13199755	8.6492e-05	0.3756	-1.1273	-0.26912	0.80468	0.67334	0.3213	-0.095472	0.89545	0.48832	-0.41	-0.21149	-0.72492	-1.3275	1.5972	0.60533	-0.44021	0.52366	0.70721	0.78784	0.25961	0.421	0.50073	0.74798	0.92394	0.37055	0.62532	0.68181	0.83251	0.4685	0.50073	0.11022	0.54496	0.65978	0.60052	-22.3033	-3.61702	1
20:13201177:13666198	2215	20	13201177	13666198	6.1226e-05	0.64334	-0.16508	-0.50796	0.60653	-0.11615	0.30542	0.58104	-0.13906	-1.0253	-0.95672	0.03777	-0.75921	0.54983	1.1408	0.07007	0.75268	0.3895	0.52001	0.61148	0.86888	0.54416	0.90753	0.76005	0.56121	0.8894	0.30521	0.33871	0.96987	0.44773	0.90753	0.25397	0.94414	0.45164	0.69691	-7.13273	-8.96734	1
20:13670311:14929217	2216	20	13670311	14929217	0.0002059	0.00059906	-0.26573	0.72775	-0.95413	0.62735	0.92832	-0.55133	-0.078441	0.83533	0.57533	1.4905	0.58975	-2.9616	0.82446	0.11481	1.5427	2.4873	0.99952	0.46676	0.79045	0.34002	0.53043	0.35324	0.58141	0.93748	0.40353	0.56507	0.1361	0.55536	0.53043	0.40968	0.9086	0.12291	0.012872	-18.9092	0.916042	1
20:14929326:15147150	2217	20	14929326	15147150	9.0584e-05	-0.63129	0.45491	1.3467	-0.57548	0.4681	0.53556	-0.4941	0.18496	0.16122	1.1626	0.99916	0.23908	-2.0757	0.013595	0.59672	0.11852	1.8002	0.52785	0.17807	0.64917	0.56497	0.63971	0.59226	0.62124	0.85326	0.87192	0.24501	0.31772	0.81104	0.63971	0.98915	0.55069	0.90566	0.071828	-12.0562	3.15998	1
20:15148231:16150464	2218	20	15148231	16150464	0.00011477	-0.67195	-0.82599	-0.45142	-0.39227	-1.2487	-0.012605	-0.21129	1.0138	0.94942	0.59612	0.90486	-1.5907	-1.0152	-1.6048	-4.514	1.1859	0.12227	0.50161	0.65169	0.40881	0.69486	0.21176	0.98994	0.83266	0.31067	0.34241	0.55109	0.36554	0.11167	0.21176	0.10853	6.3612e-06	0.23568	0.90269	7.77281	17.7271	4
20:16151566:17449361	2219	20	16151566	17449361	0.00013804	-0.31553	-1.6108	-0.77563	-1.2284	-1.7992	0.32428	-1.2185	-0.54332	-0.29026	-0.057806	0.31887	-0.54149	-2.2129	0.39412	-3.3533	0.27196	0.31122	0.75236	0.43797	0.10723	0.21931	0.071984	0.74572	0.22305	0.58691	0.77162	0.9539	0.74982	0.58817	0.071984	0.6935	0.00079851	0.78565	0.75563	19.468	1.29322	4
20:17449713:17905102	2220	20	17449713	17905102	8.3922e-05	0.3111	0.51199	0.62725	-0.11495	-0.22695	0.67443	-1.0661	-0.016383	0.056524	0.21107	0.16426	0.29819	0.036942	-1.19	-1.9363	-0.82122	0.656	0.75573	0.5305	0.60866	0.90849	0.82047	0.50004	0.28637	0.98693	0.95492	0.83284	0.86953	0.76556	0.82047	0.23406	0.052832	0.41152	0.51183	11.3283	8.95194	13
20:17906490:18896415	2221	20	17906490	18896415	4.4991e-06	0.07155	-0.10405	-0.40987	-1.1341	0.38535	0.028688	-0.43502	0.64094	0.46808	0.15865	0.63227	-0.23033	0.62756	0.36318	1.442	-0.13021	0.56831	0.94296	0.6819	0.91713	0.25676	0.69998	0.97711	0.66355	0.52156	0.63973	0.87395	0.52721	0.81783	0.69998	0.71647	0.14929	0.8964	0.56983	-20.4638	-3.91292	1
20:18896895:19707457	2222	20	18896895	19707457	9.9387e-05	0.12188	-0.88229	-1.0578	0.23435	1.2452	-0.032331	-0.2259	0.36694	0.88773	-0.022292	0.92394	0.39988	-0.16975	-0.36722	-0.99447	1.181	-1.0686	0.903	0.29015	0.37762	0.81471	0.21307	0.97421	0.82128	0.71366	0.37468	0.98222	0.35552	0.68925	0.21307	0.71346	0.31999	0.23761	0.28527	-10.2326	13.0531	3
20:19708351:21676556	2223	20	19708351	21676556	7.6259e-05	-0.54385	-1.5726	-1.4959	-0.51423	-1.5354	-0.55719	0.33026	-1.4778	-0.72709	0.15848	-0.15938	-0.52017	-0.42074	-0.83858	-3.2315	-0.22921	0.64898	0.58655	0.13467	0.11581	0.60709	0.12469	0.57739	0.74121	0.13945	0.46717	0.87408	0.87337	0.60295	0.12469	0.40171	0.0012313	0.81871	0.51635	19.1915	-5.87958	1
20:21679930:22779512	2224	20	21679930	22779512	9.4338e-05	-0.58775	-0.92035	-1.1319	-0.36018	0.89266	-0.025373	-0.9005	-0.90728	-1.09	-0.75623	-0.46296	1.0381	-1.0347	0.54087	-0.74705	1.4322	1.1303	0.5567	0.25769	0.35739	0.71871	0.37204	0.97976	0.36786	0.36426	0.2757	0.44951	0.64339	0.29923	0.37204	0.58859	0.45503	0.15208	0.25835	-1.72237	-9.67747	5
20:22779865:23568490	2225	20	22779865	23568490	7.8788e-05	0.46478	-0.2333	-0.0084892	0.025436	0.9424	-0.21845	-0.62214	0.019825	0.081388	0.6701	-0.28548	0.7217	-0.38821	-0.30095	-1.498	-0.49193	1.9046	0.64209	0.99323	0.81553	0.97971	0.34599	0.82708	0.53385	0.98418	0.93513	0.50279	0.77528	0.47048	0.34599	0.76345	0.13412	0.62277	0.056839	1.9599	17.1949	3
20:23568495:24053655	2226	20	23568495	24053655	0.00010814	-0.2196	-0.82721	-0.58041	-0.67184	-0.3306	-0.50024	0.39519	0.30513	0.50692	1.4183	-0.20839	0.99682	-0.93132	-1.143	0.8539	-0.048923	-0.37039	0.82618	0.56164	0.40812	0.50169	0.74095	0.61691	0.6927	0.76027	0.61221	0.15611	0.83493	0.31885	0.74095	0.25304	0.39316	0.96098	0.71109	-22.3648	-7.74114	1
20:24054931:25019099	2227	20	24054931	25019099	6.7078e-05	0.5199	-0.14781	-0.36252	-0.34668	-0.06108	-0.64132	-0.9463	-0.16036	-0.43596	-0.98856	-0.31365	0.89173	-0.18708	0.80455	2.0657	-0.23174	0.044901	0.60313	0.71696	0.88249	0.72883	0.9513	0.52131	0.344	0.8726	0.66287	0.32288	0.75378	0.37254	0.9513	0.42108	0.038855	0.81674	0.96419	-15.4609	-16.3999	11
20:25020047:26319418	2228	20	25020047	26319418	6.4366e-05	0.47309	-0.69588	-0.6181	-0.447	-0.64025	-0.32006	-1.0341	0.026529	0.083834	-0.1621	0.8832	0.46351	0.52419	-1.1136	0.2873	0.37864	1.068	0.63615	0.53651	0.4865	0.65488	0.52201	0.74892	0.3011	0.97884	0.93319	0.87123	0.37713	0.643	0.52201	0.26544	0.77388	0.70496	0.28551	-13.2877	-6.85264	1
20:26319535:30570889	2229	20	26319535	30570889	8.522e-05	-0.3425	-0.51979	-0.74645	-0.66902	0.65676	-0.92905	-1.2523	-0.32812	-0.627	-0.27219	-0.62178	0.56836	0.53185	-0.50344	2.5415	0.37567	0.30686	0.73198	0.4554	0.60321	0.50348	0.51133	0.35287	0.21047	0.74282	0.53066	0.78547	0.53409	0.56979	0.51133	0.61465	0.011038	0.70716	0.75895	-16.9935	-12.4586	6
20:30574455:31613985	2230	20	30574455	31613985	0.0001286	0.23828	-1.3975	-0.64589	-0.30579	-0.83262	-1.5688	-2.0119	-0.81086	0.13979	1.3249	-0.57856	0.35807	-1.2973	-0.15234	-0.33995	-0.041755	-0.19905	0.81167	0.51835	0.16225	0.75977	0.40506	0.11669	0.044234	0.41744	0.88883	0.18521	0.56289	0.72029	0.40506	0.87892	0.7339	0.96669	0.84222	6.96511	-7.65066	2
20:31615242:33883015	2231	20	31615242	33883015	0.0001874	0.26925	-1.8173	0.13583	-0.36428	0.31828	1.2037	0.98697	-0.21713	-0.00048231	0.73901	0.75486	0.56575	-0.79588	0.58486	-1.4083	-0.048231	1.3021	0.78774	0.89195	0.069174	0.71565	0.75028	0.22869	0.32366	0.82811	0.99962	0.4599	0.45033	0.57157	0.75028	0.55864	0.15904	0.96153	0.19287	-16.7899	-0.709154	1
20:33885155:34891416	2232	20	33885155	34891416	0.00013674	0.86294	-0.21474	-0.39506	-0.36623	0.55521	0.71482	0.75746	1.0549	0.73495	0.90501	0.96253	-1.2657	-0.78215	0.89984	0.0088236	0.39294	1.6269	0.38817	0.6928	0.82997	0.71419	0.57875	0.47472	0.44877	0.29149	0.46237	0.36546	0.33578	0.20562	0.57875	0.36821	0.99296	0.69436	0.10375	-16.8395	-0.683985	1
20:34892880:35892530	2233	20	34892880	35892530	6.465e-05	0.57689	-0.48324	-1.2065	-0.49674	-0.52964	-1.0219	-0.19976	-0.28306	-0.012206	1.1631	0.046427	-1.3102	-0.47783	-1.9569	1.19	0.077864	0.15001	0.56401	0.22762	0.62892	0.61938	0.59636	0.30681	0.84167	0.77713	0.99026	0.2448	0.96297	0.19013	0.59636	0.050353	0.23403	0.93794	0.88076	-22.5562	-8.09071	1
20:35899774:36904375	2234	20	35899774	36904375	7.138e-05	0.60538	-0.33525	-0.21309	0.40824	-0.55785	1.2311	-0.24743	0.14034	0.95028	1.2062	1.3468	0.019261	0.13318	-1.5601	-0.34373	0.75893	-0.19029	0.54493	0.83126	0.73744	0.68309	0.57695	0.21827	0.80457	0.88839	0.34197	0.22775	0.17804	0.98463	0.57695	0.11874	0.73105	0.4479	0.84909	-9.19294	11.6654	3
20:36905894:37875045	2235	20	36905894	37875045	3.6999e-05	0.17165	-1.0065	0.18775	-0.39835	1.0252	-0.29476	-0.24279	-0.63976	-0.14895	0.43392	-0.10426	-0.06297	-0.61863	0.066845	-0.77971	0.74335	-0.1195	0.86371	0.85107	0.31415	0.69037	0.30528	0.76817	0.80817	0.52233	0.88159	0.66435	0.91696	0.94979	0.30528	0.9467	0.43556	0.45727	0.90488	-7.28672	4.62235	1
20:37875309:38431408	2236	20	37875309	38431408	4.5446e-05	0.15019	-2.0868	-1.469	-1.0585	-0.84266	-0.30053	-0.23895	0.86344	0.58071	0.12488	0.11373	0.11966	-0.024986	0.80812	0.060668	0.077749	-0.10259	0.88062	0.14182	0.036908	0.28983	0.39942	0.76377	0.81114	0.3879	0.56143	0.90062	0.90945	0.90475	0.39942	0.41902	0.95162	0.93803	0.91829	-9.933	-14.1531	12
20:38435302:39453533	2237	20	38435302	39453533	4.7488e-05	-0.074598	0.19597	-0.3415	0.27754	0.35114	-0.41862	0.20607	-1.3467	-0.6723	-0.95105	0.14033	-0.99102	0.24617	1.6971	-1.4893	0.40206	0.73566	0.94053	0.73272	0.84464	0.78136	0.72549	0.67549	0.83674	0.17807	0.50139	0.34158	0.8884	0.32168	0.72549	0.089673	0.1364	0.68764	0.46194	5.39119	0.662479	3
20:39455778:40584825	2238	20	39455778	40584825	3.622e-05	0.38493	-0.28503	0.28433	-0.50668	0.3041	-0.38195	-0.31914	-0.15442	0.039962	-0.53942	-0.035602	-0.65103	0.38898	-0.22913	0.26896	0.97249	-0.53125	0.70029	0.77616	0.77562	0.61238	0.76105	0.7025	0.74962	0.87728	0.96812	0.5896	0.9716	0.51503	0.76105	0.81877	0.78796	0.33081	0.59525	-13.6324	-6.61424	1
20:40585126:41194048	2239	20	40585126	41194048	0.0001514	0.71888	0.68683	0.77313	0.81165	0.71539	0.59576	-1.0865	-0.57858	-0.61739	-0.096255	-0.029405	-1.3265	-0.72747	-0.32506	-0.37836	0.038745	2.2039	0.47221	0.43944	0.49219	0.41699	0.47437	0.55134	0.27726	0.56287	0.53698	0.92332	0.97654	0.18469	0.47437	0.74513	0.70516	0.96909	0.027531	-11.6831	2.81769	1
20:41195111:42188284	2240	20	41195111	42188284	0.00025276	0.8839	-1.9128	-1.2969	-0.78996	-1.5908	-1.2404	-1.5331	-2.6904	-2.1007	-0.99584	-1.4442	0.64358	-0.29975	2.2845	2.1443	-0.60672	2.3116	0.37675	0.19465	0.055768	0.42955	0.11165	0.21483	0.12526	0.0071364	0.035666	0.31933	0.14869	0.51985	0.11165	0.022339	0.032006	0.54404	0.020802	-3.4813	-16.5009	1
20:42188914:43257406	2241	20	42188914	43257406	6.6928e-05	-0.064758	-0.82981	-0.83407	-0.12514	0.22133	-0.64477	0.057903	-0.094427	-0.0055448	1.0162	-0.67125	-0.12676	-1.1028	0.28129	-0.9344	-0.63043	1.1029	0.94837	0.40424	0.40664	0.90042	0.82484	0.51908	0.95383	0.92477	0.99558	0.30955	0.50206	0.89913	0.82484	0.77849	0.3501	0.52841	0.27006	-17.3827	2.8809	1
20:43259306:44960236	2242	20	43259306	44960236	0.00018485	-0.13364	-2.0301	-1.0541	-1.3774	-2.2973	-2.2011	-1.4975	-3.3353	-3.1289	-3.0439	-2.1649	-0.31546	2.0933	0.37066	-3.2044	-0.29902	-1.0556	0.89368	0.29186	0.042344	0.16838	0.021601	0.027732	0.13427	0.00085214	0.0017548	0.0023357	0.030393	0.75241	0.021601	0.71089	0.0013534	0.76492	0.29115	15.1205	-15.9292	1
20:44960997:45649369	2243	20	44960997	45649369	7.5315e-05	0.15209	-0.91697	-0.44092	-0.037753	-0.5794	-0.66674	0.966	0.57286	1.1816	1.1317	-0.87469	-0.76591	0.074331	-1.0464	-1.239	-0.37233	0.1334	0.87912	0.65927	0.35916	0.96988	0.56232	0.50494	0.33404	0.56674	0.23737	0.25775	0.38174	0.44373	0.56232	0.29536	0.21534	0.70964	0.89388	8.13387	18.017	4
20:45650139:46540102	2244	20	45650139	46540102	6.8771e-05	0.30925	-1.0544	-0.48139	-1.0226	-0.51242	-0.6768	-0.67032	-0.7762	-0.7178	0.0064914	-0.28029	-0.77618	-0.80265	0.23132	-0.089771	-0.1557	0.77576	0.75713	0.63024	0.29171	0.30648	0.60836	0.49853	0.50265	0.43763	0.47288	0.99482	0.77925	0.43764	0.60836	0.81707	0.92847	0.87627	0.43789	-6.44561	-13.7032	1
20:46540587:48080850	2245	20	46540587	48080850	0.00038209	0.58736	0.27907	0.14398	0.11641	-3.4414	2.6952	1.8293	1.9523	1.9748	1.9307	1.998	-0.6619	-0.95921	-2.3745	2.6562	0.22817	0.3968	0.55696	0.88552	0.78019	0.90733	0.00057871	0.0070337	0.067358	0.050908	0.048291	0.053522	0.045718	0.50804	0.00057871	0.017575	0.0079021	0.81952	0.69152	-7.02827	21.3981	14
20:48081983:48655016	2246	20	48081983	48655016	8.8241e-05	-0.023918	-1.045	-1.2641	-1.6936	-0.65925	-1.2345	-0.36979	-0.44996	-1.3618	-0.95737	-0.91845	-0.66756	0.13455	-3.6658	-3.759	0.55547	-0.072326	0.98092	0.20621	0.29604	0.090338	0.50973	0.21701	0.71154	0.65274	0.17325	0.33838	0.35838	0.50442	0.50973	0.00024658	0.00017056	0.57857	0.94234	22.5239	-3.55212	1
20:48658113:49385779	2247	20	48658113	49385779	6.2194e-05	-0.029678	-0.51735	-0.79002	-0.30354	-0.9326	-1.4016	-0.47907	-0.19568	0.0058894	-0.10304	-0.74796	0.51542	-0.14387	-0.012666	-1.2687	0.0097941	-0.25378	0.97632	0.42951	0.60491	0.76148	0.35103	0.16105	0.63189	0.84486	0.9953	0.91793	0.45449	0.60626	0.35103	0.98989	0.20454	0.99219	0.79967	4.69398	-7.67076	2
20:49387520:49945761	2248	20	49387520	49945761	9.2522e-05	-0.18656	-0.93744	-0.54731	-0.36174	-1.117	-0.18704	-1.1628	-1.3221	-1.7972	-1.7706	-0.018377	-0.36908	-0.24834	0.47548	1.7155	0.27172	0.46489	0.85201	0.58416	0.34853	0.71755	0.26401	0.85163	0.24492	0.18613	0.072306	0.076635	0.98534	0.71207	0.26401	0.63444	0.086249	0.78583	0.64201	-2.47801	-18.3395	1
20:49948016:50633472	2249	20	49948016	50633472	6.6749e-05	0.27226	-1.0078	-0.60502	-0.46068	0.42476	0.09834	-0.14712	-0.29294	-0.027955	0.36773	-0.10951	-0.35224	-0.24725	-0.11174	-2.8372	-0.15687	-0.1842	0.78542	0.54516	0.31357	0.64503	0.67101	0.92166	0.88303	0.76957	0.9777	0.71307	0.9128	0.72466	0.67101	0.91103	0.0045514	0.87535	0.85386	13.9832	12.1677	4
20:50635347:51389135	2250	20	50635347	51389135	6.7682e-05	0.14086	-0.42587	-0.32304	-0.33878	-1.0157	-1.7495	-0.67205	-0.58475	-0.6948	-0.85231	-1.6755	0.023678	-0.08816	-1.1076	-1.335	-1.4716	-1.3244	0.88798	0.74666	0.67021	0.73477	0.30977	0.080197	0.50155	0.55872	0.48718	0.39404	0.093831	0.98111	0.30977	0.26805	0.18186	0.14113	0.18537	16.9575	-7.79974	1
20:51389670:51884594	2251	20	51389670	51884594	6.4527e-05	0.39454	-0.97392	-0.19777	-0.15394	-1.6165	-0.82997	-0.17577	1.1912	1.0809	-0.048846	-0.63544	-0.52856	-0.98493	-0.38443	-2.2571	-0.28012	-0.30271	0.69318	0.84323	0.3301	0.87766	0.10599	0.40656	0.86047	0.23357	0.27973	0.96104	0.52514	0.59711	0.10599	0.70066	0.024001	0.77938	0.76211	7.5321	17.8786	4
20:51885269:52525657	2252	20	51885269	52525657	1.6041e-05	-0.38055	-0.74683	-1.1548	0.06687	-0.10356	-0.12817	-0.052406	0.54621	0.59236	-0.22008	-0.058944	0.14574	-0.4165	-0.84597	-3.1235	0.51133	0.74654	0.70353	0.24818	0.45517	0.94669	0.91752	0.89802	0.95821	0.58492	0.55361	0.82581	0.953	0.88413	0.91752	0.39757	0.0017872	0.60912	0.45534	15.7408	12.4963	4
20:52526840:53406846	2253	20	52526840	53406846	6.5057e-05	-0.0013659	0.13103	0.34543	0.014601	-1.0004	0.45628	-0.47493	-0.1266	-0.44218	-1.3129	0.042447	-0.98018	0.22643	-0.63473	-0.024378	0.23653	0.62173	0.99891	0.72977	0.89575	0.98835	0.3171	0.64819	0.63484	0.89926	0.65836	0.18922	0.96614	0.32699	0.3171	0.5256	0.98055	0.81302	0.53412	-6.61113	-0.46816	1
20:53408035:54321635	2254	20	53408035	54321635	0.00017203	-0.66992	-0.21523	-0.8229	-1.0363	-1.2194	-0.24234	-0.25628	-0.81153	-0.61925	0.24471	1.0758	-1.1309	-0.72898	0.25415	1.3349	1.1032	-0.49621	0.50291	0.41057	0.82959	0.30008	0.22271	0.80852	0.79774	0.41706	0.53575	0.80668	0.28201	0.25809	0.22271	0.79938	0.1819	0.26994	0.61974	-16.0591	-6.54913	1
20:54321811:55431836	2255	20	54321811	55431836	0.00012181	-0.76523	0.083722	-0.25636	-0.44797	0.7989	-0.54389	0.13463	-1.5081	-0.60639	-0.34813	-0.85495	-0.1476	-0.85863	-0.86092	-0.24104	-0.108	0.68513	0.44413	0.79767	0.93328	0.65418	0.42435	0.58652	0.8929	0.13154	0.54426	0.72774	0.39258	0.88266	0.42435	0.38928	0.80952	0.914	0.49326	-2.91406	3.07588	1
20:55434683:56214465	2256	20	55434683	56214465	7.3724e-05	0.31481	-0.19614	0.40922	-0.41343	-0.59054	-0.32173	-0.0015097	-0.51297	-0.15873	-0.82852	0.32014	0.47395	-0.18131	0.64847	0.43329	-0.34543	0.40548	0.75291	0.68238	0.8445	0.67929	0.55483	0.74766	0.9988	0.60797	0.87388	0.40738	0.74886	0.63553	0.55483	0.51668	0.6648	0.72977	0.68512	-5.34838	-8.27317	1
20:56216001:56679942	2257	20	56216001	56679942	5.9724e-05	-0.64338	-0.91527	-0.47471	-0.26092	-0.17487	-0.13587	-0.81091	0.091082	0.12726	-0.7077	0.83136	-0.14626	0.20389	-0.99248	-4.4727	0.16416	-0.20366	0.51998	0.63499	0.36005	0.79415	0.86118	0.89192	0.41742	0.92743	0.89873	0.47913	0.40577	0.88372	0.86118	0.32096	7.7232e-06	0.86961	0.83862	19.5483	9.09034	4
20:56679960:57319010	2258	20	56679960	57319010	4.1538e-05	-1.0103	-1.0541	-1.341	-0.3508	0.13946	0.54635	0.096063	-0.12104	0.24006	-0.20091	0.44709	-0.97945	0.68257	0.38963	-2.7278	0.87967	0.23175	0.31235	0.17992	0.29184	0.72574	0.88909	0.58483	0.92347	0.90366	0.81029	0.84077	0.65481	0.32736	0.88909	0.69681	0.0063757	0.37904	0.81673	4.66569	9.59158	3
20:57320545:58295563	2259	20	57320545	58295563	0.00014871	-1.2481	1.0518	0.50461	0.54493	-0.45251	0.97234	-1.2969	-0.2115	0.12883	-0.81679	0.6183	-0.49704	-0.87911	1.2102	-0.97358	0.33901	0.21368	0.212	0.61383	0.29291	0.5858	0.6509	0.33088	0.19466	0.8325	0.89749	0.41405	0.53638	0.61916	0.6509	0.22619	0.33026	0.7346	0.83079	-1.78319	-5.66912	10
20:58296350:59361064	2260	20	58296350	59361064	0.00018602	-0.67701	-1.6325	-0.86248	-1.1818	-2.2321	-2.414	0.021441	-1.1254	-0.25587	-0.16378	-1.3502	-1.1777	0.23801	-0.49889	-2.9026	0.068904	0.75012	0.4984	0.38842	0.10258	0.2373	0.025611	0.01578	0.98289	0.26044	0.79805	0.8699	0.17694	0.23893	0.025611	0.61785	0.0037008	0.94507	0.45318	17.1115	-7.7189	1
20:59361382:59892000	2261	20	59361382	59892000	0.00021714	-0.3579	0.61519	0.78886	-0.45917	0.074994	0.95855	0.081233	-0.49185	0.94068	0.56131	1.2487	-0.13805	-0.56129	1.2976	2.3533	0.47408	0.56871	0.72042	0.43019	0.53843	0.64611	0.94022	0.33779	0.93526	0.62283	0.34687	0.57458	0.21178	0.8902	0.94022	0.19444	0.018609	0.63544	0.56955	-24.0317	-1.46167	1
20:59892231:61091395	2262	20	59892231	61091395	0.00017566	0.14542	-2.6265	-1.4522	-0.84665	-0.52651	-1.269	-0.62925	-1.5234	-1.7325	-1.6778	-0.44685	-0.22835	0.74437	1.2878	-0.78171	0.4472	0.51168	0.88438	0.14644	0.0086272	0.39719	0.59853	0.20445	0.52918	0.12767	0.083186	0.093389	0.65498	0.81938	0.59853	0.19783	0.43438	0.65473	0.60888	14.7544	-15.7559	1
20:61141981:61300863	2263	20	61141981	61300863	7.2446e-05	-0.21693	-0.30041	-0.54472	-0.080544	-0.90514	-0.7701	-0.90122	-0.66711	-1.2099	-1.0204	-0.68992	0.25847	0.080668	0.23131	-1.0173	-0.26008	0.093157	0.82826	0.58595	0.76386	0.9358	0.36539	0.44124	0.36747	0.5047	0.2263	0.30756	0.49025	0.79604	0.36539	0.81708	0.30902	0.7948	0.92578	7.12446	-7.55749	2
20:61301855:62119318	2264	20	61301855	62119318	9.9664e-05	0.47705	-0.50884	-0.13302	-0.87163	0.50818	-0.88369	-0.67279	-0.59778	-0.57111	-0.90036	-0.084486	-0.80486	0.53116	1.4287	3.126	-0.015699	0.36771	0.63333	0.89418	0.61087	0.38341	0.61132	0.37686	0.50108	0.54999	0.56792	0.36793	0.93267	0.4209	0.61132	0.15308	0.001772	0.98747	0.71309	-15.4856	-16.3754	11
20:62119875:62962870	2265	20	62119875	62962870	0.00021618	0.13065	-0.83119	-0.83899	-1.2309	-1.1994	-0.87699	-0.022298	-1.9693	-1.281	-1.4149	-0.48833	0.5266	-0.53689	1.4396	-0.91396	0.46573	-1.221	0.89605	0.40148	0.40587	0.21838	0.23036	0.38049	0.98221	0.048915	0.20019	0.1571	0.62531	0.59847	0.23036	0.14999	0.36074	0.64141	0.22209	10.7956	-6.8787	1
21:9411410:11005242	2266	21	9411410	11005242	NA	NA	NA	NA	NA	NA	NA	NA	NA	NA	NA	NA	NA	NA	NA	NA	NA	NA	NA	NA	NA	NA	NA	NA	NA	NA	NA	NA	NA	NA	NA	NA	NA	NA	NA	-14.6441	4.49615	1
21:11005729:15027835	2267	21	11005729	15027835	3.1498e-05	-0.36886	0.036857	-0.049114	-0.027733	-0.56745	0.30009	0.11241	-0.11531	-0.16467	-0.11939	0.080764	-0.26344	NA	0.12238	-1.1511	-0.18993	0.15977	0.71223	0.96083	0.9706	0.97787	0.57041	0.76411	0.9105	0.9082	0.86921	0.90497	0.93563	0.79221	0.57041	0.9026	0.24971	0.84937	0.87307	1.44224	13.376	3
21:15075861:15450725	2268	21	15075861	15450725	2.3031e-05	-0.48401	0.33782	-0.18847	0.18873	-0.83289	0.14109	0.18958	-0.35142	-0.27321	-0.24244	0.23223	-0.44226	-0.27023	-0.13544	0.93194	-0.032862	0.32707	0.62838	0.85051	0.7355	0.8503	0.4049	0.8878	0.84964	0.72528	0.78469	0.80844	0.81636	0.6583	0.4049	0.89226	0.35137	0.97378	0.74362	-15.8824	-6.35493	1
21:15451950:16139409	2269	21	15451950	16139409	9.6618e-05	-0.6545	-0.8475	-0.57107	-1.5224	0.90094	-0.75899	0.11966	0.9319	0.61022	0.61933	-0.56784	0.30832	0.51053	-2.0628	-2.6393	0.44702	1.5503	0.51279	0.56795	0.39672	0.1279	0.36762	0.44786	0.90476	0.35139	0.54171	0.5357	0.57014	0.75784	0.36762	0.039127	0.0083084	0.65486	0.12106	10.378	16.5031	4
21:16140244:17301757	2270	21	16140244	17301757	3.7199e-05	0.18904	0.77754	0.42622	1.0414	-0.18919	0.45038	-0.49806	0.26042	-0.16301	-0.52978	0.4287	0.076008	-0.20204	-0.64738	-0.33585	-0.67448	1.5069	0.85006	0.66995	0.43684	0.29769	0.84995	0.65244	0.61844	0.79454	0.87051	0.59626	0.66814	0.93941	0.84995	0.51738	0.73698	0.5	0.13183	-11.7242	2.77456	1
21:17305471:18457656	2271	21	17305471	18457656	0.00017971	0.23659	-0.91472	-0.28409	-1.165	-2.6427	-1.7979	-0.29255	-1.2987	-1.265	-0.95014	-1.1498	0.43552	1.1362	-0.35252	-2.6619	-0.10758	-1.1473	0.81298	0.77634	0.36034	0.24404	0.0082253	0.072201	0.76987	0.19404	0.20588	0.34204	0.25021	0.66319	0.0082253	0.72445	0.0077712	0.91433	0.25124	19.0578	-10.789	8
21:18457828:19151566	2272	21	18457828	19151566	0.00015699	-0.44744	-1.0255	-1.7922	-0.56766	-0.38829	-0.5644	-1.0462	-1.2076	-1.7724	-1.5656	-0.88749	0.12262	-0.58555	-0.55436	-1.6075	-0.17028	-0.58175	0.65456	0.073099	0.30513	0.57027	0.6978	0.57248	0.29545	0.2272	0.076324	0.11744	0.37482	0.90241	0.6978	0.57933	0.10795	0.86479	0.56074	11.4877	-13.4304	1
21:19151940:20198061	2273	21	19151940	20198061	5.3902e-05	0.20162	-0.1078	-0.78043	0.10077	-0.16168	0.49965	-0.35088	0.24742	0.38089	0.8328	0.83013	-0.69072	-0.13156	-0.28911	-1.064	-0.87009	-0.69937	0.84021	0.43514	0.91416	0.91973	0.87155	0.61732	0.72568	0.80459	0.70329	0.40496	0.40647	0.48974	0.87155	0.7725	0.28732	0.38425	0.48432	-4.61092	14.2207	3
21:20199390:21022168	2274	21	20199390	21022168	3.6134e-05	-0.11396	-0.29677	-0.11233	0.10126	0.15736	0.54482	0.218	0.14812	0.061326	-0.29723	0.34355	0.17671	-1.1275	-0.62612	-0.14783	0.56043	0.35464	0.90927	0.91056	0.76664	0.91935	0.87496	0.58587	0.82743	0.88225	0.9511	0.76629	0.73119	0.85973	0.87496	0.53124	0.88248	0.57518	0.72286	-9.01193	11.2933	3
21:21022840:21905609	2275	21	21022840	21905609	7.7171e-05	0.38607	0.18152	0.3124	0.4807	1.065	0.16814	0.33342	-0.035261	-0.15347	-0.15239	0.38067	0.24346	-0.5079	-0.27741	-1.8162	-0.011113	1.0484	0.69944	0.75474	0.85596	0.63073	0.28686	0.86647	0.73882	0.97187	0.87803	0.87888	0.70345	0.80765	0.28686	0.78146	0.069335	0.99113	0.29446	1.95076	17.1978	3
21:21905658:23268216	2276	21	21905658	23268216	0.00010565	-0.091813	-0.33377	-0.33737	-1.1007	-2.0833	-0.37154	0.26148	0.61271	0.38663	0.11376	0.81294	-0.55948	-0.55685	-0.56523	-1.1616	0.15516	1.1889	0.92685	0.73584	0.73856	0.27105	0.037225	0.71023	0.79373	0.54007	0.69903	0.90943	0.41625	0.57583	0.037225	0.57192	0.24539	0.87669	0.23449	-0.982045	18.1698	3
21:23270321:24695405	2277	21	23270321	24695405	6.1901e-05	0.76511	-1.1322	-1.3753	-0.63172	-1.1797	-0.36045	-0.015358	-0.25787	-0.013067	0.064175	-0.0067063	-0.65771	-0.26248	-0.055317	-2.6067	1.1982	-0.13038	0.44421	0.16904	0.25754	0.52757	0.2381	0.71851	0.98775	0.79651	0.98957	0.94883	0.99465	0.51072	0.2381	0.95589	0.0091431	0.23085	0.89627	13.6071	7.21083	4
21:24695869:25083563	2278	21	24695869	25083563	9.2551e-05	-0.14516	0.019977	0.25542	0.12931	-0.27647	1.5713	-0.34419	-0.79532	-0.22296	-0.58321	1.2032	-0.59395	-0.92201	-0.14039	-0.83275	1.1017	0.15069	0.88459	0.7984	0.98406	0.89711	0.78219	0.11612	0.7307	0.42643	0.82357	0.55975	0.22888	0.55255	0.78219	0.88835	0.40498	0.2706	0.88022	-13.9114	0.0912997	1
21:25090174:25898082	2279	21	25090174	25898082	4.494e-05	0.77498	-0.6932	0.042369	-0.75406	-0.91978	0.10039	0.90498	0.56801	0.73599	-0.33685	-0.22846	-0.013221	0.21694	-0.48345	-0.70541	0.33876	0.40598	0.43835	0.9662	0.48818	0.45082	0.35769	0.92004	0.36548	0.57003	0.46174	0.73623	0.81929	0.98945	0.35769	0.62877	0.48056	0.73479	0.68475	-5.92241	10.412	3
21:25899516:26465774	2280	21	25899516	26465774	4.5456e-05	0.68356	-0.28589	-0.49313	-0.31481	-0.17402	-0.039004	0.61568	-0.66704	-1.1418	-1.1707	0.086037	-0.77751	0.23044	0.39632	-2.0441	-0.13232	-0.48606	0.49425	0.62192	0.77496	0.75291	0.86185	0.96889	0.5381	0.50475	0.25353	0.24173	0.93144	0.43686	0.86185	0.69187	0.040944	0.89473	0.62692	10.2619	-1.54296	1
21:26467796:27776736	2281	21	26467796	27776736	0.0001228	-0.44724	0.21165	0.75616	-0.33672	-0.85044	-0.14632	0.59081	-0.1161	-0.17919	-0.62992	-0.52567	-1.6391	0.77889	0.97672	-1.6166	-0.30789	1.0316	0.6547	0.44956	0.83238	0.73633	0.39508	0.88367	0.55465	0.90758	0.85779	0.52875	0.59912	0.1012	0.39508	0.32871	0.10597	0.75817	0.30228	9.44506	5.65884	4
21:27777181:28205789	2282	21	27777181	28205789	-1.3541e-06	-0.048636	-0.37228	-0.27644	-0.32848	0.13336	-0.23724	-0.059264	0.063413	-0.54001	-0.74758	0.12807	0.34558	0.41677	0.53211	-0.69002	0.44139	-0.16558	0.96121	0.78221	0.70969	0.74255	0.89391	0.81247	0.95274	0.94944	0.58919	0.45472	0.8981	0.72966	0.89391	0.59465	0.49018	0.65893	0.86849	-2.61935	-6.42742	10
21:28206883:28705495	2283	21	28206883	28705495	4.4197e-05	-0.23219	0.41777	0.4924	0.015375	-0.32688	-0.053535	-0.11136	-0.58733	-0.88799	-0.94715	-0.43429	-0.33116	-0.22798	0.16696	-0.74859	-0.29705	-0.71245	0.81639	0.62244	0.67611	0.98773	0.74376	0.95731	0.91133	0.55698	0.37455	0.34356	0.66407	0.74053	0.74376	0.8674	0.4541	0.76643	0.47619	-0.303716	-3.70548	10
21:28705732:29515396	2284	21	28705732	29515396	8.7393e-05	0.49889	0.32766	-0.51093	-0.28795	0.76394	-1.2058	-0.24192	-0.28522	0.62293	0.627	-1.1317	-0.74684	-0.014242	0.52004	1.1094	-0.20218	1.0533	0.61786	0.6094	0.74317	0.77338	0.4449	0.22791	0.80884	0.77547	0.53333	0.53066	0.25776	0.45516	0.4449	0.60303	0.26727	0.83978	0.29221	-18.4516	-5.88271	1
21:29515884:30844467	2285	21	29515884	30844467	5.7564e-05	-0.35947	-1.4709	-0.82971	-0.6222	-0.76538	-0.64441	0.88825	-0.3919	-0.37601	-0.30202	-0.80241	0.50644	-0.23151	0.0012529	-0.58633	-0.029608	0.013981	0.71924	0.4067	0.14132	0.53381	0.44405	0.51931	0.37441	0.69513	0.70691	0.76264	0.42231	0.61255	0.44405	0.999	0.55765	0.97638	0.98884	5.43729	-13.7154	5
21:30845873:32211778	2286	21	30845873	32211778	9.9798e-05	-0.36542	-0.36364	0.14078	-0.30816	-0.72606	-1.8276	-0.86979	-0.98236	-1.1331	-1.4368	-1.2913	-1	0.65531	-1.4228	-2.0191	0.20717	0.36205	0.7148	0.88805	0.71613	0.75796	0.4678	0.067607	0.38441	0.32592	0.25719	0.15078	0.19662	0.3173	0.4678	0.15481	0.043479	0.83588	0.71732	13.9174	-13.58	1
21:32213678:33270766	2287	21	32213678	33270766	4.6492e-05	0.22012	-0.094773	-0.46265	-0.30904	-0.21446	-0.58704	-0.50168	-0.79744	-0.89024	-0.32248	-0.47063	0.26558	0.18973	0.96883	1.5418	-0.68974	0.7519	0.82578	0.64361	0.9245	0.75729	0.83019	0.55717	0.61589	0.4252	0.37333	0.74709	0.6379	0.79056	0.83019	0.33263	0.12311	0.49036	0.45211	-15.4836	-16.3663	11
21:33273162:33988973	2288	21	33273162	33988973	3.967e-06	0.094489	-0.30325	-0.53791	-0.0079139	0.42075	0.2874	0.030047	0.42628	0.97821	0.55088	0.055566	0.16411	-0.60703	-0.69134	-1.9298	-0.3225	0.23097	0.92472	0.59064	0.7617	0.99369	0.67394	0.77381	0.97603	0.6699	0.32797	0.58171	0.95569	0.86965	0.67394	0.48935	0.053635	0.74707	0.81734	10.4768	16.4458	4
21:33991368:35219895	2289	21	33991368	35219895	0.00016348	0.48189	-0.090191	-0.16384	-0.47214	-1.647	-1.6475	-0.49184	-0.91563	-1.2819	-1.4341	-0.86357	-0.17455	0.76762	-0.074829	-2.3209	0.23839	0.36215	0.62988	0.86986	0.92814	0.63683	0.099551	0.099457	0.62283	0.35986	0.19986	0.15154	0.38782	0.86144	0.099551	0.94035	0.020292	0.81158	0.71724	19.222	-10.6603	8
21:35220001:36188046	2290	21	35220001	36188046	4.8777e-05	-0.3433	-0.82401	-0.46391	-0.86057	0.433	-0.0041102	-0.1127	0.10077	0.19496	-0.30228	0.52819	-0.52957	-0.26429	0.98156	-0.3896	0.31245	-0.22779	0.73138	0.64271	0.40994	0.38948	0.66502	0.99672	0.91026	0.91973	0.84542	0.76244	0.59736	0.59641	0.66502	0.32631	0.69683	0.75469	0.81981	-10.4009	-4.85435	1
21:36190040:37303320	2291	21	36190040	37303320	2.3646e-05	0.14155	-0.28212	0.17783	-0.43072	0.81263	0.98938	0.92397	0.69213	0.46899	0.61	0.26656	0.26408	0.093161	-0.10751	0.36657	0.9621	0.15934	0.88744	0.85886	0.77785	0.66667	0.41643	0.32248	0.3555	0.48885	0.63908	0.54186	0.78981	0.79172	0.41643	0.91438	0.71394	0.336	0.8734	-11.6865	11.4448	3
21:37305159:37868817	2292	21	37305159	37868817	0.00013853	-0.87537	0.44884	0.26349	-1.2276	-1.0368	0.19684	1.0249	-1.2431	-1.2639	-1.026	-0.68158	1.7047	-0.80109	2.1812	-1.6718	0.91048	-0.33265	0.38137	0.79218	0.65355	0.21959	0.29982	0.84395	0.30543	0.21383	0.20628	0.30491	0.49551	0.08825	0.29982	0.029166	0.09456	0.36257	0.7394	1.65643	-9.39521	5
21:37870518:38429082	2293	21	37870518	38429082	-1.1717e-05	0.20464	-0.31998	-0.22128	-0.40521	0.14766	0.51634	0.10267	-0.23678	-0.34119	-0.27308	0.044947	0.21337	0.57101	-0.59129	-2.6982	0.35773	-0.53562	0.83785	0.82487	0.74898	0.68532	0.88261	0.60562	0.91823	0.81282	0.73296	0.78479	0.96415	0.83104	0.88261	0.55433	0.0069707	0.72054	0.59222	15.2088	9.89695	4
21:38429389:39248065	2294	21	38429389	39248065	0.0001721	-0.79351	-0.49506	0.17904	-0.58738	-0.86591	-1.6773	0.32502	-1.173	-1.4632	-2.0124	-0.65982	0.84785	0.90999	0.098465	-0.063753	0.20014	-1.8471	0.42748	0.8579	0.62056	0.55695	0.38654	0.093491	0.74516	0.24078	0.1434	0.044174	0.50937	0.39652	0.38654	0.92156	0.94917	0.84137	0.064729	1.36177	-17.2709	1
21:39250321:40115483	2295	21	39250321	40115483	0.0001384	-0.68082	-1.465	-0.16296	-0.98374	-0.35875	-1.1357	-0.78892	-0.63355	-0.52994	-0.78156	-0.53481	-0.027113	0.97392	-0.51544	0.84206	0.22594	-1.4803	0.49599	0.87055	0.14293	0.32524	0.71978	0.25607	0.43016	0.52638	0.59615	0.43447	0.59278	0.97837	0.71978	0.60625	0.39975	0.82125	0.1388	1.40695	-17.3479	1
21:40116044:41095241	2296	21	40116044	41095241	0.00017661	-0.058785	1.3908	1.8109	0.72324	1.4129	1.328	0.48757	0.45976	1.2925	0.29112	0.4661	1.5827	-0.64755	-0.096205	-0.75276	0.86866	1.0479	0.95312	0.070156	0.16429	0.46953	0.15769	0.18419	0.62585	0.64569	0.19617	0.77096	0.64114	0.1135	0.15769	0.92336	0.4516	0.38503	0.29469	1.92963	17.2294	3
21:41097382:41260260	2297	21	41097382	41260260	3.443e-05	-0.96813	-0.24368	0.077437	0.0060106	-1.2324	-0.70546	0.50685	0.27641	-0.23038	-0.05108	-0.44439	-0.14677	0.87476	0.20896	-1.1131	0.85685	-0.2959	0.33298	0.93828	0.80748	0.9952	0.2178	0.48052	0.61226	0.78224	0.8178	0.95926	0.65676	0.88331	0.2178	0.83448	0.26566	0.39153	0.76731	6.98094	3.6933	9
21:41260363:41705756	2298	21	41260363	41705756	8.0881e-05	0.068382	0.10284	0.5583	0.16774	-0.99982	1.0664	0.39203	0.47637	-0.12622	-1.455	0.082466	-0.54011	-0.7962	1.5147	-2.3586	1.0254	-0.36723	0.94548	0.57664	0.91809	0.86678	0.3174	0.28622	0.69504	0.63381	0.89956	0.14567	0.93428	0.58912	0.3174	0.12984	0.018343	0.30519	0.71345	-0.31573	-3.75961	10
21:41707453:42543663	2299	21	41707453	42543663	4.2567e-05	-0.44607	-0.32897	0.18995	-0.94408	-0.20951	-0.18138	-0.17851	0.59672	0.9105	0.60752	0.27732	-0.026405	-0.28724	-0.2217	0.17695	0.17919	0.5069	0.65555	0.84935	0.74217	0.34513	0.83405	0.85607	0.85832	0.5507	0.36256	0.54351	0.78154	0.97893	0.83405	0.82455	0.85955	0.85779	0.61222	-16.5298	8.19222	1
21:42545250:43342046	2300	21	42545250	43342046	7.6324e-05	-0.051935	0.19686	0.96675	0.30815	-0.42698	-0.62231	-0.18585	-1.5746	-0.90916	0.33481	-0.88301	-0.0022003	0.92325	-0.66305	-0.4935	0.48617	0.09702	0.95858	0.33367	0.84394	0.75797	0.66939	0.53373	0.85256	0.11536	0.36327	0.73777	0.37723	0.99824	0.66939	0.5073	0.62166	0.62685	0.92271	-4.04621	1.4539	1
21:43343190:44632513	2301	21	43343190	44632513	0.00010414	-0.2673	-1.8402	-1.0535	-0.32683	0.19543	-0.32524	-0.58019	-0.53331	-0.59664	0.40252	1.1308	0.32828	0.94796	-0.69385	0.053162	0.95063	1.541	0.78924	0.29209	0.065735	0.7438	0.84505	0.745	0.56179	0.59382	0.55075	0.6873	0.25814	0.7427	0.84505	0.48778	0.9576	0.34179	0.12332	-4.50959	2.08157	1
21:44690856:45598522	2302	21	44690856	45598522	-6.3436e-06	0.16726	-0.50078	-0.29045	0.3469	0.15272	0.67112	-0.48861	-0.95829	-0.61867	-0.35508	0.72639	0.5025	0.01292	-1.106	-1.0129	-0.64881	0.93395	0.86717	0.77148	0.61652	0.72867	0.87862	0.50214	0.62512	0.33792	0.53613	0.72253	0.4676	0.61532	0.87862	0.26874	0.31111	0.51646	0.35033	2.27025	-0.681182	1
21:45603905:46174491	2303	21	45603905	46174491	-2.4034e-06	-0.19299	-0.41105	-0.73259	-0.3212	0.2297	-0.30918	-0.034368	-0.14431	-0.055485	-0.092013	0.19376	0.50699	0.46861	0.60217	-0.69395	-0.7532	0.69697	0.84697	0.46381	0.68104	0.74806	0.81833	0.75719	0.97258	0.88525	0.95575	0.92669	0.84636	0.61216	0.81833	0.54706	0.48772	0.45133	0.48582	-10.5031	-1.99154	1
21:46174981:46740019	2304	21	46174981	46740019	8.3546e-05	-0.49733	-0.91534	-0.50913	0.34801	-0.97316	-1.4534	-1.7339	-1.3489	-0.067338	0.33749	-1.9005	0.064412	-0.22953	-1.0012	-0.57463	-0.90618	-0.22201	0.61896	0.61066	0.36002	0.72783	0.33047	0.14612	0.082932	0.17738	0.94631	0.73575	0.057364	0.94864	0.33047	0.31674	0.56554	0.36484	0.82431	16.8709	-7.88403	1
21:46741287:47491264	2305	21	46741287	47491264	1.2549e-05	-0.19183	0.15263	-0.01971	0.14727	-0.17926	-0.38496	0.18157	-0.4501	-0.56204	-0.70945	-0.19108	-0.41616	0.53362	-0.92662	-1.4569	-0.095941	-0.70768	0.84788	0.98427	0.87869	0.88292	0.85773	0.70027	0.85592	0.65264	0.57409	0.47804	0.84846	0.6773	0.85773	0.35412	0.14516	0.92357	0.47914	12.6451	0.886795	4
21:47491975:48119635	2306	21	47491975	48119635	4.3412e-05	0.30171	0.2723	-0.009498	-0.86395	-0.89718	-0.65892	0.58175	-1.0703	-1.4954	-1.5871	-1.0631	-0.43431	0.17946	0.36092	-1.1899	-0.31664	-0.066668	0.76287	0.99242	0.78539	0.38761	0.36962	0.50995	0.56074	0.28448	0.13481	0.11249	0.28773	0.66407	0.36962	0.71816	0.23408	0.75152	0.94685	9.07061	-3.29014	1
22:16051249:17179550	2307	22	16051249	17179550	2.9515e-05	-0.071548	-0.46791	0.52964	0.14064	-0.44775	0.29244	-0.85955	-0.63771	-0.8839	-1.016	0.44852	0.30683	-0.28632	-1.1078	0.2904	0.48556	1.2948	0.94296	0.59636	0.63985	0.88815	0.65434	0.76995	0.39004	0.52366	0.37675	0.30961	0.65378	0.75898	0.65434	0.26795	0.77151	0.62728	0.19538	-8.4636	-0.105611	1
22:17187276:17569017	2308	22	17187276	17569017	3.7501e-06	0.34751	-0.17809	-0.39259	0.27393	0.72848	0.23403	-1.0863	0.036517	-0.12374	-0.82237	-0.093737	1.1908	0.75155	1.5457	-0.39835	-0.62176	0.23708	0.72821	0.69463	0.85865	0.78414	0.46632	0.81496	0.27736	0.97087	0.90152	0.41087	0.92532	0.23372	0.46632	0.12218	0.69038	0.5341	0.81259	-10.5627	-2.04277	1
22:17569439:18333467	2309	22	17569439	18333467	8.1352e-05	-0.21708	0.14639	-0.13351	0.15695	0.25995	0.3903	-0.18435	-0.25011	-0.88452	-0.52671	0.48491	0.023123	-0.84009	-0.54292	0.19789	-1.0172	0.25753	0.82814	0.89379	0.88361	0.87529	0.7949	0.69631	0.85374	0.8025	0.37642	0.5984	0.62774	0.98155	0.7949	0.58718	0.84313	0.30906	0.79677	-12.2306	3.33271	1
22:18333902:19138442	2310	22	18333902	19138442	1.4466e-05	-0.49652	-0.89306	-0.55897	-0.44768	0.23738	0.57786	-0.033824	-0.101	-0.39023	0.080119	0.81243	-1.0627	0.81641	-0.53007	-1.3158	0.72469	1.0414	0.61952	0.57618	0.37182	0.65438	0.81237	0.56336	0.97302	0.91955	0.69637	0.93614	0.41655	0.28793	0.81237	0.59606	0.18824	0.46864	0.29771	4.66249	9.54609	3
22:19139368:20000428	2311	22	19139368	20000428	6.824e-05	0.34622	-0.0024485	-0.096711	0.14902	0.98218	0.058707	0.57583	-0.10422	-0.8761	-1.106	-0.5585	0.39332	-0.72164	-1.7366	0.076725	-0.30334	0.85283	0.72918	0.92296	0.99805	0.88154	0.32601	0.95319	0.56473	0.91699	0.38097	0.26871	0.5765	0.69408	0.32601	0.082454	0.93884	0.76163	0.39376	-14.402	4.69188	1
22:20001006:20952650	2312	22	20001006	20952650	0.00013671	-0.10885	-0.62163	-0.53258	0.1816	-0.19079	-0.53377	0.0099143	0.23514	0.77145	1.0383	-0.28058	-0.92401	-0.80607	-0.27162	-2.9697	0.11379	-0.75509	0.91332	0.59433	0.53418	0.8559	0.84869	0.5935	0.99209	0.8141	0.44044	0.29911	0.77903	0.35548	0.84869	0.78591	0.0029807	0.9094	0.45019	0.676836	14.2754	3
22:20952972:21863717	2313	22	20952972	21863717	1.5648e-05	-0.32149	-1.0903	-0.66267	-0.24038	-0.12506	0.15281	-0.57441	0.22683	0.014993	-0.29959	-0.17887	0.2546	-0.80614	0.22368	-0.075199	1.1279	-0.42053	0.74784	0.50754	0.27557	0.81004	0.90047	0.87855	0.56569	0.82056	0.98804	0.76449	0.85804	0.79903	0.90047	0.823	0.94006	0.25935	0.6741	-10.2643	-4.91288	1
22:21866569:23015302	2314	22	21866569	23015302	5.1526e-05	0.34336	-0.17988	0.22757	-0.74168	-0.24957	-0.96965	0.13428	0.11067	0.37995	-0.17696	-0.42006	0.18314	-0.65545	-0.24935	-0.29053	0.44411	0.32084	0.73133	0.81998	0.85725	0.45828	0.80292	0.33222	0.89318	0.91188	0.70398	0.85954	0.67444	0.85469	0.80292	0.80309	0.77141	0.65696	0.74833	-9.2896	5.89823	1
22:23016570:23691564	2315	22	23016570	23691564	5.3208e-05	-0.29282	0.45853	0.51346	0.22996	-0.070161	-0.46565	0.17314	-1.0475	-0.64338	-0.43978	-0.18522	0.33988	0.18614	0.24895	0.11545	0.23387	0.30798	0.76966	0.60763	0.64657	0.81812	0.94407	0.64147	0.86254	0.29488	0.51998	0.66009	0.85306	0.73395	0.94407	0.8034	0.90809	0.81509	0.7581	-4.99468	-8.00389	1
22:23697301:24370194	2316	22	23697301	24370194	2.8787e-05	-0.022698	-0.65238	-0.3796	-0.41397	-0.4462	-0.040607	0.68228	-0.37904	0.38171	0.35499	0.11411	-0.028999	-0.19238	0.071399	-0.62219	-0.41153	-1.0022	0.98189	0.70424	0.51416	0.6789	0.65545	0.96761	0.49506	0.70466	0.70268	0.72259	0.90915	0.97687	0.65545	0.94308	0.53382	0.68068	0.31626	-4.41029	-4.36621	15
22:24375019:25416292	2317	22	24375019	25416292	8.3186e-05	-0.46285	-0.91216	-0.73724	-0.22915	0.059593	-0.18598	0.025347	0.45809	0.49817	-0.24448	-0.15085	-0.53864	0.36241	-0.7052	-1.4871	-0.4555	0.58978	0.64347	0.46098	0.36169	0.81875	0.95248	0.85246	0.97978	0.64689	0.61837	0.80686	0.88009	0.59014	0.95248	0.48069	0.137	0.64875	0.55534	8.06784	17.9985	4
22:25419524:26113333	2318	22	25419524	26113333	3.4902e-05	0.02292	0.0027788	-0.10848	0.12504	-1.2018	0.23711	-0.72997	-0.21376	-0.77686	-0.73806	-0.37885	0.16161	-0.87661	0.3718	-0.42822	0.89585	-1.4955	0.98171	0.91362	0.99778	0.90049	0.22943	0.81257	0.46541	0.83074	0.43724	0.46048	0.7048	0.87161	0.22943	0.71004	0.66849	0.37033	0.13477	-0.266629	-3.72673	10
22:26123092:26735929	2319	22	26123092	26735929	0.00017123	-1.0704	-0.34329	-0.75377	-0.76576	-2.3176	-0.43569	-0.19528	-0.29896	-1.3485	-2.0323	-0.93117	1.0341	0.82638	0.78492	-0.40391	-0.26024	-1.8357	0.28443	0.45098	0.73138	0.44382	0.020473	0.66306	0.84517	0.76497	0.17749	0.042122	0.35176	0.30107	0.020473	0.4325	0.68628	0.79468	0.066398	1.2812	-17.3153	1
22:26736812:27294543	2320	22	26736812	27294543	0.00011466	0.032587	1.324	0.7865	-0.53493	-0.011217	-0.029916	-0.4384	-0.17942	-0.4303	-0.72802	0.88693	0.19257	1.1095	1.1037	1.8425	-0.67103	-0.078303	0.974	0.43157	0.18551	0.5927	0.99105	0.97613	0.6611	0.85761	0.66697	0.4666	0.37512	0.8473	0.99105	0.2697	0.065409	0.5022	0.93759	-18.9021	-4.732	1
22:27295234:27653424	2321	22	27295234	27653424	0.00010549	-0.13416	0.089657	-0.33244	0.34417	-1.8326	-1.0711	0.90757	0.3357	-0.2975	0.10266	-0.58066	0.55896	0.64774	-1.3707	-0.38326	-0.15806	-0.32944	0.89328	0.73956	0.92856	0.73072	0.066866	0.28413	0.3641	0.7371	0.76609	0.91823	0.56147	0.57619	0.066866	0.17046	0.70153	0.87441	0.74183	0.178335	7.76871	3
22:27654838:29454477	2322	22	27654838	29454477	8.1353e-05	-0.060269	-0.96604	-0.03749	-0.64452	-0.69674	-0.98603	-0.34361	-0.80074	-0.55859	-0.75292	-0.91667	-0.24377	-0.14525	-0.007625	-1.4632	-1.025	-0.78968	0.95194	0.97009	0.33402	0.51924	0.48596	0.32412	0.73114	0.42328	0.57644	0.4515	0.35931	0.80741	0.48596	0.99392	0.14342	0.30534	0.42972	9.37927	-5.02683	1
22:29456360:30604102	2323	22	29456360	30604102	3.1147e-05	-0.070477	-1.2023	-0.98404	-0.8671	0.098413	-0.32693	-0.5433	-0.49618	-0.64225	-0.82879	-0.25086	-0.22168	-0.10659	-0.89279	-0.69176	0.33623	-0.3049	0.94381	0.3251	0.22926	0.38589	0.9216	0.74372	0.58692	0.61977	0.52071	0.40722	0.80192	0.82456	0.9216	0.37197	0.48909	0.7367	0.76045	10.3077	-12.1915	1
22:30605601:31534127	2324	22	30605601	31534127	0.00014936	0.38787	-1.5679	-1.3168	-0.80481	-0.36814	-0.16364	0.012501	-0.98373	-1.1804	-1.19	0.067963	-0.64725	-0.99782	-0.63836	-4.2444	0.29705	0.30909	0.69811	0.1879	0.1169	0.42093	0.71277	0.87001	0.99003	0.32525	0.23782	0.23404	0.94582	0.51747	0.71277	0.52324	2.1919e-05	0.76643	0.75726	20.1169	3.65505	4
22:31535872:32324140	2325	22	31535872	32324140	0.00014481	0.42803	-0.083074	0.38297	-0.55397	-1.8216	-1.1907	0.066511	-2.3578	-1.6853	-0.99339	-1.4399	-1.3558	0.79489	-2.336	-3.3173	-0.80452	0.15103	0.66863	0.70175	0.93379	0.5796	0.068516	0.23378	0.94697	0.018382	0.091936	0.32052	0.14991	0.17515	0.068516	0.019493	0.00090908	0.4211	0.87996	21.1751	-10.941	8
22:32324692:32856999	2326	22	32324692	32856999	4.5872e-05	-0.81244	1.7393	0.92741	0.3963	-0.65657	-0.18777	-0.0090442	-1.0501	-0.67131	-0.32342	-0.90204	-0.73151	1.2593	-1.4172	-1.4871	-1.2179	0.29496	0.41654	0.35371	0.08198	0.69188	0.51146	0.85106	0.99278	0.29369	0.50202	0.74638	0.36704	0.46447	0.51146	0.15643	0.13698	0.22326	0.76803	9.57991	5.77979	4
22:32857285:33511391	2327	22	32857285	33511391	5.4003e-05	-0.46496	0.11503	0.29339	-0.86197	-0.92375	0.064176	-1.0703	-0.0073566	0.32917	0.27223	0.75731	0.79571	-1.0248	-1.421	0.14625	-0.38424	0.55543	0.64196	0.76923	0.90842	0.38871	0.35562	0.94883	0.28448	0.99413	0.74203	0.78545	0.44886	0.4262	0.35562	0.15533	0.88373	0.7008	0.5786	-13.7097	6.98691	1
22:33512106:33896495	2328	22	33512106	33896495	3.5565e-05	0.42893	-0.55833	-0.5295	-0.00058649	0.093405	-0.84073	0.93241	-0.74608	-0.48117	0.043787	-0.1184	-0.4585	1.1079	-0.80775	0.4072	0.69531	0.030508	0.66797	0.59646	0.57662	0.99953	0.92558	0.4005	0.35112	0.45562	0.6304	0.96507	0.90575	0.6466	0.92558	0.41924	0.68386	0.48686	0.97566	-2.63457	-2.08561	1
22:33898114:34982457	2329	22	33898114	34982457	0.00023908	0.17437	-1.5902	-2.1247	-0.1664	-1.2897	-0.41069	0.13895	-0.85048	-0.37094	-0.074267	-0.81905	-0.39432	-0.34663	-0.80974	-4.1201	0.47692	0.81634	0.86158	0.033612	0.11178	0.86784	0.19715	0.6813	0.88949	0.39506	0.71069	0.9408	0.41276	0.69335	0.19715	0.41809	3.7879e-05	0.63342	0.41431	20.2949	0.543331	4
22:34983275:35862655	2330	22	34983275	35862655	0.00015233	-0.46421	-0.038507	-0.62587	-0.064335	-0.60923	-0.62583	-0.28193	-1.8624	-1.6098	-1.6453	-0.17491	-0.81532	1.3332	0.34711	-1.6154	-0.11005	0.75643	0.64249	0.5314	0.96928	0.9487	0.54237	0.53142	0.778	0.062544	0.10745	0.0999	0.86115	0.41489	0.54237	0.72851	0.10621	0.91237	0.44939	7.25685	-1.45159	1
22:35865218:36131498	2331	22	35865218	36131498	3.6947e-05	0.19196	0.55791	0.66525	0.9631	-0.52278	0.83557	-1.0196	-1.4585	-0.5374	-0.017445	0.71922	0.038646	0.31249	0.42423	-0.80842	-0.89927	0.98922	0.84777	0.50589	0.57691	0.3355	0.60113	0.4034	0.30793	0.14471	0.59099	0.98608	0.47201	0.96917	0.60113	0.6714	0.41885	0.36851	0.32255	-8.96849	2.28072	1
22:36132263:36922822	2332	22	36132263	36922822	5.4051e-05	-0.012206	-0.65112	-0.13321	-0.079699	-0.21293	-0.39191	-0.33993	-1.2994	-0.99698	-0.45525	-0.50318	-0.79621	0.39898	-0.45118	1.3518	0.99193	0.19855	0.99026	0.89403	0.51497	0.93648	0.83138	0.69512	0.73391	0.1938	0.31877	0.64893	0.61484	0.42591	0.83138	0.65186	0.17644	0.32123	0.84261	-2.23316	-14.2675	1
22:36923144:37558356	2333	22	36923144	37558356	3.5789e-05	0.088472	-0.19478	-0.0475	-0.50385	-0.10673	0.40889	0.5578	-0.21838	0.030228	0.066192	0.15894	0.96423	0.016739	0.18109	-0.76689	0.65346	2.3186	0.9295	0.96211	0.84557	0.61437	0.915	0.68262	0.57698	0.82713	0.97588	0.94723	0.87371	0.33493	0.915	0.8563	0.44315	0.51346	0.020415	-16.7282	-0.773773	1
22:37560592:38467784	2334	22	37560592	38467784	0.00014156	0.18466	-0.080183	1.3259	0.17276	-0.41744	-0.85988	0.45065	-1.303	-0.77663	-0.64656	-0.26688	-0.3233	-0.7756	0.32655	-0.38436	1.1654	-0.92312	0.8535	0.18486	0.93609	0.86284	0.67636	0.38985	0.65224	0.19258	0.43738	0.51792	0.78956	0.74647	0.67636	0.74401	0.70071	0.24384	0.35594	-4.84936	-7.94723	1
22:38473398:39302783	2335	22	38473398	39302783	0.0001802	-1.0659	0.25206	1.285	0.6297	-0.38058	0.020302	-0.85079	-1.1186	-0.37419	0.19987	0.41941	-0.1106	0.10207	0.97049	0.54836	-0.6165	-0.6254	0.28645	0.19879	0.80099	0.52889	0.70351	0.9838	0.39489	0.26331	0.70826	0.84159	0.67492	0.91193	0.70351	0.3318	0.58344	0.53756	0.53171	-12.3665	-0.143143	1
22:39304509:40092866	2336	22	39304509	40092866	0.00019822	0.1209	-1.2619	0.74875	-0.42101	-0.5853	0.48449	-1.5154	-1.3565	-0.12694	-0.44172	0.25766	1.6963	0.14827	-1.9375	-5.9217	-0.90146	1.9275	0.90377	0.45401	0.20697	0.67375	0.55835	0.62804	0.12968	0.17494	0.89899	0.65869	0.79667	0.08982	0.55835	0.052681	3.1867e-09	0.36734	0.053916	20.0147	9.75815	4
22:40095174:41405753	2337	22	40095174	41405753	0.00018152	0.098815	-1.1219	-1.3602	-0.63641	-0.072355	-1.8272	-0.84949	-1.4502	-2.3324	-2.0175	-1.0967	0.27919	-0.5685	0.96502	-3.4378	-0.020221	0.56742	0.92129	0.17375	0.26189	0.52451	0.94232	0.067662	0.39561	0.147	0.019682	0.043647	0.27275	0.7801	0.94232	0.33454	0.00058647	0.98387	0.57043	17.8143	-14.026	7
22:41406919:42870441	2338	22	41406919	42870441	0.00032718	-0.5668	-2.1636	-1.8952	-0.60096	-0.84057	-1.4221	-0.61014	-2.2956	-2.8177	-2.5767	-0.34056	-0.34148	0.051651	-0.82757	-5.0287	-0.49474	-1.348	0.57085	0.058071	0.030498	0.54787	0.40059	0.15501	0.54177	0.021698	0.0048373	0.0099757	0.73343	0.73274	0.40059	0.40791	4.9375e-07	0.62078	0.17765	22.4068	-13.1839	8
22:42871115:43186033	2339	22	42871115	43186033	7.3402e-05	0.20923	-0.096734	0.14882	-0.067201	-1.1101	-2.4151	0.2533	-0.4622	-0.5015	0.3946	-1.0973	0.44372	0.0081706	-0.27728	-2.9544	-0.46517	-0.18885	0.83427	0.88169	0.92294	0.94642	0.26695	0.01573	0.80004	0.64394	0.61602	0.69314	0.27251	0.65724	0.26695	0.78156	0.0031331	0.64181	0.85021	15.9243	5.73294	4
22:43187900:43645335	2340	22	43187900	43645335	0.00011968	-0.61812	0.063483	-0.28165	-0.50319	-1.426	0.037054	0.81417	0.62231	0.45036	0.31073	0.64738	-0.47302	0.021936	-1.1226	-1.3522	-1.0907	-1.7026	0.53649	0.77821	0.94938	0.61483	0.15386	0.97044	0.41555	0.53374	0.65245	0.75601	0.51738	0.6362	0.15386	0.26159	0.17631	0.27543	0.088639	-2.216	13.6146	3
22:43646241:44317084	2341	22	43646241	44317084	0.00010518	-0.020941	-1.5738	-1.1628	-0.63689	-0.71766	-0.83521	-1.1942	-0.99941	-1.4027	-1.8176	-0.63447	-0.50788	1.0956	-0.70047	-0.37033	0.27445	0.14458	0.98329	0.24493	0.11554	0.5242	0.47297	0.4036	0.23238	0.3176	0.16072	0.069121	0.52577	0.61154	0.47297	0.48364	0.71114	0.78374	0.88504	12.7941	-17.111	1
22:44317416:44818986	2342	22	44317416	44818986	0.00016114	0.15822	0.042751	0.52573	0.00062811	0.94138	-0.88802	-0.71725	0.47718	0.6883	-0.24076	0.031968	0.80679	-0.58744	-1.4286	-3.5079	-0.13118	-0.13586	0.87428	0.59907	0.9659	0.9995	0.34651	0.37453	0.47322	0.63323	0.49126	0.80974	0.9745	0.41978	0.34651	0.15313	0.00045172	0.89563	0.89193	14.1196	12.2124	4
22:44820796:45443845	2343	22	44820796	45443845	0.00013102	-0.40923	-1.3076	-1.2365	-0.52291	-1.4822	-0.38558	-0.30267	0.11753	-0.3531	-0.26966	-0.27205	0.53443	-0.86431	-0.52827	-2.3428	0.28372	-1.0163	0.68237	0.21628	0.19101	0.60103	0.1383	0.69981	0.76214	0.90644	0.72402	0.78742	0.78558	0.59304	0.1383	0.59731	0.019138	0.77663	0.30948	17.1822	-1.47056	1
22:45444397:45895495	2344	22	45444397	45895495	5.9618e-05	0.22116	-0.80152	-0.14999	-0.84312	0.90422	-0.62865	0.40829	0.53783	0.71236	0.72356	-0.22534	-0.7413	1.1693	-1.6596	-3.786	-0.47721	0.63603	0.82497	0.88077	0.42283	0.39916	0.36588	0.52958	0.68306	0.5907	0.47624	0.46934	0.82171	0.45851	0.36588	0.096986	0.00015307	0.63321	0.52476	8.12764	17.8419	4
22:45895856:46512413	2345	22	45895856	46512413	5.7022e-05	0.56842	0.081388	0.09043	-0.86846	0.46456	-0.19747	-0.21592	0.41567	0.3288	-0.082083	0.73625	-0.17276	-0.35739	0.58098	0.79203	-0.27381	-0.017284	0.56975	0.92795	0.93513	0.38514	0.64225	0.84346	0.82905	0.67765	0.74231	0.93458	0.46158	0.86284	0.64225	0.56125	0.42834	0.78423	0.98621	-20.4901	-3.94391	1
22:46513376:47106715	2346	22	46513376	47106715	2.5809e-05	-0.71243	-0.87728	-0.020408	-0.53949	-0.52546	-0.62073	-0.40279	-0.90763	-0.33096	-0.1085	-0.77941	0.52513	0.35124	1.7825	0.53745	0.28783	0.23201	0.4762	0.98372	0.38034	0.58955	0.59926	0.53478	0.6871	0.36407	0.74067	0.9136	0.43574	0.59949	0.59926	0.074674	0.59096	0.77348	0.81653	-7.17795	-8.93063	1
22:47106800:47937655	2347	22	47106800	47937655	0.00010166	-0.36718	0.085989	0.20148	-0.43508	-1.4251	-0.15827	-0.011407	-0.28849	-0.40149	-0.16111	-0.36329	-0.45007	0.050856	1.0365	2.4451	-0.16321	-0.86143	0.71348	0.84032	0.93147	0.6635	0.15413	0.87424	0.9909	0.77297	0.68806	0.87201	0.71639	0.65266	0.15413	0.29998	0.014481	0.87035	0.389	-17.8361	-14.5984	6
22:47937891:48479731	2348	22	47937891	48479731	0.00011975	-0.20267	-0.19422	0.44328	0.20345	-0.76284	-0.70262	-0.077004	0.13046	0.062308	-0.48922	-0.89867	0.18204	0.16947	-1.1088	-6.1123	-0.16058	1.3191	0.83939	0.65756	0.84601	0.83879	0.44556	0.48229	0.93862	0.8962	0.95032	0.62469	0.36883	0.85555	0.44556	0.26753	9.822e-10	0.87242	0.18714	20.9733	6.38584	4
22:48481280:49081753	2349	22	48481280	49081753	5.1868e-05	0.064833	0.11824	-0.18774	-0.24982	0.29181	-0.0090231	0.6471	-0.25821	-0.82798	-1.1157	-0.26984	-0.50562	-0.087009	0.60794	-2.8346	-0.4568	-0.34576	0.94831	0.85108	0.90588	0.80273	0.77043	0.9928	0.51757	0.79624	0.40768	0.26454	0.78728	0.61312	0.77043	0.54323	0.0045887	0.64782	0.72952	10.2342	-1.53852	1
22:49082979:49521080	2350	22	49082979	49521080	0.00011377	-0.63122	1.5102	1.4393	0.5041	-1.1084	-1.1423	-0.50336	-0.62041	-0.001531	0.59921	-1.468	-0.37362	0.50662	-1.662	-2.0837	-0.67529	0.76967	0.5279	0.15007	0.13099	0.61419	0.26769	0.25334	0.61471	0.53499	0.99878	0.54903	0.1421	0.70869	0.26769	0.096513	0.037185	0.49949	0.44149	11.3375	8.91641	13
22:49522184:49751418	2351	22	49522184	49751418	4.5149e-05	0.30804	-0.67757	0.029458	-0.33356	0.62816	-0.39345	-0.28374	0.11925	0.40275	0.49974	-0.1693	-0.061658	0.13911	0.35071	1.3015	0.18151	-0.98443	0.75806	0.9765	0.49804	0.73871	0.5299	0.69398	0.77661	0.90508	0.68713	0.61726	0.86556	0.95084	0.5299	0.72581	0.1931	0.85597	0.3249	-18.089	-6.48917	1
22:49751512:50488153	2352	22	49751512	50488153	7.7374e-05	-0.62774	-0.01484	-0.11712	-0.61731	0.84306	-0.14423	0.42127	-0.014539	-0.18826	-0.62447	0.32821	1.0345	0.51017	-0.86907	-2.1371	-0.45335	-0.10271	0.53017	0.90677	0.98816	0.53703	0.3992	0.88532	0.67356	0.9884	0.85067	0.53232	0.74275	0.30089	0.3992	0.38481	0.032586	0.6503	0.9182	11.8066	12.3304	4
22:50488995:51237713	2353	22	50488995	51237713	0.00029786	0.12004	1.0812	-0.26632	-0.53253	-1.3735	-0.1783	0.012786	-0.87361	-0.40789	0.27563	0.2459	0.078414	-2.1271	1.839	-0.24284	1.1269	2.2253	0.90445	0.78999	0.27959	0.59436	0.1696	0.85849	0.9898	0.38233	0.68336	0.78284	0.80576	0.9375	0.1696	0.065916	0.80813	0.25979	0.026063	-12.0544	3.16289	1
