## Supplementary Tables for "Dissecting Biological Pathways of Psychopathology using Cognitive Genomics": Supplementary_Table5.xlsx

### Sheet: TableS5a
Supplementary Table 5a. Descriptive Staticstics for NCS meta-loci Overall heritability for the the meta-locus, number of LD independent regions that were part of the meta-locus, cumulative length of the meta-lcus and percentage of the hertitability accounted for and cumulative heratability accounted for by each meta-locus are displayed.
	Local Genetic Correlation
META-LOCUS	h^2	N LD independent Regions	Length (MB)	% of h2 accounted for	Cumulative % of h2
All Variants	0.3116	2330	2778.17
1	0.244	1926	2290	0.783055	0.783055
2	0.0237	162	191.664	0.0760591	0.859114
5	0.0196	89	116.464	0.0629012	0.922015
3	0.0054	42	40.7034	0.0173299	0.939345
10	0.0042	31	41.5421	0.0134788	0.952824
7	0.0041	15	20.0208	0.0131579	0.965982
8	0.0036	16	26.3656	0.0115533	0.977535
6	0.002	11	12.3714	0.00641849	0.983954
4	0.0016	11	10.8059	0.00513479	0.989089
9	0.0015	10	10.7363	0.00481386	0.993902
11	0.001	9	8.80111	0.00320924	0.997112
12	0.0007	8	8.69574	0.00224647	0.999358

### Sheet: TableS5b
Supplementary Table 5b. Local genetic correlations estimated by HESS for 17 Non-Cognitive Skills - Psychopathology trait pairs. Note: Z = each z column represents local rg z scores; p = pvlues of local genetic correlation estimated by HESS. Positive rg is highlighted in red for z columnes and significant p-values are colored in green. Data reduction of z-scores is carried out via UMAP limited to two dimensions and clustered via density based clustering. Results are indicated in the grey columnts, UMAP1, UMAP2, dbclust_solution.
						Anxiety_QT	Anxiety_MVP	PTSD_PCL	PTSD_MVP	ADHD	MDD_MVP	Insomnia	Dep-Aff	Neuroticism	Worry	MDD	Tourette's	Anorexia	Bipolar	Schizophrenia	OCD	ASD	Anxiety_QT	Anxiety_MVP	PTSD_PCL	PTSD_MVP	ADHD	MDD_MVP	Insomnia	Dep-Aff	Neuroticism	Worry	MDD	Tourette's	Anorexi	Bipolar	Schizophrenia	OCD	ASD	UMAP1	UMAP2	Meta-Loci
UID	LOCI	CHR	START	END	h^2	z	z	z	z	z	z	z	z	z	z	z	z	z	z	z	z	z	p	p	p	p	p	p	p	p	p	p	p	p	p	p	p	p	p
1:11008:1099437	1	1	11008	1099437	8.7783e-05	-1.2443	-0.78153	-0.82633	-0.46938	-0.94332	-0.59345	0.28801	-0.092718	-0.34757	-0.14465	-0.9677	-0.29497	-0.94332	0.42373	1.7577	0.30498	-0.14918	0.21338	0.43449	0.40862	0.6388	0.34552	0.55288	0.77334	0.92613	0.72817	0.88499	0.33319	0.76802	0.34552	0.67176	0.078805	0.76038	0.88141	7.9006	-10.9239	1
1:1103150:2320702	2	1	1103150	2320702	0.00024809	0.083202	-0.27566	-0.42401	-0.26011	-0.040189	-0.14111	-1.7675	-1.0665	-1.4081	-1.3511	0.28193	-0.49969	-0.040189	1.1388	1.7664	0.13056	-0.21778	0.93369	0.78281	0.67155	0.79478	0.96794	0.88778	0.077149	0.28618	0.1591	0.17665	0.778	0.61729	0.96794	0.25478	0.077337	0.89612	0.8276	14.1317	-8.5015	1
1:2321099:3065568	3	1	2321099	3065568	0.00012469	-0.98822	-0.19017	-0.11716	-1.0366	-0.68691	-1.3141	-2.0677	-1.1492	-0.9818	-0.29554	-0.75586	0.53336	-0.68691	1.6541	1.8915	0.5857	0.16198	0.32305	0.84918	0.90673	0.2999	0.49214	0.18882	0.038665	0.25049	0.3262	0.76758	0.44973	0.59378	0.49214	0.098105	0.058555	0.55808	0.87133	16.0307	-12.009	1
1:3066761:3679461	4	1	3066761	3679461	1.8884e-05	0.058429	0.023256	0.26176	-0.43316	-0.090369	0.62143	-0.47914	-0.40934	-0.19485	0.20444	-0.078396	0.59577	-0.090369	0.080913	-0.12817	0.14416	0.33434	0.95341	0.98145	0.79351	0.6649	0.92799	0.53431	0.63184	0.68229	0.84551	0.83801	0.93751	0.55133	0.92799	0.93551	0.89802	0.88538	0.73812	-3.4313	19.1837	1
1:3679775:4749076	5	1	3679775	4749076	0.00020855	0.072893	-0.53035	-0.79366	-0.24409	-0.076488	-0.070953	-0.97637	-0.12357	0.039901	0.19876	-0.59025	0.39514	-0.076488	0.74312	1.9252	0.47938	-0.027235	0.94189	0.59587	0.4274	0.80716	0.93903	0.94344	0.32888	0.90166	0.96817	0.84245	0.55503	0.69274	0.93903	0.45741	0.054201	0.63167	0.97827	-4.17489	-11.7791	1
1:4750013:5000086	6	1	4750013	5000086	7.596e-05	0.15031	0.7808	1.5326	0.98327	-0.26286	0.13443	-0.87715	-1.0985	-0.028614	0.39741	-0.8669	0.42809	-0.26286	0.84531	2.4099	0.18012	-0.32213	0.88052	0.43492	0.12538	0.32548	0.79266	0.89306	0.38041	0.272	0.97717	0.69107	0.386	0.66858	0.79266	0.39794	0.015958	0.85706	0.74736	-3.03795	-14.6609	1
1:5000970:5471517	7	1	5000970	5471517	0.00011109	0.90478	-0.059031	-0.38682	-0.44201	0.33994	0.22839	0.63787	-0.53899	-0.6363	-0.82004	0.20186	-0.24381	0.33994	-0.40483	-0.75713	-0.49481	0.29083	0.36558	0.95293	0.69889	0.65848	0.7339	0.81934	0.52356	0.58989	0.52458	0.4122	0.84002	0.80737	0.7339	0.6856	0.44897	0.62073	0.77118	-0.0227003	20.4663	1
1:5472626:6133700	8	1	5472626	6133700	-1.0206e-05	-0.42903	-0.23957	0.20424	-0.10049	-0.10846	0.96044	-0.33405	-0.38203	-0.12667	0.65632	0.109	0.23092	-0.10846	0.78967	1.2769	0.73417	0.76283	0.6679	0.81067	0.83817	0.91996	0.91363	0.33683	0.73834	0.70244	0.8992	0.51162	0.9132	0.81738	0.91363	0.42972	0.20164	0.46284	0.44557	-13.2297	-4.192	2
1:6134990:7245669	9	1	6134990	7245669	0.00020954	0.25794	0.0014365	-0.87543	-0.71224	-0.50382	-0.29342	-1.8668	-0.96253	-1.0863	-0.87163	-0.59931	-0.038515	-0.50382	1.2325	2.6885	-0.7791	0.22777	0.79645	0.99885	0.38134	0.47632	0.61439	0.7692	0.061923	0.33578	0.27736	0.38341	0.54897	0.96928	0.61439	0.21776	0.0071773	0.43592	0.81983	3.8099	-21.5875	1
1:7245922:7604778	10	1	7245922	7604778	0.00026542	-0.72232	-0.72606	-0.79806	-1.1306	0.063037	-0.27547	-0.24156	0.56835	0.40515	0.33759	-0.59975	-0.80303	0.063037	-0.10732	-0.15845	-0.69485	0.07559	0.4701	0.4678	0.42484	0.25822	0.94974	0.78295	0.80912	0.5698	0.68537	0.73567	0.54867	0.42196	0.94974	0.91453	0.8741	0.48715	0.93975	-3.21893	13.0972	1
1:7604831:9067142	11	1	7604831	9067142	0.00027835	-0.77065	-0.12189	-0.5838	-0.041501	-0.99663	-0.20367	-0.50064	-1.1434	-1.0544	-0.12474	-0.49621	0.46495	-0.99663	0.89873	0.93479	-0.33753	-0.75717	0.44091	0.90298	0.55936	0.9669	0.31895	0.83861	0.61662	0.25289	0.29171	0.90073	0.61974	0.64197	0.31895	0.3688	0.3499	0.73572	0.44895	15.7175	-11.8484	1
1:9067673:9959051	12	1	9067673	9959051	8.0379e-05	0.013532	-0.04651	-0.59174	-0.90919	-1.324	-0.31578	0.40814	0.11079	0.65494	0.83833	0.10765	0.0052143	-1.324	0.66774	1.5491	-0.27107	-1.0322	0.9892	0.9629	0.55402	0.36325	0.18549	0.75217	0.68317	0.91179	0.5125	0.40185	0.91427	0.99584	0.18549	0.5043	0.12137	0.78634	0.30197	-8.84323	9.63712	3
1:9959748:11774956	13	1	9959748	11774956	0.00016206	-0.14756	-0.3686	0.14118	-0.54501	-0.60739	-0.32179	-0.61199	0.042255	0.84885	0.50979	-0.25725	0.50486	-0.60739	-0.30625	0.4886	-0.20215	0.031705	0.88269	0.71242	0.88772	0.58575	0.54359	0.74761	0.54054	0.9663	0.39596	0.6102	0.79699	0.61366	0.54359	0.75942	0.62513	0.8398	0.97471	-6.68061	3.71058	1
1:11776196:12147753	14	1	11776196	12147753	6.9801e-05	-0.75321	0.23309	-0.34985	-0.20193	0.32486	-0.7594	-0.081607	-1.6185	-1.3481	0.26818	-0.9132	0.12497	0.32486	1.6055	-0.50177	-0.15521	-1.444	0.45132	0.81569	0.72645	0.83997	0.74528	0.44762	0.93496	0.10556	0.17764	0.78856	0.36114	0.90055	0.74528	0.10838	0.61583	0.87666	0.14875	13.4588	6.10317	4
1:12150385:14625524	15	1	12150385	14625524	0.00014758	-0.27062	0.22352	0.28083	0.59065	-0.60975	-0.3233	-0.6823	-1.0172	0.010402	0.26148	-0.25658	0.21263	-0.60975	1.0947	1.8253	0.39705	-0.47074	0.78668	0.82313	0.77884	0.55476	0.54203	0.74647	0.49505	0.30908	0.9917	0.79372	0.79751	0.83162	0.54203	0.27366	0.067949	0.69133	0.63783	-1.77794	-15.1477	1
1:14626896:15423481	16	1	14626896	15423481	5.6565e-05	0.048786	-0.76674	-0.83103	-0.69342	-0.25889	-1.0835	-0.096195	-0.86731	-0.63668	-0.38356	-0.74733	0.48716	-0.25889	-0.25383	1.0694	-0.18842	0.56168	0.96109	0.44324	0.40595	0.48805	0.79572	0.27858	0.92337	0.38577	0.52433	0.7013	0.45487	0.62615	0.79572	0.79963	0.28488	0.85055	0.57434	11.8608	2.25471	1
1:15424441:17123862	17	1	15424441	17123862	0.00020436	0.19667	-0.30293	-0.32188	-0.33482	-0.70006	0.077245	-0.19471	-0.87119	0.73466	1.2887	0.49283	-0.2167	-0.70006	1.4187	0.56465	0.57701	0.16041	0.84409	0.76195	0.74754	0.73776	0.48389	0.93843	0.84562	0.38365	0.46255	0.19749	0.62213	0.82845	0.48389	0.15599	0.57231	0.56394	0.87256	-11.2453	-2.66219	2
1:17176635:17872659	18	1	17176635	17872659	0.00020365	-0.14619	-0.45155	-0.20039	-0.95487	0.48854	-0.12088	-0.96524	-0.36199	-0.47645	-0.44528	-0.44722	0.68511	0.48854	0.91719	-1.5972	0.62412	-0.21598	0.88377	0.6516	0.84118	0.33964	0.62517	0.90379	0.33442	0.71736	0.63376	0.65612	0.65471	0.49327	0.62517	0.35904	0.11023	0.53255	0.829	0.266857	20.2243	1
1:17874843:18484945	19	1	17874843	18484945	8.9196e-06	-0.66317	0.15854	0.1619	0.043479	-1.1326	0.41167	0.16239	0.44997	0.4797	0.35561	0.053705	0.185	-1.1326	-0.33166	1.2247	0.14385	-0.86502	0.50722	0.87403	0.87139	0.96532	0.25737	0.68058	0.871	0.65273	0.63144	0.72213	0.95717	0.85323	0.25737	0.74014	0.2207	0.88562	0.38703	-10.5607	7.04398	1
1:18486272:20022063	20	1	18486272	20022063	0.00029508	0.36619	0.1315	0.19813	0.46647	-0.63737	0.89753	-0.18831	-0.040427	1.4056	1.5801	1.321	-0.0052719	-0.63737	2.5301	0.95947	-0.25901	-0.24989	0.71422	0.89538	0.84295	0.64088	0.52389	0.36944	0.85063	0.96775	0.15984	0.11409	0.18649	0.99579	0.52389	0.011403	0.33732	0.79563	0.80267	-20.7309	-9.85986	2
1:20023833:20763899	21	1	20023833	20763899	0.00022791	-0.57518	-0.79011	-0.86731	0.57662	-1.1076	1.5604	-0.13964	-0.14162	0.6162	1.0764	0.54908	0.0028171	-1.1076	1.3141	1.4879	-0.048105	-0.21488	0.56517	0.42946	0.38577	0.56419	0.26802	0.11867	0.88895	0.88738	0.53777	0.28176	0.58295	0.99775	0.26802	0.1888	0.13677	0.96163	0.82986	-14.6019	-10.4477	1
1:20765245:22634131	22	1	20765245	22634131	7.7661e-05	0.55582	-0.78389	-1.5903	-0.027067	0.47308	-0.38934	0.53191	-0.46283	0.083928	0.86505	0.4839	-0.80538	0.47308	0.94849	0.088455	0.087315	-0.12741	0.57834	0.4331	0.11176	0.97841	0.63616	0.69703	0.59479	0.64348	0.93311	0.38701	0.62846	0.4206	0.63616	0.34288	0.92952	0.93042	0.89861	-19.7333	4.28258	1
1:22636103:23082667	23	1	22636103	23082667	8.8248e-05	-0.18298	-1.161	-1.1556	0.010537	-0.41915	0.54084	-0.17167	-1.7163	-1.029	-1.7687	0.14308	0.36685	-0.41915	0.4466	0.14945	0.35499	0.14464	0.85481	0.24562	0.24783	0.99159	0.6751	0.58862	0.8637	0.086115	0.30348	0.076941	0.88623	0.71373	0.6751	0.65517	0.8812	0.7226	0.88499	14.7089	-9.0973	1
1:23085227:24527501	24	1	23085227	24527501	0.00011351	-0.29009	-0.070032	0.40334	-0.86944	-0.82207	-0.56997	0.50501	-0.33034	-0.27832	0.17121	-0.82545	-0.76208	-0.82207	0.65757	0.83922	0.062927	0.47587	0.77175	0.94417	0.68669	0.38461	0.41104	0.5687	0.61355	0.74115	0.78077	0.86405	0.40912	0.44601	0.41104	0.51082	0.40134	0.94982	0.63417	4.80488	9.66066	1
1:24528210:25305673	25	1	24528210	25305673	0.00018121	0.03971	0.065775	0.30385	1.1062	0.84442	0.0051067	0.10296	-0.45182	-0.1912	0.74553	-0.38435	-1.3207	0.84442	0.21463	2.4612	-0.42778	1.1213	0.96832	0.94756	0.76125	0.26865	0.39844	0.99593	0.918	0.6514	0.84837	0.45595	0.70072	0.18662	0.39844	0.83006	0.013848	0.66881	0.26216	-10.9685	-10.2079	1
1:25305783:26976424	26	1	25305783	26976424	0.00012577	0.45743	0.81156	0.99931	0.21621	0.56066	-0.15102	-0.70288	-0.57833	-0.6473	-0.14205	0.75729	0.81397	0.56066	-0.93496	1.6348	0.61088	0.39439	0.64737	0.41704	0.31765	0.82882	0.57503	0.87996	0.48213	0.56304	0.51744	0.88704	0.44888	0.41566	0.57503	0.34981	0.1021	0.54128	0.69329	-3.77986	-5.12942	1
1:26981479:28160199	27	1	26981479	28160199	-2.682e-05	-0.16725	0.35614	0.35995	0.5456	-1.1226	-0.58257	-0.45452	0.040108	-0.085138	-0.214	-0.20076	-0.62946	-1.1226	1.0525	0.37273	0.089666	0.33089	0.86717	0.72174	0.71888	0.58534	0.26162	0.56018	0.64945	0.96801	0.93215	0.83055	0.84089	0.52905	0.26162	0.29256	0.70935	0.92855	0.74072	4.4947	14.6109	1
1:28168872:29181525	28	1	28168872	29181525	0.00018726	-0.16347	0.41796	0.7891	-0.45788	-2.087	-1.6445	-1.7063	-0.10336	0.55421	-0.18276	-1.6793	0.32724	-2.087	-1.4396	-1.7294	-0.21483	0.09143	0.87015	0.67598	0.43005	0.64704	0.036887	0.10007	0.087951	0.91768	0.57943	0.85499	0.0931	0.74349	0.036887	0.14999	0.083738	0.8299	0.92715	7.08219	14.1676	1
1:29184254:30792409	29	1	29184254	30792409	3.8435e-05	0.16647	-0.13378	0.095617	-0.35336	0.02005	-0.15847	-0.6486	0.15878	0.31713	-0.0021362	-0.6614	0.41486	0.02005	0.6586	1.8452	-0.38798	0.46107	0.86779	0.89357	0.92382	0.72382	0.984	0.87409	0.5166	0.87385	0.75114	0.9983	0.50836	0.67824	0.984	0.51015	0.065007	0.69803	0.64475	-8.79083	-8.70584	1
1:30792984:32042421	30	1	30792984	32042421	3.0643e-05	-0.082823	0.39594	-0.72552	-0.42623	-0.75448	-0.35425	-0.13541	0.11433	0.1931	0.36982	-0.73946	0.40047	-0.75448	0.57357	-1.7445	-0.29047	0.42089	0.93399	0.69215	0.46813	0.66994	0.45056	0.72315	0.89229	0.90898	0.84688	0.71152	0.45963	0.68881	0.45056	0.56626	0.081072	0.77146	0.67384	3.41235	21.0242	1
1:32042540:34016219	31	1	32042540	34016219	0.00034651	-0.076988	0.37754	0.25505	-0.19606	-2.1323	0.87869	-0.6395	-0.92869	-0.11802	0.27501	-0.51374	-0.12726	-2.1323	1.7807	2.8626	0.78484	-0.30237	0.93863	0.70577	0.79869	0.84456	0.032982	0.37957	0.5225	0.35305	0.90605	0.78331	0.60743	0.89873	0.032982	0.074956	0.004202	0.43255	0.76237	7.56377	-18.8079	1
1:34017349:34797348	32	1	34017349	34797348	0.00012209	-0.29572	0.041913	0.55295	0.1877	-0.32935	0.74965	0.039671	0.46613	0.36638	0.65383	1.0018	-0.0058073	-0.32935	-0.29301	1.4031	-0.013559	0.69019	0.76745	0.96657	0.5803	0.85111	0.74189	0.45346	0.96836	0.64112	0.71408	0.51322	0.31644	0.99537	0.74189	0.76951	0.16058	0.98918	0.49008	-18.708	0.637349	1
1:34798014:35364965	33	1	34798014	35364965	0.00012453	0.59011	-0.71412	-0.79333	-0.65719	-0.63199	-0.018257	0.072582	-0.13503	-0.18845	-0.26741	-0.51327	-0.29253	-0.63199	-0.10352	0.92362	-0.89587	1.1481	0.55512	0.47516	0.42758	0.51106	0.52739	0.98543	0.94214	0.89259	0.85052	0.78915	0.60776	0.76988	0.52739	0.91755	0.35569	0.37032	0.25093	5.62889	5.04233	1
1:35366056:38196841	34	1	35366056	38196841	6.62e-05	0.11372	-0.2869	-0.45413	-0.045571	-0.56201	-0.87227	0.15837	-0.49525	-0.44049	-0.31234	-1.0549	-0.14184	-0.56201	0.037944	0.35508	0.06423	-0.11195	0.90946	0.77419	0.64974	0.96365	0.57411	0.38306	0.87417	0.62042	0.65958	0.75479	0.29148	0.88721	0.57411	0.96973	0.72253	0.94879	0.91086	10.3484	8.69018	1
1:38197401:38457741	35	1	38197401	38457741	7.757e-05	-0.27031	0.26263	0.55249	-0.9107	0.32292	-1.5911	-0.84625	-1.9028	-1.8702	-1.0522	-1.2714	1.0581	0.32292	-0.29987	-0.55318	-0.31013	-0.089078	0.78692	0.79284	0.58061	0.36246	0.74675	0.11159	0.39742	0.057062	0.061462	0.29271	0.2036	0.29002	0.74675	0.76428	0.58014	0.75646	0.92902	19.2883	3.56023	1
1:38459210:39535259	36	1	38459210	39535259	0.00010185	-0.57995	-0.35587	-0.5505	-0.59441	-0.52594	0.37515	-2.057	-0.9064	-0.77253	0.069798	0.63873	-0.28723	-0.52594	1.8443	1.9635	-0.19601	-0.33761	0.56195	0.72194	0.58198	0.55224	0.59893	0.70755	0.03969	0.36472	0.4398	0.94435	0.523	0.77394	0.59893	0.065134	0.049589	0.8446	0.73566	4.20055	-14.94	1
1:39537291:40933221	37	1	39537291	40933221	0.00011354	-0.30974	-0.73746	-1.5414	-1.2885	-0.38889	-1.4997	-0.5361	-0.66713	-0.050998	0.3544	-1.6353	0.088668	-0.38889	-0.78428	0.48027	0.15234	0.47218	0.75676	0.46084	0.12321	0.19758	0.69736	0.13368	0.59189	0.50469	0.95933	0.72304	0.102	0.92935	0.69736	0.43288	0.63104	0.87892	0.6368	11.9035	2.26978	1
1:40934284:42166782	38	1	40934284	42166782	0.00022521	0.057018	0.31049	-0.42268	-0.44892	-0.52978	1.1441	-0.70114	0.076199	0.86322	0.87678	0.42004	-0.0042567	-0.52978	0.80251	3.189	0.69032	-0.19259	0.95453	0.75619	0.67253	0.65349	0.59627	0.25259	0.48321	0.93926	0.38802	0.38061	0.67445	0.9966	0.59627	0.42226	0.0014275	0.48999	0.84728	-15.4168	-13.8075	1
1:42168539:43365094	39	1	42168539	43365094	0.00013795	0.13591	-0.19848	0.023323	0.078084	-0.52435	-0.17898	-0.2283	0.26178	0.73236	0.092315	-0.053267	-0.51103	-0.52435	1.6885	2.7175	0.50531	1.2519	0.89189	0.84267	0.98139	0.93776	0.60004	0.85795	0.81941	0.79349	0.46395	0.92645	0.95752	0.60933	0.60004	0.09131	0.0065771	0.61334	0.21062	-11.4685	-10.3643	1
1:43365565:44482312	40	1	43365565	44482312	0.00024739	0.18073	-0.042778	0.070021	-0.71328	-3.0744	-1.3737	0.49165	-0.58172	0.87313	1.9448	-0.60113	-0.72469	-3.0744	-1.1094	-2.1266	0.34048	-0.95603	0.85658	0.96588	0.94418	0.47568	0.0021093	0.16954	0.62297	0.56075	0.38259	0.051802	0.54775	0.46864	0.0021093	0.26725	0.033449	0.7335	0.33906	9.52445	14.1008	1
1:44483704:46895641	41	1	44483704	46895641	0.00012233	0.46543	0.56644	-0.3437	1.201	-1.0032	-0.26618	-0.91813	0.72904	-0.055243	-0.78749	-0.50033	-0.17145	-1.0032	0.017583	0.26502	0.83497	-0.31493	0.64162	0.57109	0.73107	0.22977	0.31574	0.7901	0.35855	0.46598	0.95594	0.43099	0.61684	0.86387	0.31574	0.98597	0.79099	0.40374	0.75281	-0.833353	6.28007	1
1:46897698:47999344	42	1	46897698	47999344	0.00016161	-0.86289	-0.56577	-0.83758	-0.073067	-0.60123	-2.2844	-0.21525	-1.9624	-1.8747	-1.2109	-2.7074	-0.67729	-0.60123	0.24198	0.62412	-0.27339	1.0765	0.3882	0.57155	0.40226	0.94175	0.54769	0.022346	0.82958	0.04972	0.060836	0.22592	0.0067819	0.49822	0.54769	0.80879	0.53255	0.78455	0.28171	22.3124	-4.64076	5
1:48000156:50640662	43	1	48000156	50640662	1.2724e-05	-0.25042	0.68425	0.042911	-0.22797	-0.12633	0.54348	-0.40735	-0.32995	0.89236	1.248	0.099758	-0.0040831	-0.12633	0.92136	1.5428	0.10115	0.57211	0.80226	0.49382	0.96577	0.81967	0.89947	0.5868	0.68375	0.74143	0.3722	0.21201	0.92054	0.99674	0.89947	0.35686	0.12288	0.91943	0.56725	-17.7199	-7.48658	2
1:50641944:53116453	44	1	50641944	53116453	0.000227	-0.35609	-0.1816	-0.0157	-0.32782	-0.45335	-0.41578	0.21769	-0.72785	-0.87143	0.11496	-0.68063	1.5721	-0.45335	1.1091	2.0055	-0.32832	-0.5788	0.72177	0.8559	0.98747	0.74304	0.6503	0.67757	0.82767	0.46671	0.38352	0.90848	0.49611	0.11592	0.6503	0.26739	0.044909	0.74267	0.56272	-6.27662	-12.0937	1
1:53117066:54197141	45	1	53117066	54197141	0.00010416	0.35834	-0.57462	0.50075	0.56669	-1.5512	0.35104	0.078222	0.17184	0.0073271	-0.18352	0.39005	0.30861	-1.5512	0.15222	0.066915	-0.0075391	-0.13456	0.72009	0.56555	0.61655	0.57092	0.12085	0.72556	0.93765	0.86356	0.99415	0.85439	0.6965	0.75762	0.12085	0.87901	0.94665	0.99398	0.89296	-1.50553	10.0843	1
1:54197688:55012825	46	1	54197688	55012825	0.00011076	-0.04238	-0.045188	-0.10987	0.61691	0.29109	-0.9124	-1.1974	-1.551	-0.72046	0.36022	-1.0856	-0.268	0.29109	1.2197	2.8817	-0.13887	1.3974	0.9662	0.96396	0.91251	0.5373	0.77098	0.36156	0.23116	0.1209	0.47124	0.71869	0.27767	0.7887	0.77098	0.22259	0.0039549	0.88955	0.16228	4.00324	-21.7841	1
1:55012881:55479198	47	1	55012881	55479198	1.9405e-05	-0.27704	0.14044	0.21797	-0.55934	0.34962	-0.028337	0.22593	-1.1101	-1.1835	-0.59237	0.46153	-0.0076363	0.34962	-0.45353	0.66023	-0.24781	1.6271	0.78175	0.88831	0.82745	0.57593	0.72662	0.97739	0.82126	0.26694	0.23663	0.5536	0.64442	0.99391	0.72662	0.65016	0.50911	0.80428	0.10373	5.70845	-2.46727	1
1:55479967:56413577	48	1	55479967	56413577	0.00015089	0.16372	-0.34406	-1.0179	-1.0605	-0.32741	0.11114	-0.3397	-0.16162	-0.71628	-0.85934	0.52727	-0.64483	-0.32741	0.66499	-0.095695	-0.58593	-0.92752	0.86995	0.7308	0.30874	0.28891	0.74336	0.9115	0.73408	0.87161	0.47382	0.39015	0.598	0.51904	0.74336	0.50606	0.92376	0.55792	0.35366	3.33412	-0.545038	1
1:56414730:57585670	49	1	56414730	57585670	0.00010534	-0.61845	-0.30339	-0.28164	0.26842	0.87276	-0.69157	0.71806	-0.074476	0.1279	0.16023	-0.39537	-0.013238	0.87276	0.14474	0.32356	-0.17932	0.80095	0.53628	0.76159	0.77822	0.78838	0.38279	0.48921	0.47272	0.94063	0.89823	0.8727	0.69257	0.98944	0.38279	0.88491	0.74627	0.85769	0.42316	-7.10969	19.6854	1
1:57585980:58535140	50	1	57585980	58535140	8.6724e-05	-0.044933	-0.26963	-0.10586	0.84189	-0.20134	-0.19974	0.53114	0.035934	0.5226	0.44925	0.14312	0.032501	-0.20134	0.12558	1.2686	-0.070698	0.74711	0.96416	0.78745	0.91569	0.39985	0.84043	0.84169	0.59532	0.97134	0.60125	0.65325	0.8862	0.97407	0.84043	0.90006	0.20459	0.94364	0.455	-19.3815	1.14987	1
1:58536417:59306823	51	1	58536417	59306823	2.2775e-05	-0.16272	-0.051938	-0.16659	0.16814	0.3884	-0.085039	-0.67665	-0.14989	-0.011109	0.69564	0.062621	0.12829	0.3884	-0.094362	0.37163	0.21204	-0.33586	0.87074	0.95858	0.8677	0.86647	0.69772	0.93223	0.49863	0.88085	0.99114	0.48665	0.95007	0.89792	0.69772	0.92482	0.71017	0.83208	0.73697	-3.66467	19.2459	1
1:59307290:59736866	52	1	59307290	59736866	1.6228e-05	-0.39955	0.14766	-0.37154	-0.67744	0.83238	0.26671	-0.99507	-1.1896	-1.7643	-0.3781	0.74268	0.57121	0.83238	0.48773	-0.1402	1.0879	-0.39495	0.68949	0.88261	0.71023	0.49813	0.4052	0.78969	0.3197	0.23418	0.077673	0.70536	0.45768	0.56786	0.4052	0.62574	0.8885	0.27664	0.69288	4.64237	-3.72238	1
1:59739179:61257170	53	1	59739179	61257170	7.858e-05	0.13965	-0.36044	-0.80657	-0.1902	-1.1238	-0.75319	0.19295	0.55196	0.34218	-0.12574	0.27196	-0.020643	-1.1238	1.37	2.5164	-0.40563	-0.13866	0.88894	0.71851	0.41991	0.84915	0.26108	0.45133	0.847	0.58097	0.73222	0.89994	0.78566	0.98353	0.26108	0.17069	0.011854	0.68501	0.88972	4.22116	-18.4291	1
1:61258378:62107806	54	1	61258378	62107806	0.00019409	0.67807	0.64144	-0.25045	-0.6914	0.22263	-0.30304	-0.7511	0.10967	0.052649	-0.43148	-0.17799	0.074282	0.22263	1.3446	1.5579	-0.49296	1.0262	0.49773	0.52123	0.80224	0.48932	0.82382	0.76186	0.45259	0.91267	0.95801	0.66612	0.85873	0.94079	0.82382	0.17875	0.11925	0.62204	0.30479	-11.1305	-9.83178	1
1:62108681:63376404	55	1	62108681	63376404	0.00017461	-0.013814	0.013544	-0.40953	0.18866	-0.5608	0.69146	-1.0481	-0.02819	-0.34252	0.10727	-0.26309	-0.2822	-0.5608	-0.42709	-0.57736	-0.079559	-0.76426	0.98898	0.98919	0.68215	0.85036	0.57493	0.48928	0.29458	0.97751	0.73196	0.91458	0.79248	0.77779	0.57493	0.66931	0.56369	0.93659	0.44471	-0.256489	14.9664	1
1:63379031:65008206	56	1	63379031	65008206	8.417e-06	0.40015	-0.26142	-0.38192	-0.36515	0.016146	-0.16764	0.24194	0.82571	0.49167	0.15568	0.10753	0.4565	0.016146	-0.40116	-0.52288	0.12182	-0.25317	0.68905	0.79377	0.70252	0.715	0.98712	0.86686	0.80882	0.40897	0.62295	0.87628	0.91437	0.64803	0.98712	0.6883	0.60106	0.90304	0.80014	-3.47584	19.1897	1
1:65010679:66773349	57	1	65010679	66773349	0.00020983	-0.19437	-0.8258	-1.1836	-0.25173	-1.6376	0.19748	-0.39282	-0.37981	-0.44382	-0.02417	-0.26692	-0.034298	-1.6376	0.092406	0.14569	-0.059716	0.029951	0.84588	0.40892	0.23658	0.80125	0.10151	0.84345	0.69445	0.70409	0.65718	0.98072	0.78953	0.97264	0.10151	0.92638	0.88416	0.95238	0.97611	9.73166	13.8745	1
1:66774350:67760291	58	1	66774350	67760291	0.00015398	0.1746	0.77723	0.82625	0.1936	0.35356	0.91979	-0.55422	-0.16774	0.24546	0.46289	1.3188	0.65869	0.35356	-0.35849	1.923	0.15819	0.043093	0.86139	0.43703	0.40866	0.84649	0.72367	0.35768	0.57943	0.86679	0.8061	0.64344	0.18722	0.51009	0.72367	0.71998	0.054477	0.87431	0.96563	-17.9182	-5.63981	2
1:67761365:69441414	59	1	67761365	69441414	8.4101e-05	-0.14236	-0.29019	-0.1285	-0.21434	0.15287	-0.38629	-1.2482	-2.5517	-1.791	-1.4439	-0.79582	-0.12822	0.15287	-0.4063	1.5416	0.35335	-0.46935	0.88679	0.77167	0.89775	0.83028	0.8785	0.69928	0.21196	0.01072	0.073288	0.14877	0.42614	0.89797	0.8785	0.68452	0.12317	0.72382	0.63882	10.7336	-4.85239	1
1:69441920:70486660	60	1	69441920	70486660	5.8346e-05	0.15437	-0.16569	-0.25708	-0.23408	-1.1159	-0.73613	-0.67169	-0.92558	0.039968	0.1256	-0.61053	0.79989	-1.1159	0.2475	-0.12047	0.044659	0.23797	0.87732	0.8684	0.79711	0.81492	0.26448	0.46165	0.50178	0.35466	0.96812	0.90005	0.54151	0.42378	0.26448	0.80452	0.90411	0.96438	0.8119	6.81949	11.3212	1
1:70490925:71818029	61	1	70490925	71818029	7.0952e-05	-0.092408	-0.82009	-0.80883	-0.040119	0.58482	-1.7061	-2.1152	-1.3521	-0.49219	-0.17739	-1.5947	-0.023699	0.58482	0.33163	-1.0923	-0.19533	-0.056667	0.92637	0.41217	0.41861	0.968	0.55867	0.087992	0.034416	0.17634	0.62258	0.8592	0.11077	0.98109	0.55867	0.74017	0.27471	0.84513	0.95481	19.2226	3.65509	1
1:71822765:74326378	62	1	71822765	74326378	0.00023692	-0.018392	0.52112	1.1299	-0.29018	0.79362	0.65997	0.94268	-0.055992	0.29441	-0.13332	0.79121	0.98145	0.79362	0.067625	0.5593	0.8039	0.20396	0.98533	0.60228	0.25853	0.77168	0.42742	0.50927	0.34585	0.95535	0.76844	0.89394	0.42882	0.32637	0.42742	0.94608	0.57596	0.42146	0.83839	-15.9202	-4.23121	2
1:74326484:75992462	63	1	74326484	75992462	0.00035696	0.30782	-0.51935	-0.37181	0.18721	-0.63434	-0.54043	-1.8456	-1.0052	-1.7907	-1.3108	-1.0689	0.16713	-0.63434	0.91272	-0.2237	-0.30262	-0.13778	0.75822	0.60352	0.71003	0.8515	0.52586	0.5889	0.064951	0.31478	0.073334	0.18994	0.28512	0.86727	0.52586	0.36139	0.82299	0.76218	0.89042	18.6953	1.31134	1
1:75992778:76476360	64	1	75992778	76476360	9.9706e-05	-0.42554	-1.1207	-1.2361	-0.70804	-0.20495	-1.6604	-1.2779	-2.0113	-2.3661	-1.5153	-1.1924	0.33938	-0.20495	0.7947	2.1763	-0.16577	-0.24255	0.67044	0.2624	0.21642	0.47892	0.83761	0.096834	0.20129	0.044296	0.017978	0.1297	0.23312	0.73432	0.83761	0.42679	0.029531	0.86834	0.80835	19.1525	-4.04184	6
1:76477207:77139859	65	1	76477207	77139859	0.00019548	-0.45939	-0.15882	-0.18954	0.9691	-0.42633	0.30415	0.70981	0.38327	0.14212	0.15796	-0.74503	0.13107	-0.42633	1.1365	3.9989	-0.03713	0.12633	0.64595	0.87381	0.84967	0.3325	0.66986	0.76101	0.47782	0.70152	0.88699	0.87449	0.45625	0.89572	0.66986	0.25575	6.3648e-05	0.97038	0.89947	0.0578094	-16.7805	1
1:77141039:79111862	66	1	77141039	79111862	0.00014526	-0.46543	-0.29984	-0.14803	-0.62809	-1.0422	0.31013	-0.78454	-0.63931	0.25802	0.7262	-0.22939	-1.1017	-1.0422	2.6593	3.2044	0.33096	-0.65747	0.64162	0.7643	0.88232	0.52994	0.29731	0.75646	0.43272	0.52262	0.79639	0.46772	0.81857	0.2706	0.29731	0.0078309	0.0013534	0.74068	0.51088	2.65388	-19.1187	1
1:79113455:80341320	67	1	79113455	80341320	0.00012669	-0.52829	0.32263	0.43792	0.19747	-0.2442	-0.53685	-0.38504	-0.48656	0.14061	0.16402	-0.045508	0.38559	-0.2442	0.84041	1.4889	-0.21789	0.34745	0.5973	0.74698	0.66144	0.84346	0.80708	0.59137	0.70021	0.62657	0.88818	0.86972	0.9637	0.6998	0.80708	0.40068	0.13651	0.82751	0.72825	-7.71911	-10.2346	1
1:80341732:81056946	68	1	80341732	81056946	0.0001108	0.29284	-0.30386	0.16874	0.85209	1.2089	-0.6735	-0.54738	-0.57726	0.16702	-0.58404	-0.59584	-0.67746	1.2089	0.88279	0.018201	-0.030116	0.9223	0.76965	0.76123	0.866	0.39416	0.22671	0.50063	0.58412	0.56377	0.86736	0.5592	0.55128	0.49812	0.22671	0.37735	0.98548	0.97597	0.35637	8.1912	0.668561	1
1:81058295:82883310	69	1	81058295	82883310	4.5712e-05	0.095987	-0.26913	-0.023613	0.19102	-0.3753	0.85373	-0.067576	0.59862	0.1275	0.38625	0.98244	0.32448	-0.3753	-0.20822	1.9396	-0.30924	-0.14962	0.92353	0.78783	0.98116	0.84851	0.70744	0.39325	0.94612	0.54943	0.89854	0.69931	0.32588	0.74558	0.70744	0.83506	0.052428	0.75714	0.88107	-18.6978	0.592952	1
1:82884721:83990906	70	1	82884721	83990906	0.00012572	0.18242	0.6546	0.48518	-0.69648	-0.29118	0.14641	-0.04785	0.44685	0.75958	0.42303	-0.13491	1.1268	-0.29118	-0.48238	1.833	0.48019	0.14225	0.85525	0.51273	0.62755	0.48613	0.77092	0.8836	0.96184	0.65499	0.44751	0.67228	0.89268	0.25982	0.77092	0.62954	0.066799	0.63109	0.88689	-11.8234	1.36241	1
1:83991748:84728665	71	1	83991748	84728665	7.2832e-05	0.58196	0.68228	0.28007	0.32273	-0.001035	0.76453	-1.1513	-1.4984	-0.69902	-0.92256	-0.26695	-0.26866	-0.001035	0.62964	0.28562	0.41339	0.95145	0.56059	0.49506	0.77942	0.7469	0.99917	0.44455	0.24963	0.13404	0.48454	0.35623	0.78951	0.78819	0.99917	0.52893	0.77517	0.67932	0.34138	16.3552	7.56359	1
1:84729134:85940249	72	1	84729134	85940249	0.00018594	-0.31416	0.24088	0.58643	0.54789	-1.1869	-0.62602	-0.10658	0.3224	0.43801	1.268	-0.5919	-0.51655	-1.1869	0.48448	1.8031	0.51386	0.19746	0.7534	0.80965	0.55759	0.58377	0.23528	0.5313	0.91512	0.74715	0.66138	0.20479	0.55392	0.60547	0.23528	0.62804	0.071374	0.60735	0.84346	-14.9514	8.21861	1
1:85940875:86549498	73	1	85940875	86549498	0.00010184	-0.41813	0.67132	0.97477	0.21288	-0.036602	0.27204	-0.32717	-1.1587	-0.85012	-0.55851	0.12069	0.28854	-0.036602	0.78985	1.2703	-0.19945	-1.6092	0.67585	0.50202	0.32967	0.83142	0.9708	0.78559	0.74354	0.24656	0.39526	0.5765	0.90394	0.77293	0.9708	0.42961	0.20396	0.84191	0.10757	10.6661	-5.15929	1
1:86549569:87652502	74	1	86549569	87652502	0.00021606	-0.038075	-0.086298	-0.77275	-0.28453	0.42897	-0.067929	-0.45489	-0.53991	0.07089	-0.22522	0.2971	0.050203	0.42897	0.040461	-0.16664	0.62636	0.42141	0.96963	0.93123	0.43967	0.776	0.66795	0.94584	0.64919	0.58926	0.94349	0.82181	0.76639	0.95996	0.66795	0.96773	0.86765	0.53108	0.67346	-3.12484	18.2008	1
1:87654606:89447978	75	1	87654606	89447978	0.00023152	-1.1338	0.61881	-0.18606	-0.45835	-1.7081	0.047226	-0.31491	-0.82414	-0.75604	-0.41782	-0.47436	-0.20935	-1.7081	0.14493	0.49296	-0.063177	-0.11879	0.25687	0.53604	0.8524	0.6467	0.087619	0.96233	0.75283	0.40986	0.44963	0.67608	0.63524	0.83418	0.087619	0.88477	0.62204	0.94963	0.90544	9.06892	16.194	1
1:89451664:91866856	76	1	89451664	91866856	0.00035404	0.30776	-0.28328	-0.36822	0.08842	-0.24647	-1.4227	-0.97873	0.57014	1.4235	1.7844	-0.55487	1.7934	-0.24647	0.35139	-1.2999	0.1841	-0.42748	0.75827	0.77696	0.71271	0.92954	0.80532	0.15483	0.32772	0.56858	0.15459	0.074356	0.57898	0.072907	0.80532	0.72529	0.19364	0.85393	0.66903	-10.8644	15.5472	1
1:91867046:93351477	77	1	91867046	93351477	0.00026444	0.22761	1.17	1.4364	0.64679	-0.78645	0.61916	0.35223	0.17888	0.93736	1.5839	0.63592	-0.22138	-0.78645	0.33496	0.85299	0.36807	-0.29497	0.81995	0.24202	0.15089	0.51777	0.4316	0.53581	0.72467	0.85803	0.34857	0.11322	0.52483	0.82479	0.4316	0.73765	0.39366	0.71282	0.76802	-13.0837	11.8384	1
1:93352491:94451007	78	1	93352491	94451007	0.00018157	-0.28339	0.44852	0.48194	-0.42515	-0.11822	0.53148	-1.0553	-1.5161	-1.5533	-0.69164	0.13751	-0.1512	-0.11822	1.0146	0.11516	1.1036	0.3816	0.77688	0.65377	0.62985	0.67073	0.90589	0.59509	0.29131	0.1295	0.12036	0.48916	0.89063	0.87982	0.90589	0.31029	0.90832	0.26979	0.70276	16.3076	7.44772	1
1:94452062:95199048	79	1	94452062	95199048	0.00028891	-0.25451	-0.3857	-0.81623	-0.90169	-0.51548	-0.66298	0.20021	-0.39174	-0.3204	-0.5547	-0.44482	0.057806	-0.51548	0.13741	0.96787	0.70854	0.18212	0.79911	0.69972	0.41437	0.36722	0.60622	0.50734	0.84132	0.69525	0.74866	0.5791	0.65645	0.9539	0.60622	0.89071	0.33311	0.47861	0.85549	7.90813	-10.9791	1
1:95199771:96149941	80	1	95199771	96149941	0.00025509	0.2351	NA	NA	NA	-0.0074426	1.8234	1.7942	-0.037975	0.59818	-0.27943	0.72739	-0.75009	-0.0074426	2.0683	2.6163	0.022649	0.39297	0.81413	NA	NA	NA	0.99406	0.068245	0.072784	0.96971	0.54972	0.77991	0.46699	0.4532	0.99406	0.038609	0.0088881	0.98193	0.69434	-20.6383	-9.92825	2
1:96150318:97457893	81	1	96150318	97457893	0.0002433	0.16441	NA	NA	NA	-0.62387	-0.22418	0.59875	-0.98427	0.91141	1.3178	0.043401	-0.72096	-0.62387	1.744	2.3799	0.28487	1.8671	0.86941	NA	NA	NA	0.53271	0.82262	0.54934	0.32498	0.36208	0.18757	0.96538	0.47094	0.53271	0.081164	0.017317	0.77574	0.061892	-11.4642	-10.2905	1
1:97458722:98562260	82	1	97458722	98562260	0.00049198	0.84125	NA	NA	NA	-1.7304	-0.66326	-0.12324	-0.23389	2.3032	3.0854	-0.71261	0.15065	-1.7304	2.2426	4.1261	-0.16818	0.73364	0.40021	NA	NA	NA	0.083555	0.50716	0.90191	0.81507	0.021267	0.0020329	0.47609	0.88025	0.083555	0.024922	3.6905e-05	0.86644	0.46317	-15.4969	-13.7705	1
1:98564736:100064599	83	1	98564736	100064599	0.00026254	-0.57616	0.68152	1.1481	1.0333	-0.39449	-1.3389	0.81773	-1.0399	-0.031736	0.025948	-1.6942	-0.57456	-0.39449	0.074721	0.68992	-0.13012	-0.73465	0.56451	0.49554	0.25092	0.30145	0.69322	0.18059	0.41351	0.2984	0.97468	0.9793	0.090237	0.56559	0.69322	0.94044	0.49025	0.89647	0.46255	13.1634	5.88739	4
1:100065413:101682573	84	1	100065413	101682573	4.4641e-05	-0.27121	-0.56867	-0.66065	-0.54918	0.13032	0.25064	-0.020741	-0.65149	-1.245	-0.67195	0.1069	-0.26242	0.13032	0.3241	0.67336	-0.2419	-0.33191	0.78623	0.56958	0.50884	0.58288	0.89632	0.80209	0.98345	0.51473	0.21312	0.50161	0.91487	0.793	0.89632	0.74586	0.50072	0.80886	0.73996	8.93732	-3.23772	1
1:101683165:102039858	85	1	101683165	102039858	0.00013125	0.48517	-0.08593	0.55467	1.0295	-0.21493	1.2938	-0.55858	-0.027803	-0.18937	0.14657	1.1243	0.88663	-0.21493	1.0463	0.63671	0.02086	-0.31179	0.62756	0.93152	0.57912	0.30326	0.82982	0.19574	0.57645	0.97782	0.8498	0.88347	0.26091	0.37528	0.82982	0.29544	0.52432	0.98336	0.7552	-16.6943	-1.37777	1
1:102040268:102893372	86	1	102040268	102893372	0.00011515	0.37503	0.93598	1.0853	0.26507	-1.0809	0.0096961	0.76394	0.38205	0.24683	0.67212	0.17115	-0.22998	-1.0809	-0.47608	0.70444	-0.22883	-0.063531	0.70764	0.34929	0.27778	0.79095	0.27973	0.99226	0.4449	0.70242	0.80504	0.50151	0.86411	0.81811	0.27973	0.63402	0.48116	0.819	0.94934	-12.6813	9.32804	1
1:102894567:104369301	87	1	102894567	104369301	0.00016488	0.44964	-0.38262	-0.86967	-0.63947	-1.4681	-1.3011	-0.34685	1.0514	1.9862	1.1505	-0.0038544	-0.10526	-1.4681	-0.12296	2.0603	0.095766	-1.231	0.65297	0.702	0.38448	0.52252	0.14208	0.19321	0.72871	0.29307	0.047007	0.24994	0.99692	0.91617	0.14208	0.90214	0.039365	0.92371	0.21833	-8.85777	9.5981	3
1:104373157:105192916	88	1	104373157	105192916	8.5365e-05	-0.068723	0.13349	-0.99346	-1.1951	-1.3936	-1.4568	-0.5958	-0.1388	-0.10121	-0.14627	-1.2045	-0.28214	-1.3936	0.19272	0.72477	-0.12482	-0.28627	0.94521	0.89381	0.32049	0.23205	0.16345	0.14516	0.55131	0.88961	0.91938	0.88371	0.22839	0.77783	0.16345	0.84718	0.46859	0.90066	0.77467	6.74821	11.1866	1
1:105193022:106641877	89	1	105193022	106641877	0.00017429	0.31705	-0.24535	0.47358	-0.82128	-0.024291	-0.97808	-1.5735	0.34431	0.32368	-0.32986	-0.14088	0.25545	-0.024291	-0.22073	-0.31997	-0.060957	1.1866	0.7512	0.80619	0.6358	0.41148	0.98062	0.32803	0.1156	0.73061	0.74618	0.74151	0.88797	0.79838	0.98062	0.82531	0.74899	0.95139	0.23537	8.37068	7.28567	1
1:106642705:107432265	90	1	106642705	107432265	0.00011359	-0.030978	0.32182	0.10825	0.11415	-0.75401	0.1523	0.25568	1.2425	1.6419	1.7825	0.4373	0.24607	-0.75401	1.3282	2.5746	0.1386	0.066486	0.97529	0.74759	0.91379	0.90912	0.45084	0.87895	0.79819	0.21405	0.10061	0.074664	0.66189	0.80563	0.45084	0.18411	0.010037	0.88977	0.94699	-19.6487	-13.6422	2
1:107432576:109075191	91	1	107432576	109075191	9.2072e-05	-0.11578	0.064942	-0.024537	-0.12495	0.44031	-0.91858	0.023365	-0.99618	-0.63948	-0.28853	-1.4003	0.085112	0.44031	0.67419	1.5958	0.154	0.26679	0.90782	0.94822	0.98042	0.90056	0.65971	0.35831	0.98136	0.31916	0.52251	0.77294	0.16143	0.93217	0.65971	0.50019	0.11054	0.87761	0.78963	13.5594	-0.835256	1
1:109075561:110301260	92	1	109075561	110301260	7.5367e-05	-0.062257	1.104	0.69106	0.43459	-0.52786	-0.09069	0.63527	-0.16436	-0.66539	-0.032117	-0.18282	0.16789	-0.52786	-0.37457	0.97893	0.24932	-0.3389	0.95036	0.26959	0.48953	0.66386	0.5976	0.92774	0.52525	0.86945	0.5058	0.97438	0.85494	0.86667	0.5976	0.70798	0.32761	0.80311	0.73468	-7.97376	6.22247	1
1:110302505:111738116	93	1	110302505	111738116	0.00023827	-0.31295	0.67687	-0.056958	-0.25251	-1.7211	-1.1849	-0.95137	-1.6563	-1.4543	-0.035195	-0.52209	-0.18628	-1.7211	0.076103	2.1554	0.026788	-1.3757	0.75432	0.49849	0.95458	0.80065	0.08523	0.23604	0.34142	0.097659	0.14587	0.97192	0.60161	0.85223	0.08523	0.93934	0.031127	0.97863	0.16891	15.8753	-12.0341	1
1:111739749:112560278	94	1	111739749	112560278	0.00013841	-0.16438	-0.29591	-0.93221	-0.36494	-1.62	-0.78898	0.17119	-1.1193	-0.64749	-0.16282	0.020664	-0.11458	-1.62	0.56794	1.4706	-0.13088	-1.1997	0.86943	0.7673	0.35123	0.71515	0.10523	0.43013	0.86407	0.263	0.51731	0.87066	0.98351	0.90878	0.10523	0.57008	0.14141	0.89587	0.23024	18.1589	-11.7274	1
1:112561693:114451307	95	1	112561693	114451307	0.00017681	0.28833	-1.4501	-2.5572	-1.7413	-0.48924	-2.0875	0.30663	-0.78919	-0.26013	0.45887	-0.41319	-0.29713	-0.48924	0.8566	0.31156	-0.14388	-0.73183	0.7731	0.14704	0.010553	0.081634	0.62467	0.036843	0.75912	0.43	0.79476	0.64633	0.67947	0.76637	0.62467	0.39167	0.75538	0.88559	0.46427	21.8227	-9.11334	5
1:114451386:115878242	96	1	114451386	115878242	0.00015748	0.37619	0.3712	0.66989	0.024729	-1.2243	-0.50675	-0.25489	-1.401	-0.57515	0.95329	-1.0701	0.15835	-1.2243	2.5145	3.0217	0.42652	0.58666	0.70678	0.71049	0.50293	0.98027	0.22084	0.61233	0.79881	0.1612	0.56519	0.34044	0.28458	0.87418	0.22084	0.01192	0.002514	0.66973	0.55743	2.42228	-19.2298	1
1:115879821:116884431	97	1	115879821	116884431	5.1849e-05	-0.050824	-0.15932	-0.53983	-0.49069	-0.44695	0.84598	-0.25334	0.8297	1.3017	1.0214	0.61005	-0.23443	-0.44695	0.28165	0.79914	0.14089	0.45116	0.95947	0.87342	0.58931	0.62364	0.65491	0.39757	0.8	0.40671	0.19302	0.30705	0.54183	0.81465	0.65491	0.77821	0.42421	0.88796	0.65188	-19.2504	7.68699	1
1:116884519:118837474	98	1	116884519	118837474	0.00025462	-0.33385	-0.81654	-0.83645	-1.1404	0.059958	-1.0437	-0.42256	-1.0609	-0.63581	-0.63638	-0.82078	-0.23733	0.059958	1.2926	0.85943	-0.05289	-1.1625	0.73849	0.41419	0.4029	0.25414	0.95219	0.29664	0.67261	0.28873	0.5249	0.52453	0.41177	0.8124	0.95219	0.19614	0.3901	0.95782	0.24503	22.2925	-8.5126	5
1:118837888:119792751	99	1	118837888	119792751	8.9987e-05	-0.39808	0.011794	-0.69339	-0.4633	-0.0089981	-1.0991	-0.084686	-0.63224	-0.18421	-0.33855	-0.88742	0.50267	-0.0089981	0.54863	-0.14903	0.27102	-0.27141	0.69057	0.99059	0.48807	0.64315	0.99282	0.27172	0.93251	0.52723	0.85385	0.73495	0.37485	0.6152	0.99282	0.58326	0.88153	0.78637	0.78608	1.81638	20.0373	1
1:119793605:120347239	100	1	119793605	120347239	2.4021e-05	-0.081835	-0.10347	-0.33388	-0.58008	0.56885	1.1678	-0.025275	0.078708	-0.096052	0.20896	0.65729	0.26149	0.56885	0.32565	1.3999	0.22858	0.67465	0.93478	0.91759	0.73847	0.56186	0.56946	0.24288	0.97984	0.93726	0.92348	0.83448	0.51099	0.79371	0.56946	0.74469	0.16154	0.8192	0.4999	-12.3877	-7.83605	1
1:120347632:144993501	101	1	120347632	144993501	5.8682e-05	-0.1926	-0.31654	-1.0194	-0.57494	-0.94802	0.48972	-1.394	-0.50102	-0.28371	-1.0747	-0.25636	-0.23586	-0.94802	1.0892	2.2603	-0.57701	0.42634	0.84727	0.75159	0.30799	0.56533	0.34312	0.62434	0.16332	0.61636	0.77663	0.28251	0.79767	0.81354	0.34312	0.27609	0.023805	0.56393	0.66986	3.7669	-21.5271	1
1:144998563:147347713	102	1	144998563	147347713	0.00028292	0.26548	-0.019254	-0.37538	1.0353	-1.3389	-0.73279	-0.72935	0.19658	0.71456	0.92762	-0.98255	-1.5042	-1.3389	0.66403	1.8174	0.022801	0.30396	0.79064	0.98464	0.70738	0.30055	0.18059	0.46368	0.46579	0.84416	0.47488	0.3536	0.32583	0.13254	0.18059	0.50667	0.069163	0.98181	0.76116	-15.3893	-15.9617	1
1:147348339:151830844	103	1	147348339	151830844	0.0001936	-0.58001	-0.60689	-1.2509	-0.5233	-0.85278	-0.70096	-1.1957	-0.23247	-0.28584	-0.24274	-0.98204	-0.0017667	-0.85278	1.2567	2.3226	0.24727	-0.55304	0.56191	0.54393	0.21096	0.60077	0.39378	0.48333	0.23181	0.81617	0.775	0.80821	0.32608	0.99859	0.39378	0.20887	0.020202	0.8047	0.58023	10.4315	-18.2034	1
1:151832901:152535021	104	1	151832901	152535021	8.3362e-05	-0.1185	0.28503	0.1714	-0.18979	-0.72407	-0.96925	-1.0519	-0.24035	-1.3925	-1.7135	-1.4155	-0.4792	-0.72407	1.253	-0.28063	1.0294	1.0109	0.90567	0.77562	0.86391	0.84948	0.46902	0.33242	0.29284	0.81006	0.16378	0.086614	0.15691	0.6318	0.46902	0.21021	0.77899	0.30328	0.31206	16.0419	5.50353	1
1:152535586:153163377	105	1	152535586	153163377	0.00011277	0.90212	-0.43974	-1.4322	-0.13755	-0.21228	0.016569	0.61757	0.15588	-0.445	-0.44165	-0.18088	-0.89547	-0.21228	0.80183	0.034092	0.85076	-0.77641	0.367	0.66013	0.15208	0.89059	0.83189	0.98678	0.53686	0.87613	0.65632	0.65874	0.85646	0.37053	0.83189	0.42265	0.9728	0.3949	0.43751	-0.133176	11.865	1
1:153165450:154544651	106	1	153165450	154544651	2.4924e-05	0.21133	-0.15906	0.8084	0.68043	-0.68688	0.705	0.61079	-0.45262	-0.10937	0.27347	0.42849	-0.31892	-0.68688	0.59129	1.8067	0.45427	0.027334	0.83263	0.87362	0.41886	0.49624	0.49216	0.48081	0.54134	0.65082	0.91291	0.78449	0.66829	0.74978	0.49216	0.55432	0.070814	0.64964	0.97819	-10.0806	-13.149	1
1:154547292:156334116	107	1	154547292	156334116	0.00011445	-0.53552	0.52308	0.39104	0.045382	-0.40593	-0.41036	0.25238	-0.8294	0.53962	0.83367	-0.51798	0.024007	-0.40593	1.9641	1.5938	0.60148	0.093143	0.59229	0.60092	0.69577	0.9638	0.68479	0.68154	0.80075	0.40688	0.58946	0.40447	0.60447	0.98085	0.68479	0.049524	0.11097	0.54752	0.92579	-1.66453	-15.2087	1
1:156335111:157154186	108	1	156335111	157154186	0.00028304	-0.70933	-0.4721	-0.6158	-0.76192	-1.1632	-0.34111	0.072324	-0.60613	0.73757	1.6404	0.82003	-0.31985	-1.1632	1.0977	2.8946	0.4283	0.13778	0.47812	0.63686	0.53803	0.44611	0.24475	0.73302	0.94234	0.54443	0.46078	0.10092	0.4122	0.74908	0.24475	0.27232	0.0037962	0.66843	0.89041	3.02613	-13.5455	1
1:157154324:158867538	109	1	157154324	158867538	6.111e-05	0.064931	0.47735	0.45463	-0.095805	0.058937	0.041063	0.010188	-0.80352	-0.20555	0.64227	0.29071	-0.27589	0.058937	0.88556	0.49859	0.0897	0.24991	0.94823	0.63311	0.64938	0.92368	0.953	0.96725	0.99187	0.42167	0.83714	0.5207	0.77127	0.78263	0.953	0.37586	0.61807	0.92853	0.80266	-5.14877	-6.328	1
1:158870085:160648549	110	1	158870085	160648549	0.00017746	-0.17698	0.37769	0.58848	0.84952	-0.93197	0.42554	-0.12807	0.498	0.50194	-0.1385	0.10524	0.13848	-0.93197	1.9021	2.1086	-0.3043	-0.22843	0.85952	0.70566	0.55621	0.39559	0.35135	0.67044	0.89809	0.61848	0.61571	0.88985	0.91618	0.88986	0.35135	0.057154	0.034978	0.7609	0.81931	-19.1591	-9.02669	2
1:160649926:161973976	111	1	160649926	161973976	7.264e-05	-0.25044	0.73227	0.59819	-0.45857	-0.62739	0.21349	0.079919	-0.59456	0.0038612	0.081296	0.72696	0.31683	-0.62739	0.43751	1.4254	0.70722	-0.087962	0.80225	0.46401	0.54972	0.64654	0.5304	0.83095	0.9363	0.55213	0.99692	0.93521	0.46725	0.75137	0.5304	0.66174	0.15404	0.47943	0.92991	-3.94205	1.05108	1
1:161974584:162995355	112	1	161974584	162995355	8.4004e-05	-0.055387	-0.11891	0.84065	-0.4636	-0.060617	-0.16502	-0.27983	-0.78054	-0.99743	-1.0106	-0.34568	0.33984	-0.060617	0.4729	1.6585	0.38456	0.3511	0.95583	0.90535	0.40054	0.64293	0.95166	0.86893	0.77961	0.43508	0.31856	0.3122	0.72959	0.73398	0.95166	0.63629	0.097213	0.70056	0.72552	14.0965	-5.1919	1
1:163000394:164410254	113	1	163000394	164410254	9.4508e-05	-0.10076	0.094582	0.7051	0.27032	0.35613	0.1897	-0.37672	-0.4144	-0.19661	0.36092	0.085502	0.84416	0.35613	1.401	0.47707	-0.18009	0.017475	0.91974	0.92465	0.48075	0.78691	0.72174	0.84954	0.70638	0.67858	0.84413	0.71816	0.93186	0.39858	0.72174	0.16123	0.63331	0.85708	0.98606	-5.18646	-6.35583	1
1:164412847:165190876	114	1	164412847	165190876	0.00019231	0.068542	0.054524	-0.18449	-0.37848	-0.046808	0.05313	-0.16482	0.71308	0.77293	0.33408	-0.3972	-0.18	-0.046808	1.0444	1.8898	-0.13403	1.2518	0.94535	0.95652	0.85363	0.70508	0.96267	0.95763	0.86909	0.4758	0.43956	0.73832	0.69122	0.85716	0.96267	0.2963	0.058784	0.89338	0.21064	-11.2539	-10.0423	1
1:165191702:166363258	115	1	165191702	166363258	0.00020969	0.045881	0.4558	-0.35581	0.18491	-0.23835	-0.23646	-0.36036	-0.95876	-0.96203	-0.98189	-0.60952	0.47577	-0.23835	-1.0034	-1.7822	0.82287	-1.2788	0.96341	0.64853	0.72198	0.8533	0.81161	0.81307	0.71858	0.33768	0.33604	0.32616	0.54218	0.63424	0.81161	0.31569	0.074711	0.41058	0.20096	14.7259	11.7125	1
1:166364063:167158927	116	1	166364063	167158927	0.00011742	0.15266	-0.23622	-0.64042	0.47633	-1.2308	-0.30676	1.0394	0.19311	0.073585	-0.67795	0.30029	-1.0819	-1.2308	0.078986	0.049874	-0.089963	-0.5836	0.87867	0.81326	0.5219	0.63384	0.21838	0.75903	0.29861	0.84687	0.94134	0.4978	0.76396	0.2793	0.21838	0.93704	0.96022	0.92832	0.55949	-1.91844	10.3992	1
1:167159608:168168773	117	1	167159608	168168773	2.7838e-05	-0.16514	-0.59089	-0.28157	0.3247	-0.0020327	-0.65836	0.064324	-0.93431	-0.7327	0.05461	-0.53199	0.42939	-0.0020327	1.0094	1.3821	0.37793	-0.11117	0.86884	0.55459	0.77827	0.74541	0.99838	0.51031	0.94871	0.35014	0.46374	0.95645	0.59473	0.66764	0.99838	0.31278	0.16693	0.70548	0.91148	13.2614	-1.0644	1
1:168169452:169077127	118	1	168169452	169077127	0.00026474	0.4467	-0.79923	-0.25788	0.14827	-1.7229	-0.79569	-1.7867	-1.1257	-1.9162	-1.3307	-1.3585	-0.077911	-1.7229	-0.56593	1.2633	0.8685	-0.24308	0.65509	0.42416	0.7965	0.88213	0.084901	0.42621	0.073981	0.26031	0.055336	0.1833	0.17431	0.9379	0.084901	0.57144	0.20647	0.38512	0.80794	23.2626	-2.85586	5
1:169078572:169521853	119	1	169078572	169521853	0.00015138	0.22328	-0.64756	-1.7522	-1.2922	-0.62169	-1.3538	-1.2412	-0.90376	-1.2913	-0.69022	-1.0455	-1.8421	-0.62169	0.5711	1.9414	-0.62613	0.40584	0.82332	0.51727	0.079738	0.19629	0.53414	0.17581	0.21453	0.36612	0.1966	0.49005	0.29578	0.065466	0.53414	0.56793	0.052206	0.53123	0.68486	22.0162	-8.80974	5
1:169522554:170372503	120	1	169522554	170372503	2.4288e-05	0.28801	0.31779	-0.38209	0.055649	-1.0465	-0.54692	0.45246	0.32627	0.53994	0.39054	0.23209	0.19824	-1.0465	0.17023	0.98934	-0.22188	0.27018	0.77334	0.75065	0.7024	0.95562	0.29534	0.58443	0.65094	0.74422	0.58924	0.69614	0.81647	0.84286	0.29534	0.86483	0.3225	0.8244	0.78702	-10.4956	6.841	1
1:170375663:170914261	121	1	170375663	170914261	5.6517e-05	-0.10262	-0.76442	-0.83182	-1.0692	-0.78395	-0.24855	-0.62427	0.17552	0.3816	0.29535	-0.39236	-0.6464	-0.78395	0.44433	-0.11265	0.084643	-0.71978	0.91826	0.44462	0.40551	0.28497	0.43307	0.80371	0.53245	0.86067	0.70276	0.76772	0.69479	0.51802	0.43307	0.6568	0.9103	0.93254	0.47166	-3.1946	13.0351	1
1:170915133:172647523	122	1	170915133	172647523	0.0003727	-0.51754	-0.90165	-1.1245	-0.64064	-1.1168	-0.56662	-0.35346	0.16271	-0.081698	-0.62798	-0.073688	0.025875	-1.1168	1.0734	3.3843	-0.19586	0.22709	0.60478	0.36724	0.26081	0.52176	0.26407	0.57097	0.72374	0.87075	0.93489	0.53002	0.94126	0.97936	0.26407	0.28308	0.0007137	0.84472	0.82035	4.33144	-18.4444	1
1:172648956:175384090	123	1	172648956	175384090	0.00011588	0.35402	-0.81646	-0.50284	-0.30868	-0.2902	-0.14278	-0.32702	-2.1314	-1.5896	0.14687	-0.45916	0.079902	-0.2902	-0.47224	0.45572	0.60272	0.44175	0.72332	0.41424	0.61508	0.75757	0.77166	0.88646	0.74365	0.033054	0.11193	0.88323	0.64612	0.93632	0.77166	0.63676	0.64859	0.54669	0.65867	16.6379	3.32174	1
1:175385076:176416712	124	1	175385076	176416712	0.00026422	-0.90417	0.91808	-0.054036	0.022339	0.18242	1.4303	-0.63501	-1.3283	-1.5927	-0.34011	0.43068	0.94205	0.18242	1.7675	4.1172	0.52511	0.83954	0.36591	0.35858	0.95691	0.98218	0.85526	0.15264	0.52542	0.18409	0.11122	0.73377	0.6667	0.34617	0.85526	0.077137	3.8352e-05	0.59951	0.40117	-6.40914	-18.4491	7
1:176418578:177431255	125	1	176418578	177431255	0.00019455	0.9007	0.51957	0.60482	1.2891	1.5765	1.1934	1.3425	0.56026	1.8902	1.7238	1.4448	-1.7627	1.5765	0.54952	2.2871	0.27767	0.31767	0.36775	0.60336	0.5453	0.19736	0.1149	0.2327	0.17945	0.5753	0.058734	0.084752	0.14852	0.077949	0.1149	0.58265	0.02219	0.78126	0.75074	-21.5664	-3.87154	2
1:177432237:178940717	126	1	177432237	178940717	0.00017187	-0.37393	-0.1416	-0.3075	0.39985	-1.3896	-0.026586	-0.25549	-0.85946	-0.53813	0.37232	-0.21496	-0.29413	-1.3896	0.89686	2.0505	0.42548	0.66918	0.70845	0.8874	0.75847	0.68927	0.16465	0.97879	0.79834	0.39008	0.59049	0.70965	0.8298	0.76866	0.16465	0.36979	0.040311	0.67049	0.50338	7.61039	-18.6786	1
1:178943012:179676274	127	1	178943012	179676274	0.00017965	-0.049787	-0.30251	-0.96192	-0.19573	-1.8806	-0.023611	-0.010536	-0.58296	0.10064	0.39728	-0.27229	-0.68973	-1.8806	0.1561	-2.07	-0.62651	-0.30747	0.96029	0.76226	0.33609	0.84482	0.060025	0.98116	0.99159	0.55992	0.91984	0.69116	0.7854	0.49037	0.060025	0.87595	0.038457	0.53098	0.75849	9.43572	14.1194	1
1:179678188:180567596	128	1	179678188	180567596	0.00021975	-0.26285	0.36665	0.42312	0.2228	-1.064	0.27792	-0.53228	-0.1852	-0.41862	0.025181	-0.17223	0.60228	-1.064	0.91696	1.07	0.0836	-0.48833	0.79266	0.71388	0.6722	0.82369	0.28734	0.78107	0.59453	0.85307	0.67549	0.97991	0.86325	0.54699	0.28734	0.35916	0.28463	0.93337	0.62532	-2.35112	3.31562	1
1:180568720:181311800	129	1	180568720	181311800	0.00018734	-0.57906	0.016675	-0.33241	-0.4296	-1.9638	0.13408	0.26928	0.57999	0.14223	0.60393	-0.22043	-0.067876	-1.9638	0.95022	0.42465	-0.46934	-0.47368	0.56255	0.9867	0.73958	0.66749	0.049558	0.89334	0.78771	0.56192	0.8869	0.54589	0.82554	0.94588	0.049558	0.342	0.67109	0.63883	0.63573	-8.69695	9.57745	3
1:181313404:182293001	130	1	181313404	182293001	0.00010947	-0.31736	-0.14092	0.2256	-0.58137	0.098396	0.64795	0.11336	-0.17741	-0.086038	-0.34273	0.5011	-0.88351	0.098396	1.7098	1.8106	0.1756	-0.41529	0.75097	0.88793	0.82151	0.56099	0.92162	0.51702	0.90974	0.85919	0.93144	0.7318	0.6163	0.37696	0.92162	0.087301	0.070199	0.86061	0.67793	-13.969	-9.76793	1
1:182294372:183796074	131	1	182294372	183796074	0.00030273	-0.055974	-0.67734	-0.27783	-0.060043	-0.89481	-0.48336	-0.74502	-1.2724	-0.3239	0.16789	-0.89415	0.5748	-0.89481	0.73142	1.6095	-0.54272	-0.12188	0.95536	0.49819	0.78114	0.95212	0.37089	0.62884	0.45626	0.20324	0.74601	0.86667	0.37124	0.56543	0.37089	0.46452	0.10751	0.58732	0.90299	15.8826	-11.9557	1
1:183796618:185511423	132	1	183796618	185511423	0.00010577	0.061476	0.42128	0.33041	0.41126	-0.0027299	-0.16619	-0.8471	-1.2317	-0.98346	-1.1339	-0.24104	0.0533	-0.0027299	-0.26735	1.2157	0.28232	0.52375	0.95098	0.67355	0.74109	0.68088	0.99782	0.868	0.39694	0.21805	0.32538	0.25685	0.80953	0.95749	0.99782	0.7892	0.22412	0.7777	0.60045	14.2862	-4.98419	1
1:185512838:187847742	133	1	185512838	187847742	-4.5301e-06	-0.15891	-0.024544	-0.35373	-0.74676	-0.89836	-0.64982	0.23637	-0.30169	-0.22291	0.18588	-0.49273	-0.28028	-0.89836	-0.25037	0.94005	-0.070422	0.3635	0.87374	0.98042	0.72354	0.45521	0.36899	0.51581	0.81315	0.76289	0.82361	0.85254	0.6222	0.77926	0.36899	0.8023	0.34719	0.94386	0.71623	4.72267	9.58755	1
1:187848898:189756187	134	1	187848898	189756187	0.0001453	-0.2978	0.31756	-0.17424	-0.4951	-0.027638	-1.0175	-0.90887	-1.3567	-1.188	-0.0096432	-1.1896	-0.20154	-0.027638	1.7724	0.58922	0.29292	0.47857	0.76586	0.75082	0.86168	0.62053	0.97795	0.30891	0.36342	0.17489	0.23483	0.99231	0.2342	0.84027	0.97795	0.07633	0.55571	0.76958	0.63225	14.9754	-3.02188	1
1:189758772:190107648	135	1	189758772	190107648	0.00011264	-0.94003	0.40156	-0.2436	0.60277	-1.6682	-0.75991	-0.80596	-0.074495	-0.6808	0.018693	-0.92137	-0.17373	-1.6682	-0.23952	-1.8224	-0.63696	0.090291	0.3472	0.688	0.80754	0.54666	0.095279	0.44731	0.42027	0.94062	0.496	0.98509	0.35686	0.86208	0.095279	0.8107	0.068399	0.52415	0.92806	7.15978	14.1768	1
1:190107883:191432168	136	1	190107883	191432168	0.00018274	-0.36687	-0.028647	-0.11143	-1.1944	2.0028	-0.69684	-0.92376	0.60819	0.64357	0.43015	-0.25637	1.0915	2.0028	0.46024	-0.40959	-0.42699	1.8168	0.71372	0.97715	0.91127	0.23231	0.0452	0.4859	0.35561	0.54306	0.51985	0.66709	0.79767	0.27504	0.0452	0.64534	0.68211	0.66938	0.069245	-7.21731	19.7314	1
1:191433917:192444256	137	1	191433917	192444256	0.00019259	-1.0654	-0.77549	-0.31228	-0.35701	-0.61265	0.52634	0.11815	-0.4888	0.424	1.1741	-0.018902	-0.5566	-0.61265	0.35848	-0.67847	0.74353	0.54179	0.28668	0.43805	0.75483	0.72108	0.54011	0.59865	0.90595	0.62498	0.67156	0.24036	0.98492	0.5778	0.54011	0.71998	0.49747	0.45716	0.58796	3.33583	16.0649	1
1:192452631:193504005	138	1	192452631	193504005	7.8829e-05	0.036162	0.10442	-0.2764	0.16464	-1.1057	0.52191	-1.2777	-1.4373	-1.578	-0.53738	-0.26341	-0.32417	-1.1057	-1.2517	0.4214	0.036077	0.30218	0.97115	0.91684	0.78224	0.86922	0.26887	0.60173	0.20137	0.15063	0.11457	0.59101	0.79224	0.74581	0.26887	0.21069	0.67346	0.97122	0.76251	22.5671	-0.894168	5
1:193505535:194000243	139	1	193505535	194000243	0.0002701	-0.29305	-0.23845	-0.3653	-0.0099136	1.3778	0.0081557	-0.41895	-0.55203	-0.062216	0.32694	0.080537	0.62342	1.3778	-1.8948	1.6373	0.72242	1.1039	0.76949	0.81153	0.71489	0.99209	0.16826	0.99349	0.67525	0.58093	0.95039	0.74371	0.93581	0.53301	0.16826	0.058122	0.10156	0.47004	0.26964	-7.64158	-5.09247	1
1:194000953:194733444	140	1	194000953	194733444	9.0195e-05	0.46748	-0.11589	-0.29507	0.51817	-1.7464	-0.54804	-0.077896	0.64115	0.14545	0.34797	-0.86677	-1.4959	-1.7464	-0.097414	1.8724	1.0635	-0.57429	0.64016	0.90774	0.76794	0.60434	0.080747	0.58367	0.93791	0.52143	0.88435	0.72786	0.38607	0.13468	0.080747	0.9224	0.061147	0.28754	0.56577	10.2928	-18.1735	1
1:194734415:195155161	141	1	194734415	195155161	8.2348e-05	0.045142	0.12733	0.63383	0.34382	-1.2933	-0.11612	0.054725	0.64202	0.76686	0.35594	0.4236	-0.43899	-1.2933	-0.36991	2.1574	-0.17263	-0.79785	0.96399	0.89868	0.52619	0.73098	0.19592	0.90755	0.95636	0.52086	0.44317	0.72188	0.67186	0.66067	0.19592	0.71145	0.030974	0.86294	0.42495	-10.5141	6.96426	1
1:195155293:195995510	142	1	195155293	195995510	6.376e-05	-0.068536	0.61384	1.8364	1.3478	-0.27267	1.5587	-0.60006	0.64782	0.60829	0.026526	0.9843	0.12393	-0.27267	0.99081	1.1494	0.406	-0.14719	0.94536	0.53932	0.066305	0.17772	0.78511	0.11907	0.54847	0.5171	0.54299	0.97884	0.32497	0.90137	0.78511	0.32178	0.25038	0.68474	0.88298	-21.2696	-3.90514	2
1:195995948:197309603	143	1	195995948	197309603	0.00012012	0.10848	-0.044803	-0.77852	-0.40441	-1.0644	-0.80094	0.099017	0.094646	-0.0030331	0.23882	-0.11336	-0.79475	-1.0644	1.0416	1.4525	0.1057	0.19224	0.91362	0.96426	0.43626	0.68591	0.28713	0.42316	0.92112	0.9246	0.99758	0.81125	0.90974	0.42676	0.28713	0.29762	0.14635	0.91582	0.84756	3.46429	-13.3503	1
1:197310096:198540028	144	1	197310096	198540028	0.00028222	-0.21201	0.72639	-0.39331	-0.67638	-1.0793	0.26033	-2.2685	-0.93089	-0.038464	0.58958	0.9543	-0.23459	-1.0793	-0.92688	0.31279	0.23763	0.94432	0.8321	0.4676	0.69409	0.4988	0.28046	0.79461	0.023298	0.35191	0.96932	0.55547	0.33993	0.81452	0.28046	0.35399	0.75444	0.81217	0.345	-6.98896	3.68075	1
1:198540418:199578700	145	1	198540418	199578700	0.00020941	-0.19676	0.31614	-0.34241	0.17903	-0.3029	-0.54118	-0.081899	0.47564	1.2704	0.74397	0.17003	0.081423	-0.3029	0.90289	3.0996	1.2564	-0.48684	0.84401	0.7519	0.73204	0.85791	0.76196	0.58839	0.93473	0.63433	0.20395	0.45689	0.86499	0.93511	0.76196	0.36658	0.0019376	0.20899	0.62637	-19.5861	-13.5808	2
1:199580285:201070422	146	1	199580285	201070422	2.7327e-07	0.19352	0.15687	0.19677	0.47914	0.23626	0.23327	-0.1937	0.38019	0.47532	0.74791	-0.14057	-0.098727	0.23626	-0.27469	-0.031077	0.19971	0.20558	0.84655	0.87535	0.84401	0.63184	0.81323	0.81555	0.84641	0.70381	0.63456	0.45452	0.88821	0.92136	0.81323	0.78355	0.97521	0.8417	0.83712	-10.7285	18.9263	1
1:201070740:201365889	147	1	201070740	201365889	6.8317e-05	-0.40805	-0.06873	-0.90241	0.14573	-0.17614	0.32123	-0.091295	0.84348	0.071114	-0.075279	0.52719	-0.30074	-0.17614	1.0381	1.8543	0.21315	0.036613	0.68324	0.9452	0.36684	0.88414	0.86018	0.74803	0.92726	0.39896	0.94331	0.93999	0.59806	0.76361	0.86018	0.29924	0.063697	0.83121	0.97079	-10.0103	-13.1174	1
1:201366509:202820077	148	1	201366509	202820077	0.00011819	-0.5815	-0.25431	0.13137	-0.37979	-0.39944	0.21825	-0.37932	-0.5229	0.0047162	0.17752	-0.62144	-0.33814	-0.39944	1.483	2.1627	0.030915	0.069133	0.5609	0.79925	0.89549	0.7041	0.68957	0.82724	0.70445	0.60104	0.99624	0.8591	0.53431	0.73526	0.68957	0.13808	0.030561	0.97534	0.94488	-1.8005	-17.4202	1
1:202820815:203979519	149	1	202820815	203979519	0.00017047	-0.034441	-0.58021	-0.666	-0.48654	-0.42731	-0.37263	-1.0919	-0.52626	-0.82586	-0.84077	-0.015452	-0.733	-0.42731	-0.34515	0.85937	-0.19976	-0.37573	0.97253	0.56177	0.50541	0.62658	0.66916	0.70942	0.27489	0.59871	0.40888	0.40048	0.98767	0.46356	0.66916	0.72998	0.39014	0.84167	0.70712	6.40201	-7.53131	1
1:203980019:205458538	150	1	203980019	205458538	0.00031759	0.02125	0.036388	-0.23482	-0.055202	-0.82973	-0.14384	-0.27348	-1.4404	-0.8915	-0.53524	-0.63304	0.81482	-0.82973	0.95337	2.4536	0.50699	-0.28892	0.98305	0.97097	0.81435	0.95598	0.40669	0.88562	0.78449	0.14977	0.37266	0.59248	0.5267	0.41517	0.40669	0.3404	0.014142	0.61216	0.77264	13.1426	-16.9893	1
1:205459511:206705609	151	1	205459511	206705609	9.6506e-05	-0.54702	0.55798	0.12447	-0.84195	0.9901	-0.19533	-1.3457	-0.45387	-0.099858	0.42551	0.093727	-0.47115	0.9901	0.75802	1.6	-0.033435	1.3525	0.58436	0.57686	0.90094	0.39982	0.32213	0.84513	0.17841	0.64992	0.92046	0.67046	0.92533	0.63753	0.32213	0.44844	0.1096	0.97333	0.1762	-11.061	-9.83284	1
1:206706419:208158787	152	1	206706419	208158787	0.00018494	-0.43438	-1.5375	-1.0321	-0.24157	0.031224	0.51476	-0.91818	0.38749	0.51387	0.77871	1.5195	0.094332	0.031224	1.0099	1.7488	0.63831	0.94069	0.66401	0.12417	0.30202	0.80911	0.97509	0.60672	0.35852	0.69839	0.60734	0.43615	0.12864	0.92485	0.97509	0.31254	0.080318	0.52327	0.34687	-19.8054	4.27109	1
1:208160220:210738604	153	1	208160220	210738604	0.00016172	-0.15924	-0.20569	-0.49196	-0.27819	-1.4421	-0.66419	-0.83422	-1.0146	-0.53928	-0.33149	0.20018	-0.39101	-1.4421	1.3093	1.6479	0.10571	0.42708	0.87348	0.83703	0.62275	0.78087	0.14928	0.50657	0.40416	0.31031	0.58969	0.74028	0.84134	0.69579	0.14928	0.19044	0.09938	0.91582	0.66932	7.56942	-18.6474	1
1:210741816:211763053	154	1	210741816	211763053	8.3224e-05	-0.18908	-0.073329	-0.17452	0.0044946	-1.0703	-0.046598	-0.075465	-0.47147	0.081565	0.62241	-0.4718	-0.04456	-1.0703	1.339	0.8909	0.46455	0.1986	0.85003	0.94154	0.86146	0.99641	0.28446	0.96283	0.93985	0.6373	0.93499	0.53367	0.63707	0.96446	0.28446	0.18058	0.37298	0.64225	0.84258	-11.1804	-2.6244	2
1:211763754:213578006	155	1	211763754	213578006	0.0001092	-0.45249	0.16217	-0.20896	-0.38964	-0.47175	-0.7023	-0.1962	-0.71978	-0.53862	0.18256	-0.2066	-0.31175	-0.47175	1.4036	0.71619	0.19613	0.00054816	0.65092	0.87117	0.83448	0.69681	0.6371	0.48249	0.84445	0.47166	0.59015	0.85515	0.83633	0.75523	0.6371	0.16043	0.47387	0.8445	0.99956	3.49945	-13.2731	1
1:213578592:215128675	156	1	213578592	215128675	0.00013064	-0.24959	-0.041015	-0.043857	0.20472	-0.72732	-0.3522	-0.49691	-1.0666	-1.3111	-0.72179	-0.64131	0.15417	-0.72732	1.2635	0.10767	0.16607	-0.024401	0.8029	0.96728	0.96502	0.83779	0.46703	0.72469	0.61925	0.28614	0.18983	0.47043	0.52132	0.87748	0.46703	0.20639	0.91426	0.8681	0.98053	16.0217	5.46668	1
1:215129087:216672805	157	1	215129087	216672805	0.00014716	0.24636	-0.84945	-0.76224	-0.24561	-0.53246	0.20484	-0.40711	0.69574	1.7502	1.5712	0.99162	0.42192	-0.53246	0.13065	0.007875	-0.18922	-0.37126	0.80541	0.39563	0.44592	0.80598	0.59441	0.83769	0.68392	0.48659	0.080088	0.11615	0.32138	0.67308	0.59441	0.89605	0.99372	0.84992	0.71044	-19.3927	7.53528	1
1:216673326:217575665	158	1	216673326	217575665	0.0001826	0.75563	-0.32716	0.54591	-0.54789	-0.70296	0.094888	0.0060857	-0.21344	0.12169	0.31595	0.73542	0.2047	-0.70296	-0.22092	-0.26887	0.84547	-0.62228	0.44987	0.74355	0.58513	0.58377	0.48208	0.9244	0.99514	0.83098	0.90315	0.75204	0.46208	0.83781	0.48208	0.82516	0.78803	0.39785	0.53376	5.00123	14.8563	1
1:217577346:218860068	159	1	217577346	218860068	0.00012342	0.24704	-0.41729	-0.93425	-0.64455	-0.82968	0.1509	-0.71462	-0.23513	-0.48595	-0.97717	0.039366	-0.16108	-0.82968	1.0725	-0.32935	0.54141	0.017505	0.80488	0.67647	0.35017	0.51922	0.40672	0.88006	0.47484	0.81411	0.62701	0.32849	0.9686	0.87203	0.40672	0.2835	0.74189	0.58823	0.98603	14.8134	-9.15652	1
1:218860456:220068681	160	1	218860456	220068681	1.3053e-05	0.0097849	-0.070603	-0.28002	-0.036241	0.21134	0.11626	-0.46935	0.28589	0.27005	0.33583	0.21718	-0.60349	0.21134	-0.38317	1.5679	-0.13917	0.23178	0.99219	0.94371	0.77946	0.97109	0.83262	0.90745	0.63882	0.77496	0.78712	0.737	0.82807	0.54618	0.83262	0.70159	0.11689	0.88932	0.81671	-18.7855	0.722287	1
1:220069681:221856899	161	1	220069681	221856899	0.00015385	0.40681	-0.27528	-0.27808	0.09497	0.36558	0.0072361	0.23207	-1.0164	-0.58896	-0.26062	-0.6881	-1.051	0.36558	1.6697	1.1623	0.15334	0.74721	0.68415	0.7831	0.78095	0.92434	0.71468	0.99423	0.81648	0.30942	0.55589	0.79439	0.49139	0.29324	0.71468	0.094985	0.24511	0.87813	0.45494	6.77342	-7.10537	1
1:221857359:223630391	162	1	221857359	223630391	0.00018525	0.51922	NA	NA	NA	0.3323	0.2882	-0.38316	-0.62165	-0.35373	-0.23474	0.66278	0.49354	0.3323	0.94015	2.4143	0.62987	0.076626	0.60361	NA	NA	NA	0.73966	0.7732	0.7016	0.53417	0.72354	0.81441	0.50747	0.62163	0.73966	0.34714	0.015768	0.52878	0.93892	-5.29931	-15.2293	1
1:223630619:224434769	163	1	223630619	224434769	4.383e-05	0.21429	NA	NA	NA	-0.15121	0.11079	-0.53896	-0.7421	-0.33613	-0.35266	-0.03662	0.38531	-0.15121	0.80888	1.99	0.62286	-0.20348	0.83032	NA	NA	NA	0.87981	0.91178	0.58991	0.45803	0.73677	0.72434	0.97079	0.70001	0.87981	0.41859	0.046595	0.53337	0.83876	-5.44951	-14.9546	1
1:224435934:226143348	164	1	224435934	226143348	4.9954e-05	-0.38119	0.89886	0.75074	0.48803	-0.060528	0.52376	-0.84325	0.062838	0.32951	0.75458	-0.059993	-0.021606	-0.060528	0.60289	1.8021	-0.094758	0.87769	0.70307	0.36873	0.45281	0.62553	0.95174	0.60045	0.39909	0.9499	0.74177	0.4505	0.95216	0.98276	0.95174	0.54658	0.071537	0.92451	0.38011	-17.7567	-7.55323	2
1:226146348:226808294	165	1	226146348	226808294	0.00025982	-0.1354	-0.12446	-0.18585	-1.3745	1.2864	0.39284	-0.2566	-0.66296	0.58354	0.82582	0.25857	0.010021	1.2864	1.0077	1.2187	-0.24022	0.65175	0.8923	0.90095	0.85256	0.16928	0.1983	0.69444	0.79749	0.50736	0.55953	0.4089	0.79597	0.992	0.1983	0.31359	0.22297	0.81016	0.51456	-12.2782	-7.72366	1
1:226808697:228100891	166	1	226808697	228100891	0.00019136	-0.237	0.16861	0.1874	0.21797	-0.5565	1.3863	0.17676	0.48628	1.3263	1.8349	1.5351	-0.069683	-0.5565	0.98594	1.2897	-0.21187	-0.18812	0.81266	0.8661	0.85135	0.82745	0.57787	0.16564	0.8597	0.62677	0.18475	0.066517	0.12475	0.94445	0.57787	0.32416	0.19716	0.83221	0.85078	-20.7098	-9.86808	2
1:228101119:229075210	167	1	228101119	229075210	6.01e-05	-0.39583	0.58228	-0.48029	-0.1357	-0.46431	0.47736	0.076316	-0.94022	-0.47433	0.47077	-0.30702	-0.32872	-0.46431	0.72189	0.61467	0.49471	-0.61111	0.69223	0.56038	0.63102	0.89206	0.64242	0.6331	0.93917	0.3471	0.63526	0.63781	0.75883	0.74237	0.64242	0.47036	0.53877	0.62081	0.54113	-2.39753	3.14162	1
1:229076157:230477970	168	1	229076157	230477970	0.00015632	0.33422	0.36611	-0.15127	-0.26827	-0.65079	-0.22702	-0.40789	0.20599	0.60601	1.0359	0.0071491	-0.78006	-0.65079	0.19422	1.8641	0.70344	-0.85282	0.73821	0.71428	0.87976	0.78849	0.51518	0.82041	0.68335	0.8368	0.54451	0.30026	0.9943	0.43535	0.51518	0.846	0.062311	0.48178	0.39376	-5.85078	0.143748	1
1:230479324:231318678	169	1	230479324	231318678	0.00020582	0.16719	0.2058	0.52421	-0.029927	-0.78378	0.34779	0.34185	-0.64169	0.25422	0.8085	-0.18324	-0.72524	-0.78378	1.3949	-0.44409	0.02068	-1.0081	0.86722	0.83695	0.60014	0.97613	0.43317	0.728	0.73246	0.52107	0.79932	0.4188	0.85461	0.46831	0.43317	0.16305	0.65698	0.9835	0.31342	-12.6941	12.2835	1
1:231321215:232382234	170	1	231321215	232382234	0.00012282	-0.1731	0.40307	0.017581	-0.0325	-0.58468	-0.94865	-0.86119	-0.49132	-0.17968	0.049015	-0.73344	-1.3465	-0.58468	0.73575	-0.37845	0.45574	-0.059527	0.86257	0.68689	0.98597	0.97407	0.55876	0.3428	0.38913	0.6232	0.8574	0.96091	0.46329	0.17816	0.55876	0.46188	0.7051	0.64858	0.95253	5.55927	6.92003	1
1:232384356:232949914	171	1	232384356	232949914	0.0001034	-0.52338	0.16263	0.41669	-0.33049	0.75298	-0.47341	-0.29436	-0.2311	0.58265	1.3328	-0.41104	-0.017517	0.75298	-0.214	0.24259	-0.82457	0.62468	0.60071	0.87081	0.6769	0.74103	0.45146	0.63592	0.76848	0.81724	0.56013	0.18259	0.68105	0.98602	0.45146	0.83054	0.80833	0.40962	0.53218	-7.19982	19.7213	1
1:232950888:233750725	172	1	232950888	233750725	6.0666e-05	0.23487	-0.4825	-0.84141	-0.56402	-0.89515	-0.79281	0.079532	-1.0484	-0.82679	-0.62944	-0.055461	0.79917	-0.89515	1.3206	0.64846	0.73385	-0.081694	0.81431	0.62945	0.40012	0.57274	0.37071	0.42789	0.93661	0.29445	0.40836	0.52906	0.95577	0.42419	0.37071	0.18664	0.51668	0.46304	0.93489	14.0591	-12.3671	1
1:233753991:234206593	173	1	233753991	234206593	0.00014977	-0.73672	0.080444	0.75473	-0.38796	0.99384	1.4375	0.80049	-0.10079	0.2388	0.30036	1.1805	0.84281	0.99384	-0.20179	-0.26303	-0.21429	-0.26289	0.46129	0.93588	0.45041	0.69805	0.3203	0.15058	0.42343	0.91972	0.81126	0.7639	0.2378	0.39934	0.3203	0.84008	0.79253	0.83032	0.79263	-12.6316	18.3546	1
1:234209087:235772624	174	1	234209087	235772624	0.00011515	-0.20171	-0.56322	-0.66229	-0.49113	-1.0191	0.55762	-0.57501	0.66182	1.1666	1.3789	0.78738	-0.36395	-1.0191	0.56536	1.2863	-0.12608	0.21931	0.84014	0.57328	0.50778	0.62333	0.30817	0.57711	0.56529	0.50809	0.24336	0.16794	0.43106	0.7159	0.30817	0.57183	0.19835	0.89967	0.8264	-18.0953	8.87955	1
1:235773790:236536723	175	1	235773790	236536723	3.3575e-05	-0.20898	0.17185	0.23481	0.26455	-0.54101	0.51303	0.14081	-0.13177	-0.34243	0.12128	0.45748	0.25107	-0.54101	0.37127	0.083718	0.3363	-0.83723	0.83447	0.86356	0.81435	0.79135	0.5885	0.60793	0.88802	0.89516	0.73202	0.90347	0.64733	0.80176	0.5885	0.71043	0.93328	0.73664	0.40246	-2.26787	8.57813	1
1:236537770:237493854	176	1	236537770	237493854	0.00021079	-0.19379	-0.25183	-0.31928	-0.2278	-1.5037	-1.4281	-1.1957	-1.124	-0.72657	0.38683	-0.45139	-1.1118	-1.5037	0.24344	1.5526	0.16743	0.014186	0.84634	0.80117	0.74951	0.8198	0.13267	0.15327	0.23181	0.26101	0.46749	0.69888	0.65171	0.26621	0.13267	0.80766	0.12053	0.86703	0.98868	17.913	-8.96969	8
1:237495080:239297872	177	1	237495080	239297872	0.00012716	-0.41811	0.55766	-0.32617	-1.2395	-0.63227	0.006621	-0.78691	-0.18245	-0.011111	0.50185	0.055305	-0.50687	-0.63227	0.14033	2.6693	-0.037852	0.28046	0.67587	0.57708	0.7443	0.21518	0.52721	0.99472	0.43134	0.85523	0.99113	0.61577	0.9559	0.61225	0.52721	0.8884	0.0076007	0.96981	0.77913	1.58577	-19.9278	1
1:239299272:240562764	178	1	239299272	240562764	4.203e-05	0.29887	0.48073	0.38273	-0.96983	0.31394	0.07447	0.56084	-0.016553	0.21047	-0.32869	0.57049	-0.42174	0.31394	-0.35623	0.36726	0.064757	0.29522	0.76504	0.63071	0.70192	0.33213	0.75357	0.94064	0.57491	0.98679	0.8333	0.74239	0.56834	0.67322	0.75357	0.72167	0.71343	0.94837	0.76783	-15.6788	-4.06149	2
1:240563367:241178287	179	1	240563367	241178287	7.0122e-05	0.35711	0.040867	-0.62102	-0.2044	-0.89473	-0.72443	-0.58511	0.37705	0.78351	1.2079	-0.20644	-0.1157	-0.89473	1.7365	0.50404	0.15957	0.93386	0.72101	0.9674	0.53459	0.83804	0.37093	0.4688	0.55848	0.70614	0.43333	0.22707	0.83645	0.90789	0.37093	0.082473	0.61423	0.87322	0.35038	-16.4355	13.0193	9
1:241178944:241766551	180	1	241178944	241766551	0.00019631	-0.20241	0.88099	0.42425	-0.29374	0.45848	-0.37178	-0.51967	-0.14516	-0.1184	0.59236	-0.72653	-0.52992	0.45848	2.6738	0.74389	0.83042	-0.7589	0.83959	0.37832	0.67138	0.76896	0.64661	0.71005	0.6033	0.88459	0.90575	0.55361	0.46751	0.59617	0.64661	0.0075008	0.45695	0.4063	0.44791	-4.37172	-8.49699	1
1:241768617:242697031	181	1	241768617	242697031	1.0952e-05	-0.30928	-0.44196	-0.45759	-0.21076	-0.57974	0.30397	0.45323	0.16557	-0.027872	-0.086737	-0.050435	-0.33457	-0.57974	0.50575	-0.31344	0.99118	0.17325	0.75711	0.65852	0.64725	0.83307	0.56209	0.76115	0.65039	0.8685	0.97776	0.93088	0.95978	0.73795	0.56209	0.61303	0.75395	0.3216	0.86245	3.34619	16.1316	1
1:242700803:244105053	182	1	242700803	244105053	0.00017921	-0.071047	-0.56575	-1.3578	-0.32738	0.15036	0.18219	-0.62811	-2.221	-1.4075	0.27171	0.36323	0.2034	0.15036	1.1745	3.2095	0.068916	0.2885	0.94336	0.57156	0.17452	0.74338	0.88048	0.85543	0.52993	0.026351	0.15929	0.78585	0.71643	0.83883	0.88048	0.24019	0.0013297	0.94506	0.77296	3.83586	-21.6273	1
1:244106113:244927751	183	1	244106113	244927751	0.00012694	0.22015	0.16093	0.069751	-0.61109	0.097592	1.2703	1.1678	0.38146	0.74061	1.5383	1.005	-0.39833	0.097592	1.5746	1.2794	-0.033695	0.42136	0.82575	0.87215	0.94439	0.54114	0.92226	0.20397	0.24289	0.70286	0.45893	0.12398	0.31488	0.69039	0.92226	0.11535	0.20075	0.97312	0.67349	-20.7131	-9.8812	2
1:244929262:246606531	184	1	244929262	246606531	0.0001043	-0.25791	0.060894	0.29916	-0.082765	-0.012131	0.11874	-0.95303	-1.232	-1.021	-0.32477	0.13328	-0.15934	-0.012131	0.34796	-0.42014	0.47176	-0.17921	0.79647	0.95144	0.76482	0.93404	0.99032	0.90548	0.34057	0.21795	0.30727	0.74536	0.89397	0.8734	0.99032	0.72787	0.67438	0.6371	0.85777	16.2837	7.43816	1
1:246606926:246989171	185	1	246606926	246989171	5.0824e-05	0.16663	-0.58954	-0.66218	-0.53835	-0.062079	0.55	-0.10109	-0.78406	0.099489	0.57201	0.25043	0.31105	-0.062079	-0.27007	0.8476	0.53115	0.31456	0.86766	0.5555	0.50786	0.59033	0.9505	0.58232	0.91948	0.43301	0.92075	0.56731	0.80225	0.75576	0.9505	0.7871	0.39666	0.59531	0.7531	-19.5737	4.14976	1
1:246991094:247838628	186	1	246991094	247838628	2.6948e-05	0.05083	0.21189	-0.031132	-0.25015	-1.0455	-0.26929	0.36516	1.0089	0.44301	-0.11423	-0.31301	0.2795	-1.0455	0.69017	1.072	0.081916	-1.1076	0.95946	0.83219	0.97516	0.80247	0.29578	0.78771	0.71499	0.31305	0.65776	0.90906	0.75427	0.77986	0.29578	0.49009	0.28373	0.93471	0.26805	-10.3043	6.92077	1
1:247838870:248585259	187	1	247838870	248585259	1.8979e-05	0.51688	-0.17362	-0.19944	-0.28611	-0.69958	-0.53788	-0.15923	-0.13268	0.030752	0.45052	0.0045361	0.17712	-0.69958	0.56788	1.7047	-0.42493	0.5317	0.60524	0.86216	0.84192	0.77479	0.48419	0.59066	0.87349	0.89445	0.97547	0.65233	0.99638	0.85942	0.48419	0.57012	0.088257	0.67089	0.59494	-11.7505	1.26843	1
1:248586307:249240540	188	1	248586307	249240540	3.6951e-05	0.060767	-1.2319	-0.99862	-0.54666	-0.019395	-0.46541	-0.88316	0.3796	-0.3475	0.15841	-0.22809	-0.79926	-0.019395	-1.0829	-0.96164	-0.58844	0.35227	0.95155	0.21798	0.31798	0.58461	0.98453	0.64164	0.37715	0.70424	0.72822	0.87413	0.81957	0.42414	0.98453	0.27885	0.33623	0.55624	0.72464	6.91182	11.4286	1
2:11320:1158981	189	2	11320	1158981	0.00019767	0.36844	-0.013412	-0.79254	0.47161	-0.91175	0.71867	0.032944	-1.4547	-0.65762	0.31853	0.70441	1.3321	-0.91175	-0.038983	2.0046	0.8098	0.49276	0.71254	0.9893	0.42805	0.6372	0.3619	0.47234	0.97372	0.14574	0.51078	0.75009	0.48118	0.18283	0.3619	0.9689	0.045002	0.41805	0.62218	10.2587	-5.26608	1
2:1159982:1681720	190	2	1159982	1681720	0.00020919	0.16192	0.029061	0.31305	-0.51894	-0.60138	0.37015	-0.26167	-0.067814	0.46596	0.41723	0.33084	-0.42815	-0.60138	-1.2183	0.42324	0.78787	0.85208	0.87137	0.97682	0.75424	0.6038	0.54759	0.71127	0.79358	0.94593	0.64125	0.67651	0.74077	0.66854	0.54759	0.22312	0.67212	0.43077	0.39417	-6.89648	3.80739	1
2:1683187:3003071	191	2	1683187	3003071	2.6493e-05	0.29453	0.21473	-0.69237	-0.022119	0.54317	0.18781	-0.25168	-0.28464	0.29536	0.083141	0.050052	-0.39918	0.54317	0.56977	1.2812	0.36749	0.18324	0.76835	0.82997	0.4887	0.98235	0.58701	0.85102	0.80129	0.77592	0.76772	0.93374	0.96008	0.68976	0.58701	0.56883	0.20011	0.71325	0.85461	-13.947	-9.73924	1
2:3003472:4148069	192	2	3003472	4148069	7.644e-05	0.009079	0.72342	0.48281	0.48426	0.17686	-0.41803	-0.091602	-1.1988	-1.6623	-1.3829	-0.34657	-0.86065	0.17686	0.85643	0.13149	-0.037131	-0.31267	0.99276	0.46942	0.62923	0.6282	0.85962	0.67593	0.92701	0.2306	0.096448	0.16668	0.72892	0.38943	0.85962	0.39176	0.89539	0.97038	0.75453	12.3996	-2.17032	1
2:4148784:5017172	193	2	4148784	5017172	-2.0681e-05	-0.53018	-0.21801	-0.40759	0.068108	-0.9996	1.0583	-0.28871	1.0304	1.3442	0.70622	0.63935	-0.13902	-0.9996	0.62483	0.45053	-0.18406	-0.052257	0.59599	0.82742	0.68358	0.9457	0.3175	0.2899	0.7728	0.3028	0.1789	0.48005	0.5226	0.88943	0.3175	0.53209	0.65233	0.85397	0.95832	-18.041	8.9375	1
2:5118816:6361343	194	2	5118816	6361343	8.9165e-05	-0.36325	0.4398	0.39038	0.33902	0.016592	0.28203	-0.075142	0.59168	0.93075	1.3181	0.075008	-0.15358	0.016592	-0.14144	0.58994	-0.057166	1.1388	0.71642	0.66008	0.69626	0.73459	0.98676	0.77792	0.9401	0.55407	0.35198	0.18747	0.94021	0.87794	0.98676	0.88752	0.55523	0.95441	0.25477	-19.4448	7.49796	1
2:6363082:7322437	195	2	6363082	7322437	0.00010084	0.6047	0.42722	0.94783	1.3642	0.26042	1.4531	-0.047523	0.4493	0.93412	1.1486	0.72057	-0.47375	0.26042	0.8889	0.9665	0.074947	0.13925	0.54538	0.66922	0.34322	0.17252	0.79454	0.1462	0.9621	0.65321	0.35024	0.25073	0.47118	0.63568	0.79454	0.37406	0.33379	0.94026	0.88925	-21.3901	-3.97141	2
2:7323039:8980346	196	2	7323039	8980346	0.00021976	0.82207	0.62882	-0.21717	0.94914	-1.1954	-1.2247	-0.99377	-0.74142	-0.32483	0.93508	-0.77934	0.18438	-1.1954	0.09446	1.6497	-0.30027	-0.26898	0.41103	0.52947	0.82808	0.34255	0.23193	0.22069	0.32034	0.45844	0.74531	0.34975	0.43578	0.85372	0.23193	0.92474	0.099006	0.76397	0.78794	-3.68115	6.56446	1
2:8980472:10440987	197	2	8980472	10440987	4.8105e-05	-0.41528	-0.052546	0.048955	-0.10954	0.022938	0.04875	-0.82219	-1.3696	-1.5171	-0.93907	0.036447	-0.37401	0.022938	0.20554	1.1105	0.2896	-0.1706	0.67793	0.95809	0.96096	0.91278	0.9817	0.96112	0.41097	0.17082	0.12925	0.34769	0.97093	0.7084	0.9817	0.83715	0.26678	0.77212	0.86454	10.7233	-4.86422	1
2:10442541:10879340	198	2	10442541	10879340	0.0002556	0.09941	0.98334	-0.25093	-0.044572	-1.4275	-0.087794	0.28805	0.70631	1.0486	1.3377	-0.57668	0.24435	-1.4275	-0.8052	-0.47947	0.066776	1.0053	0.92081	0.32544	0.80187	0.96445	0.15343	0.93004	0.77331	0.48	0.29436	0.181	0.56416	0.80696	0.15343	0.42071	0.6316	0.94676	0.31473	-9.972	12.6313	3
2:10881867:11652586	199	2	10881867	11652586	0.00019942	0.27328	-0.22119	-0.47117	0.06268	-1.0097	-0.077956	-0.38141	-0.66424	0.7134	1.173	-0.25634	-0.069189	-1.0097	1.4299	0.55433	0.25408	-0.59272	0.78464	0.82494	0.63752	0.95002	0.31262	0.93786	0.7029	0.50654	0.4756	0.24079	0.79769	0.94484	0.31262	0.15274	0.57935	0.79943	0.55337	-8.93756	-1.11095	1
2:11652795:12720977	200	2	11652795	12720977	2.5058e-05	-0.048469	-0.2453	0.1763	0.67579	-0.30568	0.54126	0.027044	0.10572	0.68354	0.99583	0.054407	-0.19087	-0.30568	0.037459	1.2426	-0.23202	1.0788	0.96134	0.80622	0.86005	0.49917	0.75985	0.58833	0.97842	0.9158	0.49426	0.31933	0.95661	0.84863	0.75985	0.97012	0.214	0.81652	0.2807	-18.8392	0.76366	1
2:12723749:14648908	201	2	12723749	14648908	6.045e-05	-0.18266	-0.49854	-1.1198	-1.1433	-0.59328	-0.59158	-0.47302	-0.064483	0.071924	0.13886	-0.26784	0.010707	-0.59328	1.017	0.11354	0.10823	0.3946	0.85506	0.6181	0.26278	0.25291	0.55299	0.55413	0.6362	0.94859	0.94266	0.88956	0.78882	0.99146	0.55299	0.30914	0.9096	0.91381	0.69313	5.62043	6.93691	1
2:14649571:15720775	202	2	14649571	15720775	8.9995e-05	0.23628	0.34739	0.86609	1.3751	-1.1989	-0.64443	-0.80417	-0.80608	-0.6494	-0.24876	-0.9982	-0.46857	-1.1989	-0.083905	1.0175	0.81735	-0.83022	0.81322	0.7283	0.38644	0.1691	0.23056	0.51929	0.4213	0.42019	0.51608	0.80354	0.31818	0.63938	0.23056	0.93313	0.30891	0.41373	0.40641	-0.92692	6.17124	1
2:15721423:16549199	203	2	15721423	16549199	0.00010508	-0.15509	1.0958	0.78906	0.87349	-0.8104	0.76029	0.34981	-0.47558	-0.42145	-0.058454	0.85981	0.69037	-0.8104	0.59882	-0.33956	0.03607	-0.72478	0.87675	0.27319	0.43008	0.38239	0.41771	0.44708	0.72648	0.63437	0.67343	0.95339	0.38989	0.48996	0.41771	0.54929	0.73419	0.97123	0.46858	-2.24799	8.52986	1
2:16549538:18344242	204	2	16549538	18344242	9.143e-05	-0.37686	0.43998	0.093414	-0.078392	-0.27573	-0.19642	0.20109	0.036112	0.052781	0.60535	-0.40506	0.041886	-0.27573	0.83241	1.1194	0.22315	0.62291	0.70628	0.65995	0.92557	0.93752	0.78276	0.84428	0.84063	0.97119	0.95791	0.54495	0.68544	0.96659	0.78276	0.40518	0.26298	0.82342	0.53334	-11.4769	1.52553	1
2:18344821:18646822	205	2	18344821	18646822	6.4751e-05	-0.084124	-0.79665	-1.2021	-0.81974	-0.69874	-1.097	-0.15793	-1.6599	-2.0175	-0.90193	-0.93577	-0.50419	-0.69874	0.18413	1.1805	0.71645	0.013955	0.93296	0.42566	0.22934	0.41237	0.48472	0.27266	0.87452	0.096941	0.043639	0.3671	0.34939	0.61413	0.48472	0.85392	0.23778	0.47371	0.98887	22.9518	-7.1818	5
2:18647868:20059542	206	2	18647868	20059542	3.6252e-05	-0.45804	0.39556	0.45848	-0.77516	0.073052	-0.41688	0.63557	0.1415	0.40201	0.54935	0.00037457	-0.16762	0.073052	-0.2517	0.68354	-0.52974	-0.17422	0.64692	0.69243	0.64661	0.43825	0.94176	0.67677	0.52506	0.88747	0.68767	0.58277	0.9997	0.86688	0.94176	0.80127	0.49426	0.59629	0.8617	-13.9564	1.43431	1
2:20062043:22427190	207	2	20062043	22427190	9.5106e-05	-0.14765	0.71646	-0.35276	0.37298	-0.4021	-0.35173	-0.41761	-1.055	-0.71875	0.082436	-0.41391	-0.25873	-0.4021	-0.089576	-0.12012	-0.21389	-0.54668	0.88262	0.47371	0.72427	0.70916	0.68761	0.72504	0.67624	0.29143	0.4723	0.9343	0.67894	0.79584	0.68761	0.92862	0.90439	0.83063	0.5846	16.3261	7.64263	1
2:22428680:23855977	208	2	22428680	23855977	5.5041e-05	0.18986	0.91425	0.87471	0.041381	0.3316	0.9363	0.44096	1.0729	1.1508	1.0085	1.7083	0.25673	0.3316	-0.12948	-0.66046	0.7193	-0.52843	0.84942	0.36059	0.38173	0.96699	0.74019	0.34912	0.65924	0.28332	0.24981	0.31323	0.087582	0.79739	0.74019	0.89698	0.50896	0.47196	0.5972	-12.5402	18.2417	1
2:23857184:25485735	209	2	23857184	25485735	0.00026705	0.5697	-0.095173	1.4716	0.74947	-1.1535	-0.15709	0.59253	0.83458	1.6406	1.9093	0.35272	0.80652	-1.1535	-1.1072	1.6335	0.92059	-0.54699	0.56888	0.92418	0.14114	0.45358	0.24872	0.87517	0.55349	0.40395	0.10088	0.056221	0.7243	0.41994	0.24872	0.26821	0.10236	0.35726	0.58438	-14.6561	8.05758	1
2:25486770:26894217	210	2	25486770	26894217	0.00016011	0.14435	0.12016	0.034665	1.103	-0.78838	-0.62229	1.4464	-1.5173	-0.20514	0.77311	-0.12592	0.098542	-0.78838	0.12604	3.0877	-0.3141	0.018064	0.88522	0.90436	0.97235	0.27002	0.43047	0.53375	0.14807	0.12918	0.83746	0.43946	0.8998	0.9215	0.43047	0.8997	0.0020172	0.75345	0.98559	-0.377026	-15.7947	1
2:26894589:28597305	211	2	26894589	28597305	0.00017428	-0.17071	1.204	1.136	1.4353	-0.52789	1.0153	-0.30801	-0.1355	-0.34197	0.39614	-0.28428	-0.27125	-0.52789	2.6015	1.6312	0.16074	-0.20664	0.86445	0.2286	0.25594	0.15119	0.59757	0.30995	0.75807	0.89222	0.73238	0.692	0.77619	0.7862	0.59757	0.0092818	0.10285	0.8723	0.83629	-19.1705	-9.0061	2
2:28597624:29484922	212	2	28597624	29484922	2.9492e-05	-0.20394	0.54741	-0.13778	-0.61859	-0.72483	-0.52374	0.15543	-0.027718	-0.8395	-0.33923	-0.29772	-0.42818	-0.72483	0.75946	-1.0586	-0.27124	-0.40693	0.8384	0.5841	0.89042	0.53619	0.46856	0.60046	0.87648	0.97789	0.40119	0.73444	0.76592	0.66852	0.46856	0.44758	0.2898	0.78621	0.68406	10.981	8.38331	1
2:29486078:29987735	213	2	29486078	29987735	0.00015239	0.42298	0.27963	-0.14252	-0.81649	-0.85637	-1.05	-0.087035	-0.49261	-1.4366	-0.92668	-0.83012	-0.047008	-0.85637	1.7535	0.60768	-0.46281	1.0328	0.67231	0.77976	0.88667	0.41422	0.39179	0.2937	0.93064	0.62228	0.15083	0.35409	0.40647	0.96251	0.39179	0.079522	0.5434	0.6435	0.30169	10.89	-11.5259	1
2:29988753:31009977	214	2	29988753	31009977	0.0001328	-0.34425	-0.3563	-0.68937	-0.85837	-0.15822	-0.64286	-0.49759	-0.90166	-0.83591	-0.32197	-1.2391	-0.17213	-0.15822	0.18492	-0.57027	-0.48232	2.0901	0.73066	0.72162	0.49059	0.39069	0.87428	0.52032	0.61877	0.36724	0.4032	0.74747	0.21532	0.86334	0.87428	0.85329	0.56849	0.62958	0.036607	8.52519	7.40989	1
2:31010212:32489851	215	2	31010212	32489851	0.00015808	0.11957	0.38121	-0.67413	-0.74077	0.31472	-0.25232	0.053777	-0.38026	-0.26127	0.016356	-0.65333	0.048896	0.31472	1.0309	2.2136	-0.16514	-0.3764	0.90482	0.70305	0.50023	0.45884	0.75297	0.80079	0.95711	0.70375	0.79389	0.98695	0.51354	0.961	0.75297	0.30261	0.026854	0.86884	0.70662	0.817317	-10.484	10
2:32493210:33361425	216	2	32493210	33361425	-2.7563e-05	-0.66567	0.54179	0.15603	0.66192	-0.4777	0.24307	-0.061612	-0.37608	-0.15835	0.26305	-0.41823	0.015883	-0.4777	0.7567	0.38882	-0.14983	0.55665	0.50562	0.58796	0.87601	0.50802	0.63287	0.80795	0.95087	0.70686	0.87418	0.79252	0.67578	0.98733	0.63287	0.44923	0.69741	0.8809	0.57776	-11.4133	1.51647	1
2:33362643:34279720	217	2	33362643	34279720	5.3737e-06	-0.018332	0.075623	0.19935	0.21362	-0.70944	-0.20838	0.18121	0.20816	-0.078735	-0.23434	-0.02711	-0.0094475	-0.70944	0.73541	-0.39522	0.29848	0.25592	0.98537	0.93972	0.84199	0.83085	0.47805	0.83493	0.8562	0.83511	0.93724	0.81472	0.97837	0.99246	0.47805	0.46209	0.69268	0.76534	0.79801	4.53202	14.6865	1
2:34280335:35607183	218	2	34280335	35607183	0.00016218	0.1769	-1.0842	-1.0889	0.68303	-0.12849	0.86066	-0.51768	-0.84144	-0.64554	-0.65666	0.48953	0.3592	-0.12849	1.6214	1.6303	0.28228	0.53996	0.85958	0.27826	0.2762	0.49459	0.89776	0.38943	0.60468	0.4001	0.51858	0.5114	0.62447	0.71945	0.89776	0.10492	0.10304	0.77773	0.58922	-5.41886	-15.2716	1
2:35608923:36121342	219	2	35608923	36121342	-5.0386e-05	-0.15441	-0.6863	-0.96249	-0.25961	-0.55037	-0.15903	1.4057	0.96309	0.28605	-0.16693	0.072725	0.55156	-0.55037	0.18573	-0.29773	0.39869	0.40055	0.87729	0.49253	0.3358	0.79516	0.58206	0.87364	0.15981	0.3355	0.77484	0.86742	0.94202	0.58125	0.58206	0.85266	0.76591	0.69012	0.68875	3.22396	16.2023	1
2:36122006:37004185	220	2	36122006	37004185	4.0374e-05	-0.12482	0.22049	0.55729	0.95939	0.43097	-0.86398	-1.4632	-1.1791	-0.73326	-0.1275	-0.96282	0.55304	0.43097	-0.70437	-0.20381	-0.33847	-0.57825	0.90066	0.82549	0.57733	0.33736	0.66649	0.3876	0.14342	0.23837	0.4634	0.89855	0.33564	0.58024	0.66649	0.4812	0.8385	0.73501	0.56309	16.4755	7.61602	1
2:37008066:38882278	221	2	37008066	38882278	0.00013386	-0.34119	-0.012896	-0.092334	0.87201	0.21235	-0.60091	-0.72474	-0.71553	-1.1061	-1.0392	-0.54436	0.4315	0.21235	1.0057	0.19173	0.46519	0.1933	0.73296	0.98971	0.92643	0.3832	0.83183	0.5479	0.46861	0.47428	0.26867	0.2987	0.5862	0.6661	0.83183	0.31457	0.84795	0.6418	0.84673	11.5773	-3.04443	1
2:38882577:40077971	222	2	38882577	40077971	2.0759e-05	0.64288	-0.82214	-0.90505	-0.92831	-0.77947	-0.48773	-0.4737	-0.97411	-0.61901	-0.010204	-0.23824	0.44613	-0.77947	1.1325	1.6352	0.32999	-0.24391	0.5203	0.41099	0.36544	0.35325	0.4357	0.62574	0.63571	0.33	0.53591	0.99186	0.81169	0.65551	0.4357	0.25742	0.10201	0.7414	0.8073	8.28278	-11.377	1
2:40080343:40625847	223	2	40080343	40625847	5.5729e-05	-0.64731	-0.33601	-0.6489	0.2022	0.008659	0.60216	-0.31875	-0.88004	-0.2682	0.33993	0.44364	0.8684	0.008659	1.466	-0.088331	1.3526	-0.67222	0.51743	0.73687	0.5164	0.83976	0.99309	0.54707	0.74992	0.37884	0.78854	0.73391	0.6573	0.38518	0.99309	0.14266	0.92961	0.17617	0.50144	-4.61791	-12.0774	1
2:40626336:41381901	224	2	40626336	41381901	0.00014794	-0.78781	-0.2398	-0.37647	0.1739	-0.92311	-0.23361	-0.18441	0.32723	0.89348	0.49101	-0.41541	-0.61414	-0.92311	0.63034	0.14277	-1.0481	-0.5613	0.43081	0.81049	0.70657	0.86195	0.35595	0.81529	0.85369	0.7435	0.3716	0.62342	0.67784	0.53912	0.35595	0.52847	0.88647	0.29458	0.57459	-3.21741	12.9727	1
2:41382889:42087411	225	2	41382889	42087411	0.00024585	-0.15149	0.40424	0.65042	0.96329	0.57832	-0.61694	0.23953	0.58803	0.15881	-0.040522	-0.23266	0.79607	0.57832	0.42292	1.4122	0.339	0.19943	0.87959	0.68603	0.51542	0.3354	0.56304	0.53727	0.8107	0.55651	0.87381	0.96768	0.81602	0.42599	0.56304	0.67236	0.1579	0.73461	0.84192	-4.97661	-6.06478	1
2:42088016:42947335	226	2	42088016	42947335	-9.8437e-06	0.084704	0.1376	-0.17408	-0.50317	-0.35056	0.11364	0.18907	-0.30473	-0.1803	0.23386	0.5118	0.42382	-0.35056	0.10076	1.2298	0.02523	0.50045	0.9325	0.89056	0.8618	0.61484	0.72591	0.90952	0.85004	0.76057	0.85692	0.8151	0.60879	0.6717	0.72591	0.91974	0.21877	0.97987	0.61676	-4.19575	0.964074	1
2:42949616:43307776	227	2	42949616	43307776	3.5287e-05	0.043254	0.10373	0.14641	0.83121	-0.93736	0.28605	0.67289	-0.055389	-0.021661	0.24761	0.71526	-0.49312	-0.93736	0.61406	0.57228	0.50525	-1.2483	0.9655	0.91738	0.8836	0.40585	0.34858	0.77484	0.50102	0.95583	0.98272	0.80444	0.47445	0.62193	0.34858	0.53918	0.56713	0.61338	0.21192	-2.32492	8.61279	1
2:43309247:44048346	228	2	43309247	44048346	0.00010881	-0.29401	0.75818	1.6578	0.36952	0.031681	0.61662	0.63586	-0.06408	-0.78426	-0.77702	0.2289	-0.46254	0.031681	0.95683	0.071792	0.19386	0.19745	0.76875	0.44834	0.097356	0.71174	0.97473	0.53749	0.52487	0.94891	0.43289	0.43715	0.81894	0.64369	0.97473	0.33865	0.94277	0.84628	0.84348	-3.4329	-4.6802	1
2:44049120:45194289	229	2	44049120	45194289	0.00047949	0.2461	-0.44697	-0.83614	-0.078538	-0.77335	-0.78526	-0.31313	-2.8116	-1.8972	0.39329	-0.27389	0.95302	-0.77335	-0.4381	-0.77038	-0.14956	0.6881	0.8056	0.6549	0.40308	0.9374	0.43931	0.4323	0.75418	0.0049289	0.057801	0.6941	0.78417	0.34058	0.43931	0.66131	0.44108	0.88111	0.49139	17.0887	3.64737	1
2:45195022:45562814	230	2	45195022	45562814	0.00017526	-0.14352	-0.64623	-0.27018	0.58518	0.32973	-0.38413	0.76984	-0.43495	0.38249	0.84191	-0.43806	-0.28514	0.32973	-0.06481	0.64977	0.1718	0.96437	0.88588	0.51813	0.78702	0.55843	0.7416	0.70088	0.44139	0.6636	0.7021	0.39984	0.66134	0.77554	0.7416	0.94833	0.51584	0.86359	0.33486	-7.03754	19.6536	1
2:45563613:47052067	231	2	45563613	47052067	0.00011377	-0.48383	0.34245	0.14769	-0.43128	-0.51115	-0.32154	0.46931	0.63026	0.44531	-0.12468	0.11486	0.62992	-0.51115	0.31716	0.89289	0.20018	0.19913	0.62851	0.73201	0.88259	0.66627	0.60925	0.7478	0.63885	0.52852	0.6561	0.90078	0.90855	0.52875	0.60925	0.75112	0.37192	0.84134	0.84216	-11.5196	1.42471	1
2:47052788:47782756	232	2	47052788	47782756	0.00018793	0.41338	0.073245	0.15795	0.16539	0.028828	-0.23815	0.025378	0.78295	1.3704	1.1624	-0.10207	-0.27499	0.028828	-0.78322	0.2608	-0.44781	0.42099	0.67933	0.94161	0.87449	0.86863	0.977	0.81176	0.97975	0.43366	0.17058	0.24509	0.9187	0.78332	0.977	0.4335	0.79425	0.65429	0.67376	-10.6136	18.8704	1
2:47782836:49112501	233	2	47782836	49112501	0.00011181	-0.9201	0.47297	0.25614	-0.26986	-0.61163	0.70652	-1.5452	-0.25172	-0.10457	0.72292	1.0537	-0.40659	-0.61163	1.9742	2.0065	-0.13298	0.24677	0.35752	0.63623	0.79784	0.78727	0.54078	0.47986	0.1223	0.80126	0.91672	0.46973	0.292	0.68431	0.54078	0.048363	0.044803	0.89421	0.80508	-13.4511	-12.5612	1
2:49113132:50757671	234	2	49113132	50757671	0.00029739	-0.82712	-0.36438	-0.22384	0.66497	-1.4361	0.6905	-0.50893	0.42818	1.2266	1.1658	0.44633	0.35356	-1.4361	1.5897	2.5114	-0.27088	0.010285	0.40817	0.71558	0.82289	0.50607	0.15098	0.48988	0.6108	0.66852	0.21999	0.24369	0.65536	0.72367	0.15098	0.1119	0.012025	0.78648	0.99179	-15.4352	-13.7628	1
2:50758657:51667413	235	2	50758657	51667413	0.00052179	-0.87427	-0.36679	-1.3007	-0.49687	-1.2733	-3.1722	-2.0426	-3.7696	-3.0756	-0.2274	-1.7917	0.62478	-1.2733	0.21926	0.51262	0.84697	-0.67201	0.38197	0.71377	0.19337	0.61928	0.20292	0.0015127	0.041094	0.00016353	0.0021006	0.82012	0.073187	0.53212	0.20292	0.82645	0.60822	0.39701	0.50158	23.645	-3.33079	5
2:51668142:53351493	236	2	51668142	53351493	0.00046191	0.62411	0.098357	-0.29268	-0.48886	-0.66676	-0.10259	0.20798	-1.0174	-0.42914	0.47011	-0.18769	-0.52301	-0.66676	1.3127	2.9801	-0.072759	-0.23222	0.53256	0.92165	0.76976	0.62494	0.50493	0.91829	0.83525	0.30895	0.66782	0.63828	0.85112	0.60097	0.50493	0.18928	0.002882	0.942	0.81636	2.03148	-19.6136	1
2:53352175:54599930	237	2	53352175	54599930	0.00015755	0.7001	-0.35285	-0.23086	-0.15128	-1.6251	-0.01682	-0.57349	-0.30896	-0.65317	-0.72137	0.35217	-0.42427	-1.6251	-0.016053	-0.47752	-0.010411	0.20909	0.48386	0.7242	0.81742	0.87975	0.10415	0.98658	0.56631	0.75735	0.51364	0.47068	0.72471	0.67137	0.10415	0.98719	0.63299	0.99169	0.83438	8.93977	16.072	1
2:54600556:56158646	238	2	54600556	56158646	0.00022318	-0.24082	-0.31604	0.10254	-1.416	-0.67418	-0.68046	-0.076855	-1.41	-1.1648	-0.083165	0.076023	-1.2596	-0.67418	1.9059	-0.39185	0.51302	-0.54311	0.8097	0.75197	0.91832	0.15679	0.5002	0.49621	0.93874	0.15853	0.24411	0.93372	0.9394	0.20781	0.5002	0.056659	0.69517	0.60794	0.58705	11.0149	8.24694	1
2:56160647:56599354	239	2	56160647	56599354	0.00012835	-0.35059	0.92246	-0.0072412	0.15224	-0.60946	-0.57761	-0.49265	0.21056	-0.061036	0.39225	-0.20173	1.5313	-0.60946	1.5853	0.75231	0.36858	-0.23858	0.7259	0.35629	0.99422	0.879	0.54222	0.56353	0.62226	0.83323	0.95133	0.69487	0.84013	0.1257	0.54222	0.11289	0.45186	0.71244	0.81143	-2.10246	-0.733337	1
2:56600739:57938354	240	2	56600739	57938354	7.5355e-05	-0.13827	-0.83051	-0.74602	0.41357	-0.026116	-0.15661	-0.029296	1.0883	1.1698	0.93323	0.62269	0.75863	-0.026116	0.78759	0.51108	-0.68582	0.243	0.89003	0.40625	0.45566	0.67919	0.97916	0.87555	0.97663	0.27645	0.24207	0.3507	0.53349	0.44807	0.97916	0.43094	0.6093	0.49283	0.80801	-19.4323	7.47141	1
2:57939866:60449069	241	2	57939866	60449069	0.00032255	0.51452	0.41661	0.70347	-0.20822	-0.46385	-1.188	-1.4634	-1.0101	-0.87615	-0.52983	-0.88028	-0.18344	-0.46385	1.1534	2.5248	-0.26706	-0.14671	0.60689	0.67696	0.48176	0.83506	0.64275	0.23484	0.14336	0.31247	0.38095	0.59623	0.37871	0.85445	0.64275	0.24876	0.011577	0.78942	0.88336	12.2061	-8.91155	1
2:60449710:62420656	242	2	60449710	62420656	0.00028163	-0.074135	-0.94683	-1.865	-1.5233	-0.55724	-2.3716	-0.60411	-1.0857	-0.73001	-0.12812	-2.1017	0.72347	-0.55724	-0.6648	2.8032	1.1415	-0.066715	0.9409	0.34372	0.062178	0.12768	0.57736	0.01771	0.54577	0.27761	0.46538	0.89805	0.035579	0.46939	0.57736	0.50618	0.0050605	0.25366	0.94681	21.999	-8.83243	5
2:62425639:64623935	243	2	62425639	64623935	0.00034208	0.47398	1.1192	0.80546	1.4139	0.54656	1.7209	-0.43904	2.4609	3.1621	2.817	1.7186	-0.49638	0.54656	0.67754	1.1402	-0.60303	-0.53732	0.63551	0.26305	0.42055	0.15738	0.58468	0.085269	0.66063	0.013861	0.0015664	0.0048481	0.085684	0.61962	0.58468	0.49806	0.25421	0.54649	0.59105	-21.5357	-3.91318	2
2:64626895:65226463	244	2	64626895	65226463	5.9859e-05	-0.039088	0.22752	0.062639	0.14678	-0.52471	-0.22508	-0.62665	-1.1778	-1.2956	-0.52345	-0.55206	0.1031	-0.52471	1.7702	2.1407	1.5399	-1.4752	0.96882	0.82002	0.95005	0.88331	0.59978	0.82192	0.53089	0.23889	0.19513	0.60066	0.58091	0.91789	0.59978	0.076693	0.032302	0.12359	0.14015	13.1232	-16.9839	1
2:65228236:66374803	245	2	65228236	66374803	0.00028299	0.06205	0.071172	0.058645	0.16249	-0.96356	0.32526	-0.24294	0.13933	0.97479	0.55616	-0.040498	-0.10294	-0.96356	0.30533	0.89547	-0.28694	0.035743	0.95052	0.94326	0.95324	0.87092	0.33527	0.74498	0.80805	0.88919	0.32967	0.5781	0.9677	0.91801	0.33527	0.76012	0.37054	0.77416	0.97149	-12.4584	8.99244	1
2:66375016:67978287	246	2	66375016	67978287	0.00010542	0.51529	0.35957	1.2862	0.079069	0.65313	0.70774	-1.0146	0.3541	0.77614	1.0344	0.57285	0.18329	0.65313	-0.22941	-0.055809	0.55035	0.25343	0.60635	0.71917	0.19837	0.93698	0.51367	0.4791	0.3103	0.72327	0.43766	0.30096	0.56675	0.85457	0.51367	0.81855	0.95549	0.58208	0.79993	-12.3044	17.9721	1
2:67981487:68871573	247	2	67981487	68871573	0.0001401	-0.022649	-0.49802	-0.89227	-0.35176	0.42465	0.15607	-0.58515	0.10815	-0.17577	-0.60324	-0.011808	-1.0946	0.42465	1.0901	-0.30899	-0.8902	0.37902	0.98193	0.61847	0.37225	0.72502	0.67109	0.87598	0.55845	0.91388	0.86047	0.54635	0.99058	0.2737	0.67109	0.27569	0.75733	0.37336	0.70468	-3.10775	17.7069	1
2:68871710:70753882	248	2	68871710	70753882	0.00018595	-0.058614	-0.044657	0.30779	-0.23527	-0.20797	-0.16045	0.187	-0.060974	0.11694	0.1059	-0.39829	0.79221	-0.20797	1.1633	2.043	-0.13642	0.23681	0.95326	0.96438	0.75824	0.814	0.83525	0.87252	0.85166	0.95138	0.9069	0.91567	0.69042	0.42824	0.83525	0.24472	0.041056	0.89149	0.81281	-6.38839	-12.1061	1
2:70756057:71704491	249	2	70756057	71704491	0.00020611	-0.071505	-0.37145	0.42957	-0.48884	-0.52637	-0.62834	0.046332	-0.08798	-0.27473	-0.60286	-0.86898	-0.12414	-0.52637	1.2462	3.3547	0.22864	-0.5943	0.943	0.7103	0.66751	0.62496	0.59863	0.52978	0.96305	0.92989	0.78353	0.5466	0.38486	0.90121	0.59863	0.21268	0.00079454	0.81915	0.55231	0.198928	-17.9052	1
2:71704844:73172972	250	2	71704844	73172972	0.00012358	0.27257	0.25965	-0.079984	-0.11756	-0.33964	1.2973	-1.0037	-2.1292	-1.2414	0.02417	0.62489	-0.17866	-0.33964	1.6575	1.5479	0.56076	0.34393	0.78518	0.79513	0.93625	0.90642	0.73412	0.19454	0.31551	0.033237	0.21447	0.98072	0.53204	0.85821	0.73412	0.097422	0.12165	0.57496	0.7309	-5.27796	-15.3998	1
2:73174848:74121000	251	2	73174848	74121000	0.00016414	-0.44608	0.062211	0.032387	0.072554	0.028686	0.027366	-0.11493	-0.23162	0.25115	0.24459	0.88834	0.90267	0.028686	1.8529	1.5437	-0.016816	0.028157	0.65554	0.9504	0.97416	0.94216	0.97712	0.97817	0.9085	0.81683	0.8017	0.80677	0.37436	0.3667	0.97712	0.063898	0.12265	0.98658	0.97754	-6.71312	-14.0115	1
2:74121278:76615798	252	2	74121278	76615798	1.953e-05	0.094733	0.021757	0.51896	0.38517	-0.26484	0.75265	0.59044	0.63096	0.56823	-0.18148	-0.0092745	-0.29826	-0.26484	-0.23123	0.82636	0.19518	-0.18908	0.92453	0.98264	0.60379	0.70011	0.79113	0.45166	0.5549	0.52807	0.56988	0.85599	0.9926	0.76551	0.79113	0.81714	0.4086	0.84526	0.85003	-12.9446	9.39362	1
2:76616819:77384991	253	2	76616819	77384991	7.587e-05	0.22226	0.57206	0.63299	0.064939	-0.30332	0.29964	-0.17912	-0.028883	-0.16505	0.32012	0.35674	0.66414	-0.30332	-0.40572	1.4313	-0.31528	-0.87488	0.82411	0.56728	0.52674	0.94822	0.76165	0.76445	0.85784	0.97696	0.8689	0.74888	0.72129	0.5066	0.76165	0.68495	0.15235	0.75255	0.38164	-12.7067	9.17088	1
2:77386522:79007966	254	2	77386522	79007966	8.6647e-05	-0.3635	-0.27978	-0.14459	-0.24307	-1.0737	-0.09343	-0.010209	-1.137	-1.3008	-0.77598	0.11724	0.53408	-1.0737	0.77811	-0.72753	-0.62095	0.025914	0.71623	0.77964	0.88504	0.80795	0.28296	0.92556	0.99185	0.25553	0.19332	0.43776	0.90667	0.59329	0.28296	0.43651	0.4669	0.53463	0.97933	13.7679	13.187	1
2:79008155:80804284	255	2	79008155	80804284	0.00013246	0.051033	0.0072232	-0.29563	-0.033402	-0.16412	-0.72766	0.23405	-0.20601	0.88971	1.6569	0.33126	0.2327	-0.16412	2.1938	0.7773	0.12971	0.44301	0.9593	0.99424	0.76751	0.97335	0.86964	0.46682	0.81494	0.83679	0.37362	0.097538	0.74045	0.816	0.86964	0.02825	0.43698	0.89679	0.65776	-11.2859	-2.59234	2
2:80804991:81588311	256	2	80804991	81588311	2.3564e-05	-0.46974	0.065053	0.56981	1.0073	0.6183	0.19995	0.44834	0.3692	0.74417	0.76328	0.012814	0.32022	0.6183	0.42559	0.21743	1.0459	0.66294	0.63854	0.94813	0.56881	0.31377	0.53638	0.84152	0.65391	0.71198	0.45677	0.4453	0.98978	0.7488	0.53638	0.67041	0.82787	0.29561	0.50737	-11.9213	17.2439	1
2:81588482:83604057	257	2	81588482	83604057	7.5129e-05	0.04877	-0.35559	-0.74117	-0.18586	0.59203	-0.66623	-0.99488	-0.28736	0.53079	1.622	-1.5828	-0.83209	0.59203	0.18007	-0.064118	0.62315	-0.15915	0.9611	0.72214	0.45859	0.85255	0.55383	0.50526	0.31979	0.77384	0.59556	0.10481	0.11347	0.40536	0.55383	0.8571	0.94888	0.53318	0.87355	-7.91513	17.4495	1
2:83604796:85283713	258	2	83604796	85283713	6.9588e-06	0.31457	-0.29821	-0.38264	0.52903	-0.81827	0.020217	0.11738	-0.052319	-0.181	0.075233	-0.22301	0.49879	-0.81827	-0.3928	0.87947	-0.26701	0.8659	0.75309	0.76554	0.70199	0.59679	0.4132	0.98387	0.90656	0.95827	0.85637	0.94003	0.82353	0.61793	0.4132	0.69447	0.37915	0.78946	0.38654	-8.79194	6.02692	1
2:85284353:86559358	259	2	85284353	86559358	6.2008e-05	0.090709	0.019312	0.50977	0.0863	0.11476	0.15354	-0.16685	0.7077	0.68598	0.24728	-0.1414	0.16019	0.11476	-0.042529	-1.1541	0.26546	0.096738	0.92772	0.98459	0.61021	0.93123	0.90864	0.87798	0.86749	0.47913	0.49273	0.80469	0.88755	0.87273	0.90864	0.96608	0.24844	0.79066	0.92293	-4.01508	22.4846	1
2:86562902:89135764	260	2	86562902	89135764	0.00015508	0.033494	0.037753	0.4532	0.97516	-0.90479	0.20056	-0.10595	-0.19779	-0.20248	-0.31131	0.19079	-0.54349	-0.90479	0.61579	1.7208	-0.36771	-0.33583	0.97328	0.96988	0.6504	0.32948	0.36558	0.84105	0.91562	0.84321	0.83954	0.75557	0.84869	0.5868	0.36558	0.53803	0.085285	0.71309	0.737	-10.0343	-13.2145	1
2:89139214:90489969	261	2	89139214	90489969	0.00018191	-0.86754	0.75278	-1.1198	0.28993	-0.74195	-0.98849	-0.050068	-1.3585	-1.3371	-0.93	-0.79248	0.63118	-0.74195	1.0704	1.8225	-0.16386	-0.75364	0.38564	0.45158	0.26282	0.77187	0.45812	0.32291	0.96007	0.17431	0.18118	0.35237	0.42808	0.52792	0.45812	0.28445	0.06838	0.86984	0.45106	13.1501	-16.9842	1
2:90521812:92324139	262	2	90521812	92324139	0.00011148	-0.95285	-0.02821	-0.37495	-0.75355	-1.0774	-0.66642	0.3955	-0.34149	-0.31809	0.3788	NA	NA	-1.0774	0.93024	0.45899	-0.13893	-0.26192	0.34066	0.97749	0.7077	0.45112	0.2813	0.50515	0.69247	0.73274	0.75042	0.70484	NA	NA	0.2813	0.35225	0.64624	0.88951	0.79339	5.1081	9.96986	1
2:92324281:98790763	263	2	92324281	98790763	0.00032281	-0.33995	-0.61583	-0.74234	-0.48617	0.79263	-0.20732	0.27961	0.032051	0.41381	0.27771	NA	-0.69794	0.79263	0.74968	1.2816	0.41958	-0.35432	0.7339	0.538	0.45788	0.62685	0.42799	0.83576	0.77978	0.97443	0.67902	0.78124	NA	0.48521	0.42799	0.45345	0.19998	0.6748	0.7231	-13.8876	-9.65618	1
2:98791433:100195879	264	2	98791433	100195879	0.00028776	-0.18164	-0.71172	-0.63345	0.10031	-1.4954	-1.3627	-0.58782	-0.39853	0.22601	0.64727	NA	0.76102	-1.4954	-0.56673	-0.77877	-0.45583	0.91515	0.85586	0.47664	0.52644	0.9201	0.1348	0.17298	0.55665	0.69024	0.8212	0.51746	NA	0.44665	0.1348	0.5709	0.43611	0.64851	0.36011	7.00976	14.2062	1
2:100197638:101338509	265	2	100197638	101338509	0.00028203	-0.39022	-1.4688	-1.3427	-0.50744	-0.8026	-1.9125	-0.14784	-1.2086	0.24837	1.2961	NA	0.26548	-0.8026	-1.4453	-0.40875	0.12185	1.1843	0.69637	0.14188	0.17938	0.61185	0.42221	0.055808	0.88247	0.22682	0.80385	0.19495	NA	0.79064	0.42221	0.14838	0.68273	0.90302	0.23628	6.94753	11.5138	1
2:101338644:102688272	266	2	101338644	102688272	0.00012987	0.02022	0.22016	-0.018486	0.57702	-0.4781	-0.27008	0.54003	0.49097	0.13864	0.40304	NA	0.63683	-0.4781	0.25467	0.82182	-0.20965	0.73984	0.98387	0.82575	0.98525	0.56393	0.63258	0.7871	0.58918	0.62345	0.88973	0.68692	NA	0.52424	0.63258	0.79898	0.41118	0.83394	0.4594	-10.5532	6.88092	1
2:102688495:103262415	267	2	102688495	103262415	9.6369e-05	-0.42875	0.65533	0.53791	0.65446	-0.84166	0.18733	0.72295	-1.4071	-1.3043	-1.4452	NA	-0.68323	-0.84166	0.26313	0.018475	0.68396	-0.55592	0.66811	0.51226	0.59064	0.51282	0.39998	0.8514	0.46971	0.15938	0.19213	0.14841	NA	0.49446	0.39998	0.79245	0.98526	0.494	0.57827	10.974	-11.4477	1
2:103264434:104481488	268	2	103264434	104481488	0.0003206	0.16579	-0.16762	-1.2333	-0.96794	-1.8011	-0.65373	-1.6962	0.17858	1.5699	2.9169	NA	0.53332	-1.8011	1.4951	0.50106	0.40854	1.4156	0.86832	0.86688	0.21747	0.33307	0.071685	0.51328	0.089846	0.85827	0.11645	0.0035353	NA	0.59382	0.071685	0.13488	0.61633	0.68288	0.15689	-16.4452	13.0004	9
2:104485456:105871610	269	2	104485456	105871610	8.9837e-05	-0.073646	-0.46861	-1.9385	-0.56759	-0.6652	-0.80724	-0.063671	0.28628	0.26542	1.0195	NA	-0.83549	-0.6652	-0.33487	0.52137	-0.85436	-0.038801	0.94129	0.63935	0.052559	0.57031	0.50592	0.41953	0.94923	0.77466	0.79069	0.30798	NA	0.40344	0.50592	0.73772	0.60211	0.39291	0.96905	6.894	11.4174	1
2:105872982:107406122	270	2	105872982	107406122	0.00011426	0.16011	0.089431	0.072831	-0.030188	-0.97786	-0.25266	0.81582	0.35247	0.32264	0.18661	NA	0.023204	-0.97786	1.1864	0.66317	0.52664	0.22297	0.87279	0.92874	0.94194	0.97592	0.32814	0.80053	0.4146	0.72449	0.74697	0.85196	NA	0.98149	0.32814	0.23546	0.50722	0.59844	0.82356	-11.1698	-2.61821	2
2:107406885:108427822	271	2	107406885	108427822	0.00024938	-1.1561	0.083448	0.52675	-0.13359	-0.36062	-0.46327	0.21384	-0.53557	-0.14517	-0.049877	NA	0.33156	-0.36062	0.30031	0.93652	-0.15142	0.47336	0.24763	0.9335	0.59837	0.89373	0.71839	0.64317	0.83067	0.59226	0.88458	0.96022	NA	0.74022	0.71839	0.76394	0.34901	0.87965	0.63595	-4.03522	0.922251	1
2:108427959:110109210	272	2	108427959	110109210	0.00018668	0.30924	-0.21483	-0.13168	1.4463	-1.3156	-0.44396	-0.55672	-1.6106	-1.7375	-0.54301	NA	-0.10901	-1.3156	-0.42658	1.8389	0.23963	-0.66819	0.75714	0.8299	0.89524	0.14811	0.18832	0.65707	0.57772	0.10726	0.082293	0.58713	NA	0.9132	0.18832	0.66969	0.065929	0.81062	0.50401	15.1788	-5.65266	1
2:110109222:112924907	273	2	110109222	112924907	3.0851e-05	-0.089133	-0.58321	-0.2911	0.25434	-0.35935	0.0046731	-0.62618	0.55969	0.27787	-0.25064	NA	-0.14333	-0.35935	0.15792	0.34745	0.33961	0.10222	0.92898	0.55975	0.77098	0.79924	0.71933	0.99627	0.5312	0.57569	0.78112	0.8021	NA	0.88603	0.71933	0.87452	0.72825	0.73415	0.91858	-6.65433	3.9146	1
2:112924973:114846282	274	2	112924973	114846282	0.00023248	0.49199	-0.070715	-0.78015	-0.84125	-0.80714	-0.61037	-1.133	-0.2465	-0.25735	0.022239	NA	-0.12496	-0.80714	-0.18098	-0.091927	0.4892	0.12993	0.62273	0.94362	0.4353	0.40021	0.41959	0.54161	0.25722	0.8053	0.79691	0.98226	NA	0.90056	0.41959	0.85638	0.92676	0.6247	0.89662	4.69813	9.64309	1
2:114848115:116770829	275	2	114848115	116770829	8.0351e-05	-0.1316	0.32405	0.33483	-0.081808	-0.66688	-0.5045	-0.64691	-0.33009	-0.69453	-0.82072	NA	-0.25663	-0.66688	0.3022	2.8968	-0.080853	-0.2513	0.8953	0.7459	0.73775	0.9348	0.50485	0.61391	0.51769	0.74133	0.48735	0.4118	NA	0.79747	0.50485	0.7625	0.0037701	0.93556	0.80158	1.75269	-19.7795	1
2:116772945:117727045	276	2	116772945	117727045	8.1189e-05	0.33307	0.63572	-0.46506	-0.51598	0.141	-0.49121	-1.1738	-0.27853	-0.39972	-0.71299	NA	-0.99702	0.141	1.0087	0.70154	-0.40889	-0.52754	0.73908	0.52496	0.64189	0.60587	0.88787	0.62328	0.24048	0.7806	0.68936	0.47585	NA	0.31875	0.88787	0.31313	0.48297	0.68262	0.59782	0.615653	-2.27668	1
2:117728904:119581280	277	2	117728904	119581280	0.00021335	0.10918	0.42503	0.39054	-0.65484	-0.49795	0.17218	0.19224	0.27662	0.49457	0.79645	NA	0.18997	-0.49795	0.41022	1.2854	0.18633	0.30166	0.91306	0.67082	0.69614	0.51257	0.61852	0.8633	0.84755	0.78207	0.62091	0.42577	NA	0.84933	0.61852	0.68164	0.19865	0.85218	0.76291	-12.111	1.22292	1
2:119581439:121070811	278	2	119581439	121070811	7.5978e-05	0.014092	0.21486	0.49266	0.015676	-0.57651	1.0501	-0.99946	-0.44809	-0.27708	0.43037	NA	-0.02311	-0.57651	1.9847	0.10964	0.076952	-0.38267	0.98876	0.82987	0.62225	0.98749	0.56427	0.29369	0.31757	0.65409	0.78172	0.66693	NA	0.98156	0.56427	0.047175	0.91269	0.93866	0.70197	-16.4954	12.9616	9
2:121073253:123241656	279	2	121073253	123241656	4.87e-05	-0.16972	-0.23468	-0.68081	-0.56223	-0.54838	-0.40595	0.20809	-0.010718	0.023214	0.14377	NA	0.78261	-0.54838	1.3587	-0.95546	0.40894	-0.25396	0.86523	0.81446	0.49599	0.57396	0.58343	0.68478	0.83516	0.99145	0.98148	0.88568	NA	0.43386	0.58343	0.17424	0.33935	0.68258	0.79953	3.39193	21.0282	1
2:123244233:124730999	280	2	123244233	124730999	0.00011751	0.30048	-0.34487	-0.49738	-0.39816	-1.4573	-0.32655	0.080397	-1.1744	-1.4223	-0.68652	NA	-0.45227	-1.4573	0.20746	0.61655	0.085275	-0.70209	0.76381	0.73019	0.61892	0.69051	0.14503	0.74401	0.93592	0.24025	0.15493	0.49238	NA	0.65108	0.14503	0.83565	0.53753	0.93204	0.48262	18.3727	-11.8849	1
2:124733246:125735879	281	2	124733246	125735879	0.00013186	-0.13328	-0.42464	-2.0061	-1.3486	-1.1424	-1.7657	-0.4605	-2.1642	-2.1542	-1.4309	NA	0.045548	-1.1424	-0.12957	0.095092	-0.23369	-0.28608	0.89397	0.6711	0.044846	0.17746	0.25331	0.07745	0.64516	0.030447	0.031225	0.15247	NA	0.96367	0.25331	0.8969	0.92424	0.81523	0.77482	23.586	-3.22255	5
2:125741434:127372889	282	2	125741434	127372889	0.00014292	-0.3033	-0.5531	-1.372	-0.88214	-0.027988	-1.2182	0.22008	-1.5332	-0.55956	0.9629	NA	-0.19765	-0.027988	0.64888	2.6813	-0.25035	0.030859	0.76166	0.5802	0.17008	0.3777	0.97767	0.22314	0.82581	0.12523	0.57578	0.3356	NA	0.84332	0.97767	0.51642	0.0073346	0.80232	0.97538	0.773949	-10.7008	10
2:127374341:129310292	283	2	127374341	129310292	0.00020192	-0.20875	-0.22891	-0.81428	-0.78013	-0.86992	-0.72231	-0.022076	-0.43501	-0.33076	0.65917	NA	-0.17504	-0.86992	0.28893	-0.099542	0.33099	-0.22112	0.83464	0.81894	0.41549	0.43531	0.38434	0.4701	0.98239	0.66356	0.74083	0.50979	NA	0.86104	0.38434	0.77263	0.92071	0.74065	0.825	6.50926	11.0549	1
2:129312188:129864416	284	2	129312188	129864416	4.3182e-05	0.035076	0.77086	0.49929	0.1425	0.15027	-0.54128	-0.35695	0.32231	-0.43581	-1.0139	NA	0.23242	0.15027	-0.95056	2.0792	0.29977	0.067918	0.97202	0.44079	0.61758	0.88669	0.88056	0.58832	0.72113	0.74721	0.66298	0.31061	NA	0.81622	0.88056	0.34183	0.037596	0.76435	0.94585	-3.84223	-5.06483	1
2:129864730:131463038	285	2	129864730	131463038	0.00015039	-0.066534	0.21868	0.1848	0.2049	0.24329	-0.29361	-0.12249	-0.64844	0.070671	0.71315	NA	0.13455	0.24329	0.97507	1.9076	-0.11709	0.34055	0.94695	0.8269	0.85338	0.83765	0.80778	0.76905	0.90251	0.5167	0.94366	0.47575	NA	0.89297	0.80778	0.32953	0.05644	0.90679	0.73344	-7.80357	-10.2891	1
2:131466136:133030349	286	2	131466136	133030349	7.3792e-06	-0.15953	-0.37379	-0.77577	0.046164	0.23483	0.74977	0.14346	-0.13025	-0.047242	0.42364	NA	-0.57207	0.23483	0.95478	1.406	0.29839	-0.42961	0.87325	0.70856	0.43788	0.96318	0.81434	0.45339	0.88593	0.89637	0.96232	0.67183	NA	0.56727	0.81434	0.33969	0.15971	0.7654	0.66748	-13.9176	-9.70801	1
2:133034031:133950661	287	2	133034031	133950661	1.9217e-05	0.11294	-0.47356	-0.47289	-0.73225	0.54727	-0.72762	-0.70846	-0.50739	-0.17322	0.18571	NA	-0.39289	0.54727	0.9476	1.3969	0.56093	-0.059671	0.91008	0.63581	0.63629	0.46402	0.58419	0.46685	0.47866	0.61188	0.86248	0.85267	NA	0.6944	0.58419	0.34333	0.16244	0.57485	0.95242	-0.342285	-8.42858	10
2:133951544:136822267	288	2	133951544	136822267	0.00023003	-0.19053	-0.58407	0.17533	0.68071	-0.39493	-1.048	-0.050411	-1.4046	-1.874	-1.4773	NA	0.012039	-0.39493	0.52969	-0.37617	0.37264	0.32659	0.84889	0.55917	0.86082	0.49606	0.69289	0.29465	0.95979	0.16015	0.060937	0.13959	NA	0.99039	0.69289	0.59633	0.70679	0.70942	0.74398	16.0835	5.38829	1
2:136825272:138619715	289	2	136825272	138619715	0.00013515	-0.22819	0.56051	0.62156	0.85276	0.99632	-0.49775	0.83589	0.5381	1.2848	1.6184	NA	-0.6369	0.99632	-0.77815	1.1304	0.48851	0.52365	0.8195	0.57513	0.53423	0.39379	0.3191	0.61866	0.40322	0.59051	0.19885	0.10558	NA	0.52419	0.3191	0.43648	0.25832	0.62519	0.60052	-23.2579	-2.28645	2
2:138620371:139412389	290	2	138620371	139412389	8.4968e-05	0.13081	-0.14098	-1.099	0.055025	0.048815	0.62936	-0.46681	-0.60668	0.46532	1.395	NA	0.35119	0.048815	1.8233	0.88643	-0.074627	-0.93278	0.89592	0.88789	0.27179	0.95612	0.96107	0.52911	0.64063	0.54407	0.6417	0.163	NA	0.72544	0.96107	0.068254	0.37539	0.94051	0.35093	-8.86989	-1.09793	1
2:139413312:140902261	291	2	139413312	140902261	0.00024049	0.20248	0.17553	-0.42172	0.00014401	-0.018213	0.21347	0.081588	-1.2966	-1.2245	-0.63774	NA	-0.86685	-0.018213	-0.25345	1.7813	0.11361	0.56501	0.83954	0.86067	0.67323	0.99989	0.98547	0.83096	0.93497	0.19477	0.22076	0.52364	NA	0.38602	0.98547	0.79992	0.074858	0.90954	0.57206	8.83853	-3.46344	1
2:140902383:141803496	292	2	140902383	141803496	3.2863e-05	0.024252	0.45391	0.49256	0.3134	0.32188	0.36389	-0.58819	-0.14989	-0.84559	-1.0643	NA	-0.30374	0.32188	0.18399	-0.86729	-0.48402	1.2059	0.98065	0.64989	0.62232	0.75397	0.74755	0.71594	0.5564	0.88085	0.39778	0.28717	NA	0.76133	0.74755	0.85402	0.38578	0.62837	0.22787	4.39264	19.2027	1
2:141803602:143254981	293	2	141803602	143254981	0.00047032	-0.23492	-0.47202	-0.67306	-1.3123	-0.51208	-0.89168	-0.58018	-0.97161	0.2186	0.070752	NA	-0.06756	-0.51208	0.23453	2.1468	-0.67342	1.5114	0.81427	0.63691	0.50091	0.18942	0.6086	0.37256	0.56179	0.33125	0.82696	0.9436	NA	0.94614	0.6086	0.81457	0.031813	0.50068	0.13068	0.829187	-10.8055	10
2:143255262:145301314	294	2	143255262	145301314	0.00058607	-0.14729	-0.78321	-1.2051	-0.5093	-0.66487	-0.73985	-1.1887	-2.4105	-0.38157	0.9223	NA	-0.44367	-0.66487	0.36018	2.9339	-0.031576	-0.46832	0.88291	0.4335	0.22815	0.61054	0.50613	0.45939	0.23457	0.015932	0.70278	0.35637	NA	0.65728	0.50613	0.71871	0.0033469	0.97481	0.63955	17.8687	-8.93627	8
2:145303576:147252762	295	2	145303576	147252762	0.00051489	-0.20353	-0.35264	0.22146	-0.057015	0.61849	0.12369	-2.0331	-0.68927	-0.75807	0.27989	NA	-0.66976	0.61849	0.77999	2.2319	1.1197	-0.56523	0.83872	0.72436	0.82474	0.95453	0.53625	0.90156	0.042043	0.49065	0.44841	0.77956	NA	0.50301	0.53625	0.43539	0.02562	0.26282	0.57192	-3.7067	-16.6024	1
2:147255216:149268931	296	2	147255216	149268931	0.0002973	-0.39775	-0.55455	-0.54692	-1.2863	-1.5185	-0.99635	-0.61616	-1.6807	-2.1742	-0.97318	NA	-0.70659	-1.5185	-0.34829	-1.8928	-0.096845	-0.020151	0.69081	0.5792	0.58443	0.19835	0.12888	0.31908	0.53779	0.092821	0.029687	0.33046	NA	0.47982	0.12888	0.72762	0.058388	0.92285	0.98392	23.5927	-3.166	5
2:149270710:151184680	297	2	149270710	151184680	0.00025573	-0.81177	0.43525	0.76219	-0.5436	-1.1474	0.47971	0.29932	-0.52331	0.010402	0.72682	NA	-0.49169	-1.1474	1.6759	2.2668	-0.15643	0.28315	0.41692	0.66338	0.44595	0.58672	0.25122	0.63143	0.76469	0.60076	0.9917	0.46734	NA	0.62294	0.25122	0.093758	0.023404	0.87569	0.77706	0.018092	-16.4736	1
2:151191481:152490219	298	2	151191481	152490219	0.00020387	0.040267	-0.97854	-1.475	-0.0038571	-0.74203	-0.7504	-0.84006	0.41136	0.73703	0.89355	NA	-1.207	-0.74203	0.84715	0.71666	-0.066034	0.40564	0.96788	0.32781	0.14021	0.99692	0.45807	0.45301	0.40088	0.68081	0.46111	0.37156	NA	0.22745	0.45807	0.39691	0.47358	0.94735	0.68501	-15.3986	-15.9795	1
2:152491269:153369892	299	2	152491269	153369892	0.00012987	0.30942	0.68388	1.1547	0.75565	0.30729	0.76134	-0.83984	-0.2098	0.7048	1.2307	NA	-0.023677	0.30729	1.4247	2.0204	0.29944	0.94978	0.757	0.49405	0.24823	0.44986	0.75862	0.44645	0.401	0.83383	0.48094	0.21843	NA	0.98111	0.75862	0.15423	0.04334	0.7646	0.34222	-17.7486	-7.43796	2
2:153371042:154414456	300	2	153371042	154414456	0.00014596	0.33014	-1.0559	-1.0662	-0.63512	0.16571	0.422	-0.47034	0.12846	0.070532	0.65721	NA	0.8302	0.16571	0.84163	1.1244	0.53526	0.61295	0.74129	0.29103	0.28635	0.52535	0.86839	0.67302	0.63811	0.89779	0.94377	0.51105	NA	0.40643	0.86839	0.39999	0.26082	0.59247	0.53991	-3.89946	-9.58978	1
2:154415112:155208173	301	2	154415112	155208173	0.00018368	-0.23754	-0.7139	-1.0483	-0.17401	-0.80571	-0.59382	-1.3484	-0.47901	-0.44753	0.16001	NA	-0.6617	-0.80571	1.6704	-1.0125	-0.68511	-0.016495	0.81224	0.47529	0.29448	0.86186	0.42041	0.55264	0.17752	0.63193	0.6545	0.87287	NA	0.50817	0.42041	0.094846	0.31131	0.49327	0.98684	8.74043	10.1971	1
2:155209736:156568446	302	2	155209736	156568446	0.0003292	-0.98007	-0.75988	-0.03386	0.19344	-0.25402	0.095698	0.41357	-1.5489	-0.7046	0.36708	NA	0.18638	-0.25402	-1.259	-1.4112	0.35274	-0.22457	0.32705	0.44733	0.97299	0.84661	0.79948	0.92376	0.67919	0.12142	0.48106	0.71356	NA	0.85215	0.79948	0.20805	0.15817	0.72428	0.82231	16.9381	9.31358	1
2:156568806:158165818	303	2	156568806	158165818	0.00010803	0.22601	-0.70191	0.4677	-0.35604	-0.59686	-0.40185	-0.26687	0.638	0.87229	0.6023	NA	0.070421	-0.59686	0.40842	0.41524	0.48422	0.39455	0.82119	0.48273	0.64	0.72181	0.5506	0.6878	0.78957	0.52347	0.38305	0.54697	NA	0.94386	0.5506	0.68296	0.67796	0.62823	0.69318	-10.7212	7.00654	1
2:158173710:159574883	304	2	158173710	159574883	0.00027034	0.22714	-0.67309	-1.0446	-0.82404	-0.71048	1.3988	-0.22951	0.63817	0.97018	1.3786	NA	1.738	-0.71048	2.9229	3.4539	0.42831	-0.30245	0.82032	0.50089	0.29621	0.40991	0.47741	0.16189	0.81847	0.52336	0.33196	0.16801	NA	0.082219	0.47741	0.0034675	0.00055247	0.66842	0.76231	-15.4374	-13.6996	1
2:159575554:161077823	305	2	159575554	161077823	0.00011967	0.14703	-0.16794	-0.3852	-0.038339	-0.26803	0.48727	1.2247	-0.1314	0.13159	0.28584	NA	0.054287	-0.26803	-0.047441	-0.82572	-0.63894	0.82615	0.88311	0.86663	0.70009	0.96942	0.78868	0.62606	0.22071	0.89546	0.89531	0.775	NA	0.95671	0.78868	0.96216	0.40896	0.52286	0.40872	-2.66773	20.6063	1
2:161078891:163358537	306	2	161078891	163358537	0.00029815	-0.10811	-0.73498	-1.0085	0.51602	-0.78669	0.4867	-0.335	0.11176	0.25223	-0.073551	NA	-0.59797	-0.78669	0.3712	0.021981	-0.46063	-1.1005	0.91391	0.46235	0.31322	0.60584	0.43146	0.62647	0.73762	0.91102	0.80086	0.94137	NA	0.54986	0.43146	0.71049	0.98246	0.64506	0.27113	-1.6651	10.6252	1
2:163359084:165200324	307	2	163359084	165200324	0.00034116	-0.86496	-0.11322	0.29753	0.10146	-0.93431	-0.45816	-0.37454	-0.17663	-0.95946	-1.3174	NA	-0.23495	-0.93431	-0.58114	0.46145	0.50461	-0.34162	0.38706	0.90985	0.76606	0.91919	0.35014	0.64684	0.708	0.8598	0.33733	0.18772	NA	0.81425	0.35014	0.56114	0.64447	0.61384	0.73264	9.06461	16.1458	1
2:165202539:167120956	308	2	165202539	167120956	5.0977e-05	-0.08702	-0.54487	-0.69179	-0.3571	-0.79395	0.41397	0.44832	0.088797	0.13136	0.50097	NA	0.099191	-0.79395	0.39787	0.95078	-0.49783	0.16316	0.93066	0.58584	0.48907	0.72102	0.42723	0.6789	0.65392	0.92924	0.89549	0.61639	NA	0.92099	0.42723	0.69073	0.34172	0.6186	0.8704	-11.9618	4.55316	1
2:167123247:168427789	309	2	167123247	168427789	0.00012697	0.031257	-0.71639	-0.51611	-0.7772	-1.4728	-0.69645	-1.0961	-1.7199	-1.0126	0.1715	NA	0.30481	-1.4728	0.31496	0.86145	0.30107	-0.062847	0.97506	0.47375	0.60578	0.43704	0.14079	0.48615	0.27302	0.085451	0.31123	0.86383	NA	0.76051	0.14079	0.75279	0.38899	0.76336	0.94989	14.0249	-12.5953	1
2:168431583:169176766	310	2	168431583	169176766	0.00011861	-0.24926	0.34602	-0.49715	-0.93401	-0.16805	0.83325	0.80331	0.8087	0.77082	0.10818	NA	0.05747	-0.16805	1.6914	3.2517	-1.1125	1.4096	0.80316	0.72933	0.61909	0.3503	0.86655	0.4047	0.4218	0.41869	0.44082	0.91385	NA	0.95417	0.86655	0.090767	0.001147	0.26594	0.15864	-19.4714	-13.5697	2
2:169178092:170973262	311	2	169178092	170973262	6.6503e-05	0.15724	-0.059223	-0.58072	-0.11958	-0.65774	-0.48639	-1.2241	-1.4817	-0.62448	0.47017	NA	0.22539	-0.65774	0.71341	1.5284	0.37665	-0.015821	0.87506	0.95277	0.56143	0.90482	0.51071	0.62669	0.2209	0.13843	0.53231	0.63823	NA	0.82167	0.51071	0.47559	0.12641	0.70643	0.98738	17.8595	-8.99036	8
2:170973461:172086127	312	2	170973461	172086127	0.0002163	-0.29419	-1.3294	-1.3731	-1.1871	-0.71643	-1.2159	-0.4734	-1.1304	-0.50077	0.56888	NA	-0.6244	-0.71643	-0.2342	-0.85704	0.11096	0.23742	0.76861	0.18372	0.16971	0.2352	0.47373	0.22402	0.63593	0.25831	0.61653	0.56944	NA	0.53236	0.47373	0.81483	0.39142	0.91165	0.81233	6.8937	11.4141	1
2:172088943:173586201	313	2	172088943	173586201	0.00028597	-0.26508	0.213	0.72483	0.38223	-1.6502	0.26477	-0.20073	0.33787	0.63595	0.70127	NA	0.078143	-1.6502	1.3412	2.3716	1.1774	0.012953	0.79094	0.83133	0.46856	0.70229	0.098897	0.79119	0.84091	0.73546	0.52481	0.48314	NA	0.93771	0.098897	0.17987	0.01771	0.23902	0.98967	-14.9539	8.22328	1
2:173588663:175585616	314	2	173588663	175585616	0.00015444	-0.17604	-0.16498	-0.94035	-0.03512	-1.0532	-0.66838	-1.7299	-0.941	-0.151	-0.49438	NA	0.21929	-1.0532	2.001	0.93128	-0.08296	0.37216	0.86026	0.86896	0.34704	0.97198	0.29223	0.50389	0.083642	0.3467	0.87997	0.62104	NA	0.82643	0.29223	0.045391	0.35171	0.93388	0.70977	4.39797	-11.6453	1
2:175586510:177326682	315	2	175586510	177326682	0.00019054	-0.83701	0.79718	0.074338	0.6734	0.026015	-0.12346	-0.28279	-0.842	-0.75492	-0.55198	NA	-0.69876	0.026015	0.34024	-0.59337	0.76819	0.1184	0.40259	0.42535	0.94074	0.50069	0.97925	0.90174	0.77733	0.39979	0.4503	0.58096	NA	0.4847	0.97925	0.73367	0.55293	0.44238	0.90575	16.2775	7.46644	1
2:177327202:178551958	316	2	177327202	178551958	0.00010232	0.30323	-0.30145	-0.92701	0.12236	-0.4503	0.22488	0.61408	-0.306	0.22056	0.066722	NA	-0.037578	-0.4503	1.0611	0.23163	-0.32677	0.08434	0.76172	0.76307	0.35392	0.90261	0.65249	0.82207	0.53916	0.7596	0.82544	0.9468	NA	0.97002	0.65249	0.28863	0.81682	0.74384	0.93279	-1.9485	10.5104	1
2:178552788:180138313	317	2	178552788	180138313	9.254e-05	-0.089617	0.25114	-0.14335	0.024593	-1.1901	0.44859	-0.0064103	-0.92917	-0.52595	0.6445	NA	-0.15213	-1.1901	1.4239	2.3649	0.80313	-0.8887	0.92859	0.8017	0.88602	0.98038	0.23399	0.65373	0.99489	0.3528	0.59892	0.51925	NA	0.87908	0.23399	0.15448	0.018035	0.4219	0.37416	7.57321	-18.7666	1
2:180139219:180661233	318	2	180139219	180661233	0.00018693	0.35733	0.14422	0.26808	-0.13269	-2.0737	-1.2159	-0.35967	-1.565	-0.87384	-0.005254	NA	0.69405	-2.0737	1.1401	1.2494	1.4643	-0.40835	0.72084	0.88533	0.78864	0.89443	0.038106	0.22404	0.7191	0.11758	0.38221	0.99581	NA	0.48765	0.038106	0.25425	0.21153	0.14312	0.68302	13.8938	-12.7138	1
2:180662102:181627195	319	2	180662102	181627195	0.00020613	0.12975	-0.46033	-0.44801	-0.030638	-0.50271	0.11336	-1.3186	-0.55061	-0.94031	-0.91251	NA	0.16612	-0.50271	1.4316	3.5324	0.17118	0.73175	0.89676	0.64528	0.65414	0.97556	0.61517	0.90974	0.18729	0.5819	0.34706	0.3615	NA	0.86806	0.61517	0.15225	0.00041177	0.86408	0.46432	3.75776	-21.535	1
2:181628139:182840114	320	2	181628139	182840114	2.0262e-05	-0.3854	-0.8402	-0.54836	-0.88198	-0.10823	-0.3599	0.25862	-0.1206	-0.4625	-0.76204	NA	-0.16408	-0.10823	1.2079	1.0749	-0.56429	0.82403	0.69994	0.40079	0.58345	0.37779	0.91381	0.71892	0.79592	0.90401	0.64372	0.44604	NA	0.86967	0.91381	0.22708	0.2824	0.57256	0.40993	6.69251	-7.24366	1
2:182845657:184442530	321	2	182845657	184442530	8.9798e-05	0.373	0.30483	0.098219	-0.55903	-1.902	-0.67801	-0.23693	0.13045	-0.036536	-0.20397	NA	0.20569	-1.902	0.44341	0.63345	0.61385	-1.3556	0.70915	0.7605	0.92176	0.57614	0.057177	0.49777	0.81271	0.89621	0.97086	0.83838	NA	0.83703	0.057177	0.65747	0.52644	0.53932	0.17522	10.6698	-14.1913	1
2:184443166:185277576	322	2	184443166	185277576	0.00033794	0.2073	0.31425	1.2387	-0.3729	-3.0768	-1.3488	0.21178	-0.64972	-0.1869	0.011306	NA	0.23866	-3.0768	0.90951	-1.389	1.8031	0.4294	0.83578	0.75333	0.21546	0.70922	0.0020927	0.17739	0.83228	0.51587	0.85174	0.99098	NA	0.81137	0.0020927	0.36308	0.16482	0.07137	0.66764	8.96005	15.9944	1
2:185279087:186731282	323	2	185279087	186731282	0.00020876	0.27264	0.49235	0.18331	-0.080381	-1.0032	1.012	0.38133	-0.29787	0.15336	-0.0026569	NA	0.98074	-1.0032	0.66573	0.42239	0.1986	0.3677	0.78513	0.62247	0.85456	0.93593	0.31576	0.31152	0.70296	0.7658	0.87812	0.99788	NA	0.32672	0.31576	0.50558	0.67274	0.84258	0.7131	-2.43334	3.24038	1
2:186731309:188540877	324	2	186731309	188540877	0.00016548	-0.34423	0.48849	-0.56357	-0.29384	-0.3418	0.47084	0.72439	-0.0601	0.2176	-0.13243	NA	1.0244	-0.3418	0.38031	-0.15923	-0.055512	1.0735	0.73067	0.6252	0.57305	0.76888	0.7325	0.63776	0.46883	0.95208	0.82774	0.89465	NA	0.30563	0.7325	0.70371	0.87348	0.95573	0.28304	-2.64304	20.6079	1
2:188542361:190794689	325	2	188542361	190794689	0.00023728	-0.57927	-0.42436	-0.66703	-0.48835	0.5337	-0.74801	0.15939	-1.1604	-1.245	-1.5796	NA	0.30406	0.5337	-0.048748	1.1056	0.27857	-0.54419	0.56241	0.67131	0.50475	0.6253	0.59355	0.45446	0.87336	0.24589	0.21312	0.11419	NA	0.76108	0.59355	0.96112	0.26892	0.78058	0.58631	15.9976	0.787503	1
2:190797341:191870624	326	2	190797341	191870624	0.00030899	-0.022512	0.2044	0.24017	0.98868	0.86195	-0.34118	0.31027	1.3302	0.79691	-0.34415	NA	-1.0633	0.86195	0.51028	0.64899	-0.27736	0.34044	0.98204	0.83804	0.8102	0.32282	0.38871	0.73297	0.75635	0.18344	0.4255	0.73074	NA	0.28762	0.38871	0.60986	0.51634	0.78151	0.73352	-7.53942	16.0004	1
2:191873553:192695107	327	2	191873553	192695107	7.8598e-05	-0.32349	-0.55288	0.027381	-0.15794	-0.73602	0.075501	0.81731	0.32087	-0.45301	-0.76468	NA	-0.0786	-0.73602	0.37368	-0.80221	0.77043	-1.2148	0.74632	0.58035	0.97816	0.8745	0.46172	0.93982	0.41375	0.74831	0.65054	0.44446	NA	0.93735	0.46172	0.70864	0.42243	0.44104	0.22444	4.71051	14.9059	1
2:192696255:195109845	328	2	192696255	195109845	0.00063689	-1.1772	-0.34216	-0.41867	-0.54187	-2.0672	-1.0493	-0.9159	-2.079	-0.65361	0.42841	NA	-0.91602	-2.0672	3.3666	4.2857	0.80555	0.40214	0.2391	0.73223	0.67546	0.58791	0.038719	0.29405	0.35972	0.037613	0.51336	0.66835	NA	0.35966	0.038719	0.00076113	1.8213e-05	0.4205	0.68758	2.61688	-19.1746	1
2:195117932:197307918	329	2	195117932	197307918	0.00020172	0.37491	-0.094265	-0.30759	-0.57948	-0.26903	-0.080239	-0.21569	-0.95477	-0.92574	-0.11137	NA	0.23343	-0.26903	1.3532	0.53123	0.043841	0.4588	0.70772	0.9249	0.75839	0.56227	0.78791	0.93605	0.82923	0.33969	0.35458	0.91132	NA	0.81543	0.78791	0.17598	0.59526	0.96503	0.64638	13.3751	-5.8455	1
2:197308707:198140953	330	2	197308707	198140953	0.00012059	-0.026182	-0.48219	-1.0234	-0.32379	-1.052	-0.5813	0.1968	-0.46069	-0.6195	-0.049063	NA	0.39432	-1.052	0.54649	-0.80909	-1.2025	-0.39035	0.97911	0.62967	0.30612	0.7461	0.29278	0.56104	0.84398	0.64502	0.53559	0.96087	NA	0.69334	0.29278	0.58473	0.41846	0.22918	0.69628	13.7666	13.1831	1
2:198141746:200498970	331	2	198141746	200498970	0.00023971	-0.67091	0.3434	0.43508	-0.39422	0.43795	-1.2408	-0.031892	-1.2949	-0.98973	-0.67793	NA	-0.017504	0.43795	-1.4631	-2.3808	0.62914	-0.4785	0.50228	0.7313	0.66351	0.69342	0.66142	0.21467	0.97456	0.19537	0.3223	0.49781	NA	0.98603	0.66142	0.14345	0.017277	0.52925	0.6323	14.8206	11.7454	1
2:200504209:201571624	332	2	200504209	201571624	0.00019629	-0.24722	-0.1762	0.51206	-0.46906	-1.2847	-0.98586	-0.7562	-1.751	-1.0146	0.20554	NA	0.6613	-1.2847	-0.28308	1.8633	0.17442	-1.5183	0.80474	0.86014	0.60861	0.63903	0.19889	0.3242	0.44953	0.079939	0.31028	0.83715	NA	0.50842	0.19889	0.77711	0.06242	0.86153	0.12894	15.8543	-12.0343	1
2:201572564:202829668	333	2	201572564	202829668	6.9644e-05	-0.45486	0.14463	0.33629	-0.0035502	-1.348	-0.43237	0.13973	-0.64251	-0.28326	0.58213	NA	-0.56609	-1.348	0.25975	-0.80403	0.34028	0.75369	0.64921	0.88501	0.73665	0.99717	0.17766	0.66547	0.88887	0.52054	0.77698	0.56048	NA	0.57133	0.17766	0.79505	0.42138	0.73364	0.45103	8.92399	16.095	1
2:202830132:204814896	334	2	202830132	204814896	0.00010657	-0.48922	-1.0415	-1.677	-0.74045	-1.0716	-0.38155	-0.38075	-0.26512	-0.094276	-0.18964	NA	-0.38293	-1.0716	-0.27492	0.040445	-0.1802	0.079531	0.62469	0.29767	0.093533	0.45903	0.2839	0.7028	0.70339	0.79092	0.92489	0.84959	NA	0.70177	0.2839	0.78338	0.96774	0.85699	0.93661	6.91906	11.4311	1
2:204815902:206043539	335	2	204815902	206043539	0.00018365	-0.15917	-0.015155	-0.76095	0.3564	-0.53133	0.21652	0.037906	-0.045753	0.15317	0.56345	NA	-0.46122	-0.53133	1.4046	1.0738	0.26803	0.81561	0.87353	0.98791	0.44669	0.72154	0.59519	0.82858	0.96976	0.96351	0.87827	0.57313	NA	0.64464	0.59519	0.16014	0.28291	0.78868	0.41472	-13.4233	-12.5074	1
2:206045927:207721890	336	2	206045927	207721890	0.00027666	0.42346	0.56161	0.91011	0.25444	-0.60881	0.86657	-1.2772	-1.7632	-1.0906	-0.78012	NA	0.015503	-0.60881	1.6687	1.6379	-0.031195	-0.5144	0.67196	0.57438	0.36277	0.79915	0.54265	0.38618	0.20152	0.077868	0.27543	0.43532	NA	0.98763	0.54265	0.095179	0.10143	0.97511	0.60697	11.6189	-6.61503	1
2:207722425:208639154	337	2	207722425	208639154	0.00017533	-0.038052	-0.69491	-0.49073	-0.25879	-0.01467	-0.0042246	0.49751	-0.57683	-0.4963	-0.36563	NA	-0.27479	-0.01467	0.58496	1.2752	0.16601	-1.1058	0.96965	0.48711	0.62362	0.7958	0.9883	0.99663	0.61883	0.56405	0.61968	0.71464	NA	0.78348	0.9883	0.55858	0.20224	0.86815	0.2688	0.963529	0.500904	1
2:208641174:209940909	338	2	208641174	209940909	0.00019552	-0.33245	-1.4291	-1.0308	0.06229	-0.742	-1.1038	0.52136	-0.38664	-0.098772	0.85869	NA	-0.30375	-0.742	-0.39678	0.66954	-0.20264	0.70038	0.73955	0.15296	0.30263	0.95033	0.45808	0.26968	0.60212	0.69902	0.92132	0.39051	NA	0.76132	0.45808	0.69153	0.50315	0.83941	0.48369	6.92319	11.4943	1
2:209941332:210832981	339	2	209941332	210832981	6.865e-05	0.22711	0.79714	0.80155	-0.49671	-1.0204	0.29745	-0.10266	-0.20215	0.052191	0.2513	NA	0.30631	-1.0204	1.4892	1.968	-0.058292	-0.39169	0.82034	0.42537	0.42282	0.61939	0.30754	0.76612	0.91823	0.8398	0.95838	0.80158	NA	0.75937	0.30754	0.13643	0.049071	0.95352	0.69529	0.146278	-16.5279	1
2:210838781:212377672	340	2	210838781	212377672	0.00010765	-0.50334	0.34653	0.29275	-0.36172	-1.3996	-0.31988	0.44034	0.074637	0.54281	1.7783	NA	0.35661	-1.3996	0.44246	1.7983	-0.072596	-0.68201	0.61472	0.72895	0.76971	0.71756	0.16164	0.74906	0.65969	0.9405	0.58726	0.07536	NA	0.72139	0.16164	0.65816	0.072125	0.94213	0.49523	-8.81879	9.61499	3
2:212377759:212845716	341	2	212377759	212845716	9.8585e-05	-0.62074	0.085514	-0.94521	-0.015534	-1.618	-1.0611	-0.27023	-1.5953	-1.0871	-0.20998	NA	-0.5683	-1.618	-0.47307	0.55079	-0.037012	-0.94762	0.53477	0.93185	0.34455	0.98761	0.10566	0.28863	0.78698	0.11063	0.27698	0.83368	NA	0.56983	0.10566	0.63616	0.58178	0.97048	0.34333	18.2022	-11.7153	1
2:212845994:215005050	342	2	212845994	215005050	0.00012343	0.19633	0.1891	-0.055885	-0.49571	0.37537	-0.48168	-0.87993	-0.23314	-0.43443	-0.69683	NA	-0.44714	0.37537	-0.012202	1.2745	-0.10231	-0.23686	0.84435	0.85001	0.95543	0.6201	0.70738	0.63004	0.3789	0.81565	0.66398	0.48591	NA	0.65478	0.70738	0.99026	0.2025	0.91851	0.81276	0.619819	-2.23526	1
2:215006557:216448007	343	2	215006557	216448007	0.0001943	-0.6715	-0.56096	-0.24908	0.39929	-1.3483	-0.63605	-0.95212	-1.0486	-0.67751	0.52189	NA	-0.58695	-1.3483	-0.97558	-0.58975	0.28725	-0.35703	0.5019	0.57482	0.8033	0.68968	0.17756	0.52474	0.34104	0.29437	0.49808	0.60175	NA	0.55724	0.17756	0.32927	0.55536	0.77392	0.72107	7.61374	14.9157	1
2:216449570:217184275	344	2	216449570	217184275	-1.9915e-05	0.16341	-0.11445	-1.3748	-1.0328	-0.54022	-0.74108	0.097655	-0.14417	-0.20816	0.20096	NA	-0.067687	-0.54022	0.12264	0.13589	0.94742	-1.5195	0.8702	0.90888	0.1692	0.30169	0.58905	0.45865	0.92221	0.88536	0.8351	0.84073	NA	0.94604	0.58905	0.90239	0.89191	0.34342	0.12864	0.215905	11.9472	1
2:217184715:218615634	345	2	217184715	218615634	0.0001579	-0.11113	0.40197	-0.13578	-1.1531	0.28194	0.0027368	0.064258	-0.0036943	0.24797	0.50952	NA	-0.4419	0.28194	0.61421	1.5168	0.43837	1.0181	0.91151	0.68771	0.89199	0.24886	0.77799	0.99782	0.94876	0.99705	0.80416	0.61039	NA	0.65856	0.77799	0.53908	0.12932	0.66112	0.30863	-12.2319	0.869042	1
2:218616633:219671910	346	2	218616633	219671910	0.00015811	0.15124	0.32907	-0.040172	-0.5551	-1.3525	-0.55869	0.66863	-0.58433	-0.14216	0.10078	NA	0.6975	-1.3525	-0.64534	-0.33033	0.033995	0.66365	0.87979	0.74211	0.96796	0.57883	0.17622	0.57637	0.50373	0.559	0.88695	0.91973	NA	0.48549	0.17622	0.51871	0.74115	0.97288	0.50691	6.86899	14.394	1
2:219675067:220774229	347	2	219675067	220774229	3.467e-05	-0.029578	0.50406	0.79901	0.40875	0.37862	0.66468	0.72342	-0.28367	0.14846	-0.11039	NA	0.26806	0.37862	1.1257	-0.47738	-0.40636	0.086371	0.9764	0.61422	0.42428	0.68272	0.70497	0.50626	0.46942	0.77666	0.88198	0.9121	NA	0.78865	0.70497	0.26031	0.63309	0.68448	0.93117	-1.26127	21.1472	1
2:220775971:221445218	348	2	220775971	221445218	0.00016293	-0.78088	-0.55535	-1.4197	-0.5337	-1.3462	0.49469	-1.8728	-0.50951	0.45664	0.81365	NA	-0.47506	-1.3462	0.91592	1.0852	0.31743	-0.91731	0.43487	0.57866	0.15569	0.59355	0.17823	0.62082	0.061101	0.6104	0.64793	0.41585	NA	0.63474	0.17823	0.35971	0.27783	0.75092	0.35898	2.86662	7.3961	1
2:221445953:222985126	349	2	221445953	222985126	0.00013178	-0.38065	0.76362	0.9649	0.40248	0.13519	0.72264	-0.33287	0.24529	0.56779	0.25381	NA	-0.66097	0.13519	1.5222	2.13	-0.64025	0.12623	0.70346	0.44509	0.33459	0.68733	0.89246	0.4699	0.73924	0.80623	0.57017	0.79964	NA	0.50863	0.89246	0.12795	0.03317	0.52201	0.89955	-17.7199	-7.592	2
2:222985611:224002780	350	2	222985611	224002780	5.7542e-05	0.57492	-0.5144	-0.66539	0.73946	0.032737	-0.34903	0.48656	-0.81596	-1.3332	-0.82266	NA	-0.50818	0.032737	-0.14339	1.4563	0.76195	-0.29842	0.56534	0.60697	0.5058	0.45963	0.97388	0.72707	0.62657	0.41452	0.18248	0.4107	NA	0.61132	0.97388	0.88598	0.14532	0.44609	0.76538	8.97986	-3.29337	1
2:224003069:225832409	351	2	224003069	225832409	0.00029309	-0.80292	0.64958	-0.74565	-1.2295	-0.98977	-0.40961	0.50963	-1.3736	-0.40209	0.43877	NA	-0.43139	-0.98977	0.43719	-0.04077	-0.09506	-0.35791	0.42202	0.51596	0.45588	0.21889	0.32229	0.68209	0.61031	0.16957	0.68762	0.66082	NA	0.66619	0.32229	0.66198	0.96748	0.92427	0.72041	6.02742	10.7023	1
2:225833758:227531180	352	2	225833758	227531180	0.00020829	0.053219	-0.27556	0.04212	-0.18873	-1.1396	0.058918	1.0492	-0.53531	0.073858	0.29536	NA	0.66203	-1.1396	0.37249	0.87496	-0.55969	0.59479	0.95756	0.78289	0.9664	0.8503	0.25446	0.95302	0.29411	0.59243	0.94112	0.76772	NA	0.50795	0.25446	0.70953	0.3816	0.57569	0.55198	-10.7833	5.4727	1
2:227532464:228456451	353	2	227532464	228456451	7.3799e-05	0.32175	-0.3542	0.21845	-0.11445	-0.85257	-0.35421	0.5732	0.73583	-0.12578	-0.49846	NA	-0.070777	-0.85257	0.53618	1.2767	-0.093534	-0.23971	0.74764	0.72319	0.82708	0.90888	0.3939	0.72318	0.56651	0.46183	0.8999	0.61816	NA	0.94358	0.3939	0.59183	0.2017	0.92548	0.81055	-10.2862	6.84377	1
2:228457117:229368530	354	2	228457117	229368530	0.0003066	0.44579	0.34783	-0.21602	-0.088735	-2.1596	-0.46979	-0.46201	-1.3739	-0.31066	0.15086	NA	-1.701	-2.1596	1.2152	2.6174	0.085591	0.43449	0.65575	0.72796	0.82897	0.92929	0.030807	0.6385	0.64408	0.16947	0.75606	0.88009	NA	0.08894	0.030807	0.22428	0.0088612	0.93179	0.66393	7.5932	-18.6578	1
2:229368812:230282624	355	2	229368812	230282624	0.0001747	-0.65376	0.56576	0.52532	1.1768	-0.35205	0.27376	-0.3743	-0.70162	-0.74685	-0.4882	NA	0.026775	-0.35205	0.86479	2.0176	0.14756	-0.090176	0.51327	0.57155	0.59936	0.23927	0.7248	0.78427	0.70818	0.48291	0.45516	0.62541	NA	0.97864	0.7248	0.38715	0.043636	0.88269	0.92815	-3.3416	-14.8255	1
2:230283310:231322125	356	2	230283310	231322125	9.9756e-05	0.33777	-1.1892	-0.84674	-0.75417	0.11214	-0.59415	0.20037	-0.62418	-0.30068	0.19595	NA	0.56341	0.11214	0.45964	2.2065	0.81273	0.2131	0.73554	0.23438	0.39714	0.45075	0.91071	0.55241	0.84119	0.53251	0.76366	0.84465	NA	0.57316	0.91071	0.64578	0.027351	0.41638	0.83125	-2.61159	-10.7223	1
2:231322831:232790491	357	2	231322831	232790491	0.00012715	-0.32098	0.77769	0.28684	-0.67477	-0.96286	-0.68137	-0.68206	-0.14145	-0.33076	-0.40392	NA	-0.62259	-0.96286	0.077499	1.4243	-0.50417	-0.44928	0.74822	0.43675	0.77424	0.49982	0.33562	0.49564	0.4952	0.88752	0.74083	0.68627	NA	0.53355	0.33562	0.93823	0.15435	0.61414	0.65323	13.7718	-12.8226	1
2:232791948:233964632	358	2	232791948	233964632	0.00014731	0.012646	0.49064	-0.14135	0.4724	-1.8655	-0.53104	0.89855	0.0068698	0.062376	-0.047252	NA	-1.1669	-1.8655	1.6154	2.6449	-0.20608	0.0093073	0.98991	0.62368	0.88759	0.63664	0.06211	0.59539	0.36889	0.99452	0.95026	0.96231	NA	0.24325	0.06211	0.10622	0.0081721	0.83673	0.99257	6.52022	-17.6681	1
2:233968153:234699046	359	2	233968153	234699046	0.00016144	-0.84498	-0.81845	-1.264	-0.030385	-0.39976	-0.33992	-0.26469	-0.88893	-0.78125	-0.22944	NA	0.049959	-0.39976	0.4255	-0.18267	0.12985	0.46565	0.39812	0.4131	0.20625	0.97576	0.68933	0.73392	0.79125	0.37404	0.43466	0.81853	NA	0.96016	0.68933	0.67047	0.85506	0.89668	0.64147	17.2286	3.78788	1
2:234699366:235626316	360	2	234699366	235626316	5.8144e-05	0.35629	0.087255	-0.6246	-0.55453	0.30769	0.65896	-0.93926	0.83054	0.68236	0.14196	NA	0.63887	0.30769	-0.4878	0.13814	0.24524	-0.31599	0.72162	0.93047	0.53223	0.57922	0.75832	0.50992	0.34759	0.40623	0.49501	0.88711	NA	0.52291	0.75832	0.6257	0.89013	0.80627	0.75201	-3.6371	19.2986	1
2:235627087:236619385	361	2	235627087	236619385	0.0001978	-0.53156	0.24325	0.18179	1.1547	-0.688	0.91873	0.34209	0.52819	0.15604	-0.26814	NA	0.78676	-0.688	0.45393	1.1494	0.66722	-0.75362	0.59503	0.80781	0.85575	0.24821	0.49146	0.35824	0.73229	0.59737	0.876	0.78859	NA	0.43142	0.49146	0.64988	0.25037	0.50463	0.45108	-16.686	-1.33968	1
2:236619713:238209382	362	2	236619713	238209382	0.00023961	-0.94816	-0.53077	-0.16158	0.11505	-0.22809	-0.030685	-1.2178	-1.1857	-1.1783	-0.87881	NA	-0.25	-0.22809	3.0228	2.2838	-0.058806	-0.011479	0.34305	0.59558	0.87164	0.9084	0.81957	0.97552	0.22329	0.23574	0.23869	0.37951	NA	0.80259	0.81957	0.0025047	0.022384	0.95311	0.99084	4.19721	-14.9245	1
2:238209871:239122917	363	2	238209871	239122917	6.9485e-05	-0.65984	-0.77847	-0.64373	-0.3032	-0.58196	-0.61507	0.15881	-0.39814	-0.34251	-0.060055	NA	0.0070306	-0.58196	1.3785	0.97138	-0.30376	0.46634	0.50936	0.43629	0.51975	0.76173	0.5606	0.53851	0.87382	0.69052	0.73197	0.95211	NA	0.99439	0.5606	0.16805	0.33136	0.76131	0.64097	3.49089	-13.221	1
2:239123082:239801883	364	2	239123082	239801883	-4.998e-06	-0.20854	-0.45549	-0.35349	-0.31225	-0.8105	0.025415	0.2011	0.62566	0.79875	0.0048661	NA	0.24833	-0.8105	0.54801	1.5874	0.12352	0.07903	0.83481	0.64876	0.72372	0.75485	0.41765	0.97972	0.84062	0.53154	0.42443	0.99612	NA	0.80388	0.41765	0.58368	0.11243	0.90169	0.93701	-12.7681	5.35088	1
2:239832097:240325991	365	2	239832097	240325991	0.00012619	-0.60764	-1.0448	-0.81166	-1.1331	0.4016	-0.10006	0.0053516	-0.50865	-0.72785	-0.98145	NA	0.57046	0.4016	3.5948	2.0187	0.31605	1.5477	0.54343	0.29612	0.41698	0.25718	0.68798	0.9203	0.99573	0.611	0.4667	0.32637	NA	0.56836	0.68798	0.00032464	0.043521	0.75196	0.1217	12.829	-16.7462	1
2:240327154:240961852	366	2	240327154	240961852	0.00028603	0.23125	0.1694	-0.37385	0.039089	0.085161	-0.4455	0.53085	-0.64067	-0.89447	-0.70834	NA	0.0060569	0.085161	0.80859	1.5583	-0.33294	1.2328	0.81712	0.86548	0.70852	0.96882	0.93213	0.65596	0.59552	0.52174	0.37107	0.47873	NA	0.99517	0.93213	0.41875	0.11916	0.73918	0.21764	7.40685	-4.6236	1
2:240962194:241907076	367	2	240962194	241907076	6.6959e-05	-0.10916	0.021621	-0.197	0.40744	-0.88758	-0.026257	0.055228	-1.3362	-0.54648	0.2148	NA	-0.44796	-0.88758	1.7755	2.3635	1.0058	-0.19511	0.91307	0.98275	0.84383	0.68368	0.37477	0.97905	0.95596	0.18148	0.58474	0.82993	NA	0.65418	0.37477	0.07582	0.018105	0.3145	0.8453	7.48078	-18.8534	1
2:241909927:243185680	368	2	241909927	243185680	6.8324e-05	-0.11346	-0.1195	0.84174	0.30877	-0.79991	-0.16749	0.63728	-0.20351	0.41256	1.2254	NA	-0.60899	-0.79991	0.35377	-0.98349	-0.53915	0.021712	0.90966	0.90488	0.39994	0.75749	0.42376	0.86698	0.52394	0.83874	0.67993	0.22041	NA	0.54253	0.42376	0.72351	0.32537	0.58978	0.98268	-12.6291	12.3354	1
3:60197:1128944	369	3	60197	1128944	0.00010649	-0.66597	0.95807	0.32572	0.57381	-0.10139	-0.026001	-0.3861	-0.24589	0.16682	-0.18798	-0.18134	-0.57202	-0.10139	0.70415	0.3772	0.97135	-0.26631	0.50543	0.33803	0.74464	0.5661	0.91924	0.97926	0.69942	0.80577	0.86751	0.85089	0.8561	0.56731	0.91924	0.48134	0.70602	0.33137	0.79	-4.84935	-3.57725	1
3:1129028:1527748	370	3	1129028	1527748	3.1936e-05	0.091933	0.46525	0.34242	0.10985	0.063673	0.56716	-0.049886	-0.022241	-0.34379	-0.061332	0.97858	0.4941	0.063673	0.13819	-0.81891	-0.060299	0.25431	0.92675	0.64175	0.73203	0.91253	0.94923	0.57061	0.96021	0.98226	0.731	0.95109	0.32779	0.62124	0.94923	0.89009	0.41284	0.95192	0.79926	-0.700882	21.0371	1
3:1528147:2423237	371	3	1528147	2423237	4.0542e-05	0.37001	-0.079315	0.53688	0.21393	0.1144	-0.29704	0.090103	0.35813	1.0051	1.1133	-0.12368	-0.33211	0.1144	0.40125	1.6274	0.24044	-0.03836	0.71138	0.93678	0.59135	0.8306	0.90892	0.76643	0.92821	0.72025	0.31485	0.26559	0.90156	0.7398	0.90892	0.68823	0.10364	0.80999	0.9694	-23.2136	-2.2369	2
3:2423999:2769230	372	3	2423999	2769230	0.0001644	0.11561	-0.62305	-1.1662	-0.23891	0.11628	-0.17561	-0.31652	-0.060542	0.31386	0.14915	-0.21975	-0.43847	0.11628	0.36958	2.5685	0.87276	1.0519	0.90796	0.53325	0.24355	0.81118	0.90743	0.8606	0.75161	0.95172	0.75363	0.88144	0.82606	0.66104	0.90743	0.7117	0.010215	0.38279	0.29286	-9.28764	-7.67255	1
3:2769392:3364279	373	3	2769392	3364279	2.943e-05	0.055987	-0.043092	-0.2417	-0.59429	-0.40682	-0.46001	-0.62098	-0.31336	0.076124	0.98675	-0.45617	-0.43909	-0.40682	-0.124	0.523	0.39716	-0.18363	0.95535	0.96563	0.80901	0.55232	0.68414	0.64551	0.53462	0.75401	0.93932	0.32376	0.64827	0.66059	0.68414	0.90131	0.60097	0.69125	0.8543	-7.94357	17.3469	1
3:3364442:4430024	374	3	3364442	4430024	0.00015305	-0.022251	-1.1159	-1.8423	-0.84901	-0.95018	-1.4048	-0.87001	0.19835	-0.28023	-0.29622	-0.60078	-0.27515	-0.95018	0.065627	-0.20669	0.41205	0.15057	0.98225	0.26446	0.065426	0.39588	0.34202	0.16007	0.3843	0.84277	0.7793	0.76706	0.54799	0.7832	0.34202	0.94767	0.83625	0.6803	0.88032	6.89612	11.3917	1
3:4430848:5564422	375	3	4430848	5564422	8.6818e-05	0.55844	-0.63327	-0.45952	-0.48309	-0.29882	0.29631	-0.45994	-0.36305	-1.2634	-0.68667	0.5259	0.39368	-0.29882	0.25623	-0.51496	-0.63963	0.05033	0.57654	0.52656	0.64586	0.62903	0.76507	0.76699	0.64556	0.71657	0.20645	0.49229	0.59896	0.69382	0.76507	0.79777	0.60658	0.52241	0.95986	13.9029	13.0317	1
3:5565384:6421659	376	3	5565384	6421659	1.6382e-05	0.020152	0.18281	-0.022182	-0.087097	-0.94454	-0.42067	-0.0097717	-0.198	-1.1348	-0.36261	-0.1836	0.05943	-0.94454	0.82948	0.66954	0.24115	0.17799	0.98392	0.85494	0.9823	0.93059	0.34489	0.67399	0.9922	0.84304	0.25646	0.71689	0.85432	0.95261	0.34489	0.40684	0.50315	0.80944	0.85873	10.9401	-11.5671	1
3:6422814:7509288	377	3	6422814	7509288	9.9469e-05	-0.42301	0.10182	-0.10069	-0.081165	-0.080808	0.18444	-0.49566	-0.23365	-0.84198	-0.62562	0.29138	0.34428	-0.080808	0.80053	1.0394	0.083794	0.84846	0.67229	0.9189	0.9198	0.93531	0.93559	0.85367	0.62014	0.81526	0.3998	0.53156	0.77076	0.73064	0.93559	0.4234	0.29863	0.93322	0.39618	4.9895	-5.46972	1
3:7509715:7991133	378	3	7509715	7991133	6.5733e-05	-0.0042372	-0.42222	-0.74049	-0.094461	0.30076	0.26349	0.28113	-0.17739	0.11038	0.054346	1.0584	-0.22855	0.30076	0.52526	1.3642	0.38276	1.1013	0.99662	0.67286	0.459	0.92474	0.7636	0.79218	0.77861	0.8592	0.91211	0.95666	0.28989	0.81922	0.7636	0.5994	0.17251	0.7019	0.27077	-12.3524	-7.92445	1
3:7991981:9194649	379	3	7991981	9194649	0.00016003	-0.66397	-0.24098	-0.62739	-0.46849	0.28259	-2.0811	-0.85386	-1.5562	-2.0307	-1.3126	-1.5711	-0.67622	0.28259	0.97656	1.033	-0.11238	-0.56147	0.50671	0.80957	0.53041	0.63943	0.77749	0.037422	0.39318	0.11966	0.042283	0.18933	0.11616	0.4989	0.77749	0.32879	0.3016	0.91052	0.57448	19.0847	-4.01243	6
3:9195331:10526438	380	3	9195331	10526438	0.00010508	-0.55419	-0.47746	-0.38568	-0.61078	-0.53023	0.28047	0.64768	-0.73035	0.057445	1.2261	0.26545	-0.74221	-0.53023	1.4774	1.6518	-0.32241	0.19558	0.57945	0.63303	0.69974	0.54134	0.59595	0.77912	0.51719	0.46517	0.95419	0.22015	0.79066	0.45796	0.59595	0.13956	0.098577	0.74715	0.84494	3.27393	-13.3749	1
3:10526803:11220278	381	3	10526803	11220278	4.2644e-05	-0.24295	-0.54556	-0.12855	0.005313	-0.89242	0.16511	-0.69779	-0.83004	-1.1847	-0.82188	-0.69864	0.20164	-0.89242	-0.32525	0.64996	-0.48799	-0.04026	0.80804	0.58537	0.89772	0.99576	0.37217	0.86886	0.48531	0.40651	0.23613	0.41114	0.48478	0.84019	0.37217	0.745	0.51572	0.62556	0.96789	17.8323	-0.472021	1
3:11221721:12858028	382	3	11221721	12858028	6.4449e-05	0.13498	0.48948	0.18853	1.2366	0.27297	1.1487	-0.25308	-0.86413	0.16195	0.55533	0.6341	-0.037234	0.27297	1.1067	1.1491	-0.26131	0.20311	0.89262	0.6245	0.85046	0.21624	0.78488	0.25066	0.8002	0.38752	0.87135	0.57867	0.52602	0.9703	0.78488	0.26843	0.25053	0.79386	0.83905	-18.0647	-5.74503	2
3:12859004:13523338	383	3	12859004	13523338	8.5814e-05	0.22379	-0.19741	-0.42136	-0.55835	-1.521	-0.8483	-0.071061	-0.75495	-0.72011	-0.97553	-0.85053	0.18672	-1.521	0.40222	-0.077063	0.089198	0.562	0.82292	0.84351	0.67349	0.5766	0.12826	0.39627	0.94335	0.45028	0.47146	0.3293	0.39503	0.85188	0.12826	0.68752	0.93857	0.92892	0.57411	11.2742	12.5231	1
3:13524741:14309204	384	3	13524741	14309204	1.3982e-05	-0.20668	-0.64747	-0.38575	-0.45141	0.44547	0.016394	-0.15041	0.25687	0.21043	0.85093	0.42127	0.37656	0.44547	1.1571	0.89562	0.60495	-0.47194	0.83626	0.51733	0.69968	0.65169	0.65598	0.98692	0.88044	0.79728	0.83334	0.39481	0.67356	0.7065	0.65598	0.24721	0.37045	0.54521	0.63697	-4.02503	-9.50898	1
3:14309548:14816364	385	3	14309548	14816364	1.8011e-05	-0.075845	-0.46954	-0.41048	0.50633	0.11507	0.16232	0.42051	-0.19906	0.013429	-0.17064	0.33438	-0.86313	0.11507	0.59255	2.2355	0.94279	0.44204	0.93954	0.63868	0.68145	0.61263	0.90839	0.87106	0.67411	0.84222	0.98929	0.86451	0.73809	0.38807	0.90839	0.55348	0.025383	0.34579	0.65846	-10.2875	-11.1234	1
3:14816745:16661587	386	3	14816745	16661587	9.1517e-05	-0.15398	0.14279	-0.20576	-0.19506	-0.34337	0.28894	0.33641	0.058401	-0.52077	-0.41802	0.22282	-0.21197	-0.34337	0.51345	0.72574	-0.63112	-0.12837	0.87762	0.88645	0.83698	0.84534	0.73132	0.77263	0.73656	0.95343	0.60252	0.67593	0.82367	0.83213	0.73132	0.60764	0.468	0.52796	0.89786	-5.94808	2.50858	1
3:16662488:18454062	387	3	16662488	18454062	-4.8929e-05	0.16758	0.10912	-0.078793	-0.34038	-1.1638	-0.57814	-0.63784	-0.54873	-0.049982	-0.14537	-0.20819	-0.27488	-1.1638	-0.73527	-0.44563	0.17071	0.30714	0.86691	0.91311	0.9372	0.73357	0.24452	0.56317	0.52358	0.58319	0.96014	0.88442	0.83508	0.78341	0.24452	0.46217	0.65587	0.86446	0.75874	6.92666	14.3641	1
3:18457304:18886128	388	3	18457304	18886128	2.2829e-05	0.10499	-0.78626	-1.5292	-0.44363	0.99728	-1.4448	-1.0257	-0.53681	-0.342	0.1263	-0.25356	0.93131	0.99728	-0.24623	0.066461	0.8798	0.70431	0.91639	0.43172	0.12622	0.65731	0.31863	0.1485	0.30502	0.5914	0.73235	0.8995	0.79984	0.35169	0.31863	0.8055	0.94701	0.37897	0.48124	8.46563	0.725427	1
3:18886158:20752492	389	3	18886158	20752492	0.00037917	-0.28583	-0.057179	0.15056	0.57902	-3.507	-1.0317	-0.25722	0.18504	0.38258	1.1651	-0.72158	-0.26254	-3.507	0.72722	1.8534	-0.02063	-0.21613	0.77501	0.9544	0.88032	0.56257	0.0004532	0.30222	0.79701	0.8532	0.70203	0.24398	0.47055	0.7929	0.0004532	0.46709	0.063822	0.98354	0.82889	7.73803	-18.748	1
3:20753368:21522703	390	3	20753368	21522703	0.00034193	-0.12953	-1.0933	-0.76653	0.034245	-2.3765	0.40984	-2.589	-2.0849	-1.7559	-0.82999	-0.34889	-1.3448	-2.3765	-0.26524	1.1309	0.39747	0.25961	0.89694	0.27425	0.44336	0.97268	0.01748	0.68192	0.0096254	0.03708	0.0791	0.40655	0.72717	0.17868	0.01748	0.79083	0.25811	0.69102	0.79516	23.3934	-3.02458	5
3:21523116:22102707	391	3	21523116	22102707	0.00022852	-0.16149	0.30605	0.42457	0.31475	0.25404	1.3775	-0.0039156	0.27512	0.1487	0.58659	0.72724	0.16209	0.25404	0.4824	1.8251	-0.22247	-0.29019	0.87171	0.75957	0.67115	0.75295	0.79947	0.16835	0.99688	0.78323	0.88179	0.55748	0.46708	0.87124	0.79947	0.62952	0.067984	0.82395	0.77167	-17.9701	-5.61762	2
3:22103146:23122359	392	3	22103146	23122359	0.00017144	-0.091761	-0.28942	0.16332	0.62708	-0.59255	-0.61805	-0.74892	-0.98137	-0.91683	-0.1762	-0.95834	-0.79629	-0.59255	-0.96463	-1.7846	-0.32319	0.14071	0.92689	0.77226	0.87026	0.53061	0.55348	0.53654	0.45391	0.32641	0.35923	0.86014	0.33789	0.42587	0.55348	0.33473	0.074324	0.74655	0.8881	14.8277	11.7625	1
3:23123318:23802647	393	3	23123318	23802647	9.2882e-05	-0.30231	1.0185	0.48333	-0.45735	-0.33906	0.1268	-0.18627	0.45723	0.23492	0.28002	-0.31975	-0.15884	-0.33906	-0.5594	1.2122	0.045709	0.56745	0.76241	0.30846	0.62886	0.64742	0.73456	0.8991	0.85223	0.6475	0.81427	0.77946	0.74916	0.87379	0.73456	0.57589	0.22544	0.96354	0.57041	-13.8465	1.6269	1
3:23803541:25459497	394	3	23803541	25459497	0.00028258	-0.022198	-0.67885	-1.6265	-0.35944	0.11112	0.31588	0.72357	-1.0302	-1.7434	-0.495	-0.1628	-0.043855	0.11112	-0.85648	1.6026	-0.70773	0.30336	0.98229	0.49723	0.10385	0.71926	0.91152	0.75209	0.46933	0.30293	0.081256	0.6206	0.87068	0.96502	0.91152	0.39173	0.10903	0.47911	0.76161	8.87401	-3.34627	1
3:25460109:26392563	395	3	25460109	26392563	4.8161e-05	0.68997	0.16335	0.17065	-0.20431	0.43078	0.038307	-0.061458	1.0347	1.6075	1.2396	0.24795	-0.79123	0.43078	0.34608	0.86684	-0.62068	0.26117	0.49022	0.87024	0.8645	0.83811	0.66663	0.96944	0.95099	0.30083	0.10795	0.21512	0.80417	0.42881	0.66663	0.72929	0.38603	0.53481	0.79396	-19.4786	7.47142	1
3:26393305:27606695	396	3	26393305	27606695	0.00014655	0.348	0.73349	0.097734	0.69062	-0.29636	0.55109	0.36933	1.4943	1.0415	0.71416	0.4619	-0.059881	-0.29636	1.3796	1.1979	0.20139	-0.068101	0.72784	0.46326	0.92214	0.4898	0.76696	0.58157	0.71188	0.1351	0.29764	0.47513	0.64415	0.95225	0.76696	0.1677	0.23095	0.84039	0.94571	-22.4677	-7.22604	11
3:27609447:29409547	397	3	27609447	29409547	5.9488e-05	0.49839	0.012294	-0.41008	-0.14903	-0.30448	-0.79792	-0.47134	-0.76915	-0.48437	-0.14608	-1.4372	0.27078	-0.30448	0.3515	-0.6156	0.067348	0.2652	0.61821	0.99019	0.68175	0.88153	0.76076	0.42492	0.6374	0.4418	0.62812	0.88386	0.15066	0.78656	0.76076	0.72521	0.53816	0.9463	0.79085	9.0082	7.79995	1
3:29409589:30716602	398	3	29409589	30716602	0.00019706	-0.064554	-0.16846	-0.55451	0.35817	-0.99826	1.4737	-0.8792	0.54113	0.62674	0.597	0.966	0.55147	-0.99826	-0.47177	2.4769	0.75566	-0.10287	0.94853	0.86622	0.57923	0.72022	0.31815	0.14057	0.37929	0.58841	0.53083	0.55051	0.33404	0.58131	0.31815	0.63709	0.013253	0.44985	0.91807	-15.3353	-14.0162	1
3:30717661:31720982	399	3	30717661	31720982	0.00016704	0.51571	-0.45644	-0.5675	0.11154	-0.83097	-0.69652	0.32387	-0.78447	-1.0895	-0.60273	-0.58309	0.28206	-0.83097	-0.9396	-0.73068	0.14454	-0.2564	0.60606	0.64808	0.57038	0.91119	0.40599	0.4861	0.74604	0.43276	0.27593	0.54669	0.55983	0.7779	0.40599	0.34742	0.46498	0.88507	0.79764	14.7608	11.7183	1
3:31721774:33011510	400	3	31721774	33011510	5.0833e-06	0.22906	0.50252	-0.34516	0.41722	-0.15081	0.14274	0.21909	-0.50789	0.061779	-0.4333	-0.5819	-0.2518	-0.15081	0.15464	-1.14	0.19189	0.18369	0.81882	0.6153	0.72998	0.67652	0.88012	0.8865	0.82658	0.61153	0.95074	0.6648	0.56063	0.8012	0.88012	0.8771	0.25427	0.84783	0.85426	-0.225247	20.6342	1
3:33012981:33986974	401	3	33012981	33986974	7.158e-05	-0.1865	-0.33684	-0.22184	0.031076	-0.20355	-0.71061	-0.041175	-1.1853	-0.77144	-0.63862	-0.46052	0.12023	-0.20355	1.0968	0.36475	0.64041	-0.13275	0.85205	0.73624	0.82443	0.97521	0.83871	0.47733	0.96716	0.23589	0.44045	0.52307	0.64514	0.9043	0.83871	0.27275	0.7153	0.52191	0.89439	12.4134	-1.87046	1
3:33988115:35241960	402	3	33988115	35241960	4.3667e-05	-0.22847	0.39672	0.43786	-0.47438	0.10691	-0.52271	-0.051565	0.075951	0.37938	-0.30126	0.063489	0.28586	0.10691	0.51196	1.7835	0.18754	0.049257	0.81928	0.69157	0.66149	0.63523	0.91486	0.60117	0.95888	0.93946	0.70441	0.76322	0.94938	0.77499	0.91486	0.60868	0.07451	0.85124	0.96071	-9.11001	-7.38881	1
3:35243764:36481385	403	3	35243764	36481385	0.00018914	-0.31336	0.13622	-0.37607	-0.39755	-1.4288	-1.8057	0.44488	0.71335	1.5641	1.3601	-1.2471	0.74755	-1.4288	-0.22227	2.095	-0.26756	0.9446	0.754	0.89164	0.70686	0.69096	0.15307	0.070964	0.6564	0.47563	0.11779	0.17381	0.21236	0.45473	0.15307	0.8241	0.036173	0.78904	0.34486	-10.8716	7.09685	1
3:36484375:38078255	404	3	36484375	38078255	8.4517e-05	-0.15522	-0.18711	0.35251	-0.29309	-0.75789	-0.63182	0.031677	-1.3064	-0.73	0.33534	-0.72993	0.8466	-0.75789	0.84738	0.80389	-0.18987	-0.81462	0.87665	0.85158	0.72446	0.76946	0.44852	0.5275	0.97473	0.19142	0.46539	0.73737	0.46543	0.39722	0.44852	0.39678	0.42146	0.84941	0.41529	15.7255	-11.9255	1
3:38080101:38723967	405	3	38080101	38723967	5.3282e-05	0.58777	-0.62697	-0.42301	-0.60521	0.1353	-0.14019	-0.46389	-1.2304	-0.47041	0.54554	-0.15337	0.72936	0.1353	1.2729	0.70062	1.0154	0.78768	0.55669	0.53068	0.67229	0.54504	0.89238	0.88851	0.64273	0.21855	0.63806	0.58538	0.87811	0.46578	0.89238	0.20307	0.48354	0.3099	0.43089	-2.653	-10.7602	1
3:38724849:40649760	406	3	38724849	40649760	0.00016717	0.049308	-0.78428	-1.0493	-1.1655	0.3298	0.23179	0.070859	0.0020959	0.58947	0.57612	0.36163	1.1973	0.3298	1.2283	0.84198	0.24177	0.20402	0.96067	0.43288	0.29403	0.24383	0.74155	0.8167	0.94351	0.99833	0.55555	0.56453	0.71763	0.23117	0.74155	0.21932	0.3998	0.80896	0.83834	-3.9935	-9.49217	1
3:40660283:42184173	407	3	40660283	42184173	7.4328e-05	0.33714	0.078548	0.15395	-0.27094	-0.48855	0.7328	0.056477	0.53492	0.35876	0.834	1.1775	0.27307	-0.48855	-0.4417	-0.71339	-0.31782	-0.32476	0.73601	0.93739	0.87765	0.78644	0.62516	0.46368	0.95496	0.59271	0.71978	0.40428	0.23898	0.7848	0.62516	0.65871	0.4756	0.75062	0.74536	-3.64054	19.3203	1
3:42184361:45162316	408	3	42184361	45162316	0.00022732	-0.030697	0.58025	0.091506	-0.082826	0.7549	-0.62912	-1.1626	-0.98268	-0.91731	0.16281	-0.39274	-0.12816	0.7549	0.99549	2.0423	0.97415	-0.30971	0.97551	0.56175	0.92709	0.93399	0.45031	0.52927	0.24497	0.32576	0.35898	0.87067	0.69451	0.89803	0.45031	0.3195	0.041119	0.32998	0.75678	-3.74516	-16.4743	1
3:45165430:46657162	409	3	45165430	46657162	0.00015125	-0.018116	0.047242	-0.54063	-0.039849	-1.1934	-0.63735	-0.49234	-1.8375	-0.41854	0.66341	-0.57238	-0.37517	-1.1934	0.23556	1.3226	0.42489	0.42223	0.98555	0.96232	0.58877	0.96821	0.2327	0.5239	0.62248	0.066138	0.67555	0.50707	0.56707	0.70754	0.2327	0.81378	0.18597	0.67092	0.67286	17.8968	-8.95224	8
3:46657428:48525955	410	3	46657428	48525955	0.00015162	-0.49871	-0.84122	-0.43164	-1.0579	-1.0357	-1.9317	-1.7161	-1.502	-0.96829	-0.54452	-0.39018	-1.1799	-1.0357	-0.67888	-0.77548	0.52337	1.9114	0.61798	0.40023	0.666	0.29011	0.30034	0.053398	0.086135	0.1331	0.3329	0.58609	0.6964	0.23804	0.30034	0.49722	0.43806	0.60072	0.055949	22.2922	1.20679	5
3:48531227:52214640	411	3	48531227	52214640	0.00073642	-0.43615	-0.97019	-1.2716	0.055836	-1.9922	-1.1055	-1.5863	-1.9738	-0.23826	1.409	-0.012829	0.49991	-1.9922	-0.65744	2.3141	0.75509	1.6892	0.66273	0.33195	0.20353	0.95547	0.046353	0.26893	0.11267	0.048406	0.81168	0.15884	0.98976	0.61714	0.046353	0.5109	0.020661	0.4502	0.091189	17.8922	-8.95633	8
3:52215002:54078568	412	3	52215002	54078568	0.00054341	-1.0705	1.3207	1.2103	0.46664	-0.94224	1.1197	-0.25204	-0.53313	1.2446	2.6839	0.60971	0.60613	-0.94224	5.5584	5.6981	-0.11813	1.9265	0.28439	0.1866	0.22617	0.64076	0.34607	0.26283	0.80101	0.59394	0.2133	0.0072767	0.54205	0.54443	0.34607	2.7227e-08	1.2115e-08	0.90596	0.05404	-6.28345	-18.5776	7
3:54080241:55731145	413	3	54080241	55731145	0.00011607	0.022657	-0.6012	-0.79044	-0.98418	-1.1623	-1.1131	-0.47965	-0.73154	-1.1705	-1.3696	-0.70741	-0.041159	-1.1623	1.4724	1.9411	-0.031155	-0.40046	0.98192	0.54771	0.42927	0.32503	0.24512	0.26564	0.63148	0.46445	0.24181	0.17082	0.47931	0.96717	0.24512	0.14092	0.05225	0.97515	0.68882	19.0882	-12.4306	1
3:55733390:58063819	414	3	55733390	58063819	0.00019155	-0.29259	-0.46111	-0.92275	-0.68371	0.13499	-1.3592	-0.87283	-1.1108	-0.82661	-0.37173	-1.0424	-0.39849	0.13499	1.089	2.5558	0.43963	1.3076	0.76984	0.64472	0.35614	0.49416	0.89262	0.17407	0.38276	0.26664	0.40846	0.71009	0.29725	0.69027	0.89262	0.27614	0.010595	0.6602	0.19102	3.88772	-21.682	1
3:58067795:58700675	415	3	58067795	58700675	5.1921e-05	-0.72484	-0.40434	-0.28019	-0.036475	0.26615	-0.44835	0.25696	0.27247	0.48835	0.30075	-0.85791	0.22248	0.26615	1.1106	-0.62813	-0.43245	-0.25189	0.46855	0.68597	0.77933	0.9709	0.79012	0.6539	0.79721	0.78526	0.6253	0.7636	0.39094	0.82394	0.79012	0.26676	0.52992	0.66542	0.80113	-4.19557	22.488	1
3:58700802:60347135	416	3	58700802	60347135	8.1113e-05	0.16258	-0.037307	0.075108	-0.2442	-0.95761	-0.92693	-0.62841	0.26144	0.73053	1.0112	-0.69782	0.11423	-0.95761	0.64773	-0.2359	0.26677	-0.071658	0.87085	0.97024	0.94013	0.80708	0.33826	0.35397	0.52974	0.79376	0.46506	0.31193	0.48529	0.90905	0.33826	0.51716	0.81351	0.78964	0.94287	-10.7768	15.3283	1
3:60347701:61277928	417	3	60347701	61277928	0.00018237	-0.0071551	-0.96323	-0.33444	0.33612	-0.53926	0.35862	-0.49117	-0.38381	0.19315	0.7829	0.61929	-0.42277	-0.53926	0.50131	1.6508	-0.16443	-0.32258	0.99429	0.33543	0.73804	0.73678	0.58971	0.71988	0.62331	0.70112	0.84684	0.43368	0.53572	0.67247	0.58971	0.61615	0.098773	0.86939	0.74702	-14.3423	-10.1702	1
3:61279726:62881664	418	3	61279726	62881664	8.8615e-05	0.27674	-0.38329	-0.30392	0.67877	0.96294	0.96179	0.82664	0.16364	-1.417	-1.1637	0.66298	-0.25744	0.96294	1.4451	0.2289	0.14903	0.77262	0.78198	0.70151	0.76119	0.49728	0.33558	0.33615	0.40844	0.87001	0.15648	0.24455	0.50734	0.79684	0.33558	0.14842	0.81895	0.88153	0.43975	-15.9478	-4.4047	2
3:62882619:63504979	419	3	62882619	63504979	7.2889e-05	-0.067165	-0.069224	-0.2878	-0.5788	-0.58695	0.18155	0.23114	-0.48529	0.4525	1.558	0.43315	0.34692	-0.58695	0.82164	1.5252	0.014811	-0.32386	0.94645	0.94481	0.7735	0.56273	0.55724	0.85593	0.81721	0.62747	0.65091	0.11923	0.6649	0.72865	0.55724	0.41128	0.12722	0.98818	0.74605	-5.82624	0.116327	1
3:63505191:64473972	420	3	63505191	64473972	0.00023316	-0.046403	0.5443	-0.089738	1.3857	-0.89934	0.75614	0.78225	-0.40543	0.56726	0.48893	0.014139	0.29374	-0.89934	0.75304	0.66902	0.63936	0.48123	0.96299	0.58624	0.9285	0.16584	0.36847	0.44956	0.43407	0.68516	0.57053	0.62489	0.98872	0.76895	0.36847	0.45143	0.50348	0.52259	0.63035	-6.17812	7.43623	1
3:64475164:65337581	421	3	64475164	65337581	0.00022511	-0.55911	-1.4778	-1.2093	0.084099	-1.1294	-0.36735	-0.096134	-0.14045	0.35494	0.79058	-0.23625	-0.3732	-1.1294	0.40603	1.8778	-0.46756	-0.46844	0.57608	0.13945	0.22653	0.93298	0.25874	0.71336	0.92341	0.88831	0.72264	0.42919	0.81324	0.709	0.25874	0.68472	0.060409	0.6401	0.63947	-12.0548	4.61057	1
3:65340365:66169323	422	3	65340365	66169323	0.00024779	0.17713	0.0086945	-0.062864	0.083163	-1.291	-0.82515	-0.97346	-0.81995	-0.89655	-0.82362	-1.2324	-0.21514	-1.291	-0.37888	1.7964	-0.64271	0.099397	0.85941	0.99306	0.94988	0.93372	0.19672	0.40929	0.33032	0.41225	0.36996	0.41015	0.21778	0.82966	0.19672	0.70478	0.072437	0.52041	0.92082	17.9098	-0.658693	1
3:66170253:67294968	423	3	66170253	67294968	0.00012261	-0.34944	0.079169	0.088758	0.042431	-0.37128	-0.1395	0.6343	-0.87926	-0.46225	0.45507	-0.25249	0.13978	-0.37128	0.63279	1.8832	-0.045698	0.1178	0.72676	0.9369	0.92927	0.96616	0.71043	0.88906	0.52589	0.37926	0.6439	0.64906	0.80066	0.88883	0.71043	0.52687	0.05967	0.96355	0.90623	-0.547824	-15.631	1
3:67299401:69197507	424	3	67299401	69197507	0.0001867	0.027037	-0.11705	-0.010722	0.40855	-0.15351	-0.53946	-0.027031	-0.16319	0.36464	0.35841	-0.84812	-0.20468	-0.15351	0.30075	0.51098	0.41778	-0.47881	0.97843	0.90682	0.99145	0.68287	0.878	0.58957	0.97844	0.87037	0.71538	0.72004	0.39637	0.83783	0.878	0.7636	0.60936	0.6761	0.63208	-7.56763	16.0862	1
3:69205190:70288126	425	3	69205190	70288126	0.00034099	-0.099332	-0.68177	0.13048	0.03992	-0.15404	1.36	0.087877	1.219	2.3528	1.7919	2.2956	-0.21053	-0.15404	0.61971	0.28917	-0.0142	1.671	0.92087	0.49538	0.89619	0.96816	0.87758	0.17382	0.92997	0.22283	0.018635	0.073152	0.0217	0.83326	0.87758	0.53545	0.77245	0.98867	0.094721	-19.54	7.41722	1
3:70289919:71418327	426	3	70289919	71418327	0.00062781	-0.44819	0.72185	1.5291	0.41313	0.47842	0.95279	-1.7937	-0.68751	-0.69073	1.0883	1.8069	-0.34227	0.47842	1.9201	3.0875	-0.10752	0.31166	0.65402	0.47039	0.12624	0.67951	0.63235	0.34069	0.07286	0.49176	0.48974	0.27645	0.070779	0.73215	0.63235	0.054847	0.0020186	0.91438	0.7553	-6.46961	-18.4861	7
3:71421152:73238935	427	3	71421152	73238935	0.00012837	-0.40019	-0.38007	-0.90239	0.39397	-1.3972	-1.1443	-0.39359	-0.040559	0.23377	0.94463	-0.051814	-0.95847	-1.3972	0.34763	1.0972	0.089195	0.19738	0.68902	0.70389	0.36685	0.69361	0.16234	0.25249	0.69388	0.96765	0.81516	0.34485	0.95868	0.33783	0.16234	0.72812	0.27254	0.92893	0.84353	-15.3725	-15.9194	1
3:73239448:75376291	428	3	73239448	75376291	7.6213e-05	-0.17785	0.52983	-0.59749	-0.90621	-0.91323	-0.64768	0.47983	-0.68983	-0.013827	0.23108	-0.17052	-0.074713	-0.91323	0.21466	1.7526	-0.13306	-0.60172	0.85884	0.59623	0.55018	0.36482	0.36112	0.51719	0.63135	0.4903	0.98897	0.81725	0.8646	0.94044	0.36112	0.83004	0.07967	0.89415	0.54736	2.78417	-9.53781	10
3:75377075:76854466	429	3	75377075	76854466	0.00019871	0.16093	-0.50339	0.035281	-0.061577	-0.43718	-0.46183	-0.46746	-0.1179	-0.2185	0.51545	0.13237	-0.7071	-0.43718	0.09574	2.0802	-0.85866	-0.18503	0.87215	0.61469	0.97186	0.9509	0.66198	0.6442	0.64017	0.90615	0.82704	0.60624	0.89469	0.4795	0.66198	0.92373	0.037507	0.39053	0.85321	-15.6765	-7.05664	2
3:76855676:77507524	430	3	76855676	77507524	0.0001927	0.20243	-1.1067	-0.94594	-0.065883	-0.72281	-0.055291	-1.0401	-0.81273	-0.40488	-0.36832	-0.24401	-0.12803	-0.72281	0.97796	1.9956	1.3166	0.45676	0.83958	0.26844	0.34418	0.94747	0.4698	0.95591	0.29828	0.41637	0.68556	0.71263	0.80722	0.89813	0.4698	0.32809	0.045979	0.18796	0.64785	8.11182	-11.1917	1
3:77508835:79022673	431	3	77508835	79022673	0.00028742	0.36209	-0.81909	-0.44671	-0.15515	-0.085022	-0.92114	0.0046077	-1.2509	-0.83681	-0.73367	-0.55213	-0.42452	-0.085022	0.36204	0.63821	0.7088	0.3907	0.71729	0.41273	0.65508	0.8767	0.93224	0.35698	0.99632	0.21097	0.4027	0.46315	0.58086	0.67118	0.93224	0.71732	0.52333	0.47845	0.69602	13.4263	-0.933553	1
3:79024541:81187867	432	3	79024541	81187867	4.0345e-05	-0.096661	-0.39804	-0.67303	0.13623	-0.34283	0.29707	-0.23485	-0.10063	-0.63298	-0.53177	-0.0594	-0.14462	-0.34283	1.1605	0.14231	-0.17825	-0.55093	0.923	0.6906	0.50093	0.89164	0.73172	0.76641	0.81433	0.91984	0.52675	0.59488	0.95263	0.88501	0.73172	0.24584	0.88683	0.85852	0.58168	-0.193443	11.7415	1
3:81190039:82446513	433	3	81190039	82446513	0.00029971	0.97064	0.43944	0.42605	-0.20901	-1.7371	-0.33624	-1.2157	-0.99697	-0.60715	0.14545	-0.32358	0.27047	-1.7371	-0.092775	2.3362	1.0033	-0.68702	0.33173	0.66034	0.67007	0.83444	0.082374	0.73669	0.22408	0.31878	0.54375	0.88436	0.74625	0.7868	0.082374	0.92608	0.01948	0.31573	0.49207	10.7366	-14.2085	1
3:82446746:83946780	434	3	82446746	83946780	0.00018495	0.12791	0.072711	-0.9385	-0.1845	-1.2696	0.38795	-1.229	-0.26293	0.73214	1.3662	0.48608	0.32104	-1.2696	0.28617	-0.15203	1.9139	0.12149	0.89822	0.94204	0.34799	0.85362	0.20421	0.69805	0.21907	0.7926	0.46408	0.17188	0.62691	0.74818	0.20421	0.77475	0.87916	0.05563	0.90331	-17.8197	9.08218	1
3:83947451:85090935	435	3	83947451	85090935	0.00016141	-0.23304	-0.27212	-0.13913	0.78972	-1.3044	0.46611	-1.1156	-1.2267	-1.231	-0.51354	0.60838	0.36304	-1.3044	-0.51407	-2.1347	0.46687	-0.92435	0.81573	0.78553	0.88934	0.42969	0.19211	0.64113	0.26459	0.21993	0.21832	0.60757	0.54293	0.71657	0.19211	0.6072	0.032786	0.64059	0.35531	13.8531	13.087	1
3:85093629:86734415	436	3	85093629	86734415	0.00029843	-0.18275	-0.12313	-0.24883	1.1523	-2.0362	1.0332	-1.3089	-1.0779	0.53954	1.9104	1.0834	0.45732	-2.0362	0.55701	2.9668	1.3902	-1.2425	0.855	0.902	0.80349	0.24918	0.041729	0.30152	0.19056	0.28109	0.58951	0.056076	0.27861	0.64744	0.041729	0.57752	0.0030088	0.16446	0.21406	-15.3392	-14.0277	1
3:86736368:87407921	437	3	86736368	87407921	9.544e-05	-0.68034	0.34454	-0.4768	-0.83527	-2.4522	-0.87982	-0.45521	-0.64551	-0.38308	0.19661	-0.60042	0.59403	-2.4522	1.1665	-0.88861	0.7402	-0.55439	0.49629	0.73044	0.6335	0.40357	0.0142	0.37895	0.64896	0.5186	0.70166	0.84413	0.54823	0.55249	0.0142	0.24341	0.37421	0.45918	0.57931	9.85517	13.8648	1
3:87408634:88725583	438	3	87408634	88725583	0.00016132	-0.21239	-0.77954	-0.86645	-0.1124	-0.22779	-0.51972	-0.48338	-0.57157	-0.9534	-1.0121	-0.501	-0.15718	-0.22779	0.44638	1.6282	0.18639	-0.48815	0.83181	0.43566	0.38625	0.91051	0.81981	0.60326	0.62882	0.56762	0.34039	0.31151	0.61637	0.8751	0.81981	0.65533	0.10348	0.85214	0.62544	13.9096	-8.30512	1
3:88725754:94202010	439	3	88725754	94202010	0.00013585	0.80755	0.52404	0.27887	0.83817	-1.1698	-0.80212	-0.69241	0.89498	0.85341	0.12354	-0.36102	-0.096986	-1.1698	-1.0688	0.51299	0.077587	-0.50456	0.41935	0.60025	0.78035	0.40194	0.2421	0.42248	0.48868	0.3708	0.39343	0.90168	0.71809	0.92274	0.2421	0.28516	0.60796	0.93816	0.61386	-10.4051	6.84606	1
3:94202771:96056259	440	3	94202771	96056259	0.00010717	-0.12439	0.16785	-0.52609	-0.82359	-1.5261	-0.76732	-0.99394	-0.29536	-0.042182	-0.18848	-0.33911	-0.74161	-1.5261	0.45419	0.30435	-0.38306	-0.95543	0.90101	0.8667	0.59883	0.41017	0.12699	0.44289	0.32025	0.76772	0.96635	0.8505	0.73453	0.45832	0.12699	0.64969	0.76086	0.70168	0.33936	3.06406	7.32442	1
3:96058717:96677540	441	3	96058717	96677540	-2.9106e-06	-0.18326	-0.90528	-0.57442	-0.3143	-0.55925	-0.81593	-0.52625	-0.93307	-1.0026	-0.36048	-0.83387	0.021973	-0.55925	0.18686	0.13018	0.39007	0.64416	0.8546	0.36532	0.56569	0.75329	0.57599	0.41454	0.59871	0.35079	0.31604	0.71849	0.40435	0.98247	0.57599	0.85177	0.89642	0.69649	0.51947	17.2508	3.80855	1
3:96679063:98299365	442	3	96679063	98299365	0.00018075	0.30023	-0.56081	-0.18511	0.047816	-1.2411	-0.95137	-0.59783	0.29317	-0.28753	-0.45069	-0.66749	-0.47591	-1.2411	-0.48805	-0.8669	0.40431	-0.33879	0.764	0.57493	0.85314	0.96186	0.21456	0.34142	0.54995	0.7694	0.7737	0.65222	0.50446	0.63414	0.21456	0.62551	0.386	0.68598	0.73477	6.74809	14.4313	1
3:98300731:100591006	443	3	98300731	100591006	0.0001281	0.38601	-0.77825	-0.14929	-0.18668	0.37328	0.10626	-0.67212	0.45432	0.7194	1.2651	-0.1041	-0.54349	0.37328	-0.9125	0.71126	0.17014	-0.42643	0.69949	0.43642	0.88132	0.85191	0.70894	0.91538	0.50151	0.6496	0.4719	0.20583	0.91709	0.58679	0.70894	0.3615	0.47692	0.8649	0.6698	-18.8971	0.844824	1
3:100591848:101808006	444	3	100591848	101808006	1.838e-05	0.28813	0.19295	0.27558	1.1131	-0.94645	-0.25765	-1.2512	-1.1946	-0.87916	-0.20846	-0.83645	0.24112	-0.94645	0.45468	0.62671	0.10884	-0.58014	0.77325	0.84699	0.78287	0.26567	0.34392	0.79668	0.21088	0.23224	0.37931	0.83487	0.4029	0.80946	0.34392	0.64934	0.53085	0.91333	0.56182	-0.952244	6.13937	1
3:101808379:103025517	445	3	101808379	103025517	8.7669e-05	0.19877	0.41512	0.5545	0.85267	-0.97526	0.68796	0.66486	-1.1962	-1.0823	-0.15179	0.20748	-0.42032	-0.97526	0.10416	1.3878	-0.28326	0.68647	0.84244	0.67806	0.57924	0.39384	0.32943	0.49148	0.50614	0.23161	0.2791	0.87936	0.83564	0.67425	0.32943	0.91704	0.16518	0.77698	0.49242	7.6188	-4.7415	1
3:103025715:103698105	446	3	103025715	103698105	9.9282e-05	-0.38634	-0.11487	-1.5065	-0.41421	-0.76431	0.81362	0.30045	0.5733	1.0314	0.85586	1.2227	0.24221	-0.76431	0.38715	0.36482	-0.6399	-1.5139	0.69924	0.90855	0.13194	0.67872	0.44468	0.41587	0.76384	0.56644	0.30234	0.39208	0.22143	0.80861	0.44468	0.69864	0.71524	0.52224	0.13004	-18.1185	8.86428	1
3:103700909:104579408	447	3	103700909	104579408	6.2536e-05	-0.84034	-0.28571	-0.97904	-0.64842	-1.0606	-0.40108	0.34575	0.97011	0.7857	0.69375	0.43722	-0.71614	-1.0606	0.25683	0.33581	0.14075	-0.43633	0.40072	0.7751	0.32756	0.51671	0.28888	0.68836	0.72953	0.33199	0.43204	0.48784	0.66195	0.47391	0.28888	0.79731	0.73701	0.88807	0.6626	-7.71896	12.0431	3
3:104580063:104878270	448	3	104580063	104878270	0.00012622	-0.59796	-0.8906	-1.1941	-0.57734	-0.32932	-1.2461	-1.834	-0.024091	-0.24161	0.1934	-0.82272	-0.65137	-0.32932	-0.057461	1.2203	0.67832	-0.64163	0.54986	0.37314	0.23245	0.56371	0.74192	0.21272	0.066649	0.98078	0.80908	0.84665	0.41067	0.51481	0.74192	0.95418	0.22234	0.49757	0.52112	6.17422	-8.44757	1
3:104879008:106330349	449	3	104879008	106330349	-1.2146e-06	-0.27313	-0.29408	-0.16826	-0.51251	-0.018147	0.39494	0.33906	-0.34178	-0.002074	-0.07449	0.77989	-0.094217	-0.018147	0.14492	-0.31847	0.8263	0.50891	0.78475	0.7687	0.86638	0.6083	0.98552	0.69288	0.73456	0.73252	0.99835	0.94062	0.43545	0.92494	0.98552	0.88477	0.75013	0.40863	0.61082	4.416	19.1152	1
3:106332831:107729547	450	3	106332831	107729547	0.00010611	-0.38086	-0.14605	-0.92362	-0.64742	-1.0802	-1.4772	-0.50639	-1.0724	-0.79185	-0.65808	-1.6076	-0.94063	-1.0802	-0.044388	-0.5269	0.5593	0.13073	0.70331	0.88388	0.35568	0.51736	0.28005	0.13963	0.61258	0.28355	0.42845	0.51049	0.10792	0.3469	0.28005	0.9646	0.59827	0.57596	0.89599	22.2645	1.23967	5
3:107730020:108635884	451	3	107730020	108635884	0.00027702	-0.054631	-1.7767	-1.3768	-0.89735	-1.0289	-0.71367	-0.79464	-1.0642	-1.478	-1.0089	0.071087	-1.331	-1.0289	1.7394	2.0942	0.0083259	-0.14969	0.95643	0.075619	0.16859	0.36953	0.30354	0.47543	0.42682	0.28725	0.13939	0.31304	0.94333	0.18319	0.30354	0.081968	0.036246	0.99336	0.88101	21.4573	-9.63763	5
3:108636466:109961316	452	3	108636466	109961316	5.8613e-05	0.14585	0.80823	-0.050748	0.19396	-0.20311	0.45876	-0.31049	-0.98158	-1.1837	-0.39374	0.76628	0.028153	-0.20311	0.79042	1.7411	0.14119	-0.42759	0.88404	0.41896	0.95953	0.8462	0.83905	0.64641	0.75619	0.32631	0.23655	0.69377	0.44351	0.97754	0.83905	0.42929	0.081659	0.88772	0.66895	10.5947	-5.08297	1
3:109962369:111416310	453	3	109962369	111416310	7.4687e-05	0.36796	0.3873	0.51959	0.37829	-1.3468	0.92096	-0.02491	0.37966	-0.31536	-0.306	0.84394	0.76156	-1.3468	0.6394	1.2214	-0.38471	-0.11892	0.71291	0.69853	0.60335	0.70522	0.17805	0.35707	0.98013	0.7042	0.75249	0.75961	0.3987	0.44632	0.17805	0.52256	0.22192	0.70046	0.90534	-2.43565	3.24061	1
3:111416451:112182995	454	3	111416451	112182995	3.5999e-05	-0.20195	-0.22765	-0.067739	-0.31771	-0.43262	0.41858	-0.45592	0.99491	0.73955	-0.32829	0.7576	0.62984	-0.43262	1.1635	1.1365	-0.05717	-0.13097	0.83996	0.81992	0.94599	0.75071	0.66529	0.67552	0.64845	0.31978	0.45957	0.74269	0.44869	0.5288	0.66529	0.24465	0.25574	0.95441	0.8958	-13.0654	5.55936	1
3:112183360:113323793	455	3	112183360	113323793	0.00020081	0.23661	0.072408	-0.63405	-0.38431	-1.3134	0.13091	-0.75399	-0.75463	0.1373	0.3589	0.10229	-1.0227	-1.3134	-0.90863	-1.1691	-0.55254	-0.90802	0.81296	0.94228	0.52605	0.70075	0.18903	0.89585	0.45086	0.45047	0.8908	0.71967	0.91853	0.30647	0.18903	0.36355	0.24237	0.58058	0.36387	9.09019	14.3194	1
3:113324119:115280312	456	3	113324119	115280312	0.0003562	0.49482	-0.31263	-0.072727	0.020805	-0.39158	-0.087396	-1.8993	-0.13395	0.97908	1.3044	1.0416	-0.67026	-0.39158	1.1999	1.5984	-0.52761	1.0571	0.62072	0.75456	0.94202	0.9834	0.69537	0.93036	0.057531	0.89344	0.32754	0.1921	0.29761	0.50269	0.69537	0.23018	0.10996	0.59777	0.29047	-13.4411	-12.5304	1
3:115282058:116450487	457	3	115282058	116450487	6.1532e-05	0.38518	-1.6213	-1.582	-0.22644	-0.23919	-0.23394	-0.44212	-0.7146	0.26028	1.2458	0.42853	0.22293	-0.23919	0.15201	0.45308	0.40769	-0.1307	0.70011	0.10496	0.11364	0.82086	0.81096	0.81503	0.6584	0.47486	0.79465	0.21282	0.66827	0.82359	0.81096	0.87918	0.65049	0.6835	0.89602	-19.5847	4.15793	1
3:116452274:117998840	458	3	116452274	117998840	0.00022918	-0.13678	-0.18776	-0.064586	-0.17839	-1.076	-0.37809	-1.0914	-1.1812	-0.35623	0.25687	0.1177	-0.95356	-1.076	-0.0032632	0.97681	0.3543	-0.51114	0.89121	0.85107	0.9485	0.85842	0.28191	0.70537	0.27512	0.23751	0.72167	0.79728	0.9063	0.34031	0.28191	0.9974	0.32866	0.72311	0.60925	17.8275	-9.04195	8
3:118000136:120520317	459	3	118000136	120520317	9.6152e-05	-0.034387	0.035105	-0.65653	0.36072	-0.69448	-1.3392	-0.91313	-0.89204	-1.0608	-0.11429	-0.76329	0.25016	-0.69448	0.45431	1.0187	0.34566	-0.13115	0.97257	0.972	0.51149	0.71831	0.48738	0.18049	0.36117	0.37237	0.28877	0.90901	0.44529	0.80246	0.48738	0.64961	0.30836	0.72959	0.89566	16.9908	-1.81094	1
3:120521733:121335461	460	3	120521733	121335461	0.0001397	1.037	-1.0638	-0.046779	-0.61448	-1.396	-0.93774	-1.3824	-1.1329	-0.67199	0.60877	-0.97467	-1.0242	-1.396	0.90126	-1.9144	-0.46878	-0.85797	0.29973	0.28743	0.96269	0.5389	0.16272	0.34838	0.16686	0.25725	0.50159	0.54268	0.32972	0.30573	0.16272	0.36745	0.055563	0.63923	0.39091	8.74423	10.2282	1
3:121336367:122692039	461	3	121336367	122692039	0.00013912	0.53663	0.26313	0.44381	-0.22726	-1.1236	-0.96638	-0.93997	-0.86109	0.18651	1.029	-2.0303	0.22152	-1.1236	-0.85362	0.6895	0.28366	-0.62299	0.59152	0.79245	0.65718	0.82022	0.2612	0.33385	0.34723	0.38919	0.85204	0.30346	0.042328	0.82469	0.2612	0.39332	0.49051	0.77667	0.53329	15.7887	-2.45437	1
3:122693533:123196819	462	3	122693533	123196819	8.0146e-06	-0.17574	-0.39328	-0.23807	-0.063507	0.70429	-0.043231	-0.37051	-0.2423	-0.42918	-0.0014292	-0.50264	0.10106	0.70429	-0.066404	1.6626	0.70773	0.74309	0.8605	0.69411	0.81183	0.94936	0.48125	0.96552	0.711	0.80854	0.66779	0.99886	0.61522	0.9195	0.48125	0.94706	0.0964	0.47911	0.45743	-7.61072	-5.14412	1
3:123200440:124677278	463	3	123200440	124677278	0.00019767	0.14927	0.042789	0.30089	0.016042	-0.16254	0.4178	-0.36678	0.42221	0.24284	0.029293	-0.3611	0.16659	-0.16254	0.82353	0.68498	0.30049	-0.064956	0.88134	0.96587	0.7635	0.9872	0.87088	0.6761	0.71378	0.67287	0.80813	0.97663	0.71802	0.86769	0.87088	0.4102	0.49336	0.76381	0.94821	-13.4638	6.74916	1
3:124678230:125875831	464	3	124678230	125875831	0.00019151	0.43514	-0.27522	-0.56638	-0.72849	0.36385	-0.63701	-0.43173	0.28607	0.17676	-0.45937	0.058852	-0.27355	0.36385	0.8654	2.642	0.46721	0.70207	0.66346	0.78314	0.57113	0.46631	0.71597	0.52412	0.66593	0.77483	0.8597	0.64597	0.95307	0.78443	0.71597	0.38682	0.0082421	0.64035	0.48264	-9.24394	-7.61217	1
3:125876862:126213162	465	3	125876862	126213162	8.8279e-05	-0.65665	-0.065961	-0.31191	0.14888	-1.5889	0.50382	0.92625	-0.30756	0.057922	0.23984	0.30634	-0.69463	-1.5889	-0.47311	0.91226	-0.26237	0.83207	0.5114	0.94741	0.75511	0.88165	0.11209	0.61439	0.35431	0.75841	0.95381	0.81045	0.75935	0.48729	0.11209	0.63613	0.36163	0.79304	0.40537	-9.14148	3.41397	1
3:126213467:127471230	466	3	126213467	127471230	0.00010779	-0.44075	0.090526	-0.43508	-0.50834	-0.72416	0.25081	0.95853	-0.27651	0.45539	0.12531	0.31304	-0.3626	-0.72416	-0.3738	1.9414	0.35855	0.37115	0.65939	0.92787	0.6635	0.61121	0.46897	0.80196	0.3378	0.78216	0.64883	0.90028	0.75425	0.7169	0.46897	0.70856	0.052208	0.71993	0.71052	-9.14922	3.39316	1
3:127471641:130243259	467	3	127471641	130243259	2.3885e-05	0.32803	-0.59634	-1.2111	-0.68207	-0.7219	-0.4321	-0.35557	-0.67911	-0.69578	-0.071721	-0.42964	-0.22891	-0.7219	1.6341	2.0181	0.33176	0.01038	0.74289	0.55095	0.22585	0.4952	0.47035	0.66567	0.72216	0.49707	0.48656	0.94282	0.66746	0.81894	0.47035	0.10224	0.043579	0.74007	0.99172	12.9385	-16.8194	1
3:130244120:131373405	468	3	130244120	131373405	9.238e-05	-0.34221	-0.039639	-0.28688	-1.2246	-0.42143	-1.0257	-0.85617	-0.98651	-0.9388	-0.58842	-0.58044	-0.23869	-0.42143	0.58558	0.51387	-1.1297	0.11358	0.73219	0.96838	0.7742	0.22072	0.67344	0.30502	0.39191	0.32388	0.34783	0.55625	0.56162	0.81135	0.67344	0.55816	0.60734	0.2586	0.90957	16.0906	0.688282	1
3:131373740:132115911	469	3	131373740	132115911	0.00022002	-0.51986	-0.81753	-1.3246	0.50447	-2.217	-0.18376	-0.78629	0.45179	0.85616	1.2387	-0.70684	-0.19919	-2.217	-0.11714	2.0552	0.70667	0.22854	0.60316	0.41363	0.1853	0.61393	0.02662	0.8542	0.4317	0.65142	0.39191	0.21547	0.47967	0.84211	0.02662	0.90675	0.039864	0.47977	0.81923	-15.3577	-15.8599	1
3:132117285:133128449	470	3	132117285	133128449	0.00013722	-0.17155	-0.37237	0.21327	0.44142	0.53206	-0.71783	-0.6187	-0.71114	-0.12487	-0.35009	-0.31921	-0.27831	0.53206	2.1099	2.3922	0.51933	0.085655	0.86379	0.70962	0.83112	0.65891	0.59469	0.47286	0.53612	0.477	0.90062	0.72627	0.74957	0.78078	0.59469	0.034865	0.016749	0.60353	0.93174	-3.72142	-16.7375	1
3:133129272:134383242	471	3	133129272	134383242	0.00010443	-0.041672	0.54993	-0.053177	0.20309	-0.8093	-1.4832	0.14188	-0.49557	-1.0715	-0.6219	-1.8297	-0.66472	-0.8093	0.28982	-1.3464	-0.25391	-0.92814	0.96676	0.58237	0.95759	0.83906	0.41834	0.13802	0.88718	0.6202	0.28392	0.53401	0.067295	0.50623	0.41834	0.77195	0.17817	0.79957	0.35333	10.8408	8.45338	1
3:134385789:137369181	472	3	134385789	137369181	0.00019192	-0.0079424	1.4225	0.63126	0.37731	0.3408	0.93689	0.1385	1.1429	1.8306	1.7005	0.80823	-0.10672	0.3408	-0.78089	1.8103	-0.21729	0.65522	0.99366	0.15489	0.52787	0.70595	0.73326	0.34882	0.88984	0.25308	0.067158	0.089038	0.41896	0.91501	0.73326	0.43487	0.070243	0.82798	0.51232	-21.5359	-3.92189	2
3:137370076:138662229	473	3	137370076	138662229	0.00016851	0.072785	-1.1302	-0.65152	-0.62501	1.1265	-0.23049	0.024975	-1.1813	-1.1513	-0.66737	0.35102	-0.62637	1.1265	-0.48421	1.8514	-0.40907	0.11496	0.94198	0.25839	0.51471	0.53197	0.25996	0.81771	0.98008	0.23747	0.24962	0.50454	0.72557	0.53107	0.25996	0.62824	0.064111	0.68249	0.90848	0.636251	-2.21508	1
3:138665796:140275652	474	3	138665796	140275652	0.00018704	-0.5184	0.1348	0.17293	0.26102	0.63795	-0.067017	0.0098581	-0.25192	-0.30607	-0.086969	-0.094892	0.21978	0.63795	0.6544	1.0087	0.034699	0.37636	0.60418	0.89277	0.8627	0.79408	0.52351	0.94657	0.99213	0.8011	0.75955	0.9307	0.9244	0.82604	0.52351	0.51285	0.31312	0.97232	0.70665	-5.1385	-6.21147	1
3:140276484:142863564	475	3	140276484	142863564	0.00033965	0.63348	-1.509	-1.4883	-0.37987	-2.0616	0.35965	0.18315	-0.68945	0.066576	1.0578	-0.050913	-1.351	-2.0616	1.5115	2.6987	-0.20695	-0.20915	0.52642	0.13129	0.13666	0.70404	0.039245	0.71911	0.85468	0.49054	0.94692	0.29017	0.95939	0.1767	0.039245	0.13067	0.0069608	0.83605	0.83433	8.30959	-16.5552	1
3:142864473:143494546	476	3	142864473	143494546	3.1628e-05	-0.018881	-0.42397	-0.47146	-0.40705	-1.4872	0.39013	-0.1304	0.49623	0.21624	0.69378	0.43847	-0.1672	-1.4872	-0.23149	1.2945	-1.2496	0.23142	0.98494	0.67159	0.63731	0.68397	0.13695	0.69644	0.89625	0.61973	0.8288	0.48782	0.66105	0.86721	0.13695	0.81694	0.19549	0.21144	0.81699	-11.9782	4.64453	1
3:143495679:145663879	477	3	143495679	145663879	0.00010592	0.0054407	-0.80775	-1.3149	-0.11597	0.013632	0.87462	-0.37923	0.64318	0.16478	0.048718	0.49169	0.20962	0.013632	0.78084	1.9127	0.92961	0.25989	0.99566	0.41923	0.18854	0.90768	0.98912	0.38178	0.70451	0.52011	0.86912	0.96114	0.62294	0.83397	0.98912	0.4349	0.055791	0.35257	0.79495	-3.89937	-9.62768	1
3:145664135:146722271	478	3	145664135	146722271	0.00015077	-0.26889	-0.55036	-0.083443	-0.56761	-0.37943	0.027213	0.026762	-0.46937	-0.9734	-0.72712	0.014209	0.55035	-0.37943	0.46205	1.2623	0.79814	-0.36544	0.78801	0.58207	0.9335	0.5703	0.70437	0.97829	0.97865	0.63881	0.33036	0.46715	0.98866	0.58208	0.70437	0.64405	0.20683	0.42479	0.71478	-4.69313	-12.141	1
3:146722383:148316359	479	3	146722383	148316359	0.00032772	0.36493	0.57596	0.34586	0.052758	0.71537	-0.33509	2.0987	1.9838	2.1888	1.6447	-0.29352	-0.16188	0.71537	1.5577	1.059	-0.22369	1.4259	0.71516	0.56464	0.72945	0.95792	0.47438	0.73756	0.03584	0.047275	0.028612	0.10002	0.76912	0.8714	0.47438	0.11931	0.28958	0.823	0.1539	-23.2922	-2.40429	2
3:148316766:149988630	480	3	148316766	149988630	9.1392e-05	0.50083	0.34087	-0.52448	-0.16704	0.049809	-0.38149	-0.12677	-0.0058437	-0.0073954	0.65174	-0.46367	-0.007331	0.049809	-0.38579	1.2746	-0.074796	-0.16844	0.61649	0.7332	0.59995	0.86734	0.96027	0.70284	0.89912	0.99534	0.9941	0.51457	0.64288	0.99415	0.96027	0.69966	0.20246	0.94038	0.86624	-7.50005	15.9221	1
3:149994553:151178708	481	3	149994553	151178708	0.00023122	-0.87365	0.61404	0.40732	-0.68642	-0.62266	-1.7678	-2.4027	-1.4202	-0.8605	-0.11835	-1.11	-0.30863	-0.62266	0.38869	0.31778	0.57243	0.82981	0.38231	0.53919	0.68377	0.49245	0.53351	0.077093	0.016277	0.15555	0.38951	0.90579	0.26702	0.7576	0.53351	0.69751	0.75065	0.56703	0.40664	15.1022	-3.00128	1
3:151178836:151904190	482	3	151178836	151904190	4.7127e-05	-0.17343	0.37389	-0.31187	-0.24391	-0.33956	0.37239	0.30287	-0.27915	0.36752	0.094295	-0.092276	-0.56957	-0.33956	0.44394	0.81813	0.067957	0.59452	0.86231	0.70849	0.75514	0.8073	0.73418	0.7096	0.76199	0.78013	0.71323	0.92487	0.92648	0.56897	0.73418	0.65708	0.41328	0.94582	0.55217	-8.95489	3.20588	1
3:151905386:153054901	483	3	151905386	153054901	8.3456e-05	-0.050815	-0.22889	-0.38925	-0.096102	-1.1447	-0.46719	0.22127	-0.29556	0.50407	0.064554	-0.35589	-0.64356	-1.1447	0.80156	0.97292	-0.13949	-0.40626	0.95947	0.81896	0.69709	0.92344	0.25233	0.64037	0.82488	0.76756	0.61421	0.94853	0.72192	0.51986	0.25233	0.42281	0.33059	0.88906	0.68455	-5.02447	8.84825	1
3:153056839:154181836	484	3	153056839	154181836	4.4111e-06	0.53444	-0.34046	-0.65007	-0.2319	-0.20057	0.38548	0.29917	-0.28743	-0.69179	0.4821	0.0052156	0.21454	-0.20057	0.26503	1.4624	0.67217	-0.28814	0.59304	0.73351	0.51564	0.81662	0.84103	0.69988	0.76481	0.77378	0.48907	0.62973	0.99584	0.83013	0.84103	0.79099	0.14364	0.50148	0.77324	-10.313	0.869352	1
3:154183562:156005200	485	3	154183562	156005200	6.5859e-05	0.107	-1.0645	-1.1836	-1.0992	-1.0982	0.14503	0.033819	1.1168	1.2383	0.91056	0.19776	-0.27493	-1.0982	0.58062	0.23494	-0.31758	-0.21539	0.91479	0.28709	0.23657	0.27169	0.27211	0.88469	0.97302	0.26407	0.2156	0.36253	0.84323	0.78337	0.27211	0.5615	0.81426	0.7508	0.82946	-7.79936	11.9787	3
3:156005905:157311596	486	3	156005905	157311596	0.00033015	-0.67396	0.70111	0.060976	0.040329	0.47219	0.82057	-0.27197	0.12306	-0.25506	-0.69659	1.0224	0.42683	0.47219	1.135	2.558	0.81391	0.062291	0.50034	0.48323	0.95138	0.96783	0.63679	0.41189	0.78565	0.90206	0.79868	0.48606	0.30659	0.66951	0.63679	0.25636	0.010527	0.41569	0.95033	-16.0606	-4.51461	2
3:157312028:159272972	487	3	157312028	159272972	0.00033142	-0.25363	-1.1675	-1.7069	-1.3614	-2.361	-0.95508	-1.031	0.81196	0.61002	0.84627	-0.36465	0.52825	-2.361	-0.5283	-2.3281	0.77819	0.46907	0.79978	0.24301	0.087838	0.1734	0.018223	0.33954	0.30255	0.41682	0.54185	0.3974	0.71537	0.59733	0.018223	0.59729	0.019905	0.43646	0.63902	7.02339	14.2292	1
3:159274785:161523859	488	3	159274785	161523859	0.00015846	-0.24276	-0.7809	-0.86914	-0.62968	-1.4522	-1.1598	-2.1504	-0.61994	-0.18449	-1.0379	-0.71879	-0.42352	-1.4522	0.35042	3.0623	0.15776	-0.40797	0.80819	0.43486	0.38477	0.52891	0.14644	0.24612	0.031526	0.53529	0.85363	0.29932	0.47227	0.67192	0.14644	0.72602	0.0021966	0.87465	0.68329	10.4046	-18.2154	1
3:161524489:162065286	489	3	161524489	162065286	0.00025505	-0.16334	-0.8365	0.2346	-0.41983	-0.8064	-0.36662	0.43438	1.3259	1.4027	0.50151	-0.80079	0.49974	-0.8064	1.1748	3.3718	-0.073687	-0.48615	0.87025	0.40287	0.81452	0.67461	0.42001	0.7139	0.66401	0.18488	0.16071	0.61601	0.42326	0.61726	0.42001	0.24009	0.00074665	0.94126	0.62686	-19.6027	-13.5969	2
3:162067622:163250087	490	3	162067622	163250087	0.00013076	0.16724	0.16509	0.92435	0.18823	-2.1013	-0.058113	0.21443	0.7732	-0.84066	-0.50417	-1.0819	-0.79498	-2.1013	0.3428	1.2179	-0.62759	-0.8565	0.86718	0.86887	0.3553	0.8507	0.035611	0.95366	0.83021	0.4394	0.40054	0.61414	0.27931	0.42663	0.035611	0.73175	0.22325	0.53027	0.39172	10.7229	-14.3594	1
3:163251056:164816939	491	3	163251056	164816939	-2.1067e-06	-0.358	-0.049781	0.076484	0.29178	-1.6024	-0.18772	-0.59166	-0.23406	-0.76366	-0.077806	-0.014962	-0.44742	-1.6024	-0.40885	-0.0018711	0.068508	-0.13298	0.72034	0.9603	0.93903	0.77046	0.10907	0.8511	0.55408	0.81494	0.44507	0.93798	0.98806	0.65457	0.10907	0.68265	0.99851	0.94538	0.89421	9.02805	16.1607	1
3:164820183:167116849	492	3	164820183	167116849	0.00020251	-0.67919	-1.8951	-0.49144	-0.3669	-0.7243	-1.2112	-0.1186	0.07394	0.33917	-0.028587	-1.409	-0.51426	-0.7243	-1.6703	-1.1536	0.10954	0.2362	0.49702	0.058084	0.62311	0.71369	0.46888	0.22583	0.90559	0.94106	0.73448	0.97719	0.15885	0.60707	0.46888	0.094863	0.24867	0.91277	0.81328	6.90159	11.4553	1
3:167117143:167912878	493	3	167117143	167912878	0.00013999	0.60715	-0.35315	-0.17705	-0.49044	-0.17338	-0.11017	-1.2249	0.96871	0.31494	0.021241	0.29306	-0.3128	-0.17338	1.2824	1.9671	1.2336	-0.32395	0.54375	0.72397	0.85947	0.62382	0.86235	0.91228	0.22061	0.33269	0.7528	0.98305	0.76948	0.75443	0.86235	0.1997	0.049176	0.21734	0.74598	-13.4053	-12.5288	1
3:167913564:170158128	494	3	167913564	170158128	0.0002658	-1.0115	1.7842	0.7784	0.3504	0.82449	0.95838	-0.54138	-1.1299	-0.27088	-0.043756	1.031	0.38089	0.82449	0.5106	1.567	0.44423	-0.49244	0.31176	0.07439	0.43633	0.72604	0.40966	0.33787	0.58824	0.25851	0.78649	0.9651	0.30253	0.70328	0.40966	0.60963	0.11711	0.65688	0.62241	-17.8364	-5.5999	2
3:170159134:171311936	495	3	170159134	171311936	0.00011646	0.13635	-0.37773	-0.64743	0.20441	0.11518	-1.148	-1.42	-1.168	-0.91644	-0.39056	-0.55368	-0.16904	0.11518	0.98285	1.0827	0.16113	-0.076456	0.89155	0.70563	0.51735	0.83804	0.9083	0.25097	0.15562	0.2428	0.35944	0.69612	0.5798	0.86577	0.9083	0.32568	0.27895	0.87199	0.93906	15.0608	-2.97174	1
3:171312880:172965694	496	3	171312880	172965694	9.5181e-05	0.28653	-0.10085	-0.047335	0.11898	0.036183	-0.016811	0.20997	-0.42123	-0.78213	-0.20532	1.0168	0.15055	0.036183	0.65034	1.4926	0.056929	-0.10851	0.77447	0.91967	0.96225	0.90529	0.97114	0.98659	0.83369	0.67359	0.43414	0.83732	0.30923	0.88033	0.97114	0.51547	0.13555	0.9546	0.91359	-6.82146	-13.7251	1
3:172966405:174274308	497	3	172966405	174274308	0.00015574	0.30954	0.22581	-0.47321	0.58271	-0.49271	0.10246	-0.23083	-0.73187	-0.38171	-0.30231	0.36856	0.11901	-0.49271	0.92744	0.49214	-0.12017	0.12109	0.75691	0.82135	0.63607	0.56009	0.62222	0.91839	0.81745	0.46425	0.70268	0.76242	0.71246	0.90527	0.62222	0.3537	0.62262	0.90435	0.90362	1.00639	4.78278	1
3:174275336:175049294	498	3	174275336	175049294	9.8528e-05	-0.35171	-0.53145	-1.1898	0.70675	0.11566	-0.082068	-0.14287	-0.56683	-1.3356	-0.93326	-0.2814	-0.22079	0.11566	0.94729	0.66231	0.60326	0.76567	0.72506	0.59511	0.23414	0.47972	0.90793	0.93459	0.88639	0.57083	0.18169	0.35068	0.77841	0.82525	0.90793	0.34349	0.50777	0.54633	0.44387	11.2878	-3.47136	1
3:175050262:176268375	499	3	175050262	176268375	0.00037641	-0.99785	-0.70364	-0.83262	-1.6091	-1.5805	-0.52291	-0.67193	-0.73812	-1.8195	-1.4859	-0.40451	-0.30958	-1.5805	-0.4093	0.89953	-0.3022	-0.61138	0.31835	0.48166	0.40506	0.10759	0.114	0.60104	0.50163	0.46044	0.068839	0.13732	0.68584	0.75688	0.114	0.68232	0.36837	0.7625	0.54095	22.9586	-7.11353	5
3:176269091:177530606	500	3	176269091	177530606	0.00017597	-0.41543	-0.029252	0.61907	0.67208	0.35183	0.1435	-0.82826	-2.0761	-1.0098	-0.35128	0.62692	0.16998	0.35183	-0.86108	0.052629	0.3624	-0.14591	0.67783	0.97666	0.53587	0.50153	0.72497	0.88589	0.40752	0.037883	0.31258	0.72538	0.53071	0.86503	0.72497	0.38919	0.95803	0.71705	0.88399	16.4095	7.52476	1
3:177531847:179359242	501	3	177531847	179359242	0.00024015	-0.33155	1.1002	1.5457	0.088521	0.079972	2.2092	0.51211	0.46596	0.89207	0.92373	1.4597	0.37052	0.079972	2.6782	2.2534	-0.14581	0.13736	0.74023	0.27125	0.12218	0.92946	0.93626	0.027158	0.60857	0.64125	0.37235	0.35563	0.14437	0.71099	0.93626	0.0074009	0.024231	0.88407	0.89075	-20.4246	-9.75426	2
3:179366819:181426554	502	3	179366819	181426554	0.00037028	-0.0068567	0.7377	0.40837	-0.045928	-0.07004	1.5479	-0.18927	-1.1875	-0.70729	0.44432	1.1276	0.61817	-0.07004	0.45412	3.4298	0.23974	0.014612	0.99453	0.4607	0.683	0.96337	0.94416	0.12165	0.84988	0.23502	0.47939	0.65681	0.2595	0.53647	0.94416	0.64974	0.0006041	0.81053	0.98834	-6.40776	-18.451	7
3:181431571:182975975	503	3	181431571	182975975	2.4856e-05	-0.2866	0.3111	-0.21324	-0.26684	-1.1416	-0.14586	0.78757	-0.58586	-0.57955	-0.3607	-0.24979	-0.40898	-1.1416	1.9425	2.1152	0.66872	0.2481	0.77442	0.75573	0.83114	0.78959	0.25364	0.88403	0.43095	0.55797	0.56222	0.71833	0.80275	0.68255	0.25364	0.052071	0.034413	0.50367	0.80406	0.218752	-16.5988	1
3:182976382:183762614	504	3	182976382	183762614	4.025e-05	-0.10443	-0.13922	0.61969	0.91644	-0.8207	-0.30027	-0.43473	-0.17598	0.16724	0.82899	-0.30573	-0.11582	-0.8207	-0.12073	-0.54736	0.88506	1.3285	0.91683	0.88928	0.53546	0.35944	0.41182	0.76397	0.66376	0.86031	0.86718	0.40711	0.75981	0.9078	0.41182	0.9039	0.58413	0.37612	0.18402	1.0052	16.6496	1
3:183762644:185262137	505	3	183762644	185262137	6.8672e-05	0.25517	-0.44407	-0.037118	0.3034	-0.020486	-0.85902	0.22106	0.39453	-0.22348	-0.2471	-0.42116	0.19592	-0.020486	0.88605	0.90754	0.18247	-0.22698	0.79859	0.65699	0.97039	0.76159	0.98366	0.39033	0.82504	0.69319	0.82316	0.80483	0.67364	0.84467	0.98366	0.37559	0.36412	0.85521	0.82044	-4.5623	-8.62389	1
3:185263467:186780913	506	3	185263467	186780913	0.00012975	0.071487	0.51978	0.5923	0.43025	-0.78225	1.0471	-0.30551	-1.0069	-0.34357	0.063161	0.31947	-0.97992	-0.78225	1.5736	2.528	0.24479	0.44059	0.94301	0.60322	0.55365	0.66701	0.43407	0.29506	0.75998	0.314	0.73117	0.94964	0.74937	0.32713	0.43407	0.11559	0.011471	0.80662	0.65951	-6.36159	-18.4872	7
3:186782999:187220633	507	3	186782999	187220633	4.3795e-05	-0.21396	-0.56887	-1.0001	-0.047729	0.55945	0.13572	1.5159	0.20162	0.31456	0.44282	-0.44306	-0.25577	0.55945	-0.65047	0.75088	-0.85641	0.74884	0.83058	0.56944	0.31727	0.96193	0.57585	0.89204	0.12955	0.84022	0.7531	0.65789	0.65772	0.79813	0.57585	0.51539	0.45272	0.39177	0.45395	-6.99502	19.6341	1
3:187220777:188201380	508	3	187220777	188201380	0.00018659	0.2991	-0.14247	-0.55501	0.45224	-0.46769	-0.84214	0.10524	-0.9449	-1.8242	-1.2535	-1.0439	-0.043258	-0.46769	0.83251	2.5047	0.30647	-0.02957	0.76486	0.88671	0.57889	0.6511	0.64	0.39971	0.91618	0.34471	0.068121	0.21001	0.29651	0.9655	0.64	0.40512	0.012254	0.75925	0.97641	13.9546	-8.28557	1
3:188202550:189531496	509	3	188202550	189531496	6.1661e-05	0.021665	-0.17152	-0.10368	-0.54096	-0.94423	-0.40266	0.18191	-0.25307	-1.1294	-1.217	-0.62738	0.21796	-0.94423	1.4056	1.1546	0.23665	-0.29959	0.98272	0.86381	0.91742	0.58854	0.34505	0.6872	0.85565	0.80021	0.25875	0.22362	0.53041	0.82746	0.34505	0.15985	0.24827	0.81293	0.76449	10.901	-11.5519	1
3:189531911:190303805	510	3	189531911	190303805	4.6565e-05	-0.040824	0.32776	-0.46909	-0.3099	0.66552	-0.66784	-0.13592	-0.15163	0.65069	0.54343	-0.60391	-0.45344	0.66552	1.0371	1.3014	0.65474	0.36005	0.96744	0.74309	0.639	0.75664	0.50572	0.50424	0.89188	0.87948	0.51525	0.58683	0.54591	0.65023	0.50572	0.2997	0.19313	0.51264	0.71881	-0.316792	-8.3774	10
3:190304172:190992002	511	3	190304172	190992002	0.00012187	0.21854	-0.26566	-0.54439	-0.79277	-0.86369	0.78397	0.012046	1.2926	1.3183	1.4264	0.74922	-0.52863	-0.86369	-0.63943	-1.649	-0.25735	0.82915	0.82701	0.7905	0.58617	0.42791	0.38776	0.43306	0.99039	0.19616	0.18742	0.15375	0.45372	0.59706	0.38776	0.52254	0.099142	0.79691	0.40702	-7.83433	12.0003	3
3:190993386:191840443	512	3	190993386	191840443	0.00011524	-0.29439	-0.81323	-0.038733	-0.69844	-0.66034	0.055124	-0.52099	-0.77525	-0.58347	0.1723	0.74278	-0.57873	-0.66034	0.24682	2.2403	0.16454	-0.15162	0.76846	0.41608	0.9691	0.4849	0.50903	0.95604	0.60237	0.43819	0.55958	0.8632	0.45761	0.56277	0.50903	0.80505	0.025073	0.86931	0.87949	1.60165	-19.9087	1
3:191840983:192753870	513	3	191840983	192753870	0.00023721	0.079433	-0.16678	-0.32641	0.55165	-2.2351	-0.26845	-0.54792	-0.88926	0.11538	-0.16264	0.27248	0.20696	-2.2351	0.58339	2.3506	-0.30076	-0.57588	0.93669	0.86754	0.74411	0.58119	0.025409	0.78835	0.58375	0.37386	0.90814	0.8708	0.78526	0.83604	0.025409	0.55963	0.018742	0.7636	0.5647	7.71373	-18.7304	1
3:192754177:193885973	514	3	192754177	193885973	9.8639e-05	-0.51222	-0.41138	-0.36346	-0.030774	-0.65245	-1.0494	-0.28181	-0.28453	-0.087901	-0.70334	-1.0689	0.12384	-0.65245	-0.099103	-0.47652	0.22915	0.59833	0.6085	0.6808	0.71626	0.97545	0.51411	0.29399	0.77809	0.776	0.92996	0.48184	0.28512	0.90144	0.51411	0.92106	0.63371	0.81875	0.54962	10.287	8.75339	1
3:193886289:194464791	515	3	193886289	194464791	0.00012854	-0.25755	0.075086	0.45437	0.12882	-0.74699	0.043076	-0.40466	0.60051	0.45583	0.1993	-0.10539	-0.12867	-0.74699	0.46211	0.8124	-0.04289	0.34857	0.79676	0.94015	0.64956	0.8975	0.45507	0.96564	0.68573	0.54817	0.64851	0.84203	0.91607	0.89762	0.45507	0.644	0.41656	0.96579	0.72741	-10.4456	6.80382	1
3:194465233:194756339	516	3	194465233	194756339	7.3671e-05	-0.12265	-0.15527	0.53694	0.7491	0.56341	0.83077	0.86697	-0.37128	-0.38876	-0.67469	0.58211	-0.49303	0.56341	0.58352	1.1327	0.079009	0.46993	0.90238	0.87661	0.59131	0.4538	0.57316	0.4061	0.38596	0.71043	0.69746	0.49988	0.56049	0.62199	0.57316	0.55954	0.25732	0.93703	0.63841	-15.8785	-4.35844	2
3:194756597:195854787	517	3	194756597	195854787	5.4004e-05	-0.097122	0.074958	0.12744	-0.38051	-1.1377	-0.26572	-0.26901	-0.51682	-0.47276	-0.72596	-0.28625	0.0079274	-1.1377	-0.68158	0.83236	0.3748	-0.66567	0.92263	0.94025	0.89859	0.70356	0.25525	0.79045	0.78792	0.60528	0.63638	0.46786	0.77469	0.99367	0.25525	0.49551	0.4052	0.70781	0.50562	10.7216	12.0526	1
3:195855401:196414159	518	3	195855401	196414159	6.6506e-05	0.21454	-0.88899	-0.79607	-0.40359	-1.2409	-0.53085	-0.007457	-0.98343	-0.53435	0.24855	0.031267	-0.18836	-1.2409	0.16632	1.3311	0.013441	-0.11486	0.83012	0.37401	0.42599	0.68651	0.21463	0.59552	0.99405	0.32539	0.5931	0.80371	0.97506	0.8506	0.21463	0.86791	0.18317	0.98928	0.90856	8.0607	-11.158	1
3:196415355:197962382	519	3	196415355	197962382	0.00029665	-1.296	0.55312	-0.34936	-0.54256	0.36154	-0.19489	-0.77629	0.24012	-0.30482	-0.50909	-0.42127	-0.32	0.36154	0.31016	2.3035	0.21243	0.92819	0.19499	0.58018	0.72682	0.58744	0.71769	0.84548	0.43758	0.81024	0.7605	0.61069	0.67356	0.74897	0.71769	0.75644	0.021253	0.83177	0.35331	-9.06072	-7.52571	1
4:10642:685993	520	4	10642	685993	9.8881e-05	0.77981	0.12442	-0.14546	0.8517	-0.54729	0.48982	0.046021	-0.10221	0.12196	0.52079	-0.029446	-0.024485	-0.54729	1.7123	0.98164	0.18449	-0.50773	0.4355	0.90098	0.88435	0.39438	0.58418	0.62426	0.96329	0.91859	0.90293	0.60251	0.97651	0.98047	0.58418	0.086849	0.32628	0.85363	0.61164	-20.6115	-10.0006	2
4:686563:1422863	521	4	686563	1422863	8.487e-05	-0.6029	-0.84984	-0.5718	0.27205	0.89521	0.77276	-0.70711	-0.88541	-1.2602	-0.36509	0.34415	-1.1014	0.89521	0.59441	1.0161	-0.060044	0.35635	0.54657	0.39542	0.56746	0.78558	0.37067	0.43967	0.4795	0.37594	0.2076	0.71505	0.73073	0.27072	0.37067	0.55223	0.30957	0.95212	0.72158	4.5725	-3.8252	1
4:1478711:3612028	522	4	1478711	3612028	0.00033124	-0.94006	-0.027183	-0.81957	-0.19462	-1.6981	-1.1673	-2.0586	-1.3088	-0.33589	0.21657	-1.4228	0.25192	-1.6981	-0.066306	-0.87404	0.42314	0.16181	0.34719	0.97831	0.41246	0.84569	0.089483	0.24308	0.039532	0.1906	0.73696	0.82854	0.1548	0.8011	0.089483	0.94713	0.3821	0.6722	0.87145	7.05239	14.1905	1
4:3613164:4263579	523	4	3613164	4263579	0.0001372	-0.10343	0.044977	-0.32726	0.24582	-0.69543	0.14178	0.12883	-0.7278	-1.2781	-0.70826	-0.37561	-0.24958	-0.69543	-0.20114	2.3916	-1.0138	0.76588	0.91762	0.96413	0.74347	0.80582	0.48679	0.88725	0.89749	0.46673	0.2012	0.47878	0.7072	0.80291	0.48679	0.84059	0.016776	0.31065	0.44375	7.73833	-4.47737	1
4:4264705:5044744	524	4	4264705	5044744	0.00014111	-0.355	0.077255	0.12982	0.39204	-0.18487	-0.59416	-0.88846	-0.56096	0.65442	0.93511	-0.57598	0.27559	-0.18487	0.69148	1.1469	0.71891	0.53337	0.72259	0.93842	0.89671	0.69503	0.85333	0.55241	0.37429	0.57483	0.51284	0.34973	0.56463	0.78286	0.85333	0.48926	0.25144	0.4722	0.59378	-7.48301	-9.49104	1
4:5047695:5971152	525	4	5047695	5971152	7.4658e-05	-0.51413	0.8328	0.47337	-0.23651	-1.4578	-0.97824	0.22561	-0.13196	-0.6605	-0.38692	-0.57795	-0.55172	-1.4578	0.68893	1.5844	0.13662	-1.3134	0.60716	0.40496	0.63595	0.81304	0.14489	0.32795	0.82151	0.89502	0.50893	0.69882	0.5633	0.58114	0.14489	0.49087	0.1131	0.89133	0.18904	10.7006	-14.34	1
4:5971634:7135912	526	4	5971634	7135912	0.00011061	0.11124	-0.63785	-1.0143	-0.40715	-1.2803	-0.7339	0.28613	-0.70555	-0.72449	-0.70067	-0.58075	-0.54268	-1.2803	1.1364	1.4622	0.32065	0.32611	0.91143	0.52357	0.31043	0.6839	0.20043	0.46301	0.77478	0.48047	0.46877	0.48351	0.56141	0.58735	0.20043	0.2558	0.14369	0.74847	0.74434	18.0187	-11.5941	1
4:7136158:8054472	527	4	7136158	8054472	0.0001641	-0.16919	0.10195	-0.20913	0.36478	-0.48823	-0.47672	-1.1264	-1.0303	-1.1378	-0.40393	-0.87571	-0.28063	-0.48823	0.027929	0.87118	-0.073805	0.099101	0.86565	0.9188	0.83435	0.71528	0.62539	0.63356	0.26	0.30286	0.25522	0.68627	0.38119	0.77899	0.62539	0.97772	0.38366	0.94117	0.92106	17.8158	-0.567111	1
4:8055323:9408136	528	4	8055323	9408136	2.6705e-05	-0.15816	-0.16052	-0.51895	-0.30939	-0.49776	0.29383	0.27471	-0.28503	0.25072	-0.32221	0.41061	0.092118	-0.49776	-0.36589	0.82893	-0.02906	0.057434	0.87433	0.87247	0.60379	0.75702	0.61865	0.76889	0.78354	0.77562	0.80203	0.74729	0.68136	0.9266	0.61865	0.71445	0.40714	0.97682	0.9542	-6.77684	3.82502	1
4:9408158:10696229	529	4	9408158	10696229	9.6835e-05	-0.68237	0.71694	-0.10587	0.24154	-0.48597	-0.53783	-0.26714	-1.1979	-0.24537	0.099035	-0.58659	0.025171	-0.48597	1.0339	2.2107	0.35673	-0.095582	0.495	0.47341	0.91568	0.80913	0.62699	0.59069	0.78936	0.23094	0.80617	0.92111	0.55748	0.97992	0.62699	0.30117	0.027056	0.7213	0.92385	-1.67858	-15.2687	1
4:10696913:12198579	530	4	10696913	12198579	0.00016776	-0.46161	-0.29495	-0.46804	0.68671	-0.43439	0.18354	0.0074233	-0.94308	-0.35568	0.1583	0.13735	-0.61005	-0.43439	0.94163	1.4372	0.67536	-0.57219	0.64436	0.76803	0.63976	0.49227	0.664	0.85437	0.99408	0.34564	0.72208	0.87422	0.89075	0.54183	0.664	0.34638	0.15066	0.49945	0.56719	-2.13636	1.21832	1
4:12201002:13002341	531	4	12201002	13002341	6.4763e-05	0.38305	0.12965	-0.46276	-1.0566	-0.59129	-0.78313	-0.45437	-0.43283	-0.089577	0.26168	0.26152	0.28802	-0.59129	-0.07487	-0.026666	-0.27433	1.207	0.70168	0.89685	0.64354	0.29069	0.55432	0.43355	0.64956	0.66514	0.92862	0.79356	0.79369	0.77333	0.55432	0.94032	0.97873	0.78383	0.22742	4.56939	9.42542	1
4:13002905:14394452	532	4	13002905	14394452	0.00018191	0.2803	-0.68659	-0.83591	-0.20973	-0.84428	-0.64606	-0.95349	-0.32524	0.20068	0.37411	-0.40518	0.59155	-0.84428	1.8309	1.6599	0.06946	0.51264	0.77925	0.49234	0.40321	0.83388	0.39851	0.51824	0.34034	0.745	0.84095	0.70833	0.68535	0.55415	0.39851	0.067113	0.096925	0.94462	0.6082	-15.2707	-13.5624	1
4:14394902:15849986	533	4	14394902	15849986	0.00020845	-0.29437	-0.37921	0.52844	-0.28294	-1.1161	-1.1274	-1.2965	-1.5422	-1.9883	-1.5102	-0.60465	-0.081852	-1.1161	0.0090876	-0.60677	-0.2356	0.038629	0.76847	0.70453	0.5972	0.77723	0.26438	0.25956	0.19481	0.12303	0.046784	0.13098	0.54541	0.93476	0.26438	0.99275	0.54401	0.81374	0.96919	18.6956	1.36927	1
4:15850685:16520118	534	4	15850685	16520118	0.00010962	0.025209	0.89159	0.66548	1.1831	-1.2163	-0.22469	-0.0509	-0.53272	-0.80929	-0.85455	-0.77959	-0.14312	-1.2163	-0.42125	0.20903	0.17746	-0.21273	0.97989	0.37261	0.50574	0.23677	0.22386	0.82222	0.95941	0.59423	0.41835	0.3928	0.43563	0.88619	0.22386	0.67357	0.83443	0.85915	0.83154	-0.762408	6.10486	1
4:16521003:18752293	535	4	16521003	18752293	0.00025686	0.017774	-0.35411	0.090189	0.89155	-0.1492	0.4712	-0.65164	0.061403	-1.4281	-1.0965	0.7118	-0.34722	-0.1492	1.1108	3.444	-0.25109	-0.12799	0.98582	0.72326	0.92814	0.37263	0.88139	0.6375	0.51463	0.95104	0.15325	0.27284	0.47659	0.72843	0.88139	0.26667	0.00057316	0.80175	0.89816	2.31377	-19.5921	1
4:18752722:20084049	536	4	18752722	20084049	6.5363e-06	0.16835	0.24408	0.25317	-0.20619	0.03938	0.14164	0.0079093	-0.24062	0.20218	0.20957	0.02442	0.0034914	0.03938	-0.063048	-1.0413	-0.36674	0.0079368	0.86631	0.80717	0.80013	0.83664	0.96859	0.88737	0.99369	0.80985	0.83977	0.834	0.98052	0.99721	0.96859	0.94973	0.29773	0.71382	0.99367	-0.505914	20.8429	1
4:20084563:21292213	537	4	20084563	21292213	3.3125e-05	-0.38688	-0.21913	-1.1696	-0.16582	0.19083	-0.80489	0.38246	-0.44832	0.087948	0.060928	-0.12871	0.075248	0.19083	0.63668	-0.72646	0.16007	0.71627	0.69884	0.82655	0.24214	0.8683	0.84866	0.42088	0.70212	0.65392	0.92992	0.95142	0.89759	0.94002	0.84866	0.52433	0.46756	0.87283	0.47382	3.53326	20.8939	1
4:21292651:22393873	538	4	21292651	22393873	9.5255e-05	-0.1243	-0.59286	-0.97336	-0.71687	-0.51155	-0.41412	-0.6176	-0.76572	-0.10508	0.31764	-0.80231	0.44579	-0.51155	-0.15714	-0.51292	0.41471	0.21395	0.90108	0.55327	0.33038	0.47345	0.60897	0.67879	0.53684	0.44384	0.91631	0.75076	0.42237	0.65575	0.60897	0.87514	0.60801	0.67836	0.83058	6.87861	11.4019	1
4:22395570:23563570	539	4	22395570	23563570	8.6115e-05	0.040204	-0.73928	-0.69804	-0.41864	-0.40916	0.19508	-0.56177	0.25928	0.87979	1.2596	0.0051379	-0.90348	-0.40916	0.10742	2.6213	0.2605	0.65203	0.96793	0.45974	0.48515	0.67548	0.68242	0.84533	0.57427	0.79542	0.37898	0.20782	0.9959	0.36627	0.68242	0.91446	0.0087605	0.79447	0.51438	-9.29571	-7.60528	1
4:23563931:24992827	540	4	23563931	24992827	0.00016585	0.18997	-0.26593	0.29848	0.12626	-0.70675	0.2435	-0.66691	-0.46334	-0.043435	0.17243	-0.12561	-0.079235	-0.70675	1.4931	1.5614	0.48328	-0.92192	0.84933	0.79029	0.76534	0.89953	0.47972	0.80762	0.50483	0.64312	0.96535	0.8631	0.90004	0.93685	0.47972	0.13542	0.11843	0.6289	0.35657	-1.80405	-15.065	1
4:24993167:26468997	541	4	24993167	26468997	0.00014141	0.25476	0.040274	-0.11012	0.0021487	-0.088207	0.14408	0.10405	0.2161	0.15588	0.67387	-0.22359	0.095791	-0.088207	1.4459	0.15392	-0.044376	0.27901	0.79891	0.96787	0.91231	0.99829	0.92971	0.88544	0.91713	0.82891	0.87613	0.5004	0.82307	0.92369	0.92971	0.14822	0.87767	0.9646	0.78024	-19.774	-3.46762	2
4:26473220:27903383	542	4	26473220	27903383	0.00017855	0.14808	-0.19925	-0.40201	-0.34114	0.22158	0.6565	-1.6898	0.64665	0.81914	0.40803	0.97945	-0.34237	0.22158	1.0207	1.3882	0.55744	0.47888	0.88228	0.84206	0.68767	0.733	0.82464	0.5115	0.091063	0.51786	0.41271	0.68325	0.32736	0.73207	0.82464	0.30738	0.16507	0.57723	0.63202	-13.4547	-12.5453	1
4:27904556:28871862	543	4	27904556	28871862	0.00013059	-0.022201	-0.77079	0.026439	0.45363	-0.32997	-1.3663	0.45545	-1.0295	-0.64666	0.5953	-1.7208	0.01325	-0.32997	2.1282	1.5326	0.6258	-0.55437	0.98229	0.44083	0.97891	0.65009	0.74142	0.17185	0.64878	0.30327	0.51785	0.55165	0.085292	0.98943	0.74142	0.033318	0.12536	0.53144	0.57933	-1.16125	-13.0114	1
4:28872833:30453156	544	4	28872833	30453156	0.0001162	0.19587	-0.16123	-0.22135	0.71563	-0.59753	-0.50735	-0.6037	-1.1073	-1.4871	-0.95397	-0.5093	-0.0070163	-0.59753	0.3231	1.8178	0.35048	0.63971	0.84471	0.87191	0.82482	0.47422	0.55015	0.61191	0.54604	0.26817	0.13698	0.3401	0.61054	0.9944	0.55015	0.74662	0.069093	0.72598	0.52236	13.9574	-5.44348	1
4:30453619:31739254	545	4	30453619	31739254	0.00018824	0.41445	-0.85166	-1.6435	-0.94309	-1.2234	-1.6178	0.68122	-0.22962	0.15652	-0.059725	-1.1308	-0.15068	-1.2234	-0.25104	-0.14471	0.40866	-0.20315	0.67855	0.3944	0.10027	0.34563	0.22118	0.1057	0.49574	0.81839	0.87562	0.95237	0.25812	0.88023	0.22118	0.80179	0.88494	0.68279	0.83902	6.818	11.2742	1
4:31740009:32592949	546	4	31740009	32592949	7.7809e-05	-0.30114	-0.49828	-0.99094	0.59667	-0.33892	0.88654	0.31632	-0.52574	-0.31392	0.41899	0.56225	0.038179	-0.33892	0.014668	1.1947	0.15657	0.23558	0.76331	0.61829	0.32171	0.55073	0.73467	0.37533	0.75176	0.59907	0.75358	0.67522	0.57394	0.96954	0.73467	0.9883	0.23222	0.87559	0.81375	-15.1776	-0.53769	1
4:32593453:33640100	547	4	32593453	33640100	2.0899e-06	0.37275	0.47323	0.72738	0.71939	0.58234	0.73861	0.5385	0.050487	0.072329	-0.97321	0.12724	-0.21154	0.58234	0.54292	1.6242	-0.34872	1.5618	0.70933	0.63605	0.46699	0.4719	0.56034	0.46014	0.59023	0.95973	0.94234	0.33045	0.89875	0.83246	0.56034	0.58718	0.10434	0.7273	0.11834	-15.885	-4.36382	2
4:33640864:35150284	548	4	33640864	35150284	0.00016683	0.22002	0.067642	-0.15117	0.26217	0.78871	0.65837	0.31998	-0.039653	0.40515	0.68057	0.42601	-0.16857	0.78871	1.4002	1.9499	0.010342	1.4711	0.82586	0.94607	0.87984	0.79319	0.43028	0.5103	0.74898	0.96837	0.68537	0.49615	0.6701	0.86614	0.43028	0.16146	0.051188	0.99175	0.14125	-11.131	-9.80368	1
4:35151237:36301997	549	4	35151237	36301997	0.0001882	-0.21794	0.0086458	0.68	-0.99507	-1.6721	-0.9823	-0.83338	-0.51694	-1.2287	-1.1406	-0.34644	-0.65089	-1.6721	0.63353	1.3115	-0.6611	-0.28525	0.82748	0.9931	0.49651	0.3197	0.094503	0.32595	0.40463	0.6052	0.21918	0.25405	0.72902	0.51512	0.094503	0.52638	0.1897	0.50855	0.77545	13.8051	-12.8023	1
4:36304377:37534798	550	4	36304377	37534798	0.00017627	-0.30774	0.001743	-0.18015	-0.41328	-0.47066	-0.26028	0.3116	-0.0049196	-0.1325	0.47774	-0.077826	0.04911	-0.47066	0.11754	1.2027	0.79327	-0.5691	0.75828	0.99861	0.85704	0.6794	0.63789	0.79465	0.75535	0.99607	0.89459	0.63283	0.93797	0.96083	0.63789	0.90643	0.22908	0.42762	0.56929	-10.3882	1.02955	1
4:37536119:37886455	551	4	37536119	37886455	3.3793e-05	0.11274	0.097593	-0.4322	0.56895	0.16627	0.021373	-0.6817	-0.039041	-0.47685	0.12181	-0.65577	0.33383	0.16627	0.71437	0.49412	0.57031	0.85239	0.91024	0.92226	0.66559	0.56939	0.86795	0.98295	0.49543	0.96886	0.63347	0.90305	0.51197	0.73851	0.86795	0.475	0.62122	0.56847	0.394	-7.89289	20.2009	1
4:37887735:38974458	552	4	37887735	38974458	0.00016349	-0.16982	-1.5793	-2.0779	-1.6467	-0.67549	-1.2095	-0.3757	-0.51413	-0.78338	-0.64959	-0.22092	0.2283	-0.67549	0.57497	0.72098	-0.17341	-0.14061	0.86515	0.11426	0.037718	0.099618	0.49936	0.22647	0.70714	0.60716	0.4334	0.51596	0.82516	0.81941	0.49936	0.56531	0.47092	0.86233	0.88817	7.97425	-11.0415	1
4:38976533:40199852	553	4	38976533	40199852	7.9757e-05	0.10269	-0.0029805	-0.33295	-0.0027464	-0.96185	-0.23915	0.40368	-1.5047	-1.1737	-0.32757	-1.2512	-0.58107	-0.96185	0.085547	1.6089	-0.30342	-0.89277	0.91821	0.99762	0.73917	0.99781	0.33613	0.81099	0.68645	0.1324	0.2405	0.74324	0.21086	0.56119	0.33613	0.93183	0.10765	0.76157	0.37198	17.6648	-0.505356	1
4:40200304:40869208	554	4	40200304	40869208	0.00015504	-0.81531	0.092673	0.47223	1.0849	0.070981	0.99726	0.24272	0.50964	0.80058	0.70991	0.40381	-0.13971	0.070981	-0.055005	1.1869	0.40107	-0.38725	0.4149	0.92616	0.63676	0.27796	0.94341	0.31864	0.80822	0.6103	0.42338	0.47776	0.68635	0.88889	0.94341	0.95613	0.23525	0.68837	0.69857	-13.5572	9.49969	1
4:40870402:42662283	555	4	40870402	42662283	0.00016428	-0.10697	-1.1363	-1.4833	-0.016063	-0.035643	-0.94366	-0.85218	-1.3721	-0.14824	0.52843	-0.51333	-0.044639	-0.035643	-0.37523	2.6563	0.076703	0.34748	0.91481	0.25584	0.13799	0.98718	0.97157	0.34534	0.39412	0.17004	0.88215	0.5972	0.60772	0.96439	0.97157	0.70749	0.0079006	0.93886	0.72823	17.8576	-8.91662	8
4:42662718:43962569	556	4	42662718	43962569	0.00011972	-0.107	0.70223	0.149	-0.64444	-0.43245	-1.0566	-0.18578	-1.1958	-1.1855	-0.090221	-1.0467	-0.19767	-0.43245	-1.2026	-1.4802	0.4326	0.44771	0.91479	0.48253	0.88156	0.51929	0.66541	0.29068	0.85262	0.23178	0.23582	0.92811	0.29524	0.8433	0.66541	0.22911	0.13881	0.66531	0.65436	14.8311	11.7562	1
4:43963518:45187835	557	4	43963518	45187835	0.00013602	-0.014004	0.47359	0.27547	0.64337	-1.9236	0.1134	-0.60246	-2.0277	-1.9915	-0.41472	-0.31557	-0.11572	-1.9236	-0.71157	2.482	0.12207	-0.34602	0.98883	0.63579	0.78295	0.51999	0.054405	0.90971	0.54687	0.042589	0.046429	0.67835	0.75233	0.90787	0.054405	0.47673	0.013064	0.90284	0.72933	15.2147	-5.66435	1
4:45188855:47543891	558	4	45188855	47543891	0.00033782	-0.55673	-0.69255	-1.5587	-0.81368	-0.97847	-0.81333	0.59417	-1.7776	-0.83533	-0.072865	-0.9237	-1.5341	-0.97847	0.27161	0.82134	-0.084355	-0.069315	0.57771	0.48859	0.11906	0.41583	0.32784	0.41603	0.5524	0.075463	0.40353	0.94191	0.35564	0.125	0.32784	0.78592	0.41145	0.93277	0.94474	22.2425	-8.49807	5
4:47544012:48226267	559	4	47544012	48226267	0.00010683	-0.22571	-0.16133	-0.62842	0.10674	1.3262	1.5154	-0.27396	-0.20608	-0.45315	0.49904	1.1502	-0.11185	1.3262	1.317	0.97176	-0.69505	0.71999	0.82143	0.87184	0.52973	0.915	0.18476	0.12966	0.78412	0.83673	0.65044	0.61775	0.25007	0.91094	0.18476	0.18782	0.33117	0.48702	0.47153	-12.3738	-7.83613	1
4:48227642:53412129	560	4	48227642	53412129	4.1351e-05	-0.41085	0.50798	0.19328	0.077158	0.65926	0.26995	0.089536	-1.0503	-0.84901	0.54475	-0.15974	0.42025	0.65926	0.4977	1.4237	-0.49663	-0.35466	0.68118	0.61147	0.84674	0.9385	0.50973	0.7872	0.92866	0.29356	0.39588	0.58593	0.87308	0.6743	0.50973	0.6187	0.15453	0.61945	0.72284	-5.19902	-6.29081	1
4:53413674:55202613	561	4	53413674	55202613	0.00019136	-0.31733	1.0879	1.4112	0.397	-0.72492	0.60582	0.29896	-0.33853	-0.9735	-0.16303	0.13674	-1.3987	-0.72492	0.15955	1.3456	0.12492	-0.10364	0.75099	0.27666	0.15817	0.69137	0.4685	0.54463	0.76497	0.73496	0.3303	0.87049	0.89124	0.16191	0.4685	0.87324	0.17844	0.90059	0.91745	-7.94727	6.18057	1
4:55202697:57418400	562	4	55202697	57418400	0.00011679	-0.47067	-0.38867	-0.15791	-0.60437	-0.82295	-0.37212	-1.3506	-1.3196	-0.95722	-0.10061	-0.046582	0.010568	-0.82295	0.97427	1.2914	-0.42878	-0.32794	0.63788	0.69752	0.87453	0.5456	0.41054	0.7098	0.17683	0.18695	0.33846	0.91986	0.96285	0.99157	0.41054	0.32992	0.19655	0.66809	0.74296	15.8357	-11.8375	1
4:57420107:58696072	563	4	57420107	58696072	0.00016083	-0.25455	-0.60542	-0.90744	-0.72302	-0.28756	-0.21926	0.87606	-0.92796	-1.13	-0.026734	-0.29686	-0.25179	-0.28756	-0.25123	0.96693	-0.20717	0.77202	0.79907	0.5449	0.36417	0.46967	0.77368	0.82645	0.381	0.35343	0.25847	0.97867	0.76657	0.8012	0.77368	0.80164	0.33358	0.83588	0.4401	8.88602	-3.32166	1
4:58697912:59358251	564	4	58697912	59358251	0.00015642	0.38249	0.45104	0.58539	1.5937	-0.59905	1.2978	-0.38984	-0.80902	0.47231	1.3693	0.57718	-0.38707	-0.59905	0.75164	1.5596	-0.15848	0.56759	0.7021	0.65196	0.55829	0.11099	0.54914	0.19436	0.69665	0.4185	0.63671	0.1709	0.56382	0.6987	0.54914	0.45227	0.11885	0.87408	0.57031	-18.153	-5.95529	2
4:59358729:60145179	565	4	59358729	60145179	5.9791e-05	-0.20763	-0.73928	-1.3552	-0.13107	-0.8762	-0.072921	-0.34571	-0.070589	0.94429	1.7535	-0.041464	0.012814	-0.8762	-0.16983	2.1377	0.14695	-0.067538	0.83552	0.45974	0.17536	0.89572	0.38092	0.94187	0.72956	0.94372	0.34502	0.079522	0.96693	0.98978	0.38092	0.86515	0.03254	0.88317	0.94615	-12.0587	4.56939	1
4:60145181:61371992	566	4	60145181	61371992	0.000109	0.039249	-0.23758	-0.61742	0.87899	0.53757	-0.62524	-0.74929	-0.6005	0.17148	1.0637	-0.51144	0.38747	0.53757	0.045299	0.87516	0.41871	1.1547	0.96869	0.81221	0.53696	0.37941	0.59088	0.53181	0.45368	0.54817	0.86384	0.28745	0.60904	0.69841	0.59088	0.96387	0.38149	0.67543	0.24819	-7.88247	20.2104	1
4:61372415:61872517	567	4	61372415	61872517	0.00016549	-0.81339	0.77663	0.053024	-0.24374	-0.75124	0.59966	-1.0167	0.5085	0.46601	0.2024	-0.11417	0.13021	-0.75124	1.9957	0.15785	-0.10831	0.38277	0.416	0.43737	0.95771	0.80743	0.45251	0.54873	0.30929	0.6111	0.64121	0.8396	0.9091	0.8964	0.45251	0.045971	0.87458	0.91375	0.70189	-16.4976	12.963	9
4:61872656:64117718	568	4	61872656	64117718	0.00012309	0.42936	-0.69783	-0.70049	-0.2452	-1.1643	-1.0989	0.0033324	-1.0879	-0.91034	-1.1412	-0.53365	-1.3301	-1.1643	0.43195	0.80596	-0.17878	-0.25212	0.66766	0.48528	0.48362	0.8063	0.24429	0.27183	0.99734	0.27665	0.36264	0.2538	0.59358	0.18347	0.24429	0.66578	0.42027	0.85811	0.80094	18.401	-11.8566	1
4:64118963:65300308	569	4	64118963	65300308	0.00023182	0.02802	0.25487	0.54471	-0.10337	0.40625	-0.31413	0.58729	-1.4061	-0.98775	-0.98121	-0.56243	-0.69164	0.40625	-1.2771	1.0895	-0.35141	0.21466	0.97765	0.79882	0.58595	0.91767	0.68456	0.75342	0.55701	0.15968	0.32328	0.32649	0.57382	0.48916	0.68456	0.20157	0.27595	0.72528	0.83003	8.8818	-3.40587	1
4:65302153:65561957	570	4	65302153	65561957	0.00011981	-0.90663	-0.4795	0.007057	-0.67296	-0.20082	0.20638	-0.39259	1.1399	1.852	1.9252	0.20539	0.31277	-0.20082	1.7968	1.954	0.13944	-0.55588	0.3646	0.63158	0.99437	0.50097	0.84084	0.83649	0.69462	0.25432	0.06402	0.054204	0.83727	0.75445	0.84084	0.072361	0.050704	0.8891	0.57829	-19.5469	-13.5879	2
4:65562213:66598615	571	4	65562213	66598615	0.00026304	0.15349	-0.64026	-0.7191	-0.67313	0.16948	0.17301	-1.1727	-1.167	-0.93752	-0.58798	-0.30574	0.6373	0.16948	1.6928	2.5997	0.50163	0.38819	0.87802	0.52201	0.47208	0.50086	0.86542	0.86264	0.24091	0.24322	0.34849	0.55654	0.75981	0.52393	0.86542	0.09049	0.0093317	0.61593	0.69788	3.82529	-21.6129	1
4:66599449:68058793	572	4	66599449	68058793	0.000189	-0.1273	-1.7658	-1.9238	-1.0111	-0.885	-1.2668	-1.3611	-1.323	-1.4628	-0.90404	-0.95913	-1.5257	-0.885	-0.043437	1.1947	0.25997	0.27139	0.8987	0.077433	0.054383	0.31195	0.37616	0.20524	0.17348	0.18584	0.14353	0.36598	0.33749	0.1271	0.37616	0.96535	0.23221	0.79489	0.78609	22.9206	-7.23528	5
4:68059850:68455531	573	4	68059850	68455531	0.00017364	0.84648	-0.84605	-0.52401	-0.17958	-1.5374	-0.22279	-1.5857	-0.55828	-0.0048097	-0.15192	-0.67398	1.7397	-1.5374	1.0951	2.7444	-0.85233	0.52015	0.39729	0.39752	0.60027	0.85748	0.12419	0.8237	0.11281	0.57666	0.99616	0.87925	0.50032	0.081905	0.12419	0.27345	0.0060618	0.39403	0.60296	4.3594	-18.5305	1
4:68456074:69954151	574	4	68456074	69954151	3.4255e-05	-0.29356	-0.46352	0.46549	1.1849	-0.23541	-0.34705	-0.54856	-0.89464	-1.1248	-1.4369	-0.62449	0.19704	-0.23541	0.94158	1.232	-0.98417	0.76234	0.76909	0.64299	0.64158	0.23605	0.81389	0.72855	0.58331	0.37098	0.26069	0.15075	0.53231	0.84379	0.81389	0.34641	0.21796	0.32503	0.44586	13.591	-5.6377	1
4:69954297:70517143	575	4	69954297	70517143	7.8052e-05	0.39395	-0.85288	-1.2621	0.84647	0.85316	-0.80395	-0.23022	0.28973	0.27988	-0.37979	-0.61464	-0.17089	0.85316	0.0089057	0.71988	0.74275	0.21976	0.69362	0.39373	0.20691	0.39729	0.39357	0.42143	0.81792	0.77202	0.77957	0.7041	0.5388	0.86431	0.39357	0.99289	0.4716	0.45764	0.82605	8.26332	0.736017	1
4:70517792:71516586	576	4	70517792	71516586	3.8365e-05	-0.11401	-0.7012	-0.31004	0.44403	0.21352	0.45617	-0.12921	0.32068	0.44443	0.094919	0.47637	-0.48593	0.21352	0.61305	-0.19589	0.046802	-0.14905	0.90923	0.48318	0.75653	0.65702	0.83092	0.64827	0.89719	0.74846	0.65673	0.92438	0.63381	0.62702	0.83092	0.53984	0.8447	0.96267	0.88151	-10.4984	19.1176	1
4:71518346:72415556	577	4	71518346	72415556	0.00023298	0.55336	-0.96225	-1.0403	-0.48417	-0.1259	0.83882	0.25172	0.84192	0.3251	0.54741	0.017607	0.89597	-0.1259	2.4862	2.4478	0.031145	0.3109	0.58001	0.33593	0.2982	0.62827	0.89981	0.40157	0.80126	0.39983	0.74511	0.5841	0.98595	0.37027	0.89981	0.012911	0.014373	0.97515	0.75588	-15.33	-13.4303	1
4:72416258:75196731	578	4	72416258	75196731	0.00010716	-0.17663	-0.77106	0.50755	1.2518	0.13321	0.21114	-0.058973	-0.086858	-0.04288	0.055777	-0.029814	-0.10731	0.13321	0.37053	2.5337	0.31015	0.47416	0.8598	0.44067	0.61177	0.21064	0.89402	0.83278	0.95297	0.93078	0.9658	0.95552	0.97622	0.91455	0.89402	0.71099	0.011286	0.75645	0.63539	-10.0345	-11.0635	1
4:75198158:75547845	579	4	75198158	75547845	0.00014786	0.28739	-1.19	-1.3618	-0.86143	-0.96851	-0.36449	-0.80245	-0.68872	-0.2197	0.19216	-0.18451	0.59314	-0.96851	0.24102	1.9596	0.77739	0.035081	0.77382	0.23404	0.17327	0.389	0.33279	0.71549	0.42229	0.491	0.8261	0.84762	0.85362	0.55309	0.33279	0.80954	0.050045	0.43693	0.97202	8.11024	-11.1918	1
4:75555658:76283179	580	4	75555658	76283179	0.0001131	-0.68072	-0.6041	-0.0040233	-0.7855	-1.1353	-0.19471	-0.70476	-0.28028	-0.2284	0.1648	-0.3343	0.4475	-1.1353	0.79256	2.1238	-0.45043	0.15663	0.49605	0.54578	0.99679	0.43216	0.25623	0.84562	0.48096	0.77926	0.81934	0.8691	0.73815	0.65451	0.25623	0.42803	0.033688	0.6524	0.87553	4.35065	-18.5191	1
4:76284248:77128724	581	4	76284248	77128724	0.00037011	0.3519	-1.0546	-0.89216	-0.22577	0.24137	-1.5633	-1.7655	-1.9994	-0.94623	0.88151	-1.9639	-0.77013	0.24137	0.75896	1.6507	0.71787	-0.42513	0.72492	0.29161	0.37231	0.82138	0.80927	0.11797	0.077488	0.04557	0.34403	0.37804	0.049544	0.44122	0.80927	0.44787	0.098791	0.47284	0.67074	15.2964	-2.75272	1
4:77129568:78333381	582	4	77129568	78333381	0.00021338	0.084957	1.1223	0.098123	0.094008	-1.5187	-1.3262	-0.34009	-1.5916	-1.3349	-0.056545	-0.69774	0.80383	-1.5187	0.06361	0.86134	-0.28409	-0.40164	0.9323	0.26173	0.92183	0.9251	0.12883	0.18479	0.73379	0.11147	0.1819	0.95491	0.48534	0.42149	0.12883	0.94928	0.38905	0.77634	0.68795	12.6254	-13.2458	1
4:78333798:79469226	583	4	78333798	79469226	9.2049e-05	0.0087686	-0.42419	-1.0702	-0.2837	0.40743	-0.50276	0.6123	-0.41175	0.19024	0.89168	-0.36796	-0.20035	0.40743	0.95621	2.3711	-0.55787	0.23717	0.993	0.67143	0.28452	0.77664	0.68369	0.61514	0.54034	0.68052	0.84912	0.37256	0.7129	0.84121	0.68369	0.33896	0.017733	0.57693	0.81252	0.742106	-10.6661	10
4:79470550:80994124	584	4	79470550	80994124	4.3845e-05	-0.049721	0.73582	0.29331	0.74139	1.1114	0.89976	0.21333	-0.28403	0.33084	0.2726	1.1416	-0.13825	1.1114	0.52923	-0.24434	0.12274	-0.21511	0.96034	0.46184	0.76928	0.45846	0.26639	0.36825	0.83107	0.77639	0.74077	0.78516	0.25362	0.89005	0.26639	0.59664	0.80697	0.90231	0.82968	-12.6047	18.3497	1
4:80995881:81978151	585	4	80995881	81978151	0.0001822	0.43553	-0.47322	-0.28716	-0.24852	0.12141	-1.3064	-1.1711	-2.0227	-2.6414	-0.96598	-1.9052	0.13854	0.12141	0.85326	2.0987	0.77362	-0.19458	0.66318	0.63606	0.77399	0.80373	0.90337	0.19141	0.24156	0.043101	0.0082567	0.33405	0.056748	0.88981	0.90337	0.39352	0.035841	0.43916	0.84572	19.1643	-4.05856	6
4:81979993:83012967	586	4	81979993	83012967	8.6669e-05	-0.43679	0.10862	-0.33206	-0.76321	-0.43003	-0.091045	-0.12782	-0.24354	-0.42512	-0.2243	0.21373	0.75825	-0.43003	0.9061	1.3736	-0.1203	-0.84346	0.66227	0.91351	0.73985	0.44534	0.66718	0.92746	0.89829	0.80759	0.67075	0.82252	0.83076	0.4483	0.66718	0.36488	0.16957	0.90425	0.39897	-4.6901	-12.1288	1
4:83017789:83994716	587	4	83017789	83994716	4.4912e-07	0.19877	-0.37487	-0.74022	-0.20368	-1.1203	-0.51501	-0.37082	-0.29481	-0.16097	-0.039455	-0.58851	-0.13899	-1.1203	-0.041512	-0.028437	0.39311	0.23271	0.84244	0.70775	0.45917	0.8386	0.26257	0.60654	0.71077	0.76814	0.87212	0.96853	0.55619	0.88946	0.26257	0.96689	0.97731	0.69424	0.81599	6.81627	11.3061	1
4:83998014:85080933	588	4	83998014	85080933	0.00010225	-0.53862	0.66664	0.47983	0.66089	-0.55088	-0.17164	-0.72606	0.66396	0.45931	0.088174	0.079433	-0.56563	-0.55088	0.80133	1.5223	0.99524	1.1106	0.59015	0.505	0.63135	0.50868	0.58171	0.86372	0.4678	0.50671	0.64601	0.92974	0.93669	0.57165	0.58171	0.42294	0.12793	0.31962	0.26672	-14.726	8.23835	1
4:85081980:87980070	589	4	85081980	87980070	2.0838e-06	-0.11195	-0.16715	-0.068293	0.20856	-0.27581	0.27866	0.18388	-0.37249	-0.45935	-0.19617	0.33646	0.4048	-0.27581	1.1316	1.942	0.20069	-0.12815	0.91086	0.86725	0.94555	0.83479	0.78269	0.78051	0.85411	0.70952	0.64598	0.84448	0.73653	0.68563	0.78269	0.25779	0.052138	0.84094	0.89803	-6.67668	-13.9527	1
4:87980748:89236855	590	4	87980748	89236855	-2.05e-05	-0.24709	-0.61284	-0.064524	0.19911	-0.74525	0.15983	-0.21174	-0.71023	-0.37817	0.096342	-0.24746	-0.51521	-0.74525	0.59748	0.83712	0.17471	0.47955	0.80484	0.53998	0.94855	0.84217	0.45612	0.87302	0.83231	0.47756	0.7053	0.92325	0.80455	0.60641	0.45612	0.55019	0.40253	0.86131	0.63155	8.3074	-8.90775	1
4:89238369:90126190	591	4	89238369	90126190	4.2094e-05	-0.28182	-0.23529	0.16468	0.80847	0.34553	0.62832	0.60617	1.0658	1.214	0.052404	0.056651	0.23768	0.34553	1.6814	-0.050062	0.44906	-0.57147	0.77808	0.81398	0.86919	0.41882	0.7297	0.52979	0.5444	0.2865	0.22475	0.95821	0.95482	0.81213	0.7297	0.09269	0.96007	0.65339	0.56768	-22.4703	-7.24228	11
4:90126331:91453993	592	4	90126331	91453993	0.00016143	0.17063	0.29831	-0.62211	-0.16346	0.73725	-1.1068	-0.1881	-0.91244	-1.1361	-0.91355	-0.37839	-0.16944	0.73725	1.0136	1.0184	-0.020795	-0.65796	0.86451	0.76547	0.53387	0.87015	0.46097	0.26839	0.8508	0.36154	0.25593	0.36095	0.70514	0.86545	0.46097	0.31078	0.30848	0.98341	0.51057	13.751	-0.888908	1
4:91456722:94229509	593	4	91456722	94229509	0.00023261	-0.19161	0.4838	0.011668	-0.14005	-1.8581	0.43067	-0.24003	-1.3351	-1.1645	-0.10581	0.12876	0.86722	-1.8581	1.5034	1.6291	0.52723	-0.083802	0.84805	0.62853	0.99069	0.88862	0.063157	0.66671	0.8103	0.18186	0.24421	0.91573	0.89755	0.38582	0.063157	0.13275	0.1033	0.59804	0.93321	7.6905	-18.7536	1
4:94230511:95596188	594	4	94230511	95596188	5.0468e-05	0.10794	-0.66725	-0.6834	-0.19241	-0.90764	0.64703	-0.32592	-0.021579	0.51685	0.72913	1.1474	-0.031245	-0.90764	1.1906	2.0667	1.3986	0.16082	0.91405	0.50461	0.49435	0.84742	0.36407	0.51761	0.74448	0.98278	0.60526	0.46592	0.2512	0.97507	0.36407	0.23381	0.038761	0.16193	0.87223	-13.5327	-12.5482	1
4:95596744:96181408	595	4	95596744	96181408	5.9829e-05	-0.76195	-0.098107	-0.065746	0.31744	-0.39388	-0.30392	-0.024329	-1.2985	-1.0445	-1.0125	-0.38543	-1.4114	-0.39388	0.94891	0.64549	0.61341	-0.029654	0.44609	0.92185	0.94758	0.75091	0.69367	0.76119	0.98059	0.19413	0.29623	0.31131	0.69992	0.15814	0.69367	0.34267	0.51861	0.53961	0.97634	12.4571	-1.86617	1
4:96182669:96464931	596	4	96182669	96464931	0.0001524	0.49712	-0.27707	0.17328	-0.49947	0.13324	-1.0242	0.28651	-1.3204	-0.60227	-0.16778	-0.37627	0.073506	0.13324	0.035914	-0.42713	0.74942	0.2267	0.6191	0.78173	0.86243	0.61745	0.89401	0.30572	0.77449	0.1867	0.54699	0.86675	0.70672	0.9414	0.89401	0.97135	0.66928	0.4536	0.82066	1.79598	20.0332	1
4:96466095:97911191	597	4	96466095	97911191	4.2166e-05	-0.014395	-0.36947	-0.43213	-1.0101	-0.15187	0.032191	-0.79028	-0.83517	-1.3337	-1.1343	0.13091	-0.026124	-0.15187	0.90461	1.3904	0.061455	-0.00024261	0.98851	0.71178	0.66564	0.31244	0.87929	0.97432	0.42937	0.40362	0.18232	0.25666	0.89585	0.97916	0.87929	0.36567	0.16442	0.951	0.99981	14.2756	-8.66094	1
4:97911459:99422081	598	4	97911459	99422081	4.7361e-05	0.22066	-0.47322	0.10308	0.061278	-0.67688	-0.92042	0.48677	-0.19932	-0.75399	-0.34188	-0.83852	-0.080822	-0.67688	0.2329	1.3934	-0.030329	0.53158	0.82536	0.63605	0.9179	0.95114	0.49848	0.35735	0.62642	0.84201	0.45085	0.73244	0.40174	0.93558	0.49848	0.81584	0.16351	0.9758	0.59502	-3.63222	4.30961	1
4:99423280:100322786	599	4	99423280	100322786	3.2681e-05	-0.14871	-1.1206	-0.30707	0.039586	-0.49868	0.32493	-0.16586	-0.48171	-0.39711	-0.25244	0.31739	-0.28301	-0.49868	0.85518	0.080677	0.25351	-0.83277	0.88178	0.26246	0.75879	0.96842	0.618	0.74524	0.86827	0.63002	0.69129	0.8007	0.75095	0.77717	0.618	0.39245	0.9357	0.79987	0.40497	-0.0273348	11.7954	1
4:100323029:101897750	600	4	100323029	101897750	2.3537e-05	-0.087423	-0.40591	-0.5085	0.15477	-0.6037	0.25524	0.576	-0.30906	-0.73667	-1.1657	0.53677	0.14377	-0.6037	0.42594	-0.34013	0.69019	0.40651	0.93034	0.68481	0.61111	0.87701	0.54604	0.79853	0.56462	0.75728	0.46132	0.24374	0.59142	0.88568	0.54604	0.67016	0.73376	0.49008	0.68437	4.41475	19.1894	1
4:101898276:103387944	601	4	101898276	103387944	0.00022858	-0.32692	-0.15522	0.67527	0.27224	-1.0661	-0.34259	0.7668	-0.20686	-0.33711	0.061562	-0.2934	-0.16954	-1.0661	0.88004	2.7062	0.51361	0.29834	0.74373	0.87664	0.4995	0.78544	0.28637	0.73191	0.4432	0.83612	0.73603	0.95091	0.76922	0.86537	0.28637	0.37884	0.0068064	0.60753	0.76544	0.12226	-16.5809	1
4:103388441:104802530	602	4	103388441	104802530	0.00016806	-0.42657	0.86994	0.48629	0.0015614	-0.56309	-1.2809	-0.40009	-0.014201	-0.39287	-0.76702	-1.2564	-0.39038	-0.56309	-0.46684	1.071	0.4721	-1.0977	0.6697	0.38434	0.62676	0.99875	0.57337	0.20024	0.68909	0.98867	0.69442	0.44307	0.20895	0.69625	0.57337	0.64061	0.28419	0.63685	0.27232	13.0742	5.83547	4
4:104803329:106479425	603	4	104803329	106479425	0.00021087	-0.77553	0.10661	-0.25056	-0.28006	-0.18081	-0.3947	-1.34	1.0397	0.32662	0.20723	0.36664	-0.47312	-0.18081	0.56024	0.99092	-0.36105	-0.26091	0.43802	0.91509	0.80215	0.77943	0.85652	0.69307	0.18025	0.29849	0.74396	0.83583	0.71389	0.63613	0.85652	0.57532	0.32173	0.71806	0.79417	-15.2747	-7.41914	2
4:106482185:108468632	604	4	106482185	108468632	0.00012448	-0.056414	-0.23896	0.074154	-0.038756	-0.95882	-0.46181	-0.52078	0.40432	0.46084	0.17566	-0.14366	-0.53248	-0.95882	0.18336	0.82727	-0.0083618	-0.16988	0.95501	0.81114	0.94089	0.96908	0.33765	0.64421	0.60252	0.68598	0.64491	0.86056	0.88577	0.5944	0.33765	0.85451	0.40808	0.99333	0.86511	-10.1661	6.72106	1
4:108469756:109979131	605	4	108469756	109979131	7.1289e-05	0.56418	-0.25837	-0.88252	0.17556	1.167	0.6893	-0.27159	-0.28079	0.55623	0.24468	0.97257	0.26149	1.167	0.21623	1.4008	-0.016072	0.051715	0.57263	0.79612	0.3775	0.86064	0.24323	0.49063	0.78594	0.77887	0.57805	0.80671	0.33077	0.79371	0.24323	0.82881	0.16127	0.98718	0.95876	-12.3798	-7.84356	1
4:109980374:112204254	606	4	109980374	112204254	0.00024235	-0.35887	0.27156	0.46096	-0.1331	0.044717	0.1171	-0.83189	-0.18039	-0.58583	-0.57599	1.0247	-0.17821	0.044717	-1.4568	0.37872	-0.49165	0.20416	0.71969	0.78596	0.64483	0.89411	0.96433	0.90678	0.40547	0.85684	0.55799	0.56462	0.30549	0.85856	0.96433	0.14517	0.70489	0.62297	0.83823	-6.75786	3.90935	1
4:112204259:114902479	607	4	112204259	114902479	0.00032858	-0.023691	-0.53158	-0.21249	1.6964	-1.343	0.84036	-0.3814	0.15507	0.71457	0.95792	0.62487	-0.49979	-1.343	0.42947	0.62483	-0.47022	0.4131	0.9811	0.59501	0.83173	0.089817	0.17928	0.40071	0.7029	0.87677	0.47488	0.3381	0.53206	0.61722	0.17928	0.66758	0.53208	0.6382	0.67954	-12.499	9.05726	1
4:114904730:117275534	608	4	114904730	117275534	0.00027581	0.012389	0.34294	0.68276	-0.31385	1.1104	-0.032634	0.5206	-1.1856	-0.26244	1.2389	-0.24216	0.89745	1.1104	-0.26827	1.4307	1.0209	-0.92772	0.99012	0.73165	0.49476	0.75364	0.26681	0.97397	0.60265	0.23577	0.79298	0.21538	0.80865	0.36948	0.26681	0.78849	0.15251	0.30732	0.35355	-5.23239	-6.25289	1
4:117275542:118219755	609	4	117275542	118219755	5.6023e-05	-0.32684	-0.89526	-0.87623	-0.63813	-0.60511	-0.61857	-0.69992	-1.0281	-1.2379	-0.42589	-0.57116	-0.3945	-0.60511	-0.16695	1.998	-0.43359	0.15467	0.74379	0.37065	0.38091	0.52339	0.54511	0.5362	0.48398	0.30392	0.21574	0.67019	0.56789	0.69321	0.54511	0.86741	0.045713	0.66459	0.87708	17.9528	-8.89636	8
4:118220292:119945314	610	4	118220292	119945314	0.00012588	0.047973	0.23069	0.63343	-0.059204	0.0021028	0.25967	-0.23448	-0.69192	-0.59178	-0.16214	-0.37483	0.056556	0.0021028	2.7665	3.4223	0.28198	0.39596	0.96174	0.81756	0.52645	0.95279	0.99832	0.79512	0.81461	0.48899	0.554	0.8712	0.70778	0.9549	0.99832	0.0056657	0.00062097	0.77796	0.69213	-3.72008	-16.8159	1
4:119946706:121391843	611	4	119946706	121391843	0.00029371	-0.23907	0.52391	0.34057	1.2274	-1.6525	0.35946	0.61143	-1.1327	-0.86263	-0.28803	0.12177	0.22114	-1.6525	1.1317	2.0603	1.4884	-0.40887	0.81105	0.60034	0.73342	0.21967	0.09844	0.71925	0.54091	0.25736	0.38834	0.77333	0.90308	0.82498	0.09844	0.25775	0.039372	0.13665	0.68263	7.57489	-18.7956	1
4:121393020:121973864	612	4	121393020	121973864	8.4021e-05	-0.16589	0.66437	-0.36213	0.83576	-1.8558	0.29091	-0.70513	-0.4735	-0.33784	0.65793	-0.45258	0.63314	-1.8558	0.11414	0.94046	-0.55315	-0.1549	0.86824	0.50646	0.71725	0.40329	0.063486	0.77112	0.48073	0.63585	0.73548	0.51058	0.65085	0.52664	0.063486	0.90912	0.34698	0.58016	0.8769	-1.24059	6.25724	1
4:121976226:123561869	613	4	121976226	123561869	0.00031721	-0.52195	-0.48182	-1.8556	-1.2199	-0.84318	-1.2147	0.15797	-3.0999	-1.7887	0.62576	-1.0394	0.21221	-0.84318	3.3001	3.2834	-0.29756	0.039727	0.60171	0.62994	0.063504	0.22251	0.39913	0.2245	0.87448	0.001936	0.073665	0.53147	0.29862	0.83195	0.39913	0.00096644	0.0010255	0.76604	0.96831	19.1587	-12.5145	1
4:123563078:125863762	614	4	123563078	125863762	1.3937e-05	-0.17299	0.046503	0.079215	0.38373	0.09527	0.051764	0.61156	-0.89596	-0.60125	-0.24921	0.31076	0.088189	0.09527	-0.32964	-0.74952	-0.097192	-0.0022444	0.86266	0.96291	0.93686	0.70118	0.9241	0.95872	0.54083	0.37028	0.54767	0.8032	0.75598	0.92973	0.9241	0.74167	0.45354	0.92257	0.99821	16.9536	9.31524	1
4:125863974:127236805	615	4	125863974	127236805	-6.2001e-05	0.17533	-0.15484	-0.58291	-0.4355	-0.68275	0.032032	0.017978	0.0024884	0.10221	-0.0096972	-0.18812	0.5262	-0.68275	0.36773	0.65811	0.015016	-0.27736	0.86082	0.87695	0.55996	0.6632	0.49477	0.97445	0.98566	0.99801	0.91859	0.99226	0.85078	0.59875	0.49477	0.71307	0.51047	0.98802	0.78151	0.342951	11.9627	1
4:127237363:129514427	616	4	127237363	129514427	9.7033e-05	-0.13212	-0.42748	-0.4288	-0.71063	-0.74751	-0.92161	-0.19062	0.0038954	0.49084	0.27184	-0.28053	-0.25091	-0.74751	0.11874	1.8305	0.28827	-0.27205	0.89489	0.66903	0.66807	0.47731	0.45475	0.35673	0.84882	0.99689	0.62354	0.78574	0.77907	0.80188	0.45475	0.90548	0.067172	0.77314	0.78558	-7.77441	0.559266	1
4:129514448:130364383	617	4	129514448	130364383	6.2294e-05	-0.20154	-0.18921	-0.19341	0.20861	-0.95029	0.6282	-0.36848	0.20275	-0.11658	-0.46356	0.53732	-0.41706	-0.95029	0.21236	1.3234	-0.11846	-0.077534	0.84027	0.84993	0.84664	0.83475	0.34197	0.52987	0.71251	0.83933	0.90719	0.64297	0.59105	0.67663	0.34197	0.83183	0.18569	0.9057	0.9382	-3.78688	1.28459	1
4:130364741:130949530	618	4	130364741	130949530	0.00014991	-0.30714	-1.5403	0.3933	-0.45854	-1.0833	0.23571	-0.63179	-1.1575	-1.9977	-1.1484	-0.087814	1.3565	-1.0833	1.447	0.77142	-0.67916	-0.45074	0.75874	0.1235	0.6941	0.64656	0.27869	0.81366	0.52753	0.24705	0.045752	0.25081	0.93002	0.17495	0.27869	0.14789	0.44046	0.49704	0.65218	14.7424	-9.14073	1
4:130950008:131948861	619	4	130950008	131948861	3.9424e-05	-0.0041136	-0.16175	-0.027903	0.0083334	-0.89992	0.099557	-0.14873	-0.17971	-0.6143	-0.35744	-0.33638	0.34786	-0.89992	0.30543	-0.51851	0.60517	-0.22326	0.99672	0.8715	0.97774	0.99335	0.36816	0.9207	0.88176	0.85738	0.53902	0.72076	0.73658	0.72795	0.36816	0.76004	0.6041	0.54507	0.82333	14.6085	11.624	1
4:131951466:133741365	620	4	131951466	133741365	6.1007e-05	0.22775	-1.591	-1.659	-0.016718	0.070879	-0.88902	-0.78939	-0.89994	-1.6204	-1.3096	-0.51872	0.29371	0.070879	-0.028311	0.30655	-0.031545	-0.78349	0.81984	0.11162	0.097122	0.98666	0.94349	0.37399	0.42988	0.36815	0.10516	0.19031	0.60396	0.76898	0.94349	0.97741	0.75918	0.97484	0.43334	16.1197	0.874997	1
4:133741753:135744132	621	4	133741753	135744132	0.00014712	0.25931	0.45329	0.19998	0.060678	0.39535	0.51643	-0.18523	-1.4307	-1.5118	-0.84706	0.066321	-0.34333	0.39535	0.35515	0.65417	-0.60247	-0.1821	0.7954	0.65034	0.8415	0.95162	0.69258	0.60556	0.85305	0.15252	0.13058	0.39696	0.94712	0.73135	0.69258	0.72248	0.513	0.54686	0.85551	10.7857	-4.7252	1
4:135749591:137247266	622	4	135749591	137247266	8.9394e-05	0.28267	0.59791	0.70741	0.713	-1.3565	-0.64543	-0.36506	-0.14695	-0.53568	-0.37531	-0.81926	-0.7575	-1.3565	1.0534	1.0289	-0.37555	-0.71576	0.77743	0.5499	0.47931	0.47584	0.17493	0.51865	0.71506	0.88317	0.59218	0.70743	0.41264	0.44875	0.17493	0.29218	0.30354	0.70725	0.47414	10.7659	-14.4355	1
4:137247703:137987679	623	4	137247703	137987679	0.00015053	-0.10118	0.50803	0.19243	0.76395	-1.829	-0.99889	0.81241	-0.023628	-1.1793	-1.642	-0.70248	-0.52696	-1.829	1.3507	0.63888	-0.13709	-1.0965	0.91941	0.61143	0.84741	0.4449	0.067395	0.31785	0.41655	0.98115	0.23829	0.10059	0.48238	0.59822	0.067395	0.17678	0.5229	0.89096	0.27287	10.7834	-14.3446	1
4:137988838:139114529	624	4	137988838	139114529	0.00013552	0.89457	-1.3381	-0.44253	-0.83528	-1.2651	0.17269	-0.94402	-0.7784	-0.27256	-0.090742	-0.1352	-0.50507	-1.2651	1.228	1.5691	-0.55241	-0.23665	0.37102	0.18085	0.65811	0.40356	0.20584	0.8629	0.34516	0.43633	0.78519	0.9277	0.89245	0.61351	0.20584	0.21944	0.11663	0.58066	0.81293	11.643	-15.3664	1
4:139115093:139552965	625	4	139115093	139552965	0.00011881	0.28152	0.38396	-1.8423	0.27884	-0.98649	0.58899	-0.45147	0.16088	1.0294	1.1211	0.26297	0.1769	-0.98649	0.70183	-0.4108	0.15638	0.89486	0.77831	0.70101	0.065428	0.78037	0.32389	0.55587	0.65165	0.87219	0.30332	0.26225	0.79257	0.85959	0.32389	0.48278	0.68122	0.87573	0.37086	-16.4979	12.954	9
4:139553359:140546206	626	4	139553359	140546206	8.2505e-05	-0.16597	-0.17945	-0.44869	0.14264	0.28291	0.42474	-0.5744	-0.49274	-0.37622	0.17804	0.70425	-0.12061	0.28291	-0.39759	1.415	0.33487	-1.2633	0.86818	0.85759	0.65366	0.88657	0.77725	0.67103	0.5657	0.6222	0.70675	0.85869	0.48128	0.904	0.77725	0.69093	0.15707	0.73772	0.20647	-5.70324	-0.0515543	1
4:140548713:141751418	627	4	140548713	141751418	0.00042721	-0.25711	-0.0011813	-0.11967	-0.67425	-0.8139	-0.33941	-1.219	-1.1435	-0.90723	-0.066455	-0.10294	-0.62995	-0.8139	2.7729	1.4969	0.4943	-0.89433	0.79709	0.99906	0.90474	0.50015	0.4157	0.7343	0.22283	0.25284	0.36428	0.94702	0.91801	0.52873	0.4157	0.0055563	0.13442	0.62109	0.37115	4.18265	-14.8788	1
4:141752960:142807957	628	4	141752960	142807957	6.8521e-05	0.31247	0.068009	0.40485	1.0517	-0.81845	-0.55103	-0.43372	-0.69994	-0.83893	-0.41835	-0.55379	-0.61968	-0.81845	0.14158	1.6724	0.31909	0.53378	0.75468	0.94578	0.68559	0.29292	0.4131	0.58161	0.6645	0.48397	0.40151	0.67569	0.57972	0.53547	0.4131	0.88741	0.094453	0.74966	0.59349	13.9356	-5.39886	1
4:142808503:145021868	629	4	142808503	145021868	8.341e-05	-0.072346	0.29348	-0.17586	-1.1128	-0.52839	-0.59509	0.32757	-0.18754	-0.62924	-0.99171	-0.61084	0.29744	-0.52839	0.94469	0.65665	0.69472	-0.56264	0.94233	0.76915	0.8604	0.26581	0.59723	0.55178	0.74323	0.85124	0.52919	0.32134	0.5413	0.76613	0.59723	0.34482	0.5114	0.48723	0.57368	7.90513	-10.9652	1
4:145024452:148047972	630	4	145024452	148047972	1.9662e-05	0.47013	0.22036	-0.32352	0.45998	-1.2419	0.16315	0.50707	-0.40768	-0.44541	0.23124	-0.73195	-0.114	-1.2419	0.55701	0.68185	-0.033676	-0.18653	0.63827	0.82559	0.7463	0.64553	0.21426	0.8704	0.61211	0.68351	0.65603	0.81713	0.4642	0.90924	0.21426	0.57752	0.49533	0.97314	0.85203	-6.1826	7.42238	1
4:148053679:150632409	631	4	148053679	150632409	2.9133e-05	-0.43698	-1.7134	-1.1087	-0.16566	-1.0599	0.22433	0.61505	0.56641	0.82165	1.0298	0.71704	0.42272	-1.0599	0.31484	0.83146	0.11925	-0.096889	0.66213	0.086631	0.26758	0.86842	0.2892	0.8225	0.53852	0.57112	0.41128	0.30311	0.47335	0.6725	0.2892	0.75288	0.40571	0.90507	0.92281	-12.0181	4.60396	1
4:150634191:153226998	632	4	150634191	153226998	0.00012203	-0.45352	-0.44941	-0.43976	-0.29284	-0.02018	0.0080747	0.51429	0.067842	0.39964	-0.029461	0.10066	0.49332	-0.02018	1.9129	1.4481	0.48613	-1.2246	0.65017	0.65313	0.66011	0.76964	0.9839	0.99356	0.60705	0.94591	0.68942	0.9765	0.91982	0.62178	0.9839	0.055763	0.1476	0.62687	0.22072	-4.53617	-8.64087	1
4:153233476:154947363	633	4	153233476	154947363	7.6028e-05	0.29206	-0.41753	-0.21887	-0.48919	-0.76239	-0.016232	-0.11032	-0.49772	-0.25267	0.61309	-0.06101	-0.50668	-0.76239	-0.28251	0.5768	-0.36652	0.3905	0.77024	0.67629	0.82675	0.6247	0.44583	0.98705	0.91216	0.61868	0.80052	0.53981	0.95135	0.61238	0.44583	0.77755	0.56407	0.71398	0.69617	4.59649	9.43802	1
4:154949091:156604003	634	4	154949091	156604003	9.7399e-05	0.28042	-0.21542	-0.11153	0.42087	-0.64064	-0.0029551	0.89362	-0.12422	-0.26501	-0.51879	0.41444	-0.73184	-0.64064	0.95596	2.9704	0.50529	-0.42711	0.77915	0.82944	0.91119	0.67385	0.52176	0.99764	0.37153	0.90114	0.791	0.60391	0.67855	0.46427	0.52176	0.33909	0.0029739	0.61336	0.6693	0.116215	-16.6967	1
4:156604173:158112985	635	4	156604173	158112985	3.4563e-05	0.013647	-0.22764	0.075869	0.098787	-0.21794	0.39147	-0.3918	0.15611	0.069238	-0.40459	-0.42002	-0.43107	-0.21794	-0.43301	0.75187	-0.13248	-0.32569	0.98911	0.81993	0.93952	0.92131	0.82747	0.69545	0.6952	0.87595	0.9448	0.68578	0.67447	0.66642	0.82747	0.66501	0.45213	0.89461	0.74466	-3.38586	15.3995	1
4:158114105:160356254	636	4	158114105	160356254	0.00018829	-0.4756	0.84009	0.12719	-0.29896	0.20583	-0.16318	-1.1371	-0.2029	0.51063	0.73736	-0.45883	-0.47011	0.20583	-0.492	1.7836	0.56332	0.20117	0.63436	0.40086	0.89879	0.76497	0.83692	0.87038	0.2555	0.83921	0.60961	0.46091	0.64636	0.63828	0.83692	0.62272	0.074494	0.57322	0.84056	-15.7658	0.939297	1
4:160357877:160822830	637	4	160357877	160822830	0.00011679	-0.81903	-0.49238	-1.4339	-0.57492	-1.6337	-1.0665	-0.23432	-1.3321	-1.0105	-0.31851	-1.01	-0.38371	-1.6337	0.5826	-0.24467	-0.48266	0.44051	0.41277	0.62245	0.1516	0.56535	0.10232	0.28619	0.81474	0.18283	0.31225	0.7501	0.31251	0.70119	0.10232	0.56016	0.80671	0.62933	0.65957	22.6317	-0.850951	5
4:160823065:161055488	638	4	160823065	161055488	1.863e-05	0.28697	0.24244	0.19029	0.42752	0.30004	-0.17531	-0.28506	-0.19196	0.080959	0.43136	-0.25901	-0.13972	0.30004	0.56745	1.2905	-0.3843	0.4856	0.77413	0.80844	0.84908	0.669	0.76415	0.86083	0.7756	0.84777	0.93547	0.66621	0.79563	0.88888	0.76415	0.57041	0.19686	0.70076	0.62725	-7.89357	-10.0959	1
4:161056173:161796696	639	4	161056173	161796696	0.00010888	0.53918	0.20511	-0.68875	0.50581	-0.19122	-0.36288	-0.16127	-0.21127	0.13093	0.3707	0.05373	-0.75108	-0.19122	0.2539	1.3315	-0.10082	-0.46651	0.58976	0.83749	0.49098	0.61299	0.84835	0.7167	0.87188	0.83268	0.89583	0.71086	0.95715	0.4526	0.84835	0.79957	0.18304	0.91969	0.64085	-7.10142	15.3221	1
4:161796755:162149858	640	4	161796755	162149858	7.0267e-05	-0.33719	0.46862	1.3029	0.23704	-0.43033	0.38387	-0.49063	-0.36836	0.029648	-0.27236	0.06016	-1.0706	-0.43033	-0.35307	0.75438	-0.10701	-0.37557	0.73597	0.63934	0.19261	0.81262	0.66696	0.70108	0.62369	0.71261	0.97635	0.78534	0.95203	0.28435	0.66696	0.72404	0.45062	0.91478	0.70724	-8.0461	6.08189	1
4:162151565:162629423	641	4	162151565	162629423	0.00018029	-0.62654	-0.14005	-0.089995	1.327	-1.416	-0.91187	0.034874	-1.0225	-0.19647	1.0337	-0.62199	0.44171	-1.416	0.7211	0.92232	-0.71406	0.38566	0.53096	0.88862	0.92829	0.18452	0.15676	0.36184	0.97218	0.30654	0.84424	0.30127	0.53395	0.6587	0.15676	0.47085	0.35636	0.47519	0.69975	-3.79571	6.61127	1
4:162629512:163181531	642	4	162629512	163181531	0.0001759	-0.81466	-0.13211	-0.72785	-0.73107	1.4158	-0.35241	-0.37702	-0.56902	0.84561	0.78826	-0.064138	0.43176	1.4158	1.406	2.4894	0.63981	0.30519	0.41526	0.8949	0.46671	0.46473	0.15682	0.72453	0.70616	0.56934	0.39777	0.43054	0.94886	0.66591	0.15682	0.15972	0.012797	0.52229	0.76022	-12.2858	-7.72693	1
4:163183341:163726178	643	4	163183341	163726178	0.00012853	-0.91909	-0.40377	-0.96571	-0.03739	-1.9467	-1.5244	-1.5092	-1.995	-1.6331	-0.43904	-1.3545	-0.57082	-1.9467	0.015792	-0.94691	0.6587	-0.28319	0.35805	0.68638	0.33419	0.97017	0.051576	0.1274	0.13124	0.046041	0.10244	0.66063	0.17556	0.56812	0.051576	0.9874	0.34368	0.51009	0.77703	23.5366	-3.17325	5
4:163728264:164910818	644	4	163728264	164910818	0.00030044	-0.40918	-2.1112	-1.3941	-1.0601	-1.3902	-0.806	-0.71725	-0.39959	-0.48318	0.28618	-0.6958	-0.5279	-1.3902	0.45415	0.14312	0.15334	-1.276	0.68241	0.034759	0.1633	0.28912	0.16446	0.42024	0.47322	0.68946	0.62897	0.77474	0.48656	0.59757	0.16446	0.64972	0.8862	0.87813	0.20196	6.73617	11.1746	1
4:164913270:165817608	645	4	164913270	165817608	-3.3649e-06	-0.50993	0.55009	0.61369	0.86052	-1.0572	0.3498	-0.79665	0.10084	0.30959	-0.012963	-0.12852	-0.12488	-1.0572	-0.022351	0.66339	-0.41402	0.14361	0.6101	0.58226	0.53942	0.3895	0.2904	0.72649	0.42565	0.91968	0.75688	0.98966	0.89774	0.90062	0.2904	0.98217	0.50708	0.67886	0.88581	-1.00053	6.24189	1
4:165820093:166609852	646	4	165820093	166609852	6.7854e-05	0.079556	0.010166	-0.35632	-0.084044	-0.27558	-0.68065	-0.30167	0.24206	0.57922	0.83639	-0.55184	-0.20571	-0.27558	0.2426	0.72922	0.0018149	-0.30362	0.93659	0.99189	0.7216	0.93302	0.78287	0.49609	0.7629	0.80873	0.56244	0.40293	0.58106	0.83702	0.78287	0.80832	0.46587	0.99855	0.76141	-7.59689	16.0452	1
4:166611193:167643023	647	4	166611193	167643023	0.00016394	0.2523	-0.024154	-0.72083	-0.12611	-0.24735	1.1354	0.83884	-0.27934	0.21609	0.69281	0.38536	0.42048	-0.24735	1.1048	2.4627	1.2052	0.82846	0.80081	0.98073	0.47102	0.89964	0.80464	0.2562	0.40156	0.77998	0.82892	0.48843	0.69997	0.67413	0.80464	0.26923	0.01379	0.22813	0.40741	-11.3734	-10.2226	1
4:167643601:169568082	648	4	167643601	169568082	0.00011437	-0.40415	0.19153	0.44975	0.27743	0.34285	0.030217	-0.28746	-0.52966	0.13367	0.41128	-0.30837	0.17649	0.34285	0.93694	1.349	-0.35792	-0.056056	0.6861	0.84811	0.65289	0.78145	0.73171	0.97589	0.77376	0.59635	0.89366	0.68087	0.7578	0.85991	0.73171	0.34879	0.17733	0.72041	0.9553	-7.7709	-10.2559	1
4:169569516:170676328	649	4	169569516	170676328	6.975e-05	0.03749	0.70629	0.74318	-0.14925	-0.39132	-0.024526	0.15933	-0.50134	-0.039262	0.2273	0.40242	-1.5551	-0.39132	0.78316	2.1504	0.24783	0.8041	0.97009	0.48001	0.45737	0.88135	0.69556	0.98043	0.87341	0.61613	0.96868	0.82019	0.68738	0.11992	0.69556	0.43353	0.031521	0.80427	0.42134	-6.19005	-18.3785	7
4:170678993:172735897	650	4	170678993	172735897	0.00041109	0.022517	0.080911	-1.2292	-1.3361	-0.58777	0.22994	0.3735	1.011	1.8675	1.1086	0.62029	-0.16828	-0.58777	1.1895	2.6093	0.10814	1.1288	0.98204	0.93551	0.21901	0.18151	0.55668	0.81814	0.70878	0.312	0.061829	0.2676	0.53507	0.86636	0.55668	0.23425	0.0090718	0.91388	0.25897	-19.6495	-13.69	2
4:172737462:173760563	651	4	172737462	173760563	0.00012511	-0.28577	-0.38365	-0.99135	-0.53584	-0.43009	-1.524	-0.74768	-3.4048	-2.3943	-1.5703	-1.0066	0.0131	-0.43009	-0.1954	0.50776	-0.46311	0.88457	0.77506	0.70124	0.32151	0.59207	0.66713	0.12751	0.45465	0.00066216	0.016654	0.11634	0.31415	0.98955	0.66713	0.84508	0.61162	0.64328	0.37639	16.0691	0.795343	1
4:173761916:174832248	652	4	173761916	174832248	6.2161e-05	0.013045	0.15004	-0.34099	-0.15227	-1.1552	-0.60659	0.38158	-0.52685	-1.2079	-0.64289	-0.0053545	0.27587	-1.1552	0.19903	0.4889	-0.10013	0.53358	0.98959	0.88073	0.73311	0.87898	0.248	0.54412	0.70277	0.5983	0.22708	0.5203	0.99573	0.78264	0.248	0.84224	0.62491	0.92024	0.59363	12.7566	14.1019	1
4:174833988:176193705	653	4	174833988	176193705	3.3452e-05	0.2248	0.31851	0.20868	-0.20413	-0.084909	-0.61578	0.081386	-0.86771	-0.35916	0.29097	0.20719	-0.40203	-0.084909	0.80184	0.49968	-0.18366	-0.66889	0.82213	0.7501	0.8347	0.83825	0.93233	0.53804	0.93514	0.38555	0.71948	0.77107	0.83586	0.68766	0.93233	0.42264	0.6173	0.85428	0.50356	-1.98037	1.1307	1
4:176199091:177290105	654	4	176199091	177290105	0.00012877	0.13919	-0.061552	-0.44006	0.22019	-2.0393	-0.7588	-0.14525	-1.2808	-0.75207	0.33521	-0.70848	0.0076684	-2.0393	0.018485	-0.16553	-0.057504	0.79096	0.8893	0.95092	0.65989	0.82572	0.041418	0.44797	0.88451	0.20027	0.45201	0.73747	0.47865	0.99388	0.041418	0.98525	0.86852	0.95414	0.42897	9.11765	16.2759	1
4:177290945:177972278	655	4	177290945	177972278	7.0921e-05	-0.10771	0.26053	0.095472	-0.66587	-1.5715	-1.0381	0.21718	-0.5985	-0.20776	0.72918	-0.74769	-0.85139	-1.5715	0.83631	0.72832	0.41387	-0.41836	0.91422	0.79446	0.92394	0.5055	0.11606	0.29924	0.82807	0.54951	0.83542	0.46589	0.45465	0.39455	0.11606	0.40298	0.46642	0.67897	0.67568	-8.88126	9.97359	3
4:177974062:178758792	656	4	177974062	178758792	6.1721e-05	-0.19883	-0.071518	-0.065311	-0.038947	0.30889	-0.20034	-0.77039	-0.055647	-0.58543	-0.41646	0.15354	0.15221	0.30889	1.222	0.51927	0.19544	0.015693	0.8424	0.94299	0.94793	0.96893	0.7574	0.84121	0.44107	0.95562	0.55826	0.67708	0.87797	0.87902	0.7574	0.22172	0.60357	0.84505	0.98748	3.95117	-4.27959	1
4:178758930:180119509	657	4	178758930	180119509	0.0001644	0.17284	-0.082252	0.41172	0.27693	-0.10364	-0.71209	-0.21105	-0.41615	-1.2655	-0.76649	-0.049946	0.038847	-0.10364	0.19767	1.6231	0.93733	1.2773	0.86278	0.93445	0.68054	0.78183	0.91745	0.47641	0.83284	0.6773	0.20569	0.44339	0.96017	0.96901	0.91745	0.8433	0.10457	0.34859	0.20149	14.0837	-5.21328	1
4:180120693:181732608	658	4	180120693	181732608	-3.5348e-06	0.18095	0.14241	0.071544	0.41902	0.053557	0.25671	-1.2048	-0.0044018	0.015402	-0.14955	-0.20033	-0.16182	0.053557	0.10061	0.36895	-0.074492	0.50171	0.8564	0.88675	0.94296	0.6752	0.95729	0.7974	0.22829	0.99649	0.98771	0.88112	0.84122	0.87145	0.95729	0.91986	0.71217	0.94062	0.61587	-5.01842	-3.62285	1
4:181732746:182420390	659	4	181732746	182420390	0.00023234	0.20804	-0.57504	-0.6216	-0.60049	-0.14599	-0.34109	0.07954	0.89296	1.4581	0.40586	0.46725	0.16361	-0.14599	0.4069	0.87791	-0.47519	-0.28991	0.8352	0.56526	0.53421	0.54818	0.88393	0.73304	0.9366	0.37188	0.14481	0.68484	0.64032	0.87004	0.88393	0.68408	0.37999	0.63465	0.77188	-19.4489	7.46526	1
4:182420863:184283167	660	4	182420863	184283167	0.0001443	-0.82661	-0.10478	-0.29031	-0.53722	-0.26033	-1.5448	0.42487	-1.3786	-1.0555	-0.21633	-1.3171	0.5787	-0.26033	0.45503	0.78571	-0.29275	-0.016513	0.40846	0.91655	0.77158	0.59112	0.79461	0.12239	0.67093	0.16801	0.29121	0.82873	0.18781	0.56279	0.79461	0.64909	0.43204	0.76971	0.98682	12.8174	0.681562	1
4:184283411:185477454	661	4	184283411	185477454	7.9018e-06	0.31869	-0.31079	-0.14551	-0.16323	-0.92198	0.041106	-0.72169	1.0149	0.46468	0.39891	-0.30891	-0.19871	-0.92198	0.038858	-0.17108	-0.4451	0.38841	0.74996	0.75596	0.88431	0.87034	0.35654	0.96721	0.47049	0.31016	0.64216	0.68996	0.75739	0.84249	0.35654	0.969	0.86416	0.65625	0.69771	-6.67378	3.98165	1
4:185477964:185932497	662	4	185477964	185932497	0.00017248	0.25692	0.097923	0.52112	1.0468	0.36526	0.37357	-1.262	-0.2296	-0.29853	0.4879	-0.25332	-0.32343	0.36526	0.65878	0.91238	0.07302	0.24477	0.79724	0.92199	0.60228	0.2952	0.71492	0.70872	0.20695	0.8184	0.7653	0.62562	0.80002	0.74637	0.71492	0.51004	0.36157	0.94179	0.80663	-5.07792	-3.65668	1
4:185934003:187113041	663	4	185934003	187113041	0.00010743	-0.1536	-0.47222	-0.30503	0.047863	-0.30485	-0.076081	-0.9772	0.035618	0.35222	0.16207	0.25871	0.026887	-0.30485	0.19043	0.63735	-0.085119	0.075563	0.87793	0.63677	0.76034	0.96183	0.76048	0.93935	0.32847	0.97159	0.72468	0.87125	0.79586	0.97855	0.76048	0.84897	0.52389	0.93217	0.93977	-6.65763	3.7426	1
4:187114073:188687052	664	4	187114073	188687052	-1.3423e-05	-0.11457	-0.24454	-0.42796	0.37437	-0.072138	-0.42218	0.4283	0.39463	0.17705	0.51927	-0.86449	-0.21994	-0.072138	0.13336	0.22719	0.27188	-0.39729	0.90878	0.80681	0.66868	0.70813	0.94249	0.67289	0.66843	0.69311	0.85947	0.60357	0.38732	0.82591	0.94249	0.89391	0.82027	0.78571	0.69115	-7.54234	16.0009	1
4:188687155:189524815	665	4	188687155	189524815	4.4916e-05	-0.043815	-0.46223	0.21832	0.028242	-1.0223	-0.13909	0.18167	-0.43652	-1.0037	-0.13092	-0.48858	0.54761	-1.0223	0.26632	-0.096966	-0.18748	0.23374	0.96505	0.64391	0.82718	0.97747	0.30663	0.88938	0.85584	0.66246	0.31553	0.89584	0.62514	0.58396	0.30663	0.78999	0.92275	0.85129	0.81519	12.7909	14.1222	1
4:189525752:190088167	666	4	189525752	190088167	4.687e-05	-0.47529	-0.067396	-0.44597	-0.86745	0.044777	-1.0114	-0.54599	0.046662	0.82276	0.90184	-0.5521	0.25969	0.044777	0.71057	0.97815	-0.85274	0.8915	0.63458	0.94627	0.65562	0.3857	0.96428	0.31185	0.58507	0.96278	0.41065	0.36714	0.58088	0.7951	0.96428	0.47735	0.328	0.3938	0.37266	-8.53168	-8.81157	1
4:190088768:191043878	667	4	190088768	191043878	-1.8834e-06	-0.10301	-0.09576	0.17941	0.53258	-0.42723	0.32801	-0.10662	0.25948	0.41937	0.3897	-0.39918	0.57875	-0.42723	0.41847	1.2065	0.32061	-0.68657	0.91796	0.92371	0.85762	0.59432	0.66921	0.7429	0.91509	0.79526	0.67495	0.69676	0.68976	0.56276	0.66921	0.6756	0.22763	0.7485	0.49235	-13.6411	6.86942	1
5:10056:1267356	668	5	10056	1267356	9.0722e-05	0.23258	0.35954	0.22132	-0.0057648	-1.1368	0.58013	-0.35387	-0.18939	-0.045536	-0.30484	0.043655	-0.26038	-1.1368	0.066497	-0.028658	0.68273	-0.15008	0.81609	0.71919	0.82484	0.9954	0.25562	0.56183	0.72343	0.84978	0.96368	0.76049	0.96518	0.79457	0.25562	0.94698	0.97714	0.49478	0.8807	6.41991	14.6392	1
5:1270983:1762678	669	5	1270983	1762678	5.2127e-05	0.11503	-0.43616	-0.50339	0.53144	-0.88104	-0.5054	0.17971	-0.28765	0.58788	1.1925	-0.18326	0.3961	-0.88104	-0.46282	0.43144	-0.81869	0.22173	0.90842	0.66272	0.61469	0.59511	0.37829	0.61328	0.85738	0.77362	0.55661	0.23308	0.85459	0.69203	0.37829	0.64349	0.66615	0.41297	0.82452	-9.54249	12.5822	3
5:1763566:2369337	670	5	1763566	2369337	0.00018813	-0.33444	-0.89701	-0.39582	0.46636	-0.31368	-0.18704	-0.56605	-0.90499	-0.46355	0.32518	0.022249	-0.34333	-0.31368	0.89095	-0.61683	-0.73022	0.11298	0.73805	0.36972	0.69223	0.64095	0.75377	0.85163	0.57136	0.36547	0.64297	0.74505	0.98225	0.73135	0.75377	0.37296	0.53734	0.46525	0.91004	8.77896	10.2254	1
5:2369710:2979000	671	5	2369710	2979000	2.9892e-05	0.43307	0.05574	0.46466	1.2021	-0.099021	0.11536	0.14232	0.19399	0.30157	0.8663	-0.18258	0.11696	-0.099021	-0.23526	-0.35532	-0.10773	-0.00031255	0.66496	0.95555	0.64217	0.22934	0.92112	0.90816	0.88683	0.84618	0.76298	0.38633	0.85513	0.90689	0.92112	0.81401	0.72235	0.91421	0.99975	-10.6466	18.8976	1
5:2979710:3600334	672	5	2979710	3600334	0.00014868	0.052535	-0.49884	-0.6947	0.12946	-2.1901	0.24104	-0.043992	-1.0409	-0.33421	0.44999	-0.26373	0.1186	-2.1901	-0.19823	-0.77266	-0.11367	-1.1596	0.9581	0.61789	0.48724	0.89699	0.028519	0.80952	0.96491	0.29794	0.73822	0.65271	0.79199	0.90559	0.028519	0.84287	0.43972	0.9095	0.24621	9.62906	13.9923	1
5:3601924:4222111	673	5	3601924	4222111	6.2211e-05	0.62327	-0.12713	0.076557	-0.025233	-1.2087	-0.15792	-0.060651	-0.12399	0.12183	0.026256	0.23019	-0.018501	-1.2087	-0.42598	-0.84703	0.34563	-0.075926	0.53311	0.89883	0.93898	0.97987	0.22677	0.87452	0.95164	0.90133	0.90303	0.97905	0.81795	0.98524	0.22677	0.67013	0.39698	0.72962	0.93948	6.68298	14.4986	1
5:4223577:5137474	674	5	4223577	5137474	7.3127e-06	-0.29191	0.08035	-0.21281	0.15621	0.094801	0.20781	0.019662	-0.048217	0.057424	-0.44469	-0.013945	0.27004	0.094801	1.0227	1.1892	0.71688	-0.33237	0.77036	0.93596	0.83148	0.87586	0.92447	0.83538	0.98431	0.96154	0.95421	0.65654	0.98887	0.78713	0.92447	0.30643	0.23435	0.47345	0.73961	-4.53513	-8.65249	1
5:5137788:5718773	675	5	5137788	5718773	6.1135e-05	0.22184	0.012745	-0.1786	-0.15849	-0.19657	0.47223	-0.10286	0.37624	0.098171	-0.12935	0.68148	-0.39463	-0.19657	-0.95114	0.076949	-0.27167	-0.027775	0.82444	0.98983	0.85825	0.87407	0.84417	0.63676	0.91807	0.70674	0.9218	0.89708	0.49557	0.69311	0.84417	0.34153	0.93866	0.78587	0.97784	-6.67087	4.01964	1
5:5719162:6858229	676	5	5719162	6858229	0.00011472	-0.2949	0.64906	1.2844	0.77311	-0.96068	0.29323	-0.15723	0.072796	0.32338	0.79267	-0.39781	0.35731	-0.96068	0.77507	1.6787	0.42177	-0.36404	0.76807	0.5163	0.19901	0.43946	0.33671	0.76934	0.87506	0.94197	0.7464	0.42797	0.69077	0.72086	0.33671	0.4383	0.093217	0.67319	0.71583	-14.8833	8.17098	1
5:6859297:7852978	677	5	6859297	7852978	0.00030828	-0.84083	-0.96968	-1.2525	-0.084758	-1.4873	-0.94907	-0.28972	-1.3757	-2.1319	-0.75097	-0.9142	0.089684	-1.4873	2.6801	2.0633	0.18529	-0.82634	0.40045	0.33221	0.21037	0.93245	0.13694	0.34259	0.77203	0.16891	0.033011	0.45267	0.36061	0.92854	0.13694	0.0073599	0.039084	0.853	0.40861	19.1085	-12.4638	1
5:7853304:9084076	678	5	7853304	9084076	0.00022789	-0.0019274	-0.094577	0.074881	0.26253	-0.83472	-0.80555	0.15398	-0.68326	-0.67751	-0.47266	0.37888	-0.14362	-0.83472	0.011499	2.8931	0.62127	-0.52065	0.99846	0.92465	0.94031	0.79292	0.40388	0.4205	0.87762	0.49445	0.49808	0.63646	0.70478	0.8858	0.40388	0.99083	0.0038148	0.53442	0.60261	1.64859	-19.838	1
5:9084701:10533767	679	5	9084701	10533767	7.3502e-05	-0.50076	-0.16899	-0.80814	-0.84565	-0.53216	-0.29974	0.0092557	0.81541	0.50588	0.5686	0.51503	-0.87275	-0.53216	1.2314	0.62045	0.040209	-0.054667	0.61654	0.8658	0.41901	0.39775	0.59461	0.76437	0.99262	0.41484	0.61294	0.56963	0.60653	0.3828	0.59461	0.21816	0.53496	0.96793	0.9564	-16.1809	3.79963	12
5:10534653:10666515	680	5	10534653	10666515	-6.8972e-06	-0.16148	0.20392	-0.16084	0.18839	-0.40609	-0.58538	0.59714	0.02718	0.0014669	0.7853	-0.49739	0.24842	-0.40609	0.32194	0.91859	-0.031086	0.42427	0.87171	0.83842	0.87222	0.85057	0.68468	0.55829	0.55041	0.97832	0.99883	0.43228	0.61891	0.80381	0.68468	0.7475	0.35831	0.9752	0.67137	-11.6565	1.42781	1
5:10666804:11170506	681	5	10666804	11170506	7.4425e-05	0.29899	-0.10424	-0.25054	-0.28402	0.70267	1.0177	0.13102	0.46426	0.94	0.54821	1.7345	-0.19741	0.70267	0.65392	-0.51635	0.4615	-0.56854	0.76495	0.91698	0.80217	0.7764	0.48226	0.3088	0.89576	0.64246	0.34722	0.58355	0.082831	0.84351	0.48226	0.51316	0.60561	0.64444	0.56967	-12.5919	18.3337	1
5:11170703:13603734	682	5	11170703	13603734	6.8005e-05	-0.34599	-0.8013	-1.382	-0.36629	-0.14904	-0.077457	-1.6196	-0.60974	-0.34265	0.32124	-0.42719	-0.88159	-0.14904	1.4906	-0.67364	0.32167	0.67318	0.72935	0.42296	0.16696	0.71415	0.88152	0.93826	0.10531	0.54203	0.73186	0.74803	0.66924	0.378	0.88152	0.13608	0.50054	0.7477	0.50083	5.5636	6.98351	1
5:13603883:14987807	683	5	13603883	14987807	0.00011746	-0.065599	0.25793	-0.49133	-0.1878	0.16041	1.0984	-0.01353	0.26274	1.2542	0.87	1.833	-0.597	0.16041	0.55723	0.015264	0.63531	0.11112	0.9477	0.79646	0.62319	0.85104	0.87256	0.27203	0.98921	0.79275	0.20977	0.3843	0.066799	0.55051	0.87256	0.57737	0.98782	0.52522	0.91152	-19.5806	7.33232	1
5:14988284:16034608	684	5	14988284	16034608	1.5556e-05	0.025948	-0.35092	-0.82705	-0.29468	0.96383	-0.92079	0.27866	-0.34348	-0.42739	-0.059112	-0.65389	0.066599	0.96383	0.69534	0.74218	0.70043	0.72612	0.9793	0.72565	0.40821	0.76824	0.33513	0.35716	0.78051	0.73124	0.66909	0.95286	0.51318	0.9469	0.33513	0.48685	0.45798	0.48366	0.46776	8.29851	0.762658	1
5:16035369:17161451	685	5	16035369	17161451	0.00013094	0.033514	0.13783	-0.0011199	0.21765	-0.80575	0.10578	0.44471	-1.3516	-1.1551	0.086532	-0.045851	-0.0412	-0.80575	-0.25685	1.4475	0.60481	-0.075398	0.97326	0.89038	0.99911	0.8277	0.42039	0.91575	0.65653	0.17649	0.24806	0.93104	0.96343	0.96714	0.42039	0.7973	0.14775	0.5453	0.9399	10.2927	-5.23994	1
5:17162704:18048683	686	5	17162704	18048683	0.00020856	-0.34554	0.41542	0.93114	-0.35361	0.88877	-0.54967	-0.53014	-1.2808	-0.95247	-0.014794	0.3987	0.83347	0.88877	-0.37654	0.92698	-0.15905	0.40113	0.72969	0.67784	0.35178	0.72363	0.37412	0.58254	0.59601	0.20027	0.34086	0.9882	0.69011	0.40458	0.37412	0.70652	0.35394	0.87363	0.68832	-3.78676	-5.12841	1
5:18050107:18791978	687	5	18050107	18791978	0.0001183	0.52034	0.65137	0.47841	0.58563	1.3252	0.72846	-0.071698	-0.21831	0.23912	0.3851	-0.15093	0.37576	1.3252	0.096361	1.6191	0.40581	0.037467	0.60283	0.51481	0.63236	0.55812	0.18509	0.46633	0.94284	0.82719	0.81101	0.70017	0.88003	0.70709	0.18509	0.92323	0.10543	0.68488	0.97011	-5.2311	-6.21855	1
5:18792568:19486153	688	5	18792568	19486153	5.3366e-05	-0.33184	-0.44049	-0.96216	0.30309	-0.10198	-0.03026	0.77801	-0.4378	-0.75729	-0.098967	-0.45361	0.29682	-0.10198	1.4871	-0.709	0.032111	0.32786	0.74001	0.65958	0.33597	0.76182	0.91878	0.97586	0.43656	0.66153	0.44888	0.92116	0.65011	0.7666	0.91878	0.13698	0.47833	0.97438	0.74302	3.59738	20.8711	1
5:19487359:20414139	689	5	19487359	20414139	0.00013729	-0.24632	0.38546	0.48353	0.72939	-0.27495	0.22491	0.21558	0.11509	0.57165	0.52194	-0.86698	0.14426	-0.27495	0.44673	0.93179	0.39046	0.60686	0.80544	0.6999	0.62872	0.46577	0.78335	0.82205	0.82931	0.90837	0.56756	0.60171	0.38595	0.8853	0.78335	0.65507	0.35144	0.6962	0.54394	-11.5311	1.49426	1
5:20415799:21573200	690	5	20415799	21573200	4.6664e-05	-0.052804	0.38072	0.0162	-0.061486	0.36231	0.61128	-0.63691	0.72592	0.35195	0.23667	0.73785	-0.73904	0.36231	-0.18752	-0.0051311	0.31204	0.40968	0.95789	0.70341	0.98707	0.95097	0.71712	0.54101	0.52418	0.46789	0.72487	0.81292	0.4606	0.45988	0.71712	0.85125	0.99591	0.75501	0.68204	-10.6984	19.0701	1
5:21574347:23150924	691	5	21574347	23150924	0.00014167	0.2247	0.35344	0.3536	0.5843	-1.2685	-0.49661	0.67283	0.29059	0.94776	1.3119	-0.65707	0.011632	-1.2685	0.88895	0.39323	0.25687	-0.1937	0.82221	0.72376	0.72364	0.55902	0.20464	0.61946	0.50105	0.77136	0.34325	0.18955	0.51114	0.99072	0.20464	0.37403	0.69415	0.79728	0.84641	-9.77807	12.5786	3
5:23153562:24794957	692	5	23153562	24794957	0.00013905	-0.63716	1.1629	-1.203	-0.11189	-0.40051	-0.56398	-1.2062	-0.89051	0.13537	0.80834	-0.16448	0.11813	-0.40051	0.73537	2.0788	-0.1791	-0.69732	0.52402	0.24487	0.22896	0.91091	0.68878	0.57277	0.22772	0.37319	0.89232	0.4189	0.86935	0.90596	0.68878	0.46211	0.037638	0.85786	0.4856	-1.8105	-15.2938	1
5:24796795:26183141	693	5	24796795	26183141	8.3183e-05	-0.31339	-1.1031	-0.63342	0.54358	0.12209	-0.083031	-0.30004	-1.5491	-2.1021	-1.0806	-0.34666	-0.55485	0.12209	0.96435	0.64908	0.63647	-0.093771	0.75399	0.26996	0.52646	0.58673	0.90283	0.93383	0.76414	0.12136	0.035542	0.27989	0.72884	0.579	0.90283	0.33487	0.51629	0.52447	0.92529	11.3189	-3.51913	1
5:26185302:26849079	694	5	26185302	26849079	0.0001367	-0.041799	-0.080223	-0.52456	-0.45115	-1.2392	0.27725	-1.3171	-1.2272	-1.4887	-0.89003	-0.47489	-0.16027	-1.2392	-0.74147	0.48435	0.15449	-0.74553	0.96666	0.93606	0.59989	0.65188	0.21528	0.78159	0.18782	0.21973	0.13658	0.37345	0.63487	0.87266	0.21528	0.45841	0.62813	0.87722	0.45595	22.5933	-0.913842	5
5:26849808:28303480	695	5	26849808	28303480	9.0034e-05	-0.20196	-0.054852	-1.4972	-0.51275	-0.28081	-0.40523	0.072283	-0.58678	-0.4351	-0.16409	-0.15746	-0.56501	-0.28081	0.18835	-1.0576	0.69072	-0.14659	0.83995	0.95626	0.13435	0.60813	0.77886	0.68531	0.94238	0.55735	0.66349	0.86966	0.87488	0.57207	0.77886	0.8506	0.29024	0.48974	0.88345	3.67915	20.7934	1
5:28310093:30129786	696	5	28310093	30129786	0.00011828	-0.38335	-0.21131	-0.20824	0.29702	-0.41489	0.58108	-0.0028717	-0.882	-0.62789	-0.33518	0.99748	-0.29495	-0.41489	-0.018147	-0.45137	-0.14925	-0.11616	0.70146	0.83264	0.83504	0.76645	0.67822	0.56119	0.99771	0.37778	0.53008	0.73749	0.31853	0.76803	0.67822	0.98552	0.65173	0.88135	0.90753	4.41107	19.2134	1
5:30130713:31748529	697	5	30130713	31748529	0.00017991	0.38465	-0.29836	-0.092576	-0.24705	-0.3886	-0.55966	-0.66765	0.45608	-0.067557	-0.04067	-0.80425	0.86251	-0.3886	1.4298	0.66381	0.16532	1.0699	0.7005	0.76543	0.92624	0.80487	0.69757	0.57571	0.50435	0.64834	0.94614	0.96756	0.42125	0.38841	0.69757	0.15277	0.50681	0.86869	0.28466	4.5925	-11.2879	1
5:31748611:33944217	698	5	31748611	33944217	0.00011276	-0.46298	0.25665	-0.33439	-0.27173	-0.28215	0.20557	0.13561	-1.1197	-0.61104	0.086726	0.56987	0.16308	-0.28215	0.71296	1.0891	-0.2031	0.31977	0.64338	0.79745	0.73808	0.78583	0.77783	0.83713	0.89213	0.26286	0.54117	0.93089	0.56877	0.87046	0.77783	0.47587	0.2761	0.83905	0.74914	1.10365	-4.47681	1
5:33945758:35798682	699	5	33945758	35798682	0.0001464	0.50337	-1.1509	-0.62788	-0.73906	0.39554	-1.0681	-0.66663	-0.31479	-0.82646	-0.81393	0.32013	-0.23466	0.39554	1.5643	0.65313	-0.0050544	0.37098	0.6147	0.24977	0.53008	0.45987	0.69244	0.28549	0.50501	0.75292	0.40855	0.41569	0.74887	0.81447	0.69244	0.11774	0.51367	0.99597	0.71065	4.03196	-4.33386	1
5:35799275:37888797	700	5	35799275	37888797	0.00018799	-0.24443	0.82185	1.0716	1.2512	-0.44299	0.52945	-0.093626	-0.4709	0.40058	0.56131	0.30117	-0.69414	-0.44299	-0.76614	1.8525	-0.47744	-0.02482	0.80689	0.41116	0.28389	0.21087	0.65777	0.59649	0.92541	0.63771	0.68873	0.57459	0.76329	0.48759	0.65777	0.44359	0.063957	0.63305	0.9802	-16.0888	-6.99331	2
5:37889231:39438373	701	5	37889231	39438373	-6.6644e-06	-0.10577	-0.32076	0.21154	-0.00018125	-0.61806	-0.029911	-0.38648	-0.26811	-0.72192	-0.51216	-0.28755	-0.22903	-0.61806	0.74616	1.0182	-0.13614	0.39779	0.91577	0.74839	0.83247	0.99986	0.53654	0.97614	0.69914	0.78862	0.47034	0.60854	0.77369	0.81884	0.53654	0.45557	0.30856	0.89171	0.69078	8.32434	-8.92811	1
5:39438575:40954879	702	5	39438575	40954879	7.0509e-05	-0.036171	0.15042	0.29467	0.19148	-0.75076	0.27442	0.33197	-0.26393	-0.31594	-0.39344	0.52962	-0.48129	-0.75076	0.90759	1.4155	0.087974	0.21091	0.97115	0.88043	0.76824	0.84815	0.4528	0.78376	0.73991	0.79184	0.75205	0.694	0.59637	0.63031	0.4528	0.3641	0.15694	0.9299	0.83296	-10.0142	-13.2089	1
5:40955561:42620153	703	5	40955561	42620153	0.00020018	0.17344	0.68663	0.32164	0.32829	0.017158	-0.038691	0.025803	0.21653	0.39748	0.54419	0.13164	0.091764	0.017158	1.4101	0.49977	0.11507	0.65178	0.86231	0.49232	0.74773	0.74269	0.98631	0.96914	0.97941	0.82858	0.69101	0.58631	0.89527	0.92689	0.98631	0.15852	0.61724	0.90839	0.51454	-19.7997	-3.48766	2
5:42623245:43859513	704	5	42623245	43859513	0.00014939	-0.18697	-0.57036	-1.2336	0.26097	-0.0036795	-0.34802	-0.83826	-0.84976	-0.64206	-0.78772	0.061261	-0.16345	-0.0036795	0.98354	2.1343	0.83777	-0.053857	0.85169	0.56844	0.21736	0.79412	0.99706	0.72782	0.40189	0.39546	0.52083	0.43086	0.95115	0.87017	0.99706	0.32534	0.032814	0.40216	0.95705	-5.40885	-15.2773	1
5:43862567:45286358	705	5	43862567	45286358	9.7157e-05	0.28185	-2.0482	-1.5484	-0.25265	-2.2299	-0.85376	-1.5956	-2.0472	-2.4527	-1.3729	-0.89212	-1.1081	-2.2299	0.70758	2.0858	1.199	-0.79607	0.77806	0.040545	0.12152	0.80054	0.025756	0.39324	0.11057	0.040642	0.014179	0.16978	0.37233	0.26783	0.025756	0.4792	0.036995	0.23052	0.42599	19.0288	-12.3717	1
5:45286977:50161698	706	5	45286977	50161698	0.00015129	-1.0438	-0.32745	-0.13407	0.36664	-1.6653	-0.011861	-0.17399	-0.87551	-0.92088	-0.13365	-0.30996	-0.12622	-1.6653	1.3453	2.7678	0.92803	-0.3104	0.29659	0.74333	0.89335	0.71389	0.095845	0.99054	0.86187	0.3813	0.35711	0.89368	0.75659	0.89956	0.095845	0.17852	0.005644	0.35339	0.75626	7.57732	-18.7782	1
5:50162186:52133670	707	5	50162186	52133670	0.00026182	0.42385	-0.38178	-0.29005	0.1635	-0.90836	-0.59986	-1.7844	-1.0817	-1.8665	-1.408	-0.2808	1.0526	-0.90836	0.92386	-0.70934	-0.14615	0.24844	0.67167	0.70262	0.77178	0.87012	0.36369	0.5486	0.074365	0.27941	0.061967	0.15912	0.77886	0.29252	0.36369	0.35556	0.47811	0.88381	0.80379	18.7468	1.4502	1
5:52134410:52661197	708	5	52134410	52661197	0.00010552	-0.28818	0.35889	-0.15822	0.31791	1.8101	-0.3239	-0.72839	0.091416	-0.45949	0.24853	-0.10345	-0.078408	1.8101	0.67965	0.99676	0.39544	0.34333	0.77321	0.71968	0.87429	0.75056	0.070285	0.74602	0.46637	0.92716	0.64588	0.80373	0.91761	0.9375	0.070285	0.49672	0.31888	0.69252	0.73135	7.63873	0.570014	1
5:52662483:53513531	709	5	52662483	53513531	0.00023598	0.10991	-0.63827	-1.2601	0.14139	-1.4132	-0.30713	-1.0756	-0.013415	0.40039	-0.20942	-0.075945	0.53001	-1.4132	1.3433	1.7155	-0.45784	-0.30098	0.91248	0.5233	0.20763	0.88756	0.15761	0.75874	0.28209	0.9893	0.68887	0.83412	0.93946	0.59611	0.15761	0.17916	0.086254	0.64707	0.76343	4.30286	-18.4953	1
5:53515888:55412347	710	5	53515888	55412347	7.7866e-05	0.16206	-0.63661	-0.72643	-1.1917	-0.14126	-0.9358	-0.49202	-0.97255	-0.012956	0.46258	0.032874	-0.47277	-0.14126	0.53029	1.0769	0.3428	-0.38802	0.87125	0.52438	0.46758	0.23339	0.88767	0.34937	0.6227	0.33078	0.98966	0.64367	0.97377	0.63638	0.88767	0.59591	0.28152	0.73175	0.698	-0.331326	-8.42628	10
5:55413961:55932471	711	5	55413961	55932471	9.6916e-05	-0.38878	0.11798	-0.027417	-0.55401	-0.42946	-0.047428	0.13452	-0.35158	-0.21965	-0.53183	-0.63757	0.14403	-0.42946	-0.056432	0.49993	0.36636	-0.9224	0.69744	0.90609	0.97813	0.57957	0.66759	0.96217	0.89299	0.72515	0.82614	0.59484	0.52375	0.88547	0.66759	0.955	0.61713	0.7141	0.35632	0.18895	11.9872	1
5:55933701:57337744	712	5	55933701	57337744	0.00017942	-0.052022	-0.98506	-0.65168	-0.078741	-1.0331	-0.29691	-1.5152	-1.8001	-1.2031	-0.079724	0.23888	0.33468	-1.0331	0.17344	1.6863	0.67967	0.068413	0.95851	0.32459	0.51461	0.93724	0.30154	0.76654	0.12973	0.071852	0.22893	0.93646	0.8112	0.73786	0.30154	0.8623	0.091732	0.49671	0.94546	17.871	-8.98402	8
5:57338357:58834736	713	5	57338357	58834736	0.00018573	-0.34108	0.18748	0.35757	0.24336	-0.17507	-1.2781	-1.3994	-1.884	-0.89618	0.19644	-0.46298	-0.5906	-0.17507	0.2815	1.6031	0.42588	1.0261	0.73304	0.85129	0.72066	0.80773	0.86103	0.20122	0.16169	0.059562	0.37016	0.84426	0.64338	0.55479	0.86103	0.77832	0.10892	0.67019	0.30484	15.21	-2.93431	1
5:58834852:60880207	714	5	58834852	60880207	0.00052956	-0.38707	0.81201	0.66634	-0.91547	-1.5286	-0.52553	-0.30772	-1.8993	-0.45174	0.62323	-0.70395	-0.82247	-1.5286	0.98833	-0.73002	0.28111	1.0786	0.6987	0.41679	0.5052	0.35994	0.12637	0.59921	0.7583	0.057525	0.65146	0.53313	0.48147	0.41081	0.12637	0.32299	0.46538	0.77863	0.28076	8.96446	16.1929	1
5:60883078:62531300	715	5	60883078	62531300	0.00030168	0.69463	0.4335	1.1864	0.90831	-0.88235	2.1465	-0.49129	0.26991	1.0422	1.0639	1.7173	-0.65451	-0.88235	1.6945	1.2261	0.083228	0.66863	0.48729	0.66465	0.23547	0.36371	0.37759	0.031832	0.62322	0.78723	0.29732	0.28738	0.085921	0.51279	0.37759	0.090174	0.22017	0.93367	0.50373	-20.7155	-9.83542	2
5:62531952:63837838	716	5	62531952	63837838	9.5513e-05	-0.36378	-0.3017	-0.72177	-0.18724	-0.03437	-0.281	-1.3182	-0.57344	-0.27542	0.78253	-0.26212	-0.22856	-0.03437	1.1707	2.7835	0.17379	-0.020568	0.71602	0.76288	0.47044	0.85147	0.97258	0.77871	0.18744	0.56635	0.783	0.4339	0.79323	0.81921	0.97258	0.24173	0.0053781	0.86203	0.98359	-3.73398	-16.622	1
5:63840208:65083148	717	5	63840208	65083148	0.00016043	-0.41279	-0.10096	0.32079	-1.0012	-0.73636	0.6659	-0.20974	-0.071213	0.11159	0.67068	0.5313	0.0067686	-0.73636	1.0666	1.767	1.3159	0.29313	0.67976	0.91959	0.74837	0.31671	0.46151	0.50547	0.83387	0.94323	0.91115	0.50242	0.59521	0.9946	0.46151	0.28615	0.077236	0.1882	0.76942	-12.6217	-3.83995	2
5:65083209:65909616	718	5	65083209	65909616	6.0691e-05	-0.13694	-0.8138	-0.52132	1.1098	-0.36688	0.040822	-0.027564	0.36006	0.4527	0.34178	-0.086897	0.67142	-0.36688	0.88115	0.36159	0.22935	0.55012	0.89108	0.41576	0.60214	0.26707	0.71371	0.96744	0.97801	0.71881	0.65076	0.73251	0.93075	0.50195	0.71371	0.37824	0.71766	0.8186	0.58224	-5.18681	9.04949	1
5:65910316:67096208	719	5	65910316	67096208	4.589e-05	-0.30814	0.37666	0.61374	0.60848	-0.030846	0.91099	-1.0733	-0.127	0.013186	0.17152	0.97399	0.19877	-0.030846	0.63173	1.6012	-0.13842	0.20514	0.75797	0.70643	0.53938	0.54287	0.97539	0.3623	0.28316	0.89894	0.98948	0.86381	0.33006	0.84245	0.97539	0.52757	0.10933	0.88991	0.83746	-17.9853	-5.73461	2
5:67096780:70682458	720	5	67096780	70682458	0.00013581	-0.30261	-0.14455	-0.20386	0.34529	-0.25673	-0.86692	-0.19227	-0.088437	0.27222	0.29027	-0.58482	-0.54121	-0.25673	0.53663	1.4655	-0.024713	-0.0064986	0.76218	0.88506	0.83846	0.72988	0.79739	0.38598	0.84753	0.92953	0.78545	0.77161	0.55867	0.58836	0.79739	0.59152	0.14278	0.98028	0.99481	-7.05635	15.2409	1
5:70683839:72420748	721	5	70683839	72420748	9.3507e-05	0.48125	0.59133	0.37632	0.043436	0.90155	0.31132	1.2442	1.0249	0.9372	0.50648	0.12756	0.020233	0.90155	1.011	1.6011	0.018891	0.14876	0.63034	0.5543	0.70668	0.96535	0.3673	0.75556	0.21342	0.30539	0.34866	0.61252	0.89849	0.98386	0.3673	0.31202	0.10936	0.98493	0.88174	-23.2853	-2.40683	2
5:72420784:73507955	722	5	72420784	73507955	7.1525e-05	0.3244	0.82089	1.0494	0.21292	0.31527	0.81893	0.30605	0.3785	0.50506	0.3532	1.2661	0.096242	0.31527	0.34204	0.37806	-0.49139	0.67682	0.74563	0.41171	0.29398	0.83139	0.75255	0.41283	0.75956	0.70506	0.61352	0.72394	0.20547	0.92333	0.75255	0.73232	0.70539	0.62315	0.49852	-18.1697	0.0910874	1
5:73508509:75240469	723	5	73508509	75240469	4.8588e-05	-0.1987	0.097901	-0.020432	0.56038	0.57399	-0.28789	0.19724	0.37563	1.3226	1.9159	-0.35753	-0.35952	0.57399	0.50052	1.7586	0.30729	0.28211	0.8425	0.92201	0.9837	0.57522	0.56597	0.77343	0.84364	0.70719	0.18596	0.055377	0.72069	0.71921	0.56597	0.61671	0.078643	0.75862	0.77786	-23.2642	-2.30252	2
5:75242395:75740199	724	5	75242395	75740199	3.9636e-05	0.26419	-0.27473	0.42041	0.20807	-1.408	0.042809	-0.13355	0.57724	-0.47478	-0.01401	-0.14257	-0.58338	-1.408	0.94879	-0.024141	-0.16667	0.090278	0.79163	0.78353	0.67418	0.83517	0.15912	0.96585	0.89376	0.56378	0.63494	0.98882	0.88663	0.55964	0.15912	0.34273	0.98074	0.86763	0.92807	4.51593	14.6364	1
5:75743532:77203135	725	5	75743532	77203135	0.00014523	-0.27738	-0.45137	-0.38579	-0.63566	0.091395	0.28043	-0.017528	0.72599	1.6971	1.225	0.090959	-0.33429	0.091395	-0.9046	0.53214	-0.079752	0.71482	0.78148	0.65172	0.69965	0.525	0.92718	0.77915	0.98602	0.46784	0.089685	0.22057	0.92752	0.73816	0.92718	0.36568	0.59463	0.93643	0.47472	-10.3751	18.7802	1
5:77203718:79068089	726	5	77203718	79068089	9.1476e-05	-0.95279	0.44915	-0.037988	0.83073	-0.69335	0.50994	-0.5007	-0.22538	0.026362	0.41761	0.84348	-0.77483	-0.69335	1.3228	1.606	0.21938	0.70471	0.3407	0.65332	0.9697	0.40613	0.48809	0.61009	0.61658	0.82168	0.97897	0.67623	0.39896	0.43844	0.48809	0.18589	0.10827	0.82636	0.48099	-13.4682	-12.5664	1
5:79068300:80480761	727	5	79068300	80480761	0.00020495	-0.81363	0.16358	-0.5448	0.73553	0.38254	0.25307	0.042913	-0.043741	-0.37102	0.31643	-0.27198	1.7205	0.38254	2.3755	1.7834	0.8421	-0.20057	0.41586	0.87006	0.58589	0.46202	0.70206	0.80021	0.96577	0.96511	0.71063	0.75167	0.78564	0.085335	0.70206	0.017524	0.07452	0.39973	0.84103	-6.6761	-14.0024	1
5:80481996:81712715	728	5	80481996	81712715	0.00015043	-0.16671	-0.11503	-1.0889	-0.68459	-0.14711	-0.05568	1.5776	-0.61769	-0.035671	0.087981	0.34662	-0.79452	-0.14711	-0.29483	-0.34931	-0.73019	-0.03956	0.8676	0.90842	0.2762	0.4936	0.88304	0.9556	0.11465	0.53678	0.97154	0.92989	0.72888	0.42689	0.88304	0.76813	0.72685	0.46528	0.96844	-2.66149	20.5545	1
5:81714078:82658571	729	5	81714078	82658571	0.0001632	0.62639	0.16047	-0.28924	-0.35247	0.11779	-0.80265	0.43834	-0.81033	-0.19947	-0.00031805	-0.22325	0.80074	0.11779	0.70444	0.95686	0.7868	-0.090325	0.53106	0.87251	0.7724	0.72449	0.90623	0.42218	0.66114	0.41775	0.84189	0.99975	0.82334	0.42328	0.90623	0.48116	0.33864	0.4314	0.92803	-4.49576	-8.55734	1
5:82660901:84397685	730	5	82660901	84397685	0.00014867	0.15315	-0.2956	-0.48762	0.20943	-0.65905	0.14926	0.022638	1.4278	1.7013	1.5945	0.64333	0.091869	-0.65905	0.34009	2.7679	-0.32495	0.24796	0.87828	0.76754	0.62582	0.83411	0.50986	0.88135	0.98194	0.15336	0.088895	0.11083	0.52001	0.9268	0.50986	0.73379	0.0056422	0.74522	0.80417	-19.6384	-13.6706	2
5:84399219:85315500	731	5	84399219	85315500	5.4618e-05	-0.26885	0.49835	0.33908	-0.12292	-0.54355	0.82565	-0.41012	0.98986	1.4518	1.252	0.15937	-0.073487	-0.54355	0.18061	1.2356	0.6636	0.61082	0.78804	0.61823	0.73455	0.90217	0.58675	0.409	0.68172	0.32224	0.14656	0.21057	0.87338	0.94142	0.58675	0.85667	0.21661	0.50695	0.54132	-19.2207	7.66119	1
5:85316429:86490293	732	5	85316429	86490293	6.0938e-05	0.079377	0.092418	-0.10266	-0.12757	-0.15079	0.86352	-0.28671	0.10704	0.02055	0.26857	0.83058	0.071211	-0.15079	-0.56312	0.19859	1.0166	-0.29468	0.93673	0.92637	0.91824	0.89849	0.88014	0.38785	0.77433	0.91476	0.9836	0.78826	0.40621	0.94323	0.88014	0.57335	0.84258	0.30933	0.76824	-6.27121	-2.13275	1
5:86492986:88065637	733	5	86492986	88065637	0.00027636	0.045876	-0.20152	-0.55438	-0.068463	-3.1222	1.3636	1.0753	1.5033	2.1533	1.9052	2.1869	-1.2567	-3.1222	0.43858	0.92812	-0.47408	-0.96925	0.96341	0.84029	0.57932	0.94542	0.001795	0.1727	0.28225	0.13277	0.031296	0.056752	0.028747	0.20885	0.001795	0.66097	0.35335	0.63544	0.33242	-17.9343	9.02877	1
5:88069593:90500398	734	5	88069593	90500398	0.00035625	-0.20511	-0.65529	-0.41691	-1.0874	-1.0518	1.0799	-2.7661	-1.328	0.097576	0.46373	1.9406	0.74556	-1.0518	1.5479	4.0715	0.32669	1.2301	0.83749	0.51228	0.67675	0.27688	0.29289	0.28017	0.0056735	0.18418	0.92227	0.64284	0.052304	0.45593	0.29289	0.12164	4.6708e-05	0.7439	0.21864	2.69134	-19.1797	1
5:90504842:93602613	735	5	90504842	93602613	0.00030718	-0.29359	-1.9151	-2.0214	-1.9243	-2.054	-2.9042	-2.4727	-2.8282	-3.5214	-2.8928	-2.955	-0.71025	-2.054	1.641	-0.73172	-0.26309	-0.5917	0.76907	0.055485	0.043241	0.054317	0.039971	0.0036819	0.013409	0.0046818	0.00042922	0.0038181	0.0031271	0.47755	0.039971	0.1008	0.46434	0.79248	0.55405	24.3678	-4.72264	5
5:93607443:95822590	736	5	93607443	95822590	7.2839e-05	0.5516	0.35948	0.3716	0.21715	-0.7073	0.21595	-0.48456	0.16248	-0.42331	-1.1937	0.67703	1.2208	-0.7073	1.487	-0.054675	-0.086002	-0.4291	0.58122	0.71924	0.71019	0.82809	0.47938	0.82903	0.62799	0.87093	0.67207	0.23261	0.49839	0.22218	0.47938	0.13701	0.9564	0.93146	0.66785	-2.19494	8.41628	1
5:95822732:96867936	737	5	95822732	96867936	0.00012419	0.048707	-1.0768	-0.92028	-0.26188	0.28695	-0.12013	-0.92989	0.27261	1.0089	0.88882	0.69491	-0.46855	0.28695	-0.48543	-0.5546	-0.18232	1.2196	0.96115	0.28159	0.35743	0.79341	0.77415	0.90438	0.35243	0.78516	0.31302	0.3741	0.48711	0.63939	0.77415	0.62737	0.57917	0.85533	0.22263	-10.4312	18.7319	1
5:96870861:97435808	738	5	96870861	97435808	8.086e-05	-0.13685	-0.81619	-0.29235	-0.67083	-0.34047	-0.010666	-0.85786	-0.85662	-1.5361	-1.1213	0.62138	0.17352	-0.34047	0.87002	0.53827	-0.038726	0.15503	0.89115	0.41439	0.77002	0.50233	0.7335	0.99149	0.39097	0.39165	0.12451	0.26216	0.53435	0.86224	0.7335	0.38429	0.59039	0.96911	0.8768	14.5105	-8.8911	1
5:97436504:99258325	739	5	97436504	99258325	0.00014432	-0.021564	0.14695	0.72911	0.10153	0.42193	-0.45646	0.027646	-0.33797	0.028012	0.35679	-0.23712	-0.58038	0.42193	-0.168	0.9395	0.25573	0.624	0.9828	0.88317	0.46594	0.91913	0.67307	0.64806	0.97794	0.73539	0.97765	0.72125	0.81257	0.56166	0.67307	0.86659	0.34748	0.79816	0.53263	-4.97828	-3.70183	1
5:99259751:101101103	740	5	99259751	101101103	0.00012074	0.48342	-0.45016	-1.25	-0.36504	-0.36409	0.69027	0.10327	-0.51007	0.017943	0.51093	1.0445	0.32816	-0.36409	0.50083	2.3439	-0.060187	0.22631	0.6288	0.6526	0.21132	0.71508	0.71579	0.49003	0.91775	0.61	0.98568	0.6094	0.29624	0.74279	0.71579	0.61649	0.019084	0.95201	0.82096	-15.1106	-0.573385	1
5:101101325:102681586	741	5	101101325	102681586	9.1529e-05	-0.26697	-0.15731	-0.82752	-0.39897	-0.57842	-0.41276	-0.51892	-0.35242	-0.83926	-0.8889	-0.19534	0.016278	-0.57842	-0.71869	0.79774	-0.093054	-0.55293	0.78949	0.875	0.40794	0.68992	0.56298	0.67978	0.60381	0.72452	0.40132	0.37406	0.84512	0.98701	0.56298	0.47233	0.42502	0.92586	0.58031	10.7424	12.0366	1
5:102686157:104542488	742	5	102686157	104542488	0.00022859	-0.14916	-0.73058	-1.2649	-0.199	-2.1175	-1.7372	-2.1541	-1.9147	-1.8328	-1.0637	-2.4132	-0.84188	-2.1175	-1.6264	-1.9095	0.058485	-1.163	0.88142	0.46504	0.20592	0.84227	0.034216	0.082355	0.031235	0.05553	0.06683	0.28744	0.015814	0.39986	0.034216	0.10387	0.056198	0.95336	0.24481	23.5587	-3.19423	5
5:104543131:105885913	743	5	104543131	105885913	0.00023401	0.18875	-0.70882	-0.34863	0.061767	-1.2085	-0.10861	-0.52763	-0.73525	-0.84709	-0.55112	-0.2296	-0.41679	-1.2085	1.1794	1.372	-0.081437	-0.75569	0.85029	0.47844	0.72736	0.95075	0.22686	0.91351	0.59775	0.46218	0.39695	0.58155	0.81841	0.67683	0.22686	0.23825	0.17007	0.93509	0.44984	11.693	-15.4106	1
5:105887333:106800282	744	5	105887333	106800282	0.000215	0.1961	0.6017	0.70834	-0.4704	-0.31511	-0.23727	-0.71944	-0.87355	-0.67955	-0.413	-0.22858	1.2324	-0.31511	-0.48735	1.7925	0.37598	0.46535	0.84453	0.54737	0.47874	0.63807	0.75268	0.81244	0.47187	0.38236	0.49679	0.67961	0.8192	0.21781	0.75268	0.62601	0.073048	0.70693	0.64168	14.2264	-4.97913	1
5:106800765:108633176	745	5	106800765	108633176	2.7665e-05	0.31876	-1.4596	-1.2368	-1.0279	-1.4906	-0.35366	0.99778	0.64561	0.98991	1.126	0.27686	-0.44418	-1.4906	-0.77228	-0.70323	0.072705	0.11482	0.74991	0.14441	0.21618	0.304	0.13608	0.7236	0.31838	0.51853	0.32222	0.26015	0.78189	0.65691	0.13608	0.43995	0.48191	0.94204	0.90859	-7.79477	11.9859	3
5:108633347:109231597	746	5	108633347	109231597	7.1266e-05	0.01695	-1.0951	-0.06243	-0.67558	-0.070557	-0.81958	-0.57121	-0.80079	-0.64464	-0.070501	-0.10731	-0.25319	-0.070557	1.6574	3.2287	-0.11856	-0.039545	0.98648	0.27345	0.95022	0.49931	0.94375	0.41246	0.56786	0.42325	0.51916	0.94379	0.91454	0.80012	0.94375	0.097439	0.0012435	0.90562	0.96846	-2.07198	-17.8403	1
5:109232816:110819753	747	5	109232816	110819753	-1.9936e-05	-0.12867	0.16791	0.53203	0.27462	-0.59441	-0.14168	-0.37215	-0.17215	0.31584	-0.057573	0.015032	0.59302	-0.59441	0.47653	-0.07962	0.28254	0.6571	0.89762	0.86665	0.59471	0.78361	0.55224	0.88733	0.70978	0.86332	0.75212	0.95409	0.98801	0.55317	0.55224	0.6337	0.93654	0.77753	0.51111	1.01932	16.6947	1
5:110821786:111962676	748	5	110821786	111962676	0.00017478	0.27361	-0.69164	-1.0463	-0.73642	-1.3111	-1.145	-0.17285	-0.55725	-0.13881	0.39193	-0.85896	-0.36322	-1.3111	-0.0047433	-0.20379	0.082817	-0.7314	0.78439	0.48916	0.29541	0.46148	0.18984	0.2522	0.86277	0.57736	0.8896	0.69511	0.39036	0.71644	0.18984	0.99622	0.83852	0.934	0.46453	6.7302	11.156	1
5:111963025:112396750	749	5	111963025	112396750	8.112e-05	-0.11098	-0.98698	-1.2616	-0.91492	-0.69337	-1.3963	-0.44304	-1.8984	-0.82019	-0.36698	-0.77456	-0.32365	-0.69337	0.37835	1.0695	-0.26088	-0.48495	0.91163	0.32365	0.20708	0.36023	0.48808	0.16262	0.65774	0.057648	0.41211	0.71364	0.4386	0.7462	0.48808	0.70517	0.28482	0.79419	0.62771	22.1951	-8.59832	5
5:112397011:113603768	750	5	112397011	113603768	0.00018046	0.13494	0.25062	-0.17397	-1.82	-0.038897	-0.45624	0.16795	-1.1719	-0.16778	0.69928	-1.5888	-0.26564	-0.038897	0.26042	0.97878	0.38468	0.43898	0.89266	0.80211	0.86189	0.068762	0.96897	0.64822	0.86662	0.24124	0.86676	0.48438	0.1121	0.79052	0.96897	0.79454	0.32769	0.70047	0.66068	5.59683	6.76003	1
5:113604579:114448326	751	5	113604579	114448326	0.0001633	0.55337	0.64198	-0.03527	-0.87407	-1.1386	0.79106	0.13103	-0.55159	0.36913	0.76947	0.22391	0.24833	-1.1386	0.61547	-0.10555	-0.42464	0.72722	0.58001	0.52089	0.97186	0.38208	0.25488	0.42891	0.89575	0.58123	0.71203	0.44161	0.82283	0.80388	0.25488	0.53825	0.91594	0.6711	0.46709	-2.44468	3.2396	1
5:114448597:115828291	752	5	114448597	115828291	6.2661e-05	-0.3953	0.40929	0.13862	-0.64205	-0.30382	0.090498	-0.43817	-0.72973	-0.70847	0.20386	-0.22412	-0.18055	-0.30382	0.75418	0.67982	-0.30927	0.3559	0.69262	0.68233	0.88975	0.52084	0.76127	0.92789	0.66126	0.46556	0.47866	0.83846	0.82266	0.85672	0.76127	0.45074	0.49662	0.75712	0.72191	1.09899	-4.45998	1
5:115829425:117003674	753	5	115829425	117003674	8.6318e-05	-0.058181	-0.43068	-0.34921	0.12252	-0.52684	-0.012521	-0.40238	0.0098005	0.24256	0.023808	0.06401	-0.48744	-0.52684	-0.41513	0.1564	0.20362	0.30342	0.9536	0.6667	0.72693	0.90249	0.59831	0.99001	0.68741	0.99218	0.80835	0.98101	0.94896	0.62595	0.59831	0.67805	0.87571	0.83865	0.76157	-6.61461	3.94249	1
5:117004531:117712427	754	5	117004531	117712427	5.2029e-05	-0.17727	0.39487	0.2031	-0.024833	-0.59424	-1.0214	0.015106	-1.0535	-1.0791	-0.51009	-0.40348	0.16578	-0.59424	0.30246	0.50034	0.71959	0.82887	0.8593	0.69294	0.83906	0.98019	0.55235	0.30705	0.98795	0.29209	0.28055	0.60999	0.68659	0.86833	0.55235	0.76231	0.61684	0.47178	0.40718	14.7396	9.39572	1
5:117714517:119668423	755	5	117714517	119668423	8.9368e-05	-0.31964	-0.46293	-0.88574	-0.36597	-1.2379	0.0084933	-0.36753	-1.9963	-0.92864	1.3167	0.40285	0.97155	-1.2379	0.55643	1.6434	-0.32498	0.56014	0.74924	0.64342	0.37576	0.71439	0.21574	0.99322	0.71323	0.045899	0.35308	0.18795	0.68706	0.33127	0.21574	0.57791	0.1003	0.7452	0.57539	17.8294	-9.01174	8
5:119669457:120962383	756	5	119669457	120962383	0.00018734	-0.45648	0.00058615	-0.058069	-0.39741	0.39135	-1.0512	-0.75883	-1.5093	-1.3593	-1.0188	-0.80325	0.30059	0.39135	-0.043918	-0.79609	0.41628	-0.71518	0.64805	0.99953	0.95369	0.69107	0.69554	0.29317	0.44795	0.13123	0.17404	0.30828	0.42183	0.76372	0.69554	0.96497	0.42598	0.67721	0.4745	19.282	3.55016	1
5:120963248:121481183	757	5	120963248	121481183	0.00010681	-0.137	-0.80833	-0.31152	0.34762	0.50243	0.037029	0.11899	-0.79894	-0.46625	0.26462	-0.0061868	-0.61957	0.50243	0.56335	1.0898	-0.34147	-0.57604	0.89103	0.4189	0.7554	0.72813	0.61536	0.97046	0.90528	0.42433	0.64104	0.7913	0.99506	0.53554	0.61536	0.5732	0.27581	0.73275	0.56459	0.5914	-2.16938	1
5:121485609:122603725	758	5	121485609	122603725	6.0259e-05	-0.2365	-0.019935	-0.23341	0.21383	0.78306	0.24063	0.65601	-0.21636	0.081876	0.68212	0.11289	-0.62258	0.78306	0.053638	-0.0038047	-0.095596	-0.75026	0.81304	0.9841	0.81544	0.83068	0.43359	0.80984	0.51182	0.8287	0.93475	0.49516	0.91012	0.53356	0.43359	0.95722	0.99696	0.92384	0.4531	-7.33286	15.7391	1
5:122604501:123236124	759	5	122604501	123236124	0.000197	-0.47823	-0.0060889	0.89415	0.90142	-1.1881	-1.9461	-0.62019	-1.1743	-1.1564	-1.7033	-1.3856	-0.20338	-1.1881	1.9521	2.187	-0.12433	0.050836	0.63248	0.99514	0.37124	0.36737	0.23481	0.051644	0.53513	0.24028	0.24753	0.088511	0.16586	0.83884	0.23481	0.050929	0.028743	0.90105	0.95946	17.253	-14.1008	1
5:123238611:123797013	760	5	123238611	123797013	1.3694e-05	-0.35781	0.43775	0.72207	0.56357	0.52619	0.079722	-0.40551	-0.58647	-0.32305	-0.024882	-0.11858	-0.34911	0.52619	0.48638	0.48218	-0.066177	0.65279	0.72048	0.66156	0.47025	0.57305	0.59875	0.93646	0.6851	0.55756	0.74665	0.98015	0.90561	0.72701	0.59875	0.6267	0.62968	0.94724	0.51389	-3.5537	-4.80319	1
5:123798436:124746813	761	5	123798436	124746813	0.00022813	-0.25819	0.3177	0.48049	0.7012	-0.79427	1.2437	-0.49263	0.34224	-0.12804	-0.31698	0.67018	-0.11593	-0.79427	0.73497	2.0844	0.91718	-0.24874	0.79626	0.75072	0.63088	0.48318	0.42704	0.21361	0.62227	0.73217	0.89812	0.75126	0.50275	0.90771	0.42704	0.46236	0.037126	0.35905	0.80356	-10.1164	-13.1219	1
5:124748624:126938920	762	5	124748624	126938920	0.00014768	-0.081741	-0.18522	-1.2306	-0.26751	-0.15131	0.39934	0.49801	0.082282	0.66129	0.69083	-0.087748	-0.097027	-0.15131	0.20807	0.24266	0.3887	-0.51784	0.93485	0.85306	0.21847	0.78908	0.87973	0.68964	0.61847	0.93442	0.50843	0.48967	0.93008	0.9227	0.87973	0.83518	0.80827	0.6975	0.60457	-3.24097	13.1197	1
5:126940058:128727903	763	5	126940058	128727903	8.2646e-05	0.020647	-0.59772	-0.33019	-0.47424	-0.15972	-0.56487	-0.38209	-0.86134	-0.75696	-0.20383	0.73066	0.13463	-0.15972	1.6941	2.1578	0.027353	-0.58308	0.98353	0.55003	0.74126	0.63533	0.8731	0.57217	0.7024	0.38905	0.44907	0.83849	0.46499	0.8929	0.8731	0.090237	0.03094	0.97818	0.55984	3.96739	-18.3249	1
5:128730275:130376511	764	5	128730275	130376511	5.5729e-05	-0.49946	-0.20504	-0.30678	-0.3184	-0.36921	-0.61284	-0.94071	-1.051	-1.0619	-0.54017	-1.0989	-0.30457	-0.36921	-0.93203	1.2254	-1.2312	0.10729	0.61746	0.83754	0.75901	0.75018	0.71197	0.53998	0.34685	0.29327	0.28826	0.58908	0.2718	0.76069	0.71197	0.35132	0.22044	0.21825	0.91456	17.8589	-0.5782	1
5:130376936:131873073	765	5	130376936	131873073	6.0103e-05	0.13869	0.10262	-0.51683	-0.3153	0.7302	-0.70749	-1.0185	-1.6225	-1.3696	-0.96459	-0.72521	-0.019899	0.7302	-0.54137	0.62432	-0.51096	-0.13478	0.8897	0.91827	0.60527	0.75253	0.46527	0.47926	0.30843	0.10469	0.17081	0.33475	0.46832	0.98412	0.46527	0.58825	0.53242	0.60938	0.89278	15.4923	1.49432	1
5:131874022:132603137	766	5	131874022	132603137	9.0509e-05	0.057801	0.096418	-0.5109	0.15011	-0.07701	0.56419	-0.11448	0.42331	-0.20079	-0.80242	0.82529	0.023361	-0.07701	1.4231	0.58293	-0.10693	0.7592	0.95391	0.92319	0.60942	0.88068	0.93862	0.57263	0.90885	0.67207	0.84086	0.42231	0.40921	0.98136	0.93862	0.15472	0.55994	0.91485	0.44773	-2.81409	17.0524	1
5:132609517:134321546	767	5	132609517	134321546	0.00025145	0.029769	-0.045534	-0.65445	-0.19728	-1.3285	-0.52189	-0.078321	-1.1997	-0.2533	-0.59893	-1.1241	0.77803	-1.3285	0.051306	-0.92074	0.017156	-0.6443	0.97625	0.96368	0.51282	0.84361	0.18402	0.60175	0.93757	0.23025	0.80003	0.54922	0.26095	0.43655	0.18402	0.95908	0.35719	0.98631	0.51938	11.2376	12.5169	1
5:134329463:135339464	768	5	134329463	135339464	0.00010677	-0.032564	-0.54539	-0.46911	-0.48986	1.3941	-0.11018	-0.44489	-0.49265	0.14213	1.2326	-0.18862	0.075712	1.3941	0.11514	2.0723	0.15879	1.2003	0.97402	0.58548	0.63899	0.62423	0.16329	0.91227	0.6564	0.62226	0.88698	0.21771	0.85039	0.93965	0.16329	0.90833	0.03824	0.87383	0.23002	-12.2818	-7.73762	1
5:135340951:137948424	769	5	135340951	137948424	0.00041004	-0.32978	-0.42495	0.064173	-0.89755	0.039648	-0.86338	-0.96924	-1.5108	-1.1302	-0.44984	-0.24784	-0.68277	0.039648	2.1259	3.1595	-0.14661	0.79868	0.74157	0.67088	0.94883	0.36943	0.96837	0.38793	0.33243	0.13085	0.2584	0.65283	0.80425	0.49475	0.96837	0.033511	0.0015804	0.88344	0.42447	3.86944	-21.6695	1
5:137950183:140644484	770	5	137950183	140644484	0.00019502	-0.34604	-0.00045693	-0.15859	0.19345	-1.3683	-1.1136	-0.86696	-1.0123	-1.3138	-0.68031	-1.8804	-0.37318	-1.3683	0.81799	1.9839	-0.166	-0.36938	0.72931	0.99964	0.87399	0.84661	0.17122	0.26545	0.38596	0.31138	0.18892	0.49631	0.060057	0.70901	0.17122	0.41336	0.047264	0.86816	0.71184	17.2617	-14.0809	1
5:140644957:141640050	771	5	140644957	141640050	0.00030334	-0.19896	1.4325	0.6996	0.59688	-1.9903	1.2846	0.26392	-1.0579	0.73431	1.5875	0.66828	-1.4634	-1.9903	1.1737	2.7812	1.0962	-0.18488	0.84229	0.152	0.48418	0.55059	0.046556	0.19892	0.79184	0.29012	0.46276	0.11239	0.50396	0.14336	0.046556	0.2405	0.0054151	0.27298	0.85332	-8.93435	-1.01453	1
5:141640419:142230251	772	5	141640419	142230251	6.6669e-05	-0.010711	0.18072	-0.11687	0.53173	-0.7412	0.17369	-0.38395	-0.55574	0.2561	-0.61161	0.27735	0.10132	-0.7412	0.61652	1.3142	0.61173	-0.41462	0.99145	0.85659	0.90696	0.59491	0.45857	0.86211	0.70102	0.57839	0.79787	0.5408	0.78151	0.91929	0.45857	0.53755	0.18879	0.54072	0.67842	-3.77042	1.19872	1
5:142230949:144583138	773	5	142230949	144583138	0.00011786	-0.7029	0.72796	0.38502	-0.074859	-0.67457	-0.036701	0.56413	-0.45285	-0.055495	0.72193	0.31096	-0.84256	-0.67457	-0.31283	-0.66448	-0.014312	-0.24326	0.48212	0.46664	0.70022	0.94033	0.49995	0.97072	0.57267	0.65066	0.95574	0.47034	0.75583	0.39947	0.49995	0.75441	0.50638	0.98858	0.80781	-12.6521	12.2905	1
5:144584265:145803004	774	5	144584265	145803004	8.4117e-05	0.25206	-0.40749	-0.50346	0.26082	-0.77189	0.10593	-0.22854	-0.94797	-0.33913	0.93105	0.43347	0.28151	-0.77189	1.2452	0.63975	-1.1867	-0.6816	0.801	0.68365	0.61464	0.79423	0.44018	0.91564	0.81923	0.34315	0.73451	0.35183	0.66467	0.77832	0.44018	0.21305	0.52233	0.23535	0.49549	-3.74323	1.17719	1
5:145803849:147651230	775	5	145803849	147651230	0.0001688	-0.39374	-1.645	-1.1704	-1.1116	-1.9784	-1.6201	-0.94392	-1.2076	-1.5597	-1.0473	-1.7634	-0.87326	-1.9784	0.71902	0.2793	0.087032	0.015868	0.69377	0.099977	0.24184	0.2663	0.04788	0.1052	0.34521	0.22719	0.11884	0.29498	0.077839	0.38252	0.04788	0.47213	0.78001	0.93065	0.98734	24.1049	-4.87638	5
5:147665223:150393107	776	5	147665223	150393107	0.00013578	-0.065853	0.20728	-0.29372	-0.17249	-2.0544	0.15377	-0.69793	0.061496	0.13635	0.78516	-0.087291	0.40498	-2.0544	-0.35139	-0.064807	0.1912	0.45	0.9475	0.83579	0.76897	0.86305	0.03994	0.87779	0.48522	0.95096	0.89155	0.43236	0.93044	0.68549	0.03994	0.72529	0.94833	0.84837	0.65271	9.00661	16.1341	1
5:150395351:150917796	777	5	150395351	150917796	1.4702e-05	0.43868	-0.38896	-1.3451	-0.1369	-0.34497	-0.42138	-0.31703	-0.95801	-0.68384	-1.2195	-0.65903	0.27411	-0.34497	1.0076	0.79909	0.94234	1.1307	0.6609	0.6973	0.17858	0.89111	0.73012	0.67347	0.75122	0.33806	0.49407	0.22264	0.50988	0.784	0.73012	0.31365	0.42424	0.34602	0.25819	11.3989	-3.48842	1
5:150918158:152360494	778	5	150918158	152360494	3.491e-05	-0.47432	-0.74672	-0.93952	-1.2319	-0.2975	0.40152	-0.80185	0.43319	0.72348	0.50254	0.90314	-0.025248	-0.2975	1.3417	1.8363	-0.18165	0.18458	0.63527	0.45524	0.34747	0.218	0.76609	0.68803	0.42264	0.66488	0.46939	0.61529	0.36645	0.97986	0.76609	0.17969	0.066312	0.85585	0.85356	-19.8478	4.26351	1
5:152361546:152864614	779	5	152361546	152864614	0.00024613	-0.09478	-0.98906	-1.2455	-0.51205	-2.1142	-1.9176	-0.17344	-1.0957	-0.28939	0.20038	-0.71578	-0.75807	-2.1142	1.5718	0.63942	-0.5768	-0.37167	0.92449	0.32264	0.21296	0.60862	0.034501	0.055156	0.86231	0.2732	0.77228	0.84118	0.47413	0.44841	0.034501	0.116	0.52255	0.56408	0.71014	21.6337	-9.3454	5
5:152867348:153494463	780	5	152867348	153494463	0.00023948	-0.075579	1.3144	0.54316	-0.47355	-0.75829	-1.0228	0.36008	-1.0187	-0.1036	-0.14717	-1.4463	-0.21201	-0.75829	0.89092	2.2719	-0.95333	1.9679	0.93975	0.18873	0.58702	0.63582	0.44828	0.30641	0.71879	0.30837	0.91748	0.883	0.14811	0.8321	0.44828	0.37297	0.023091	0.34042	0.049075	5.63829	5.02129	1
5:153495193:154448863	781	5	153495193	154448863	0.00021807	-0.57521	-0.057688	-0.67197	0.39445	-0.67766	-1.1837	0.0022996	-0.59259	0.15301	0.64947	-0.81709	0.39971	-0.67766	0.89067	0.98192	-0.69567	0.71613	0.56515	0.954	0.5016	0.69325	0.49799	0.23653	0.99817	0.55345	0.87839	0.51604	0.41388	0.68937	0.49799	0.37311	0.32614	0.48663	0.47391	-3.81526	6.62053	1
5:154449856:155290211	782	5	154449856	155290211	4.9188e-05	0.32526	0.16923	-0.42872	-0.44234	0.39007	0.51746	1.3282	0.66218	-0.32017	-0.98559	-0.29955	0.030158	0.39007	0.19445	2.1219	0.36116	-0.12328	0.74499	0.86561	0.66813	0.65825	0.69649	0.60484	0.1841	0.50786	0.74884	0.32433	0.76452	0.97594	0.69649	0.84582	0.033842	0.71798	0.90189	-15.6122	-4.0734	2
5:155290613:156628287	783	5	155290613	156628287	5.5367e-05	-0.051557	-0.2844	0.57683	0.64558	-0.35312	0.48944	1.043	0.23281	-0.21399	-0.34352	-0.16188	0.24402	-0.35312	1.4171	1.3011	0.30649	0.77709	0.95888	0.7761	0.56406	0.51855	0.724	0.62453	0.29694	0.81591	0.83056	0.73121	0.8714	0.80722	0.724	0.15646	0.19323	0.75923	0.4371	-9.90859	-13.2221	1
5:156629754:157197141	784	5	156629754	157197141	3.6776e-05	0.001765	-0.85941	-0.71031	-0.26005	0.22273	-0.86867	0.27131	-0.31125	0.26685	-0.8464	-0.28753	-0.13705	0.22273	0.84949	-0.17231	-0.20248	-1.2949	0.99859	0.39012	0.47751	0.79483	0.82375	0.38503	0.78615	0.75561	0.78959	0.39733	0.77371	0.89099	0.82375	0.39561	0.86319	0.83954	0.19536	-1.06952	15.442	1
5:157199547:158491655	785	5	157199547	158491655	0.00040479	-0.12967	1.0677	0.041295	-0.5966	-0.76475	-0.12084	-0.6891	-0.51335	0.75842	1.3399	-0.18711	0.21866	-0.76475	0.16456	0.26433	-0.078517	-0.51007	0.89683	0.28566	0.96706	0.55077	0.44442	0.90382	0.49076	0.60771	0.4482	0.18029	0.85158	0.82692	0.44442	0.86929	0.79153	0.93742	0.61	-8.71408	9.8299	3
5:158492279:159135376	786	5	158492279	159135376	0.00015537	-0.38932	-0.1149	-1.0128	-0.41786	0.40456	-0.29089	-0.64674	1.4276	0.98182	1.0197	-0.029494	0.46479	0.40456	1.8356	2.8271	-0.36602	0.42329	0.69704	0.90853	0.31114	0.67605	0.6858	0.77113	0.5178	0.15339	0.32619	0.30789	0.97647	0.64208	0.6858	0.06642	0.0046977	0.71435	0.67208	-19.4994	-13.6626	2
5:159136348:160908680	787	5	159136348	160908680	0.00031953	-0.10586	-0.5129	-1.2322	-0.37078	-1.5763	-0.97644	-1.3434	0.089391	0.34362	0.53481	-0.016539	-0.25891	-1.5763	0.90827	1.6914	0.25474	0.35827	0.91569	0.60802	0.21789	0.7108	0.11495	0.32885	0.17915	0.92877	0.73113	0.59278	0.9868	0.7957	0.11495	0.36374	0.090756	0.79892	0.72014	-15.3749	-15.8757	1
5:160910101:161688620	788	5	160910101	161688620	0.00030438	1.0238	0.17874	-0.77989	-1.1329	-0.78246	-1.3249	-0.82394	-0.55272	-1.2061	-1.3888	-1.363	-0.26417	-0.78246	0.57632	-0.62239	0.43467	-0.13895	0.30592	0.85814	0.43546	0.25725	0.43395	0.1852	0.40998	0.58045	0.22779	0.16491	0.17287	0.79165	0.43395	0.5644	0.53369	0.6638	0.88949	22.2016	1.31747	5
5:161688913:162741298	789	5	161688913	162741298	0.00018382	-0.098034	0.58211	0.56201	0.0065369	0.059482	-0.81134	0.31696	-0.75729	-0.046113	-0.28168	-0.88601	-0.51599	0.059482	0.91596	-0.369	-0.11004	-0.59501	0.92191	0.56049	0.57411	0.99478	0.95257	0.41717	0.75127	0.44888	0.96322	0.77819	0.37561	0.60586	0.95257	0.35969	0.71213	0.91238	0.55184	13.172	5.91517	4
5:162742614:163769136	790	5	162742614	163769136	6.1787e-05	0.0061543	0.18108	-0.36689	-0.12796	-0.84082	-1.0504	-1.059	-0.77339	-1.0697	-0.91005	-1.2086	-0.15284	-0.84082	0.09717	0.63582	0.12247	-0.3544	0.99509	0.85631	0.7137	0.89818	0.40045	0.29351	0.28958	0.43929	0.28477	0.3628	0.2268	0.87853	0.40045	0.92259	0.52489	0.90253	0.72304	17.8614	-0.601153	1
5:163769738:164944949	791	5	163769738	164944949	0.00010743	-0.42511	-0.60286	-0.53969	0.4301	-1.7176	-0.45344	0.32448	0.19655	0.1339	0.53383	-0.46641	-0.32661	-1.7176	-0.66265	-0.86932	1.4515	-0.025374	0.67076	0.5466	0.58941	0.66712	0.085872	0.65023	0.74557	0.84418	0.89349	0.59346	0.64092	0.74396	0.085872	0.50756	0.38467	0.14664	0.97976	6.70058	14.4611	1
5:164947504:165638940	792	5	164947504	165638940	-5.7808e-06	-0.18792	0.34299	0.26195	-0.54017	-0.089693	-0.043575	0.3099	0.41258	0.50455	1.0979	0.34151	0.14752	-0.089693	1.2709	0.98313	0.33206	-0.11575	0.85094	0.7316	0.79336	0.58908	0.92853	0.96524	0.75664	0.67992	0.61387	0.27225	0.73272	0.88272	0.92853	0.20375	0.32554	0.73984	0.90785	-11.3494	-2.47172	2
5:165642395:166432731	793	5	165642395	166432731	0.00017859	0.50946	0.64751	0.1171	-0.56385	-0.30369	0.58632	0.79008	-0.29712	1.2122	1.0865	-0.15894	1.6457	-0.30369	1.9825	1.8991	-0.1914	-0.22865	0.61043	0.5173	0.90678	0.57286	0.76136	0.55766	0.42948	0.76638	0.22542	0.27726	0.87372	0.099822	0.76136	0.047422	0.057554	0.84821	0.81914	-16.2829	-12.2898	1
5:166433367:167760730	794	5	166433367	167760730	0.00042312	-0.30109	-0.5592	-0.3486	0.34572	-0.44834	-0.98634	-0.46542	-0.51748	1.0286	1.0955	-0.61639	1.0693	-0.44834	1.413	-1.9412	0.46405	-0.47206	0.76335	0.57602	0.72739	0.72955	0.65391	0.32397	0.64163	0.60482	0.30366	0.27329	0.53764	0.28493	0.65391	0.15765	0.052238	0.64261	0.63688	3.38417	21.03	1
5:167761922:169124478	795	5	167761922	169124478	0.00023535	-0.41627	0.50845	-0.3468	-0.060649	-0.865	0.07809	-0.16439	-0.22053	-0.62476	0.013509	-0.75991	-0.52512	-0.865	1.3422	0.45238	0.082551	-0.64464	0.67722	0.61114	0.72874	0.95164	0.38704	0.93776	0.86943	0.82546	0.53213	0.98922	0.44731	0.5995	0.38704	0.17953	0.651	0.93421	0.51916	3.47109	-13.2686	1
5:169125063:170889081	796	5	169125063	170889081	0.00015664	0.44955	0.36379	-0.27139	-0.34085	-1.0201	-0.46	-0.20659	-0.85849	-0.47218	0.20222	-0.35776	1.0287	-1.0201	1.895	0.7198	0.29097	-0.4627	0.65303	0.71602	0.78609	0.73321	0.30768	0.64552	0.83633	0.39062	0.6368	0.83974	0.72052	0.30363	0.30768	0.058096	0.47165	0.77108	0.64358	13.9302	-12.5577	1
5:170891834:171772889	797	5	170891834	171772889	7.3985e-05	0.045456	0.36251	0.39201	-0.36694	0.46691	0.17064	-0.080933	-0.6273	-0.18507	0.17645	-0.47091	0.20574	0.46691	0.31226	-0.11912	0.28336	-0.13816	0.96374	0.71697	0.69505	0.71366	0.64056	0.8645	0.9355	0.53046	0.85317	0.85994	0.63771	0.83699	0.64056	0.75484	0.90518	0.7769	0.89011	-3.47798	19.2196	1
5:171775715:172376903	798	5	171775715	172376903	0.00027573	-0.09341	0.088673	0.23969	-0.24903	-1.8257	-1.1303	-0.14248	-0.90991	-0.89859	-0.13709	-1.1012	0.62901	-1.8257	1.0834	1.2266	-0.2639	0.9055	0.92558	0.92934	0.81057	0.80334	0.067891	0.25837	0.8867	0.36287	0.36887	0.89096	0.27081	0.52934	0.067891	0.27863	0.21999	0.79186	0.3652	12.7729	-13.2014	1
5:172377031:173611384	799	5	172377031	173611384	0.00018918	-0.20622	0.811	-0.40815	1.2791	-0.93415	0.35651	0.0094738	0.49237	0.75862	0.22103	-0.70749	0.021138	-0.93415	2.1391	2.4801	0.35785	0.62976	0.83662	0.41737	0.68316	0.20085	0.35022	0.72146	0.99244	0.62246	0.44808	0.82507	0.47926	0.98314	0.35022	0.032428	0.013136	0.72045	0.52885	-19.1744	-9.04629	2
5:173613085:174468408	800	5	173613085	174468408	7.0087e-05	0.21361	-0.24368	-0.70252	-0.6135	-0.61266	-0.79247	-0.31582	-0.1381	-0.26112	-0.95512	-0.31165	-0.59763	-0.61266	0.61298	0.88316	-0.29554	-0.49494	0.83085	0.80748	0.48236	0.53954	0.5401	0.42808	0.75214	0.89016	0.794	0.33952	0.75531	0.55009	0.5401	0.53989	0.37715	0.76758	0.62064	6.36409	-7.63589	1
5:174468624:176128648	801	5	174468624	176128648	0.00016036	-0.53587	-0.73854	-0.39812	-0.19013	0.47235	-0.27435	-0.73739	-1.3104	-1.0991	-0.45577	0.3503	0.22437	0.47235	1.6853	0.91467	-0.10215	-0.081609	0.59205	0.46018	0.69054	0.8492	0.63668	0.78381	0.46089	0.19007	0.27174	0.64856	0.72612	0.82247	0.63668	0.091929	0.36037	0.91864	0.93496	4.17914	-4.20347	1
5:176129392:177991305	802	5	176129392	177991305	0.00016443	-0.34245	-0.31888	-0.085935	1.0182	0.38898	0.20218	-0.89054	-0.097308	-0.45822	-0.040219	0.0033912	-0.7446	0.38898	0.53321	0.13345	0.56901	-0.03499	0.73201	0.74982	0.93152	0.30859	0.69729	0.83978	0.37317	0.92248	0.64679	0.96792	0.99729	0.45651	0.69729	0.59389	0.89384	0.56935	0.97209	-5.03301	-3.61971	1
5:177992368:178410668	803	5	177992368	178410668	0.00028926	1.3136	-0.93559	-0.83418	-0.39728	-1.2755	0.42018	-0.21808	-0.23453	-1.1895	-1.5241	1.2014	-0.19702	-1.2755	0.12256	1.1079	0.069707	-0.22243	0.18899	0.34949	0.40418	0.69116	0.20213	0.67436	0.82737	0.81457	0.23426	0.12748	0.2296	0.84381	0.20213	0.90246	0.26789	0.94443	0.82398	14.8403	-9.22427	1
5:178410839:179245749	804	5	178410839	179245749	0.00016904	-0.88209	-0.27124	0.29859	0.81994	0.38771	-0.20642	0.82059	-0.54939	-1.257	-1.2071	-0.10952	0.22239	0.38771	-1.1763	-0.90151	0.19293	0.335	0.37773	0.78621	0.76526	0.41225	0.69823	0.83647	0.41188	0.58274	0.20874	0.22739	0.91279	0.82401	0.69823	0.23948	0.36732	0.84701	0.73763	16.9752	9.30307	1
5:179245856:180007693	805	5	179245856	180007693	0.00016233	-0.44796	-1.0385	-0.86178	0.086121	0.30234	0.76945	0.48079	0.10235	0.086769	0.029077	0.88551	0.79554	0.30234	0.57577	1.2301	-0.7659	0.62852	0.65419	0.29904	0.38881	0.93137	0.76239	0.44163	0.63066	0.91848	0.93086	0.9768	0.37588	0.4263	0.76239	0.56477	0.21866	0.44374	0.52966	-15.1203	-0.604517	1
5:180008456:180790950	806	5	180008456	180790950	0.00010347	0.32229	-0.30992	-0.12616	-0.55743	0.92534	-0.4704	-0.18325	0.25248	0.39301	0.43667	-0.17602	-1.46	0.92534	0.068918	0.52481	0.29162	-0.60859	0.74723	0.75662	0.89961	0.57724	0.35479	0.63807	0.8546	0.80067	0.69431	0.66235	0.86028	0.14429	0.35479	0.94505	0.59972	0.77058	0.54279	-7.44724	15.8643	1
6:63979:824529	807	6	63979	824529	1.7897e-05	0.39114	0.041989	0.3329	-0.33904	-0.0096171	0.016647	-0.91013	-0.42121	-0.36291	0.52059	-0.31924	0.63647	-0.0096171	1.7552	0.3313	-0.12749	-0.083657	0.6957	0.96651	0.73921	0.73458	0.99233	0.98672	0.36275	0.6736	0.71667	0.60265	0.74955	0.52447	0.99233	0.079224	0.74042	0.89855	0.93333	3.47382	-4.13782	1
6:826312:1582647	808	6	826312	1582647	4.8852e-05	-0.02482	-0.6008	-0.33544	0.49245	0.55481	0.63061	-0.92935	-0.57012	-0.1292	0.17303	0.50796	-0.48294	0.55481	0.5519	0.96796	-0.10117	0.8056	0.9802	0.54797	0.73729	0.6224	0.57903	0.52829	0.35271	0.5686	0.8972	0.86263	0.61148	0.62914	0.57903	0.58102	0.33306	0.91942	0.42047	4.5321	-3.85418	1
6:1582926:2890836	809	6	1582926	2890836	6.6456e-06	-0.23108	-0.1096	-0.076959	0.073157	-0.68446	0.11796	-0.37937	-0.21181	0.0099491	0.69173	0.46785	-0.22768	-0.68446	0.74531	1.4848	0.046991	-0.43199	0.81725	0.91272	0.93866	0.94168	0.49368	0.9061	0.70442	0.83225	0.99206	0.48911	0.6399	0.8199	0.49368	0.45608	0.13761	0.96252	0.66575	-5.75474	0.114766	1
6:2891016:4315210	810	6	2891016	4315210	0.00021308	-0.87357	0.88455	1.0649	0.9093	0.17405	1.2769	-0.14907	-0.46145	0.0027512	0.30282	-0.087013	-0.30543	0.17405	1.2717	1.2629	-0.22549	0.32002	0.38235	0.3764	0.28692	0.36319	0.86183	0.20163	0.8815	0.64447	0.9978	0.76202	0.93066	0.76004	0.86183	0.20349	0.20664	0.82159	0.74895	-17.7927	-7.531	2
6:4317398:5056146	811	6	4317398	5056146	1.0604e-05	0.096679	0.098859	-0.050887	0.24346	-0.65149	-0.3121	3.3615e-05	-0.2278	-0.057922	0.16708	-0.027467	-0.31731	-0.65149	0.05011	0.86649	-0.43339	-0.01329	0.92298	0.92125	0.95942	0.80765	0.51473	0.75497	0.99997	0.8198	0.95381	0.86731	0.97809	0.75101	0.51473	0.96003	0.38622	0.66473	0.9894	-8.75272	5.97641	1
6:5057399:6246639	812	6	5057399	6246639	0.00015149	0.34044	-0.14497	0.43397	0.68154	0.21823	0.63461	0.40987	0.99382	1.2452	1.69	0.8134	0.54194	0.21823	0.034087	1.5099	0.50672	-0.92739	0.73352	0.88473	0.66431	0.49553	0.82725	0.52568	0.6819	0.32031	0.21304	0.091021	0.41599	0.58786	0.82725	0.97281	0.13107	0.61235	0.35372	-12.0436	17.1131	1
6:6246984:7328580	813	6	6246984	7328580	7.8065e-05	-0.21895	-0.015675	-0.22176	0.58833	-0.044925	0.35848	-0.40736	-0.89228	-0.84382	-0.11091	-0.016945	-0.19951	-0.044925	0.3471	0.42417	-0.20075	0.55979	0.82669	0.98749	0.8245	0.55631	0.96417	0.71999	0.68374	0.37224	0.39877	0.91169	0.98648	0.84186	0.96417	0.72852	0.67144	0.84089	0.57562	5.7428	-2.4211	1
6:7329417:8791321	814	6	7329417	8791321	0.00014725	-0.017703	0.18112	-0.57082	0.087334	-1.1802	-0.67172	-0.69135	-1.5125	-1.1701	-0.51335	-0.26026	-1.3215	-1.1802	-0.42308	-0.84963	-0.77843	-0.53883	0.98588	0.85627	0.56812	0.93041	0.23792	0.50176	0.48934	0.13041	0.24197	0.60771	0.79467	0.18633	0.23792	0.67224	0.39553	0.43632	0.59	22.5777	-0.887873	5
6:8791421:9760323	815	6	8791421	9760323	6.2571e-05	0.01086	0.32951	-0.63109	-0.54447	0.021435	-0.2972	0.13825	-0.073614	0.20307	0.31128	-0.6692	-0.11636	0.021435	-0.56479	0.93731	-0.11291	-0.11002	0.99134	0.74177	0.52798	0.58612	0.9829	0.76631	0.89004	0.94132	0.83908	0.75559	0.50337	0.90737	0.9829	0.57222	0.3486	0.9101	0.91239	-7.52008	15.9675	1
6:9764413:11234164	816	6	9764413	11234164	0.00011158	0.44036	0.068586	0.22468	0.45333	-0.558	0.62817	0.31415	0.27433	0.77937	1.0581	0.43672	-0.20142	-0.558	1.7457	1.1434	-0.44104	0.22094	0.65968	0.94532	0.82223	0.65031	0.57685	0.5299	0.75341	0.78383	0.43576	0.29	0.66232	0.84037	0.57685	0.08086	0.25287	0.65919	0.82514	-20.6554	-9.95781	2
6:11235682:12183952	817	6	11235682	12183952	0.00021141	-0.033152	-0.38495	1.07	1.7338	-0.1941	0.91548	-0.97256	-0.74136	0.18541	1.2832	0.60463	-0.56373	-0.1941	1.2155	2.7808	0.21057	-0.25357	0.97355	0.70027	0.28464	0.082951	0.8461	0.35994	0.33077	0.45847	0.85291	0.19943	0.54543	0.57294	0.8461	0.22418	0.0054227	0.83322	0.79982	-17.7868	-7.33501	2
6:12186102:13388480	818	6	12186102	13388480	0.00024939	-0.04348	-0.64926	-0.38205	-0.52611	-0.58458	-0.5891	0.31651	-0.34515	-0.10996	0.18728	0.45256	-0.25299	-0.58458	2.4558	2.4008	0.10644	-0.79216	0.96532	0.51617	0.70242	0.59882	0.55883	0.55579	0.75162	0.72998	0.91244	0.85144	0.65087	0.80028	0.55883	0.014057	0.016361	0.91523	0.42827	4.00417	-18.3531	1
6:13389521:14618107	819	6	13389521	14618107	0.00018706	0.63777	-0.047256	-0.44086	-0.12806	-0.73502	-0.21894	-0.38989	-0.94905	-0.60215	-0.24764	-0.11033	-0.17659	-0.73502	1.0692	2.5895	1.268	-0.25785	0.52362	0.96231	0.65931	0.8981	0.46233	0.82669	0.69662	0.34259	0.54707	0.80441	0.91215	0.85983	0.46233	0.285	0.0096121	0.20481	0.79652	8.46257	-16.6622	1
6:14619148:15998368	820	6	14619148	15998368	0.0003449	-0.65734	0.45346	-0.41217	-1.0803	0.0698	-0.90898	-0.053158	-1.7069	-1.3942	-1.0074	-0.18703	-1.6474	0.0698	1.2101	-0.044188	-0.24337	0.63516	0.51096	0.65022	0.68022	0.28	0.94435	0.36336	0.95761	0.087846	0.16326	0.31375	0.85164	0.099466	0.94435	0.22625	0.96475	0.80772	0.52533	12.4341	-1.89087	1
6:15998406:17067160	821	6	15998406	17067160	0.00038314	0.79979	-0.85097	0.17317	-0.6069	-1.0731	-0.16141	0.13525	0.17612	1.3632	2.4842	0.42653	-0.13335	-1.0731	1.9935	2.5717	-0.44693	1.4245	0.42383	0.39479	0.86251	0.54392	0.28321	0.87177	0.89242	0.8602	0.17283	0.012983	0.66972	0.89391	0.28321	0.046208	0.010121	0.65492	0.15432	-20.5599	-10.0529	2
6:17069966:19203108	822	6	17069966	19203108	0.0001924	-0.61904	-1.0667	-0.92098	-0.87282	-0.99195	-1.6881	-1.0957	-0.78994	-0.88912	-1.0122	-0.68568	-0.92737	-0.99195	2.1829	1.3494	-0.066456	0.11578	0.53589	0.28612	0.35706	0.38276	0.32122	0.091386	0.27323	0.42956	0.37394	0.31146	0.49291	0.35373	0.32122	0.029045	0.1772	0.94701	0.90783	21.5528	-9.49253	5
6:19203782:20228741	823	6	19203782	20228741	0.00024056	-0.42663	-0.60599	0.29313	-0.69888	-1.8963	-0.95428	-0.49429	-2.4516	-1.375	-0.52975	-0.69891	0.017467	-1.8963	0.87406	1.0022	0.46483	-0.34987	0.66965	0.54452	0.76942	0.48463	0.057916	0.33994	0.6211	0.014223	0.16913	0.59628	0.48461	0.98606	0.057916	0.38208	0.31625	0.64205	0.72644	13.9653	-12.6888	1
6:20231516:22049758	824	6	20231516	22049758	3.6127e-05	0.087509	-0.369	-0.059482	-0.54266	-0.2459	-0.21043	-0.38559	-0.94638	-1.2021	-1.3064	-0.35707	-0.31389	-0.2459	0.76334	1.428	0.10184	0.010345	0.93027	0.71213	0.95257	0.58736	0.80576	0.83333	0.6998	0.34396	0.22931	0.19143	0.72104	0.7536	0.80576	0.44526	0.15328	0.91889	0.99175	14.1026	-8.47286	1
6:22052425:23495209	825	6	22052425	23495209	0.00015515	0.056555	-0.55224	0.045434	0.35835	-0.84848	0.12956	-0.1336	-0.069458	0.0017744	-0.033626	0.28	0.29718	-0.84848	0.37614	1.3195	0.32127	-0.056616	0.9549	0.58078	0.96376	0.72008	0.39617	0.89692	0.89372	0.94463	0.99858	0.97318	0.77947	0.76633	0.39617	0.70681	0.18701	0.74801	0.95485	NA	NA	MHC
6:23495260:23935020	826	6	23495260	23935020	9.2138e-05	-0.28804	-0.21483	-0.40447	-0.29644	-0.73436	-0.18177	-0.69394	-0.018188	-0.3694	0.08622	0.1926	0.34021	-0.73436	-0.56998	1.2267	0.6328	0.55679	0.77331	0.8299	0.68586	0.76689	0.46273	0.85576	0.48772	0.98549	0.71183	0.93129	0.84727	0.73369	0.46273	0.56869	0.21995	0.52686	0.57767	NA	NA	MHC
6:23935352:24799440	827	6	23935352	24799440	0.00011317	0.098882	0.43331	0.4678	-0.1028	-0.6913	1.4761	-0.06889	0.56462	1.2372	1.0835	1.3163	0.39521	-0.6913	-0.36364	0.99694	0.38297	-0.37971	0.92123	0.66479	0.63993	0.91812	0.48938	0.13993	0.94508	0.57233	0.21603	0.27857	0.18806	0.69268	0.48938	0.71613	0.31879	0.70174	0.70416	NA	NA	MHC
6:24803038:25483400	828	6	24803038	25483400	5.584e-05	-0.15819	0.19526	-0.2788	-0.34928	-0.74216	0.13035	0.4329	0.16552	0.20907	0.10391	0.28598	0.45089	-0.74216	1.0477	2.5693	-0.13115	0.53851	0.87431	0.84519	0.7804	0.72688	0.45799	0.89629	0.66509	0.86854	0.83439	0.91724	0.77489	0.65207	0.45799	0.29476	0.01019	0.89565	0.59022	NA	NA	MHC
6:25484295:26774948	829	6	25484295	26774948	0.00030907	0.0061686	1.3508	0.89403	-0.10386	-1.8783	0.7334	-0.61629	-0.27513	1.259	0.975	1.6253	-0.24496	-1.8783	3.2635	4.5675	0.72376	1.505	0.99508	0.17675	0.3713	0.91728	0.060342	0.46332	0.5377	0.78322	0.20803	0.32956	0.10409	0.80649	0.060342	0.0011004	4.9358e-06	0.46921	0.13232	NA	NA	MHC
6:26778827:28669698	830	6	26778827	28669698	0.00034895	1.0538	0.74714	-0.0054158	0.83141	-0.56463	1.5073	0.8133	1.4927	2.8122	2.7533	2.38	0.57622	-0.56463	2.6396	5.3028	0.66312	1.3455	0.292	0.45498	0.99568	0.40574	0.57233	0.13174	0.41605	0.13553	0.0049203	0.0059002	0.017311	0.56447	0.57233	0.0083016	1.1403e-07	0.50726	0.17847	NA	NA	MHC
6:28671343:29331819	831	6	28671343	29331819	0.00022339	-0.30301	0.36788	0.7768	0.31848	-1.7997	0.15582	-0.94622	-0.15995	0.98888	1.5949	-1.8299	-0.63271	-1.7997	1.0146	4.6446	1.4797	1.3874	0.76188	0.71296	0.43727	0.75012	0.071913	0.87618	0.34404	0.87292	0.32272	0.11073	0.067265	0.52692	0.071913	0.31032	3.4069e-06	0.13895	0.16532	NA	NA	MHC
6:29335154:29600552	832	6	29335154	29600552	9.0974e-05	0.12253	0.24563	-0.053141	-0.28528	-1.3177	1.1665	-0.084005	0.49011	0.47272	0.5526	1.6169	0.03041	-1.3177	0.69321	2.5955	0.14609	0.36831	0.90248	0.80597	0.95762	0.77543	0.1876	0.24342	0.93305	0.62406	0.63641	0.58054	0.10591	0.97574	0.1876	0.48818	0.0094448	0.88385	0.71264	NA	NA	MHC
6:29601560:30315454	833	6	29601560	30315454	0.00021233	0.085833	0.49087	0.30117	0.45033	-0.97235	-0.19511	-0.30543	-1.6404	-0.69513	0.50088	-0.48072	-1.5281	-0.97235	2.2266	3.2963	1.3787	0.69842	0.9316	0.62352	0.76328	0.65247	0.33088	0.84531	0.76004	0.10092	0.48698	0.61646	0.63071	0.12648	0.33088	0.025974	0.00097962	0.168	0.48492	NA	NA	MHC
6:30316739:30797083	834	6	30316739	30797083	8.4428e-05	-0.47794	0.23926	0.093992	0.080886	0.17055	0.49943	-0.32693	-0.034011	-0.17215	0.19053	0.63012	0.048384	0.17055	0.55283	1.1306	1.1893	-1.7647	0.63269	0.81091	0.92512	0.93553	0.86458	0.61748	0.74372	0.97287	0.86332	0.84889	0.52862	0.96141	0.86458	0.58038	0.25821	0.23432	0.077611	NA	NA	MHC
6:30797991:30930633	835	6	30797991	30930633	6.023e-05	-0.29977	-0.24899	-0.40113	-0.17183	-0.65958	-0.12166	-0.19244	-0.50834	-0.28451	0.018422	-0.11061	-0.19706	-0.65958	0.82078	0.78955	0.097973	0.16552	0.76435	0.80337	0.68833	0.86357	0.50952	0.90317	0.8474	0.61122	0.77602	0.9853	0.91192	0.84378	0.50952	0.41177	0.42979	0.92195	0.86853	NA	NA	MHC
6:30931245:31435119	836	6	30931245	31435119	0.00014296	0.17238	-0.55384	-0.55487	-0.50319	-1.5437	-1.0097	-0.22304	-1.0709	0.10816	1.3896	1.309	-0.88629	-1.5437	1.8274	3.1689	0.82328	-0.12294	0.86314	0.57969	0.57898	0.61483	0.12265	0.31263	0.82351	0.28423	0.91387	0.16466	0.19054	0.37546	0.12265	0.067639	0.0015303	0.41035	0.90215	NA	NA	MHC
6:31435833:31569901	837	6	31435833	31569901	0.00026954	-0.055688	-1.4935	-0.8902	-0.28542	-0.91372	-0.60306	-0.89825	-0.72762	-0.037069	1.1437	0.60979	-0.089564	-0.91372	1.74	3.0612	1.4659	-0.013137	0.95559	0.13531	0.37336	0.77532	0.36087	0.54647	0.36905	0.46685	0.97043	0.25275	0.542	0.92863	0.36087	0.08185	0.0022045	0.14268	0.98952	NA	NA	MHC
6:31571894:31948448	838	6	31571894	31948448	0.00019521	-0.34264	-0.45496	-1.0188	-0.88681	-1.4673	-1.9651	-0.80589	-1.3073	0.38827	1.3521	0.80318	0.75617	-1.4673	0.95756	3.5916	-0.28477	-0.11951	0.73187	0.64914	0.30831	0.37518	0.1423	0.049399	0.42031	0.19111	0.69782	0.17633	0.42187	0.44955	0.1423	0.33828	0.0003287	0.77582	0.90487	NA	NA	MHC
6:31964785:32339647	839	6	31964785	32339647	0.00023572	0.39706	-0.55701	-0.41713	-0.83952	-2.3765	-1.2574	-1.0837	-1.0406	-0.34198	0.47791	-0.39138	-0.29967	-2.3765	0.92134	3.7449	0.33106	-0.98888	0.69132	0.57752	0.67658	0.40118	0.017479	0.20859	0.27848	0.29807	0.73237	0.63271	0.69552	0.76443	0.017479	0.35688	0.00018048	0.7406	0.32272	NA	NA	MHC
6:32339840:32381472	840	6	32339840	32381472	5.5397e-05	-0.29059	-0.40041	-0.48841	0.0068742	-0.63975	-0.093437	-0.26322	-0.75798	-0.39682	0.12667	-0.1957	-0.25813	-0.63975	0.90648	1.1537	0.087503	0.025803	0.77137	0.68886	0.62526	0.99452	0.52234	0.92556	0.79238	0.44846	0.6915	0.8992	0.84485	0.79631	0.52234	0.36468	0.24861	0.93027	0.97941	NA	NA	MHC
6:32381736:32424094	841	6	32381736	32424094	NA	NA	NA	NA	NA	NA	NA	NA	NA	NA	NA	NA	NA	NA	NA	NA	NA	NA	NA	NA	NA	NA	NA	NA	NA	NA	NA	NA	NA	NA	NA	NA	NA	NA	NA	NA	NA	MHC
6:32424108:32682443	842	6	32424108	32682443	0.00014275	-0.48303	-0.38	0.030008	-0.40645	-0.30267	0.187	-0.11314	-0.45636	0.33699	1.2359	0.24068	-0.54566	-0.30267	1.0139	2.8193	-0.60987	0.84403	0.62907	0.70395	0.97606	0.68441	0.76214	0.85166	0.90992	0.64813	0.73612	0.21649	0.8098	0.5853	0.76214	0.31061	0.0048129	0.54195	0.39865	NA	NA	MHC
6:32682452:32739174	843	6	32682452	32739174	5.7647e-05	-0.54766	-0.27309	-0.48514	-0.1905	-0.35277	-0.042419	0.098618	-0.42844	-0.23375	0.16977	0.13906	-0.2663	-0.35277	0.91095	1.0892	0.18967	0.33097	0.58392	0.78478	0.62758	0.84892	0.72426	0.96617	0.92144	0.66833	0.81518	0.86519	0.88941	0.79001	0.72426	0.36232	0.27606	0.84957	0.74067	NA	NA	MHC
6:32739312:32803576	844	6	32739312	32803576	8.3999e-05	-0.40074	-1.0459	-0.92449	-0.29181	-0.36055	0.04582	-0.66791	-1.2905	-0.72113	-0.82371	0.35798	-0.39166	-0.36055	1.5226	2.2174	1.2489	0.84292	0.68861	0.29561	0.35523	0.77043	0.71843	0.96345	0.50419	0.19687	0.47083	0.4101	0.72036	0.69531	0.71843	0.12786	0.026594	0.21169	0.39927	NA	NA	MHC
6:32803840:32899485	845	6	32803840	32899485	8.5238e-05	-0.65687	-1.1082	-0.28376	-0.58474	-1.6587	0.93801	0.38691	-1.7494	-1.1898	-0.058038	0.43166	-0.16418	-1.6587	0.74383	1.4054	-0.05761	0.48645	0.51127	0.26777	0.77659	0.55872	0.097175	0.34824	0.69883	0.080223	0.23413	0.95372	0.66599	0.86959	0.097175	0.45698	0.1599	0.95406	0.62665	NA	NA	MHC
6:32900018:33863002	846	6	32900018	33863002	0.00028299	0.31208	-0.22824	0.20101	-0.61506	-2.7522	-0.48415	-1.1868	-1.482	-0.35789	-0.11057	-0.90664	-0.022025	-2.7522	0.0044233	2.3712	1.5251	-0.21845	0.75498	0.81946	0.84069	0.53851	0.0059192	0.62828	0.23529	0.13833	0.72042	0.91196	0.3646	0.98243	0.0059192	0.99647	0.017732	0.12722	0.82708	NA	NA	MHC
6:33863662:35451187	847	6	33863662	35451187	0.00012308	-0.33087	0.47261	0.49979	-0.55596	-1.8272	-0.050763	-0.63743	-1.3446	-0.19609	1.4782	-0.24981	-0.069573	-1.8272	1.426	2.3022	0.84298	0.39679	0.74074	0.63649	0.61722	0.57824	0.067675	0.95951	0.52385	0.17876	0.84454	0.13936	0.80273	0.94453	0.067675	0.15385	0.021322	0.39924	0.69152	NA	NA	MHC
6:35452346:36608267	848	6	35452346	36608267	0.00029786	0.23469	0.64677	0.13724	0.13994	-0.40082	-0.43315	0.15251	-0.5328	-0.70316	0.4283	-0.16158	-1.0389	-0.40082	1.3995	1.9246	-0.1202	-0.092059	0.81445	0.51778	0.89084	0.88871	0.68855	0.6649	0.87878	0.59417	0.48195	0.66844	0.87164	0.29883	0.68855	0.16166	0.054279	0.90433	0.92665	-3.57257	-16.7699	1
6:36611164:38686222	849	6	36611164	38686222	0.00012308	0.082775	-1.022	-1.8739	-1.4589	-0.98247	-2.0689	0.10645	-2.3275	-2.0848	-0.66647	-1.9965	0.14098	-0.98247	0.55767	0.50171	-0.32116	0.087447	0.93403	0.30679	0.06094	0.1446	0.32587	0.038556	0.91523	0.019941	0.037091	0.50511	0.045877	0.88788	0.32587	0.57707	0.61587	0.74809	0.93032	22.9633	-7.12874	5
6:38687185:39021712	850	6	38687185	39021712	-4.2479e-07	0.42024	0.23942	-0.43109	-0.77992	0.46555	0.33262	-0.42413	0.31663	-0.44806	0.33946	0.27235	-0.25652	0.46555	1.0461	1.983	-0.085569	1.1175	0.67431	0.81078	0.6664	0.43544	0.64154	0.73942	0.67147	0.75152	0.65411	0.73426	0.78535	0.79755	0.64154	0.29552	0.04737	0.93181	0.26379	-11.1111	-9.82143	1
6:39022698:40344526	851	6	39022698	40344526	0.00012107	0.10414	-0.20387	0.53782	-0.30003	-2.1831	-0.46707	0.48239	-1.1213	-0.65912	0.38144	-0.57492	-0.361	-2.1831	-0.56862	0.5693	0.23767	-0.19785	0.91706	0.83845	0.5907	0.76416	0.029027	0.64045	0.62953	0.26217	0.50982	0.70288	0.56534	0.7181	0.029027	0.56962	0.56915	0.81214	0.84316	9.09197	16.253	1
6:40345542:42105449	852	6	40345542	42105449	0.00012621	0.26384	-0.34383	-0.54322	-0.36597	-0.5541	-0.89305	0.61602	-0.81419	-0.60343	-0.065566	0.095481	-0.16477	-0.5541	0.50493	-1.1914	0.38133	-0.0035605	0.7919	0.73098	0.58698	0.71439	0.57951	0.37183	0.53788	0.41554	0.54623	0.94772	0.92393	0.86912	0.57951	0.61361	0.23349	0.70296	0.99716	3.73023	20.7106	1
6:42105555:43957473	853	6	42105555	43957473	0.00040324	-0.060783	0.39856	0.74257	0.45126	-0.20794	-0.12459	-2.9909	-1.8902	-1.4104	-0.83266	-0.3484	-0.64661	-0.20794	2.5805	4.7134	0.57739	0.75403	0.95153	0.69021	0.45774	0.6518	0.83527	0.90085	0.0027813	0.058738	0.15841	0.40504	0.72754	0.51789	0.83527	0.009866	2.4361e-06	0.56367	0.45083	3.8277	-21.6279	1
6:43959116:45787468	854	6	43959116	45787468	7.5648e-05	-0.51347	-1.0273	-0.59013	-0.17322	0.54873	-0.31841	0.22925	0.36462	-0.090143	-0.39921	-0.34685	0.51237	0.54873	0.83662	1.1835	-0.50174	-0.58661	0.60763	0.30426	0.5551	0.86248	0.58319	0.75017	0.81868	0.7154	0.92817	0.68974	0.7287	0.60839	0.58319	0.40281	0.23661	0.61585	0.55747	-4.03627	-9.19322	1
6:45788111:46556325	855	6	45788111	46556325	3.3203e-05	0.29051	0.20598	-0.029084	0.065322	-0.54788	0.13321	-0.1058	-0.72716	-0.86541	-1.0436	-0.75464	-0.57802	-0.54788	1.1503	0.85056	0.65921	-0.3344	0.77142	0.83681	0.9768	0.94792	0.58377	0.89403	0.91574	0.46713	0.38681	0.29668	0.45047	0.56325	0.58377	0.25001	0.39501	0.50976	0.73808	10.956	-11.4741	1
6:46560003:47885216	856	6	46560003	47885216	0.00029292	-0.22653	-0.69647	-0.71717	0.14524	0.4281	-0.52974	0.69554	-0.22655	-1.1897	-0.65234	-0.20926	-0.33014	0.4281	2.1366	1.7036	-0.12685	0.082001	0.82079	0.48613	0.47327	0.88452	0.66858	0.59629	0.48672	0.82077	0.23418	0.51418	0.83425	0.7413	0.66858	0.032633	0.088458	0.89906	0.93465	6.68389	-7.19018	1
6:47887063:49494241	857	6	47887063	49494241	6.9265e-05	0.19573	0.36443	0.32145	0.11804	-0.81212	0.58479	0.2178	0.12474	0.17313	1.0034	0.25507	-0.073111	-0.81212	0.28972	1.0486	-0.27088	-0.29274	0.84482	0.71554	0.74787	0.90603	0.41672	0.55869	0.82758	0.90073	0.86255	0.31569	0.79867	0.94172	0.41672	0.77203	0.29436	0.78649	0.76972	-12.652	9.21488	1
6:49494933:50406476	858	6	49494933	50406476	3.4072e-05	0.19377	-0.51533	-0.0087933	-0.071332	0.21537	-0.29577	-0.79867	-0.43296	-0.80447	-0.45844	-0.61547	0.37384	0.21537	0.66775	1.0441	-0.71541	-0.86425	0.84636	0.60633	0.99298	0.94313	0.82948	0.7674	0.42448	0.66504	0.42112	0.64664	0.53824	0.70853	0.82948	0.50429	0.29646	0.47435	0.38745	1.00728	0.548127	1
6:50406575:51703012	859	6	50406575	51703012	0.00019422	-0.44155	0.70579	0.54384	-1.1152	0.22006	-0.3665	0.19539	-0.038971	0.23823	0.8503	0.82577	-0.10213	0.22006	0.18846	0.3677	-0.3813	1.1172	0.65882	0.48032	0.58655	0.26475	0.82582	0.71399	0.84509	0.96891	0.8117	0.39516	0.40893	0.91865	0.82582	0.85052	0.71309	0.70298	0.26389	-13.8812	1.47178	1
6:51704668:53402679	860	6	51704668	53402679	0.00025883	-0.99914	-0.1409	-0.19562	1.0294	-0.67749	0.19169	-0.978	-1.0833	-0.93612	-0.63486	0.23286	-0.66409	-0.67749	0.54764	0.13532	0.21684	0.84958	0.31773	0.88795	0.84491	0.30331	0.49809	0.84799	0.32807	0.27869	0.34921	0.52552	0.81587	0.50663	0.49809	0.58394	0.89236	0.82833	0.39556	16.107	5.39984	1
6:53405127:54291407	861	6	53405127	54291407	0.00022373	0.71898	-0.36482	-0.15766	1.331	0.30545	0.34445	0.11352	0.26403	-0.28626	-0.49106	0.1746	0.33809	0.30545	0.24252	2.0978	0.058571	0.058841	0.47215	0.71525	0.87473	0.18319	0.76002	0.73051	0.90962	0.79175	0.77468	0.62338	0.86139	0.7353	0.76002	0.80838	0.035922	0.95329	0.95308	-9.96774	-11.0485	1
6:54293261:56103747	862	6	54293261	56103747	8.7124e-05	0.038924	-0.04578	-0.5671	-0.15024	-1.2987	-0.17266	-0.11309	-0.098346	-0.39156	-0.39562	-0.23366	0.37537	-1.2987	0.36747	1.2539	0.64854	-1.0929	0.96895	0.96349	0.57065	0.88057	0.19404	0.86292	0.90996	0.92166	0.69538	0.69239	0.81525	0.70739	0.19404	0.71327	0.20986	0.51664	0.27442	10.6509	-14.2413	1
6:56104522:57082026	863	6	56104522	57082026	0.00010163	0.069642	-0.61702	-0.13858	-0.11873	-0.67723	-0.45533	-0.55099	0.26442	-0.022989	0.59593	0.1308	0.2302	-0.67723	1.4909	2.2556	0.054276	0.70122	0.94448	0.53722	0.88979	0.90549	0.49826	0.64887	0.58164	0.79146	0.98166	0.55122	0.89593	0.81794	0.49826	0.13598	0.024099	0.95672	0.48316	-15.3787	-13.6681	1
6:57085542:58084365	864	6	57085542	58084365	0.0001943	-0.22254	-0.19449	0.17286	0.65277	-0.19766	0.89242	-0.75716	0.2452	0.78675	0.65435	0.61539	-0.23188	-0.19766	-0.24397	-0.53737	0.37884	0.35105	0.82389	0.84579	0.86276	0.51391	0.84331	0.37217	0.44895	0.8063	0.43143	0.51289	0.5383	0.81663	0.84331	0.80726	0.59101	0.70481	0.72555	-10.6942	19.0536	1
6:58139505:62691733	865	6	58139505	62691733	0.00020232	0.20469	0.017054	0.4437	0.54319	-0.47841	-0.39604	-0.75022	0.36757	0.59695	0.88884	0.22128	-1.0053	-0.47841	0.40519	-0.14975	0.11403	0.09765	0.83781	0.98639	0.65726	0.587	0.63236	0.69208	0.45312	0.7132	0.55054	0.37409	0.82487	0.31476	0.63236	0.68534	0.88096	0.90921	0.92221	-10.901	15.8632	1
6:62692409:63712779	866	6	62692409	63712779	9.6901e-05	-0.47043	0.17679	0.36361	0.98493	-0.45961	0.16625	-1.0124	0.042167	0.046729	0.67857	0.54987	-0.41553	-0.45961	-0.11508	1.6353	-0.30273	0.2471	0.63805	0.85968	0.71615	0.32466	0.6458	0.86796	0.31135	0.96637	0.96273	0.49741	0.58241	0.67776	0.6458	0.90838	0.10198	0.7621	0.80483	-15.9723	-7.06147	2
6:63713620:65760585	867	6	63713620	65760585	0.00015258	0.25894	-1.0932	-1.3471	-0.28025	0.99953	0.2477	-1.0842	0.2985	0.095974	0.036474	-0.35962	1.098	0.99953	1.2284	1.1127	0.52587	1.9642	0.79568	0.27432	0.17796	0.77928	0.31754	0.80437	0.27826	0.76532	0.92354	0.9709	0.71913	0.27219	0.31754	0.2193	0.26582	0.59898	0.049509	-7.5069	-5.26384	1
6:65762553:67028107	868	6	65762553	67028107	0.0002132	0.3079	0.50491	0.12669	0.022086	-0.33863	1.3578	-0.33394	-0.63836	-0.38795	-0.70267	0.88601	0.51146	-0.33863	0.37607	1.4032	0.50707	-1.2554	0.75816	0.61362	0.89918	0.98238	0.73489	0.17453	0.73843	0.52324	0.69806	0.48226	0.37561	0.60903	0.73489	0.70686	0.16055	0.61211	0.20933	-18.0094	-5.60385	2
6:67029501:67556729	869	6	67029501	67556729	0.00020597	0.15463	0.31778	0.67476	0.69441	-0.2016	1.5601	-0.60146	-0.67254	-0.065636	0.38228	1.3831	0.58299	-0.2016	1.0068	0.38769	0.22738	-0.19461	0.87712	0.75065	0.49983	0.48742	0.84023	0.11874	0.54753	0.50124	0.94767	0.70226	0.16664	0.5599	0.84023	0.31403	0.69824	0.82013	0.8457	-18.0072	-5.68586	2
6:67557245:68546601	870	6	67557245	68546601	0.00016981	-0.25132	-0.27147	-0.82656	0.44955	0.3771	-0.41008	-0.41975	-0.80584	-0.90042	-0.7661	-0.78901	-0.56723	0.3771	0.23718	1.1647	-0.27897	0.5943	0.80157	0.78603	0.40849	0.65304	0.7061	0.68175	0.67467	0.42034	0.36789	0.44362	0.43011	0.57056	0.7061	0.81252	0.24413	0.78027	0.55231	8.87743	-3.42249	1
6:68546995:69295414	871	6	68546995	69295414	0.0001641	-0.85026	-1.2332	-1.5064	0.26917	-0.34454	-1.7163	-0.41	-1.4865	-1.4151	-0.64249	-0.994	-0.62825	-0.34454	-1.3637	0.27758	0.4747	0.029814	0.39518	0.21752	0.13196	0.7878	0.73044	0.086103	0.6818	0.13716	0.15703	0.52056	0.32022	0.52984	0.73044	0.17265	0.78134	0.635	0.97622	22.958	-7.13626	5
6:69295526:70359936	872	6	69295526	70359936	0.00012187	0.49663	0.73973	0.27869	0.40124	-0.80971	-1.4845	-1.6359	-0.059991	0.97409	1.823	-1.1713	-1.2542	-0.80971	-0.28611	0.98505	0.90111	-1.0244	0.61945	0.45947	0.78048	0.68824	0.41811	0.13768	0.10186	0.95216	0.33001	0.068304	0.24146	0.20975	0.41811	0.77479	0.3246	0.36753	0.30562	-4.93281	8.65072	1
6:70360869:72448598	873	6	70360869	72448598	0.00040827	0.61941	-0.47505	-1.2383	0.44001	-1.344	-0.41246	-0.56213	0.21947	0.75307	0.78337	-1.0247	-1.4052	-1.344	1.4188	2.0155	-0.36539	1.3402	0.53565	0.63475	0.21562	0.65993	0.17895	0.68	0.57403	0.82628	0.45141	0.43341	0.30552	0.15997	0.17895	0.15595	0.043851	0.71482	0.18018	-15.3894	-15.9538	1
6:72449421:73170712	874	6	72449421	73170712	0.00012005	0.20136	-1.032	-0.33758	0.28989	-0.20755	-0.66932	-0.45668	-1.2324	-1.6435	-1.4096	-1.2399	0.2743	-0.20755	0.83529	1.7097	0.99538	-0.19293	0.84042	0.30208	0.73568	0.7719	0.83558	0.50329	0.6479	0.21778	0.10029	0.15866	0.21501	0.78386	0.83558	0.40356	0.087325	0.31955	0.84702	13.9833	-8.3076	1
6:73171594:75064563	875	6	73171594	75064563	2.5725e-05	0.63392	-0.085839	-0.31624	0.17439	-0.91651	-0.092497	0.1433	-0.20608	-0.15339	-0.085138	-0.2943	0.068368	-0.91651	0.0085656	2.0382	1.3546	0.27929	0.52613	0.93159	0.75182	0.86156	0.3594	0.9263	0.88606	0.83673	0.87809	0.93215	0.76852	0.94549	0.3594	0.99317	0.04153	0.17555	0.78002	8.37172	-16.4968	1
6:75065279:75843360	876	6	75065279	75843360	-2.7205e-05	0.12967	0.030063	-0.79669	0.35129	-0.55742	0.15264	-0.035045	-0.76185	-0.061715	-0.26781	0.010426	0.12274	-0.55742	0.26344	2.1548	0.24027	-0.69981	0.89683	0.97602	0.42563	0.72537	0.57724	0.87868	0.97204	0.44615	0.95079	0.78885	0.99168	0.90231	0.57724	0.79221	0.031175	0.81012	0.48405	8.44992	-16.2963	1
6:75843845:77257094	877	6	75843845	77257094	4.3042e-05	0.089697	-0.072404	-0.17062	0.13635	0.16747	0.41558	-0.66583	0.27557	0.059865	0.47279	0.63206	0.53855	0.16747	0.11583	0.53294	0.71084	0.61193	0.92853	0.94228	0.86452	0.89155	0.867	0.67772	0.50552	0.78288	0.95226	0.63636	0.52735	0.5902	0.867	0.90779	0.59407	0.47718	0.54059	-11.7773	17.2009	1
6:77257275:78957547	878	6	77257275	78957547	0.00017844	0.027704	-0.58971	-0.32128	-0.21664	0.16626	-0.30518	-0.17199	1.3608	0.94835	0.93464	-0.040839	0.44911	0.16626	-0.56254	-1.1087	-0.45608	-0.026258	0.9779	0.55538	0.748	0.82849	0.86795	0.76023	0.86345	0.17357	0.34295	0.34997	0.96742	0.65336	0.86795	0.57375	0.26758	0.64833	0.97905	-4.2454	22.3775	1
6:78958134:79861169	879	6	78958134	79861169	1.367e-05	0.0094361	-0.10452	-0.28132	-0.32548	-0.53955	0.6366	-0.59345	-0.23973	0.43299	0.32298	0.31761	-0.22067	-0.53955	0.36549	1.0377	0.1465	-0.87803	0.99247	0.91676	0.77847	0.74482	0.58951	0.52439	0.55288	0.81054	0.66502	0.74671	0.75078	0.82535	0.58951	0.71475	0.29941	0.88353	0.37992	-5.74591	0.098347	1
6:79862483:80556359	880	6	79862483	80556359	0.00018705	0.55259	1.5403	1.3094	-0.31533	0.18125	0.83065	-0.028222	0.0060445	0.45009	-0.26622	0.95811	-1.1701	0.18125	0.061301	-1.0556	0.7128	0.24474	0.58055	0.1235	0.1904	0.75251	0.85617	0.40617	0.97748	0.99518	0.65264	0.79007	0.33801	0.24194	0.85617	0.95112	0.29113	0.47597	0.80666	-0.820963	21.1253	1
6:80557170:82387384	881	6	80557170	82387384	2.9529e-05	-0.24313	0.54384	0.68984	0.81509	0.50588	0.6676	0.070393	0.43686	0.42754	0.14232	0.52743	0.1631	0.50588	0.37739	0.29993	-0.44844	-0.29763	0.80791	0.58655	0.4903	0.41502	0.61294	0.50439	0.94388	0.66221	0.66899	0.88683	0.5979	0.87044	0.61294	0.70588	0.76423	0.65383	0.76599	-12.619	18.3183	1
6:82387920:83904869	882	6	82387920	83904869	0.00019758	-0.58871	0.36691	-0.18815	-0.76219	-0.17407	-0.74502	1.1009	-0.90305	-0.2673	1.0347	-0.35436	0.039283	-0.17407	0.51322	0.12061	-0.41058	1.0797	0.55606	0.71369	0.85076	0.44595	0.86181	0.45626	0.27096	0.3665	0.78923	0.30082	0.72307	0.96866	0.86181	0.6078	0.904	0.68138	0.28027	5.65345	5.21713	1
6:83908232:86040334	883	6	83908232	86040334	6.7069e-05	-0.31428	-0.024616	-0.083693	0.31731	0.1217	-0.26679	0.393	-0.63905	-0.38914	-0.6027	-0.24445	-0.025262	0.1217	1.0493	0.69165	0.35872	0.1651	0.75331	0.98036	0.9333	0.75101	0.90314	0.78963	0.69432	0.52279	0.69717	0.54671	0.80688	0.97985	0.90314	0.29402	0.48916	0.71981	0.86886	6.63168	-3.76744	1
6:86040497:87138115	884	6	86040497	87138115	0.00017914	-0.37985	-0.90351	-0.45308	-0.27226	-0.15752	-0.3883	-0.7336	-2.2097	-2.3638	-1.7733	-0.79606	0.49034	-0.15752	-0.18782	0.89863	-0.3073	-0.21449	0.70406	0.36626	0.65049	0.78542	0.87484	0.69779	0.46319	0.027125	0.01809	0.076181	0.42599	0.62389	0.87484	0.85102	0.36885	0.75862	0.83016	16.1211	0.810758	1
6:87140364:88532072	885	6	87140364	88532072	0.00021446	0.090137	0.26255	-0.18145	-0.098507	-0.50594	1.2946	1.6992	1.3893	1.678	0.76999	1.2329	-0.084655	-0.50594	0.83181	2.6032	0.59196	-0.062604	0.92818	0.7929	0.85602	0.92153	0.6129	0.19546	0.089272	0.16474	0.093348	0.44131	0.21762	0.93254	0.6129	0.40552	0.0092369	0.55387	0.95008	-19.6894	-13.7101	2
6:88533324:89668547	886	6	88533324	89668547	8.009e-05	0.20981	-0.043571	0.13299	0.64941	0.01264	0.028029	0.51339	-0.10034	0.16838	-0.30458	-0.24933	-1.031	0.01264	1.1145	1.9071	-0.34354	0.24576	0.83382	0.96525	0.8942	0.51608	0.98992	0.97764	0.60768	0.92008	0.86629	0.76069	0.8031	0.30255	0.98992	0.26505	0.056506	0.73119	0.80587	-11.0749	-10.2282	1
6:89673861:91400644	887	6	89673861	91400644	6.1914e-05	0.35202	0.047554	0.40248	0.084201	-0.021911	0.61011	0.43373	0.037945	-0.059035	-0.59329	0.22212	-0.12241	-0.021911	0.10862	1.2521	0.19131	0.54422	0.72482	0.96207	0.68733	0.9329	0.98252	0.54179	0.66449	0.96973	0.95292	0.55299	0.82422	0.90258	0.98252	0.9135	0.21053	0.84828	0.58629	-15.7065	-4.19334	2
6:91401234:93426186	888	6	91401234	93426186	0.00014901	-0.02282	-0.59607	0.28968	-0.15824	-0.54942	0.66932	-1.037	-1.2427	-1.1965	-0.34701	0.47113	-0.35611	-0.54942	1.7651	2.546	0.34922	-0.045384	0.98179	0.55113	0.77206	0.87427	0.58272	0.50329	0.29975	0.21399	0.23151	0.72858	0.63754	0.72176	0.58272	0.077543	0.010897	0.72692	0.9638	2.44994	-19.4024	1
6:93429797:94919277	889	6	93429797	94919277	0.00025726	-0.059297	-0.068683	-0.96499	-0.70091	0.099182	0.30688	0.017982	1.6408	1.9127	0.70946	0.88186	-1.1713	0.099182	1.1404	0.70918	-1.1178	0.69082	0.95272	0.94524	0.33455	0.48336	0.92099	0.75893	0.98565	0.10083	0.055782	0.47804	0.37785	0.24147	0.92099	0.2541	0.47822	0.26366	0.48968	-19.4599	7.4874	1
6:94920611:97093037	890	6	94920611	97093037	0.00016876	-0.52593	-0.07585	0.22991	-0.21512	-1.0245	-0.16293	0.88957	0.56586	1.4287	0.96501	0.0024458	1.3426	-1.0245	1.0548	2.5492	0.29768	0.36885	0.59893	0.93954	0.81816	0.82967	0.30562	0.87057	0.3737	0.57149	0.15308	0.33454	0.99805	0.17939	0.30562	0.29154	0.010797	0.76595	0.71224	-19.5745	-13.598	2
6:97093295:98893182	891	6	97093295	98893182	0.00022069	0.562	-0.73135	-0.80912	-1.4866	0.048655	-0.38157	-1.0344	-2.4182	-1.9072	-0.50589	-0.31635	-1.1623	0.048655	1.311	2.6356	0.11626	0.76619	0.57412	0.46457	0.41845	0.13712	0.96119	0.70278	0.30095	0.015595	0.056488	0.61294	0.75174	0.24513	0.96119	0.18984	0.0083996	0.90745	0.44356	3.85757	-21.6532	1
6:98893830:100286683	892	6	98893830	100286683	9.8003e-05	-0.27649	-0.20344	-0.54328	-0.38955	0.24545	-0.16632	-1.1399	-1.3931	0.026587	0.55766	0.11962	-0.40668	0.24545	-0.41607	-0.22674	-0.6201	-0.29609	0.78217	0.83879	0.58694	0.69687	0.80611	0.8679	0.25432	0.1636	0.97879	0.57707	0.90478	0.68424	0.80611	0.67736	0.82063	0.53519	0.76716	2.78394	-1.21934	1
6:100287245:101862923	893	6	100287245	101862923	0.00021533	0.094751	0.0077237	0.069487	-0.28347	0.65939	-0.18032	-0.75559	-1.6034	-0.73908	-1.2103	0.51891	-0.91524	0.65939	-0.35589	0.024347	-0.44314	0.9159	0.92451	0.99384	0.9446	0.77682	0.50965	0.8569	0.4499	0.10885	0.45986	0.22617	0.60383	0.36007	0.50965	0.72192	0.98058	0.65767	0.35972	5.69233	-2.47464	1
6:101863563:102887537	894	6	101863563	102887537	6.2009e-05	-0.28164	0.13512	-0.25848	-0.063592	-0.9152	-0.14423	-0.96642	-0.37551	-0.59894	0.26066	0.15821	0.080522	-0.9152	0.74098	0.78023	0.41071	-0.14134	0.77822	0.89252	0.79604	0.9493	0.36009	0.88532	0.33383	0.70728	0.54921	0.79436	0.87429	0.93582	0.36009	0.4587	0.43525	0.68129	0.8876	2.96922	7.41446	1
6:102888281:104211089	895	6	102888281	104211089	9.5835e-05	-0.26949	0.90347	0.32479	0.24889	0.10184	0.84656	-0.11108	0.53396	0.5058	0.66958	-0.31494	-0.77832	0.10184	0.91583	0.1344	-0.22381	-0.48065	0.78755	0.36628	0.74534	0.80345	0.91889	0.39724	0.91155	0.59337	0.613	0.50312	0.7528	0.43638	0.91889	0.35975	0.89309	0.8229	0.63077	-12.5017	18.2479	1
6:104211475:105752435	896	6	104211475	105752435	0.00025665	-0.25973	-0.18391	0.33869	0.10892	0.092989	-0.4145	-1.6182	-2.4363	-1.915	-0.4165	-1.7455	-0.073871	0.092989	0.086815	0.075005	-0.033694	0.39895	0.79507	0.85409	0.73484	0.91327	0.92591	0.67851	0.10562	0.014839	0.055487	0.67705	0.0809	0.94111	0.92591	0.93082	0.94021	0.97312	0.68993	16.1434	5.34258	1
6:105754306:106921804	897	6	105754306	106921804	0.0001482	-0.18244	-0.18084	-0.28359	-0.35669	0.25441	-0.59233	0.87269	-0.41311	-0.3154	-0.84218	-0.49028	0.32069	0.25441	0.18116	1.7854	0.23094	-0.6357	0.85524	0.85649	0.77673	0.72132	0.79918	0.55363	0.38283	0.67952	0.75246	0.39969	0.62393	0.74844	0.79918	0.85624	0.074201	0.81736	0.52497	0.97863	0.516859	1
6:106922281:108322638	898	6	106922281	108322638	0.00023098	-0.98335	-0.096674	-0.81974	-0.87297	0.23566	-0.13602	-0.12545	-0.29504	-0.68286	-0.54394	-0.29632	0.82592	0.23566	0.86126	-0.42776	0.0058159	-0.21911	0.32543	0.92299	0.41237	0.38268	0.8137	0.8918	0.90017	0.76796	0.4947	0.58648	0.76698	0.40885	0.8137	0.3891	0.66883	0.99536	0.82656	-1.52371	15.9711	1
6:108325624:110654066	899	6	108325624	110654066	0.00017046	-0.75342	-0.23799	0.23571	0.69003	-0.26636	-0.2224	-0.58275	-0.28188	-0.16741	0.13504	-0.047208	0.40973	-0.26636	0.74387	1.7938	-0.15756	0.36735	0.4512	0.81189	0.81366	0.49017	0.78996	0.824	0.56006	0.77803	0.86705	0.89258	0.96235	0.682	0.78996	0.45696	0.072848	0.8748	0.71336	-7.869	-10.3971	1
6:110654605:111390344	900	6	110654605	111390344	0.00018957	0.068751	-0.27662	-0.80708	-0.42513	-1.0321	-0.20481	-0.51029	-0.91116	-1.4903	-0.16267	0.30095	0.49174	-1.0321	0.16328	-1.0495	-0.59884	-1.1578	0.94519	0.78207	0.41962	0.67074	0.30205	0.83772	0.60985	0.36221	0.13614	0.87078	0.76345	0.6229	0.30205	0.8703	0.29394	0.54928	0.24693	13.816	13.1326	1
6:111391537:114218733	901	6	111391537	114218733	0.00017325	-0.051521	-0.39217	-1.031	-0.90766	-0.60515	-0.89075	-0.26733	-1.189	-1.2327	-0.72087	-1.2427	0.29544	-0.60515	1.6156	1.1081	0.061001	-0.26484	0.95891	0.69494	0.30255	0.36406	0.54508	0.37306	0.78921	0.23443	0.21767	0.47099	0.21397	0.76766	0.54508	0.10617	0.26782	0.95136	0.79113	19.1645	-12.5066	1
6:114220361:116130955	902	6	114220361	116130955	0.00016805	0.19498	0.033011	-0.54547	-0.42123	0.059551	-1.3527	-0.037228	-1.0185	-0.46541	-0.077049	-0.0086965	-0.52005	0.059551	1.7604	2.903	-0.021726	-0.68727	0.8454	0.97367	0.58543	0.67358	0.95251	0.17614	0.9703	0.30846	0.64164	0.93858	0.99306	0.60303	0.95251	0.078336	0.0036957	0.98267	0.49191	-2.05285	-17.8664	1
6:116130983:117566682	903	6	116130983	117566682	0.00011014	-0.24417	0.54799	0.22258	0.81831	0.13815	-1.1917	-1.0314	-2.3006	-2.3893	-1.496	-1.4486	-0.80359	0.13815	1.4005	1.6533	-0.47379	0.1268	0.8071	0.5837	0.82386	0.41318	0.89012	0.23338	0.30236	0.021416	0.01688	0.13465	0.14746	0.42163	0.89012	0.16137	0.098267	0.63565	0.8991	18.8545	-3.91291	6
6:117567468:119071713	904	6	117567468	119071713	0.00017672	0.2996	-0.039886	0.91757	-0.24285	-0.64476	0.63528	0.86854	0.53509	0.84511	0.92253	0.72281	-0.55519	-0.64476	2.6801	2.4488	-0.37934	0.39812	0.76448	0.96818	0.35884	0.80812	0.51908	0.52525	0.3851	0.59258	0.39805	0.35625	0.4698	0.57877	0.51908	0.0073593	0.014333	0.70444	0.69054	-20.6031	-9.95313	2
6:119075856:120628075	905	6	119075856	120628075	0.0001363	-0.79336	1.0481	0.53334	-0.53303	-0.68826	-1.0081	-0.021287	0.037678	0.15283	0.0091642	-0.14858	-0.18158	-0.68826	1.0142	2.7901	-0.046045	-0.5182	0.42757	0.29459	0.5938	0.59402	0.49129	0.31342	0.98302	0.96994	0.87853	0.99269	0.88189	0.85591	0.49129	0.31047	0.0052698	0.96327	0.60432	-1.54924	-15.2333	1
6:120628214:121673627	906	6	120628214	121673627	3.1693e-05	0.324	0.11398	0.38607	0.22093	-0.45525	0.23446	0.056301	-1.0776	-0.36313	0.65986	-0.82044	-1.7624	-0.45525	0.27216	1.4198	-0.55568	1.0825	0.74594	0.90925	0.69944	0.82515	0.64893	0.81463	0.9551	0.28121	0.71651	0.50934	0.41197	0.078	0.64893	0.7855	0.15566	0.57843	0.27902	-6.03078	-18.2682	7
6:121674337:123104703	907	6	121674337	123104703	0.00012083	-0.11675	-0.47725	-0.71522	-0.12054	-0.67398	0.025707	-0.62173	-0.53098	-0.27013	0.33043	0.16149	0.056391	-0.67398	1.2549	1.8621	0.26227	1.3819	0.90706	0.63318	0.47447	0.90405	0.50032	0.97949	0.53412	0.59543	0.78706	0.74108	0.87171	0.95503	0.50032	0.2095	0.06259	0.79312	0.16699	-15.2004	-13.5048	1
6:123105676:123889346	908	6	123105676	123889346	0.00015819	-0.49958	-0.16573	-0.078919	0.62461	-0.59921	-0.38985	-1.0514	-1.3136	-1.2033	-0.23704	-0.59317	-0.56934	-0.59921	0.24297	0.020285	-0.017932	-0.081222	0.61737	0.86837	0.9371	0.53223	0.54903	0.69665	0.29306	0.18897	0.22888	0.81263	0.55306	0.56912	0.54903	0.80803	0.98382	0.98569	0.93527	16.1146	5.37746	1
6:123890282:125333797	909	6	123890282	125333797	0.00038494	0.6879	1.2369	1.2366	-0.14825	-2.5528	1.4102	0.2832	-0.26195	0.24671	0.59803	1.2628	0.23497	-2.5528	1.681	-0.78242	0.084263	-1.1998	0.49152	0.21612	0.21622	0.88215	0.010685	0.15848	0.77703	0.79336	0.80513	0.54982	0.20665	0.81423	0.010685	0.092762	0.43397	0.93285	0.23022	-12.7467	12.2248	1
6:125336799:128759251	910	6	125336799	128759251	0.00016727	-0.50234	-1.0949	-1.0086	0.384	0.23442	-0.18993	-0.32198	-1.4772	-1.6354	-1.8417	-0.30836	0.08843	0.23442	0.42287	0.80357	-0.09964	0.11857	0.61543	0.27355	0.31315	0.70098	0.81466	0.84937	0.74747	0.13961	0.10196	0.065515	0.75781	0.92953	0.81466	0.67239	0.42165	0.92063	0.90562	16.0969	0.828754	1
6:128759755:130538497	911	6	128759755	130538497	-1.9498e-05	-0.19245	-0.05881	-0.46444	-0.36681	-1.0169	-0.29616	-0.32819	-0.70549	-0.41553	0.25666	-0.038703	-0.06135	-1.0169	0.075695	0.65596	0.30582	0.23459	0.84739	0.9531	0.64233	0.71376	0.30922	0.76711	0.74277	0.48051	0.67775	0.79744	0.96913	0.95108	0.30922	0.93966	0.51185	0.75974	0.81452	4.56914	9.417	1
6:130540383:131972731	912	6	130540383	131972731	7.9435e-05	0.043041	-1.0217	-0.33743	-0.72862	0.5421	-0.82439	-0.68599	-0.87844	-0.61504	0.16942	-0.98922	0.005278	0.5421	0.27128	1.036	-0.31649	0.70181	0.96567	0.30694	0.73579	0.46624	0.58775	0.40972	0.49272	0.3797	0.53853	0.86547	0.32256	0.99579	0.58775	0.78617	0.30021	0.75163	0.4828	8.34205	0.663262	1
6:131973932:133867802	913	6	131973932	133867802	0.00015297	0.32332	-0.99413	-0.57457	-0.0074036	-0.33346	-0.080203	-1.5369	-0.51184	-0.90111	-1.0314	0.31813	0.22824	-0.33346	1.2728	0.43219	0.43455	0.26227	0.74646	0.32016	0.56558	0.99409	0.73879	0.93608	0.12431	0.60876	0.36753	0.30235	0.75038	0.81946	0.73879	0.2031	0.66561	0.66389	0.79311	14.4889	-8.85867	1
6:133869809:136186007	914	6	133869809	136186007	7.4278e-05	-0.0040546	0.15306	0.054937	-0.41804	0.080872	0.96664	-0.19107	0.45051	0.53125	0.76749	1.4785	-0.44046	0.080872	0.82983	2.8158	0.1143	-0.62763	0.99676	0.87835	0.95619	0.67592	0.93554	0.33373	0.84847	0.65235	0.59525	0.44279	0.13926	0.65961	0.93554	0.40663	0.0048653	0.909	0.53025	-19.5301	-13.6869	2
6:136186368:137811295	915	6	136186368	137811295	0.0001144	-0.028217	-0.75913	-0.78378	-0.61454	0.21134	-0.69599	0.30602	0.65472	0.66043	1.2424	-0.4174	-0.97642	0.21134	-0.21301	0.21626	-0.48579	0.91531	0.97749	0.44778	0.43317	0.53886	0.83263	0.48644	0.75959	0.51265	0.50898	0.2141	0.67638	0.32886	0.83263	0.83132	0.82879	0.62712	0.36003	-7.99986	17.5136	1
6:137813095:139532424	916	6	137813095	139532424	-3.5726e-06	-0.12497	-0.50941	-0.089683	0.27089	-0.111	0.099985	0.47492	-0.54412	-0.53449	-0.21506	-0.012549	-0.4345	-0.111	1.9402	-0.018812	0.27911	0.14114	0.90055	0.61046	0.92854	0.78647	0.91162	0.92036	0.63484	0.58636	0.593	0.82972	0.98999	0.66392	0.91162	0.05236	0.98499	0.78016	0.88776	-11.0105	-2.81334	2
6:139533572:142036032	917	6	139533572	142036032	0.00015548	0.013306	-0.011651	-0.42593	-1.1908	-0.21922	-0.85505	0.13411	0.24499	0.324	0.48992	-0.71351	-0.39217	-0.21922	0.42572	-0.76113	-0.15002	-0.71342	0.98938	0.9907	0.67016	0.23372	0.82648	0.39253	0.89332	0.80646	0.74594	0.62419	0.47553	0.69494	0.82648	0.67031	0.44658	0.88075	0.47559	-3.21302	13.0987	1
6:142036912:143719278	918	6	142036912	143719278	0.00016832	-0.73586	-0.50815	-1.1397	-1.0765	-1.5018	-1.377	-0.20132	-0.50672	-0.71085	-1.0014	-0.4564	-0.57898	-1.5018	0.10781	-0.65499	0.49375	-0.59385	0.46182	0.61135	0.25442	0.28171	0.13314	0.16852	0.84045	0.61235	0.47718	0.31664	0.6481	0.5626	0.13314	0.91414	0.51247	0.62148	0.55261	22.3038	1.17933	5
6:143720467:146663272	919	6	143720467	146663272	0.00011828	-0.41953	-0.75201	-0.41489	-0.27318	0.12617	-1.0017	-0.14406	-1.1474	-1.4839	-1.3109	-1.7876	0.52153	0.12617	0.93562	-1.8319	0.025767	0.17731	0.67483	0.45205	0.67822	0.78471	0.89959	0.31649	0.88545	0.25122	0.13784	0.18991	0.073845	0.602	0.89959	0.34947	0.066972	0.97944	0.85926	19.3324	3.55176	1
6:146665424:148179283	920	6	146665424	148179283	3.865e-05	-0.35341	0.41483	0.55497	-0.1182	-1.4001	0.67293	-0.27167	0.27537	0.4746	0.72478	0.6208	-0.55772	-1.4001	1.0394	0.9428	-0.21783	-0.30322	0.72378	0.67827	0.57892	0.90591	0.16149	0.50099	0.78588	0.78303	0.63507	0.46859	0.53473	0.57704	0.16149	0.2986	0.34578	0.82756	0.76173	-15.5642	8.95678	1
6:148180191:148917941	921	6	148180191	148917941	0.00028595	-0.074326	-0.82468	-0.50095	0.17305	-0.41852	0.72361	-0.54414	0.73418	-0.10511	-0.60882	1.1324	-0.15599	-0.41852	0.97103	0.27182	-0.27603	-0.11669	0.94075	0.40955	0.6164	0.86261	0.67557	0.46931	0.58635	0.46284	0.91629	0.54265	0.25748	0.87604	0.67557	0.33153	0.78576	0.78253	0.90711	-2.81334	17.0132	1
6:148919158:150298842	922	6	148919158	150298842	-2.0125e-05	-0.3871	-0.14864	0.18049	-0.19067	-0.07068	0.70255	0.35639	-0.22369	-0.69221	-0.8146	1.0237	-0.53763	-0.07068	0.16668	0.076809	0.012459	0.47889	0.69868	0.88184	0.85677	0.84878	0.94365	0.48233	0.72155	0.823	0.48881	0.4153	0.30596	0.59084	0.94365	0.86762	0.93878	0.99006	0.63201	4.41497	19.1643	1
6:150299299:151097980	923	6	150299299	151097980	-3.0986e-05	-0.17864	-0.2976	-0.10297	0.13304	-0.015979	-0.70445	0.42096	0.099932	0.15928	-0.27088	-0.75343	0.035147	-0.015979	0.43363	1.1928	0.11067	0.48969	0.85822	0.76601	0.91799	0.89416	0.98725	0.48115	0.67379	0.9204	0.87345	0.78648	0.45119	0.97196	0.98725	0.66456	0.23295	0.91188	0.62436	-6.79437	-9.00325	1
6:151100484:151929942	924	6	151100484	151929942	7.9477e-05	-0.043839	-0.55266	-0.32788	0.29023	-0.541	0.43151	-0.21468	-0.06837	-0.2927	-0.026685	0.35164	0.15486	-0.541	-0.39213	-0.46057	-0.051144	0.42113	0.96503	0.58049	0.743	0.77164	0.58851	0.6661	0.83001	0.94549	0.76975	0.97871	0.72511	0.87693	0.58851	0.69496	0.6451	0.95921	0.67366	0.8951	16.5475	1
6:151930249:153550147	925	6	151930249	153550147	0.0003063	-0.070837	-0.57603	-1.7841	-0.37603	-2.1805	-2.2861	1.5953	-0.94004	-0.95177	-0.26991	-1.7084	-0.40457	-2.1805	0.67057	2.6892	0.49611	-0.15587	0.94353	0.56459	0.074407	0.7069	0.029223	0.02225	0.11064	0.3472	0.34121	0.78723	0.087554	0.68579	0.029223	0.50249	0.0071627	0.61982	0.87614	19.0155	-12.3536	1
6:153551177:155228511	926	6	153551177	155228511	0.00014244	0.13497	-0.18318	-0.47359	-0.43677	-0.28311	-0.49078	-0.54852	-1.2158	-0.62099	0.61783	-0.20612	-0.59344	-0.28311	0.86943	0.24668	0.06815	0.55357	0.89263	0.85466	0.63579	0.66228	0.7771	0.62358	0.58334	0.22405	0.53461	0.53668	0.8367	0.55289	0.7771	0.38461	0.80515	0.94567	0.57987	5.50503	6.93981	1
6:155229566:156756457	927	6	155229566	156756457	0.00014553	-0.47751	0.21738	0.082696	-0.023787	-0.96444	-0.19509	-0.17336	0.10082	0.093498	0.028952	-0.28565	0.2342	-0.96444	0.10011	1.2008	-0.0097262	-0.42048	0.633	0.82791	0.93409	0.98102	0.33483	0.84533	0.86237	0.91969	0.92551	0.9769	0.77515	0.81483	0.33483	0.92026	0.22984	0.99224	0.67413	-10.2209	6.77163	1
6:156761338:157398853	928	6	156761338	157398853	8.2355e-05	-0.63601	-0.55272	-1.1344	-0.94562	0.57288	-0.8416	-0.55443	-1.7212	-1.6347	-0.92849	-0.73999	0.11269	0.57288	0.22377	1.3903	0.075316	-0.10533	0.52477	0.58045	0.25664	0.34434	0.56672	0.40001	0.57929	0.085214	0.10212	0.35315	0.45931	0.91027	0.56672	0.82294	0.16443	0.93996	0.91611	15.992	0.772293	1
6:157402041:158192951	929	6	157402041	158192951	0.00015079	-0.36205	-0.022644	0.32756	-0.27889	-0.35236	-0.89795	-0.86373	-0.6807	-0.8698	-0.90064	-0.56218	-0.79455	-0.35236	0.87003	2.2061	-0.50738	-0.22613	0.71732	0.98193	0.74324	0.78033	0.72457	0.36921	0.38774	0.49606	0.38441	0.36778	0.574	0.42688	0.72457	0.38428	0.027374	0.61189	0.8211	12.2152	-8.9335	1
6:158193244:159318774	930	6	158193244	159318774	0.00012481	-0.27591	-0.58908	-0.2919	-0.20203	-0.61366	-0.24201	-0.014267	0.12119	-0.64766	-0.80052	0.031138	-0.80501	-0.61366	-0.0063725	1.5109	-0.31092	-0.25931	0.78262	0.55581	0.77036	0.8399	0.53944	0.80877	0.98862	0.90354	0.5172	0.42341	0.97516	0.42081	0.53944	0.99492	0.13083	0.75586	0.7954	6.44378	-7.47403	1
6:159319812:159792458	931	6	159319812	159792458	-8.0238e-06	-0.35607	0.79403	0.72869	0.028635	-1.069	-1.0173	0.055106	0.33994	0.52026	0.18006	-1.0202	0.34483	-1.069	0.60914	2.44	-0.28026	-0.39707	0.72179	0.42718	0.46619	0.97716	0.28508	0.309	0.95605	0.7339	0.60288	0.85711	0.30761	0.73022	0.28508	0.54243	0.014688	0.77928	0.69132	-1.42473	-15.2009	1
6:159793334:161123451	932	6	159793334	161123451	-2.4328e-05	-0.074109	-0.28763	0.069667	0.32224	-0.46621	-0.10405	-0.58856	0.30403	0.12241	0.38829	0.45622	0.2448	-0.46621	-0.24523	1.1464	0.77326	-0.12513	0.94092	0.77363	0.94446	0.74727	0.64107	0.91713	0.55616	0.76111	0.90257	0.6978	0.64823	0.80661	0.64107	0.80628	0.25162	0.43937	0.90042	-7.7398	0.641885	1
6:161123771:162298351	933	6	161123771	162298351	0.00015457	-0.47087	0.84216	-0.026316	0.44954	-0.05734	0.32662	-0.25219	-0.87851	-0.75467	-1.1156	0.0072345	0.11185	-0.05734	0.96389	1.3994	0.16705	0.45203	0.63773	0.3997	0.97901	0.65304	0.95427	0.74396	0.80089	0.37967	0.45045	0.26458	0.99423	0.91094	0.95427	0.3351	0.1617	0.86733	0.65125	5.0792	-5.52178	1
6:162300151:163277414	934	6	162300151	163277414	0.00013558	-0.45979	-0.47032	-0.7093	-1.0841	-0.21794	-0.86903	-2.1851	-0.19882	1.2416	1.3147	-1.0515	0.065839	-0.21794	0.8752	1.3318	0.35129	-0.59062	0.64566	0.63813	0.47814	0.27833	0.82748	0.38483	0.02888	0.8424	0.21438	0.18859	0.29301	0.94751	0.82748	0.38147	0.18293	0.72537	0.55477	-0.286526	-8.38776	10
6:163277858:164003180	935	6	163277858	164003180	5.643e-05	0.26075	0.37084	0.9415	0.34264	-0.66975	-0.23779	0.44612	-0.16284	-0.53829	-0.11252	-0.48671	0.40615	-0.66975	-0.55851	0.33944	0.0022197	-0.086408	0.79429	0.71076	0.34645	0.73187	0.50302	0.81205	0.65551	0.87064	0.59037	0.91041	0.62646	0.68463	0.50302	0.5765	0.73428	0.99823	0.93114	-1.11109	19.2273	1
6:164006012:165242243	936	6	164006012	165242243	0.00013382	0.18962	-0.28961	-0.70468	-0.83602	-0.5397	-1.0909	-0.31617	-0.48008	-0.2398	0.12582	-0.42348	-0.25262	-0.5397	0.67347	2.5859	-0.24675	-0.83187	0.8496	0.77211	0.48101	0.40314	0.5894	0.27533	0.75187	0.63117	0.81049	0.89987	0.67194	0.80056	0.5894	0.50065	0.0097123	0.8051	0.40548	0.78793	-10.7322	10
6:165246062:166191910	937	6	165246062	166191910	0.00016871	-0.19893	-0.95413	-1.352	0.33979	-0.53885	-1.3273	-0.082122	-1.1842	-1.5069	-0.99488	-1.5942	-0.78327	-0.53885	1.655	1.4099	-0.25475	-0.9086	0.84232	0.34002	0.17638	0.73402	0.58999	0.1844	0.93455	0.23634	0.13182	0.31979	0.11088	0.43347	0.58999	0.097918	0.15857	0.79892	0.36356	19.1556	-12.5261	1
6:166193932:167177733	938	6	166193932	167177733	5.0328e-05	0.51281	0.52291	0.49886	0.67322	0.022269	0.027022	-0.34738	-1.2385	-0.941	-0.036704	-0.5487	-0.3913	0.022269	0.19099	0.0017968	-0.21669	0.073869	0.60809	0.60104	0.61788	0.50081	0.98223	0.97844	0.7283	0.21552	0.3467	0.97072	0.58321	0.69558	0.98223	0.84853	0.99857	0.82845	0.94111	16.3351	7.56956	1
6:167178790:168548525	939	6	167178790	168548525	7.2669e-05	0.03083	0.27972	-0.26727	-0.47012	-0.24641	0.03529	-0.47858	-0.27683	-0.29282	-0.34461	0.26633	-0.23434	-0.24641	1.088	0.59108	-0.13649	0.28508	0.9754	0.77969	0.78926	0.63827	0.80537	0.97185	0.63224	0.78191	0.76966	0.73038	0.78999	0.81472	0.80537	0.27661	0.55446	0.89143	0.77558	1.17608	-4.53098	1
6:168549335:169231503	940	6	168549335	169231503	7.43e-05	0.48386	-0.20849	-0.90287	0.25748	-0.5184	0.59624	0.07121	0.13657	0.64216	1.2325	0.34773	0.12178	-0.5184	0.0028718	0.89796	0.26881	0.67789	0.62848	0.83484	0.3666	0.79681	0.60418	0.55102	0.94323	0.89137	0.52077	0.21777	0.72805	0.90308	0.60418	0.99771	0.36921	0.78807	0.49784	-17.2741	7.00903	1
6:169231937:171049558	941	6	169231937	171049558	0.00028561	-0.30165	-0.76707	-0.23692	0.40991	0.32143	-0.078363	0.47523	0.63432	0.95673	0.94813	0.37996	-0.30274	0.32143	0.31562	2.0099	-0.4333	0.80065	0.76292	0.44304	0.81272	0.68187	0.74788	0.93754	0.63462	0.52587	0.33871	0.34306	0.70398	0.76208	0.74788	0.75229	0.044437	0.66479	0.42333	-23.2606	-2.32132	2
7:20608:1490775	942	7	20608	1490775	7.1013e-05	-0.22334	0.52049	0.39292	-0.24466	-0.29801	-0.69882	-1.0521	-0.43836	-0.44143	-0.6472	0.082227	0.056253	-0.29801	-0.45287	0.48061	-0.15514	-0.61404	0.82327	0.60272	0.69438	0.80672	0.7657	0.48466	0.29277	0.66112	0.6589	0.5175	0.93447	0.95514	0.7657	0.65064	0.63079	0.87671	0.53919	2.37154	-1.46003	1
7:1493090:2479029	943	7	1493090	2479029	0.00059559	0.084745	-2.1873	-3.303	-3.6108	-3.2188	-4.8376	-3.128	-2.8863	-2.987	-1.3839	-3.5541	1.0037	-3.2188	4.021	3.9412	0.36735	0.089762	0.93246	0.028722	0.0009565	0.0003052	0.0012874	1.3144e-06	0.0017601	0.003898	0.0028177	0.16639	0.00037931	0.31554	0.0012874	5.7943e-05	8.1068e-05	0.71336	0.92848	24.3627	-4.71934	5
7:2480729:2930941	944	7	2480729	2930941	0.00018615	-0.35164	0.27789	-0.39777	-1.1779	0.66718	-1.0716	-0.77655	-1.2754	-1.3655	-0.66201	0.27396	1.0251	0.66718	1.945	3.4676	0.48714	1.8405	0.72511	0.7811	0.6908	0.23886	0.50466	0.28391	0.43742	0.20217	0.1721	0.50797	0.78412	0.30533	0.50466	0.05177	0.00052515	0.62616	0.06569	3.86624	-21.6661	1
7:2931676:3736942	945	7	2931676	3736942	4.6935e-05	0.0046657	-0.88495	0.018222	0.19451	-0.081031	0.18227	0.6637	1.1335	0.46224	-0.04482	0.31531	-0.57262	-0.081031	0.1294	-0.48901	-0.037312	0.87386	0.99628	0.37618	0.98546	0.84578	0.93542	0.85537	0.50688	0.25702	0.64391	0.96425	0.75252	0.5669	0.93542	0.89704	0.62483	0.97024	0.3822	-4.18654	22.4304	1
7:3738087:4783224	946	7	3738087	4783224	0.00010768	-0.05956	0.28772	0.50854	0.72976	-0.63894	0.18451	-0.72686	-0.70213	-0.46136	0.47669	-0.38266	0.39054	-0.63894	1.0332	1.4117	0.051799	0.94034	0.95251	0.77356	0.61107	0.46554	0.52286	0.85361	0.46731	0.4826	0.64454	0.63358	0.70198	0.69614	0.52286	0.30149	0.15803	0.95869	0.34704	-3.097	-14.6132	1
7:4783723:5412932	947	7	4783723	5412932	0.00012841	-0.15465	0.34819	-0.049985	0.56039	-0.56027	-0.81939	-0.17291	0.39929	0.1336	0.15676	-1.1697	0.27325	-0.56027	0.97171	1.6795	-0.1616	-1.4316	0.8771	0.72769	0.96013	0.57522	0.57529	0.41257	0.86273	0.68968	0.89372	0.87544	0.24212	0.78466	0.57529	0.33119	0.093059	0.87162	0.15226	-2.19063	-0.675236	1
7:5414602:6912527	948	7	5414602	6912527	0.00026905	0.441	-0.57861	-0.48695	-0.25352	0.60516	-0.76352	0.045533	-0.55686	-0.79592	-1.3338	-1.0297	-0.59137	0.60516	0.86645	0.33034	0.16403	0.69933	0.65921	0.56285	0.6263	0.79986	0.54507	0.44515	0.96368	0.57762	0.42608	0.18228	0.30313	0.55428	0.54507	0.38624	0.74114	0.86971	0.48435	8.35755	0.823727	1
7:6915710:7167990	949	7	6915710	7167990	7.7432e-05	-0.66198	0.47842	0.8942	-0.68163	-0.32625	-0.026448	-0.92042	0.87647	0.84228	1.0221	0.15511	-0.34939	-0.32625	0.56459	1.1543	0.16416	0.26961	0.50799	0.63235	0.37121	0.49547	0.74423	0.9789	0.35735	0.38078	0.39963	0.30673	0.87674	0.7268	0.74423	0.57235	0.24839	0.86961	0.78746	-13.143	1.42773	1
7:7168493:7679885	950	7	7168493	7679885	3.6735e-06	-0.049091	-0.46618	-0.78704	-0.066152	-0.79196	0.03698	-0.39334	-0.43575	-0.86405	-0.32839	-0.53316	0.0063414	-0.79196	1.4662	1.155	0.045836	0.63242	0.96085	0.64108	0.43126	0.94726	0.42838	0.9705	0.69407	0.66302	0.38756	0.74262	0.59393	0.99494	0.42838	0.14261	0.24809	0.96344	0.52711	8.31845	-8.99593	1
7:7680697:8475147	951	7	7680697	8475147	0.00021838	-0.36615	-0.43005	0.12837	0.57139	-1.4077	0.7051	-0.54174	-0.61869	-0.55694	-0.65211	-0.066988	-0.9089	-1.4077	0.97834	0.62579	-0.23142	0.49587	0.71426	0.66716	0.89785	0.56773	0.15922	0.48075	0.588	0.53612	0.57757	0.51433	0.94659	0.3634	0.15922	0.3279	0.53145	0.81699	0.61998	8.31847	-8.94383	1
7:8476787:9223721	952	7	8476787	9223721	0.00020508	-0.056161	0.16189	-0.42455	0.39509	1.1868	-0.12381	0.36415	-0.46085	-1.0011	-1.0031	0.57543	0.33694	1.1868	0.77949	0.66491	-0.0028767	-0.70114	0.95521	0.87139	0.67117	0.69278	0.2353	0.90146	0.71575	0.64491	0.31676	0.31582	0.565	0.73616	0.2353	0.43569	0.50611	0.9977	0.48322	5.55866	-2.62744	1
7:9223762:9893744	953	7	9223762	9893744	0.00011968	-0.14252	0.51526	-0.34748	-1.0977	0.44773	-0.23483	-1.0247	-0.17263	0.31087	0.27431	0.12396	0.41377	0.44773	-0.28497	-0.18886	0.84046	-0.44755	0.88667	0.60637	0.72823	0.27233	0.65435	0.81434	0.30549	0.86294	0.7559	0.78385	0.90135	0.67904	0.65435	0.77567	0.8502	0.40065	0.65448	-3.71239	19.2801	1
7:9894421:11298815	954	7	9894421	11298815	0.00018726	-0.88919	0.1585	-0.73222	0.14381	0.31262	0.95738	0.81042	0.637	0.79934	0.93933	1.0318	0.62227	0.31262	1.9128	2.4062	0.38284	0.31045	0.3739	0.87406	0.46404	0.88565	0.75457	0.33838	0.4177	0.52412	0.42409	0.34756	0.30215	0.53377	0.75457	0.055769	0.016121	0.70184	0.75622	-8.43575	-15.0037	1
7:11299552:12687871	955	7	11299552	12687871	0.00010835	0.059214	-0.48214	-0.23573	1.066	0.94108	-1.1524	0.55127	-0.84435	-1.0085	-0.8284	-1.8926	0.22196	0.94108	-0.048906	-0.054946	-0.25372	0.70472	0.95278	0.62971	0.81365	0.28641	0.34667	0.24914	0.58145	0.39848	0.31324	0.40744	0.058409	0.82435	0.34667	0.96099	0.95618	0.79972	0.48099	8.38957	0.794257	1
7:12689322:13674908	956	7	12689322	13674908	8.5214e-05	0.07993	-0.14355	0.0070196	0.028541	-0.16726	0.1409	0.67127	0.39669	0.18747	0.053888	0.93065	0.41317	-0.16726	0.040703	0.11349	0.10896	-0.21926	0.93629	0.88585	0.9944	0.97723	0.86717	0.88795	0.50205	0.6916	0.85129	0.95702	0.35204	0.67948	0.86717	0.96753	0.90964	0.91324	0.82645	-3.5212	19.2412	1
7:13675094:14941781	957	7	13675094	14941781	0.00013902	0.22611	-0.78929	-0.66357	-0.91204	-0.038116	-1.9571	-1.4852	-1.8695	-1.5333	-0.71598	-1.3139	0.60352	-0.038116	1.4525	2.4494	0.096196	-0.62829	0.82111	0.42994	0.50696	0.36175	0.9696	0.050331	0.13749	0.061555	0.12521	0.474	0.18887	0.54616	0.9696	0.14635	0.014311	0.92336	0.52982	19.176	-12.5023	1
7:14942134:16480989	958	7	14942134	16480989	8.6552e-05	0.42386	-0.30274	-0.24098	0.33001	-1.0371	-0.93549	-1.053	-0.50826	-0.6084	-1.0829	-0.75451	0.024498	-1.0371	0.30876	1.2789	-0.13437	0.9759	0.67167	0.76209	0.80957	0.74139	0.29968	0.34954	0.29233	0.61127	0.54292	0.27884	0.45054	0.98046	0.29968	0.7575	0.20094	0.89311	0.32911	17.8988	-0.697914	1
7:16481863:17277084	959	7	16481863	17277084	3.8744e-05	-0.63917	0.74096	0.29189	0.21887	-0.5983	0.39291	-0.24413	-0.23221	0.00049484	0.20912	0.13688	0.17097	-0.5983	0.59296	1.9662	-0.29153	-0.049085	0.52271	0.45872	0.77037	0.82675	0.54964	0.69439	0.80713	0.81637	0.99961	0.83435	0.89113	0.86425	0.54964	0.55321	0.049279	0.77065	0.96085	-7.82977	-10.3889	1
7:17279294:18861958	960	7	17279294	18861958	0.00014652	-0.52769	-0.57262	-0.37166	-1.1938	-1.1287	-0.69362	-0.78666	0.046289	0.85904	1.8815	-0.42012	0.14941	-1.1287	1.0928	1.4845	-0.52418	0.51225	0.59772	0.56691	0.71014	0.23254	0.25902	0.48792	0.43148	0.96308	0.39032	0.059907	0.6744	0.88123	0.25902	0.27447	0.13769	0.60015	0.60847	-8.79545	9.66518	3
7:18863387:19975992	961	7	18863387	19975992	6.9276e-05	-0.061208	0.014015	-0.20365	-0.35045	0.026311	-0.6901	0.2296	-0.90828	-0.3223	0.2341	0.034843	0.64522	0.026311	0.92816	1.3782	-0.026426	0.19344	0.95119	0.98882	0.83862	0.726	0.97901	0.49013	0.8184	0.36373	0.74723	0.8149	0.9722	0.51879	0.97901	0.35333	0.16813	0.97892	0.84661	-2.57078	-10.7743	1
7:19978609:21712233	962	7	19978609	21712233	0.0001469	0.044932	0.56052	-0.064786	-0.76518	-0.38634	0.37004	-0.85829	-0.6148	0.23305	0.29307	0.35167	-0.053304	-0.38634	1.1032	1.6274	-0.026398	0.35656	0.96416	0.57512	0.94834	0.44417	0.69925	0.71135	0.39073	0.53869	0.81572	0.76947	0.72508	0.95749	0.69925	0.26996	0.10365	0.97894	0.72142	-6.61929	-14.0673	1
7:21712615:22811384	963	7	21712615	22811384	7.4404e-05	0.11934	-0.13062	-0.44478	-0.291	-0.47191	-0.59742	-0.31728	-1.0786	-0.91551	-0.61567	-0.39903	0.26686	-0.47191	-0.093058	-0.27425	0.059097	0.40033	0.90501	0.89608	0.65648	0.77105	0.63699	0.55022	0.75103	0.28076	0.35992	0.53811	0.68987	0.78958	0.63699	0.92586	0.78389	0.95287	0.68891	17.2773	3.79253	1
7:22811921:24389035	964	7	22811921	24389035	0.00025526	-0.19234	0.64329	0.74321	-1.0951	-0.49664	0.26817	0.241	1.1694	1.2461	0.6524	-0.16584	-0.26293	-0.49664	1.1817	1.6726	0.90557	1.1936	0.84748	0.52004	0.45736	0.27348	0.61944	0.78857	0.80955	0.24225	0.21272	0.51414	0.86828	0.79261	0.61944	0.23731	0.09441	0.36516	0.23262	-13.0641	1.40503	1
7:24389147:24980408	965	7	24389147	24980408	0.0003859	0.14505	-0.63769	0.083556	0.55114	1.9836	0.3785	-0.77831	0.021519	-0.46546	-1.2301	1.1876	-0.53971	1.9836	3.0633	4.4639	-0.11719	1.7403	0.88468	0.52367	0.93341	0.58153	0.047302	0.70506	0.43639	0.98283	0.6416	0.21865	0.235	0.58939	0.047302	0.0021888	8.0496e-06	0.90671	0.081801	-8.28782	-15.1044	1
7:24982494:26300992	966	7	24982494	26300992	0.00018029	0.38957	0.10719	0.28038	0.05878	0.45055	-0.026029	-0.46396	-0.2733	-0.341	-1.0062	0.094284	-0.34482	0.45055	2.2261	0.49408	0.45732	0.25155	0.69685	0.91464	0.77919	0.95313	0.65232	0.97923	0.64268	0.78462	0.73311	0.31434	0.92488	0.73023	0.65232	0.026007	0.62125	0.64744	0.80139	3.91314	-4.28309	1
7:26302668:28038375	967	7	26302668	28038375	0.00016893	0.29539	0.14021	0.15613	0.19083	0.05646	-0.14494	0.32331	-0.015452	0.38106	-0.017699	-0.74571	-0.16703	0.05646	1.4263	1.5111	-0.38116	0.30053	0.76769	0.8885	0.87593	0.84866	0.95498	0.88476	0.74646	0.98767	0.70316	0.98588	0.45584	0.86734	0.95498	0.15377	0.13078	0.70309	0.76377	-4.61151	-8.52166	1
7:28039590:28710596	968	7	28039590	28710596	3.5315e-05	0.026396	0.27843	-0.0036651	-0.1326	-1.85	-0.17275	-0.24798	-0.69118	-0.21509	-0.087814	-0.65071	-0.054172	-1.85	-0.67659	0.36272	0.33947	0.05178	0.97894	0.78068	0.99708	0.89451	0.064311	0.86285	0.80415	0.48946	0.8297	0.93002	0.51524	0.9568	0.064311	0.49866	0.71681	0.73426	0.9587	9.08066	16.2291	1
7:28710857:30171413	969	7	28710857	30171413	3.5853e-05	-0.2159	-0.39514	-0.51594	-0.1398	0.045839	1.5317	-0.078879	0.2801	0.15217	-0.073549	1.0933	-0.29854	0.045839	1.4235	1.2174	0.58636	-0.2693	0.82906	0.69274	0.6059	0.88882	0.96344	0.1256	0.93713	0.7794	0.87905	0.94137	0.27426	0.76529	0.96344	0.15459	0.22343	0.55763	0.7877	-13.9855	-9.75058	1
7:30172195:31608495	970	7	30172195	31608495	0.00010197	0.17838	0.61816	-0.15477	-0.40931	-0.3168	0.19308	-0.56591	0.67705	0.71768	0.38422	-0.094893	0.77791	-0.3168	0.27544	1.0569	0.31744	0.070292	0.85842	0.53647	0.877	0.68231	0.7514	0.8469	0.57145	0.49837	0.47296	0.70081	0.9244	0.43662	0.7514	0.78298	0.29057	0.75091	0.94396	-13.6695	1.65367	1
7:31609317:33150311	971	7	31609317	33150311	0.00019106	-0.38911	-1.1666	-2.1316	-0.99286	-1.7455	-0.39468	0.4511	-1.3472	-0.95269	-0.27469	-0.24602	-0.95223	-1.7455	0.76648	-0.7005	0.1164	-0.62565	0.69719	0.24335	0.03304	0.32078	0.080905	0.69308	0.65192	0.17791	0.34075	0.78356	0.80566	0.34098	0.080905	0.44339	0.48362	0.90734	0.53155	22.6794	-0.944806	5
7:33151181:34939884	972	7	33151181	34939884	0.00018016	-0.0031227	-0.10762	-0.74055	-0.33574	-0.48498	0.34285	0.4396	-0.27568	-0.50056	-1.4016	0.4611	-0.76068	-0.48498	0.30019	1.5968	-0.14121	0.30619	0.99751	0.9143	0.45897	0.73707	0.62769	0.73171	0.66022	0.78279	0.61668	0.16105	0.64473	0.44685	0.62769	0.76403	0.1103	0.8877	0.75946	6.58597	-7.30391	1
7:34940039:35614036	973	7	34940039	35614036	7.0723e-05	0.076984	-0.9236	-0.95134	-0.85314	0.1523	-0.3943	0.64596	0.35371	0.00025939	-0.68625	0.59014	0.34398	0.1523	-0.98197	-1.1403	0.062164	0.44943	0.93864	0.35569	0.34143	0.39358	0.87895	0.69336	0.5183	0.72355	0.99979	0.49256	0.55509	0.73086	0.87895	0.32611	0.25417	0.95043	0.65312	-3.44085	19.1136	1
7:35615611:37353302	974	7	35615611	37353302	0.00018341	0.0077494	0.47345	0.32629	-0.31929	-1.0878	0.00409	-0.9024	-0.69834	-0.4191	-0.49351	0.42285	-0.21208	-1.0878	1.4636	2.8158	0.43004	-0.36562	0.99382	0.63589	0.74421	0.74951	0.27667	0.99674	0.36684	0.48497	0.67515	0.62165	0.6724	0.83204	0.27667	0.14331	0.004865	0.66717	0.71465	1.79812	-19.7977	1
7:37354091:38159855	975	7	37354091	38159855	4.4611e-05	-0.17886	-0.62506	-1.2693	0.26463	-1.0882	0.31919	0.20114	0.67506	0.6544	0.5232	0.27948	-0.68686	-1.0882	0.16075	0.52017	0.47024	-1.1855	0.85805	0.53193	0.20434	0.7913	0.27651	0.74958	0.84059	0.49964	0.51285	0.60084	0.77987	0.49217	0.27651	0.87229	0.60295	0.63818	0.23581	-7.633	12.1684	3
7:38160558:39534540	976	7	38160558	39534540	0.00013145	-0.32194	-0.28408	-0.20077	-0.14635	-0.76672	-0.65883	-0.56901	0.061797	0.4096	0.053487	-0.03287	0.23849	-0.76672	0.57845	0.5968	0.25739	-1.1846	0.7475	0.77635	0.84088	0.88365	0.44325	0.51	0.56935	0.95072	0.6821	0.95734	0.97378	0.8115	0.44325	0.56296	0.55064	0.79688	0.23616	0.219962	11.9182	1
7:39535570:40925323	977	7	39535570	40925323	0.00013276	0.13927	0.16455	0.36432	-0.27993	-1.2055	-0.38991	0.032795	-0.75965	-0.48627	0.21476	-0.58201	0.70655	-1.2055	1.2138	0.91361	0.46919	-1.4977	0.88923	0.8693	0.71562	0.77953	0.22801	0.6966	0.97384	0.44746	0.62677	0.82995	0.56056	0.47984	0.22801	0.22484	0.36092	0.63894	0.1342	12.1453	-13.3937	1
7:40926906:42494824	978	7	40926906	42494824	0.00018446	0.08296	0.15002	0.26423	-0.35684	-0.14981	-0.4913	-0.38768	0.32207	0.10296	0.71187	-0.82395	0.060768	-0.14981	-0.47921	0.27131	0.10034	0.60739	0.93388	0.88075	0.7916	0.72121	0.88092	0.62321	0.69825	0.7474	0.91799	0.47655	0.40997	0.95154	0.88092	0.63179	0.78615	0.92007	0.54359	-7.89543	17.4108	1
7:42495555:44971837	979	7	42495555	44971837	0.00019898	-0.30547	0.21751	-1.0208	-0.54543	-1.0487	0.084665	0.56234	-1.186	-1.1189	-0.47197	-0.67223	-0.19307	-1.0487	2.2984	1.0271	0.4049	0.7117	0.76001	0.82781	0.30733	0.58546	0.29433	0.93253	0.57388	0.23564	0.26319	0.63695	0.50144	0.84691	0.29433	0.021538	0.30435	0.68555	0.47665	8.30562	-8.97048	1
7:44972152:46665658	980	7	44972152	46665658	0.0001394	-0.50377	-0.81662	-1.2214	-0.18287	-1.1923	-0.39339	0.36088	-0.25464	0.18712	0.89565	-0.14254	-0.24412	-1.1923	2.3509	0.60045	0.0076553	0.50481	0.61442	0.41415	0.22192	0.8549	0.23314	0.69403	0.71819	0.799	0.85157	0.37044	0.88665	0.80714	0.23314	0.018729	0.54821	0.99389	0.61369	-16.2564	3.6669	12
7:46667873:47279128	981	7	46667873	47279128	7.913e-05	-0.34615	0.16994	-0.19544	0.1925	-0.22747	0.12464	-0.57578	-0.64429	-1.0606	-0.38666	-0.14003	-0.1423	-0.22747	-0.58486	0.20238	0.040828	1.1443	0.72923	0.86506	0.84505	0.84735	0.82006	0.90081	0.56477	0.51939	0.28888	0.69901	0.88864	0.88684	0.82006	0.55864	0.83962	0.96743	0.2525	5.71735	-2.43566	1
7:47281095:49130572	982	7	47281095	49130572	0.00011379	-0.6252	-0.32786	-0.70024	-0.45481	-1.4896	-0.0028853	0.51923	0.66553	0.40094	-0.022354	-0.12581	0.26162	-1.4896	1.2655	1.8457	-0.011158	0.24057	0.53184	0.74302	0.48378	0.64925	0.13634	0.9977	0.6036	0.50571	0.68847	0.98217	0.89988	0.79362	0.13634	0.20569	0.064935	0.9911	0.80989	-12.0767	4.55832	1
7:49131824:49821750	983	7	49131824	49821750	0.00017286	-0.45113	-0.44279	-1.2978	0.29205	0.62056	-0.24246	0.42808	0.71721	1.0592	0.88079	-1.4773	0.4229	0.62056	0.44039	0.45838	-0.054449	1.1517	0.6519	0.65792	0.19434	0.77025	0.53489	0.80842	0.66859	0.47325	0.2895	0.37843	0.1396	0.67237	0.53489	0.65965	0.64668	0.95658	0.24942	-6.98897	19.5541	1
7:49822437:51674880	984	7	49822437	51674880	0.00022786	-0.54433	-0.75314	-1.3465	-0.2176	-0.79905	-1.6534	-0.46943	-1.8045	-1.4702	-0.454	-1.3262	0.32202	-0.79905	0.096183	0.9924	0.31846	-0.74457	0.58621	0.45137	0.17814	0.82774	0.42426	0.098249	0.63876	0.071146	0.1415	0.64983	0.18478	0.74744	0.42426	0.92338	0.321	0.75014	0.45653	22.9601	-7.15754	5
7:51675218:52274523	985	7	51675218	52274523	0.00023107	-0.17788	0.96613	1.396	0.35753	1.8662	0.93409	0.4528	1.8083	2.13	1.4763	1.0348	-0.30188	1.8662	1.0633	1.2747	-0.19478	1.0517	0.85882	0.33398	0.16272	0.7207	0.06202	0.35026	0.65069	0.070554	0.03317	0.13987	0.30076	0.76275	0.06202	0.28764	0.20241	0.84556	0.29294	-21.5897	-3.85973	2
7:52275656:53175065	986	7	52275656	53175065	3.5241e-05	-0.104	-0.051742	0.0026532	0.28004	0.059427	0.55575	-0.19513	-0.37259	-0.24272	-0.32591	0.82895	-0.58835	0.059427	0.21576	-1.2065	0.20118	0.69033	0.91717	0.95873	0.99788	0.77945	0.95261	0.57838	0.84529	0.70945	0.80822	0.74449	0.40713	0.5563	0.95261	0.82917	0.22763	0.84056	0.48999	4.40737	19.1799	1
7:53175319:53348677	987	7	53175319	53348677	4.1786e-06	0.14631	-0.60846	-0.7342	-0.19985	-0.43574	-0.42697	-0.15861	-0.25915	-0.4673	-1.0091	-0.14196	0.10222	-0.43574	0.89625	-1.3682	0.098323	0.56366	0.88368	0.54289	0.46283	0.8416	0.66303	0.6694	0.87398	0.79552	0.64028	0.31292	0.88711	0.91858	0.66303	0.37012	0.17125	0.92168	0.57299	3.67539	20.7818	1
7:53348777:54707110	988	7	53348777	54707110	0.00018602	0.14418	-0.26454	-0.26344	0.458	-0.9557	-1.0123	-0.32556	-0.26981	0.12197	0.63849	-0.53303	-0.12112	-0.9557	-0.39428	-1.5182	0.89987	-0.67822	0.88536	0.79136	0.79221	0.64695	0.33922	0.31139	0.74476	0.78731	0.90292	0.52315	0.59401	0.9036	0.33922	0.69337	0.12896	0.36819	0.49763	6.65514	14.502	1
7:54707337:55641707	989	7	54707337	55641707	0.00010963	0.38996	1.2493	1.0459	-0.28451	0.35917	0.45444	0.39937	0.62553	0.30936	0.9967	0.36217	-0.29212	0.35917	0.96283	0.29221	-0.44019	0.64115	0.69656	0.21154	0.29563	0.77602	0.71947	0.64951	0.68962	0.53162	0.75705	0.31891	0.71722	0.77019	0.71947	0.33563	0.77013	0.6598	0.52142	-19.8654	-3.49209	2
7:55641798:57382254	990	7	55641798	57382254	-2.1281e-05	0.43554	-0.79098	-0.68763	-0.43446	-0.20017	-0.66428	-0.59643	-0.34698	-0.13654	-0.073757	-0.11424	0.76969	-0.20017	0.76986	1.3746	0.34995	0.20534	0.66317	0.42896	0.49168	0.66396	0.84134	0.50651	0.55089	0.72861	0.89139	0.9412	0.90904	0.44148	0.84134	0.44138	0.16926	0.72638	0.83731	-2.7887	-10.77	1
7:57382271:62556935	991	7	57382271	62556935	0.00010833	-0.27096	0.013708	0.18446	-0.064156	-0.29143	-0.31581	-0.34631	-0.44134	0.10026	0.38491	-0.65626	-0.36194	-0.29143	-0.28862	-0.42838	0.22451	-1.2855	0.78642	0.98906	0.85365	0.94885	0.77073	0.75215	0.72911	0.65897	0.92014	0.7003	0.51166	0.7174	0.77073	0.77287	0.66837	0.82236	0.19863	-0.327618	14.9876	1
7:62557202:64193303	992	7	62557202	64193303	0.00027372	-0.77561	-0.28191	-0.41578	0.23567	0.46707	-0.20232	-0.21122	-1.028	-1.2769	-0.78364	-0.37214	0.94042	0.46707	2.3977	1.6521	-1.6796	0.64053	0.43798	0.77801	0.67757	0.81369	0.64045	0.83967	0.83271	0.30395	0.20165	0.43325	0.70979	0.347	0.64045	0.016498	0.098513	0.093041	0.52183	4.68404	-5.1119	1
7:64197449:64699105	993	7	64197449	64699105	0.00016344	-0.66878	-0.14651	-0.36923	-0.99543	-1.0838	0.0042252	-0.97201	-0.54758	-0.16218	0.94826	-0.23398	-0.2818	-1.0838	1.1479	0.10402	0.16556	0.20783	0.50364	0.88352	0.71196	0.31953	0.27845	0.99663	0.33105	0.58398	0.87116	0.343	0.815	0.77809	0.27845	0.25101	0.91715	0.8685	0.83536	2.94721	7.46247	1
7:64699988:65570171	994	7	64699988	65570171	7.4092e-05	-0.04497	0.14496	-0.47084	-1.0034	-0.4451	-0.39396	-0.3826	-0.25808	-0.45199	0.28773	-0.67583	-0.58976	-0.4451	0.8718	0.33367	-0.023235	0.08154	0.96413	0.88474	0.63775	0.31567	0.65625	0.69361	0.70202	0.79635	0.65127	0.77355	0.49915	0.55535	0.65625	0.38332	0.73863	0.98146	0.93501	5.52123	6.91915	1
7:65570310:66453460	995	7	65570310	66453460	1.7803e-05	0.15421	-0.5234	-0.36645	-0.81154	-0.52207	-0.73145	-0.16415	-0.418	-0.39212	-0.22709	-0.68187	0.12772	-0.52207	0.96108	0.78764	0.11387	-0.074879	0.87745	0.6007	0.71403	0.41705	0.60162	0.46451	0.86961	0.67595	0.69497	0.82036	0.49532	0.89837	0.60162	0.33651	0.4309	0.90934	0.94031	7.90049	-10.9754	1
7:66454071:67369810	996	7	66454071	67369810	0.00014455	0.32102	-1.4605	-1.3922	-0.52612	-0.26719	0.48954	0.0058072	0.23829	0.28399	0.14191	0.27044	0.24932	-0.26719	-0.24476	-0.70457	-0.050147	-0.020982	0.7482	0.14415	0.16386	0.59881	0.78933	0.62446	0.99537	0.81166	0.77642	0.88715	0.78682	0.80311	0.78933	0.80664	0.48108	0.96001	0.98326	-1.29019	15.744	1
7:67370861:68125403	997	7	67370861	68125403	6.3142e-05	-0.043341	-1.0464	-0.47476	0.0073243	-0.91607	-0.080996	-0.011086	-0.40405	0.28372	0.45636	0.47806	0.44425	-0.91607	-0.066148	-0.52941	-0.44186	-0.7654	0.96543	0.29537	0.63496	0.99416	0.35963	0.93545	0.99115	0.68617	0.77662	0.64813	0.6326	0.65686	0.35963	0.94726	0.59652	0.65859	0.44404	0.629606	16.1149	1
7:68126378:68561421	998	7	68126378	68561421	0.00010238	0.73542	-0.54532	-0.20233	-0.0045445	0.18588	-0.87961	-0.54832	-0.29114	0.17625	0.53518	-0.74808	0.66762	0.18588	1.0355	1.4906	0.90494	-0.85272	0.46209	0.58553	0.83966	0.99637	0.85254	0.37907	0.58348	0.77094	0.8601	0.59252	0.45441	0.50438	0.85254	0.30044	0.13607	0.3655	0.39381	-4.17909	-11.5988	1
7:68562932:69806895	999	7	68562932	69806895	0.00026686	0.24313	0.6685	0.87009	-0.62266	-0.6641	0.17044	0.32644	0.21249	0.91902	0.25952	0.36826	0.97772	-0.6641	0.4154	0.89145	0.025566	1.4005	0.8079	0.50381	0.38425	0.53351	0.50663	0.86466	0.74409	0.83173	0.35809	0.79523	0.71268	0.32821	0.50663	0.67785	0.37269	0.9796	0.16135	-11.7951	1.31326	1
7:69808153:71204524	1000	7	69808153	71204524	9.3292e-05	-0.14294	0.45016	0.080285	0.52654	-1.4241	-0.43467	0.30648	-1.0464	-0.73637	-0.41578	-0.70584	0.081669	-1.4241	0.7218	1.1987	0.2497	-0.17951	0.88634	0.65259	0.93601	0.59851	0.15443	0.6638	0.75924	0.29537	0.4615	0.67757	0.48029	0.93491	0.15443	0.47041	0.23064	0.80282	0.85754	12.4995	-13.2818	1
7:71205507:71873571	1001	7	71205507	71873571	0.00012024	-0.68911	-0.07593	-0.19517	0.29398	-0.52743	-0.26886	-0.37871	0.059295	-0.31067	0.0030343	-0.91043	0.56861	-0.52743	1.1225	2.8934	-0.059766	-0.91954	0.49075	0.93948	0.84526	0.76878	0.5979	0.78803	0.7049	0.95272	0.75605	0.99758	0.3626	0.56962	0.5979	0.26166	0.0038106	0.95234	0.35781	0.223435	-17.8754	1
7:71874997:73996533	1002	7	71874997	73996533	2.6768e-05	0.093493	0.32317	0.099179	-0.14753	0.39123	-0.22581	0.068741	0.43656	0.85865	0.44025	-0.32352	0.29342	0.39123	0.99101	2.1046	-0.44457	0.64205	0.92551	0.74657	0.921	0.88271	0.69563	0.82135	0.9452	0.66243	0.39053	0.65976	0.7463	0.7692	0.69563	0.32168	0.035325	0.65663	0.52084	-23.2937	-2.35168	2
7:73997700:76550299	1003	7	73997700	76550299	0.00011002	0.12802	-0.93001	-1.3439	-1.2299	-1.8917	-1.9533	-1.5787	-2.1216	-0.84408	-0.37631	-0.71618	-0.65969	-1.8917	-0.37482	-1.1498	0.19706	-0.39943	0.89813	0.35236	0.17899	0.21873	0.058533	0.050779	0.11441	0.033873	0.39863	0.70668	0.47388	0.50945	0.058533	0.70779	0.25024	0.84378	0.68958	23.5294	-3.16132	5
7:76551983:77101532	1004	7	76551983	77101532	4.3242e-05	0.38965	0.29548	-0.16949	-0.6611	0.13703	0.0827	-0.55196	0.52971	0.92219	0.88485	0.070971	0.93895	0.13703	0.47562	-0.35297	0.69997	0.65277	0.6968	0.76763	0.86541	0.50855	0.89101	0.93409	0.58097	0.59631	0.35643	0.37624	0.94342	0.34775	0.89101	0.63435	0.72411	0.48394	0.51391	-10.9833	15.7574	1
7:77102731:77953248	1005	7	77102731	77953248	0.00014609	-0.0088506	-0.13318	0.067443	-1.2285	-0.80832	-0.28903	0.50426	0.21623	0.94085	1.2588	0.20998	0.10669	-0.80832	-0.43217	0.64819	0.4099	-0.52312	0.99294	0.89405	0.94623	0.21927	0.41891	0.77256	0.61408	0.82881	0.34678	0.20809	0.83368	0.91503	0.41891	0.66561	0.51686	0.68188	0.60089	-9.36073	10.8943	3
7:77954163:78839317	1006	7	77954163	78839317	0.00015103	0.80852	0.60952	-0.16523	-0.36899	0.12593	0.40869	-0.74043	0.3984	0.30323	0.2215	0.29997	-1.1421	0.12593	1.1109	3.0478	-0.29869	-0.73866	0.41879	0.54218	0.86876	0.71214	0.89979	0.68276	0.45904	0.69033	0.76171	0.8247	0.7642	0.25342	0.89979	0.2666	0.002305	0.76517	0.46012	-19.518	-13.6355	2
7:78843289:80546745	1007	7	78843289	80546745	0.00011861	0.50009	0.0091661	-0.55711	-0.013764	-0.55148	-0.22243	-0.19622	0.053832	0.24111	0.21285	-0.26545	-0.087456	-0.55148	-0.30721	-0.72176	0.20944	-0.45585	0.61701	0.99269	0.57745	0.98902	0.5813	0.82398	0.84444	0.95707	0.80947	0.83145	0.79066	0.93031	0.5813	0.75869	0.47044	0.8341	0.6485	-0.284681	14.9424	1
7:80547047:82758529	1008	7	80547047	82758529	8.5618e-06	-0.5612	0.063495	-0.75721	-0.023958	-0.10007	-1.4784	-0.12118	-0.41147	-0.59768	-0.11149	-1.4267	-0.091914	-0.10007	0.65369	0.79263	-0.088095	-0.29048	0.57466	0.94937	0.44892	0.98089	0.92029	0.13931	0.90355	0.68073	0.55005	0.91122	0.15365	0.92677	0.92029	0.51331	0.428	0.9298	0.77145	12.6651	0.762367	1
7:82758644:83959105	1009	7	82758644	83959105	0.00023051	0.33069	0.37126	0.46207	0.082445	-0.16426	-0.85106	-1.5825	-1.6245	-1.9682	-2.0087	-0.9707	0.88628	-0.16426	0.032996	-1.4608	0.17501	0.19495	0.74088	0.71045	0.64403	0.93429	0.86953	0.39474	0.11354	0.10426	0.049047	0.044565	0.3317	0.37547	0.86953	0.97368	0.14408	0.86107	0.84543	18.7537	1.49962	1
7:83959751:85570789	1010	7	83959751	85570789	6.3885e-05	-0.56736	-0.34367	-0.67116	-0.47956	-0.44328	0.19562	-0.31258	0.63836	-0.03353	-0.56144	0.73172	0.79156	-0.44328	0.6511	0.69867	1.2226	0.059078	0.57047	0.73109	0.50212	0.63154	0.65756	0.84491	0.7546	0.52324	0.97325	0.5745	0.46434	0.42861	0.65756	0.51498	0.48476	0.22146	0.95289	-3.81176	-9.80164	1
7:85571372:86341446	1011	7	85571372	86341446	0.00010921	0.11193	0.91803	1.2372	0.36496	-0.85607	-0.97224	-2.0435	-1.8346	-0.41647	0.13315	-0.67115	-0.44813	-0.85607	2.1571	-0.11599	1.1921	-0.87884	0.91088	0.3586	0.21602	0.71514	0.39196	0.33093	0.041	0.066566	0.67707	0.89408	0.50212	0.65406	0.39196	0.031	0.90766	0.23322	0.37949	13.1317	5.75783	4
7:86345013:88732142	1012	7	86345013	88732142	0.00016024	0.01924	-0.53918	-0.66692	-0.18718	-1.347	-0.7284	-0.32087	-1.1137	-1.1574	-0.63323	-0.43786	0.64973	-1.347	1.0253	1.3903	-0.2025	0.20861	0.98465	0.58976	0.50482	0.85152	0.17799	0.46637	0.74831	0.2654	0.24711	0.52658	0.66149	0.51587	0.17799	0.30523	0.16445	0.83952	0.83475	16.0523	-12.0882	1
7:88732470:89270556	1013	7	88732470	89270556	0.00011171	-0.065443	-0.47923	-0.6919	0.2905	-0.63181	-0.52606	0.2795	0.059264	0.21712	0.20421	-0.46421	-0.2008	-0.63181	0.019292	0.9906	0.61655	-0.61655	0.94782	0.63178	0.489	0.77143	0.52751	0.59884	0.77986	0.95274	0.82811	0.83819	0.6425	0.84086	0.52751	0.98461	0.32188	0.53753	0.53753	-7.39962	12.4354	3
7:89271899:91173749	1014	7	89271899	91173749	0.00019817	-0.21681	-0.49167	-0.38621	-0.5378	-0.88754	-0.67787	-0.5853	0.35897	0.53363	0.66468	0.080439	0.59117	-0.88754	-1.4441	0.88175	0.37629	0.78474	0.82836	0.62295	0.69934	0.59072	0.37479	0.49785	0.55834	0.71962	0.59359	0.50626	0.93589	0.5544	0.37479	0.1487	0.37791	0.7067	0.4326	-6.84194	3.7959	1
7:91174778:93339775	1015	7	91174778	93339775	0.0001703	0.43347	-0.78388	-0.60662	-0.89927	-0.14109	-0.93699	-0.20712	-1.8097	-1.5111	-0.089513	-0.57387	-0.97335	-0.14109	-0.7364	0.057107	0.58516	0.49361	0.66467	0.43311	0.5441	0.36851	0.88779	0.34876	0.83592	0.07034	0.13077	0.92867	0.56605	0.33038	0.88779	0.46149	0.95446	0.55844	0.62158	16.6661	3.26315	1
7:93340137:95171731	1016	7	93340137	95171731	-1.5434e-05	0.26913	-0.10188	-0.01212	-0.23989	-0.25427	-0.37869	0.39302	-0.050569	0.027714	-0.20122	-0.15837	0.54193	-0.25427	-0.28742	0.9888	0.0097667	-0.86836	0.78783	0.91885	0.99033	0.81041	0.79929	0.70492	0.69431	0.95967	0.97789	0.84052	0.87417	0.58787	0.79929	0.77379	0.32276	0.99221	0.3852	-3.78679	14.5009	1
7:95173082:95417186	1017	7	95173082	95417186	-5.1346e-06	0.114	-0.016259	-0.43827	0.28008	0.085259	0.7188	-0.23433	0.54516	0.5333	0.42566	0.32885	-0.79545	0.085259	-0.11566	-0.019423	0.034644	0.042263	0.90924	0.98703	0.66119	0.77941	0.93206	0.47226	0.81473	0.58564	0.59383	0.67036	0.74227	0.42635	0.93206	0.90792	0.9845	0.97236	0.96629	-10.7006	19.0517	1
7:95419256:96611864	1018	7	95419256	96611864	1.5853e-05	-0.30512	-0.33615	-0.15226	-0.20086	-0.060695	0.22139	-0.22272	-0.45368	-0.24869	-0.31611	0.3177	0.29103	-0.060695	0.8202	1.416	0.7523	-0.25727	0.76027	0.73675	0.87898	0.84081	0.9516	0.82479	0.82376	0.65006	0.8036	0.75192	0.75071	0.77103	0.9516	0.4121	0.15678	0.45187	0.79697	-4.65034	-12.0914	1
7:96613246:98151455	1019	7	96613246	98151455	0.00021503	-0.61101	-0.49259	-0.72099	-0.66217	-0.31575	-0.22957	0.07302	0.71732	1.4564	1.0412	0.53349	-0.96541	-0.31575	0.079669	-0.10036	-0.1561	-0.7224	0.54119	0.6223	0.47091	0.50786	0.75219	0.81843	0.94179	0.47317	0.14528	0.29779	0.59369	0.33434	0.75219	0.9365	0.92006	0.87596	0.47005	-3.2128	13.0289	1
7:98152191:100555361	1020	7	98152191	100555361	0.00028119	-1.1459	0.72252	0.92063	0.26433	-1.109	0.7697	0.81771	0.17467	0.5847	0.32689	0.23884	-0.072381	-1.109	0.54136	0.29606	0.12502	0.17869	0.25183	0.46998	0.35724	0.79153	0.26744	0.44148	0.41352	0.86134	0.55875	0.74375	0.81123	0.9423	0.26744	0.58826	0.76718	0.90051	0.85818	-13.1086	9.34127	1
7:100606141:101730309	1021	7	100606141	101730309	0.00024499	0.20713	-0.14793	0.067931	-0.62321	-1.4719	-0.42777	-0.61057	-1.2959	-0.64224	0.14425	0.29728	0.7451	-1.4719	1.2322	0.55813	-0.082195	-0.3427	0.83591	0.8824	0.94584	0.53315	0.14106	0.66882	0.54149	0.19501	0.52072	0.8853	0.76625	0.45621	0.14106	0.21788	0.57676	0.93449	0.73183	13.9385	-12.6204	1
7:101731567:103193331	1022	7	101731567	103193331	-3.1165e-05	-0.52149	-0.53739	-0.43209	-0.42429	-0.83948	-0.29378	-0.45845	-0.14781	0.14763	0.49269	0.010002	0.43281	-0.83948	-0.22718	0.98813	0.49571	-0.15797	0.60203	0.591	0.66567	0.67136	0.4012	0.76893	0.64663	0.88249	0.88263	0.62223	0.99202	0.66515	0.4012	0.82028	0.32309	0.6201	0.87448	-7.77626	0.586458	1
7:103193651:104157576	1023	7	103193651	104157576	0.00022653	-0.39072	-1.25	-0.60394	-0.74927	-0.85161	-0.28012	-0.45418	-0.94114	-0.8908	-1.0579	-0.68636	-0.78176	-0.85161	1.1083	2.3157	0.68916	-0.36868	0.696	0.21132	0.54588	0.4537	0.39443	0.77938	0.6497	0.34663	0.37304	0.29012	0.49248	0.43436	0.39443	0.26773	0.020574	0.49072	0.71237	12.9853	-16.8329	1
7:104158491:105425027	1024	7	104158491	105425027	0.00022592	0.54353	0.16048	0.60663	-0.42125	-0.30192	-0.68093	0.20637	-1.0343	-1.8008	-1.3272	-0.24282	-0.98887	-0.30192	3.4305	2.1518	0.53897	-0.5765	0.58677	0.8725	0.5441	0.67357	0.76271	0.49591	0.8365	0.30097	0.071742	0.18444	0.80815	0.32273	0.76271	0.00060236	0.031417	0.58991	0.56428	4.19485	-14.883	1
7:105427565:106052506	1025	7	105427565	106052506	0.00014617	0.48651	-0.34575	0.60006	1.1038	-1.1197	0.88271	0.84426	-0.73613	-0.44787	0.32358	0.75895	-0.72066	-1.1197	0.9086	1.9668	-0.20146	-0.56469	0.6266	0.72953	0.54847	0.26967	0.26282	0.37739	0.39853	0.46165	0.65424	0.74626	0.44788	0.47112	0.26282	0.36356	0.049209	0.84034	0.57229	-10.0426	-13.2285	1
7:106052873:107305328	1026	7	106052873	107305328	0.00015831	0.040145	-1.2745	-1.2608	-0.85566	0.35121	-0.87341	0.55899	1.029	0.43508	0.016024	-0.77099	-0.1856	0.35121	-0.12834	1.3388	-0.29172	-0.13539	0.96798	0.20248	0.20737	0.39218	0.72543	0.38244	0.57617	0.30349	0.6635	0.98722	0.44071	0.85276	0.72543	0.89788	0.18062	0.7705	0.8923	-0.256529	-8.31871	10
7:107306421:108375939	1027	7	107306421	108375939	0.00040599	0.46398	0.36839	0.17709	0.38791	-0.024403	-0.70643	-1.2075	-0.84218	-1.3627	-0.45757	-0.10529	0.59601	-0.024403	-0.17432	-0.11973	0.23654	-0.093729	0.64266	0.71258	0.85944	0.69808	0.98053	0.47992	0.22723	0.39969	0.17298	0.64726	0.91615	0.55117	0.98053	0.86162	0.9047	0.81301	0.92532	16.4881	7.58811	1
7:108376173:109584769	1028	7	108376173	109584769	8.4271e-05	-0.27772	-0.45394	-0.23558	0.32913	-0.49036	-0.41272	-0.58616	-0.68005	-0.82907	-0.87582	-0.65333	0.16765	-0.49036	0.85034	-0.0019673	0.52627	-1.0991	0.78122	0.64987	0.81376	0.74206	0.62388	0.67981	0.55777	0.49647	0.40706	0.38113	0.51355	0.86686	0.62388	0.39514	0.99843	0.5987	0.27173	14.7357	11.5973	1
7:109587777:111447153	1029	7	109587777	111447153	0.00016452	0.23134	1.8306	1.446	0.1703	0.13014	1.399	-0.53634	-0.67705	0.27131	0.36707	1.7093	0.52179	0.13014	1.637	4.3142	0.75677	1.4286	0.81705	0.067166	0.14819	0.86477	0.89646	0.16181	0.59172	0.49838	0.78615	0.71357	0.087395	0.60182	0.89646	0.10163	1.6018e-05	0.44919	0.15312	-6.43091	-18.446	7
7:111450919:113336970	1030	7	111450919	113336970	0.00022591	0.44013	-1.2446	-1.3246	-0.74541	0.37388	-0.5215	-0.69937	-1.2777	-0.38615	0.029265	-0.82777	0.33404	0.37388	1.5864	0.40819	0.16024	-0.081789	0.65984	0.21329	0.18529	0.45602	0.70849	0.60202	0.48432	0.20135	0.69938	0.97665	0.4078	0.73835	0.70849	0.11265	0.68313	0.8727	0.93481	10.9853	-0.142685	1
7:113337327:116315205	1031	7	113337327	116315205	0.00026169	-0.31637	-0.16546	-0.83571	-0.2801	-1.7396	-0.54612	-1.4744	-0.69278	-0.44959	0.23216	-0.11532	-0.32868	-1.7396	-0.73569	-1.7622	-0.3111	0.97029	0.75172	0.86858	0.40332	0.7794	0.081921	0.58498	0.14038	0.48844	0.65301	0.81641	0.90819	0.7424	0.081921	0.46192	0.078034	0.75572	0.3319	7.0501	14.2152	1
7:116317043:118347634	1032	7	116317043	118347634	0.00039351	0.63292	-2.2983	-3.2314	-2.5017	-1.4831	-2.4599	-0.53718	-3.2859	-3.9826	-2.515	-2.4636	0.609	-1.4831	3.0319	2.7504	0.90484	0.87271	0.52678	0.021543	0.0012321	0.01236	0.13805	0.013896	0.59114	0.0010164	6.8159e-05	0.011902	0.013755	0.54252	0.13805	0.0024304	0.0059518	0.36555	0.38282	24.3354	-4.70126	5
7:118348359:121094386	1033	7	118348359	121094386	0.00011539	-0.27606	-0.33984	0.31639	-0.42571	-0.35091	-1.2037	-0.59417	-0.37408	-0.55678	-0.070013	-0.88835	-0.85832	-0.35091	1.9994	1.4841	0.48374	0.28147	0.7825	0.73397	0.75171	0.67032	0.72566	0.22872	0.5524	0.70834	0.57767	0.94418	0.37435	0.39071	0.72566	0.04556	0.13779	0.62857	0.77835	3.55667	-13.329	1
7:121094460:122368663	1034	7	121094460	122368663	0.00025156	0.088748	-0.02318	-0.61622	-0.048563	-2.9994	-0.23279	-0.18954	-0.8781	-0.44932	0.77252	-0.16975	-0.59387	-2.9994	1.0869	0.95896	0.24228	-0.056086	0.92928	0.98151	0.53775	0.96127	0.0027055	0.81592	0.84967	0.37989	0.6532	0.43981	0.86521	0.5526	0.0027055	0.2771	0.33758	0.80857	0.95527	7.73531	-18.7495	1
7:122369853:124154451	1035	7	122369853	124154451	0.00013651	0.98254	0.74502	0.64053	-0.043786	0.26399	0.50309	0.43658	-0.31801	-0.28377	0.10797	0.65508	-0.016434	0.26399	0.90037	0.91018	0.68095	0.79966	0.32583	0.45626	0.52183	0.96507	0.79179	0.6149	0.66242	0.75047	0.77659	0.91402	0.51242	0.98689	0.79179	0.36792	0.36273	0.4959	0.42391	-16.1031	-4.49806	2
7:124155319:125386718	1036	7	124155319	125386718	1.1894e-05	0.18718	-0.24858	-0.19025	0.24066	0.38258	0.3264	-0.36079	-0.54795	-0.34434	-0.1763	0.18864	0.28433	0.38258	0.58656	0.30142	-0.14794	1.5215	0.85152	0.80369	0.84911	0.80982	0.70203	0.74412	0.71826	0.58373	0.73059	0.86006	0.85037	0.77616	0.70203	0.5575	0.76309	0.88239	0.12814	5.70846	-2.44141	1
7:125387168:126516683	1037	7	125387168	126516683	0.0001552	-0.39217	-1.0833	-1.5077	-0.89839	-1.1681	-1.4609	-0.3222	-2.3707	-2.2999	-1.6995	-1.4992	0.29151	-1.1681	0.15694	-0.9036	1.1402	0.057092	0.69493	0.27865	0.13164	0.36898	0.24277	0.14403	0.7473	0.017755	0.021452	0.089223	0.13382	0.77066	0.24277	0.87529	0.36621	0.2542	0.95447	23.6105	-3.22023	5
7:126517818:127905983	1038	7	126517818	127905983	0.0003753	-0.86929	-0.10382	1.2094	-0.10388	-1.3362	-1.3903	-0.54137	-0.71542	-0.45792	0.57639	-1.9748	-0.068215	-1.3362	-0.090492	1.0719	0.37344	-0.55922	0.38469	0.91731	0.22649	0.91727	0.18147	0.16444	0.58825	0.47435	0.64701	0.56435	0.048285	0.94561	0.18147	0.9279	0.28378	0.70882	0.57601	15.8417	-2.41789	1
7:127907054:128554075	1039	7	127907054	128554075	0.00018636	0.16478	-1.0478	-1.2349	-1.4611	-0.8305	-1.4618	-0.4877	-1.2716	-1.7123	-0.56712	-0.69015	0.45498	-0.8305	0.22088	0.7732	1.0421	-0.86932	0.86912	0.29474	0.21686	0.14399	0.40626	0.1438	0.62576	0.20352	0.08685	0.57063	0.4901	0.64912	0.40626	0.82518	0.4394	0.29737	0.38467	23.003	-7.13449	5
7:128555262:130074230	1040	7	128555262	130074230	3.6428e-06	-0.52571	-0.10709	0.015767	-0.82569	-0.075735	-0.4241	0.33357	0.054489	0.026313	0.017994	0.096603	-0.28058	-0.075735	0.50167	1.4568	-0.18762	0.16578	0.59909	0.91472	0.98742	0.40898	0.93963	0.67149	0.7387	0.95655	0.97901	0.98564	0.92304	0.77903	0.93963	0.6159	0.14517	0.85117	0.86833	-12.2947	0.797877	1
7:130075370:130797123	1041	7	130075370	130797123	6.7467e-05	0.49484	-0.13821	-0.74814	-1.1785	-1.1761	-0.23748	-0.1256	-0.44197	0.33435	0.38067	0.66383	-0.40392	-1.1761	1.3043	0.69661	-0.20601	-0.52169	0.62072	0.89008	0.45438	0.2386	0.23957	0.81228	0.90005	0.65851	0.73812	0.70345	0.5068	0.68627	0.23957	0.19212	0.48604	0.83679	0.60188	-16.2583	3.7058	12
7:130797776:131856855	1042	7	130797776	131856855	2.6591e-05	0.11921	-0.0025892	-0.047734	-0.63265	0.64873	-0.56682	-0.020679	-1.0791	-0.77891	-0.18886	-0.77076	-0.68583	0.64873	0.79859	-0.32732	-0.31345	0.67935	0.90511	0.99793	0.96193	0.52696	0.51651	0.57084	0.9835	0.28053	0.43603	0.8502	0.44085	0.49282	0.51651	0.42453	0.74343	0.75394	0.49691	8.36256	0.83616	1
7:131857419:134306672	1043	7	131857419	134306672	0.0002052	0.12271	0.59452	-0.046095	-0.46319	-0.48766	0.10917	-1.6056	-0.37809	-0.035635	0.15715	-0.017826	0.14273	-0.48766	1.3487	1.67	0.9719	1.3142	0.90233	0.55216	0.96323	0.64323	0.62579	0.91307	0.10835	0.70536	0.97157	0.87513	0.98578	0.8865	0.62579	0.17743	0.094917	0.3311	0.18879	-5.7724	-14.9746	1
7:134307114:135464701	1044	7	134307114	135464701	0.00011999	-0.37194	-0.63439	-0.74	-0.41583	-1.0589	-0.83882	-1.3247	-1.3425	-1.4026	-0.3189	-0.90745	-0.079962	-1.0589	1.2055	0.93425	-0.18124	0.59893	0.70994	0.52583	0.4593	0.67754	0.28963	0.40157	0.18526	0.17944	0.16074	0.7498	0.36417	0.93627	0.28963	0.22803	0.35018	0.85618	0.54922	15.9789	-11.9161	1
7:135466022:137137511	1045	7	135466022	137137511	0.00041968	-0.44366	-0.62386	-0.27594	0.85772	-1.2808	1.325	-1.1406	-2.9784	-2.7616	-1.3607	0.038206	0.063534	-1.2808	2.3955	3.3926	0.42715	0.44204	0.65729	0.53272	0.7826	0.39105	0.20027	0.18516	0.25403	0.0028979	0.0057527	0.17361	0.96952	0.94934	0.20027	0.016598	0.0006924	0.66927	0.65846	13.7772	-5.59031	1
7:137138736:138742981	1046	7	137138736	138742981	0.00014317	0.47444	-0.39529	-0.72517	0.26957	-0.1929	0.64088	-0.48476	0.024174	0.19226	0.24087	0.17117	-0.79913	-0.1929	-0.077784	-0.34488	0.13292	0.44728	0.63519	0.69263	0.46835	0.78749	0.84704	0.5216	0.62785	0.98071	0.84754	0.80965	0.86409	0.42421	0.84704	0.938	0.73018	0.89425	0.65467	-10.6363	19.039	1
7:138744100:141106552	1047	7	138744100	141106552	6.6295e-05	-0.22263	-0.42252	-1.2602	-0.097207	-8.9032e-05	-0.24731	-1.0896	-0.13211	0.12969	0.66873	0.030451	-0.80624	-8.9032e-05	-0.52104	-1.7658	-0.19633	0.14776	0.82383	0.67265	0.20759	0.92256	0.99993	0.80467	0.27591	0.8949	0.89681	0.50367	0.97571	0.4201	0.99993	0.60234	0.077437	0.84435	0.88253	-0.38801	20.908	1
7:141109797:142655113	1048	7	141109797	142655113	9.114e-05	-0.05652	-0.59101	-0.071222	-0.26223	-0.64398	0.39131	-1.4264	-0.33232	0.46465	0.99594	-0.53449	0.28955	-0.64398	0.2347	1.0003	-0.0061161	0.15153	0.95493	0.55451	0.94322	0.79315	0.51959	0.69557	0.15376	0.73965	0.64218	0.31928	0.593	0.77216	0.51959	0.81444	0.31716	0.99512	0.87955	-6.68406	3.71351	1
7:142655717:144274735	1049	7	142655717	144274735	0.00012895	-0.035056	-0.10376	-0.065658	-0.034744	-2.0398	-1.4007	0.15454	-0.60997	-0.32584	-0.13937	-1.2487	0.96879	-2.0398	-0.21927	1.0968	0.69463	-0.0061623	0.97204	0.91736	0.94765	0.97228	0.041374	0.1613	0.87718	0.54188	0.74454	0.88915	0.21179	0.33265	0.041374	0.82644	0.27275	0.48729	0.99508	9.09314	16.2485	1
7:144276424:146018520	1050	7	144276424	146018520	0.00011982	0.005006	0.18794	-0.1212	-0.41041	-0.12183	-0.68972	-0.86088	0.20079	-0.30603	-0.025786	-0.095998	-0.10785	-0.12183	0.3697	2.0366	0.28094	0.23408	0.99601	0.85092	0.90354	0.6815	0.90304	0.49037	0.38931	0.84087	0.75958	0.97943	0.92352	0.91412	0.90304	0.71161	0.041688	0.77876	0.81493	-9.13759	-7.47223	1
7:146023023:147204086	1051	7	146023023	147204086	7.4941e-05	0.077342	0.26251	0.14582	0.52822	0.51263	0.094664	0.20622	-0.80535	-0.3287	0.33212	0.91995	0.12234	0.51263	-0.11891	1.4092	0.054841	-0.46288	0.93835	0.79293	0.88406	0.59734	0.60821	0.92458	0.83662	0.42062	0.74238	0.7398	0.3576	0.90263	0.60821	0.90534	0.15876	0.95627	0.64345	-5.28014	-6.24875	1
7:147204549:148619685	1052	7	147204549	148619685	0.00025439	-0.58244	-0.052417	-0.54846	-0.59986	0.68665	-0.31656	-0.68187	-0.19046	-0.61782	-0.53713	-0.4613	-0.1199	0.68665	-0.55102	0.13931	-0.61504	0.34618	0.56027	0.9582	0.58337	0.5486	0.4923	0.75158	0.49532	0.84895	0.5367	0.59118	0.64458	0.90456	0.4923	0.58162	0.8892	0.53853	0.72921	8.45769	7.3209	1
7:148620581:150491084	1053	7	148620581	150491084	0.00018751	0.30347	0.36591	0.50716	0.60566	-0.12144	-0.67562	-1.7169	0.85658	0.61829	-0.36116	-1.6911	-0.44104	-0.12144	-0.53339	-0.061218	-0.022827	0.25878	0.76153	0.71443	0.61204	0.54474	0.90334	0.49928	0.08599	0.39168	0.53638	0.71798	0.090825	0.65918	0.90334	0.59377	0.95119	0.98179	0.7958	-7.61032	16.3961	1
7:150491851:151390799	1054	7	150491851	151390799	0.00028047	-0.53668	-0.29024	0.16785	-0.2258	-1.1503	0.25559	-0.62148	-0.81021	-0.2755	-0.059206	0.757	0.49597	-1.1503	0.26553	0.68626	0.54727	0.10857	0.59149	0.77163	0.8667	0.82136	0.25003	0.79826	0.53428	0.41782	0.78293	0.95279	0.44905	0.61992	0.25003	0.7906	0.49255	0.58419	0.91354	3.52042	8.09128	1
7:151391044:152409155	1055	7	151391044	152409155	4.9362e-05	-0.0061955	0.2446	0.4333	-0.34422	-0.18273	0.14674	0.1617	-1.2675	-0.70211	-0.22526	0.097456	0.10338	-0.18273	-0.05191	-0.49197	0.18377	-0.31083	0.99506	0.80676	0.66479	0.73068	0.85501	0.88333	0.87154	0.20499	0.48261	0.82178	0.92236	0.91766	0.85501	0.9586	0.62274	0.85419	0.75593	16.2138	7.47179	1
7:152410248:153080056	1056	7	152410248	153080056	8.7992e-05	0.33403	-0.46986	-0.24973	0.19747	1.0752	-0.30623	-0.26076	-0.1896	-0.20794	-0.27218	-0.83195	-0.77103	1.0752	-0.19833	0.30432	0.38295	-0.32453	0.73836	0.63846	0.8028	0.84346	0.28227	0.75943	0.79428	0.84962	0.83527	0.78549	0.40544	0.44069	0.28227	0.84279	0.76088	0.70176	0.74553	8.18566	0.628954	1
7:153081698:153934166	1057	7	153081698	153934166	6.159e-05	-0.54595	0.86949	0.40528	-0.19646	0.98691	0.80712	0.11964	0.16452	0.19594	-0.47562	-0.074208	-0.54482	0.98691	1.6794	0.63645	0.59634	0.76848	0.5851	0.38458	0.68527	0.84425	0.32369	0.4196	0.90477	0.86932	0.84465	0.63434	0.94085	0.58588	0.32369	0.093079	0.52448	0.55095	0.4422	-3.56742	-4.81548	1
7:153934210:154963787	1058	7	153934210	154963787	8.4662e-05	0.026664	-0.27631	0.06079	-0.012468	-0.1211	-0.38648	-0.1757	-1.3716	-1.2755	-0.57998	-0.035647	0.61469	-0.1211	1.1638	1.4531	0.60305	0.50781	0.97873	0.78231	0.95153	0.99005	0.90361	0.69914	0.86053	0.1702	0.20213	0.56193	0.97156	0.53876	0.90361	0.24452	0.1462	0.54647	0.61159	13.5163	-5.66982	1
7:154964316:155379409	1059	7	154964316	155379409	6.7895e-05	0.14336	-0.52752	-0.025938	0.25568	-0.52674	0.7128	-0.7802	-0.40877	-0.12926	0.78483	0.8099	-0.70139	-0.52674	0.41192	0.50722	-0.61276	-0.16922	0.886	0.59783	0.97931	0.7982	0.59837	0.47597	0.43528	0.68271	0.89715	0.43255	0.418	0.48306	0.59837	0.68039	0.612	0.54003	0.86562	-8.78815	3.16395	1
7:155380353:156814410	1060	7	155380353	156814410	0.00012799	-0.5027	-0.1864	-0.80968	0.20778	-1.0629	-0.67832	-0.36724	0.34394	0.23201	-0.21545	-0.39492	-0.55661	-1.0629	-1.0529	0.53035	0.04878	-0.10187	0.61517	0.85213	0.41813	0.8354	0.28783	0.49757	0.71344	0.73089	0.81653	0.82942	0.6929	0.57779	0.28783	0.29241	0.59587	0.96109	0.91886	-9.37735	6.20403	1
7:156815867:158029340	1061	7	156815867	158029340	0.00013137	0.057558	-0.16949	0.077142	-0.079771	-0.17722	0.86158	0.49878	1.3836	1.2291	0.67606	-0.043587	0.19048	-0.17722	1.5117	0.20788	0.73948	-0.15783	0.9541	0.86541	0.93851	0.93642	0.85934	0.38892	0.61794	0.16649	0.21903	0.499	0.96523	0.84893	0.85934	0.13061	0.83532	0.45961	0.87459	-22.4622	-7.24213	11
7:158030463:158759939	1062	7	158030463	158759939	9.7914e-05	0.58561	-0.098328	-0.2219	0.78102	-0.27737	0.74413	-0.19201	-0.92695	-0.87787	-0.52897	0.0085651	-0.30759	-0.27737	1.373	-0.13704	0.42887	-0.055944	0.55814	0.92167	0.82439	0.43479	0.7815	0.4568	0.84773	0.35395	0.38002	0.59683	0.99317	0.7584	0.7815	0.16976	0.891	0.66802	0.95539	1.05441	4.81405	1
7:158760677:159127587	1063	7	158760677	159127587	2.9026e-05	-0.84851	0.70896	0.26811	-0.043765	-0.30441	0.26744	0.0080072	-0.98464	-0.87211	-0.6247	0.031172	0.035615	-0.30441	0.77189	1.7647	0.035662	-0.44811	0.39615	0.47835	0.78862	0.96509	0.76081	0.78913	0.99361	0.3248	0.38315	0.53217	0.97513	0.97159	0.76081	0.44018	0.077621	0.97155	0.65407	10.6334	-5.1033	1
8:11774:246886	1064	8	11774	246886	2.2997e-05	-0.27248	-0.036063	-0.0083668	0.1164	-1.2547	0.053169	0.11888	0.36677	0.33795	-0.27538	0.31157	-0.31014	-1.2547	0.26905	1.2562	0.08451	0.26744	0.78525	0.97123	0.99332	0.90734	0.2096	0.9576	0.90537	0.71379	0.7354	0.78303	0.75537	0.75645	0.2096	0.78789	0.20906	0.93265	0.78913	-10.2875	6.77964	1
8:246934:1162157	1065	8	246934	1162157	2.9837e-05	0.49039	0.47461	-0.062075	0.69295	-1.5206	1.4551	0.59854	0.32559	-0.38761	-0.29103	0.48874	0.24612	-1.5206	0.061753	0.077149	0.096225	0.24753	0.62386	0.63507	0.9505	0.48834	0.12837	0.14565	0.54948	0.74473	0.6983	0.77103	0.62502	0.80559	0.12837	0.95076	0.9385	0.92334	0.8045	-2.43494	3.24026	1
8:1162454:1625424	1066	8	1162454	1625424	0.00013405	-0.88448	0.032432	-0.39948	-0.21181	-0.19409	0.22769	-1.0443	-2.2053	-2.6754	-1.9237	-0.037677	-0.36661	-0.19409	2.1813	1.9299	-0.56152	-0.29148	0.37644	0.97413	0.68954	0.83226	0.84611	0.81989	0.29635	0.027433	0.0074637	0.054391	0.96995	0.71391	0.84611	0.029163	0.053619	0.57444	0.77068	13.7495	-5.60728	1
8:1625732:2042364	1067	8	1625732	2042364	6.6463e-05	-0.18526	0.10062	0.090861	1.083	0.97751	0.59708	-1.0245	0.29621	-0.080145	-0.33494	-0.02161	-0.45038	0.97751	-0.31315	1.315	1.0055	0.11733	0.85302	0.91985	0.9276	0.27879	0.32832	0.55046	0.3056	0.76707	0.93612	0.73767	0.98276	0.65244	0.32832	0.75416	0.18851	0.31467	0.9066	-5.23388	-3.58562	1
8:2043187:2680255	1068	8	2043187	2680255	7.0105e-06	-0.082505	0.51124	0.47708	-0.46569	-0.080677	0.23772	0.4658	-1.3973	-1.2955	0.17847	0.37676	0.49703	-0.080677	0.28808	1.7597	1.0393	-0.33415	0.93424	0.60919	0.63331	0.64144	0.9357	0.8121	0.64136	0.16233	0.19514	0.85836	0.70635	0.61917	0.9357	0.77328	0.078451	0.29868	0.73827	10.5378	-5.15974	1
8:2681051:3358423	1069	8	2681051	3358423	0.00010206	-0.13324	-0.28078	-0.93548	-1.2236	0.93798	-0.41242	-1.0867	0.38764	0.35993	0.16388	-0.6783	-0.26124	0.93798	1.1471	1.8534	0.085674	0.19637	0.894	0.77888	0.34954	0.2211	0.34826	0.68003	0.27717	0.69828	0.7189	0.86982	0.49758	0.79391	0.34826	0.25133	0.063819	0.93173	0.84432	-0.32202	-8.3868	10
8:3358433:3584832	1070	8	3358433	3584832	8.8822e-05	-0.3595	0.10087	0.28744	-0.098724	-0.41147	-0.13178	0.20007	0.13642	0.1193	-0.60584	-0.051045	-0.60879	-0.41147	-0.14506	1.0377	0.043235	0.34098	0.71922	0.91965	0.77377	0.92136	0.68073	0.89516	0.84142	0.89149	0.90504	0.54462	0.95929	0.54267	0.68073	0.88467	0.2994	0.96551	0.73312	-8.52608	5.7179	1
8:3585058:4071438	1071	8	3585058	4071438	1.3634e-06	-0.0073486	0.24315	0.015157	0.74248	-0.63927	0.1027	0.39116	0.20676	-0.012439	-0.75077	0.18221	0.44231	-0.63927	-0.65513	0.060527	0.032381	-0.31532	0.99414	0.80789	0.98791	0.4578	0.52265	0.9182	0.69568	0.8362	0.99008	0.45279	0.85542	0.65827	0.52265	0.51238	0.95174	0.97417	0.75252	-1.15593	19.146	1
8:4071516:4274957	1072	8	4071516	4274957	0.00010831	0.16981	0.46947	0.47178	0.32785	0.364	0.37431	0.19657	-0.27535	-0.64396	-0.0654	0.89504	0.022175	0.364	0.7868	1.9331	1.1253	0.89833	0.86516	0.63874	0.63708	0.74303	0.71585	0.70818	0.84416	0.78305	0.5196	0.94786	0.37077	0.98231	0.71585	0.4314	0.053226	0.26047	0.36901	-16.0478	-4.49855	2
8:4275286:4479596	1073	8	4275286	4479596	0.00018113	-0.26932	0.38993	0.2869	0.40963	-0.71822	0.17641	-0.30856	-0.98777	-1.8685	-1.3935	0.3691	-0.076456	-0.71822	0.88168	2.6179	-0.54438	-0.70025	0.78769	0.69659	0.77419	0.68208	0.47262	0.85997	0.75765	0.32327	0.061694	0.16348	0.71205	0.93906	0.47262	0.37795	0.0088482	0.58618	0.48377	10.6342	-5.11136	1
8:4479836:4754328	1074	8	4479836	4754328	8.5453e-05	-0.27434	-0.19078	-0.0039506	-0.24165	-0.094961	-0.61064	-0.72269	-0.43937	-0.64436	-0.40215	-0.50954	0.46588	-0.094961	1.2444	1.2815	-0.14903	0.37261	0.78383	0.8487	0.99685	0.80905	0.92435	0.54144	0.46987	0.66039	0.51934	0.68758	0.61037	0.6413	0.92435	0.21335	0.20003	0.88153	0.70944	4.81867	-5.39755	1
8:4755088:5146808	1075	8	4755088	5146808	7.3578e-05	-0.15373	0.31472	0.1133	-0.17936	-0.056829	-0.88443	-0.1099	-1.2132	-0.69719	0.48543	-0.17466	-0.49013	-0.056829	0.59161	1.8248	0.41093	0.58317	0.87782	0.75297	0.90979	0.85766	0.95468	0.37646	0.91249	0.22505	0.48568	0.62737	0.86134	0.62404	0.95468	0.55411	0.068024	0.68113	0.55978	15.4485	-2.77745	1
8:5147734:5781592	1076	8	5147734	5781592	7.9107e-05	-0.40574	-1.2251	-1.2739	-1.285	-0.20554	-1.2739	-0.50555	-0.3104	-0.59766	-0.36494	0.094457	-0.17961	-0.20554	-0.2205	1.5637	0.47186	-0.1531	0.68494	0.22056	0.2027	0.19879	0.83715	0.20269	0.61317	0.75625	0.55007	0.71515	0.92475	0.85746	0.83715	0.82548	0.11789	0.63703	0.87832	7.93904	-11.0091	1
8:5781947:6017670	1077	8	5781947	6017670	0.00014974	-1.2923	-0.25145	-0.55969	-0.27981	-1.2693	-0.097261	0.23904	-0.15378	0.076504	0.9595	-0.41342	0.12479	-1.2693	-0.58216	2.2128	0.16208	1.1227	0.19627	0.80146	0.57569	0.77962	0.20432	0.92252	0.81107	0.87778	0.93902	0.33731	0.6793	0.90069	0.20432	0.56046	0.026911	0.87124	0.26157	-9.32005	3.53466	1
8:6018292:6350873	1078	8	6018292	6350873	3.1908e-05	0.3374	0.72662	1.0037	0.544	-0.29613	0.58971	0.41438	0.76706	1.4743	1.0882	0.9728	-0.312	-0.29613	0.60874	1.1545	-0.058814	0.71342	0.73582	0.46746	0.31551	0.58644	0.76713	0.55538	0.6786	0.44305	0.14041	0.2765	0.33065	0.75504	0.76713	0.5427	0.2483	0.9531	0.47558	-21.4099	-4.02832	2
8:6352358:7793703	1079	8	6352358	7793703	5.8281e-05	-0.042289	-0.37735	-0.94773	-0.41436	0.1984	0.10103	-0.17051	0.33196	0.66709	0.63129	-0.020779	-0.10694	0.1984	0.4222	-0.44494	0.34612	0.41435	0.96627	0.70591	0.34327	0.67861	0.84273	0.91953	0.86461	0.73992	0.50472	0.52785	0.98342	0.91484	0.84273	0.67288	0.65636	0.72925	0.67861	-10.0498	18.4337	1
8:7793837:8735213	1080	8	7793837	8735213	3.9967e-05	-0.042187	-1.4718	-0.48335	-0.33881	0.18544	0.0076235	0.79219	1.3381	1.9217	1.0752	0.2066	0.08778	0.18544	-0.36641	-0.99229	-0.090988	0.57553	0.96635	0.14107	0.62885	0.73475	0.85289	0.99392	0.42825	0.18087	0.054642	0.2823	0.83632	0.93005	0.85289	0.71406	0.32106	0.9275	0.56493	-4.20332	22.4676	1
8:8736386:10117293	1081	8	8736386	10117293	0.00020607	0.068901	0.11284	-0.091481	-0.044132	-0.65415	0.29796	-0.9509	0.36462	0.21033	0.54996	0.86884	-0.77109	-0.65415	1.3916	1.0206	-0.17515	0.19712	0.94507	0.91016	0.92711	0.9648	0.51301	0.76573	0.34166	0.71539	0.83341	0.58234	0.38494	0.44065	0.51301	0.16403	0.30745	0.86096	0.84373	-13.4699	-12.5592	1
8:10117411:10535826	1082	8	10117411	10535826	0.00013179	0.80547	-0.91893	-1.2566	-0.38716	0.42792	-0.19774	-1.3725	-0.79258	-0.49445	-1.0041	0.29385	0.71227	0.42792	0.11982	0.36552	0.75728	0.71214	0.42055	0.35813	0.20889	0.69864	0.66871	0.84325	0.1699	0.42802	0.62099	0.31534	0.76887	0.47629	0.66871	0.90463	0.71473	0.44888	0.47638	10.7706	-0.115478	1
8:10537940:11249261	1083	8	10537940	11249261	8.7165e-05	-0.28	0.14894	0.62301	-0.65718	-0.31431	0.35855	0.058679	-0.85888	-0.55353	0.10935	0.31486	-0.15416	-0.31431	1.1377	-0.080567	-0.50609	-0.17783	0.77948	0.8816	0.53328	0.51106	0.75328	0.71993	0.95321	0.39041	0.5799	0.91293	0.75287	0.87748	0.75328	0.25526	0.93579	0.6128	0.85885	-10.8756	-2.92877	2
8:11250848:11836622	1084	8	11250848	11836622	0.00013923	-0.11741	-0.4124	-0.41063	-0.61517	-0.46218	-0.7116	0.93286	0.3783	0.16493	0.75615	0.072593	0.36115	-0.46218	-0.54851	1.1856	0.32693	-0.4913	0.90653	0.68004	0.68135	0.53844	0.64395	0.47672	0.35089	0.7052	0.869	0.44956	0.94213	0.71799	0.64395	0.58334	0.23579	0.74372	0.62321	-3.81637	14.5122	1
8:11838355:12975295	1085	8	11838355	12975295	0.00028475	-0.2442	-1.5447	-1.6827	-1.3615	-2.2133	-1.3506	-0.63953	-1.3536	-1.0451	-1.047	-1.1313	-0.58228	-2.2133	0.2504	2.1906	0.47664	-0.56693	0.80708	0.12242	0.092435	0.17336	0.026875	0.17683	0.52248	0.17586	0.29596	0.29509	0.25793	0.56038	0.026875	0.80228	0.028479	0.63362	0.57076	18.997	-12.2911	1
8:12975578:13940652	1086	8	12975578	13940652	8.4931e-05	0.30135	0.014794	-0.53148	0.52196	-0.9512	-0.035078	0.4579	0.41649	-0.095333	-0.53779	0.17468	-0.73846	-0.9512	-0.55959	0.78081	-0.1445	-0.047225	0.76315	0.9882	0.59508	0.6017	0.3415	0.97202	0.64703	0.67705	0.92405	0.59072	0.86133	0.46024	0.3415	0.57576	0.43491	0.88511	0.96233	-9.38038	6.2745	1
8:13942500:14876660	1087	8	13942500	14876660	0.00039845	0.78317	-0.096755	0.90657	0.13465	0.61962	0.88015	-0.27988	1.2339	1.1478	1.0669	1.8372	0.50432	0.61962	-0.14601	4.142	0.52855	0.35618	0.43353	0.92292	0.36463	0.89289	0.53551	0.37878	0.77957	0.21723	0.25104	0.28601	0.066183	0.61404	0.53551	0.88391	3.4432e-05	0.59712	0.72171	-19.647	-13.786	2
8:14877288:15273777	1088	8	14877288	15273777	7.4725e-05	0.27582	-0.23863	0.32041	1.0083	-0.7374	-1.3428	-0.70022	-0.36023	-0.31412	-0.69526	-1.755	-0.86496	-0.7374	0.23288	1.4279	-0.53932	1.3095	0.78269	0.8114	0.74865	0.31331	0.46088	0.17934	0.48379	0.71868	0.75343	0.48689	0.079251	0.38706	0.46088	0.81586	0.15333	0.58967	0.19035	17.9277	-0.737964	1
8:15274608:16087631	1089	8	15274608	16087631	0.00013312	0.48953	0.38879	0.32376	0.034623	0.54256	-0.6992	-0.92449	-0.75426	-0.82358	0.03459	-0.87039	-0.38225	0.54256	0.92719	1.4073	-0.26485	0.31496	0.62446	0.69743	0.74612	0.97238	0.58743	0.48443	0.35523	0.4507	0.41018	0.97241	0.38409	0.70227	0.58743	0.35383	0.15934	0.79112	0.75279	-3.50574	-5.01339	1
8:16087729:17579518	1090	8	16087729	17579518	8.5834e-05	-0.056504	-0.26388	-0.11729	0.23597	-0.31567	-0.79571	0.51258	-0.56309	-0.12276	-0.13119	-0.39089	-0.68537	-0.31567	0.31846	1.3061	0.27277	-0.40822	0.95494	0.79187	0.90663	0.81346	0.75225	0.4262	0.60824	0.57338	0.90229	0.89562	0.69588	0.49311	0.75225	0.75013	0.19152	0.78503	0.68312	-7.06322	15.2453	1
8:17581106:18670645	1091	8	17581106	18670645	0.00017972	-0.46356	-0.10269	-0.89235	-0.76581	0.36888	-0.32474	0.17957	0.083162	1.0934	1.5949	0.92643	0.69885	0.36888	0.37691	3.5428	-0.51055	-0.48366	0.64296	0.91821	0.37221	0.44379	0.71221	0.74538	0.85749	0.93372	0.27421	0.11074	0.35422	0.48464	0.71221	0.70624	0.00039587	0.60966	0.62863	-19.5684	-13.6063	2
8:18670908:19490180	1092	8	18670908	19490180	0.0001762	0.039941	0.26752	0.087049	-0.059043	0.096619	-0.95019	0.89703	0.50181	-0.1236	-0.094777	-0.17793	-0.33081	0.096619	-0.049445	-0.017832	0.45668	0.15121	0.96814	0.78907	0.93063	0.95292	0.92303	0.34202	0.3697	0.6158	0.90163	0.92449	0.85878	0.74078	0.92303	0.96056	0.98577	0.6479	0.87981	-1.16475	19.2494	1
8:19491428:21021401	1093	8	19491428	21021401	0.00021605	0.070546	-0.10631	-0.66308	-0.54418	-0.69464	-0.009738	0.84117	-0.62596	-0.64868	-0.24276	-0.46564	-0.68431	-0.69464	-0.61548	-0.91671	0.078238	0.12544	0.94376	0.91534	0.50728	0.58632	0.48728	0.99223	0.40025	0.53134	0.51655	0.80819	0.64147	0.49378	0.48728	0.53824	0.3593	0.93764	0.90018	4.23559	19.4821	1
8:21022075:21402658	1094	8	21022075	21402658	0.00014059	0.14796	-0.2151	-0.60343	-0.64585	0.083704	-0.57558	-0.17668	0.77095	1.0523	1.1531	-0.84839	-0.082707	0.083704	-0.11424	0.26708	0.50759	0.85252	0.88237	0.82969	0.54622	0.51838	0.93329	0.5649	0.85976	0.44074	0.29266	0.24885	0.39622	0.93408	0.93329	0.90905	0.78941	0.61174	0.39392	-7.9439	17.4927	1
8:21404381:22539316	1095	8	21404381	22539316	0.00015265	-0.038826	-0.22779	-0.017932	0.081685	-1.5759	-0.24667	-0.90191	-1.245	-1.1362	-0.84804	-0.18141	-1.4377	-1.5759	-0.021341	1.4457	0.43303	-0.78287	0.96903	0.81981	0.98569	0.9349	0.11506	0.80516	0.36711	0.21311	0.25585	0.39642	0.85605	0.15051	0.11506	0.98297	0.14827	0.66499	0.4337	17.3266	-14.0325	1
8:22539641:23548146	1096	8	22539641	23548146	-2.9118e-05	-0.039632	-0.14983	-0.28328	-0.29466	0.11954	-1.0292	0.26605	-1.4005	-1.4699	-0.52191	-0.56037	-0.26931	0.11954	0.49137	1.1313	0.4432	0.25554	0.96839	0.8809	0.77696	0.76826	0.90485	0.30338	0.7902	0.16137	0.14158	0.60174	0.57523	0.78769	0.90485	0.62317	0.25792	0.65762	0.7983	13.5271	-0.875783	1
8:23548749:24456913	1097	8	23548749	24456913	0.00012112	-0.093844	0.62836	0.18115	0.46996	0.92503	0.1082	-0.92901	0.29288	-0.24893	-0.30994	0.061551	-0.83643	0.92503	-0.016954	0.82709	-0.26749	-0.53049	0.92523	0.52977	0.85625	0.63838	0.35495	0.91384	0.35288	0.76961	0.80341	0.7566	0.95092	0.40291	0.35495	0.98647	0.40819	0.78909	0.59577	0.587733	-2.22009	1
8:24457122:25461315	1098	8	24457122	25461315	0.00018137	0.26106	1.5755	1.2978	0.63938	-0.4574	-0.30962	-0.92572	-0.11846	0.4121	0.68453	0.49289	-0.21687	-0.4574	-0.25817	-0.28357	0.55204	0.16245	0.79404	0.11515	0.19436	0.52258	0.64738	0.75685	0.35459	0.9057	0.68027	0.49364	0.62209	0.82831	0.64738	0.79627	0.77674	0.58092	0.87095	-13.0387	11.8979	1
8:25461344:26681450	1099	8	25461344	26681450	9.5199e-05	-0.32173	-1.023	-0.41492	0.3655	-0.20911	-1.052	-0.66937	-1.1289	-0.77535	-0.46999	-0.5165	-1.048	-0.20911	1.4554	1.3528	0.4556	0.26585	0.74765	0.30629	0.6782	0.71474	0.83436	0.29281	0.50326	0.25894	0.43814	0.63836	0.6055	0.29462	0.83436	0.14555	0.17613	0.64868	0.79036	12.7246	-1.60992	1
8:26681799:27404354	1100	8	26681799	27404354	0.00012017	-0.20901	0.15989	0.52408	1.0061	0.74624	0.40982	0.059696	-1.2532	-1.2144	0.31292	0.27341	-0.77454	0.74624	0.27786	0.48059	-1.0714	-1.1468	0.83444	0.87297	0.60022	0.31437	0.45552	0.68194	0.9524	0.21013	0.22461	0.75434	0.78454	0.43861	0.45552	0.78112	0.63081	0.28397	0.25147	0.560496	-2.20723	1
8:27405207:27759126	1101	8	27405207	27759126	6.7309e-05	-0.034925	1.2246	0.35009	0.43332	-1.5741	-1.0191	0.10505	0.55824	-1.1203	-0.69289	-0.86808	0.12024	-1.5741	1.5472	-1.9286	-0.08705	-0.9226	0.97214	0.22072	0.72627	0.66479	0.11546	0.30814	0.91633	0.57668	0.26258	0.48838	0.38535	0.90429	0.11546	0.12181	0.053781	0.93063	0.35622	10.964	8.4229	1
8:27759839:29277590	1102	8	27759839	29277590	0.00015299	-1.0468	0.42039	-0.079893	-0.3413	-0.30329	0.17569	-0.11368	-0.46234	0.52448	0.92121	-0.27931	0.052163	-0.30329	0.8119	2.2374	-0.19977	-0.16155	0.29518	0.6742	0.93632	0.73288	0.76167	0.86054	0.90949	0.64383	0.59994	0.35694	0.78001	0.9584	0.76167	0.41685	0.02526	0.84166	0.87166	-7.78834	-10.3964	1
8:29277652:31947675	1103	8	29277652	31947675	0.00022371	-0.18011	-0.25953	-0.13792	-1.7331	-0.90975	-0.82485	-0.81016	-1.4217	-0.36746	0.2614	-0.63344	0.15748	-0.90975	-0.44044	1.6363	0.24639	0.25486	0.85706	0.79523	0.8903	0.083071	0.36296	0.40946	0.41785	0.1551	0.71327	0.79378	0.52645	0.87487	0.36296	0.65962	0.10177	0.80538	0.79883	2.75943	-9.22067	10
8:31947880:32448740	1104	8	31947880	32448740	6.1153e-05	0.13995	-0.46054	-0.83768	0.15372	-1.8934	1.7519	-0.52632	0.12695	0.42374	0.45008	1.2317	-0.0077707	-1.8934	0.40723	0.34818	-0.054765	-0.64154	0.8887	0.64513	0.40221	0.87783	0.058301	0.079783	0.59866	0.89898	0.67175	0.65265	0.21807	0.9938	0.058301	0.68384	0.7277	0.95633	0.52117	-17.9305	9.03135	1
8:32449533:33980486	1105	8	32449533	33980486	8.4961e-05	-0.19033	-0.098497	-0.19434	0.17014	1.0856	0.41286	0.027762	-0.35988	-0.94917	-0.74892	0.088318	0.51497	1.0856	1.4823	2.6376	-0.15049	-0.28933	0.84905	0.92154	0.84591	0.8649	0.27767	0.67971	0.97785	0.71894	0.34253	0.45391	0.92962	0.60657	0.27767	0.13825	0.0083497	0.88037	0.77233	-4.50458	-15.4779	1
8:33981742:35313077	1106	8	33981742	35313077	0.00021414	-0.22244	0.98063	1.2547	0.77067	1.0507	-0.49649	-0.60787	-0.46642	-0.81588	-0.31097	-1.623	-0.38534	1.0507	1.2758	0.93257	0.025964	0.52985	0.82397	0.32677	0.20957	0.44091	0.29338	0.61955	0.54327	0.64092	0.41457	0.75582	0.10458	0.69998	0.29338	0.20202	0.35104	0.97929	0.59622	-3.53791	-4.93794	1
8:35314837:37375458	1107	8	35314837	37375458	0.00029161	-0.29134	-0.070699	-0.88564	-1.5227	-0.7955	-0.8709	0.31502	-0.46052	-0.1316	0.17816	-0.20034	0.26084	-0.7955	0.52533	1.3966	0.66629	0.17711	0.77079	0.94364	0.37581	0.12784	0.42632	0.38381	0.75275	0.64514	0.8953	0.8586	0.84122	0.79421	0.42632	0.59935	0.16253	0.50522	0.85942	2.80456	-9.35162	10
8:37376914:39779989	1108	8	37376914	39779989	7.2816e-05	-0.43792	0.36435	-0.20205	0.7035	-1.1358	-0.28217	-1.2889	-1.4396	-0.50645	0.25449	-0.68838	-0.94355	-1.1358	-0.2098	0.64942	0.85849	-0.31057	0.66145	0.7156	0.83988	0.48174	0.25602	0.77781	0.19743	0.14999	0.61254	0.79912	0.49121	0.3454	0.25602	0.83382	0.51607	0.39062	0.75613	16.9145	-1.90802	1
8:39781444:40415799	1109	8	39781444	40415799	6.4462e-05	-0.35636	-0.47463	-0.50262	-0.35211	-0.87079	0.030167	-1.9307	-0.80511	-0.93207	-0.13376	-0.22565	0.50896	-0.87079	0.34964	0.73905	-0.020737	-0.53803	0.72157	0.63505	0.61523	0.72475	0.38387	0.97593	0.053522	0.42075	0.3513	0.89359	0.82148	0.61078	0.38387	0.72661	0.45988	0.98346	0.59056	15.7801	-11.791	1
8:40417433:41718356	1110	8	40417433	41718356	9.5219e-05	-0.085013	-0.11925	-1.0751	-1.0013	0.27324	-0.67183	-0.40341	-0.43718	0.19692	0.042376	-0.5601	0.059414	0.27324	1.2246	0.72497	0.65802	-0.14032	0.93225	0.90508	0.28233	0.31667	0.78467	0.50169	0.68665	0.66198	0.84389	0.9662	0.57541	0.95262	0.78467	0.22071	0.46847	0.51053	0.8884	-0.350436	-8.45624	10
8:41719750:42501174	1111	8	41719750	42501174	0.00034838	-0.53017	-0.57942	-1.0985	-0.39517	-0.69089	-1.9861	-0.79864	-1.9705	-1.2696	0.26346	-1.9677	-0.5212	-0.69089	1.6493	2.6757	-1.0617	-0.74929	0.596	0.56231	0.272	0.69271	0.48964	0.047028	0.4245	0.048777	0.20422	0.79219	0.0491	0.60223	0.48964	0.099077	0.0074569	0.28838	0.45368	19.1594	-12.5282	1
8:42501717:49028667	1112	8	42501717	49028667	7.0297e-05	-0.31317	0.21908	0.22006	-0.0022842	-1.1867	0.55779	1.2753	0.33036	0.12142	0.91025	0.24259	0.12433	-1.1867	-0.29507	-0.51431	-0.43471	0.38277	0.75415	0.82658	0.82583	0.99818	0.23534	0.57699	0.2022	0.74113	0.90336	0.36269	0.80832	0.90105	0.23534	0.76794	0.60704	0.66377	0.70189	-12.6004	12.3425	1
8:49038732:52156842	1113	8	49038732	52156842	-1.0684e-05	-0.47258	-0.19915	-0.63667	-0.37386	0.16448	-0.59579	0.66029	-0.015382	0.56912	0.50137	-0.22511	-0.2755	0.16448	0.56172	-0.79841	0.19468	0.33878	0.63651	0.84215	0.52434	0.70851	0.86935	0.55131	0.50907	0.98773	0.56928	0.61611	0.82189	0.78293	0.86935	0.57431	0.42463	0.84564	0.73477	-4.11378	22.5628	1
8:52157415:54115712	1114	8	52157415	54115712	4.247e-05	0.056764	0.28727	-0.3113	-0.48622	0.0014236	-0.38796	-1.4924	-0.87623	-0.41731	0.19371	-0.11792	0.3224	0.0014236	0.32416	0.64305	-0.46584	-0.58678	0.95473	0.7739	0.75558	0.62681	0.99886	0.69804	0.13558	0.38091	0.67645	0.84641	0.90613	0.74715	0.99886	0.74582	0.52019	0.64133	0.55735	2.74858	-1.27374	1
8:54116775:55914038	1115	8	54116775	55914038	0.00019578	-0.15901	-0.41917	-0.39381	0.092757	-1.9252	0.7141	-0.22225	0.084749	0.82878	0.69437	0.95065	0.056301	-1.9252	0.29937	2.5141	0.39545	0.31195	0.87366	0.67509	0.69372	0.9261	0.054203	0.47517	0.82412	0.93246	0.40723	0.48745	0.34178	0.9551	0.054203	0.76466	0.011933	0.69251	0.75508	-15.3229	-14.0207	1
8:55914314:57653028	1116	8	55914314	57653028	0.00029579	0.19101	0.06633	0.10379	1.1423	0.56018	-0.71661	-0.70429	-0.048908	-0.17722	0.12886	-0.20757	0.95082	0.56018	-0.49826	1.5061	0.15071	1.2558	0.84852	0.94712	0.91734	0.25335	0.57536	0.47362	0.48125	0.96099	0.85934	0.89746	0.83556	0.3417	0.57536	0.6183	0.13205	0.8802	0.20917	-7.58752	-5.14318	1
8:57655067:58674153	1117	8	57655067	58674153	4.3537e-05	-0.21676	-0.97982	-0.62645	0.13391	-0.72025	0.0032342	1.3334	0.18312	0.22117	0.21111	-0.28317	-0.33893	-0.72025	0.69158	0.55777	0.47426	0.67724	0.8284	0.32718	0.53102	0.89347	0.47137	0.99742	0.18241	0.8547	0.82496	0.8328	0.77705	0.73467	0.47137	0.4892	0.577	0.63532	0.49825	3.27013	16.1643	1
8:58675131:59568410	1118	8	58675131	59568410	0.00015713	-0.39667	0.52188	0.12788	-0.03621	-0.22352	-0.41003	-0.030295	0.44501	0.066838	0.3948	0.040591	-0.0063408	-0.22352	0.75915	1.6009	0.27078	-0.15213	0.69161	0.60175	0.89824	0.97112	0.82313	0.68179	0.97583	0.65631	0.94671	0.69299	0.96762	0.99494	0.82313	0.44776	0.1094	0.78656	0.87908	-11.5052	1.48213	1
8:59570176:61809929	1119	8	59570176	61809929	8.9464e-05	0.15534	-0.88343	-0.88277	-0.90125	-0.76133	-1.6408	-1.2385	-1.2115	-0.81677	-0.57095	-2.3022	0.50331	-0.76133	0.20526	1.1081	-0.71095	-0.059223	0.87656	0.37701	0.37736	0.36745	0.44646	0.10083	0.21553	0.2257	0.41406	0.56803	0.021323	0.61475	0.44646	0.83737	0.26783	0.47712	0.95277	22.1591	-8.62543	5
8:61810694:63710298	1120	8	61810694	63710298	0.00014922	0.19765	0.74881	0.11212	-0.85975	-0.995	-0.46879	-0.83207	0.76952	1.201	1.0932	-0.65935	0.015533	-0.995	1.5401	1.8893	0.46869	-1.3385	0.84332	0.45397	0.91073	0.38993	0.31974	0.63922	0.40537	0.44158	0.22975	0.27432	0.50967	0.98761	0.31974	0.12353	0.058854	0.63929	0.18074	-19.822	-11.879	2
8:63711348:65193342	1121	8	63711348	65193342	0.00041771	0.072477	-0.14791	-1.5195	-0.19237	-1.7367	1.5216	-1.4487	0.31364	1.1434	2.4655	1.2289	0.79786	-1.7367	1.9733	3.8066	1.2094	0.76701	0.94222	0.88241	0.12864	0.84745	0.082443	0.12811	0.14741	0.75379	0.25288	0.013681	0.2191	0.42495	0.082443	0.048461	0.0001409	0.22651	0.44307	-15.465	-13.7636	1
8:65195953:66024947	1122	8	65195953	66024947	0.00038803	1.013	0.79377	1.6475	1.6926	-1.5391	0.81329	-1.7528	-1.2417	-0.13705	0.33031	0.10176	-0.55882	-1.5391	1.6542	4.5567	-0.19057	0.82974	0.31104	0.42733	0.099465	0.09053	0.12378	0.41605	0.079641	0.21433	0.89099	0.74117	0.91895	0.57628	0.12378	0.09809	5.1963e-06	0.84886	0.40668	-6.3623	-18.4987	7
8:66025862:67192642	1123	8	66025862	67192642	0.00018048	0.20492	-0.4908	-0.054198	-0.49873	-0.46633	-0.39545	-1.0082	-1.1317	-1.0723	-0.82733	0.30762	-0.090857	-0.46633	1.0286	0.92579	-0.14016	0.42283	0.83763	0.62357	0.95678	0.61797	0.64098	0.69251	0.31335	0.25778	0.28357	0.40805	0.75837	0.92761	0.64098	0.30365	0.35456	0.88854	0.67242	14.2746	-8.63736	1
8:67193708:69108839	1124	8	67193708	69108839	0.00015144	0.011046	1.2699	-0.22248	-0.04328	0.17304	-0.9524	-1.6741	-1.4314	-0.41635	0.17951	-1.285	0.11511	0.17304	0.23671	0.22964	0.43099	0.21745	0.99119	0.20411	0.82394	0.96548	0.86262	0.3409	0.094121	0.15231	0.67715	0.85753	0.19879	0.90836	0.86262	0.81288	0.81837	0.66647	0.82786	15.219	-2.91683	1
8:69111244:70003448	1125	8	69111244	70003448	0.00011282	-0.084333	0.88479	1.4572	0.4596	-0.39376	-0.03953	-0.66354	0.11123	0.79361	1.0481	-0.017917	0.62373	-0.39376	0.30479	1	0.48784	-0.82646	0.93279	0.37627	0.14506	0.64581	0.69376	0.96847	0.50698	0.91144	0.42742	0.29459	0.98571	0.5328	0.69376	0.76053	0.3173	0.62566	0.40854	-14.8218	8.13088	1
8:70003607:72013005	1126	8	70003607	72013005	8.1404e-05	-0.2512	0.035144	-0.14884	0.41051	-0.68688	-0.63315	0.45109	-0.42639	-0.84045	0.19927	-0.11761	0.38144	-0.68688	-0.78197	0.90834	0.051828	0.56426	0.80166	0.97196	0.88168	0.68143	0.49216	0.52663	0.65192	0.66982	0.40066	0.84205	0.90638	0.70288	0.49216	0.43423	0.3637	0.95867	0.57258	2.75649	16.3963	1
8:72014069:72749564	1127	8	72014069	72749564	0.00010067	0.65632	-0.18209	0.17396	-1.1589	-1.0709	0.19244	0.47273	-0.12457	0.098263	-0.1178	0.11663	-0.14481	-1.0709	-0.48434	-0.15484	0.79657	-0.57197	0.51162	0.85551	0.86189	0.24651	0.2842	0.8474	0.63641	0.90087	0.92172	0.90622	0.90715	0.88486	0.2842	0.62815	0.87695	0.4257	0.56734	4.99318	14.8591	1
8:72751469:73423214	1128	8	72751469	73423214	5.6847e-06	0.037297	0.55475	-0.06798	-0.029292	-0.53409	-0.18969	-0.85522	-0.53005	-0.66785	-0.1408	-0.17409	0.34579	-0.53409	-0.018545	0.88265	1.0924	-0.98129	0.97025	0.57907	0.9458	0.97663	0.59328	0.84955	0.39243	0.59608	0.50423	0.88803	0.86179	0.7295	0.59328	0.9852	0.37743	0.27465	0.32645	-1.7217	-2.64649	1
8:73423786:74996061	1129	8	73423786	74996061	0.00014412	-0.10035	-0.34498	-0.66698	-0.39155	-1.5577	-2.0488	-2.2513	-3.1912	-2.6894	-1.3023	-1.3273	-0.11602	-1.5577	-0.57593	-0.21597	0.55151	-0.13971	0.92006	0.73011	0.50478	0.69539	0.11931	0.040477	0.024367	0.0014169	0.0071586	0.19283	0.18443	0.90764	0.11931	0.56466	0.82901	0.58129	0.88889	23.617	-3.26676	5
8:74998868:76294909	1130	8	74998868	76294909	-8.5712e-06	-0.13098	-0.30053	-0.10542	-0.2223	-0.6242	0.34014	0.062693	0.72179	0.064278	-0.27882	-0.20846	0.47785	-0.6242	0.64324	0.39828	-0.15814	-0.61763	0.89579	0.76377	0.91604	0.82408	0.53249	0.73375	0.95001	0.47043	0.94875	0.78038	0.83487	0.63276	0.53249	0.52007	0.69042	0.87435	0.53682	-13.1839	6.32222	1
8:76295292:78015335	1131	8	76295292	78015335	3.547e-05	-0.10847	0.45474	0.41421	0.022553	-1.5667	0.14165	0.30512	1.8725	1.7201	0.92248	-0.11078	0.034012	-1.5667	-0.11074	0.35049	0.50259	0.12375	0.91362	0.6493	0.67872	0.98201	0.11718	0.88736	0.76027	0.061133	0.085415	0.35628	0.91179	0.97287	0.11718	0.91182	0.72597	0.61525	0.90152	-12.6721	9.33763	1
8:78015611:78632215	1132	8	78015611	78632215	-9.0257e-06	-0.16829	-0.1416	-0.83531	-0.40456	-0.085586	0.41944	1.1532	0.38785	0.16814	0.33482	0.21782	0.13866	-0.085586	0.90801	-0.55651	-0.023834	0.44511	0.86635	0.8874	0.40354	0.6858	0.9318	0.67489	0.24884	0.69812	0.86648	0.73776	0.82757	0.88972	0.9318	0.36387	0.57786	0.98098	0.65624	-4.14113	22.5871	1
8:78632893:79831888	1133	8	78632893	79831888	7.045e-05	0.28234	-0.8496	-0.42596	-0.53014	-0.32934	0.16498	0.98201	0.76287	0.487	0.062611	0.9288	-0.8812	-0.32934	1.2845	1.5674	-0.14261	0.57247	0.77768	0.39555	0.67014	0.59602	0.7419	0.86896	0.32609	0.44554	0.62626	0.95008	0.35299	0.37821	0.7419	0.19898	0.11702	0.8866	0.56701	-19.9196	1.59232	1
8:79832211:80654655	1134	8	79832211	80654655	0.00011311	-0.029715	0.034213	0.35408	0.10022	0.32271	0.71748	-0.78132	-0.92466	-0.86512	-0.40766	-0.24174	0.39185	0.32271	1.3232	1.5052	0.62378	0.022917	0.97629	0.97271	0.72328	0.92017	0.74692	0.47308	0.43462	0.35514	0.38697	0.68352	0.80898	0.69517	0.74692	0.18578	0.13228	0.53277	0.98172	-5.25968	-15.3203	1
8:80656206:81330540	1135	8	80656206	81330540	9.7136e-05	0.27022	-0.41948	-0.67264	0.20722	0.75442	-0.65324	-0.34945	1.3114	1.2295	1.0989	-0.83239	0.045268	0.75442	0.40284	-0.78586	-0.98432	-0.90138	0.78699	0.67487	0.50118	0.83584	0.45059	0.5136	0.72675	0.18973	0.21887	0.27183	0.40519	0.96389	0.45059	0.68706	0.43195	0.32496	0.36739	-4.2212	22.4001	1
8:81331077:83726996	1136	8	81331077	83726996	0.00014928	-0.38025	-0.37247	-0.10624	0.36908	0.89982	-0.072475	1.5054	-0.66118	-0.71651	-0.53234	-0.54053	-0.24993	0.89982	0.23853	-0.078992	-0.34712	0.35204	0.70376	0.70954	0.91539	0.71207	0.36821	0.94222	0.13222	0.5085	0.47368	0.59449	0.58883	0.80264	0.36821	0.81147	0.93704	0.7285	0.72481	1.75855	19.9756	1
8:83727741:85093121	1137	8	83727741	85093121	0.00015693	-0.42752	-0.43419	-0.15216	-0.026616	-0.95866	-0.24468	-0.42855	-0.13772	-0.081552	0.2102	-0.31549	-0.48597	-0.95866	0.8321	0.75499	-0.69637	-0.34377	0.669	0.66415	0.87906	0.97877	0.33773	0.80671	0.66825	0.89046	0.935	0.83351	0.75239	0.62699	0.33773	0.40535	0.45026	0.4862	0.73102	-4.82949	8.68917	1
8:85094979:86979097	1138	8	85094979	86979097	2.0271e-05	-0.28944	-0.10272	-0.77914	-0.090707	-0.66995	0.61036	0.19856	0.65155	1.1085	0.67649	0.97317	-0.41107	-0.66995	0.12624	0.97438	0.13572	0.014719	0.77224	0.91818	0.4359	0.92773	0.50289	0.54162	0.84261	0.51469	0.26765	0.49873	0.33047	0.68102	0.50289	0.89954	0.32987	0.89204	0.98826	-18.1292	8.86067	1
8:86990451:87562786	1139	8	86990451	87562786	6.1333e-05	-0.46465	-1.342	-1.1984	-0.67119	0.065938	0.75813	-0.56494	0.87619	1.0349	1.1895	0.65188	-0.39226	0.065938	-0.27156	1.3802	0.39232	0.39963	0.64219	0.17959	0.23075	0.5021	0.94743	0.44837	0.57211	0.38092	0.30074	0.23424	0.51448	0.69486	0.94743	0.78596	0.16753	0.69482	0.68943	-19.7571	4.2757	1
8:87563878:89083319	1140	8	87563878	89083319	0.00029051	-0.49938	1.1203	1.3035	0.3153	-0.9143	-0.79287	0.14681	0.39936	1.0512	1.9943	-0.36647	-0.36622	-0.9143	0.65388	2.0594	0.58204	-0.40749	0.61751	0.2626	0.19242	0.75253	0.36056	0.42785	0.88328	0.68963	0.29318	0.046124	0.71401	0.7142	0.36056	0.51319	0.039455	0.56054	0.68365	-14.8367	8.14966	1
8:89083979:90605445	1141	8	89083979	90605445	0.00016179	-0.08811	0.35541	0.32127	0.026046	-0.98716	0.10059	0.26636	1.2373	1.4614	1.1119	-0.24224	-0.21287	-0.98716	1.1136	2.674	0.44245	-1.1205	0.92979	0.72229	0.74801	0.97922	0.32356	0.91987	0.78996	0.21598	0.14392	0.26618	0.80859	0.83143	0.32356	0.26547	0.0074961	0.65816	0.26251	-19.674	-13.4844	2
8:90607207:92342283	1142	8	90607207	92342283	0.00033895	-0.40014	-2.2158	-2.0068	-1.225	-0.83718	-1.6347	0.45905	-1.277	-1.6331	-0.54113	-0.5232	-0.82975	-0.83718	1.3705	-0.18557	1.7792	0.54338	0.68906	0.026707	0.044771	0.22057	0.40249	0.10211	0.6462	0.20159	0.10245	0.58842	0.60083	0.40668	0.40249	0.17053	0.85278	0.075204	0.58686	22.8647	-7.31314	5
8:92344138:94269630	1143	8	92344138	94269630	0.00021151	-0.37481	-0.38841	-0.81863	-1.0909	-2.2017	-1.7323	-0.59399	-1.1181	-0.56325	1.1758	-1.6021	-1.6512	-2.2017	-2.1367	-0.90515	0.17492	1.0049	0.7078	0.69771	0.413	0.2753	0.027684	0.083223	0.55252	0.26354	0.57326	0.23966	0.10914	0.098693	0.027684	0.032619	0.36539	0.86114	0.31495	22.282	1.23945	5
8:94272436:95810190	1144	8	94272436	95810190	7.8695e-06	-0.12404	-0.2035	-0.51837	-0.11555	-0.092672	-0.44052	0.21808	0.22748	0.95916	1.3177	-0.2601	0.30467	-0.092672	0.019812	0.2819	-0.18446	-0.20371	0.90128	0.83875	0.6042	0.90801	0.92616	0.65956	0.82737	0.82005	0.33748	0.18759	0.79479	0.76061	0.92616	0.98419	0.77802	0.85365	0.83858	-9.85536	17.7553	1
8:95810772:96533604	1145	8	95810772	96533604	0.00016515	-0.35843	0.34261	-0.80494	0.042292	-1.2496	-0.37824	-0.064118	0.79027	0.90878	0.51452	-0.34623	0.40474	-1.2496	0.089485	1.2409	0.016519	-1.7266	0.72002	0.73189	0.42085	0.96627	0.21144	0.70525	0.94888	0.42937	0.36346	0.60689	0.72917	0.68567	0.21144	0.9287	0.21464	0.98682	0.084233	-9.01385	9.35989	3
8:96534326:97318660	1146	8	96534326	97318660	-1.1436e-05	-0.11065	0.028937	0.038773	-0.45768	-0.6006	0.626	1.203	0.88941	0.57666	0.64495	0.52895	-0.38025	-0.6006	-0.18845	1.1136	0.10523	-0.1337	0.91189	0.97691	0.96907	0.64718	0.54811	0.53132	0.22899	0.37378	0.56417	0.51896	0.59684	0.70376	0.54811	0.85053	0.26544	0.91619	0.89364	-19.9207	1.65351	1
8:97320605:98867870	1147	8	97320605	98867870	3.7356e-05	-0.34636	0.2781	-0.0052461	-0.30185	-0.59964	-0.39128	-0.2006	-0.35425	-0.094421	0.0392	0.22949	0.48622	-0.59964	0.031763	0.43466	0.095726	-0.71879	0.72907	0.78094	0.99581	0.76276	0.54875	0.69559	0.84101	0.72315	0.92477	0.96873	0.81849	0.62681	0.54875	0.97466	0.66381	0.92374	0.47227	0.231397	11.9541	1
8:98869940:101450242	1148	8	98869940	101450242	7.337e-05	-0.51004	-0.70425	-0.76614	-0.56546	1.0762	0.055364	-0.50697	-1.3512	-1.0088	-0.37723	-0.26085	0.25855	1.0762	1.4851	2.6016	-1.1733	0.035444	0.61002	0.48128	0.44359	0.57176	0.28182	0.95585	0.61218	0.17664	0.31307	0.706	0.79421	0.79598	0.28182	0.13751	0.00928	0.24066	0.97173	4.61865	-5.08885	1
8:101451169:102937063	1149	8	101451169	102937063	9.5542e-05	-0.79337	0.60263	-0.32837	-0.39778	-0.9293	-1.1135	-0.085313	0.026022	0.13487	-0.36046	-0.70922	0.022555	-0.9293	-0.10544	-1.325	0.14249	0.50827	0.42756	0.54676	0.74263	0.69079	0.35273	0.2655	0.93201	0.97924	0.89272	0.7185	0.47819	0.982	0.35273	0.91603	0.18518	0.8867	0.61126	10.2923	8.76468	1
8:102944509:103730879	1150	8	102944509	103730879	3.7628e-06	-0.3059	-0.26004	-0.43693	-0.31338	-0.66856	-0.20916	0.68639	-0.09183	-0.27377	0.012994	0.092103	0.22488	-0.66856	1.0454	1.6548	-0.61851	0.065407	0.75968	0.79483	0.66216	0.754	0.50378	0.83432	0.49247	0.92683	0.78426	0.98963	0.92662	0.82207	0.50378	0.29584	0.097962	0.53624	0.94785	-11.8641	4.38356	1
8:103731086:103969356	1151	8	103731086	103969356	0.00010654	-0.3819	-0.025816	0.59017	0.19357	0.68444	-0.046613	0.32037	0.74893	1.1264	0.88914	-0.03414	0.36234	0.68444	1.157	0.92452	0.35101	1.0733	0.70254	0.9794	0.55507	0.84652	0.4937	0.96282	0.74868	0.4539	0.26001	0.37393	0.97277	0.7171	0.4937	0.24728	0.35521	0.72558	0.28315	-23.2712	-2.38318	2
8:103970185:105389708	1152	8	103970185	105389708	0.00051064	-0.16651	-0.60874	-0.46496	-0.17618	-0.14928	-0.15142	-1.3498	-1.568	-0.95627	-0.37857	0.51797	-0.23449	-0.14928	0.31476	0.39485	-0.89038	-0.39555	0.86775	0.5427	0.64196	0.86015	0.88133	0.87965	0.17708	0.11688	0.33894	0.70501	0.60448	0.8146	0.88133	0.75294	0.69296	0.37326	0.69244	2.83317	-1.18252	1
8:105391381:107409808	1153	8	105391381	107409808	0.00022055	0.29162	-0.68357	0.01663	1.0532	-1.7786	0.2834	-1.1605	-0.13266	-0.37027	-0.65527	1.7591	-0.45876	-1.7786	1.5903	2.6251	-0.91104	0.57299	0.77058	0.49425	0.98673	0.29224	0.075311	0.77687	0.24583	0.89446	0.71118	0.5123	0.078563	0.6464	0.075311	0.11176	0.008662	0.36228	0.56665	6.5564	-17.7139	1
8:107410067:108108114	1154	8	107410067	108108114	0.0001308	0.17879	-0.94534	-1.0786	-1.9503	-0.24765	-0.50413	-1.2941	-0.54908	0.11663	0.43504	-0.37949	-0.60237	-0.24765	1.2515	0.98431	0.65397	-0.86613	0.8581	0.34448	0.28078	0.051144	0.80441	0.61417	0.19564	0.58295	0.90715	0.66353	0.70432	0.54693	0.80441	0.21077	0.32496	0.51313	0.38642	-0.306896	-8.40777	10
8:108115161:108646193	1155	8	108115161	108646193	0.00010633	0.55159	-0.45534	-0.85263	-0.96185	-1.2116	-1.7371	-0.39833	-0.89958	-1.076	-0.1784	-1.2282	-0.0074874	-1.2116	0.67834	0.28063	0.9679	-1.5402	0.58123	0.64886	0.39387	0.33612	0.22567	0.082378	0.69039	0.36835	0.28193	0.85841	0.21938	0.99403	0.22567	0.49756	0.779	0.33309	0.12351	23.0082	-7.12784	5
8:108646968:110761074	1156	8	108646968	110761074	0.00021765	-0.19429	-0.84096	0.078571	0.43753	-1.2291	0.22651	-0.30361	-0.47649	-0.38339	0.093047	0.21658	-0.29284	-1.2291	1.9409	-0.68944	-0.21114	0.18983	0.84595	0.40037	0.93737	0.66172	0.21905	0.8208	0.76142	0.63372	0.70143	0.92587	0.82854	0.76964	0.21905	0.052274	0.49055	0.83278	0.84944	4.53859	14.6346	1
8:110761776:112611637	1157	8	110761776	112611637	0.0001183	-0.42103	-0.81888	-0.38219	-0.051763	0.38655	0.7242	-0.35611	-0.40285	-0.41628	0.43114	1.1614	0.47914	0.38655	1.5478	1.5313	-0.12102	0.4875	0.67373	0.41286	0.70232	0.95872	0.69909	0.46894	0.72176	0.68706	0.67721	0.66637	0.24549	0.63184	0.69909	0.12166	0.1257	0.90368	0.62591	-7.15174	-14.3059	1
8:112612842:114393054	1158	8	112612842	114393054	0.00026654	-0.32815	-0.73947	-0.45564	0.0022126	0.33706	0.80648	-0.64866	-0.38431	0.27977	0.70071	0.072301	-0.15811	0.33706	1.2145	1.6797	0.5671	0.42791	0.7428	0.45962	0.64865	0.99823	0.73607	0.41997	0.51656	0.70075	0.77965	0.48348	0.94236	0.87437	0.73607	0.22455	0.093007	0.57065	0.66871	-4.26859	-11.8358	1
8:114394256:116095059	1159	8	114394256	116095059	7.0741e-05	-0.39957	-0.77751	-0.89081	-0.93967	-0.88426	-0.921	-0.51133	-0.74292	-0.24354	0.18952	-0.4498	-0.50449	-0.88426	1.5939	0.8232	-0.19266	0.027525	0.68947	0.43686	0.37303	0.34739	0.37655	0.35705	0.60912	0.45753	0.80759	0.84968	0.65286	0.61391	0.37655	0.11097	0.41039	0.84723	0.97804	21.5284	-9.50291	5
8:116095815:117130004	1160	8	116095815	117130004	0.00017439	-1.4249	-0.16766	-0.61958	-0.064426	-0.92189	-0.57405	-0.085262	-0.88012	-0.043868	-0.045609	-0.83755	0.70281	-0.92189	1.6326	2.4525	1.3149	-0.30164	0.15419	0.86685	0.53554	0.94863	0.35659	0.56594	0.93205	0.37879	0.96501	0.96362	0.40228	0.48217	0.35659	0.10255	0.014187	0.18854	0.76293	13.1288	-16.9965	1
8:117131947:118622352	1161	8	117131947	118622352	0.00011529	0.015075	-0.27014	-0.066569	0.14894	0.070151	-0.69186	-0.46089	-0.37456	-0.043534	0.83461	-0.58678	0.47325	0.070151	1.1993	2.336	-0.2756	-0.50391	0.98797	0.78705	0.94692	0.8816	0.94407	0.48903	0.64488	0.70798	0.96528	0.40394	0.55735	0.63604	0.94407	0.23042	0.019491	0.78285	0.61432	-6.48474	-11.9863	1
8:118623844:120216957	1162	8	118623844	120216957	7.5713e-05	-0.14502	-0.0074368	-0.21801	-0.064415	-1.3053	-0.36055	0.40794	-0.7909	-1.3366	-1.8037	-0.28434	0.28161	-1.3053	0.45568	-0.96025	0.37153	-0.92573	0.8847	0.99407	0.82742	0.94864	0.19179	0.71844	0.68332	0.429	0.18135	0.071278	0.77615	0.77824	0.19179	0.64862	0.33693	0.71025	0.35459	13.8729	13.0604	1
8:120217356:121767384	1163	8	120217356	121767384	8.848e-05	-0.15777	0.73712	0.2867	0.78599	-0.63069	-0.17878	0.19838	-0.82326	-1.1705	-1.105	-0.22788	0.22081	-0.63069	0.5195	0.70971	0.15256	0.13067	0.87464	0.46105	0.77434	0.43187	0.52824	0.85811	0.84275	0.41036	0.2418	0.26916	0.81974	0.82524	0.52824	0.60341	0.47788	0.87874	0.89604	10.9634	-11.4683	1
8:121770585:123545992	1164	8	121770585	123545992	9.7998e-05	0.0098515	0.71782	0.7675	0.80749	-0.78018	0.32731	-0.98279	-0.40805	-0.58034	-1.2485	-0.10855	0.10634	-0.78018	-0.83842	0.46841	-0.46145	-0.082948	0.99214	0.47287	0.44278	0.41939	0.43529	0.74344	0.32571	0.68324	0.56169	0.21186	0.91356	0.91531	0.43529	0.40179	0.63949	0.64448	0.93389	0.929401	4.90653	1
8:123547148:124483938	1165	8	123547148	124483938	8.8879e-05	-0.053381	-0.26568	-1.2124	-1.1017	-0.29686	0.62395	1.1623	0.33977	0.83384	0.50053	0.39267	-0.10312	-0.29686	1.1694	2.1045	0.70634	-0.78913	0.95743	0.79048	0.22537	0.27061	0.76657	0.53266	0.24512	0.73403	0.40437	0.6167	0.69456	0.91787	0.76657	0.24223	0.035336	0.47998	0.43004	-23.1827	-2.34782	2
8:124486753:125247268	1166	8	124486753	125247268	0.00010838	-0.49526	0.20927	0.015015	-0.62163	-0.90881	-0.97701	1.1275	0.21697	0.49734	0.3582	-0.34027	-0.63714	-0.90881	0.50349	0.16079	0.14172	-0.95515	0.62042	0.83424	0.98802	0.53418	0.36345	0.32856	0.25952	0.82823	0.61895	0.72019	0.73365	0.52404	0.36345	0.61462	0.87225	0.8873	0.3395	-9.24544	10.8683	3
8:125248576:126268046	1167	8	125248576	126268046	9.9992e-05	-0.020402	-0.62922	-1.0358	-0.4828	-0.23272	0.60883	0.094202	0.54293	0.60532	0.26657	0.94525	0.28808	-0.23272	0.90099	0.31062	0.52843	-0.74741	0.98372	0.5292	0.3003	0.62923	0.81598	0.54264	0.92495	0.58718	0.54497	0.7898	0.34453	0.77329	0.81598	0.3676	0.75609	0.5972	0.45482	-19.7842	4.28443	1
8:126269921:127434945	1168	8	126269921	127434945	8.9955e-05	-0.47384	0.088263	0.28152	1.1434	-0.9485	-0.23069	-0.39236	-0.98175	-0.048743	1.0416	-0.3205	-0.56385	-0.9485	0.053541	0.31942	0.75137	-0.73391	0.63561	0.92967	0.77831	0.25289	0.34287	0.81756	0.69479	0.32622	0.96112	0.2976	0.74859	0.57286	0.34287	0.9573	0.74941	0.45243	0.46301	-1.03654	6.09695	1
8:127436003:128162974	1169	8	127436003	128162974	0.00012015	-0.17825	0.11349	-0.70955	-0.44165	-0.78346	-1.1673	-1.1134	0.12394	-0.47877	-0.50107	-0.45029	-0.16103	-0.78346	0.86275	2.1992	0.52407	0.65591	0.85852	0.90964	0.47798	0.65874	0.43336	0.24308	0.26555	0.90136	0.6321	0.61632	0.6525	0.87207	0.43336	0.38827	0.027866	0.60023	0.51188	10.3576	-18.2403	1
8:128166556:128542444	1170	8	128166556	128542444	5.1696e-05	-0.65322	-0.27651	-0.57547	0.047616	0.0066474	0.26658	0.3645	0.14792	0.31353	0.48081	-0.47315	0.29568	0.0066474	-0.0052483	0.52036	-0.32117	-0.10361	0.51362	0.78215	0.56497	0.96202	0.9947	0.78979	0.71549	0.8824	0.75388	0.63065	0.6361	0.76747	0.9947	0.99581	0.60282	0.74808	0.91748	-5.65117	18.9576	1
8:128543956:129297518	1171	8	128543956	129297518	0.00017197	0.56279	-0.78113	-1.0916	-0.15133	0.1094	-0.18103	-0.73834	-0.9375	-0.89308	-0.46261	0.17469	0.066342	0.1094	1.3869	0.92695	-0.24365	-0.95135	0.57358	0.43472	0.275	0.87971	0.91289	0.85634	0.46031	0.3485	0.37182	0.64364	0.86133	0.94711	0.91289	0.16549	0.35395	0.8075	0.34143	3.28726	-0.688291	1
8:129297807:130379330	1172	8	129297807	130379330	9.9322e-05	0.0061157	-0.7048	-1.2237	-0.45158	-0.069715	-0.17137	0.086487	0.055401	-0.099705	-0.016205	-0.22354	0.29052	-0.069715	0.7275	-0.21858	0.25546	-0.62336	0.99512	0.48094	0.22105	0.65157	0.94442	0.86393	0.93108	0.95582	0.92058	0.98707	0.82311	0.77142	0.94442	0.46692	0.82698	0.79837	0.53305	-1.35076	15.7671	1
8:130380171:130812339	1173	8	130380171	130812339	0.00010237	0.045097	0.32281	0.87874	1.133	-1.1087	0.24275	-0.16382	0.1432	-0.90619	-0.39154	0.15043	-0.28026	-1.1087	-0.025636	0.37729	0.68897	-0.26074	0.96403	0.74684	0.37954	0.25719	0.26757	0.8082	0.86987	0.88614	0.36483	0.69539	0.88042	0.77928	0.26757	0.97955	0.70596	0.49084	0.79429	-0.775861	6.22564	1
8:130814803:131553214	1174	8	130814803	131553214	0.00014423	0.76168	-0.32705	-0.20468	0.073863	-0.574	-0.63028	-0.52286	-0.87991	-1.1958	-1.1043	0.45276	0.78677	-0.574	0.7347	-0.68881	-0.08853	-0.85207	0.44625	0.74363	0.83782	0.94112	0.56597	0.52851	0.60107	0.37891	0.23177	0.26947	0.65072	0.43142	0.56597	0.46252	0.49094	0.92946	0.39418	13.8475	13.0953	1
8:131553327:132358990	1175	8	131553327	132358990	6.131e-05	-0.65791	-0.68254	-0.79687	-0.69929	-0.32818	0.21799	0.15047	0.41147	0.35948	0.29472	0.28891	-0.059407	-0.32818	0.6205	0.2873	-0.6199	0.022266	0.5106	0.4949	0.42553	0.48437	0.74277	0.82744	0.8804	0.68073	0.71924	0.76821	0.77265	0.95263	0.74277	0.53493	0.77388	0.53532	0.98224	-16.3321	3.7592	12
8:132359241:133454722	1176	8	132359241	133454722	0.00012875	-0.38621	-0.51421	-0.48038	0.72723	-0.084392	-0.23524	-1.1861	-0.97018	0.54245	1.56	-0.81871	-0.097342	-0.084392	-0.051373	2.1959	0.79506	0.76945	0.69934	0.6071	0.63096	0.46709	0.93274	0.81402	0.23558	0.33196	0.58751	0.11876	0.41295	0.92245	0.93274	0.95903	0.0281	0.42658	0.44163	15.5133	-2.66043	1
8:133455530:134566686	1177	8	133455530	134566686	0.00013552	-0.015149	0.12661	0.084507	0.3401	-0.31291	0.065128	0.068629	-0.82128	-0.82916	-0.22103	-0.15295	-0.098031	-0.31291	0.64094	1.3714	-0.33082	0.23925	0.98791	0.89925	0.93265	0.73378	0.75435	0.94807	0.94528	0.41149	0.40701	0.82507	0.87844	0.92191	0.75435	0.52156	0.17026	0.74078	0.81091	7.59853	-4.66052	1
8:134567348:135269827	1178	8	134567348	135269827	1.0967e-05	0.29558	-0.41995	-0.36093	0.076431	-0.060579	0.38699	-0.23495	0.051069	0.53161	0.64881	0.13887	-0.20591	-0.060579	0.60275	-0.040051	-0.033873	0.3689	0.76755	0.67452	0.71815	0.93908	0.95169	0.69876	0.81424	0.95927	0.595	0.51646	0.88955	0.83686	0.95169	0.54667	0.96805	0.97298	0.7122	-10.4109	18.9618	1
8:135270868:136209239	1179	8	135270868	136209239	0.00018555	-0.63813	-0.83225	-0.67012	-0.69447	0.035259	-1.352	-0.24296	-2.0325	-1.3698	-1.1818	-0.98869	0.07038	0.035259	0.89915	0.88335	-0.48768	0.91638	0.52339	0.40527	0.50278	0.48739	0.97187	0.17637	0.80804	0.0421	0.17076	0.23727	0.32281	0.94389	0.97187	0.36857	0.37705	0.62578	0.35947	15.98	0.733235	1
8:136209325:137306730	1180	8	136209325	137306730	0.00034231	0.98436	0.59753	0.35218	0.79757	0.3449	1.1387	0.42208	1.4383	1.6693	0.96461	1.5694	0.032381	0.3449	2.3293	3.2829	1.121	0.17476	0.32494	0.55016	0.7247	0.42512	0.73017	0.25482	0.67296	0.15036	0.095053	0.33474	0.11656	0.97417	0.73017	0.019844	0.0010276	0.26231	0.86127	-19.6771	-13.7061	2
8:137307361:138223632	1181	8	137307361	138223632	0.00020803	-0.39003	-0.41505	-0.11208	-0.50593	-1.2065	0.29888	0.85108	0.16541	1.1146	1.4223	0.28469	-0.28078	-1.2065	2.9182	1.7141	-0.58565	0.10964	0.69652	0.6781	0.91076	0.61291	0.22764	0.76503	0.39473	0.86862	0.26503	0.15494	0.77588	0.77888	0.22764	0.0035203	0.086504	0.55811	0.91269	-20.5788	-10.0294	2
8:138224181:139194661	1182	8	138224181	139194661	5.401e-05	-0.49208	0.17883	-0.15545	-1.1679	-0.051857	-0.78175	-0.73336	0.26214	-0.44091	-0.69037	-1.2842	0.32165	-0.051857	-0.75994	0.33344	-0.50574	0.25709	0.62267	0.85807	0.87647	0.24285	0.95864	0.43436	0.46334	0.79322	0.65928	0.48996	0.19907	0.74772	0.95864	0.44729	0.7388	0.61304	0.79711	8.47974	7.33593	1
8:139195331:140093896	1183	8	139195331	140093896	-1.4955e-06	-0.34852	-0.61597	-0.3401	-0.66388	-0.70982	0.18971	-0.53558	0.35729	0.30998	0.31545	0.5713	-0.1465	-0.70982	0.91378	0.50956	0.46556	0.25356	0.72745	0.53791	0.73378	0.50677	0.47781	0.84954	0.59225	0.72088	0.75658	0.75242	0.5678	0.88352	0.47781	0.36083	0.61036	0.64153	0.79983	-16.0336	3.83548	12
8:140094627:141355502	1184	8	140094627	141355502	8.2762e-06	0.3373	-0.44545	0.20815	0.57321	0.01876	0.19298	-0.23152	-0.92269	-0.51261	-0.18129	-0.22793	0.21644	0.01876	0.28357	-0.52596	0.45586	-0.082421	0.73589	0.65599	0.83511	0.5665	0.98503	0.84698	0.81691	0.35617	0.60822	0.85614	0.8197	0.82865	0.98503	0.77674	0.59892	0.64849	0.93431	16.2928	7.51798	1
8:141358681:143750205	1185	8	141358681	143750205	0.00027883	0.58791	-1.8663	-1.0431	0.031566	-0.24065	-1.784	-1.1115	-3.1416	-3.0839	-1.4148	-1.2255	0.018022	-0.24065	1.3689	0.874	0.00096427	-0.33942	0.55659	0.062003	0.29689	0.97482	0.80982	0.074432	0.26636	0.0016803	0.0020428	0.15713	0.22039	0.98562	0.80982	0.17103	0.38212	0.99923	0.73429	19.1972	-4.05377	6
8:143750619:146303789	1186	8	143750619	146303789	0.00016012	-0.22549	0.2102	0.015384	0.0047832	-1.1226	-0.61905	0.019344	-0.10861	-0.26417	-0.47208	-0.0083856	0.2245	-1.1226	0.085359	1.9937	0.055219	-0.37659	0.8216	0.83351	0.98773	0.99618	0.26162	0.53589	0.98457	0.91351	0.79165	0.63687	0.99331	0.82237	0.26162	0.93198	0.046183	0.95596	0.70648	10.5227	-14.3326	1
9:10469:342501	1187	9	10469	342501	-8.1179e-06	0.21004	-0.21125	-0.55037	0.33107	-1.0246	0.22286	0.34028	-0.26183	-0.55269	-0.13892	0.19896	0.29061	-1.0246	0.1598	1.9521	-0.089121	-0.07186	0.83363	0.83269	0.58207	0.74059	0.30557	0.82364	0.73365	0.79345	0.58048	0.88951	0.8423	0.77135	0.30557	0.87304	0.05093	0.92899	0.94271	8.38294	-16.3776	1
9:342841:1006606	1188	9	342841	1006606	8.2252e-05	-0.35952	-0.56249	-0.61718	-0.61337	-1.2633	-0.85355	-0.9716	-1.4592	-0.94942	-0.15082	-0.89254	0.63341	-1.2633	1.1243	1.4531	0.23326	-0.63815	0.71921	0.57379	0.53711	0.53963	0.20649	0.39335	0.33125	0.14451	0.34241	0.88012	0.3721	0.52647	0.20649	0.26089	0.1462	0.81556	0.52338	16.0123	-12.0428	1
9:1007923:1792147	1189	9	1007923	1792147	0.00084853	-0.23477	0.72184	0.23236	0.96551	-0.60502	0.1152	-1.7147	-0.63508	0.11709	-0.072861	0.46933	-0.59443	-0.60502	1.9523	1.9953	-0.020629	0.40432	0.81439	0.47039	0.81626	0.33429	0.54517	0.90829	0.086397	0.52538	0.90679	0.94192	0.63883	0.55223	0.54517	0.050903	0.046009	0.98354	0.68598	-13.4343	-12.5638	1
9:1792277:2665240	1190	9	1792277	2665240	0.00013144	0.14154	0.16503	0.048599	-0.026064	-0.33516	-0.32835	0.21856	0.27997	0.41505	0.18285	-0.47577	0.36445	-0.33516	0.23281	1.6773	0.26891	0.37983	0.88744	0.86892	0.96124	0.97921	0.73751	0.74265	0.82699	0.7795	0.67811	0.85492	0.63424	0.71552	0.73751	0.81591	0.093482	0.788	0.70407	-11.5551	1.44726	1
9:2666964:3348816	1191	9	2666964	3348816	0.00016801	-0.28865	0.53267	0.0072072	-0.017382	-1.1643	0.35726	-0.86149	-0.58599	-0.84606	0.32192	-0.52159	-0.31854	-1.1643	-0.16405	1.2413	-0.39802	0.2397	0.77285	0.59426	0.99425	0.98613	0.24429	0.7209	0.38897	0.55788	0.39752	0.74751	0.60195	0.75007	0.24429	0.86969	0.21448	0.69062	0.81056	3.03406	7.47176	1
9:3349487:4378727	1192	9	3349487	4378727	0.00037531	-0.22451	0.057961	-0.43697	0.58232	0.11825	0.76483	-0.96634	0.19621	0.59254	1.3175	-0.05087	-0.34796	0.11825	0.82084	1.5877	0.89575	-0.17429	0.82236	0.95378	0.66213	0.56035	0.90587	0.44438	0.33388	0.84445	0.55349	0.18766	0.95943	0.72787	0.90587	0.41174	0.11234	0.37039	0.86163	-4.26422	-11.7964	1
9:4380096:4590305	1193	9	4380096	4590305	0.0001511	0.20296	-0.0038072	-0.23938	0.0028435	-1.4537	0.066912	0.85581	-0.30335	-1.2185	-0.16833	0.28148	0.076781	-1.4537	-0.74756	1.0428	0.79668	-1.627	0.83917	0.99696	0.81081	0.99773	0.14603	0.94665	0.3921	0.76163	0.22305	0.86632	0.77834	0.9388	0.14603	0.45472	0.29702	0.42563	0.10374	10.6664	-14.2228	1
9:4591655:5273194	1194	9	4591655	5273194	0.00012197	0.17762	0.091831	0.46819	-0.18038	-0.53238	-0.64433	-0.089362	-0.94831	-0.37958	-0.60362	-1.0367	-0.53516	-0.53238	1.149	0.1971	0.65666	-0.83266	0.85902	0.92683	0.63965	0.85685	0.59446	0.51936	0.92879	0.34297	0.70426	0.5461	0.29989	0.59254	0.59446	0.25054	0.84375	0.5114	0.40504	13.1338	5.82498	4
9:5273896:6144065	1195	9	5273896	6144065	0.00010985	-0.30598	0.29489	0.57749	-0.42109	0.34445	0.71297	-0.37458	-0.80056	-0.11431	-0.15009	0.49873	0.31707	0.34445	1.0194	2.3664	-0.39712	0.56247	0.75962	0.76808	0.56361	0.67369	0.7305	0.47587	0.70797	0.42339	0.90899	0.88069	0.61797	0.75119	0.7305	0.30802	0.017962	0.69128	0.57379	-7.88089	-10.3952	1
9:6144333:7232230	1196	9	6144333	7232230	0.00013658	0.30123	-1.0156	-0.13688	-0.044354	-0.60132	-0.50043	0.55387	0.99039	1.1997	1.0758	-0.10003	-0.16753	-0.60132	-0.57906	1.1976	-1.0887	-0.48174	0.76324	0.30982	0.89112	0.96462	0.54763	0.61677	0.57967	0.32198	0.23025	0.28203	0.92032	0.86695	0.54763	0.56255	0.23107	0.27629	0.62999	-19.3382	7.56624	1
9:7232510:7757891	1197	9	7232510	7757891	0.00010225	-0.32084	-0.78308	-1.6309	-0.79403	0.66289	-0.86705	-0.81239	-1.2108	-0.94416	-0.56626	-0.66157	-0.096895	0.66289	-0.35233	1.3089	0.49433	1.0577	0.74833	0.43358	0.1029	0.42718	0.5074	0.38592	0.41657	0.22597	0.34509	0.57121	0.50824	0.92281	0.5074	0.72459	0.19058	0.62108	0.2902	8.41849	0.707794	1
9:7758579:8235898	1198	9	7758579	8235898	7.3691e-05	0.091855	-0.4652	-0.63802	-0.34863	-0.45956	0.15893	-0.77762	-0.91743	-0.6797	-0.13628	0.31119	-0.053734	-0.45956	0.52672	0.54213	-0.92649	-0.55515	0.92681	0.64179	0.52346	0.72737	0.64583	0.87373	0.43679	0.35892	0.4967	0.8916	0.75566	0.95715	0.64583	0.59839	0.58773	0.35419	0.57879	3.26942	-0.642483	1
9:8236122:9374664	1199	9	8236122	9374664	0.00010951	-0.58111	-0.80243	-0.96917	0.59453	-0.60021	-0.60839	0.10679	-0.49156	-0.54286	-0.76246	-0.83728	-0.64974	-0.60021	0.98007	-0.96073	-0.26389	-0.015241	0.56116	0.4223	0.33246	0.55216	0.54837	0.54293	0.91496	0.62303	0.58722	0.44578	0.40243	0.51586	0.54837	0.32705	0.33669	0.79187	0.98784	3.68187	20.7655	1
9:9375194:9793342	1200	9	9375194	9793342	0.0001791	-0.11337	-0.41709	0.31269	0.016388	-0.63363	0.045642	0.60938	-0.047889	0.0047202	0.24268	0.37606	-1.0099	-0.63363	1.779	0.35436	0.52055	0.15336	0.90974	0.67661	0.75452	0.98692	0.52632	0.9636	0.54227	0.9618	0.99623	0.80825	0.70687	0.31255	0.52632	0.075238	0.72307	0.60268	0.87811	-11.1726	-2.66698	2
9:9793846:10358286	1201	9	9793846	10358286	9.3744e-05	-0.38271	0.33078	-0.21549	-0.041996	0.1864	-0.54735	0.53888	0.53286	0.59601	0.44514	0.056814	-0.14555	0.1864	1.1093	1.1315	-0.19583	0.55961	0.70193	0.74081	0.82938	0.9665	0.85213	0.58414	0.58997	0.59413	0.55117	0.65622	0.95469	0.88428	0.85213	0.2673	0.25783	0.84474	0.57574	-23.259	-2.34492	2
9:10358672:10879071	1202	9	10358672	10879071	0.00010184	-0.078251	0.80481	0.88125	0.13343	-0.35257	0.39043	-0.48796	0.17406	0.069547	-0.11964	0.22779	0.20281	-0.35257	1.4333	1.8786	-0.089608	0.98795	0.93763	0.42093	0.37818	0.89385	0.72441	0.69622	0.62558	0.86182	0.94455	0.90477	0.81981	0.83929	0.72441	0.15176	0.060299	0.9286	0.32318	-17.6812	-7.59354	2
9:10879188:11616822	1203	9	10879188	11616822	0.00011728	-0.25545	-0.21922	0.047315	0.12601	-0.11735	-1.1359	-1.4424	-0.75277	-0.80595	-0.87764	-1.4025	0.47404	-0.11735	0.84704	1.7636	-0.85539	0.054351	0.79837	0.82648	0.96226	0.89973	0.90659	0.25602	0.14919	0.45159	0.42027	0.38014	0.16077	0.63547	0.90659	0.39697	0.077807	0.39234	0.95666	12.2187	-8.90226	1
9:11617265:11883868	1204	9	11617265	11883868	5.3697e-05	0.38049	-0.38902	-0.40364	-0.13053	0.61047	-1.2445	-0.52345	-1.5481	-1.6266	-1.0476	-1.4927	-0.0058255	0.61047	0.50372	1.9213	-1.0703	0.12853	0.70358	0.69726	0.68648	0.89615	0.54155	0.2133	0.60066	0.12159	0.10382	0.29481	0.13551	0.99535	0.54155	0.61446	0.05469	0.28451	0.89773	18.676	-3.82902	6
9:11884425:12274220	1205	9	11884425	12274220	0.00011585	-0.56714	-0.061659	0.40382	-0.20882	-0.54434	-0.41295	-0.51903	-0.86926	-0.46318	0.36299	-0.89256	0.29442	-0.54434	1.2024	0.89995	-0.63712	-1.2077	0.57062	0.95083	0.68635	0.83459	0.58621	0.67964	0.60374	0.3847	0.64323	0.71661	0.37209	0.76843	0.58621	0.22922	0.36815	0.52405	0.22715	15.7281	-11.8926	1
9:12274774:12778224	1206	9	12274774	12778224	0.0001036	-0.36234	-0.11484	0.23201	1.0013	0.24765	1.3899	0.89642	-0.029643	-0.71499	0.31152	0.42836	-0.92203	0.24765	0.58417	2.0591	-0.23272	-1.3152	0.7171	0.90858	0.81653	0.31666	0.80441	0.16457	0.37003	0.97635	0.47462	0.75541	0.66839	0.35651	0.80441	0.55911	0.039488	0.81598	0.18845	-18.0024	-5.59239	2
9:12780295:13797055	1207	9	12780295	13797055	6.3927e-05	-0.25712	-0.68349	-0.4595	0.0071374	-0.30402	-0.32546	-0.55362	-0.4351	-0.47019	-0.15347	-0.56069	-0.14904	-0.30402	0.28686	0.2551	0.58353	0.43868	0.79709	0.4943	0.64588	0.99431	0.76111	0.74483	0.57984	0.66349	0.63822	0.87803	0.57501	0.88152	0.76111	0.77422	0.79864	0.55954	0.66089	15.5158	3.49136	1
9:13797496:14712257	1208	9	13797496	14712257	0.00011708	-0.55651	-1.1972	-1.8761	-1.7632	-0.99146	-2.2844	-1.2549	-1.3547	-0.9039	-0.96436	-1.1909	0.15631	-0.99146	-0.43375	-0.87312	0.33731	0.17362	0.57786	0.23121	0.060646	0.077874	0.32146	0.022346	0.20951	0.1755	0.36605	0.33486	0.2337	0.87579	0.32146	0.66447	0.3826	0.73588	0.86216	22.2857	1.2137	5
9:14714681:16054406	1209	9	14714681	16054406	7.6089e-05	-0.1076	-0.41045	-0.54351	0.067886	-0.16218	-0.95023	0.26158	-1.5368	-1.0237	-0.31704	-0.41132	-0.58705	-0.16218	-1.2528	-0.86779	0.26797	0.12204	0.91432	0.68148	0.58678	0.94588	0.87117	0.342	0.79365	0.12435	0.30596	0.75121	0.68084	0.55717	0.87117	0.21028	0.38551	0.78872	0.90287	14.8474	11.728	1
9:16056127:16833797	1210	9	16056127	16833797	0.00014659	-0.037762	-0.413	-0.036544	0.44039	-0.30414	-0.023226	-0.38246	-0.12646	-0.48306	-0.59516	-0.70793	-0.29535	-0.30414	0.085651	-0.68126	-0.36984	0.054586	0.96988	0.67961	0.97085	0.65966	0.76102	0.98147	0.70212	0.89937	0.62905	0.55174	0.47899	0.76773	0.76102	0.93174	0.49571	0.7115	0.95647	0.141717	20.3018	1
9:16836011:17627988	1211	9	16836011	17627988	-2.18e-05	-0.01418	-0.87916	-0.83525	-0.55625	-0.27581	-2.1208	-0.85081	-0.85638	-0.35489	-0.34223	-1.4172	-0.36597	-0.27581	-0.13131	0.54898	-0.033842	-0.57561	0.98869	0.37931	0.40357	0.57804	0.78269	0.033941	0.39487	0.39179	0.72267	0.73217	0.15641	0.71439	0.78269	0.89553	0.58302	0.973	0.56488	11.8956	2.24272	1
9:17628726:18659920	1212	9	17628726	18659920	9.2652e-05	-0.18719	0.12036	0.68457	0.24827	1.6925	-0.4332	-0.27262	0.79579	-0.17964	-0.46466	-0.20548	0.1239	1.6925	0.078298	0.026148	-0.2249	1.0421	0.85151	0.9042	0.49362	0.80392	0.090542	0.66487	0.78515	0.42615	0.85744	0.64218	0.8372	0.90139	0.090542	0.93759	0.97914	0.82206	0.29736	-7.12017	19.6832	1
9:18660695:19129349	1213	9	18660695	19129349	0.0001796	-1.2233	0.36157	0.58695	-0.99778	-0.69161	0.22046	0.87075	-0.60465	-0.098634	0.15819	0.36843	0.81598	-0.69161	-0.015318	1.1507	-0.21253	-0.42179	0.22123	0.71768	0.55724	0.31839	0.48918	0.82551	0.38389	0.54541	0.92143	0.8743	0.71255	0.41451	0.48918	0.98778	0.24987	0.83169	0.67318	-4.05471	0.967562	1
9:19130209:19455288	1214	9	19130209	19455288	3.6812e-05	0.35751	1.4022	-0.077015	-0.40468	0.004763	0.38746	-0.137	0.31078	-0.074231	0.0912	-0.068104	0.042863	0.004763	-0.40278	-1.3508	-0.30965	-0.87201	0.72071	0.16084	0.93861	0.68571	0.9962	0.69842	0.89103	0.75597	0.94083	0.92733	0.9457	0.96581	0.9962	0.68711	0.17677	0.75683	0.3832	-0.352687	20.8309	1
9:19456098:20324812	1215	9	19456098	20324812	0.00025857	-0.21071	0.30891	1.0567	-0.21216	-1.1635	-0.0039845	-0.052329	-0.13166	0.55319	0.31334	0.39562	-0.67993	-1.1635	-0.14052	-0.63824	-0.4296	-0.29064	0.83311	0.75739	0.29066	0.83198	0.24464	0.99682	0.95827	0.89525	0.58013	0.75402	0.69238	0.49655	0.24464	0.88825	0.52332	0.66748	0.77133	-12.7383	12.2029	1
9:20324848:21549638	1216	9	20324848	21549638	0.00018717	-0.28987	0.49189	0.18297	0.27515	-0.53293	0.91605	0.12252	-0.73977	-0.64328	-0.50925	1.0419	0.25215	-0.53293	0.83707	1.2998	-0.74849	0.62202	0.77191	0.62279	0.85482	0.7832	0.59408	0.35964	0.90249	0.45944	0.52004	0.61058	0.29747	0.80092	0.59408	0.40255	0.19367	0.45417	0.53393	0.96494	-4.60575	1
9:21550959:22968575	1217	9	21550959	22968575	0.00014397	-0.88395	-0.83151	-0.78867	-0.66226	-0.9303	0.55208	0.89916	-0.85952	-0.79771	-0.45686	0.18044	0.6039	-0.9303	2.2678	0.96617	0.59278	-0.39137	0.37672	0.40569	0.43031	0.5078	0.35221	0.58089	0.36857	0.39006	0.42504	0.64777	0.8568	0.54591	0.35221	0.023339	0.33396	0.55333	0.69552	3.38224	-13.3039	1
9:22968789:24154728	1218	9	22968789	24154728	0.00028024	0.30278	-1.2308	-1.3938	-0.2672	-0.34655	-1.8953	-1.8053	-3.1665	-2.5102	-1.4042	-1.3857	0.44941	-0.34655	1.9381	-0.3695	-0.22821	-0.34901	0.76205	0.21839	0.16338	0.78932	0.72893	0.058054	0.071025	0.0015426	0.012067	0.16026	0.16584	0.65313	0.72893	0.052611	0.71176	0.81948	0.72708	19.2147	-4.04455	6
9:24155142:25425160	1219	9	24155142	25425160	0.00012468	0.26485	-0.054005	-0.042533	0.22094	-1.551	-0.62608	-0.45581	0.18688	-0.10805	-0.59747	0.28593	-1.1021	-1.551	1.9799	1.8638	0.22236	0.31135	0.79112	0.95693	0.96607	0.82514	0.12089	0.53126	0.64853	0.85175	0.91396	0.5502	0.77493	0.27042	0.12089	0.047716	0.062345	0.82403	0.75553	6.54224	-17.6966	1
9:25425511:26317104	1220	9	25425511	26317104	0.0001884	-0.045052	NA	NA	NA	0.081675	0.64497	0.50881	-0.14448	-0.10954	0.40667	1.0338	0.18406	0.081675	-0.12356	0.31193	0.15943	1.0126	0.96407	NA	NA	NA	0.93491	0.51895	0.61089	0.88512	0.91277	0.68425	0.30121	0.85396	0.93491	0.90166	0.75509	0.87333	0.31127	-18.1651	0.115537	1
9:26317973:27335346	1221	9	26317973	27335346	0.00016415	0.097717	NA	NA	NA	-0.94268	-0.58578	-0.28427	-0.16766	0.42183	0.71675	-0.70373	-0.28673	-0.94268	1.0411	0.93208	-0.55542	0.13725	0.92216	NA	NA	NA	0.34584	0.55802	0.7762	0.86685	0.67315	0.47353	0.4816	0.77432	0.34584	0.29785	0.35129	0.57861	0.89083	-4.90641	8.72083	1
9:27336207:28252383	1222	9	27336207	28252383	0.00021333	-0.09809	NA	NA	NA	-0.30718	0.80301	0.34133	1.5203	1.6094	0.028384	0.92953	0.069319	-0.30718	1.1485	2.6922	-0.36443	0.77315	0.92186	NA	NA	NA	0.7587	0.42197	0.73286	0.12843	0.10754	0.97736	0.35262	0.94474	0.7587	0.25078	0.0070972	0.71554	0.43943	-19.6419	-13.6786	2
9:28253887:29622939	1223	9	28253887	29622939	0.00013938	-0.086581	NA	NA	NA	0.041089	1.2379	-0.47661	-0.30849	-0.14541	0.23603	1.1832	0.005845	0.041089	-0.30094	0.8836	0.13741	0.45785	0.931	NA	NA	NA	0.96722	0.21575	0.63364	0.75771	0.88439	0.81341	0.23673	0.99534	0.96722	0.76346	0.37691	0.8907	0.64706	-18.0739	0.0394183	1
9:29623053:30819576	1224	9	29623053	30819576	0.00010644	0.23246	-0.60374	-0.22943	-0.034823	-0.015957	-0.73641	-0.077617	-0.49432	-0.65318	-0.50019	-0.1674	0.49751	-0.015957	0.40669	0.99957	-0.52163	-0.24549	0.81618	0.54602	0.81853	0.97222	0.98727	0.46148	0.93813	0.62108	0.51364	0.61694	0.86705	0.61883	0.98727	0.68424	0.31752	0.60193	0.80608	1.05177	0.571025	1
9:30821676:31836697	1225	9	30821676	31836697	8.7309e-05	-0.28857	0.55353	-0.76092	-0.153	0.068049	-0.32644	0.65661	0.46543	-0.06865	0.63431	-0.044895	0.18267	0.068049	0.79163	0.49243	0.16783	-1.5207	0.77291	0.5799	0.44671	0.8784	0.94575	0.74409	0.51143	0.64162	0.94527	0.52588	0.96419	0.85506	0.94575	0.42858	0.62242	0.86671	0.12834	-3.24743	13.1178	1
9:31837040:32249649	1226	9	31837040	32249649	5.6996e-05	0.1585	0.13297	0.12473	-0.23631	-1.3139	0.48621	-0.45067	0.39291	0.64073	0.72903	0.66996	0.65382	-1.3139	0.8946	0.8836	0.70677	-0.30888	0.87406	0.89421	0.90073	0.81319	0.18889	0.62682	0.65223	0.69439	0.5217	0.46598	0.50289	0.51323	0.18889	0.371	0.37691	0.47971	0.75741	-17.8127	9.0777	1
9:32250247:33186788	1227	9	32250247	33186788	9.7719e-05	-0.42484	-0.62545	-0.39655	-0.014845	-0.79582	-0.34159	1.0296	-0.13285	-0.26791	0.19786	-0.61934	-0.1767	-0.79582	-0.36067	0.75614	0.15296	0.23012	0.67095	0.53168	0.6917	0.98816	0.42614	0.73266	0.3032	0.89431	0.78877	0.84315	0.53569	0.85974	0.42614	0.71835	0.44957	0.87843	0.818	4.77504	9.71371	1
9:33187897:34769004	1228	9	33187897	34769004	0.00048865	1.1763	-0.2886	-0.10229	0.37839	-0.4713	-0.48739	-0.81559	1.0331	0.18646	-0.62249	0.10546	-1.1727	-0.4713	-0.57866	2.5931	0.19794	-0.13888	0.23947	0.77289	0.91852	0.70514	0.63742	0.62598	0.41473	0.30158	0.85209	0.53362	0.91601	0.2409	0.63742	0.56282	0.0095113	0.84309	0.88955	-15.7585	-7.06576	2
9:34771534:36712124	1229	9	34771534	36712124	0.0001315	-0.25949	-0.95971	-0.81516	-1.2662	-0.0068428	-1.0511	-1.0431	0.79722	0.48739	-0.035516	-0.069137	-0.43133	-0.0068428	-0.19492	1.2159	-0.55415	0.18487	0.79526	0.3372	0.41498	0.20545	0.99454	0.2932	0.29692	0.42532	0.62598	0.97167	0.94488	0.66623	0.99454	0.84546	0.22404	0.57947	0.85333	-0.277514	-8.3548	10
9:36714252:37678932	1230	9	36714252	37678932	8.201e-05	-0.067195	-0.049029	-0.34158	-0.40761	-0.24807	-0.46096	-0.5988	-0.74786	-1.4499	-1.1755	-0.50727	-0.25399	-0.24807	-0.38832	0.48575	0.72193	0.52075	0.94643	0.9609	0.73267	0.68356	0.80408	0.64483	0.54931	0.45454	0.1471	0.2398	0.61196	0.7995	0.80408	0.69778	0.62714	0.47034	0.60254	17.3601	3.85258	1
9:37679713:42220384	1231	9	37679713	42220384	6.0483e-05	0.1708	0.98084	1.0559	0.80059	-0.39369	0.49079	0.16795	-0.33403	-0.46292	-0.45467	0.011646	0.58864	-0.39369	-0.16304	0.10621	0.093414	1.1824	0.86438	0.32667	0.291	0.42337	0.69381	0.62358	0.86663	0.73836	0.64342	0.64935	0.99071	0.55611	0.69381	0.87048	0.91542	0.92557	0.23703	-1.12507	19.3976	1
9:42230898:65637951	1232	9	42230898	65637951	6.4063e-05	-0.61877	0.57312	0.45795	0.01491	-0.71858	-0.031623	-0.31448	-0.72302	-0.30555	0.38771	NA	0.17202	-0.71858	0.51416	0.9746	-0.18753	0.1229	0.53607	0.56656	0.64699	0.9881	0.4724	0.97477	0.75316	0.46967	0.75995	0.69823	NA	0.86342	0.4724	0.60714	0.32976	0.85125	0.90219	-3.85001	1.13005	1
9:65712162:69576440	1233	9	65712162	69576440	6.5393e-05	-0.091534	NA	0.14489	NA	NA	-0.0086017	-0.51253	-0.4473	-0.13111	0.34154	-0.17321	NA	NA	0.36009	0.84084	NA	NA	0.92707	NA	0.8848	NA	NA	0.99314	0.60828	0.65466	0.89569	0.7327	0.86249	NA	NA	0.71878	0.40044	NA	NA	-5.06076	-3.75837	1
9:69576527:71968825	1234	9	69576527	71968825	0.00013117	0.1868	0.13196	-0.022399	-0.074719	NA	0.55989	0.77737	0.70474	0.70369	0.70257	-0.14139	-0.18677	NA	0.6884	-1.2513	0.014975	NA	0.85182	0.89501	0.98213	0.94044	NA	0.57556	0.43694	0.48097	0.48162	0.48232	0.88756	0.85184	NA	0.4912	0.21082	0.98805	NA	-4.09618	22.5696	1
9:71969482:73398448	1235	9	71969482	73398448	9.7097e-05	-0.55969	-1.4183	-1.1648	-1.1808	NA	-0.19093	0.20902	-0.089122	0.16561	0.099012	0.061011	0.13643	NA	0.95294	2.442	-0.4428	NA	0.57569	0.15612	0.2441	0.2377	NA	0.84858	0.83443	0.92898	0.86847	0.92113	0.95135	0.89148	NA	0.34062	0.014608	0.65791	NA	0.70009	-10.6776	10
9:73399750:73916072	1236	9	73399750	73916072	0.00012537	-0.14387	-1.0126	-0.16452	0.39906	NA	0.57049	-0.81243	-0.41262	-0.26735	-0.69632	-0.30025	-0.23264	NA	-0.13192	-0.073705	0.94202	NA	0.8856	0.31123	0.86932	0.68985	NA	0.56835	0.41654	0.67989	0.7892	0.48623	0.76399	0.81604	NA	0.89505	0.94125	0.34618	NA	16.419	7.30687	1
9:73916583:74600739	1237	9	73916583	74600739	3.0372e-05	-0.03514	0.66381	-0.034131	0.70067	NA	0.17801	-1.1916	-0.62174	-0.45203	-0.088413	0.47247	-0.098799	NA	0.56192	1.0666	-0.082351	NA	0.97197	0.50681	0.97277	0.48351	NA	0.85871	0.23343	0.53411	0.65125	0.92955	0.63659	0.9213	NA	0.57417	0.28614	0.93437	NA	-5.12332	-3.6236	1
9:74600822:75517582	1238	9	74600822	75517582	0.00035334	-1.428	-0.31859	-1.6475	0.44318	NA	-0.64328	-0.32938	-2.2539	-2.2598	-0.34405	-0.13093	0.14904	NA	0.084647	-1.2955	0.80954	NA	0.1533	0.75004	0.099456	0.65763	NA	0.52004	0.74187	0.0242	0.023837	0.73081	0.89583	0.88152	NA	0.93254	0.19513	0.41821	NA	17.2703	3.70585	1
9:75519251:76785168	1239	9	75519251	76785168	4.9051e-05	-0.29971	NA	NA	NA	NA	-1.4019	-1.1887	-1.0548	-0.93877	-0.31757	-0.84911	-0.13429	NA	0.11527	-0.11063	0.36417	NA	0.76439	NA	NA	NA	NA	0.16094	0.23456	0.29154	0.34785	0.75081	0.39582	0.89318	NA	0.90823	0.91191	0.71573	NA	19.1272	3.68378	1
9:76786297:78214833	1240	9	76786297	78214833	0.00027067	-0.18168	NA	NA	NA	NA	-0.46098	0.11408	0.55503	0.43803	-0.35283	-0.21689	0.46931	NA	1.2857	1.2372	0.12258	NA	0.85583	NA	NA	NA	NA	0.64481	0.90917	0.57888	0.66137	0.72422	0.8283	0.63885	NA	0.19854	0.216	0.90244	NA	-4.5558	-8.61166	1
9:78215299:78900183	1241	9	78215299	78900183	9.2745e-05	-0.87399	NA	NA	NA	NA	0.50891	-0.55581	-0.50462	-0.038265	-0.051733	-0.22256	-0.16415	NA	0.7776	2.4336	-0.047935	NA	0.38212	NA	NA	NA	NA	0.61081	0.57834	0.61382	0.96948	0.95874	0.82388	0.86961	NA	0.43681	0.014951	0.96177	NA	-7.82729	-10.3825	1
9:78901112:81064897	1242	9	78901112	81064897	0.00015258	-0.14922	-0.4312	-0.37687	0.40302	NA	-0.23262	0.66635	0.49903	0.44361	0.7994	-0.1539	0.32771	NA	1.0275	1.7137	0.080789	NA	0.88138	0.66632	0.70627	0.68693	NA	0.81605	0.50519	0.61776	0.65732	0.42406	0.87769	0.74313	NA	0.30417	0.086593	0.93561	NA	-23.2539	-2.33405	2
9:81066078:81860861	1243	9	81066078	81860861	0.0002354	0.26336	-0.1509	-0.52274	0.24918	NA	0.08965	-0.80031	0.97533	0.88642	0.97398	-0.28445	0.10418	NA	-0.13824	-0.063275	-0.47261	NA	0.79227	0.88006	0.60116	0.80322	NA	0.92857	0.42353	0.3294	0.37539	0.33007	0.77607	0.91703	NA	0.89005	0.94955	0.63649	NA	-10.5874	18.8086	1
9:81863722:82348771	1244	9	81863722	82348771	0.00014157	0.25366	0.3458	0.086842	1.1135	NA	-0.59292	-0.75883	-1.7378	-0.46848	-0.16735	-1.2077	0.22474	NA	0.84494	1.8667	-0.29002	NA	0.79975	0.72949	0.9308	0.26549	NA	0.55323	0.44795	0.082254	0.63944	0.8671	0.22716	0.82218	NA	0.39815	0.06194	0.7718	NA	14.8501	-3.09755	1
9:82349606:83041982	1245	9	82349606	83041982	0.00025509	-0.19669	-0.24854	-0.68424	-0.57492	NA	-1.7752	-1.5871	-1.2047	-1.0805	-0.58616	-2.3259	0.94255	NA	-0.17766	0.18323	0.93921	NA	0.84407	0.80371	0.49383	0.56535	NA	0.075869	0.11249	0.22832	0.27992	0.55777	0.020023	0.34591	NA	0.85899	0.85462	0.34762	NA	11.937	2.31123	1
9:83043376:83455568	1246	9	83043376	83455568	7.252e-05	-0.1501	-0.70429	-0.57233	-0.23387	NA	-1.1469	0.24494	-1.2978	-0.9317	-0.02198	-0.61534	0.47456	NA	0.33887	1.0294	0.50793	NA	0.88069	0.48126	0.5671	0.81509	NA	0.25142	0.80651	0.19435	0.35149	0.98246	0.53833	0.6351	NA	0.7347	0.3033	0.6115	NA	13.3585	-0.946763	1
9:83455867:84388566	1247	9	83455867	84388566	0.00012891	0.29581	-0.094644	-0.061469	-0.075628	NA	0.28309	-0.34429	0.066567	-0.32984	-0.19682	-0.15815	0.27549	NA	0.2554	1.4861	-0.085255	NA	0.76738	0.9246	0.95099	0.93972	NA	0.77711	0.73063	0.94693	0.74152	0.84397	0.87434	0.78294	NA	0.79842	0.13725	0.93206	NA	-5.13373	-3.84036	1
9:84389168:86180165	1248	9	84389168	86180165	2.187e-05	0.14574	-0.78865	-1.0517	-1.0866	NA	0.70244	-0.50448	0.061011	-0.46779	-0.066011	0.43042	-0.029626	NA	0.36772	-1.0259	-0.14429	NA	0.88412	0.43032	0.29294	0.2772	NA	0.48241	0.61392	0.95135	0.63993	0.94737	0.66689	0.97637	NA	0.71308	0.30493	0.88527	NA	-1.03379	15.505	1
9:86181461:87571563	1249	9	86181461	87571563	5.6159e-05	-0.26178	0.36819	-0.29269	0.11402	NA	-1.167	-0.96929	-1.2954	-0.83115	-0.60296	-0.74166	0.035744	NA	0.40749	1.6049	-0.066626	NA	0.79349	0.71273	0.76976	0.90922	NA	0.24319	0.3324	0.19517	0.40589	0.54654	0.45829	0.97149	NA	0.68365	0.10853	0.94688	NA	15.1317	-2.94637	1
9:87571959:87811640	1250	9	87571959	87811640	0.000165	-0.62092	-1.2074	-1.3917	-0.31672	NA	-1.0318	-1.4785	-1.7133	-2.0939	-1.7316	-0.78414	-0.88791	NA	0.42261	-1.8195	-1.2902	NA	0.53465	0.22728	0.16401	0.75146	NA	0.30217	0.13928	0.086666	0.036271	0.083351	0.43296	0.37459	NA	0.67258	0.068831	0.19699	NA	19.2865	3.53954	1
9:87813612:88867151	1251	9	87813612	88867151	0.00010793	0.21025	0.17567	0.15169	-0.064976	NA	-0.10209	-0.55364	0.47994	0.7033	0.22804	0.011757	-0.46851	NA	1.5599	2.1973	0.84029	NA	0.83347	0.86055	0.87943	0.94819	NA	0.91868	0.57982	0.63127	0.48187	0.81961	0.99062	0.63942	NA	0.11878	0.028001	0.40075	NA	-19.5476	-13.6372	2
9:88869630:89948499	1252	9	88869630	89948499	4.4603e-05	0.26287	0.020809	0.030877	0.011289	NA	0.71944	0.81124	0.71584	1.1682	0.33544	0.5651	-0.30461	NA	1.4308	0.60406	-0.46343	NA	0.79265	0.9834	0.97537	0.99099	NA	0.47187	0.41723	0.47409	0.24274	0.73729	0.572	0.76067	NA	0.15249	0.5458	0.64306	NA	-22.4609	-7.2437	11
9:89949778:90198251	1253	9	89949778	90198251	0.00032198	0.24784	-0.42841	0.60441	0.60834	NA	0.17505	0.24985	-0.12896	-0.033818	0.3748	0.39137	0.029284	NA	-0.081654	0.92222	-0.028093	NA	0.80426	0.66836	0.54557	0.54296	NA	0.86104	0.8027	0.89739	0.97302	0.70781	0.69552	0.97664	NA	0.93492	0.35641	0.97759	NA	-18.2914	0.240246	1
9:90198375:90893610	1254	9	90198375	90893610	6.7094e-05	-0.017544	-0.58474	-0.97313	-0.2467	NA	-0.75623	0.17024	-0.78687	-1.2339	-0.37948	-0.074858	-0.50487	NA	0.23416	1.3194	-0.19819	NA	0.986	0.55872	0.33049	0.80514	NA	0.44951	0.86482	0.43136	0.21724	0.70433	0.94033	0.61365	NA	0.81486	0.18704	0.8429	NA	8.96923	-3.30001	1
9:90893774:91608628	1255	9	90893774	91608628	4.3674e-05	-0.4806	-0.40393	0.021039	0.094045	NA	-0.80454	0.73546	-0.069985	-0.79889	-0.66403	-0.4579	-0.07904	NA	-0.57349	0.014856	0.091692	NA	0.6308	0.68626	0.98321	0.92507	NA	0.42108	0.46206	0.94421	0.42436	0.50667	0.64703	0.937	NA	0.56631	0.98815	0.92694	NA	-1.09262	19.1951	1
9:91610543:92342927	1256	9	91610543	92342927	2.4745e-05	0.016823	-0.56564	0.20073	-0.67523	NA	-0.42037	-0.80969	-0.1238	-0.29817	-0.29597	-0.76316	0.11005	NA	-0.15032	-0.18254	-0.025968	NA	0.98658	0.57164	0.84091	0.49953	NA	0.67421	0.41812	0.90148	0.76557	0.76726	0.44537	0.91237	NA	0.88051	0.85516	0.97928	NA	8.55918	7.48749	1
9:92443570:93441674	1257	9	92443570	93441674	4.4672e-05	0.10881	0.1501	-0.2417	0.37906	NA	-0.2374	0.75558	-0.28158	0.19052	0.87095	-0.15794	0.78344	NA	0.27995	0.26877	0.59773	NA	0.91335	0.88068	0.80901	0.70465	NA	0.81234	0.4499	0.77827	0.8489	0.38378	0.8745	0.43337	NA	0.77952	0.78811	0.55002	NA	-5.09596	-6.52009	1
9:93442205:94163515	1258	9	93442205	94163515	0.00010678	0.080016	0.13325	0.55713	0.66507	NA	-0.28612	-1.2045	-1.2227	-0.89704	-0.21509	-0.63184	-0.27573	NA	-0.49776	1.7982	-0.34748	NA	0.93622	0.894	0.57744	0.50601	NA	0.77478	0.22838	0.22146	0.3697	0.8297	0.52749	0.78275	NA	0.61866	0.072149	0.72823	NA	14.8958	-3.14926	1
9:94164373:95854872	1259	9	94164373	95854872	7.4971e-05	0.17703	0.76201	0.92213	0.13209	NA	-0.49725	-1.0159	-0.25883	-0.064117	0.39907	-0.28086	-0.79577	NA	-0.20951	0.33978	-0.039491	NA	0.85948	0.44605	0.35646	0.89491	NA	0.61902	0.30968	0.79577	0.94888	0.68984	0.77882	0.42616	NA	0.83405	0.73403	0.9685	NA	-4.97975	-3.6373	1
9:95855100:97719592	1260	9	95855100	97719592	0.00011918	-0.17314	0.27722	-0.57546	0.10058	NA	-1.2636	-0.30375	-1.1258	-0.29752	0.43492	-0.78185	0.53569	NA	-0.76929	-1.3381	0.59491	NA	0.86254	0.78161	0.56498	0.91988	NA	0.20636	0.76132	0.26024	0.76607	0.66362	0.4343	0.59217	NA	0.44172	0.18086	0.5519	NA	14.8466	11.8006	1
9:97720818:98889276	1261	9	97720818	98889276	0.00012575	0.10725	-0.64214	-0.5746	-0.1709	NA	-0.63794	-0.41833	-1.7445	-1.4603	-0.68274	-0.48689	0.15467	NA	-0.32983	0.20553	0.48611	NA	0.91459	0.52078	0.56556	0.8643	NA	0.52351	0.6757	0.081071	0.1442	0.49477	0.62634	0.87708	NA	0.74153	0.83716	0.62689	NA	16.6766	3.25748	1
9:98891743:100917602	1262	9	98891743	100917602	8.0516e-05	-0.19315	-0.42744	-0.91198	-0.29235	NA	-0.35759	-0.69989	-0.84942	-0.38209	0.39158	-0.99385	0.26943	NA	1.497	1.1796	0.24098	NA	0.84684	0.66906	0.36178	0.77002	NA	0.72065	0.484	0.39565	0.70239	0.69537	0.3203	0.7876	NA	0.13439	0.23816	0.80957	NA	10.9679	-0.138093	1
9:100919318:101473404	1263	9	100919318	101473404	5.6002e-05	-0.55395	0.53661	-0.30154	0.11231	NA	0.80091	-0.34324	-0.50635	-0.7323	0.15729	0.6054	-0.19425	NA	-0.3281	0.55952	0.48307	NA	0.57962	0.59153	0.763	0.91058	NA	0.42318	0.73142	0.61261	0.46399	0.87502	0.54491	0.84598	NA	0.74284	0.57581	0.62904	NA	-6.21789	-2.24972	1
9:101474837:103543692	1264	9	101474837	103543692	0.00024353	-0.11814	-0.55892	0.19616	0.2415	NA	-0.59429	-0.36907	-0.82147	-0.41061	-0.32014	-1.429	-1.1639	NA	0.0038181	0.69008	-0.16256	NA	0.90595	0.57622	0.84448	0.80917	NA	0.55232	0.71208	0.41138	0.68136	0.74886	0.153	0.24448	NA	0.99695	0.49014	0.87086	NA	15.071	3.45421	1
9:103544757:103969076	1265	9	103544757	103969076	2.8198e-05	-0.058712	0.25019	-0.080166	0.25825	NA	0.10217	0.31285	-0.82663	-0.26416	0.4643	-0.0063031	0.6892	NA	0.87859	0.88216	0.03503	NA	0.95318	0.80244	0.93611	0.79621	NA	0.91862	0.7544	0.40845	0.79166	0.64243	0.99497	0.4907	NA	0.37962	0.37769	0.97206	NA	-5.15033	-6.38096	1
9:103969339:104552711	1266	9	103969339	104552711	0.0002248	0.26473	-1.5945	-1.7521	-0.61546	NA	-0.86447	-0.098139	1.0384	0.78429	0.37738	-0.62839	0.42471	NA	-0.29071	2.0768	-1.0183	NA	0.79122	0.11082	0.079762	0.53825	NA	0.38733	0.92182	0.29907	0.43287	0.70589	0.52975	0.67105	NA	0.77127	0.037823	0.30852	NA	-0.269014	-8.35818	10
9:104553938:105041375	1267	9	104553938	105041375	0.00015054	0.064918	-0.41413	-0.78462	-0.2814	NA	0.3727	-1.1102	0.058089	-0.67862	0.20747	0.79482	-0.94163	NA	1.5112	2.3827	0.71954	NA	0.94824	0.67878	0.43267	0.77841	NA	0.70937	0.26692	0.95368	0.49738	0.83564	0.42672	0.34638	NA	0.13073	0.017185	0.47181	NA	-3.71184	-16.6208	1
9:105041756:105743445	1268	9	105041756	105743445	8.2595e-05	-0.55345	0.43749	-0.39573	-0.57992	NA	-0.39517	1.0468	0.2339	0.54644	0.51514	-0.6233	0.40342	NA	1.0383	0.086146	0.52323	NA	0.57996	0.66176	0.69231	0.56197	NA	0.69272	0.29519	0.81506	0.58477	0.60646	0.53308	0.68664	NA	0.29913	0.93135	0.60082	NA	-4.15432	22.5412	1
9:105744075:106487777	1269	9	105744075	106487777	0.0002393	-0.5017	-0.43147	-0.38111	-0.16926	NA	-0.80085	0.60354	-0.73859	-0.35943	-0.50669	-1.1242	0.2931	NA	0.81309	0.92632	-0.43854	NA	0.61588	0.66612	0.70312	0.86559	NA	0.42322	0.54615	0.46016	0.71927	0.61237	0.26094	0.76944	NA	0.41617	0.35428	0.66099	NA	12.7779	0.717301	1
9:106488291:107545903	1270	9	106488291	107545903	1.0535e-05	-0.24801	-0.72495	-0.31353	-0.26655	NA	-0.038184	-0.21548	0.63187	0.9363	0.4782	1.2196	-0.17242	NA	0.41018	0.63561	-0.29021	NA	0.80412	0.46848	0.75388	0.78981	NA	0.96954	0.82939	0.52747	0.34912	0.63251	0.2226	0.8631	NA	0.68168	0.52503	0.77166	NA	-19.7104	4.33264	1
9:107546901:108751162	1271	9	107546901	108751162	0.00011929	0.12267	-0.63676	-0.47796	-0.72975	NA	-0.072072	-0.060301	-0.17301	-0.29526	1.0178	-0.38938	-0.0572	NA	0.0085993	1.393	0.71555	NA	0.90236	0.52428	0.63268	0.46554	NA	0.94254	0.95192	0.86265	0.76779	0.30877	0.697	0.95439	NA	0.99314	0.16362	0.47427	NA	-10.3301	0.897554	1
9:108754828:109972524	1272	9	108754828	109972524	0.00026429	0.018388	-0.15387	-0.44966	-0.31289	NA	-2.2971	-2.9283	-2.0222	-2.5983	-1.9026	-1.8633	-0.094419	NA	0.26044	-1.3725	-0.27798	NA	0.98533	0.87771	0.65295	0.75437	NA	0.021613	0.0034077	0.043155	0.0093677	0.057096	0.062423	0.92478	NA	0.79452	0.16991	0.78103	NA	18.6804	1.78329	1
9:109974206:111137001	1273	9	109974206	111137001	3.819e-05	0.032628	-0.28964	-0.050168	0.39684	NA	-0.23485	0.23737	-0.2696	-0.19091	0.5141	-0.49007	0.05686	NA	-0.49107	0.098879	-0.21692	NA	0.97397	0.77209	0.95999	0.69149	NA	0.81432	0.81237	0.78747	0.84859	0.60718	0.62408	0.95466	NA	0.62337	0.92123	0.82827	NA	-5.52658	18.7583	1
9:111138232:111997222	1274	9	111138232	111997222	0.00027007	0.11094	-0.51425	-0.36995	0.63837	NA	-0.71852	-0.030152	-1.0154	-0.18348	1.2094	-1.3146	-0.18576	NA	0.45904	-0.39299	0.32526	NA	0.91167	0.60708	0.71142	0.52323	NA	0.47244	0.97595	0.30991	0.85442	0.22652	0.18865	0.85263	NA	0.6462	0.69433	0.74498	NA	-5.76553	18.5467	1
9:112001473:112593531	1275	9	112001473	112593531	1.6888e-05	0.0034045	-0.33948	-0.3631	0.096486	NA	0.26639	-0.38851	-0.47227	-0.20965	0.37122	0.958	-0.32096	NA	0.80714	1.1243	-0.24133	NA	0.99728	0.73424	0.71653	0.92313	NA	0.78994	0.69764	0.63674	0.83394	0.71048	0.33806	0.74824	NA	0.41959	0.26088	0.8093	NA	-14.0439	-9.87105	1
9:112594858:113255402	1276	9	112594858	113255402	9.0034e-05	-0.12641	-0.31561	-0.47292	-0.31546	NA	-0.41106	-0.88276	-0.4746	0.15465	0.23664	-0.27266	0.090537	NA	-0.88074	-0.34969	-0.15738	NA	0.89941	0.7523	0.63627	0.75242	NA	0.68103	0.37737	0.63507	0.87709	0.81294	0.78511	0.92786	NA	0.37846	0.72657	0.87495	NA	8.58136	7.61532	1
9:113255544:114077164	1277	9	113255544	114077164	0.00016766	0.43214	0.40437	0.072962	0.10342	NA	-0.37143	-0.19269	-0.7301	-0.13797	-0.41013	0.36502	0.21173	NA	-0.22218	-0.58384	0.040428	NA	0.66564	0.68594	0.94184	0.91763	NA	0.71032	0.84721	0.46533	0.89026	0.68171	0.7151	0.83232	NA	0.82418	0.55933	0.96775	NA	-0.0818985	20.5352	1
9:114078103:114828332	1278	9	114078103	114828332	0.00021058	0.169	0.32737	0.15408	0.40317	NA	0.26226	0.19162	-1.1622	-1.9513	-0.72901	0.47857	-0.049479	NA	0.72278	1.3209	-0.33784	NA	0.8658	0.74339	0.87754	0.68682	NA	0.79312	0.84804	0.24514	0.051026	0.466	0.63224	0.96054	NA	0.46982	0.18655	0.73548	NA	10.6266	-4.95694	1
9:114830330:115391053	1279	9	114830330	115391053	4.2838e-05	-0.21087	-0.8803	-0.55714	-0.57911	NA	0.026339	-0.09523	-0.53489	0.040678	0.70539	0.0080294	0.021696	NA	1.5761	1.3387	0.010317	NA	0.83299	0.3787	0.57743	0.56252	NA	0.97899	0.92413	0.59272	0.96755	0.48057	0.99359	0.98269	NA	0.11501	0.18067	0.99177	NA	-4.07255	-11.6585	1
9:115393806:116148630	1280	9	115393806	116148630	7.6229e-05	-0.090555	-0.81254	-1.4696	-1.1923	NA	0.13444	0.10792	0.27496	0.8336	0.74934	1.2098	0.21454	NA	0.37317	1.067	0.085179	NA	0.92785	0.41648	0.14167	0.23314	NA	0.89305	0.91406	0.78335	0.40451	0.45365	0.22636	0.83012	NA	0.70902	0.28597	0.93212	NA	-19.7554	4.27804	1
9:116149967:117306807	1281	9	116149967	117306807	2.7847e-05	0.83289	-0.62179	-1.253	-1.1441	NA	-1.1706	0.62083	-0.75369	-0.97849	-0.6544	-0.70983	-0.022772	NA	1.0007	0.30696	-0.33184	NA	0.40491	0.53408	0.21021	0.25258	NA	0.24176	0.53471	0.45104	0.32783	0.51285	0.47781	0.98183	NA	0.31695	0.75888	0.74001	NA	11.1509	0.0191108	1
9:117307880:118569429	1282	9	117307880	118569429	9.3839e-05	0.2588	-0.33196	-0.42092	-0.28794	NA	0.21707	1.4267	1.0078	0.74241	0.65958	0.35362	-0.57748	NA	-0.1337	1.4363	-0.40059	NA	0.79579	0.73992	0.67381	0.77339	NA	0.82816	0.15367	0.31357	0.45784	0.50952	0.72363	0.56361	NA	0.89364	0.15091	0.68872	NA	-19.8391	1.53152	1
9:118570426:120030166	1283	9	118570426	120030166	4.2283e-05	0.2406	-0.97513	-1.1788	-0.42229	NA	-0.2237	-0.74046	-1.2492	-0.46764	0.026808	-0.28402	0.25558	NA	0.66104	0.83515	0.010134	NA	0.80987	0.32949	0.23849	0.67282	NA	0.82299	0.45902	0.2116	0.64004	0.97861	0.7764	0.79828	NA	0.50858	0.40364	0.99191	NA	10.8408	-0.167445	1
9:120030269:121008844	1284	9	120030269	121008844	0.00013425	0.032761	0.2832	0.18003	0.070348	NA	-0.50908	-0.55621	-1.176	-1.112	-0.47478	-0.6346	-0.25421	NA	0.50252	1.1136	0.094893	NA	0.97386	0.77702	0.85713	0.94392	NA	0.6107	0.57807	0.23959	0.26613	0.63494	0.52569	0.79934	NA	0.6153	0.26543	0.9244	NA	14.8192	-3.14336	1
9:121009165:121318886	1285	9	121009165	121318886	0.00026043	-0.91101	0.27139	-0.32613	-0.011196	NA	-0.86701	-1.7625	-0.187	0.82711	0.81017	-0.32075	0.15731	NA	1.7494	2.6991	0.016307	NA	0.36229	0.78609	0.74433	0.99107	NA	0.38594	0.077993	0.85166	0.40817	0.41784	0.7484	0.875	NA	0.080218	0.0069525	0.98699	NA	-3.75482	-16.6633	1
9:121319662:122258204	1286	9	121319662	122258204	0.00023028	-0.086995	0.18668	0.056374	0.31391	NA	-0.17179	-1.4035	-1.0624	-0.011357	-0.1801	-0.43138	0.10229	NA	1.6036	0.58167	0.031645	NA	0.93068	0.85191	0.95504	0.75359	NA	0.8636	0.16047	0.28806	0.99094	0.85707	0.66619	0.91853	NA	0.10881	0.56079	0.97475	NA	3.61258	-4.15054	1
9:122258577:124870612	1287	9	122258577	124870612	0.00019983	-0.27694	-1.4155	-1.5023	-0.42983	NA	-1.1003	0.8233	-0.58838	-0.30111	0.18041	-1.2953	-0.16194	NA	2.263	0.13223	-0.35341	NA	0.78183	0.15692	0.13301	0.66732	NA	0.27119	0.41034	0.55627	0.76333	0.85683	0.19522	0.87135	NA	0.023638	0.8948	0.72378	NA	11.0692	-0.0683325	1
9:124871322:125542861	1288	9	124871322	125542861	0.00015854	-0.70484	-0.74841	-0.95438	0.072635	NA	-0.027996	-0.76496	-0.84953	-0.95078	0.41271	-0.070748	0.70502	NA	0.50459	2.4029	1.1477	NA	0.48091	0.45421	0.33989	0.9421	NA	0.97767	0.4443	0.39559	0.34171	0.67982	0.9436	0.4808	NA	0.61385	0.016267	0.25107	NA	-5.38038	-15.2879	1
9:125545194:126926376	1289	9	125545194	126926376	8.791e-05	-0.10197	-0.89847	-0.9984	-0.29883	NA	-0.45277	-0.81687	-0.1132	0.17976	0.11371	-0.095663	0.21023	NA	1.5477	1.4642	0.45268	NA	0.91878	0.36893	0.31809	0.76507	NA	0.65072	0.414	0.90988	0.85734	0.90946	0.92379	0.83349	NA	0.12168	0.14315	0.65078	NA	-4.13373	-11.7158	1
9:126927204:128926989	1290	9	126927204	128926989	7.65e-05	0.14132	-0.78775	-0.65539	-0.076115	NA	-1.2781	0.0085478	-0.74493	-0.66982	-0.31967	-1.0849	-0.012964	NA	0.53521	2.6099	0.66136	NA	0.88762	0.43084	0.51222	0.93933	NA	0.20121	0.99318	0.45631	0.50297	0.74922	0.27798	0.98966	NA	0.5925	0.0090579	0.50838	NA	13.8966	-8.25294	1
9:128927088:129477470	1291	9	128927088	129477470	0.00013471	-0.067713	-0.57919	-0.14677	-0.38979	NA	-0.85739	0.20387	-0.31058	-0.068939	0.81554	-0.20301	1.2987	NA	1.9312	1.3651	0.17268	NA	0.94601	0.56246	0.88331	0.69669	NA	0.39123	0.83845	0.75612	0.94504	0.41476	0.83913	0.19404	NA	0.053463	0.17223	0.8629	NA	-3.97638	-11.4796	1
9:129477886:131429495	1292	9	129477886	131429495	7.1517e-05	-0.36602	-0.60702	-0.61854	-0.34542	NA	0.70756	-0.20265	-0.21574	0.3649	0.79369	0.95857	-0.57702	NA	0.21395	1.0049	0.61953	NA	0.71435	0.54384	0.53622	0.72978	NA	0.47922	0.83941	0.82919	0.71519	0.42738	0.33777	0.56393	NA	0.83059	0.31496	0.53556	NA	-19.642	4.18914	1
9:131430602:132891863	1293	9	131430602	132891863	0.00025155	0.2476	-0.68768	-1.0562	0.031902	NA	0.38519	0.56185	0.42783	1.0562	0.7894	0.24753	-0.33994	NA	0.6714	0.68396	0.6624	NA	0.80445	0.49166	0.29088	0.97455	NA	0.7001	0.57422	0.66878	0.29089	0.42988	0.8045	0.7339	NA	0.50196	0.494	0.50771	NA	-19.7748	4.28003	1
9:132895131:133640777	1294	9	132895131	133640777	7.3928e-06	-0.15115	-1.1447	-0.75584	0.090606	NA	0.30805	0.055265	0.28601	0.49962	0.22407	0.54353	-0.1768	NA	0.81953	1.0307	-0.025157	NA	0.87986	0.25234	0.44974	0.92781	NA	0.75805	0.95593	0.77487	0.61734	0.8227	0.58677	0.85967	NA	0.41248	0.30268	0.97993	NA	-19.8198	4.22916	1
9:133642918:134639655	1295	9	133642918	134639655	0.00016512	0.30446	-0.58903	-0.67051	0.019686	NA	-0.61966	-0.59857	-1.2087	-1.079	-0.41155	-0.36258	-0.97631	NA	-0.59618	0.089693	-0.1053	NA	0.76077	0.55584	0.50253	0.98429	NA	0.53548	0.54946	0.22679	0.28059	0.68067	0.71692	0.32891	NA	0.55105	0.92853	0.91614	NA	16.4871	3.10581	1
9:134640928:135401279	1296	9	134640928	135401279	0.00017431	-0.020215	-0.49106	-0.91841	-0.91885	NA	-0.93261	-2.388	-2.0865	-2.3488	-1.4197	-0.94886	-0.55289	NA	1.2292	0.88192	-0.30765	NA	0.98387	0.62338	0.35841	0.35817	NA	0.35102	0.016941	0.036935	0.018836	0.15568	0.34269	0.58034	NA	0.219	0.37782	0.75835	NA	19.137	-4.01663	6
9:135401721:136417159	1297	9	135401721	136417159	0.00015609	0.31921	-0.26713	-1.2326	-0.022959	NA	-0.098846	-0.089544	0.024292	0.14888	-0.17692	0.092185	0.63796	NA	0.75902	0.99284	0.76975	NA	0.74957	0.78937	0.21772	0.98168	NA	0.92126	0.92865	0.98062	0.88165	0.85957	0.92655	0.5235	NA	0.44784	0.32079	0.44145	NA	-3.96772	-9.49364	1
9:136429816:136979539	1298	9	136429816	136979539	1.5352e-05	0.030123	-0.19709	-0.17961	-0.22466	NA	0.20041	-0.20009	0.12996	-0.02659	-0.29403	0.18705	0.24959	NA	1.0023	0.1223	-0.25516	NA	0.97597	0.84376	0.85746	0.82225	NA	0.84116	0.84141	0.8966	0.97879	0.76874	0.85162	0.8029	NA	0.31622	0.90266	0.7986	NA	-2.81561	17.1093	1
9:136979744:137928846	1299	9	136979744	137928846	0.00017278	0.42675	-0.51186	-0.45213	-0.72502	NA	-1.8345	0.096724	-0.35712	-0.40441	-0.57252	-0.97871	-0.94413	NA	0.12319	-0.79889	0.21346	NA	0.66956	0.60875	0.65117	0.46844	NA	0.066586	0.92295	0.721	0.68591	0.56697	0.32772	0.3451	NA	0.90196	0.42435	0.83097	NA	8.53174	7.45593	1
9:137929853:138817142	1300	9	137929853	138817142	0.00018751	0.1537	-0.11556	-0.27154	-1.0011	NA	-1.1411	-1.2668	-0.002716	-0.072113	0.37253	-0.1486	0.55265	NA	1.5288	0.58475	0.47232	NA	0.87784	0.908	0.78598	0.31678	NA	0.25382	0.20524	0.99783	0.94251	0.7095	0.88187	0.58051	NA	0.12632	0.55871	0.6367	NA	-0.375878	-8.46826	10
9:138817178:141146684	1301	9	138817178	141146684	0.0001044	0.044208	0.2734	-0.030155	-0.61819	NA	-0.018002	-1.3794	-0.7154	-0.43452	-0.1228	-0.091797	0.40978	NA	0.76317	0.44721	0.19016	NA	0.96474	0.78454	0.97594	0.53645	NA	0.98564	0.16778	0.47436	0.66391	0.90227	0.92686	0.68197	NA	0.44536	0.65472	0.84918	NA	3.44948	-4.12881	1
10:60969:747115	1302	10	60969	747115	0.00013351	0.12955	0.72842	1.0488	0.75499	0.4563	-0.26457	-0.61305	-1.0275	-1.4051	-0.93054	0.11505	0.62296	0.4563	-0.60734	-0.82125	-0.17772	-0.20574	0.89692	0.46636	0.29429	0.45026	0.64817	0.79134	0.53984	0.30417	0.15999	0.35209	0.9084	0.53331	0.64817	0.54362	0.4115	0.85894	0.83699	16.5034	7.5838	1
10:747772:1330771	1303	10	747772	1330771	-2.8949e-05	-0.12438	0.27318	0.64597	0.091836	0.051433	-0.3612	-0.17171	-0.12676	-0.44114	-0.41806	-0.58032	-0.071265	0.051433	0.55996	1.4086	0.14444	0.2287	0.90102	0.78471	0.5183	0.92683	0.95898	0.71795	0.86367	0.89913	0.65911	0.6759	0.5617	0.94319	0.95898	0.57551	0.15897	0.88515	0.8191	-3.71836	-5.01379	1
10:1331955:1609370	1304	10	1331955	1609370	9.6703e-05	0.49464	-0.080652	0.44603	1.0065	-0.94222	0.10162	0.4875	0.10994	-0.25008	-0.27859	0.79763	-0.35489	-0.94222	0.39841	-0.065762	-0.23984	-1.1161	0.62086	0.93572	0.65558	0.31416	0.34608	0.91906	0.6259	0.91246	0.80253	0.78056	0.42509	0.72267	0.34608	0.69033	0.94757	0.81045	0.26438	-2.28579	8.67323	1
10:1610839:2104472	1305	10	1610839	2104472	-5.405e-05	0.074458	0.64669	0.065251	-0.051504	-0.37928	0.27485	-0.3295	0.36169	0.31798	0.66106	0.51085	0.016082	-0.37928	0.1416	0.62989	0.070554	0.43624	0.94065	0.51783	0.94797	0.95892	0.70448	0.78343	0.74178	0.71759	0.7505	0.50858	0.60946	0.98717	0.70448	0.8874	0.52877	0.94375	0.66267	-13.9079	1.65418	1
10:2106418:3143283	1306	10	2106418	3143283	6.7566e-05	-0.06825	0.24545	0.48796	0.85558	-1.1427	-0.1111	-1.0643	-0.46999	0.24898	0.3725	-0.54632	-0.18251	-1.1427	0.28999	0.60465	0.081939	-0.94498	0.94559	0.80611	0.62558	0.39223	0.25315	0.91154	0.2872	0.63836	0.80338	0.70952	0.58485	0.85518	0.25315	0.77182	0.54541	0.93469	0.34467	-0.935631	6.20943	1
10:3144251:3785605	1307	10	3144251	3785605	0.00013029	-0.23097	1.1167	0.27035	0.90617	0.045993	0.62894	0.57225	0.27594	0.81085	1.7407	0.47791	-0.42102	0.045993	1.1033	1.905	0.64326	1.3202	0.81734	0.26414	0.78689	0.36485	0.96332	0.52939	0.56716	0.78259	0.41745	0.081734	0.63271	0.67374	0.96332	0.26989	0.056775	0.52005	0.18676	-17.8752	-7.31794	2
10:3786476:5358542	1308	10	3786476	5358542	3.6942e-05	-0.091049	0.6471	-0.11287	-0.56134	-0.38914	-0.281	0.018541	-0.57874	-0.17513	0.13144	-0.33349	1.0194	-0.38914	0.26667	0.3248	-0.023405	-0.19065	0.92745	0.51757	0.91014	0.57456	0.69717	0.77871	0.98521	0.56277	0.86098	0.89543	0.73876	0.308	0.69717	0.78972	0.74533	0.98133	0.8488	0.382013	11.963	1
10:5359010:6316910	1309	10	5359010	6316910	0.00013083	0.0029188	0.046376	0.6141	0.49487	-0.024903	-0.72474	-1.2052	-0.35148	-0.18423	-0.53894	-0.73397	-1.2993	-0.024903	0.77714	0.1888	-1.0252	-0.4474	0.99767	0.96301	0.53915	0.62069	0.98013	0.46861	0.22813	0.72523	0.85383	0.58993	0.46297	0.19385	0.98013	0.43708	0.85025	0.30529	0.65458	-1.85706	-0.956696	1
10:6318458:7639684	1310	10	6318458	7639684	1.9846e-05	0.064109	-0.27406	-0.4374	-0.89302	0.051618	-0.89816	-0.58123	0.025625	0.0037384	-0.49345	-0.27651	0.19173	0.051618	1.2595	1.6327	0.34672	-0.40152	0.94888	0.78404	0.66182	0.37184	0.95883	0.3691	0.56109	0.97956	0.99702	0.6217	0.78216	0.84795	0.95883	0.20784	0.10254	0.7288	0.68804	-0.375038	-8.48633	10
10:7639932:9432277	1311	10	7639932	9432277	0.00011368	-0.64491	0.2847	1.1082	-0.19374	-0.58754	-0.3988	-0.43707	-0.9035	-0.85483	-0.68374	-0.50895	-0.5194	-0.58754	-0.1223	-0.75678	-0.38288	0.069632	0.51899	0.77588	0.26778	0.84638	0.55684	0.69004	0.66206	0.36626	0.39265	0.49414	0.61079	0.60348	0.55684	0.90266	0.44918	0.70181	0.94449	16.1787	7.38152	1
10:9433090:10540465	1312	10	9433090	10540465	0.00032461	-0.049517	-0.16627	-1.0591	-0.74402	-0.91552	-1.7477	-0.0044566	-0.68753	-0.75443	-0.91087	-1.3788	0.38897	-0.91552	0.63759	0.18737	0.50374	0.26032	0.96051	0.86795	0.28957	0.45686	0.35992	0.08051	0.99644	0.49175	0.45059	0.36236	0.16797	0.6973	0.35992	0.52374	0.85137	0.61445	0.79461	22.2335	1.28266	5
10:10542217:12092029	1313	10	10542217	12092029	0.00028518	-0.40768	-2.1271	-1.4362	-0.77283	-0.89486	-0.87153	-1.2464	-1.9573	-1.4896	-1.5179	0.027966	-0.1888	-0.89486	0.40699	-1.5281	0.50814	-1.1036	0.68351	0.033412	0.15093	0.43962	0.37086	0.38346	0.21261	0.050307	0.13633	0.12905	0.97769	0.85025	0.37086	0.68402	0.12649	0.61136	0.26979	23.6042	-3.17719	5
10:12092208:12798954	1314	10	12092208	12798954	0.00015303	-0.35948	-1.0457	-0.6628	0.25334	-1.7447	-0.58284	-1.1858	-1.7859	-1.7025	-0.76824	-1.1476	-1.159	-1.7447	0.10196	-0.11277	-0.24104	-0.96747	0.71923	0.29569	0.50746	0.80001	0.081041	0.56	0.23572	0.074114	0.088663	0.44235	0.25115	0.24646	0.081041	0.91879	0.91021	0.80952	0.33331	23.4704	-3.09198	5
10:12799286:13718384	1315	10	12799286	13718384	0.00012732	-0.16147	-0.7036	-0.88915	-0.45955	-0.93064	-1.6001	-0.6898	-1.7928	-0.34176	0.40222	-1.4705	0.15973	-0.93064	0.14795	0.58275	0.28075	0.74802	0.87172	0.48168	0.37392	0.64584	0.35204	0.10957	0.49032	0.073005	0.73253	0.68753	0.14142	0.87309	0.35204	0.88238	0.56006	0.7789	0.45445	22.903	-7.17205	5
10:13719970:14411956	1316	10	13719970	14411956	5.9986e-05	-0.39368	-0.046508	0.30422	1.4659	-0.81099	0.54099	0.28906	-0.020958	0.49169	0.39338	0.62245	-0.67306	-0.81099	0.66433	0.6964	0.075248	-0.94887	0.69381	0.96291	0.76096	0.14267	0.41737	0.58851	0.77253	0.98328	0.62294	0.69404	0.53365	0.50091	0.41737	0.50648	0.48618	0.94002	0.34269	-2.28571	8.63017	1
10:14412084:15303527	1317	10	14412084	15303527	5.5751e-05	0.047072	-0.71194	-0.82975	-1.602	-0.58269	-1.0522	-0.87226	0.23448	0.27054	0.51822	-0.098161	-0.25701	-0.58269	0.88662	1.3712	0.039477	-0.16916	0.96246	0.4765	0.40668	0.10916	0.5601	0.29272	0.38307	0.81461	0.78674	0.60431	0.9218	0.79717	0.5601	0.37529	0.17032	0.96851	0.86567	-0.271581	-8.4041	10
10:15303983:16443442	1318	10	15303983	16443442	0.00014914	-0.3766	-0.032876	0.74066	0.27756	0.39118	0.050024	0.024623	-0.07229	0.26713	0.36584	0.0076702	0.064057	0.39118	1.2613	1.8869	-0.15491	0.26859	0.70647	0.97377	0.4589	0.78135	0.69566	0.9601	0.98036	0.94237	0.78937	0.71449	0.99388	0.94892	0.69566	0.20719	0.059172	0.87689	0.78824	-7.79174	-10.2332	1
10:16444693:17591626	1319	10	16444693	17591626	0.0002111	-0.041607	-0.11083	0.3366	0.092564	0.46613	-0.70573	0.85296	-0.46702	-1.3191	-0.75452	-0.85168	-0.16816	0.46613	0.61127	-0.56367	0.32898	-0.84337	0.96681	0.91175	0.73642	0.92625	0.64112	0.48035	0.39368	0.64048	0.18713	0.45054	0.39439	0.86646	0.64112	0.54102	0.57298	0.74217	0.39902	13.3158	6.0767	4
10:17591919:19202731	1320	10	17591919	19202731	0.00011127	-0.39676	-0.76895	-1.2326	0.040837	0.33162	-0.52476	0.87083	-0.89002	-1.2553	-0.88319	0.40447	0.66772	0.33162	2.2337	3.4631	0.47089	0.30267	0.69155	0.44192	0.21773	0.96743	0.74017	0.59975	0.38384	0.37346	0.20937	0.37713	0.68587	0.50431	0.74017	0.025504	0.00053409	0.63772	0.76215	12.832	-16.744	1
10:19203300:20131614	1321	10	19203300	20131614	0.00011745	-0.30158	0.51729	0.66359	0.51205	-2.0953	-0.83845	0.055524	0.5798	0.46709	0.99912	-0.039109	-0.15578	-2.0953	-0.29147	-0.28854	0.19431	0.52298	0.76297	0.60495	0.50695	0.60862	0.036142	0.40178	0.95572	0.56205	0.64043	0.31774	0.9688	0.87621	0.036142	0.77069	0.77294	0.84594	0.60099	8.92027	16.0343	1
10:20132516:21243558	1322	10	20132516	21243558	9.4503e-05	-0.035251	0.35913	-0.2697	0.1468	-0.57548	-0.79333	-0.75559	-1.073	-0.54023	0.24057	-0.6428	-0.14147	-0.57548	0.29112	1.3752	0.14875	-0.052911	0.97188	0.7195	0.78739	0.88329	0.56496	0.42759	0.4499	0.28329	0.58904	0.80989	0.52035	0.8875	0.56496	0.77096	0.16908	0.88175	0.9578	15.6628	-2.55621	1
10:21244087:23696890	1323	10	21244087	23696890	0.00015111	0.019113	-0.76194	-0.81232	0.41504	-1.3218	-0.13123	-0.66589	-0.11366	0.59541	1.478	0.24842	0.057669	-1.3218	1.1741	-0.28998	-0.37442	-0.13416	0.98475	0.44609	0.41661	0.67811	0.18625	0.89559	0.50548	0.90951	0.55157	0.13942	0.80381	0.95401	0.18625	0.24035	0.77183	0.70809	0.89328	-16.4941	12.9528	9
10:23698033:25414215	1324	10	23698033	25414215	0.00035616	0.37835	-0.16243	-1.1408	-0.43552	-2.3065	-0.85297	-0.56109	-1.4986	-1.5708	-0.36062	-1.0009	-0.76206	-2.3065	1.5856	1.3599	0.95653	-1.5977	0.70517	0.87097	0.25397	0.66319	0.021085	0.39368	0.57473	0.13398	0.11623	0.71838	0.31687	0.44602	0.021085	0.11282	0.17385	0.3388	0.1101	19.0535	-12.4391	1
10:25416598:26631987	1325	10	25416598	26631987	0.0002151	0.28916	-0.3791	-0.72772	-0.43825	-1.334	-0.76713	0.73835	-1.2845	-1.8628	-0.029544	-0.4857	0.074518	-1.334	0.49303	2.973	-0.16958	0.29503	0.77246	0.70462	0.46679	0.6612	0.18219	0.443	0.4603	0.19897	0.062495	0.97643	0.62718	0.9406	0.18219	0.62199	0.0029489	0.86534	0.76797	18.9699	-12.3719	1
10:26633775:27667904	1326	10	26633775	27667904	0.0001355	0.35173	-0.27681	-0.49551	-0.79399	-0.25833	0.15344	-1.4769	0.046442	-0.42693	0.18626	-0.055865	-0.22785	-0.25833	0.88498	-0.79847	-0.16263	-0.37956	0.72504	0.78193	0.62024	0.4272	0.79616	0.87805	0.1397	0.96296	0.66943	0.85224	0.95545	0.81977	0.79616	0.37617	0.4246	0.87081	0.70427	-0.979564	15.4522	1
10:27668052:28734655	1327	10	27668052	28734655	0.0001254	0.16838	-0.82713	-1.3195	-0.47996	-0.11749	-0.47481	-1.0282	-0.053395	-0.077389	-0.19113	0.091789	0.098821	-0.11749	0.68818	0.77377	-0.40724	-0.63825	0.86628	0.40816	0.18702	0.63126	0.90647	0.63492	0.30386	0.95742	0.93831	0.84842	0.92687	0.92128	0.90647	0.49134	0.43907	0.68383	0.52331	3.27549	-0.706191	1
10:28735045:29174963	1328	10	28735045	29174963	0.00014866	-0.03747	-1.2179	-0.61317	-0.5219	-1.6076	-0.023711	-0.62154	-0.57323	-0.46541	0.47213	0.85584	-0.73541	-1.6076	-0.34975	2.1264	-0.30869	1.6722	0.97011	0.22328	0.53977	0.60174	0.10793	0.98108	0.53424	0.56649	0.64164	0.63684	0.39208	0.46209	0.10793	0.72652	0.033471	0.75756	0.094492	0.948278	-10.8899	10
10:29175101:29961838	1329	10	29175101	29961838	6.8118e-05	-0.059527	-0.022694	0.13276	-0.15294	-0.17921	0.50291	0.3054	0.4005	0.09954	-0.41446	0.54829	0.49365	-0.17921	-0.54773	0.6384	-0.31731	-0.2341	0.95253	0.98189	0.89438	0.87845	0.85777	0.61503	0.76007	0.68879	0.92071	0.67853	0.5835	0.62155	0.85777	0.58387	0.52322	0.75101	0.81491	-12.8407	9.1983	1
10:29962511:30653567	1330	10	29962511	30653567	4.9409e-05	-0.025576	-0.22111	-0.73737	0.24426	-1.6556	-0.22007	-0.091907	0.4807	0.34035	-0.13164	-0.19019	-0.11351	-1.6556	-0.061795	-0.50999	-0.74204	-0.95193	0.9796	0.82501	0.4609	0.80703	0.097804	0.82581	0.92677	0.63073	0.73359	0.89527	0.84916	0.90963	0.097804	0.95073	0.61006	0.45806	0.34113	-1.59062	10.3793	1
10:30654528:31479103	1331	10	30654528	31479103	5.2108e-05	0.32787	0.11706	0.037591	-0.042829	0.22309	0.20989	-0.43096	0.11379	-0.05745	0.15712	0.68614	-0.2821	0.22309	0.094995	0.77582	0.084946	0.52128	0.74301	0.90681	0.97001	0.96584	0.82346	0.83375	0.6665	0.9094	0.95419	0.87515	0.49262	0.77786	0.82346	0.92432	0.43786	0.9323	0.60217	-18.1988	0.267611	1
10:31479422:33656047	1332	10	31479422	33656047	0.00021291	-0.39289	0.67246	0.23779	0.22667	-0.81748	-0.76058	0.42547	-0.25775	-0.065409	-0.70688	-0.41673	0.63095	-0.81748	0.62225	0.85171	-0.079358	-0.15395	0.6944	0.50129	0.81204	0.82068	0.41366	0.44691	0.6705	0.7966	0.94785	0.47964	0.67688	0.52807	0.41366	0.53378	0.39438	0.93675	0.87765	-2.5521	20.5838	1
10:33656119:36017592	1333	10	33656119	36017592	0.00027934	-0.20322	0.31547	0.80462	0.30973	-1.1598	0.82419	-1.1342	-0.97101	0.11383	1.0664	0.25511	-0.2205	-1.1598	1.2698	3.6492	-0.20164	-0.24956	0.83896	0.75241	0.42104	0.75677	0.24611	0.40983	0.25672	0.33154	0.90937	0.28626	0.79864	0.82548	0.24611	0.20416	0.00026307	0.8402	0.80293	-6.37214	-18.4942	7
10:36020445:36884906	1334	10	36020445	36884906	4.6718e-05	-0.52474	-0.37443	0.12645	-0.13015	-1.1426	-0.10202	-0.93802	1.3198	1.4149	1.0946	0.39154	-0.40234	-1.1426	1.4938	0.84032	-0.859	0.43109	0.59976	0.70808	0.89938	0.89645	0.25322	0.91874	0.34824	0.18689	0.15709	0.27369	0.69539	0.68743	0.25322	0.13523	0.40073	0.39034	0.6664	-18.0008	8.95313	1
10:36885921:37845308	1335	10	36885921	37845308	-1.406e-05	-0.20156	-0.7286	-0.32237	-0.082283	-0.62689	0.12417	-0.35285	-0.16032	0.27707	0.11588	0.37508	-0.062162	-0.62689	0.11431	0.56574	0.069424	0.16892	0.84026	0.46625	0.74717	0.93442	0.53073	0.90118	0.7242	0.87263	0.78173	0.90775	0.7076	0.95043	0.53073	0.90899	0.57157	0.94465	0.86586	-6.67104	3.79133	1
10:37845751:38366072	1336	10	37845751	38366072	2.7911e-05	-0.43328	-0.44536	0.096284	-0.11998	-1.0002	-0.16291	-0.16946	0.19665	0.14952	0.046552	0.11306	-0.41437	-1.0002	0.29144	1.2514	0.14183	0.058507	0.66481	0.65606	0.92329	0.9045	0.31721	0.87059	0.86543	0.8441	0.88114	0.96287	0.90999	0.6786	0.31721	0.77071	0.2108	0.88722	0.95334	-10.2879	6.78098	1
10:38367233:43220539	1337	10	38367233	43220539	6.8044e-05	-1.0123	-0.78418	-0.72171	-0.9405	-0.62867	0.58341	-0.40626	-2.198	-2.1611	-1.0617	0.0094044	-1.1223	-0.62867	0.5857	0.65204	0.15692	0.34823	0.31139	0.43293	0.47047	0.34696	0.52956	0.55962	0.68455	0.027946	0.030688	0.28838	0.9925	0.26175	0.52956	0.55808	0.51438	0.87531	0.72766	10.6476	-4.90366	1
10:43222372:43605902	1338	10	43222372	43605902	9.1489e-05	0.15542	0.47366	0.32856	0.37601	-1.5396	0.19855	-0.024496	-0.94767	-1.2949	-0.72304	-0.27302	0.13433	-1.5396	0.29324	-0.38604	-0.18477	0.53965	0.87649	0.63574	0.74249	0.70691	0.12366	0.84261	0.98046	0.3433	0.19537	0.46966	0.78484	0.89314	0.12366	0.76934	0.69947	0.85341	0.58944	12.7783	14.1459	1
10:43606687:45247184	1339	10	43606687	45247184	0.00017538	0.38356	0.47779	0.089552	-1.1276	-0.51208	0.062471	-0.70624	-0.58407	-0.15261	0.065476	0.55198	0.75591	-0.51208	-0.060559	1.2805	0.73564	-0.53041	0.70131	0.6328	0.92864	0.2595	0.60859	0.95019	0.48004	0.55917	0.8787	0.9478	0.58096	0.4497	0.60859	0.95171	0.20035	0.46195	0.59583	-1.74759	-2.61004	1
10:45247418:46769302	1340	10	45247418	46769302	5.2729e-05	-0.46447	0.15468	-0.28563	-0.43021	0.17644	-0.11559	-0.47831	-0.104	-0.22306	-0.19884	-1.0943	-1.5955	0.17644	-0.67869	0.28772	-0.57549	-0.93274	0.64231	0.87707	0.77516	0.66704	0.85995	0.90798	0.63243	0.91717	0.82349	0.84239	0.27382	0.11061	0.85995	0.49733	0.77356	0.56496	0.35095	-3.38635	15.3383	1
10:46883495:47758390	1341	10	46883495	47758390	0.00013515	0.64747	-0.48517	-1.2029	-0.83588	-1.7747	0.40479	-0.097055	-1.1339	-0.58514	0.15579	-0.14684	0.91005	-1.7747	0.46389	-1.7714	-0.096533	-0.48624	0.51732	0.62755	0.22902	0.40322	0.075943	0.68563	0.92268	0.25682	0.55845	0.8762	0.88326	0.3628	0.075943	0.64272	0.076497	0.9231	0.6268	9.65883	13.9903	1
10:47768664:49812917	1342	10	47768664	49812917	-4.4272e-06	-0.29262	-0.083805	0.111	0.43221	0.51662	0.085335	-0.15206	-0.55541	-0.53807	-0.33006	-0.019699	0.10241	0.51662	0.60584	0.24752	0.071677	0.30689	0.76981	0.93321	0.91161	0.66559	0.60542	0.932	0.87914	0.57862	0.59053	0.74135	0.98428	0.91843	0.60542	0.54462	0.80451	0.94286	0.75892	5.67415	-2.48848	1
10:49816189:50839403	1343	10	49816189	50839403	8.3423e-05	-0.095244	0.57078	-0.15103	0.2151	-0.3837	0.50623	-0.50818	-0.87436	-0.46655	0.056545	0.33139	0.37034	-0.3837	0.062247	0.051167	-0.54477	0.28692	0.92412	0.56815	0.87995	0.82969	0.7012	0.6127	0.61133	0.38192	0.64082	0.95491	0.74035	0.71113	0.7012	0.95037	0.95919	0.58591	0.77417	0.980482	4.76233	1
10:50840736:52086621	1344	10	50840736	52086621	0.00015544	0.16731	-0.18674	-1.5574	0.12638	0.69827	0.15611	0.75521	-0.65573	-0.54859	0.82385	0.013674	0.51616	0.69827	-0.72421	1.54	1.0203	-0.35893	0.86712	0.85186	0.11938	0.89943	0.48501	0.87594	0.45012	0.512	0.58329	0.41002	0.98909	0.60574	0.48501	0.46894	0.12355	0.3076	0.71965	-10.3147	0.863551	1
10:52086939:52707026	1345	10	52086939	52707026	0.00036973	0.35031	0.71685	1.3003	-0.18876	-0.78688	-0.29014	0.0062426	-0.26839	0.78514	1.6479	-0.10543	0.50588	-0.78688	-0.88759	1.5945	0.5912	-0.23358	0.72611	0.47347	0.19349	0.85028	0.43135	0.77171	0.99502	0.7884	0.43237	0.099376	0.91604	0.61294	0.43135	0.37476	0.11082	0.55439	0.81531	-14.7207	8.07384	1
10:52708822:53362540	1346	10	52708822	53362540	0.00010306	-0.15979	0.23919	0.29011	0.39937	-0.55667	-1.2351	-0.4492	-0.73742	-0.83168	0.40372	-1.3412	0.084151	-0.55667	0.71752	1.0482	0.21252	-0.79313	0.87305	0.81096	0.77173	0.68962	0.57775	0.21679	0.65329	0.46087	0.40559	0.68642	0.17986	0.93294	0.57775	0.47305	0.29453	0.8317	0.4277	16.7086	-2.01439	1
10:53362932:54413554	1347	10	53362932	54413554	0.0001616	0.037362	0.48942	0.019842	-0.89989	-0.9548	-0.61064	-1.0745	-0.60945	0.089988	1.0957	-0.61354	-0.8955	-0.9548	2.0238	1.45	0.1644	-0.20268	0.9702	0.62454	0.98417	0.36818	0.33968	0.54144	0.28261	0.54223	0.9283	0.2732	0.53952	0.37052	0.33968	0.042995	0.14705	0.86941	0.83938	4.16461	-14.9107	1
10:54413909:55334166	1348	10	54413909	55334166	0.00011069	0.31125	0.33466	-0.27298	0.70056	-1.7145	0.32287	0.64433	0.64045	0.55055	-0.47354	0.5298	-0.24907	-1.7145	0.15266	1.2573	0.43324	0.17736	0.75561	0.73788	0.78487	0.48358	0.086438	0.74679	0.51936	0.52188	0.58194	0.63583	0.59625	0.8033	0.086438	0.87867	0.20863	0.66484	0.85923	-10.1325	6.65702	1
10:55334740:56204677	1349	10	55334740	56204677	0.00012042	-0.60513	-0.46397	-0.56554	0.069431	-0.9627	-1.1367	-1.2755	-1.7978	-1.5719	-0.23354	-1.4235	-0.08477	-0.9627	1.0298	0.66503	-0.011333	-0.030191	0.54509	0.64267	0.57171	0.94465	0.3357	0.25566	0.20212	0.072216	0.11597	0.81535	0.1546	0.93244	0.3357	0.30308	0.50603	0.99096	0.97591	17.1595	-1.75938	1
10:56207098:56883966	1350	10	56207098	56883966	6.1674e-05	0.089543	-0.41042	-0.32661	-0.92196	-1.0095	-0.40287	-0.59201	0.048676	0.31584	1.2207	-0.36623	-1.2216	-1.0095	-0.50648	-1.0661	0.1643	-0.096785	0.92865	0.68149	0.74396	0.35655	0.31274	0.68705	0.55385	0.96118	0.75212	0.22218	0.71419	0.22187	0.31274	0.61252	0.28637	0.8695	0.9229	-7.81826	11.983	3
10:56885639:58806290	1351	10	56885639	58806290	2.5585e-05	-0.13981	-0.28708	-0.8049	-0.98337	-0.10118	0.6442	-0.48414	0.21482	0.53522	0.43205	0.82576	-0.04528	-0.10118	0.55663	0.39373	0.031214	0.13824	0.88881	0.77405	0.42088	0.32542	0.91941	0.51945	0.62829	0.82991	0.5925	0.66571	0.40894	0.96388	0.91941	0.57778	0.69378	0.9751	0.89005	-19.6506	4.20716	1
10:58809061:59153910	1352	10	58809061	59153910	0.00013329	0.39865	-0.024383	-0.17324	0.13756	-0.15685	-0.82141	0.18646	-0.2713	-0.39595	0.18603	-0.36559	-0.95944	-0.15685	0.60911	1.4275	0.85118	-0.69256	0.69015	0.98055	0.86246	0.89059	0.87536	0.41141	0.85208	0.78616	0.69214	0.85242	0.71467	0.33733	0.87536	0.54245	0.15342	0.39467	0.48859	-6.98077	15.142	1
10:59158617:59822195	1353	10	59158617	59822195	1.4897e-05	-0.096888	-0.23265	-0.33107	-0.12317	-0.46736	-0.027429	0.1029	0.22576	0.21289	0.56626	-0.29308	-0.063323	-0.46736	0.1081	1.1785	0.53178	0.24516	0.92282	0.81603	0.74059	0.90197	0.64024	0.97812	0.91805	0.82139	0.83141	0.57122	0.76946	0.94951	0.64024	0.91392	0.23859	0.59488	0.80633	-11.0048	1.43508	1
10:59822974:60375613	1354	10	59822974	60375613	0.00020964	-0.31608	0.77925	0.30873	0.22378	1.6911	-0.47693	-0.24856	-0.52572	-0.71912	-0.89344	-0.43803	0.32309	1.6911	2.3524	0.41871	-0.67252	0.76163	0.75194	0.43583	0.75753	0.82293	0.090817	0.63341	0.8037	0.59908	0.47207	0.37162	0.66136	0.74663	0.090817	0.01865	0.67543	0.50125	0.44628	3.93265	-4.31282	1
10:60375857:62558737	1355	10	60375857	62558737	0.00025236	-0.15115	-0.46866	-0.23407	0.50477	0.78547	0.43288	0.58427	-0.53861	0.35703	0.80723	1.4425	0.39033	0.78547	1.2849	3.4984	0.097031	0.38086	0.87986	0.63931	0.81493	0.61372	0.43218	0.6651	0.55904	0.59016	0.72107	0.41953	0.14917	0.69629	0.43218	0.19883	0.00046802	0.9227	0.70331	-8.32215	-15.0709	1
10:62558842:64263322	1356	10	62558842	64263322	0.0003829	-0.034794	-0.72126	-0.90666	0.16169	-1.6636	-1.6876	-0.89609	-1.6707	-1.5352	-1.0328	-0.77236	-0.80541	-1.6636	1.0227	1.7772	-0.5735	-0.98218	0.97224	0.47075	0.36458	0.87155	0.096183	0.091485	0.3702	0.09479	0.12473	0.30168	0.4399	0.42058	0.096183	0.30643	0.075535	0.56631	0.32601	19.0473	-12.4107	1
10:64263402:65469133	1357	10	64263402	65469133	0.00020985	0.074464	-0.98086	-1.0051	-0.022866	-0.93249	-1.4778	-1.11	-1.7955	-0.3724	0.11144	-0.45029	0.088827	-0.93249	-0.60687	2.1221	0.13587	0.35761	0.94064	0.32666	0.31484	0.98176	0.35108	0.13945	0.26699	0.072579	0.70959	0.91126	0.6525	0.92922	0.35108	0.54393	0.033826	0.89192	0.72064	17.9044	-8.93514	8
10:65474912:65734245	1358	10	65474912	65734245	5.9207e-05	-0.32375	-0.51372	-0.30712	-0.56084	-0.87845	0.93466	-0.8087	-1.0483	-1.0723	-1.6161	0.61084	0.32952	-0.87845	1.5697	0.13289	0.064616	-0.26928	0.74612	0.60745	0.75875	0.5749	0.3797	0.34996	0.41869	0.29451	0.28357	0.10607	0.54131	0.74177	0.3797	0.11649	0.89428	0.94848	0.78771	14.7779	-9.13565	1
10:65735028:66980708	1359	10	65735028	66980708	0.00020559	0.2828	0.67024	1.7637	1.103	-1.083	-0.57266	0.61222	-1.0823	0.17165	1.7789	-0.35953	0.01686	-1.083	0.4601	0.28122	-0.72612	-0.43038	0.77733	0.5027	0.077778	0.27002	0.27879	0.56688	0.54039	0.27913	0.86371	0.075251	0.7192	0.98655	0.27879	0.64544	0.77854	0.46777	0.66692	-12.627	12.3299	1
10:66980980:67545544	1360	10	66980980	67545544	6.5744e-05	0.14615	0.47889	0.27994	-0.34995	-0.55896	0.55349	0.038064	-0.26641	0.38842	0.39886	1.3707	-0.76695	-0.55896	0.97873	-0.61916	-0.2099	0.043968	0.8838	0.63202	0.77952	0.72638	0.57619	0.57993	0.96964	0.78992	0.6977	0.68999	0.17048	0.44311	0.57619	0.32771	0.53581	0.83375	0.96493	-0.762927	21.1166	1
10:67546331:68429563	1361	10	67546331	68429563	0.00014603	-0.13639	0.32472	0.036009	-0.98778	-1.091	-0.61493	-1.0968	-1.1474	-0.71589	-0.82766	-1.1418	0.012067	-1.091	1.0118	0.97911	0.48753	-0.69105	0.89151	0.7454	0.97128	0.32326	0.27528	0.5386	0.27273	0.25123	0.47406	0.40786	0.25355	0.99037	0.27528	0.31165	0.32753	0.62588	0.48954	15.9868	-11.9988	1
10:68430236:69893580	1362	10	68430236	69893580	0.00027471	-0.65963	-0.82253	0.68697	-0.066189	-1.6655	-1.2067	-0.89359	-0.85839	-0.041806	-0.38988	-1.116	-0.58454	-1.6655	1.2581	1.173	-0.32701	-0.90848	0.50949	0.41077	0.4921	0.94723	0.095804	0.22755	0.37154	0.39068	0.96665	0.69663	0.26443	0.55886	0.095804	0.20834	0.24081	0.74366	0.36363	11.4392	-15.1806	1
10:69896336:71052508	1363	10	69896336	71052508	2.25e-05	-0.26656	-0.44567	0.0035055	0.024826	-0.70465	-1.1386	-1.4876	-0.59715	-0.19121	0.25612	-1.6838	-0.0094178	-0.70465	-0.088157	1.7436	-0.08927	0.078705	0.78981	0.65583	0.9972	0.98019	0.48103	0.25488	0.13687	0.5504	0.84836	0.79786	0.092227	0.99249	0.48103	0.92975	0.081224	0.92887	0.93727	15.7547	-2.49377	1
10:71052888:72479853	1364	10	71052888	72479853	4.0851e-05	0.3086	-0.24747	-0.35076	-0.54799	0.23933	0.004233	0.17123	-0.34522	0.048256	0.32846	-0.49903	-0.63686	0.23933	0.33651	-0.39044	-0.68585	-0.26061	0.75762	0.80455	0.72577	0.5837	0.81085	0.99662	0.86404	0.72993	0.96151	0.74256	0.61776	0.52422	0.81085	0.73649	0.69621	0.49281	0.79439	-3.47333	19.2252	1
10:72480072:73612902	1365	10	72480072	73612902	6.4914e-05	0.37995	0.56897	0.74728	-0.53444	-1.1903	-0.29952	0.50937	0.89293	1.0396	0.86312	-0.66244	-0.16886	-1.1903	0.11904	0.76293	-0.02928	-0.25056	0.70398	0.56938	0.4549	0.59304	0.23392	0.76454	0.61049	0.37189	0.29852	0.38807	0.50769	0.86591	0.23392	0.90524	0.44551	0.97664	0.80216	-12.6438	9.29164	1
10:73614288:75696752	1366	10	73614288	75696752	4.5384e-05	-0.3807	-0.2748	0.22322	0.28463	-0.31902	-0.13476	-0.37898	-0.9992	-0.80358	-0.28735	-0.53138	0.042702	-0.31902	-0.15793	0.68862	0.77048	-0.13888	0.70343	0.78347	0.82336	0.77593	0.74971	0.8928	0.7047	0.3177	0.42164	0.77384	0.59516	0.96594	0.74971	0.87451	0.49106	0.44101	0.88954	15.6562	3.36195	1
10:75700056:78638957	1367	10	75700056	78638957	0.00024081	0.1686	-0.55034	-1.3726	-2.062	-0.83885	-1.9591	-1.4802	-0.82635	-0.77035	-0.14572	-1.2094	-0.119	-0.83885	-0.39782	-0.6466	-0.35185	0.41618	0.86611	0.58209	0.16986	0.039203	0.40156	0.050105	0.13882	0.40861	0.44109	0.88414	0.22652	0.90527	0.40156	0.69076	0.51789	0.72495	0.67728	22.2712	1.2435	5
10:78642246:79740262	1368	10	78642246	79740262	6.9724e-05	-0.44804	0.51871	-0.16328	-0.34549	-0.13551	-0.21097	-0.49975	0.34963	0.32967	0.15212	-0.31682	-0.71133	-0.13551	0.23207	-1.2466	0.0067372	0.031526	0.65413	0.60396	0.8703	0.72973	0.89221	0.83291	0.61725	0.72661	0.74165	0.87909	0.75138	0.47688	0.89221	0.81649	0.21255	0.99462	0.97485	-0.384151	20.8977	1
10:79742617:80874092	1369	10	79742617	80874092	3.0581e-05	0.10163	-0.087254	-0.76581	-0.061794	-0.1915	-0.52916	-1.0348	0.10962	0.24824	1.1712	-0.78341	-0.34248	-0.1915	-0.0070152	0.14598	0.48163	0.39477	0.91905	0.93047	0.44379	0.95073	0.84813	0.59669	0.30075	0.91271	0.80395	0.24152	0.43339	0.73199	0.84813	0.9944	0.88394	0.63007	0.69301	-7.91971	17.4211	1
10:80874523:81881954	1370	10	80874523	81881954	0.00022809	-0.45515	0.38067	-0.24427	0.23539	-0.021992	0.179	0.062437	-0.63101	-1.2778	-0.33263	-0.054423	-0.31401	-0.021992	0.5356	1.4128	0.27192	-0.19061	0.649	0.70345	0.80702	0.8139	0.98245	0.85794	0.95021	0.52803	0.20131	0.73941	0.9566	0.75351	0.98245	0.59224	0.15772	0.78568	0.84883	10.5977	-4.96273	1
10:81882370:82378624	1371	10	81882370	82378624	0.0002774	-0.87229	-0.8662	-0.52972	0.084527	-0.41497	-0.070638	-1.1681	0.23642	0.23945	0.18082	-0.3184	-1.2998	-0.41497	1.8564	2.084	1.187	0.40321	0.38305	0.38638	0.5963	0.93264	0.67816	0.94369	0.24277	0.81311	0.81075	0.85651	0.75018	0.19366	0.67816	0.063397	0.03716	0.23523	0.6868	-2.08836	-17.4006	1
10:82379403:82881996	1372	10	82379403	82881996	0.00024341	-0.67293	-0.18033	-0.51251	-0.47007	1.3116	0.3944	0.34758	-0.42021	0.093143	1.1132	0.64752	-0.20796	1.3116	1.3037	1.2843	0.33061	0.33079	0.50099	0.85689	0.6083	0.63831	0.18965	0.69328	0.72816	0.67433	0.92579	0.26561	0.51729	0.83526	0.18965	0.19233	0.19905	0.74094	0.74081	-12.3298	-7.76752	1
10:82883949:83597042	1373	10	82883949	83597042	0.00011625	0.47941	0.18869	-0.19073	0.047409	0.10266	0.18159	0.3387	-0.062958	-0.24067	0.21621	-0.043449	-0.3738	0.10266	1.0752	2.096	0.18314	1.2968	0.63165	0.85033	0.84874	0.96219	0.91823	0.85591	0.73483	0.9498	0.80981	0.82883	0.96534	0.70855	0.91823	0.28226	0.03608	0.85469	0.19472	-11.2562	-10.1115	1
10:83597818:84383108	1374	10	83597818	84383108	0.00015214	0.1812	0.58557	1.085	0.65772	0.50364	0.47652	0.24831	-0.30534	0.41781	0.96502	0.16625	0.080843	0.50364	1.8292	0.67301	-0.66918	0.183	0.85621	0.55817	0.27792	0.51072	0.61451	0.6337	0.80389	0.7601	0.67608	0.33454	0.86796	0.93557	0.61451	0.067364	0.50094	0.50338	0.8548	-19.81	-3.49999	2
10:84383277:85424102	1375	10	84383277	85424102	8.69e-05	-0.13702	-0.16552	-0.22617	-0.73419	-0.55405	-0.85808	0.51335	0.27108	0.058534	-0.57595	-0.068287	-0.3977	-0.55405	0.28036	0.77144	-0.092625	-0.58682	0.89101	0.86854	0.82107	0.46283	0.57955	0.39085	0.60771	0.78633	0.95332	0.56465	0.94556	0.69085	0.57955	0.7792	0.44045	0.9262	0.55733	-3.80564	14.4472	1
10:85424493:86459792	1376	10	85424493	86459792	0.00011578	-0.060013	0.051189	-0.073697	-0.50168	0.55069	0.51578	-0.80176	0.11505	0.084912	0.58599	0.36484	0.32835	0.55069	0.93833	-0.061204	0.019505	0.50247	0.95215	0.95917	0.94125	0.61589	0.58185	0.60601	0.42269	0.9084	0.93233	0.55788	0.71523	0.74265	0.58185	0.34807	0.9512	0.98444	0.61534	-7.86195	20.0822	1
10:86460169:87285511	1377	10	86460169	87285511	0.00029871	0.53727	0.1722	-0.13511	0.25081	-0.26957	-0.076684	-0.4572	-1.726	-1.3661	0.047121	-0.31455	1.3785	-0.26957	1.1323	0.9365	-0.57985	-0.25133	0.59108	0.86328	0.89252	0.80196	0.78749	0.93887	0.64753	0.084341	0.17191	0.96242	0.7531	0.16805	0.78749	0.25749	0.34902	0.56202	0.80156	13.4613	-5.79888	1
10:87285907:88450872	1378	10	87285907	88450872	0.00010035	-0.04816	0.55527	0.31753	0.21029	-0.8245	-0.25552	0.25848	-0.76306	-0.15051	0.089323	-0.40118	0.58799	-0.8245	0.22081	-2.095	0.40249	-1.0825	0.96159	0.57871	0.75084	0.83344	0.40966	0.79832	0.79604	0.44543	0.88036	0.92883	0.68829	0.55654	0.40966	0.82524	0.036172	0.68732	0.27902	14.626	11.745	1
10:88451869:89845801	1379	10	88451869	89845801	0.00012374	-0.93173	0.53488	0.69524	0.44039	0.0044345	0.62058	0.67794	-0.69109	-0.09475	0.27418	0.54772	-0.23291	0.0044345	0.39769	0.42679	0.6081	-0.84171	0.35147	0.59274	0.48691	0.65965	0.99646	0.53488	0.49781	0.48951	0.92451	0.78394	0.58389	0.81583	0.99646	0.69086	0.66953	0.54312	0.39995	-4.83832	-3.48034	1
10:89846944:90734906	1380	10	89846944	90734906	0.00017338	0.089575	0.21243	-0.95712	-0.25812	-0.043809	-0.062757	-0.54358	-0.18166	-0.78763	-1.1663	-0.11299	-0.25217	-0.043809	0.97201	1.1169	-0.10073	0.47007	0.92862	0.83177	0.33851	0.79631	0.96506	0.94996	0.58673	0.85585	0.43091	0.2435	0.91004	0.80091	0.96506	0.33105	0.26403	0.91976	0.6383	6.58201	-7.31239	1
10:90735832:91959588	1381	10	90735832	91959588	0.00015076	0.34081	0.16192	0.72363	0.39613	-0.68348	1.0302	-1.5584	-1.2497	-1.5256	-1.1791	1.1699	-0.18583	-0.68348	0.72271	2.6553	0.4632	0.27955	0.73325	0.87137	0.46929	0.69201	0.49431	0.30293	0.11915	0.21142	0.12712	0.23836	0.24205	0.85258	0.49431	0.46986	0.0079232	0.64322	0.77982	11.5955	-6.63157	1
10:91960142:92682235	1382	10	91960142	92682235	2.0666e-05	0.011171	-0.65624	-1.1214	0.12332	-0.40783	0.73447	0.48632	-0.087451	-0.14299	0.3818	0.66596	0.22997	-0.40783	0.61711	1.3148	-0.26834	0.38376	0.99109	0.51167	0.2621	0.90185	0.6834	0.46266	0.62674	0.93031	0.8863	0.70261	0.50544	0.81812	0.6834	0.53716	0.18859	0.78844	0.70115	-15.12	-0.564508	1
10:92682369:94196248	1383	10	92682369	94196248	0.00034053	-0.019217	-0.54517	-0.22303	0.78042	0.12836	0.92153	-0.22393	-0.10348	-0.10476	0.24099	1.3123	0.35845	0.12836	1.2292	3.3552	1.2494	1.1156	0.98467	0.58564	0.82351	0.43515	0.89786	0.35677	0.82281	0.91758	0.91657	0.80957	0.18941	0.72001	0.89786	0.21899	0.00079295	0.2115	0.2646	-8.30247	-15.0731	1
10:94196690:95064828	1384	10	94196690	95064828	8.637e-05	-0.67288	0.014436	-0.37725	0.1108	-0.21271	-0.7161	0.14269	-0.096279	-0.37786	-0.009487	-0.70369	0.41027	-0.21271	0.49309	0.86203	-0.9016	0.68372	0.50102	0.98848	0.70599	0.91177	0.83155	0.47393	0.88653	0.9233	0.70554	0.99243	0.48163	0.68161	0.83155	0.62195	0.38867	0.36727	0.49415	-3.79072	6.60714	1
10:95065655:95946938	1385	10	95065655	95946938	0.00020176	-0.53618	-0.47446	-0.41917	0.078998	-0.98149	-0.49009	-0.85254	0.023522	0.55684	1.4154	0.0099104	0.052763	-0.98149	1.4796	1.5861	-0.18087	0.48597	0.59183	0.63517	0.67509	0.93703	0.32635	0.62407	0.39392	0.98123	0.57764	0.15694	0.99209	0.95792	0.32635	0.13898	0.11271	0.85647	0.62699	-15.4188	-13.711	1
10:95949432:97984754	1386	10	95949432	97984754	0.00030251	0.06182	-0.32695	-0.19466	0.29388	-0.31808	-1.2812	-0.26233	1.0266	1.2165	1.3786	-0.65844	0.52317	-0.31808	0.83798	1.1198	0.84993	-0.4157	0.95071	0.74371	0.84566	0.76885	0.75042	0.20012	0.79307	0.30462	0.22381	0.16802	0.51025	0.60085	0.75042	0.40204	0.26281	0.39536	0.67763	-7.71286	16.0403	1
10:97985690:99554180	1387	10	97985690	99554180	4.5122e-05	-0.29338	0.21576	0.23025	-0.47915	-1.0562	-1.1018	-0.42423	-1.3275	-1.3752	-0.97545	-1.1043	0.18023	-1.0562	-0.33141	0.8239	-0.247	-0.32005	0.76923	0.82917	0.8179	0.63183	0.2909	0.27056	0.6714	0.18435	0.16906	0.32934	0.26947	0.85697	0.2909	0.74033	0.41	0.80491	0.74893	17.8775	-0.401008	1
10:99554895:100240681	1388	10	99554895	100240681	0.00020201	0.28969	-0.13634	0.012556	-0.49815	-1.0272	-0.6766	-0.11601	-1.2029	-1.7483	-0.75685	-0.61346	0.53855	-1.0272	-0.22827	-0.21146	0.21568	-0.67767	0.77205	0.89155	0.98998	0.61838	0.30432	0.49866	0.90765	0.229	0.080405	0.44914	0.53957	0.5902	0.30432	0.81944	0.83253	0.82924	0.49798	17.9229	-0.16683	1
10:100241204:102089663	1389	10	100241204	102089663	9.7681e-05	-0.44392	0.61306	0.90433	-0.22016	0.80843	-0.29888	-1.0027	-0.50498	-0.29079	-0.15588	-0.34214	0.44258	0.80843	0.57331	1.4348	-0.21208	1.0242	0.6571	0.53984	0.36582	0.82575	0.41884	0.76503	0.31599	0.61357	0.77121	0.87613	0.73225	0.65807	0.41884	0.56643	0.15135	0.83204	0.30575	-3.72536	-5.09916	1
10:102090924:104207799	1390	10	102090924	104207799	0.00015352	-0.3173	-0.3926	-0.9927	0.069654	-0.039282	-1.4024	-0.24945	-0.84928	-0.45751	0.12477	-0.71123	-0.88303	-0.039282	1.097	0.29841	0.15004	-0.31928	0.75102	0.69462	0.32086	0.94447	0.96867	0.16081	0.80301	0.39572	0.6473	0.90071	0.47694	0.37722	0.96867	0.27262	0.76539	0.88074	0.74951	11.1214	-0.05137	1
10:104208761:106139081	1391	10	104208761	106139081	0.00020366	-0.28128	-0.53287	-0.6056	-0.33679	-0.83323	-0.74733	0.19613	-0.94885	0.81475	2.1346	0.35476	-0.66568	-0.83323	1.5967	3.1099	0.58992	-0.55447	0.77849	0.59412	0.54478	0.73628	0.40472	0.45486	0.84451	0.3427	0.41522	0.032795	0.72277	0.50562	0.40472	0.11034	0.0018718	0.55525	0.57926	2.96998	-13.6232	1
10:106139294:107874146	1392	10	106139294	107874146	0.00014765	0.18985	0.1343	0.60019	0.5962	-0.64476	-1.243	-0.24417	-0.5564	0.65179	1.1127	-1.1558	-0.70966	-0.64476	0.84753	0.62297	0.40614	0.38078	0.84942	0.89316	0.54838	0.55104	0.51908	0.21387	0.8071	0.57794	0.51453	0.26586	0.24776	0.47792	0.51908	0.3967	0.5333	0.68464	0.70337	-5.00615	8.70993	1
10:107875182:109577686	1393	10	107875182	109577686	0.00022117	-0.43568	0.10167	0.36478	0.25735	-0.31165	-0.32881	0.19331	-0.56565	-0.79648	-0.26104	0.27573	-0.17091	-0.31165	0.26285	1.0055	-0.60182	0.51761	0.66307	0.91902	0.71527	0.7969	0.75531	0.7423	0.84672	0.57163	0.42575	0.79406	0.78276	0.86429	0.75531	0.79266	0.31467	0.54729	0.60473	7.49391	-4.6041	1
10:109578567:110311094	1394	10	109578567	110311094	0.00011385	-0.015606	-0.25792	-0.039514	-0.45466	-0.17001	-0.29133	-0.36655	0.7485	1.2814	0.55592	0.37882	0.45737	-0.17001	1.2271	2.9413	0.15323	-0.1082	0.98755	0.79647	0.96848	0.64935	0.865	0.7708	0.71396	0.45416	0.20004	0.57827	0.70483	0.64741	0.865	0.21978	0.0032685	0.87822	0.91384	-19.5373	-13.619	2
10:110311425:112559414	1395	10	110311425	112559414	0.00018249	0.0076505	-0.50077	-0.13607	0.80159	0.04218	1.4044	-1.3363	-1.1133	-0.54146	0.2924	0.65417	-0.087014	0.04218	1.9377	1.5146	0.43995	0.3745	0.9939	0.61653	0.89177	0.42279	0.96636	0.16021	0.18146	0.26556	0.58819	0.76998	0.51301	0.93066	0.96636	0.052657	0.12987	0.65997	0.70803	-5.29762	-15.342	1
10:112560012:113839866	1396	10	112560012	113839866	-1.5537e-05	0.045141	0.11389	0.37617	0.14897	-0.92691	0.24157	0.39036	0.80332	0.7515	0.26368	-0.86152	0.80849	-0.92691	0.36097	0.8037	-0.51027	0.55504	0.964	0.90932	0.70679	0.88158	0.35398	0.80911	0.69627	0.42179	0.45235	0.79203	0.38895	0.41881	0.35398	0.71812	0.42157	0.60986	0.57887	-10.5748	6.91797	1
10:113845990:115698315	1397	10	113845990	115698315	0.00032001	-0.007525	-0.14263	-0.77131	0.9228	-0.49124	-0.59237	-1.224	-2.6198	-1.9703	-1.2779	-0.21606	0.82076	-0.49124	1.2565	2.3374	0.16092	0.028719	0.994	0.88658	0.44052	0.35611	0.62325	0.5536	0.22097	0.0087993	0.048804	0.20129	0.82894	0.41178	0.62325	0.20892	0.019417	0.87215	0.97709	13.7556	-5.56915	1
10:115700005:117702645	1398	10	115700005	117702645	0.00013668	0.0016926	-0.1075	-0.34283	-0.17229	-0.49561	-0.2153	1.0231	-0.57882	0.058334	0.41376	0.63564	0.35478	-0.49561	0.22268	1.2072	-0.072579	-0.65064	0.99865	0.91439	0.73172	0.86321	0.62017	0.82953	0.30624	0.56271	0.95348	0.67905	0.52501	0.72276	0.62017	0.82378	0.22736	0.94214	0.51528	-4.1478	0.96801	1
10:117705146:118416795	1399	10	117705146	118416795	0.00011688	0.059529	0.34761	0.10658	0.076141	-1.0236	0.10376	-0.88197	0.30071	0.4207	0.78549	-0.3932	0.50858	-1.0236	1.0711	0.17833	0.22461	-0.25196	0.95253	0.72813	0.91512	0.93931	0.30605	0.91736	0.37779	0.76363	0.67398	0.43216	0.69417	0.61104	0.30605	0.28412	0.85846	0.82228	0.80107	-16.4958	12.9519	9
10:118417453:119697663	1400	10	118417453	119697663	9.4894e-05	-0.047686	-0.48133	-0.50848	-0.62219	-0.97536	-0.030926	-0.38319	-0.88463	-0.26937	0.54348	-0.11255	0.11905	-0.97536	-0.78859	-0.85882	0.1013	0.71956	0.96197	0.63028	0.61111	0.53382	0.32938	0.97533	0.70158	0.37636	0.78764	0.5868	0.91038	0.90523	0.32938	0.43035	0.39044	0.91931	0.4718	6.93445	14.3348	1
10:119698700:120994671	1401	10	119698700	120994671	3.945e-05	-0.071097	0.12859	-0.99552	-0.73537	0.17851	-0.26568	0.042903	0.58053	0.43881	0.33651	-0.23689	-0.49986	0.17851	0.73216	0.15685	-0.30696	-0.70003	0.94332	0.89768	0.31948	0.46211	0.85832	0.79048	0.96578	0.56156	0.6608	0.73648	0.81275	0.61717	0.85832	0.46407	0.87536	0.75888	0.48391	-3.23763	13.1138	1
10:120997666:121874991	1402	10	120997666	121874991	7.2484e-05	-0.36427	0.4695	0.31307	-0.32153	-0.88428	-1.1492	-0.22192	0.014205	-0.43484	-0.81088	-1.7055	-0.37915	-0.88428	-0.35631	0.086888	0.25046	0.20075	0.71566	0.63871	0.75423	0.74781	0.37654	0.25046	0.82438	0.98867	0.66368	0.41744	0.088102	0.70458	0.37654	0.72161	0.93076	0.80223	0.84089	10.6788	8.53839	1
10:121875531:122805770	1403	10	121875531	122805770	1.7127e-05	-0.074533	-0.75073	0.034168	0.76945	-0.48637	-0.78485	-0.037999	-1.8259	-2.1309	-1.3053	-0.79721	0.20897	-0.48637	-0.21345	0.22962	0.6758	0.85702	0.94059	0.45281	0.97274	0.44163	0.62671	0.43254	0.96969	0.067861	0.033093	0.19179	0.42533	0.83447	0.62671	0.83098	0.81839	0.49917	0.39143	16.5932	3.20143	1
10:122807254:123853223	1404	10	122807254	123853223	3.9379e-09	0.04397	-0.57699	0.10961	-0.55052	-0.75746	-0.21528	-0.077115	-0.80547	-0.54421	-0.59622	0.39921	-0.023523	-0.75746	0.077007	0.35176	0.1601	-0.26954	0.96493	0.56394	0.91272	0.58196	0.44877	0.82955	0.93853	0.42055	0.5863	0.55103	0.68974	0.98123	0.44877	0.93862	0.72502	0.8728	0.78751	0.162461	11.9078	1
10:123855124:124894743	1405	10	123855124	124894743	0.00017261	0.20152	0.46977	0.80453	-1.4353	0.17937	-0.97046	-0.70657	1.1249	0.30071	0.22505	-0.5283	0.61887	0.17937	1.0476	2.0012	0.60597	0.090307	0.84029	0.63852	0.42109	0.15121	0.85764	0.33182	0.47983	0.26065	0.76363	0.82194	0.59729	0.536	0.85764	0.2948	0.045366	0.54453	0.92804	-9.11024	-7.39534	1
10:124894909:125868860	1406	10	124894909	125868860	0.00014685	0.067492	-0.49534	-0.48491	-0.27063	-0.97525	-1.3217	-0.19452	-0.20593	0.46596	1.1781	-1.5047	-0.70375	-0.97525	-0.24587	1.1634	0.70255	-0.090716	0.94619	0.62036	0.62774	0.78668	0.32944	0.18628	0.84577	0.83684	0.64124	0.23877	0.1324	0.48159	0.32944	0.80578	0.24466	0.48233	0.92772	-7.88303	17.2822	1
10:125919795:126739513	1407	10	125919795	126739513	0.0001925	0.76945	1.3514	0.56979	0.73225	-0.888	1.1457	-1.1802	-0.1054	0.055053	0.20704	1.0746	-1.0098	-0.888	0.20494	-0.67408	-0.12118	0.56342	0.44163	0.17657	0.56882	0.46401	0.37454	0.2519	0.23793	0.91606	0.9561	0.83598	0.28256	0.31258	0.37454	0.83762	0.50026	0.90354	0.57315	-13.0513	11.8374	1
10:126739798:127820978	1408	10	126739798	127820978	0.000301	-0.14953	0.077628	0.43959	-0.50249	-1.1718	0.15338	0.79393	-0.52699	-0.036238	-0.1022	-0.057968	0.25007	-1.1718	1.9824	2.2681	1.0452	-0.36044	0.88114	0.93812	0.66024	0.61532	0.24126	0.8781	0.42724	0.5982	0.97109	0.9186	0.95377	0.80254	0.24126	0.047436	0.02332	0.29592	0.71852	0.161356	-16.5764	1
10:127821105:128409952	1409	10	127821105	128409952	0.00010658	-0.37047	-1.2604	-1.3243	0.11189	-0.80705	-0.20429	0.067962	-0.48496	-0.77485	-0.40792	0.10278	0.50905	-0.80705	0.12712	0.29428	0.3062	-0.74737	0.71103	0.20752	0.18541	0.91091	0.41964	0.83813	0.94582	0.6277	0.43843	0.68333	0.91814	0.61071	0.41964	0.89884	0.76855	0.75945	0.45484	14.7828	11.5482	1
10:128410393:129482709	1410	10	128410393	129482709	0.00010796	0.16459	0.44664	0.14713	0.10342	-0.14826	-0.46061	0.18799	0.0050443	-0.43522	-0.30279	-0.12835	-0.030858	-0.14826	-0.65095	-0.20646	0.10192	0.28025	0.86926	0.65514	0.88303	0.91763	0.88214	0.64508	0.85088	0.99598	0.6634	0.76205	0.89787	0.97538	0.88214	0.51508	0.83643	0.91882	0.77928	-1.18664	19.244	1
10:129483173:130282731	1411	10	129483173	130282731	4.618e-05	-0.19255	1.1588	1.333	0.074933	-0.013522	0.4025	-0.37663	0.58916	0.31387	0.076009	0.09546	0.41168	-0.013522	-0.1182	0.030852	-0.031268	-0.23319	0.84731	0.24654	0.18254	0.94027	0.98921	0.68732	0.70645	0.55575	0.75362	0.93941	0.92395	0.68057	0.98921	0.90591	0.97539	0.97506	0.81562	-13.0368	11.9056	1
10:130282817:131192968	1412	10	130282817	131192968	5.0473e-05	-0.67848	-0.52164	0.73342	0.32011	0.43821	0.2474	0.46066	-0.14706	0.047165	0.46293	0.28658	1.0786	0.43821	0.4078	1.7384	-0.10516	0.26916	0.49747	0.60192	0.4633	0.74888	0.66124	0.8046	0.64504	0.88309	0.96238	0.64341	0.77444	0.28077	0.66124	0.68342	0.082144	0.91625	0.78781	-7.73847	-10.1995	1
10:131195759:132251820	1413	10	131195759	132251820	0.000247	0.66118	-0.90651	-0.31332	-0.36786	-1.6962	-0.1775	-0.89446	-0.73936	-0.4182	0.28258	8.7272e-05	1.1742	-1.6962	1.4446	0.37712	0.14046	0.73976	0.5085	0.36466	0.75403	0.71298	0.08984	0.85912	0.37108	0.45969	0.6758	0.7775	0.99993	0.24031	0.08984	0.14858	0.70608	0.8883	0.45945	3.10161	7.36115	1
10:132252499:132964299	1414	10	132252499	132964299	0.00019226	-0.26514	0.51092	-0.30322	-0.26495	0.041656	0.20523	-0.66639	-0.39807	-0.27176	-0.23283	0.029672	-0.070615	0.041656	-0.39582	0.72857	-0.045004	0.9084	0.7909	0.6094	0.76172	0.79105	0.96677	0.83739	0.50516	0.69058	0.7858	0.81589	0.97633	0.9437	0.96677	0.69224	0.46627	0.9641	0.36367	-6.18961	-2.28458	1
10:132966372:133355925	1415	10	132966372	133355925	9.6547e-05	0.08506	0.54708	0.02824	-0.42591	-0.66861	0.33295	-0.98265	-0.10037	-0.26459	-0.32985	0.10341	0.18058	-0.66861	0.53477	0.65182	0.64282	0.17553	0.93221	0.58433	0.97747	0.67017	0.50374	0.73918	0.32578	0.92005	0.79133	0.74152	0.91764	0.8567	0.50374	0.59281	0.51452	0.52034	0.86066	2.89572	7.3226	1
10:133356417:134858046	1416	10	133356417	134858046	0.00012729	0.4453	-0.55851	-0.62286	-0.59807	-0.14761	-0.74658	-0.43962	-1.5893	-1.6291	-0.95321	-0.082344	-0.11419	-0.14761	0.3418	1.1305	0.034923	-0.0058873	0.6561	0.57649	0.53337	0.54979	0.88265	0.45532	0.66021	0.11199	0.1033	0.34048	0.93437	0.90909	0.88265	0.7325	0.25827	0.97214	0.9953	16.0315	0.773914	1
10:134858720:135524335	1417	10	134858720	135524335	0.00012945	-0.57512	-1.3134	-1.4628	-1.0875	-1.6222	-1.5198	-1.7017	-1.0393	-0.55075	0.40659	-1.6408	-0.25222	-1.6222	0.93218	0.65633	0.083525	-0.35582	0.56521	0.18904	0.14352	0.27681	0.10475	0.12857	0.088805	0.29866	0.5818	0.68431	0.10083	0.80087	0.10475	0.35125	0.51161	0.93343	0.72198	21.7663	-9.16238	5
11:87268:332997	1418	11	87268	332997	5.0428e-05	0.56849	0.31432	-0.8155	0.13524	-0.58905	0.52437	-0.5981	-1.1111	-1.5045	-0.48471	0.33949	0.20052	-0.58905	-0.4715	1.1616	0.31636	0.12178	0.5697	0.75328	0.41479	0.89243	0.55583	0.60002	0.54978	0.26651	0.13245	0.62788	0.73424	0.84107	0.55583	0.63728	0.24541	0.75173	0.90307	10.3413	-5.19063	1
11:333347:1057948	1419	11	333347	1057948	0.0001088	0.66981	-0.20282	-0.074152	0.43123	-0.77117	-0.29549	-0.59834	-0.4878	-0.57574	-0.45846	-0.22942	0.25382	-0.77117	0.40152	-0.18312	0.85826	0.051692	0.50298	0.83928	0.94089	0.6663	0.44061	0.76762	0.54961	0.62569	0.56479	0.64662	0.81854	0.79964	0.44061	0.68804	0.85471	0.39075	0.95877	14.7276	11.5932	1
11:1058583:1861912	1420	11	1058583	1861912	0.00032199	-0.090076	0.36922	0.36336	0.69593	0.54949	-0.19514	-0.56266	0.55802	0.733	0.78827	-0.23721	-0.43218	0.54949	1.392	2.8852	0.036114	1.4613	0.92823	0.71196	0.71634	0.48647	0.58267	0.84528	0.57367	0.57683	0.46356	0.43054	0.81249	0.66561	0.58267	0.16393	0.0039114	0.97119	0.14394	-11.1337	-9.9591	1
11:1862168:2422034	1421	11	1862168	2422034	7.8946e-05	-0.39925	-0.21286	-1.0219	-0.67046	-0.07475	0.57688	-0.057937	-0.30437	0.32776	0.42893	0.34428	-0.26535	-0.07475	0.17618	0.25979	0.25141	0.43853	0.68971	0.83143	0.30683	0.50257	0.94041	0.56402	0.9538	0.76084	0.74309	0.66797	0.73064	0.79074	0.94041	0.86015	0.79502	0.80149	0.661	-19.4958	4.09087	1
11:2423545:3660412	1422	11	2423545	3660412	-6.9795e-06	-0.52704	0.11443	-0.52538	-0.33522	-0.55896	0.18429	-0.74806	-0.051449	0.55103	0.79578	-0.10314	0.51935	-0.55896	0.43494	1.2058	0.049656	0.11356	0.59817	0.90889	0.59932	0.73746	0.57619	0.85379	0.45443	0.95897	0.58161	0.42616	0.91785	0.60352	0.57619	0.66361	0.2279	0.9604	0.90959	-7.84403	0.438644	1
11:3661873:4745931	1423	11	3661873	4745931	0.00010789	0.059804	0.23495	-0.24401	-0.092662	0.18723	-0.033995	-0.27086	-1.8585	-1.5116	-0.90625	0.41086	0.48264	0.18723	0.80607	1.7818	0.48777	-0.17899	0.95231	0.81425	0.80722	0.92617	0.85148	0.97288	0.7865	0.063102	0.13063	0.36481	0.68117	0.62935	0.85148	0.4202	0.074783	0.62571	0.85795	10.6899	-5.00592	1
11:4746391:5529152	1424	11	4746391	5529152	3.1902e-05	0.038449	-0.084146	0.14314	0.89955	-0.14063	-0.18702	0.51308	0.84395	0.29418	1.1558	-0.23571	-0.49152	-0.14063	0.5193	0.265	0.31693	-0.073639	0.96933	0.93294	0.88618	0.36836	0.88816	0.85165	0.6079	0.3987	0.76862	0.24776	0.81366	0.62306	0.88816	0.60355	0.79101	0.7513	0.9413	-10.6708	18.9143	1
11:5532222:6010718	1425	11	5532222	6010718	0.00013465	-0.2547	0.042322	0.094789	-0.081709	0.18749	-0.38575	-0.91681	-0.12561	-0.77681	-0.06191	-0.50794	0.63456	0.18749	-0.18161	1.0725	-0.58453	0.10557	0.79896	0.96624	0.92448	0.93488	0.85128	0.69968	0.35924	0.90004	0.43727	0.95063	0.6115	0.52571	0.85128	0.85589	0.28351	0.55886	0.91592	-5.13772	-3.85867	1
11:6011761:6917273	1426	11	6011761	6917273	0.00022408	-0.36095	-0.18861	-0.52351	-0.070448	-0.41817	-0.15695	0.38625	-0.18311	-0.068232	0.075056	-0.26399	-0.22385	-0.41817	-0.1754	1.8357	-0.52225	0.85577	0.71814	0.8504	0.60062	0.94384	0.67582	0.87528	0.69931	0.85471	0.9456	0.94017	0.79179	0.82287	0.67582	0.86077	0.066404	0.6015	0.39213	-9.34078	3.50489	1
11:6917772:7715871	1427	11	6917772	7715871	-6.9167e-06	0.078978	-0.18704	-0.64922	-0.4783	0.30384	-0.088135	-0.29965	0.53038	0.74079	0.61366	0.62255	-0.19786	0.30384	0.91251	2.4839	0.17985	0.27152	0.93705	0.85163	0.5162	0.63244	0.76125	0.92977	0.76444	0.59585	0.45882	0.53944	0.53358	0.84316	0.76125	0.3615	0.012996	0.85727	0.78599	-19.5181	-13.6466	2
11:7717884:9068716	1428	11	7717884	9068716	2.4778e-05	-0.56744	-0.36011	0.1432	0.5873	-0.11387	0.34783	0.70664	-0.31931	-0.48134	-0.43003	0.79577	0.099137	-0.11387	0.71482	0.90547	0.56457	0.2105	0.57042	0.71877	0.88613	0.557	0.90934	0.72797	0.47979	0.74949	0.63027	0.66717	0.42617	0.92103	0.90934	0.47472	0.36522	0.57236	0.83327	-9.8602	-13.2233	1
11:9069046:10370675	1429	11	9069046	10370675	0.00015532	-0.020719	-0.25535	0.091873	-0.63543	0.9522	0.10094	-0.7012	-0.64468	-0.072114	-0.060627	0.58434	-0.31205	0.9522	-0.59774	1.231	0.13712	0.79335	0.98347	0.79845	0.9268	0.52515	0.34099	0.9196	0.48318	0.51914	0.94251	0.95166	0.55899	0.755	0.34099	0.55002	0.21831	0.89094	0.42758	-7.63953	-5.07815	1
11:10371614:11361034	1430	11	10371614	11361034	0.00013746	-0.24537	-0.59565	-0.76823	-0.43604	-0.55749	-0.33056	-0.27052	-0.73655	-0.83286	-0.33213	-0.44	-0.087966	-0.55749	0.50991	1.5896	0.52078	0.60326	0.80617	0.55141	0.44235	0.66281	0.57719	0.74098	0.78676	0.4614	0.40492	0.73979	0.65993	0.9299	0.57719	0.61012	0.11192	0.60252	0.54634	7.96527	-10.9017	1
11:11361458:12018942	1431	11	11361458	12018942	0.00024357	0.27948	0.55995	0.60234	-0.52073	-0.44267	-1.3035	-0.35963	-0.049848	-0.41332	0.28102	-0.91587	0.064043	-0.44267	0.59156	0.45779	-0.32141	-0.62667	0.77988	0.57552	0.54695	0.60256	0.65801	0.19241	0.71913	0.96024	0.67937	0.7787	0.35974	0.94894	0.65801	0.55415	0.6471	0.7479	0.53087	-1.93148	1.0224	1
11:12019010:13133902	1432	11	12019010	13133902	0.00024084	-0.050513	-0.93943	-0.14211	-0.83179	-0.12224	-0.39745	-0.29493	-1.0075	-0.39387	0.024277	0.080106	0.37741	-0.12224	0.9305	1.2681	0.18264	0.12667	0.95971	0.34751	0.88699	0.40553	0.90271	0.69103	0.76805	0.31369	0.69368	0.98063	0.93615	0.70587	0.90271	0.35211	0.20476	0.85508	0.8992	-2.61044	-10.7536	1
11:13134600:14934686	1433	11	13134600	14934686	0.00010708	-0.81381	0.43425	1.0967	0.69701	-0.39885	0.28148	0.16859	-0.9763	-0.76428	-0.29523	-0.20511	1.3246	-0.39885	2.0174	1.6096	0.29457	0.35632	0.41575	0.66411	0.27276	0.48579	0.69	0.77834	0.86612	0.32891	0.4447	0.76782	0.83749	0.1853	0.69	0.043652	0.10749	0.76832	0.7216	-3.20016	-14.6483	1
11:14936943:16789155	1434	11	14936943	16789155	0.00016359	-0.15143	0.58409	0.61635	0.95124	-0.3634	0.67384	-0.0089696	0.23619	0.44947	-0.32656	0.12408	0.024492	-0.3634	-0.085093	0.11213	0.025125	-0.54205	0.87963	0.55916	0.53766	0.34148	0.7163	0.50041	0.99284	0.81328	0.65309	0.744	0.90125	0.98046	0.7163	0.93219	0.91072	0.97996	0.58779	-12.9344	11.9895	1
11:16790799:18788126	1435	11	16790799	18788126	0.0002057	-0.49461	-0.48348	0.23784	-0.46167	0.68604	-0.76545	0.16796	-0.5449	-0.85925	-0.29881	-0.70475	1.0716	0.68604	1.9642	2.7951	0.30459	-0.40566	0.62088	0.62875	0.812	0.64432	0.49268	0.44401	0.86661	0.58582	0.3902	0.76509	0.48097	0.2839	0.49268	0.049509	0.0051887	0.76068	0.68499	-3.75718	-16.7284	1
11:18789820:20113591	1436	11	18789820	20113591	-3.4501e-05	-0.0074122	0.11137	-0.20983	0.42817	-0.054543	-0.88922	-0.8767	-0.94591	-0.22029	0.69755	-1.4045	-0.16773	-0.054543	0.38281	0.91674	0.072183	0.45175	0.99409	0.91132	0.8338	0.66853	0.9565	0.37389	0.38065	0.34419	0.82565	0.48546	0.16017	0.8668	0.9565	0.70186	0.35928	0.94246	0.65145	15.5771	-2.5908	1
11:20115277:21773251	1437	11	20115277	21773251	7.9062e-05	-0.13412	0.043134	0.24146	0.40791	-0.58582	-0.26622	-0.67554	-0.57755	-1.2373	-0.54304	-0.97213	-0.13384	-0.58582	0.42617	0.014856	0.19331	0.077709	0.89331	0.9656	0.8092	0.68334	0.558	0.79007	0.49933	0.56357	0.21597	0.5871	0.33099	0.89353	0.558	0.66998	0.98815	0.84672	0.93806	16.0442	5.57592	1
11:21773680:23111273	1438	11	21773680	23111273	0.00020329	0.59214	0.79592	0.94399	0.95608	-1.1404	0.8093	-0.71978	-0.63597	-1.5567	-0.91052	0.82972	0.58381	-1.1404	0.41138	2.7889	0.6468	-1.1242	0.55376	0.42608	0.34518	0.33903	0.25413	0.41834	0.47166	0.5248	0.11954	0.36255	0.4067	0.55935	0.25413	0.6808	0.0052885	0.51776	0.26091	11.5754	-6.60332	1
11:23112584:24749839	1439	11	23112584	24749839	6.7161e-06	-0.13648	0.36654	-0.044979	-0.83127	-0.30844	-0.54543	-0.70894	0.2237	0.51832	0.40695	-0.019301	-1.0086	-0.30844	0.16001	0.23474	-0.053383	0.08344	0.89144	0.71396	0.96412	0.40582	0.75775	0.58546	0.47836	0.82299	0.60423	0.68404	0.9846	0.31315	0.75775	0.87287	0.81441	0.95743	0.9335	-10.8732	15.6778	1
11:24750113:25106557	1440	11	24750113	25106557	4.6004e-05	-0.27584	0.44075	-0.32056	-0.8501	-0.66364	-0.013265	-0.79633	-0.39343	-0.2487	0.2082	0.2863	-0.36878	-0.66364	1.5388	1.1901	1.133	-0.15581	0.78267	0.65939	0.74854	0.39527	0.50692	0.98942	0.42584	0.694	0.80359	0.83507	0.77465	0.71229	0.50692	0.12385	0.234	0.2572	0.87618	3.50702	-13.3082	1
11:25109191:26046095	1441	11	25109191	26046095	0.00020142	0.18591	-0.52063	-1.1513	-0.59876	-0.32498	0.0021329	-1.4705	-0.89706	-0.65559	0.087159	0.65895	-0.089977	-0.32498	1.045	1.5318	0.47948	0.86749	0.85251	0.60263	0.2496	0.54933	0.74519	0.9983	0.14142	0.36969	0.51209	0.93055	0.50993	0.92831	0.74519	0.29604	0.12557	0.6316	0.38567	17.855	-8.98791	8
11:26046627:27018778	1442	11	26046627	27018778	6.5303e-05	-0.46256	0.20333	-0.025572	0.53949	-0.80093	0.11198	0.50076	-0.76053	-0.40281	-0.21264	-0.3006	-0.29291	-0.80093	-0.11139	-0.031757	-0.048542	-0.07195	0.64368	0.83888	0.9796	0.58955	0.42317	0.91084	0.61654	0.44694	0.68709	0.83161	0.76372	0.76959	0.42317	0.91131	0.97467	0.96128	0.94264	12.6082	14.3148	1
11:27019873:28741185	1443	11	27019873	28741185	0.0001268	-0.28777	1.4448	0.80742	0.71011	-1.3748	1.1234	-0.12264	-0.65489	1.5227	2.4531	0.42511	0.50131	-1.3748	-0.064918	-1.2576	0.47321	-0.070609	0.77352	0.1485	0.41942	0.47764	0.16919	0.26127	0.90239	0.51254	0.12784	0.014165	0.67076	0.61616	0.16919	0.94824	0.20855	0.63606	0.94371	-12.9972	11.9265	1
11:28742220:30056918	1444	11	28742220	30056918	0.00028345	-0.042703	-0.2024	-0.99615	-0.37962	-0.97561	-0.18306	0.43451	-1.2514	-0.010478	0.78763	-0.51539	-0.20175	-0.97561	0.91668	1.4317	-0.4088	0.039534	0.96594	0.83961	0.31918	0.70423	0.32926	0.85475	0.66392	0.21079	0.99164	0.43091	0.60628	0.84011	0.32926	0.35931	0.15223	0.68268	0.96846	3.3634	-13.3676	1
11:30057440:31853968	1445	11	30057440	31853968	0.00023316	0.3548	1.117	0.81061	0.35232	0.11445	0.88593	0.3755	-0.23651	-0.48362	-0.26903	0.31853	-0.30253	0.11445	1.6111	1.552	0.62204	-0.58833	0.72274	0.26401	0.41759	0.7246	0.90888	0.37566	0.70729	0.81303	0.62866	0.78791	0.75008	0.76225	0.90888	0.10716	0.12065	0.53392	0.55631	-17.9574	-5.6175	2
11:31856654:33383448	1446	11	31856654	33383448	6.6489e-05	0.047586	-0.40703	-0.83743	0.37742	0.090102	-0.99426	-0.22381	-0.66774	-0.20459	-0.37337	-0.66253	-0.4254	0.090102	-0.39981	0.79693	0.33518	0.17576	0.96205	0.68399	0.40235	0.70586	0.92821	0.32009	0.82291	0.5043	0.83789	0.70888	0.50763	0.67055	0.92821	0.6893	0.42549	0.73749	0.86048	15.3215	3.40428	1
11:33384046:34321466	1447	11	33384046	34321466	0.00016123	-0.26502	-0.48861	-0.32901	-0.36731	-0.39671	-0.28088	0.085388	-0.96386	-0.75083	-0.038842	-0.23966	0.12882	-0.39671	-0.969	1.0343	0.63332	-0.066138	0.79099	0.62512	0.74215	0.71339	0.69158	0.77881	0.93195	0.33512	0.45275	0.96902	0.8106	0.8975	0.69158	0.33255	0.30101	0.52652	0.94727	15.7293	3.30065	1
11:34321876:35034307	1448	11	34321876	35034307	5.9706e-05	-0.30854	0.30338	0.26314	0.25034	-0.38297	0.63156	-0.91842	-0.47548	0.48759	0.98372	0.32588	-0.81301	-0.38297	-0.44007	0.62496	0.37684	0.55369	0.75767	0.7616	0.79245	0.80232	0.70174	0.52767	0.3584	0.63444	0.62584	0.32525	0.74452	0.41621	0.70174	0.65989	0.532	0.70629	0.57979	-7.01905	3.67636	1
11:35036029:36117340	1449	11	35036029	36117340	3.3986e-05	-0.16256	0.29649	-0.26541	-0.11388	-1.3469	-0.033988	0.067927	0.051806	-0.062755	-0.25142	-0.20596	-0.12715	-1.3469	1.0172	1.6084	-0.6253	-0.17658	0.87087	0.76686	0.79069	0.90934	0.17802	0.97289	0.94584	0.95868	0.94996	0.80149	0.83682	0.89883	0.17802	0.30907	0.10774	0.53177	0.85984	-11.8245	4.4284	1
11:36118027:37838625	1450	11	36118027	37838625	0.00012003	-0.032399	-0.45943	-0.36328	-0.97873	-0.56576	-0.39696	0.19566	-1.2272	-0.51522	0.32974	0.37946	0.60914	-0.56576	0.16554	1.6562	0.00095798	0.095583	0.97415	0.64592	0.71639	0.32771	0.57156	0.6914	0.84488	0.21973	0.6064	0.74159	0.70434	0.54243	0.57156	0.86852	0.097677	0.99924	0.92385	2.68495	-9.05606	10
11:37839347:40357803	1451	11	37839347	40357803	0.00021696	-0.55336	-1.2589	-0.68414	-1.6623	-0.51647	-1.2133	0.4604	-2.0631	-1.7542	-1.3761	-1.0246	-0.042756	-0.51647	1.208	1.9214	0.10588	-0.35769	0.58002	0.20806	0.49389	0.096457	0.60552	0.22501	0.64523	0.039102	0.079403	0.16879	0.30555	0.9659	0.60552	0.22704	0.054684	0.91568	0.72058	19.1303	-12.4396	1
11:40359663:40716222	1452	11	40359663	40716222	3.7982e-05	-0.14414	0.25503	-0.24398	0.40785	-1.9963	0.67876	-0.70615	-0.65737	-0.65414	-0.27364	0.39933	-0.28757	-1.9963	1.2856	1.7027	0.97266	0.081027	0.88539	0.7987	0.80725	0.68339	0.045898	0.49729	0.4801	0.51094	0.51302	0.78436	0.68965	0.77368	0.045898	0.19858	0.088622	0.33072	0.93542	7.65359	-18.7542	1
11:40716823:42243196	1453	11	40716823	42243196	0.00022654	-1.1097	-0.048253	-0.59621	0.20727	0.085119	-0.49051	-1.9137	0.12028	0.036206	0.66461	0.27394	-0.12761	0.085119	0.29593	1.7569	-0.4563	0.89146	0.26712	0.96151	0.55103	0.8358	0.93217	0.62377	0.055652	0.90426	0.97112	0.5063	0.78413	0.89846	0.93217	0.76728	0.078936	0.64818	0.37268	-15.3467	-7.36394	2
11:42244050:42854352	1454	11	42244050	42854352	7.1971e-05	0.0022885	-0.40648	-0.18181	-0.44517	-0.20996	-0.50315	-1.1384	-0.59436	-0.18199	0.5996	-0.95664	0.25078	-0.20996	-0.10048	-0.38973	0.23789	-0.18608	0.99817	0.68439	0.85573	0.6562	0.8337	0.61486	0.25494	0.55227	0.85559	0.54877	0.33875	0.80198	0.8337	0.91997	0.69673	0.81197	0.85238	8.69449	7.69403	1
11:42854878:43952796	1455	11	42854878	43952796	9.512e-05	-0.058953	-0.33917	-0.31849	-0.27178	-0.036893	-0.1675	1.0723	0.39355	0.69798	1.0654	0.31633	-0.51769	-0.036893	-0.5009	1.3753	0.37801	0.26635	0.95299	0.73448	0.75011	0.78579	0.97057	0.86698	0.28359	0.69391	0.48519	0.28668	0.75175	0.60467	0.97057	0.61644	0.16905	0.70542	0.78997	-19.8774	1.59359	1
11:43953774:46245900	1456	11	43953774	46245900	8.0984e-05	-0.32945	-0.056713	-0.25076	0.94269	-1.1021	-0.21041	0.69322	-1.3377	-0.89404	-0.78857	-0.013929	-0.11488	-1.1021	-0.96154	0.44302	-0.20185	0.16824	0.74181	0.95477	0.802	0.34584	0.2704	0.83335	0.48817	0.18101	0.3713	0.43036	0.98889	0.90854	0.2704	0.33628	0.65775	0.84003	0.86639	12.6101	14.3196	1
11:46252956:47893120	1457	11	46252956	47893120	0.00057133	-1.0749	-1.431	-1.9727	-0.37166	-1.1253	-3.0239	-2.4764	-5.0903	-4.8087	-4.721	-3.0228	-1.6622	-1.1253	-0.28775	-0.66567	-0.40115	-0.050245	0.28244	0.15243	0.048526	0.71014	0.26045	0.0024956	0.013272	3.5744e-07	1.5189e-06	2.3468e-06	0.0025041	0.096474	0.26045	0.77354	0.50562	0.68831	0.95993	24.3855	-4.69695	5
11:47896747:48351216	1458	11	47896747	48351216	0.00039963	-1.1303	-1.1618	-1.7196	-0.66216	-0.71253	-1.5697	-2.5972	-3.6545	-4.398	-3.4949	-1.9868	-0.9562	-0.71253	-0.25826	-2.3664	-1.0448	-0.092616	0.25833	0.24531	0.085498	0.50787	0.47614	0.11648	0.0093981	0.00025772	1.0928e-05	0.00047425	0.04694	0.33897	0.47614	0.79621	0.01796	0.29609	0.92621	24.3776	-4.69339	5
11:48351331:49659131	1459	11	48351331	49659131	0.00036956	0.79661	-0.50307	-1.7129	-0.21232	-1.0565	-1.9995	-1.7276	-2.8847	-3.3739	-2.6636	-1.9384	-1.4004	-1.0565	-0.75492	-0.92133	-0.61506	-0.78828	0.42568	0.61491	0.086724	0.83186	0.29076	0.045558	0.084065	0.0039181	0.00074102	0.0077311	0.052568	0.1614	0.29076	0.4503	0.35688	0.53851	0.43053	24.3659	-4.66985	5
11:49660004:55116367	1460	11	49660004	55116367	0.00024223	0.51467	-0.63588	-1.2395	-0.44263	-1.3432	-0.45602	-0.70628	-1.4286	-1.961	-1.8623	0.21575	-0.44487	-1.3432	0.42324	0.93623	-0.60703	-0.89545	0.60679	0.52486	0.21516	0.65803	0.17921	0.64837	0.48001	0.15311	0.049873	0.062558	0.82918	0.65641	0.17921	0.67212	0.34916	0.54383	0.37055	18.6841	-12.0625	1
11:55116451:56160712	1461	11	55116451	56160712	0.00019988	0.11619	-0.73752	-2.13	-0.33161	-1.6048	-1.5908	-0.58887	-2.194	-2.5276	-2.1737	-0.48866	-0.52655	-1.6048	0.36579	1.0186	-0.9369	-0.56262	0.9075	0.4608	0.033175	0.74018	0.10855	0.11166	0.55595	0.028234	0.011485	0.029727	0.62508	0.59851	0.10855	0.71452	0.30841	0.34881	0.57369	18.8091	-12.1482	1
11:56161293:56470264	1462	11	56161293	56470264	0.00014068	-0.47053	-1.1017	-1.5395	-0.15237	-1.3661	-1.2806	-0.60674	-1.447	-1.0664	-1.0821	-0.56383	-0.0070109	-1.3661	0.52935	0.60652	0.90209	-0.94918	0.63798	0.27061	0.12368	0.87889	0.17191	0.20034	0.54402	0.14788	0.28622	0.27921	0.57287	0.99441	0.17191	0.59656	0.54417	0.36701	0.34253	23.0133	-7.11022	5
11:56470286:56624971	1463	11	56470286	56624971	0.00011556	-0.076521	-0.60925	-1.4304	-0.15777	-0.30238	-1.2022	-1.2033	-1.3246	-1.547	-1.8682	-0.48401	-0.082559	-0.30238	-0.18426	1.344	-0.62009	0.24218	0.939	0.54236	0.15261	0.87464	0.76236	0.22929	0.22887	0.18529	0.12185	0.061737	0.62838	0.9342	0.76236	0.85381	0.17893	0.5352	0.80864	16.12	0.843145	1
11:56625775:58455947	1464	11	56625775	58455947	0.00016239	-0.22775	-0.81701	-1.0684	-0.81003	-0.7893	-1.6002	-0.35299	-2.6365	-2.1691	-1.5191	-1.3851	-0.11285	-0.7893	0.3799	-0.66878	-0.19619	-1.3571	0.81984	0.41392	0.28536	0.41792	0.42994	0.10955	0.7241	0.0083769	0.030072	0.12874	0.16603	0.91015	0.42994	0.70402	0.50363	0.84446	0.17474	23.6273	-3.21427	5
11:58457495:59615953	1465	11	58457495	59615953	0.00010234	-0.66126	-0.9754	-0.67046	-0.68942	-1.6216	-0.50584	0.33243	-0.52645	-0.70276	0.10981	-0.16846	-0.63773	-1.6216	-0.28297	0.056788	0.2233	-1.0719	0.50845	0.32936	0.50257	0.49056	0.10489	0.61297	0.73957	0.59858	0.4822	0.91256	0.86622	0.52365	0.10489	0.7772	0.95471	0.8233	0.28377	6.75676	11.1977	1
11:59620206:61870732	1466	11	59620206	61870732	0.00034957	0.12651	-0.43529	-0.073354	0.22462	-0.97439	-0.75325	-0.27589	0.17195	-0.15756	0.19637	-0.78229	-0.17128	-0.97439	-0.73738	0.60996	-0.60271	-0.12647	0.89933	0.66335	0.94152	0.82228	0.32986	0.4513	0.78263	0.86348	0.8748	0.84432	0.43404	0.864	0.32986	0.46089	0.54189	0.5467	0.89936	-9.39614	6.16415	1
11:61873755:63153602	1467	11	61873755	63153602	7.4189e-05	-0.23168	-0.28927	-0.90467	-1.4314	-0.34497	-1.1832	-0.72416	-0.63351	-0.88114	-1.5808	-0.91441	-0.95686	-0.34497	-0.098561	0.15615	-0.064426	0.10345	0.81679	0.77238	0.36564	0.15232	0.73012	0.23675	0.46897	0.5264	0.37824	0.11393	0.3605	0.33864	0.73012	0.92149	0.87591	0.94863	0.91761	19.3394	3.49987	1
11:63154309:66835194	1468	11	63154309	66835194	0.00055295	-0.76035	0.23469	-1.133	-1.3773	-1.3569	1.1892	-0.7912	-2.0124	-0.90176	0.67866	1.5683	0.13234	-1.3569	4.9596	4.1929	0.77715	0.32171	0.44705	0.81445	0.25722	0.16842	0.17482	0.23438	0.42883	0.044179	0.36719	0.49735	0.1168	0.89472	0.17482	7.0654e-07	2.7544e-05	0.43707	0.74767	2.64488	-19.1729	1
11:66835372:68515239	1469	11	66835372	68515239	9.3988e-05	-0.1596	-1.0968	-0.86984	0.1872	0.341	-0.88527	-0.43402	-1.6044	-0.87702	0.078862	-0.79171	0.32617	0.341	0.48552	0.99551	0.6179	0.14589	0.87319	0.27275	0.38439	0.8515	0.7331	0.37601	0.66428	0.10864	0.38047	0.93714	0.42853	0.7443	0.7331	0.62731	0.31949	0.53664	0.88401	13.2332	-1.05375	1
11:68521072:69508567	1470	11	68521072	69508567	0.0001243	-0.27844	-0.56713	-1.2105	0.27919	0.073363	-0.77646	-0.45706	-0.91298	-0.52012	-0.21418	-0.73957	0.075976	0.073363	1.3502	0.15895	0.057871	-0.083555	0.78067	0.57063	0.22609	0.7801	0.94152	0.43748	0.64763	0.36125	0.60298	0.83041	0.45956	0.93944	0.94152	0.17694	0.87371	0.95385	0.93341	11.0224	-0.0881406	1
11:69509343:70613763	1471	11	69509343	70613763	7.5865e-05	-0.342	-0.19567	-0.95006	-0.56698	0.57517	0.2789	-0.42212	-0.20155	-0.064224	0.19031	0.42771	1.1158	0.57517	1.0806	1.5033	0.61791	-0.4375	0.73235	0.84487	0.34208	0.57073	0.56518	0.78032	0.67294	0.84027	0.94879	0.84906	0.66886	0.26453	0.56518	0.27987	0.13275	0.53664	0.66175	-3.99804	-9.54302	1
11:70616465:71842303	1472	11	70616465	71842303	4.3014e-05	0.3207	-0.51408	0.043369	-0.58554	0.66583	-0.4262	0.08336	-0.44593	-0.5758	-0.21435	-0.36421	0.039527	0.66583	-0.24312	-0.38252	0.12603	-1.1546	0.74844	0.6072	0.96541	0.55818	0.50552	0.66996	0.93357	0.65565	0.56475	0.83028	0.7157	0.96847	0.50552	0.80791	0.70208	0.89971	0.24824	13.3796	6.14749	4
11:71842976:74158869	1473	11	71842976	74158869	0.00018851	0.29319	0.42069	-0.16503	-1.037	-1.3138	-0.53189	0.65989	-0.069463	0.061232	0.17537	-0.28608	-0.53872	-1.3138	-0.049182	0.56316	0.16007	-0.31662	0.76938	0.67398	0.86892	0.29975	0.18893	0.5948	0.50933	0.94462	0.95117	0.86079	0.77482	0.59008	0.18893	0.96077	0.57333	0.87283	0.75153	-9.26393	10.7891	3
11:74159542:76431100	1474	11	74159542	76431100	0.00019548	0.28855	-0.96829	-0.18706	-0.34808	-0.0081019	0.021271	-0.059506	-0.30905	-0.031762	0.032048	-0.034393	0.26004	-0.0081019	-0.54349	-0.32293	0.17662	0.5001	0.77293	0.3329	0.85161	0.72778	0.99354	0.98303	0.95255	0.75729	0.97466	0.97443	0.97256	0.79483	0.99354	0.58679	0.74675	0.8598	0.617	-3.52489	19.1668	1
11:76432156:77903706	1475	11	76432156	77903706	6.1519e-05	-0.10056	0.15846	-0.20416	-0.60449	-0.3766	-0.69083	-0.28906	-0.64634	0.0026671	0.0047591	-1.0294	-0.8157	-0.3766	0.87348	2.2835	0.45608	-0.3353	0.9199	0.87409	0.83823	0.54552	0.70647	0.48967	0.77253	0.51806	0.99787	0.9962	0.30328	0.41467	0.70647	0.3824	0.022403	0.64833	0.7374	-1.7382	-17.4546	1
11:77904339:79723318	1476	11	77904339	79723318	0.00010149	-0.23692	0.43582	1.3915	0.51111	-1.3281	-0.22387	0.050761	-1.2557	-0.50095	-0.044615	0.10647	0.14885	-1.3281	2.2927	2.5443	0.80871	0.61348	0.81272	0.66296	0.16407	0.60927	0.18414	0.82286	0.95952	0.20922	0.61641	0.96441	0.91521	0.88167	0.18414	0.021867	0.010951	0.41868	0.53956	0.150108	-16.6246	1
11:79723675:80720242	1477	11	79723675	80720242	0.0001931	-0.81622	-0.44653	0.073969	-0.18514	-0.45246	-0.11767	-0.88876	-1.1277	-1.3121	-0.49757	-1.1588	-0.25903	-0.45246	0.68871	-0.13947	0.58111	0.53269	0.41437	0.65522	0.94103	0.85312	0.65094	0.90633	0.37413	0.25946	0.18949	0.61879	0.24655	0.79561	0.65094	0.49101	0.88908	0.56117	0.59425	16.0881	5.44271	1
11:80721384:81653514	1478	11	80721384	81653514	0.00010493	-0.1942	-0.17563	-0.60445	0.51944	-0.85619	0.46089	0.09484	-1.3863	-0.77699	-0.5361	-0.025318	0.044554	-0.85619	0.23612	-0.13918	-0.050665	0.093347	0.84602	0.86059	0.54554	0.60346	0.39189	0.64488	0.92444	0.16564	0.43716	0.59189	0.9798	0.96446	0.39189	0.81334	0.88931	0.95959	0.92563	12.6769	14.2675	1
11:81654617:82844918	1479	11	81654617	82844918	6.7518e-05	-0.074989	0.32822	0.72033	0.1649	0.2976	0.73596	-0.55759	-0.49119	-0.34198	-0.19	0.022704	0.014422	0.2976	0.50068	1.2369	0.77065	1.1748	0.94022	0.74275	0.47132	0.86902	0.76601	0.46176	0.57712	0.62329	0.73237	0.84931	0.98189	0.98849	0.76601	0.61659	0.21613	0.44091	0.24009	-15.9608	-4.44549	2
11:82847086:83575703	1480	11	82847086	83575703	0.00011455	-0.82145	0.26547	-0.30967	-0.37182	-0.56889	-0.44992	-0.20576	-0.61678	-0.27677	-0.66851	-0.96342	-0.22944	-0.56889	0.17143	1.0536	-0.25244	0.17241	0.41139	0.79065	0.75681	0.71003	0.56943	0.65277	0.83698	0.53738	0.78196	0.50381	0.33533	0.81852	0.56943	0.86388	0.29209	0.8007	0.86311	4.62484	9.40125	1
11:83576460:84208616	1481	11	83576460	84208616	6.2518e-05	-0.86567	-0.38335	-0.65477	-0.88545	-1.9479	-1.0077	0.55458	-0.090914	-0.45203	-0.02725	-0.51995	-0.20725	-1.9479	0.24954	0.43575	0.064088	0.36713	0.38667	0.70146	0.51261	0.37591	0.051423	0.3136	0.57918	0.92756	0.65125	0.97826	0.6031	0.83581	0.051423	0.80294	0.66302	0.9489	0.71352	5.04894	9.90958	1
11:84212522:84618654	1482	11	84212522	84618654	-6.1852e-07	0.00059684	-1.4257	-1.0996	-1.068	0.18855	-1.0134	0.10166	0.14972	0.3034	-0.40091	-0.47717	-1.4814	0.18855	-0.035562	-0.60843	-0.22157	-0.54214	0.99952	0.15395	0.27152	0.28554	0.85045	0.31088	0.91903	0.88098	0.76159	0.68849	0.63324	0.13849	0.85045	0.97163	0.5429	0.82465	0.58772	8.50684	7.40414	1
11:84618788:86623913	1483	11	84618788	86623913	0.00018436	0.72675	-1.0752	-0.62141	0.22792	-0.45309	-0.64286	-0.35707	-0.82363	-0.70857	-0.013677	-0.44658	-1.2669	-0.45309	-0.058313	2.6255	-0.62513	0.91742	0.46738	0.28226	0.53433	0.81971	0.65049	0.52031	0.72104	0.41015	0.47859	0.98909	0.65518	0.20519	0.65049	0.9535	0.0086517	0.53189	0.35892	17.9839	-8.85993	8
11:86625137:87429545	1484	11	86625137	87429545	1.9114e-05	0.535	0.049243	0.12315	-0.48797	-0.90409	-0.28181	-0.072226	-0.17162	0.1173	1.1793	-0.26062	-0.9973	-0.90409	0.45769	0.2968	0.67699	-0.23355	0.59265	0.96073	0.90199	0.62557	0.36595	0.77809	0.94242	0.86374	0.90662	0.23829	0.79439	0.31862	0.36595	0.64717	0.76662	0.49841	0.81533	-7.87755	12.0546	3
11:87431647:87827395	1485	11	87431647	87827395	-5.1838e-06	-0.037116	-0.6477	-0.030895	-0.56063	-0.64605	-0.86805	-0.00069308	0.05301	-0.42483	0.095033	-1.1574	0.81159	-0.64605	1.1961	-0.35828	0.44318	-0.12981	0.97039	0.51718	0.97535	0.57505	0.51825	0.38537	0.99945	0.95772	0.67096	0.92429	0.24711	0.41703	0.51825	0.23166	0.72013	0.65764	0.89671	3.28042	21.042	1
11:87827514:89208590	1486	11	87827514	89208590	0.00019122	0.26959	0.18049	-0.040566	-0.038523	-0.88963	0.50564	-0.76383	-0.55877	-0.60744	0.4546	0.14384	0.045688	-0.88963	1.1348	2.4937	-0.27248	-0.15775	0.78747	0.85676	0.96764	0.96927	0.37366	0.61311	0.44497	0.57632	0.54356	0.64939	0.88562	0.96356	0.37366	0.25647	0.012641	0.78525	0.87465	1.72693	-19.858	1
11:89208854:89440680	1487	11	89208854	89440680	1.7607e-05	-0.65363	-0.42576	-0.16022	-0.045596	-1.0819	0.37954	-0.28435	-0.26804	-0.11476	-0.055423	0.50598	0.40778	-1.0819	0.7185	0.7713	-0.10719	-0.17014	0.51335	0.67028	0.87271	0.96363	0.27928	0.70429	0.77614	0.78867	0.90863	0.9558	0.61287	0.68344	0.27928	0.47245	0.44053	0.91464	0.8649	-3.76681	1.28495	1
11:89441680:91115475	1488	11	89441680	91115475	0.00011388	-0.26773	0.59088	0.57966	-0.40892	-0.3695	-0.40139	-0.2911	0.49665	0.66685	0.22703	0.11339	-0.28179	-0.3695	0.077017	0.67621	-0.78656	0.56402	0.78891	0.5546	0.56214	0.6826	0.71176	0.68813	0.77097	0.61944	0.50487	0.8204	0.90972	0.77811	0.71176	0.93861	0.4989	0.43154	0.57274	-13.8478	1.54363	1
11:91118661:91676282	1489	11	91118661	91676282	4.8269e-05	0.025194	-0.47226	-0.098799	0.63666	2.317	0.40512	-0.86577	-1.0753	-1.1104	-0.67248	-0.36083	-0.12748	2.317	-0.04024	-0.20985	0.87525	0.76166	0.9799	0.63674	0.9213	0.52435	0.020506	0.68539	0.38661	0.28225	0.26681	0.50128	0.71823	0.89856	0.020506	0.9679	0.83379	0.38144	0.44626	8.18316	0.655147	1
11:91677374:92626428	1490	11	91677374	92626428	0.0001715	0.065216	0.13685	0.46769	0.0068869	-1.0874	-0.27545	-0.45045	-1.0277	-0.64442	-0.25385	-1.3054	-1.344	-1.0874	1.9041	1.8525	0.55023	-0.55566	0.948	0.89115	0.64001	0.99451	0.27688	0.78297	0.65239	0.3041	0.5193	0.79961	0.19174	0.17894	0.27688	0.056894	0.063949	0.58217	0.57844	4.24317	-14.8672	1
11:92627643:93270431	1491	11	92627643	93270431	0.0001143	0.18339	-0.031352	-0.56933	0.087884	-0.47862	-1.5162	-0.25876	-0.5346	-0.42173	0.22956	-1.0068	-0.23279	-0.47862	-0.10832	0.79557	0.32227	-0.094809	0.8545	0.97499	0.56913	0.92997	0.63221	0.12947	0.79582	0.59293	0.67322	0.81843	0.31405	0.81592	0.63221	0.91374	0.42628	0.74725	0.92447	15.704	-2.43813	1
11:93272186:94389331	1492	11	93272186	94389331	0.00011137	0.07967	-0.70038	-0.90753	-0.025964	-0.30079	-0.69832	-1.0048	-0.33672	-0.90471	-0.032411	-0.31243	-0.53573	-0.30079	-0.16715	0.0046007	-1.0165	-0.77373	0.9365	0.48369	0.36413	0.97929	0.76357	0.48497	0.315	0.73633	0.36562	0.97414	0.75471	0.59214	0.76357	0.86725	0.99633	0.30941	0.43909	4.92776	0.191135	1
11:94391845:95329108	1493	11	94391845	95329108	5.8375e-05	-0.087123	-0.37051	-1.1975	-0.30106	0.086971	-1.3105	-1.8482	-1.1861	-1.4094	-0.36344	-0.19678	-0.14165	0.086971	0.42187	-0.28946	-0.2953	0.96957	0.93057	0.711	0.23112	0.76337	0.93069	0.19002	0.06458	0.23559	0.15871	0.71628	0.844	0.88736	0.93069	0.67312	0.77223	0.76776	0.33226	19.1894	3.63272	1
11:95332310:96848965	1494	11	95332310	96848965	0.00012021	0.19461	-0.69853	-0.99573	-0.24775	0.28597	-0.44462	-0.70051	-0.90168	-0.90926	-0.52054	-0.092222	0.0098688	0.28597	-0.2207	1.9571	0.021103	-0.40677	0.8457	0.48485	0.31938	0.80433	0.7749	0.65659	0.48361	0.36723	0.36322	0.60268	0.92652	0.99213	0.7749	0.82533	0.050339	0.98316	0.68418	14.0354	-8.41617	1
11:96849530:98703542	1495	11	96849530	98703542	0.00026348	-0.66195	-0.91457	0.11379	-0.04821	-0.49074	0.026793	-0.84091	-0.48259	-0.0065257	0.32374	0.22799	0.21986	-0.49074	-0.42533	-0.42265	0.50605	0.82292	0.50801	0.36042	0.9094	0.96155	0.62361	0.97862	0.4004	0.62939	0.99479	0.74613	0.81965	0.82598	0.62361	0.67059	0.67255	0.61282	0.41055	0.979276	16.6379	1
11:98703733:99613901	1496	11	98703733	99613901	0.00027473	-0.24672	-1.0129	-0.9151	0.33026	-0.83034	0.74271	-1.0956	0.25987	-0.40805	-0.46592	0.97988	1.1571	-0.83034	1.7609	2.3194	0.3542	0.21305	0.80512	0.3111	0.36014	0.7412	0.40635	0.45766	0.27323	0.79496	0.68324	0.64128	0.32715	0.24724	0.40635	0.078255	0.020371	0.72319	0.83128	-5.62298	-15.0772	1
11:99614560:101156501	1497	11	99614560	101156501	0.00016834	0.31347	-0.72184	-0.12917	-0.045747	-0.076485	0.35325	0.77903	0.85311	1.1191	1.0346	0.92204	0.0043708	-0.076485	1.9507	1.3008	-0.38091	-0.75973	0.75392	0.47039	0.89723	0.96351	0.93903	0.7239	0.43596	0.3936	0.26309	0.30083	0.35651	0.99651	0.93903	0.051088	0.19331	0.70327	0.44742	-22.4434	-7.26889	11
11:101158517:101892922	1498	11	101158517	101892922	0.00010421	0.18434	-0.75123	-0.85797	-0.96377	-1.152	-0.12751	-0.28776	-0.87999	-0.7888	0.017676	-0.16332	-0.90975	-1.152	1.5966	-0.42907	-0.10244	0.18964	0.85375	0.45251	0.39091	0.33516	0.2493	0.89854	0.77353	0.37887	0.43023	0.9859	0.87027	0.36295	0.2493	0.11036	0.66788	0.9184	0.84959	8.73435	10.2017	1
11:101894471:102668702	1499	11	101894471	102668702	3.1386e-05	-0.28069	0.48551	0.0089199	-0.90776	-0.23236	0.48297	0.4688	0.25347	0.28392	0.20289	0.30515	-0.32702	-0.23236	0.53512	0.94707	-0.81479	0.46379	0.77895	0.62731	0.99288	0.36401	0.81626	0.62912	0.63921	0.7999	0.77648	0.83922	0.76025	0.74366	0.81626	0.59256	0.3436	0.41519	0.6428	-13.7733	1.4838	1
11:102668882:103491310	1500	11	102668882	103491310	7.2303e-05	0.079883	-0.016314	-0.27981	0.12845	0.41832	0.3576	0.098993	-1.1605	-1.1521	-0.11075	0.63139	0.61686	0.41832	0.50904	0.96254	0.072057	0.18815	0.93633	0.98698	0.77962	0.8978	0.67571	0.72064	0.92114	0.24585	0.24928	0.91181	0.52779	0.53733	0.67571	0.61072	0.33578	0.94256	0.85076	4.76634	-3.52475	1
11:103491586:104871322	1501	11	103491586	104871322	5.2554e-05	-0.39512	-0.38987	0.006765	0.38313	-0.75057	-0.18489	0.18752	-0.74355	-0.31171	0.58302	-0.61199	0.16072	-0.75057	0.18974	0.76278	-0.8299	-0.19777	0.69275	0.69663	0.9946	0.70163	0.45291	0.85332	0.85125	0.45715	0.75526	0.55988	0.54055	0.87232	0.45291	0.84951	0.4456	0.40659	0.84322	-4.0052	6.79783	1
11:104872103:106251514	1502	11	104872103	106251514	0.00014006	-0.12123	0.82717	0.56169	0.53994	-1.0513	0.1839	-1.072	-1.2554	-0.87495	-0.040198	-0.3229	0.15262	-1.0513	1.1641	0.7105	-0.0079158	-0.33141	0.90351	0.40814	0.57433	0.58924	0.2931	0.85409	0.28372	0.20932	0.3816	0.96794	0.74677	0.87869	0.2931	0.24439	0.47739	0.99368	0.74034	11.6395	-6.57736	1
11:106252171:107489662	1503	11	106252171	107489662	0.00029215	0.17734	0.82542	0.1598	0.5932	0.23584	0.84443	-0.50862	-0.77771	-0.59743	0.58048	1.2738	0.6623	0.23584	2.5975	2.6912	0.68322	0.75501	0.85924	0.40913	0.87304	0.55305	0.81356	0.39843	0.61102	0.43674	0.55022	0.56159	0.20275	0.50778	0.81356	0.0093918	0.0071206	0.49447	0.45024	-6.43975	-18.4222	7
11:107491606:108495975	1504	11	107491606	108495975	0.00010113	0.021155	-0.29237	-0.38224	-0.49366	-1.0496	-0.79271	-0.71853	-0.26141	0.18435	0.17446	0.16903	-0.028353	-1.0496	1.4977	2.741	0.93897	-0.55141	0.98312	0.77001	0.70228	0.62155	0.29388	0.42795	0.47243	0.79377	0.85374	0.8615	0.86577	0.97738	0.29388	0.13422	0.0061258	0.34775	0.58135	4.01399	-18.3644	1
11:108496357:110701645	1505	11	108496357	110701645	0.00021414	-0.50936	-0.41478	-1.0284	-0.67479	-0.5042	-0.33136	-1.8043	0.5895	0.56287	1.0008	0.64138	1.1826	-0.5042	1.234	2.8509	0.24926	0.36152	0.6105	0.6783	0.30375	0.49981	0.61412	0.74037	0.071188	0.55552	0.57352	0.31693	0.52128	0.23696	0.61412	0.21722	0.00436	0.80316	0.71771	-15.4529	-13.7372	1
11:110702636:111981853	1506	11	110702636	111981853	0.00035261	0.88901	-1.2235	-1.6597	-0.44916	-0.38558	-0.15871	-0.35741	-0.066119	0.015915	0.45462	0.4126	-0.21273	-0.38558	3.2299	1.836	-0.33423	1.5866	0.374	0.22116	0.096965	0.65332	0.69981	0.87389	0.72078	0.94728	0.9873	0.64939	0.6799	0.83154	0.69981	0.0012382	0.066357	0.7382	0.11259	-15.2652	-13.4649	1
11:111985737:113103996	1507	11	111985737	113103996	0.00035114	-0.1865	0.49265	0.60942	0.021149	-0.31023	0.43121	-0.84557	-1.532	-0.50235	0.62608	0.51851	-0.27081	-0.31023	1.2249	3.121	0.24393	0.67573	0.85205	0.62226	0.54225	0.98313	0.75639	0.66632	0.39779	0.12551	0.61542	0.53126	0.6041	0.78654	0.75639	0.22063	0.0018024	0.80728	0.49921	-6.38085	-18.4809	7
11:113105405:113958177	1508	11	113105405	113958177	7.6576e-05	-0.47825	-0.60357	-0.93035	-0.43047	-0.67102	-1.5687	-0.97265	-0.48016	-1.5461	-1.6419	-1.694	0.33587	-0.67102	-0.67949	-1.6447	0.0089637	0.3822	0.63247	0.54613	0.35219	0.66686	0.50221	0.11673	0.33073	0.63112	0.12208	0.10061	0.090267	0.73697	0.50221	0.49683	0.10003	0.99285	0.70231	19.3868	3.54028	1
11:113959061:114742322	1509	11	113959061	114742322	5.8119e-05	0.13829	1.3854	0.56157	0.064046	-0.67924	0.10576	-0.34165	-0.91863	-0.77322	-0.61022	-0.51333	-0.18483	-0.67924	-0.51501	0.076207	0.2512	0.3305	0.89001	0.16594	0.57441	0.94893	0.49698	0.91577	0.73261	0.35829	0.43939	0.54171	0.60772	0.85337	0.49698	0.60655	0.93925	0.80166	0.74102	1.00058	4.9684	1
11:114743956:115627217	1510	11	114743956	115627217	0.00015223	0.63379	0.98357	-0.23895	0.67194	-0.99285	-0.86016	1.6205	0.00066048	0.69678	1.2733	-1.3985	0.043758	-0.99285	-0.28021	-0.18372	-0.53108	0.056513	0.52621	0.32533	0.81114	0.50162	0.32078	0.3897	0.10512	0.99947	0.48594	0.20293	0.16196	0.9651	0.32078	0.77931	0.85424	0.59537	0.95493	-9.73576	12.5534	3
11:115652723:117097952	1511	11	115652723	117097952	0.00014864	-0.85112	-0.40656	-0.62723	0.35024	-0.076446	-0.57151	-0.427	-1.0326	-1.8099	-1.5799	-0.15003	-0.10909	-0.076446	1.1384	0.61435	-0.022493	0.25936	0.3947	0.68433	0.53051	0.72616	0.93906	0.56765	0.66938	0.30181	0.070307	0.11412	0.88074	0.91313	0.93906	0.25494	0.53898	0.98205	0.79536	11.4282	-3.3725	1
11:117098436:118898319	1512	11	117098436	118898319	8.5367e-05	-0.18957	-0.20389	-0.17466	-0.43082	-0.37237	-0.41614	-1.0265	-0.98103	-1.0252	-0.28953	0.074195	0.18189	-0.37237	0.97852	1.2885	-0.056471	-0.49069	0.84964	0.83844	0.86134	0.6666	0.70961	0.67731	0.30467	0.32658	0.30526	0.77218	0.94085	0.85567	0.70961	0.32782	0.19756	0.95497	0.62365	15.3272	-11.3856	1
11:118899218:120171371	1513	11	118899218	120171371	0.00012583	-0.08058	1.1609	1.4223	-0.22627	0.055904	-0.13705	-0.65004	0.34057	0.128	-0.28833	-0.13742	-0.042722	0.055904	1.2655	1.0659	-0.1894	0.26289	0.93578	0.24567	0.15493	0.82099	0.95542	0.89099	0.51567	0.73343	0.89815	0.7731	0.8907	0.96592	0.95542	0.20569	0.28649	0.84978	0.79263	-2.12952	-0.802125	1
11:120173354:121660636	1514	11	120173354	121660636	6.5215e-05	0.32714	-0.6298	-0.79768	-0.35221	-0.987	-1.2505	-0.9607	-0.32415	-0.37345	-0.43185	-1.1337	-0.61972	-0.987	0.47196	1.2896	0.28345	-0.10364	0.74356	0.52882	0.42506	0.72468	0.32364	0.2111	0.3367	0.74582	0.70881	0.66585	0.25692	0.53544	0.32364	0.63695	0.19718	0.77683	0.91746	6.23048	-8.36279	1
11:121661507:123289851	1515	11	121661507	123289851	0.00022418	0.42604	0.058784	-1.184	-1.2763	-1.9417	-2.6877	-1.0637	-2.2832	-1.9127	-0.81071	-1.3445	-1.2851	-1.9417	1.0707	0.10414	0.48401	-0.54396	0.67008	0.95312	0.23641	0.20184	0.052177	0.0071941	0.28746	0.022421	0.055787	0.41753	0.1788	0.19876	0.052177	0.28431	0.91705	0.62838	0.58647	23.5717	-3.22935	5
11:123291301:124403522	1516	11	123291301	124403522	9.8462e-05	-0.40523	0.69585	-0.46655	-0.066705	0.33558	0.20731	-0.23237	0.056954	-0.14756	-0.44606	0.17229	0.48812	0.33558	0.57469	0.93167	0.5424	-0.13786	0.68531	0.48652	0.64082	0.94682	0.73719	0.83577	0.81625	0.95458	0.88269	0.65555	0.86321	0.62546	0.73719	0.5655	0.35151	0.58754	0.89035	-4.46564	-8.55538	1
11:124404297:125984562	1517	11	124404297	125984562	6.2644e-05	-0.25287	0.55247	-0.12901	0.033058	-0.25777	-0.36069	0.62077	-0.94593	-0.037756	0.56062	-0.1692	-0.40076	-0.25777	0.85567	1.8005	-0.39783	-0.35202	0.80037	0.58062	0.89735	0.97363	0.79658	0.71833	0.53475	0.34419	0.96988	0.57506	0.86564	0.6886	0.79658	0.39218	0.071784	0.69075	0.72482	-0.503046	-15.7169	1
11:125984970:126772347	1518	11	125984970	126772347	0.00014558	-0.74634	0.91986	0.70184	0.32658	-1.1306	0.038566	-0.27206	0.15614	0.27938	-0.033275	0.40882	1.0179	-1.1306	-1.1688	0.033306	0.26238	-0.41801	0.45546	0.35764	0.48278	0.74399	0.25824	0.96924	0.78557	0.87592	0.77995	0.97346	0.68267	0.30875	0.25824	0.2425	0.97343	0.79303	0.67594	-12.3532	10.1954	1
11:126772905:127715860	1519	11	126772905	127715860	0.00011072	0.44044	-0.25793	-0.29753	-0.035023	-0.57014	-0.58336	-0.87106	-0.12628	-0.23415	0.022173	-0.17716	1.147	-0.57014	-0.56829	-0.96204	-0.98453	-1.0946	0.65962	0.79646	0.76606	0.97206	0.56858	0.55965	0.38372	0.89951	0.81487	0.98231	0.85938	0.25138	0.56858	0.56984	0.33603	0.32486	0.2737	-0.256528	14.986	1
11:127716140:129186210	1520	11	127716140	129186210	7.1769e-05	0.03187	-1.1528	-1.0416	-0.048921	-0.014041	0.012445	-0.1406	-0.52596	-0.67715	-0.8486	-0.36525	-0.55933	-0.014041	0.39332	0.83476	0.11005	0.51024	0.97458	0.24898	0.29759	0.96098	0.9888	0.99007	0.88819	0.59891	0.49831	0.39611	0.71493	0.57593	0.9888	0.69409	0.40385	0.91237	0.60988	8.91282	-3.39358	1
11:129187995:129838375	1521	11	129187995	129838375	0.00013547	0.61777	0.50584	0.63343	-0.42937	0.16449	-0.73336	-0.38455	0.61373	0.40427	0.011694	-0.56486	0.33064	0.16449	0.38514	2.5134	0.42862	-0.12236	0.53673	0.61297	0.52645	0.66766	0.86934	0.46334	0.70057	0.53939	0.68602	0.99067	0.57217	0.74092	0.86934	0.70013	0.011956	0.6682	0.90261	-9.11399	-7.3985	1
11:129839528:130892029	1522	11	129839528	130892029	0.00014561	-0.3641	-0.12405	-0.37794	0.21637	-0.088959	0.28973	0.22942	-0.058762	-0.10473	-0.18841	0.33805	-0.52431	-0.088959	1.8828	2.0304	0.38378	0.70586	0.71578	0.90128	0.70547	0.8287	0.92911	0.77202	0.81854	0.95314	0.91659	0.85056	0.73532	0.60006	0.92911	0.059729	0.042319	0.70114	0.48027	-11.3273	-10.4344	1
11:130894131:131870763	1523	11	130894131	131870763	0.00028171	0.082129	0.29928	0.77852	0.54723	0.6495	0.60593	-1.878	-0.38588	0.48163	0.8238	1.0732	0.48233	0.6495	1.6554	2.0008	0.33406	0.020754	0.93454	0.76473	0.43626	0.58422	0.51602	0.54456	0.060381	0.69959	0.63007	0.41005	0.28318	0.62957	0.51602	0.097835	0.045419	0.73834	0.98344	-17.9378	-5.83188	2
11:131871467:132386355	1524	11	131871467	132386355	-2.3928e-05	0.078626	-0.24909	-0.4919	-0.42123	0.63375	-0.57899	-0.48391	0.3378	0.47365	0.31717	-0.46028	0.2068	0.63375	-0.32588	-0.29647	0.0068005	-0.11219	0.93733	0.80329	0.62279	0.67359	0.52625	0.56259	0.62845	0.73552	0.63575	0.75111	0.64531	0.83617	0.52625	0.74452	0.76687	0.99457	0.91067	-3.69415	19.3356	1
11:132386834:133679495	1525	11	132386834	133679495	8.7118e-05	-0.00099658	-0.48341	-0.8774	-0.34537	-1.1732	0.32934	-0.65113	-1.0752	-0.83136	-0.21992	0.55716	0.46348	-1.1732	-0.30141	-0.058993	0.63964	0.27338	0.9992	0.6288	0.38027	0.72982	0.24073	0.7419	0.51496	0.28228	0.40577	0.82593	0.57742	0.64302	0.24073	0.7631	0.95296	0.52241	0.78456	9.95784	13.7525	1
11:133679758:134946382	1526	11	133679758	134946382	0.00011328	0.0037308	-0.18865	-0.75883	-0.29469	-0.01714	-0.1601	-0.89053	-0.56379	-0.37346	0.24275	-0.10008	0.35744	-0.01714	1.9312	2.8893	0.65732	-0.031911	0.99702	0.85037	0.44795	0.76823	0.98633	0.8728	0.37318	0.5729	0.7088	0.8082	0.92028	0.72076	0.98633	0.053459	0.0038611	0.51097	0.97454	-3.70501	-16.6977	1
12:68657:665200	1527	12	68657	665200	7.2174e-05	0.3462	0.1913	0.30596	0.43912	-0.31549	-0.24448	-1.0707	-0.086156	-0.049141	-0.23468	-0.6341	0.50676	-0.31549	0.81623	0.77625	-0.96715	-0.48574	0.72919	0.84829	0.75964	0.66058	0.75239	0.80686	0.28432	0.93134	0.96081	0.81445	0.52602	0.61232	0.75239	0.41437	0.4376	0.33347	0.62715	-1.97262	-0.834947	1
12:665655:1602602	1528	12	665655	1602602	9.5533e-05	-0.080527	-0.076432	0.075287	0.54234	0.33445	-0.42418	0.11067	-1.7842	-1.8438	-1.6506	0.10308	-0.452	0.33445	-0.042998	1.3612	0.060451	-0.26139	0.93582	0.93908	0.93999	0.58758	0.73804	0.67144	0.91188	0.074394	0.065216	0.098814	0.9179	0.65127	0.73804	0.9657	0.17344	0.9518	0.79379	10.7036	-4.83591	1
12:1602652:2176046	1529	12	1602652	2176046	3.4347e-05	-0.002177	-0.18438	-0.12976	-0.94165	-0.11195	-0.7866	-0.67939	-0.57489	-0.96691	-1.4836	-1.3048	0.26582	-0.11195	-0.13139	-1.1707	-0.35816	0.30623	0.99826	0.85372	0.89676	0.34637	0.91086	0.43152	0.49689	0.56537	0.33359	0.13791	0.19197	0.79037	0.91086	0.89547	0.24172	0.72022	0.75943	19.3052	3.56875	1
12:2176265:2886299	1530	12	2176265	2886299	6.3225e-05	0.058324	0.4817	0.83404	-0.23526	0.018033	-0.38589	-0.4213	-0.60327	0.064507	0.49279	0.64925	0.78668	0.018033	0.72104	2.6146	-0.3989	0.33709	0.95349	0.63002	0.40426	0.81401	0.98561	0.69958	0.67353	0.54633	0.94857	0.62216	0.51618	0.43147	0.98561	0.47089	0.0089333	0.68997	0.73605	-7.7889	-10.3305	1
12:2886946:3558488	1531	12	2886946	3558488	0.00013903	-0.62677	-0.15707	0.29349	-0.51456	0.11054	-0.0064665	-0.253	-0.76571	-0.36546	0.078677	-0.30147	-0.27229	0.11054	0.58062	0.90634	0.24989	-0.95095	0.53081	0.87519	0.76915	0.60686	0.91198	0.99484	0.80027	0.44385	0.71477	0.93729	0.76305	0.7854	0.91198	0.5615	0.36475	0.80267	0.34163	-1.993	1.15131	1
12:3559429:4693778	1532	12	3559429	4693778	7.1297e-05	0.24304	-0.085249	-0.18269	0.25626	-0.82792	-0.54679	0.48784	0.15777	0.29136	0.64985	-0.35347	-0.25867	-0.82792	0.16956	-0.082466	-0.052383	-0.088194	0.80798	0.93206	0.85504	0.79775	0.40772	0.58452	0.62566	0.87463	0.77078	0.51579	0.72373	0.79589	0.40772	0.86536	0.93428	0.95822	0.92972	-9.66209	12.5928	3
12:4695425:5877653	1533	12	4695425	5877653	7.3645e-05	-0.0026622	-0.23582	0.12835	-0.88928	0.70962	0.00072551	-0.20816	-0.9568	-1.031	0.077264	-0.39173	0.054436	0.70962	1.264	1.4894	-0.14606	0.49481	0.99788	0.81357	0.89787	0.37385	0.47794	0.99942	0.8351	0.33867	0.30252	0.93841	0.69525	0.95659	0.47794	0.20622	0.13638	0.88387	0.62074	4.65096	-5.13552	1
12:5878686:6879279	1534	12	5878686	6879279	0.00014386	0.27166	-0.045051	-0.13613	0.80725	-0.64856	-0.80254	-0.62556	-0.059282	0.38773	-0.22578	-0.75476	0.040942	-0.64856	-1.479	-0.77946	-0.89191	-1.1713	0.78588	0.96407	0.89172	0.41952	0.51662	0.42224	0.5316	0.95273	0.69821	0.82137	0.45039	0.96734	0.51662	0.13914	0.43571	0.37244	0.24148	-0.26098	14.9782	1
12:6883670:7514942	1535	12	6883670	7514942	8.1887e-05	-0.49585	-0.081402	-0.43804	-0.83267	-0.63461	-0.3544	-0.35163	-0.08527	0.022358	0.48117	0.24252	-0.027192	-0.63461	0.12589	1.3421	0.036101	-0.34486	0.62	0.93512	0.66135	0.40503	0.52568	0.72304	0.72512	0.93205	0.98216	0.63039	0.80838	0.97831	0.52568	0.89982	0.17955	0.9712	0.7302	-7.82828	0.548524	1
12:7516705:8654067	1536	12	7516705	8654067	NA	NA	NA	NA	NA	NA	NA	NA	NA	NA	NA	NA	NA	NA	NA	NA	NA	NA	NA	NA	NA	NA	NA	NA	NA	NA	NA	NA	NA	NA	NA	NA	NA	NA	NA	-3.42943	19.2292	1
12:8658644:10477423	1537	12	8658644	10477423	0.00018916	0.9099	-0.38182	-1.0776	-0.19222	-1.7875	0.99976	-0.8498	0.22138	0.20086	0.97992	0.66748	0.23647	-1.7875	-0.88016	0.81819	0.94946	-0.22653	0.36287	0.70259	0.28122	0.84757	0.073859	0.31742	0.39543	0.8248	0.84081	0.32713	0.50446	0.81307	0.073859	0.37877	0.41325	0.34239	0.82079	-17.8899	9.0497	1
12:10477712:11684725	1538	12	10477712	11684725	0.00014505	-0.47988	-0.31318	-0.36572	0.25532	-0.38674	-0.069586	-1.2002	-0.50908	-0.13291	-0.17909	0.1818	0.20234	-0.38674	0.24905	0.49665	-1.3125	0.89823	0.63131	0.75414	0.71457	0.79848	0.69895	0.94452	0.23006	0.61069	0.89426	0.85787	0.85574	0.83965	0.69895	0.80332	0.61944	0.18935	0.36906	4.95426	0.128676	1
12:11687997:12530718	1539	12	11687997	12530718	3.9045e-05	0.021782	-1.0528	-0.81984	-1.152	-0.1475	-1.1706	-0.27167	0.25678	0.25255	0.86274	-0.76834	0.19968	-0.1475	0.032964	0.29107	0.17494	0.10596	0.98262	0.29245	0.4123	0.24933	0.88274	0.24175	0.78588	0.79735	0.80061	0.38828	0.44229	0.84173	0.88274	0.9737	0.771	0.86112	0.91561	5.79131	6.97504	1
12:12533494:13362446	1540	12	12533494	13362446	9.8084e-05	0.014577	0.39765	0.37592	0.069915	-0.43686	0.1935	0.61704	0.40824	0.51072	1.0895	0.15266	-0.27753	-0.43686	-0.13173	0.59674	0.45928	-0.42791	0.98837	0.69089	0.70698	0.94426	0.66221	0.84657	0.53721	0.6831	0.60955	0.27592	0.87867	0.78138	0.66221	0.8952	0.55068	0.64604	0.66872	-12.7625	9.29043	1
12:13362818:14658341	1541	12	13362818	14658341	0.00012913	-0.14506	-1.0272	-2.0929	-1.2143	-1.2248	-0.63387	-0.41716	-0.80032	-1.2246	-0.40192	0.54294	-0.35813	-1.2248	2.1993	1.3277	-0.27604	0.68866	0.88467	0.30431	0.036362	0.22464	0.22066	0.52616	0.67656	0.42353	0.22072	0.68774	0.58717	0.72025	0.22066	0.027857	0.18428	0.78252	0.49104	21.4447	-9.64305	5
12:14659441:16423287	1542	12	14659441	16423287	0.00030028	0.020419	-1.4094	-0.31009	0.33097	-0.27769	-0.54184	-0.13859	-0.95942	0.29235	0.92575	-0.79717	-0.3158	-0.27769	1.4683	0.71867	0.24438	-0.38725	0.98371	0.15873	0.75649	0.74067	0.78125	0.58793	0.88977	0.33735	0.77002	0.35457	0.42535	0.75216	0.78125	0.14202	0.47234	0.80694	0.69857	-1.14268	-12.9274	1
12:16423998:18466533	1543	12	16423998	18466533	4.717e-05	0.075771	-0.058659	-0.47096	-0.2764	-0.036195	0.37416	1.2338	0.96865	0.59363	0.90224	0.47726	-0.036412	-0.036195	0.54768	-0.33296	-0.10414	0.35397	0.9396	0.95322	0.63767	0.78224	0.97113	0.70829	0.21727	0.33272	0.55276	0.36693	0.63318	0.97095	0.97113	0.58391	0.73917	0.91706	0.72336	-4.1562	22.5965	1
12:18467618:19924288	1544	12	18467618	19924288	3.8422e-05	-0.33121	0.33782	0.57517	0.83887	-0.49256	-0.41054	-0.24058	0.48631	0.49071	0.065048	-0.41813	-0.31363	-0.49256	-0.24246	0.88673	0.48801	-0.2017	0.74048	0.7355	0.56517	0.40154	0.62232	0.68141	0.80988	0.62675	0.62363	0.94814	0.67585	0.7538	0.62232	0.80842	0.37522	0.62554	0.84015	-10.5027	6.90191	1
12:19925541:21568051	1545	12	19925541	21568051	6.1153e-05	0.015816	0.17454	-0.13074	0.07917	-0.20199	0.10626	0.60163	-0.3486	-0.26817	-0.19138	0.47675	0.23989	-0.20199	0.12572	0.21219	-0.12265	0.69969	0.98738	0.86144	0.89598	0.9369	0.83993	0.91537	0.54742	0.72739	0.78857	0.84823	0.63354	0.81041	0.83993	0.89995	0.83196	0.90239	0.48412	-2.60548	20.5443	1
12:21569730:22325878	1546	12	21569730	22325878	7.7829e-06	0.12296	0.76911	0.75206	-0.92213	-1.1107	-0.23387	-0.020867	-0.7695	0.16699	0.54138	0.108	-0.065373	-1.1107	0.37548	0.043646	0.3649	-0.33454	0.90214	0.44183	0.45201	0.35646	0.26669	0.81508	0.98335	0.4416	0.86738	0.58825	0.914	0.94788	0.26669	0.7073	0.96519	0.71519	0.73797	-9.28604	10.7331	3
12:22327634:22943718	1547	12	22327634	22943718	0.00012729	-0.27873	0.25327	-0.18001	-2.0194	-0.96591	-0.94762	-0.3037	-0.05312	0.38463	1.3817	-0.22575	0.11294	-0.96591	1.1848	2.059	-0.4403	-0.11896	0.78045	0.80006	0.85714	0.043443	0.33409	0.34332	0.76136	0.95764	0.70051	0.16705	0.8214	0.91008	0.33409	0.23611	0.039493	0.65972	0.90531	-8.77975	9.66865	3
12:22944771:23819079	1548	12	22944771	23819079	0.00024661	0.25864	0.17316	0.070777	0.26839	-0.49667	0.8808	1.3963	1.5181	1.0532	0.33546	0.90315	0.23709	-0.49667	1.8247	1.0005	0.14645	-0.5952	0.79591	0.86252	0.94357	0.7884	0.61942	0.37843	0.16263	0.12899	0.29225	0.73728	0.36645	0.81259	0.61942	0.06804	0.31705	0.88357	0.55171	-22.4513	-7.25835	11
12:23819364:24545631	1549	12	23819364	24545631	0.00023057	0.15524	0.13714	0.50871	-0.62163	-1.1043	0.30299	0.234	-0.75189	-0.2943	0.099133	0.13846	-0.44312	-1.1043	1.2537	1.8821	0.28987	0.29481	0.87663	0.89092	0.61096	0.53418	0.26945	0.7619	0.81499	0.45212	0.76852	0.92103	0.88988	0.65768	0.26945	0.20994	0.059824	0.77192	0.76814	0.131439	-16.5392	1
12:24545834:25991825	1550	12	24545834	25991825	6.3747e-05	-0.47994	-0.46963	-0.54893	-0.93007	-0.11121	-0.077845	0.017525	-0.65156	0.34242	0.78372	-0.081526	0.18786	-0.11121	-0.2134	1.5954	-0.43924	-0.30497	0.63127	0.63862	0.58306	0.35233	0.91145	0.93795	0.98602	0.51468	0.73203	0.43321	0.93502	0.85099	0.91145	0.83102	0.11061	0.66049	0.76039	-7.84477	0.545566	1
12:25992543:27529660	1551	12	25992543	27529660	0.00031508	-0.11182	-1.6177	-0.89795	-1.0541	-0.62746	-0.9201	0.55854	-1.3498	-0.84778	0.5036	-0.75252	-1.1068	-0.62746	1.3637	0.85351	0.47636	0.2974	0.91097	0.10572	0.36921	0.29184	0.53036	0.35752	0.57647	0.17708	0.39656	0.61454	0.45174	0.26839	0.53036	0.17266	0.39337	0.63382	0.76616	22.3148	-8.37742	5
12:27529712:29111136	1552	12	27529712	29111136	0.00011505	0.52291	1.1998	1.122	0.45629	-0.34261	1.1669	0.27248	0.13239	0.73132	0.59732	0.42424	-0.1613	-0.34261	1.2474	0.48864	0.21795	0.2817	0.60104	0.23021	0.26186	0.64818	0.73189	0.24326	0.78526	0.89468	0.46458	0.5503	0.67139	0.87186	0.73189	0.21224	0.6251	0.82747	0.77818	-21.2855	-3.97229	2
12:29111480:30354932	1553	12	29111480	30354932	0.00010103	-0.25517	0.21971	-0.1568	-0.32868	0.79207	1.0373	-0.80263	0.57736	1.2037	1.3443	0.6638	0.018708	0.79207	-0.16355	1.7805	-0.051592	-0.27493	0.79859	0.8261	0.8754	0.7424	0.42832	0.29959	0.42219	0.5637	0.22871	0.17885	0.50682	0.98507	0.42832	0.87009	0.075	0.95885	0.78337	-18.8062	0.743906	1
12:30355547:31067009	1554	12	30355547	31067009	1.5183e-05	-0.19357	0.08132	-0.10628	0.22096	0.58419	-0.041179	0.14148	-0.023707	-0.13237	0.66314	-0.33157	0.24732	0.58419	-0.79575	0.17108	0.19883	0.19499	0.84651	0.93519	0.91536	0.82512	0.55909	0.96715	0.88749	0.98109	0.89469	0.50724	0.74021	0.80466	0.55909	0.42618	0.86416	0.84239	0.8454	-3.74189	19.2079	1
12:31067490:32081072	1555	12	31067490	32081072	5.4946e-05	0.30279	-0.34875	-0.016914	0.30153	-0.21775	-0.41018	-0.44408	0.49508	-0.055098	0.78421	-0.78283	0.4271	-0.21775	0.53759	0.30133	0.47692	-0.11552	0.76205	0.72728	0.98651	0.76301	0.82763	0.68167	0.65698	0.62054	0.95606	0.43292	0.43373	0.66931	0.82763	0.59086	0.76316	0.63342	0.90803	-7.60579	16.0326	1
12:32082695:32645755	1556	12	32082695	32645755	0.00020961	0.26326	-0.96677	-0.54977	-1.6258	0.32953	0.26221	-0.92816	0.1543	-0.10199	-0.27287	1.5534	0.633	0.32953	0.23393	1.5521	0.34994	1.2094	0.79235	0.33366	0.58248	0.104	0.74176	0.79316	0.35333	0.87738	0.91876	0.78495	0.12034	0.52674	0.74176	0.81504	0.12064	0.72638	0.22649	-12.3946	-7.8899	1
12:32645848:33435901	1557	12	32645848	33435901	0.00010898	0.4156	-0.57391	0.096393	-0.097548	-0.43722	0.6318	-0.71958	0.037752	0.15404	-0.24481	0.14641	-0.096757	-0.43722	0.57297	1.51	0.7828	0.94952	0.67771	0.56603	0.92321	0.92229	0.66195	0.52752	0.47179	0.96989	0.87758	0.8066	0.8836	0.92292	0.66195	0.56667	0.13105	0.43375	0.34236	-13.3282	-4.22971	2
12:33436298:38231063	1558	12	33436298	38231063	8.7305e-05	0.27888	-0.14634	0.25967	-0.21732	-0.68976	0.69089	-0.62524	0.26975	0.12935	0.073289	1.3259	0.58992	-0.68976	1.1954	2.0518	-0.038505	0.35571	0.78034	0.88365	0.79512	0.82796	0.49035	0.48963	0.53181	0.78735	0.89708	0.94158	0.18488	0.55525	0.49035	0.23192	0.040192	0.96929	0.72206	-6.60039	-14.143	1
12:38233264:40017827	1559	12	38233264	40017827	0.0001416	0.54614	0.28629	0.56918	-0.73522	0.4373	1.2106	-0.22424	-0.60348	-0.82651	-0.9207	0.96759	-0.2256	0.4373	0.87464	2.4565	-1.1663	1.3264	0.58497	0.77465	0.56924	0.4622	0.66189	0.22604	0.82257	0.54619	0.40852	0.35721	0.33325	0.82151	0.66189	0.38177	0.014029	0.24351	0.18472	0.916717	-4.64374	1
12:40022029:41015211	1560	12	40022029	41015211	6.2867e-05	0.10692	-0.26447	-0.6078	-0.46976	-1.0392	0.41919	0.36928	0.48646	-0.059921	-0.7336	0.89045	-0.13556	-1.0392	0.92983	1.4625	-1.5257	0.63245	0.91485	0.79142	0.54332	0.63852	0.29872	0.67507	0.71192	0.62664	0.95222	0.46319	0.37322	0.89217	0.29872	0.35246	0.14361	0.12708	0.52709	-11.8362	4.35092	1
12:41015333:42346846	1561	12	41015333	42346846	0.0001567	-0.2315	-0.50599	-0.15152	0.068065	-1.2195	0.052613	-0.76541	-0.21608	-0.064146	-0.34669	0.43649	0.13798	-1.2195	2.0527	-0.61762	0.7476	-1.0632	0.81692	0.61286	0.87957	0.94573	0.22264	0.95804	0.44403	0.82892	0.94885	0.72883	0.66248	0.89026	0.22264	0.040106	0.53683	0.4547	0.28768	4.55661	14.6556	1
12:42347363:43074061	1562	12	42347363	43074061	0.00023204	-0.58965	0.077409	-0.79911	-0.39207	-0.26564	0.18814	0.77277	0.23159	0.50359	0.51524	-0.21118	0.36307	-0.26564	0.9643	1.5413	0.011343	0.39227	0.55543	0.9383	0.42422	0.69501	0.79052	0.85077	0.43966	0.81686	0.61455	0.60638	0.83275	0.71656	0.79052	0.3349	0.12323	0.99095	0.69486	-23.2364	-2.33934	2
12:43074434:43982146	1563	12	43074434	43982146	0.00026485	-0.046463	0.24572	-0.83463	-0.6887	0.96625	0.6314	1.0444	0.66168	0.40413	-0.023874	-0.00063647	0.27681	0.96625	-0.31811	0.57817	-0.12068	0.68729	0.96294	0.8059	0.40392	0.49101	0.33392	0.52778	0.29628	0.50818	0.68612	0.98095	0.99949	0.78193	0.33392	0.7504	0.56315	0.90395	0.4919	-12.4004	-7.83071	1
12:43982342:44922863	1564	12	43982342	44922863	8.4101e-05	-0.90967	0.13812	-0.80539	0.19317	-0.21379	0.12564	0.52167	0.44043	-0.27144	-0.47886	0.75647	0.099177	-0.21379	1.0257	1.2932	0.17942	-0.2549	0.363	0.89015	0.4206	0.84683	0.83071	0.90002	0.6019	0.65963	0.78605	0.63204	0.44936	0.921	0.83071	0.30503	0.19593	0.85761	0.7988	-9.85667	-13.2123	1
12:44923334:46022099	1565	12	44923334	46022099	0.00017226	-0.074332	-0.67666	-0.46188	-1.2622	-0.34824	-1.1503	0.61335	-0.13165	-0.040077	-0.078016	-1.2057	-0.46377	-0.34824	-0.39603	1.3179	0.12798	1.2257	0.94075	0.49862	0.64417	0.20687	0.72766	0.25004	0.53965	0.89526	0.96803	0.93782	0.22795	0.64281	0.72766	0.69209	0.18755	0.89816	0.22029	11.8514	2.25093	1
12:46023426:47504173	1566	12	46023426	47504173	0.00012354	0.118	-0.517	-1.0042	0.12164	-1.3221	0.49146	-1.6803	-1.5906	-0.6945	0.30305	0.82445	-0.63003	-1.3221	0.43641	1.4514	0.0080625	0.1933	0.90606	0.60516	0.31527	0.90318	0.18614	0.6231	0.092904	0.11169	0.48737	0.76185	0.40968	0.52868	0.18614	0.66254	0.14667	0.99357	0.84672	17.8734	-8.99359	8
12:47505424:48267360	1567	12	47505424	48267360	6.277e-05	0.01146	-0.088326	-0.33929	-0.20441	-0.49437	-0.52666	-0.010252	-1.1494	-1.356	-0.82292	-0.97877	-0.31717	-0.49437	-0.15047	0.73196	0.036933	0.1205	0.99086	0.92962	0.73439	0.83804	0.62105	0.59843	0.99182	0.25039	0.1751	0.41055	0.32769	0.75112	0.62105	0.88039	0.46419	0.97054	0.90409	17.7568	-0.366564	1
12:48267635:48965461	1568	12	48267635	48965461	0.00014682	-0.26567	-0.39228	-0.79416	0.18984	-1.3491	-0.7539	-0.70298	0.052164	-0.56586	-0.28592	-0.56817	-1.072	-1.3491	0.3828	0.7212	0.24987	-0.13486	0.7905	0.69485	0.4271	0.84944	0.17729	0.45091	0.48207	0.9584	0.57149	0.77494	0.56992	0.28374	0.17729	0.70187	0.47079	0.80269	0.89272	3.09556	7.29925	1
12:48967935:50160195	1569	12	48967935	50160195	-2.5102e-05	0.052452	0.62827	0.090395	0.25426	-0.48778	0.44974	0.47483	-0.042107	-0.30405	0.86043	0.35035	0.21938	-0.48778	0.72913	0.71939	0.50452	-0.43964	0.95817	0.52983	0.92797	0.7993	0.62571	0.6529	0.63491	0.96641	0.76109	0.38955	0.72607	0.82635	0.62571	0.46592	0.4719	0.61389	0.66019	-12.3339	-3.50743	2
12:50160662:51582048	1570	12	50160662	51582048	9.6037e-05	-0.041319	-0.10737	-0.5902	-0.89376	-0.67554	-1.3036	-0.62028	0.75433	1.2765	0.54455	-0.24586	-0.12535	-0.67554	1.1808	-0.62173	-0.7116	-0.91927	0.96704	0.91449	0.55506	0.37145	0.49933	0.19237	0.53507	0.45065	0.20179	0.58607	0.80579	0.90024	0.49933	0.23767	0.53412	0.47672	0.35796	-3.20633	13.0307	1
12:51582188:52913730	1571	12	51582188	52913730	0.00015984	-0.083996	-0.196	-0.28493	0.84244	-0.27927	0.12188	-1.9232	-0.68908	-0.73142	0.18742	-0.095617	-0.56577	-0.27927	1.5771	2.9119	-0.18519	0.30319	0.93306	0.84461	0.7757	0.39954	0.78003	0.903	0.054459	0.49077	0.46452	0.85133	0.92382	0.57155	0.78003	0.11478	0.0035923	0.85308	0.76174	3.76892	-21.5672	1
12:52914211:54379670	1572	12	52914211	54379670	0.00031311	0.72854	1.5579	1.0894	0.41358	-0.050135	0.42438	-0.9301	-1.0308	-0.58246	0.35557	0.46147	-0.92683	-0.050135	1.0599	2.925	-0.0057837	0.29774	0.46628	0.11926	0.27599	0.67918	0.96001	0.67129	0.35232	0.30262	0.56026	0.72216	0.64446	0.35401	0.96001	0.28917	0.0034447	0.99539	0.7659	-6.34001	-18.4849	7
12:54380016:56792337	1573	12	54380016	56792337	0.00015995	-0.08885	0.33458	-0.96685	-0.40674	-1.2609	0.51353	-0.69013	-1.3326	-1.1907	-0.7891	0.43966	-0.1683	-1.2609	0.93328	-0.073967	-0.11929	-0.014932	0.9292	0.73795	0.33362	0.6842	0.20734	0.60758	0.49011	0.18267	0.23375	0.43005	0.66018	0.86635	0.20734	0.35068	0.94104	0.90504	0.98809	22.5893	-0.932101	5
12:56795415:57534912	1574	12	56795415	57534912	0.00011691	-0.1057	0.13628	-0.44726	0.21708	-1.007	-0.19018	-1.2779	-0.3101	0.29995	0.7226	0.09361	-0.24871	-1.007	0.99398	0.90935	0.38341	-0.75067	0.91582	0.8916	0.65468	0.82815	0.31391	0.84917	0.2013	0.75649	0.76421	0.46993	0.92542	0.80358	0.31391	0.32023	0.36316	0.70142	0.45285	2.86397	7.3663	1
12:57535266:58748272	1575	12	57535266	58748272	0.00013552	0.31029	0.5126	-0.24942	0.18593	-1.1859	-0.48087	-1.4499	-0.57674	-0.81339	-0.54623	0.035698	-0.38831	-1.1859	-0.79196	-1.4592	-0.091346	-0.8938	0.75634	0.60823	0.80304	0.8525	0.23567	0.63061	0.14708	0.56412	0.41599	0.58491	0.97152	0.69779	0.23567	0.42838	0.1445	0.92722	0.37143	9.09171	14.2501	1
12:58748846:60859665	1576	12	58748846	60859665	0.00023997	-0.50445	1.0776	-0.19276	0.11384	-0.08562	-1.3302	0.078256	-1.2988	-1.8848	-1.3893	-1.8494	-1.0996	-0.08562	0.9598	1.1603	0.14511	0.069575	0.61395	0.28122	0.84715	0.90937	0.93177	0.18346	0.93762	0.19402	0.059461	0.16474	0.064399	0.27149	0.93177	0.33715	0.24591	0.88462	0.94453	18.91	-3.95588	6
12:60859809:61738896	1577	12	60859809	61738896	0.00023325	-0.99963	0.048817	0.56775	-0.44275	-0.44673	-0.86881	-0.57305	-0.32843	-1.154	-1.484	-1.5839	-1.4559	-0.44673	0.24315	-0.70958	-0.13697	0.36585	0.31749	0.96107	0.57021	0.65795	0.65507	0.38495	0.56661	0.74258	0.24851	0.13781	0.11321	0.14543	0.65507	0.80789	0.47797	0.89105	0.71448	11.062	8.27844	1
12:61740561:63158569	1578	12	61740561	63158569	0.0003403	0.84934	-0.34415	-0.79454	-0.84604	-0.82139	-1.2554	-0.86708	-1.9381	-1.4575	-0.51586	-0.886	0.25693	-0.82139	0.033678	-0.13747	-0.25622	1.1285	0.39569	0.73073	0.42688	0.39753	0.41143	0.20932	0.3859	0.052608	0.14497	0.60595	0.37562	0.79723	0.41143	0.97313	0.89066	0.79778	0.25909	17.2685	3.75369	1
12:63158712:63908647	1579	12	63158712	63908647	5.9656e-05	-0.52592	-0.44015	-0.18862	0.22166	-0.59654	-0.10287	-0.55992	-0.26747	-0.32865	0.28512	0.40501	-0.56741	-0.59654	1.5429	-1.2768	0.38442	-0.60225	0.59894	0.65983	0.85039	0.82458	0.55081	0.91807	0.57553	0.78911	0.74242	0.77555	0.68547	0.57044	0.55081	0.12286	0.20167	0.70067	0.54701	4.55125	14.6457	1
12:63910665:65383507	1580	12	63910665	65383507	6.6897e-05	-0.066116	-0.025034	0.12741	-0.55081	-0.28627	-0.45286	-0.14792	0.60996	0.66633	0.68119	0.10333	0.034821	-0.28627	0.62433	0.13771	0.43519	-0.01663	0.94729	0.98003	0.89862	0.58176	0.77467	0.65065	0.88241	0.54189	0.5052	0.49575	0.9177	0.97222	0.77467	0.53241	0.89047	0.66343	0.98673	-10.9021	15.6126	1
12:65383970:65923311	1581	12	65383970	65923311	8.8049e-05	-0.21977	0.032903	-0.18143	-0.46552	-0.77262	0.78532	0.171	0.71975	0.24877	0.88844	0.57031	0.3204	-0.77262	0.91016	0.24498	-0.05745	1.0365	0.82605	0.97375	0.85603	0.64156	0.43975	0.43227	0.86423	0.47168	0.80354	0.3743	0.56847	0.74867	0.43975	0.36274	0.80647	0.95419	0.29997	-16.0318	3.75797	12
12:65926411:67039427	1582	12	65926411	67039427	4.4015e-05	0.36389	-0.75018	-0.51426	1.011	-0.83376	0.51342	0.41404	0.3985	0.0074681	-0.75132	0.18762	-0.31309	-0.83376	0.66199	-0.22758	-0.29796	-0.060968	0.71594	0.45315	0.60707	0.312	0.40442	0.60766	0.67885	0.69026	0.99404	0.45246	0.85118	0.75421	0.40442	0.50798	0.81997	0.76574	0.95138	-1.81865	10.5362	1
12:67039600:67817612	1583	12	67039600	67817612	0.00024014	0.7281	-1.3435	-1.414	-0.16343	-1.6984	-0.88768	0.53595	0.62527	0.075505	-1.2105	-1.0406	-0.31113	-1.6984	2.0416	0.12451	0.21215	0.30128	0.46656	0.17911	0.15736	0.87018	0.089431	0.37471	0.59199	0.5318	0.93981	0.22608	0.29806	0.7557	0.089431	0.041189	0.90091	0.83199	0.7632	4.63334	-11.2751	1
12:67818111:68740414	1584	12	67818111	68740414	7.6509e-05	-0.078704	-0.48383	0.15718	0.18979	-1.653	-0.12632	-0.025647	0.84121	0.17032	-0.47901	-0.4141	-0.39692	-1.653	0.35208	0.093937	-0.10951	-0.082173	0.93727	0.6285	0.87511	0.84947	0.098326	0.89948	0.97954	0.40023	0.86476	0.63193	0.6788	0.69143	0.098326	0.72478	0.92516	0.91279	0.93451	-1.53822	10.1735	1
12:68742112:69826093	1585	12	68742112	69826093	0.00015458	-0.66268	-0.84216	-0.058669	0.021838	0.069943	-0.60818	-0.35297	0.095735	0.0070345	0.084814	-0.43307	-0.22838	0.069943	0.66607	0.92487	0.35253	0.33291	0.50753	0.3997	0.95322	0.98258	0.94424	0.54307	0.72411	0.92373	0.99439	0.93241	0.66497	0.81935	0.94424	0.50537	0.35504	0.72444	0.73921	-6.76555	-9.07295	1
12:69826237:70815755	1586	12	69826237	70815755	0.0002065	0.068579	-0.53508	-0.63302	-1.3992	-0.72067	-1.7507	-0.58497	0.05082	1.0266	1.1064	-1.3489	-0.418	-0.72067	1.4842	2.3948	1.2166	-0.84217	0.94533	0.5926	0.52672	0.16175	0.47111	0.079997	0.55857	0.95947	0.3046	0.26857	0.17736	0.67594	0.47111	0.13777	0.016628	0.22374	0.39969	3.98485	-18.3214	1
12:70817279:71688642	1587	12	70817279	71688642	0.00014602	-0.33274	0.38847	-0.029992	0.36906	0.2546	-0.55665	-0.66037	0.43874	1.2133	0.77924	-0.10438	0.11653	0.2546	0.94491	2.0268	-0.18556	-0.17743	0.73933	0.69767	0.97607	0.71208	0.79903	0.57777	0.50902	0.66085	0.22502	0.43584	0.91687	0.90723	0.79903	0.3447	0.04268	0.85279	0.85917	-23.2659	-2.30422	2
12:71690933:72513196	1588	12	71690933	72513196	6.005e-06	0.066554	0.63519	0.11383	-0.2877	0.034386	-0.58765	0.83047	-1.1828	-1.6548	-1.3321	-0.048636	-0.63675	0.034386	0.78403	-0.036513	0.1503	-0.17317	0.94694	0.52531	0.90938	0.77358	0.97257	0.55677	0.40627	0.23688	0.097975	0.18284	0.96121	0.52429	0.97257	0.43302	0.97087	0.88053	0.86252	12.4533	-2.04419	1
12:72525849:74846997	1589	12	72525849	74846997	0.00027615	-0.28513	-0.42187	0.051494	0.4518	-0.078329	-0.92394	-1.0413	-1.6463	-1.7989	-0.95397	-1.0159	-0.26154	-0.078329	1.4829	-0.4274	0.28919	-0.78295	0.77555	0.67312	0.95893	0.65141	0.93757	0.35552	0.29773	0.099705	0.072031	0.3401	0.30969	0.79367	0.93757	0.13811	0.66909	0.77244	0.43365	15.964	5.56872	1
12:74848365:75192926	1590	12	74848365	75192926	0.00014615	-0.4704	0.54659	0.26164	-0.57966	-0.87265	0.032403	-0.40069	0.60583	1.0085	1.2767	0.29199	0.49277	-0.87265	-0.34913	0.49677	1.0087	0.70326	0.63807	0.58466	0.7936	0.56214	0.38285	0.97415	0.68865	0.54463	0.31322	0.20171	0.77029	0.62218	0.38285	0.72699	0.61935	0.31311	0.48189	-17.1814	7.20181	1
12:75193041:76058346	1591	12	75193041	76058346	7.7022e-05	-0.54183	-0.09486	0.05203	0.16554	-1.325	-1.7822	-1.0653	-0.79885	-1.9971	-1.5201	-1.7341	-0.13319	-1.325	-0.17778	-0.34459	0.1799	-0.79768	0.58793	0.92443	0.9585	0.86852	0.18516	0.074721	0.28675	0.42438	0.045817	0.12848	0.0829	0.89404	0.18516	0.85889	0.7304	0.85723	0.42506	17.9854	-0.432392	1
12:76060283:77098899	1592	12	76060283	77098899	0.00015521	0.13539	-0.71571	-0.64117	0.30008	-0.073353	0.65933	0.128	-0.068992	0.18434	0.81435	0.33352	-0.45607	-0.073353	2.3153	1.9328	-0.081099	-0.13602	0.8923	0.47417	0.52141	0.76411	0.94153	0.50968	0.89815	0.945	0.85375	0.41545	0.73875	0.64834	0.94153	0.020595	0.053255	0.93536	0.8918	-15.2748	-13.3935	1
12:77099081:78398357	1593	12	77099081	78398357	0.00033067	0.94187	-0.1019	0.59264	1.558	-1.4564	-0.18932	-0.74583	-0.7611	-0.87158	-0.19905	-0.4742	-0.20049	-1.4564	-0.83428	-0.41304	0.082398	-1.5236	0.34626	0.91884	0.55342	0.11924	0.14527	0.84984	0.45577	0.4466	0.38344	0.84222	0.63536	0.8411	0.14527	0.40412	0.67958	0.93433	0.12762	-0.924676	6.15608	1
12:78400884:78925445	1594	12	78400884	78925445	0.00034453	0.54055	0.64975	0.93503	0.2832	-0.3006	-0.52893	1.0745	0.31221	0.8354	0.91238	0.36658	-1.4129	-0.3006	1.666	1.2252	0.70922	-0.73495	0.58882	0.51585	0.34977	0.77703	0.76372	0.59685	0.28259	0.75488	0.40349	0.36157	0.71393	0.15768	0.76372	0.095723	0.22051	0.47818	0.46237	-11.3489	-2.45425	2
12:78926240:80944201	1595	12	78926240	80944201	0.0002146	0.24296	-0.60799	-0.088919	0.12927	-0.79285	1.1574	0.79374	0.2259	0.62688	0.94102	0.86451	0.20539	-0.79285	0.11204	1.2274	1.5864	0.69438	0.80804	0.54319	0.92915	0.89715	0.42786	0.24711	0.42735	0.82128	0.53074	0.34669	0.38731	0.83726	0.42786	0.91079	0.21968	0.11264	0.48744	-17.2576	6.98881	1
12:80945774:83137872	1596	12	80945774	83137872	0.0001882	0.13082	0.48745	-0.1734	0.58457	-0.75753	0.26214	-0.010186	-0.49309	0.75808	0.81965	0.6196	0.37757	-0.75753	0.76597	0.84694	-0.72079	-0.29989	0.89592	0.62594	0.86233	0.55884	0.44873	0.79321	0.99187	0.62195	0.4484	0.41242	0.53552	0.70575	0.44873	0.44369	0.39703	0.47104	0.76426	-12.5959	9.21749	1
12:83143660:83854442	1597	12	83143660	83854442	0.00011017	0.69676	-0.46847	-0.45329	-0.0895	-1.0733	-0.96188	-0.95053	-0.18834	-0.1299	0.63165	-0.79158	-0.04719	-1.0733	0.3518	0.50531	-0.34449	0.98754	0.48595	0.63945	0.65034	0.92868	0.28314	0.33611	0.34184	0.85061	0.89664	0.52762	0.4286	0.96236	0.28314	0.72499	0.61334	0.73048	0.32338	6.81942	11.3108	1
12:83856540:85014953	1598	12	83856540	85014953	0.00014051	-0.38289	-1.1921	-2.3286	-1.7585	-0.5866	-0.57074	0.25554	0.35294	0.070816	0.22874	0.070563	-0.40804	-0.5866	1.4313	-0.24938	-0.75505	1.1653	0.7018	0.23323	0.019879	0.078658	0.55747	0.56817	0.79831	0.72413	0.94354	0.81907	0.94375	0.68324	0.55747	0.15234	0.80307	0.45022	0.2439	-16.2751	3.74032	12
12:85016898:87296535	1599	12	85016898	87296535	8.8191e-05	0.33198	0.43832	-0.058279	0.030796	-0.77481	0.021193	0.71928	0.42094	0.41648	-0.18532	-0.29618	-0.5511	-0.77481	0.50629	0.50409	0.036301	-1.387	0.7399	0.66116	0.95353	0.97543	0.43845	0.98309	0.47197	0.6738	0.67706	0.85298	0.76709	0.58156	0.43845	0.61265	0.6142	0.97104	0.16544	-9.13445	10.9201	3
12:87297692:87905878	1600	12	87297692	87905878	0.00024083	0.097729	1.1526	1.073	0.14125	-2.1722	1.103	0.2553	1.6534	0.86683	0.46507	0.66479	-0.70298	-2.1722	-1.4474	-0.50471	-0.13226	0.35502	0.92215	0.24907	0.28325	0.88767	0.029844	0.27002	0.79849	0.098241	0.38603	0.64188	0.50618	0.48207	0.029844	0.14778	0.61377	0.89478	0.72257	-12.6484	9.36249	1
12:87909726:88848006	1601	12	87909726	88848006	1.5814e-05	-0.030561	0.084003	-0.43132	0.0524	0.029253	1.0607	0.39551	-0.37081	0.43792	0.67188	1.33	0.84448	0.029253	0.085937	0.59349	0.046967	0.62151	0.97562	0.93305	0.66624	0.95821	0.97666	0.28884	0.69247	0.71078	0.66145	0.50166	0.18353	0.3984	0.97666	0.93152	0.55285	0.96254	0.53427	-18.1553	0.119128	1
12:88851543:91827908	1602	12	88851543	91827908	0.00023694	-0.36678	0.098142	-0.01918	-0.54849	-1.7164	-0.70281	-0.56674	-0.20772	-0.19299	-0.10828	-1.0564	-0.84823	-1.7164	0.40251	2.5019	0.47703	-0.3484	0.71378	0.92182	0.9847	0.58335	0.086088	0.48218	0.57089	0.83545	0.84697	0.91377	0.29078	0.39631	0.086088	0.68731	0.012353	0.63334	0.72754	10.3491	-18.2049	1
12:91827930:93792073	1603	12	91827930	93792073	0.00024383	-0.60346	0.4926	-0.30227	-0.52054	-0.64677	0.12625	-1.3054	-0.75015	-0.65607	-0.53524	-0.50064	0.23127	-0.64677	-1.0206	1.0044	0.33609	-0.46272	0.5462	0.62229	0.76244	0.60269	0.51778	0.89954	0.19174	0.45316	0.51178	0.59248	0.61663	0.8171	0.51778	0.30745	0.31519	0.73681	0.64356	10.7491	12.0263	1
12:93792655:95717265	1604	12	93792655	95717265	4.9834e-05	-0.41279	-0.14587	-0.40166	-0.2991	-0.95067	-0.42448	-0.52496	-1.3309	-1.4759	-0.50467	-0.089317	0.25078	-0.95067	0.61699	-1.4154	-0.035022	-0.26185	0.67976	0.88402	0.68793	0.76486	0.34177	0.67121	0.59961	0.18321	0.13998	0.61379	0.92883	0.80198	0.34177	0.53724	0.15695	0.97206	0.79343	13.8717	13.0576	1
12:95717497:97439396	1605	12	95717497	97439396	9.8547e-05	0.060398	-0.013084	-0.2665	0.22183	-0.12545	-0.36826	-0.60615	-0.97468	-0.72521	-0.35414	-0.051514	-0.31105	-0.12545	-0.063631	-0.64997	0.15689	0.41494	0.95184	0.98956	0.78985	0.82445	0.90017	0.71268	0.54441	0.32972	0.46832	0.72324	0.95892	0.75577	0.90017	0.94926	0.51571	0.87533	0.67819	16.3179	7.48684	1
12:97439589:99220284	1606	12	97439589	99220284	0.00033193	0.70669	0.65669	0.6252	0.80854	-1.1767	-0.40171	-0.14555	-1.4203	-0.58659	-0.10784	0.026328	0.30072	-1.1767	0.91764	1.5643	0.85045	-1.1266	0.47976	0.51138	0.53184	0.41878	0.23933	0.6879	0.88428	0.15551	0.55748	0.91412	0.979	0.76363	0.23933	0.3588	0.11775	0.39507	0.25991	12.3903	-13.3498	1
12:99224060:99816442	1607	12	99224060	99816442	0.00016826	-0.019814	0.87495	0.69369	1.0415	-0.50642	0.76445	-0.32045	-1.5566	0.33602	0.81648	0.81473	-0.20651	-0.50642	2.503	3.9276	-0.34537	0.11388	0.98419	0.3816	0.48788	0.29764	0.61256	0.4446	0.74863	0.11956	0.73686	0.41422	0.41523	0.8364	0.61256	0.012314	8.5788e-05	0.72982	0.90933	-6.36565	-18.4921	7
12:99816842:101857521	1608	12	99816842	101857521	8.5237e-05	-0.1287	0.2907	0.46875	-0.14966	-0.89203	-0.45206	-0.50821	-0.72161	0.12466	1.0051	-0.32129	-0.92609	-0.89203	0.34575	-0.0664	-0.51547	-0.81559	0.89759	0.77128	0.63925	0.88103	0.37238	0.65122	0.61131	0.47053	0.90079	0.31486	0.74799	0.3544	0.37238	0.72953	0.94706	0.60623	0.41473	2.73352	8.31102	1
12:101857796:102961329	1609	12	101857796	102961329	0.00010158	0.76875	0.48197	0.057756	1.1873	-0.47349	0.52015	-0.47236	-0.23966	0.26753	0.33892	0.27045	-0.38401	-0.47349	1.3192	0.64614	-0.69023	-0.39941	0.44204	0.62983	0.95394	0.23512	0.63586	0.60296	0.63667	0.81059	0.78906	0.73467	0.78681	0.70097	0.63586	0.18709	0.51819	0.49005	0.68959	-2.37217	8.54558	1
12:102961450:104011319	1610	12	102961450	104011319	0.00011885	0.026663	-1.4565	-1.8772	-0.69764	0.11236	-0.51742	-1.469	-0.73421	-1.093	-1.192	-0.27366	-0.66186	0.11236	-0.16943	-0.55557	-0.56819	0.084711	0.97873	0.14526	0.060491	0.4854	0.91054	0.60486	0.14184	0.46282	0.27441	0.23327	0.78435	0.50806	0.91054	0.86546	0.57851	0.56991	0.93249	19.1895	3.61235	1
12:104012667:105816376	1611	12	104012667	105816376	1.7424e-05	-0.13074	0.47339	0.19891	-0.58197	-0.20224	0.15886	-0.71321	-0.50759	-0.46215	-0.093943	0.22959	-0.18256	-0.20224	0.019261	2.2392	-0.19015	0.16674	0.89598	0.63593	0.84233	0.56059	0.83973	0.87378	0.47572	0.61174	0.64397	0.92515	0.81841	0.85514	0.83973	0.98463	0.025145	0.8492	0.86758	1.60644	-19.9056	1
12:105817813:106155478	1612	12	105817813	106155478	0.00014021	-1.0825	0.23258	1.1344	-0.056357	-1.5158	0.16819	0.019302	0.86537	0.35466	1.3412	-0.093942	-0.60785	-1.5158	0.6771	-0.027625	1.1384	1.2478	0.27902	0.81608	0.25663	0.95506	0.12958	0.86643	0.9846	0.38684	0.72285	0.17986	0.92516	0.54329	0.12958	0.49834	0.97796	0.25495	0.21209	-13.5102	9.24593	1
12:106156001:107521770	1613	12	106156001	107521770	-1.0213e-06	0.2349	0.10337	-0.053969	0.49163	-0.14978	-0.31634	-0.30723	-0.7722	-0.55123	0.18365	-0.90914	-0.18841	-0.14978	0.82367	1.0324	0.58245	0.1687	0.81429	0.91767	0.95696	0.62298	0.88093	0.75175	0.75867	0.43999	0.58147	0.85429	0.36328	0.85055	0.88093	0.41013	0.30189	0.56026	0.86603	15.5015	-2.61738	1
12:107527013:108504440	1614	12	107527013	108504440	0.00011611	-0.43546	-0.61181	-0.46413	-0.19853	-0.62624	-0.30821	-0.944	0.58903	-0.10357	0.0010766	-0.42404	0.16298	-0.62624	0.0024923	1.3385	0.97524	0.1889	0.66323	0.54066	0.64256	0.84263	0.53116	0.75792	0.34517	0.55584	0.91751	0.99914	0.67154	0.87053	0.53116	0.99801	0.18072	0.32944	0.85017	-7.76632	0.613309	1
12:108506696:110111462	1615	12	108506696	110111462	9.962e-05	-0.25967	-0.40046	-0.54175	0.43151	-1.0177	0.21409	-1.1015	-1.3366	-1.7185	-0.8353	-0.22055	0.14363	-1.0177	0.98464	1.135	0.23407	-1.0677	0.79512	0.68881	0.58799	0.66609	0.30881	0.83047	0.27068	0.18136	0.0857	0.40355	0.82544	0.88579	0.30881	0.3248	0.25638	0.81493	0.28565	15.3554	-11.4218	1
12:110112932:113027651	1616	12	110112932	113027651	0.00020501	-0.53607	0.63841	0.81587	0.40295	-0.59607	0.37288	0.76764	1.0577	0.50355	0.62241	0.24291	-0.055713	-0.59607	0.70201	1.4873	0.23427	-0.58108	0.59191	0.52321	0.41457	0.68698	0.55113	0.70924	0.4427	0.29019	0.61457	0.53367	0.80807	0.95557	0.55113	0.48267	0.13692	0.81477	0.56118	-20.4172	-5.65261	2
12:113030227:113877766	1617	12	113030227	113877766	2.9967e-05	0.33438	0.27081	-0.16119	0.72368	-0.54106	0.59276	-0.3241	0.1852	0.53267	0.97786	0.48068	-0.43777	-0.54106	1.18	1.5711	0.45132	-0.31705	0.73809	0.78653	0.87194	0.46926	0.58847	0.55334	0.74586	0.85308	0.59426	0.32815	0.63074	0.66155	0.58847	0.23799	0.11616	0.65176	0.7512	-20.5497	-10.086	2
12:113885696:114882476	1618	12	113885696	114882476	4.6533e-05	-0.51918	0.15838	-0.19416	0.050359	-0.58161	-0.27066	-1.1461	-0.68879	-0.98495	-0.6723	-0.16963	-0.67894	-0.58161	-0.23963	0.049132	-0.068009	0.54451	0.60364	0.87416	0.84605	0.95984	0.56083	0.78665	0.25177	0.49096	0.32465	0.50139	0.8653	0.49717	0.56083	0.81062	0.96081	0.94578	0.58609	16.1266	5.38312	1
12:114883085:115326972	1619	12	114883085	115326972	1.1356e-05	0.047072	-0.85273	-1.1293	-1.7941	-0.82247	-0.94399	-0.75657	-0.76258	-0.56555	-0.89203	0.11585	0.4386	-0.82247	0.10348	0.8298	0.20988	0.27778	0.96246	0.39381	0.25876	0.07279	0.41081	0.34517	0.44931	0.44571	0.5717	0.37237	0.90777	0.66095	0.41081	0.91758	0.40665	0.83376	0.78118	7.96456	-11.0826	1
12:115329869:117087376	1620	12	115329869	117087376	0.00017002	-0.040221	-0.028561	-0.48854	-0.40524	-1.3274	-0.17115	-1.0965	-0.092157	0.60261	1.3887	-0.059328	-0.3104	-1.3274	-0.26034	0.7263	-0.14915	-0.68821	0.96792	0.97721	0.62517	0.6853	0.18438	0.86411	0.27284	0.92657	0.54677	0.16492	0.95269	0.75626	0.18438	0.7946	0.46765	0.88143	0.49132	-8.63362	9.80403	3
12:117087697:117644288	1621	12	117087697	117644288	0.00029771	-0.32287	-1.4712	-2.1841	-0.87459	-0.65435	-1.0619	-0.88082	-0.33013	-0.75708	-0.95632	-0.75721	1.4552	-0.65435	0.34783	2.1961	0.012697	1.1883	0.74679	0.14124	0.028956	0.3818	0.51288	0.28828	0.37842	0.7413	0.449	0.33891	0.44893	0.1456	0.51288	0.72797	0.028086	0.98987	0.23473	8.0068	-11.0793	1
12:117644436:118888131	1622	12	117644436	118888131	-1.3489e-05	-0.088077	0.1181	-0.40269	0.4234	-0.80216	0.21657	0.55334	0.26336	1.2158	1.4222	0.35386	-0.16724	-0.80216	1.5985	1.4199	-0.19302	-0.98748	0.92982	0.90599	0.68718	0.672	0.42246	0.82854	0.58003	0.79227	0.22405	0.15497	0.72344	0.86718	0.42246	0.10993	0.15565	0.84694	0.32341	-20.6376	-10.0234	2
12:118888731:119301273	1623	12	118888731	119301273	0.0001284	0.43993	0.70304	0.46121	-0.84564	-0.098682	0.49233	0.20545	-0.18939	0.10322	0.21996	1.3151	-0.49534	-0.098682	0.84737	1.5727	0.31784	0.13951	0.65999	0.48203	0.64465	0.39775	0.92139	0.62249	0.83722	0.84979	0.91779	0.82591	0.18849	0.62036	0.92139	0.39679	0.11579	0.75061	0.88905	-16.0734	-4.4334	2
12:119303044:120007172	1624	12	119303044	120007172	0.00013721	0.074554	-0.97983	-0.66486	-0.49273	-0.6967	0.43739	-1.1708	0.61419	0.53092	-0.29492	0.56709	0.20308	-0.6967	1.1005	0.79328	0.70713	0.14587	0.94057	0.32717	0.50614	0.62221	0.48599	0.66183	0.24168	0.53909	0.59547	0.76806	0.57065	0.83907	0.48599	0.27112	0.42761	0.47948	0.88403	-13.119	5.50608	1
12:120008093:121720040	1625	12	120008093	121720040	0.00015911	-0.37629	-1.0783	-1.0669	-1.0246	-1.4615	-1.4846	-1.2508	-0.45947	-0.9122	-0.84379	-0.9401	-0.45724	-1.4615	-0.73648	-0.6769	-0.24613	0.1533	0.7067	0.28091	0.28601	0.30555	0.14387	0.13765	0.21099	0.6459	0.36167	0.39878	0.34717	0.6475	0.14387	0.46144	0.49847	0.80558	0.87816	22.2772	1.21135	5
12:121721831:124710880	1626	12	121721831	124710880	0.00085639	-0.028903	-0.2053	-0.22179	-0.50748	0.52568	-1.0046	-0.66121	-0.55065	0.32331	1.4788	-0.28029	-1.6703	0.52568	3.4106	4.8281	-0.0060111	-0.18305	0.97694	0.83734	0.82448	0.61181	0.59911	0.3151	0.50848	0.58187	0.74646	0.1392	0.77926	0.094853	0.59911	0.00064825	1.3781e-06	0.9952	0.85476	-2.04264	-17.8354	1
12:124710996:125416169	1627	12	124710996	125416169	6.9532e-05	-0.1388	-0.68524	0.15109	0.30337	0.055571	-0.72416	-0.80007	-1.3381	-1.1629	-0.55591	-0.40167	-0.18069	0.055571	-0.17217	0.51695	0.5205	0.17949	0.88961	0.49319	0.87991	0.76161	0.95568	0.46897	0.42367	0.18088	0.24487	0.57827	0.68793	0.85661	0.95568	0.8633	0.60519	0.60271	0.85755	16.4511	3.30018	1
12:125417493:126461057	1628	12	125417493	126461057	6.1212e-05	-0.58562	-0.81855	-0.60813	-0.13145	-0.44947	-0.19952	0.27158	-0.9793	-0.79818	-0.72078	-0.12251	-0.66578	-0.44947	-0.21945	-0.31398	-0.024595	0.81998	0.55813	0.41304	0.5431	0.89542	0.6531	0.84185	0.78594	0.32743	0.42477	0.47104	0.9025	0.50555	0.6531	0.8263	0.75354	0.98038	0.41223	17.3762	3.90359	1
12:126463562:127382559	1629	12	126463562	127382559	0.00027552	-0.071562	-0.49492	-0.65956	-0.69021	-0.99471	1.026	-0.073142	-1.5802	-1.3237	-0.88614	1.3283	-0.16987	-0.99471	0.87951	1.6819	0.75222	-0.30833	0.94295	0.62066	0.50953	0.49006	0.31988	0.3049	0.94169	0.11406	0.18561	0.37554	0.18409	0.86512	0.31988	0.37912	0.092596	0.45192	0.75783	7.54213	-18.6028	1
12:127383648:128141516	1630	12	127383648	128141516	9.9088e-05	-0.19321	-0.81947	-0.72594	0.56656	0.229	-0.52675	-0.89406	-0.60869	0.30125	-0.010773	-0.36164	-0.21887	0.229	-0.49181	0.515	-1.4402	0.059751	0.84679	0.41252	0.46787	0.57101	0.81887	0.59837	0.37129	0.54273	0.76322	0.9914	0.71762	0.82675	0.81887	0.62286	0.60655	0.14982	0.95235	4.96286	0.179535	1
12:128141610:128810520	1631	12	128141610	128810520	5.1492e-05	0.4365	-0.2402	-1.0412	0.52222	-0.87058	0.032997	-0.59992	-0.5958	-0.45634	-0.19892	-0.79322	0.065521	-0.87058	-0.32311	0.061709	-0.046912	0.087489	0.66247	0.81018	0.29778	0.60152	0.38399	0.97368	0.54856	0.55131	0.64814	0.84233	0.42765	0.94776	0.38399	0.74661	0.95079	0.96258	0.93028	10.5712	11.8634	1
12:128814615:129688509	1632	12	128814615	129688509	0.00026702	-0.47591	-0.4143	-0.14232	-0.11077	-0.38376	-0.49519	-0.64218	-0.69026	-0.74043	-0.99306	-0.73014	0.094491	-0.38376	1.3554	2.1665	0.24803	-0.65003	0.63414	0.67865	0.88683	0.9118	0.70116	0.62047	0.52075	0.49003	0.45904	0.32068	0.4653	0.92472	0.70116	0.17528	0.030276	0.80411	0.51567	13.1315	-16.9647	1
12:129689639:130157939	1633	12	129689639	130157939	0.00010006	0.19819	0.80245	1.1848	0.10876	0.37613	0.65352	0.1346	0.65426	1.1301	1.2656	-0.17436	-0.4156	0.37613	0.33446	-0.54044	0.55611	0.078435	0.8429	0.42229	0.23609	0.91339	0.70682	0.51342	0.89293	0.51294	0.25844	0.20567	0.86159	0.6777	0.70682	0.73803	0.58889	0.57814	0.93748	-12.4467	18.1635	1
12:130158997:130859973	1634	12	130158997	130859973	0.0003248	-0.25052	-0.96315	-0.86087	-0.83812	0.14382	-0.71607	-0.20918	-0.54629	-0.1602	-0.013642	0.41977	-0.79086	0.14382	0.15257	-0.29377	0.084184	1.5673	0.80219	0.33547	0.38931	0.40197	0.88565	0.47395	0.83431	0.58486	0.87272	0.98912	0.67465	0.42902	0.88565	0.87874	0.76893	0.93291	0.11705	8.46169	7.36114	1
12:130861322:131407836	1635	12	130861322	131407836	0.0001545	-0.35857	0.18796	-0.50162	-0.40233	-0.39153	0.17639	0.7318	0.67649	0.71757	0.55568	0.51976	0.028531	-0.39153	1.0525	-0.16624	0.48566	0.1495	0.71992	0.8509	0.61593	0.68744	0.6954	0.85999	0.46429	0.49873	0.47302	0.57843	0.60323	0.97724	0.6954	0.29257	0.86797	0.62721	0.88116	-4.16909	22.5874	1
12:131408716:132012266	1636	12	131408716	132012266	6.0875e-05	-0.2709	0.12323	0.61524	0.52497	-0.076143	0.97921	-0.18116	0.46923	0.14312	0.27475	0.058037	0.49683	-0.076143	0.68026	0.93178	0.090939	0.41323	0.78647	0.90192	0.53839	0.59961	0.93931	0.32747	0.85624	0.63891	0.88619	0.78351	0.95372	0.61931	0.93931	0.49634	0.35145	0.92754	0.67943	-16.6896	-1.36379	1
12:132014206:132706778	1637	12	132014206	132706778	7.4165e-05	-0.2422	0.78672	0.52471	0.78943	-0.47842	-0.016696	0.036095	0.35298	0.53338	0.88458	0.19584	-0.44872	-0.47842	0.26403	1.233	0.75738	-0.062852	0.80863	0.43145	0.59978	0.42986	0.63235	0.98668	0.97121	0.72411	0.59377	0.37638	0.84474	0.65363	0.63235	0.79176	0.21756	0.44882	0.94988	-14.7964	8.16421	1
12:132807034:133841558	1638	12	132807034	133841558	0.00010008	0.048243	0.5205	0.24784	0.65784	0.080481	-0.95411	0.44438	-0.96913	-0.97699	0.20417	-1.2405	-0.16469	0.080481	-0.45317	0.28517	0.89736	1.3686	0.96152	0.60271	0.80425	0.51064	0.93586	0.34003	0.65677	0.33248	0.32857	0.83822	0.21478	0.86919	0.93586	0.65043	0.77551	0.36953	0.17114	14.7067	9.36811	1
13:19020095:20682304	1639	13	19020095	20682304	-4.4234e-06	-0.11674	-0.25634	-0.39638	-0.077626	-0.13667	-0.1844	-0.69042	-0.36942	0.14391	0.28798	0.44787	-0.42142	-0.13667	0.78298	1.0787	0.090327	0.21432	0.90706	0.79769	0.69183	0.93813	0.89129	0.8537	0.48993	0.71181	0.88557	0.77336	0.65425	0.67345	0.89129	0.43364	0.28073	0.92803	0.8303	-14.0368	-9.88421	1
13:20684769:21688499	1640	13	20684769	21688499	0.0002684	-0.079304	-0.012063	0.5656	0.65507	-0.41533	-0.54612	0.3576	-0.73946	-0.51091	-0.19202	-0.83864	0.51301	-0.41533	1.1994	1.5746	-0.27764	-0.10467	0.93679	0.99038	0.57166	0.51243	0.6779	0.58499	0.72064	0.45963	0.60942	0.84772	0.40167	0.60794	0.6779	0.23037	0.11535	0.78129	0.91664	-1.20542	-13.102	1
13:21688974:22209012	1641	13	21688974	22209012	3.9077e-05	-0.21626	-0.13558	-0.046042	-0.14732	-0.21125	0.13594	0.9055	-0.36259	0.26346	0.94513	-0.21679	0.025454	-0.21125	0.34292	2.2089	0.39812	1.3872	0.82878	0.89215	0.96328	0.88288	0.83269	0.89187	0.3652	0.71691	0.7922	0.34459	0.82838	0.97969	0.83269	0.73166	0.027185	0.69054	0.16539	-11.3602	-10.1883	1
13:22211354:23590611	1642	13	22211354	23590611	5.1543e-05	-0.58152	-0.46888	-0.21591	-0.19393	-0.95103	-1.1777	-0.25651	0.072987	-0.44742	-0.41179	-1.0988	-0.39824	-0.95103	0.54701	-0.47718	-0.25715	0.33741	0.56089	0.63916	0.82906	0.84623	0.34159	0.23892	0.79755	0.94182	0.65457	0.6805	0.27184	0.69046	0.34159	0.58437	0.63323	0.79706	0.7358	10.3473	8.73927	1
13:23590702:23827019	1643	13	23590702	23827019	1.1178e-05	-0.36705	-0.14867	-0.32296	-0.87977	-0.78847	-0.52982	-0.94026	0.10047	0.33673	0.12837	0.20549	0.34411	-0.78847	0.40302	0.58321	0.017165	-0.77536	0.71359	0.88181	0.74672	0.37899	0.43042	0.59624	0.34708	0.91997	0.73632	0.89786	0.83719	0.73076	0.43042	0.68694	0.55975	0.98631	0.43813	0.238778	11.9411	1
13:23827815:24477568	1644	13	23827815	24477568	0.00022919	-0.49513	0.009069	0.28334	-0.30128	0.52754	-0.60371	-1.3826	-0.53671	-0.21714	-0.23782	0.19054	0.13733	0.52754	1.7626	-0.747	0.76184	0.84023	0.62051	0.99276	0.77692	0.7632	0.59782	0.54603	0.16679	0.59146	0.8281	0.81202	0.84889	0.89077	0.59782	0.077972	0.45506	0.44616	0.40078	3.79123	-4.28483	1
13:24477971:25210959	1645	13	24477971	25210959	7.9143e-05	-0.063974	-0.7001	-0.65731	-1.2358	0.34133	-0.41481	-1.0936	-0.021786	0.15899	-0.077965	-0.32463	-0.69158	0.34133	0.96616	0.53236	-0.23587	0.19056	0.94899	0.48386	0.51098	0.21652	0.73285	0.67828	0.27413	0.98262	0.87368	0.93786	0.74546	0.4892	0.73285	0.33397	0.59448	0.81353	0.84887	-0.293985	-8.40882	10
13:25212359:25639070	1646	13	25212359	25639070	0.00012869	0.1167	0.76955	0.9941	-0.27345	0.24718	-0.42057	-0.82522	-0.74932	-0.60015	-0.42701	-0.12062	-0.14229	0.24718	-0.12127	1.6731	-0.4811	0.2962	0.9071	0.44156	0.32018	0.78451	0.80477	0.67407	0.40925	0.45366	0.54841	0.66937	0.90399	0.88685	0.80477	0.90348	0.09431	0.63044	0.76708	-3.68688	-5.01177	1
13:25640695:27282973	1647	13	25640695	27282973	9.5077e-05	-0.018599	0.032461	0.29003	0.52148	-0.72094	1.0572	0.24328	0.18284	0.3561	0.59888	0.49723	0.57908	-0.72094	1.129	0.70391	-0.36796	0.91892	0.98516	0.9741	0.77179	0.60203	0.47095	0.2904	0.80779	0.85492	0.72177	0.54925	0.61902	0.56254	0.47095	0.25891	0.48149	0.7129	0.35814	-16.6997	-1.34876	1
13:27283115:28283059	1648	13	27283115	28283059	0.00015209	-0.23932	-0.11575	-1.3108	-0.35367	-0.47405	-0.44814	-0.60781	-0.32944	0.49258	0.65973	-0.69199	-0.50503	-0.47405	-0.30371	-0.05389	0.062245	0.29944	0.81085	0.90785	0.18992	0.72359	0.63546	0.65405	0.54331	0.74183	0.62231	0.50943	0.48894	0.61354	0.63546	0.76135	0.95702	0.95037	0.76461	-7.88991	17.4244	1
13:28284459:28876214	1649	13	28284459	28876214	8.1549e-05	0.11237	0.76955	0.29746	-0.74657	-0.35097	-0.44678	0.028212	-0.23172	-0.29225	-0.41408	0.087695	0.082546	-0.35097	0.75496	-0.082826	0.016667	-1.6297	0.91053	0.44157	0.76612	0.45532	0.72561	0.65504	0.97749	0.81676	0.7701	0.67881	0.93012	0.93421	0.72561	0.45027	0.93399	0.9867	0.10318	0.188672	11.9936	1
13:28879332:29872965	1650	13	28879332	29872965	9.9954e-05	-0.049045	0.15158	0.11993	-0.31436	-1.5445	-0.28098	-0.59274	-0.73618	-0.57397	-0.96034	-0.079153	-0.2557	-1.5445	-0.5254	0.053783	0.52455	-0.22905	0.96088	0.87952	0.90454	0.75325	0.12246	0.77872	0.55336	0.46162	0.56599	0.33689	0.93691	0.79818	0.12246	0.59931	0.95711	0.5999	0.81883	9.02479	16.1217	1
13:29873521:31379027	1651	13	29873521	31379027	0.00025081	-0.077013	0.31775	0.62402	-0.63665	-2.0969	-0.77487	-0.60887	-0.96679	-1.0701	-0.76965	-1.2071	-0.1923	-2.0969	1.5025	1.5908	-0.13649	0.2035	0.93861	0.75067	0.53262	0.52435	0.036005	0.43841	0.54261	0.33365	0.28458	0.44151	0.2274	0.84751	0.036005	0.13296	0.11165	0.89144	0.83874	13.8031	-12.819	1
13:31384910:32983250	1652	13	31384910	32983250	0.00023245	0.46425	-0.27478	-0.27332	-0.040662	-0.60817	-1.0728	-0.33364	0.0039388	0.55661	-0.8762	-1.1887	-0.30271	-0.60817	2.1735	0.3894	0.62765	0.47216	0.64247	0.78349	0.78461	0.96757	0.54307	0.28337	0.73865	0.99686	0.57779	0.38092	0.23457	0.76211	0.54307	0.02974	0.69698	0.53023	0.63681	4.59234	-11.3251	1
13:32984197:34681078	1653	13	32984197	34681078	0.00038205	-0.18327	-0.52205	-1.1628	-0.13402	-0.032251	-0.89764	-1.4773	-1.0996	-0.20574	0.62685	-1.1431	-1.2401	-0.032251	-0.77463	0.12126	-0.35898	0.90641	0.85459	0.60163	0.2449	0.89338	0.97427	0.36938	0.13959	0.27149	0.83699	0.53075	0.253	0.21495	0.97427	0.43856	0.90349	0.71961	0.36472	-7.92965	17.4317	1
13:34683262:36042839	1654	13	34683262	36042839	7.3744e-05	0.25261	0.28644	0.13376	-1.0615	-0.83418	-0.69821	-0.84988	-1.0405	-0.82658	-0.22694	-0.11691	-0.33341	-0.83418	0.59972	0.97805	0.29035	-0.79247	0.80057	0.77454	0.89359	0.28847	0.40418	0.48505	0.39539	0.29812	0.40848	0.82047	0.90693	0.73882	0.40418	0.54869	0.32805	0.77155	0.42809	15.4909	-11.5646	1
13:36043978:37027089	1655	13	36043978	37027089	6.8207e-05	0.078253	0.90214	0.55603	0.16426	-1.1837	-0.13345	-0.30402	0.6827	0.084273	-0.2308	-0.11196	0.11848	-1.1837	-0.26284	1.0914	0.091498	0.011325	0.93763	0.36698	0.57819	0.86952	0.23653	0.89384	0.76111	0.4948	0.93284	0.81747	0.91086	0.90569	0.23653	0.79267	0.2751	0.9271	0.99096	-10.3834	6.7868	1
13:37029009:38290705	1656	13	37029009	38290705	4.1194e-05	-0.25082	0.40233	-0.021596	0.1123	-1.2697	0.35044	-0.099837	-0.99197	-0.30962	0.14085	-0.10071	-0.035225	-1.2697	0.57565	0.041496	-0.36578	-1.0836	0.80195	0.68744	0.98277	0.91058	0.20418	0.72601	0.92047	0.32121	0.75685	0.88799	0.91978	0.9719	0.20418	0.56485	0.9669	0.71453	0.27852	9.55536	14.0533	1
13:38291011:38877678	1657	13	38291011	38877678	3.3753e-05	0.63047	0.20289	0.61005	0.44482	0.23582	0.64103	-0.02706	-0.05342	0.68937	0.9112	0.34956	-0.19283	0.23582	0.78286	-1.0199	0.28241	0.45567	0.52839	0.83922	0.54183	0.65645	0.81357	0.52151	0.97841	0.9574	0.49059	0.36219	0.72667	0.8471	0.81357	0.43371	0.3078	0.77763	0.64862	-4.04333	22.5247	1
13:38887155:40179288	1658	13	38887155	40179288	2.4418e-05	0.36831	0.048233	-0.045809	-0.12235	-0.60706	0.13189	-0.63059	0.26431	-0.12036	0.19837	0.99637	0.62635	-0.60706	1.3154	1.2157	-0.19973	-0.12867	0.71264	0.96153	0.96346	0.90262	0.54381	0.89507	0.52831	0.79154	0.9042	0.84276	0.31907	0.53109	0.54381	0.18837	0.22412	0.84169	0.89762	-6.70279	-14.0257	1
13:40181792:41773356	1659	13	40181792	41773356	7.001e-05	0.38764	0.13449	0.22142	0.52399	-0.10484	-0.63512	0.122	-0.030204	-0.23584	-0.23655	-0.14342	-0.71418	-0.10484	1.437	1.0398	0.12372	0.09575	0.69828	0.89301	0.82476	0.60029	0.9165	0.52535	0.9029	0.9759	0.81355	0.81301	0.88596	0.47512	0.9165	0.15072	0.29845	0.90154	0.92372	-4.5911	-8.4949	1
13:41774489:43099692	1660	13	41774489	43099692	0.00013456	0.26418	-0.44247	-0.45226	-0.3315	-0.19754	-0.56071	-0.91566	-1.148	-1.0969	-0.80344	-0.024589	0.56618	-0.19754	0.28973	1.6386	0.28984	0.27745	0.79164	0.65815	0.65108	0.74026	0.84341	0.575	0.35985	0.25097	0.27269	0.42172	0.98038	0.57127	0.84341	0.77202	0.1013	0.77193	0.78144	14.2977	-8.62446	1
13:43099889:44637493	1661	13	43099889	44637493	0.00021066	-0.03967	-0.17407	-0.10698	-0.16656	-0.44589	0.36314	-0.83022	0.038929	0.22848	0.84795	0.87636	-0.62533	-0.44589	1.7951	1.7521	0.41672	1.1964	0.96836	0.86181	0.91481	0.86771	0.65568	0.7165	0.40641	0.96895	0.81928	0.39646	0.38084	0.53175	0.65568	0.072633	0.079753	0.67688	0.23152	-13.4847	-12.5588	1
13:44638337:46491101	1662	13	44638337	46491101	4.4316e-05	-0.41899	-0.99656	-1.3646	-0.559	-0.10413	-0.32313	-0.6661	-1.2952	-0.67726	0.070822	-0.73987	0.036139	-0.10413	1.1511	0.8602	0.19248	-0.16898	0.67522	0.31898	0.17239	0.57616	0.91707	0.7466	0.50535	0.19526	0.49824	0.94354	0.45938	0.97117	0.91707	0.24967	0.38968	0.84737	0.86582	10.9822	-0.15271	1
13:46493234:46866562	1663	13	46493234	46866562	7.9674e-06	0.10725	-0.93879	-0.55537	-0.30429	-1.0623	-0.44833	0.25981	0.42523	0.11778	0.42168	0.16336	-0.096749	-1.0623	0.89808	1.1894	-0.42042	0.10381	0.91459	0.34784	0.57864	0.76091	0.28809	0.65392	0.79501	0.67067	0.90624	0.67326	0.87024	0.92293	0.28809	0.36914	0.2343	0.67418	0.91732	-12.0337	4.6039	1
13:46869621:48439005	1664	13	46869621	48439005	0.00011737	-0.23909	-0.4871	-0.012882	-0.23775	-0.80619	0.0087202	-0.28659	0.010747	0.51073	1.1064	0.73618	0.82731	-0.80619	0.55353	1.1183	-0.14931	0.1627	0.81104	0.62619	0.98972	0.81208	0.42013	0.99304	0.77442	0.99143	0.60954	0.26857	0.46162	0.40806	0.42013	0.5799	0.26344	0.88131	0.87075	-5.85187	0.121032	1
13:48440893:49987145	1665	13	48440893	49987145	3.4043e-05	-0.59653	0.056166	0.53134	0.16074	-0.97745	0.040949	-0.38541	-0.86119	-0.22542	0.41497	0.094952	-0.13448	-0.97745	0.72101	1.4804	0.22979	-0.058324	0.55082	0.95521	0.59518	0.8723	0.32835	0.96734	0.69994	0.38914	0.82165	0.67816	0.92435	0.89302	0.32835	0.4709	0.13877	0.81826	0.95349	-0.540611	-15.7534	1
13:49987663:51254196	1666	13	49987663	51254196	0.00013735	0.2942	0.42705	-0.17834	0.11518	-0.37232	0.32635	-0.35601	-0.42567	0.035129	0.27742	0.74458	0.050868	-0.37232	1.578	2.1335	0.2668	-0.015133	0.7686	0.66934	0.85845	0.9083	0.70966	0.74416	0.72184	0.67035	0.97198	0.78146	0.45653	0.95943	0.70966	0.11458	0.03288	0.78962	0.98793	-6.6424	-14.0753	1
13:51254712:53336663	1667	13	51254712	53336663	0.00013737	-0.25695	0.84754	1.1725	0.18514	-0.87413	-0.40119	-0.42718	-0.54431	0.11387	1.0074	-0.41088	-0.040984	-0.87413	0.8235	-0.97956	-0.33617	0.49683	0.79722	0.3967	0.24098	0.85312	0.38205	0.68828	0.66925	0.58623	0.90934	0.31372	0.68116	0.96731	0.38205	0.41022	0.32731	0.73674	0.61931	-12.6604	12.3604	1
13:53337952:54681048	1668	13	53337952	54681048	0.0003587	0.59338	-0.19616	0.54057	1.6721	0.27682	0.066997	-0.43358	-1.1435	-1.3885	-2.2389	-0.58668	-0.37372	0.27682	0.16458	-0.31401	-1.0324	-0.58093	0.55293	0.84448	0.58881	0.09451	0.78192	0.94658	0.6646	0.25285	0.16499	0.025162	0.55742	0.70861	0.78192	0.86927	0.75351	0.30188	0.56129	12.377	-2.57009	1
13:54681363:56433642	1669	13	54681363	56433642	0.00014124	0.052147	-0.4975	0.21209	-0.0029077	0.35798	-1.5259	-0.41892	-1.3052	-1.5967	-1.4034	-1.4813	-0.3878	0.35798	-0.076902	1.0245	0.65455	0.095858	0.95841	0.61883	0.83203	0.99768	0.72036	0.12704	0.67527	0.19182	0.11033	0.16048	0.13853	0.69817	0.72036	0.9387	0.30559	0.51276	0.92363	13.5797	-0.898475	1
13:56434161:58247964	1670	13	56434161	58247964	0.00029067	-0.093347	-0.79553	0.027895	-0.80382	-0.20756	0.36091	-1.0394	0.073676	-0.29734	-0.50957	0.89706	-0.15421	-0.20756	0.43683	2.9363	-0.37697	-0.33138	0.92563	0.42631	0.97775	0.4215	0.83558	0.71816	0.29862	0.94127	0.76621	0.61035	0.36969	0.87745	0.83558	0.66223	0.0033217	0.70619	0.74036	1.62775	-19.8918	1
13:58248124:60085069	1671	13	58248124	60085069	0.00061838	0.20963	-1.16	-1.7586	-1.6937	-2.2199	-0.93579	-1.8037	-1.7124	-0.4392	0.93389	-0.071763	-0.86457	-2.2199	0.52454	1.7053	1.0328	-1.1155	0.83396	0.24606	0.078649	0.09033	0.026428	0.34938	0.071284	0.086815	0.66052	0.35036	0.94279	0.38728	0.026428	0.5999	0.088143	0.30172	0.26465	21.7436	-9.19425	5
13:60087834:60854106	1672	13	60087834	60854106	0.00029113	0.45944	-1.7077	-1.4296	-1.0318	-1.9287	-1.5631	-2.8979	-1.9127	-2.1606	-0.70143	-0.28773	1.5641	-1.9287	-1.1161	0.3258	-0.088543	-0.62596	0.64592	0.087696	0.15285	0.30217	0.053765	0.11802	0.0037572	0.055785	0.030725	0.48304	0.77355	0.11779	0.053765	0.26437	0.74458	0.92944	0.53134	23.4563	-3.04258	5
13:60855021:61589772	1673	13	60855021	61589772	0.00013324	-0.18436	-1.2842	-0.61173	1.0813	-0.9772	-0.043224	-1.0055	-0.074086	0.25233	1.1366	0.22104	-1.3964	-0.9772	0.20021	1.5581	0.5188	0.1736	0.85373	0.19906	0.54072	0.27956	0.32847	0.96552	0.31465	0.94094	0.80078	0.25569	0.82506	0.16259	0.32847	0.84132	0.11921	0.6039	0.86218	-15.3885	-15.9513	1
13:61591949:62912481	1674	13	61591949	62912481	0.00010867	-1.0025	-1.1308	-1.3096	-0.29748	-0.76951	-0.71136	-0.3701	0.069492	-0.37367	-0.42808	-0.13678	-0.39301	-0.76951	0.67287	1.7216	0.25148	-0.2365	0.31608	0.25816	0.19032	0.7661	0.44159	0.47686	0.71131	0.9446	0.70865	0.66859	0.89121	0.69431	0.44159	0.50103	0.085141	0.80144	0.81304	7.91858	-10.9231	1
13:62913542:64201284	1675	13	62913542	64201284	0.00010397	-0.0010203	-1.2831	0.17214	0.66772	-1.0844	-0.1109	-0.53504	-0.24535	0.49999	1.0164	0.43681	-0.51258	-1.0844	1.7377	2.5487	-0.80725	0.12412	0.99919	0.19945	0.86332	0.50431	0.27817	0.9117	0.59262	0.80618	0.61708	0.30945	0.66225	0.60824	0.27817	0.082268	0.010812	0.41952	0.90122	-15.4266	-13.6739	1
13:64202212:65339575	1676	13	64202212	65339575	0.00029084	0.46186	-0.036792	0.43631	-1.3819	1.3261	1.2882	0.1024	0.16659	0.98116	0.28072	1.3014	0.42976	1.3261	2.7263	2.7846	-0.04256	-0.10771	0.64418	0.97065	0.66261	0.167	0.18481	0.19769	0.91844	0.86769	0.32651	0.77892	0.19312	0.66737	0.18481	0.0064049	0.005359	0.96605	0.91422	-8.4074	-15.0498	1
13:65340421:66197786	1677	13	65340421	66197786	9.5726e-05	0.51469	-0.33465	0.24234	-0.13342	1.315	-0.18925	1.0191	-1.0088	0.57681	-0.13263	0.0042576	0.34403	1.315	2.1453	1.846	0.61103	0.87765	0.60677	0.73789	0.80852	0.89386	0.18852	0.8499	0.30814	0.31309	0.56407	0.89448	0.9966	0.73082	0.18852	0.031931	0.064896	0.54118	0.38013	-9.28318	-7.81801	1
13:66200191:67713633	1678	13	66200191	67713633	0.00020875	-0.67429	-0.95466	-1.9287	-0.94166	-2.7228	-2.3599	-1.0752	-0.89201	-0.77836	-0.5503	-2.0129	-1.3595	-2.7228	-0.11432	-0.20456	-0.46824	-0.83668	0.50013	0.33975	0.053766	0.34637	0.0064728	0.01828	0.28228	0.37239	0.43636	0.58212	0.044124	0.17399	0.0064728	0.90898	0.83791	0.63961	0.40277	24.099	-4.86074	5
13:67714255:69561090	1679	13	67714255	69561090	0.00029825	-0.18442	0.50851	0.532	0.49593	-1.2058	0.47244	-0.90168	0.39036	0.9448	0.87763	-0.10067	0.10671	-1.2058	0.72893	0.88289	0.24481	-0.087959	0.85368	0.6111	0.59473	0.61995	0.22788	0.63661	0.36723	0.69627	0.34476	0.38014	0.91981	0.91502	0.22788	0.46605	0.37729	0.80661	0.92991	-14.9895	8.28471	1
13:69561894:70642326	1680	13	69561894	70642326	8.7797e-05	0.59006	1.2819	1.1116	0.83139	-0.83447	0.99261	0.80048	1.3629	2.2821	1.4634	0.8184	-0.18735	-0.83447	1.667	1.4574	0.70767	0.2984	0.55515	0.19988	0.26629	0.40576	0.40402	0.3209	0.42343	0.17291	0.022482	0.14336	0.41313	0.85139	0.40402	0.095517	0.14501	0.47915	0.7654	-19.7402	-13.7085	2
13:70643712:71095217	1681	13	70643712	71095217	1.6086e-05	-0.12273	1.0882	0.86172	0.80091	-0.030145	0.65218	-0.70001	-1.6023	-0.66415	-0.43701	-0.099275	-1.0249	-0.030145	-0.4504	0.13791	-0.032018	0.40237	0.90232	0.27652	0.38884	0.42319	0.97595	0.51429	0.48392	0.1091	0.50659	0.66211	0.92092	0.3054	0.97595	0.65242	0.89031	0.97446	0.68741	16.3461	7.60348	1
13:71095483:71759743	1682	13	71095483	71759743	0.00018137	0.027835	1.5095	1.7346	0.20931	0.060092	-0.36647	0.71617	-1.3911	-2.0157	-1.2044	-0.95183	0.46828	0.060092	1.0293	0.0586	0.35822	-0.27687	0.97779	0.13118	0.082816	0.83421	0.95208	0.71401	0.47389	0.16419	0.043827	0.22845	0.34118	0.63958	0.95208	0.30334	0.95327	0.72018	0.78188	12.4583	-2.08527	1
13:71763633:72958993	1683	13	71763633	72958993	4.5089e-05	-0.22174	-0.61523	-0.70026	0.087709	0.80496	-0.022479	-0.31739	-0.5392	0.095178	1.2122	0.6533	0.038063	0.80496	0.43873	1.3705	0.54206	0.097124	0.82452	0.5384	0.48376	0.93011	0.42084	0.98207	0.75095	0.58975	0.92417	0.22544	0.51356	0.96964	0.42084	0.66086	0.17052	0.58778	0.92263	-12.3091	-7.76101	1
13:72959394:73795534	1684	13	72959394	73795534	7.2194e-05	-0.30059	-0.12897	-0.22664	-0.4883	-0.050018	-1.123	0.022239	-0.34933	-0.23047	-0.66613	-0.44777	0.17959	-0.050018	-0.054242	0.35392	-0.5549	0.48767	0.76373	0.89738	0.82071	0.62534	0.96011	0.26144	0.98226	0.72684	0.81773	0.50533	0.65432	0.85747	0.96011	0.95674	0.7234	0.57896	0.62578	8.47047	7.33156	1
13:73796728:75084163	1685	13	73796728	75084163	8.7173e-05	0.076435	-0.16979	-1.0188	-0.22957	-0.37897	-0.030458	0.58192	-1.1106	-0.76091	-0.30896	-0.64261	0.12405	-0.37897	1.5519	2.2356	0.71575	-0.7017	0.93907	0.86517	0.30829	0.81843	0.70471	0.9757	0.56062	0.26676	0.44671	0.75735	0.52048	0.90128	0.70471	0.1207	0.025375	0.47414	0.48286	12.9299	-16.8167	1
13:75084473:76504672	1686	13	75084473	76504672	0.00010754	-0.021463	0.3412	0.35145	-1.6078	0.078273	-0.055743	0.26068	-0.13597	0.097396	0.60216	0.049512	-0.57422	0.078273	1.0763	2.3815	-0.1327	0.18407	0.98288	0.73295	0.72525	0.10788	0.93761	0.95555	0.79434	0.89185	0.92241	0.54707	0.96051	0.56582	0.93761	0.2818	0.017241	0.89443	0.85396	-12.3478	0.766215	1
13:76505282:78030962	1687	13	76505282	78030962	4.1374e-05	-0.40866	-0.24486	-0.7413	-0.071211	-0.41216	-0.82137	-0.90609	-0.15209	-1.1143	-0.76253	-0.84859	-0.13841	-0.41216	0.20121	0.86797	0.029934	0.39935	0.68279	0.80657	0.45851	0.94323	0.68022	0.41143	0.36489	0.87912	0.26516	0.44574	0.39611	0.88991	0.68022	0.84054	0.38541	0.97612	0.68964	17.8596	-0.600618	1
13:78032193:78807439	1688	13	78032193	78807439	0.00020831	0.28375	0.18708	0.60851	0.40679	-0.58013	-0.54422	-0.66465	-1.5214	-1.37	-0.44582	-0.8889	-0.5897	-0.58013	1.2781	1.5639	-0.045791	1.0866	0.77661	0.8516	0.54285	0.68416	0.56183	0.58629	0.50627	0.12817	0.17069	0.65573	0.37406	0.55539	0.56183	0.2012	0.11783	0.96348	0.27723	14.0132	-5.35164	1
13:78807836:80252742	1689	13	78807836	80252742	5.602e-05	0.18825	0.43848	0.50353	0.50446	-0.43922	0.9351	0.4896	-0.28922	0.43579	0.66084	0.77422	0.0072819	-0.43922	0.68287	1.9368	-0.17593	0.91111	0.85068	0.66103	0.61459	0.61394	0.6605	0.34974	0.62442	0.77242	0.66299	0.50872	0.4388	0.99419	0.6605	0.49469	0.052769	0.86035	0.36224	-17.9747	-7.1107	2
13:80257200:82580321	1690	13	80257200	82580321	9.1961e-05	0.51895	-1.2682	-1.4918	-0.58153	-1.17	-0.51712	-0.073669	-0.7978	-0.49552	0.30147	-0.42214	-0.016454	-1.17	0.93008	-0.60527	0.335	0.24225	0.6038	0.20472	0.13575	0.56088	0.24198	0.60507	0.94127	0.42499	0.62023	0.76306	0.67292	0.98687	0.24198	0.35233	0.545	0.73763	0.80859	6.78917	11.1996	1
13:82580994:84132765	1691	13	82580994	84132765	0.00010427	-0.63209	-0.32038	0.37301	-0.37604	0.43756	1.206	0.0038264	0.40928	0.31011	0.36474	1.2435	-0.66975	0.43756	0.75684	0.97719	-0.66199	-0.28844	0.52733	0.74868	0.70914	0.70689	0.66171	0.22782	0.99695	0.68233	0.75648	0.71531	0.21368	0.50302	0.66171	0.44915	0.32848	0.50798	0.77301	-14.0361	-9.77254	1
13:84133082:85035423	1692	13	84133082	85035423	8.092e-05	0.30335	-0.36486	-0.62197	0.51186	0.49198	-0.36338	-0.82694	0.29489	-0.48289	-0.089056	0.13737	0.11591	0.49198	0.10496	1.4708	0.65731	0.71234	0.76162	0.71521	0.53396	0.60875	0.62273	0.71632	0.40827	0.76808	0.62917	0.92904	0.89074	0.90772	0.62273	0.91641	0.14135	0.51098	0.47625	-7.58929	-5.11889	1
13:85037313:85609664	1693	13	85037313	85609664	0.00011482	-0.070109	-0.2432	-0.27433	-0.6166	0.04325	-1.4725	-0.11486	-0.7579	-0.2832	-0.12665	-0.73442	-1.534	0.04325	1.1003	3.2912	0.23523	-0.054592	0.94411	0.80785	0.78383	0.5375	0.9655	0.14089	0.90856	0.44851	0.77702	0.89922	0.46269	0.12504	0.9655	0.27121	0.00099776	0.81403	0.95646	-2.03496	-17.8294	1
13:85609760:87039195	1694	13	85609760	87039195	0.00013382	-0.1467	-0.65771	-0.96888	-0.47582	-0.93371	-0.72637	-0.025173	-0.01507	0.26825	0.63332	0.42015	-0.43073	-0.93371	1.1093	0.047405	-0.070836	0.31458	0.88337	0.51073	0.3326	0.6342	0.35045	0.46761	0.97992	0.98798	0.78851	0.52653	0.67438	0.66666	0.35045	0.2673	0.96219	0.94353	0.75308	-16.2485	3.72594	12
13:87039360:88190520	1695	13	87039360	88190520	1.3525e-05	0.012003	-0.060515	-0.19347	-0.84648	-1.0954	-1.2601	-0.55794	1.2839	1.3137	0.20772	-0.86439	0.60575	-1.0954	0.49459	1.2267	0.066651	0.87292	0.99042	0.95175	0.84659	0.39728	0.27334	0.20762	0.57689	0.19916	0.18893	0.83545	0.38737	0.54468	0.27334	0.62089	0.21994	0.94686	0.38271	-10.9123	7.12153	1
13:88191656:89057861	1696	13	88191656	89057861	0.00017352	-0.15645	-0.22721	-0.8666	-1.0301	-1.5334	-1.5215	0.10807	-0.69581	-0.22012	-0.93095	-0.921	0.06033	-1.5334	1.6908	2.5529	-0.63038	0.18126	0.87568	0.82026	0.38616	0.30297	0.12517	0.12812	0.91394	0.48655	0.82577	0.35188	0.35705	0.95189	0.12517	0.090868	0.010684	0.52844	0.85616	19.019	-12.3698	1
13:89059635:90177618	1697	13	89059635	90177618	0.00015075	0.36114	0.23297	-0.24887	-0.49376	-0.60893	0.062914	-0.0054097	0.345	0.36652	0.25078	0.27628	0.63852	-0.60893	1.2429	2.7704	-0.2115	0.55976	0.718	0.81579	0.80346	0.62148	0.54257	0.94984	0.99568	0.73009	0.71397	0.80198	0.78233	0.52314	0.54257	0.21391	0.0055983	0.8325	0.57564	-19.4547	-13.5673	2
13:90179364:90867683	1698	13	90179364	90867683	0.00017947	0.049439	-1.0403	-0.94882	-0.85105	0.044799	-0.7987	0.84813	-1.8246	-1.2439	-0.28887	0.13969	0.52688	0.044799	0.42822	0.49084	0.099713	0.90265	0.96057	0.29819	0.34271	0.39474	0.96427	0.42447	0.39636	0.068057	0.21355	0.77268	0.88891	0.59828	0.96427	0.66849	0.62354	0.92057	0.36671	13.4692	-0.843708	1
13:90869873:91967960	1699	13	90869873	91967960	6.9682e-05	-0.43282	-0.77632	-0.046544	0.13616	-0.61765	-0.47305	0.28732	0.050128	0.2625	0.27777	-0.082087	0.19895	-0.61765	0.64775	0.60293	0.1835	-0.32093	0.66515	0.43756	0.96288	0.8917	0.53681	0.63618	0.77387	0.96002	0.79294	0.78119	0.93458	0.8423	0.53681	0.51714	0.54655	0.8544	0.74826	-5.11968	9.07827	1
13:91970313:92912119	1700	13	91970313	92912119	5.7385e-05	0.2202	-0.43566	-0.47145	-0.32581	0.075533	-0.63789	-0.89624	0.06881	-0.43657	-0.34613	0.132	-0.49358	0.075533	0.41228	0.77583	0.44945	-0.58952	0.82571	0.66308	0.63732	0.74457	0.93979	0.52354	0.37012	0.94514	0.66243	0.72924	0.89499	0.6216	0.93979	0.68014	0.43785	0.65311	0.55551	0.621396	-2.24449	1
13:92912423:93918144	1701	13	92912423	93918144	0.00010442	-0.57885	-0.30258	-0.6195	0.091356	0.35141	0.15914	-0.41502	0.87433	0.71102	0.6874	0.61367	-0.28831	0.35141	0.52267	0.66306	1.0827	0.4246	0.56269	0.76221	0.53559	0.92721	0.72528	0.87356	0.67813	0.38194	0.47707	0.49183	0.53944	0.77311	0.72528	0.60121	0.50729	0.27892	0.67113	-11.9224	17.1659	1
13:93918533:94562549	1702	13	93918533	94562549	0.00013712	0.090892	-0.20237	-0.11257	0.2532	0.28879	0.33803	-0.39889	1.442	1.6129	1.1284	1.0585	-1.3888	0.28879	0.39673	0.27421	-0.30846	2.0304	0.92758	0.83963	0.91037	0.80011	0.77275	0.73534	0.68997	0.14932	0.10677	0.25915	0.28981	0.1649	0.77275	0.69157	0.78392	0.75773	0.042312	-19.496	7.46361	1
13:94563601:95540024	1703	13	94563601	95540024	0.00010749	-0.58373	0.39228	0.12869	0.0031393	-1.4014	-0.52824	0.053413	-0.60507	0.39328	1.1396	-0.91715	-0.087795	-1.4014	0.090644	-0.38345	0.017185	-1.225	0.5594	0.69485	0.8976	0.9975	0.16108	0.59733	0.9574	0.54513	0.69411	0.25444	0.35906	0.93004	0.16108	0.92778	0.70138	0.98629	0.22057	9.52458	14.0739	1
13:95540709:97520182	1704	13	95540709	97520182	9.9952e-05	-0.10316	-1.2747	-1.0654	-0.67722	-0.80508	-0.84136	-0.52813	-0.1986	-0.28399	0.13146	-0.29898	0.0082886	-0.80508	-0.66204	0.0079805	-0.45688	0.24229	0.91784	0.20241	0.28672	0.49827	0.42077	0.40014	0.59741	0.84258	0.77642	0.89541	0.76496	0.99339	0.42077	0.50795	0.99363	0.64776	0.80856	6.91962	11.4405	1
13:97521207:98589842	1705	13	97521207	98589842	0.00013293	0.042542	0.28449	0.98294	-0.63682	-0.89309	-0.46341	0.13017	-0.25099	-0.96753	0.24604	-0.015657	0.2258	-0.89309	0.73328	1.0706	0.46466	-0.49239	0.96607	0.77603	0.32564	0.52424	0.37181	0.64307	0.89644	0.80182	0.33328	0.80565	0.98751	0.82136	0.37181	0.46339	0.28433	0.64218	0.62244	11.8808	-13.4021	1
13:98594975:100043997	1706	13	98594975	100043997	0.00010957	0.019213	-0.20411	0.42485	0.10698	-0.95079	-0.88559	-0.4668	-1.2633	-1.0353	-1.3181	-0.87699	-0.56685	-0.95079	0.64815	2.1113	0.55556	-0.57008	0.98467	0.83827	0.67094	0.9148	0.34171	0.37584	0.64064	0.20648	0.30052	0.18746	0.38049	0.57082	0.34171	0.51689	0.034747	0.57851	0.56862	17.2526	-14.1015	1
13:100044673:101392748	1707	13	100044673	101392748	0.00045693	0.83994	-0.105	-1.1158	-2.0923	0.071514	-1.4655	-1.9581	-1.7565	-1.6291	-0.79788	-1.6697	-1.1185	0.071514	0.20432	-0.5152	0.04554	0.54754	0.40094	0.91638	0.26449	0.036411	0.94299	0.14279	0.050222	0.079011	0.10329	0.42494	0.094972	0.26335	0.94299	0.83811	0.60641	0.96368	0.58401	22.1847	1.34391	5
13:101394726:102299385	1708	13	101394726	102299385	0.00012528	-0.4038	-0.05119	-0.77437	-0.22447	-0.64672	0.28499	-0.10397	-0.15594	0.42208	0.11163	0.1355	-0.51661	-0.64672	0.16892	-0.25277	-0.5845	0.58233	0.68636	0.95917	0.43871	0.82239	0.51781	0.77566	0.91719	0.87608	0.67297	0.91112	0.89221	0.60543	0.51781	0.86586	0.80045	0.55889	0.56035	-6.65146	3.84637	1
13:102299498:103339911	1709	13	102299498	103339911	0.00015744	-0.010163	-0.83379	-1.8968	-0.54892	-0.16025	-1.2064	-0.9137	-0.65984	0.3574	0.77992	-0.42578	0.075695	-0.16025	1.0425	1.3047	-0.57545	1.0369	0.99189	0.4044	0.057849	0.58306	0.87268	0.22768	0.36087	0.50936	0.72079	0.43544	0.67027	0.93966	0.87268	0.29718	0.192	0.56499	0.29979	-8.62403	-8.73359	1
13:103340536:104065375	1710	13	103340536	104065375	0.00013065	0.08751	0.45034	0.45459	-0.39048	0.43556	0.12782	0.58064	-0.63855	-0.28668	-0.85546	0.027518	-0.08392	0.43556	-0.43564	0.72951	-0.082785	-0.25616	0.93027	0.65246	0.6494	0.69618	0.66315	0.89829	0.56148	0.52312	0.77436	0.3923	0.97805	0.93312	0.66315	0.6631	0.46569	0.93402	0.79783	-15.6334	-4.06554	2
13:104065534:104842764	1711	13	104065534	104842764	0.00012388	0.26472	-0.017658	0.87345	-0.15772	-0.13656	0.59062	0.34641	0.84893	1.0459	0.948	0.89984	1.4392	-0.13656	-0.42903	0.48323	0.27419	-0.28837	0.79122	0.98591	0.38242	0.87468	0.89138	0.55477	0.72903	0.39592	0.2956	0.34313	0.36821	0.15009	0.89138	0.6679	0.62893	0.78394	0.77306	-12.0004	17.1755	1
13:104843186:105990071	1712	13	104843186	105990071	3.4226e-05	0.2339	-0.27876	0.19409	-0.351	-0.5129	-1.0547	-0.51425	-0.34585	-0.14332	-0.099767	-0.65208	-0.083556	-0.5129	-0.60534	-0.599	0.015299	0.011527	0.81506	0.78043	0.84611	0.72559	0.60802	0.29155	0.60708	0.72945	0.88604	0.92053	0.51435	0.93341	0.60802	0.54495	0.54917	0.98779	0.9908	8.59384	7.62288	1
13:105990812:106439396	1713	13	105990812	106439396	0.00026297	-0.069838	-0.85991	-0.59881	0.0003828	0.22453	-0.44064	-0.0014555	-0.09065	-0.3614	-0.61667	-0.66483	0.52874	0.22453	0.82252	1.8324	-0.31306	-0.72323	0.94432	0.38984	0.5493	0.99969	0.82234	0.65948	0.99884	0.92777	0.7178	0.53745	0.50616	0.59699	0.82234	0.41078	0.066895	0.75423	0.46954	0.989027	0.519263	1
13:106442608:107785431	1714	13	106442608	107785431	0.00014296	-0.096671	0.19192	2.0127	-0.16694	0.48719	-0.55948	-0.34402	-0.64588	-0.75357	-0.073798	-0.11263	-0.75596	0.48719	0.5404	1.0043	-0.12923	-0.69578	0.92299	0.84781	0.044149	0.86742	0.62613	0.57583	0.73083	0.51836	0.45111	0.94117	0.91033	0.44967	0.62613	0.58892	0.31524	0.89718	0.48657	-3.61179	-4.92641	1
13:107788025:108518444	1715	13	107788025	108518444	0.00015443	-0.45366	0.65623	0.656	-0.43033	-0.21297	0.026751	-0.82811	0.7336	1.1845	0.7198	0.41379	0.32353	-0.21297	-0.020595	1.2221	-0.82843	0.4113	0.65007	0.51168	0.51182	0.66696	0.83135	0.97866	0.40761	0.46319	0.23622	0.47165	0.67903	0.74629	0.83135	0.98357	0.22167	0.40743	0.68085	-13.7733	1.57519	1
13:108519987:109359792	1716	13	108519987	109359792	0.00010883	-0.15315	-0.7112	-0.33413	0.16364	-0.78897	-0.88981	-0.46107	0.082874	0.27325	-0.24078	-0.58857	-0.11876	-0.78897	0.60665	1.4563	0.35175	-1.2381	0.87828	0.47696	0.73828	0.87002	0.43013	0.37357	0.64475	0.93395	0.78466	0.80973	0.55615	0.90547	0.43013	0.54408	0.14532	0.72502	0.21569	-2.26811	-0.614897	1
13:109359834:110338482	1717	13	109359834	110338482	0.00031949	-0.30289	0.52393	-0.68419	0.49332	0.20384	-1.2622	-0.17216	-1.8781	-0.69226	0.5021	-0.50402	-0.39637	0.20384	-1.4791	2.556	0.24374	0.15322	0.76197	0.60033	0.49386	0.62179	0.83848	0.20688	0.86331	0.060371	0.48878	0.61559	0.61425	0.69183	0.83848	0.13911	0.010589	0.80743	0.87822	15.4434	-2.78539	1
13:110338913:111432821	1718	13	110338913	111432821	2.8282e-05	0.22807	-0.47854	-0.39202	-0.52363	-0.19125	-0.16205	-0.094157	0.45409	0.3077	0.18209	0.1836	0.14025	-0.19125	0.65496	0.38989	-0.2009	0.87699	0.81959	0.63227	0.69504	0.60054	0.84833	0.87127	0.92498	0.64976	0.75831	0.85551	0.85433	0.88846	0.84833	0.51249	0.69661	0.84078	0.38049	-12.0721	1.01199	1
13:111434814:113266084	1719	13	111434814	113266084	0.00016758	-0.30345	0.34076	-0.43004	0.58389	-0.64593	-0.55224	-0.49404	-0.88597	-0.97304	-0.22677	-0.70597	-0.33632	-0.64593	0.35631	1.0051	0.65828	-0.51572	0.76155	0.73329	0.66717	0.55929	0.51832	0.58078	0.62127	0.37563	0.33053	0.8206	0.48021	0.73663	0.51832	0.72161	0.31486	0.51036	0.60605	16.9111	-1.85319	1
13:113269127:115109853	1720	13	113269127	115109853	6.1388e-05	0.41827	0.67617	0.18832	-0.39929	-0.47699	0.029308	0.31711	-0.53771	-0.28408	0.029836	0.4787	0.61198	-0.47699	-0.51972	0.60721	0.2022	0.31839	0.67575	0.49893	0.85063	0.68968	0.63337	0.97662	0.75116	0.59078	0.77635	0.9762	0.63215	0.54055	0.63337	0.60326	0.54371	0.83976	0.75019	2.24353	11.5864	1
14:19000060:20541935	1721	14	19000060	20541935	2.2314e-06	0.96821	0.35893	-0.52263	0.11763	-1.4513	-0.83238	0.10028	0.08	0.37808	0.036785	-0.17705	-0.30285	-1.4513	0.72107	1.3541	0.40084	-0.57077	0.33294	0.71965	0.60123	0.90636	0.14668	0.4052	0.92012	0.93624	0.70537	0.97066	0.85947	0.76201	0.14668	0.47087	0.17571	0.68854	0.56816	8.4453	-16.2915	1
14:20544512:20877114	1722	14	20544512	20877114	4.5242e-05	0.53364	-0.39501	0.23038	-0.54724	-1.7159	-0.77068	-0.078712	0.83575	0.71444	0.90857	0.14638	0.14693	-1.7159	-0.44181	1.1722	0.20546	0.090292	0.59359	0.69284	0.8178	0.58421	0.086189	0.4409	0.93726	0.4033	0.47496	0.36357	0.88362	0.88319	0.086189	0.65863	0.24111	0.83721	0.92806	-10.6633	6.95451	1
14:20878890:21267077	1723	14	20878890	21267077	-5.4986e-05	0.14219	-0.30621	-0.46329	-0.87769	-0.31382	-0.26427	0.086265	-0.25828	-0.74861	-0.1407	0.45542	0.0054934	-0.31382	0.24298	-0.34928	-0.85942	-0.25402	0.88693	0.75945	0.64316	0.38011	0.75366	0.79157	0.93126	0.79619	0.45409	0.8881	0.6488	0.99562	0.75366	0.80802	0.72688	0.39011	0.79948	2.37267	11.6311	1
14:21271573:22378835	1724	14	21271573	22378835	3.5932e-05	-0.048329	-0.14944	-0.31123	0.34558	-1.0453	0.018275	-0.071599	0.48395	0.65352	-0.19716	0.24484	-0.45421	-1.0453	0.89753	-1.067	0.40578	-0.44991	0.96145	0.88121	0.75563	0.72966	0.29586	0.98542	0.94292	0.62842	0.51342	0.8437	0.80658	0.64967	0.29586	0.36943	0.28599	0.6849	0.65278	4.61985	14.692	1
14:22379132:22738105	1725	14	22379132	22738105	5.1035e-05	0.052197	-0.6035	-0.24127	-0.0088127	-0.66249	-0.18017	0.42022	0.27865	-0.057511	0.39963	-0.079644	-0.80299	-0.66249	0.023717	0.44389	0.42044	-0.58634	0.95837	0.54618	0.80935	0.99297	0.50766	0.85702	0.67432	0.78051	0.95414	0.68943	0.93652	0.42198	0.50766	0.98108	0.65712	0.67417	0.55765	-7.65705	12.1792	3
14:22738161:23607730	1726	14	22738161	23607730	0.00012714	0.1918	-0.2142	-0.48753	0.4354	-0.66628	0.46278	-0.46128	-0.36409	-0.028797	-0.097734	0.40247	0.56596	-0.66628	1.2935	-0.096322	-0.6547	0.2955	0.8479	0.83039	0.62588	0.66328	0.50523	0.64352	0.6446	0.71579	0.97703	0.92214	0.68734	0.57142	0.50523	0.19584	0.92327	0.51266	0.76761	-2.07493	10.5064	1
14:23607866:24904154	1727	14	23607866	24904154	0.00011164	0.25822	-0.040505	-0.49898	-0.22964	0.21838	-0.12383	-0.31348	-0.38765	-0.14263	0.059958	-0.21006	-0.091421	0.21838	-0.53386	1.6648	0.43447	0.60369	0.79624	0.96769	0.6178	0.81838	0.82714	0.90145	0.75391	0.69827	0.88658	0.95219	0.83362	0.92716	0.82714	0.59344	0.095952	0.66394	0.54605	-7.63794	-5.08849	1
14:24904240:26134815	1728	14	24904240	26134815	0.00015371	-0.073059	0.70052	0.30438	1.0112	0.21745	-0.14025	-0.44626	-0.44522	-0.31703	-0.65135	0.14511	0.24713	0.21745	0.43096	1.419	-0.41281	-0.37046	0.94176	0.4836	0.76084	0.31192	0.82786	0.88847	0.65541	0.65616	0.75122	0.51482	0.88463	0.80481	0.82786	0.6665	0.1559	0.67975	0.71104	-3.49495	-14.8333	1
14:26135167:26679549	1729	14	26135167	26679549	9.2643e-05	0.48651	-0.88824	-0.86986	0.33036	0.51134	0.059353	-0.53583	-0.35062	0.48128	0.41331	0.42908	0.50194	0.51134	-0.58218	0.023112	0.58864	0.080892	0.6266	0.37441	0.38438	0.74113	0.60911	0.95267	0.59207	0.72587	0.63032	0.67938	0.66787	0.61571	0.60911	0.56044	0.98156	0.5561	0.93553	-3.63845	19.1416	1
14:26680794:28466225	1730	14	26680794	28466225	9.166e-05	-0.15987	-0.42149	-1.0323	-0.73568	-1.0144	-0.70968	-0.32736	-1.2897	-1.3633	-0.55701	-0.27529	-0.15014	-1.0144	0.87878	-0.13753	0.14111	-0.015447	0.87298	0.67339	0.30194	0.46193	0.31039	0.47791	0.74339	0.19716	0.1728	0.57752	0.78309	0.88066	0.31039	0.37952	0.89062	0.88778	0.98768	22.6119	-0.89241	5
14:28466533:29196856	1731	14	28466533	29196856	7.1113e-05	-0.34571	-0.24741	-0.51816	0.014919	-0.799	0.54633	1.2845	-0.3609	-0.092266	-0.089401	0.80357	0.44548	-0.799	0.92186	1.3092	-0.49326	0.39711	0.72956	0.80459	0.60435	0.9881	0.42429	0.58484	0.19898	0.71817	0.92649	0.92876	0.42164	0.65597	0.42429	0.3566	0.19045	0.62183	0.69129	-11.8497	4.38901	1
14:29198059:32014712	1732	14	29198059	32014712	0.00024779	-0.070441	0.064096	-0.73747	-0.18572	-0.75875	-0.040967	0.28383	-0.99939	-0.41291	0.31433	0.34318	-0.28421	-0.75875	0.56808	-0.57366	-0.020676	0.12414	0.94384	0.94889	0.46084	0.85266	0.448	0.96732	0.77654	0.31761	0.67967	0.75327	0.73146	0.77625	0.448	0.56998	0.5662	0.9835	0.90121	3.75053	20.7071	1
14:32016504:33033695	1733	14	32016504	33033695	6.3244e-05	-0.029233	1.4137	1.2113	1.0016	-0.2664	0.043767	-0.36599	0.83258	0.97874	0.80308	0.29943	0.25796	-0.2664	0.16347	0.49663	-0.11979	-0.012209	0.97668	0.15745	0.22577	0.31654	0.78993	0.96509	0.71437	0.40508	0.32771	0.42193	0.76461	0.79644	0.78993	0.87015	0.61945	0.90465	0.99026	-13.0292	11.9049	1
14:33036081:34769821	1734	14	33036081	34769821	0.00018813	0.039074	0.21958	-0.37062	-0.17149	0.83493	-0.1856	-0.049531	0.49291	0.49911	0.63998	-0.80555	0.22474	0.83493	0.52498	2.7386	0.036183	0.47749	0.96883	0.8262	0.71092	0.86384	0.40376	0.85276	0.9605	0.62208	0.6177	0.52218	0.4205	0.82218	0.40376	0.5996	0.0061703	0.97114	0.63301	-23.2688	-2.35229	2
14:34769883:36344816	1735	14	34769883	36344816	0.00019438	0.41793	0.089962	0.34937	-0.19936	-0.21128	0.36869	0.031551	0.27042	0.55578	0.11785	0.12347	0.1464	-0.21128	1.4917	0.14233	-0.13306	0.82228	0.676	0.92832	0.72681	0.84198	0.83267	0.71236	0.97483	0.78684	0.57836	0.90618	0.90174	0.88361	0.83267	0.13577	0.88682	0.89415	0.41092	-19.7887	-3.47135	2
14:36345767:36682357	1736	14	36345767	36682357	4.7287e-05	-0.60213	0.21773	0.50879	0.96565	0.69074	0.12624	-0.23888	-0.64066	-0.81337	0.12039	-0.74813	-1.1162	0.69074	0.095259	0.66272	-0.21433	-0.2081	0.54709	0.82764	0.6109	0.33422	0.48973	0.89955	0.8112	0.52174	0.41601	0.90417	0.45438	0.26433	0.48973	0.92411	0.50751	0.83029	0.83515	0.547516	-2.22096	1
14:36683516:38481516	1737	14	36683516	38481516	0.00012862	-0.44599	0.51579	-0.32389	-0.8021	-0.81794	-0.14228	-0.051623	-0.30806	-0.19815	0.17358	-0.20241	-0.26622	-0.81794	1.2687	1.3482	0.26615	-0.27588	0.65561	0.606	0.74602	0.4225	0.41339	0.88686	0.95883	0.75804	0.84293	0.86219	0.8396	0.79007	0.41339	0.20456	0.1776	0.79012	0.78264	3.44829	-13.3064	1
14:38486187:39370633	1738	14	38486187	39370633	3.5462e-05	-0.22338	0.38375	0.43418	-0.44131	-0.90313	-0.56089	0.17677	-0.14678	0.18944	-0.012242	-0.29631	-0.015938	-0.90313	0.19006	1.1859	1.2409	0.22723	0.82324	0.70116	0.66416	0.65899	0.36646	0.57487	0.85969	0.88331	0.84975	0.99023	0.76699	0.98728	0.36646	0.84927	0.23566	0.21464	0.82024	-10.4947	1.09065	1
14:39370726:40336296	1739	14	39370726	40336296	0.00010595	0.14315	0.22023	-0.55522	0.76919	0.18107	-0.027936	-0.13756	0.42687	0.038428	-0.39549	-0.23073	-0.14227	0.18107	0.42858	1.0365	0.056348	-0.23895	0.88617	0.82569	0.57875	0.44178	0.85631	0.97771	0.89058	0.66948	0.96935	0.69248	0.81752	0.88687	0.85631	0.66823	0.29996	0.95506	0.81114	-5.11674	-3.81596	1
14:40336990:41615299	1740	14	40336990	41615299	0.0002355	-0.12594	-0.43951	-0.58929	0.13969	0.11803	-0.82174	0.81631	-1.2464	-1.5122	-0.94672	-0.7628	-0.49531	0.11803	-1.1085	1.7904	-0.82669	1.1837	0.89978	0.66029	0.55567	0.88891	0.90604	0.41123	0.41432	0.21263	0.13049	0.34378	0.44559	0.62038	0.90604	0.26766	0.073383	0.40841	0.23654	8.8362	-3.37799	1
14:41615331:43065019	1741	14	41615331	43065019	0.00012238	-0.2569	-0.65981	-1.4339	-1.033	-1.8401	-0.38619	-0.13494	-1.2327	-1.6647	-1.2921	-0.90893	-0.0014891	-1.8401	0.56646	0.73652	0.2211	-0.042768	0.79726	0.50938	0.15161	0.30158	0.065756	0.69936	0.89266	0.21768	0.095981	0.19631	0.36339	0.99881	0.065756	0.57108	0.46141	0.82502	0.96589	18.6997	-12.0311	1
14:43068948:44541699	1742	14	43068948	44541699	0.00016169	0.1164	-0.077287	0.10166	-0.014377	0.15089	-0.86036	0.025044	-0.4008	-0.16929	-0.34723	-0.36954	0.68266	0.15089	0.61541	-0.77124	0.26663	0.11747	0.90733	0.9384	0.91903	0.98853	0.88007	0.38959	0.98002	0.68857	0.86557	0.72842	0.71173	0.49482	0.88007	0.53828	0.44056	0.78975	0.90649	0.258581	20.3252	1
14:44542368:45247021	1743	14	44542368	45247021	0.00010444	0.23631	-0.07084	-0.29453	-0.50348	-0.98054	0.16336	-0.25152	-0.33287	0.047301	0.074407	0.26889	0.64395	-0.98054	0.98626	1.625	0.374	-0.49035	0.81319	0.94353	0.76835	0.61463	0.32682	0.87024	0.80141	0.73923	0.96227	0.94069	0.78801	0.51961	0.32682	0.324	0.10415	0.70841	0.62389	0.189136	-16.4677	1
14:45250418:46311209	1744	14	45250418	46311209	0.0001846	-0.30593	-0.48949	0.47218	-0.10104	0.23386	0.3455	-0.10384	-0.46364	0.031281	0.15056	0.016788	0.41488	0.23386	1.2263	2.857	0.18934	0.99471	0.75966	0.62449	0.6368	0.91952	0.81509	0.72972	0.9173	0.6429	0.97505	0.88032	0.98661	0.67823	0.81509	0.22007	0.0042763	0.84983	0.31988	-8.265	-14.9908	1
14:46312678:47456738	1745	14	46312678	47456738	8.1541e-05	-0.085891	0.5865	0.52391	0.77521	0.37109	0.33063	0.80288	0.42874	0.028613	-0.31928	-0.61987	-0.040543	0.37109	1.3587	0.51087	-0.23994	0.12436	0.93155	0.55754	0.60034	0.43822	0.71057	0.74092	0.42205	0.66811	0.97717	0.74951	0.53535	0.96766	0.71057	0.17426	0.60944	0.81037	0.90103	-3.46735	-4.69364	1
14:47457846:48351664	1746	14	47457846	48351664	0.0001044	0.41366	-0.077665	0.27811	0.49778	-0.15909	0.16044	-0.56001	0.41296	0.64498	0.67436	0.22855	0.27238	-0.15909	0.67145	0.7747	0.2518	-0.49257	0.67912	0.93809	0.78093	0.61864	0.8736	0.87254	0.57547	0.67964	0.51894	0.50009	0.81922	0.78533	0.8736	0.50193	0.43851	0.80119	0.62231	-11.9542	17.2452	1
14:48352461:49001226	1747	14	48352461	49001226	7.6053e-05	-0.085819	1.1738	0.95131	0.73215	-0.69651	0.36636	-0.052622	0.73441	1.0466	1.0419	0.28291	0.64211	-0.69651	0.73069	-1.6094	-0.44441	-0.47919	0.93161	0.24049	0.34145	0.46408	0.48611	0.7141	0.95803	0.4627	0.29528	0.29747	0.77725	0.5208	0.48611	0.46497	0.10753	0.65674	0.6318	-12.9699	11.9604	1
14:49004194:49955015	1748	14	49004194	49955015	0.00015113	0.21192	0.9459	0.40597	0.31389	-1.3101	0.046471	0.4329	-0.68862	-1.5787	-1.1276	-1.1744	-0.096068	-1.3101	0.69962	0.64516	0.3421	-0.25452	0.83217	0.3442	0.68477	0.75361	0.19016	0.96294	0.66509	0.49106	0.11441	0.25949	0.24024	0.92347	0.19016	0.48416	0.51882	0.73228	0.7991	10.9752	-11.4818	1
14:49955381:52077965	1749	14	49955381	52077965	4.3028e-05	-0.39394	-0.37911	-1.1855	-0.25809	-0.97305	0.030598	-0.22705	0.12871	-0.88955	-0.93987	-0.22167	0.6938	-0.97305	-0.30653	-0.35613	0.068746	0.31054	0.69363	0.70461	0.23582	0.79634	0.33053	0.97559	0.82038	0.89759	0.37371	0.34728	0.82457	0.48781	0.33053	0.7592	0.72174	0.94519	0.75615	9.74075	13.864	1
14:52078316:52761693	1750	14	52078316	52761693	8.467e-05	0.072284	NA	NA	NA	0.17353	0.4278	0.50199	-0.67383	-0.60784	-0.03285	-0.3217	0.0058797	0.17353	0.25824	-0.79226	0.35877	-1.3725	0.94238	NA	NA	NA	0.86223	0.6688	0.61568	0.50042	0.54329	0.97379	0.74768	0.99531	0.86223	0.79622	0.42821	0.71976	0.16991	16.1505	7.46312	1
14:52762622:54162101	1751	14	52762622	54162101	0.00010636	-0.0237	1.2265	0.14694	0.32061	-0.87282	-0.59326	-0.73866	-0.2236	-0.69087	-0.21972	-0.4259	-0.012144	-0.87282	0.39306	-0.61612	0.34343	-0.13213	0.98109	0.22002	0.88318	0.74851	0.38276	0.55301	0.46011	0.82307	0.48965	0.82609	0.67018	0.99031	0.38276	0.69428	0.53782	0.73128	0.89488	14.7341	9.37559	1
14:54162655:55043520	1752	14	54162655	55043520	4.2622e-05	-0.52483	-0.21618	-0.93944	-0.84019	-1.1019	0.39982	-1.1012	-0.63273	-1.2016	-1.2133	0.16436	-0.47704	-1.1019	0.42199	1.8495	-0.34265	-0.66834	0.5997	0.82885	0.3475	0.4008	0.27049	0.68929	0.27083	0.52691	0.22952	0.225	0.86944	0.63333	0.27049	0.67304	0.06439	0.73186	0.50392	14.1096	-8.59786	1
14:55044905:56215082	1753	14	55044905	56215082	7.9294e-05	0.50149	0.53964	-0.077659	0.071046	-0.99595	-0.2393	-0.87018	-1.3354	-1.3078	-0.85575	-0.19286	-0.42578	-0.99595	-0.93025	1.066	0.38916	0.75845	0.61603	0.58944	0.9381	0.94336	0.31927	0.81087	0.3842	0.18175	0.19094	0.39214	0.84707	0.67027	0.31927	0.35224	0.28644	0.69716	0.44818	15.1267	-5.57374	1
14:56215477:56949485	1754	14	56215477	56949485	0.00012703	-0.0041125	0.31784	-0.3182	0.13505	-1.2868	-0.088075	0.052425	-0.88402	0.33437	1.0383	0.089879	0.36767	-1.2868	0.46063	2.5022	0.48925	0.47838	0.99672	0.7506	0.75033	0.89257	0.19817	0.92982	0.95819	0.37668	0.7381	0.29913	0.92838	0.71312	0.19817	0.64507	0.012344	0.62466	0.63238	-0.381893	-15.7786	1
14:56949644:58448681	1755	14	56949644	58448681	0.00011248	-0.0093769	-1.0541	-1.1841	-1.1592	0.19889	-0.89409	0.37278	-2.3619	-2.1602	-0.40488	-0.1131	-0.28605	0.19889	0.17595	-1.0605	0.25557	0.99266	0.99252	0.29186	0.23637	0.24637	0.84235	0.37128	0.70932	0.01818	0.030755	0.68557	0.90995	0.77484	0.84235	0.86033	0.28892	0.79829	0.32088	17.173	3.63339	1
14:58449526:59135770	1756	14	58449526	59135770	8.0424e-05	-0.2131	0.50932	0.054794	0.75108	0.5255	0.14411	0.064278	-1.0367	-0.78413	-1.0236	-0.80744	-0.98185	0.5255	-0.16619	0.73008	0.43448	-0.89405	0.83125	0.61053	0.9563	0.4526	0.59924	0.88541	0.94875	0.29989	0.43297	0.30604	0.41941	0.32617	0.59924	0.86801	0.46534	0.66394	0.3713	12.445	-2.10934	1
14:59135989:61649612	1757	14	59135989	61649612	0.00013322	0.0097782	0.47346	-0.56096	-0.74373	0.6724	0.14132	-0.48047	0.14162	0.58995	-0.3875	0.86189	0.042525	0.6724	1.2871	-0.47874	0.44831	0.1124	0.9922	0.63588	0.57482	0.45704	0.50133	0.88762	0.63089	0.88738	0.55522	0.69839	0.38875	0.96608	0.50133	0.19807	0.63212	0.65393	0.91051	-3.089	17.6589	1
14:61651278:63164649	1758	14	61651278	63164649	5.8186e-05	-0.47604	-0.4666	-0.48338	0.30355	-1.0368	0.39012	0.40271	-0.75702	-0.20971	0.073393	-0.49089	0.044921	-1.0368	0.38459	0.021388	0.092582	0.29547	0.63404	0.64079	0.62883	0.76147	0.29981	0.69645	0.68717	0.44904	0.83389	0.94149	0.6235	0.96417	0.29981	0.70054	0.98294	0.92624	0.76764	12.6399	14.2686	1
14:63166807:63890839	1759	14	63166807	63890839	6.0218e-05	-0.47493	-0.54545	-0.68221	-0.58834	-0.7219	-0.51819	-0.38998	-1.0941	-0.42684	0.38313	-0.83436	-0.16718	-0.7219	0.63865	-0.35784	0.69591	0.16824	0.63484	0.58544	0.49511	0.5563	0.47035	0.60432	0.69655	0.27392	0.6695	0.70162	0.40408	0.86723	0.47035	0.52305	0.72046	0.48649	0.86639	6.76166	11.2084	1
14:63897095:65218457	1760	14	63897095	65218457	0.00011328	0.10274	0.29523	0.90444	0.87393	-0.54671	1.7133	-0.96392	-1.213	-0.0926	0.34387	1.7866	-0.46224	-0.54671	1.1649	2.3543	-1.2195	-0.10785	0.91817	0.76782	0.36576	0.38216	0.58457	0.086654	0.33508	0.22514	0.92622	0.73094	0.073999	0.64391	0.58457	0.24407	0.018556	0.22266	0.91411	-18.041	-5.7698	2
14:65220775:66353557	1761	14	65220775	66353557	0.00010047	0.10546	-0.85909	-0.90159	0.79066	0.73527	0.76738	-0.34899	-0.28505	-0.11889	0.39643	1.061	0.15226	0.73527	1.2883	2.5987	0.26385	0.99602	0.91601	0.39029	0.36727	0.42914	0.46217	0.44286	0.7271	0.7756	0.90536	0.69179	0.28868	0.87898	0.46217	0.19763	0.0093585	0.79189	0.31924	-8.28875	-15.0673	1
14:66354477:67990648	1762	14	66354477	67990648	0.00012784	0.29441	-0.017025	-0.32403	0.22564	-0.19241	0.052893	-1.2832	-0.28291	-0.20296	-0.1469	0.53454	0.32389	-0.19241	0.62869	1.274	1.1664	-0.10777	0.76845	0.98642	0.74591	0.82148	0.84742	0.95782	0.19941	0.77725	0.83917	0.88321	0.59297	0.74602	0.84742	0.52955	0.20266	0.24345	0.91418	-4.54692	-12.0608	1
14:67991028:69355606	1763	14	67991028	69355606	0.00025989	-0.48888	0.15783	0.047917	-0.55162	-0.026958	0.77752	-0.56785	0.20563	-0.85154	-0.41843	0.33313	0.38358	-0.026958	0.80107	-0.38216	0.66614	0.57797	0.62493	0.87459	0.96178	0.58121	0.97849	0.43685	0.57014	0.83708	0.39447	0.67563	0.73904	0.70129	0.97849	0.42309	0.70234	0.50532	0.56329	-2.83713	17.0887	1
14:69356353:71131097	1764	14	69356353	71131097	0.00024482	-0.513	-0.61892	-0.94083	-0.22973	-1.496	-1.4936	-0.55182	-2.2514	-1.6104	-1.096	-1.3886	-0.41389	-1.496	-0.56391	-0.71732	-0.4426	-0.14956	0.60795	0.53597	0.34679	0.8183	0.13464	0.13529	0.58107	0.024359	0.10732	0.27308	0.16494	0.67895	0.13464	0.57282	0.47318	0.65805	0.88111	23.5629	-3.17912	5
14:71132759:72213258	1765	14	71132759	72213258	0.00042991	-0.13176	0.47734	-0.19386	-0.50314	-1.1962	-0.51432	-0.0047193	-3.455	-3.4743	-1.0493	-0.043405	0.039143	-1.1962	-0.44581	2.3663	-0.1548	-0.48973	0.89517	0.63312	0.84628	0.61487	0.23161	0.60703	0.99623	0.00055021	0.00051216	0.29406	0.96538	0.96878	0.23161	0.65573	0.017966	0.87698	0.62432	17.4525	-0.233104	1
14:72214790:72888979	1766	14	72214790	72888979	0.00047965	-0.71187	0.67257	0.44703	-0.76165	-1.0816	-0.63192	-1.192	-0.70154	-0.85461	-1.0085	-0.22367	-1.1287	-1.0816	1.1439	2.9475	0.19802	0.78492	0.47655	0.50122	0.65485	0.44627	0.27943	0.52744	0.23326	0.48297	0.39277	0.3132	0.82302	0.25901	0.27943	0.25266	0.0032039	0.84303	0.4325	1.81291	-19.7803	1
14:72889376:74250730	1767	14	72889376	74250730	7.278e-05	-0.30367	0.25472	0.28305	0.32807	-0.085387	-0.3395	-0.29813	-1.13	-0.52344	-0.0092256	-0.4073	-0.30372	-0.085387	1.0613	1.792	0.43311	-0.15176	0.76138	0.79894	0.77714	0.74286	0.93195	0.73423	0.7656	0.2585	0.60067	0.99264	0.68379	0.76134	0.93195	0.28858	0.073136	0.66493	0.87938	-3.35006	-14.9524	1
14:74252993:75747118	1768	14	74252993	75747118	0.00011683	-0.13304	0.40355	0.52115	-0.11906	-0.94475	-0.39583	-0.15603	0.068702	0.3978	0.52466	0.18117	0.080916	-0.94475	0.15379	0.74417	1.1339	-0.91874	0.89416	0.68655	0.60226	0.90523	0.34478	0.69223	0.87601	0.94523	0.69078	0.59982	0.85623	0.93551	0.34478	0.87778	0.45677	0.25685	0.35823	-10.4828	1.08534	1
14:75747258:76583135	1769	14	75747258	76583135	0.00017517	-0.15329	0.11433	-0.23424	0.11976	-1.4967	0.32589	0.16135	1.3208	1.0044	1.4439	0.21802	-0.12315	-1.4967	1.4796	-0.087228	-0.047356	-0.0079805	0.87817	0.90898	0.8148	0.90468	0.13446	0.74451	0.87182	0.18658	0.3152	0.14876	0.82741	0.90199	0.13446	0.13898	0.93049	0.96223	0.99363	-17.9633	8.97284	1
14:76583775:77332160	1770	14	76583775	77332160	0.00012911	-0.079835	0.10865	-0.24143	-0.18381	-0.95787	-0.025574	-0.20344	-0.68068	-0.57172	-0.29063	-0.97015	0.0014443	-0.95787	-0.21758	0.39833	-0.075568	-0.67292	0.93637	0.91348	0.80922	0.85416	0.33813	0.9796	0.8388	0.49608	0.56751	0.77134	0.33197	0.99885	0.33813	0.82776	0.69038	0.93976	0.501	10.7394	12.0392	1
14:77332408:78421884	1771	14	77332408	78421884	0.00019631	0.32715	-0.90614	-1.335	-0.46179	0.12329	-0.052622	0.17395	-0.84919	0.056562	1.5954	0.26181	-0.34274	0.12329	-0.037373	0.67373	-0.019298	0.09861	0.74356	0.36486	0.18186	0.64423	0.90188	0.95803	0.8619	0.39578	0.95489	0.11062	0.79346	0.73179	0.90188	0.97019	0.50049	0.9846	0.92145	-19.6533	4.22835	1
14:78422260:79026816	1772	14	78422260	79026816	8.1342e-05	-0.47171	-0.30906	-0.66759	-0.45224	-0.33855	0.31354	-0.057999	-0.85223	-0.6642	-0.3641	-0.50857	-0.46902	-0.33855	0.89407	0.88354	0.068496	0.50495	0.63713	0.75727	0.5044	0.6511	0.73495	0.75387	0.95375	0.39409	0.50656	0.71578	0.61105	0.63906	0.73495	0.37129	0.37694	0.94539	0.61359	8.27621	-8.90633	1
14:79027504:80998547	1773	14	79027504	80998547	6.2244e-05	-0.33478	-0.16835	-0.061803	-0.046407	-0.35394	-0.51227	0.087758	-0.36396	-0.035626	0.30764	-0.2741	0.76559	-0.35394	-0.17238	0.21587	0.46955	0.45614	0.73779	0.86631	0.95072	0.96299	0.72338	0.60846	0.93007	0.71588	0.97158	0.75836	0.78401	0.44392	0.72338	0.86314	0.82909	0.63867	0.64829	1.01319	16.7278	1
14:80999361:81787255	1774	14	80999361	81787255	1.1342e-05	0.1444	0.030717	-0.16278	-0.4699	-0.48775	-0.34939	0.73613	0.80819	0.67512	0.63028	-0.22901	1.1163	-0.48775	0.86856	-0.65349	-0.8891	0.48417	0.88519	0.9755	0.87069	0.63843	0.62573	0.7268	0.46165	0.41898	0.4996	0.52851	0.81886	0.26428	0.62573	0.38509	0.51344	0.37395	0.62826	-4.13304	22.5993	1
14:81787481:82459297	1775	14	81787481	82459297	-4.3036e-05	-0.04655	0.26231	-0.14083	0.75223	-0.48976	0.97949	-0.64528	1.2147	0.21596	-0.14045	0.67127	-0.40412	-0.48976	0.66522	1.4242	0.40128	0.096385	0.96287	0.79308	0.88801	0.45191	0.62431	0.32734	0.51875	0.2245	0.82902	0.8883	0.50205	0.68613	0.62431	0.50591	0.15439	0.68821	0.92321	-10.0827	-13.1105	1
14:82461794:84087895	1776	14	82461794	84087895	0.00015937	0.38399	0.47288	0.041854	-0.046409	-0.54251	0.29951	-0.5289	-1.1074	-1.0129	-0.1857	0.34051	-0.28571	-0.54251	1.3406	0.086532	0.49532	-0.39441	0.70099	0.6363	0.96661	0.96298	0.58747	0.76455	0.59687	0.26811	0.31112	0.85268	0.73347	0.7751	0.58747	0.18005	0.93104	0.62038	0.69328	1.07103	4.81277	1
14:84087979:85035235	1777	14	84087979	85035235	0.00012393	0.0013269	0.10319	-0.62823	-0.68512	-1.0097	-1.0078	-1.4705	-0.25057	-0.10126	0.40592	-1.3534	-0.65261	-1.0097	1.1147	1.9851	0.1463	0.20245	0.99894	0.91781	0.52986	0.49327	0.31264	0.31354	0.14143	0.80214	0.91934	0.6848	0.17594	0.51401	0.31264	0.26498	0.047135	0.88368	0.83957	10.3756	-18.2126	1
14:85037974:86051751	1778	14	85037974	86051751	8.3639e-05	0.30268	0.4458	0.79641	-0.20477	-1.399	-0.1562	-1.0473	-1.1653	-1.3133	-1.4294	-0.24839	-0.69641	-1.399	0.46074	0.42396	0.05324	0.21592	0.76214	0.65574	0.42579	0.83775	0.1618	0.87587	0.29497	0.24389	0.18908	0.15288	0.80383	0.48617	0.1618	0.64498	0.67159	0.95754	0.82905	12.7296	14.1801	1
14:86053777:87334624	1779	14	86053777	87334624	8.7895e-05	0.35423	0.35009	0.42495	1.0014	0.25643	0.87293	-0.037337	-0.38506	-0.63342	0.17295	0.66689	0.023996	0.25643	-0.12753	0.54594	0.47757	0.46923	0.72317	0.72627	0.67087	0.31662	0.79762	0.3827	0.97022	0.70019	0.52646	0.86269	0.50484	0.98086	0.79762	0.89852	0.5851	0.63296	0.6389	-18.06	0.0208205	1
14:87335256:88641174	1780	14	87335256	88641174	3.3796e-05	-0.28243	-0.39501	0.088905	0.043451	-0.46951	-0.056983	-0.65641	-1.1462	-1.2475	-0.5665	-0.19818	-0.12268	-0.46951	0.40347	0.079589	0.35442	0.37613	0.77761	0.69284	0.92916	0.96534	0.63871	0.95456	0.51156	0.2517	0.2122	0.57105	0.8429	0.90236	0.63871	0.6866	0.93656	0.72302	0.70682	16.1199	5.35747	1
14:88641335:90069965	1781	14	88641335	90069965	0.00026193	-0.20289	-0.2523	-0.61394	-0.47335	-1.0976	-0.64268	-0.51135	0.11454	-0.28328	-0.94757	0.19763	-0.81692	-1.0976	0.87298	2.3306	0.20383	0.32497	0.83922	0.80081	0.53925	0.63597	0.27237	0.52043	0.60911	0.90881	0.77696	0.34335	0.84333	0.41397	0.27237	0.38267	0.019773	0.83849	0.7452	4.43058	-18.5185	1
14:90075441:92098486	1782	14	90075441	92098486	0.00010289	0.47351	-0.40055	-0.7364	0.033712	1.3704	-1.1533	-0.35773	-0.75689	-1.0287	-0.61204	-1.4595	-0.090021	1.3704	-0.68509	1.244	0.0096348	0.44606	0.63585	0.68875	0.46149	0.97311	0.17056	0.24877	0.72054	0.44912	0.3036	0.54051	0.14442	0.92827	0.17056	0.49329	0.21348	0.99231	0.65556	8.31394	0.673729	1
14:92099719:93378838	1783	14	92099719	93378838	8.0069e-05	-0.0060745	-0.83611	-0.67902	-0.37276	-0.44717	-0.17109	-0.25629	0.84893	0.7705	0.094231	0.70342	0.43787	-0.44717	0.2352	1.6415	0.20923	-0.70655	0.99515	0.40309	0.49712	0.70932	0.65475	0.86415	0.79773	0.39592	0.441	0.92493	0.4818	0.66148	0.65475	0.81406	0.1007	0.83427	0.47984	-13.0678	5.55477	1
14:93379151:94420996	1784	14	93379151	94420996	0.00026144	0.29351	0.36623	-0.63408	-0.6451	0.015803	-0.66176	0.97929	-1.0849	-0.65015	-0.027325	-1.1767	-0.75631	0.015803	0.45764	1.3511	-0.0075859	0.81	0.76913	0.71419	0.52603	0.51886	0.98739	0.50812	0.32744	0.27794	0.5156	0.9782	0.2393	0.44946	0.98739	0.64721	0.17665	0.99395	0.41794	5.70351	5.07446	1
14:94421488:95347359	1785	14	94421488	95347359	4.2897e-05	0.15978	-0.17999	-0.23622	0.2557	-0.45999	0.30247	0.1693	-0.4928	-0.12181	0.4082	0.33138	-0.1387	-0.45999	0.89976	0.70762	0.2723	0.37238	0.87306	0.85716	0.81327	0.79818	0.64553	0.76229	0.86556	0.62215	0.90305	0.68313	0.74035	0.88969	0.64553	0.36825	0.47918	0.7854	0.70961	-11.1593	-2.73227	2
14:95347761:96250900	1786	14	95347761	96250900	4.5494e-05	-0.036098	0.12216	-0.17346	-0.019178	0.075729	-0.15816	0.047177	-0.19981	-0.20972	0.19144	-0.12655	-0.10662	0.075729	1.0767	0.61697	0.43607	0.021797	0.9712	0.90277	0.86229	0.9847	0.93963	0.87433	0.96237	0.84163	0.83389	0.84818	0.8993	0.91509	0.93963	0.2816	0.53725	0.66279	0.98261	-4.45292	-8.50498	1
14:96251418:97570260	1787	14	96251418	97570260	7.7857e-05	-0.33206	0.028169	0.0079167	-0.35358	-0.26498	0.45329	0.67844	-0.34614	-0.69131	0.22147	0.20465	-0.10548	-0.26498	1.3508	0.60202	-0.15993	0.13195	0.73984	0.97753	0.99368	0.72366	0.79103	0.65034	0.49749	0.72924	0.48937	0.82472	0.83785	0.916	0.79103	0.17674	0.54716	0.87294	0.89502	-10.9662	-2.87147	2
14:97571437:98987472	1788	14	97571437	98987472	0.00010844	0.15538	0.53407	0.45065	0.25995	0.22255	0.54942	0.38389	-0.06008	-0.17193	0.3952	1.1742	0.072472	0.22255	0.46824	1.7927	0.24408	0.45028	0.87652	0.59329	0.65224	0.7949	0.82389	0.58272	0.70106	0.95209	0.86349	0.69269	0.24031	0.94223	0.82389	0.63962	0.073017	0.80717	0.65251	-16.1077	-4.51436	2
14:98989483:99980087	1789	14	98989483	99980087	8.0022e-05	0.11574	-0.29619	-0.61054	-0.12192	-0.081185	-0.50681	-0.090807	0.15393	0.1252	0.22109	-0.043937	0.12555	-0.081185	0.73349	-1.1914	-0.617	0.90162	0.90786	0.76708	0.54151	0.90296	0.93529	0.61229	0.92765	0.87766	0.90037	0.82502	0.96495	0.90008	0.93529	0.46326	0.23348	0.53724	0.36726	3.49391	20.9219	1
14:99981105:101244250	1790	14	99981105	101244250	0.00014538	-0.24449	-0.03708	-0.048249	-0.34692	-0.2947	-0.03132	-0.35959	-0.74043	-1.0243	-0.51477	-1.0007	0.23571	-0.2947	-0.92327	1.0389	0.39471	0.44308	0.80685	0.97042	0.96152	0.72865	0.76823	0.97501	0.71916	0.45904	0.30567	0.60672	0.31698	0.81366	0.76823	0.35587	0.29885	0.69306	0.65771	15.6987	3.3097	1
14:101244293:102339561	1791	14	101244293	102339561	0.00021395	0.073628	0.64423	1.4275	0.25835	-1.2767	0.058386	-0.65715	-0.82212	-0.5673	-1.2742	-0.62463	0.15433	-1.2767	0.3469	0.86913	0.19381	-0.37776	0.94131	0.51942	0.15343	0.79614	0.2017	0.95344	0.51108	0.41101	0.57051	0.2026	0.53222	0.87735	0.2017	0.72867	0.38478	0.84632	0.70561	11.673	-6.57221	1
14:102341650:104759919	1792	14	102341650	104759919	0.00013768	-0.012644	-0.58924	0.41728	1.1123	-0.013457	-0.75267	-0.78105	-0.12412	0.67028	0.59025	-0.72659	0.16835	-0.013457	-0.51006	-0.16355	0.034297	-0.10229	0.98991	0.5557	0.67647	0.26599	0.98926	0.45165	0.43477	0.90122	0.50268	0.55502	0.46748	0.86631	0.98926	0.61001	0.87009	0.97264	0.91853	-7.57315	16.3961	1
14:104761778:105440784	1793	14	104761778	105440784	0.00025557	0.25075	-0.14842	-0.66181	-0.1211	-0.32244	-0.71593	-0.70995	-0.62306	-0.47094	-0.17918	-0.19314	-0.21145	-0.32244	2.0437	0.81309	0.64539	-0.17767	0.802	0.88201	0.50809	0.90361	0.74712	0.47403	0.47774	0.53325	0.63769	0.85779	0.84685	0.83254	0.74712	0.040983	0.41617	0.51868	0.85899	4.40178	-11.6387	1
14:105443695:106552839	1794	14	105443695	106552839	0.00012737	-0.22357	-0.43148	-1.5725	-1.7275	-1.6485	-0.13742	-1.33	-1.3307	-1.4667	-0.15599	-0.7118	0.031326	-1.6485	-0.3241	-0.45777	-0.56844	-0.35274	0.82309	0.66612	0.11584	0.084073	0.099243	0.8907	0.18353	0.18328	0.14244	0.87604	0.47659	0.97501	0.099243	0.74586	0.64712	0.56973	0.72429	22.6523	-0.914359	5
14:106552882:107289437	1795	14	106552882	107289437	2.8085e-05	-0.61611	-0.14587	-0.41533	-0.43774	-0.59096	-0.24763	-0.81302	-0.38369	0.025852	0.752	-0.43939	-0.40516	-0.59096	0.58571	0.53037	-0.36732	-0.16562	0.53782	0.88403	0.6779	0.66158	0.55455	0.80442	0.4162	0.70121	0.97938	0.45205	0.66038	0.68536	0.55455	0.55807	0.59585	0.71338	0.86846	2.76271	7.85338	1
15:20000538:20544634	1796	15	20000538	20544634	0.0001271	-0.45731	-0.63588	-0.33682	-0.7149	-1.2727	-1.8296	0.083405	-0.2347	-0.44238	-0.5677	0.29489	-0.57345	-1.2727	0.3142	0.48661	1.072	0.23187	0.64745	0.52486	0.73625	0.47467	0.20314	0.067314	0.93353	0.81444	0.65821	0.57024	0.76808	0.56634	0.20314	0.75337	0.62654	0.28373	0.81664	7.80801	-10.951	1
15:20546609:22358818	1797	15	20546609	22358818	NA	NA	NA	NA	NA	NA	NA	NA	NA	NA	NA	NA	NA	NA	NA	NA	NA	NA	NA	NA	NA	NA	NA	NA	NA	NA	NA	NA	NA	NA	NA	NA	NA	NA	NA	-3.46241	19.2206	1
15:22362658:23288776	1798	15	22362658	23288776	7.4371e-05	0.076459	-0.20385	0.037355	0.67397	0.12659	-0.079798	0.66942	1.274	0.98382	0.79575	0.19717	-0.19839	0.12659	1.4373	1.3773	-0.82209	-0.34314	0.93905	0.83847	0.9702	0.50033	0.89927	0.9364	0.50323	0.20267	0.32521	0.42618	0.84369	0.84274	0.89927	0.15062	0.16842	0.41103	0.73149	-22.4659	-7.22878	11
15:23292175:24320772	1799	15	23292175	24320772	3.8766e-05	-0.073459	-0.17834	-0.55185	-0.076261	-0.74586	-0.34108	0.10781	0.78478	0.88026	0.68529	-0.13747	-0.20793	-0.74586	0.0033791	-0.85023	0.36823	-0.827	0.94144	0.85846	0.58105	0.93921	0.45575	0.73304	0.91415	0.43259	0.37872	0.49316	0.89066	0.83529	0.45575	0.9973	0.3952	0.7127	0.40823	-3.12247	13.0221	1
15:24321414:24976269	1800	15	24321414	24976269	0.00010405	-0.43282	-0.47979	-0.17091	0.44846	-0.46142	-0.28607	-0.26139	0.44202	0.5047	0.19417	-0.044221	-0.43234	-0.46142	0.6776	0.10196	-0.073849	-0.75953	0.66515	0.63138	0.86429	0.65382	0.64449	0.77483	0.79379	0.65848	0.61377	0.84604	0.96473	0.66549	0.64449	0.49803	0.91879	0.94113	0.44754	-1.71082	10.7059	1
15:24976270:25107290	1801	15	24976270	25107290	3.4092e-05	-0.37494	-0.82551	-1.0143	-0.32845	-0.11447	0.21847	0.28207	0.31404	0.49411	-0.016675	-0.19564	0.15929	-0.11447	-0.58728	0.17588	0.37472	-0.898	0.70771	0.40908	0.31042	0.74257	0.90886	0.82706	0.77789	0.75349	0.62123	0.9867	0.84489	0.87344	0.90886	0.55701	0.86039	0.70787	0.36919	-1.32076	15.7859	1
15:25107905:25750941	1802	15	25107905	25750941	2.5575e-05	0.20131	-0.15675	0.13306	0.22748	0.11637	-0.19032	0.35197	0.45034	0.40941	0.36992	0.59786	-0.047052	0.11637	-0.013208	1.1515	-0.57271	-0.28528	0.84046	0.87544	0.89414	0.82005	0.90736	0.84906	0.72486	0.65247	0.68224	0.71144	0.54994	0.96247	0.90736	0.98946	0.24952	0.56684	0.77543	-18.7922	0.706403	1
15:25752114:26185554	1803	15	25752114	26185554	7.0709e-05	0.22364	-0.42861	0.1762	0.28025	-0.71218	0.30762	0.39735	0.8953	0.73978	1.055	-0.5051	-0.033092	-0.71218	-0.1668	0.48837	0.081232	-0.14291	0.82304	0.66821	0.86013	0.77928	0.47635	0.75837	0.69111	0.37063	0.45944	0.29142	0.61349	0.9736	0.47635	0.86752	0.62529	0.93526	0.88636	-12.6825	9.2889	1
15:26186113:26675188	1804	15	26186113	26675188	6.9847e-05	0.24263	-0.2247	-0.92487	-1.2132	-0.17855	-1.4698	0.042836	-0.93928	-0.40122	-0.20486	-1.1998	0.33078	-0.17855	-0.25621	0.84663	0.086826	0.13055	0.80829	0.82221	0.35503	0.22506	0.85829	0.14162	0.96583	0.34759	0.68826	0.83768	0.23023	0.74081	0.85829	0.79779	0.3972	0.93081	0.89613	11.8986	2.27269	1
15:26676258:27265824	1805	15	26676258	27265824	0.00024178	-0.57089	-1.3651	-1.3804	-0.6428	-1.4935	-0.35603	0.274	-0.76887	-0.079495	-0.043017	0.42333	-0.67471	-1.4935	0.66628	-0.61442	-0.75341	-1.1724	0.56807	0.17222	0.16748	0.52035	0.13532	0.72182	0.78409	0.44197	0.93664	0.96569	0.67205	0.49986	0.13532	0.50523	0.53894	0.4512	0.24103	6.93334	11.3409	1
15:27266835:27819408	1806	15	27266835	27819408	5.0571e-05	-0.36032	0.52419	0.05503	-0.82174	-0.31407	-0.11256	-0.045794	-0.25239	0.088682	1.0159	0.69422	-0.34397	-0.31407	0.20905	1.5753	0.057006	0.20759	0.71861	0.60015	0.95611	0.41122	0.75347	0.91038	0.96347	0.80074	0.92933	0.30967	0.48754	0.73087	0.75347	0.83441	0.11518	0.95454	0.83555	-12.36	0.767322	1
15:27820352:28325439	1807	15	27820352	28325439	7.7124e-05	0.53587	0.72482	0.67275	0.71498	-1.3041	-1.2859	0.20948	-0.66656	-0.028895	-0.06053	-0.24251	-0.028956	-1.3041	0.64962	0.83083	0.64819	-0.72078	0.59205	0.46856	0.50111	0.47462	0.19219	0.19849	0.83407	0.50505	0.97695	0.95173	0.80839	0.9769	0.19219	0.51594	0.40607	0.51686	0.47104	12.384	-13.3552	1
15:28326536:29617158	1808	15	28326536	29617158	4.3421e-05	0.398	-0.012585	-0.21978	0.55336	-0.27908	0.27256	-0.35451	0.39624	0.38677	0.65568	0.090169	-0.57616	-0.27908	-0.1188	0.38099	0.27553	-0.17486	0.69063	0.98996	0.82604	0.58002	0.78018	0.78519	0.72296	0.69193	0.69893	0.51203	0.92815	0.56451	0.78018	0.90544	0.70321	0.78291	0.86119	-10.6629	18.9227	1
15:29617517:31314317	1809	15	29617517	31314317	3.202e-07	0.49258	-0.42161	-0.66142	-0.65766	-1.1172	-0.91525	-0.5782	-0.72168	-1.4098	-0.57399	-0.56489	0.26089	-1.1172	0.44424	1.5246	0.065708	-0.70233	0.62231	0.67331	0.50834	0.51076	0.26389	0.36006	0.56313	0.47049	0.15861	0.56597	0.57215	0.79417	0.26389	0.65687	0.12735	0.94761	0.48247	16.0676	-12.0483	1
15:31315570:32177326	1810	15	31315570	32177326	0.00010837	0.032864	0.32395	-0.83074	0.17474	0.56133	-0.57435	0.29576	0.5279	0.84725	1.1211	-0.036217	0.51838	0.56133	0.65108	1.6775	-0.041357	-1.0334	0.97378	0.74597	0.40612	0.86128	0.57457	0.56573	0.76741	0.59757	0.39686	0.26224	0.97111	0.60419	0.57457	0.515	0.093449	0.96701	0.30142	-23.2346	-2.32333	2
15:32180607:33251727	1811	15	32180607	33251727	0.00010599	-0.46191	-0.0061342	0.24074	0.69807	1.1011	0.063222	0.3987	0.14571	0.28487	0.62284	0.41955	-0.30016	1.1011	-0.42848	0.96316	-0.95953	1.1823	0.64415	0.99511	0.80975	0.48513	0.27084	0.94959	0.69011	0.88415	0.77574	0.53339	0.67482	0.76406	0.27084	0.6683	0.33547	0.33729	0.23709	-7.18455	19.7098	1
15:33253484:33792116	1812	15	33253484	33792116	3.1957e-06	-0.27633	0.3561	-0.34666	-0.66741	-0.63629	0.51229	0.53409	-0.35886	-0.08216	0.034846	0.27831	-0.073174	-0.63629	0.75421	0.52832	0.18712	-0.057767	0.78229	0.72177	0.72885	0.50451	0.52459	0.60845	0.59328	0.7197	0.93452	0.9722	0.78077	0.94167	0.52459	0.45072	0.59728	0.85157	0.95393	-2.4264	3.17362	1
15:33793179:34273308	1813	15	33793179	34273308	-1.4289e-05	0.098777	0.70716	0.026649	-0.041098	0.14321	0.92867	-0.76377	-0.081271	0.23329	0.32529	0.59134	-0.025005	0.14321	0.7454	1.4164	0.24067	-0.35037	0.92132	0.47947	0.97874	0.96722	0.88613	0.35306	0.44501	0.93523	0.81554	0.74496	0.55429	0.98005	0.88613	0.45603	0.15666	0.80981	0.72606	-17.9598	-5.69622	2
15:34273346:34970673	1814	15	34273346	34970673	0.00012319	0.061695	1.2069	1.8473	1.0684	0.99759	0.6301	-1.1845	-0.16541	-0.24978	-1.4605	1.4662	-0.54797	0.99759	1.3259	2.9622	1.2438	-0.073549	0.95081	0.22745	0.0647	0.28534	0.31848	0.52863	0.23622	0.86862	0.80275	0.14416	0.14258	0.58371	0.31848	0.18488	0.0030545	0.21358	0.94137	-16.0454	-4.50182	2
15:34971983:35941864	1815	15	34971983	35941864	0.00010828	0.12166	-0.61592	-0.89897	-0.62297	-0.92375	-0.99614	-0.79976	-1.1448	-1.673	-0.79094	-0.48027	0.41604	-0.92375	-0.080297	0.73903	0.54525	-2.0519	0.90317	0.53794	0.36867	0.5333	0.35562	0.31918	0.42385	0.25229	0.094334	0.42898	0.63104	0.67738	0.35562	0.936	0.45989	0.58558	0.040177	23.0601	-7.06879	5
15:35943377:36424581	1816	15	35943377	36424581	2.7939e-05	0.0055832	0.24122	0.096927	-0.10523	-0.45799	-1.1534	0.19668	-0.43448	-0.1892	-0.057261	-0.24086	-0.065675	-0.45799	0.28047	0.32325	-1.1022	1.4314	0.99555	0.80938	0.92278	0.91619	0.64696	0.24874	0.84408	0.66394	0.84994	0.95434	0.80967	0.94764	0.64696	0.77912	0.74651	0.27039	0.1523	5.68175	5.05859	1
15:36425448:36968033	1817	15	36425448	36968033	8.3182e-05	0.024415	-0.17054	-0.20292	0.18413	-0.97371	-0.04021	0.5738	-1.1138	-0.46769	0.36491	-0.15337	-0.60871	-0.97371	0.51133	0.40112	1.1735	-1.1039	0.98052	0.86459	0.8392	0.85391	0.3302	0.96793	0.5661	0.26535	0.64	0.71518	0.87811	0.54272	0.3302	0.60912	0.68834	0.24058	0.26964	-2.39297	3.13044	1
15:36968291:37930544	1818	15	36968291	37930544	0.00014084	-0.78591	-0.11037	0.044042	0.23882	-0.26171	-0.31841	-0.70692	0.12042	0.38783	0.21256	-0.82432	0.64158	-0.26171	0.97456	0.58897	-0.18481	0.11771	0.43192	0.91211	0.96487	0.81125	0.79354	0.75018	0.47962	0.90415	0.69814	0.83167	0.40976	0.52115	0.79354	0.32978	0.55588	0.85338	0.90629	-7.07207	-9.28873	1
15:37931874:38804104	1819	15	37931874	38804104	0.00010488	0.069904	0.34782	0.060753	0.45494	-0.78916	-0.19056	-0.76367	-0.36542	-0.1362	0.07728	-0.47238	0.031551	-0.78916	1.8865	0.57959	-0.86965	-0.30626	0.94427	0.72798	0.95156	0.64915	0.43002	0.84887	0.44506	0.7148	0.89167	0.9384	0.63666	0.97483	0.43002	0.059228	0.56219	0.38449	0.7594	-4.77129	8.65956	1
15:38805185:39518563	1820	15	38805185	39518563	0.00010083	-0.29093	-0.36524	-0.23255	-0.45229	-0.24413	-0.17756	0.25934	0.053267	0.44605	0.1536	-0.045367	-0.30988	-0.24413	-0.1116	0.3823	-0.71102	-1.023	0.77111	0.71493	0.81611	0.65106	0.80713	0.85907	0.79538	0.95752	0.65556	0.87792	0.96381	0.75665	0.80713	0.91114	0.70224	0.47707	0.30632	-3.79654	14.4336	1
15:39519092:40382441	1821	15	39519092	40382441	0.00012422	-0.17113	-0.56396	0.13202	-0.11857	0.20428	-0.4571	-0.64962	-1.3437	-0.43884	-0.13144	-0.43228	-0.37713	0.20428	0.86966	-1.2385	-0.57312	-0.73211	0.86412	0.57278	0.89497	0.90561	0.83813	0.6476	0.51594	0.17906	0.66078	0.89542	0.66554	0.70607	0.83813	0.38449	0.21552	0.56656	0.4641	13.5285	6.18308	4
15:40383779:41211827	1822	15	40383779	41211827	0.00023543	0.67464	0.49308	0.87761	-0.25542	-0.58248	0.93856	-0.018169	0.61144	1.2261	1.1812	1.1384	0.75771	-0.58248	2.5599	1.4207	0.09142	0.97826	0.4999	0.62196	0.38016	0.7984	0.56024	0.34796	0.9855	0.54091	0.22016	0.23754	0.25497	0.44862	0.56024	0.010471	0.15542	0.92716	0.32795	-20.6971	-9.85279	2
15:41212265:42222063	1823	15	41212265	42222063	7.4373e-05	0.051256	0.21071	0.26638	0.050159	-1.2669	0.7036	-0.84372	1.1539	1.0683	0.91705	0.68165	0.13897	-1.2669	0.65731	0.76127	0.075495	-0.27835	0.95912	0.83311	0.78995	0.96	0.20518	0.48168	0.39883	0.24855	0.28539	0.35911	0.49546	0.88948	0.20518	0.51098	0.4465	0.93982	0.78075	-17.8451	9.03123	1
15:42222390:43473907	1824	15	42222390	43473907	0.00010174	0.5353	0.39696	-0.31625	0.1572	1.0677	-0.21334	-0.34202	-1.3908	-1.1971	0.19195	-0.98463	-0.54304	1.0677	0.84907	0.03224	-0.66323	1.1589	0.59244	0.6914	0.75181	0.87509	0.28568	0.83107	0.73233	0.16429	0.23128	0.84778	0.32481	0.5871	0.28568	0.39584	0.97428	0.50719	0.24652	8.32232	0.748921	1
15:43474655:44988610	1825	15	43474655	44988610	0.00015028	0.25269	-0.10303	0.28892	0.030697	1.2099	-0.090281	-1.3384	-1.3054	-0.52026	-1.2367	0.047773	-0.39686	1.2099	2.2475	-0.36267	-0.094049	0.18386	0.80051	0.91794	0.77264	0.97551	0.22632	0.92806	0.18078	0.19174	0.60288	0.2162	0.9619	0.69147	0.22632	0.024607	0.71685	0.92507	0.85413	3.91511	-4.29587	1
15:44992475:46292382	1826	15	44992475	46292382	5.5468e-05	-0.23866	0.27295	-0.42929	-0.75503	0.26389	-0.14553	0.56553	-1.2894	-0.60276	-0.27388	-0.15717	-0.12201	0.26389	0.27264	1.0386	0.30972	1.2138	0.81137	0.78489	0.66771	0.45023	0.79187	0.88429	0.57171	0.19727	0.54667	0.78418	0.87511	0.90289	0.79187	0.78513	0.29898	0.75677	0.22483	5.73462	-2.4734	1
15:46294385:47000090	1827	15	46294385	47000090	6.3663e-05	0.20486	-0.16825	-1.0381	-0.011507	-0.36634	0.069274	-0.34849	0.14377	0.93026	1.3109	0.087781	0.10943	-0.36634	0.74413	1.4157	0.16519	-0.059956	0.83768	0.86639	0.29922	0.99082	0.71411	0.94477	0.72748	0.88568	0.35224	0.18988	0.93005	0.91286	0.71411	0.4568	0.15686	0.86879	0.95219	-8.86544	-1.05837	1
15:47000857:47977097	1828	15	47000857	47977097	0.00041358	0.11744	0.032901	0.41963	0.72699	-2.2979	-0.81856	-0.53475	-1.3915	-1.9624	-0.65617	-1.0441	-0.96921	-2.2979	-0.072816	-1.042	0.59642	-0.4226	0.90651	0.97375	0.67476	0.46723	0.02157	0.41304	0.59282	0.16408	0.049717	0.51171	0.29643	0.33244	0.02157	0.94195	0.29739	0.55089	0.67259	23.493	-3.11814	5
15:47979127:49075918	1829	15	47979127	49075918	0.00027431	0.15828	0.43887	-0.29609	0.084754	-0.74595	0.44744	0.46868	-0.26257	-0.30133	0.56366	0.18681	-0.47906	-0.74595	-0.62803	1.5364	0.74124	0.83095	0.87423	0.66076	0.76716	0.93246	0.4557	0.65456	0.6393	0.79288	0.76316	0.57298	0.85181	0.63189	0.4557	0.52998	0.12444	0.45855	0.406	-9.04554	3.28338	1
15:49078966:50004817	1830	15	49078966	50004817	7.8781e-05	1.0949	0.29296	-0.1493	0.16692	0.37862	0.20952	-0.27773	0.021817	-0.39398	0.062159	0.34475	-0.3797	0.37862	0.80527	1.2622	1.5769	-0.72809	0.27357	0.76955	0.88132	0.86743	0.70497	0.83404	0.78122	0.98259	0.6936	0.95044	0.73028	0.70417	0.70497	0.42066	0.20688	0.11483	0.46656	-6.9946	15.1273	1
15:50006184:51681073	1831	15	50006184	51681073	0.00012013	-0.17739	-0.025334	-0.33376	0.46876	-0.3414	-0.69777	0.046435	-0.83863	-0.84107	-0.35038	-0.42318	-0.23487	-0.3414	0.52383	0.72855	0.067389	0.66196	0.8592	0.97979	0.73856	0.63924	0.7328	0.48532	0.96296	0.40167	0.40031	0.72606	0.67217	0.81431	0.7328	0.60039	0.46627	0.94627	0.50799	7.54823	-4.56372	1
15:51682775:52589995	1832	15	51682775	52589995	0.00023667	0.81549	0.0067286	-0.052278	0.18191	-1.0697	0.25457	-0.80694	-0.30568	0.025851	-0.016328	0.14254	-1.0538	-1.0697	1.7404	0.31614	0.45811	-1.0532	0.41479	0.99463	0.95831	0.85566	0.28477	0.79905	0.4197	0.75985	0.97938	0.98697	0.88665	0.29197	0.28477	0.081789	0.7519	0.64687	0.29224	2.89708	7.29892	1
15:52590615:53014125	1833	15	52590615	53014125	0.00010823	0.37841	0.80542	-0.95671	0.16857	-1.5205	-0.4975	-0.78121	-0.37264	-0.59219	-0.38381	-0.087881	0.98475	-1.5205	-0.24083	1.5249	0.48162	0.76979	0.70512	0.42058	0.33872	0.86613	0.12838	0.61884	0.43468	0.70942	0.55373	0.70112	0.92997	0.32475	0.12838	0.80969	0.1273	0.63008	0.44143	10.4916	-14.2624	1
15:53015101:53766542	1834	15	53015101	53766542	0.00015394	-0.29769	-0.21444	-0.3688	0.41331	-1.1319	0.61528	0.15302	0.46451	1.236	0.81366	0.36055	-0.61698	-1.1319	-0.5686	1.4678	-0.37897	-0.021481	0.76594	0.8302	0.71228	0.67938	0.25769	0.53837	0.87838	0.64228	0.21645	0.41584	0.71844	0.53725	0.25769	0.56963	0.14216	0.70471	0.98286	-10.7353	7.0774	1
15:53767876:54336662	1835	15	53767876	54336662	6.9328e-05	0.5467	-0.27965	-0.58704	-0.99836	-0.89547	-0.31246	-0.19418	-0.18552	1.3593	1.3862	-0.22338	0.079445	-0.89547	0.17402	0.92659	0.64878	-1.4788	0.58459	0.77975	0.55718	0.3181	0.37054	0.75469	0.84604	0.85282	0.17404	0.16569	0.82324	0.93668	0.37054	0.86185	0.35414	0.51648	0.13919	-8.79385	9.71538	3
15:54337243:55134743	1836	15	54337243	55134743	7.5117e-05	-0.0025697	0.24395	0.54663	0.42844	-0.52929	-0.25339	0.47148	-0.076338	0.48765	0.48156	-0.33704	0.34939	-0.52929	0.66882	1.9053	-0.28872	-0.43396	0.99795	0.80727	0.58463	0.66833	0.59661	0.79997	0.6373	0.93915	0.6258	0.63012	0.73608	0.72679	0.59661	0.50361	0.056741	0.7728	0.66432	-11.4654	1.59251	1
15:55135408:55469163	1837	15	55135408	55469163	0.00020761	-0.87476	1.1726	-0.079623	-0.023116	0.10562	-0.30936	-0.50262	-0.62494	0.13881	0.64843	-0.097705	-0.14117	0.10562	-1.0335	-0.46679	1.2161	0.0044095	0.38171	0.24096	0.93654	0.98156	0.91589	0.75705	0.61523	0.53201	0.8896	0.51671	0.92217	0.88774	0.91589	0.30136	0.64065	0.22393	0.99648	-3.71636	19.2958	1
15:55470187:55877891	1838	15	55470187	55877891	0.00012537	-0.15536	0.33858	0.99945	1.3727	0.1413	-0.9866	-0.42415	-1.746	-0.98581	-0.80286	-1.5254	-0.050772	0.1413	0.83743	0.53064	0.62897	-0.0074907	0.87653	0.73493	0.31757	0.16984	0.88763	0.32384	0.67146	0.080804	0.32423	0.42205	0.12716	0.95951	0.88763	0.40235	0.59567	0.52937	0.99402	14.8502	-3.07364	1
15:55879453:56784345	1839	15	55879453	56784345	0.00019501	-0.46724	-0.10899	-0.57722	-0.043731	0.30604	-0.15473	-0.4267	-0.69189	-1.542	-1.1865	-0.5501	-1.1003	0.30604	0.46544	1.9712	-0.4473	0.57914	0.64033	0.91321	0.56379	0.96512	0.75957	0.87703	0.6696	0.489	0.12308	0.23541	0.58225	0.2712	0.75957	0.64161	0.048699	0.65466	0.5625	8.86107	-3.43281	1
15:56784506:57637678	1840	15	56784506	57637678	0.00029753	-1.1145	-1.3579	-0.83351	-0.87141	-2.3282	-1.806	-2.3813	-1.3763	-1.0371	-0.11168	-0.48772	-0.8265	-2.3282	0.82842	2.3581	-0.92916	-0.6166	0.26507	0.1745	0.40455	0.38353	0.019904	0.070913	0.017251	0.16874	0.2997	0.91108	0.62575	0.40852	0.019904	0.40744	0.018369	0.35281	0.5375	21.816	-9.1074	5
15:57638075:58438535	1841	15	57638075	58438535	0.00011081	-0.10561	-0.29236	0.10581	0.23056	0.57756	0.25891	-0.73344	0.56626	0.99852	0.56471	0.5611	-0.82487	0.57756	-0.81782	0.96485	0.51765	-0.23243	0.91589	0.77002	0.91574	0.81765	0.56356	0.7957	0.46329	0.57122	0.31803	0.57227	0.57473	0.40944	0.56356	0.41346	0.33462	0.6047	0.81621	-18.8211	0.749088	1
15:58439935:59505191	1842	15	58439935	59505191	4.3069e-05	0.015633	-0.76124	-0.56154	-0.053231	-1.008	-0.31802	0.59263	0.24596	0.32577	0.95341	0.091384	-0.045604	-1.008	-0.063688	1.5492	-0.05749	0.33878	0.98753	0.44652	0.57443	0.95755	0.31344	0.75047	0.55343	0.80571	0.7446	0.34038	0.92719	0.96363	0.31344	0.94922	0.12133	0.95415	0.73477	-12.0183	4.6084	1
15:59507391:60018662	1843	15	59507391	60018662	0.0001636	-0.90423	-0.70262	-0.56734	0.40037	-0.74449	-0.30002	0.5082	-0.011132	1.2682	0.74794	-0.39462	-0.68681	-0.74449	0.69061	0.86362	-0.56442	-0.27993	0.36587	0.48229	0.57048	0.68889	0.45658	0.76417	0.61131	0.99112	0.20473	0.4545	0.69312	0.4922	0.45658	0.48981	0.3878	0.57247	0.77953	-5.07519	9.08633	1
15:60019136:60670149	1844	15	60019136	60670149	7.0244e-05	-0.07752	-0.14067	0.40431	-0.53977	-0.45178	-0.019839	-0.86139	-0.62574	-0.72408	0.050019	-0.10834	-0.009165	-0.45178	0.12715	0.26952	0.97902	0.13226	0.93821	0.88813	0.68599	0.58936	0.65143	0.98417	0.38902	0.53149	0.46902	0.96011	0.91373	0.99269	0.65143	0.89882	0.78753	0.32757	0.89478	7.61037	5.86413	1
15:60670287:61803306	1845	15	60670287	61803306	4.6931e-05	-0.38913	0.33044	0.2639	-0.18542	-0.25104	0.10424	-1.0513	-0.6828	-0.89625	0.044151	0.027286	0.046634	-0.25104	0.71024	1.971	0.032185	0.46025	0.69718	0.74106	0.79186	0.8529	0.80178	0.91698	0.29311	0.49473	0.37012	0.96478	0.97823	0.9628	0.80178	0.47756	0.048723	0.97432	0.64534	-5.66236	-15.0232	1
15:61803892:62735671	1846	15	61803892	62735671	0.00011904	0.0080232	-0.96251	-1.0153	-0.32979	-0.69487	0.7979	-0.49491	-1.3717	-0.80093	0.4589	0.63561	-0.74017	-0.69487	2.208	3.622	0.14926	0.27846	0.9936	0.33579	0.30995	0.74156	0.48714	0.42493	0.62066	0.17016	0.42317	0.64631	0.52503	0.4592	0.48714	0.027244	0.00029231	0.88135	0.78066	2.58754	-19.2705	1
15:62737452:64335240	1847	15	62737452	64335240	0.00027084	0.047469	-0.19124	-0.96435	-0.61063	-0.1387	-1.4454	1.4066	-0.74238	-1.8046	-1.299	-1.4146	-0.29356	-0.1387	-0.41599	-0.43664	-0.28482	0.21581	0.96214	0.84834	0.33487	0.54144	0.88969	0.14834	0.15956	0.45786	0.071132	0.19396	0.15718	0.76909	0.88969	0.67741	0.66237	0.77578	0.82913	15.9386	0.649909	1
15:64335804:65101626	1848	15	64335804	65101626	0.00035979	0.50469	-0.60647	-0.56566	0.52528	0.4231	-0.5941	-0.029092	-1.4715	-1.8569	-0.02994	-1.283	1.9253	0.4231	-0.56288	1.7826	1.1404	-0.37974	0.61378	0.5442	0.57162	0.59939	0.67222	0.55244	0.97679	0.14116	0.063324	0.97611	0.1995	0.054196	0.67222	0.57352	0.074653	0.25412	0.70414	13.3465	-1.02063	1
15:65104668:66358474	1849	15	65104668	66358474	0.00020935	-0.24195	0.23826	-0.19378	0.19048	-1.7432	-1.6736	0.46446	-1.0129	-1.5031	-0.37061	-1.0162	0.041274	-1.7432	0.47671	0.99512	-0.64479	-0.39522	0.80882	0.81168	0.84635	0.84894	0.08129	0.094212	0.64232	0.3111	0.13281	0.71093	0.30955	0.96708	0.08129	0.63357	0.31968	0.51906	0.69268	12.5921	-13.2853	1
15:66359486:66948204	1850	15	66359486	66948204	0.00033486	-0.12383	0.28768	0.074021	0.13987	0.19014	-0.40949	-0.15284	-0.4892	-0.13732	0.47602	-0.22025	-0.094988	0.19014	-0.11662	-1.6332	-0.28097	-0.13529	0.90145	0.77359	0.94099	0.88876	0.8492	0.68218	0.87852	0.6247	0.89078	0.63406	0.82567	0.92432	0.8492	0.90716	0.10243	0.77873	0.89238	-0.362872	20.8766	1
15:66948951:68640917	1851	15	66948951	68640917	0.000298	-0.19622	0.094232	0.21275	0.23738	-1.2075	-0.5701	-0.51687	-0.61674	-0.58665	-0.36925	-0.11316	0.16837	-1.2075	-0.11482	1.1227	0.85403	-1.2291	0.84444	0.92492	0.83152	0.81237	0.22725	0.56861	0.60525	0.53741	0.55744	0.71194	0.90991	0.86629	0.22725	0.90859	0.26155	0.39309	0.21905	10.6762	-14.1767	1
15:68642047:69936117	1852	15	68642047	69936117	5.1825e-05	-0.30994	-0.003961	-0.42492	-0.011056	-1.0487	-0.38913	-0.98631	-1.0706	-0.50137	0.12639	-0.1705	0.31642	-1.0487	0.88294	0.45068	0.066164	0.56692	0.75661	0.99684	0.6709	0.99118	0.29433	0.69718	0.32398	0.28435	0.61611	0.89943	0.86462	0.75168	0.29433	0.37727	0.65222	0.94725	0.57077	3.10626	7.40291	1
15:69938058:70772135	1853	15	69938058	70772135	0.00017604	0.32688	-1.1468	-1.4057	-0.19262	-0.34782	-1.1799	0.011801	-0.8351	-0.26553	-0.1889	-0.76147	-0.91991	-0.34782	-0.68872	0.10611	-0.25311	-0.83389	0.74376	0.25145	0.15981	0.84725	0.72798	0.23805	0.99058	0.40366	0.7906	0.85017	0.44637	0.35762	0.72798	0.491	0.91549	0.80018	0.40434	10.6366	4.25625	1
15:70772414:71919256	1854	15	70772414	71919256	7.316e-05	0.16995	0.062976	-0.01639	-0.31343	0.14377	0.66028	0.82233	0.17921	-0.067447	-0.10639	0.71752	-0.28199	0.14377	-0.66725	0.86289	-0.02811	0.24649	0.86505	0.94979	0.98692	0.75396	0.88568	0.50907	0.41089	0.85777	0.94623	0.91527	0.47305	0.77795	0.88568	0.50461	0.3882	0.97757	0.8053	-15.6473	-4.08562	2
15:71920065:74447996	1855	15	71920065	74447996	0.00033448	-0.28174	-0.80381	-1.1829	-0.30977	-1.4938	-0.76643	-1.1999	-2.45	-1.5964	-0.074507	0.069705	-1.3497	-1.4938	0.64393	2.0174	0.61274	0.16895	0.77815	0.42151	0.23685	0.75673	0.13523	0.44342	0.23018	0.014285	0.11039	0.94061	0.94443	0.17712	0.13523	0.51962	0.043657	0.54005	0.86584	17.9233	-8.9775	8
15:74453873:75516403	1856	15	74453873	75516403	0.00019912	-0.77033	-0.52676	-1.1653	-0.43799	-0.16366	-0.40949	-0.54331	-0.82516	-0.97975	-1.7652	-0.24816	-0.42215	-0.16366	-0.40629	-0.43183	-0.057721	0.59912	0.4411	0.59836	0.2439	0.66139	0.87	0.68218	0.58692	0.40928	0.32721	0.077527	0.80401	0.67292	0.87	0.68453	0.66586	0.95397	0.54909	19.1706	3.56955	1
15:75520945:76397358	1857	15	75520945	76397358	0.00011329	-0.85438	-0.3943	-0.231	-0.61055	-0.066236	0.24385	-0.69445	-0.59684	-0.69959	-0.4649	0.88129	-1.04	-0.066236	1.1681	1.7119	-0.86625	0.22302	0.3929	0.69336	0.81731	0.5415	0.94719	0.80735	0.4874	0.55061	0.48418	0.642	0.37816	0.29834	0.94719	0.24275	0.086907	0.38635	0.82352	-13.9679	-9.80558	1
15:76397390:77910873	1858	15	76397390	77910873	0.00014138	-0.52746	-0.067628	-0.29803	0.44112	-0.26714	-0.31185	-0.20886	-1.158	-0.48873	-0.12624	0.35404	-0.042441	-0.26714	0.92046	1.0143	-0.14465	-1.2592	0.59788	0.94608	0.76568	0.65912	0.78936	0.75515	0.83456	0.24685	0.62503	0.89954	0.72331	0.96615	0.78936	0.35733	0.31044	0.88499	0.20797	-2.11992	1.19318	1
15:77912408:78637877	1859	15	77912408	78637877	0.00039818	0.76404	0.091067	-0.69241	0.25479	-0.62083	-0.55398	-0.71172	-2.5377	-1.5827	-0.76635	0.23924	-0.51758	-0.62083	1.5296	2.0788	0.66953	0.66448	0.44484	0.92744	0.48868	0.79888	0.53471	0.57959	0.47664	0.011159	0.11349	0.44347	0.81092	0.60475	0.53471	0.12611	0.037633	0.50315	0.50638	13.8314	-5.53183	1
15:78640760:79259009	1860	15	78640760	79259009	0.00017872	-0.22289	-0.36712	0.0011699	-0.76164	0.19048	-0.62899	-0.57802	-0.20284	-0.35556	-0.04726	-0.80106	-0.62456	0.19048	-0.37011	-1.48	0.31849	1.0412	0.82362	0.71353	0.99907	0.44627	0.84893	0.52936	0.56325	0.83926	0.72217	0.96231	0.4231	0.53226	0.84893	0.7113	0.13887	0.75011	0.29778	8.59533	7.48486	1
15:79261077:79991408	1861	15	79261077	79991408	9.4279e-05	-0.062351	0.41683	0.16332	-0.17449	-1.6386	0.035245	-0.26646	-0.42574	-1.0048	-0.61044	0.086963	0.40639	-1.6386	0.060662	1.6592	0.72342	-0.91011	0.95028	0.6768	0.87027	0.86148	0.10129	0.97188	0.78988	0.6703	0.31501	0.54157	0.9307	0.68446	0.10129	0.95163	0.097071	0.46942	0.36276	10.6693	-14.2243	1
15:79992629:80635045	1862	15	79992629	80635045	4.8527e-05	-0.3511	1.0507	0.68015	0.46677	0.79274	0.27559	0.29513	-0.28336	-0.19844	-0.50747	0.7887	0.24013	0.79274	0.81889	1.977	0.73123	0.8411	0.72551	0.29342	0.49641	0.64067	0.42793	0.78286	0.76789	0.7769	0.8427	0.61182	0.43029	0.81023	0.42793	0.41285	0.04804	0.46464	0.40029	-16.0039	-4.46004	2
15:80637749:81604871	1863	15	80637749	81604871	0.00017799	-0.072755	-0.4449	-0.92797	0.49993	-0.82488	-0.68853	-0.64082	0.17546	0.22637	-0.4749	-0.24131	-0.24407	-0.82488	0.59008	-0.0093876	-0.13552	-0.82588	0.942	0.65639	0.35342	0.61713	0.40944	0.49112	0.52164	0.86071	0.82091	0.63485	0.80931	0.80717	0.40944	0.55514	0.99251	0.8922	0.40887	-1.60678	10.6371	1
15:81607249:84062334	1864	15	81607249	84062334	0.00020327	-0.042142	0.10265	-0.14886	0.39091	-0.51891	-0.69034	-1.2605	-0.41833	0.26324	0.6807	-1.3495	1.1703	-0.51891	1.4461	1.5303	-0.27921	0.34572	0.96639	0.91824	0.88166	0.69586	0.60383	0.48998	0.20747	0.67571	0.79237	0.49606	0.17718	0.2419	0.60383	0.14816	0.12595	0.78009	0.72955	-7.10385	-9.28218	1
15:84063245:85517022	1865	15	84063245	85517022	0.00018153	-0.43983	-0.73431	-0.28977	0.47907	-0.18556	-1.1647	0.73197	-0.49168	-0.2829	0.42724	-1.81	-0.41592	-0.18556	0.1397	0.73251	0.076226	0.21483	0.66006	0.46276	0.772	0.63189	0.85279	0.24415	0.46419	0.62295	0.77725	0.6692	0.070303	0.67747	0.85279	0.8889	0.46386	0.93924	0.8299	12.7476	0.741235	1
15:85518062:86341812	1866	15	85518062	86341812	3.3746e-05	0.22713	-0.44563	-1.0193	-0.28939	-0.30926	-0.45859	0.42331	-0.15523	0.22694	1.0344	0.068378	0.014423	-0.30926	-0.097696	-0.1281	-0.16503	0.46372	0.82032	0.65586	0.30808	0.77228	0.75713	0.64653	0.67207	0.87664	0.82047	0.30094	0.94548	0.98849	0.75713	0.92217	0.89807	0.86892	0.64285	-9.80146	18.0023	1
15:86342119:86650301	1867	15	86342119	86650301	3.3431e-05	0.1868	-0.27057	0.15084	0.050257	-0.68155	-0.79772	0.64951	-0.20071	-0.38132	-0.0018172	-0.93791	0.77688	-0.68155	0.74836	2.3423	-0.42276	-0.021897	0.85182	0.78672	0.8801	0.95992	0.49553	0.42504	0.51601	0.84092	0.70296	0.99855	0.34829	0.43723	0.49553	0.45424	0.019163	0.67247	0.98253	-6.37243	-12.0857	1
15:86650331:87113409	1868	15	86650331	87113409	7.6403e-05	0.18922	0.25296	0.35072	0.15374	-0.15593	-0.5756	-1.0363	-0.25435	-1.469	-1.2756	-0.46569	1.0428	-0.15593	0.12651	-0.45778	0.2819	0.014301	0.84992	0.8003	0.7258	0.87781	0.87609	0.56489	0.30005	0.79922	0.14183	0.20211	0.64144	0.29703	0.87609	0.89932	0.64711	0.77802	0.98859	16.5326	7.57436	1
15:87114392:87693557	1869	15	87114392	87693557	9.7272e-05	-0.054881	0.53871	0.15082	0.38921	-0.43212	-0.9697	0.96796	-1.5636	-1.0803	0.22994	-0.59601	0.0053503	-0.43212	-0.2049	0.88544	0.078048	1.0025	0.95623	0.59009	0.88012	0.69712	0.66566	0.33219	0.33306	0.11792	0.28002	0.81814	0.55117	0.99573	0.66566	0.83765	0.37592	0.93779	0.31612	14.7064	9.37099	1
15:87693885:88032107	1870	15	87693885	88032107	0.00030936	0.46896	0.86416	-0.20543	0.61544	0.10375	-0.88468	-0.22216	-1.0721	-1.2882	-1.3729	-1.3075	-1.4696	0.10375	0.57061	1.9147	1.1733	1.09	0.6391	0.3875	0.83723	0.53827	0.91737	0.37633	0.82419	0.28367	0.19767	0.16978	0.19106	0.14166	0.91737	0.56826	0.055534	0.24068	0.2757	14.0049	-5.36712	1
15:88032736:88742960	1871	15	88032736	88742960	0.00021268	0.10886	0.33895	-0.20186	-0.2136	0.041071	-1.5035	-0.48152	-0.086787	-0.3177	-0.28273	-2.0182	-0.67641	0.041071	0.2338	-0.64859	-0.26702	-1.6118	0.91331	0.73465	0.84003	0.83086	0.96724	0.13272	0.63015	0.93084	0.75071	0.77738	0.04357	0.49878	0.96724	0.81514	0.5166	0.78946	0.107	10.8339	8.4535	1
15:88743108:89561223	1872	15	88743108	89561223	1.7986e-05	-0.10943	0.81844	-0.27451	-0.25447	-0.02115	0.62667	-0.45258	-0.25752	-0.95972	-0.62727	0.36122	0.40443	-0.02115	1.3236	0.29152	0.35347	0.22323	0.91286	0.41311	0.78369	0.79913	0.98313	0.53088	0.65085	0.79678	0.3372	0.53048	0.71793	0.6859	0.98313	0.18564	0.77066	0.72374	0.82335	1.20044	-4.55993	1
15:89562631:90452882	1873	15	89562631	90452882	0.00018233	0.51277	0.15693	-0.067405	0.095823	0.087774	-0.20079	-0.10706	0.10746	-0.13761	-0.32421	0.49045	0.64982	0.087774	1.681	1.5421	0.16913	-0.10447	0.60811	0.8753	0.94626	0.92366	0.93006	0.84086	0.91474	0.91442	0.89055	0.74578	0.62382	0.51581	0.93006	0.092756	0.12305	0.86569	0.9168	-6.69481	-13.9898	1
15:90453183:91221307	1874	15	90453183	91221307	0.00012889	0.32939	0.51492	-0.6366	-0.87973	-0.90088	0.58996	0.17678	-0.96443	-1.2562	-0.48066	-0.093407	-0.37527	-0.90088	-0.29447	0.46968	-0.69608	-0.29963	0.74186	0.60661	0.52439	0.37901	0.36765	0.55521	0.85968	0.33483	0.20904	0.63076	0.92558	0.70746	0.36765	0.7684	0.63858	0.48638	0.76446	4.59534	9.38916	1
15:91226586:91745246	1875	15	91226586	91745246	0.00014432	-0.40036	-0.026378	1.6179	-0.3297	0.14746	-0.32075	-0.46071	-0.091074	1.1105	1.5633	0.024109	-0.014893	0.14746	1.6817	3.5168	0.51245	0.074748	0.68889	0.97896	0.10569	0.74163	0.88277	0.7484	0.64501	0.92743	0.26677	0.11799	0.98077	0.98812	0.88277	0.09262	0.00043678	0.60833	0.94042	-19.528	-13.6046	2
15:91749626:92164207	1876	15	91749626	92164207	0.00010327	-0.090701	0.45451	0.41942	0.7906	-0.5793	0.3455	-0.29073	0.49752	0.61505	0.96528	0.28576	0.41092	-0.5793	0.60238	0.1876	-0.539	-0.64708	0.92773	0.64946	0.67491	0.42918	0.56239	0.72972	0.77126	0.61882	0.53852	0.3344	0.77506	0.68113	0.56239	0.54692	0.85119	0.58989	0.51758	-12.9787	11.926	1
15:92165068:92667377	1877	15	92165068	92667377	0.00040701	0.89061	0.049441	-0.38981	0.23044	-0.86866	-0.34127	1.1116	-0.67139	-0.29066	0.39097	0.14201	-0.042083	-0.86866	-0.58886	0.57497	-0.81433	-0.005268	0.37314	0.96057	0.69668	0.81775	0.38503	0.7329	0.26632	0.50197	0.77131	0.69582	0.88707	0.96643	0.38503	0.55596	0.56531	0.41545	0.9958	-10.6555	5.43924	1
15:92669184:93590376	1878	15	92669184	93590376	0.00023384	-0.4125	0.24864	-0.27211	-0.43008	-2.2907	-1.2045	-0.41295	-0.4178	-0.36891	-0.30566	-0.8479	-0.78246	-2.2907	2.1811	-1.1762	-0.13959	-0.46454	0.67997	0.80364	0.78554	0.66713	0.021982	0.2284	0.67964	0.67609	0.71219	0.75986	0.39649	0.43394	0.021982	0.029174	0.23953	0.88898	0.64226	9.77827	13.9317	1
15:93591893:93908402	1879	15	93591893	93908402	5.8783e-06	0.047875	0.003453	0.2826	0.62966	0.11848	-0.31403	-0.12385	0.035746	0.042811	-0.090598	-0.22394	-0.08143	0.11848	0.60061	0.43178	0.15102	0.39792	0.96182	0.99724	0.77749	0.52892	0.90569	0.7535	0.90144	0.97149	0.96585	0.92781	0.82281	0.9351	0.90569	0.5481	0.6659	0.87996	0.69069	-4.95393	-3.69639	1
15:93909052:94547933	1880	15	93909052	94547933	9.9877e-05	-0.0034137	0.42958	-0.011153	-0.65288	0.061014	-0.3093	-0.8764	-0.59566	-0.20024	0.31035	-0.7735	0.09398	0.061014	0.28227	1.1326	1.0608	-0.40695	0.99728	0.6675	0.9911	0.51383	0.95135	0.7571	0.38081	0.5514	0.8413	0.7563	0.43923	0.92513	0.95135	0.77773	0.25737	0.28876	0.68404	-1.72	-2.65848	1
15:94548924:95576904	1881	15	94548924	95576904	0.00012637	-0.13094	0.1601	-0.22151	0.48597	0.33188	0.64049	-0.47573	0.52101	1.0108	0.67433	0.26153	0.26212	0.33188	0.76643	0.59049	0.44645	0.31903	0.89582	0.8728	0.82469	0.62699	0.73998	0.52185	0.63426	0.60236	0.3121	0.5001	0.79369	0.79323	0.73998	0.44342	0.55486	0.65527	0.7497	-11.9174	17.2281	1
15:95577096:96497729	1882	15	95577096	96497729	0.00021096	0.099517	0.85794	1.3355	0.36167	-0.67194	-0.39039	-0.32871	0.14546	0.39947	0.37636	0.29422	-0.25586	-0.67194	-0.1113	2.2774	0.59229	0.2078	0.92073	0.39092	0.18171	0.7176	0.50162	0.69625	0.74238	0.88435	0.68955	0.70665	0.76859	0.79806	0.50162	0.91138	0.022762	0.55366	0.83538	-14.763	8.12443	1
15:96500358:97091511	1883	15	96500358	97091511	0.00015742	-0.71445	-0.64959	-1.0112	0.042185	-0.17175	-1.4459	-1.3417	-2.1931	-2.3583	-1.7769	-1.5611	-0.29923	-0.17175	-0.17255	-1.0167	1.1569	0.21668	0.47495	0.51596	0.31191	0.96635	0.86364	0.1482	0.17969	0.0283	0.018361	0.075589	0.11849	0.76476	0.86364	0.86301	0.30932	0.24733	0.82846	18.4633	2.01679	1
15:97092654:98496698	1884	15	97092654	98496698	6.1524e-05	-0.085204	-1.169	-0.89599	0.35773	-1.2289	0.69629	-0.039055	0.84887	2.1254	1.748	0.067537	-0.27634	-1.2289	0.42502	-0.63076	-0.031043	-0.84779	0.9321	0.24242	0.37026	0.72055	0.21912	0.48625	0.96885	0.39595	0.03355	0.080466	0.94615	0.78228	0.21912	0.67082	0.5282	0.97524	0.39656	-19.3735	7.56702	1
15:98497881:99128454	1885	15	98497881	99128454	0.00014643	-0.71328	0.22076	0.20406	0.10166	-0.99482	-1.9777	-0.3427	-0.86482	-1.2688	-1.2421	-2.0243	-0.4283	-0.99482	0.94569	1.6323	-0.23828	-1.4656	0.47567	0.82528	0.8383	0.91903	0.31982	0.047967	0.73183	0.38714	0.2045	0.21421	0.042941	0.66844	0.31982	0.34431	0.10263	0.81167	0.14276	17.2534	-14.1017	1
15:99128932:100077720	1886	15	99128932	100077720	2.8776e-05	-0.14142	0.35295	-0.068699	-0.0052548	0.075093	-0.086959	0.72825	-0.071194	0.31392	0.51918	-0.23232	-0.22688	0.075093	0.48923	1.2417	0.14111	-0.42803	0.88754	0.72412	0.94523	0.99581	0.94014	0.9307	0.46646	0.94324	0.75358	0.60363	0.81629	0.82052	0.94014	0.62468	0.21437	0.88779	0.66863	-15.0592	0.394766	1
15:100078196:100456641	1887	15	100078196	100456641	7.3023e-06	-0.55157	0.3991	0.12074	-0.24222	0.26243	0.2076	0.15091	-0.62196	0.22166	0.48236	-0.29085	0.16588	0.26243	0.27767	1.0293	0.20735	0.22261	0.58124	0.68982	0.9039	0.80861	0.79299	0.83554	0.88004	0.53397	0.82458	0.62955	0.77116	0.86825	0.79299	0.78127	0.30336	0.83573	0.82384	-5.20729	-6.25731	1
15:100457692:101403655	1888	15	100457692	101403655	2.2759e-05	-0.12285	0.16704	-0.21969	0.64206	0.75738	0.22189	-0.19096	-0.14033	-0.59484	-0.72212	0.44884	-0.017562	0.75738	0.54597	-0.22984	-0.38076	-0.37444	0.90222	0.86734	0.82611	0.52083	0.44882	0.8244	0.84856	0.8884	0.55195	0.47022	0.65355	0.98599	0.44882	0.58509	0.81822	0.70338	0.70808	5.62245	-2.5309	1
15:101408616:101918220	1889	15	101408616	101918220	0.00014054	-0.28716	-1.0724	-1.3829	-0.33971	-0.66709	-0.85979	-0.49604	0.39098	0.99247	0.067721	0.51123	-0.51359	-0.66709	-0.43286	0.21391	-1.2647	0.37063	0.77399	0.28353	0.16669	0.73407	0.50471	0.3899	0.61987	0.69581	0.32097	0.94601	0.60919	0.60754	0.50471	0.66512	0.83062	0.20598	0.71091	6.91474	11.4362	1
15:101918830:102516259	1890	15	101918830	102516259	1.2148e-05	-0.32131	0.22082	0.19845	-0.65599	-0.81297	-0.22633	0.22493	0.22979	0.61254	0.57543	-0.12628	-0.21317	-0.81297	-0.27275	-0.061728	0.38441	-0.2104	0.74798	0.82523	0.84269	0.51183	0.41624	0.82095	0.82203	0.81826	0.54018	0.565	0.89951	0.83119	0.41624	0.78505	0.95078	0.70068	0.83336	-9.3144	10.8655	3
16:60291:596605	1891	16	60291	596605	7.6859e-05	-0.09636	0.46053	0.20774	0.93741	-1.0048	0.36716	-1.2014	0.0052078	0.12686	-0.080077	-0.94586	0.10875	-1.0048	0.55317	0.36689	0.50215	-0.096224	0.92323	0.64514	0.83544	0.34855	0.31501	0.7135	0.22959	0.99584	0.89905	0.93618	0.34422	0.9134	0.31501	0.58015	0.7137	0.61557	0.92334	-0.934072	6.23703	1
16:598838:945806	1892	16	598838	945806	0.00017488	0.61951	0.52416	-0.4391	1.0546	-1.9686	1.0694	0.042042	-0.94174	0.17162	1.0838	-0.78706	0.18144	-1.9686	0.24595	0.38204	1.4165	0.16244	0.53558	0.60017	0.66059	0.29162	0.048999	0.2849	0.96646	0.34633	0.86374	0.27844	0.43125	0.85602	0.048999	0.80572	0.70243	0.15663	0.87096	-6.19393	7.43203	1
16:946205:1547999	1893	16	946205	1547999	0.00013673	-0.34084	-0.085187	-1.1019	-0.47714	-1.4516	-0.64742	-0.38435	-0.75939	-0.15254	0.009541	-0.80377	-0.25395	-1.4516	-0.42766	0.65405	0.98389	1.0719	0.73323	0.93211	0.27049	0.63326	0.14661	0.51736	0.70072	0.44762	0.87876	0.99239	0.42153	0.79954	0.14661	0.6689	0.51308	0.32517	0.28375	10.0717	13.6674	1
16:1551082:2293296	1894	16	1551082	2293296	0.00012393	-0.46601	0.7127	-0.027217	0.70852	-0.93641	-1.1436	-0.19517	-1.0322	-1.3058	-0.33395	-0.81742	1.1113	-0.93641	0.83098	-0.89962	1.2294	0.087158	0.64121	0.47603	0.97829	0.47862	0.34906	0.25279	0.84526	0.30199	0.19163	0.73842	0.41369	0.26644	0.34906	0.40599	0.36832	0.21894	0.93055	14.7663	9.43594	1
16:2294890:3960458	1895	16	2294890	3960458	9.7843e-05	-0.23105	-0.69865	-1.3761	-1.1984	-0.33231	-2.0735	-1.0538	-1.114	-0.79667	-1.1179	-1.745	-0.53067	-0.33231	-0.0037909	2.1422	0.058476	0.22755	0.81728	0.48477	0.16881	0.23074	0.73966	0.038129	0.29197	0.2653	0.42564	0.26363	0.08098	0.59564	0.73966	0.99698	0.032174	0.95337	0.82	22.0197	-8.7973	5
16:3961770:4689471	1896	16	3961770	4689471	9.703e-05	-0.45175	-0.4139	-1.4197	-1.4374	-0.30185	-0.40259	0.69673	-0.37923	-0.024358	-0.42245	0.22794	0.36059	-0.30185	0.16735	3.1214	-0.56092	-0.039441	0.65145	0.67895	0.15569	0.15059	0.76276	0.68725	0.48597	0.70452	0.98057	0.67269	0.81969	0.71841	0.76276	0.8671	0.0018	0.57485	0.96854	0.752999	-10.7087	10
16:4690187:5114499	1897	16	4690187	5114499	4.0629e-07	-0.33995	-0.25005	0.099122	-0.24156	-1.0171	-0.87735	0.69299	-0.16964	-0.3824	0.43077	-0.64398	0.1366	-1.0171	0.51501	1.1643	-0.060134	0.37948	0.73389	0.80255	0.92104	0.80912	0.30912	0.3803	0.48831	0.86529	0.70217	0.66663	0.51959	0.89134	0.30912	0.60654	0.24428	0.95205	0.70433	4.84994	9.73773	1
16:5115228:5854496	1898	16	5115228	5854496	0.0001357	-0.8353	-0.82809	-0.20278	0.91535	-0.76535	-0.26169	-0.19303	0.29897	0.51488	0.4889	-0.66722	-0.019069	-0.76535	0.93444	2.4153	1.0408	-0.29161	0.40355	0.40762	0.83931	0.36001	0.44406	0.79356	0.84694	0.76496	0.60664	0.62491	0.50463	0.98479	0.44406	0.35008	0.015723	0.29798	0.77058	-20.3686	-10.245	2
16:5855169:6264138	1899	16	5855169	6264138	0.00013952	-0.19152	-0.078017	0.32271	0.18316	0.076825	-0.90285	-0.29543	-0.096284	-0.23372	-1.1213	-0.25852	0.20697	0.076825	-0.0037903	-0.30245	-0.20657	-0.52464	0.84812	0.93781	0.74692	0.85468	0.93876	0.3666	0.76767	0.92329	0.8152	0.26215	0.79601	0.83603	0.93876	0.99698	0.76231	0.83634	0.59983	0.1509	20.3371	1
16:6264139:7045506	1900	16	6264139	7045506	0.00018057	-0.45149	0.81489	0.42354	0.60108	0.47628	-0.52457	-1.1014	-1.1041	-0.17031	0.95937	-0.71875	-0.12376	0.47628	1.7165	3.0032	-0.13876	0.90399	0.65163	0.41514	0.6719	0.54779	0.63387	0.59988	0.27073	0.26957	0.86477	0.33737	0.4723	0.90151	0.63387	0.086062	0.0026719	0.88964	0.366	-7.78436	-10.318	1
16:7046430:7524343	1901	16	7046430	7524343	0.00013592	0.54562	-0.2881	-0.67098	-0.40077	-0.94238	0.257	-1.2144	1.6374	0.41061	0.018045	0.65049	-0.3805	-0.94238	-0.2455	-0.26732	-0.13396	0.2541	0.58532	0.77327	0.50223	0.68859	0.346	0.79718	0.22459	0.10154	0.68136	0.9856	0.51538	0.70357	0.346	0.80607	0.78922	0.89343	0.79942	-6.6478	3.9624	1
16:7525825:8236887	1902	16	7525825	8236887	5.7222e-05	-0.064608	-0.8076	-0.9448	-0.096761	-1.0395	-1.2646	-1.7522	-0.80141	-1.2346	-0.36883	-0.85567	0.26279	-1.0395	0.71809	0.62927	0.11487	0.15969	0.94849	0.41932	0.34476	0.92292	0.29859	0.20601	0.079731	0.42289	0.21699	0.71225	0.39218	0.79271	0.29859	0.4727	0.52917	0.90855	0.87313	17.1409	-1.73747	1
16:8237157:8572350	1903	16	8237157	8572350	0.00010934	0.39624	-0.70201	-0.91068	0.010941	-1.156	-0.23193	0.1267	-0.14009	0.30949	0.67992	-0.17604	-0.0019043	-1.156	-0.48587	0.49405	-0.1853	-0.6814	0.69193	0.48267	0.36246	0.99127	0.24768	0.81659	0.89918	0.88859	0.75695	0.49656	0.86026	0.99848	0.24768	0.62706	0.62127	0.853	0.49562	-7.66494	12.1733	3
16:8572557:8960864	1904	16	8572557	8960864	0.00011707	-0.29197	-0.30519	-0.20696	0.62795	-0.40277	-1.1115	0.20077	-0.48779	-1.2843	-0.71485	-1.0889	0.85621	-0.40277	0.91835	0.38285	-0.2634	-0.11307	0.77031	0.76022	0.83604	0.53003	0.68712	0.26636	0.84088	0.6257	0.19903	0.4747	0.27618	0.39188	0.68712	0.35843	0.70183	0.79225	0.90997	12.8148	0.739931	1
16:8962907:9658861	1905	16	8962907	9658861	0.0001563	-0.34591	-0.80585	-1.7153	-1.0267	-1.1759	0.15398	-1.5123	0.13065	-0.032188	0.41083	-0.12431	-0.69025	-1.1759	0.075112	1.0443	-0.0023247	-1.2317	0.72941	0.42033	0.086298	0.30455	0.23962	0.87763	0.13046	0.89606	0.97432	0.6812	0.90107	0.49004	0.23962	0.94013	0.29633	0.99815	0.21804	-8.50683	9.84717	3
16:9659584:9997178	1906	16	9659584	9997178	0.00023175	0.05642	0.31138	-0.10409	0.71729	-1.2006	0.03875	-0.42184	0.35338	0.98633	1.1245	-0.58076	-0.30935	-1.2006	1.2912	1.7602	0.59139	-0.52208	0.95501	0.75551	0.9171	0.4732	0.2299	0.96909	0.67314	0.7238	0.32397	0.26079	0.5614	0.75705	0.2299	0.19663	0.078367	0.55426	0.60161	-20.386	-10.2137	2
16:10002419:10430046	1907	16	10002419	10430046	0.00036207	-0.34266	1.2842	0.61467	-0.14795	0.39848	-0.51766	-0.39157	-0.39391	-0.046769	-0.29189	-0.22242	-0.13588	0.39848	1.2602	2.5613	-0.60725	0.75279	0.73185	0.19906	0.53877	0.88238	0.69028	0.6047	0.69538	0.69365	0.9627	0.77037	0.82399	0.89192	0.69028	0.20761	0.010429	0.54368	0.45158	-7.80604	-10.3342	1
16:10431221:11493266	1908	16	10431221	11493266	1.5976e-05	0.0062954	-0.4543	-0.31621	-0.29172	0.21193	-0.084727	-0.055061	0.37954	-0.2057	0.087353	-0.4478	0.1044	0.21193	1.2383	0.94362	0.42096	-0.056667	0.99498	0.64961	0.75185	0.7705	0.83216	0.93248	0.95609	0.70429	0.83702	0.93039	0.6543	0.91685	0.83216	0.2156	0.34536	0.67378	0.95481	-4.4567	-8.70985	1
16:11493716:11610940	1909	16	11493716	11610940	-1.0289e-05	0.13394	-0.46524	-0.74095	-0.133	-0.12897	-0.47003	0.53593	-0.15718	-0.05152	0.26232	-0.15867	0.33287	-0.12897	0.9409	1.0315	0.58705	-0.063136	0.89345	0.64176	0.45872	0.89419	0.89738	0.63833	0.59201	0.8751	0.95891	0.79307	0.87393	0.73923	0.89738	0.34676	0.30231	0.55717	0.94966	-4.46592	-8.63774	1
16:11612436:12151685	1910	16	11612436	12151685	0.00010965	0.11926	-0.24763	0.29014	0.23865	-1.2054	-0.11036	-0.11523	-0.4598	-0.036645	0.085268	-0.0054031	-0.85215	-1.2054	0.37807	-0.84868	0.63287	-0.17597	0.90507	0.80442	0.77171	0.81138	0.22804	0.91213	0.90826	0.64566	0.97077	0.93205	0.99569	0.39413	0.22804	0.70538	0.39606	0.52682	0.86032	6.56859	14.5639	1
16:12151797:12775407	1911	16	12151797	12775407	5.4839e-05	-0.12727	-0.07438	0.28018	0.30275	-1.0582	0.58165	0.22658	-0.39308	0.03009	-0.028591	0.42844	-0.27279	-1.0582	0.32703	1.1996	0.51448	-1.0034	0.89872	0.94071	0.77934	0.76208	0.28995	0.56081	0.82075	0.69426	0.97599	0.97719	0.66833	0.78501	0.28995	0.74365	0.23029	0.60692	0.31569	-3.85522	1.18504	1
16:12775897:13119544	1912	16	12775897	13119544	0.00014685	-0.24292	-0.07483	0.50033	0.62043	-0.46296	0.75339	-0.46769	-1.6677	-0.6524	-0.47874	0.70381	-0.47067	-0.46296	0.15255	0.98057	-0.22871	-0.17524	0.80806	0.94035	0.61684	0.53497	0.64339	0.45121	0.64	0.095381	0.51414	0.63212	0.48155	0.63787	0.64339	0.87875	0.32681	0.81909	0.86089	10.5364	-5.07404	1
16:13120367:13978116	1913	16	13120367	13978116	0.0002472	-0.3896	0.55013	0.40869	0.21939	-0.038001	1.5561	-0.67344	0.41873	1.6973	1.9993	2.0136	-0.59837	-0.038001	1.0248	2.7837	-0.6112	1.8748	0.69684	0.58223	0.68277	0.82635	0.96969	0.11968	0.50067	0.67541	0.089639	0.045574	0.044053	0.54959	0.96969	0.30546	0.005375	0.54106	0.060822	-17.9763	-7.24077	2
16:13979558:15885158	1914	16	13979558	15885158	0.00013043	0.13997	0.061449	-0.6864	-0.014008	-1.0082	-0.29041	-0.056655	-0.54998	-0.80105	-0.87151	-0.004472	-0.025884	-1.0082	0.17632	1.4761	0.47716	-0.37755	0.88869	0.951	0.49246	0.98882	0.31335	0.7715	0.95482	0.58233	0.42311	0.38347	0.99643	0.97935	0.31335	0.86004	0.13993	0.63325	0.70576	10.5938	-14.2837	1
16:15885866:16220858	1915	16	15885866	16220858	3.6568e-05	0.19369	-0.36465	-0.82955	0.11056	-0.34837	-1.1636	0.055524	-0.46721	-0.56142	-0.32192	-0.64781	0.41231	-0.34837	-0.81191	0.9832	-1.3998	-0.66502	0.84642	0.71538	0.4068	0.91197	0.72756	0.24458	0.95572	0.64035	0.57451	0.74751	0.51711	0.68012	0.72756	0.41684	0.32551	0.16158	0.50604	1.09475	0.607374	1
16:16222763:17334499	1916	16	16222763	17334499	5.517e-05	0.029051	0.43496	-0.0016602	0.76827	-1.5183	0.13494	-0.043436	0.62049	0.30997	-0.24154	0.21361	-0.14221	-1.5183	0.23336	0.48044	-0.44125	-0.89715	0.97682	0.66359	0.99868	0.44233	0.12894	0.89266	0.96535	0.53493	0.75658	0.80914	0.83085	0.88691	0.12894	0.81548	0.63092	0.65903	0.36964	-1.53159	10.1036	1
16:17335780:18062164	1917	16	17335780	18062164	2.6375e-05	-0.24475	0.71553	-0.40491	-0.18874	-1.1337	0.33411	-0.10632	-0.19868	-0.073968	0.10236	0.18854	0.021952	-1.1337	0.73256	0.57457	0.32424	-0.16757	0.80665	0.47428	0.68554	0.8503	0.25691	0.73829	0.91533	0.84251	0.94104	0.91847	0.85045	0.98249	0.25691	0.46382	0.56558	0.74576	0.86692	-2.40298	3.18062	1
16:18065944:20054371	1918	16	18065944	20054371	0.00029214	0.08177	0.35598	-0.51064	0.82764	-1.2253	-0.24576	-0.83796	0.43257	0.23526	-0.18969	-0.70004	-0.36435	-1.2253	1.1053	0.96585	-0.21988	-0.95387	0.93483	0.72185	0.6096	0.40787	0.22048	0.80587	0.40206	0.66533	0.81401	0.84955	0.4839	0.7156	0.22048	0.26902	0.33412	0.82596	0.34015	-0.872513	6.30013	1
16:20055884:21235343	1919	16	20055884	21235343	7.3266e-05	0.089014	-0.28636	-0.64763	-0.3445	0.39117	-1.0148	-0.53671	-1.2444	-0.92122	-0.76629	-0.7072	-0.73738	0.39117	0.17951	0.54518	-0.35672	-0.29198	0.92907	0.7746	0.51723	0.73047	0.69567	0.3102	0.59147	0.21334	0.35694	0.4435	0.47944	0.46089	0.69567	0.85754	0.58563	0.7213	0.7703	15.4163	1.53081	1
16:21237217:23369433	1920	16	21237217	23369433	5.8151e-05	-0.77779	0.53314	0.095778	-0.34143	0.23907	0.6833	-0.71477	-0.51215	0.053617	0.80082	0.3952	-0.46238	0.23907	0.46768	0.91889	0.58008	0.27494	0.43669	0.59393	0.9237	0.73278	0.81105	0.49442	0.47475	0.60855	0.95724	0.42324	0.6927	0.64381	0.81105	0.64001	0.35816	0.56186	0.78336	-6.27224	-2.25213	1
16:23371110:24308825	1921	16	23371110	24308825	0.00014802	-0.022851	0.10253	0.08507	-0.2844	-1.2141	-0.17238	0.35926	-0.24137	-0.82136	-0.37813	-0.60335	-0.18584	-1.2141	0.1472	1.109	0.084973	-0.58524	0.98177	0.91833	0.93221	0.77611	0.2247	0.86314	0.7194	0.80927	0.41144	0.70533	0.54628	0.85257	0.2247	0.88297	0.26741	0.93228	0.55839	10.6738	-14.227	1
16:24309108:25589623	1922	16	24309108	25589623	4.9566e-05	-0.35076	0.60978	0.95053	0.42635	-0.57149	0.048093	0.61693	1.1707	0.57931	0.87911	0.55312	-0.48427	-0.57149	0.67312	1.2656	-0.66693	0.7353	0.72577	0.54201	0.34184	0.66985	0.56767	0.96164	0.53728	0.24173	0.56238	0.37934	0.58018	0.62819	0.56767	0.50087	0.20566	0.50482	0.46216	-20.4662	-5.54781	2
16:25590147:26681997	1923	16	25590147	26681997	0.00012501	-0.20323	-0.82946	-0.33691	-1.1305	0.18367	-0.66382	-0.59033	-0.19405	0.2116	-0.34968	-0.035932	-0.17991	0.18367	-0.12247	0.12005	-0.073323	0.29427	0.83895	0.40685	0.73619	0.25825	0.85427	0.5068	0.55497	0.84613	0.83242	0.72658	0.97134	0.85722	0.85427	0.90252	0.90445	0.94155	0.76855	8.42466	7.35573	1
16:26683251:26943239	1924	16	26683251	26943239	0.00011077	-0.30969	-0.33923	-0.075497	-0.098161	-1.2763	0.44276	1.1728	1.2517	1.6383	-0.78706	0.41697	1.3677	-1.2763	1.6163	2.5908	1.3572	-0.73683	0.7568	0.73444	0.93982	0.9218	0.20184	0.65794	0.24088	0.21068	0.10136	0.43124	0.6767	0.17142	0.20184	0.10602	0.0095742	0.17471	0.46123	-19.6005	-13.61	2
16:26944850:27445360	1925	16	26944850	27445360	3.9161e-05	0.55134	0.68459	0.24969	0.15194	-0.38405	0.7197	-0.10065	-1.0956	-1.9151	-0.76083	0.3253	-0.43692	-0.38405	-0.084055	0.72388	0.32247	1.0074	0.5814	0.4936	0.80283	0.87924	0.70094	0.47171	0.91983	0.27326	0.055485	0.44676	0.74495	0.66217	0.70094	0.93301	0.46914	0.7471	0.31373	10.4688	-5.02659	1
16:27446054:29023966	1926	16	27446054	29023966	0.00016261	0.052139	-0.99122	-0.45708	-0.16006	-1.0031	-0.45894	0.32242	-0.83124	0.24119	0.13781	0.22427	0.25687	-1.0031	0.67404	0.32442	1.2017	0.55741	0.95842	0.32158	0.64761	0.87283	0.31583	0.64628	0.74713	0.40584	0.80941	0.89039	0.82254	0.79728	0.31583	0.50029	0.74562	0.22948	0.57725	3.37049	16.0476	1
16:29025978:29694414	1927	16	29025978	29694414	-1.8129e-05	0.38405	0.12706	-0.10414	0.62328	-0.42574	-0.027938	0.055225	-0.2335	-0.51137	0.53723	0.028932	-1.1285	-0.42574	1.6565	0.65133	0.20253	0.12688	0.70094	0.89889	0.91705	0.5331	0.6703	0.97771	0.95596	0.81538	0.60909	0.59111	0.97692	0.25913	0.6703	0.097614	0.51483	0.8395	0.89904	-11.0825	-2.77628	2
16:29694822:31380596	1928	16	29694822	31380596	0.00017915	-0.93805	1.557	0.36099	1.932	-0.16272	-0.36067	0.32017	-0.30078	0.32641	0.56759	0.47716	-1.0432	-0.16272	1.3896	2.2774	-0.11761	1.2503	0.34822	0.11948	0.7181	0.053358	0.87074	0.71834	0.74884	0.76358	0.74412	0.57031	0.63325	0.29686	0.87074	0.16466	0.02276	0.90638	0.21119	-17.7651	-7.49546	2
16:31384554:47981754	1929	16	31384554	47981754	7.1435e-05	0.36535	-0.31582	-0.15452	1.0217	-0.084887	0.25919	0.59931	0.59508	0.7547	0.4887	-0.11374	-0.081762	-0.084887	-0.0011982	1.5248	0.20174	-0.067457	0.71485	0.75214	0.8772	0.30694	0.93235	0.79549	0.54897	0.55179	0.45043	0.62505	0.90944	0.93484	0.93235	0.99904	0.12731	0.84012	0.94622	-19.5952	1.28447	1
16:47982405:49006844	1930	16	47982405	49006844	9.264e-05	-0.071246	-0.30395	-1.3507	-0.91317	-0.96313	-0.38079	0.21671	-0.26488	0.28619	0.85895	0.52454	0.16968	-0.96313	-0.28109	0.75332	0.69999	0.4892	0.9432	0.76117	0.17681	0.36116	0.33548	0.70336	0.82844	0.7911	0.77474	0.39037	0.59991	0.86526	0.33548	0.77864	0.45126	0.48393	0.6247	4.57894	9.46355	1
16:49007408:50694011	1931	16	49007408	50694011	0.00025557	-0.25745	-0.483	-1.1311	-0.54877	0.80352	-0.11975	-1.2231	-0.47983	0.28919	1.0852	-0.40714	-0.045046	0.80352	0.58011	2.068	-0.28697	1.3612	0.79683	0.62909	0.25802	0.58317	0.42167	0.90468	0.22129	0.63135	0.77244	0.27783	0.68391	0.96407	0.42167	0.56184	0.038639	0.77414	0.17345	-8.74892	-8.63979	1
16:50698071:51700822	1932	16	50698071	51700822	0.00024016	-0.47906	-0.5997	-0.97092	-0.96181	-0.41873	-2.479	-1.7189	-0.29289	-0.21284	-0.60738	-2.64	0.57637	-0.41873	-0.098799	-0.067218	0.6021	0.30416	0.6319	0.5487	0.33159	0.33615	0.67541	0.013176	0.085641	0.76961	0.83145	0.5436	0.0082908	0.56437	0.67541	0.9213	0.94641	0.54711	0.76101	11.9247	2.28189	1
16:51703888:53845487	1933	16	51703888	53845487	9.3088e-05	0.40129	-0.91786	-0.14586	-0.38387	0.17783	-1.785	-0.95627	-2.1275	-1.396	-0.07544	-1.8516	0.59184	0.17783	-1.0066	-1.4397	-0.32687	0.13263	0.68821	0.35869	0.88403	0.70108	0.85885	0.074254	0.33894	0.033376	0.1627	0.93986	0.064089	0.55396	0.85885	0.31413	0.14994	0.74377	0.89449	19.2784	3.54367	1
16:53848448:54671719	1934	16	53848448	54671719	0.00026255	-0.47732	-0.93528	-0.86162	-0.022953	0.26183	-0.44771	-1.1973	-1.3828	-1.121	-1.0227	-1.1784	0.21274	0.26183	-0.94953	-1.292	0.68285	-0.34343	0.63313	0.34964	0.3889	0.98169	0.79345	0.65436	0.23121	0.16673	0.26228	0.30644	0.23862	0.83153	0.79345	0.34235	0.19634	0.4947	0.73128	19.2442	3.49737	1
16:54673195:55505040	1935	16	54673195	55505040	3.439e-05	0.14375	-0.17718	-0.49549	0.33909	-0.79947	-0.055194	-0.59899	-0.21929	-0.022081	-0.056311	-0.3755	0.7183	-0.79947	0.54437	0.57132	0.2081	-0.6972	0.8857	0.85937	0.62025	0.73454	0.42402	0.95598	0.54918	0.82643	0.98238	0.95509	0.70729	0.47257	0.42402	0.58619	0.56778	0.83515	0.48568	0.247182	11.9504	1
16:55506137:56906006	1936	16	55506137	56906006	0.00017719	-0.79202	1.0045	0.86426	0.31453	0.47898	-0.26176	-0.87787	-1.1103	-0.51405	-0.21556	-0.97065	-0.17055	0.47898	0.99575	0.84091	-0.17879	-0.39463	0.42835	0.31512	0.38745	0.75312	0.63195	0.79351	0.38002	0.26687	0.60721	0.82933	0.33172	0.86458	0.63195	0.31937	0.4004	0.85811	0.69312	-3.49998	-4.88708	1
16:56908045:57663112	1937	16	56908045	57663112	9.0979e-05	0.52612	0.6869	0.57469	0.49057	-0.079003	-0.39591	-0.63578	-0.29889	-0.54033	0.18061	-0.46078	0.90525	-0.079003	1.3609	2.1355	0.60765	0.34071	0.5988	0.49215	0.5655	0.62373	0.93703	0.69217	0.52492	0.76503	0.58897	0.85668	0.64496	0.36533	0.93703	0.17354	0.032722	0.54342	0.73332	-3.15822	-14.594	1
16:57663619:58508278	1938	16	57663619	58508278	0.00019931	0.038325	0.16418	0.74652	-0.52408	-1.2523	0.21388	-1.1619	-0.74037	-0.3087	0.52	-0.043944	0.15524	-1.2523	1.5347	1.4494	1.0114	0.88075	0.96943	0.86959	0.45535	0.60022	0.21048	0.83064	0.24528	0.45908	0.75755	0.60307	0.96495	0.87663	0.21048	0.12485	0.14722	0.31182	0.37846	-0.535387	-15.7865	1
16:58510034:59888170	1939	16	58510034	59888170	8.1588e-05	-0.11389	0.33088	-0.63819	-0.58668	-0.094289	0.38744	0.36192	0.39752	-0.054917	0.12068	1.1898	0.88768	-0.094289	1.3907	1.2943	0.14927	-0.33289	0.90933	0.74074	0.52335	0.55742	0.92488	0.69843	0.71741	0.69098	0.9562	0.90394	0.23411	0.37471	0.92488	0.1643	0.19557	0.88134	0.73922	-6.69541	-13.9964	1
16:59889269:60744157	1940	16	59889269	60744157	9.8965e-05	-0.16771	-0.54941	0.35173	0.22793	-0.6225	0.16106	0.55845	-0.95091	-0.54824	0.039766	0.40935	-0.040573	-0.6225	0.57357	-0.41771	-0.54364	-0.0034181	0.86681	0.58272	0.72504	0.8197	0.53361	0.87205	0.57654	0.34165	0.58353	0.96828	0.68228	0.96764	0.53361	0.56626	0.67616	0.58669	0.99727	4.43958	19.2476	1
16:60745208:61991704	1941	16	60745208	61991704	0.00018059	-0.4512	-0.90158	-0.41741	0.32804	-0.20828	0.98788	-0.38549	0.46898	1.8799	2.0461	0.72507	-0.60434	-0.20828	-0.38333	0.42873	-0.35518	1.1883	0.65184	0.36728	0.67638	0.74288	0.83501	0.32321	0.69988	0.63909	0.060117	0.040746	0.46841	0.54562	0.83501	0.70147	0.66812	0.72246	0.23471	-19.4539	7.50321	1
16:61993462:63395786	1942	16	61993462	63395786	0.00016038	-0.11067	-0.70348	-0.80172	-1.0052	-0.46979	-2.1106	-1.3819	-1.247	-1.0528	-0.84792	-0.94795	0.35775	-0.46979	-0.98568	-0.14022	0.7939	-1.0116	0.91188	0.48175	0.42271	0.3148	0.6385	0.03481	0.167	0.2124	0.29244	0.39648	0.34316	0.72053	0.6385	0.32429	0.88849	0.42725	0.31171	22.2885	1.19393	5
16:63396006:64714759	1943	16	63396006	64714759	0.00012181	-0.12835	0.57034	1.1577	0.7395	-0.6451	0.51547	0.61572	0.062689	0.20846	0.4782	0.47584	-0.41103	-0.6451	-0.56845	0.80611	0.0393	0.11071	0.89787	0.56844	0.24699	0.4596	0.51886	0.60623	0.53808	0.95001	0.83487	0.63251	0.63419	0.68105	0.51886	0.56973	0.42018	0.96865	0.91185	-12.7834	9.33842	1
16:64716851:65538017	1944	16	64716851	65538017	0.00018146	-0.20872	-0.68727	0.053381	0.54505	-0.62049	0.10245	-0.97454	-0.85926	-1.2913	-0.99775	0.39874	-1.0577	-0.62049	1.6868	2.4123	1.0054	-0.99412	0.83466	0.49191	0.95743	0.58572	0.53493	0.9184	0.32979	0.3902	0.19661	0.3184	0.69008	0.29017	0.53493	0.091643	0.015852	0.3147	0.32016	13.1217	-16.9737	1
16:65538484:68429077	1945	16	65538484	68429077	0.00029903	0.54121	-0.64068	-0.24728	-0.50268	-0.93146	-0.084868	-0.7145	-0.64679	-0.49926	0.17297	-0.50886	-0.63787	-0.93146	0.85842	0.47439	-0.43788	-0.23119	0.58836	0.52173	0.80469	0.61519	0.35162	0.93237	0.47492	0.51777	0.61759	0.86268	0.61085	0.52356	0.35162	0.39066	0.63522	0.66147	0.81717	3.17814	7.21624	1
16:68429894:70885818	1946	16	68429894	70885818	0.00036031	-0.26812	0.17903	-0.08777	0.59057	0.74806	-0.20601	-0.73296	-0.28705	0.21854	0.60168	-0.35078	-1.6801	0.74806	0.97027	2.8553	-0.60149	0.34219	0.78861	0.85792	0.93006	0.55481	0.45443	0.83678	0.46359	0.77407	0.82701	0.54739	0.72575	0.09293	0.45443	0.33191	0.0042998	0.54751	0.73221	-11.1016	-10.0382	1
16:70887506:72915425	1947	16	70887506	72915425	7.3617e-05	0.28758	-0.082929	-0.82738	0.3272	-1.9729	1.2223	0.24473	0.48171	0.61249	0.80717	1.5004	-0.029945	-1.9729	1.4954	1.2146	0.49004	-0.28107	0.77367	0.93391	0.40802	0.74351	0.048512	0.22161	0.80666	0.63001	0.54021	0.41957	0.13351	0.97611	0.048512	0.13481	0.22453	0.6241	0.77866	-17.8975	9.05738	1
16:72915753:73542956	1948	16	72915753	73542956	0.00027958	-0.054969	-1.1123	-1.5016	-0.13567	-0.82602	-0.38312	1.1245	-0.40822	-0.28607	0.31831	-0.4541	-0.56271	-0.82602	0.90795	-1.7125	0.26194	0.33888	0.95616	0.26601	0.13319	0.89208	0.40879	0.70163	0.26079	0.68311	0.77483	0.75025	0.64976	0.57364	0.40879	0.3639	0.08681	0.79336	0.7347	3.6827	20.793	1
16:73543220:74724933	1949	16	73543220	74724933	3.4294e-05	0.30149	0.077339	0.48924	0.55039	-0.25798	0.29253	-0.099308	-0.24648	0.60679	-0.28078	0.14084	0.25459	-0.25798	0.21213	1.996	0.77196	0.19243	0.76304	0.93835	0.62467	0.58206	0.79642	0.76988	0.92089	0.80531	0.54399	0.77888	0.888	0.79904	0.79642	0.832	0.045929	0.44014	0.8474	-13.4148	-4.28323	2
16:74730819:75517115	1950	16	74730819	75517115	0.00017987	0.079979	-0.62008	0.1594	-0.51744	-0.78549	0.53102	-0.072482	-1.1147	-0.72779	0.070759	0.5233	-0.71823	-0.78549	-0.56349	-1.7721	-0.71094	0.46515	0.93625	0.5352	0.87335	0.60485	0.43217	0.5954	0.94222	0.26498	0.46674	0.94359	0.60077	0.47262	0.43217	0.5731	0.076373	0.47712	0.64182	4.35126	19.3205	1
16:75518129:76056374	1951	16	75518129	76056374	0.00014305	-0.75366	-0.45781	0.012393	-1.2517	0.74175	0.76604	-0.025951	-0.81873	0.28326	1.1042	0.73634	0.24353	0.74175	0.54489	-0.010793	-0.11818	0.70931	0.45106	0.64709	0.99011	0.21069	0.45824	0.44365	0.9793	0.41294	0.77698	0.2695	0.46153	0.80759	0.45824	0.58583	0.99139	0.90592	0.47813	-19.2581	3.94135	1
16:76058697:76987262	1952	16	76058697	76987262	0.00015946	-0.10568	-0.28651	-0.6003	-0.62279	-0.13565	-1.1211	-0.98043	-0.65572	-0.63879	-0.58752	-0.52448	-0.52362	-0.13565	0.46193	-0.61704	-0.24506	-0.06529	0.91584	0.77449	0.54831	0.53342	0.8921	0.26222	0.32688	0.512	0.52296	0.55685	0.59994	0.60054	0.8921	0.64413	0.53721	0.80641	0.94794	19.1911	3.66957	1
16:76988130:77455781	1953	16	76988130	77455781	0.00021113	0.52314	-1.6066	-1.7752	-1.0949	-0.046322	-1.3153	-1.171	-1.6044	-2.1067	-1.2383	-1.1339	0.67015	-0.046322	1.5012	0.1506	-0.30349	-1.0461	0.60087	0.10814	0.075864	0.27357	0.96305	0.18841	0.2416	0.10863	0.035145	0.21562	0.25683	0.50276	0.96305	0.13329	0.88029	0.76151	0.29551	19.2178	-4.05882	6
16:77456244:77688760	1954	16	77456244	77688760	1.9447e-05	0.18086	0.14939	-0.12313	-0.26132	-0.3209	-0.37133	0.06435	-0.16775	0.10184	0.058976	0.2467	-0.31129	-0.3209	-1.2636	0.9643	0.12911	0.30601	0.85648	0.88125	0.902	0.79385	0.74828	0.71039	0.94869	0.86678	0.91888	0.95297	0.80514	0.75558	0.74828	0.20637	0.33489	0.89727	0.7596	-6.84435	3.82884	1
16:77689074:78446696	1955	16	77689074	78446696	0.00013843	0.67091	0.73189	0.56112	0.7223	-1.1384	-0.2111	-0.72661	-0.59881	-0.12394	0.090667	-0.30318	-0.089502	-1.1384	0.024819	0.59424	-0.12324	-0.40034	0.50228	0.46424	0.57471	0.47011	0.25497	0.83281	0.46747	0.5493	0.90136	0.92776	0.76175	0.92868	0.25497	0.9802	0.55235	0.90191	0.68891	-1.00208	6.18764	1
16:78452348:78709939	1956	16	78452348	78709939	0.00012445	-0.50528	0.1836	-0.014134	0.80095	0.54799	0.9127	-0.48024	0.71683	0.91803	-0.36262	0.48117	-0.68159	0.54799	0.94333	0.188	0.7038	-0.3075	0.61336	0.85432	0.98872	0.42316	0.5837	0.3614	0.63106	0.47348	0.3586	0.71689	0.6304	0.4955	0.5837	0.34551	0.85088	0.48156	0.75847	-10.6609	19.0956	1
16:78710328:79368760	1957	16	78710328	79368760	1.6262e-05	0.011508	-0.18947	0.1277	0.35762	-0.41818	-0.29997	0.4769	-0.41117	-0.20893	-0.024491	-0.65158	-0.48685	-0.41818	-0.2875	-0.19099	-0.01762	0.041831	0.99082	0.84973	0.89839	0.72063	0.67581	0.7642	0.63344	0.68095	0.8345	0.98046	0.51467	0.62637	0.67581	0.77373	0.84854	0.98594	0.96663	-1.05226	19.2042	1
16:79369779:80184442	1958	16	79369779	80184442	0.00016481	-0.13118	0.83971	0.42333	0.2479	-0.18853	-0.85586	-0.6414	0.16476	0.053359	-0.12048	-0.5949	0.39737	-0.18853	1.3064	1.0262	0.20744	-0.33697	0.89563	0.40107	0.67206	0.80421	0.85046	0.39208	0.52126	0.86913	0.95745	0.9041	0.55191	0.6911	0.85046	0.19143	0.3048	0.83566	0.73614	-2.10898	-0.763949	1
16:80184495:81209234	1959	16	80184495	81209234	0.00021259	-0.3362	0.64116	0.49951	-0.43001	-0.82023	-0.5164	-0.81065	-0.5408	0.11402	0.15011	-0.97018	-0.2694	-0.82023	1.3502	1.3786	0.34239	-0.34787	0.73672	0.52142	0.61742	0.66719	0.41209	0.60557	0.41757	0.58864	0.90922	0.88068	0.33196	0.78762	0.41209	0.17696	0.16802	0.73206	0.72794	4.22526	-14.9012	1
16:81209631:82481987	1960	16	81209631	82481987	0.00016462	0.10127	-0.21299	-0.69067	-0.58369	-1.7911	0.002111	0.16779	-0.99047	-0.50198	-0.087968	-0.089481	-0.15287	-1.7911	1.2491	1.9752	-0.38558	-0.46058	0.91933	0.83133	0.48977	0.55943	0.073284	0.99832	0.86675	0.32194	0.61568	0.9299	0.9287	0.8785	0.073284	0.21161	0.048247	0.69981	0.6451	7.72344	-18.7324	1
16:82482458:83078581	1961	16	82482458	83078581	0.00012581	-0.015496	-0.36488	-0.78168	-0.19674	-0.7754	-1.0576	-0.73998	-1.6739	-0.99855	-0.41652	-0.85831	-0.9844	-0.7754	-0.033276	2.2917	0.051542	0.41555	0.98764	0.7152	0.4344	0.84403	0.43811	0.29023	0.45931	0.094152	0.31801	0.67703	0.39072	0.32492	0.43811	0.97345	0.021925	0.95889	0.67774	17.9594	-8.93907	8
16:83078959:83971446	1962	16	83078959	83971446	3.5317e-05	-0.046757	-0.58936	-0.84299	-0.53408	0.28915	0.055092	-1.0051	0.38017	0.024934	-0.17457	0.5074	-0.47466	0.28915	1.4139	-0.4632	0.14446	-0.57656	0.96271	0.55562	0.39923	0.59328	0.77246	0.95607	0.31483	0.70382	0.98011	0.86142	0.61187	0.63503	0.77246	0.1574	0.64322	0.88514	0.56424	-2.99186	17.471	1
16:83972415:84645588	1963	16	83972415	84645588	5.7464e-05	-0.26766	-0.17093	-0.056426	0.79814	0.53563	-0.58958	0.085964	-0.82659	-1.1612	-0.96174	-0.51789	-0.24214	0.53563	0.60467	2.0556	-0.2565	0.11761	0.78896	0.86428	0.955	0.42479	0.59221	0.55547	0.9315	0.40847	0.24557	0.33618	0.60454	0.80867	0.59221	0.5454	0.039819	0.79756	0.90638	-3.60909	-14.8757	1
16:84646612:85146709	1964	16	84646612	85146709	2.7932e-05	-0.49397	0.035148	-0.60138	0.63217	0.042532	0.19821	0.32238	-0.30522	-0.60123	-0.82951	0.27921	0.50622	0.042532	-0.004804	1.11	-0.61308	0.78303	0.62133	0.97196	0.54758	0.52728	0.96607	0.84288	0.74717	0.7602	0.54769	0.40681	0.78009	0.61271	0.96607	0.99617	0.267	0.53982	0.43361	7.23785	-4.54701	1
16:85146935:85663943	1965	16	85146935	85663943	6.4002e-05	-0.09367	0.45727	0.044987	-0.59703	-0.57352	-0.29309	0.10569	-0.99837	-0.33995	-0.018612	-0.35291	-0.048073	-0.57352	-0.13336	0.63668	-0.1287	0.40177	0.92537	0.64748	0.96412	0.55049	0.56629	0.76945	0.91583	0.3181	0.7339	0.98515	0.72415	0.96166	0.56629	0.89391	0.52433	0.8976	0.68785	4.5374	9.35315	1
16:85664453:86221644	1966	16	85664453	86221644	0.00018929	0.40269	-0.61693	-0.66208	-1.1018	0.13044	-1.2285	-0.28759	-0.86742	-0.37638	-0.17634	-0.14748	0.33016	0.13044	0.055664	-0.039678	1.4448	-0.19134	0.68717	0.53728	0.50792	0.27057	0.89622	0.21926	0.77366	0.38571	0.70663	0.86002	0.88275	0.74128	0.89622	0.95561	0.96835	0.14853	0.84826	1.81534	20.0361	1
16:86222417:86745679	1967	16	86222417	86745679	7.7588e-05	-0.011142	-0.04067	0.10924	-0.23299	-0.47563	0.059202	0.082659	-0.17717	0.26836	0.6741	0.19603	0.59184	-0.47563	1.2553	0.6272	0.68149	0.21754	0.99111	0.96756	0.91302	0.81577	0.63434	0.95279	0.93412	0.85937	0.78842	0.50025	0.84459	0.55396	0.63434	0.20936	0.53053	0.49556	0.82779	-11.2565	-2.64856	2
16:86745955:87173290	1968	16	86745955	87173290	2.344e-05	-0.060128	0.3071	-0.19764	-0.3219	-0.40863	-1.0261	-0.015378	-1.2143	-0.8537	0.47204	-0.58844	-0.61763	-0.40863	0.22294	0.068201	-0.04216	0.32875	0.95205	0.75876	0.84332	0.74753	0.68281	0.30485	0.98773	0.22465	0.39327	0.6369	0.55624	0.53682	0.68281	0.82358	0.94563	0.96637	0.74234	5.51529	6.90895	1
16:87175053:88389287	1969	16	87175053	88389287	0.00018421	-0.049889	-0.0898	-0.53975	-0.91832	0.18678	-0.56454	-0.025638	-0.86549	-1.1567	-1.336	-1.1103	-0.23232	0.18678	0.36074	0.86895	-0.56725	0.4985	0.96021	0.92845	0.58937	0.35845	0.85183	0.57239	0.97955	0.38677	0.24741	0.18156	0.26688	0.81629	0.85183	0.71829	0.38488	0.57054	0.61813	15.9768	0.725979	1
16:88439429:88964934	1970	16	88439429	88964934	3.7109e-05	-0.56043	-0.5968	-0.91431	0.32073	-0.99057	-0.30015	0.20324	-1.3698	-1.0603	-0.20006	-0.074548	-0.19784	-0.99057	0.12358	1.0323	0.28739	0.16184	0.57518	0.55064	0.36056	0.74841	0.3219	0.76406	0.83895	0.17075	0.28903	0.84144	0.94057	0.84317	0.3219	0.90165	0.30192	0.77381	0.87143	8.00048	-10.9922	1
16:88966667:89604610	1971	16	88966667	89604610	0.00016528	-0.522	-1.2937	-1.7606	-1.4813	-0.72255	-1.4289	-0.93529	-0.87021	-0.7616	0.15898	-0.73115	-1.0294	-0.72255	1.2704	1.5131	-0.11264	-0.66899	0.60167	0.19578	0.078303	0.13852	0.46996	0.15305	0.34964	0.38419	0.4463	0.87368	0.46469	0.30329	0.46996	0.20395	0.13026	0.91032	0.5035	21.8499	-9.07958	5
16:89605495:90292767	1972	16	89605495	90292767	0.00019538	-1.4548	-0.68111	-0.81352	-0.76349	-0.55883	-0.30098	-0.29972	0.94683	0.95508	1.413	0.69262	-0.42123	-0.55883	2.3738	2.5942	-0.038875	0.52286	0.14571	0.4958	0.41592	0.44517	0.57628	0.76343	0.76439	0.34372	0.33954	0.15765	0.48854	0.67359	0.57628	0.017604	0.0094812	0.96899	0.60107	-19.4243	-13.552	2
17:828:296442	1973	17	828	296442	0.00017153	-0.095066	0.034877	-0.31344	-0.52504	-0.74201	-1.2977	-1.5458	-0.6548	-1.1819	-0.72555	-0.50702	0.020143	-0.74201	-0.094439	1.3008	-1.3886	-0.77234	0.92426	0.97218	0.75394	0.59956	0.45808	0.19438	0.12215	0.5126	0.23723	0.46811	0.61214	0.98393	0.45808	0.92476	0.19331	0.16496	0.43991	17.8599	-0.593648	1
17:396660:820493	1974	17	396660	820493	0.0001043	0.37192	-0.0074768	-0.64358	-0.016622	0.54175	-0.70737	-0.89435	-0.43735	-0.41304	0.77124	-0.92283	-0.05592	0.54175	1.2838	0.18796	-0.74528	0.05085	0.70995	0.99403	0.51985	0.98674	0.58799	0.47934	0.37114	0.66186	0.67957	0.44056	0.3561	0.95541	0.58799	0.19922	0.85091	0.4561	0.95945	10.8721	-0.0503405	1
17:820511:1480393	1975	17	820511	1480393	0.00014402	-0.74102	-0.9694	-1.0825	0.34539	-2.1142	0.65646	-1.1477	-0.29507	-0.21805	0.16588	0.62134	-0.063895	-2.1142	-0.11805	1.2556	-0.1978	-0.23742	0.45868	0.33234	0.27904	0.7298	0.0345	0.51153	0.25109	0.76794	0.82739	0.86825	0.53437	0.94905	0.0345	0.90603	0.20927	0.8432	0.81233	9.73377	13.8882	1
17:1481897:2613925	1976	17	1481897	2613925	0.00021611	-0.31701	NA	NA	NA	-1.7093	0.8659	-0.43726	-1.0414	0.11638	1.5431	0.48048	-0.10739	-1.7093	1.4322	1.2763	0.57921	-0.4938	0.75124	NA	NA	NA	0.087388	0.38654	0.66193	0.29771	0.90735	0.12281	0.63089	0.91448	0.087388	0.15209	0.20186	0.56245	0.62145	-8.92949	-1.07502	1
17:2616352:3425788	1977	17	2616352	3425788	-1.2861e-05	-0.16221	NA	NA	NA	-0.50583	-0.51537	-0.31495	-1.0168	-0.86383	-0.46996	-0.11648	0.060274	-0.50583	0.13447	-0.29387	0.95871	-0.87048	0.87114	NA	NA	NA	0.61297	0.60629	0.7528	0.30925	0.38768	0.63838	0.90728	0.95194	0.61297	0.89303	0.76886	0.33771	0.38404	14.7331	11.5994	1
17:3426133:4321755	1978	17	3426133	4321755	0.00012548	0.28507	NA	NA	NA	0.27313	0.51962	-0.040378	0.03586	-0.13563	-0.69281	0.75242	-1.0513	0.27313	1.1397	1.246	0.17997	0.0069502	0.77559	NA	NA	NA	0.78475	0.60333	0.96779	0.97139	0.89212	0.48843	0.4518	0.2931	0.78475	0.25439	0.21276	0.85718	0.99445	-13.9729	-9.76824	1
17:4322053:4650487	1979	17	4322053	4650487	9.0078e-05	0.35505	NA	NA	NA	0.20798	0.65244	-0.7845	0.41017	0.098441	0.51461	-0.051834	-0.91568	0.20798	-0.52955	-0.6191	0.17138	0.070282	0.72255	NA	NA	NA	0.83525	0.51412	0.43275	0.68168	0.92158	0.60682	0.95866	0.35984	0.83525	0.59642	0.53585	0.86392	0.94397	-10.7342	19.0796	1
17:4652156:5573766	1980	17	4652156	5573766	0.00014656	-0.23765	-0.23543	0.87815	-0.5262	-0.24044	-0.61399	-0.26635	1.3261	1.5986	1.5381	-0.76169	-0.41482	-0.24044	0.086091	0.11403	-0.34327	-0.039812	0.81215	0.81388	0.37986	0.59875	0.80999	0.53922	0.78997	0.1848	0.1099	0.12402	0.44625	0.67827	0.80999	0.93139	0.90921	0.7314	0.96824	-10.8653	15.5151	1
17:5574433:6570522	1981	17	5574433	6570522	3.2143e-05	-0.17629	-0.12398	-0.21943	0.097095	-0.41904	-1.096	-0.30309	-1.2486	-1.2063	-0.87594	-1.0694	0.053506	-0.41904	0.23188	0.64885	0.28042	-0.083889	0.86007	0.90133	0.82632	0.92265	0.67519	0.27307	0.76182	0.21182	0.22768	0.38106	0.28488	0.95733	0.67519	0.81663	0.51644	0.77916	0.93314	17.7967	-0.346286	1
17:6572170:6975193	1982	17	6572170	6975193	0.00011545	-0.44335	0.56124	0.40788	-0.44134	-0.16687	0.45367	0.78809	0.16696	0.38827	-0.49955	-0.18219	0.36094	-0.16687	0.59199	-0.44211	-0.94954	0.57197	0.65751	0.57463	0.68337	0.65897	0.86747	0.65007	0.43065	0.8674	0.69782	0.61739	0.85543	0.71815	0.86747	0.55386	0.65841	0.34234	0.56734	-2.60359	20.6387	1
17:6976284:7723513	1983	17	6976284	7723513	0.00039066	0.054941	-0.75659	-0.79935	-0.19368	-0.66152	-0.49282	-0.049162	-2.4063	-2.3286	-2.1396	-0.58782	-0.53128	-0.66152	-1.4432	0.1784	0.8612	-0.6715	0.95619	0.44929	0.42409	0.84643	0.50828	0.62214	0.96079	0.016116	0.019881	0.03239	0.55665	0.59523	0.50828	0.14896	0.85841	0.38913	0.5019	18.2909	2.04718	1
17:7725660:8704551	1984	17	7725660	8704551	0.00022854	-0.12017	0.03356	-0.22126	-0.45245	-0.9423	-0.99349	-0.38112	-0.84542	-0.1725	0.47905	0.091812	-0.92547	-0.9423	-0.70572	0.90606	0.88975	0.040893	0.90434	0.97323	0.82489	0.65094	0.34604	0.32047	0.70312	0.39788	0.86304	0.6319	0.92685	0.35472	0.34604	0.48036	0.3649	0.3736	0.96738	4.71293	9.57708	1
17:8705612:9229793	1985	17	8705612	9229793	5.7516e-05	0.37743	0.042022	-0.59836	-0.77244	-0.70646	-0.64231	-0.93892	-0.7229	-1.1228	-0.98522	-0.46418	0.44604	-0.70646	0.14849	1.0546	0.90261	-0.33509	0.70585	0.96648	0.5496	0.43986	0.4799	0.52067	0.34777	0.46974	0.26151	0.32452	0.64252	0.65557	0.4799	0.88196	0.29162	0.36673	0.73756	16.0175	-12.0061	1
17:9233113:9714549	1986	17	9233113	9714549	7.7774e-05	0.10416	0.52813	0.2713	-0.46214	-0.58349	-0.54884	-0.56031	0.54037	-0.078628	-0.047249	-0.41078	0.63389	-0.58349	-0.34643	-0.22879	0.68157	-0.59729	0.91704	0.59741	0.78616	0.64398	0.55957	0.58311	0.57527	0.58894	0.93733	0.96232	0.68123	0.52615	0.55957	0.72902	0.81903	0.49551	0.55031	0.166282	12.1112	1
17:9714995:10573151	1987	17	9714995	10573151	5.161e-05	-0.4723	0.61577	0.40705	0.88895	0.2546	-0.62956	-0.28582	-0.66412	-0.48819	-0.60475	-1.0424	-0.036386	0.2546	0.07303	2.136	0.099009	-0.36936	0.63671	0.53805	0.68397	0.37403	0.79904	0.52898	0.77501	0.50661	0.62541	0.54534	0.29721	0.97097	0.79904	0.94178	0.032678	0.92113	0.71186	-3.49111	-14.8973	1
17:10573457:11667346	1988	17	10573457	11667346	0.00019605	0.087936	0.22681	0.90571	-0.17135	0.014393	-0.23526	-0.82363	-1.0532	-1.8145	-1.2594	-0.75946	-0.74098	0.014393	0.25623	-0.95085	0.39962	0.021601	0.92993	0.82057	0.36509	0.86395	0.98852	0.81401	0.41015	0.29226	0.069598	0.2079	0.44758	0.45871	0.98852	0.79777	0.34168	0.68944	0.98277	16.1622	7.36471	1
17:11668104:13000883	1989	17	11668104	13000883	9.798e-06	-0.26409	0.04588	-0.078982	-0.07941	0.21184	0.33511	0.0019656	0.5512	0.80112	1.2257	0.60397	0.45268	0.21184	0.20263	0.39716	0.23934	0.038921	0.79171	0.96341	0.93705	0.93671	0.83223	0.73754	0.99843	0.5815	0.42306	0.2203	0.54586	0.65078	0.83223	0.83943	0.69125	0.81084	0.96895	-11.936	17.1904	1
17:13001700:13625425	1990	17	13001700	13625425	1.5521e-06	-0.11974	0.52482	0.58962	-0.21824	-0.96779	0.44256	-0.46926	0.37283	0.32306	0.57526	0.83261	0.12837	-0.96779	-0.65363	0.83114	-0.017903	0.041227	0.90469	0.59971	0.55545	0.82724	0.33315	0.65808	0.63889	0.70927	0.74665	0.56511	0.40506	0.89785	0.33315	0.51335	0.4059	0.98572	0.96712	-12.6466	9.35359	1
17:13626102:14209988	1991	17	13626102	14209988	8.937e-06	0.23012	-0.53308	-1.1549	-0.8715	-0.19438	0.074174	0.20667	-0.28	-0.62728	-0.94978	0.56896	-0.64283	-0.19438	0.75321	1.1769	0.23993	1.6675	0.818	0.59398	0.24811	0.38348	0.84587	0.94087	0.83627	0.77948	0.53048	0.34223	0.56938	0.52033	0.84587	0.45132	0.23925	0.81038	0.095415	6.64584	-7.2601	1
17:14210015:14499605	1992	17	14210015	14499605	-1.0027e-05	-0.26791	0.76879	0.63766	-0.1568	-1.388	-0.40782	0.53442	0.056192	0.2546	0.49365	-0.40786	-0.52311	-1.388	0.079635	0.65979	-0.17492	0.20385	0.78877	0.44202	0.52369	0.8754	0.16514	0.6834	0.59305	0.95519	0.79903	0.62156	0.68338	0.6009	0.16514	0.93653	0.50939	0.86114	0.83847	-12.6739	9.31554	1
17:14500054:14859339	1993	17	14500054	14859339	0.00011051	0.12051	-0.56059	-0.82358	0.53712	0.22885	-0.042803	0.39593	-0.36099	0.081298	0.51208	0.27484	0.5331	0.22885	-0.80389	-0.82899	0.69553	0.0030339	0.90408	0.57508	0.41018	0.59119	0.81898	0.96586	0.69216	0.71811	0.9352	0.6086	0.78344	0.59396	0.81898	0.42146	0.40711	0.48672	0.99758	-3.62573	19.1778	1
17:14860784:16319512	1994	17	14860784	16319512	6.2302e-05	0.36937	0.2849	-0.39467	-0.27253	-0.17986	0.34164	0.84239	0.54613	0.36415	0.83193	-0.69651	0.52982	-0.17986	0.30213	1.1494	-0.27646	-0.37891	0.71185	0.77572	0.69308	0.78521	0.85726	0.73262	0.39957	0.58497	0.71575	0.40545	0.48611	0.59623	0.85726	0.76255	0.2504	0.7822	0.70475	-12.0203	1.33783	1
17:16321959:17292491	1995	17	16321959	17292491	2.8962e-05	-0.079172	-0.22927	0.17191	0.9234	-0.31353	-0.026609	-0.42835	-0.019174	0.26359	0.014846	-0.53871	-0.071527	-0.31353	-0.56445	0.075811	-0.39838	-0.80994	0.9369	0.81866	0.86351	0.3558	0.75388	0.97877	0.6684	0.9847	0.7921	0.98815	0.59009	0.94298	0.75388	0.57244	0.93957	0.69035	0.41797	-0.346771	15.0015	1
17:17299591:18446092	1996	17	17299591	18446092	0.00015061	0.38923	-0.11418	0.87631	-0.50654	0.48136	0.26374	0.092107	-0.036571	1.3266	1.4213	0.57271	-0.14116	0.48136	-0.19504	-0.1072	0.27987	0.965	0.69711	0.90909	0.38086	0.61248	0.63026	0.79198	0.92661	0.97083	0.18466	0.15524	0.56684	0.88774	0.63026	0.84536	0.91463	0.77958	0.33455	-12.3134	17.9475	1
17:18456679:19666001	1997	17	18456679	19666001	0.00025254	0.073443	0.025391	-0.24961	-0.46545	0.16469	-0.11109	-1.5605	-0.41888	0.039347	0.1557	0.38927	-1.4592	0.16469	0.97666	2.2216	-0.95301	1.2622	0.94145	0.97974	0.80289	0.64161	0.86919	0.91155	0.11865	0.6753	0.96861	0.87627	0.69707	0.14451	0.86919	0.32874	0.026312	0.34059	0.20686	-11.1187	-9.94992	1
17:19668924:20678899	1998	17	19668924	20678899	5.1137e-05	-1.1741	-0.25459	-0.6067	-0.748	-0.59352	-1.0955	-0.65727	-0.32401	-0.80407	-1.3075	-1.1964	-0.34275	-0.59352	-0.73272	-0.65574	-0.74085	-0.45549	0.24036	0.79904	0.54405	0.45446	0.55283	0.27328	0.51101	0.74593	0.42136	0.19104	0.23154	0.73178	0.55283	0.46373	0.51199	0.45878	0.64876	19.3817	3.52785	1
17:20679485:21284673	1999	17	20679485	21284673	1.5261e-05	-0.50893	0.34913	-0.092919	0.15484	0.97996	-0.58519	-0.25195	0.41893	0.99697	0.99432	0.1723	-0.72373	0.97996	-0.59331	-0.32378	-0.28083	-0.12241	0.6108	0.72699	0.92597	0.87694	0.3271	0.55842	0.80108	0.67527	0.31878	0.32007	0.8632	0.46923	0.3271	0.55297	0.74611	0.77884	0.90258	-7.19331	19.6923	1
17:21285166:25677370	2000	17	21285166	25677370	5.8392e-05	0.044951	0.38496	-0.29286	-0.61749	-0.27842	0.64708	0.13583	1.2447	0.92834	1.0047	0.46511	-0.67396	-0.27842	0.14414	0.1654	0.41737	-0.032105	0.96415	0.70027	0.76963	0.53691	0.78069	0.51758	0.89196	0.21325	0.35323	0.31504	0.64185	0.50034	0.78069	0.88539	0.86863	0.67641	0.97439	-18.9868	8.04923	1
17:25679294:26272308	2001	17	25679294	26272308	8.6552e-05	-0.15373	0.0043129	-0.75669	0.52393	0.83894	0.063223	-1.3583	-0.99262	-0.51162	0.14411	-0.017146	-0.2134	0.83894	1.5933	1.4384	-0.20945	0.60682	0.87783	0.99656	0.44924	0.60033	0.4015	0.94959	0.17436	0.32089	0.60892	0.88542	0.98632	0.83101	0.4015	0.1111	0.15032	0.8341	0.54397	4.33202	-3.93219	1
17:26273607:27884779	2002	17	26273607	27884779	0.00022055	0.11179	0.17454	-0.033019	-0.042759	-0.21579	-0.030635	0.50254	-1.3291	-0.98063	0.14957	-0.52432	0.94698	-0.21579	1.0708	1.7111	-0.23588	1.0962	0.91099	0.86144	0.97366	0.96589	0.82915	0.97556	0.61529	0.18381	0.32678	0.8811	0.60005	0.34365	0.82915	0.28426	0.08706	0.81353	0.27299	-2.44769	-10.8193	1
17:27885675:29259899	2003	17	27885675	29259899	0.00021202	-0.2046	0.076775	0.20986	-0.5316	-1.9606	-1.189	-0.11014	-1.7141	-0.18792	0.47775	-0.94228	-0.1327	-1.9606	-1.5639	1.3864	0.40096	0.11246	0.83788	0.9388	0.83378	0.595	0.049928	0.23446	0.9123	0.086503	0.85094	0.63283	0.34605	0.89443	0.049928	0.11784	0.16563	0.68845	0.91046	9.09137	16.2487	1
17:29262773:30878805	2004	17	29262773	30878805	9.2271e-05	-0.15938	-0.20339	-0.82161	-0.46454	0.46775	0.89719	-0.086229	-0.83971	-0.21617	0.043017	0.60329	0.081793	0.46775	0.40233	1.0354	-0.22241	0.46037	0.87337	0.83883	0.4113	0.64226	0.63997	0.36962	0.93128	0.40107	0.82885	0.96569	0.54632	0.93481	0.63997	0.68744	0.30049	0.82399	0.64525	-12.3891	-7.88219	1
17:30879433:31989867	2005	17	30879433	31989867	5.8389e-05	0.22531	-0.81277	-0.22848	-0.58235	-0.29543	-1.0361	-0.85702	-0.26511	0.33097	0.92869	0.0092422	0.49787	-0.29543	0.30457	0.95618	0.43177	0.059888	0.82174	0.41635	0.81927	0.56033	0.76766	0.30016	0.39144	0.79092	0.74067	0.35305	0.99263	0.61857	0.76766	0.76069	0.33898	0.66591	0.95225	-7.75919	0.59023	1
17:31990385:32677709	2006	17	31990385	32677709	3.3315e-05	0.2144	-0.09274	0.10175	-0.19768	0.086797	0.042539	-0.0072263	0.98847	1.1591	0.96204	-0.28254	0.52275	0.086797	-0.35145	0.29803	0.71168	-0.1486	0.83024	0.92611	0.91896	0.84329	0.93083	0.96607	0.99423	0.32292	0.24641	0.33603	0.77753	0.60115	0.93083	0.72525	0.76568	0.47666	0.88187	-11.8917	17.1955	1
17:32677947:33614452	2007	17	32677947	33614452	0.00025253	0.20321	-1.2575	-0.66182	-0.80639	-0.92743	-0.90348	-0.44785	-1.2563	-0.86517	-1.1576	-0.48616	0.039208	-0.92743	0.74839	1.1623	-0.36447	0.16098	0.83897	0.20858	0.50808	0.42002	0.3537	0.36627	0.65426	0.209	0.38695	0.24701	0.62686	0.96872	0.3537	0.45422	0.24511	0.71551	0.87211	18.7361	-12.1675	1
17:33616080:34393028	2008	17	33616080	34393028	8.5587e-05	-0.37219	-0.063696	-0.17924	0.21748	-0.6426	0.4878	-0.5753	-1.3173	-1.3447	-0.79033	0.5436	-0.83814	-0.6426	-0.46228	0.98688	0.6775	-0.091189	0.70976	0.94921	0.85775	0.82784	0.52048	0.62569	0.56509	0.18773	0.17872	0.42933	0.58672	0.40195	0.52048	0.64388	0.3237	0.49809	0.92734	10.5669	-4.99775	1
17:34393296:35725997	2009	17	34393296	35725997	0.00018451	0.19504	0.89546	0.58574	1.0412	0.23801	-0.29593	-1.1327	-0.30405	-0.57646	0.065069	-0.34612	0.67625	0.23801	0.6059	-0.7775	0.70666	0.5594	0.84536	0.37054	0.55805	0.29777	0.81187	0.76729	0.25733	0.76109	0.56431	0.94812	0.72925	0.49888	0.81187	0.54458	0.43686	0.47978	0.57589	16.4057	7.57743	1
17:35731855:37341235	2010	17	35731855	37341235	9.4225e-05	-0.19849	-1.3243	-1.3205	-0.52017	0.46961	-0.38559	-0.073203	-0.31109	0.41181	0.70942	0.047356	0.55914	0.46961	0.71595	1.3824	-0.37554	-0.4967	0.84266	0.18539	0.18665	0.60295	0.63863	0.6998	0.94164	0.75573	0.68048	0.47806	0.96223	0.57607	0.63863	0.47402	0.16686	0.70726	0.6194	-3.87065	-9.51322	1
17:37344586:38649203	2011	17	37344586	38649203	0.00033689	0.066473	-0.26299	-0.65005	-0.40327	-1.4544	0.21391	-0.087204	0.31536	0.16502	0.79391	-0.10335	-0.81402	-1.4544	-0.51687	0.26538	-0.27943	-0.35619	0.947	0.79256	0.51566	0.68675	0.14583	0.83061	0.93051	0.75249	0.86893	0.42725	0.91769	0.41564	0.14583	0.60525	0.79072	0.77992	0.7217	-7.78586	11.9555	3
17:38652220:39657179	2012	17	38652220	39657179	8.2469e-05	-0.22412	-0.144	0.12649	0.40165	-0.16203	-0.032451	-0.64934	-0.32381	-0.66891	-0.33276	-0.10244	0.17068	-0.16203	0.10036	0.61287	0.2477	2.0668	0.82267	0.8855	0.89935	0.68794	0.87128	0.97411	0.51612	0.74608	0.50356	0.73932	0.91841	0.86447	0.87128	0.92006	0.53996	0.80437	0.038756	5.69688	-2.42352	1
17:39657337:40231221	2013	17	39657337	40231221	0.00012307	0.026813	0.26467	0.67051	-0.065194	-0.44652	-0.030912	-0.35035	0.1106	0.40731	0.46539	-0.1478	-1.1126	-0.44652	0.77626	0.21666	1.0316	0.99739	0.97861	0.79127	0.50254	0.94802	0.65522	0.97534	0.72608	0.91193	0.68378	0.64165	0.8825	0.26589	0.65522	0.4376	0.82847	0.30228	0.31857	-13.6633	9.12745	1
17:40232810:41769732	2014	17	40232810	41769732	0.00010268	-0.10252	0.22053	0.10729	0.0091958	-0.74642	0.21666	0.25531	0.012051	0.99802	1.1851	-0.38065	0.88821	-0.74642	-0.37729	1.2152	1.0538	-0.58898	0.91834	0.82546	0.91456	0.99266	0.45542	0.82848	0.79849	0.99039	0.31827	0.23599	0.70347	0.37443	0.45542	0.70596	0.22428	0.29197	0.55587	-14.5772	7.99667	1
17:41771040:43317574	2015	17	41771040	43317574	0.00032618	-0.11963	-0.15223	-0.28691	0.3691	-1.1431	0.10822	-1.4333	-0.055097	0.76249	1.6591	0.41225	0.79085	-1.1431	2.7644	3.0737	0.46697	0.031106	0.90477	0.87901	0.77418	0.71205	0.253	0.91382	0.15177	0.95606	0.44577	0.097104	0.68015	0.42903	0.253	0.0057034	0.0021141	0.64052	0.97519	-15.4263	-13.7245	1
17:43319770:43928950	2016	17	43319770	43928950	0.00016188	-1.0578	-1.0464	-1.3395	-1.0696	-1.9302	-1.9805	0.30882	-2.2286	-2.0229	-1.4655	-1.0512	-0.45251	-1.9302	1.5808	2.5499	0.072465	-1.0933	0.29014	0.29538	0.18042	0.2848	0.053588	0.047651	0.75746	0.025844	0.043088	0.14279	0.29316	0.6509	0.053588	0.11392	0.010776	0.94223	0.27425	19.0623	-12.3772	1
17:43929029:44863133	2017	17	43929029	44863133	8.2585e-05	0.12552	-1.163	-1.6421	-1.0029	-1.119	-1.6379	0.8164	-2.0739	-2.001	-1.6989	-1.2435	-0.79226	-1.119	0.43498	2.9923	0.50222	-0.76078	0.90011	0.24483	0.10057	0.31589	0.26316	0.10144	0.41427	0.038092	0.045391	0.089347	0.21369	0.42821	0.26316	0.66358	0.002769	0.61551	0.44679	19.0566	-12.363	1
17:44863413:45874715	2018	17	44863413	45874715	0.00012552	-0.93458	0.068098	-0.23288	0.19996	0.77508	0.45015	-1.2055	-0.95379	-0.87977	0.23318	-0.12298	-0.8078	0.77508	0.63843	1.33	-0.24972	1.3822	0.35	0.94571	0.81585	0.84151	0.43829	0.6526	0.22802	0.34019	0.37898	0.81563	0.90213	0.4192	0.43829	0.52319	0.1835	0.8028	0.1669	4.44137	-3.90305	1
17:45876022:46828302	2019	17	45876022	46828302	0.00019671	-0.14299	-1.3491	-0.76334	0.11997	-0.16491	-1.9539	-0.70191	-0.14204	-0.54753	-0.63588	-1.3276	-0.43008	-0.16491	1.0324	0.39835	0.0476	-0.056441	0.8863	0.17732	0.44526	0.90451	0.86901	0.050712	0.48274	0.88705	0.58402	0.52485	0.18431	0.66713	0.86901	0.30187	0.69037	0.96204	0.95499	11.1303	-0.00403636	1
17:46828412:48027295	2020	17	46828412	48027295	0.00011762	0.15134	-0.12704	-0.53903	-0.26725	0.29404	-0.74929	0.22574	-0.041252	-0.00092866	0.20593	-0.98144	0.0019646	0.29404	-0.89864	-1.5223	-0.60136	0.18923	0.87971	0.89891	0.58987	0.78928	0.76873	0.45368	0.8214	0.96709	0.99926	0.83685	0.32637	0.99843	0.76873	0.36884	0.12793	0.5476	0.84991	-0.464799	20.8951	1
17:48027688:48832008	2021	17	48027688	48832008	0.00012371	0.62736	0.2641	-0.10087	-0.18692	-0.19213	1.3238	-0.76364	-1.269	-0.98224	-0.2655	1.6138	-0.52833	-0.19213	1.7638	3.0539	1.0068	0.025174	0.53042	0.7917	0.91965	0.85172	0.84764	0.18558	0.44508	0.20442	0.32598	0.79062	0.10656	0.59727	0.84764	0.07776	0.0022588	0.31405	0.97992	-6.37468	-18.4596	7
17:48832437:49892805	2022	17	48832437	49892805	3.8672e-05	0.45067	0.18035	-0.192	-0.88561	-1.1634	0.47312	0.080494	-0.22889	0.099851	0.3745	0.48031	-0.19709	-1.1634	1.2911	1.2629	0.46374	-0.48482	0.65223	0.85688	0.84774	0.37583	0.24467	0.63613	0.93584	0.81895	0.92046	0.70803	0.63101	0.84376	0.24467	0.19668	0.20662	0.64284	0.6278	0.200512	-16.4785	1
17:49894599:51282380	2023	17	49894599	51282380	9.4431e-05	-0.51295	0.12604	-0.30542	-0.31964	0.2814	0.28292	-0.24532	-0.56761	-0.51596	0.30106	0.41155	1.2782	0.2814	1.1045	-2.0447	-0.71443	0.972	0.60799	0.8997	0.76005	0.74924	0.7784	0.77724	0.80621	0.5703	0.60588	0.76337	0.68067	0.20119	0.7784	0.26936	0.040885	0.47496	0.33105	-0.261126	20.8009	1
17:51284441:52861905	2024	17	51284441	52861905	0.00011001	0.020084	-0.48847	-0.71642	-0.2495	-0.74222	-0.50198	-0.89227	-1.1721	-1.2868	0.11938	0.53186	0.18434	-0.74222	0.46994	0.72734	-0.30901	0.95242	0.98398	0.62522	0.47373	0.80297	0.45795	0.61568	0.37225	0.24116	0.19817	0.90497	0.59482	0.85375	0.45795	0.6384	0.46702	0.75731	0.34088	5.26841	7.0501	1
17:52863321:53338298	2025	17	52863321	53338298	0.00013502	-0.7209	0.3655	-0.43048	0.41316	-1.1093	1.1395	-0.61466	-0.40789	-0.93248	-0.35409	0.74454	-0.13735	-1.1093	0.43844	0.82786	0.077034	1.1446	0.47097	0.71474	0.66685	0.67949	0.26732	0.25449	0.53878	0.68336	0.35109	0.72327	0.45655	0.89075	0.26732	0.66107	0.40775	0.9386	0.25239	0.937905	-4.6245	1
17:53346718:54164464	2026	17	53346718	54164464	8.7448e-05	0.083912	NA	NA	NA	-0.16748	-0.20101	-0.67277	-0.89172	-1.1631	-0.11831	0.18618	-0.29406	-0.16748	-0.073434	-0.78325	-0.34914	-0.406	0.93313	NA	NA	NA	0.867	0.84069	0.5011	0.37254	0.24477	0.90582	0.8523	0.76871	0.867	0.94146	0.43348	0.72698	0.68475	16.2305	7.48199	1
17:54164935:55278525	2027	17	54164935	55278525	2.8455e-05	0.48758	0.25544	-0.29231	-0.91138	-0.30426	-0.042823	0.15277	0.34168	0.6388	0.59863	-0.00025671	-0.23881	-0.30426	0.090633	1.5188	0.079476	0.598	0.62585	0.79838	0.77005	0.36209	0.76093	0.96584	0.87858	0.73259	0.52295	0.54942	0.9998	0.81125	0.76093	0.92778	0.12882	0.93665	0.54984	-12.0103	1.08593	1
17:55279508:57486793	2028	17	55279508	57486793	0.0001845	-0.037938	0.61139	0.38066	0.71822	-0.78968	-0.11137	0.19698	-0.58148	0.083299	1.4506	-0.62126	-0.51948	-0.78968	0.15077	0.71433	0.71277	0.020426	0.96974	0.54094	0.70345	0.47262	0.42971	0.91132	0.84384	0.56092	0.93361	0.14691	0.53443	0.60343	0.42971	0.88016	0.47502	0.47599	0.9837	-6.16866	7.47308	1
17:57487538:59307733	2029	17	57487538	59307733	7.3786e-05	0.42613	0.7972	1.4032	0.92071	-1.1547	0.57046	-0.56942	0.68018	0.70232	0.70723	0.50423	0.43787	-1.1547	0.60358	1.6358	-0.062929	-0.77274	0.67001	0.42534	0.16055	0.3572	0.24822	0.56837	0.56907	0.49639	0.48248	0.47942	0.6141	0.66148	0.24822	0.54612	0.10188	0.94982	0.43968	-14.8991	8.15016	1
17:59309085:60883279	2030	17	59309085	60883279	0.00026984	0.67576	-0.028838	-0.090232	0.74561	-1.3805	-0.66341	0.28302	-0.60036	0.032193	-0.43602	-0.033486	0.023877	-1.3805	1.7304	1.8158	0.24296	-0.53636	0.49919	0.97699	0.9281	0.4559	0.16744	0.50707	0.77716	0.54827	0.97432	0.66283	0.97329	0.98095	0.16744	0.083554	0.069405	0.80803	0.59171	6.52557	-17.5642	1
17:60885287:62035655	2031	17	60885287	62035655	2.4436e-05	-0.16756	-0.69128	-0.48696	-0.66732	1.0486	-0.19863	0.45278	0.12114	-0.88352	-1.2122	-0.71274	-0.32243	1.0486	0.68165	1.0609	0.09495	1.1898	0.86693	0.48939	0.62629	0.50457	0.29434	0.84255	0.65071	0.90358	0.37695	0.22542	0.47601	0.74713	0.29434	0.49546	0.28874	0.92435	0.23412	8.29968	0.791515	1
17:62037685:64434272	2032	17	62037685	64434272	5.6523e-05	0.067419	-0.23873	-0.55788	-0.17581	0.58248	0.51858	-0.33225	-0.57515	-1.6299	-0.0047373	0.29207	-0.35302	0.58248	0.79878	1.5114	0.21261	0.44432	0.94625	0.81132	0.57692	0.86044	0.56024	0.60406	0.7397	0.56519	0.10313	0.99622	0.77024	0.72407	0.56024	0.42442	0.13068	0.83163	0.65681	4.76549	-3.65964	1
17:64434524:65013985	2033	17	64434524	65013985	2.9402e-05	0.28875	0.22241	-0.38383	0.38429	0.33553	-0.57913	0.12384	-1.0941	-1.3936	-0.64705	-0.45082	-0.18185	0.33553	0.80423	0.77273	0.35163	-0.53401	0.77277	0.824	0.7011	0.70077	0.73722	0.5625	0.90144	0.27391	0.16344	0.5176	0.65212	0.8557	0.73722	0.42126	0.43968	0.72511	0.59333	12.4992	-2.02389	1
17:65016683:66315468	2034	17	65016683	66315468	0.00015534	-0.40237	0.30483	-0.075328	-0.75733	-0.80426	-0.51865	-0.26313	-0.16982	1.4071	1.4408	-1.0695	-0.35178	-0.80426	2.3859	3.0201	-0.067094	0.23231	0.68741	0.7605	0.93995	0.44885	0.42125	0.604	0.79245	0.86515	0.15939	0.14965	0.28483	0.725	0.42125	0.017039	0.0025269	0.94651	0.8163	3.55019	-15.5431	1
17:66318466:66903293	2035	17	66318466	66903293	0.00011919	-0.086283	0.018297	-0.17984	0.50692	0.43943	-0.55238	-1.0965	-0.1227	0.40466	0.90177	-0.10784	-0.048526	0.43943	0.81542	1.4635	-0.33536	0.88735	0.93124	0.9854	0.85728	0.61221	0.66035	0.58068	0.27286	0.90235	0.68573	0.36718	0.91412	0.9613	0.66035	0.41483	0.14334	0.73736	0.37489	-8.44116	-8.96029	1
17:66906217:68199133	2036	17	66906217	68199133	0.00020306	-0.19492	0.75446	0.66444	0.90945	-0.59623	-0.034235	-1.2955	0.61034	0.59779	-0.048398	-0.24468	-0.29662	-0.59623	1.209	2.9956	-0.18379	-0.57678	0.84546	0.45057	0.50641	0.36311	0.55102	0.97269	0.19516	0.54164	0.54998	0.9614	0.8067	0.76676	0.55102	0.22667	0.0027395	0.85418	0.56409	-17.6282	-7.71232	2
17:68199783:68875761	2037	17	68199783	68875761	5.6548e-06	-0.31879	0.5449	-0.083498	0.01366	-0.64087	0.44193	1.0279	-0.30669	0.26037	0.51901	0.29841	-0.28475	-0.64087	-0.018568	1.5227	0.37549	0.81444	0.74989	0.58582	0.93346	0.9891	0.5216	0.65854	0.30399	0.75908	0.79458	0.60376	0.76539	0.77584	0.5216	0.98519	0.12783	0.70729	0.41539	-9.08403	3.32098	1
17:68877746:69242135	2038	17	68877746	69242135	-1.7414e-05	0.26756	0.67433	0.16046	0.027351	-1.1489	-0.039569	-0.23172	-0.19634	0.051442	-0.67822	-0.35082	-0.026434	-1.1489	0.61509	2.1246	0.14267	0.41657	0.78904	0.5001	0.87252	0.97818	0.25059	0.96844	0.81676	0.84435	0.95897	0.49763	0.72573	0.97891	0.25059	0.53849	0.033617	0.88655	0.67699	10.464	-14.28	1
17:69242932:70147289	2039	17	69242932	70147289	6.3292e-05	-0.23305	-0.23627	0.036358	-0.49583	0.33905	0.19607	0.022753	-0.75024	-0.63172	-0.34489	0.41165	-0.14591	0.33905	0.18213	0.36765	0.17388	0.41161	0.81572	0.81323	0.971	0.62001	0.73457	0.84455	0.98185	0.45311	0.52757	0.73018	0.6806	0.88399	0.73457	0.85548	0.71313	0.86196	0.68063	5.66778	-2.49114	1
17:70148198:70947580	2040	17	70148198	70947580	0.00011549	-0.32131	-0.16252	-0.49477	-0.30075	-0.055184	0.25502	-0.39225	0.37194	0.018778	0.61257	-0.27401	-0.12655	-0.055184	-0.34768	0.09507	0.34023	-0.52717	0.74797	0.8709	0.62076	0.76361	0.95599	0.79871	0.69488	0.70994	0.98502	0.54016	0.78408	0.89929	0.95599	0.72808	0.92426	0.73369	0.59807	-3.50439	19.2554	1
17:70948535:71825523	2041	17	70948535	71825523	-4.1307e-05	-0.17982	0.11737	-0.093124	0.040176	-0.57534	0.41131	-0.11854	-0.52872	-0.25031	-0.040292	0.50825	0.094947	-0.57534	0.598	0.80685	-0.14533	-0.18255	0.85729	0.90657	0.92581	0.96795	0.56506	0.68085	0.90564	0.597	0.80235	0.96786	0.61127	0.92436	0.56506	0.54984	0.41975	0.88445	0.85515	-3.80271	1.23386	1
17:71829519:72740027	2042	17	71829519	72740027	0.00025179	-0.17582	-0.74777	-0.23728	-0.071499	-1.5741	-0.28409	-0.068274	-0.77409	-1.1389	-1.0797	0.61563	-0.56542	-1.5741	0.61289	2.1447	0.29573	0.32026	0.86044	0.4546	0.81244	0.943	0.11547	0.77634	0.94557	0.43888	0.25476	0.28027	0.53814	0.57179	0.11547	0.53995	0.031976	0.76743	0.74877	7.5789	-18.6544	1
17:72742484:74016834	2043	17	72742484	74016834	0.00015342	-0.32235	-0.095482	-0.41438	0.30747	-0.14271	0.21389	-0.77104	1.6221	1.0158	0.79033	-0.24258	-1.1826	-0.14271	0.19914	1.2665	0.15184	0.69496	0.74719	0.92393	0.6786	0.75849	0.88652	0.83063	0.44068	0.10478	0.30974	0.42934	0.80833	0.23697	0.88652	0.84216	0.20535	0.87932	0.48708	-19.247	7.69972	1
17:74018640:74909405	2044	17	74018640	74909405	0.00019367	0.67183	0.33869	0.041147	-0.77636	-0.12182	-0.00091624	-0.90514	-0.82146	-0.66928	-0.21931	-0.40826	0.29818	-0.12182	1.2646	1.6703	-0.20427	-0.17035	0.5017	0.73485	0.96718	0.43754	0.90304	0.99927	0.36539	0.41138	0.50332	0.82641	0.68308	0.76557	0.90304	0.20603	0.094853	0.83814	0.86473	2.63597	-8.93729	10
17:74910943:75471247	2045	17	74910943	75471247	5.2002e-05	-0.4218	0.029651	-0.45324	0.21309	-0.25378	0.55511	0.98142	-0.032386	0.27626	0.60716	0.72924	0.029622	-0.25378	0.37095	0.8955	-0.203	-0.45198	0.67317	0.97635	0.65038	0.83125	0.79967	0.57882	0.32639	0.97416	0.78235	0.54374	0.46586	0.97637	0.79967	0.71068	0.37052	0.83913	0.65128	-15.1853	0.159825	1
17:75476450:75842792	2046	17	75476450	75842792	0.00017425	-0.21895	0.044104	0.034127	0.23268	0.25161	-0.85957	-0.41884	-0.34388	0.035438	0.06893	-1.107	-0.74316	0.25161	0.30946	-0.63597	0.30217	0.82913	0.82669	0.96482	0.97278	0.81601	0.80134	0.39003	0.67533	0.73093	0.97173	0.94505	0.2683	0.45738	0.80134	0.75697	0.52479	0.76252	0.40703	8.78326	7.59579	1
17:75844316:76445231	2047	17	75844316	76445231	0.00011006	-0.59547	0.69851	0.01845	0.12367	-0.93385	-0.28122	-1.0105	-0.29836	0.14852	-0.095633	0.70816	0.12598	-0.93385	1.0214	-0.018402	0.48867	-0.054491	0.55153	0.48486	0.98528	0.90158	0.35038	0.77854	0.31226	0.76543	0.88193	0.92381	0.47885	0.89975	0.35038	0.30705	0.98532	0.62508	0.95654	2.88997	7.31097	1
17:76446689:77093768	2048	17	76446689	77093768	1.2723e-05	-0.10047	0.6822	0.495	0.51197	-0.47175	0.32514	-0.18616	-0.52751	-0.48041	-0.80665	0.16761	0.64742	-0.47175	0.72756	0.31585	0.11349	-0.3812	0.91997	0.49511	0.6206	0.60867	0.63711	0.74507	0.85232	0.59784	0.63094	0.41987	0.86689	0.51736	0.63711	0.46688	0.75211	0.90964	0.70306	-2.20371	8.47775	1
17:77094717:77468875	2049	17	77094717	77468875	6.2161e-05	0.29854	0.077538	-0.53113	-0.42942	0.34313	-0.31085	0.027226	-0.37691	-0.22457	-0.03615	-0.14203	0.67516	0.34313	-0.09932	-0.3674	0.044072	0.55898	0.76529	0.9382	0.59533	0.66762	0.7315	0.75591	0.97828	0.70624	0.82231	0.97116	0.88706	0.49957	0.7315	0.92088	0.71332	0.96485	0.57618	0.0583664	20.3914	1
17:77471383:78780080	2050	17	77471383	78780080	0.00013302	-0.034681	0.58106	0.16193	0.20771	-0.027783	0.17074	-0.29424	-0.81726	0.089791	0.12099	0.11596	-0.71762	-0.027783	2.0198	2.8433	0.13629	-0.52506	0.97233	0.5612	0.87136	0.83546	0.97784	0.86443	0.76858	0.41378	0.92845	0.9037	0.90768	0.47299	0.97784	0.043404	0.0044643	0.8916	0.59954	-3.5673	-16.8599	1
17:78780686:79683249	2051	17	78780686	79683249	0.00031573	0.20684	-0.53285	-0.57873	-1.1596	-0.56012	-1.7844	-0.63477	-1.3654	-0.72201	-0.49749	-0.95421	0.7406	-0.56012	0.026349	0.41991	-0.11516	0.45404	0.83613	0.59414	0.56277	0.2462	0.5754	0.07436	0.52558	0.17213	0.47029	0.61884	0.33998	0.45894	0.5754	0.97898	0.67455	0.90832	0.6498	11.9288	2.29692	1
17:79683698:80969550	2052	17	79683698	80969550	0.00022092	-0.44682	-0.57712	-1.4215	-0.60405	-0.55135	-0.58883	-0.70377	0.065429	-0.72594	-0.98324	-0.74958	-0.52836	-0.55135	0.79372	0.4471	-0.75326	0.51913	0.655	0.56386	0.15516	0.54581	0.5814	0.55597	0.48158	0.94783	0.46788	0.32549	0.45351	0.59725	0.5814	0.42736	0.6548	0.4513	0.60367	6.58796	-7.33017	1
17:80971101:81185373	2053	17	80971101	81185373	8.8662e-05	-0.10032	0.33571	0.49102	1.3983	-0.46744	0.26366	-0.60467	0.4519	0.066666	-0.57799	0.065408	-0.023679	-0.46744	-0.24274	2.6078	-0.046261	-0.14942	0.92009	0.73709	0.62341	0.16201	0.64019	0.79204	0.5454	0.65134	0.94685	0.56327	0.94785	0.98111	0.64019	0.80821	0.0091139	0.9631	0.88122	-15.8969	-7.06197	2
18:14892:348764	2054	18	14892	348764	6.3889e-05	-0.30871	-1.1113	-0.55692	-0.026782	-1.1271	0.44239	0.11946	-0.50416	-0.2811	0.27608	-0.045597	-0.10644	-1.1271	1.0007	1.8908	-0.10916	-0.08002	0.75754	0.26644	0.57758	0.97863	0.2597	0.65821	0.90491	0.61415	0.77863	0.78249	0.96363	0.91523	0.2597	0.31698	0.058657	0.91308	0.93622	8.28218	-16.5298	1
18:349293:906343	2055	18	349293	906343	5.7065e-05	-0.24601	0.010186	-0.42826	0.74081	-0.14549	0.21535	-0.96586	-0.29847	-0.11367	-0.06477	0.47828	0.024115	-0.14549	-0.20118	1.1084	0.91539	0.23596	0.80567	0.99187	0.66846	0.45881	0.88432	0.8295	0.33411	0.76535	0.9095	0.94836	0.63245	0.98076	0.88432	0.84056	0.26768	0.35999	0.81346	-5.33631	-3.51923	1
18:906673:1940581	2056	18	906673	1940581	7.4865e-05	0.59257	-0.13269	-0.37218	0.58971	0.20862	-0.48645	-0.66556	0.16146	0.64916	0.32308	-0.71215	-0.51275	0.20862	0.86239	0.59438	0.18755	0.27657	0.55347	0.89444	0.70976	0.55538	0.83474	0.62665	0.50569	0.87173	0.51624	0.74664	0.47637	0.60812	0.83474	0.38847	0.55226	0.85123	0.78211	-7.60658	16.0819	1
18:1940863:2206099	2057	18	1940863	2206099	9.4806e-05	-0.73282	-0.43514	-0.82713	0.86722	0.22713	0.44631	-0.2757	-0.3519	-0.01863	0.39393	0.32319	-0.034795	0.22713	0.029653	1.0928	-0.36543	1.2299	0.46367	0.66346	0.40817	0.38582	0.82032	0.65538	0.78278	0.72491	0.98514	0.69363	0.74655	0.97224	0.82032	0.97634	0.27448	0.71479	0.21875	6.89644	-4.39641	1
18:2206891:2889826	2058	18	2206891	2889826	7.9271e-06	-0.22689	0.76518	1.0716	0.13691	0.19148	-0.20602	-0.25293	0.39657	-0.3286	-0.27394	-0.78393	0.19616	0.19148	0.95462	-0.049309	0.35108	0.14946	0.82051	0.44417	0.28388	0.8911	0.84815	0.83677	0.80032	0.69168	0.74246	0.78413	0.43308	0.84449	0.84815	0.33977	0.96067	0.72553	0.88119	-2.13457	-0.813822	1
18:2891847:3357120	2059	18	2891847	3357120	8.9519e-05	-0.34223	-0.21189	-0.057879	0.044112	0.33272	0.32365	-1.1664	-0.84157	-1.0697	-0.64872	0.57135	-0.037097	0.33272	0.80933	0.43622	-0.087282	0.7898	0.73218	0.83219	0.95385	0.96481	0.73935	0.7462	0.24344	0.40003	0.28476	0.51652	0.56777	0.97041	0.73935	0.41832	0.66268	0.93045	0.42964	4.51813	-3.90852	1
18:3359237:3861997	2060	18	3359237	3861997	0.00015467	-0.80763	0.11664	-0.39964	-1.5017	-0.86827	0.25941	0.20254	-0.096951	-0.34209	0.2446	0.44439	-0.095504	-0.86827	0.024586	-0.88242	-0.28556	0.24609	0.4193	0.90714	0.68942	0.13319	0.38525	0.79532	0.8395	0.92277	0.73229	0.80676	0.65676	0.92391	0.38525	0.98039	0.37755	0.77521	0.80561	2.45143	11.6603	1
18:3862461:4597021	2061	18	3862461	4597021	0.00014908	-0.16227	-0.37361	-0.66923	-0.53327	0.018975	0.15628	0.79023	0.84142	0.39158	-0.33898	0.16548	-0.59845	0.018975	1.0271	-0.086989	0.1485	1.4875	0.87109	0.70869	0.50335	0.59385	0.98486	0.87582	0.42939	0.40011	0.69537	0.73463	0.86857	0.54954	0.98486	0.30436	0.93068	0.88195	0.13688	-4.18479	22.5653	1
18:4601573:5197395	2062	18	4601573	5197395	6.2024e-05	-0.050235	0.081524	-0.46949	-0.57574	-0.41932	0.38427	0.45269	0.36472	0.73742	0.88745	0.51943	0.39433	-0.41932	-0.52319	0.98253	1.4315	1.5767	0.95993	0.93502	0.63872	0.56479	0.67499	0.70078	0.65077	0.71532	0.46086	0.37484	0.60346	0.69333	0.67499	0.60084	0.32584	0.1523	0.11487	-17.243	7.05121	1
18:5198562:5852964	2063	18	5198562	5852964	3.7387e-05	0.034771	0.25738	-0.017044	-0.48573	0.20271	-0.040734	0.026044	0.383	0.52843	0.77847	-0.82692	-0.030058	0.20271	-0.52903	0.47817	-0.090335	0.62992	0.97226	0.79689	0.9864	0.62716	0.83936	0.96751	0.97922	0.70172	0.5972	0.43629	0.40828	0.97602	0.83936	0.59679	0.63253	0.92802	0.52875	-7.93349	17.4599	1
18:5855598:6630394	2064	18	5855598	6630394	0.00012528	0.098036	0.88953	-0.1834	-0.31993	0.18517	0.15879	-0.43073	0.11419	-0.5872	-0.51407	-0.76883	-0.36324	0.18517	-0.28527	-0.27851	0.38717	0.41608	0.9219	0.37372	0.85448	0.74902	0.85309	0.87383	0.66666	0.90909	0.55707	0.6072	0.44199	0.71643	0.85309	0.77543	0.78062	0.69863	0.67735	-3.47583	19.2656	1
18:6630840:7373590	2065	18	6630840	7373590	0.00015966	-0.11908	0.27827	0.19337	0.7033	-0.2269	0.29086	0.0038915	0.25698	0.51793	0.34838	1.4282	-0.30108	-0.2269	-0.085093	0.90457	0.12225	0.63578	0.90521	0.7808	0.84667	0.48187	0.8205	0.77116	0.9969	0.79719	0.60451	0.72756	0.15324	0.76335	0.8205	0.93219	0.36569	0.9027	0.52492	-18.1954	0.204093	1
18:7374066:8440357	2066	18	7374066	8440357	4.0506e-05	-0.44179	-0.51301	-1.3519	-0.55738	0.33442	-0.25672	0.13557	-1.3253	-1.1915	-0.27561	-0.29655	-0.48865	0.33442	0.22767	-0.30238	0.28848	0.084691	0.65864	0.60794	0.17639	0.57727	0.73806	0.79739	0.89216	0.18506	0.23345	0.78284	0.76681	0.62509	0.73806	0.8199	0.76236	0.77298	0.93251	17.2615	3.69416	1
18:8440558:9414901	2067	18	8440558	9414901	0.00037042	0.49497	-0.20851	-0.60523	0.55512	-0.72283	-0.40868	-0.40459	-0.56545	-0.42964	-0.51835	0.36423	0.92213	-0.72283	1.5704	2.54	-0.6739	-0.52364	0.62062	0.83483	0.54503	0.57881	0.46979	0.68277	0.68578	0.57177	0.66746	0.60422	0.71569	0.35646	0.46979	0.11632	0.011086	0.50037	0.60053	4.05262	-18.3992	1
18:9415389:10462537	2068	18	9415389	10462537	0.00016074	-0.098458	0.392	0.73152	-0.21446	-0.2692	-0.16609	-0.57571	0.4037	-0.30391	-0.99459	0.33296	-0.1272	-0.2692	0.64455	1.0921	0.33369	1.026	0.92157	0.69506	0.46446	0.83019	0.78777	0.86809	0.56481	0.68644	0.7612	0.31993	0.73917	0.89878	0.78777	0.51922	0.27478	0.73861	0.3049	-8.46244	5.69608	1
18:10465005:11028008	2069	18	10465005	11028008	0.00012075	0.056913	0.179	0.0081258	0.46912	-0.4196	-0.92525	0.3206	-0.48685	-0.57379	-0.39107	-1.1029	-0.5033	-0.4196	0.50656	0.62097	0.24709	-0.80124	0.95461	0.85794	0.99352	0.63899	0.67478	0.35483	0.74852	0.62636	0.56611	0.69575	0.27009	0.61476	0.67478	0.61247	0.53462	0.80483	0.42299	13.1345	5.85025	4
18:11028129:11529011	2070	18	11028129	11529011	0.00013291	0.20062	-0.20613	0.24025	1.0686	-1.0239	-0.14667	-0.30528	-0.021008	0.81941	1.0203	-0.10137	-0.71569	-1.0239	1.3539	1.1233	-0.29745	-0.043356	0.841	0.83669	0.81013	0.28523	0.3059	0.8834	0.76016	0.98324	0.41255	0.30757	0.91926	0.47418	0.3059	0.17578	0.26133	0.76612	0.96542	-20.5445	-10.1311	2
18:11530996:12737037	2071	18	11530996	12737037	1.4785e-06	0.044803	-0.61954	-0.10015	-0.087655	-0.067517	-0.093036	-0.64338	-0.71444	-0.30038	0.4975	0.52575	-0.29207	-0.067517	1.2476	1.266	0.36438	-0.54853	0.96426	0.53556	0.92023	0.93015	0.94617	0.92587	0.51998	0.47496	0.76388	0.61883	0.59907	0.77023	0.94617	0.21217	0.2055	0.71557	0.58333	-2.14857	-14.9951	1
18:12737582:14358413	2072	18	12737582	14358413	0.00010523	-0.37043	-0.34965	-0.58338	0.73903	-1.0146	0.24681	0.67862	-0.11547	0.53702	0.69541	-0.26219	0.56966	-1.0146	-0.65343	-1.3926	0.52499	-0.72495	0.71106	0.7266	0.55964	0.45989	0.31031	0.80505	0.49738	0.90807	0.59125	0.4868	0.79318	0.56891	0.31031	0.51348	0.16373	0.59959	0.46848	-0.264318	14.8919	1
18:14358502:18519054	2073	18	14358502	18519054	0.00014877	-0.1667	-0.38782	-0.5957	-0.64297	0.21039	-0.66335	-0.57553	-1.4166	-1.0829	-0.65814	-0.20255	-0.029071	0.21039	1.2764	0.49853	0.91858	1.4077	0.86761	0.69815	0.55138	0.52024	0.83336	0.5071	0.56494	0.1566	0.27884	0.51045	0.83949	0.97681	0.83336	0.20182	0.61811	0.35831	0.15921	13.4267	-5.73317	1
18:18527782:21622994	2074	18	18527782	21622994	0.00014122	-0.28089	0.17115	-0.78151	-0.18446	0.18435	0.18381	-0.032541	-0.67262	-0.016189	-0.40287	0.47218	-0.66067	0.18435	1.1241	0.90455	-0.18697	0.32949	0.77879	0.86411	0.43451	0.85365	0.85374	0.85416	0.97404	0.50119	0.98708	0.68705	0.6368	0.50882	0.85374	0.26098	0.36571	0.85168	0.74178	-13.9757	-9.79439	1
18:21623416:22745505	2075	18	21623416	22745505	0.00013075	-0.4658	-1.0255	-0.47676	0.29491	-1.8921	0.64624	-0.20369	-0.005494	0.46226	0.60048	0.27191	0.70863	-1.8921	-0.41108	0.072874	-0.25979	0.32809	0.64136	0.30514	0.63354	0.76806	0.058472	0.51812	0.8386	0.99562	0.64389	0.54818	0.78569	0.47855	0.058472	0.68101	0.94191	0.79503	0.74284	9.73502	13.8939	1
18:22746547:24088696	2076	18	22746547	24088696	0.00010445	-0.20117	-1.1242	-1.1051	0.37411	-0.015479	0.34816	-0.65165	-0.72956	-0.6858	-0.36642	-0.26745	0.096798	-0.015479	0.46885	2.3934	0.43567	-0.011777	0.84056	0.26093	0.26911	0.70832	0.98765	0.72772	0.51462	0.46566	0.49284	0.71405	0.78912	0.92289	0.98765	0.63918	0.016691	0.66307	0.9906	-5.39022	-15.2799	1
18:24088831:24971742	2077	18	24088831	24971742	8.1439e-05	-0.41952	0.10442	-0.33592	-0.17308	0.77101	-0.39042	0.46399	0.86576	0.12641	0.070855	-0.081254	-0.51223	0.77101	0.32515	-1.4004	0.34811	0.046349	0.67484	0.91684	0.73693	0.86259	0.4407	0.69623	0.64265	0.38662	0.89941	0.94351	0.93524	0.60849	0.4407	0.74507	0.16139	0.72776	0.96303	-4.08754	22.5563	1
18:24972728:26873513	2078	18	24972728	26873513	0.00012665	0.36514	1.0404	0.52823	0.49945	0.46583	1.0568	-0.21385	1.4253	2.0086	1.0919	1.3839	-1.1739	0.46583	0.76094	0.7411	-0.14612	0.69121	0.71501	0.29816	0.59734	0.61746	0.64134	0.29062	0.83067	0.15407	0.04458	0.27489	0.16638	0.24045	0.64134	0.44669	0.45863	0.88383	0.48943	-21.5313	-3.90129	2
18:26874132:28037427	2079	18	26874132	28037427	0.00020908	-0.5384	-0.41024	-0.16348	-1.6541	-0.62874	-0.80964	-0.024147	-0.14419	-0.70484	-0.55741	-0.10065	-0.89364	-0.62874	-0.87705	0.039363	0.88254	0.097595	0.5903	0.68163	0.87014	0.0981	0.52952	0.41815	0.98074	0.88535	0.48091	0.57725	0.91983	0.37151	0.52952	0.38046	0.9686	0.37749	0.92225	4.74308	9.60185	1
18:28037840:28560707	2080	18	28037840	28560707	7.3847e-05	-0.51574	1.121	0.21032	0.20234	-0.58722	-0.89803	-0.68337	-1.6417	-0.66178	-1.3828	-2.0211	-1.0255	-0.58722	0.56527	2.0686	0.44669	-0.85778	0.60604	0.26227	0.83342	0.83965	0.55705	0.36917	0.49437	0.10064	0.50811	0.16672	0.043265	0.30512	0.55705	0.57189	0.038584	0.6551	0.39101	17.2601	-14.0982	1
18:28561634:29563172	2081	18	28561634	29563172	0.00017946	-0.16578	0.21915	-0.18346	-0.40765	0.60362	-0.44896	-0.21437	-0.77127	-0.23029	0.18737	0.56168	0.16481	0.60362	-0.23783	0.67073	0.62313	0.68496	0.86833	0.82654	0.85444	0.68353	0.54609	0.65346	0.83026	0.44054	0.81787	0.85137	0.57434	0.86909	0.54609	0.81201	0.50239	0.5332	0.49337	-7.57357	-5.03761	1
18:29564408:31774120	2082	18	29564408	31774120	0.00020832	-0.42092	-0.20103	0.49123	0.48402	-0.52902	0.32274	0.18211	0.21516	0.37974	0.40826	0.19473	-0.36155	-0.52902	-0.55749	-0.1692	0.19033	-0.40443	0.67381	0.84067	0.62327	0.62837	0.59679	0.74689	0.8555	0.82964	0.70414	0.68308	0.8456	0.71769	0.59679	0.57719	0.86564	0.84905	0.6859	-12.8267	12.1056	1
18:31777336:32456417	2083	18	31777336	32456417	3.3999e-05	0.23483	0.49284	0.41763	0.46879	0.28786	0.60326	-1.135	0.78221	1.4979	1.049	0.63396	-0.29063	0.28786	0.28273	0.2849	0.35774	-0.44889	0.81434	0.62212	0.67622	0.63922	0.77346	0.54633	0.25639	0.43409	0.13415	0.29417	0.52611	0.77134	0.77346	0.77739	0.77572	0.72054	0.65351	-11.9428	17.2432	1
18:32457437:33791804	2084	18	32457437	33791804	0.0002301	-1.0304	-0.0067743	0.51678	0.66451	-1.2709	0.63052	-0.23295	1.1531	1.1919	0.43857	0.69409	-0.11089	-1.2709	1.5488	1.5306	-0.11023	-0.49301	0.30282	0.99459	0.60531	0.50636	0.20377	0.52835	0.8158	0.24885	0.2333	0.66097	0.48762	0.91171	0.20377	0.12142	0.12588	0.91222	0.622	-19.0598	-9.00007	2
18:33792671:35072855	2085	18	33792671	35072855	0.00018244	0.12059	-0.5576	-0.85803	-0.092143	-1.9521	-0.74911	-1.1387	-1.4419	-1.9224	-1.0344	-1.2878	0.097265	-1.9521	1.6272	2.5383	-0.30965	-0.81466	0.90401	0.57711	0.39088	0.92658	0.050925	0.45379	0.25483	0.14934	0.054558	0.30096	0.19781	0.92252	0.050925	0.10369	0.011139	0.75683	0.41527	19.0549	-12.432	1
18:35073616:35837704	2086	18	35073616	35837704	0.00060415	-1.2435	-1.9577	-1.3672	-1.2361	-2.4283	-3.9087	-0.99661	-4.5632	-5.7187	-3.9083	-4.1594	0.62531	-2.4283	2.5375	0.62191	-0.39488	-0.56693	0.21367	0.050262	0.17156	0.21642	0.015171	9.2812e-05	0.31895	5.0369e-06	1.0737e-08	9.2949e-05	3.1913e-05	0.53177	0.015171	0.011166	0.534	0.69293	0.57076	24.362	-4.69459	5
18:35838871:36364691	2087	18	35838871	36364691	0.00011963	-0.060354	0.52081	-0.57606	-0.070786	-0.7644	0.23791	-0.28947	-0.33845	1.0811	0.86753	-0.53319	0.52467	-0.7644	1.426	1.1521	0.065074	0.24134	0.95187	0.6025	0.56457	0.94357	0.44463	0.81195	0.77222	0.73503	0.27965	0.38565	0.59391	0.59982	0.44463	0.15387	0.24928	0.94812	0.8093	-8.91131	-1.08606	1
18:36365021:37682827	2088	18	36365021	37682827	0.00027924	-0.7552	-0.96045	-0.8534	-0.35291	-1.3862	-1.6251	-0.99714	-1.4537	-1.7634	-0.75643	-0.97041	-0.78618	-1.3862	-0.12025	0.48378	0.2164	-0.57657	0.45013	0.33683	0.39344	0.72415	0.16569	0.10413	0.3187	0.14602	0.077826	0.44939	0.33184	0.43176	0.16569	0.90429	0.62854	0.82868	0.56423	22.9656	-7.10722	5
18:37683967:38766853	2089	18	37683967	38766853	0.00028173	0.22985	0.38822	-0.61515	-0.11704	-0.6797	-0.1113	-0.74332	0.71557	0.61328	0.23082	-0.55516	-0.12313	-0.6797	1.11	-0.035523	0.62463	0.26423	0.81821	0.69786	0.53845	0.90683	0.49669	0.91138	0.45729	0.47425	0.53969	0.81745	0.57879	0.90201	0.49669	0.267	0.97166	0.53221	0.79161	-16.4897	12.9688	9
18:38767938:39891215	2090	18	38767938	39891215	0.00017043	-0.010146	-0.26673	-0.20623	0.20148	-2.1428	0.5514	-0.39078	-1.1526	-1.1175	0.4472	0.068186	-0.47538	-2.1428	0.59403	1.2058	-0.0051287	-0.19496	0.9919	0.78967	0.83661	0.84032	0.032126	0.58136	0.69596	0.24908	0.26378	0.65473	0.94564	0.63452	0.032126	0.55249	0.22788	0.99591	0.84542	7.69694	-18.7334	1
18:39892281:42606024	2091	18	39892281	42606024	0.00014374	0.28301	0.41382	0.59047	0.72179	-1.1735	0.88237	-0.30862	0.6748	0.54017	1.1357	1.0434	-0.34656	-1.1735	-0.38143	0.51051	0.059876	0.44991	0.77717	0.679	0.55488	0.47042	0.24059	0.37758	0.75761	0.4998	0.58908	0.25609	0.29677	0.72892	0.24059	0.70288	0.6097	0.95225	0.65278	-12.6616	9.34968	1
18:42606091:43295247	2092	18	42606091	43295247	0.00014136	-0.77065	-1.0619	-1.1154	-1.1424	-1.1816	-1.6462	-0.95179	-1.2597	-1.3859	-0.16178	-1.1236	-0.60405	-1.1816	0.41811	1.8801	0.65604	-0.46915	0.44091	0.28828	0.2647	0.25329	0.23737	0.099727	0.3412	0.20776	0.16578	0.87148	0.2612	0.54581	0.23737	0.67586	0.0601	0.5118	0.63896	21.9883	-8.85789	5
18:43295347:43881224	2093	18	43295347	43881224	2.2375e-05	0.48041	-0.80963	-0.20304	-0.55684	0.45214	0.2252	-0.80053	-0.076958	0.10705	0.34328	0.11631	-0.13357	0.45214	-0.29704	0.42118	0.57925	1.0861	0.63094	0.41815	0.83911	0.57764	0.65117	0.82182	0.4234	0.93866	0.91475	0.73139	0.90741	0.89374	0.65117	0.76644	0.67362	0.56242	0.27742	-10.8921	18.1763	1
18:43881706:45313390	2094	18	43881706	45313390	0.00017494	0.22251	-0.35219	-0.31701	-0.34625	-0.72382	0.086078	0.48237	0.27078	0.51917	0.43946	0.37104	0.44546	-0.72382	1.9774	1.5852	0.084054	0.1305	0.82392	0.7247	0.75124	0.72916	0.46918	0.9314	0.62954	0.78656	0.60364	0.66033	0.71061	0.65599	0.46918	0.047993	0.11291	0.93301	0.89617	-16.3211	-12.256	1
18:45314528:46208355	2095	18	45314528	46208355	0.00014358	-0.41629	NA	NA	NA	-0.40015	0.12689	-0.73473	-0.76231	-0.11096	-0.75457	-0.22724	0.38627	-0.40015	0.15629	0.68729	0.50464	0.54082	0.6772	NA	NA	NA	0.68905	0.89903	0.4625	0.44587	0.91165	0.45051	0.82024	0.69929	0.68905	0.87581	0.4919	0.61381	0.58863	15.5866	3.38603	1
18:46209339:47262925	2096	18	46209339	47262925	-6.0414e-06	-0.085766	NA	NA	NA	-0.4162	0.59354	0.052842	-0.18116	-0.061392	0.34841	0.3414	-0.81521	-0.4162	0.33864	0.94243	0.20192	0.21698	0.93165	NA	NA	NA	0.67727	0.55282	0.95786	0.85624	0.95105	0.72753	0.7328	0.41495	0.67727	0.73488	0.34597	0.83998	0.82823	-8.81475	3.1725	1
18:47263681:47814821	2097	18	47263681	47814821	5.8222e-05	0.17171	NA	NA	NA	-0.13029	0.17115	-1.3694	-0.18007	-0.22349	0.020852	0.33212	0.52167	-0.13029	-0.097046	0.49179	0.21385	-0.56425	0.86366	NA	NA	NA	0.89633	0.8641	0.17086	0.85709	0.82316	0.98336	0.7398	0.6019	0.89633	0.92269	0.62287	0.83066	0.57258	2.49789	-1.41887	1
18:47816777:48784027	2098	18	47816777	48784027	0.0001014	0.29593	NA	NA	NA	-0.33349	-0.67428	-0.33174	-0.88501	-0.49922	0.57657	-0.81836	0.4438	-0.33349	-0.45392	1.9701	0.52315	0.56503	0.76728	NA	NA	NA	0.73877	0.50013	0.74008	0.37615	0.61762	0.56423	0.41315	0.65719	0.73877	0.64989	0.048832	0.60087	0.57205	15.5147	-2.66854	1
18:48784953:50151479	2099	18	48784953	50151479	9.2069e-05	0.17232	-1.3062	-2.2075	-1.3468	-1.1844	-0.27694	-0.58552	-0.81279	-0.75427	-0.67912	-0.27633	0.011586	-1.1844	0.72121	-0.44261	-0.59491	-0.52285	0.86319	0.19149	0.02728	0.17804	0.23625	0.78182	0.5582	0.41634	0.45069	0.49706	0.78229	0.99076	0.23625	0.47078	0.65805	0.55191	0.60108	22.6664	-0.930301	5
18:50152229:51059341	2100	18	50152229	51059341	0.0002142	0.22462	-0.61858	-0.94831	-1.0754	-1.1585	-2.411	-0.25099	-2.577	-1.8974	-1.0793	-2.2207	0.053716	-1.1585	-0.33313	-0.11114	0.23097	-0.20002	0.82228	0.53619	0.34297	0.2822	0.24666	0.015911	0.80182	0.0099672	0.05778	0.28043	0.026372	0.95716	0.24666	0.73904	0.91151	0.81734	0.84146	23.5976	-3.2572	5
18:51059850:51952586	2101	18	51059850	51952586	0.00015404	-1.4416	-0.49806	-0.60868	0.8456	-0.0046942	-0.41773	0.47707	-0.85354	-0.91455	-0.72673	-0.23134	0.17849	-0.0046942	0.30716	-0.31113	0.044386	0.8922	0.14942	0.61844	0.54274	0.39777	0.99625	0.67614	0.63331	0.39336	0.36043	0.46739	0.81705	0.85833	0.99625	0.75872	0.7557	0.9646	0.37229	17.3467	3.90317	1
18:51953945:52707502	2102	18	51953945	52707502	-4.1569e-06	-0.58907	0.26461	-0.15516	-0.01835	-0.43565	-0.3323	0.57483	0.095107	-0.13671	-0.13874	-0.3209	0.28379	-0.43565	0.30403	0.12441	0.2039	0.29921	0.55581	0.79131	0.8767	0.98536	0.66309	0.73966	0.5654	0.92423	0.89126	0.88966	0.74828	0.77657	0.66309	0.76111	0.90099	0.83843	0.76478	-2.57073	20.5557	1
18:52709949:53763665	2103	18	52709949	53763665	0.00021278	-0.22223	-0.70037	-1.539	-0.34067	0.60684	-1.1935	0.064921	-2.0579	-0.74926	1.0146	-0.6154	-1.0415	0.60684	1.7087	1.1803	-0.16237	0.68473	0.82414	0.4837	0.12381	0.73335	0.54395	0.23268	0.94824	0.039602	0.4537	0.31029	0.53829	0.29766	0.54395	0.087511	0.2379	0.87101	0.49352	0.777999	-10.6928	10
18:53764157:55089715	2104	18	53764157	55089715	0.00011411	-0.029403	-0.27624	-0.49064	-1.2076	-0.20473	-1.0212	0.064209	0.12225	-0.12772	-0.54131	-1.017	-0.046892	-0.20473	0.0035993	-0.46967	0.44273	1.0266	0.97654	0.78237	0.62368	0.2272	0.83779	0.30718	0.9488	0.9027	0.89837	0.58829	0.30917	0.9626	0.83779	0.99713	0.63859	0.65796	0.30462	8.55503	7.44863	1
18:55090919:55808073	2105	18	55090919	55808073	0.00013435	-0.28984	0.89489	0.75984	0.69574	0.91709	0.66008	0.33565	0.26824	0.81136	0.96938	0.30362	-0.23612	0.91709	-0.22166	0.22356	0.40945	-0.48415	0.77194	0.37085	0.44735	0.48659	0.3591	0.5092	0.73714	0.78851	0.41716	0.33236	0.76142	0.81334	0.3591	0.82458	0.8231	0.68221	0.62828	-12.6073	18.3106	1
18:55808692:56752598	2106	18	55808692	56752598	6.4518e-05	-0.031314	-0.038102	0.33763	1.0313	-0.38026	0.20615	-0.071549	-0.84218	-0.96337	-0.54472	0.34524	0.34832	-0.38026	-0.52843	0.21648	-0.42689	0.17967	0.97502	0.96961	0.73564	0.30242	0.70375	0.83668	0.94296	0.39969	0.33536	0.58595	0.72992	0.7276	0.70375	0.5972	0.82861	0.66946	0.85741	0.959301	4.85102	1
18:56754050:57504565	2107	18	56754050	57504565	3.5845e-05	0.023749	-0.372	-0.97147	-0.27144	-0.46939	-0.96033	-0.78647	-1.3665	-1.842	-1.5874	-0.99577	-0.84795	-0.46939	-0.066791	-0.17845	-0.078666	-0.15709	0.98105	0.7099	0.33132	0.78605	0.63879	0.33689	0.43159	0.17178	0.065474	0.11243	0.31936	0.39647	0.63879	0.94675	0.85837	0.9373	0.87517	18.3286	2.08555	1
18:57505073:58816387	2108	18	57505073	58816387	0.00025379	0.24028	-1.1153	-1.162	-0.045486	-0.96169	-1.0789	-1.2647	-1.3701	-2.4528	-2.1878	-0.98078	-0.50171	-0.96169	-0.54966	-0.34784	0.31746	-0.10098	0.81012	0.26473	0.24523	0.96372	0.3362	0.28064	0.20597	0.17067	0.014173	0.028681	0.3267	0.61587	0.3362	0.58256	0.72796	0.7509	0.91956	18.411	1.99149	1
18:58817565:59585320	2109	18	58817565	59585320	7.3267e-05	0.11281	0.29905	-0.75751	-0.64683	0.096024	-0.019192	-0.61903	-0.01596	0.21206	-0.14306	0.72489	-0.51856	0.096024	0.11635	0.18243	-0.063273	0.58244	0.91018	0.7649	0.44874	0.51774	0.9235	0.98469	0.5359	0.98727	0.83206	0.88625	0.46852	0.60407	0.9235	0.90737	0.85525	0.94955	0.56027	-19.4911	4.08012	1
18:59585959:60822264	2110	18	59585959	60822264	6.1832e-05	-0.67512	0.55297	-0.27289	-0.13844	-0.56687	0.49745	-0.51209	0.84045	1.374	1.5656	0.36971	-0.32812	-0.56687	1.0259	1.2672	0.33611	-0.57475	0.4996	0.58029	0.78494	0.8899	0.5708	0.61887	0.60859	0.40065	0.16943	0.11744	0.7116	0.74282	0.5708	0.30492	0.20507	0.73679	0.56546	-20.5518	-10.0619	2
18:60823554:61439643	2111	18	60823554	61439643	0.00012901	-0.66687	-0.50794	-0.27471	0.77201	-0.026972	-0.50866	-0.028884	-0.93151	-0.99179	-0.47823	-0.015123	-0.41709	-0.026972	-0.92387	0.54961	0.63762	-0.116	0.50486	0.61149	0.78354	0.44011	0.97848	0.61099	0.97696	0.35159	0.3213	0.63249	0.98793	0.67661	0.97848	0.35556	0.58259	0.52372	0.90765	15.7218	3.29055	1
18:61441801:62075853	2112	18	61441801	62075853	9.3916e-05	-0.26252	-1.3109	-0.83395	-1.4107	-0.015767	0.15113	-0.025055	-1.012	-1.0616	-0.83396	0.64488	-0.13502	-0.015767	1.1404	0.303	-0.55488	0.55629	0.79292	0.1899	0.40431	0.15833	0.98742	0.87987	0.98001	0.31155	0.2884	0.4043	0.519	0.8926	0.98742	0.25412	0.76189	0.57897	0.57801	14.4065	-8.81656	1
18:62078305:63110788	2113	18	62078305	63110788	0.00011842	0.31689	0.20486	-0.13433	0.47071	-0.46496	0.63896	-1.5894	-0.85455	-1.4074	-0.38869	0.22173	-0.021273	-0.46496	1.2545	1.3811	-0.4009	-0.71518	0.75133	0.83768	0.89314	0.63785	0.64196	0.52285	0.11196	0.3928	0.1593	0.6975	0.82452	0.98303	0.64196	0.20965	0.16725	0.68849	0.4745	15.3131	-11.3842	1
18:63111628:64250279	2114	18	63111628	64250279	0.000187	0.70753	-0.66862	-1.4944	-0.029474	-1.312	0.72776	-0.80775	1.2393	1.8349	1.955	0.48145	-0.24541	-1.312	0.11413	1.6722	1.3347	-0.91563	0.47924	0.50374	0.13506	0.97649	0.18951	0.46676	0.41924	0.21525	0.066518	0.05058	0.6302	0.80614	0.18951	0.90913	0.094487	0.18197	0.35986	-17.9199	9.01617	1
18:64251305:65830031	2115	18	64251305	65830031	0.0001759	0.42883	0.68257	0.34313	-0.35547	-0.33175	0.23503	-1.0129	-0.79467	-0.61482	-0.32549	1.0614	-0.72626	-0.33175	0.55101	1.138	-0.78922	0.86889	0.66805	0.49488	0.7315	0.72224	0.74008	0.81418	0.3111	0.42681	0.53867	0.74481	0.2885	0.46768	0.74008	0.58163	0.2551	0.42998	0.38491	0.939895	-4.62616	1
18:65830606:66404071	2116	18	65830606	66404071	0.00012938	-0.12112	0.38194	1.0317	-0.23696	0.21224	-0.88214	-0.47366	-1.3144	-1.3683	-0.75202	-0.50905	1.0089	0.21224	0.384	-0.42659	0.79878	0.70211	0.90359	0.70251	0.3022	0.81269	0.83192	0.3777	0.63574	0.1887	0.17122	0.45204	0.61072	0.31304	0.83192	0.70098	0.66968	0.42442	0.48261	16.5535	7.62933	1
18:66404118:67569547	2117	18	66404118	67569547	0.00022609	-0.21411	0.73908	0.20424	-0.2346	-0.49053	-0.29143	-0.34441	-2.3008	-1.9075	-0.92542	-0.83266	0.70692	-0.49053	0.49193	0.44857	0.13482	-0.36337	0.83046	0.45986	0.83817	0.81452	0.62376	0.77072	0.73053	0.021402	0.056454	0.35475	0.40504	0.47962	0.62376	0.62277	0.65374	0.89276	0.71633	17.7918	-0.282916	1
18:67574191:69038112	2118	18	67574191	69038112	0.00015087	0.18633	-0.58699	-0.32841	-0.90204	-1.2698	-0.042719	-0.48591	-0.52311	-1.1073	-1.1058	0.095044	-0.40399	-1.2698	0.86103	0.4058	0.031549	0.017174	0.85218	0.55721	0.7426	0.36703	0.20415	0.96593	0.62703	0.6009	0.26818	0.2688	0.92428	0.68622	0.20415	0.38922	0.68489	0.97483	0.9863	14.8853	-9.22858	1
18:69039235:70094707	2119	18	69039235	70094707	2.5761e-05	0.16876	0.56832	0.045364	0.21733	0.34823	-0.021359	0.31833	0.51776	0.49909	0.57724	0.051928	-0.41605	0.34823	0.6852	0.64986	0.47874	-0.70736	0.86598	0.56982	0.96382	0.82795	0.72767	0.98296	0.75024	0.60463	0.61771	0.56378	0.95859	0.67738	0.72767	0.49322	0.51578	0.63212	0.47935	-12.1716	17.618	1
18:70094975:70717286	2120	18	70094975	70717286	0.00014929	-0.47669	-1.0753	-0.76423	0.02968	-0.42796	-0.14684	-0.92598	0.12518	0.11193	0.014041	0.33994	0.16852	-0.42796	1.0121	1.295	-0.44778	-0.14733	0.63358	0.28224	0.44473	0.97632	0.66868	0.88325	0.35445	0.90038	0.91088	0.9888	0.7339	0.86618	0.66868	0.3115	0.19533	0.65431	0.88287	-19.8842	4.21376	1
18:70719886:71243399	2121	18	70719886	71243399	8.4271e-05	0.30963	-0.46579	-0.41235	-0.084653	-1.0612	-0.28341	0.5425	0.30115	0.033474	-0.52477	-0.45379	0.054346	-1.0612	0.32948	2.1843	-0.79731	0.63848	0.75684	0.64137	0.68008	0.93254	0.28858	0.77686	0.58747	0.7633	0.9733	0.59974	0.64998	0.95666	0.28858	0.74179	0.028939	0.42527	0.52316	-11.8269	4.31113	1
18:71244692:71892202	2122	18	71244692	71892202	8.5939e-05	0.11728	-0.31343	0.32151	0.022467	-0.17021	-0.022118	-0.53156	0.5087	0.52961	1.1836	0.40062	0.14676	-0.17021	0.13396	-0.29747	0.60198	-0.48849	0.90664	0.75396	0.74782	0.98208	0.86484	0.98235	0.59503	0.61096	0.59638	0.23659	0.6887	0.88332	0.86484	0.89343	0.76611	0.54719	0.6252	-11.9047	17.2166	1
18:71892443:72519795	2123	18	71892443	72519795	8.9156e-05	-0.6294	0.28797	0.31326	-0.19881	0.14181	0.34978	0.040422	-0.033042	0.72559	0.95641	0.3268	0.28157	0.14181	1.0164	1.5229	-0.58382	-0.46049	0.52909	0.77337	0.75408	0.84241	0.88723	0.72651	0.96776	0.97364	0.46809	0.33887	0.74382	0.77828	0.88723	0.30945	0.12779	0.55934	0.64516	-7.79038	-10.2741	1
18:72521276:73897594	2124	18	72521276	73897594	0.00012641	-0.15711	-0.079194	-0.087564	-0.5315	-1.4078	0.087622	0.32342	-0.1597	0.7648	0.78383	-0.33693	-0.56973	-1.4078	0.48205	0.9156	0.10544	-0.28894	0.87516	0.93688	0.93022	0.59507	0.15919	0.93018	0.74637	0.87312	0.44439	0.43314	0.73617	0.56886	0.15919	0.62977	0.35988	0.91603	0.77263	-8.7983	9.7338	3
18:73898846:75028501	2125	18	73898846	75028501	0.00012576	-0.14487	-0.17125	-0.6269	-0.066686	-0.29337	-0.28001	-0.067692	0.26562	0.56896	0.40541	-0.37586	-1.0583	-0.29337	0.080638	-0.15675	-0.13071	-0.4137	0.88481	0.86403	0.53072	0.94683	0.76924	0.77947	0.94603	0.79053	0.56939	0.68518	0.70702	0.28993	0.76924	0.93573	0.87544	0.89601	0.6791	-3.25665	13.116	1
18:75029584:75473982	2126	18	75029584	75473982	6.167e-05	0.35392	-0.099865	0.27289	-0.37729	-0.25528	-0.24347	0.17141	0.09437	0.09193	0.59088	-0.26591	0.60326	-0.25528	0.20906	1.2089	0.13603	0.54909	0.7234	0.92045	0.78494	0.70596	0.79851	0.80764	0.8639	0.92481	0.92675	0.5546	0.79031	0.54634	0.79851	0.8344	0.2267	0.8918	0.58294	-11.7884	1.29368	1
18:75474664:75975253	2127	18	75474664	75975253	0.00017543	-0.053175	NA	NA	NA	0.40798	-1.3134	-0.0077333	0.68949	0.37425	0.41668	-0.47313	-0.3987	0.40798	0.46849	0.39918	0.10686	0.15217	0.95759	NA	NA	NA	0.68329	0.18906	0.99383	0.49051	0.70822	0.67691	0.63612	0.69011	0.68329	0.63943	0.68976	0.9149	0.87905	-7.52988	15.9847	1
18:75976567:77151520	2128	18	75976567	77151520	0.0002092	-0.091772	NA	NA	NA	-0.37678	0.59458	0.11998	-1.8405	-1.1843	-0.48626	0.43425	-0.58318	-0.37678	0.34261	0.099461	0.013531	0.44296	0.92688	NA	NA	NA	0.70633	0.55212	0.9045	0.065689	0.23628	0.62678	0.66411	0.55977	0.70633	0.73189	0.92077	0.9892	0.6578	10.5079	-5.04741	1
18:77151867:78017074	2129	18	77151867	78017074	5.8727e-05	-0.52231	NA	NA	NA	-0.8587	-0.78076	-0.71031	-0.49937	-0.80831	-0.82633	-0.74558	-0.39337	-0.8587	2.1171	0.97171	-0.21369	0.52834	0.60145	NA	NA	NA	0.39051	0.43495	0.47751	0.61752	0.41891	0.40862	0.45592	0.69405	0.39051	0.034255	0.33119	0.83079	0.59726	10.8331	-11.4763	1
19:157892:757412	2130	19	157892	757412	0.00017182	0.10587	0.22896	0.3553	-0.06836	-0.74631	-0.23616	0.33037	-0.32373	0.86318	1.6858	-0.77393	-0.74204	-0.74631	0.41234	0.87854	-0.25652	0.75536	0.91569	0.8189	0.72236	0.9455	0.45548	0.81331	0.74112	0.74614	0.38804	0.091826	0.43897	0.45806	0.45548	0.68009	0.37965	0.79755	0.45003	-4.99057	8.65155	1
19:759261:1089241	2131	19	759261	1089241	3.4504e-05	0.42922	-0.13936	0.14439	-0.24818	0.19956	0.065748	-0.96756	-0.14404	0.018707	-0.82801	-0.39509	0.25707	0.19956	-0.42056	1.2791	-0.085427	0.18823	0.66776	0.88916	0.88519	0.804	0.84183	0.94758	0.33327	0.88547	0.98507	0.40767	0.69278	0.79713	0.84183	0.67407	0.20087	0.93192	0.85069	-5.14625	-3.85451	1
19:1090803:1920712	2132	19	1090803	1920712	0.00011997	-0.23641	-0.40948	-0.68503	-0.15747	-0.0037222	-0.025706	0.20724	-0.48671	-0.62287	-0.68633	-1.131	-0.53534	-0.0037222	0.64865	1.8612	0.37857	-0.75892	0.81312	0.68219	0.49333	0.87488	0.99703	0.97949	0.83582	0.62646	0.53337	0.49251	0.25806	0.59241	0.99703	0.51656	0.062722	0.70501	0.4479	0.980604	0.506956	1
19:1922476:2815372	2133	19	1922476	2815372	0.00018248	-0.13042	-0.70152	-0.14116	-0.59574	-0.75885	-0.65064	-0.30657	-0.19269	-0.27681	0.13504	-0.20416	-0.48375	-0.75885	1.1657	1.2627	0.68742	0.1352	0.89623	0.48298	0.88774	0.55135	0.44794	0.51528	0.75917	0.8472	0.78192	0.89258	0.83823	0.62856	0.44794	0.24373	0.2067	0.49182	0.89245	3.49112	-13.3017	1
19:2816339:3301333	2134	19	2816339	3301333	0.00027155	0.36146	0.8581	0.31819	0.099733	-0.77352	-2.0082	-0.95112	-0.90078	-0.54722	-0.23174	-1.8045	-0.16906	-0.77352	-0.10598	-0.15421	-0.47469	-0.30498	0.71776	0.39084	0.75034	0.92056	0.43921	0.044618	0.34154	0.36771	0.58423	0.81674	0.071155	0.86575	0.43921	0.9156	0.87744	0.63501	0.76038	10.8216	8.45052	1
19:3304779:4347573	2135	19	3304779	4347573	0.00016529	-0.22919	0.023338	0.10085	-0.36383	1.567	0.2627	0.46445	0.27609	0.22678	0.50827	0.43516	-0.0071664	1.567	0.44227	0.99284	0.41647	1.259	0.81872	0.98138	0.91967	0.71598	0.11711	0.79278	0.64232	0.78248	0.82059	0.61127	0.66345	0.99428	0.11711	0.6583	0.32079	0.67706	0.20803	-12.3459	-7.78284	1
19:4349416:5191547	2136	19	4349416	5191547	7.3034e-05	0.12853	-0.097106	-0.16823	-0.43964	0.16698	-0.0489	-0.7341	-0.39776	0.36101	0.41764	0.093683	-0.44763	0.16698	0.14568	2.1167	-0.015887	0.62365	0.89773	0.92264	0.8664	0.6602	0.86739	0.961	0.46289	0.6908	0.71809	0.67621	0.92536	0.65442	0.86739	0.88417	0.034289	0.98732	0.53286	-9.25896	-7.60826	1
19:5192372:5766090	2137	19	5192372	5766090	0.00010011	-0.41726	-0.74118	-0.77501	0.36577	-0.40672	-0.27227	-0.127	-0.8845	-0.87346	-0.7554	-0.6704	0.53467	-0.40672	0.77631	0.43601	-0.56722	0.045024	0.67649	0.45858	0.43833	0.71454	0.68422	0.78541	0.89894	0.37643	0.38241	0.45001	0.5026	0.59288	0.68422	0.43757	0.66283	0.57056	0.96409	12.7742	0.71902	1
19:5767585:6612779	2138	19	5767585	6612779	0.00014131	0.048576	-0.21916	-0.44784	0.17029	-0.61632	-0.46687	0.6856	-0.83144	-1.0631	-0.56645	0.085445	-0.43152	-0.61632	0.66766	-0.5969	0.041877	0.35163	0.96126	0.82652	0.65427	0.86478	0.53769	0.64059	0.49297	0.40573	0.28773	0.57109	0.93191	0.66609	0.53769	0.50435	0.55058	0.9666	0.72512	3.70258	20.7522	1
19:6614637:7309688	2139	19	6614637	7309688	1.6528e-05	-0.38854	-0.36404	-0.63295	-0.50778	-0.37886	-0.65036	-0.36818	-0.18304	0.38331	-0.016904	-0.35183	0.29362	-0.37886	0.20713	1.3411	0.32054	0.23592	0.69762	0.71583	0.52677	0.61161	0.70479	0.51546	0.71274	0.85477	0.70149	0.98651	0.72497	0.76905	0.70479	0.83591	0.17989	0.74856	0.81349	-7.78658	0.576124	1
19:7312727:8684707	2140	19	7312727	8684707	-6.9932e-06	-0.2178	0.42553	0.31843	0.84582	-0.38668	-0.40508	0.62735	-0.2365	-0.38541	-0.29999	0.095694	0.1528	-0.38668	0.59559	-0.011039	-0.17336	0.36623	0.82759	0.67045	0.75016	0.39765	0.69899	0.68542	0.53043	0.81304	0.69993	0.76419	0.92376	0.87855	0.69899	0.55145	0.99119	0.86237	0.71419	-2.56406	20.5169	1
19:8685383:9010317	2141	19	8685383	9010317	7.0639e-05	-0.30821	-0.59733	-1.0631	-0.3201	-0.85245	-0.64058	1.089	0.041763	-0.33165	0.27495	0.536	1.3184	-0.85245	-1.0558	-0.070286	-0.08625	0.15064	0.75792	0.55029	0.28774	0.74889	0.39396	0.5218	0.27615	0.96669	0.74015	0.78336	0.59196	0.18738	0.39396	0.29105	0.94397	0.93127	0.88026	3.08165	16.254	1
19:9013231:10029966	2142	19	9013231	10029966	0.00011707	-0.84864	0.74526	0.36363	-0.57382	-0.035152	-0.31776	-0.85727	-0.83771	-0.58109	0.2062	0.012648	0.033753	-0.035152	1.9931	-0.26034	0.63072	0.19755	0.39608	0.45611	0.71613	0.56609	0.97196	0.75067	0.3913	0.4022	0.56118	0.83664	0.98991	0.97307	0.97196	0.046249	0.7946	0.52822	0.8434	3.61246	-4.22259	1
19:10030690:11279257	2143	19	10030690	11279257	0.00018138	0.63141	-0.50377	0.1005	-0.071972	-0.44298	0.47583	0.41924	-0.42522	-0.0057951	0.97008	0.71768	0.24749	-0.44298	2.2662	0.382	0.79916	-0.53598	0.52777	0.61442	0.91994	0.94262	0.65778	0.6342	0.67504	0.67067	0.99538	0.33201	0.47296	0.80453	0.65778	0.023437	0.70246	0.4242	0.59197	-11.3439	-2.71346	2
19:11280183:12497411	2144	19	11280183	12497411	0.00016423	-0.20766	0.65969	0.88501	0.68954	0.0021769	-0.85334	0.41711	-0.5349	-0.62673	-0.82849	-0.92452	-0.92827	0.0021769	0.60137	-0.31049	-0.69853	0.32344	0.8355	0.50946	0.37615	0.49049	0.99826	0.39347	0.6766	0.59272	0.53084	0.40739	0.35522	0.35327	0.99826	0.54759	0.75619	0.48485	0.74636	13.0697	5.83792	4
19:12500149:13903388	2145	19	12500149	13903388	0.00013701	0.67609	-0.37016	-0.2174	-0.49556	-0.46584	-0.67279	0.2097	-0.82733	-0.60744	0.42334	-0.19719	0.079336	-0.46584	-1.0358	0.11427	-0.16301	0.49948	0.49899	0.71126	0.8279	0.6202	0.64133	0.50108	0.8339	0.40805	0.54356	0.67204	0.84368	0.93677	0.64133	0.30029	0.90902	0.87051	0.61744	4.58914	9.42362	1
19:13906229:15549939	2146	19	13906229	15549939	0.00014365	-0.68936	-0.35422	-0.58808	-0.26053	-1.2422	-1.3277	-0.60403	-1.2901	-1.2625	-0.54109	-0.013431	-0.6348	-1.2422	-0.29262	0.13312	0.13676	-0.11602	0.4906	0.72317	0.55648	0.79445	0.21417	0.18427	0.54583	0.19702	0.20676	0.58845	0.98928	0.52556	0.21417	0.76981	0.89409	0.89122	0.90763	22.5816	-0.823265	5
19:15553878:16251518	2147	19	15553878	16251518	8.5208e-05	-0.11468	-0.5022	-0.59898	0.19385	0.54091	-0.41441	-0.56359	-0.67552	-0.16453	0.47535	-0.3669	0.0032943	0.54091	0.49626	0.74037	-0.11676	-0.15879	0.9087	0.61553	0.54919	0.84629	0.58857	0.67857	0.57303	0.49935	0.86931	0.63454	0.71369	0.99737	0.58857	0.61971	0.45907	0.90705	0.87384	8.11843	0.566637	1
19:16252072:17942927	2148	19	16252072	17942927	1.7015e-05	0.19379	0.22817	0.8705	0.73227	-0.61941	-0.032078	-0.49912	-1.3418	-1.107	-0.79547	-0.15608	0.13754	-0.61941	0.66257	1.2328	0.20922	-0.011214	0.84634	0.81952	0.38403	0.46401	0.53564	0.97441	0.61769	0.17965	0.26829	0.42634	0.87597	0.8906	0.53564	0.50761	0.21763	0.83428	0.99105	11.6764	-6.54482	1
19:17944900:18506666	2149	19	17944900	18506666	0.00020577	0.44908	0.86416	0.77252	0.70665	-0.2655	0.80022	-0.36674	-0.33072	-0.2877	0.39149	0.75025	-0.056507	-0.2655	0.42407	1.7542	-0.059558	-0.063362	0.65337	0.3875	0.43981	0.47978	0.79063	0.42358	0.71381	0.74085	0.77358	0.69544	0.4531	0.95494	0.79063	0.67151	0.07939	0.95251	0.94948	-17.9702	-5.72407	2
19:18506815:19873269	2150	19	18506815	19873269	0.00028889	0.20754	-0.42826	-1.1287	0.18378	-1.8474	-0.4239	-0.77247	-1.2965	-0.97169	0.20982	0.38067	0.18876	-1.8474	0.71315	-0.83616	0.70481	-0.45241	0.83559	0.66846	0.25903	0.85419	0.064683	0.67164	0.43984	0.19479	0.33121	0.83381	0.70345	0.85028	0.064683	0.47575	0.40307	0.48093	0.65097	9.82589	13.8637	1
19:19873640:20520392	2151	19	19873640	20520392	7.9119e-05	0.041194	-0.031763	-0.5317	0.067058	-1.7407	-0.56529	-0.48596	-0.69655	-0.87242	-0.12935	-0.4297	-0.65456	-1.7407	0.81415	1.8386	0.216	-0.015432	0.96714	0.97466	0.59493	0.94654	0.081743	0.57188	0.627	0.48608	0.38298	0.89708	0.66741	0.51275	0.081743	0.41556	0.06597	0.82899	0.98769	7.66983	-18.6805	1
19:20521735:20897334	2152	19	20521735	20897334	-9.9112e-06	0.024398	0.44164	-0.092573	0.038793	-0.36002	-0.90466	0.10741	-0.21422	-0.40741	-0.51458	-0.11003	-0.17623	-0.36002	-0.39152	1.5095	-0.080496	0.2658	0.98054	0.65875	0.92624	0.96906	0.71883	0.36565	0.91446	0.83038	0.68371	0.60685	0.91239	0.86011	0.71883	0.69541	0.13116	0.93584	0.79039	-8.53273	5.67387	1
19:20899284:21379157	2153	19	20899284	21379157	2.2225e-05	-0.018934	-0.096658	0.41698	-0.49561	-1.1894	-0.084711	0.5383	0.43383	0.6161	0.55267	-0.012303	0.44572	-1.1894	0.20214	0.75978	0.10381	-0.027511	0.98489	0.923	0.67669	0.62017	0.23427	0.93249	0.59037	0.66441	0.53783	0.58049	0.99018	0.6558	0.23427	0.83981	0.44739	0.91732	0.97805	-10.6078	6.95431	1
19:21379657:22036399	2154	19	21379657	22036399	0.00011364	-0.0057228	-0.88286	-0.082729	-0.95201	-1.0759	-0.039268	0.02062	0.41032	1.0389	1.2315	0.15357	-0.72073	-1.0759	-0.51997	-0.076692	-0.1344	0.27533	0.99543	0.37731	0.93407	0.34109	0.28197	0.96868	0.98355	0.68157	0.29884	0.21814	0.87795	0.47107	0.28197	0.60308	0.93887	0.89308	0.78306	-7.84488	11.9735	3
19:22037866:22803640	2155	19	22037866	22803640	-1.032e-05	-0.38579	0.44744	0.13544	-0.43875	0.10228	-0.32537	0.8299	0.093213	0.18495	0.54925	-0.17093	-0.69074	0.10228	0.41827	0.3036	-0.1235	0.041369	0.69965	0.65456	0.89226	0.66084	0.91853	0.7449	0.40659	0.92573	0.85327	0.58284	0.86428	0.48973	0.91853	0.67575	0.76143	0.90171	0.967	-7.31292	15.7176	1
19:22805247:24059424	2156	19	22805247	24059424	4.0826e-05	-0.0073187	-0.56256	0.041076	0.039499	-0.51658	-0.27155	-0.31329	0.27481	-0.075525	-0.31301	0.88846	0.062275	-0.51658	0.16018	0.66509	-0.61711	-0.27781	0.99416	0.57373	0.96724	0.96849	0.60545	0.78597	0.75406	0.78346	0.9398	0.75427	0.37429	0.95034	0.60545	0.87274	0.50599	0.53716	0.78116	-6.63636	3.73554	1
19:24059507:28555771	2157	19	24059507	28555771	5.5352e-05	-0.60324	0.44731	1.0311	1.0165	-0.65406	-0.095024	-0.038498	0.27302	0.18129	0.54973	0.18266	0.040327	-0.65406	0.052085	0.067591	0.16281	-0.72644	0.54635	0.65465	0.30248	0.30939	0.51308	0.9243	0.96929	0.78484	0.85614	0.58251	0.85506	0.96783	0.51308	0.95846	0.94611	0.87067	0.46757	-12.9389	11.9696	1
19:28556284:28917565	2158	19	28556284	28917565	5.0717e-05	-0.32808	0.0042207	0.33429	-0.09536	-0.22148	-0.010321	0.89048	1.4191	1.6621	1.8928	0.7939	0.38258	-0.22148	1.0178	-0.14694	1.1624	-0.0059491	0.74285	0.99663	0.73816	0.92403	0.82472	0.99177	0.37321	0.15587	0.096502	0.058382	0.42725	0.70203	0.82472	0.30878	0.88318	0.24506	0.99525	-4.1702	22.5993	1
19:28919792:29317148	2159	19	28919792	29317148	0.00018703	0.065672	0.44541	0.21948	1.073	0.28238	-0.63727	-1.1098	1.5509	0.98239	0.058434	-1.0302	-0.48857	0.28238	0.23302	0.726	-0.064632	0.82775	0.94764	0.65602	0.82628	0.28327	0.77765	0.52395	0.26708	0.12093	0.32591	0.9534	0.3029	0.62514	0.77765	0.81575	0.46784	0.94847	0.40781	-7.58635	16.054	1
19:29318443:30113252	2160	19	29318443	30113252	0.00014156	-0.080842	-0.36968	-0.40492	0.12718	0.60219	-0.34653	0.76336	-0.2764	-0.70824	-0.35944	-0.16536	0.76652	0.60219	1.175	0.50253	0.37564	0.82729	0.93557	0.71162	0.68554	0.8988	0.54705	0.72895	0.44525	0.78224	0.47879	0.71926	0.86866	0.44337	0.54705	0.24	0.61529	0.70719	0.40808	8.27645	0.78718	1
19:30113991:30858084	2161	19	30113991	30858084	0.00014174	-0.26361	0.23585	-0.12889	-0.88128	-1.1164	0.31923	-0.58162	-0.030296	1.0202	1.5155	0.072892	-0.42376	-1.1164	0.71918	1.1541	-0.14773	-0.48135	0.79208	0.81355	0.89745	0.37816	0.26426	0.74955	0.56083	0.97583	0.30765	0.12965	0.94189	0.67174	0.26426	0.47203	0.24845	0.88256	0.63027	-8.78511	9.70312	3
19:30858965:32136133	2162	19	30858965	32136133	8.7996e-05	0.29477	0.90355	1.3881	0.8442	-0.19622	1.204	-0.55799	0.018907	0.51061	0.43654	1.103	0.84144	-0.19622	-0.13544	1.4433	0.64329	-0.53405	0.76817	0.36624	0.1651	0.39856	0.84444	0.22858	0.57685	0.98492	0.60962	0.66245	0.27004	0.4001	0.84444	0.89227	0.14894	0.52004	0.59331	-17.979	-5.68087	2
19:32145233:33763475	2163	19	32145233	33763475	0.00026331	0.084539	-1.5751	-1.2252	-0.71552	-1.2351	-0.80338	-0.28343	-2.3922	-1.9581	-0.64901	-0.43099	-1.0653	-1.2351	0.66205	-1.2547	-0.11484	-0.33802	0.93263	0.11523	0.2205	0.47429	0.21679	0.42176	0.77685	0.016746	0.050218	0.51633	0.66647	0.28673	0.21679	0.50794	0.2096	0.90857	0.73535	22.7098	-1.02758	5
19:33764103:34067891	2164	19	33764103	34067891	0.00012945	-0.41053	-0.13196	0.61349	0.28922	-0.43432	-0.33005	-1.5708	-0.9069	-0.18076	0.0058445	-0.12579	-0.47419	-0.43432	0.19266	2.4388	-0.54583	-0.3313	0.68141	0.89501	0.53955	0.77241	0.66406	0.74136	0.11623	0.36446	0.85656	0.99534	0.8999	0.63536	0.66406	0.84722	0.014738	0.58519	0.74041	1.7052	-19.8314	1
19:34068435:35331436	2165	19	34068435	35331436	7.566e-05	-0.10734	-0.093622	-0.34655	0.16083	0.13633	-0.065966	0.5806	-0.25916	0.048593	0.65562	-0.46881	-0.69877	0.13633	0.096446	0.99528	-0.17592	-0.55576	0.91452	0.92541	0.72893	0.87223	0.89156	0.9474	0.56151	0.79551	0.96124	0.51207	0.63921	0.48469	0.89156	0.92317	0.3196	0.86035	0.57838	-7.33063	15.6836	1
19:35333176:36045772	2166	19	35333176	36045772	0.00012623	0.025799	-0.66463	-0.66216	-0.50879	-0.74436	-0.37112	0.53031	-0.16208	-0.43177	0.20205	0.65642	-0.008509	-0.74436	1.5648	1.1306	0.41933	-0.35522	0.97942	0.50629	0.50787	0.6109	0.45666	0.71055	0.5959	0.87124	0.66591	0.83988	0.51156	0.99321	0.45666	0.11762	0.25824	0.67498	0.72242	3.41414	-13.2606	1
19:36047098:37454119	2167	19	36047098	37454119	6.9771e-05	1.0852	-0.30163	-0.86919	-0.82584	0.034981	-0.47418	0.12672	0.092647	0.43526	0.31232	0.2315	0.28514	0.034981	0.58996	1.2253	-0.14981	0.40744	0.27785	0.76293	0.38474	0.4089	0.97209	0.63537	0.89916	0.92618	0.66337	0.7548	0.81693	0.77554	0.97209	0.55522	0.22046	0.88092	0.68368	-12.0134	1.06369	1
19:37455512:39370456	2168	19	37455512	39370456	0.00012623	0.42658	-0.85093	-1.7111	-1.3966	0.025525	-0.11813	-0.87184	-0.35458	-0.21992	-0.063404	0.83529	-0.47115	0.025525	0.10254	0.45272	0.38088	0.081238	0.66968	0.39481	0.087071	0.16254	0.97964	0.90597	0.3833	0.72291	0.82593	0.94944	0.40356	0.63753	0.97964	0.91833	0.65075	0.70329	0.93525	-0.318716	-8.38318	10
19:39371014:39757572	2169	19	39371014	39757572	9.08e-05	0.23671	0.44861	-0.14065	0.23129	-1.0016	-0.36476	-0.25775	-0.35312	0.18061	0.33189	-0.98491	0.20507	-1.0016	0.71717	1.5654	-0.78374	0.19865	0.81288	0.65371	0.88815	0.81709	0.31654	0.71529	0.7966	0.724	0.85667	0.73997	0.32467	0.83751	0.31654	0.47327	0.11749	0.43319	0.84254	-3.77613	6.58645	1
19:39757926:41440863	2170	19	39757926	41440863	0.00020065	0.46104	0.23359	0.38332	0.59446	-0.4689	0.42919	0.050378	-0.25758	-0.3141	0.66101	-0.33016	-0.16708	-0.4689	0.21042	0.92397	0.087486	0.17098	0.64477	0.81531	0.70148	0.5522	0.63914	0.66778	0.95982	0.79673	0.75345	0.50861	0.74128	0.86731	0.63914	0.83334	0.3555	0.93029	0.86424	-8.02731	6.18178	1
19:41442597:41841098	2171	19	41442597	41841098	1.9689e-05	-0.22748	NA	-0.49353	NA	-0.19992	1.2081	0.67686	0.06434	0.011311	0.17292	1.3477	-0.50196	-0.19992	0.72121	0.59161	0.21889	0.74547	0.82005	NA	0.62164	NA	0.84154	0.22702	0.4985	0.9487	0.99098	0.86271	0.17774	0.61569	0.84154	0.47078	0.55411	0.82674	0.45599	-18.172	0.148744	1
19:41843461:43954915	2172	19	41843461	43954915	0.00010186	-0.21476	NA	-0.30698	NA	-0.15098	0.026639	-0.2578	-0.1374	-0.33989	0.029859	0.072823	-0.015604	-0.15098	0.80294	0.43041	0.0095072	-0.34164	0.82995	NA	0.75886	NA	0.87999	0.97875	0.79656	0.89072	0.73394	0.97618	0.94195	0.98755	0.87999	0.42201	0.6669	0.99241	0.73262	-1.9617	1.14225	1
19:43956095:44880657	2173	19	43956095	44880657	0.00013469	-0.010536	NA	-0.55729	NA	0.26481	-0.9825	0.2002	-0.67895	-0.77558	-0.31075	-0.20497	-0.10605	0.26481	0.33268	-0.43212	-0.096964	-0.010118	0.99159	NA	0.57733	NA	0.79116	0.32585	0.84133	0.49717	0.438	0.75599	0.8376	0.91554	0.79116	0.73938	0.66566	0.92275	0.99193	1.81755	20.0407	1
19:44882157:45255679	2174	19	44882157	45255679	8.1512e-05	0.51156	-0.094091	-0.31561	-1.6828	-0.57075	-0.43531	0.11013	0.21804	-0.20856	0.039596	0.6408	0.53208	-0.57075	-0.3622	0.24488	-0.21324	-0.13485	0.60896	0.92504	0.7523	0.092417	0.56817	0.66334	0.91231	0.8274	0.83479	0.96842	0.52165	0.59467	0.56817	0.7172	0.80655	0.83114	0.89273	2.30104	11.5919	1
19:45259002:46433733	2175	19	45259002	46433733	0.0002563	-0.27766	0.26066	0.50393	-0.13851	-1.6735	0.95101	-0.24879	0.51412	0.93017	1.3574	0.48587	0.443	-1.6735	0.34157	0.97095	0.0024145	-0.058567	0.78128	0.79436	0.61431	0.88984	0.094232	0.3416	0.80353	0.60717	0.35228	0.17467	0.62706	0.65776	0.094232	0.73268	0.33157	0.99807	0.9533	-17.7876	9.04158	1
19:46433891:47333204	2176	19	46433891	47333204	8.2724e-05	0.12397	1.004	1.0205	0.42719	-0.37056	0.40571	-0.52496	0.58829	0.47008	0.20904	0.031682	-0.19432	-0.37056	1.1008	1.1703	0.24842	-0.086789	0.90134	0.31536	0.30751	0.66924	0.71097	0.68495	0.59961	0.55634	0.6383	0.83442	0.97473	0.84593	0.71097	0.271	0.2419	0.80381	0.93084	-14.8004	8.06722	1
19:47333497:48509893	2177	19	47333497	48509893	0.00020093	-0.043547	-0.13677	0.62392	0.65897	-0.25607	-0.15517	-0.73478	-0.88655	-0.241	0.61108	-0.77987	-0.40556	-0.25607	1.1395	1.7695	-0.50518	0.083747	0.96527	0.89121	0.53268	0.50992	0.7979	0.87669	0.46247	0.37532	0.80955	0.54115	0.43547	0.68507	0.7979	0.2545	0.076815	0.61343	0.93326	-3.07407	-14.6389	1
19:48510553:48697782	2178	19	48510553	48697782	5.0873e-05	0.29645	-0.22264	0.21449	0.085518	-0.80936	-0.17035	-0.020255	-0.83315	-0.81841	-0.64167	-0.98881	-0.52536	-0.80936	1.2105	1.2776	0.080856	0.01237	0.76689	0.82381	0.83016	0.93185	0.41831	0.86473	0.98384	0.40476	0.41312	0.52109	0.32276	0.59934	0.41831	0.22609	0.20138	0.93556	0.99013	10.9152	-11.5431	1
19:48697961:49485758	2179	19	48697961	49485758	0.0002002	-0.49573	-0.52528	-0.74265	0.25222	-1.1935	0.097045	0.26185	-0.40965	-0.30928	0.0065223	0.24865	-0.56464	-1.1935	0.77306	1.6556	0.14837	-0.33217	0.62009	0.59939	0.45769	0.80087	0.23266	0.92269	0.79344	0.68207	0.75711	0.9948	0.80363	0.57232	0.23266	0.43949	0.097803	0.88205	0.73976	8.36646	-16.3775	1
19:49491035:49923166	2180	19	49491035	49923166	7.7474e-05	0.0023941	-0.72369	-0.73913	-0.93121	0.82386	-0.41402	0.33038	-0.73918	-0.19643	-0.57166	-0.31635	-0.70526	0.82386	0.92473	2.2845	0.38873	1.088	0.99809	0.46926	0.45983	0.35174	0.41002	0.67886	0.74111	0.4598	0.84427	0.56755	0.75174	0.48065	0.41002	0.35511	0.022341	0.69748	0.27659	-9.30266	-7.73282	1
19:49925208:50774141	2181	19	49925208	50774141	8.6374e-05	0.086564	-0.12767	0.66301	0.24136	0.96711	0.78032	0.31798	-0.37711	-0.56646	-0.87535	0.85762	-0.58487	0.96711	0.83689	1.4099	0.6683	0.080602	0.93102	0.89841	0.50732	0.80928	0.33349	0.4352	0.7505	0.70609	0.57108	0.38138	0.3911	0.55863	0.33349	0.40265	0.15856	0.50394	0.93576	-15.9932	-4.45513	2
19:50774581:51331589	2182	19	50774581	51331589	0.00018312	-1.257	-0.063836	-0.77241	-0.73629	-0.70776	0.86977	0.38501	-0.55537	-0.38381	0.25152	0.69038	1.086	-0.70776	1.231	1.3564	1.1309	-0.28554	0.20875	0.9491	0.43987	0.46156	0.47909	0.38443	0.70023	0.57864	0.70112	0.80141	0.48995	0.27748	0.47909	0.21831	0.17496	0.25811	0.77523	-12.5752	-3.81156	2
19:51332061:52216563	2183	19	51332061	52216563	2.3928e-05	0.038301	0.026678	-0.32313	0.082295	0.61937	-0.24898	0.10663	0.3918	0.68985	0.67034	-0.39765	-0.16512	0.61937	0.79457	1.6639	0.18589	0.22144	0.96945	0.97872	0.74659	0.93441	0.53567	0.80337	0.91508	0.69521	0.49029	0.50264	0.69089	0.86885	0.53567	0.42687	0.096136	0.85253	0.82475	-23.2602	-2.33709	2
19:52217405:52604625	2184	19	52217405	52604625	6.0109e-05	-0.14917	0.19652	0.54951	0.32125	-0.60916	-0.61563	-0.20292	-0.24104	-0.40623	0.24108	-1.4721	0.065339	-0.60916	-0.56753	0.92065	0.96385	0.21232	0.88142	0.84421	0.58265	0.74802	0.54242	0.53814	0.8392	0.80953	0.68457	0.80949	0.14098	0.9479	0.54242	0.57036	0.35723	0.33512	0.83186	15.7385	-2.45323	1
19:52606936:53107086	2185	19	52606936	53107086	-1.0638e-05	-0.13497	-0.81176	-1.0601	0.098067	0.17701	0.25072	0.2246	0.27289	0.43965	0.36123	0.4909	-0.040281	0.17701	1.7702	0.82923	0.28344	0.39132	0.89263	0.41693	0.28911	0.92188	0.8595	0.80203	0.82229	0.78494	0.66019	0.71792	0.6235	0.96787	0.8595	0.076692	0.40697	0.77684	0.69556	-22.4721	-7.23816	11
19:53107937:53537923	2186	19	53107937	53537923	0.00014876	-0.11419	0.63619	-0.4885	-0.30838	-0.71118	0.66135	-0.65537	0.24424	0.18596	0.38727	-0.17322	0.11162	-0.71118	1.0389	-0.10895	0.3927	-0.16728	0.90909	0.52465	0.6252	0.75779	0.47697	0.50839	0.51223	0.80704	0.85247	0.69855	0.86248	0.91113	0.47697	0.29884	0.91324	0.69454	0.86715	-16.497	12.96	9
19:53538505:53899797	2187	19	53538505	53899797	0.00014343	0.27037	-0.049609	-0.1839	-0.66663	-0.84166	-0.077042	-0.27102	0.089719	0.0066006	0.27016	0.14273	0.66837	-0.84166	-1.668	-1.3621	-0.36204	0.30252	0.78688	0.96043	0.85409	0.50501	0.39998	0.93859	0.78637	0.92851	0.99473	0.78703	0.88651	0.5039	0.39998	0.095322	0.17315	0.71732	0.76225	6.87771	14.3907	1
19:53899873:54098997	2188	19	53899873	54098997	4.855e-05	-0.017998	-0.51285	-0.42398	-0.15421	-0.010214	0.13151	-0.58113	-0.30557	-0.12568	0.3276	0.071408	-0.32535	-0.010214	0.99868	1.5322	0.83745	-0.17702	0.98564	0.60806	0.67158	0.87745	0.99185	0.89537	0.56115	0.75993	0.89999	0.74321	0.94307	0.74491	0.99185	0.31795	0.12547	0.40234	0.85949	-4.26774	-11.8526	1
19:54099626:54702450	2189	19	54099626	54702450	6.557e-05	-0.045153	0.10132	-0.36767	0.50987	-1.6915	-1.0695	-0.5244	-0.87925	-1.4816	-0.68401	-0.92115	0.18854	-1.6915	0.46122	0.83505	0.42548	0.60356	0.96399	0.9193	0.71312	0.61014	0.090743	0.28483	0.6	0.37927	0.13844	0.49397	0.35697	0.85045	0.090743	0.64464	0.40369	0.67048	0.54614	12.6488	-13.2497	1
19:54704266:55174498	2190	19	54704266	55174498	7.0399e-05	0.069886	-0.28561	0.12898	0.72555	0.013431	0.075439	0.051647	-0.74818	-0.81858	-0.30958	-0.38274	-0.16643	0.013431	0.66832	1.8136	-0.76245	-0.54732	0.94428	0.77518	0.89737	0.46811	0.98928	0.93987	0.95881	0.45435	0.41303	0.75688	0.70191	0.86782	0.98928	0.50393	0.06974	0.44579	0.58416	-3.6017	-14.8357	1
19:55175009:55791380	2191	19	55175009	55791380	8.2749e-05	0.14927	-0.26418	0.20274	0.27657	-0.70326	-0.71676	0.29662	0.081207	0.10515	0.39301	-0.96211	-0.28205	-0.70326	0.88077	0.74224	-0.159	-0.31647	0.88134	0.79164	0.83934	0.78211	0.48189	0.47352	0.76676	0.93528	0.91625	0.69432	0.33599	0.7779	0.48189	0.37844	0.45794	0.87367	0.75164	-5.04638	8.87443	1
19:55794266:56364684	2192	19	55794266	56364684	7.8758e-05	0.67781	-0.51362	-0.11819	-0.7915	-0.36238	-0.22602	-0.2298	0.6618	0.30086	0.48683	-0.21954	-0.40619	-0.36238	0.29836	-0.42736	0.23587	-0.92439	0.49789	0.60752	0.90592	0.42865	0.71707	0.82118	0.81825	0.5081	0.76352	0.62638	0.82623	0.68461	0.71707	0.76543	0.66912	0.81353	0.35528	-3.15301	13.0537	1
19:56365323:56898342	2193	19	56365323	56898342	0.00012635	-0.16102	-0.46146	-0.3641	0.43952	0.061961	0.085739	0.024794	0.15331	-0.0024447	0.21934	0.25114	0.20991	0.061961	-0.08959	-0.082937	-0.15128	0.46909	0.87208	0.64447	0.71578	0.66029	0.95059	0.93167	0.98022	0.87816	0.99805	0.82638	0.8017	0.83374	0.95059	0.92861	0.9339	0.87975	0.639	-3.59186	19.2128	1
19:56898853:57950377	2194	19	56898853	57950377	-2.1296e-06	0.020123	-0.19977	0.34026	-0.71625	-0.16901	-0.56283	-1.1152	-0.4981	0.021172	0.022235	-0.052989	-0.27267	-0.16901	0.44369	0.45549	0.57872	0.68782	0.98395	0.84166	0.73366	0.47384	0.86579	0.57355	0.26477	0.61841	0.98311	0.98226	0.95774	0.78511	0.86579	0.65727	0.64876	0.56278	0.49157	7.57179	5.85075	1
19:57952035:58531715	2195	19	57952035	58531715	-5.0248e-05	-0.16446	-0.079723	0.1413	0.53634	-0.29492	0.87413	0.010351	0.01504	-0.095052	0.18127	0.54714	0.26067	-0.29492	0.39227	0.90825	0.31006	0.1495	0.86937	0.93646	0.88763	0.59173	0.76805	0.38205	0.99174	0.988	0.92427	0.85616	0.58428	0.79435	0.76805	0.69486	0.36375	0.75652	0.88116	-16.6917	-1.34683	1
19:58532756:59118784	2196	19	58532756	59118784	0.00019249	-0.032351	-0.72214	-0.65986	-0.81107	-1.25	-1.812	-1.0928	-0.86278	-2.0197	-0.80628	-0.38944	-0.12988	-1.25	-1.862	-0.36479	0.55984	0.52302	0.97419	0.47021	0.50934	0.41732	0.21129	0.069985	0.27447	0.38826	0.04341	0.42008	0.69695	0.89666	0.21129	0.062596	0.71526	0.57559	0.60096	22.2919	1.18002	5
20:61098:245662	2197	20	61098	245662	-7.601e-06	0.21273	-0.31174	-0.75768	0.079721	-0.85543	0.37938	-0.46791	-0.47094	-0.82221	0.52349	0.57004	0.39298	-0.85543	0.14366	1.2563	-0.4267	-0.42022	0.83154	0.75524	0.44864	0.93646	0.39231	0.70441	0.63985	0.63768	0.41096	0.60064	0.56865	0.69433	0.39231	0.88577	0.20902	0.6696	0.67432	-3.79717	1.15448	1
20:246392:887800	2198	20	246392	887800	8.7598e-05	0.18885	-0.16117	-0.34704	0.10073	-0.47939	-0.46729	-0.10772	0.20091	0.72871	0.95337	-0.22766	0.70326	-0.47939	0.74702	0.95526	-0.22446	1.311	0.85021	0.87196	0.72856	0.91977	0.63166	0.64029	0.91422	0.84077	0.46618	0.3404	0.81991	0.4819	0.63166	0.45505	0.33945	0.8224	0.18986	-11.7844	1.30412	1
20:888523:1445821	2199	20	888523	1445821	9.6495e-05	-0.19912	-0.16224	0.10848	-1.0867	-0.60255	-0.18068	-0.36927	-0.1606	-0.89561	-0.62139	-0.5722	-0.69428	-0.60255	0.89784	-0.27214	-0.13401	-0.0042507	0.84217	0.87112	0.91361	0.27718	0.54681	0.85661	0.71193	0.87241	0.37046	0.53434	0.56718	0.48751	0.54681	0.36927	0.78552	0.8934	0.99661	11.0419	8.26073	1
20:1446580:1897442	2200	20	1446580	1897442	3.4964e-05	0.14637	0.1506	-0.31503	0.12903	0.39879	-0.74439	-0.17564	0.6837	0.14052	-0.83008	-0.84624	-0.39243	0.39879	-0.4347	0.24732	-0.84104	-0.68854	0.88363	0.88029	0.75274	0.89734	0.69005	0.45664	0.86058	0.49416	0.88825	0.40649	0.39742	0.69474	0.69005	0.66378	0.80466	0.40033	0.49111	-3.40152	15.3037	1
20:1899473:3081680	2201	20	1899473	3081680	0.00011483	0.28462	-0.023947	0.26799	0.054407	-0.92661	0.32576	-1.194	-0.7734	-0.44883	-0.066935	0.13671	-0.42531	-0.92661	0.55258	2.1517	-0.40581	-0.57158	0.77594	0.98089	0.78871	0.95661	0.35413	0.74461	0.23246	0.43929	0.65355	0.94663	0.89126	0.67061	0.35413	0.58055	0.031421	0.68488	0.56761	1.69107	-19.8594	1
20:3083151:3655085	2202	20	3083151	3655085	0.00013589	-0.36043	-0.56059	0.35862	0.56829	0.40651	0.29976	-0.047101	-0.65822	-0.45308	-1.1691	0.61697	0.28898	0.40651	1.8833	1.5567	-0.27464	1.262	0.71852	0.57508	0.71988	0.56984	0.68436	0.76436	0.96243	0.5104	0.65049	0.24237	0.53726	0.7726	0.68436	0.059662	0.11955	0.7836	0.20694	5.03187	-5.48917	1
20:3655943:4051325	2203	20	3655943	4051325	0.00014881	-0.65686	-0.70649	-0.13062	-0.3952	-0.83523	-1.5828	-0.0093281	-0.63183	0.26666	0.79589	-1.442	-0.15955	-0.83523	-1.682	1.5022	-0.67416	-0.2312	0.51127	0.47988	0.89608	0.69269	0.40359	0.11346	0.99256	0.5275	0.78973	0.4261	0.14929	0.87323	0.40359	0.092568	0.13304	0.50021	0.81716	-9.44334	6.05974	1
20:4053020:4701211	2204	20	4053020	4701211	5.8235e-05	-0.6715	-0.30062	-0.64806	0.010433	-1.3371	-0.32027	-0.85852	-1.0448	-0.41886	0.011847	-0.04592	-0.70608	-1.3371	0.8906	0.4507	-0.24349	-0.17611	0.5019	0.76371	0.51695	0.99168	0.18118	0.74877	0.39061	0.29612	0.67532	0.99055	0.96337	0.48014	0.18118	0.37314	0.6522	0.80763	0.86021	3.05367	7.34456	1
20:4701706:5304961	2205	20	4701706	5304961	4.054e-05	0.20711	-0.34799	-0.17098	-0.46344	-1.0473	0.018602	-0.33728	0.44475	-0.10581	-0.44062	-0.12031	0.069153	-1.0473	0.39312	2.0696	0.33105	-1.1511	0.83592	0.72785	0.86424	0.64305	0.29497	0.98516	0.73591	0.6565	0.91574	0.65949	0.90424	0.94487	0.29497	0.69423	0.038486	0.74061	0.24968	10.5765	-14.3535	1
20:5305400:6636139	2206	20	5305400	6636139	0.00013406	-0.099942	-0.92117	-0.85164	0.59392	-0.26639	0.09768	0.13589	-0.53777	-0.30671	-0.38007	0.28631	-0.054591	-0.26639	-1.139	0.40032	-0.28993	-0.87926	0.92039	0.35696	0.39441	0.55256	0.78994	0.92219	0.89191	0.59074	0.75906	0.7039	0.77464	0.95646	0.78994	0.25472	0.68892	0.77187	0.37926	0.911551	16.6617	1
20:6637234:7065163	2207	20	6637234	7065163	-3.167e-05	-0.21828	-0.28819	-0.41695	-0.30239	-0.19862	-0.56146	-0.086368	-0.043199	-0.12525	0.25922	-0.83395	0.24118	-0.19862	1.1639	0.52471	0.34061	0.6255	0.82721	0.7732	0.67671	0.76235	0.84256	0.57448	0.93117	0.96554	0.90033	0.79546	0.40431	0.80942	0.84256	0.24448	0.59978	0.7334	0.53165	4.60435	-11.2765	1
20:7066818:8600105	2208	20	7066818	8600105	0.00014245	0.067883	0.19481	-0.067553	-0.19759	-0.2963	0.66094	0.38112	0.13341	0.0029206	-0.63733	0.48977	-1.1958	-0.2963	0.23946	0.93781	0.16374	-0.60936	0.94588	0.84554	0.94614	0.84337	0.767	0.50865	0.70311	0.89387	0.99767	0.52391	0.6243	0.23178	0.767	0.81075	0.34834	0.86993	0.54228	-5.97225	2.47969	1
20:8601114:8881586	2209	20	8601114	8881586	4.6646e-05	-0.96995	-0.26497	-0.31269	-0.00067246	-0.35767	-0.039018	-0.43409	0.002408	0.10381	-0.29094	-0.67	-1.3431	-0.35767	1.3004	1.6259	0.18162	-0.18199	0.33207	0.79103	0.75452	0.99946	0.72059	0.96888	0.66422	0.99808	0.91732	0.7711	0.50286	0.17924	0.72059	0.19345	0.10396	0.85588	0.85559	-1.87549	-17.4368	1
20:8884009:9745450	2210	20	8884009	9745450	0.00010488	-0.43311	0.0058059	-1.1829	0.045736	-0.20546	-0.030197	0.1101	-0.14572	0.20498	0.09553	-0.21135	-0.53805	-0.20546	0.78579	0.19758	0.23042	-0.28505	0.66493	0.99537	0.23684	0.96352	0.83721	0.97591	0.91233	0.88414	0.83759	0.92389	0.83261	0.59054	0.83721	0.43199	0.84337	0.81776	0.77561	-3.22666	13.1113	1
20:9746345:11013570	2211	20	9746345	11013570	7.3856e-05	-0.34256	-0.34672	-0.70755	0.05496	-1.2751	-0.16149	-0.91023	-1.3685	-1.0287	-0.72092	-0.092194	-0.11789	-1.2751	-0.27653	0.054204	0.06252	0.19135	0.73193	0.7288	0.47922	0.95617	0.20228	0.87171	0.3627	0.17117	0.30362	0.47096	0.92654	0.90616	0.20228	0.78214	0.95677	0.95015	0.84825	22.5688	-0.874401	5
20:11014704:11534388	2212	20	11014704	11534388	1.8539e-05	-0.055469	-0.0046968	-0.5021	-0.15596	-1.0268	-0.84928	-0.056744	-0.35665	-0.47591	-1.1093	-0.80671	0.71986	-1.0268	1.2697	1.7797	0.5195	-0.025106	0.95576	0.99625	0.61559	0.87607	0.30451	0.39573	0.95475	0.72135	0.63414	0.26728	0.41983	0.47161	0.30451	0.20419	0.075131	0.60341	0.97997	13.1518	-16.9729	1
20:11534488:12153352	2213	20	11534488	12153352	4.1432e-05	-0.067493	-0.21693	-0.99286	-0.36989	-1.3466	-0.32939	0.18256	-0.23672	-0.15234	0.45406	0.17331	0.067826	-1.3466	0.54685	1.3325	0.076454	-0.67492	0.94619	0.82826	0.32078	0.71146	0.17809	0.74186	0.85514	0.81287	0.87892	0.64979	0.86241	0.94592	0.17809	0.58448	0.18269	0.93906	0.49973	8.38358	-16.3405	1
20:12153396:13199755	2214	20	12153396	13199755	0.00013992	-0.24809	-0.44883	-0.7413	-1.2464	-0.12655	-0.37613	-0.13269	-1.2653	-1.6229	-0.37238	0.010293	0.16708	-0.12655	-0.1965	-0.6462	0.51899	0.37402	0.80406	0.65356	0.45851	0.21261	0.89929	0.70682	0.89444	0.20578	0.10461	0.70961	0.99179	0.86731	0.89929	0.84422	0.51815	0.60376	0.70839	17.2503	3.70369	1
20:13201177:13666198	2215	20	13201177	13666198	6.3776e-05	0.14336	-0.1763	0.041272	-0.45664	-1.5102	-0.52589	-0.35234	0.00054428	0.64488	1.0273	-0.15215	-0.34212	-1.5102	0.73791	1.9983	-0.47701	-0.597	0.88601	0.86006	0.96708	0.64793	0.13099	0.59896	0.72458	0.99957	0.519	0.30429	0.87907	0.73226	0.13099	0.46057	0.045686	0.63336	0.5505	-8.79983	9.66774	3
20:13670311:14929217	2216	20	13670311	14929217	4.609e-05	0.0055722	-0.16377	-0.68187	0.40666	-0.32198	0.24021	-0.45883	-0.83947	-0.65395	-0.068876	-0.59784	-0.30672	-0.32198	0.43733	1.1836	-0.62813	0.6343	0.99555	0.86991	0.49532	0.68426	0.74746	0.81017	0.64635	0.4012	0.51314	0.94509	0.54995	0.75906	0.74746	0.66188	0.23658	0.52992	0.52589	7.58583	-4.57186	1
20:14929326:15147150	2217	20	14929326	15147150	0.00018897	1.0573	-1.8037	-1.1336	0.49853	-0.87075	-0.12185	-0.38092	-1.608	-0.6023	-1.1144	-0.89409	-0.40646	-0.87075	1.7437	2.3516	0.53295	-1.2948	0.29037	0.071275	0.25696	0.61811	0.38389	0.90302	0.70327	0.10783	0.54698	0.2651	0.37127	0.6844	0.38389	0.081207	0.018694	0.59407	0.1954	12.9405	-16.7753	1
20:15148231:16150464	2218	20	15148231	16150464	0.00014904	0.076657	-0.064262	0.10157	-0.17999	-0.70087	-0.049974	-0.37281	-0.77534	-0.19752	0.18402	0.012231	0.19694	-0.70087	0.22123	3.0817	-0.099905	-0.031293	0.9389	0.94876	0.9191	0.85716	0.48338	0.96014	0.70929	0.43814	0.84342	0.854	0.99024	0.84387	0.48338	0.82491	0.0020583	0.92042	0.97504	1.6704	-19.8478	1
20:16151566:17449361	2219	20	16151566	17449361	0.00012083	0.52337	0.32637	0.12039	0.63927	-0.56504	0.1464	-0.51991	-0.54831	-0.76046	-1.0583	0.66372	0.26507	-0.56504	0.10759	0.33717	0.19704	0.29975	0.60072	0.74415	0.90417	0.52265	0.57205	0.88361	0.60313	0.58348	0.44698	0.28991	0.50687	0.79096	0.57205	0.91432	0.73599	0.8438	0.76437	0.943604	4.86997	1
20:17449713:17905102	2220	20	17449713	17905102	0.00014038	-0.25432	-0.74926	-0.93701	-1.0728	-0.63245	-0.099348	0.6482	-1.0033	-1.0872	-1.3277	0.16977	-0.052853	-0.63245	2.1692	2.4855	0.44053	0.47497	0.79925	0.4537	0.34875	0.28337	0.52709	0.92086	0.51685	0.3157	0.27695	0.18429	0.86519	0.95785	0.52709	0.030069	0.012936	0.65955	0.63481	12.8891	-16.782	1
20:17906490:18896415	2221	20	17906490	18896415	9.9539e-05	-0.071859	0.39938	0.48196	1.1913	-0.94644	0.5441	0.39781	-0.59121	0.49997	1.169	0.25245	0.42762	-0.94644	0.51331	0.65881	0.92595	-0.53206	0.94271	0.68961	0.62984	0.23355	0.34392	0.58637	0.69077	0.55438	0.6171	0.24241	0.80069	0.66893	0.34392	0.60773	0.51002	0.35447	0.59469	-6.20156	7.43517	1
20:18896895:19707457	2222	20	18896895	19707457	0.000282	0.53782	0.14008	-0.11015	-0.7659	-0.96202	-1.4416	1.0179	0.16025	-0.44885	0.46543	-1.2553	-0.31449	-0.96202	0.16398	-0.55623	-0.50685	0.28791	0.5907	0.8886	0.91229	0.44374	0.33604	0.14941	0.3087	0.87268	0.65354	0.64162	0.20937	0.75315	0.33604	0.86975	0.57805	0.61226	0.77342	-9.6878	12.5362	3
20:19708351:21676556	2223	20	19708351	21676556	0.00012984	0.1802	0.28851	-0.085465	0.49461	0.94138	0.94702	-0.58727	0.35306	0.029092	-0.18759	0.20916	-0.2759	0.94138	0.13122	-0.65681	-0.23411	0.11457	0.85699	0.77296	0.93189	0.62088	0.34651	0.34363	0.55702	0.72404	0.97679	0.8512	0.83432	0.78262	0.34651	0.8956	0.5113	0.8149	0.90878	-10.767	19.0629	1
20:21679930:22779512	2224	20	21679930	22779512	0.00015309	0.7636	0.89597	-0.15911	0.73008	-0.5863	0.69317	-0.25797	-0.20367	0.079059	-0.42354	0.91085	-0.39458	-0.5863	1.1146	-0.2403	-0.70695	-1.4383	0.44511	0.37027	0.87358	0.46534	0.55767	0.4882	0.79643	0.83861	0.93699	0.6719	0.36238	0.69316	0.55767	0.26504	0.81009	0.4796	0.15036	-2.28429	8.56729	1
20:22779865:23568490	2225	20	22779865	23568490	2.494e-05	0.36082	-0.90078	-0.70028	-0.75201	-0.5241	-0.15333	0.11151	-0.31123	-0.34857	-0.56579	0.010412	0.10919	-0.5241	0.0022964	0.65478	0.82599	-1.2036	0.71823	0.36771	0.48375	0.45205	0.60021	0.87814	0.91121	0.75562	0.72741	0.57154	0.99169	0.91305	0.60021	0.99817	0.51261	0.40881	0.22874	0.155151	11.9354	1
20:23568495:24053655	2226	20	23568495	24053655	8.0124e-05	0.12885	-0.3743	-0.424	-0.029836	0.53873	0.61342	-0.030684	-0.29019	-0.81097	-1.0183	0.1169	-0.34052	0.53873	0.90884	-0.071732	0.27238	0.7831	0.89748	0.70818	0.67157	0.9762	0.59007	0.5396	0.97552	0.77167	0.41738	0.30853	0.90694	0.73346	0.59007	0.36343	0.94282	0.78533	0.43357	5.67359	-2.4734	1
20:24054931:25019099	2227	20	24054931	25019099	0.00025883	-0.55374	-0.59455	-1.5964	-0.67777	-1.4328	0.81362	0.80226	-0.74462	-0.17289	0.56052	0.42597	-0.55904	-1.4328	1.0495	1.7235	0.50388	-0.40142	0.57976	0.55215	0.11039	0.49792	0.15192	0.41586	0.4224	0.4565	0.86274	0.57512	0.67013	0.57613	0.15192	0.29393	0.084802	0.61435	0.68811	8.32823	-16.4294	1
20:25020047:26319418	2228	20	25020047	26319418	0.00027898	-0.81205	-0.13888	-1.0947	-1.0187	-0.93326	0.60396	0.99615	-0.77387	-0.20372	0.99508	-0.30205	-0.11376	-0.93326	1.6455	1.1216	0.25935	-0.85296	0.41676	0.88954	0.27365	0.30835	0.35069	0.54587	0.31918	0.43901	0.83858	0.3197	0.76262	0.90943	0.35069	0.099869	0.26202	0.79536	0.39368	3.37282	-13.347	1
20:26319535:30570889	2229	20	26319535	30570889	1.8669e-05	-0.31312	0.23169	0.18006	0.12534	-0.34928	0.86713	0.24681	-0.47706	0.30187	0.64598	0.9708	0.10798	-0.34928	1.2798	1.304	0.80968	-0.23866	0.75419	0.81678	0.85711	0.90025	0.72688	0.38587	0.80506	0.63332	0.76275	0.51829	0.33165	0.91401	0.72688	0.20062	0.19222	0.41813	0.81137	-12.4397	-3.67916	2
20:30574455:31613985	2230	20	30574455	31613985	7.1037e-05	-0.16633	-0.041682	0.089167	-0.198	-0.93739	-0.17847	0.0096004	-0.15467	-0.31558	-0.48869	-0.88764	0.10239	-0.93739	0.60215	1.2854	0.44263	0.55748	0.8679	0.96675	0.92895	0.84305	0.34856	0.85835	0.99234	0.87708	0.75232	0.62506	0.37473	0.91844	0.34856	0.54708	0.19864	0.65803	0.5772	10.8838	-11.5354	1
20:31615242:33883015	2231	20	31615242	33883015	0.00011549	0.20078	-0.53861	0.53299	-0.61433	0.0042111	-0.98758	-0.39413	-0.62307	-0.57767	-0.7024	-0.11984	-0.82185	0.0042111	0.32065	1.9214	0.12063	-0.18222	0.84087	0.59016	0.59404	0.539	0.99664	0.32336	0.69348	0.53324	0.56349	0.48243	0.90461	0.41116	0.99664	0.74848	0.054678	0.90398	0.85541	12.2932	-8.92915	1
20:33885155:34891416	2232	20	33885155	34891416	0.00014414	-0.58413	0.4935	0.50908	0.4535	-0.27063	-0.8395	-0.16646	-1.3252	-0.50352	-0.047072	-0.96919	0.38198	-0.27063	-0.46505	0.68458	-0.43807	-0.98273	0.55914	0.62166	0.6107	0.65019	0.78668	0.40119	0.8678	0.18512	0.6146	0.96246	0.33245	0.70248	0.78668	0.6419	0.49361	0.66133	0.32574	16.3405	7.64453	1
20:34892880:35892530	2233	20	34892880	35892530	6.4993e-05	-0.48382	0.94742	1.189	0.27248	-1.2848	1.06	0.57647	0.25941	0.90992	0.27477	0.29084	-0.036651	-1.2848	0.58949	-0.47567	0.25986	-0.339	0.62852	0.34342	0.23444	0.78525	0.19885	0.28917	0.5643	0.79532	0.36286	0.78349	0.77117	0.97076	0.19885	0.55553	0.63431	0.79497	0.73461	-12.9179	12.0041	1
20:35899774:36904375	2234	20	35899774	36904375	1.5619e-05	0.0668	-0.043811	0.07135	0.11547	-0.48362	-0.68289	0.30681	-0.40469	-0.2476	-0.46632	-0.23657	-0.7784	-0.48362	-0.13981	0.61685	-1.0252	1.4842	0.94674	0.96506	0.94312	0.90808	0.62866	0.49467	0.75899	0.6857	0.80444	0.64099	0.81299	0.43634	0.62866	0.88881	0.53733	0.30526	0.13777	5.6783	5.05731	1
20:36905894:37875045	2235	20	36905894	37875045	0.00016104	-0.36133	-0.51453	-0.073267	-0.57953	-1.5738	-0.048501	-0.40341	-0.87582	-1.2053	0.33702	0.36999	-0.044585	-1.5738	0.99992	2.4743	0.65312	-0.47915	0.71785	0.60688	0.94159	0.56223	0.11554	0.96132	0.68665	0.38113	0.2281	0.7361	0.71139	0.96444	0.11554	0.31735	0.01335	0.51368	0.63183	7.65665	-18.737	1
20:37875309:38431408	2236	20	37875309	38431408	0.00020622	-0.15207	1.6748	1.6529	0.89623	0.84781	0.041138	-0.8466	-1.1455	-1.1061	-0.72103	-0.41846	0.19976	0.84781	0.27757	0.18847	0.23246	-0.28605	0.87913	0.093979	0.098353	0.37013	0.39655	0.96719	0.39722	0.25199	0.26868	0.47089	0.67561	0.84167	0.39655	0.78134	0.85051	0.81618	0.77484	-3.47663	-4.85014	1
20:38435302:39453533	2237	20	38435302	39453533	-2.4076e-05	0.22981	0.52	0.86526	0.29998	-0.27082	0.69163	0.07194	0.47746	0.0059704	-0.14305	0.2862	0.31575	-0.27082	0.76937	1.7963	0.1255	-1.094	0.81824	0.60306	0.3869	0.7642	0.78653	0.48917	0.94265	0.63303	0.99524	0.88625	0.77473	0.75219	0.78653	0.44168	0.072449	0.90013	0.27397	-18.0163	-5.55466	2
20:39455778:40584825	2238	20	39455778	40584825	7.1155e-05	-0.17984	-1.1113	0.26928	0.19651	-0.73595	0.20621	-0.097792	0.69059	1.1273	1.0299	0.43785	0.16899	-0.73595	0.35807	1.1239	-0.48505	0.39923	0.85727	0.26646	0.78771	0.84421	0.46176	0.83663	0.9221	0.48982	0.25961	0.30305	0.66149	0.86581	0.46176	0.72029	0.26105	0.62764	0.68973	-19.3079	7.60885	1
20:40585126:41194048	2239	20	40585126	41194048	9.7289e-05	-0.65117	-0.018249	0.0016801	-0.3208	-1.0651	0.60125	0.44624	-0.43202	0.77437	1.3224	0.81355	-0.39656	-1.0651	1.198	2.2041	-0.14624	-1.6573	0.51494	0.98544	0.99866	0.74836	0.28685	0.54767	0.65542	0.66573	0.43871	0.18605	0.4159	0.69169	0.28685	0.23092	0.027519	0.88373	0.097456	-8.82286	9.61476	3
20:41195111:42188284	2240	20	41195111	42188284	0.00028614	0.046065	-0.6929	-0.79362	0.82888	-0.88158	-0.64154	-1.0509	-2.5932	-2.2648	-0.93768	-0.50781	-0.64364	-0.88158	0.25499	-0.022626	-0.17256	0.68241	0.96326	0.48837	0.42742	0.40717	0.378	0.52117	0.2933	0.0095077	0.023524	0.34841	0.61159	0.51981	0.378	0.79873	0.98195	0.863	0.49498	16.6968	3.01711	1
20:42188914:43257406	2241	20	42188914	43257406	8.0763e-05	-0.32877	0.069567	-1.0682	-0.33728	0.083924	0.26473	-0.11302	-0.29093	-0.17117	-0.045357	0.38353	0.67747	0.083924	0.41251	-0.026498	-0.052817	-0.59753	0.74233	0.94454	0.28542	0.73591	0.93312	0.79122	0.91001	0.77111	0.86409	0.96382	0.70133	0.49811	0.93312	0.67996	0.97886	0.95788	0.55015	-1.53691	15.9365	1
20:43259306:44960236	2242	20	43259306	44960236	0.00011921	-0.16169	-0.72705	-1.1547	-0.59549	-0.91163	-1.3531	-0.83634	-2.4303	-1.6265	0.068488	-1.0566	0.016113	-0.91163	0.01927	0.94792	0.47204	0.18807	0.87155	0.46719	0.24821	0.55152	0.36196	0.17603	0.40296	0.015087	0.10384	0.9454	0.29067	0.98714	0.36196	0.98463	0.34317	0.6369	0.85082	22.9534	-7.14038	5
20:44960997:45649369	2243	20	44960997	45649369	0.00018513	-0.39757	-0.31484	0.27184	-0.34838	1.0831	0.65171	-1.5063	-1.261	-1.5994	-1.9892	0.89174	0.57663	1.0831	0.86074	0.69954	0.089757	-0.62539	0.69095	0.75288	0.78575	0.72755	0.27877	0.51459	0.132	0.20731	0.10974	0.046677	0.37253	0.56419	0.27877	0.38938	0.48422	0.92848	0.53172	4.52539	-3.90932	1
20:45650139:46540102	2244	20	45650139	46540102	8.6449e-05	-0.12735	0.14006	0.094151	0.59264	-1.1185	1.4831	0.49847	1.3252	1.5242	0.52759	0.93748	-0.29338	-1.1185	0.33882	1.1205	-0.57672	0.59182	0.89866	0.88861	0.92499	0.55342	0.26336	0.13806	0.61815	0.18511	0.12745	0.59778	0.34851	0.76923	0.26336	0.73474	0.2625	0.56413	0.55397	-18.0555	8.95412	1
20:46540587:48080850	2245	20	46540587	48080850	0.00019848	0.15306	0.16205	0.0020906	0.4695	0.95564	-0.48426	-1.2763	-1.4721	-1.5113	-0.79538	-0.159	0.16857	0.95564	1.904	-0.48819	-0.10878	-0.22968	0.87835	0.87126	0.99833	0.63871	0.33926	0.6282	0.20186	0.14098	0.13072	0.4264	0.87367	0.86613	0.33926	0.056909	0.62541	0.91338	0.81834	3.95958	-4.30035	1
20:48081983:48655016	2246	20	48081983	48655016	0.00017466	0.15025	0.021577	-0.40348	0.24762	-0.75671	1.7225	-0.070029	0.59585	1.3854	0.92077	2.1546	0.53536	-0.75671	2.0755	1.4389	-0.25123	0.13485	0.88056	0.98279	0.68659	0.80443	0.44923	0.084971	0.94417	0.55128	0.16592	0.35717	0.031195	0.5924	0.44923	0.037945	0.15018	0.80163	0.89273	-20.7216	-9.8478	2
20:48658113:49385779	2247	20	48658113	49385779	6.855e-05	0.020304	-0.86825	-1.2779	0.025073	-0.2606	-0.16166	0.2258	-0.33665	-0.070748	-0.17156	-0.47232	0.062697	-0.2606	1.4741	-1.2158	1.1992	-0.26747	0.9838	0.38526	0.20129	0.98	0.7944	0.87157	0.82135	0.73638	0.9436	0.86378	0.6367	0.95001	0.7944	0.14047	0.22404	0.23046	0.78911	3.59477	20.8804	1
20:49387520:49945761	2248	20	49387520	49945761	0.00020248	-0.74915	-0.32546	-0.10271	0.22452	-1.582	-0.12624	0.5802	-0.14889	0.093846	0.43639	0.2396	-0.78746	-1.582	2.1226	0.95019	0.39056	-0.22708	0.45377	0.74484	0.9182	0.82235	0.11364	0.89954	0.56178	0.88164	0.92523	0.66255	0.81064	0.43101	0.11364	0.03379	0.34202	0.69612	0.82036	-11.1792	-2.66573	2
20:49948016:50633472	2249	20	49948016	50633472	5.7047e-05	0.40427	-0.91025	-1.466	-0.61249	-0.18841	-0.39945	-0.82401	-1.627	-1.7919	-1.1896	0.52209	-0.24201	-0.18841	0.55046	0.80558	1.0727	0.42622	0.68601	0.36269	0.14266	0.54021	0.85055	0.68956	0.40993	0.10373	0.073142	0.23419	0.60161	0.80877	0.85055	0.58201	0.42049	0.28343	0.66995	14.3015	-8.65865	1
20:50635347:51389135	2250	20	50635347	51389135	0.00017899	-0.20406	-0.17732	-0.7729	-0.47369	-1.3065	0.18573	-0.11236	-0.69718	-1.1528	-0.63096	0.30634	-0.58704	-1.3065	-0.34923	0.30957	0.86355	1.4511	0.83831	0.85926	0.43958	0.63572	0.19139	0.85265	0.91054	0.48569	0.249	0.52807	0.75935	0.55718	0.19139	0.72692	0.75689	0.38784	0.14676	10.0543	13.7213	1
20:51389670:51884594	2251	20	51389670	51884594	3.6788e-05	-0.097187	0.21623	-0.27796	-0.34236	-0.63582	-1.9624	-0.18412	-2.5798	-2.6213	-1.0802	-1.9685	0.98485	-0.63582	1.2363	-0.25301	-0.085836	-0.79696	0.92258	0.82881	0.78105	0.73208	0.52489	0.049715	0.85392	0.0098853	0.0087592	0.28004	0.049011	0.3247	0.52489	0.21636	0.80026	0.9316	0.42548	23.6125	-3.27132	5
20:51885269:52525657	2252	20	51885269	52525657	6.4931e-05	0.40499	0.28915	0.0035042	-0.31639	-1.0838	-0.27954	-0.73158	-0.84168	-0.78814	-0.28284	-0.075888	-0.24597	-1.0838	0.93004	0.51933	-0.13507	-1.0685	0.68548	0.77247	0.9972	0.75171	0.27847	0.77983	0.46442	0.39996	0.43062	0.7773	0.93951	0.8057	0.27847	0.35235	0.60353	0.89256	0.28529	3.05099	7.25265	1
20:52526840:53406846	2253	20	52526840	53406846	4.0215e-05	-0.098051	0.20566	-0.065071	-0.15111	0.35288	0.18071	0.11214	-0.53095	0.087251	0.36426	0.19948	0.12768	0.35288	0.79793	1.413	-0.35729	0.91048	0.92189	0.83706	0.94812	0.87989	0.72418	0.8566	0.91071	0.59545	0.93047	0.71566	0.84188	0.8984	0.72418	0.42491	0.15764	0.72088	0.36257	-11.0401	-9.72405	1
20:53408035:54321635	2254	20	53408035	54321635	0.00020808	0.56512	0.75313	0.97859	0.53178	0.051645	0.61611	-0.018224	-0.4761	0.19967	-0.11854	-0.1709	0.098563	0.051645	0.36645	-0.82692	-0.466	0.51178	0.57199	0.45137	0.32778	0.59488	0.95881	0.53782	0.98546	0.634	0.84174	0.90564	0.8643	0.92149	0.95881	0.71403	0.40828	0.64122	0.6088	-0.820961	21.0327	1
20:54321811:55431836	2255	20	54321811	55431836	9.941e-05	0.34724	-0.63907	-0.3325	-0.68063	-0.7324	-0.49872	-0.43948	-0.026732	-0.44729	-0.22183	0.29693	-0.024959	-0.7324	1.2754	2.1793	-0.35661	-0.19793	0.72841	0.52277	0.73951	0.4961	0.46392	0.61798	0.66031	0.97867	0.65467	0.82445	0.76652	0.98009	0.46392	0.20216	0.029309	0.72139	0.8431	4.15185	-18.4064	1
20:55434683:56214465	2256	20	55434683	56214465	7.7025e-05	-0.37833	-0.86396	-0.94084	-0.28127	-0.70932	-0.67455	-0.70504	0.16818	0.052107	0.32813	-0.3474	-0.013369	-0.70932	-0.25109	-0.52462	0.18837	-0.5019	0.70518	0.38761	0.34679	0.7785	0.47812	0.49996	0.48078	0.86644	0.95844	0.74281	0.72829	0.98933	0.47812	0.80174	0.59985	0.85058	0.61574	6.91969	11.4409	1
20:56216001:56679942	2257	20	56216001	56679942	9.8043e-05	0.28458	-0.0076057	-0.1982	-0.67381	-1.515	-0.35642	-0.86209	-0.47626	-0.51486	0.62798	-0.30284	-0.20369	-1.515	0.98639	0.98402	-0.1369	0.14495	0.77597	0.99393	0.84289	0.50043	0.12977	0.72152	0.38864	0.63389	0.60665	0.53002	0.76202	0.83859	0.12977	0.32394	0.3251	0.89111	0.88475	3.08168	7.39102	1
20:56679960:57319010	2258	20	56679960	57319010	4.3306e-05	-0.19792	-0.054195	0.28183	0.13842	0.14954	0.32939	0.34563	0.016431	-0.1212	0.85421	0.61612	-0.29872	0.14954	-0.21286	1.2751	-0.41292	0.54722	0.84311	0.95678	0.77807	0.88991	0.88113	0.74186	0.72962	0.98689	0.90354	0.39299	0.53782	0.76515	0.88113	0.83143	0.20226	0.67967	0.58423	-18.6521	0.595398	1
20:57320545:58295563	2259	20	57320545	58295563	0.00016402	-0.1676	-0.33922	-0.36143	-1.3269	-0.16544	-0.41308	-1.1743	-0.29214	-0.57571	-0.35734	-0.76581	-0.82336	-0.16544	1.0014	1.0673	-0.067893	0.76708	0.8669	0.73445	0.71778	0.18455	0.8686	0.67955	0.24028	0.77018	0.56481	0.72084	0.44379	0.4103	0.8686	0.31662	0.28586	0.94587	0.44303	5.64919	6.8443	1
20:58296350:59361064	2260	20	58296350	59361064	0.00022558	0.050949	-0.31841	0.26512	0.45993	0.054838	0.7601	-0.65205	0.027249	0.6132	0.72275	0.58442	-0.54315	0.054838	-0.82852	2.0436	-0.27385	0.56125	0.95937	0.75018	0.79092	0.64556	0.95627	0.44719	0.51437	0.97826	0.53974	0.46983	0.55894	0.58703	0.95627	0.40738	0.040991	0.7842	0.57463	-18.798	0.720036	1
20:59361382:59892000	2261	20	59361382	59892000	0.00029034	0.079033	0.039572	-0.22183	0.23898	-0.90415	-0.23134	0.38436	0.25683	-0.38027	0.21775	0.48977	0.11423	-0.90415	0.76476	-0.12962	-0.56063	0.38078	0.93701	0.96843	0.82444	0.81112	0.36592	0.81705	0.70071	0.79731	0.70375	0.82762	0.6243	0.90905	0.36592	0.44442	0.89687	0.57505	0.70337	-9.73764	12.6603	3
20:59892231:61091395	2262	20	59892231	61091395	0.00012946	-0.27428	0.58452	1.1022	1.1627	-0.75531	1.0272	0.50348	0.57386	0.7059	0.56406	-0.086604	-0.31891	-0.75531	2.1683	2.4966	-0.018538	-0.55874	0.78387	0.55887	0.2704	0.24496	0.45006	0.3043	0.61463	0.56606	0.48025	0.57272	0.93099	0.74979	0.45006	0.030135	0.012538	0.98521	0.57634	-19.1916	-9.03015	2
20:61141981:61300863	2263	20	61141981	61300863	2.859e-05	0.24287	-0.04211	-0.19438	-0.5056	-0.92008	0.27131	0.027088	-0.059993	-0.23136	-0.24639	0.34534	0.02738	-0.92008	0.54358	-0.36399	0.29504	-0.60023	0.80811	0.96641	0.84588	0.61314	0.35753	0.78615	0.97839	0.95216	0.81704	0.80538	0.72984	0.97816	0.35753	0.58673	0.71587	0.76797	0.54836	4.83556	14.8497	1
20:61301855:62119318	2264	20	61301855	62119318	9.3373e-05	-0.63886	0.058265	-0.36537	-0.44807	-1.8497	0.61433	-0.13656	-0.24852	0.17269	-0.27338	0.33642	-0.14819	-1.8497	0.41413	-0.92679	0.023704	0.3286	0.52292	0.95354	0.71484	0.6541	0.06435	0.539	0.89138	0.80373	0.86289	0.78456	0.73656	0.88219	0.06435	0.67878	0.35403	0.98109	0.74246	8.96057	16.0867	1
20:62119875:62962870	2265	20	62119875	62962870	0.00014519	0.24392	-0.69859	-0.66201	-0.81273	-0.53333	-2.154	-0.97224	0.32986	1.1985	1.4523	-1.095	-0.6557	-0.53333	0.39865	0.57345	0.5891	0.68311	0.80729	0.48481	0.50796	0.41637	0.5938	0.031241	0.33093	0.74151	0.23073	0.14641	0.27352	0.51202	0.5938	0.69015	0.56634	0.55579	0.49454	-7.92561	17.4213	1
21:9411410:11005242	2266	21	9411410	11005242	NA	NA	NA	NA	NA	NA	NA	NA	NA	NA	NA	NA	NA	NA	NA	NA	NA	NA	NA	NA	NA	NA	NA	NA	NA	NA	NA	NA	NA	NA	NA	NA	NA	NA	NA	-3.5218	19.2302	1
21:11005729:15027835	2267	21	11005729	15027835	5.5125e-05	0.44246	0.18889	-0.38415	-0.49473	-0.42993	-0.29821	-0.072963	-0.84601	-0.77812	-0.23152	0.14476	0.047069	-0.42993	0.42745	1.5084	-0.064972	0.1208	0.65816	0.85018	0.70087	0.62079	0.66724	0.76554	0.94184	0.39755	0.4365	0.81691	0.8849	0.96246	0.66724	0.66905	0.13144	0.9482	0.90385	2.67465	-8.91776	10
21:15075861:15450725	2268	21	15075861	15450725	4.8934e-05	-0.60745	-0.27975	-0.30953	0.58651	-0.47447	0.23891	-0.12584	-0.43633	-0.033851	-0.080572	-0.1412	0.16501	-0.47447	-0.28081	-0.065072	0.14086	0.083087	0.54356	0.77967	0.75691	0.55753	0.63516	0.81117	0.89986	0.6626	0.973	0.93578	0.88772	0.86894	0.63516	0.77886	0.94812	0.88798	0.93378	0.964766	16.6695	1
21:15451950:16139409	2269	21	15451950	16139409	0.00016093	-0.032117	0.29665	-0.086771	0.42334	-0.61355	0.22987	0.16646	-0.50961	-0.47968	-0.62402	-0.17665	-0.46516	-0.61355	0.68653	1.1376	0.018084	-0.7467	0.97438	0.76673	0.93085	0.67205	0.53951	0.8182	0.86779	0.61033	0.63145	0.53262	0.85979	0.64181	0.53951	0.49238	0.25527	0.98557	0.45524	-3.63213	1.24648	1
21:16140244:17301757	2270	21	16140244	17301757	1.9155e-05	-0.18933	-0.1689	-0.73336	-0.38354	-0.53687	-0.36862	-0.15372	-0.69289	-0.099778	0.58739	-0.16525	-0.73663	-0.53687	0.93109	1.0813	0.086131	-0.25259	0.84983	0.86587	0.46334	0.70132	0.59136	0.71241	0.87783	0.48838	0.92052	0.55694	0.86875	0.46134	0.59136	0.35181	0.27956	0.93136	0.80059	3.42766	-13.3073	1
21:17305471:18457656	2271	21	17305471	18457656	-1.4046e-05	-0.43991	-0.066077	-0.0013939	-0.15145	0.064626	0.42047	0.25723	0.20756	0.44846	0.53959	0.51055	-0.12517	0.064626	0.053558	0.77757	0.3267	0.46749	0.66	0.94732	0.99889	0.87962	0.94847	0.67414	0.797	0.83557	0.65382	0.58948	0.60967	0.90039	0.94847	0.95729	0.43682	0.74389	0.64015	-18.3078	0.326269	1
21:18457828:19151566	2272	21	18457828	19151566	0.00014867	0.28891	1.3052	0.48281	0.34556	-1.5378	0.043801	-0.40469	0.44421	0.52621	0.66438	0.045453	-0.48916	-1.5378	0.6013	0.53725	1.2398	0.031975	0.77265	0.19182	0.62923	0.72967	0.1241	0.96506	0.68571	0.65689	0.59874	0.50645	0.96375	0.62473	0.1241	0.54764	0.5911	0.21507	0.97449	-14.9122	8.27214	1
21:19151940:20198061	2273	21	19151940	20198061	0.00031813	-0.042148	0.22275	-0.34029	-0.32336	-2.0627	-1.9392	-1.906	-1.9441	-1.3977	0.17404	-1.6159	-0.14358	-2.0627	0.58674	0.21951	0.47097	0.33512	0.96638	0.82373	0.73364	0.74643	0.039144	0.052476	0.05665	0.051877	0.16221	0.86183	0.10612	0.88583	0.039144	0.55738	0.82625	0.63767	0.73753	23.5357	-3.17796	5
21:20199390:21022168	2274	21	20199390	21022168	8.1079e-05	0.36186	0.010709	-0.60707	-0.099653	-0.13679	-0.36826	-0.61014	-0.1534	-0.16995	0.2274	-0.32257	0.062928	-0.13679	0.6282	-0.10839	0.19009	-0.93665	0.71745	0.99146	0.54381	0.92062	0.8912	0.71268	0.54177	0.87808	0.86505	0.82011	0.74702	0.94982	0.8912	0.52988	0.91369	0.84924	0.34894	-0.938335	15.3584	1
21:21022840:21905609	2275	21	21022840	21905609	0.00014005	-0.40065	-0.8113	-0.96366	-0.94202	0.58513	0.69215	-0.17111	0.32907	0.90614	1.0214	1.0282	-0.22001	0.58513	0.69692	1.1626	0.68804	0.41984	0.68868	0.41719	0.33521	0.34618	0.55846	0.48884	0.86414	0.7421	0.36486	0.30707	0.30386	0.82587	0.55846	0.48585	0.245	0.49143	0.6746	-19.7505	4.26668	1
21:21905658:23268216	2276	21	21905658	23268216	0.00016955	0.41508	0.1036	0.2201	-0.21154	-0.98952	0.49539	0.6501	-0.19926	0.36192	0.9975	0.76068	0.58231	-0.98952	-0.077305	1.4514	0.435	-0.79513	0.67808	0.91749	0.82579	0.83247	0.32241	0.62033	0.51563	0.84206	0.71741	0.31852	0.44685	0.56036	0.32241	0.93838	0.14666	0.66356	0.42654	-4.1384	0.978555	1
21:23270321:24695405	2277	21	23270321	24695405	0.00010235	-0.59008	1.2303	1.0439	0.17658	0.32923	-0.31889	0.22798	-0.95926	-0.95221	-0.60888	-0.13278	0.090181	0.32923	0.39799	0.23848	-0.5258	-0.16917	0.55513	0.21859	0.29652	0.85984	0.74198	0.74981	0.81966	0.33743	0.34099	0.54261	0.89436	0.92814	0.74198	0.69063	0.81151	0.59903	0.86567	-3.45959	-4.81053	1
21:24695869:25083563	2278	21	24695869	25083563	8.4736e-05	-0.37221	-0.46993	-1.0157	0.16984	-0.99934	-1.1451	-0.33989	0.83075	0.29602	0.093687	-0.86982	0.73511	-0.99934	0.56987	1.0542	-1.2142	-0.041237	0.70974	0.63841	0.30978	0.86513	0.31763	0.25215	0.73394	0.40611	0.76721	0.92536	0.3844	0.46227	0.31763	0.56877	0.2918	0.22466	0.96711	-3.80576	6.61223	1
21:25090174:25898082	2279	21	25090174	25898082	0.00015768	-0.38376	-0.14226	0.60599	0.90601	-0.28361	-0.39151	-0.69734	-1.4685	-1.4831	-0.4835	-0.0067649	0.37357	-0.28361	0.91061	1.4789	-0.29057	0.059542	0.70116	0.88687	0.54452	0.36493	0.77671	0.69542	0.48559	0.14196	0.13805	0.62874	0.9946	0.70872	0.77671	0.3625	0.13917	0.77138	0.95252	13.5813	-5.66791	1
21:25899516:26465774	2280	21	25899516	26465774	5.8029e-05	-0.24001	0.36313	0.31363	-0.12746	-0.87296	-0.76378	-0.84471	0.7819	1.3908	1.5563	-0.53453	0.495	-0.87296	0.20936	0.58528	0.11325	0.32753	0.81032	0.71651	0.75381	0.89858	0.38269	0.445	0.39827	0.43427	0.16428	0.11963	0.59297	0.6206	0.38269	0.83416	0.55836	0.90984	0.74327	-10.7946	15.3719	1
21:26467796:27776736	2281	21	26467796	27776736	0.0002271	-0.038832	-1.3778	-1.7039	-0.81426	-0.85362	-0.44972	-1.2513	0.04803	0.05781	0.80597	0.57099	-0.044157	-0.85362	-0.58421	2.3858	0.40046	-1.1121	0.96902	0.16825	0.088394	0.4155	0.39332	0.65291	0.21083	0.96169	0.9539	0.42026	0.56801	0.96478	0.39332	0.55908	0.017042	0.68882	0.26611	-12.083	4.58857	1
21:27777181:28205789	2282	21	27777181	28205789	-3.4088e-06	-0.014342	-0.68103	-0.28206	0.26509	0.37362	-0.53748	0.70296	-1.1417	-0.74153	0.02207	-0.42911	-0.18132	0.37362	-0.13197	-0.26775	-0.13145	0.128	0.98856	0.49585	0.7779	0.79094	0.70869	0.59094	0.48208	0.25356	0.45837	0.98239	0.66785	0.85612	0.70869	0.89501	0.78889	0.89542	0.89815	1.81561	20.0127	1
21:28206883:28705495	2283	21	28206883	28705495	6.7134e-05	-0.24715	-0.25738	-0.25794	0.05569	0.31327	-0.29568	-0.19159	-0.32047	-0.17149	0.48886	0.2883	0.28457	0.31327	0.54181	0.51273	0.15085	0.71812	0.80479	0.79688	0.79645	0.95559	0.75408	0.76747	0.84806	0.74861	0.86384	0.62494	0.77312	0.77597	0.75408	0.58795	0.60814	0.8801	0.47268	-7.85348	20.1209	1
21:28705732:29515396	2284	21	28705732	29515396	0.00014854	-0.35914	0.48607	-0.43009	0.30231	-0.4672	0.73208	0.27492	-0.27794	-0.67247	-0.17277	0.30637	0.78497	-0.4672	0.098417	-0.25802	0.30669	-0.74624	0.71949	0.62692	0.66713	0.76241	0.64036	0.46412	0.78338	0.78106	0.50128	0.86283	0.75932	0.43247	0.64036	0.9216	0.79639	0.75908	0.45552	-2.23307	8.5594	1
21:29515884:30844467	2285	21	29515884	30844467	0.000179	-0.085928	-0.21348	0.12482	0.012446	0.55761	-0.55998	-0.3944	-0.37532	-0.51564	-0.76576	0.21398	-0.95501	0.55761	0.24102	1.2655	-0.28264	-0.31356	0.93152	0.83095	0.90066	0.99007	0.57711	0.57549	0.69329	0.70742	0.6061	0.44382	0.83056	0.33957	0.57711	0.80954	0.2057	0.77745	0.75385	0.609567	-2.22591	1
21:30845873:32211778	2286	21	30845873	32211778	4.1431e-05	0.14552	-0.12008	-0.41605	-0.30014	0.05726	0.33802	-0.15099	-0.31314	-0.6884	-0.35464	0.33231	0.32845	0.05726	1.0586	0.72718	0.40723	-0.62576	0.8843	0.90442	0.67738	0.76407	0.95434	0.73535	0.87998	0.75418	0.4912	0.72286	0.73965	0.74257	0.95434	0.28976	0.46712	0.68384	0.53147	-4.69657	-12.1251	1
21:32213678:33270766	2287	21	32213678	33270766	0.00033388	-0.038884	0.77873	0.23718	0.2198	0.23411	0.88081	0.57813	0.19037	0.95355	0.23262	1.0747	-1.0055	0.23411	0.62435	0.25367	0.63223	1.4906	0.96898	0.43614	0.81252	0.82602	0.8149	0.37842	0.56318	0.84902	0.34031	0.81605	0.28253	0.31465	0.8149	0.5324	0.79975	0.52724	0.13606	-18.1712	0.138887	1
21:33273162:33988973	2288	21	33273162	33988973	0.00011933	0.11434	0.2924	-0.087197	-0.2318	-0.30775	-0.48694	1.2304	-0.69351	-0.39111	-0.039862	-0.1818	-0.38112	-0.30775	0.48734	0.50988	-0.080819	1.0017	0.90896	0.76998	0.93051	0.81669	0.75827	0.6263	0.21855	0.48799	0.69572	0.9682	0.85574	0.70311	0.75827	0.62602	0.61014	0.93559	0.31649	5.69054	5.06558	1
21:33991368:35219895	2289	21	33991368	35219895	0.00010584	-0.12753	0.61545	0.7327	0.14187	0.091562	-0.23226	-0.25195	-1.7947	-0.99893	-0.21082	0.17933	0.12319	0.091562	0.53356	1.7899	0.52148	1.066	0.89852	0.53826	0.46374	0.88718	0.92705	0.81634	0.80108	0.072698	0.31783	0.83303	0.85768	0.90196	0.92705	0.59365	0.073475	0.60204	0.28642	14.2506	-4.97881	1
21:35220001:36188046	2290	21	35220001	36188046	0.00023853	0.052785	-0.044172	-0.75848	-1.0337	-0.41587	-2.1766	-0.47581	-0.55275	-0.55879	-1.4261	-1.0261	0.049781	-0.41587	-1.4758	0.0045404	-0.75948	0.18601	0.9579	0.96477	0.44816	0.30126	0.6775	0.02951	0.63421	0.58043	0.57631	0.15384	0.30484	0.9603	0.6775	0.13998	0.99638	0.44756	0.85243	19.4227	3.55592	1
21:36190040:37303320	2291	21	36190040	37303320	4.1205e-05	-0.29652	0.2626	0.103	0.17193	-0.48327	-0.57988	-1.2858	-1.011	-0.90136	-0.96888	-0.28104	-0.2333	-0.48327	1.5335	-0.7954	-0.029238	-0.23112	0.76683	0.79286	0.91796	0.86349	0.6289	0.562	0.1985	0.31202	0.3674	0.3326	0.77868	0.81553	0.6289	0.12515	0.42638	0.97667	0.81722	15.9584	5.58108	1
21:37305159:37868817	2292	21	37305159	37868817	0.00017927	-0.011461	0.045257	0.10419	0.93088	0.7665	-0.31607	-2.1977	0.82882	0.71448	0.80866	0.64898	-0.93613	0.7665	-0.56954	1.9771	-0.73534	0.034736	0.99086	0.9639	0.91702	0.35192	0.44338	0.75195	0.027968	0.40721	0.47493	0.41871	0.51635	0.34921	0.44338	0.56899	0.048028	0.46214	0.97229	-18.8031	0.723828	1
21:37870518:38429082	2293	21	37870518	38429082	0.00012562	-0.62318	0.21465	0.36075	0.14164	0.0079473	-1.1267	-0.24861	-0.40356	0.16195	0.036087	-0.52697	0.10946	0.0079473	0.4064	1.2375	-0.25238	0.67503	0.53316	0.83004	0.71829	0.88737	0.99366	0.25986	0.80366	0.68654	0.87135	0.97121	0.59821	0.91284	0.99366	0.68445	0.21589	0.80075	0.49966	-7.02144	-9.03773	1
21:38429389:39248065	2294	21	38429389	39248065	0.00020395	0.81338	-0.21872	-0.096153	-0.43515	-1.078	-0.029855	-0.63962	0.13804	0.79428	2.4805	-0.21525	-0.70802	-1.078	-0.10533	-0.84034	-0.35574	0.61982	0.416	0.82687	0.9234	0.66346	0.28102	0.97618	0.52242	0.89021	0.42703	0.01312	0.82957	0.47893	0.28102	0.91611	0.40072	0.72204	0.53538	-7.83739	12.0163	3
21:39250321:40115483	2295	21	39250321	40115483	0.00032338	0.20166	0.57014	1.6441	0.71903	-1.1347	1.489	0.093259	-0.13296	0.52385	0.89896	0.67511	-0.07805	-1.1347	2.912	2.7889	0.85714	0.66567	0.84018	0.56858	0.10016	0.47213	0.25652	0.13648	0.9257	0.89423	0.60038	0.36868	0.4996	0.93779	0.25652	0.0035915	0.0052889	0.39137	0.50562	-19.2792	-9.10062	2
21:40116044:41095241	2296	21	40116044	41095241	0.00030065	0.39171	-1.7119	-1.2371	-0.54962	-1.2159	-1.1766	-1.7817	-0.29528	-0.52623	0.20641	-0.92961	-0.87502	-1.2159	0.69582	2.3203	-0.23461	0.063066	0.69528	0.086913	0.21604	0.58258	0.22401	0.23936	0.074798	0.76778	0.59873	0.83647	0.35257	0.38156	0.22401	0.48654	0.020326	0.81451	0.94971	10.4088	-18.2106	1
21:41097382:41260260	2297	21	41097382	41260260	5.5781e-05	0.058441	-0.63748	-0.57825	-0.33426	0.15707	0.65396	0.12412	-0.027906	0.88693	0.7206	0.35769	-0.14269	0.15707	-0.66669	1.1909	-0.33347	0.25178	0.9534	0.52381	0.56309	0.73818	0.87519	0.51314	0.90122	0.97774	0.37512	0.47115	0.72058	0.88653	0.87519	0.50497	0.23369	0.73878	0.80121	-18.7794	0.726698	1
21:41260363:41705756	2298	21	41260363	41705756	-6.793e-05	-0.058294	0.20454	-0.040099	-0.41191	-0.15915	-0.087794	-0.058407	-0.47924	-0.38638	0.56578	0.089955	0.14883	-0.15915	0.32178	1.7031	1.1894	0.80739	0.95351	0.83793	0.96801	0.6804	0.87355	0.93004	0.95342	0.63177	0.69921	0.57154	0.92832	0.88169	0.87355	0.74762	0.088556	0.23429	0.41944	-7.73627	-4.99787	1
21:41707453:42543663	2299	21	41707453	42543663	0.00015558	-0.60276	0.71939	0.85433	-0.045609	0.35306	0.40276	1.0279	-0.72968	-0.38719	0.036224	0.58454	-0.67494	0.35306	1.2879	1.1928	-0.28416	0.87126	0.54667	0.4719	0.39292	0.96362	0.72404	0.68713	0.30401	0.46558	0.69862	0.9711	0.55886	0.49972	0.72404	0.19777	0.23296	0.77629	0.38361	-10.9352	-2.99567	2
21:42545250:43342046	2300	21	42545250	43342046	0.00016093	0.10985	0.12999	-0.25893	0.21425	-1.3461	0.14144	-0.42166	-0.06584	-0.24257	-0.98672	0.14817	0.52473	-1.3461	-0.041539	0.13129	0.31696	0.39934	0.91253	0.89658	0.79569	0.83036	0.17826	0.88752	0.67327	0.94751	0.80834	0.32378	0.88221	0.59977	0.17826	0.96687	0.89555	0.75127	0.68964	8.9103	15.9577	1
21:43343190:44632513	2301	21	43343190	44632513	9.5919e-05	-0.3111	0.16362	0.59205	-0.46002	-0.8655	-0.24409	-0.031045	-0.87792	-0.56271	-0.41058	-0.45586	-0.44297	-0.8655	0.62487	2.2448	-0.23299	-1.0767	0.75572	0.87003	0.55382	0.64551	0.38677	0.80716	0.97523	0.37998	0.57364	0.68138	0.64849	0.65779	0.38677	0.53205	0.02478	0.81577	0.28161	10.6481	-14.3502	1
21:44690856:45598522	2302	21	44690856	45598522	4.3328e-06	-0.36181	-0.023027	0.16197	-0.50077	-0.36187	-0.27989	0.23031	0.49372	0.51058	0.36134	-0.11295	0.083907	-0.36187	0.35556	1.0321	0.85769	-0.22835	0.7175	0.98163	0.87133	0.61653	0.71745	0.77956	0.81785	0.6215	0.60965	0.71784	0.91007	0.93313	0.71745	0.72217	0.30204	0.39106	0.81937	-10.5966	1.1647	1
21:45603905:46174491	2303	21	45603905	46174491	1.1047e-06	0.087423	0.28991	0.27759	0.056254	-1.0891	-0.61723	-0.34242	-0.11591	-0.13308	0.026392	-0.55235	-0.086134	-1.0891	1.2521	1.5886	-0.30934	-0.32579	0.93034	0.77189	0.78133	0.95514	0.2761	0.53708	0.73204	0.90772	0.89413	0.97894	0.58071	0.93136	0.2761	0.21055	0.11215	0.75706	0.74458	5.7988	-15.3286	1
21:46174981:46740019	2304	21	46174981	46740019	0.00015052	-0.42305	-1.1149	0.18595	0.50379	0.1647	0.7887	-0.098152	0.86548	0.86197	0.69193	0.47652	0.20313	0.1647	2.2849	1.3476	0.4005	-0.28348	0.67226	0.2649	0.85248	0.61441	0.86918	0.43029	0.92181	0.38678	0.3887	0.48898	0.6337	0.83904	0.86918	0.022318	0.17779	0.68878	0.77681	-22.4681	-7.24636	11
21:46741287:47491264	2305	21	46741287	47491264	9.1364e-05	-0.70706	0.1031	-0.15012	-0.72988	-0.95339	-0.50125	-0.66529	0.13221	-0.36859	-0.2593	-0.083259	-0.14068	-0.95339	0.97297	3.0502	0.0027625	0.93617	0.47953	0.91788	0.88067	0.46546	0.34039	0.61619	0.50586	0.89482	0.71243	0.7954	0.93365	0.88812	0.34039	0.33057	0.0022865	0.9978	0.34918	4.37355	-18.5384	1
21:47491975:48119635	2306	21	47491975	48119635	8.5833e-05	0.16912	-0.068847	-0.68664	-0.30056	0.31222	-0.59662	-1.0462	0.20546	0.63089	-0.22646	-0.12178	0.35551	0.31222	-0.10553	1.1999	0.13432	0.83129	0.8657	0.94511	0.49231	0.76375	0.75488	0.55076	0.29545	0.83721	0.52811	0.82085	0.90307	0.72221	0.75488	0.91595	0.23017	0.89315	0.40581	-7.57634	-5.0586	1
22:16051249:17179550	2307	22	16051249	17179550	5.3875e-05	0.32012	-0.46055	-0.053066	-0.50721	-0.90055	-0.45076	0.87804	-0.6242	-0.38025	0.18038	-0.92026	-0.65979	-0.90055	0.954	0.78509	-0.33314	-0.86894	0.74888	0.64512	0.95768	0.61201	0.36783	0.65216	0.37992	0.53249	0.70376	0.85686	0.35744	0.50939	0.36783	0.34008	0.4324	0.73903	0.38488	-5.05355	8.88842	1
22:17187276:17569017	2308	22	17187276	17569017	0.00011475	-0.020709	0.66806	0.28276	-0.61437	-1.895	0.03554	1.359	-0.078557	0.59696	1.9388	0.53962	-1.2986	-1.895	-0.28297	2.1307	0.74633	-0.0010598	0.98348	0.50409	0.77736	0.53897	0.058099	0.97165	0.17414	0.93739	0.55053	0.052523	0.58946	0.19409	0.058099	0.7772	0.033117	0.45547	0.99915	-9.1076	3.35831	1
22:17569439:18333467	2309	22	17569439	18333467	0.0001763	0.78192	-0.12846	-0.13413	-0.89703	-0.59925	-0.13041	-0.47926	0.14008	0.2176	0.15658	-0.21094	0.23749	-0.59925	1.2039	1.2039	0.12933	0.87175	0.43426	0.89779	0.8933	0.3697	0.549	0.89624	0.63176	0.8886	0.82774	0.87558	0.83293	0.81228	0.549	0.22863	0.22863	0.89709	0.38335	-11.8473	1.18294	1
22:18333902:19138442	2310	22	18333902	19138442	5.0427e-05	0.16685	-0.43505	-0.19973	-0.099753	-0.74173	-0.85473	0.51184	-0.16001	0.30515	-0.056923	-0.37809	0.3292	-0.74173	-0.26954	1.0143	0.018059	-1.4423	0.86748	0.66352	0.84169	0.92054	0.45825	0.3927	0.60876	0.87288	0.76025	0.95461	0.70536	0.74201	0.45825	0.78752	0.31045	0.98559	0.14923	-3.80636	14.5162	1
22:19139368:20000428	2311	22	19139368	20000428	0.00010479	0.12147	0.19881	0.40372	-0.17901	-0.24172	-0.21352	0.37982	-0.90618	-0.4725	0.029571	-0.034795	-0.74417	-0.24172	2.4861	0.076614	-0.14828	0.40353	0.90332	0.84241	0.68642	0.85793	0.809	0.83092	0.70408	0.36484	0.63657	0.97641	0.97224	0.45677	0.809	0.012916	0.93893	0.88212	0.68656	-11.0431	-2.78584	2
22:20001006:20952650	2312	22	20001006	20952650	0.00014719	-0.31226	-0.087115	0.17197	0.25332	-0.4853	-0.028086	-1.534	-1.3099	-1.5014	-1.9914	-0.50249	0.14983	-0.4853	0.26508	0.30772	-1.341	1.0922	0.75484	0.93058	0.86346	0.80002	0.62746	0.97759	0.12504	0.19022	0.13326	0.046439	0.61532	0.8809	0.62746	0.79095	0.75829	0.17994	0.27473	18.5543	1.03635	1
22:20952972:21863717	2313	22	20952972	21863717	-3.9384e-05	0.029036	0.019479	-0.041817	-0.59128	-1.2924	0.0069517	-0.26743	-0.90076	-0.40362	-0.092321	0.050564	-0.23784	-1.2924	-0.24266	0.15573	-0.63097	0.56379	0.97684	0.98446	0.96664	0.55433	0.19624	0.99445	0.78914	0.36772	0.68649	0.92644	0.95967	0.81201	0.19624	0.80827	0.87624	0.52806	0.57289	4.57769	9.40738	1
22:21866569:23015302	2314	22	21866569	23015302	6.1856e-05	0.60021	0.23313	0.038237	0.96553	-1.6067	0.67365	-0.89291	-1.8087	-1.5082	-0.63691	0.19035	-0.8247	-1.6067	-1.1173	0.52427	0.21752	-0.034266	0.54837	0.81566	0.9695	0.33428	0.10812	0.50053	0.37191	0.070494	0.13151	0.52418	0.84903	0.40954	0.10812	0.26386	0.60009	0.8278	0.97267	15.192	-5.62953	1
22:23016570:23691564	2315	22	23016570	23691564	5.1408e-05	-0.43081	-0.98448	-0.88619	-0.73033	-0.35765	-0.19936	-0.76678	0.63059	-0.037486	-0.36177	0.28273	0.61441	-0.35765	0.040842	1.5283	-0.12854	0.4517	0.6666	0.32488	0.37551	0.46519	0.7206	0.84198	0.44321	0.52831	0.9701	0.71752	0.77738	0.53894	0.7206	0.96742	0.12643	0.89772	0.65148	-7.77191	0.618778	1
22:23697301:24370194	2316	22	23697301	24370194	5.3368e-05	-0.1017	0.62358	0.47565	0.27804	-0.71096	0.41104	-0.60879	0.40448	-0.01053	-0.42308	0.23558	0.35153	-0.71096	0.57599	0.58752	0.24524	0.30962	0.91899	0.5329	0.63432	0.78098	0.47711	0.68104	0.54266	0.68586	0.9916	0.67224	0.81376	0.72519	0.47711	0.56462	0.55685	0.80627	0.75685	-2.22878	8.31246	1
22:24375019:25416292	2317	22	24375019	25416292	-4.8302e-05	0.11525	-0.40953	-0.1784	0.2238	-1.0915	-0.96985	-0.59058	-1.2482	-1.4417	-0.0069095	-0.72349	0.048708	-1.0915	0.4958	1.5772	-0.41738	-0.94324	0.90825	0.68215	0.85841	0.82291	0.27507	0.33212	0.5548	0.21197	0.14939	0.99449	0.46938	0.96115	0.27507	0.62003	0.11474	0.6764	0.34556	15.91	-12.0278	1
22:25419524:26113333	2318	22	25419524	26113333	7.3219e-05	-0.34883	-0.6398	-0.93687	-0.75944	0.46395	-0.78453	0.15634	-0.71507	-0.13808	0.28133	0.21767	-0.66236	0.46395	0.78787	2.2794	-0.44738	0.70442	0.72722	0.5223	0.34882	0.44759	0.64269	0.43273	0.87577	0.47456	0.89018	0.77846	0.82769	0.50774	0.64269	0.43077	0.022646	0.6546	0.48117	0.757988	-10.7037	10
22:26123092:26735929	2319	22	26123092	26735929	0.00010388	0.33065	0.086139	-0.29116	0.13815	0.29825	-0.88069	-0.082015	0.84067	0.84214	0.90384	0.29969	0.83621	0.29825	0.46782	0.00413	0.33838	0.2166	0.74091	0.93136	0.77093	0.89012	0.76551	0.37849	0.93463	0.40053	0.39971	0.36608	0.76441	0.40304	0.76551	0.63991	0.9967	0.73508	0.82852	-10.9573	15.7183	1
22:26736812:27294543	2320	22	26736812	27294543	1.872e-05	0.31168	-0.52363	-0.82247	0.037745	-0.80699	0.26738	-0.07397	-1.1295	-0.67124	-0.12214	-0.54407	0.52551	-0.80699	0.076154	0.12668	1.192	-0.53604	0.75529	0.60054	0.41081	0.96989	0.41967	0.78918	0.94103	0.2587	0.50207	0.90279	0.5864	0.59923	0.41967	0.9393	0.89919	0.23325	0.59193	14.7281	11.5907	1
22:27295234:27653424	2321	22	27295234	27653424	0.00029719	-0.096547	-0.21979	-1.188	-0.46019	0.070312	0.72555	-0.9548	-0.85442	0.42383	0.69917	0.32279	0.10342	0.070312	2.3536	0.68637	0.723	0.064343	0.92309	0.82603	0.23484	0.64538	0.94395	0.46812	0.33968	0.39287	0.67169	0.48444	0.74686	0.91763	0.94395	0.018594	0.49248	0.46968	0.9487	-4.17189	-11.7344	1
22:27654838:29454477	2322	22	27654838	29454477	9.1995e-05	0.10689	0.63112	0.43227	0.28202	-0.36041	0.40355	-0.64867	-0.48826	0.10713	0.86892	0.15905	0.45289	-0.36041	1.4094	-0.28314	0.45716	-0.064611	0.91488	0.52796	0.66554	0.77793	0.71854	0.68654	0.51655	0.62537	0.91469	0.38489	0.87363	0.65063	0.71854	0.15872	0.77707	0.64755	0.94848	-16.4857	12.9535	9
22:29456360:30604102	2323	22	29456360	30604102	0.0003689	-0.40705	-0.17148	-0.46622	-1.1888	-0.26021	-0.75705	-1.2552	-2.1588	-0.99699	0.234	-0.14027	-0.84399	-0.26021	1.3197	4.0339	0.45117	1.4453	0.68397	0.86385	0.64106	0.2345	0.7947	0.44902	0.20941	0.030865	0.31877	0.81499	0.88844	0.39868	0.7947	0.18694	5.4868e-05	0.65187	0.14839	3.86266	-21.6635	1
22:30605601:31534127	2324	22	30605601	31534127	0.00025631	-0.82463	-0.58535	-0.65291	0.16721	-1.1118	-1.6541	-0.87339	-1.8942	-1.8171	-1.62	-1.1171	-0.28191	-1.1118	0.61461	1.3849	0.96138	-0.20298	0.40958	0.55831	0.51382	0.86721	0.26622	0.098115	0.38245	0.058204	0.069199	0.10523	0.26393	0.77802	0.26622	0.53881	0.16608	0.33636	0.83915	22.9774	-7.13737	5
22:31535872:32324140	2325	22	31535872	32324140	0.00012966	-0.45017	-0.15461	0.18081	0.46078	0.077111	0.44844	0.39479	1.0239	-0.27684	-0.89168	0.47429	0.79526	0.077111	2.3986	2.8903	0.74392	-0.55226	0.65259	0.87713	0.85652	0.64495	0.93853	0.65384	0.693	0.30589	0.7819	0.37256	0.63529	0.42646	0.93853	0.016459	0.0038493	0.45692	0.58077	-6.68683	-13.9661	1
22:32324692:32856999	2326	22	32324692	32856999	3.543e-05	-0.19799	-1.1295	-1.4372	-0.17233	-0.40913	0.0028206	-0.11226	0.40825	-0.84739	-0.70904	0.74618	0.2511	-0.40913	0.87735	1.7088	0.91496	-0.5893	0.84305	0.25869	0.15066	0.86318	0.68244	0.99775	0.91062	0.68309	0.39678	0.4783	0.45556	0.80173	0.68244	0.3803	0.08748	0.36021	0.55566	-3.85154	-9.74208	1
22:32857285:33511391	2327	22	32857285	33511391	5.2254e-05	0.36638	-0.44351	0.014862	0.74554	-0.24287	0.42363	0.20479	0.22337	-0.044235	0.089848	-0.19269	-0.55744	-0.24287	0.91345	2.0248	1.0669	-0.27259	0.71408	0.6574	0.98814	0.45595	0.80811	0.67184	0.83774	0.82325	0.96472	0.92841	0.8472	0.57723	0.80811	0.36101	0.04289	0.28604	0.78517	-10.1482	-12.9361	1
22:33512106:33896495	2328	22	33512106	33896495	1.036e-05	-0.42757	0.31426	-0.41558	-0.37862	0.34719	0.26092	-0.40066	0.73421	0.70109	0.35091	0.40462	0.35209	0.34719	0.10878	0.50229	0.57047	0.79022	0.66896	0.75332	0.67772	0.70497	0.72845	0.79416	0.68867	0.46282	0.48325	0.72565	0.68576	0.72477	0.72845	0.91338	0.61546	0.56836	0.4294	-11.9222	17.1721	1
22:33898114:34982457	2329	22	33898114	34982457	0.00022622	-0.70946	-1.1493	-1.143	-1.7299	0.19457	-2.0435	-1.0493	-1.8781	-1.5264	-0.85754	-1.3924	-0.73182	0.19457	1.5101	2.2785	-0.81295	0.80199	0.47804	0.25043	0.25303	0.083652	0.84573	0.041006	0.29405	0.060365	0.1269	0.39114	0.16381	0.46428	0.84573	0.13103	0.022696	0.41625	0.42256	19.1559	-4.04167	6
22:34983275:35862655	2330	22	34983275	35862655	0.00025339	0.52645	0.4464	-0.064416	-0.30433	-0.88424	0.1949	-1.3562	0.91676	0.65796	0.35781	-0.5509	0.061695	-0.88424	0.6289	1.9023	-0.19087	-0.13828	0.59858	0.65531	0.94864	0.76087	0.37657	0.84547	0.17504	0.35927	0.51057	0.72048	0.5817	0.95081	0.37657	0.52942	0.057129	0.84863	0.89002	-12.2928	8.36607	1
22:35865218:36131498	2331	22	35865218	36131498	1.7184e-05	-0.2107	-1.2722	-1.2951	-0.97874	0.24877	-0.58984	0.77971	0.2882	-0.15843	-0.026287	-0.098451	0.50372	0.24877	-0.29284	0.69122	0.43343	-0.53719	0.83312	0.20329	0.1953	0.32771	0.80354	0.5553	0.43556	0.7732	0.87412	0.97903	0.92157	0.61446	0.80354	0.76965	0.48943	0.6647	0.59113	-1.35671	15.7386	1
22:36132263:36922822	2332	22	36132263	36922822	4.9458e-05	0.053539	-0.47285	-0.033309	0.1603	-2.2408	0.030689	-0.081374	0.1691	-0.034246	-0.36038	-0.28496	-0.026673	-2.2408	0.91898	1.7626	-0.45351	-0.71642	0.9573	0.63632	0.97343	0.87265	0.02504	0.97552	0.93514	0.86572	0.97268	0.71856	0.77568	0.97872	0.02504	0.35811	0.077975	0.65018	0.47373	7.72808	-18.7188	1
22:36923144:37558356	2333	22	36923144	37558356	0.00015959	0.21307	-0.2494	0.10914	0.15358	-0.15464	-0.061291	-0.96814	-0.27039	0.15122	0.094119	-0.11959	-0.681	-0.15464	0.26367	1.359	-0.38602	-2.5014	0.83128	0.80305	0.91309	0.87794	0.87711	0.95113	0.33297	0.78686	0.8798	0.92501	0.90481	0.49587	0.87711	0.79204	0.17415	0.69948	0.01237	-5.67095	0.0105981	1
22:37560592:38467784	2334	22	37560592	38467784	0.0002157	0.039021	-1.7421	-0.53732	0.089661	-0.688	0.90874	-0.37267	0.96575	1.2743	1.23	0.39358	-0.041175	-0.688	-0.61479	0.289	-0.89263	0.092086	0.96887	0.081498	0.59105	0.92856	0.49145	0.36349	0.70939	0.33417	0.20255	0.21869	0.69389	0.96716	0.49145	0.5387	0.77258	0.37206	0.92663	-19.3699	7.56575	1
22:38473398:39302783	2335	22	38473398	39302783	0.00019868	1.2433	-0.32431	-0.57152	-0.85684	0.279	0.27748	0.86775	0.18908	0.63956	0.57576	-0.40418	-0.082112	0.279	0.67476	1.0389	0.28139	1.2243	0.21375	0.7457	0.56765	0.39153	0.78024	0.78141	0.38553	0.85003	0.52246	0.56478	0.68608	0.93456	0.78024	0.49983	0.29886	0.77841	0.22084	-12.0805	1.01128	1
22:39304509:40092866	2336	22	39304509	40092866	8.9151e-05	0.27066	-0.1659	-0.0030241	-0.44043	-0.062926	-0.6645	0.35265	0.17962	0.20353	-0.11813	-0.49866	0.1559	-0.062926	-0.1376	0.076062	-0.1978	-0.96224	0.78665	0.86824	0.99759	0.65963	0.94983	0.50637	0.72435	0.85745	0.83872	0.90596	0.61802	0.87611	0.94983	0.89055	0.93937	0.8432	0.33593	-3.75915	14.5264	1
22:40095174:41405753	2337	22	40095174	41405753	0.0002188	-0.091806	-0.026625	-0.70867	-0.47272	-0.16958	0.96864	0.82107	1.2695	1.8164	1.531	1.2119	0.11839	-0.16958	0.94836	2.6662	0.77374	0.65409	0.92685	0.97876	0.47853	0.63641	0.86534	0.33273	0.4116	0.20427	0.069311	0.12576	0.22554	0.90576	0.86534	0.34295	0.0076719	0.43909	0.51305	-19.6681	-13.6868	2
22:41406919:42870441	2338	22	41406919	42870441	4.9485e-05	-0.2357	0.97743	0.88927	1.2292	-0.10283	1.0348	0.2522	1.9073	2.4037	2.6638	0.6192	0.13767	-0.10283	1.4731	2.7392	0.38742	-0.25389	0.81366	0.32836	0.37386	0.21901	0.9181	0.30076	0.80089	0.056476	0.016229	0.0077265	0.53579	0.8905	0.9181	0.14072	0.0061585	0.69845	0.79958	-19.6984	-13.6886	2
22:42871115:43186033	2339	22	42871115	43186033	9.5951e-05	-0.061564	-1.6459	-2.0992	-1.6278	-1.031	-0.55345	-0.32406	-0.78708	-0.15244	0.27867	-0.57982	-0.67597	-1.031	0.86279	1.8787	0.12889	-0.80151	0.95091	0.099791	0.035799	0.10357	0.30256	0.57995	0.74589	0.43124	0.87884	0.7805	0.56203	0.49906	0.30256	0.38825	0.06029	0.89744	0.42284	21.8032	-9.13644	5
22:43187900:43645335	2340	22	43187900	43645335	0.00014282	-0.41002	-0.64842	-0.86695	-0.31689	1.4537	-1.1556	-0.70943	-1.1387	-0.4098	0.14816	-0.64771	-0.5165	1.4537	-0.070397	0.53775	0.13282	1.573	0.68179	0.51671	0.38597	0.75132	0.14602	0.24784	0.47806	0.25482	0.68195	0.88222	0.51717	0.60551	0.14602	0.94388	0.59075	0.89434	0.11571	8.32598	0.688807	1
22:43646241:44317084	2341	22	43646241	44317084	0.00015788	0.10782	-0.70262	0.1566	-0.26723	0.71967	-0.10488	-0.11035	0.29824	0.36691	0.80512	0.35476	-0.51433	0.71967	0.9141	0.017731	-0.34436	0.45752	0.91414	0.48229	0.87556	0.78929	0.47173	0.91647	0.91213	0.76552	0.71369	0.42075	0.72277	0.60702	0.47173	0.36066	0.98585	0.73057	0.6473	-7.95062	20.0855	1
22:44317416:44818986	2342	22	44317416	44818986	0.00025288	0.19259	-0.61783	-0.62125	-0.40867	-1.5101	0.28487	0.42896	-0.54613	-0.49066	0.32917	0.062565	0.1657	-1.5101	1.1732	3.0495	0.97605	0.013107	0.84728	0.53669	0.53444	0.68278	0.13101	0.77575	0.66795	0.58498	0.62367	0.74203	0.95011	0.86839	0.13101	0.24073	0.0022923	0.32904	0.98954	8.34165	-16.6195	1
22:44820796:45443845	2343	22	44820796	45443845	0.00010708	-0.53835	0.056162	-0.1546	0.45003	-1.0363	-0.53704	-0.21779	-0.55616	-0.034708	0.74242	-0.36167	-0.20361	-1.0363	-0.57658	1.9575	-0.078741	0.43621	0.59033	0.95521	0.87713	0.65269	0.30006	0.59124	0.82759	0.5781	0.97231	0.45783	0.7176	0.83866	0.30006	0.56422	0.050284	0.93724	0.66268	-9.33802	3.55145	1
22:45444397:45895495	2344	22	45444397	45895495	7.7814e-05	-0.22098	0.35808	0.99579	0.56209	-0.56606	0.48183	-0.82864	-0.98178	-1.2893	-0.83728	-0.089824	-0.028624	-0.56606	1.0445	1.3287	0.53496	-0.54128	0.82511	0.72028	0.31935	0.57405	0.57136	0.62993	0.40731	0.32621	0.19731	0.40244	0.92843	0.97716	0.57136	0.29626	0.18396	0.59268	0.58831	11.6223	-6.58062	1
22:45895856:46512413	2345	22	45895856	46512413	0.00014081	-0.04464	0.017673	-0.6322	0.21719	-0.77496	-0.3061	-0.096321	-0.79177	-1.307	-0.49067	-0.64597	0.058729	-0.77496	-0.27801	-1.1325	0.51834	-0.13382	0.96439	0.9859	0.52726	0.82806	0.43836	0.75953	0.92327	0.4285	0.19122	0.62366	0.5183	0.95317	0.43836	0.781	0.25744	0.60422	0.89355	14.6912	11.7868	1
22:46513376:47106715	2346	22	46513376	47106715	6.9392e-05	0.48921	-0.24293	0.3429	0.70928	0.13715	0.77805	0.46398	-0.014263	0.18684	0.4356	0.93816	0.1715	0.13715	-0.18506	0.26609	-0.46793	0.33367	0.62469	0.80806	0.73167	0.47815	0.89091	0.43654	0.64266	0.98862	0.85178	0.66313	0.34816	0.86383	0.89091	0.85318	0.79017	0.63983	0.73863	-18.1575	0.113291	1
22:47106800:47937655	2347	22	47106800	47937655	0.00010786	-0.097421	-0.46531	-0.54012	-0.6348	-0.90792	-0.34152	-0.43964	-0.92964	0.092671	0.43635	-0.14564	0.1258	-0.90792	0.76351	0.1296	0.12368	-1.2573	0.92239	0.64171	0.58912	0.52556	0.36392	0.73271	0.6602	0.35256	0.92617	0.66258	0.8842	0.89989	0.36392	0.44516	0.89688	0.90157	0.20865	0.226886	11.9285	1
22:47937891:48479731	2348	22	47937891	48479731	0.00018135	-0.0080081	-0.28945	-0.37763	-0.85049	0.756	-0.17062	-0.64266	-0.76323	-0.83361	0.10888	0.37138	-0.020352	0.756	0.43181	3.2715	0.54536	-0.75341	0.99361	0.77224	0.70571	0.39505	0.44965	0.86453	0.52044	0.44533	0.4045	0.9133	0.71036	0.98376	0.44965	0.66588	0.0010698	0.5855	0.45121	-3.75752	-16.5311	1
22:48481280:49081753	2349	22	48481280	49081753	0.00011041	-0.44279	-0.86527	-0.95639	-0.4401	-1.3291	-0.18218	-0.023997	-0.49882	0.66251	0.53515	-0.067219	-0.38253	-1.3291	0.39686	0.34274	0.09479	0.74856	0.65792	0.38689	0.33887	0.65987	0.18381	0.85544	0.98085	0.6179	0.50765	0.59255	0.94641	0.70207	0.18381	0.69147	0.7318	0.92448	0.45412	3.36494	16.0294	1
22:49082979:49521080	2350	22	49082979	49521080	0.00019522	-0.20783	-1.2461	-0.52514	0.036507	-0.89876	0.12999	-0.13283	-0.7828	-1.0088	-1.1134	0.70617	0.63373	-0.89876	0.7676	1.225	0.933	0.20573	0.83536	0.21273	0.59949	0.97088	0.36878	0.89657	0.89433	0.43375	0.31306	0.26553	0.48008	0.52626	0.36878	0.44273	0.22058	0.35082	0.837	14.7676	-9.20058	1
22:49522184:49751418	2351	22	49522184	49751418	-1.068e-06	-0.57398	-0.0031431	0.19905	0.11327	-0.096699	0.10242	0.32128	0.67483	0.0082682	-0.23143	0.43993	0.50061	-0.096699	0.20792	-0.2136	0.13438	0.94645	0.56598	0.99749	0.84223	0.90982	0.92297	0.91842	0.748	0.49978	0.9934	0.81698	0.65999	0.61664	0.92297	0.83529	0.83086	0.8931	0.34392	-2.65442	20.5683	1
22:49751512:50488153	2352	22	49751512	50488153	8.0777e-05	0.042827	-0.25627	-0.030459	0.57524	-0.14014	0.11103	0.17144	-0.41261	-0.59192	-0.030636	-0.25984	0.4495	-0.14014	0.87004	2.353	0.008531	0.2354	0.96584	0.79774	0.9757	0.56513	0.88855	0.91159	0.86388	0.67989	0.55391	0.97556	0.79499	0.65307	0.88855	0.38428	0.018621	0.99319	0.8139	-6.19323	-13.6558	1
22:50488995:51237713	2353	22	50488995	51237713	0.00027625	0.1248	-0.62123	-0.88626	-0.91607	-1.1732	-0.89719	-0.20572	-1.4421	-1.2083	-1.4683	-0.61816	-0.77321	-1.1732	0.50433	2.3171	-0.42108	-0.44803	0.90068	0.53445	0.37548	0.35963	0.24071	0.36962	0.83701	0.14929	0.22694	0.14203	0.53647	0.4394	0.24071	0.61403	0.020496	0.6737	0.65413	18.9957	-12.3342	1
