## Supplementary Tables for "Dissecting Biological Pathways of Psychopathology using Cognitive Genomics": Supplementary_Table7.xlsx

### Sheet: TableS7
Supplementary Table 7. Local Genetic Correlations for General Cognitive Ability and Non-Cognitive Skills with Social Deprivation
					Cognition		Non-Cognitive Skills		Cog	Ncog
					social deprivation		social deprivation		Meta-Loci	Meta-Loci
UID	LOCI	CHR	START	END	localrg	z	localrg	z	N	N
1:11008:1099437	1	1	11008	1099437	-1.0372e-05	-0.2637	-6.1175e-05	-1.0583	1	1
1:1103150:2320702	2	1	1103150	2320702	-6.8415e-05	-1.3309	4.9496e-05	0.64701	2	1
1:2321099:3065568	3	1	2321099	3065568	-5.9994e-06	-0.12349	3.4167e-06	0.045901	3	1
1:3066761:3679461	4	1	3066761	3679461	-2.4953e-05	-0.49607	2.7215e-05	0.37604	4	1
1:3679775:4749076	5	1	3679775	4749076	-2.7065e-05	-0.56162	-5.6371e-05	-0.76173	1	1
1:4750013:5000086	6	1	4750013	5000086	2.1142e-05	0.52273	-5.0037e-05	-0.83708	1	1
1:5000970:5471517	7	1	5000970	5471517	-3.357e-06	-0.0675	-5.9362e-05	-0.81308	5	1
1:5472626:6133700	8	1	5472626	6133700	-2.6423e-05	-0.54341	-1.9861e-05	-0.2813	1	2
1:6134990:7245669	9	1	6134990	7245669	-4.4616e-05	-0.84003	-6.7059e-05	-0.87687	3	1
1:7245922:7604778	10	1	7245922	7604778	2.8525e-05	0.59429	-8.887e-05	-1.2866	3	1
1:7604831:9067142	11	1	7604831	9067142	-3.7587e-05	-0.74961	-5.4944e-05	-0.71774	4	1
1:9067673:9959051	12	1	9067673	9959051	-3.197e-06	-0.067598	-6.0213e-06	-0.085003	3	3
1:9959748:11774956	13	1	9959748	11774956	1.0075e-05	0.20768	-4.1085e-05	-0.54918	1	1
1:11776196:12147753	14	1	11776196	12147753	-4.7711e-06	-0.12415	3.7572e-05	0.65568	1	4
1:12150385:14625524	15	1	12150385	14625524	1.385e-05	0.2872	-7.1947e-05	-0.97388	4	1
1:14626896:15423481	16	1	14626896	15423481	-1.4829e-05	-0.30168	3.3347e-06	0.046696	1	1
1:15424441:17123862	17	1	15424441	17123862	2.14e-05	0.44237	-0.0001504	-1.9581	1	2
1:17176635:17872659	18	1	17176635	17872659	7.8865e-06	0.15272	-7.5641e-05	-1.0301	6	1
1:17874843:18484945	19	1	17874843	18484945	2.1425e-05	0.43903	-3.8944e-05	-0.54681	7	1
1:18486272:20022063	20	1	18486272	20022063	5.637e-05	1.1419	-0.00010484	-1.3192	3	2
1:20023833:20763899	21	1	20023833	20763899	-1.2683e-05	-0.25976	-6.1513e-05	-0.82376	3	1
1:20765245:22634131	22	1	20765245	22634131	-1.3424e-05	-0.23568	-9.6552e-05	-1.2701	8	1
1:22636103:23082667	23	1	22636103	23082667	-1.695e-05	-0.36688	-1.3817e-05	-0.21201	4	1
1:23085227:24527501	24	1	23085227	24527501	9.8718e-06	0.19801	-1.4742e-05	-0.19732	3	1
1:24528210:25305673	25	1	24528210	25305673	-6.4581e-06	-0.13893	-4.8731e-05	-0.65727	1	1
1:25305783:26976424	26	1	25305783	26976424	-1.2084e-05	-0.24133	-3.0658e-05	-0.41685	9	1
1:26981479:28160199	27	1	26981479	28160199	1.2344e-05	0.31644	-6.1655e-05	-1.1014	3	1
1:28168872:29181525	28	1	28168872	29181525	7.4035e-06	0.15638	1.7109e-06	0.024473	1	1
1:29184254:30792409	29	1	29184254	30792409	-6.1476e-05	-1.1743	-2.5364e-05	-0.35622	1	1
1:30792984:32042421	30	1	30792984	32042421	7.6833e-06	0.1455	-9.9479e-05	-1.3337	3	1
1:32042540:34016219	31	1	32042540	34016219	-6.8128e-05	-1.2299	-7.9796e-05	-1.0021	1	1
1:34017349:34797348	32	1	34017349	34797348	-5.2409e-06	-0.10419	-2.7091e-05	-0.36825	5	1
1:34798014:35364965	33	1	34798014	35364965	-2.3328e-05	-0.43965	-7.5364e-05	-0.96662	1	1
1:35366056:38196841	34	1	35366056	38196841	-7.0873e-05	-1.3317	7.5607e-06	0.10359	8	1
1:38197401:38457741	35	1	38197401	38457741	-2.1921e-05	-0.77985	-8.7184e-07	-0.022112	1	1
1:38459210:39535259	36	1	38459210	39535259	-4.1331e-05	-0.78418	-1.8228e-05	-0.24831	1	1
1:39537291:40933221	37	1	39537291	40933221	8.024e-06	0.161	-4.8023e-05	-0.65131	10	1
1:40934284:42166782	38	1	40934284	42166782	0.00011864	1.9664	-5.1497e-05	-0.67	1	1
1:42168539:43365094	39	1	42168539	43365094	4.9623e-07	0.010503	-8.0334e-05	-1.1171	3	1
1:43365565:44482312	40	1	43365565	44482312	-0.00012295	-2.2452	-0.0001449	-1.8771	4	1
1:44483704:46895641	41	1	44483704	46895641	-1.4447e-05	-0.27582	-7.81e-05	-1.0536	1	1
1:46897698:47999344	42	1	46897698	47999344	-3.3681e-06	-0.064385	-0.00011518	-1.4901	3	5
1:48000156:50640662	43	1	48000156	50640662	2.0732e-07	0.0041072	-7.0319e-05	-0.95646	3	2
1:50641944:53116453	44	1	50641944	53116453	1.9084e-05	0.37033	-3.5809e-05	-0.47964	3	1
1:53117066:54197141	45	1	53117066	54197141	2.0125e-05	0.40759	-6.4998e-05	-0.89428	1	1
1:54197688:55012825	46	1	54197688	55012825	8.0024e-05	1.5335	-0.00010588	-1.4082	3	1
1:55012881:55479198	47	1	55012881	55479198	3.7631e-05	0.78912	-2.4092e-05	-0.35297	3	1
1:55479967:56413577	48	1	55479967	56413577	2.0516e-05	0.41217	-3.5272e-05	-0.46864	3	1
1:56414730:57585670	49	1	56414730	57585670	2.766e-05	0.5641	-4.1644e-05	-0.58268	1	1
1:57585980:58535140	50	1	57585980	58535140	-5.5601e-05	-1.1099	-1.9947e-05	-0.2776	1	1
1:58536417:59306823	51	1	58536417	59306823	-1.3204e-05	-0.25764	9.0869e-06	0.12863	1	1
1:59307290:59736866	52	1	59307290	59736866	-4.0342e-05	-1.0071	9.5585e-06	0.18025	1	1
1:59739179:61257170	53	1	59739179	61257170	-3.4498e-06	-0.070199	-2.8337e-05	-0.38946	1	1
1:61258378:62107806	54	1	61258378	62107806	-6.8978e-05	-1.2914	2.2603e-05	0.29808	3	1
1:62108681:63376404	55	1	62108681	63376404	9.5479e-06	0.19259	-8.2714e-05	-1.1289	11	1
1:63379031:65008206	56	1	63379031	65008206	-2.6882e-05	-0.53117	2.0673e-05	0.28247	6	1
1:65010679:66773349	57	1	65010679	66773349	1.2864e-05	0.24549	-4.4088e-05	-0.59019	4	1
1:66774350:67760291	58	1	66774350	67760291	-3.5777e-05	-0.69941	-3.0571e-05	-0.39926	1	2
1:67761365:69441414	59	1	67761365	69441414	-4.8047e-06	-0.092579	-2.2107e-06	-0.030876	12	1
1:69441920:70486660	60	1	69441920	70486660	-2.8749e-05	-0.60191	-7.6927e-05	-1.1075	3	1
1:70490925:71818029	61	1	70490925	71818029	-4.7513e-05	-0.86726	-1.2973e-05	-0.16885	1	1
1:71822765:74326378	62	1	71822765	74326378	-2.3682e-05	-0.38629	-7.1278e-05	-0.92988	5	2
1:74326484:75992462	63	1	74326484	75992462	-2.3294e-05	-0.4264	-0.00018174	-2.2818	7	1
1:75992778:76476360	64	1	75992778	76476360	-1.3588e-05	-0.45486	-8.3317e-05	-1.8128	1	6
1:76477207:77139859	65	1	76477207	77139859	2.9427e-05	0.54235	-9.9853e-05	-1.2855	4	1
1:77141039:79111862	66	1	77141039	79111862	-3.6821e-05	-0.71674	-4.6688e-05	-0.62611	1	1
1:79113455:80341320	67	1	79113455	80341320	-3.0948e-05	-0.62109	-5.7645e-05	-0.76873	1	1
1:80341732:81056946	68	1	80341732	81056946	2.4615e-05	0.60395	-7.1341e-05	-1.164	4	1
1:81058295:82883310	69	1	81058295	82883310	-7.5627e-05	-1.3488	-2.8338e-05	-0.37893	5	1
1:82884721:83990906	70	1	82884721	83990906	-2.522e-05	-0.48671	-6.6168e-05	-0.86864	3	1
1:83991748:84728665	71	1	83991748	84728665	7.4815e-05	1.5728	-0.00010925	-1.6768	3	1
1:84729134:85940249	72	1	84729134	85940249	1.1713e-05	0.24687	-2.7656e-06	-0.037844	4	1
1:85940875:86549498	73	1	85940875	86549498	3.2358e-05	0.80944	-3.4857e-05	-0.59527	4	1
1:86549569:87652502	74	1	86549569	87652502	3.1168e-05	0.65439	-5.7141e-05	-0.77564	1	1
1:87654606:89447978	75	1	87654606	89447978	1.6141e-05	0.31349	-7.1236e-05	-0.924	4	1
1:89451664:91866856	76	1	89451664	91866856	-6.5443e-05	-1.1458	-0.00016285	-1.9802	1	1
1:91867046:93351477	77	1	91867046	93351477	-5.4608e-05	-1.1103	3.3089e-06	0.043211	12	1
1:93352491:94451007	78	1	93352491	94451007	-2.4917e-05	-0.55405	-5.6204e-06	-0.086865	1	1
1:94452062:95199048	79	1	94452062	95199048	-1.1355e-05	-0.23667	3.8467e-05	0.51792	1	1
1:95199771:96149941	80	1	95199771	96149941	-4.9444e-05	-0.98262	1.5454e-05	0.20369	4	2
1:96150318:97457893	81	1	96150318	97457893	-2.8154e-05	-0.48285	-0.0001104	-1.3966	4	1
1:97458722:98562260	82	1	97458722	98562260	5.0395e-05	0.88028	-0.00012254	-1.5474	1	1
1:98564736:100064599	83	1	98564736	100064599	1.0905e-05	0.20366	-0.00015383	-1.9886	4	4
1:100065413:101682573	84	1	100065413	101682573	-1.2345e-05	-0.25318	-3.4112e-05	-0.48512	3	1
1:101683165:102039858	85	1	101683165	102039858	-1.715e-05	-0.43904	8.0854e-06	0.13428	1	1
1:102040268:102893372	86	1	102040268	102893372	-2.7505e-06	-0.063683	-7.8651e-05	-1.2258	1	1
1:102894567:104369301	87	1	102894567	104369301	-3.5337e-07	-0.0081082	-2.1771e-05	-0.34508	1	3
1:104373157:105192916	88	1	104373157	105192916	1.2983e-05	0.28252	-8.1514e-05	-1.1893	3	1
1:105193022:106641877	89	1	105193022	106641877	-3.5122e-05	-0.72013	-2.0323e-05	-0.27627	1	1
1:106642705:107432265	90	1	106642705	107432265	-1.6838e-05	-0.42433	-3.8906e-05	-0.63689	1	2
1:107432576:109075191	91	1	107432576	109075191	2.283e-06	0.047754	-0.00011755	-1.5849	1	1
1:109075561:110301260	92	1	109075561	110301260	4.2436e-05	0.80506	1.2542e-05	0.17219	3	1
1:110302505:111738116	93	1	110302505	111738116	-3.6154e-05	-0.68349	-0.00019207	-2.4275	1	1
1:111739749:112560278	94	1	111739749	112560278	-2.8237e-05	-0.53739	-2.1013e-06	-0.027906	4	1
1:112561693:114451307	95	1	112561693	114451307	-2.8472e-05	-0.54989	-6.9032e-05	-0.9072	1	5
1:114451386:115878242	96	1	114451386	115878242	-3.4259e-05	-0.69647	-2.131e-06	-0.028833	4	1
1:115879821:116884431	97	1	115879821	116884431	-2.2825e-05	-0.45376	-1.618e-05	-0.22997	1	1
1:116884519:118837474	98	1	116884519	118837474	1.2293e-05	0.23667	-0.00024373	-3.0199	1	5
1:118837888:119792751	99	1	118837888	119792751	-2.6298e-05	-0.58841	-3.8677e-05	-0.57318	1	1
1:119793605:120347239	100	1	119793605	120347239	8.8011e-06	0.2102	-5.1248e-05	-0.84925	3	1
1:120347632:144993501	101	1	120347632	144993501	2.3158e-05	1.0325	-1.7081e-05	-0.52667	3	1
1:144998563:147347713	102	1	144998563	147347713	1.6017e-05	0.33109	-7.9239e-05	-1.0576	1	1
1:147348339:151830844	103	1	147348339	151830844	-5.9298e-05	-1.1572	-5.4879e-05	-0.71915	1	1
1:151832901:152535021	104	1	151832901	152535021	3.5532e-06	0.098532	-3.7311e-05	-0.71539	1	1
1:152535586:153163377	105	1	152535586	153163377	-3.3627e-05	-0.95889	4.977e-06	0.093614	1	1
1:153165450:154544651	106	1	153165450	154544651	4.2314e-05	0.80394	-4.8514e-05	-0.67664	5	1
1:154547292:156334116	107	1	154547292	156334116	-6.1183e-05	-1.1016	9.6752e-06	0.1253	3	1
1:156335111:157154186	108	1	156335111	157154186	-3.936e-06	-0.077039	-6.922e-05	-0.89768	1	1
1:157154324:158867538	109	1	157154324	158867538	-1.963e-05	-0.38173	-4.4145e-06	-0.058586	4	1
1:158870085:160648549	110	1	158870085	160648549	-8.8389e-06	-0.1763	-5.1068e-05	-0.67747	13	2
1:160649926:161973976	111	1	160649926	161973976	1.1378e-06	0.022374	-7.5819e-05	-1.0305	1	1
1:161974584:162995355	112	1	161974584	162995355	9.3415e-07	0.019012	-7.6904e-06	-0.10587	4	1
1:163000394:164410254	113	1	163000394	164410254	-6.9096e-05	-1.3307	8.1134e-06	0.10781	3	1
1:164412847:165190876	114	1	164412847	165190876	1.0097e-05	0.19841	-2.5251e-05	-0.32957	4	1
1:165191702:166363258	115	1	165191702	166363258	1.9319e-05	0.37139	-4.1098e-05	-0.53869	11	1
1:166364063:167158927	116	1	166364063	167158927	-3.505e-05	-0.70265	2.8786e-05	0.39027	1	1
1:167159608:168168773	117	1	167159608	168168773	-5.5802e-05	-1.1226	1.988e-05	0.27947	3	1
1:168169452:169077127	118	1	168169452	169077127	-2.4645e-05	-0.50459	-3.0842e-05	-0.41244	1	5
1:169078572:169521853	119	1	169078572	169521853	-1.4055e-05	-0.4353	-5.571e-05	-1.1048	1	5
1:169522554:170372503	120	1	169522554	170372503	-5.1098e-05	-1.1287	3.2788e-05	0.48685	1	1
1:170375663:170914261	121	1	170375663	170914261	1.4097e-05	0.40411	-3.2243e-05	-0.63475	3	1
1:170915133:172647523	122	1	170915133	172647523	-2.7614e-05	-0.51309	-0.00012837	-1.6076	4	1
1:172648956:175384090	123	1	172648956	175384090	-1.5657e-05	-0.31074	-1.79e-06	-0.025097	1	1
1:175385076:176416712	124	1	175385076	176416712	-9.8996e-06	-0.19587	-4.9528e-05	-0.69142	1	7
1:176418578:177431255	125	1	176418578	177431255	-5.8442e-06	-0.12086	-5.0076e-05	-0.72242	1	2
1:177432237:178940717	126	1	177432237	178940717	-3.0401e-05	-0.5939	-7.6557e-05	-0.97941	1	1
1:178943012:179676274	127	1	178943012	179676274	7.7809e-06	0.19094	-5.5437e-05	-0.86706	1	1
1:179678188:180567596	128	1	179678188	180567596	-1.6336e-05	-0.33634	-4.277e-05	-0.56915	3	1
1:180568720:181311800	129	1	180568720	181311800	1.3459e-05	0.30349	3.2724e-05	0.47612	4	3
1:181313404:182293001	130	1	181313404	182293001	2.4824e-05	0.45951	-3.2358e-05	-0.45422	1	1
1:182294372:183796074	131	1	182294372	183796074	6.2584e-05	1.1272	-0.00012722	-1.6005	1	1
1:183796618:185511423	132	1	183796618	185511423	-2.5014e-05	-0.48549	-0.0001218	-1.6346	6	1
1:185512838:187847742	133	1	185512838	187847742	4.861e-06	0.095613	-2.029e-05	-0.28158	5	1
1:187848898:189756187	134	1	187848898	189756187	1.5054e-05	0.30249	-2.1301e-05	-0.28666	1	1
1:189758772:190107648	135	1	189758772	190107648	-7.5965e-06	-0.25678	-4.775e-05	-1.0468	14	1
1:190107883:191432168	136	1	190107883	191432168	-7.2372e-06	-0.1487	-6.2999e-05	-0.90272	4	1
1:191433917:192444256	137	1	191433917	192444256	2.0529e-06	0.042087	-7.9435e-05	-1.1233	4	1
1:192452631:193504005	138	1	192452631	193504005	-5.2753e-06	-0.11997	-4.3391e-05	-0.68176	1	5
1:193505535:194000243	139	1	193505535	194000243	-2.3834e-05	-0.63148	-1.1081e-05	-0.18941	1	1
1:194000953:194733444	140	1	194000953	194733444	-3.746e-05	-0.99055	-9.6294e-06	-0.18201	1	1
1:194734415:195155161	141	1	194734415	195155161	2.799e-06	0.0904	-2.0654e-05	-0.44962	5	1
1:195155293:195995510	142	1	195155293	195995510	-2.298e-05	-0.49783	3.0266e-05	0.48393	1	2
1:195995948:197309603	143	1	195995948	197309603	-7.183e-05	-1.5877	-7.4206e-05	-1.157	6	1
1:197310096:198540028	144	1	197310096	198540028	-4.6525e-05	-1.0425	-5.3463e-05	-0.7728	3	1
1:198540418:199578700	145	1	198540418	199578700	-2.9075e-06	-0.061553	-1.6603e-05	-0.23197	1	2
1:199580285:201070422	146	1	199580285	201070422	-2.9737e-05	-0.55608	-6.3596e-05	-0.88686	6	1
1:201070740:201365889	147	1	201070740	201365889	-4.0179e-05	-0.92179	3.9623e-05	0.63605	1	1
1:201366509:202820077	148	1	201366509	202820077	-1.193e-05	-0.21576	-4.1042e-05	-0.55093	1	1
1:202820815:203979519	149	1	202820815	203979519	-1.3387e-05	-0.2711	-4.085e-05	-0.53959	4	1
1:203980019:205458538	150	1	203980019	205458538	-8.5908e-05	-1.6279	-8.6371e-05	-1.0902	1	1
1:205459511:206705609	151	1	205459511	206705609	-2.5862e-05	-0.46953	4.5827e-05	0.59599	4	1
1:206706419:208158787	152	1	206706419	208158787	6.116e-05	1.1612	-7.6399e-05	-1.0101	4	1
1:208160220:210738604	153	1	208160220	210738604	-1.4379e-05	-0.27851	-1.7812e-05	-0.23955	4	1
1:210741816:211763053	154	1	210741816	211763053	-8.0786e-05	-1.539	-4.188e-06	-0.057375	1	2
1:211763754:213578006	155	1	211763754	213578006	-1.1303e-05	-0.22426	-4.4155e-05	-0.60345	1	1
1:213578592:215128675	156	1	213578592	215128675	-5.3199e-05	-1.0367	-3.7417e-05	-0.49109	1	1
1:215129087:216672805	157	1	215129087	216672805	7.6291e-06	0.15552	9.989e-06	0.1383	1	1
1:216673326:217575665	158	1	216673326	217575665	5.2165e-05	1.0071	-7.455e-05	-1.0057	6	1
1:217577346:218860068	159	1	217577346	218860068	8.1124e-06	0.16573	1.3791e-05	0.1888	3	1
1:218860456:220068681	160	1	218860456	220068681	7.6933e-07	0.016433	-5.4915e-06	-0.079779	1	1
1:220069681:221856899	161	1	220069681	221856899	-4.0658e-05	-0.79915	-8.3829e-05	-1.1206	4	1
1:221857359:223630391	162	1	221857359	223630391	1.7137e-05	0.34292	-8.4151e-05	-1.1405	1	1
1:223630619:224434769	163	1	223630619	224434769	-1.7295e-05	-0.38093	-6.3483e-06	-0.09543	4	1
1:224435934:226143348	164	1	224435934	226143348	-5.7124e-08	-0.0011594	-4.8641e-05	-0.68416	6	2
1:226146348:226808294	165	1	226146348	226808294	1.4013e-05	0.28095	-4.961e-05	-0.68613	8	1
1:226808697:228100891	166	1	226808697	228100891	1.4731e-05	0.30333	2.7917e-05	0.37451	8	2
1:228101119:229075210	167	1	228101119	229075210	5.3291e-06	0.11853	-9.968e-06	-0.14887	1	1
1:229076157:230477970	168	1	229076157	230477970	1.3527e-05	0.26662	-5.3753e-05	-0.68947	5	1
1:230479324:231318678	169	1	230479324	231318678	-2.0228e-05	-0.41409	-5.8241e-05	-0.76474	1	1
1:231321215:232382234	170	1	231321215	232382234	-4.9415e-05	-0.96735	1.2331e-05	0.16647	1	1
1:232384356:232949914	171	1	232384356	232949914	-4.7113e-05	-0.93908	3.9924e-05	0.53924	1	1
1:232950888:233750725	172	1	232950888	233750725	-5.9825e-05	-1.2238	4.6499e-05	0.62813	3	1
1:233753991:234206593	173	1	233753991	234206593	4.2346e-05	0.90861	-6.4655e-05	-0.93941	6	1
1:234209087:235772624	174	1	234209087	235772624	-6.5079e-05	-1.2594	-4.8408e-05	-0.65217	1	1
1:235773790:236536723	175	1	235773790	236536723	-1.5964e-05	-0.32222	2.1129e-05	0.29935	1	1
1:236537770:237493854	176	1	236537770	237493854	1.0827e-05	0.21539	-7.5221e-05	-1.0019	4	8
1:237495080:239297872	177	1	237495080	239297872	7.7823e-06	0.15312	-0.00012939	-1.744	1	1
1:239299272:240562764	178	1	239299272	240562764	-1.9445e-05	-0.40655	3.0603e-05	0.43734	1	2
1:240563367:241178287	179	1	240563367	241178287	2.3905e-05	0.47498	-3.6944e-05	-0.50414	1	9
1:241178944:241766551	180	1	241178944	241766551	3.2533e-05	0.68116	-7.7065e-05	-1.0499	12	1
1:241768617:242697031	181	1	241768617	242697031	-4.4918e-05	-0.90393	-6.745e-05	-0.91828	4	1
1:242700803:244105053	182	1	242700803	244105053	2.894e-05	0.54944	-3.1194e-05	-0.40454	1	1
1:244106113:244927751	183	1	244106113	244927751	-1.1475e-05	-0.22487	-5.9829e-06	-0.082648	1	2
1:244929262:246606531	184	1	244929262	246606531	-1.8402e-05	-0.38608	-2.1635e-05	-0.30146	4	1
1:246606926:246989171	185	1	246606926	246989171	-4.0313e-05	-0.91472	8.6837e-06	0.13234	1	1
1:246991094:247838628	186	1	246991094	247838628	6.8144e-06	0.13919	-4.6668e-05	-0.67866	6	1
1:247838870:248585259	187	1	247838870	248585259	-3.0957e-05	-0.71545	1.8007e-05	0.28882	3	1
1:248586307:249240540	188	1	248586307	249240540	-1.6233e-05	-0.562	-3.9945e-06	-0.10402	10	1
2:11320:1158981	189	2	11320	1158981	3.1231e-05	0.59997	-0.00011035	-1.432	1	1
2:1159982:1681720	190	2	1159982	1681720	-3.3602e-05	-0.66743	-4.2624e-05	-0.55885	4	1
2:1683187:3003071	191	2	1683187	3003071	1.6841e-05	0.34047	-7.1649e-05	-1.0041	1	1
2:3003472:4148069	192	2	3003472	4148069	-6.8989e-05	-1.3126	5.2024e-06	0.070408	2	1
2:4148784:5017172	193	2	4148784	5017172	-1.5685e-05	-0.2953	-5.1172e-05	-0.70499	1	1
2:5118816:6361343	194	2	5118816	6361343	1.4632e-05	0.29628	-2.8967e-05	-0.40598	7	1
2:6363082:7322437	195	2	6363082	7322437	-2.1923e-05	-0.41658	-3.5587e-05	-0.48394	1	2
2:7323039:8980346	196	2	7323039	8980346	3.5808e-05	0.64862	-0.00012028	-1.5782	1	1
2:8980472:10440987	197	2	8980472	10440987	-4.2025e-06	-0.082926	-4.9193e-05	-0.68583	4	1
2:10442541:10879340	198	2	10442541	10879340	1.669e-05	0.34833	-0.00010926	-1.4734	1	3
2:10881867:11652586	199	2	10881867	11652586	-3.522e-05	-0.67971	-0.00011335	-1.488	4	1
2:11652795:12720977	200	2	11652795	12720977	3.6549e-06	0.072258	-4.2213e-05	-0.59275	1	1
2:12723749:14648908	201	2	12723749	14648908	-8.2088e-05	-1.6103	-6.3984e-05	-0.87678	4	1
2:14649571:15720775	202	2	14649571	15720775	-1.3489e-05	-0.2782	-3.734e-05	-0.51902	1	1
2:15721423:16549199	203	2	15721423	16549199	-5.4518e-06	-0.11221	-3.8752e-05	-0.53803	4	1
2:16549538:18344242	204	2	16549538	18344242	-3.5438e-05	-0.66452	4.4064e-05	0.62145	5	1
2:18344821:18646822	205	2	18344821	18646822	-1.421e-05	-0.43498	-1.7297e-05	-0.3486	1	5
2:18647868:20059542	206	2	18647868	20059542	-2.284e-06	-0.047968	-4.117e-05	-0.59417	2	1
2:20062043:22427190	207	2	20062043	22427190	-4.8844e-06	-0.097805	-6.2414e-05	-0.83214	1	1
2:22428680:23855977	208	2	22428680	23855977	-6.8287e-05	-1.2508	-8.5123e-07	-0.011165	1	1
2:23857184:25485735	209	2	23857184	25485735	3.1443e-05	0.57216	-0.00011081	-1.4688	3	1
2:25486770:26894217	210	2	25486770	26894217	-1.3957e-05	-0.26022	2.4719e-05	0.32317	4	1
2:26894589:28597305	211	2	26894589	28597305	-2.0876e-05	-0.40353	-9.1634e-06	-0.12436	4	2
2:28597624:29484922	212	2	28597624	29484922	-1.8796e-05	-0.369	2.3513e-05	0.33508	1	1
2:29486078:29987735	213	2	29486078	29987735	-5.5752e-06	-0.12448	5.3658e-06	0.080225	12	1
2:29988753:31009977	214	2	29988753	31009977	-2.1739e-05	-0.44776	3.6074e-06	0.048951	1	1
2:31010212:32489851	215	2	31010212	32489851	-5.9332e-05	-1.1788	-4.4902e-06	-0.059646	1	10
2:32493210:33361425	216	2	32493210	33361425	-5.4137e-05	-1.0688	6.4077e-05	0.89472	1	1
2:33362643:34279720	217	2	33362643	34279720	-1.6695e-05	-0.3477	3.255e-05	0.47029	3	1
2:34280335:35607183	218	2	34280335	35607183	-5.6725e-05	-1.0808	-1.706e-05	-0.22341	3	1
2:35608923:36121342	219	2	35608923	36121342	-1.4204e-05	-0.30336	-8.9136e-06	-0.14089	1	1
2:36122006:37004185	220	2	36122006	37004185	-6.4074e-07	-0.013202	-5.9296e-05	-0.84668	3	1
2:37008066:38882278	221	2	37008066	38882278	-2.1349e-05	-0.44097	9.2031e-06	0.1284	3	1
2:38882577:40077971	222	2	38882577	40077971	-2.3664e-05	-0.46774	1.9822e-06	0.027129	10	1
2:40080343:40625847	223	2	40080343	40625847	2.473e-05	0.48418	-2.8356e-05	-0.39381	1	1
2:40626336:41381901	224	2	40626336	41381901	-4.5546e-05	-0.94679	8.9019e-05	1.2156	1	1
2:41382889:42087411	225	2	41382889	42087411	-1.8002e-05	-0.33049	3.6273e-05	0.46928	1	1
2:42088016:42947335	226	2	42088016	42947335	9.671e-06	0.20201	-1.4188e-05	-0.20453	10	1
2:42949616:43307776	227	2	42949616	43307776	-1.1539e-05	-0.23729	7.9211e-06	0.11101	1	1
2:43309247:44048346	228	2	43309247	44048346	8.0759e-06	0.16098	-7.8903e-05	-1.0697	6	1
2:44049120:45194289	229	2	44049120	45194289	3.9958e-05	0.69626	-0.00016628	-2.0243	3	1
2:45195022:45562814	230	2	45195022	45562814	-2.3071e-05	-0.47872	2.378e-05	0.31768	1	1
2:45563613:47052067	231	2	45563613	47052067	-2.8284e-05	-0.58381	9.7399e-06	0.13451	1	1
2:47052788:47782756	232	2	47052788	47782756	-2.8882e-06	-0.054998	6.2527e-05	0.79481	1	1
2:47782836:49112501	233	2	47782836	49112501	-7.6079e-05	-1.4302	-7.4873e-05	-0.97784	1	1
2:49113132:50757671	234	2	49113132	50757671	-2.6736e-05	-0.49651	-9.3286e-05	-1.1541	1	1
2:50758657:51667413	235	2	50758657	51667413	3.9378e-05	0.75491	-0.00014897	-1.8086	14	5
2:51668142:53351493	236	2	51668142	53351493	-2.7595e-05	-0.52668	-0.00011824	-1.4373	2	1
2:53352175:54599930	237	2	53352175	54599930	3.6523e-05	0.69421	-9.5588e-05	-1.2686	1	1
2:54600556:56158646	238	2	54600556	56158646	-3.7355e-05	-0.72741	-2.721e-05	-0.35615	1	1
2:56160647:56599354	239	2	56160647	56599354	1.938e-05	0.47678	-7.8819e-06	-0.13076	15	1
2:56600739:57938354	240	2	56600739	57938354	-1.5715e-05	-0.2845	-3.4644e-05	-0.4597	14	1
2:57939866:60449069	241	2	57939866	60449069	-0.00011377	-1.8016	-0.00016217	-1.9545	1	1
2:60449710:62420656	242	2	60449710	62420656	-7.2172e-05	-1.2783	-0.00015244	-1.927	11	5
2:62425639:64623935	243	2	62425639	64623935	-5.1775e-05	-1.0033	-3.7182e-05	-0.4836	8	2
2:64626895:65226463	244	2	64626895	65226463	-6.5733e-05	-1.3082	7.8141e-05	1.1035	3	1
2:65228236:66374803	245	2	65228236	66374803	-6.3534e-05	-1.2125	-1.2528e-05	-0.15849	12	1
2:66375016:67978287	246	2	66375016	67978287	-2.7815e-05	-0.56719	-6.0558e-05	-0.82564	1	1
2:67981487:68871573	247	2	67981487	68871573	3.6022e-06	0.071924	1.822e-07	0.0025399	11	1
2:68871710:70753882	248	2	68871710	70753882	2.2449e-06	0.04429	-1.5206e-05	-0.20277	1	1
2:70756057:71704491	249	2	70756057	71704491	-2.2215e-05	-0.42884	-1.9809e-05	-0.26815	3	1
2:71704844:73172972	250	2	71704844	73172972	-4.2106e-06	-0.080286	-0.00010359	-1.3678	4	1
2:73174848:74121000	251	2	73174848	74121000	-3.9121e-05	-0.83143	-3.3816e-06	-0.054619	1	1
2:74121278:76615798	252	2	74121278	76615798	-4.2682e-05	-0.81842	0.00011363	1.5277	1	1
2:76616819:77384991	253	2	76616819	77384991	1.4677e-05	0.28637	-2.5061e-05	-0.34862	1	1
2:77386522:79007966	254	2	77386522	79007966	-9.0948e-06	-0.19435	8.2362e-06	0.11748	12	1
2:79008155:80804284	255	2	79008155	80804284	1.9873e-05	0.35982	-7.999e-05	-1.0501	1	2
2:80804991:81588311	256	2	80804991	81588311	-1.9156e-05	-0.47294	-1.1426e-05	-0.19355	3	1
2:81588482:83604057	257	2	81588482	83604057	5.0135e-05	0.96396	-4.0994e-05	-0.56959	1	1
2:83604796:85283713	258	2	83604796	85283713	-3.1932e-05	-0.6113	-6.2221e-05	-0.89857	3	1
2:85284353:86559358	259	2	85284353	86559358	-3.3753e-06	-0.065194	-2.4022e-05	-0.33222	6	1
2:86562902:89135764	260	2	86562902	89135764	2.5669e-05	0.51154	-2.4109e-05	-0.32349	1	1
2:89139214:90489969	261	2	89139214	90489969	1.9027e-05	0.78185	-5.7265e-05	-1.4358	3	1
2:90521812:92324139	262	2	90521812	92324139	6.1573e-06	0.34251	-3.4604e-05	-1.3167	1	1
2:92324281:98790763	263	2	92324281	98790763	6.8629e-07	0.013407	-9.3694e-05	-1.1972	1	1
2:98791433:100195879	264	2	98791433	100195879	-1.613e-05	-0.30718	-6.0959e-05	-0.82275	1	1
2:100197638:101338509	265	2	100197638	101338509	-9.3295e-05	-1.6151	-4.9213e-05	-0.64057	1	1
2:101338644:102688272	266	2	101338644	102688272	2.3948e-05	0.48605	-1.8426e-06	-0.025859	4	1
2:102688495:103262415	267	2	102688495	103262415	-2.9406e-05	-0.722	3.0318e-05	0.50994	1	1
2:103264434:104481488	268	2	103264434	104481488	1.2821e-05	0.2754	2.5452e-05	0.35036	11	9
2:104485456:105871610	269	2	104485456	105871610	1.0332e-05	0.21462	7.8545e-05	1.0967	1	1
2:105872982:107406122	270	2	105872982	107406122	-0.00010613	-1.9996	2.5322e-05	0.34752	4	2
2:107406885:108427822	271	2	107406885	108427822	-8.9082e-05	-1.7025	2.6262e-05	0.34651	5	1
2:108427959:110109210	272	2	108427959	110109210	-6.7888e-05	-1.302	3.2621e-05	0.43617	4	1
2:110109222:112924907	273	2	110109222	112924907	-1.6877e-05	-0.32744	4.0275e-05	0.55404	6	1
2:112924973:114846282	274	2	112924973	114846282	-2.0122e-05	-0.40521	-1.4143e-05	-0.18489	1	1
2:114848115:116770829	275	2	114848115	116770829	3.7337e-05	0.74626	-4.7233e-05	-0.64644	1	1
2:116772945:117727045	276	2	116772945	117727045	-2.2459e-05	-0.47017	-1.5033e-05	-0.22402	1	1
2:117728904:119581280	277	2	117728904	119581280	-4.1794e-05	-0.77776	-3.0594e-05	-0.39946	1	1
2:119581439:121070811	278	2	119581439	121070811	1.3644e-05	0.268	1.7202e-05	0.23581	3	9
2:121073253:123241656	279	2	121073253	123241656	2.8457e-06	0.057207	-2.8423e-05	-0.3965	3	1
2:123244233:124730999	280	2	123244233	124730999	-4.2807e-05	-0.86296	2.708e-05	0.3659	6	1
2:124733246:125735879	281	2	124733246	125735879	5.7224e-06	0.11459	-7.6273e-05	-1.0145	6	5
2:125741434:127372889	282	2	125741434	127372889	3.4895e-05	0.69548	-2.2019e-05	-0.2967	1	10
2:127374341:129310292	283	2	127374341	129310292	-2.3884e-05	-0.47763	-2.8431e-05	-0.37253	4	1
2:129312188:129864416	284	2	129312188	129864416	-3.7926e-06	-0.090724	3.2517e-05	0.54197	2	1
2:129864730:131463038	285	2	129864730	131463038	-2.1366e-06	-0.044207	-2.4237e-05	-0.32696	3	1
2:131466136:133030349	286	2	131466136	133030349	9.4194e-06	0.18974	1.1874e-05	0.16773	1	1
2:133034031:133950661	287	2	133034031	133950661	-4.6561e-05	-0.92465	3.1077e-05	0.44207	1	10
2:133951544:136822267	288	2	133951544	136822267	5.4559e-05	1.0444	-9.2611e-05	-1.1833	3	1
2:136825272:138619715	289	2	136825272	138619715	1.3743e-05	0.27298	-2.3079e-05	-0.31725	7	2
2:138620371:139412389	290	2	138620371	139412389	4.0145e-05	1.0271	-8.0307e-05	-1.3983	3	1
2:139413312:140902261	291	2	139413312	140902261	-7.3646e-06	-0.14911	-6.4e-05	-0.8519	12	1
2:140902383:141803496	292	2	140902383	141803496	1.6584e-05	0.33871	-5.3722e-05	-0.75416	1	1
2:141803602:143254981	293	2	141803602	143254981	-2.1685e-05	-0.40872	-5.7465e-05	-0.70366	8	10
2:143255262:145301314	294	2	143255262	145301314	-3.6335e-06	-0.06568	-0.00016076	-1.9465	7	8
2:145303576:147252762	295	2	145303576	147252762	-2.5889e-05	-0.5016	-0.00017313	-2.108	4	1
2:147255216:149268931	296	2	147255216	149268931	-3.1103e-05	-0.55714	1.5298e-05	0.19655	1	5
2:149270710:151184680	297	2	149270710	151184680	-2.1014e-05	-0.40946	-7.1323e-05	-0.94123	4	1
2:151191481:152490219	298	2	151191481	152490219	-4.1719e-05	-0.86023	3.2363e-05	0.43471	3	1
2:152491269:153369892	299	2	152491269	153369892	-3.2226e-05	-0.77806	-2.7148e-05	-0.44228	1	2
2:153371042:154414456	300	2	153371042	154414456	7.1577e-05	1.4102	-6.8425e-05	-0.91086	1	1
2:154415112:155208173	301	2	154415112	155208173	-9.2509e-06	-0.20806	-1.2595e-05	-0.19168	1	1
2:155209736:156568446	302	2	155209736	156568446	-4.7467e-05	-0.87935	1.9478e-05	0.25391	12	1
2:156568806:158165818	303	2	156568806	158165818	-5.1256e-05	-0.88539	-3.5625e-05	-0.48033	4	1
2:158173710:159574883	304	2	158173710	159574883	-3.7575e-05	-0.72955	4.1754e-05	0.53627	1	1
2:159575554:161077823	305	2	159575554	161077823	-0.00010305	-1.9103	7.2663e-05	0.94538	5	1
2:161078891:163358537	306	2	161078891	163358537	-3.9683e-05	-0.62902	-3.2539e-05	-0.42629	8	1
2:163359084:165200324	307	2	163359084	165200324	-0.00012374	-2.0862	4.8722e-05	0.62194	3	1
2:165202539:167120956	308	2	165202539	167120956	-5.774e-06	-0.10675	-5.214e-05	-0.70777	1	1
2:167123247:168427789	309	2	167123247	168427789	-2.5324e-05	-0.52123	-9.2551e-05	-1.2845	1	1
2:168431583:169176766	310	2	168431583	169176766	3.7095e-05	0.75025	7.4003e-06	0.10057	4	2
2:169178092:170973262	311	2	169178092	170973262	4.4543e-06	0.091467	1.8708e-05	0.26118	1	8
2:170973461:172086127	312	2	170973461	172086127	9.7082e-06	0.19675	-0.00010596	-1.4142	3	1
2:172088943:173586201	313	2	172088943	173586201	-3.5872e-05	-0.74021	2.2502e-05	0.29298	1	1
2:173588663:175585616	314	2	173588663	175585616	-6.9138e-05	-1.3079	-2.9542e-05	-0.39454	4	1
2:175586510:177326682	315	2	175586510	177326682	-6.2804e-06	-0.12445	-1.0521e-05	-0.13892	1	1
2:177327202:178551958	316	2	177327202	178551958	2.2263e-05	0.44994	-4.2589e-05	-0.58799	1	1
2:178552788:180138313	317	2	178552788	180138313	2.2958e-05	0.45129	-1.6716e-05	-0.22684	1	1
2:180139219:180661233	318	2	180139219	180661233	-1.1164e-06	-0.023586	-1.446e-07	-0.0019982	4	1
2:180662102:181627195	319	2	180662102	181627195	-3.4899e-05	-0.65007	-6.3755e-05	-0.84911	5	1
2:181628139:182840114	320	2	181628139	182840114	-3.5797e-05	-0.72374	4.692e-05	0.6502	4	1
2:182845657:184442530	321	2	182845657	184442530	-4.7386e-05	-0.95084	1.6683e-05	0.23088	7	1
2:184443166:185277576	322	2	184443166	185277576	3.6475e-06	0.084415	-7.8813e-05	-1.1547	3	1
2:185279087:186731282	323	2	185279087	186731282	-4.3542e-05	-0.81154	-9.7518e-05	-1.2752	1	1
2:186731309:188540877	324	2	186731309	188540877	1.6942e-05	0.34101	-9.6625e-05	-1.3176	1	1
2:188542361:190794689	325	2	188542361	190794689	-2.3779e-05	-0.48569	-3.5121e-05	-0.47157	4	1
2:190797341:191870624	326	2	190797341	191870624	-2.9262e-05	-0.62319	-1.1129e-05	-0.15073	3	1
2:191873553:192695107	327	2	191873553	192695107	1.4754e-05	0.3094	-1.9969e-05	-0.27861	1	1
2:192696255:195109845	328	2	192696255	195109845	-1.3107e-05	-0.26517	1.5912e-05	0.19365	4	1
2:195117932:197307918	329	2	195117932	197307918	-1.8415e-05	-0.35727	1.8474e-05	0.23909	1	1
2:197308707:198140953	330	2	197308707	198140953	5.468e-06	0.14979	3.5713e-05	0.63186	6	1
2:198141746:200498970	331	2	198141746	200498970	-7.238e-05	-1.2352	-5.7323e-05	-0.75415	6	1
2:200504209:201571624	332	2	200504209	201571624	-1.8177e-05	-0.33451	-4.4294e-05	-0.57361	1	1
2:201572564:202829668	333	2	201572564	202829668	-3.9334e-05	-0.81346	3.5355e-05	0.50666	1	1
2:202830132:204814896	334	2	202830132	204814896	-2.6226e-05	-0.49636	-0.00011772	-1.5435	5	1
2:204815902:206043539	335	2	204815902	206043539	-0.00011679	-2.2527	6.7764e-05	0.90194	1	1
2:206045927:207721890	336	2	206045927	207721890	-5.5225e-05	-1.0514	-4.5595e-05	-0.60838	4	1
2:207722425:208639154	337	2	207722425	208639154	-8.872e-06	-0.17094	-2.8933e-05	-0.38343	4	1
2:208641174:209940909	338	2	208641174	209940909	-4.7611e-05	-0.92413	6.3513e-05	0.82173	1	1
2:209941332:210832981	339	2	209941332	210832981	-1.5994e-05	-0.38069	-1.9016e-05	-0.31571	1	1
2:210838781:212377672	340	2	210838781	212377672	-9.2362e-06	-0.18346	-4.772e-05	-0.63921	1	3
2:212377759:212845716	341	2	212377759	212845716	-2.7083e-06	-0.056081	-8.4666e-05	-1.249	1	1
2:212845994:215005050	342	2	212845994	215005050	1.6855e-05	0.32411	-6.8899e-05	-0.92583	3	1
2:215006557:216448007	343	2	215006557	216448007	-3.7691e-05	-0.70864	-0.0001243	-1.615	9	1
2:216449570:217184275	344	2	216449570	217184275	2.4875e-05	0.5187	-7.5964e-05	-1.0843	1	1
2:217184715:218615634	345	2	217184715	218615634	-2.6836e-05	-0.52103	4.0928e-05	0.54218	1	1
2:218616633:219671910	346	2	218616633	219671910	-5.1379e-05	-1.0563	-9.0676e-05	-1.1979	1	1
2:219675067:220774229	347	2	219675067	220774229	-8.2709e-05	-1.54	-8.98e-06	-0.12454	1	1
2:220775971:221445218	348	2	220775971	221445218	1.9006e-05	0.41046	2.0512e-06	0.029159	1	1
2:221445953:222985126	349	2	221445953	222985126	-2.0465e-05	-0.39827	2.1469e-06	0.028826	3	2
2:222985611:224002780	350	2	222985611	224002780	4.9989e-05	1.0276	-6.852e-05	-0.96206	4	1
2:224003069:225832409	351	2	224003069	225832409	2.9541e-05	0.5593	-9.8066e-05	-1.2494	4	1
2:225833758:227531180	352	2	225833758	227531180	-5.3558e-05	-1.0298	-4.4092e-05	-0.59045	7	1
2:227532464:228456451	353	2	227532464	228456451	2.611e-05	0.52396	-6.008e-05	-0.80819	1	1
2:228457117:229368530	354	2	228457117	229368530	-7.1306e-07	-0.014668	-4.7039e-05	-0.60139	1	1
2:229368812:230282624	355	2	229368812	230282624	-3.2513e-05	-0.65237	8.469e-05	1.1409	1	1
2:230283310:231322125	356	2	230283310	231322125	1.8607e-05	0.37827	-8.0836e-05	-1.098	5	1
2:231322831:232790491	357	2	231322831	232790491	5.4918e-06	0.1084	2.2691e-05	0.32145	1	1
2:232791948:233964632	358	2	232791948	233964632	9.3678e-06	0.18575	-5.3658e-05	-0.70819	12	1
2:233968153:234699046	359	2	233968153	234699046	8.6379e-06	0.17511	4.3955e-05	0.62224	1	1
2:234699366:235626316	360	2	234699366	235626316	-2.0616e-06	-0.044216	-2.876e-07	-0.0041138	1	1
2:235627087:236619385	361	2	235627087	236619385	4.4325e-05	0.89134	-9.1076e-05	-1.21	6	1
2:236619713:238209382	362	2	236619713	238209382	-2.6408e-05	-0.49806	-9.3267e-05	-1.2185	1	1
2:238209871:239122917	363	2	238209871	239122917	-2.7257e-05	-0.53213	9.2956e-05	1.2924	3	1
2:239123082:239801883	364	2	239123082	239801883	-2.6184e-05	-0.52765	2.1678e-05	0.29831	4	1
2:239832097:240325991	365	2	239832097	240325991	-6.4077e-06	-0.1325	-2.1664e-05	-0.28904	1	1
2:240327154:240961852	366	2	240327154	240961852	2.7426e-05	0.55192	-2.3874e-05	-0.31055	1	1
2:240962194:241907076	367	2	240962194	241907076	-3.6069e-06	-0.069931	-4.6471e-05	-0.64282	3	1
2:241909927:243185680	368	2	241909927	243185680	-1.238e-05	-0.24561	2.658e-05	0.36301	1	1
3:60197:1128944	369	3	60197	1128944	2.9943e-05	0.60051	1.0753e-05	0.14995	3	1
3:1129028:1527748	370	3	1129028	1527748	-4.3148e-05	-0.84942	3.1533e-06	0.044038	1	1
3:1528147:2423237	371	3	1528147	2423237	1.0859e-05	0.22493	-4.8282e-05	-0.67425	4	2
3:2423999:2769230	372	3	2423999	2769230	7.8734e-05	1.5213	-7.7337e-05	-1.0142	1	1
3:2769392:3364279	373	3	2769392	3364279	-2.5157e-05	-0.51049	3.8853e-05	0.5521	1	1
3:3364442:4430024	374	3	3364442	4430024	-2.3562e-05	-0.46362	2.9116e-05	0.39046	1	1
3:4430848:5564422	375	3	4430848	5564422	2.3847e-05	0.48437	-0.00015262	-2.0826	4	1
3:5565384:6421659	376	3	5565384	6421659	-5.3867e-06	-0.11138	3.0801e-05	0.44028	6	1
3:6422814:7509288	377	3	6422814	7509288	7.1026e-05	1.2974	-3.174e-05	-0.41408	4	1
3:7509715:7991133	378	3	7509715	7991133	-5.6856e-05	-1.0146	1.6806e-05	0.22551	1	1
3:7991981:9194649	379	3	7991981	9194649	-8.0178e-05	-1.548	-0.00012827	-1.719	3	6
3:9195331:10526438	380	3	9195331	10526438	-1.1914e-05	-0.23482	-6.4108e-05	-0.86293	5	1
3:10526803:11220278	381	3	10526803	11220278	-4.664e-05	-0.90961	-6.6821e-05	-0.89302	3	1
3:11221721:12858028	382	3	11221721	12858028	-1.2875e-05	-0.24348	3.5148e-05	0.48958	4	2
3:12859004:13523338	383	3	12859004	13523338	-5.2634e-06	-0.10769	-1.8766e-05	-0.26248	4	1
3:13524741:14309204	384	3	13524741	14309204	-5.6197e-06	-0.11686	-2.5766e-05	-0.3529	3	1
3:14309548:14816364	385	3	14309548	14816364	-8.3179e-06	-0.17196	-3.8344e-05	-0.54826	1	1
3:14816745:16661587	386	3	14816745	16661587	-7.0662e-05	-1.4111	1.5822e-05	0.21409	1	1
3:16662488:18454062	387	3	16662488	18454062	-4.2312e-06	-0.079323	-3.0775e-05	-0.4436	8	1
3:18457304:18886128	388	3	18457304	18886128	-2.9992e-05	-0.82318	-8.6565e-05	-1.6458	4	1
3:18886158:20752492	389	3	18886158	20752492	-4.0119e-06	-0.080822	-5.5955e-05	-0.71032	4	1
3:20753368:21522703	390	3	20753368	21522703	-2.1749e-05	-0.42171	-9.5701e-05	-1.2116	3	5
3:21523116:22102707	391	3	21523116	22102707	-3.2617e-06	-0.062095	-7.531e-05	-1.0198	1	2
3:22103146:23122359	392	3	22103146	23122359	-4.6726e-06	-0.092777	-7.1495e-05	-0.92653	1	1
3:23123318:23802647	393	3	23123318	23802647	-1.1086e-05	-0.22461	-7.3954e-05	-1.0378	3	1
3:23803541:25459497	394	3	23803541	25459497	-5.5602e-05	-0.94117	-9.7515e-06	-0.12385	3	1
3:25460109:26392563	395	3	25460109	26392563	-3.0578e-05	-0.63546	-5.7812e-05	-0.83613	1	1
3:26393305:27606695	396	3	26393305	27606695	-3.3415e-05	-0.6556	2.8561e-05	0.38668	1	11
3:27609447:29409547	397	3	27609447	29409547	-5.1695e-06	-0.10119	2.6938e-05	0.38606	3	1
3:29409589:30716602	398	3	29409589	30716602	6.0013e-06	0.11877	-2.0002e-05	-0.26283	1	1
3:30717661:31720982	399	3	30717661	31720982	9.5966e-06	0.1982	-2.7104e-05	-0.37216	1	1
3:31721774:33011510	400	3	31721774	33011510	-6.7804e-06	-0.14023	-4.0739e-05	-0.57818	1	1
3:33012981:33986974	401	3	33012981	33986974	4.4288e-07	0.0090585	-5.2728e-05	-0.73428	3	1
3:33988115:35241960	402	3	33988115	35241960	-4.6364e-05	-0.88211	-4.0421e-05	-0.54972	1	1
3:35243764:36481385	403	3	35243764	36481385	-1.2371e-05	-0.232	-1.8447e-06	-0.024973	7	1
3:36484375:38078255	404	3	36484375	38078255	2.2129e-05	0.44189	-5.4038e-05	-0.74765	6	1
3:38080101:38723967	405	3	38080101	38723967	3.2942e-05	0.75846	-3.2243e-05	-0.51384	3	1
3:38724849:40649760	406	3	38724849	40649760	1.6847e-06	0.034705	-3.3844e-05	-0.45562	1	1
3:40660283:42184173	407	3	40660283	42184173	1.3355e-05	0.2625	-7.0596e-05	-0.98024	3	1
3:42184361:45162316	408	3	42184361	45162316	-4.0749e-05	-0.81971	5.4643e-05	0.7306	1	1
3:45165430:46657162	409	3	45165430	46657162	-1.5097e-05	-0.31885	-1.8744e-05	-0.25919	1	8
3:46657428:48525955	410	3	46657428	48525955	-4.0674e-05	-0.78364	-5.194e-05	-0.71655	11	5
3:48531227:52214640	411	3	48531227	52214640	-7.6673e-05	-1.1988	-6.9471e-05	-0.77436	1	8
3:52215002:54078568	412	3	52215002	54078568	3.0938e-05	0.54226	-0.00022068	-2.6138	8	7
3:54080241:55731145	413	3	54080241	55731145	-5.2188e-05	-0.99386	-8.4372e-05	-1.1257	4	1
3:55733390:58063819	414	3	55733390	58063819	-5.7882e-05	-1.0825	-4.6963e-05	-0.61404	4	1
3:58067795:58700675	415	3	58067795	58700675	-5.9532e-06	-0.12148	-5.4375e-05	-0.74756	1	1
3:58700802:60347135	416	3	58700802	60347135	-1.4423e-06	-0.030173	-4.3727e-05	-0.61438	5	1
3:60347701:61277928	417	3	60347701	61277928	-1.1426e-05	-0.23218	1.0803e-05	0.14685	1	1
3:61279726:62881664	418	3	61279726	62881664	-2.0194e-05	-0.40965	1.957e-05	0.26862	4	2
3:62882619:63504979	419	3	62882619	63504979	3.5689e-05	0.70102	-6.5819e-05	-0.88401	1	1
3:63505191:64473972	420	3	63505191	64473972	5.5517e-06	0.10758	6.3718e-05	0.84948	4	1
3:64475164:65337581	421	3	64475164	65337581	-5.9469e-05	-1.1009	-1.5625e-05	-0.20273	1	1
3:65340365:66169323	422	3	65340365	66169323	-1.2373e-05	-0.23833	-4.4828e-05	-0.59187	7	1
3:66170253:67294968	423	3	66170253	67294968	5.7134e-05	1.1255	-0.00012817	-1.6701	4	1
3:67299401:69197507	424	3	67299401	69197507	-3.9542e-05	-0.77634	-3.4621e-05	-0.4624	1	1
3:69205190:70288126	425	3	69205190	70288126	-5.3439e-05	-1.009	6.2107e-06	0.077334	1	1
3:70289919:71418327	426	3	70289919	71418327	-1.9378e-05	-0.34731	-1.4636e-05	-0.1747	8	7
3:71421152:73238935	427	3	71421152	73238935	-2.0594e-05	-0.37524	-9.164e-05	-1.2077	4	1
3:73239448:75376291	428	3	73239448	75376291	2.0864e-06	0.042727	-1.6503e-05	-0.23785	1	10
3:75377075:76854466	429	3	75377075	76854466	2.7451e-06	0.056436	-1.0613e-05	-0.14237	1	2
3:76855676:77507524	430	3	76855676	77507524	-2.5173e-05	-0.52531	-4.812e-06	-0.066466	1	1
3:77508835:79022673	431	3	77508835	79022673	-3.0776e-05	-0.5917	8.7278e-06	0.1163	4	1
3:79024541:81187867	432	3	79024541	81187867	-1.4945e-05	-0.29909	1.4686e-05	0.20947	1	1
3:81190039:82446513	433	3	81190039	82446513	2.2735e-05	0.44911	-5.3304e-05	-0.7533	3	1
3:82446746:83946780	434	3	82446746	83946780	-2.6157e-05	-0.49394	-0.000127	-1.6794	3	1
3:83947451:85090935	435	3	83947451	85090935	-6.0828e-07	-0.011939	-8.4633e-05	-1.1808	1	1
3:85093629:86734415	436	3	85093629	86734415	1.7905e-06	0.034011	-7.4987e-05	-0.98104	13	1
3:86736368:87407921	437	3	86736368	87407921	5.3408e-06	0.14554	-5.9014e-05	-1.0743	3	1
3:87408634:88725583	438	3	87408634	88725583	-4.4335e-05	-0.87699	-2.7084e-05	-0.36854	4	1
3:88725754:94202010	439	3	88725754	94202010	-3.9851e-05	-0.742	-3.1009e-05	-0.40854	1	1
3:94202771:96056259	440	3	94202771	96056259	-4.0874e-05	-0.83202	3.3297e-06	0.044731	1	1
3:96058717:96677540	441	3	96058717	96677540	1.15e-05	0.36146	-1.0958e-05	-0.24114	1	1
3:96679063:98299365	442	3	96679063	98299365	-4.1372e-07	-0.008271	-4.4963e-05	-0.59107	1	1
3:98300731:100591006	443	3	98300731	100591006	1.694e-05	0.3495	-6.506e-05	-0.89876	1	1
3:100591848:101808006	444	3	100591848	101808006	-6.9044e-06	-0.13747	-3.1075e-05	-0.43302	3	1
3:101808379:103025517	445	3	101808379	103025517	-1.7221e-05	-0.37983	-1.6954e-05	-0.24838	1	1
3:103025715:103698105	446	3	103025715	103698105	-5.1261e-06	-0.11077	-3.7669e-06	-0.058154	1	1
3:103700909:104579408	447	3	103700909	104579408	-2.4325e-05	-0.48296	-0.00016034	-2.1099	1	3
3:104580063:104878270	448	3	104580063	104878270	2.0499e-05	0.58781	-4.4593e-05	-0.85705	3	1
3:104879008:106330349	449	3	104879008	106330349	-5.3642e-06	-0.10756	7.0098e-05	0.99858	1	1
3:106332831:107729547	450	3	106332831	107729547	-2.2703e-06	-0.041494	-0.00010561	-1.3608	1	5
3:107730020:108635884	451	3	107730020	108635884	-4.6738e-05	-0.90656	3.1632e-05	0.43246	3	5
3:108636466:109961316	452	3	108636466	109961316	1.9257e-05	0.39888	-8.154e-05	-1.1315	4	1
3:109962369:111416310	453	3	109962369	111416310	-1.8622e-05	-0.38033	3.4219e-05	0.4927	1	1
3:111416451:112182995	454	3	111416451	112182995	2.1062e-05	0.44231	-6.1343e-05	-0.85715	3	1
3:112183360:113323793	455	3	112183360	113323793	-5.8505e-06	-0.12067	2.2155e-05	0.29675	1	1
3:113324119:115280312	456	3	113324119	115280312	-3.0713e-05	-0.58329	-2.4558e-05	-0.31687	1	1
3:115282058:116450487	457	3	115282058	116450487	4.1581e-07	0.0085229	-1.5326e-05	-0.21056	4	1
3:116452274:117998840	458	3	116452274	117998840	4.7768e-07	0.0087847	-4.1827e-05	-0.53045	3	8
3:118000136:120520317	459	3	118000136	120520317	-5.0584e-05	-0.97469	-7.653e-05	-1.0264	5	1
3:120521733:121335461	460	3	120521733	121335461	-4.6679e-06	-0.12943	-7.832e-05	-1.4204	1	1
3:121336367:122692039	461	3	121336367	122692039	-1.7706e-05	-0.36472	-2.0759e-05	-0.27647	1	1
3:122693533:123196819	462	3	122693533	123196819	4.0913e-05	0.91415	-2.9816e-05	-0.46982	3	1
3:123200440:124677278	463	3	123200440	124677278	-6.9792e-05	-1.2577	-5.2637e-05	-0.69069	8	1
3:124678230:125875831	464	3	124678230	125875831	-3.626e-05	-0.71269	1.9337e-05	0.2619	4	1
3:125876862:126213162	465	3	125876862	126213162	-1.0413e-05	-0.24118	-2.189e-05	-0.35083	5	1
3:126213467:127471230	466	3	126213467	127471230	6.4972e-06	0.12561	5.328e-05	0.73761	4	1
3:127471641:130243259	467	3	127471641	130243259	1.4144e-05	0.29073	-5.7639e-05	-0.80537	4	1
3:130244120:131373405	468	3	130244120	131373405	1.8825e-06	0.042662	-4.7812e-05	-0.72784	10	1
3:131373740:132115911	469	3	131373740	132115911	9.3533e-06	0.19529	-5.5649e-05	-0.771	1	1
3:132117285:133128449	470	3	132117285	133128449	4.7758e-05	0.99553	-6.709e-05	-0.93193	4	1
3:133129272:134383242	471	3	133129272	134383242	2.8782e-05	0.55221	-9.0017e-05	-1.1844	1	1
3:134385789:137369181	472	3	134385789	137369181	3.5697e-05	0.64994	-4.5457e-05	-0.6149	7	2
3:137370076:138662229	473	3	137370076	138662229	-3.568e-05	-0.68689	-3.4853e-05	-0.48081	4	1
3:138665796:140275652	474	3	138665796	140275652	-9.1847e-06	-0.17756	2.219e-05	0.29913	6	1
3:140276484:142863564	475	3	140276484	142863564	4.5902e-05	0.88494	-2.8946e-05	-0.37379	1	1
3:142864473:143494546	476	3	142864473	143494546	-6.5006e-05	-1.2265	-2.7626e-05	-0.38241	7	1
3:143495679:145663879	477	3	143495679	145663879	-2.4196e-05	-0.46098	-2.6661e-05	-0.35781	1	1
3:145664135:146722271	478	3	145664135	146722271	-2.405e-05	-0.47573	2.3603e-06	0.030548	1	1
3:146722383:148316359	479	3	146722383	148316359	-6.5869e-05	-1.2793	-9.2864e-05	-1.1801	8	2
3:148316766:149988630	480	3	148316766	149988630	1.7512e-05	0.35939	-1.494e-05	-0.21248	1	1
3:149994553:151178708	481	3	149994553	151178708	3.9771e-06	0.078079	-0.00013109	-1.7556	1	1
3:151178836:151904190	482	3	151178836	151904190	-7.4718e-06	-0.16477	-1.1953e-06	-0.017968	4	1
3:151905386:153054901	483	3	151905386	153054901	-6.8663e-05	-1.4068	2.7909e-05	0.38657	1	1
3:153056839:154181836	484	3	153056839	154181836	-8.3375e-06	-0.16447	-5.1454e-05	-0.72803	4	1
3:154183562:156005200	485	3	154183562	156005200	4.2152e-06	0.082728	2.2737e-05	0.32183	1	3
3:156005905:157311596	486	3	156005905	157311596	-2.6011e-05	-0.50393	1.3447e-05	0.17115	1	2
3:157312028:159272972	487	3	157312028	159272972	-3.4051e-06	-0.067333	-7.0405e-05	-0.89647	3	1
3:159274785:161523859	488	3	159274785	161523859	-1.6618e-05	-0.34347	-8.2331e-05	-1.1189	1	1
3:161524489:162065286	489	3	161524489	162065286	-4.0391e-05	-0.98451	-1.5854e-05	-0.25045	1	2
3:162067622:163250087	490	3	162067622	163250087	-4.9685e-05	-1.0651	8.0141e-06	0.12133	4	1
3:163251056:164816939	491	3	163251056	164816939	-3.7974e-05	-0.7366	3.0977e-05	0.42708	12	1
3:164820183:167116849	492	3	164820183	167116849	-5.4983e-06	-0.10333	-5.2857e-05	-0.70212	1	1
3:167117143:167912878	493	3	167117143	167912878	1.8526e-05	0.43993	-0.00010479	-1.6511	2	1
3:167913564:170158128	494	3	167913564	170158128	-5.4468e-05	-1.0991	-5.1477e-05	-0.66864	1	2
3:170159134:171311936	495	3	170159134	171311936	-1.3551e-05	-0.2653	-3.2539e-05	-0.45722	4	1
3:171312880:172965694	496	3	171312880	172965694	-4.0885e-05	-0.81043	3.9457e-05	0.54715	1	1
3:172966405:174274308	497	3	172966405	174274308	4.9496e-05	0.98851	-2.0929e-05	-0.28439	1	1
3:174275336:175049294	498	3	174275336	175049294	-4.419e-05	-0.89917	5.984e-05	0.80833	1	1
3:175050262:176268375	499	3	175050262	176268375	-8.4629e-06	-0.17404	-1.9679e-05	-0.25408	3	5
3:176269091:177530606	500	3	176269091	177530606	-2.5016e-05	-0.50202	2.5493e-05	0.34258	1	1
3:177531847:179359242	501	3	177531847	179359242	-3.7076e-05	-0.6836	2.1572e-05	0.28214	8	2
3:179366819:181426554	502	3	179366819	181426554	-1.8582e-05	-0.3272	-0.000115	-1.4429	4	7
3:181431571:182975975	503	3	181431571	182975975	-1.1003e-05	-0.21927	-5.3947e-05	-0.74798	5	1
3:182976382:183762614	504	3	182976382	183762614	3.0631e-05	0.64608	4.6749e-05	0.66313	1	1
3:183762644:185262137	505	3	183762644	185262137	2.0307e-05	0.38122	-5.3124e-06	-0.073872	1	1
3:185263467:186780913	506	3	185263467	186780913	1.9295e-05	0.37725	2.0222e-05	0.2679	1	7
3:186782999:187220633	507	3	186782999	187220633	1.8736e-06	0.045567	-4.106e-05	-0.68932	6	1
3:187220777:188201380	508	3	187220777	188201380	-4.1394e-05	-0.81349	3.7352e-05	0.51628	4	1
3:188202550:189531496	509	3	188202550	189531496	-1.7845e-05	-0.37128	-5.0242e-06	-0.07018	3	1
3:189531911:190303805	510	3	189531911	190303805	1.0738e-05	0.21006	-2.267e-05	-0.30609	6	10
3:190304172:190992002	511	3	190304172	190992002	-2.3906e-06	-0.052865	-3.3587e-06	-0.04957	11	3
3:190993386:191840443	512	3	190993386	191840443	4.488e-05	0.88942	-0.00012666	-1.6751	1	1
3:191840983:192753870	513	3	191840983	192753870	1.5807e-05	0.31732	-5.6718e-05	-0.72852	1	1
3:192754177:193885973	514	3	192754177	193885973	-6.9355e-06	-0.14909	-2.5072e-05	-0.35338	1	1
3:193886289:194464791	515	3	193886289	194464791	-3.0667e-05	-0.62409	2.9351e-05	0.40531	1	1
3:194465233:194756339	516	3	194465233	194756339	3.7025e-06	0.086652	-4.6272e-06	-0.073886	3	2
3:194756597:195854787	517	3	194756597	195854787	-4.0268e-05	-0.81339	2.1657e-05	0.30372	1	1
3:195855401:196414159	518	3	195855401	196414159	-4.788e-05	-0.96112	8.5878e-05	1.2221	4	1
3:196415355:197962382	519	3	196415355	197962382	-1.6606e-05	-0.32805	-8.9128e-06	-0.11589	1	1
4:10642:685993	520	4	10642	685993	1.8936e-05	0.49145	-1.916e-05	-0.33256	1	2
4:686563:1422863	521	4	686563	1422863	-1.2973e-05	-0.25117	2.1151e-05	0.29486	1	1
4:1478711:3612028	522	4	1478711	3612028	-0.0001037	-1.8231	-7.1388e-05	-0.8926	3	1
4:3613164:4263579	523	4	3613164	4263579	-3.6761e-05	-0.74576	-2.606e-05	-0.35443	3	1
4:4264705:5044744	524	4	4264705	5044744	1.9471e-05	0.402	-4.6811e-05	-0.63528	3	1
4:5047695:5971152	525	4	5047695	5971152	-1.649e-05	-0.33605	-2.6933e-05	-0.36263	12	1
4:5971634:7135912	526	4	5971634	7135912	2.7569e-05	0.59518	-1.4259e-05	-0.19722	1	1
4:7136158:8054472	527	4	7136158	8054472	-7.0377e-05	-1.3877	-2.859e-05	-0.37927	1	1
4:8055323:9408136	528	4	8055323	9408136	1.0698e-05	0.22233	-2.6417e-05	-0.36641	1	1
4:9408158:10696229	529	4	9408158	10696229	1.1985e-05	0.24234	-8.1202e-06	-0.11226	1	1
4:10696913:12198579	530	4	10696913	12198579	-2.9267e-05	-0.55918	-1.9276e-05	-0.25674	1	1
4:12201002:13002341	531	4	12201002	13002341	-1.9728e-05	-0.41437	7.4748e-06	0.10609	6	1
4:13002905:14394452	532	4	13002905	14394452	2.9825e-05	0.60537	-6.8682e-05	-0.91363	3	1
4:14394902:15849986	533	4	14394902	15849986	-7.1152e-06	-0.14422	-0.00013011	-1.7468	1	1
4:15850685:16520118	534	4	15850685	16520118	5.4672e-05	1.0533	-3.4445e-05	-0.46055	1	1
4:16521003:18752293	535	4	16521003	18752293	-3.5896e-05	-0.65303	-1.587e-05	-0.20787	7	1
4:18752722:20084049	536	4	18752722	20084049	-5.3921e-05	-1.0323	-5.2677e-05	-0.7157	12	1
4:20084563:21292213	537	4	20084563	21292213	-6.4957e-05	-1.2669	-4.3694e-05	-0.59999	6	1
4:21292651:22393873	538	4	21292651	22393873	-9.0502e-06	-0.17489	-9.0417e-05	-1.2158	1	1
4:22395570:23563570	539	4	22395570	23563570	1.5444e-05	0.30711	-2.9464e-05	-0.41011	10	1
4:23563931:24992827	540	4	23563931	24992827	-2.308e-05	-0.41891	-1.4333e-05	-0.18819	4	1
4:24993167:26468997	541	4	24993167	26468997	7.2711e-06	0.14201	-0.00014722	-1.9354	1	2
4:26473220:27903383	542	4	26473220	27903383	1.7072e-05	0.3459	-4.3455e-05	-0.5853	3	1
4:27904556:28871862	543	4	27904556	28871862	-2.7539e-05	-0.55072	-4.5671e-05	-0.6006	4	1
4:28872833:30453156	544	4	28872833	30453156	-1.7364e-05	-0.33178	8.1842e-06	0.1147	3	1
4:30453619:31739254	545	4	30453619	31739254	4.9207e-05	0.94068	-9.6962e-05	-1.2594	1	1
4:31740009:32592949	546	4	31740009	32592949	-7.6472e-05	-1.5549	5.6348e-05	0.80749	1	1
4:32593453:33640100	547	4	32593453	33640100	2.8354e-05	0.66082	3.2753e-06	0.05483	4	2
4:33640864:35150284	548	4	33640864	35150284	-5.2078e-05	-1.1364	6.7121e-06	0.096645	1	1
4:35151237:36301997	549	4	35151237	36301997	-3.9323e-06	-0.077261	-0.00012483	-1.6082	4	1
4:36304377:37534798	550	4	36304377	37534798	-2.3032e-05	-0.44496	1.3584e-05	0.17895	1	1
4:37536119:37886455	551	4	37536119	37886455	-3.3158e-05	-0.72835	1.6293e-05	0.24839	6	1
4:37887735:38974458	552	4	37887735	38974458	-1.5154e-05	-0.30118	-2.676e-05	-0.36107	1	1
4:38976533:40199852	553	4	38976533	40199852	-3.2571e-05	-0.64001	-3.7444e-05	-0.52522	4	1
4:40200304:40869208	554	4	40200304	40869208	1.6465e-06	0.032308	-8.2753e-06	-0.10955	1	1
4:40870402:42662283	555	4	40870402	42662283	-5.4563e-05	-1.063	1.365e-05	0.18054	14	8
4:42662718:43962569	556	4	42662718	43962569	-3.2284e-05	-0.6345	-2.4197e-05	-0.32284	11	1
4:43963518:45187835	557	4	43963518	45187835	-1.7063e-05	-0.33824	-5.7141e-05	-0.77177	4	1
4:45188855:47543891	558	4	45188855	47543891	-1.4595e-05	-0.26533	-9.8982e-05	-1.2455	1	5
4:47544012:48226267	559	4	47544012	48226267	2.0502e-05	0.48492	-6.524e-05	-1.0286	2	1
4:48227642:53412129	560	4	48227642	53412129	-4.146e-05	-0.89007	2.1437e-05	0.31629	4	1
4:53413674:55202613	561	4	53413674	55202613	-4.4594e-06	-0.088855	-1.6032e-05	-0.2191	2	1
4:55202697:57418400	562	4	55202697	57418400	8.7411e-06	0.18253	-6.4215e-05	-0.90348	1	1
4:57420107:58696072	563	4	57420107	58696072	-1.8146e-05	-0.35103	-2.2381e-05	-0.2984	3	1
4:58697912:59358251	564	4	58697912	59358251	1.7529e-05	0.40154	-6.2919e-05	-0.9894	1	2
4:59358729:60145179	565	4	59358729	60145179	1.2086e-05	0.2595	-7.1706e-05	-1.0902	3	1
4:60145181:61371992	566	4	60145181	61371992	-6.2871e-05	-1.1818	-4.3171e-06	-0.055618	1	1
4:61372415:61872517	567	4	61372415	61872517	2.2197e-06	0.063901	-5.4371e-05	-1.0192	1	9
4:61872656:64117718	568	4	61872656	64117718	2.4834e-05	0.48245	-0.00018709	-2.4521	12	1
4:64118963:65300308	569	4	64118963	65300308	-4.3369e-06	-0.094294	-7.8942e-05	-1.1419	3	1
4:65302153:65561957	570	4	65302153	65561957	-2.0601e-05	-0.69831	-1.0086e-05	-0.23279	4	2
4:65562213:66598615	571	4	65562213	66598615	5.1016e-05	0.92191	-0.00011582	-1.5056	4	1
4:66599449:68058793	572	4	66599449	68058793	-2.0669e-05	-0.37582	-4.3936e-05	-0.58149	7	5
4:68059850:68455531	573	4	68059850	68455531	6.0842e-06	0.18311	2.1734e-06	0.041251	1	1
4:68456074:69954151	574	4	68456074	69954151	1.4871e-05	0.30663	-3.6451e-05	-0.6057	1	1
4:69954297:70517143	575	4	69954297	70517143	2.2791e-05	0.56282	-7.5184e-05	-1.2418	2	1
4:70517792:71516586	576	4	70517792	71516586	1.0702e-05	0.22879	-6.8881e-05	-0.98794	3	1
4:71518346:72415556	577	4	71518346	72415556	-2.515e-06	-0.070358	-7.8854e-05	-1.4307	1	1
4:72416258:75196731	578	4	72416258	75196731	-8.0066e-06	-0.16678	3.7439e-05	0.51956	1	1
4:75198158:75547845	579	4	75198158	75547845	1.8219e-07	0.0062644	-5.3489e-05	-1.1819	1	1
4:75555658:76283179	580	4	75555658	76283179	2.55e-06	0.056866	-5.2333e-06	-0.084379	4	1
4:76284248:77128724	581	4	76284248	77128724	1.7489e-05	0.37674	-0.00010699	-1.4586	3	1
4:77129568:78333381	582	4	77129568	78333381	-2.1473e-05	-0.41783	-7.4397e-06	-0.097915	1	1
4:78333798:79469226	583	4	78333798	79469226	-2.3804e-05	-0.46969	2.521e-05	0.34336	3	10
4:79470550:80994124	584	4	79470550	80994124	-1.3917e-05	-0.28017	-2.8261e-05	-0.38956	3	1
4:80995881:81978151	585	4	80995881	81978151	-3.9291e-05	-0.95083	2.7204e-05	0.44848	3	6
4:81979993:83012967	586	4	81979993	83012967	-9.9184e-06	-0.20626	-8.087e-06	-0.11306	4	1
4:83017789:83994716	587	4	83017789	83994716	-2.7462e-05	-0.52024	-9.5928e-06	-0.13321	1	1
4:83998014:85080933	588	4	83998014	85080933	-4.8792e-05	-0.98705	-3.3265e-05	-0.44983	15	1
4:85081980:87980070	589	4	85081980	87980070	-1.4267e-05	-0.28851	9.6462e-06	0.13725	1	1
4:87980748:89236855	590	4	87980748	89236855	-3.0275e-05	-0.61823	8.0823e-06	0.1149	1	1
4:89238369:90126190	591	4	89238369	90126190	-1.5659e-05	-0.32514	2.1448e-05	0.31574	1	11
4:90126331:91453993	592	4	90126331	91453993	5.6347e-05	1.087	-0.00013288	-1.7359	3	1
4:91456722:94229509	593	4	91456722	94229509	-2.1263e-05	-0.40539	-8.9135e-06	-0.11375	3	1
4:94230511:95596188	594	4	94230511	95596188	-3.5074e-05	-0.6629	-3.8692e-05	-0.53238	6	1
4:95596744:96181408	595	4	95596744	96181408	-5.2742e-05	-1.1118	-7.9228e-06	-0.11526	1	1
4:96182669:96464931	596	4	96182669	96464931	-1.9236e-05	-0.46842	1.7877e-05	0.28468	3	1
4:96466095:97911191	597	4	96466095	97911191	-6.8583e-05	-1.3134	4.9591e-07	0.0068796	10	1
4:97911459:99422081	598	4	97911459	99422081	-2.4141e-05	-0.49345	-4.4952e-06	-0.066656	0	1
4:99423280:100322786	599	4	99423280	100322786	-1.0279e-05	-0.20468	-9.5095e-05	-1.3143	3	1
4:100323029:101897750	600	4	100323029	101897750	-2.2397e-05	-0.44717	5.9599e-05	0.83388	6	1
4:101898276:103387944	601	4	101898276	103387944	-1.1949e-07	-0.0020411	1.4577e-05	0.18856	1	1
4:103388441:104802530	602	4	103388441	104802530	-1.1811e-05	-0.23156	3.3472e-05	0.46547	1	4
4:104803329:106479425	603	4	104803329	106479425	-6.9112e-06	-0.11342	-6.3131e-05	-0.79324	3	2
4:106482185:108468632	604	4	106482185	108468632	3.2774e-05	0.65335	-9.8353e-05	-1.2951	1	1
4:108469756:109979131	605	4	108469756	109979131	-1.4967e-05	-0.31731	2.0803e-05	0.29472	3	1
4:109980374:112204254	606	4	109980374	112204254	-1.973e-05	-0.39667	6.6477e-05	0.88718	5	1
4:112204259:114902479	607	4	112204259	114902479	-4.0077e-05	-0.71763	5.5849e-05	0.70611	1	1
4:114904730:117275534	608	4	114904730	117275534	-4.9721e-05	-0.98584	-7.0221e-07	-0.0091003	1	1
4:117275542:118219755	609	4	117275542	118219755	-6.8864e-09	-0.00015903	3.1882e-05	0.49157	3	8
4:118220292:119945314	610	4	118220292	119945314	-3.2018e-05	-0.64927	-5.4703e-05	-0.73697	1	1
4:119946706:121391843	611	4	119946706	121391843	2.3063e-05	0.46675	-0.00015676	-2.0396	4	1
4:121393020:121973864	612	4	121393020	121973864	-6.5605e-06	-0.16754	-8.5205e-06	-0.14226	4	1
4:121976226:123561869	613	4	121976226	123561869	-1.886e-05	-0.37081	-0.00011534	-1.4457	3	1
4:123563078:125863762	614	4	123563078	125863762	5.8213e-06	0.11758	1.2507e-05	0.17322	12	1
4:125863974:127236805	615	4	125863974	127236805	-3.7577e-06	-0.078148	-4.6411e-05	-0.67729	4	1
4:127237363:129514427	616	4	127237363	129514427	-1.0911e-05	-0.21618	-7.7198e-05	-1.0509	4	1
4:129514448:130364383	617	4	129514448	130364383	-1.2364e-05	-0.25126	2.4936e-05	0.36266	1	1
4:130364741:130949530	618	4	130364741	130949530	-4.5518e-05	-1.1855	2.8671e-05	0.51462	3	1
4:130950008:131948861	619	4	130950008	131948861	-2.1492e-05	-0.44214	-6.4777e-05	-0.90901	3	1
4:131951466:133741365	620	4	131951466	133741365	-2.2466e-05	-0.46488	-2.0159e-05	-0.27746	1	1
4:133741753:135744132	621	4	133741753	135744132	-4.9628e-05	-0.98585	-6.6387e-05	-0.89158	4	1
4:135749591:137247266	622	4	135749591	137247266	-1.2899e-05	-0.24706	-2.9406e-05	-0.38615	3	1
4:137247703:137987679	623	4	137247703	137987679	3.5749e-05	0.67555	-4.3718e-05	-0.56804	4	1
4:137988838:139114529	624	4	137988838	139114529	-3.191e-05	-0.64261	-1.2052e-05	-0.16508	1	1
4:139115093:139552965	625	4	139115093	139552965	-8.3009e-06	-0.18768	-7.509e-05	-1.1505	1	9
4:139553359:140546206	626	4	139553359	140546206	-5.6936e-06	-0.10574	-8.3528e-05	-1.0804	4	1
4:140548713:141751418	627	4	140548713	141751418	-2.5977e-05	-0.48848	-0.0001396	-1.7222	12	1
4:141752960:142807957	628	4	141752960	142807957	5.8014e-06	0.11257	-4.169e-05	-0.54532	3	1
4:142808503:145021868	629	4	142808503	145021868	-9.6815e-06	-0.1919	2.4135e-05	0.32777	3	1
4:145024452:148047972	630	4	145024452	148047972	-4.3775e-05	-0.82738	-0.00011977	-1.5951	1	1
4:148053679:150632409	631	4	148053679	150632409	-6.9805e-05	-1.376	6.0785e-06	0.085345	5	1
4:150634191:153226998	632	4	150634191	153226998	3.3615e-05	0.6004	7.2991e-05	0.94511	1	1
4:153233476:154947363	633	4	153233476	154947363	-1.1107e-05	-0.23116	5.6983e-07	0.007942	3	1
4:154949091:156604003	634	4	154949091	156604003	-9.4232e-07	-0.019697	-7.6284e-07	-0.010744	4	1
4:156604173:158112985	635	4	156604173	158112985	-3.6786e-05	-0.76004	4.7707e-05	0.68522	4	1
4:158114105:160356254	636	4	158114105	160356254	4.3587e-08	0.00078695	-9.5925e-05	-1.2168	1	1
4:160357877:160822830	637	4	160357877	160822830	-6.0562e-05	-1.6392	-9.2805e-06	-0.17552	1	5
4:160823065:161055488	638	4	160823065	161055488	-7.8986e-06	-0.30307	1.0387e-05	0.28938	1	1
4:161056173:161796696	639	4	161056173	161796696	1.4303e-05	0.29293	-6.7763e-05	-0.93615	1	1
4:161796755:162149858	640	4	161796755	162149858	-2.1139e-05	-0.60865	6.0876e-06	0.1149	15	1
4:162151565:162629423	641	4	162151565	162629423	-2.2125e-05	-0.46134	-5.5329e-05	-0.7933	1	1
4:162629512:163181531	642	4	162629512	163181531	-6.7728e-05	-1.6369	9.7175e-05	1.6093	4	1
4:163183341:163726178	643	4	163183341	163726178	-3.8152e-05	-0.93716	-6.5017e-05	-1.0667	3	5
4:163728264:164910818	644	4	163728264	164910818	-2.223e-05	-0.42959	-0.00011069	-1.4217	1	1
4:164913270:165817608	645	4	164913270	165817608	-6.55e-05	-1.2564	3.1426e-05	0.44741	1	1
4:165820093:166609852	646	4	165820093	166609852	-1.0934e-05	-0.21262	-2.1224e-05	-0.29062	8	1
4:166611193:167643023	647	4	166611193	167643023	1.7007e-05	0.36507	-8.6088e-05	-1.1938	1	1
4:167643601:169568082	648	4	167643601	169568082	-6.8532e-05	-1.3498	8.4013e-05	1.1447	1	1
4:169569516:170676328	649	4	169569516	170676328	-1.7496e-05	-0.34746	5.7371e-05	0.76998	1	7
4:170678993:172735897	650	4	170678993	172735897	-2.464e-05	-0.46713	3.1068e-05	0.38459	2	2
4:172737462:173760563	651	4	172737462	173760563	-1.5152e-05	-0.31956	-7.3148e-05	-1.0563	4	1
4:173761916:174832248	652	4	173761916	174832248	2.404e-05	0.46757	-5.0341e-05	-0.68966	1	1
4:174833988:176193705	653	4	174833988	176193705	1.662e-05	0.32116	-2.6883e-05	-0.35282	1	1
4:176199091:177290105	654	4	176199091	177290105	-3.4364e-05	-0.66248	-6.9758e-05	-0.95605	4	1
4:177290945:177972278	655	4	177290945	177972278	1.0562e-05	0.245	-1.7311e-05	-0.27231	1	3
4:177974062:178758792	656	4	177974062	178758792	-3.7507e-05	-0.77117	-1.5432e-05	-0.21528	2	1
4:178758930:180119509	657	4	178758930	180119509	-2.9298e-05	-0.58685	-8.4036e-06	-0.11223	1	1
4:180120693:181732608	658	4	180120693	181732608	-2.8745e-05	-0.57584	1.8327e-05	0.25766	4	1
4:181732746:182420390	659	4	181732746	182420390	-3.206e-05	-0.64192	3.0855e-05	0.41233	1	1
4:182420863:184283167	660	4	182420863	184283167	-2.3865e-05	-0.50318	-4.6493e-05	-0.63129	4	1
4:184283411:185477454	661	4	184283411	185477454	2.7961e-07	0.0054764	-4.5553e-05	-0.64184	1	1
4:185477964:185932497	662	4	185477964	185932497	6.0759e-06	0.1255	-2.1302e-06	-0.02854	3	1
4:185934003:187113041	663	4	185934003	187113041	-4.3936e-05	-0.86982	6.9962e-05	0.97957	4	1
4:187114073:188687052	664	4	187114073	188687052	2.2079e-05	0.45341	-2.3958e-06	-0.034173	1	1
4:188687155:189524815	665	4	188687155	189524815	-2.1935e-05	-0.46011	-1.4182e-05	-0.20358	4	1
4:189525752:190088167	666	4	189525752	190088167	-2.5209e-06	-0.050761	1.2755e-05	0.17869	1	1
4:190088768:191043878	667	4	190088768	191043878	2.0474e-05	0.43543	-9.6596e-06	-0.14247	1	1
5:10056:1267356	668	5	10056	1267356	1.598e-05	0.33764	-1.3955e-05	-0.19422	4	1
5:1270983:1762678	669	5	1270983	1762678	-8.6976e-05	-1.817	3.7774e-05	0.52841	1	3
5:1763566:2369337	670	5	1763566	2369337	-5.2067e-05	-1.0615	-3.6259e-05	-0.48448	3	1
5:2369710:2979000	671	5	2369710	2979000	-1.899e-05	-0.3696	-6.2581e-06	-0.090185	4	1
5:2979710:3600334	672	5	2979710	3600334	-3.2259e-05	-0.60557	-6.7867e-05	-0.90269	1	1
5:3601924:4222111	673	5	3601924	4222111	2.2487e-07	0.0045001	-3.1707e-05	-0.42317	1	1
5:4223577:5137474	674	5	4223577	5137474	7.2261e-07	0.014705	-2.537e-06	-0.035493	1	1
5:5137788:5718773	675	5	5137788	5718773	9.6763e-06	0.20421	-1.5043e-05	-0.21617	1	1
5:5719162:6858229	676	5	5719162	6858229	3.3024e-05	0.61189	-4.4229e-05	-0.59064	3	1
5:6859297:7852978	677	5	6859297	7852978	-4.9737e-05	-0.93022	-5.4804e-05	-0.69339	4	1
5:7853304:9084076	678	5	7853304	9084076	-3.5382e-06	-0.072218	-3.1159e-05	-0.42214	3	1
5:9084701:10533767	679	5	9084701	10533767	4.5769e-05	0.956	-4.8262e-05	-0.66537	1	12
5:10534653:10666515	680	5	10534653	10666515	-3.5506e-05	-1.2438	-5.379e-06	-0.13724	1	1
5:10666804:11170506	681	5	10666804	11170506	2.0948e-05	0.44897	-7.7034e-06	-0.11169	6	1
5:11170703:13603734	682	5	11170703	13603734	2.151e-05	0.39841	-7.764e-05	-1.0553	11	1
5:13603883:14987807	683	5	13603883	14987807	-1.4166e-05	-0.29268	5.7027e-06	0.079572	1	1
5:14988284:16034608	684	5	14988284	16034608	-2.8369e-05	-0.67073	1.7482e-05	0.28417	4	1
5:16035369:17161451	685	5	16035369	17161451	2.6926e-05	0.55482	-6.4471e-05	-0.88395	1	1
5:17162704:18048683	686	5	17162704	18048683	6.8968e-06	0.13528	-7.1667e-05	-0.94016	3	1
5:18050107:18791978	687	5	18050107	18791978	-8.0893e-06	-0.18005	-4.1395e-05	-0.61252	1	1
5:18792568:19486153	688	5	18792568	19486153	-4.6473e-05	-1.0814	4.4217e-06	0.070682	1	1
5:19487359:20414139	689	5	19487359	20414139	1.4249e-07	0.0036755	-3.8482e-05	-0.66949	3	1
5:20415799:21573200	690	5	20415799	21573200	4.0053e-06	0.094652	-3.6306e-05	-0.61124	5	1
5:21574347:23150924	691	5	21574347	23150924	3.3878e-05	0.71459	-6.4072e-05	-0.88357	1	3
5:23153562:24794957	692	5	23153562	24794957	5.2794e-07	0.010809	-9.6483e-05	-1.3248	1	1
5:24796795:26183141	693	5	24796795	26183141	7.1395e-05	1.416	-7.3334e-05	-0.98958	1	1
5:26185302:26849079	694	5	26185302	26849079	-5.0125e-05	-1.1482	2.7194e-05	0.43679	10	5
5:26849808:28303480	695	5	26849808	28303480	-1.0409e-05	-0.19552	-3.8915e-07	-0.0054637	1	1
5:28310093:30129786	696	5	28310093	30129786	-4.7309e-05	-0.95125	3.2578e-05	0.44028	3	1
5:30130713:31748529	697	5	30130713	31748529	2.4076e-05	0.46142	-4.978e-05	-0.65691	1	1
5:31748611:33944217	698	5	31748611	33944217	-1.4939e-05	-0.31597	3.2884e-05	0.46073	4	1
5:33945758:35798682	699	5	33945758	35798682	-2.7975e-06	-0.05606	-1.9591e-05	-0.25976	3	1
5:35799275:37888797	700	5	35799275	37888797	-4.4583e-05	-0.87539	2.3327e-05	0.30013	1	2
5:37889231:39438373	701	5	37889231	39438373	-6.0654e-05	-1.1878	2.2954e-05	0.33168	4	1
5:39438575:40954879	702	5	39438575	40954879	-8.2196e-06	-0.17016	3.1987e-05	0.45324	1	1
5:40955561:42620153	703	5	40955561	42620153	-7.5827e-06	-0.15258	-3.0678e-05	-0.41444	1	2
5:42623245:43859513	704	5	42623245	43859513	-4.4413e-05	-0.90187	-3.3555e-05	-0.47436	5	1
5:43862567:45286358	705	5	43862567	45286358	-6.4157e-05	-1.3634	-7.4253e-05	-1.0952	1	1
5:45286977:50161698	706	5	45286977	50161698	-2.9373e-05	-0.63047	-1.1915e-05	-0.17236	3	1
5:50162186:52133670	707	5	50162186	52133670	-6.4027e-06	-0.12782	-0.00010135	-1.3281	1	1
5:52134410:52661197	708	5	52134410	52661197	-1.0606e-05	-0.25713	-4.2908e-05	-0.72402	3	1
5:52662483:53513531	709	5	52662483	53513531	-1.2584e-05	-0.25048	-1.7347e-06	-0.023129	1	1
5:53515888:55412347	710	5	53515888	55412347	2.2994e-05	0.46544	-0.000112	-1.5024	3	10
5:55413961:55932471	711	5	55413961	55932471	-3.0632e-05	-0.61295	3.3677e-06	0.046496	4	1
5:55933701:57337744	712	5	55933701	57337744	-1.4138e-05	-0.27581	-8.1838e-05	-1.0993	12	8
5:57338357:58834736	713	5	57338357	58834736	-8.9993e-05	-1.6354	-1.5558e-05	-0.20598	6	1
5:58834852:60880207	714	5	58834852	60880207	-5.531e-05	-1.0467	-0.00010206	-1.2749	4	1
5:60883078:62531300	715	5	60883078	62531300	3.6891e-05	0.68005	-6.481e-05	-0.82672	4	2
5:62531952:63837838	716	5	62531952	63837838	1.7794e-06	0.034075	-4.3348e-05	-0.6093	1	1
5:63840208:65083148	717	5	63840208	65083148	-4.5284e-06	-0.088129	-9.9897e-06	-0.13943	4	2
5:65083209:65909616	718	5	65083209	65909616	-4.9494e-05	-0.9813	-2.3574e-05	-0.34269	1	1
5:65910316:67096208	719	5	65910316	67096208	-4.5255e-05	-0.84645	-1.6762e-05	-0.22846	1	2
5:67096780:70682458	720	5	67096780	70682458	-8.8859e-06	-0.17364	-3.5045e-05	-0.47856	1	1
5:70683839:72420748	721	5	70683839	72420748	-5.1748e-05	-0.97445	1.811e-05	0.24887	1	2
5:72420784:73507955	722	5	72420784	73507955	-5.592e-05	-1.0391	5.6164e-05	0.75916	3	1
5:73508509:75240469	723	5	73508509	75240469	1.3043e-05	0.26942	-4.88e-05	-0.68861	1	2
5:75242395:75740199	724	5	75242395	75740199	-2.6776e-05	-0.59779	5.0928e-05	0.83299	4	1
5:75743532:77203135	725	5	75743532	77203135	-1.159e-05	-0.24549	-0.00010334	-1.4108	10	1
5:77203718:79068089	726	5	77203718	79068089	-1.1328e-05	-0.23574	-6.8419e-05	-0.91825	1	1
5:79068300:80480761	727	5	79068300	80480761	1.962e-06	0.039285	-2.0752e-05	-0.27303	1	1
5:80481996:81712715	728	5	80481996	81712715	6.1687e-05	1.1177	-0.00011135	-1.4899	6	1
5:81714078:82658571	729	5	81714078	82658571	-3.3133e-05	-0.69202	-2.3002e-05	-0.3113	1	1
5:82660901:84397685	730	5	82660901	84397685	-2.4982e-05	-0.50168	-4.8721e-05	-0.64763	1	2
5:84399219:85315500	731	5	84399219	85315500	-3.8757e-05	-0.88421	8.0733e-05	1.2616	6	1
5:85316429:86490293	732	5	85316429	86490293	1.6461e-05	0.3464	-2.7672e-05	-0.39952	1	1
5:86492986:88065637	733	5	86492986	88065637	-2.1225e-05	-0.38139	-0.00018806	-2.6303	3	1
5:88069593:90500398	734	5	88069593	90500398	-7.2955e-05	-1.2955	-0.0001227	-1.5503	4	1
5:90504842:93602613	735	5	90504842	93602613	-0.00011002	-1.9165	-3.7284e-05	-0.47218	1	5
5:93607443:95822590	736	5	93607443	95822590	1.3459e-05	0.26702	8.5211e-06	0.11629	1	1
5:95822732:96867936	737	5	95822732	96867936	-4.2117e-05	-0.80445	7.0871e-05	0.93872	1	1
5:96870861:97435808	738	5	96870861	97435808	3.927e-05	1.1309	-4.4195e-05	-0.85791	3	1
5:97436504:99258325	739	5	97436504	99258325	-1.5543e-05	-0.31477	-5.2859e-05	-0.70928	1	1
5:99259751:101101103	740	5	99259751	101101103	-2.1819e-05	-0.43349	-7.826e-05	-1.0594	1	1
5:101101325:102681586	741	5	101101325	102681586	-5.0977e-05	-0.96535	-4.6638e-05	-0.6359	1	1
5:102686157:104542488	742	5	102686157	104542488	-2.8557e-05	-0.504	-0.00012978	-1.6382	1	5
5:104543131:105885913	743	5	104543131	105885913	-6.0352e-05	-1.1817	1.0142e-05	0.13289	4	1
5:105887333:106800282	744	5	105887333	106800282	-6.0363e-05	-1.1431	-0.00010152	-1.2919	9	1
5:106800765:108633176	745	5	106800765	108633176	-1.5081e-05	-0.27196	-7.6815e-06	-0.10423	1	3
5:108633347:109231597	746	5	108633347	109231597	-2.5081e-05	-0.64068	1.5037e-05	0.27906	1	1
5:109232816:110819753	747	5	109232816	110819753	-2.5103e-05	-0.49387	-1.4785e-05	-0.21484	1	1
5:110821786:111962676	748	5	110821786	111962676	-6.2951e-05	-1.1404	-6.4943e-05	-0.84583	1	1
5:111963025:112396750	749	5	111963025	112396750	1.2547e-06	0.034807	-1.7935e-05	-0.34408	1	5
5:112397011:113603768	750	5	112397011	113603768	5.5772e-06	0.10479	-6.9477e-05	-0.93102	1	1
5:113604579:114448326	751	5	113604579	114448326	2.8511e-05	0.60134	-5.2234e-05	-0.77796	1	1
5:114448597:115828291	752	5	114448597	115828291	1.9953e-05	0.41156	-3.4742e-05	-0.49275	1	1
5:115829425:117003674	753	5	115829425	117003674	-3.9397e-05	-0.803	-1.1483e-05	-0.15619	5	1
5:117004531:117712427	754	5	117004531	117712427	-1.616e-05	-0.34523	-0.00010379	-1.4823	1	1
5:117714517:119668423	755	5	117714517	119668423	1.5343e-05	0.32158	3.5184e-05	0.4908	4	8
5:119669457:120962383	756	5	119669457	120962383	1.1486e-05	0.22582	-0.00011595	-1.562	4	1
5:120963248:121481183	757	5	120963248	121481183	1.408e-05	0.39916	-4.8477e-05	-0.91115	4	1
5:121485609:122603725	758	5	121485609	122603725	-9.0222e-06	-0.18293	-6.9349e-05	-0.93844	1	1
5:122604501:123236124	759	5	122604501	123236124	2.9194e-05	0.6878	-1.5427e-05	-0.23173	4	1
5:123238611:123797013	760	5	123238611	123797013	-4.0782e-05	-0.92037	-8.138e-06	-0.12855	1	1
5:123798436:124746813	761	5	123798436	124746813	-7.3765e-05	-1.3291	-6.9763e-05	-0.90345	4	1
5:124748624:126938920	762	5	124748624	126938920	-4.6492e-05	-0.87943	-2.9627e-05	-0.39117	4	1
5:126940058:128727903	763	5	126940058	128727903	2.1666e-05	0.43259	-5.096e-05	-0.68983	4	1
5:128730275:130376511	764	5	128730275	130376511	-2.4653e-05	-0.53012	4.6515e-05	0.666	1	1
5:130376936:131873073	765	5	130376936	131873073	-2.5518e-05	-0.57264	-2.1321e-05	-0.34787	4	1
5:131874022:132603137	766	5	131874022	132603137	-2.9409e-05	-0.7005	2.93e-05	0.48674	3	1
5:132609517:134321546	767	5	132609517	134321546	1.0284e-06	0.021567	-8.257e-05	-1.0886	1	1
5:134329463:135339464	768	5	134329463	135339464	-7.0808e-06	-0.14861	-1.7247e-05	-0.23844	4	1
5:135340951:137948424	769	5	135340951	137948424	-9.1187e-05	-1.6308	-4.7574e-05	-0.58927	4	1
5:137950183:140644484	770	5	137950183	140644484	-8.5508e-05	-1.4648	-2.5334e-05	-0.32637	3	1
5:140644957:141640050	771	5	140644957	141640050	6.0218e-06	0.11528	-3.3867e-05	-0.43739	4	1
5:141640419:142230251	772	5	141640419	142230251	-3.7237e-06	-0.079687	-2.0293e-05	-0.29003	4	1
5:142230949:144583138	773	5	142230949	144583138	-4.0632e-06	-0.077188	-4.0002e-06	-0.055167	1	1
5:144584265:145803004	774	5	144584265	145803004	-2.7386e-05	-0.52232	1.5139e-05	0.20802	1	1
5:145803849:147651230	775	5	145803849	147651230	1.2035e-05	0.2544	-8.7186e-05	-1.1867	3	5
5:147665223:150393107	776	5	147665223	150393107	4.5037e-06	0.087551	-1.2681e-05	-0.17211	1	1
5:150395351:150917796	777	5	150395351	150917796	-5.6459e-06	-0.12318	-1.544e-05	-0.22524	3	1
5:150918158:152360494	778	5	150918158	152360494	-5.4075e-06	-0.10374	1.8347e-05	0.24922	6	1
5:152361546:152864614	779	5	152361546	152864614	6.5603e-05	1.8068	-8.4098e-05	-1.5561	1	5
5:152867348:153494463	780	5	152867348	153494463	-3.3092e-05	-0.8124	-7.1332e-05	-1.1538	3	1
5:153495193:154448863	781	5	153495193	154448863	2.1992e-05	0.44319	-0.00011265	-1.4781	1	1
5:154449856:155290211	782	5	154449856	155290211	-4.2615e-06	-0.094698	-2.4394e-05	-0.39862	4	2
5:155290613:156628287	783	5	155290613	156628287	-7.8341e-05	-1.5274	9.4868e-05	1.2578	4	1
5:156629754:157197141	784	5	156629754	157197141	-2.9337e-05	-0.69038	3.2181e-05	0.54657	6	1
5:157199547:158491655	785	5	157199547	158491655	-2.8935e-05	-0.56003	1.2326e-05	0.15842	1	3
5:158492279:159135376	786	5	158492279	159135376	2.7147e-05	0.63038	-5.7133e-05	-0.87384	4	2
5:159136348:160908680	787	5	159136348	160908680	-2.8388e-05	-0.55392	-4.1621e-05	-0.5468	1	1
5:160910101:161688620	788	5	160910101	161688620	-3.3824e-05	-0.76346	5.4513e-06	0.080707	1	5
5:161688913:162741298	789	5	161688913	162741298	-6.3946e-06	-0.12422	-3.3694e-05	-0.44353	3	4
5:162742614:163769136	790	5	162742614	163769136	-2.6487e-05	-0.51961	-4.1293e-05	-0.54668	1	1
5:163769738:164944949	791	5	163769738	164944949	-5.4048e-05	-1.0368	-7.0083e-05	-0.92811	6	1
5:164947504:165638940	792	5	164947504	165638940	-2.2742e-05	-0.42224	5.8613e-05	0.8133	1	2
5:165642395:166432731	793	5	165642395	166432731	-4.2133e-05	-0.81777	-3.9032e-05	-0.51645	1	1
5:166433367:167760730	794	5	166433367	167760730	-4.404e-05	-0.82873	-0.00015119	-1.7959	1	1
5:167761922:169124478	795	5	167761922	169124478	-1.4039e-05	-0.28048	-4.6141e-05	-0.61064	4	1
5:169125063:170889081	796	5	169125063	170889081	-3.1352e-05	-0.60526	-7.2198e-05	-0.98103	4	1
5:170891834:171772889	797	5	170891834	171772889	-4.0531e-05	-0.77121	-1.1302e-05	-0.1582	1	1
5:171775715:172376903	798	5	171775715	172376903	-5.6633e-06	-0.11302	-0.0001017	-1.3013	11	1
5:172377031:173611384	799	5	172377031	173611384	2.1333e-05	0.44099	-3.9656e-06	-0.054252	1	2
5:173613085:174468408	800	5	173613085	174468408	2.8401e-06	0.060547	-2.9568e-05	-0.41406	3	1
5:174468624:176128648	801	5	174468624	176128648	3.5195e-05	0.72561	-3.2451e-05	-0.44255	1	1
5:176129392:177991305	802	5	176129392	177991305	-1.8094e-05	-0.34353	-1.8533e-05	-0.25071	1	1
5:177992368:178410668	803	5	177992368	178410668	3.8497e-05	0.77193	-3.9542e-06	-0.05268	3	1
5:178410839:179245749	804	5	178410839	179245749	1.053e-06	0.020654	-2.3412e-05	-0.30645	3	1
5:179245856:180007693	805	5	179245856	180007693	-3.8989e-05	-0.79889	-3.9339e-05	-0.53338	3	1
5:180008456:180790950	806	5	180008456	180790950	1.3258e-05	0.26099	-7.8426e-05	-1.0827	4	1
6:63979:824529	807	6	63979	824529	1.0988e-05	0.22967	-1.11e-05	-0.15479	4	1
6:826312:1582647	808	6	826312	1582647	3.0521e-05	0.6452	1.2766e-05	0.18348	9	1
6:1582926:2890836	809	6	1582926	2890836	5.1727e-05	1.0604	7.7025e-07	0.010888	3	1
6:2891016:4315210	810	6	2891016	4315210	-2.906e-05	-0.60073	3.8353e-06	0.052338	1	2
6:4317398:5056146	811	6	4317398	5056146	1.7488e-05	0.35308	-0.00010792	-1.5171	1	1
6:5057399:6246639	812	6	5057399	6246639	-2.5027e-05	-0.48191	-1.3158e-06	-0.017171	3	1
6:6246984:7328580	813	6	6246984	7328580	-2.3803e-05	-0.4764	-9.3767e-06	-0.12901	6	1
6:7329417:8791321	814	6	7329417	8791321	1.037e-05	0.21452	-3.3773e-05	-0.47231	11	5
6:8791421:9760323	815	6	8791421	9760323	-7.2168e-06	-0.14482	-1.9014e-05	-0.26199	1	1
6:9764413:11234164	816	6	9764413	11234164	-1.8975e-05	-0.38271	3.2782e-05	0.45909	4	2
6:11235682:12183952	817	6	11235682	12183952	1.5631e-05	0.29113	-3.3806e-05	-0.45653	8	2
6:12186102:13388480	818	6	12186102	13388480	-4.6427e-05	-0.94117	-1.3018e-05	-0.16934	4	1
6:13389521:14618107	819	6	13389521	14618107	-2.8744e-05	-0.51526	2.4365e-05	0.32951	4	1
6:14619148:15998368	820	6	14619148	15998368	1.2572e-05	0.24044	-1.3326e-05	-0.17471	1	1
6:15998406:17067160	821	6	15998406	17067160	1.8299e-05	0.30777	-0.00011815	-1.4676	1	2
6:17069966:19203108	822	6	17069966	19203108	-8.1958e-07	-0.01468	-0.00014983	-1.9444	1	5
6:19203782:20228741	823	6	19203782	20228741	-2.1305e-06	-0.039785	-7.6609e-05	-0.9884	4	1
6:20231516:22049758	824	6	20231516	22049758	-4.39e-05	-0.83098	3.8941e-06	0.055143	3	1
6:22052425:23495209	825	6	22052425	23495209	-3.4574e-05	-0.68738	-4.6674e-05	-0.62329	MHC	MHC
6:23495260:23935020	826	6	23495260	23935020	-4.3739e-06	-0.096708	1.5066e-05	0.24517	MHC	MHC
6:23935352:24799440	827	6	23935352	24799440	-1.66e-05	-0.31204	-3.1923e-06	-0.043927	MHC	MHC
6:24803038:25483400	828	6	24803038	25483400	-1.5087e-05	-0.30068	-3.6966e-05	-0.51548	MHC	MHC
6:25484295:26774948	829	6	25484295	26774948	-9.5165e-05	-1.7518	-1.7184e-05	-0.22734	MHC	MHC
6:26778827:28669698	830	6	26778827	28669698	-7.0299e-05	-1.3043	2.2373e-05	0.3049	MHC	MHC
6:28671343:29331819	831	6	28671343	29331819	-6.2692e-05	-1.4753	2.9366e-05	0.83748	MHC	MHC
6:29335154:29600552	832	6	29335154	29600552	-8.8364e-05	-2.2408	9.316e-06	0.44927	MHC	MHC
6:29601560:30315454	833	6	29601560	30315454	-4.6797e-05	-0.91068	3.5115e-06	0.096553	MHC	MHC
6:30316739:30797083	834	6	30316739	30797083	-6.0872e-05	-1.3865	-1.7989e-06	-0.086358	MHC	MHC
6:30797991:30930633	835	6	30797991	30930633	-3.8311e-05	-1.4519	-1.0776e-05	-0.61017	MHC	MHC
6:30931245:31435119	836	6	30931245	31435119	-3.4845e-05	-0.68005	1.9061e-05	0.32487	MHC	MHC
6:31435833:31569901	837	6	31435833	31569901	-7.8121e-05	-2.2737	-1.1348e-05	-0.24451	MHC	MHC
6:31571894:31948448	838	6	31571894	31948448	-7.7159e-05	-2.1319	-3.8838e-05	-0.95301	MHC	MHC
6:31964785:32339647	839	6	31964785	32339647	-4.6318e-05	-1.1517	-1.7383e-05	-0.46976	MHC	MHC
6:32339840:32381472	840	6	32339840	32381472	-3.1937e-05	-1.2992	-1.4413e-05	-0.79977	MHC	MHC
6:32381736:32424094	841	6	32381736	32424094	-2.9893e-05	-1.1733	NA	NA	MHC	MHC
6:32424108:32682443	842	6	32424108	32682443	-2.7787e-05	-0.58064	1.3951e-06	0.024443	MHC	MHC
6:32682452:32739174	843	6	32682452	32739174	-1.4877e-05	-0.48472	-5.7273e-06	-0.29959	MHC	MHC
6:32739312:32803576	844	6	32739312	32803576	-9.4479e-06	-0.35086	4.8834e-06	0.15617	MHC	MHC
6:32803840:32899485	845	6	32803840	32899485	-4.1937e-06	-0.17414	-1.555e-05	-0.5266	MHC	MHC
6:32900018:33863002	846	6	32900018	33863002	4.2013e-06	0.08178	-5.0951e-05	-0.67147	MHC	MHC
6:33863662:35451187	847	6	33863662	35451187	1.3888e-05	0.27117	-5.8244e-05	-0.76632	MHC	MHC
6:35452346:36608267	848	6	35452346	36608267	-9.988e-06	-0.19526	8.47e-06	0.10908	3	1
6:36611164:38686222	849	6	36611164	38686222	1.3419e-05	0.26371	-3.4749e-05	-0.46884	3	5
6:38687185:39021712	850	6	38687185	39021712	1.3912e-05	0.43605	-3.3717e-05	-0.72486	3	1
6:39022698:40344526	851	6	39022698	40344526	9.3529e-07	0.018941	1.8294e-05	0.25634	6	1
6:40345542:42105449	852	6	40345542	42105449	-4.1716e-05	-0.82516	-7.6842e-05	-1.0444	1	1
6:42105555:43957473	853	6	42105555	43957473	-5.6919e-05	-1.053	5.9425e-05	0.7599	4	1
6:43959116:45787468	854	6	43959116	45787468	-1.4712e-05	-0.30074	-1.4617e-05	-0.20103	4	1
6:45788111:46556325	855	6	45788111	46556325	-6.3086e-06	-0.13992	4.4199e-06	0.068128	1	1
6:46560003:47885216	856	6	46560003	47885216	-4.8019e-05	-0.9463	3.3209e-05	0.43088	1	1
6:47887063:49494241	857	6	47887063	49494241	-9.4073e-06	-0.18976	-2.848e-05	-0.40675	1	1
6:49494933:50406476	858	6	49494933	50406476	3.3376e-06	0.071377	1.8541e-06	0.028654	1	1
6:50406575:51703012	859	6	50406575	51703012	-1.8265e-05	-0.34241	-1.8698e-05	-0.24691	5	1
6:51704668:53402679	860	6	51704668	53402679	-4.6831e-05	-0.94566	-1.2764e-05	-0.16965	3	1
6:53405127:54291407	861	6	53405127	54291407	-3.1919e-05	-0.6849	1.9791e-05	0.27423	1	1
6:54293261:56103747	862	6	54293261	56103747	4.0731e-05	0.83431	-4.969e-06	-0.068664	1	1
6:56104522:57082026	863	6	56104522	57082026	6.9206e-06	0.15924	-5.6165e-05	-0.8717	4	1
6:57085542:58084365	864	6	57085542	58084365	1.0649e-05	0.31033	5.0813e-05	0.9356	1	1
6:58139505:62691733	865	6	58139505	62691733	-7.2186e-06	-0.16448	3.857e-05	0.55876	1	1
6:62692409:63712779	866	6	62692409	63712779	9.7428e-06	0.23684	1.4273e-05	0.23008	1	2
6:63713620:65760585	867	6	63713620	65760585	-6.9523e-06	-0.13861	-1.7233e-05	-0.23951	3	1
6:65762553:67028107	868	6	65762553	67028107	-3.4756e-05	-0.69213	-9.1221e-05	-1.2213	4	2
6:67029501:67556729	869	6	67029501	67556729	-1.4288e-07	-0.003363	-6.6106e-06	-0.10315	1	2
6:67557245:68546601	870	6	67557245	68546601	-4.9723e-05	-1.0173	-3.3912e-05	-0.46802	1	1
6:68546995:69295414	871	6	68546995	69295414	-5.0798e-05	-1.0307	5.7946e-05	0.80413	1	5
6:69295526:70359936	872	6	69295526	70359936	-2.3113e-05	-0.47488	-7.0936e-05	-0.9845	4	1
6:70360869:72448598	873	6	70360869	72448598	2.5846e-05	0.47788	-0.00016541	-2.012	4	1
6:72449421:73170712	874	6	72449421	73170712	-8.6545e-07	-0.020243	-8.9738e-05	-1.3729	1	1
6:73171594:75064563	875	6	73171594	75064563	1.4804e-06	0.029312	-1.1399e-05	-0.16072	4	1
6:75065279:75843360	876	6	75065279	75843360	-5.3193e-05	-1.3432	9.489e-06	0.17263	3	1
6:75843845:77257094	877	6	75843845	77257094	-4.4041e-05	-0.98395	-1.814e-05	-0.2782	1	1
6:77257275:78957547	878	6	77257275	78957547	-7.6147e-05	-1.4347	1.672e-05	0.22494	10	1
6:78958134:79861169	879	6	78958134	79861169	-1.5771e-05	-0.37166	-4.8089e-05	-0.80896	12	1
6:79862483:80556359	880	6	79862483	80556359	2.7846e-05	0.59048	-7.8692e-05	-1.1304	11	1
6:80557170:82387384	881	6	80557170	82387384	-6.3289e-06	-0.1304	1.0788e-05	0.15105	1	1
6:82387920:83904869	882	6	82387920	83904869	-3.3177e-05	-0.63699	4.8888e-05	0.64667	6	1
6:83908232:86040334	883	6	83908232	86040334	-2.865e-05	-0.59885	2.8784e-05	0.40535	4	1
6:86040497:87138115	884	6	86040497	87138115	-2.993e-06	-0.069967	3.6651e-06	0.057052	1	1
6:87140364:88532072	885	6	87140364	88532072	-3.9551e-05	-0.725	-7.271e-05	-0.91344	1	2
6:88533324:89668547	886	6	88533324	89668547	-1.6393e-05	-0.33406	4.3351e-05	0.61122	4	1
6:89673861:91400644	887	6	89673861	91400644	-3.8992e-06	-0.077587	3.0922e-06	0.041801	6	2
6:91401234:93426186	888	6	91401234	93426186	-2.6234e-05	-0.49411	1.6283e-07	0.0021782	4	1
6:93429797:94919277	889	6	93429797	94919277	-2.7641e-05	-0.51185	-4.72e-05	-0.60644	1	1
6:94920611:97093037	890	6	94920611	97093037	-5.7894e-05	-1.0492	-2.9643e-05	-0.38989	4	2
6:97093295:98893182	891	6	97093295	98893182	-0.00030603	-4.3858	-0.00020051	-2.4129	1	1
6:98893830:100286683	892	6	98893830	100286683	-3.1657e-05	-0.57173	-9.0695e-05	-1.2074	1	1
6:100287245:101862923	893	6	100287245	101862923	4.888e-06	0.098741	-0.00010768	-1.4073	4	1
6:101863563:102887537	894	6	101863563	102887537	5.0172e-05	0.99959	-3.9619e-05	-0.55413	3	1
6:102888281:104211089	895	6	102888281	104211089	-2.5778e-05	-0.51465	-9.5919e-06	-0.1304	1	1
6:104211475:105752435	896	6	104211475	105752435	2.9562e-05	0.55462	-0.00012591	-1.5505	6	1
6:105754306:106921804	897	6	105754306	106921804	2.9155e-05	0.59931	-8.7344e-05	-1.1499	3	1
6:106922281:108322638	898	6	106922281	108322638	-6.6351e-05	-1.2212	-2.7612e-05	-0.36084	1	1
6:108325624:110654066	899	6	108325624	110654066	-1.7776e-05	-0.32581	-1.472e-05	-0.19854	1	1
6:110654605:111390344	900	6	110654605	111390344	-3.2864e-05	-0.68228	-7.5528e-05	-1.0494	1	1
6:111391537:114218733	901	6	111391537	114218733	-5.4465e-05	-1.0428	-9.2791e-05	-1.2001	1	1
6:114220361:116130955	902	6	114220361	116130955	-2.3777e-05	-0.4491	-1.4353e-05	-0.18824	13	1
6:116130983:117566682	903	6	116130983	117566682	4.1237e-05	0.83619	-0.00013295	-1.7831	14	6
6:117567468:119071713	904	6	117567468	119071713	-1.4039e-05	-0.28196	-7.2653e-05	-0.97681	1	2
6:119075856:120628075	905	6	119075856	120628075	-4.4825e-05	-0.87544	-1.29e-05	-0.17076	1	1
6:120628214:121673627	906	6	120628214	121673627	9.6214e-08	0.0024379	-1.5322e-05	-0.26697	3	7
6:121674337:123104703	907	6	121674337	123104703	-1.5299e-05	-0.31989	-2.9526e-05	-0.41088	3	1
6:123105676:123889346	908	6	123105676	123889346	-4.5229e-05	-0.94064	3.946e-07	0.0054763	1	1
6:123890282:125333797	909	6	123890282	125333797	-6.151e-05	-1.1684	3.5306e-05	0.45365	1	1
6:125336799:128759251	910	6	125336799	128759251	-1.6916e-05	-0.30952	-1.0231e-05	-0.13528	8	1
6:128759755:130538497	911	6	128759755	130538497	-7.765e-05	-1.5045	-5.31e-05	-0.72893	12	1
6:130540383:131972731	912	6	130540383	131972731	4.5173e-05	0.85126	-0.00010705	-1.3845	1	1
6:131973932:133867802	913	6	131973932	133867802	3.186e-05	0.65956	-5.5785e-05	-0.77737	1	1
6:133869809:136186007	914	6	133869809	136186007	-3.6704e-05	-0.74384	2.6712e-05	0.38052	4	2
6:136186368:137811295	915	6	136186368	137811295	6.2521e-06	0.12333	9.4162e-06	0.12775	4	1
6:137813095:139532424	916	6	137813095	139532424	-1.0007e-05	-0.21235	-7.2312e-06	-0.10411	1	2
6:139533572:142036032	917	6	139533572	142036032	-7.9062e-05	-1.4786	1.111e-05	0.14489	4	1
6:142036912:143719278	918	6	142036912	143719278	-1.3921e-05	-0.2787	-0.00013202	-1.6875	1	5
6:143720467:146663272	919	6	143720467	146663272	-5.4979e-05	-1.0792	-0.000101	-1.3838	7	1
6:146665424:148179283	920	6	146665424	148179283	-3.9606e-05	-0.81308	-4.6729e-05	-0.65282	1	1
6:148180191:148917941	921	6	148180191	148917941	-1.3937e-05	-0.27921	-2.4927e-06	-0.032463	5	1
6:148919158:150298842	922	6	148919158	150298842	-3.9635e-06	-0.08324	2.4492e-05	0.35802	1	1
6:150299299:151097980	923	6	150299299	151097980	-5.1398e-06	-0.10671	7.1936e-06	0.10518	1	1
6:151100484:151929942	924	6	151100484	151929942	-2.1298e-05	-0.42345	2.8846e-06	0.039779	10	1
6:151930249:153550147	925	6	151930249	153550147	-2.8009e-05	-0.54873	-5.7519e-05	-0.73171	3	1
6:153551177:155228511	926	6	153551177	155228511	-3.1948e-05	-0.62173	7.9741e-05	1.0618	1	1
6:155229566:156756457	927	6	155229566	156756457	-4.3249e-05	-0.78805	1.8273e-05	0.24715	1	1
6:156761338:157398853	928	6	156761338	157398853	1.8292e-07	0.0036561	-2.3676e-05	-0.36024	1	1
6:157402041:158192951	929	6	157402041	158192951	2.2072e-05	0.42	2.1321e-06	0.028359	1	1
6:158193244:159318774	930	6	158193244	159318774	-3.7856e-05	-0.71616	-5.0747e-05	-0.67196	1	1
6:159319812:159792458	931	6	159319812	159792458	-7.9114e-06	-0.20175	-2.9767e-06	-0.053149	1	1
6:159793334:161123451	932	6	159793334	161123451	-6.9082e-06	-0.13612	-2.1767e-05	-0.30919	1	1
6:161123771:162298351	933	6	161123771	162298351	-1.3812e-05	-0.28056	-2.1564e-05	-0.29456	3	1
6:162300151:163277414	934	6	162300151	163277414	-3.0084e-05	-0.57171	-1.9621e-06	-0.026254	1	10
6:163277858:164003180	935	6	163277858	164003180	-1.6444e-05	-0.31394	-2.4323e-05	-0.32932	4	1
6:164006012:165242243	936	6	164006012	165242243	-3.5794e-05	-0.70289	-1.4168e-05	-0.19282	4	10
6:165246062:166191910	937	6	165246062	166191910	-2.8431e-05	-0.59837	-7.5318e-05	-1.023	1	1
6:166193932:167177733	938	6	166193932	167177733	1.4174e-05	0.27029	-8.9141e-05	-1.2348	12	1
6:167178790:168548525	939	6	167178790	168548525	-2.5676e-05	-0.53957	-1.2074e-05	-0.16788	1	1
6:168549335:169231503	940	6	168549335	169231503	-4.8232e-06	-0.098638	-6.8466e-05	-0.91529	1	1
6:169231937:171049558	941	6	169231937	171049558	-2.5038e-05	-0.51053	-2.8298e-05	-0.38141	4	2
7:20608:1490775	942	7	20608	1490775	-6.1967e-05	-1.2027	-3.8524e-05	-0.50795	1	1
7:1493090:2479029	943	7	1493090	2479029	7.4837e-06	0.1404	-0.00012998	-1.4661	4	5
7:2480729:2930941	944	7	2480729	2930941	6.9203e-05	1.4076	-5.0535e-05	-0.67015	4	1
7:2931676:3736942	945	7	2931676	3736942	-1.9042e-05	-0.36894	-7.8747e-05	-1.1162	1	1
7:3738087:4783224	946	7	3738087	4783224	-4.7188e-05	-0.93887	2.9943e-05	0.41026	4	1
7:4783723:5412932	947	7	4783723	5412932	3.3317e-08	0.00064966	-1.4993e-05	-0.20088	1	1
7:5414602:6912527	948	7	5414602	6912527	-6.4081e-05	-1.2004	7.8739e-06	0.1031	4	1
7:6915710:7167990	949	7	6915710	7167990	-1.9126e-05	-0.49837	-4.5553e-05	-0.80043	1	1
7:7168493:7679885	950	7	7168493	7679885	6.2956e-06	0.13732	-8.9868e-06	-0.13357	1	1
7:7680697:8475147	951	7	7680697	8475147	-4.3665e-05	-0.8226	-5.1607e-05	-0.68477	1	1
7:8476787:9223721	952	7	8476787	9223721	-6.7144e-05	-1.3738	7.7384e-05	1.0446	3	1
7:9223762:9893744	953	7	9223762	9893744	-2.1771e-05	-0.45796	8.0216e-08	0.0011211	1	1
7:9894421:11298815	954	7	9894421	11298815	-3.9251e-05	-0.75082	-8.6543e-06	-0.11468	1	1
7:11299552:12687871	955	7	11299552	12687871	-5.7021e-05	-1.0586	5.8031e-06	0.079359	3	1
7:12689322:13674908	956	7	12689322	13674908	-4.2381e-05	-0.86055	2.415e-05	0.33873	2	1
7:13675094:14941781	957	7	13675094	14941781	-5.3097e-05	-0.98755	-7.9063e-05	-1.0532	6	1
7:14942134:16480989	958	7	14942134	16480989	3.5455e-05	0.74239	-2.2629e-05	-0.31808	1	1
7:16481863:17277084	959	7	16481863	17277084	-4.5417e-05	-0.93417	2.4993e-05	0.34887	1	1
7:17279294:18861958	960	7	17279294	18861958	4.9471e-05	1.0071	-5.7674e-05	-0.78696	1	3
7:18863387:19975992	961	7	18863387	19975992	-3.3072e-05	-0.6832	-1.5299e-05	-0.21259	3	1
7:19978609:21712233	962	7	19978609	21712233	-6.4343e-05	-1.1891	-3.4887e-06	-0.04713	8	1
7:21712615:22811384	963	7	21712615	22811384	2.5147e-05	0.51252	7.0994e-07	0.0096838	4	1
7:22811921:24389035	964	7	22811921	24389035	-7.4412e-05	-1.4211	1.9373e-05	0.25116	1	1
7:24389147:24980408	965	7	24389147	24980408	3.8042e-05	0.76628	-8.688e-05	-1.1027	1	1
7:24982494:26300992	966	7	24982494	26300992	2.7649e-05	0.57539	-1.3423e-05	-0.18389	3	1
7:26302668:28038375	967	7	26302668	28038375	-2.8704e-05	-0.56173	5.7523e-07	0.0077447	3	1
7:28039590:28710596	968	7	28039590	28710596	-3.257e-05	-0.63941	3.4803e-05	0.48479	5	1
7:28710857:30171413	969	7	28710857	30171413	-5.4977e-05	-1.1054	2.3547e-05	0.33415	1	1
7:30172195:31608495	970	7	30172195	31608495	-1.4156e-05	-0.28616	-5.2682e-06	-0.072144	4	1
7:31609317:33150311	971	7	31609317	33150311	-7.9659e-06	-0.14626	-5.5212e-05	-0.73808	4	5
7:33151181:34939884	972	7	33151181	34939884	1.816e-05	0.34697	2.2436e-05	0.30261	4	1
7:34940039:35614036	973	7	34940039	35614036	-1.1353e-05	-0.24377	1.4908e-05	0.22179	1	1
7:35615611:37353302	974	7	35615611	37353302	-3.0619e-05	-0.55989	-0.00010435	-1.308	4	1
7:37354091:38159855	975	7	37354091	38159855	-1.471e-05	-0.2972	-9.6295e-05	-1.2866	1	3
7:38160558:39534540	976	7	38160558	39534540	-8.6748e-05	-1.5283	-5.0803e-05	-0.68329	4	1
7:39535570:40925323	977	7	39535570	40925323	7.2461e-06	0.13671	-1.058e-05	-0.14039	4	1
7:40926906:42494824	978	7	40926906	42494824	6.7522e-05	1.2136	-9.1798e-05	-1.1961	1	1
7:42495555:44971837	979	7	42495555	44971837	-8.1114e-05	-1.5267	-2.5325e-05	-0.33604	3	1
7:44972152:46665658	980	7	44972152	46665658	1.5468e-05	0.31882	-4.0271e-05	-0.5426	1	12
7:46667873:47279128	981	7	46667873	47279128	-2.8785e-05	-0.60438	-1.3377e-05	-0.19289	1	1
7:47281095:49130572	982	7	47281095	49130572	3.539e-06	0.073545	-6.1779e-05	-0.86405	1	1
7:49131824:49821750	983	7	49131824	49821750	-9.7335e-06	-0.22541	-2.0728e-05	-0.31086	3	1
7:49822437:51674880	984	7	49822437	51674880	-4.1103e-05	-0.79867	-5.809e-05	-0.75803	5	5
7:51675218:52274523	985	7	51675218	52274523	8.5356e-06	0.16325	-4.1335e-05	-0.53146	8	2
7:52275656:53175065	986	7	52275656	53175065	-5.7212e-05	-1.1871	3.5087e-05	0.49379	3	1
7:53175319:53348677	987	7	53175319	53348677	1.2869e-06	0.038368	-9.1448e-06	-0.19422	1	1
7:53348777:54707110	988	7	53348777	54707110	3.8498e-05	0.78882	-5.0272e-05	-0.68364	1	1
7:54707337:55641707	989	7	54707337	55641707	-2.9351e-06	-0.056298	3.5191e-07	0.0050061	7	2
7:55641798:57382254	990	7	55641798	57382254	3.5388e-06	0.075775	2.3892e-05	0.34632	3	1
7:57382271:62556935	991	7	57382271	62556935	-1.9564e-05	-0.46363	8.1018e-06	0.13053	1	1
7:62557202:64193303	992	7	62557202	64193303	9.1757e-06	0.19261	-5.8345e-05	-0.78331	1	1
7:64197449:64699105	993	7	64197449	64699105	-5.9817e-06	-0.1878	-7.4668e-05	-1.519	1	1
7:64699988:65570171	994	7	64699988	65570171	-1.6046e-05	-0.45983	-1.9295e-05	-0.38692	1	1
7:65570310:66453460	995	7	65570310	66453460	-2.0046e-05	-0.6434	-5.3029e-06	-0.11992	1	1
7:66454071:67369810	996	7	66454071	67369810	-4.7015e-05	-0.9635	7.0202e-05	0.95959	1	1
7:67370861:68125403	997	7	67370861	68125403	-2.5201e-05	-0.51144	-4.5384e-05	-0.62548	10	1
7:68126378:68561421	998	7	68126378	68561421	-2.7908e-05	-0.68134	1.3073e-05	0.22089	4	1
7:68562932:69806895	999	7	68562932	69806895	7.1129e-05	1.3673	-7.6557e-05	-1.0379	4	1
7:69808153:71204524	1000	7	69808153	71204524	4.5441e-05	0.80523	-4.2428e-05	-0.59804	1	1
7:71205507:71873571	1001	7	71205507	71873571	-1.6773e-05	-0.33832	-5.78e-05	-0.87271	6	1
7:71874997:73996533	1002	7	71874997	73996533	2.1449e-05	0.4179	-5.1131e-05	-0.72351	1	2
7:73997700:76550299	1003	7	73997700	76550299	-5.435e-05	-1.0941	-8.5203e-05	-1.1603	1	5
7:76551983:77101532	1004	7	76551983	77101532	-3.6214e-05	-0.87757	2.7365e-05	0.47533	1	1
7:77102731:77953248	1005	7	77102731	77953248	-4.2199e-05	-0.81815	3.954e-05	0.53067	1	3
7:77954163:78839317	1006	7	77954163	78839317	-3.2502e-05	-0.61171	-5.7303e-05	-0.78921	4	2
7:78843289:80546745	1007	7	78843289	80546745	-3.0154e-05	-0.6214	-3.1053e-05	-0.4265	1	1
7:80547047:82758529	1008	7	80547047	82758529	1.3632e-05	0.27191	-1.7892e-05	-0.25477	4	1
7:82758644:83959105	1009	7	82758644	83959105	4.1556e-06	0.076492	-1.7933e-05	-0.22974	3	1
7:83959751:85570789	1010	7	83959751	85570789	-8.8517e-08	-0.0018357	-4.0185e-05	-0.57185	1	1
7:85571372:86341446	1011	7	85571372	86341446	-2.0525e-05	-0.49216	-3.5137e-05	-0.61311	4	4
7:86345013:88732142	1012	7	86345013	88732142	-2.2755e-05	-0.44127	2.4259e-05	0.33092	4	1
7:88732470:89270556	1013	7	88732470	89270556	-3.4548e-05	-0.85215	-2.1266e-05	-0.36118	1	3
7:89271899:91173749	1014	7	89271899	91173749	1.1825e-05	0.22967	-2.2192e-05	-0.29197	6	1
7:91174778:93339775	1015	7	91174778	93339775	-7.2691e-05	-1.3467	-6.236e-05	-0.80759	1	1
7:93340137:95171731	1016	7	93340137	95171731	1.9375e-05	0.37009	4.8855e-05	0.68011	4	1
7:95173082:95417186	1017	7	95173082	95417186	-2.5392e-05	-0.84027	-9.0349e-06	-0.21054	1	1
7:95419256:96611864	1018	7	95419256	96611864	-1.9676e-05	-0.41056	-3.4319e-05	-0.48355	5	1
7:96613246:98151455	1019	7	96613246	98151455	1.011e-05	0.19548	-4.0859e-05	-0.53871	1	1
7:98152191:100555361	1020	7	98152191	100555361	-3.9895e-05	-0.75574	-0.00013001	-1.6061	4	1
7:100606141:101730309	1021	7	100606141	101730309	4.3573e-05	0.82838	-3.6011e-05	-0.46533	1	1
7:101731567:103193331	1022	7	101731567	103193331	-3.0208e-05	-0.59385	5.8659e-05	0.81415	3	1
7:103193651:104157576	1023	7	103193651	104157576	2.9802e-05	0.61236	3.9522e-05	0.52348	3	1
7:104158491:105425027	1024	7	104158491	105425027	-5.2142e-05	-1.0269	-4.7584e-05	-0.64651	4	1
7:105427565:106052506	1025	7	105427565	106052506	-1.1046e-05	-0.22633	7.8571e-05	1.0593	1	1
7:106052873:107305328	1026	7	106052873	107305328	-9.5215e-05	-1.7678	7.106e-06	0.096676	1	10
7:107306421:108375939	1027	7	107306421	108375939	-2.912e-05	-0.57222	-7.1273e-05	-0.88326	1	1
7:108376173:109584769	1028	7	108376173	109584769	-1.4547e-05	-0.29483	-7.7931e-05	-1.0473	4	1
7:109587777:111447153	1029	7	109587777	111447153	-8.5431e-05	-1.5363	9.0762e-05	1.198	1	7
7:111450919:113336970	1030	7	111450919	113336970	-3.1985e-05	-0.64023	-7.5719e-05	-0.99963	6	1
7:113337327:116315205	1031	7	113337327	116315205	-2.0121e-05	-0.36472	-3.815e-05	-0.48147	11	1
7:116317043:118347634	1032	7	116317043	118347634	3.4487e-05	0.6544	-0.00020073	-2.4496	3	5
7:118348359:121094386	1033	7	118348359	121094386	-1.6656e-06	-0.03526	-7.8881e-06	-0.10814	3	1
7:121094460:122368663	1034	7	121094460	122368663	-1.8361e-05	-0.36316	6.7203e-06	0.088046	4	1
7:122369853:124154451	1035	7	122369853	124154451	-1.6885e-05	-0.31996	2.221e-05	0.30606	3	2
7:124155319:125386718	1036	7	124155319	125386718	3.6304e-05	0.7493	-5.3496e-06	-0.07563	1	1
7:125387168:126516683	1037	7	125387168	126516683	-1.8141e-05	-0.39496	-5.4223e-05	-0.78841	1	5
7:126517818:127905983	1038	7	126517818	127905983	6.9512e-05	1.227	-0.00011807	-1.5071	1	1
7:127907054:128554075	1039	7	127907054	128554075	1.7613e-05	0.37392	2.1661e-05	0.32541	4	5
7:128555262:130074230	1040	7	128555262	130074230	2.5799e-05	0.51152	-4.4111e-05	-0.61041	3	1
7:130075370:130797123	1041	7	130075370	130797123	6.5596e-07	0.014851	3.7671e-05	0.58656	1	12
7:130797776:131856855	1042	7	130797776	131856855	-3.7633e-06	-0.076111	5.629e-05	0.78687	3	1
7:131857419:134306672	1043	7	131857419	134306672	-3.4645e-05	-0.60206	-0.00011815	-1.553	1	1
7:134307114:135464701	1044	7	134307114	135464701	1.78e-05	0.33685	-5.6632e-05	-0.76236	4	1
7:135466022:137137511	1045	7	135466022	137137511	-3.7443e-06	-0.073018	-4.3638e-05	-0.54587	6	1
7:137138736:138742981	1046	7	137138736	138742981	-9.3486e-06	-0.1956	-1.3366e-05	-0.18723	3	1
7:138744100:141106552	1047	7	138744100	141106552	-5.8147e-06	-0.11587	-2.9176e-05	-0.4093	12	1
7:141109797:142655113	1048	7	141109797	142655113	2.3303e-05	0.49511	-1.7903e-05	-0.25342	3	1
7:142655717:144274735	1049	7	142655717	144274735	9.3477e-06	0.20021	-4.657e-05	-0.66029	3	1
7:144276424:146018520	1050	7	144276424	146018520	2.0069e-05	0.40655	-7.4937e-05	-1.0187	1	1
7:146023023:147204086	1051	7	146023023	147204086	-6.6946e-07	-0.0135	-5.7517e-05	-0.80266	1	1
7:147204549:148619685	1052	7	147204549	148619685	-2.5174e-06	-0.051067	-6.2967e-05	-0.83867	3	1
7:148620581:150491084	1053	7	148620581	150491084	1.6369e-05	0.31048	-6.9365e-05	-0.91341	1	1
7:150491851:151390799	1054	7	150491851	151390799	-2.5846e-05	-0.54375	-6.1029e-05	-0.78778	3	1
7:151391044:152409155	1055	7	151391044	152409155	-3.6328e-05	-0.75727	-8.2861e-06	-0.11722	3	1
7:152410248:153080056	1056	7	152410248	153080056	-1.0623e-05	-0.22492	-2.8515e-05	-0.39696	1	1
7:153081698:153934166	1057	7	153081698	153934166	-3.5601e-07	-0.0070285	-1.9397e-05	-0.26636	1	1
7:153934210:154963787	1058	7	153934210	154963787	9.6652e-06	0.19006	-3.9227e-05	-0.5483	3	1
7:154964316:155379409	1059	7	154964316	155379409	-3.0254e-05	-0.59901	3.7963e-05	0.53095	1	1
7:155380353:156814410	1060	7	155380353	156814410	-4.5553e-05	-0.91137	-2.2869e-05	-0.312	4	1
7:156815867:158029340	1061	7	156815867	158029340	-3.8335e-05	-0.72554	-9.8859e-05	-1.311	4	11
7:158030463:158759939	1062	7	158030463	158759939	1.8881e-05	0.37552	-9.6937e-05	-1.2687	1	1
7:158760677:159127587	1063	7	158760677	159127587	-3.0328e-05	-0.82899	-4.9664e-06	-0.090079	1	1
8:11774:246886	1064	8	11774	246886	-2.6963e-05	-0.85696	-2.3954e-05	-0.55569	1	1
8:246934:1162157	1065	8	246934	1162157	-2.9674e-05	-0.61461	1.142e-06	0.016246	4	1
8:1162454:1625424	1066	8	1162454	1625424	-1.442e-05	-0.28016	-2.7603e-05	-0.37255	4	1
8:1625732:2042364	1067	8	1625732	2042364	7.7908e-07	0.016326	-2.5241e-05	-0.34838	1	1
8:2043187:2680255	1068	8	2043187	2680255	1.2687e-05	0.25671	3.6829e-06	0.051287	3	1
8:2681051:3358423	1069	8	2681051	3358423	4.8228e-05	0.97523	-4.2185e-05	-0.56438	1	10
8:3358433:3584832	1070	8	3358433	3584832	-1.7875e-05	-0.36385	-4.3428e-06	-0.060698	1	1
8:3585058:4071438	1071	8	3585058	4071438	-4.3189e-05	-0.8905	-7.4562e-06	-0.10389	3	1
8:4071516:4274957	1072	8	4071516	4274957	6.6956e-06	0.1409	-3.2388e-05	-0.43978	4	2
8:4275286:4479596	1073	8	4275286	4479596	3.007e-05	0.6032	-5.4914e-05	-0.74364	4	1
8:4479836:4754328	1074	8	4479836	4754328	-5.6367e-05	-1.1123	-3.834e-05	-0.5152	1	1
8:4755088:5146808	1075	8	4755088	5146808	8.0754e-06	0.16036	-1.4253e-05	-0.18476	3	1
8:5147734:5781592	1076	8	5147734	5781592	-4.1249e-05	-0.81248	-3.4595e-06	-0.047009	3	1
8:5781947:6017670	1077	8	5781947	6017670	-4.6191e-06	-0.099787	-7.5403e-06	-0.10955	10	1
8:6018292:6350873	1078	8	6018292	6350873	-9.4037e-06	-0.19846	-2.0297e-05	-0.2873	4	2
8:6352358:7793703	1079	8	6352358	7793703	3.3957e-05	0.69417	-6.5588e-05	-0.907	1	1
8:7793837:8735213	1080	8	7793837	8735213	-9.8348e-06	-0.20017	1.7611e-06	0.024534	1	1
8:8736386:10117293	1081	8	8736386	10117293	-1.6739e-05	-0.35171	-3.5552e-05	-0.48205	3	1
8:10117411:10535826	1082	8	10117411	10535826	1.2958e-05	0.2411	7.9643e-06	0.10738	14	1
8:10537940:11249261	1083	8	10537940	11249261	-1.607e-05	-0.32266	-5.4638e-05	-0.74341	3	2
8:11250848:11836622	1084	8	11250848	11836622	-1.4096e-05	-0.28829	2.2121e-05	0.29533	1	1
8:11838355:12975295	1085	8	11838355	12975295	-3.1126e-05	-0.6401	-3.8417e-05	-0.50702	4	1
8:12975578:13940652	1086	8	12975578	13940652	1.1657e-07	0.0021729	-3.2445e-05	-0.43279	9	1
8:13942500:14876660	1087	8	13942500	14876660	-6.0057e-05	-1.0735	-4.8409e-06	-0.060906	4	2
8:14877288:15273777	1088	8	14877288	15273777	-4.3089e-05	-0.90606	4.6586e-05	0.66412	4	1
8:15274608:16087631	1089	8	15274608	16087631	-2.6153e-05	-0.53658	3.7362e-05	0.53747	4	1
8:16087729:17579518	1090	8	16087729	17579518	-1.0916e-05	-0.21374	-4.9796e-05	-0.67275	1	1
8:17581106:18670645	1091	8	17581106	18670645	-4.6968e-05	-0.93553	-3.7752e-05	-0.50785	4	2
8:18670908:19490180	1092	8	18670908	19490180	-5.6389e-05	-1.1266	3.9472e-05	0.52597	1	1
8:19491428:21021401	1093	8	19491428	21021401	-5.5101e-05	-1.0724	6.5362e-06	0.086382	8	1
8:21022075:21402658	1094	8	21022075	21402658	-5.8046e-06	-0.11719	-0.00012	-1.7406	4	1
8:21404381:22539316	1095	8	21404381	22539316	1.7247e-06	0.034554	-4.0987e-05	-0.5474	5	1
8:22539641:23548146	1096	8	22539641	23548146	-2.8507e-05	-0.58662	4.2358e-06	0.061337	1	1
8:23548749:24456913	1097	8	23548749	24456913	-3.3592e-05	-0.7296	-3.7067e-07	-0.0052649	5	1
8:24457122:25461315	1098	8	24457122	25461315	-1.614e-05	-0.31681	3.4449e-05	0.46112	1	1
8:25461344:26681450	1099	8	25461344	26681450	-1.2818e-05	-0.25816	-3.0806e-05	-0.42547	3	1
8:26681799:27404354	1100	8	26681799	27404354	-3.0824e-05	-0.62534	-5.2963e-05	-0.71174	1	1
8:27405207:27759126	1101	8	27405207	27759126	1.2131e-05	0.29651	-5.9621e-05	-1.0297	1	1
8:27759839:29277590	1102	8	27759839	29277590	-5.1539e-05	-0.97723	4.8946e-05	0.65186	1	1
8:29277652:31947675	1103	8	29277652	31947675	-8.8619e-05	-1.6732	-1.8873e-05	-0.24265	4	10
8:31947880:32448740	1104	8	31947880	32448740	-3.5185e-05	-0.79894	9.69e-06	0.14927	1	1
8:32449533:33980486	1105	8	32449533	33980486	-5.5976e-05	-1.079	4.4406e-05	0.60727	1	1
8:33981742:35313077	1106	8	33981742	35313077	-8.2298e-05	-1.6969	8.6235e-05	1.2402	1	1
8:35314837:37375458	1107	8	35314837	37375458	-2.3814e-05	-0.48098	-5.7613e-05	-0.74524	1	10
8:37376914:39779989	1108	8	37376914	39779989	-1.8975e-05	-0.37905	-6.2716e-05	-0.83358	1	1
8:39781444:40415799	1109	8	39781444	40415799	-8.2942e-06	-0.16723	-4.2583e-05	-0.60124	3	1
8:40417433:41718356	1110	8	40417433	41718356	2.6294e-05	0.51869	-5.1469e-05	-0.67955	10	10
8:41719750:42501174	1111	8	41719750	42501174	-1.0608e-05	-0.27986	-9.0248e-05	-1.4297	3	1
8:42501717:49028667	1112	8	42501717	49028667	-6.3464e-05	-1.3243	8.4167e-06	0.11915	4	1
8:49038732:52156842	1113	8	49038732	52156842	-2.8509e-05	-0.54905	-8.9191e-06	-0.11945	1	1
8:52157415:54115712	1114	8	52157415	54115712	2.1754e-05	0.44777	-4.9344e-05	-0.68699	1	1
8:54116775:55914038	1115	8	54116775	55914038	-2.7796e-06	-0.056379	-3.2542e-05	-0.43917	1	1
8:55914314:57653028	1116	8	55914314	57653028	-3.2651e-05	-0.63323	3.5847e-05	0.46243	4	1
8:57655067:58674153	1117	8	57655067	58674153	3.0569e-05	0.62047	-6.4781e-05	-0.9112	4	1
8:58675131:59568410	1118	8	58675131	59568410	2.2639e-05	0.47391	-6.834e-05	-0.93328	1	1
8:59570176:61809929	1119	8	59570176	61809929	1.4927e-05	0.28685	-4.6907e-05	-0.64809	3	5
8:61810694:63710298	1120	8	61810694	63710298	-2.8391e-05	-0.5675	3.1452e-05	0.42784	4	2
8:63711348:65193342	1121	8	63711348	65193342	-4.0945e-06	-0.079077	6.3106e-06	0.078263	1	1
8:65195953:66024947	1122	8	65195953	66024947	3.1197e-05	0.69914	-0.00011487	-1.629	3	7
8:66025862:67192642	1123	8	66025862	67192642	4.2223e-05	0.80856	2.2684e-05	0.31496	1	1
8:67193708:69108839	1124	8	67193708	69108839	1.9017e-05	0.37033	-9.8076e-05	-1.3165	15	1
8:69111244:70003448	1125	8	69111244	70003448	-4.5011e-05	-0.88965	-2.7633e-05	-0.38262	4	1
8:70003607:72013005	1126	8	70003607	72013005	-4.6919e-05	-0.84457	-7.2959e-05	-0.99559	8	1
8:72014069:72749564	1127	8	72014069	72749564	-3.1228e-05	-0.64966	-1.0505e-05	-0.14378	1	1
8:72751469:73423214	1128	8	72751469	73423214	-2.9565e-05	-0.6637	1.6113e-05	0.24299	1	1
8:73423786:74996061	1129	8	73423786	74996061	-4.0143e-05	-0.76017	-2.0076e-05	-0.26863	3	5
8:74998868:76294909	1130	8	74998868	76294909	1.6194e-06	0.032766	-2.0243e-06	-0.028386	1	1
8:76295292:78015335	1131	8	76295292	78015335	-2.0963e-05	-0.40439	-5.7714e-05	-0.79811	1	1
8:78015611:78632215	1132	8	78015611	78632215	-3.2482e-05	-0.94175	3.153e-05	0.63687	1	1
8:78632893:79831888	1133	8	78632893	79831888	-4.3011e-06	-0.089808	-5.0828e-05	-0.75701	4	1
8:79832211:80654655	1134	8	79832211	80654655	-7.2814e-05	-1.5724	0.00012403	1.8043	3	1
8:80656206:81330540	1135	8	80656206	81330540	-1.5415e-05	-0.35125	3.0573e-05	0.45809	1	1
8:81331077:83726996	1136	8	81331077	83726996	-5.2311e-05	-1.0041	1.2048e-05	0.16221	1	1
8:83727741:85093121	1137	8	83727741	85093121	-4.5428e-08	-0.0008684	-1.6276e-05	-0.22248	4	1
8:85094979:86979097	1138	8	85094979	86979097	2.6529e-05	0.53318	-7.8196e-05	-1.1813	4	1
8:86990451:87562786	1139	8	86990451	87562786	-2.806e-06	-0.072097	7.8977e-06	0.15424	3	1
8:87563878:89083319	1140	8	87563878	89083319	-8.0565e-05	-1.5387	-2.3424e-05	-0.29996	1	1
8:89083979:90605445	1141	8	89083979	90605445	-1.8767e-05	-0.37184	-3.2878e-05	-0.4419	3	2
8:90607207:92342283	1142	8	90607207	92342283	9.4892e-06	0.19346	-5.9432e-06	-0.07637	1	5
8:92344138:94269630	1143	8	92344138	94269630	-8.7478e-06	-0.16135	-2.9795e-05	-0.40553	1	5
8:94272436:95810190	1144	8	94272436	95810190	5.9182e-06	0.11517	-5.5239e-05	-0.79197	1	1
8:95810772:96533604	1145	8	95810772	96533604	-1.4557e-05	-0.30455	-9.6663e-07	-0.013231	1	3
8:96534326:97318660	1146	8	96534326	97318660	-3.583e-05	-0.72617	6.6113e-06	0.094076	1	1
8:97320605:98867870	1147	8	97320605	98867870	-1.3991e-05	-0.28462	-4.0287e-05	-0.5506	1	1
8:98869940:101450242	1148	8	98869940	101450242	-3.9096e-05	-0.80048	5.2947e-05	0.73345	3	1
8:101451169:102937063	1149	8	101451169	102937063	2.9464e-05	0.58355	-3.1926e-05	-0.43855	1	1
8:102944509:103730879	1150	8	102944509	103730879	4.9354e-06	0.10286	-5.0129e-05	-0.7008	1	1
8:103731086:103969356	1151	8	103731086	103969356	2.5754e-06	0.086828	1.1015e-07	0.0024296	13	2
8:103970185:105389708	1152	8	103970185	105389708	1.6572e-05	0.31909	2.554e-06	0.031603	4	1
8:105391381:107409808	1153	8	105391381	107409808	-0.00010507	-2.0235	6.3686e-05	0.85608	15	1
8:107410067:108108114	1154	8	107410067	108108114	3.0987e-05	0.7594	-8.9483e-05	-1.507	1	10
8:108115161:108646193	1155	8	108115161	108646193	-4.716e-06	-0.13122	-4.098e-05	-0.73175	1	5
8:108646968:110761074	1156	8	108646968	110761074	-2.6353e-05	-0.54011	-4.7562e-05	-0.63033	4	1
8:110761776:112611637	1157	8	110761776	112611637	4.4152e-06	0.09339	-1.8693e-06	-0.026909	3	1
8:112612842:114393054	1158	8	112612842	114393054	-1.1586e-05	-0.2374	4.5574e-05	0.63125	4	1
8:114394256:116095059	1159	8	114394256	116095059	-7.3582e-05	-1.4161	1.767e-05	0.23747	4	5
8:116095815:117130004	1160	8	116095815	117130004	2.9997e-06	0.070383	2.792e-05	0.43242	4	1
8:117131947:118622352	1161	8	117131947	118622352	2.9e-06	0.055676	-6.0355e-05	-0.80239	4	1
8:118623844:120216957	1162	8	118623844	120216957	-3.5041e-05	-0.68648	-3.1648e-05	-0.44758	4	1
8:120217356:121767384	1163	8	120217356	121767384	-1.7049e-05	-0.34641	-1.1213e-05	-0.15872	4	1
8:121770585:123545992	1164	8	121770585	123545992	-6.9881e-06	-0.13893	-6.6213e-05	-0.90168	4	1
8:123547148:124483938	1165	8	123547148	124483938	3.259e-05	0.64281	-5.8867e-05	-0.79144	1	2
8:124486753:125247268	1166	8	124486753	125247268	8.6856e-06	0.17263	-2.8186e-05	-0.37449	1	3
8:125248576:126268046	1167	8	125248576	126268046	-8.2411e-06	-0.16792	3.9245e-05	0.53666	1	1
8:126269921:127434945	1168	8	126269921	127434945	-6.0553e-06	-0.11617	-9.0319e-05	-1.1758	5	1
8:127436003:128162974	1169	8	127436003	128162974	1.9342e-06	0.039994	-1.2711e-05	-0.17558	4	1
8:128166556:128542444	1170	8	128166556	128542444	6.9136e-06	0.16749	-2.1543e-05	-0.33981	6	1
8:128543956:129297518	1171	8	128543956	129297518	1.5704e-05	0.32983	-6.329e-05	-0.85427	1	1
8:129297807:130379330	1172	8	129297807	130379330	-2.1641e-05	-0.43755	3.0869e-05	0.41973	1	1
8:130380171:130812339	1173	8	130380171	130812339	-1.815e-05	-0.45923	-4.4465e-06	-0.077125	4	1
8:130814803:131553214	1174	8	130814803	131553214	1.9012e-05	0.39608	-6.1269e-05	-0.90389	4	1
8:131553327:132358990	1175	8	131553327	132358990	-5.9533e-05	-1.2319	3.298e-05	0.4684	1	12
8:132359241:133454722	1176	8	132359241	133454722	6.9338e-07	0.013518	-3.5405e-05	-0.48535	3	1
8:133455530:134566686	1177	8	133455530	134566686	-3.1175e-05	-0.60284	-4.1726e-05	-0.56703	8	1
8:134567348:135269827	1178	8	134567348	135269827	2.1457e-05	0.43608	1.6398e-05	0.2335	1	1
8:135270868:136209239	1179	8	135270868	136209239	2.1756e-05	0.42763	-7.9294e-05	-1.0685	4	1
8:136209325:137306730	1180	8	136209325	137306730	1.4324e-05	0.27708	-6.5102e-06	-0.082943	8	2
8:137307361:138223632	1181	8	137307361	138223632	1.5148e-05	0.33608	-6.4823e-05	-0.94024	1	2
8:138224181:139194661	1182	8	138224181	139194661	1.59e-05	0.33807	-4.6633e-05	-0.64145	1	1
8:139195331:140093896	1183	8	139195331	140093896	-2.0438e-06	-0.041576	-3.5998e-05	-0.5196	1	12
8:140094627:141355502	1184	8	140094627	141355502	-5.2757e-05	-1.0671	8.2269e-08	0.0011518	3	1
8:141358681:143750205	1185	8	141358681	143750205	-3.852e-05	-0.66026	1.8413e-05	0.24147	8	6
8:143750619:146303789	1186	8	143750619	146303789	-1.946e-05	-0.34016	3.9128e-06	0.054346	7	1
9:10469:342501	1187	9	10469	342501	-1.5701e-05	-0.46209	2.7877e-05	0.5681	5	1
9:342841:1006606	1188	9	342841	1006606	-4.1232e-05	-0.83142	5.2318e-05	0.69834	3	1
9:1007923:1792147	1189	9	1007923	1792147	1.5897e-05	0.31986	-0.0001626	-1.8535	1	1
9:1792277:2665240	1190	9	1792277	2665240	5.9557e-06	0.11564	-6.4169e-05	-0.8317	1	1
9:2666964:3348816	1191	9	2666964	3348816	-1.9316e-05	-0.39007	-0.00010943	-1.4334	15	1
9:3349487:4378727	1192	9	3349487	4378727	1.8003e-05	0.33584	-0.00013511	-1.7112	1	1
9:4380096:4590305	1193	9	4380096	4590305	7.4469e-06	0.18432	-2.3505e-05	-0.37882	1	1
9:4591655:5273194	1194	9	4591655	5273194	3.623e-05	0.75065	-0.00011333	-1.5393	3	4
9:5273896:6144065	1195	9	5273896	6144065	-4.0533e-05	-0.82636	5.5959e-05	0.75928	3	1
9:6144333:7232230	1196	9	6144333	7232230	-3.5533e-05	-0.65377	-4.9858e-06	-0.067204	10	1
9:7232510:7757891	1197	9	7232510	7757891	1.7249e-05	0.3646	-5.6424e-05	-0.77896	1	1
9:7758579:8235898	1198	9	7758579	8235898	1.3533e-06	0.027144	-2.3748e-05	-0.32947	4	1
9:8236122:9374664	1199	9	8236122	9374664	6.6378e-06	0.12716	-4.5639e-05	-0.62449	1	1
9:9375194:9793342	1200	9	9375194	9793342	-2.3852e-05	-0.47823	-8.3572e-06	-0.11409	4	2
9:9793846:10358286	1201	9	9793846	10358286	-2.7765e-05	-0.53104	-6.6411e-06	-0.090419	1	2
9:10358672:10879071	1202	9	10358672	10879071	3.1424e-05	0.62659	-0.00011814	-1.6174	1	2
9:10879188:11616822	1203	9	10879188	11616822	-4.4891e-05	-0.92068	-2.7791e-05	-0.38653	8	1
9:11617265:11883868	1204	9	11617265	11883868	-1.1496e-05	-0.35492	-2.0012e-05	-0.43778	1	6
9:11884425:12274220	1205	9	11884425	12274220	-1.898e-06	-0.048091	-5.398e-05	-0.94948	5	1
9:12274774:12778224	1206	9	12274774	12778224	-1.8639e-05	-0.40368	-4.3908e-05	-0.64319	1	2
9:12780295:13797055	1207	9	12780295	13797055	-2.4075e-06	-0.049937	-3.0944e-05	-0.43266	1	1
9:13797496:14712257	1208	9	13797496	14712257	-9.5988e-06	-0.183	-0.00010355	-1.3785	8	5
9:14714681:16054406	1209	9	14714681	16054406	-1.4436e-05	-0.28604	-3.931e-05	-0.5379	1	1
9:16056127:16833797	1210	9	16056127	16833797	-7.4673e-06	-0.14582	-2.3186e-05	-0.31213	1	1
9:16836011:17627988	1211	9	16836011	17627988	-5.5228e-05	-1.1075	-1.8005e-05	-0.25983	3	1
9:17628726:18659920	1212	9	17628726	18659920	-1.0956e-05	-0.22904	4.1715e-05	0.58782	3	1
9:18660695:19129349	1213	9	18660695	19129349	8.7067e-06	0.18193	-2.2475e-05	-0.29882	3	1
9:19130209:19455288	1214	9	19130209	19455288	-1.9584e-05	-0.5659	9.6272e-07	0.018972	1	1
9:19456098:20324812	1215	9	19456098	20324812	-3.9036e-05	-0.76584	3.4871e-05	0.46671	5	1
9:20324848:21549638	1216	9	20324848	21549638	2.9386e-05	0.56715	-4.8321e-05	-0.63659	1	1
9:21550959:22968575	1217	9	21550959	22968575	-1.7956e-05	-0.35644	-4.4645e-05	-0.58897	1	1
9:22968789:24154728	1218	9	22968789	24154728	-6.4682e-05	-1.0271	-0.00012191	-1.5768	7	6
9:24155142:25425160	1219	9	24155142	25425160	9.7894e-06	0.19796	-4.7032e-05	-0.64721	8	1
9:25425511:26317104	1220	9	25425511	26317104	-4.6709e-05	-0.95291	3.2676e-05	0.44116	2	1
9:26317973:27335346	1221	9	26317973	27335346	-2.127e-05	-0.43775	-5.6584e-05	-0.77282	5	1
9:27336207:28252383	1222	9	27336207	28252383	-2.3859e-05	-0.46857	7.0456e-05	0.91535	4	2
9:28253887:29622939	1223	9	28253887	29622939	2.9063e-05	0.5666	-3.4895e-05	-0.46189	4	1
9:29623053:30819576	1224	9	29623053	30819576	-6.2944e-06	-0.13157	-3.7937e-05	-0.52318	3	1
9:30821676:31836697	1225	9	30821676	31836697	-4.228e-05	-0.83664	-1.3543e-05	-0.18356	3	1
9:31837040:32249649	1226	9	31837040	32249649	-2.0462e-05	-0.62772	-4.2245e-06	-0.088597	3	1
9:32250247:33186788	1227	9	32250247	33186788	2.4019e-05	0.49655	-5.1385e-05	-0.71517	1	1
9:33187897:34769004	1228	9	33187897	34769004	-2.9429e-05	-0.58421	4.6388e-05	0.57224	5	2
9:34771534:36712124	1229	9	34771534	36712124	-2.9347e-05	-0.56154	-6.5206e-05	-0.88219	1	10
9:36714252:37678932	1230	9	36714252	37678932	-1.9293e-05	-0.38729	-2.2735e-05	-0.31126	4	1
9:37679713:42220384	1231	9	37679713	42220384	-1.1646e-05	-0.24252	4.1771e-07	0.0059841	1	1
9:42230898:65637951	1232	9	42230898	65637951	5.9469e-07	0.044247	-9.1929e-06	-0.4474	1	1
9:65712162:69576440	1233	9	65712162	69576440	-5.2127e-06	-0.44394	-8.9496e-06	-0.48567	1	1
9:69576527:71968825	1234	9	69576527	71968825	-4.8121e-06	-0.092485	-1.465e-05	-0.19649	1	1
9:71969482:73398448	1235	9	71969482	73398448	-1.3818e-05	-0.26509	3.0054e-05	0.41106	1	10
9:73399750:73916072	1236	9	73399750	73916072	-8.0611e-05	-1.8941	7.2943e-05	1.1524	1	1
9:73916583:74600739	1237	9	73916583	74600739	-3.6944e-07	-0.0089959	1.7803e-05	0.29975	1	1
9:74600822:75517582	1238	9	74600822	75517582	3.5036e-06	0.073787	1.2749e-05	0.17408	1	1
9:75519251:76785168	1239	9	75519251	76785168	-6.404e-05	-1.2881	-1.4104e-05	-0.20415	1	1
9:76786297:78214833	1240	9	76786297	78214833	-3.9821e-05	-0.74279	4.2686e-05	0.54971	1	1
9:78215299:78900183	1241	9	78215299	78900183	-2.8397e-05	-0.57643	5.631e-06	0.076844	1	1
9:78901112:81064897	1242	9	78901112	81064897	2.0788e-05	0.41622	-6.045e-05	-0.8211	1	2
9:81066078:81860861	1243	9	81066078	81860861	-5.2756e-05	-1.0059	-6.1737e-05	-0.79361	1	1
9:81863722:82348771	1244	9	81863722	82348771	-4.2591e-05	-1.0519	-4.474e-05	-0.72472	1	1
9:82349606:83041982	1245	9	82349606	83041982	-4.1041e-05	-0.83612	-6.2675e-05	-0.82858	4	1
9:83043376:83455568	1246	9	83043376	83455568	-4.6838e-05	-1.2174	-3.8784e-06	-0.072095	4	1
9:83455867:84388566	1247	9	83455867	84388566	1.5884e-05	0.31639	-1.4601e-05	-0.19926	4	1
9:84389168:86180165	1248	9	84389168	86180165	-2.8462e-05	-0.5584	6.8151e-06	0.094095	1	1
9:86181461:87571563	1249	9	86181461	87571563	5.8523e-05	1.1214	-7.5272e-05	-1.0117	4	1
9:87571959:87811640	1250	9	87571959	87811640	6.1377e-06	0.20698	-7.2312e-06	-0.15134	14	1
9:87813612:88867151	1251	9	87813612	88867151	-3.2915e-05	-0.67422	-1.3603e-05	-0.19147	1	2
9:88869630:89948499	1252	9	88869630	89948499	-2.9336e-05	-0.58372	-9.688e-07	-0.013404	5	11
9:89949778:90198251	1253	9	89949778	90198251	2.6677e-05	0.66866	-3.1898e-05	-0.5251	3	1
9:90198375:90893610	1254	9	90198375	90893610	9.272e-06	0.18683	2.0458e-05	0.27588	4	1
9:90893774:91608628	1255	9	90893774	91608628	2.8897e-05	0.65869	-2.9735e-05	-0.46044	4	1
9:91610543:92342927	1256	9	91610543	92342927	-8.9039e-06	-0.17171	7.2586e-06	0.10371	3	1
9:92443570:93441674	1257	9	92443570	93441674	-1.0191e-05	-0.21816	-3.0161e-05	-0.43256	3	1
9:93442205:94163515	1258	9	93442205	94163515	-3.2593e-05	-0.67608	2.6984e-05	0.37949	3	1
9:94164373:95854872	1259	9	94164373	95854872	2.8129e-05	0.56571	-5.5947e-05	-0.78293	5	1
9:95855100:97719592	1260	9	95855100	97719592	-6.4101e-05	-1.2211	-6.7347e-05	-0.91743	1	1
9:97720818:98889276	1261	9	97720818	98889276	-3.2568e-05	-0.61415	3.8973e-05	0.53755	3	1
9:98891743:100917602	1262	9	98891743	100917602	-3.0124e-05	-0.58736	-5.7236e-05	-0.77295	4	1
9:100919318:101473404	1263	9	100919318	101473404	-2.46e-06	-0.05039	-2.0109e-05	-0.28337	1	1
9:101474837:103543692	1264	9	101474837	103543692	1.4976e-05	0.29763	-4.3653e-05	-0.56499	1	1
9:103544757:103969076	1265	9	103544757	103969076	2.0266e-05	0.64699	-3.0186e-05	-0.6474	1	1
9:103969339:104552711	1266	9	103969339	104552711	1.3948e-05	0.3018	-4.6269e-05	-0.67349	1	10
9:104553938:105041375	1267	9	104553938	105041375	-1.1876e-05	-0.25598	3.9321e-05	0.57352	4	1
9:105041756:105743445	1268	9	105041756	105743445	1.9098e-06	0.042933	-8.1993e-05	-1.2222	1	1
9:105744075:106487777	1269	9	105744075	106487777	-6.0641e-06	-0.13315	-8.3622e-05	-1.1578	1	1
9:106488291:107545903	1270	9	106488291	107545903	-8.9048e-06	-0.18561	5.6193e-05	0.80033	3	1
9:107546901:108751162	1271	9	107546901	108751162	-2.3319e-05	-0.45498	-1.2843e-05	-0.17367	4	1
9:108754828:109972524	1272	9	108754828	109972524	-3.7576e-05	-0.74152	-9.0599e-05	-1.1744	3	1
9:109974206:111137001	1273	9	109974206	111137001	-6.3005e-05	-1.3004	2.8003e-05	0.39424	1	1
9:111138232:111997222	1274	9	111138232	111997222	-3.2133e-05	-0.6222	-5.2811e-05	-0.67864	4	1
9:112001473:112593531	1275	9	112001473	112593531	-2.493e-05	-0.55985	-4.3706e-06	-0.068544	7	1
9:112594858:113255402	1276	9	112594858	113255402	5.461e-06	0.11609	-6.4728e-05	-0.90791	5	1
9:113255544:114077164	1277	9	113255544	114077164	5.136e-06	0.10438	-3.9567e-05	-0.52101	1	1
9:114078103:114828332	1278	9	114078103	114828332	1.8084e-05	0.35543	-9.7659e-05	-1.2874	1	1
9:114830330:115391053	1279	9	114830330	115391053	-2.8541e-05	-0.71912	2.3014e-05	0.41586	1	1
9:115393806:116148630	1280	9	115393806	116148630	1.2302e-05	0.24835	-4.0606e-06	-0.056417	1	1
9:116149967:117306807	1281	9	116149967	117306807	1.6697e-05	0.35108	8.75e-06	0.12651	3	1
9:117307880:118569429	1282	9	117307880	118569429	-1.9261e-05	-0.3953	1.8085e-05	0.25595	1	1
9:118570426:120030166	1283	9	118570426	120030166	-7.7016e-05	-1.5243	4.3182e-05	0.60408	4	1
9:120030269:121008844	1284	9	120030269	121008844	2.2212e-06	0.041369	-2.2897e-05	-0.30528	5	1
9:121009165:121318886	1285	9	121009165	121318886	-3.558e-05	-1.1278	-3.4976e-05	-0.70317	4	1
9:121319662:122258204	1286	9	121319662	122258204	9.3405e-06	0.18531	2.3448e-05	0.30763	1	1
9:122258577:124870612	1287	9	122258577	124870612	-9.029e-05	-1.673	-5.4833e-05	-0.70406	1	1
9:124871322:125542861	1288	9	124871322	125542861	-1.1449e-06	-0.022996	-9.6796e-05	-1.3281	4	1
9:125545194:126926376	1289	9	125545194	126926376	-5.402e-05	-1.0307	-6.2308e-05	-0.82661	1	1
9:126927204:128926989	1290	9	126927204	128926989	-4.5832e-06	-0.088697	-0.00012163	-1.6123	3	1
9:128927088:129477470	1291	9	128927088	129477470	-2.1103e-05	-0.41957	-2.103e-05	-0.28089	1	1
9:129477886:131429495	1292	9	129477886	131429495	-3.388e-06	-0.067725	2.3881e-06	0.033873	8	1
9:131430602:132891863	1293	9	131430602	132891863	7.335e-05	1.4111	-6.8084e-05	-0.88235	1	1
9:132895131:133640777	1294	9	132895131	133640777	2.2276e-06	0.044899	-8.6292e-05	-1.2066	4	1
9:133642918:134639655	1295	9	133642918	134639655	-2.9292e-05	-0.59245	-8.2959e-06	-0.11207	11	1
9:134640928:135401279	1296	9	134640928	135401279	-1.5811e-05	-0.29587	9.4032e-06	0.1296	1	6
9:135401721:136417159	1297	9	135401721	136417159	-4.1897e-05	-0.8164	-3.2995e-05	-0.4452	1	1
9:136429816:136979539	1298	9	136429816	136979539	-6.9332e-05	-1.3684	8.1928e-06	0.11346	1	1
9:136979744:137928846	1299	9	136979744	137928846	2.9038e-05	0.59891	-8.1352e-05	-1.0867	3	1
9:137929853:138817142	1300	9	137929853	138817142	1.6592e-05	0.33738	-1.85e-05	-0.24787	1	10
9:138817178:141146684	1301	9	138817178	141146684	-2.0055e-06	-0.038249	-2.1907e-05	-0.29044	1	1
10:60969:747115	1302	10	60969	747115	1.3756e-05	0.32424	-3.3375e-05	-0.53467	6	1
10:747772:1330771	1303	10	747772	1330771	3.5124e-06	0.068227	-4.7846e-05	-0.68037	4	1
10:1331955:1609370	1304	10	1331955	1609370	6.6225e-05	1.3932	-0.00010985	-1.6129	4	1
10:1610839:2104472	1305	10	1610839	2104472	-9.242e-06	-0.19441	-8.7251e-07	-0.012581	1	1
10:2106418:3143283	1306	10	2106418	3143283	-8.48e-06	-0.17712	2.4862e-05	0.3481	1	1
10:3144251:3785605	1307	10	3144251	3785605	-1.5214e-05	-0.29729	-3.5372e-06	-0.046903	1	2
10:3786476:5358542	1308	10	3786476	5358542	-2.4186e-05	-0.44849	-4.495e-05	-0.62699	3	1
10:5359010:6316910	1309	10	5359010	6316910	-4.3825e-05	-0.88103	8.7665e-05	1.2241	3	1
10:6318458:7639684	1310	10	6318458	7639684	-2.8618e-05	-0.58167	-8.2618e-06	-0.1151	6	10
10:7639932:9432277	1311	10	7639932	9432277	-5.5442e-05	-1.1094	-2.6682e-05	-0.3652	4	1
10:9433090:10540465	1312	10	9433090	10540465	-4.9808e-05	-0.97274	-5.0487e-05	-0.65254	6	5
10:10542217:12092029	1313	10	10542217	12092029	-5.4282e-05	-1.0408	-4.0955e-05	-0.52793	1	5
10:12092208:12798954	1314	10	12092208	12798954	2.5869e-05	0.51355	-0.00010468	-1.3789	1	5
10:12799286:13718384	1315	10	12799286	13718384	1.5643e-05	0.31864	-4.5428e-05	-0.61876	6	5
10:13719970:14411956	1316	10	13719970	14411956	1.3312e-05	0.27035	-3.4348e-05	-0.48336	1	1
10:14412084:15303527	1317	10	14412084	15303527	2.1009e-05	0.43867	-5.187e-05	-0.73271	4	10
10:15303983:16443442	1318	10	15303983	16443442	4.2057e-05	0.80397	-2.1231e-05	-0.27615	4	1
10:16444693:17591626	1319	10	16444693	17591626	-3.9746e-05	-0.78137	-4.9271e-05	-0.65123	6	4
10:17591919:19202731	1320	10	17591919	19202731	4.0219e-05	0.78907	-4.3883e-05	-0.59783	3	1
10:19203300:20131614	1321	10	19203300	20131614	-6.6791e-05	-1.3576	-9.7866e-06	-0.13288	1	1
10:20132516:21243558	1322	10	20132516	21243558	-3.3517e-05	-0.66351	-3.3883e-05	-0.46268	1	1
10:21244087:23696890	1323	10	21244087	23696890	1.5553e-05	0.29873	-0.00010828	-1.4236	1	9
10:23698033:25414215	1324	10	23698033	25414215	6.7829e-05	1.2495	-0.00010804	-1.3209	3	1
10:25416598:26631987	1325	10	25416598	26631987	2.136e-05	0.42044	-3.6421e-05	-0.4929	4	1
10:26633775:27667904	1326	10	26633775	27667904	3.9534e-05	0.81773	-3.3066e-05	-0.44074	3	1
10:27668052:28734655	1327	10	27668052	28734655	-5.6465e-05	-1.0644	4.9712e-05	0.64896	1	1
10:28735045:29174963	1328	10	28735045	29174963	2.0875e-05	0.49084	-6.5785e-05	-1.0361	1	10
10:29175101:29961838	1329	10	29175101	29961838	-3.8393e-05	-0.73649	-4.1099e-05	-0.57155	5	1
10:29962511:30653567	1330	10	29962511	30653567	2.9702e-05	0.58754	-1.2378e-05	-0.17059	1	1
10:30654528:31479103	1331	10	30654528	31479103	-5.8647e-06	-0.11747	-9.5611e-05	-1.3117	1	1
10:31479422:33656047	1332	10	31479422	33656047	-5.5123e-05	-1.0944	-3.7403e-05	-0.50309	5	1
10:33656119:36017592	1333	10	33656119	36017592	1.9781e-05	0.38444	-0.00010525	-1.3738	4	7
10:36020445:36884906	1334	10	36020445	36884906	2.7788e-06	0.056489	-4.1768e-05	-0.58162	6	1
10:36885921:37845308	1335	10	36885921	37845308	-4.7843e-06	-0.10517	-5.6863e-05	-0.84611	4	1
10:37845751:38366072	1336	10	37845751	38366072	2.4863e-05	0.9049	-5.4484e-05	-1.3754	5	1
10:38367233:43220539	1337	10	38367233	43220539	-2.2502e-06	-0.053414	-4.954e-06	-0.08468	3	1
10:43222372:43605902	1338	10	43222372	43605902	1.3404e-05	0.35578	-5.4618e-06	-0.10004	3	1
10:43606687:45247184	1339	10	43606687	45247184	-1.1181e-05	-0.22975	-2.2095e-05	-0.29459	1	1
10:45247418:46769302	1340	10	45247418	46769302	-1.1922e-05	-0.24366	-1.8826e-05	-0.26633	5	1
10:46883495:47758390	1341	10	46883495	47758390	-1.5827e-05	-0.51096	-2.942e-05	-0.62728	1	1
10:47768664:49812917	1342	10	47768664	49812917	-1.1622e-05	-0.24374	8.8248e-06	0.12686	5	1
10:49816189:50839403	1343	10	49816189	50839403	-2.0782e-06	-0.042704	8.948e-06	0.12484	1	1
10:50840736:52086621	1344	10	50840736	52086621	-1.456e-05	-0.36178	4.1967e-06	0.072642	6	1
10:52086939:52707026	1345	10	52086939	52707026	4.9782e-05	1.1985	-0.00010353	-1.6405	5	1
10:52708822:53362540	1346	10	52708822	53362540	5.1897e-06	0.10904	-9.3834e-05	-1.3878	4	1
10:53362932:54413554	1347	10	53362932	54413554	2.6751e-05	0.55477	-8.4732e-05	-1.1532	3	1
10:54413909:55334166	1348	10	54413909	55334166	4.3093e-06	0.086753	-2.2524e-05	-0.30836	5	1
10:55334740:56204677	1349	10	55334740	56204677	-3.5837e-05	-0.71994	2.5631e-05	0.34407	3	1
10:56207098:56883966	1350	10	56207098	56883966	-2.8879e-07	-0.0059423	-8.7186e-05	-1.1953	1	3
10:56885639:58806290	1351	10	56885639	58806290	5.0067e-06	0.098726	2.1365e-07	0.0029388	1	1
10:58809061:59153910	1352	10	58809061	59153910	9.1422e-07	0.034134	-3.93e-05	-0.89153	1	1
10:59158617:59822195	1353	10	59158617	59822195	-2.4805e-05	-0.60456	-1.4107e-05	-0.23628	1	1
10:59822974:60375613	1354	10	59822974	60375613	-2.0673e-05	-0.56627	-7.7268e-06	-0.13614	15	1
10:60375857:62558737	1355	10	60375857	62558737	-2.4936e-05	-0.4915	-8.5328e-05	-1.1233	12	1
10:62558842:64263322	1356	10	62558842	64263322	-3.9642e-05	-0.75275	-0.00017786	-2.1525	5	1
10:64263402:65469133	1357	10	64263402	65469133	-5.9926e-05	-1.1567	-8.3043e-05	-1.1378	1	8
10:65474912:65734245	1358	10	65474912	65734245	7.3751e-06	0.23618	-5.1072e-05	-1.1498	6	1
10:65735028:66980708	1359	10	65735028	66980708	-2.0968e-05	-0.43527	-1.6559e-05	-0.2341	1	1
10:66980980:67545544	1360	10	66980980	67545544	-2.5503e-05	-0.59705	7.8352e-05	1.3237	1	1
10:67546331:68429563	1361	10	67546331	68429563	-3.6288e-05	-0.70022	-0.00016834	-2.2459	1	1
10:68430236:69893580	1362	10	68430236	69893580	-6.5389e-05	-1.3239	-1.3137e-05	-0.17245	1	1
10:69896336:71052508	1363	10	69896336	71052508	-5.4007e-05	-1.0487	-2.9951e-05	-0.41337	1	1
10:71052888:72479853	1364	10	71052888	72479853	2.1057e-05	0.41059	-6.2191e-05	-0.85851	1	1
10:72480072:73612902	1365	10	72480072	73612902	1.9994e-05	0.38492	-0.00011313	-1.498	3	1
10:73614288:75696752	1366	10	73614288	75696752	-1.3981e-05	-0.28456	-5.8277e-05	-0.82604	1	1
10:75700056:78638957	1367	10	75700056	78638957	1.6826e-05	0.30548	-0.00010838	-1.3623	1	5
10:78642246:79740262	1368	10	78642246	79740262	-3.4064e-05	-0.65002	-3.0414e-05	-0.42355	4	1
10:79742617:80874092	1369	10	79742617	80874092	2.1929e-05	0.43552	6.6031e-06	0.092454	4	1
10:80874523:81881954	1370	10	80874523	81881954	-3.0419e-05	-0.63792	1.4074e-05	0.19069	3	1
10:81882370:82378624	1371	10	81882370	82378624	1.8843e-05	0.42484	-1.3804e-05	-0.20935	3	1
10:82379403:82881996	1372	10	82379403	82881996	2.3584e-05	0.51958	2.4431e-05	0.35871	4	1
10:82883949:83597042	1373	10	82883949	83597042	2.6679e-05	0.66014	-6.3571e-05	-1.0428	1	1
10:83597818:84383108	1374	10	83597818	84383108	-2.2217e-05	-0.48273	-9.9478e-05	-1.4622	15	2
10:84383277:85424102	1375	10	84383277	85424102	-2.3731e-05	-0.47546	-5.5212e-05	-0.75301	4	1
10:85424493:86459792	1376	10	85424493	86459792	-8.1977e-05	-1.5986	2.1167e-05	0.28151	2	1
10:86460169:87285511	1377	10	86460169	87285511	-1.8474e-05	-0.38281	-4.1389e-05	-0.58129	1	1
10:87285907:88450872	1378	10	87285907	88450872	1.634e-05	0.31604	-0.00013426	-1.7606	3	1
10:88451869:89845801	1379	10	88451869	89845801	1.2349e-07	0.0023622	4.3703e-05	0.5993	1	1
10:89846944:90734906	1380	10	89846944	90734906	-3.3629e-05	-0.70309	-6.9875e-06	-0.095407	1	1
10:90735832:91959588	1381	10	90735832	91959588	5.4546e-05	1.1162	-2.1507e-05	-0.29156	1	1
10:91960142:92682235	1382	10	91960142	92682235	-1.1736e-05	-0.25979	-1.607e-05	-0.25278	1	1
10:92682369:94196248	1383	10	92682369	94196248	-6.5527e-05	-1.1929	-4.9113e-05	-0.61839	1	1
10:94196690:95064828	1384	10	94196690	95064828	3.5511e-05	0.7328	-4.3018e-05	-0.61055	1	1
10:95065655:95946938	1385	10	95065655	95946938	-7.8448e-06	-0.15338	-7.0373e-05	-0.91528	4	1
10:95949432:97984754	1386	10	95949432	97984754	-4.0534e-05	-0.777	8.1296e-05	1.0364	4	1
10:97985690:99554180	1387	10	97985690	99554180	-1.8311e-05	-0.36757	-1.2582e-05	-0.1779	1	1
10:99554895:100240681	1388	10	99554895	100240681	-6.6626e-05	-1.3085	4.336e-05	0.57944	1	1
10:100241204:102089663	1389	10	100241204	102089663	-5.5019e-05	-1.044	-2.7929e-05	-0.38568	3	1
10:102090924:104207799	1390	10	102090924	104207799	-6.7088e-05	-1.1156	-7.6028e-05	-0.98581	1	1
10:104208761:106139081	1391	10	104208761	106139081	3.5943e-05	0.6437	-0.00013994	-1.775	4	1
10:106139294:107874146	1392	10	106139294	107874146	-0.00019822	-3.4232	1.4129e-05	0.18418	1	1
10:107875182:109577686	1393	10	107875182	109577686	-9.5306e-05	-1.7322	-6.7974e-06	-0.08843	1	1
10:109578567:110311094	1394	10	109578567	110311094	8.7479e-06	0.19243	-4.0501e-05	-0.59659	4	2
10:110311425:112559414	1395	10	110311425	112559414	-1.0183e-05	-0.1937	-1.0289e-05	-0.13201	3	1
10:112560012:113839866	1396	10	112560012	113839866	-8.9392e-07	-0.018813	3.1396e-05	0.45094	15	1
10:113845990:115698315	1397	10	113845990	115698315	-7.0991e-05	-1.3799	4.0842e-05	0.52333	3	1
10:115700005:117702645	1398	10	115700005	117702645	-2.1172e-06	-0.045011	-7.7112e-07	-0.010572	1	1
10:117705146:118416795	1399	10	117705146	118416795	2.6442e-05	0.58138	-9.3608e-06	-0.13402	3	9
10:118417453:119697663	1400	10	118417453	119697663	-1.7912e-05	-0.34337	-6.4828e-05	-0.86912	1	1
10:119698700:120994671	1401	10	119698700	120994671	6.6984e-05	1.272	-7.7171e-05	-1.0313	3	1
10:120997666:121874991	1402	10	120997666	121874991	4.735e-05	0.97572	-6.9516e-05	-0.95141	1	1
10:121875531:122805770	1403	10	121875531	122805770	-4.5699e-06	-0.091028	-3.0869e-05	-0.4388	3	1
10:122807254:123853223	1404	10	122807254	123853223	-8.0374e-06	-0.16121	1.9327e-05	0.28123	9	1
10:123855124:124894743	1405	10	123855124	124894743	-4.1766e-05	-0.8188	-2.5988e-05	-0.35171	4	1
10:124894909:125868860	1406	10	124894909	125868860	9.0434e-06	0.16146	-7.6197e-06	-0.10026	4	1
10:125919795:126739513	1407	10	125919795	126739513	2.3465e-05	0.44792	-6.6611e-05	-0.87127	3	1
10:126739798:127820978	1408	10	126739798	127820978	-8.3937e-06	-0.14921	-3.5803e-05	-0.46703	4	1
10:127821105:128409952	1409	10	127821105	128409952	-4.2844e-05	-0.89731	9.5068e-06	0.1321	1	1
10:128410393:129482709	1410	10	128410393	129482709	-4.2703e-05	-0.87868	1.633e-06	0.02201	3	1
10:129483173:130282731	1411	10	129483173	130282731	2.6861e-05	0.54028	-1.4303e-05	-0.20516	1	1
10:130282817:131192968	1412	10	130282817	131192968	-1.0381e-06	-0.021105	1.2598e-05	0.18179	9	1
10:131195759:132251820	1413	10	131195759	132251820	-2.186e-05	-0.42042	-7.5668e-05	-0.98117	1	1
10:132252499:132964299	1414	10	132252499	132964299	-5.2164e-05	-1.0438	5.1473e-05	0.67935	4	1
10:132966372:133355925	1415	10	132966372	133355925	-5.8003e-05	-1.1043	-3.6591e-05	-0.493	3	1
10:133356417:134858046	1416	10	133356417	134858046	-5.3414e-05	-0.99359	-5.4304e-05	-0.72956	1	1
10:134858720:135524335	1417	10	134858720	135524335	2.4492e-05	0.52041	-3.3464e-05	-0.45512	1	5
11:87268:332997	1418	11	87268	332997	2.4801e-05	0.7517	-4.2085e-05	-0.89282	12	1
11:333347:1057948	1419	11	333347	1057948	-2.061e-05	-0.41606	5.6822e-07	0.0076797	1	1
11:1058583:1861912	1420	11	1058583	1861912	-3.1043e-05	-0.58256	-3.2671e-05	-0.41278	4	1
11:1862168:2422034	1421	11	1862168	2422034	-3.8839e-07	-0.0079764	-5.88e-05	-0.8252	1	1
11:2423545:3660412	1422	11	2423545	3660412	2.8225e-05	0.58716	-5.2361e-05	-0.73732	1	1
11:3661873:4745931	1423	11	3661873	4745931	-6.3085e-06	-0.13408	-1.0732e-05	-0.15008	4	1
11:4746391:5529152	1424	11	4746391	5529152	-1.369e-05	-0.29082	-9.1228e-06	-0.13126	1	1
11:5532222:6010718	1425	11	5532222	6010718	2.2912e-05	0.46509	-4.109e-05	-0.57397	4	1
11:6011761:6917273	1426	11	6011761	6917273	-5.168e-05	-1.0197	-1.9193e-05	-0.25677	4	1
11:6917772:7715871	1427	11	6917772	7715871	-5.2593e-05	-1.0443	5.7747e-05	0.80316	2	2
11:7717884:9068716	1428	11	7717884	9068716	-1.7027e-05	-0.34129	-2.1857e-05	-0.30715	3	1
11:9069046:10370675	1429	11	9069046	10370675	-4.0196e-05	-0.81061	5.1422e-05	0.69158	3	1
11:10371614:11361034	1430	11	10371614	11361034	-6.7597e-06	-0.14432	-6.5771e-05	-0.91053	1	1
11:11361458:12018942	1431	11	11361458	12018942	1.5452e-05	0.30485	-3.8991e-05	-0.51767	3	1
11:12019010:13133902	1432	11	12019010	13133902	1.7307e-05	0.33773	-3.9437e-05	-0.50492	6	1
11:13134600:14934686	1433	11	13134600	14934686	-8.832e-06	-0.17498	-6.3935e-05	-0.8801	1	1
11:14936943:16789155	1434	11	14936943	16789155	-3.8936e-06	-0.074958	1.0225e-05	0.13632	11	1
11:16790799:18788126	1435	11	16790799	18788126	-4.1133e-05	-0.79321	2.1573e-05	0.28448	1	1
11:18789820:20113591	1436	11	18789820	20113591	-9.6703e-05	-1.9052	6.1798e-05	0.87181	4	1
11:20115277:21773251	1437	11	20115277	21773251	-3.711e-05	-0.7525	7.7606e-06	0.10979	1	1
11:21773680:23111273	1438	11	21773680	23111273	-1.213e-05	-0.22764	5.3875e-05	0.70161	4	1
11:23112584:24749839	1439	11	23112584	24749839	8.9177e-06	0.17912	-4.9429e-05	-0.68139	2	1
11:24750113:25106557	1440	11	24750113	25106557	-2.9065e-05	-0.74431	-1.5482e-05	-0.28358	1	1
11:25109191:26046095	1441	11	25109191	26046095	-1.5591e-05	-0.31164	-2.6281e-05	-0.34028	4	8
11:26046627:27018778	1442	11	26046627	27018778	7.1171e-06	0.14973	-2.4671e-06	-0.034736	1	1
11:27019873:28741185	1443	11	27019873	28741185	1.6745e-05	0.3211	-0.00012934	-1.7019	8	1
11:28742220:30056918	1444	11	28742220	30056918	-6.4271e-06	-0.11608	-3.4188e-05	-0.43918	8	1
11:30057440:31853968	1445	11	30057440	31853968	-1.7591e-05	-0.33176	3.853e-05	0.50748	8	2
11:31856654:33383448	1446	11	31856654	33383448	2.1361e-05	0.42963	-7.9308e-05	-1.0991	1	1
11:33384046:34321466	1447	11	33384046	34321466	-2.2043e-07	-0.0043445	-6.2007e-05	-0.83267	10	1
11:34321876:35034307	1448	11	34321876	35034307	-1.1496e-05	-0.2449	2.2325e-05	0.3216	3	1
11:35036029:36117340	1449	11	35036029	36117340	-8.9104e-07	-0.018974	-2.4661e-05	-0.35042	4	1
11:36118027:37838625	1450	11	36118027	37838625	-6.3789e-05	-1.2502	4.6923e-05	0.6292	4	10
11:37839347:40357803	1451	11	37839347	40357803	-3.764e-06	-0.073828	-0.00012286	-1.6019	4	1
11:40359663:40716222	1452	11	40359663	40716222	-3.8236e-05	-1.1422	1.8198e-05	0.38581	3	1
11:40716823:42243196	1453	11	40716823	42243196	-3.2656e-05	-0.62385	-4.7034e-05	-0.62291	1	2
11:42244050:42854352	1454	11	42244050	42854352	3.4674e-05	0.83405	-2.369e-05	-0.39425	4	1
11:42854878:43952796	1455	11	42854878	43952796	-1.0848e-05	-0.20573	-9.2333e-05	-1.225	4	1
11:43953774:46245900	1456	11	43953774	46245900	4.0912e-05	0.78801	-6.6981e-05	-0.88916	1	1
11:46252956:47893120	1457	11	46252956	47893120	9.2844e-05	1.7704	-0.00020664	-2.5102	14	5
11:47896747:48351216	1458	11	47896747	48351216	6.2665e-05	1.7822	-0.00015099	-2.6737	14	5
11:48351331:49659131	1459	11	48351331	49659131	1.6235e-05	0.36506	-9.7477e-05	-1.4279	14	5
11:49660004:55116367	1460	11	49660004	55116367	-1.3111e-05	-0.26128	-8.5472e-05	-1.1555	1	1
11:55116451:56160712	1461	11	55116451	56160712	9.9317e-06	0.24123	-6.9475e-05	-1.0923	1	1
11:56161293:56470264	1462	11	56161293	56470264	5.5899e-06	0.21568	-3.7857e-05	-0.91125	1	5
11:56470286:56624971	1463	11	56470286	56624971	1.4558e-06	0.054669	-1.1226e-06	-0.030141	1	1
11:56625775:58455947	1464	11	56625775	58455947	-7.0851e-05	-1.2771	-3.3145e-05	-0.43309	4	5
11:58457495:59615953	1465	11	58457495	59615953	-1.582e-05	-0.36172	3.7167e-06	0.058289	3	1
11:59620206:61870732	1466	11	59620206	61870732	5.9933e-06	0.11284	-2.3819e-05	-0.30307	10	1
11:61873755:63153602	1467	11	61873755	63153602	-3.2182e-05	-0.66147	3.3092e-05	0.4563	1	1
11:63154309:66835194	1468	11	63154309	66835194	-4.2205e-05	-0.80197	-5.5823e-05	-0.68652	1	1
11:66835372:68515239	1469	11	66835372	68515239	2.3265e-05	0.4528	4.9123e-06	0.066077	6	1
11:68521072:69508567	1470	11	68521072	69508567	-4.494e-07	-0.0092053	-2.6243e-05	-0.35785	1	1
11:69509343:70613763	1471	11	69509343	70613763	-4.1887e-05	-0.85423	-2.431e-05	-0.33689	1	1
11:70616465:71842303	1472	11	70616465	71842303	-1.3318e-05	-0.28109	-4.0914e-05	-0.58057	1	4
11:71842976:74158869	1473	11	71842976	74158869	-6.3245e-05	-1.2132	8.5456e-06	0.11636	1	3
11:74159542:76431100	1474	11	74159542	76431100	2.1693e-06	0.045584	-4.7171e-05	-0.63325	1	1
11:76432156:77903706	1475	11	76432156	77903706	2.0663e-05	0.39229	-7.4923e-05	-1.0081	4	1
11:77904339:79723318	1476	11	77904339	79723318	-7.1426e-06	-0.13406	-7.0978e-05	-0.9616	1	1
11:79723675:80720242	1477	11	79723675	80720242	-2.6931e-05	-0.51137	-9.3023e-05	-1.2292	3	1
11:80721384:81653514	1478	11	80721384	81653514	3.4979e-05	0.6827	-3.2226e-05	-0.43505	1	1
11:81654617:82844918	1479	11	81654617	82844918	-4.3286e-05	-0.8746	-1.9899e-05	-0.273	1	2
11:82847086:83575703	1480	11	82847086	83575703	4.526e-06	0.09993	-2.969e-05	-0.4564	3	1
11:83576460:84208616	1481	11	83576460	84208616	1.5806e-05	0.38658	-8.816e-05	-1.4189	4	1
11:84212522:84618654	1482	11	84212522	84618654	-5.5655e-06	-0.1481	-1.7338e-05	-0.32952	1	1
11:84618788:86623913	1483	11	84618788	86623913	3.3565e-05	0.64479	-0.00010298	-1.3202	4	8
11:86625137:87429545	1484	11	86625137	87429545	-1.3635e-05	-0.28437	-2.8416e-06	-0.040543	1	3
11:87431647:87827395	1485	11	87431647	87827395	2.6954e-05	0.7164	-7.7582e-05	-1.4746	1	1
11:87827514:89208590	1486	11	87827514	89208590	1.203e-05	0.23425	-4.3797e-05	-0.58304	1	1
11:89208854:89440680	1487	11	89208854	89440680	4.639e-06	0.17312	-2.2667e-06	-0.061784	12	1
11:89441680:91115475	1488	11	89441680	91115475	-8.6986e-05	-1.631	1.2889e-06	0.017439	12	1
11:91118661:91676282	1489	11	91118661	91676282	-7.8987e-06	-0.21269	-1.3817e-05	-0.25655	3	1
11:91677374:92626428	1490	11	91677374	92626428	3.7487e-06	0.078168	-4.497e-06	-0.06298	1	1
11:92627643:93270431	1491	11	92627643	93270431	-4.8091e-05	-1.025	-6.0852e-05	-0.90004	1	1
11:93272186:94389331	1492	11	93272186	94389331	-2.6805e-06	-0.055909	-2.8619e-05	-0.39456	1	1
11:94391845:95329108	1493	11	94391845	95329108	-5.2817e-05	-1.0724	4.784e-05	0.67604	1	1
11:95332310:96848965	1494	11	95332310	96848965	-2.3413e-05	-0.43846	-3.1177e-06	-0.042137	1	1
11:96849530:98703542	1495	11	96849530	98703542	-4.362e-05	-0.84506	4.4946e-05	0.56283	1	1
11:98703733:99613901	1496	11	98703733	99613901	2.6772e-05	0.57165	-5.0046e-05	-0.66575	1	1
11:99614560:101156501	1497	11	99614560	101156501	1.0285e-05	0.20324	-2.9397e-05	-0.39623	3	11
11:101158517:101892922	1498	11	101158517	101892922	4.053e-05	0.93337	-3.5443e-06	-0.054443	3	1
11:101894471:102668702	1499	11	101894471	102668702	-3.2189e-05	-0.66619	1.055e-05	0.14998	5	1
11:102668882:103491310	1500	11	102668882	103491310	-1.7718e-05	-0.37519	3.5893e-05	0.51133	4	1
11:103491586:104871322	1501	11	103491586	104871322	1.7798e-05	0.35032	-9.7604e-06	-0.13749	1	1
11:104872103:106251514	1502	11	104872103	106251514	-1.4367e-05	-0.3031	-3.5603e-05	-0.52865	11	1
11:106252171:107489662	1503	11	106252171	107489662	-1.7019e-06	-0.034328	-7.8095e-05	-1.015	4	7
11:107491606:108495975	1504	11	107491606	108495975	2.3799e-05	0.49307	-5.4654e-05	-0.7651	3	1
11:108496357:110701645	1505	11	108496357	110701645	3.9534e-06	0.076885	-0.00015238	-1.995	3	1
11:110702636:111981853	1506	11	110702636	111981853	-2.4996e-05	-0.4745	-2.4951e-05	-0.31996	3	1
11:111985737:113103996	1507	11	111985737	113103996	-1.565e-05	-0.29728	-7.1765e-05	-0.92403	8	7
11:113105405:113958177	1508	11	113105405	113958177	-1.6812e-05	-0.3279	-0.00013659	-1.8087	8	1
11:113959061:114742322	1509	11	113959061	114742322	-5.6667e-06	-0.10978	-3.3213e-05	-0.44468	1	1
11:114743956:115627217	1510	11	114743956	115627217	5.572e-05	0.99277	-0.0001364	-1.7508	1	3
11:115652723:117097952	1511	11	115652723	117097952	5.6811e-05	1.1331	-3.8811e-05	-0.53505	3	1
11:117098436:118898319	1512	11	117098436	118898319	3.9463e-06	0.081149	-8.1764e-05	-1.1488	1	1
11:118899218:120171371	1513	11	118899218	120171371	-3.0571e-05	-0.57327	-4.9444e-05	-0.66406	1	1
11:120173354:121660636	1514	11	120173354	121660636	-6.7109e-05	-1.2629	-0.00015983	-2.1049	1	1
11:121661507:123289851	1515	11	121661507	123289851	3.2363e-05	0.64091	-0.00010365	-1.3814	5	5
11:123291301:124403522	1516	11	123291301	124403522	-6.7661e-06	-0.12707	-6.7908e-05	-0.89823	1	1
11:124404297:125984562	1517	11	124404297	125984562	-3.8904e-05	-0.73675	5.1264e-05	0.69467	11	1
11:125984970:126772347	1518	11	125984970	126772347	-1.8011e-05	-0.36486	-5.8096e-05	-0.79309	1	1
11:126772905:127715860	1519	11	126772905	127715860	-5.2662e-05	-1.0037	1.3853e-05	0.18455	1	1
11:127716140:129186210	1520	11	127716140	129186210	-3.3535e-05	-0.67742	1.888e-05	0.26095	1	1
11:129187995:129838375	1521	11	129187995	129838375	-1.38e-05	-0.28551	-6.5181e-05	-0.8868	4	1
11:129839528:130892029	1522	11	129839528	130892029	-1.6922e-05	-0.34464	-2.8379e-05	-0.38704	3	1
11:130894131:131870763	1523	11	130894131	131870763	-5.9515e-05	-1.1041	1.5646e-05	0.20466	8	2
11:131871467:132386355	1524	11	131871467	132386355	3.2222e-05	0.65905	-2.516e-05	-0.36266	1	1
11:132386834:133679495	1525	11	132386834	133679495	-9.3823e-05	-1.7613	-2.3487e-05	-0.31801	1	1
11:133679758:134946382	1526	11	133679758	134946382	-2.6122e-05	-0.48351	-2.3197e-05	-0.3176	3	1
12:68657:665200	1527	12	68657	665200	1.7155e-05	0.33819	-9.8854e-05	-1.3455	1	1
12:665655:1602602	1528	12	665655	1602602	3.3645e-05	0.66869	-6.0149e-05	-0.82357	6	1
12:1602652:2176046	1529	12	1602652	2176046	2.7883e-05	0.56026	-5.2488e-05	-0.74615	1	1
12:2176265:2886299	1530	12	2176265	2886299	-1.296e-05	-0.26703	-3.2094e-05	-0.45325	8	1
12:2886946:3558488	1531	12	2886946	3558488	2.5624e-06	0.051943	-0.00011097	-1.4988	3	1
12:3559429:4693778	1532	12	3559429	4693778	-8.2579e-05	-1.5249	-7.4198e-06	-0.096131	2	3
12:4695425:5877653	1533	12	4695425	5877653	-5.6002e-05	-1.0707	9.5018e-06	0.12667	4	1
12:5878686:6879279	1534	12	5878686	6879279	-6.1559e-06	-0.12057	-1.9913e-05	-0.26901	1	1
12:6883670:7514942	1535	12	6883670	7514942	-3.2653e-06	-0.17481	-2.3758e-05	-0.84586	3	1
12:7516705:8654067	1536	12	7516705	8654067	NA	NA	NA	NA	1	1
12:8658644:10477423	1537	12	8658644	10477423	-2.6567e-05	-0.5789	-3.843e-05	-0.56564	1	1
12:10477712:11684725	1538	12	10477712	11684725	3.9359e-05	0.78136	-6.7987e-05	-0.88997	1	1
12:11687997:12530718	1539	12	11687997	12530718	-1.6643e-05	-0.33353	-3.0047e-06	-0.042828	1	1
12:12533494:13362446	1540	12	12533494	13362446	-1.8399e-05	-0.3676	-1.9563e-05	-0.26374	1	1
12:13362818:14658341	1541	12	13362818	14658341	-4.6102e-05	-0.80942	-3.4176e-05	-0.45737	1	5
12:14659441:16423287	1542	12	14659441	16423287	-6.2102e-05	-1.1121	-3.8161e-05	-0.49837	1	1
12:16423998:18466533	1543	12	16423998	18466533	-6.4766e-05	-1.2195	3.268e-06	0.044516	1	1
12:18467618:19924288	1544	12	18467618	19924288	-7.829e-05	-1.5571	6.09e-05	0.84214	7	1
12:19925541:21568051	1545	12	19925541	21568051	-5.514e-05	-1.0668	3.3931e-05	0.46603	3	1
12:21569730:22325878	1546	12	21569730	22325878	6.0211e-06	0.129	-8.1069e-05	-1.164	3	3
12:22327634:22943718	1547	12	22327634	22943718	-4.4943e-05	-1.1507	9.1e-06	0.15424	4	3
12:22944771:23819079	1548	12	22944771	23819079	-3.8865e-05	-0.77394	-7.2951e-05	-0.96381	1	11
12:23819364:24545631	1549	12	23819364	24545631	6.6521e-07	0.012519	-0.00012109	-1.5653	1	1
12:24545834:25991825	1550	12	24545834	25991825	2.8432e-05	0.59217	-5.9903e-05	-0.8407	1	1
12:25992543:27529660	1551	12	25992543	27529660	5.3057e-05	1.0135	-8.189e-05	-1.038	4	5
12:27529712:29111136	1552	12	27529712	29111136	2.3642e-05	0.47071	-1.7108e-05	-0.23071	1	2
12:29111480:30354932	1553	12	29111480	30354932	-3.8041e-06	-0.075615	-1.3622e-05	-0.18457	2	1
12:30355547:31067009	1554	12	30355547	31067009	-1.5027e-05	-0.31351	5.983e-06	0.084301	1	1
12:31067490:32081072	1555	12	31067490	32081072	1.7072e-05	0.35903	3.2484e-05	0.45419	1	1
12:32082695:32645755	1556	12	32082695	32645755	-1.8061e-05	-0.37716	-6.114e-05	-0.82709	4	1
12:32645848:33435901	1557	12	32645848	33435901	-3.8679e-05	-0.78943	-2.3302e-06	-0.032735	1	2
12:33436298:38231063	1558	12	33436298	38231063	-2.7876e-06	-0.063252	2.2956e-05	0.34851	2	1
12:38233264:40017827	1559	12	38233264	40017827	-7.8247e-05	-1.5691	1.5483e-05	0.21575	4	1
12:40022029:41015211	1560	12	40022029	41015211	-4.5023e-05	-0.90735	1.7383e-05	0.25263	1	1
12:41015333:42346846	1561	12	41015333	42346846	1.9295e-08	0.00038262	-0.00015123	-2.0064	1	1
12:42347363:43074061	1562	12	42347363	43074061	-1.4834e-05	-0.32993	-6.7934e-05	-0.98678	1	2
12:43074434:43982146	1563	12	43074434	43982146	-3.8081e-05	-0.75448	2.8661e-05	0.37674	4	1
12:43982342:44922863	1564	12	43982342	44922863	-5.9466e-05	-1.5379	8.8191e-05	1.488	4	1
12:44923334:46022099	1565	12	44923334	46022099	5.9408e-06	0.13204	-9.1004e-05	-1.3161	4	1
12:46023426:47504173	1566	12	46023426	47504173	-4.3682e-05	-0.80638	-5.6414e-05	-0.72366	4	8
12:47505424:48267360	1567	12	47505424	48267360	2.402e-05	0.4808	1.1997e-05	0.16801	1	1
12:48267635:48965461	1568	12	48267635	48965461	-5.6586e-05	-1.2651	-3.9021e-05	-0.57443	1	1
12:48967935:50160195	1569	12	48967935	50160195	-3.7818e-05	-0.69117	3.9038e-05	0.61928	5	2
12:50160662:51582048	1570	12	50160662	51582048	-3.4234e-05	-0.66643	-2.1073e-05	-0.29125	1	1
12:51582188:52913730	1571	12	51582188	52913730	-1.1579e-05	-0.23118	-4.6028e-06	-0.064124	4	1
12:52914211:54379670	1572	12	52914211	54379670	-2.655e-05	-0.53411	-6.171e-05	-0.79947	4	7
12:54380016:56792337	1573	12	54380016	56792337	-9.2071e-05	-1.7243	-0.00010447	-1.3571	4	5
12:56795415:57534912	1574	12	56795415	57534912	6.0689e-06	0.14305	-4.8167e-05	-0.78645	4	1
12:57535266:58748272	1575	12	57535266	58748272	5.8648e-05	1.1861	-6.1486e-05	-0.89587	3	1
12:58748846:60859665	1576	12	58748846	60859665	-1.1751e-05	-0.22857	-3.235e-05	-0.42328	1	6
12:60859809:61738896	1577	12	60859809	61738896	-1.2628e-05	-0.30678	-7.9731e-06	-0.12259	1	1
12:61740561:63158569	1578	12	61740561	63158569	5.3414e-05	0.98931	-9.2262e-05	-1.1366	1	1
12:63158712:63908647	1579	12	63158712	63908647	1.3932e-05	0.29561	-2.9829e-05	-0.42423	1	1
12:63910665:65383507	1580	12	63910665	65383507	4.6574e-05	0.93059	-5.3319e-05	-0.72596	1	1
12:65383970:65923311	1581	12	65383970	65923311	2.1242e-05	0.68407	-4.1045e-05	-0.89951	1	12
12:65926411:67039427	1582	12	65926411	67039427	-5.6236e-05	-1.1065	-1.0559e-05	-0.14315	4	1
12:67039600:67817612	1583	12	67039600	67817612	-2.6874e-05	-0.57305	-6.1491e-05	-0.83601	1	1
12:67818111:68740414	1584	12	67818111	68740414	-6.3239e-06	-0.13275	-5.4919e-05	-0.76835	4	1
12:68742112:69826093	1585	12	68742112	69826093	2.8732e-05	0.59015	-3.1061e-05	-0.42968	3	1
12:69826237:70815755	1586	12	69826237	70815755	2.3404e-06	0.044547	-3.8373e-05	-0.49044	1	1
12:70817279:71688642	1587	12	70817279	71688642	-1.5135e-05	-0.311	1.2009e-05	0.16421	1	2
12:71690933:72513196	1588	12	71690933	72513196	1.9974e-05	0.48087	-1.5604e-05	-0.25814	1	1
12:72525849:74846997	1589	12	72525849	74846997	2.1677e-05	0.41442	-3.3889e-05	-0.42435	1	1
12:74848365:75192926	1590	12	74848365	75192926	-1.2181e-05	-0.379	9.0158e-06	0.18608	1	1
12:75193041:76058346	1591	12	75193041	76058346	4.4898e-06	0.099334	-0.00012583	-1.9338	1	1
12:76060283:77098899	1592	12	76060283	77098899	-1.7963e-05	-0.3539	-1.7688e-05	-0.24241	1	1
12:77099081:78398357	1593	12	77099081	78398357	3.621e-05	0.6953	-0.00015182	-1.9585	1	1
12:78400884:78925445	1594	12	78400884	78925445	1.7455e-05	0.39639	-4.2421e-05	-0.61051	1	2
12:78926240:80944201	1595	12	78926240	80944201	-2.6362e-05	-0.48772	1.1969e-05	0.16141	4	1
12:80945774:83137872	1596	12	80945774	83137872	-7.7152e-05	-1.4967	1.9953e-05	0.25976	1	1
12:83143660:83854442	1597	12	83143660	83854442	1.0453e-05	0.22691	-6.6936e-05	-0.99188	3	1
12:83856540:85014953	1598	12	83856540	85014953	-9.3823e-05	-2.0798	1.1056e-05	0.16446	2	12
12:85016898:87296535	1599	12	85016898	87296535	1.5721e-05	0.31602	-2.7171e-05	-0.36677	1	3
12:87297692:87905878	1600	12	87297692	87905878	-6.7407e-06	-0.19238	-2.6782e-05	-0.48358	6	1
12:87909726:88848006	1601	12	87909726	88848006	-3.4163e-06	-0.090833	6.1673e-07	0.011758	11	1
12:88851543:91827908	1602	12	88851543	91827908	-2.6019e-05	-0.50545	-4.8249e-05	-0.6172	12	1
12:91827930:93792073	1603	12	91827930	93792073	4.6409e-05	0.85895	-9.408e-05	-1.2142	1	1
12:93792655:95717265	1604	12	93792655	95717265	-6.0598e-06	-0.12301	-3.0066e-05	-0.41802	5	1
12:95717497:97439396	1605	12	95717497	97439396	1.8455e-05	0.367	2.4872e-05	0.3319	4	1
12:97439589:99220284	1606	12	97439589	99220284	-2.0541e-05	-0.38048	-5.4721e-06	-0.070333	8	1
12:99224060:99816442	1607	12	99224060	99816442	1.6457e-05	0.37204	-2.2866e-05	-0.35024	8	7
12:99816842:101857521	1608	12	99816842	101857521	-2.1864e-05	-0.44284	-4.2721e-05	-0.56947	1	1
12:101857796:102961329	1609	12	101857796	102961329	-2.3979e-05	-0.48474	-3.4037e-05	-0.47111	1	1
12:102961450:104011319	1610	12	102961450	104011319	-5.5406e-05	-1.1027	-4.4857e-05	-0.61216	1	1
12:104012667:105816376	1611	12	104012667	105816376	-2.58e-05	-0.50447	-3.6801e-05	-0.51729	1	1
12:105817813:106155478	1612	12	105817813	106155478	-4.1377e-05	-0.99964	5.8334e-05	0.99076	1	1
12:106156001:107521770	1613	12	106156001	107521770	-2.3852e-05	-0.47629	-4.3576e-05	-0.60605	4	1
12:107527013:108504440	1614	12	107527013	108504440	1.2018e-05	0.23776	-4.6669e-05	-0.63901	1	1
12:108506696:110111462	1615	12	108506696	110111462	2.0883e-05	0.38377	-1.0248e-05	-0.13562	1	1
12:110112932:113027651	1616	12	110112932	113027651	5.5155e-05	1.0547	-7.6067e-05	-0.99823	4	2
12:113030227:113877766	1617	12	113030227	113877766	-5.9923e-06	-0.11989	-4.6783e-06	-0.065421	4	2
12:113885696:114882476	1618	12	113885696	114882476	-1.7398e-05	-0.35961	-1.4321e-05	-0.1959	3	1
12:114883085:115326972	1619	12	114883085	115326972	-8.4469e-06	-0.19374	-5.0912e-05	-0.79784	1	1
12:115329869:117087376	1620	12	115329869	117087376	2.5852e-06	0.054754	-3.9471e-05	-0.54545	5	3
12:117087697:117644288	1621	12	117087697	117644288	8.5138e-06	0.19115	-6.6964e-05	-1.0019	3	1
12:117644436:118888131	1622	12	117644436	118888131	3.8467e-05	0.78112	-3.2083e-05	-0.45502	4	2
12:118888731:119301273	1623	12	118888731	119301273	2.6517e-05	0.70693	-2.655e-05	-0.46496	3	2
12:119303044:120007172	1624	12	119303044	120007172	1.206e-05	0.22308	-3.1093e-05	-0.41431	4	1
12:120008093:121720040	1625	12	120008093	121720040	-8.4622e-06	-0.15711	-8.2779e-05	-1.1156	7	5
12:121721831:124710880	1626	12	121721831	124710880	-1.0692e-05	-0.18841	-0.00020101	-2.232	1	1
12:124710996:125416169	1627	12	124710996	125416169	-2.5974e-05	-0.53899	6.8987e-06	0.096223	4	1
12:125417493:126461057	1628	12	125417493	126461057	3.5178e-05	0.70985	3.168e-05	0.43869	1	1
12:126463562:127382559	1629	12	126463562	127382559	-3.7215e-05	-0.74079	3.9011e-05	0.51216	3	1
12:127383648:128141516	1630	12	127383648	128141516	3.09e-06	0.059841	-8.9989e-06	-0.12349	1	1
12:128141610:128810520	1631	12	128141610	128810520	1.7698e-05	0.38347	-3.2478e-05	-0.46854	1	1
12:128814615:129688509	1632	12	128814615	129688509	1.3439e-05	0.27882	-5.1928e-05	-0.68894	3	1
12:129689639:130157939	1633	12	129689639	130157939	-3.0468e-05	-0.61826	-1.2293e-05	-0.16541	1	1
12:130158997:130859973	1634	12	130158997	130859973	1.4084e-05	0.28003	-6.7955e-05	-0.8791	1	1
12:130861322:131407836	1635	12	130861322	131407836	-1.5077e-05	-0.29865	-2.7007e-05	-0.35876	5	1
12:131408716:132012266	1636	12	131408716	132012266	-6.7252e-05	-1.3989	4.5021e-05	0.62711	1	1
12:132014206:132706778	1637	12	132014206	132706778	1.4948e-06	0.03106	-1.2643e-05	-0.17424	1	1
12:132807034:133841558	1638	12	132807034	133841558	-3.9864e-05	-0.78096	7.2713e-05	1.0101	1	1
13:19020095:20682304	1639	13	19020095	20682304	-8.6046e-06	-0.17888	-3.6634e-05	-0.51355	10	1
13:20684769:21688499	1640	13	20684769	21688499	-5.0704e-05	-0.9741	6.3098e-05	0.83672	3	1
13:21688974:22209012	1641	13	21688974	22209012	-9.5826e-06	-0.20727	2.1946e-07	0.0033648	1	1
13:22211354:23590611	1642	13	22211354	23590611	2.9073e-05	0.60308	-7.5404e-05	-1.0456	3	1
13:23590702:23827019	1643	13	23590702	23827019	9.1428e-06	0.19521	-1.0201e-06	-0.015306	1	1
13:23827815:24477568	1644	13	23827815	24477568	-3.3983e-06	-0.069438	-2.6323e-05	-0.34492	3	1
13:24477971:25210959	1645	13	24477971	25210959	-1.7763e-05	-0.35902	1.0376e-05	0.14546	3	10
13:25212359:25639070	1646	13	25212359	25639070	1.2063e-05	0.26353	-3.9935e-05	-0.58681	1	1
13:25640695:27282973	1647	13	25640695	27282973	-1.9915e-05	-0.39889	1.5925e-06	0.021592	1	1
13:27283115:28283059	1648	13	27283115	28283059	-1.6122e-05	-0.32157	-0.00011223	-1.4792	2	1
13:28284459:28876214	1649	13	28284459	28876214	-3.8943e-05	-0.79761	-1.913e-05	-0.27716	6	1
13:28879332:29872965	1650	13	28879332	29872965	-2.6346e-05	-0.53927	1.4039e-05	0.19256	3	1
13:29873521:31379027	1651	13	29873521	31379027	3.2701e-07	0.0065461	-2.6994e-05	-0.35394	1	1
13:31384910:32983250	1652	13	31384910	32983250	-3.5467e-05	-0.70192	-8.4154e-05	-1.1143	1	1
13:32984197:34681078	1653	13	32984197	34681078	-4.6693e-06	-0.098159	-7.1807e-05	-0.92752	1	1
13:34683262:36042839	1654	13	34683262	36042839	2.0728e-06	0.04199	-3.8973e-05	-0.54638	1	1
13:36043978:37027089	1655	13	36043978	37027089	-1.987e-05	-0.3858	-5.3166e-06	-0.074346	1	1
13:37029009:38290705	1656	13	37029009	38290705	-2.1213e-05	-0.42449	-4.3434e-05	-0.60549	1	1
13:38291011:38877678	1657	13	38291011	38877678	1.0867e-05	0.26042	-1.0349e-05	-0.17481	3	1
13:38887155:40179288	1658	13	38887155	40179288	-2.5893e-05	-0.52955	1.5542e-05	0.21436	3	1
13:40181792:41773356	1659	13	40181792	41773356	-4.6008e-05	-0.95824	8.1076e-05	1.1267	5	1
13:41774489:43099692	1660	13	41774489	43099692	-6.1574e-06	-0.12708	-6.7683e-06	-0.091657	1	1
13:43099889:44637493	1661	13	43099889	44637493	-6.2239e-06	-0.12381	5.2121e-05	0.69811	1	1
13:44638337:46491101	1662	13	44638337	46491101	-3.3135e-05	-0.68554	-5.4866e-05	-0.74954	1	1
13:46493234:46866562	1663	13	46493234	46866562	-3.0063e-05	-0.86918	-1.8754e-05	-0.36705	4	1
13:46869621:48439005	1664	13	46869621	48439005	2.8775e-05	0.56284	-8.1168e-05	-1.0855	7	1
13:48440893:49987145	1665	13	48440893	49987145	-2.9344e-05	-0.57163	-1.0958e-05	-0.15348	4	1
13:49987663:51254196	1666	13	49987663	51254196	4.5125e-05	0.81951	-4.7118e-05	-0.62906	1	1
13:51254712:53336663	1667	13	51254712	53336663	-6.2831e-06	-0.12917	1.8153e-05	0.24392	1	1
13:53337952:54681048	1668	13	53337952	54681048	-2.2343e-05	-0.4102	-4.65e-05	-0.59585	1	1
13:54681363:56433642	1669	13	54681363	56433642	-8.9178e-05	-1.6411	2.8903e-05	0.38766	4	1
13:56434161:58247964	1670	13	56434161	58247964	-3.3217e-05	-0.64322	7.5966e-05	1.0107	1	1
13:58248124:60085069	1671	13	58248124	60085069	-3.9348e-06	-0.06907	-0.00011166	-1.3162	8	5
13:60087834:60854106	1672	13	60087834	60854106	8.5647e-06	0.22915	-3.6736e-05	-0.63392	1	5
13:60855021:61589772	1673	13	60855021	61589772	-1.7516e-05	-0.37032	5.2004e-05	0.75392	5	1
13:61591949:62912481	1674	13	61591949	62912481	-4.1521e-05	-0.79711	-8.2975e-06	-0.11436	1	1
13:62913542:64201284	1675	13	62913542	64201284	-2.4752e-05	-0.48321	3.6387e-06	0.048271	4	1
13:64202212:65339575	1676	13	64202212	65339575	-3.8951e-05	-0.74305	2.4839e-05	0.32979	4	1
13:65340421:66197786	1677	13	65340421	66197786	-3.2361e-05	-0.79254	3.8486e-05	0.67272	1	1
13:66200191:67713633	1678	13	66200191	67713633	4.4159e-06	0.087483	-0.0001308	-1.6964	1	5
13:67714255:69561090	1679	13	67714255	69561090	-9.0615e-05	-1.5993	1.8234e-05	0.22161	7	1
13:69561894:70642326	1680	13	69561894	70642326	-2.3616e-05	-0.45	8.2539e-06	0.11221	7	2
13:70643712:71095217	1681	13	70643712	71095217	-2.7498e-05	-0.62584	-3.9896e-05	-0.6289	8	1
13:71095483:71759743	1682	13	71095483	71759743	4.3087e-05	0.80946	-4.9512e-05	-0.67362	4	1
13:71763633:72958993	1683	13	71763633	72958993	-4.6431e-05	-0.88819	9.3703e-06	0.12991	3	1
13:72959394:73795534	1684	13	72959394	73795534	-2.3318e-06	-0.046851	-4.3354e-05	-0.59663	1	1
13:73796728:75084163	1685	13	73796728	75084163	-1.4633e-05	-0.29508	-5.3049e-05	-0.74401	4	1
13:75084473:76504672	1686	13	75084473	76504672	5.0703e-05	1.0265	-5.9681e-05	-0.8051	1	1
13:76505282:78030962	1687	13	76505282	78030962	8.7535e-06	0.16936	-1.8623e-06	-0.025208	1	1
13:78032193:78807439	1688	13	78032193	78807439	4.5784e-05	1.0204	-4.5702e-05	-0.7003	4	1
13:78807836:80252742	1689	13	78807836	80252742	-6.4477e-06	-0.13316	-6.2473e-05	-0.86146	4	2
13:80257200:82580321	1690	13	80257200	82580321	-5.5418e-05	-0.99778	-9.3948e-06	-0.12495	7	1
13:82580994:84132765	1691	13	82580994	84132765	-3.8602e-06	-0.078096	1.4299e-05	0.19847	1	1
13:84133082:85035423	1692	13	84133082	85035423	-3.415e-05	-0.7742	-1.2161e-05	-0.19409	4	1
13:85037313:85609664	1693	13	85037313	85609664	5.9488e-06	0.14917	-5.2689e-06	-0.088645	4	1
13:85609760:87039195	1694	13	85609760	87039195	-2.0192e-08	-0.00039662	-1.6528e-05	-0.22193	4	12
13:87039360:88190520	1695	13	87039360	88190520	2.1579e-06	0.048115	-6.2132e-05	-0.98055	1	1
13:88191656:89057861	1696	13	88191656	89057861	3.8346e-05	0.86362	-5.0366e-05	-0.79347	4	1
13:89059635:90177618	1697	13	89059635	90177618	4.9893e-05	1.1043	-5.3149e-05	-0.80617	1	2
13:90179364:90867683	1698	13	90179364	90867683	2.1016e-06	0.047	-3.3435e-05	-0.47996	3	1
13:90869873:91967960	1699	13	90869873	91967960	-5.973e-05	-1.1104	-5.3214e-05	-0.71405	8	1
13:91970313:92912119	1700	13	91970313	92912119	-3.8618e-05	-0.77585	-1.368e-05	-0.18862	2	1
13:92912423:93918144	1701	13	92912423	93918144	2.5217e-06	0.052067	-2.2996e-05	-0.31965	4	1
13:93918533:94562549	1702	13	93918533	94562549	-2.0909e-05	-0.48912	-9.1701e-05	-1.4082	1	1
13:94563601:95540024	1703	13	94563601	95540024	-2.1297e-05	-0.45013	-6.7656e-05	-0.94739	3	1
13:95540709:97520182	1704	13	95540709	97520182	3.1785e-05	0.63872	-0.00013931	-1.8431	4	1
13:97521207:98589842	1705	13	97521207	98589842	1.9318e-05	0.37333	-5.8709e-05	-0.78271	4	1
13:98594975:100043997	1706	13	98594975	100043997	-7.3502e-05	-1.5066	-5.8414e-05	-0.80123	1	1
13:100044673:101392748	1707	13	100044673	101392748	-2.8118e-05	-0.52803	-0.00017975	-2.1693	4	5
13:101394726:102299385	1708	13	101394726	102299385	1.4427e-05	0.30889	-5.5025e-05	-0.76351	1	1
13:102299498:103339911	1709	13	102299498	103339911	-1.5227e-05	-0.30983	-4.7573e-05	-0.6526	3	1
13:103340536:104065375	1710	13	103340536	104065375	2.7871e-05	0.54967	-2.1065e-05	-0.28058	1	2
13:104065534:104842764	1711	13	104065534	104842764	-1.4272e-05	-0.28798	-1.9716e-05	-0.27255	3	1
13:104843186:105990071	1712	13	104843186	105990071	-4.6762e-05	-0.99747	-2.7743e-05	-0.40359	1	1
13:105990812:106439396	1713	13	105990812	106439396	-3.0451e-06	-0.07064	-2.6405e-05	-0.38522	1	1
13:106442608:107785431	1714	13	106442608	107785431	-7.4603e-05	-1.3166	4.1125e-05	0.57395	4	1
13:107788025:108518444	1715	13	107788025	108518444	-1.5698e-05	-0.32003	4.1773e-05	0.57376	1	1
13:108519987:109359792	1716	13	108519987	109359792	-1.5494e-06	-0.031167	1.2278e-05	0.16297	4	1
13:109359834:110338482	1717	13	109359834	110338482	5.7177e-05	1.1175	-0.00012115	-1.5612	9	1
13:110338913:111432821	1718	13	110338913	111432821	1.3053e-05	0.26462	-1.0865e-05	-0.15181	1	1
13:111434814:113266084	1719	13	111434814	113266084	-2.0691e-05	-0.4094	-5.6709e-05	-0.76245	1	1
13:113269127:115109853	1720	13	113269127	115109853	1.6609e-05	0.3313	-1.8664e-05	-0.25786	4	1
14:19000060:20541935	1721	14	19000060	20541935	1.0097e-05	0.33047	-2.7689e-05	-0.65344	1	1
14:20544512:20877114	1722	14	20544512	20877114	-3.2914e-05	-0.77346	2.2873e-05	0.36943	1	1
14:20878890:21267077	1723	14	20878890	21267077	2.0586e-05	0.43744	-2.105e-05	-0.31069	3	1
14:21271573:22378835	1724	14	21271573	22378835	9.9414e-06	0.20958	-2.1183e-05	-0.30615	1	1
14:22379132:22738105	1725	14	22379132	22738105	-1.9068e-05	-0.44372	5.6261e-05	0.92383	1	3
14:22738161:23607730	1726	14	22738161	23607730	6.1505e-06	0.12401	-0.00013162	-1.7591	10	1
14:23607866:24904154	1727	14	23607866	24904154	-3.6214e-05	-0.68488	-1.7003e-05	-0.22375	5	1
14:24904240:26134815	1728	14	24904240	26134815	3.5692e-05	0.70798	-5.5283e-05	-0.74278	2	1
14:26135167:26679549	1729	14	26135167	26679549	-1.9591e-05	-0.4134	2.6636e-06	0.0402	3	1
14:26680794:28466225	1730	14	26680794	28466225	-3.9233e-05	-0.73233	3.5863e-06	0.048772	5	5
14:28466533:29196856	1731	14	28466533	29196856	-2.3629e-05	-0.5434	-2.5898e-05	-0.40055	12	1
14:29198059:32014712	1732	14	29198059	32014712	1.817e-06	0.031058	-2.9613e-05	-0.37718	8	1
14:32016504:33033695	1733	14	32016504	33033695	2.1166e-07	0.0044794	9.3908e-06	0.13161	1	1
14:33036081:34769821	1734	14	33036081	34769821	-0.00010604	-1.8951	1.7278e-05	0.22117	1	2
14:34769883:36344816	1735	14	34769883	36344816	-9.3045e-06	-0.18518	-5.0206e-05	-0.66514	1	2
14:36345767:36682357	1736	14	36345767	36682357	3.6741e-05	1.0374	-9.9597e-05	-1.9018	1	1
14:36683516:38481516	1737	14	36683516	38481516	4.0836e-05	0.76963	-5.6542e-06	-0.078551	1	1
14:38486187:39370633	1738	14	38486187	39370633	4.7072e-05	0.97745	-2.9897e-05	-0.4239	3	1
14:39370726:40336296	1739	14	39370726	40336296	-4.3967e-05	-0.92997	2.8954e-05	0.43024	4	1
14:40336990:41615299	1740	14	40336990	41615299	1.5474e-05	0.28979	-3.691e-05	-0.48522	1	1
14:41615331:43065019	1741	14	41615331	43065019	-1.289e-05	-0.25599	-1.193e-05	-0.16121	1	1
14:43068948:44541699	1742	14	43068948	44541699	-1.8338e-05	-0.38536	-1.4217e-06	-0.019268	6	1
14:44542368:45247021	1743	14	44542368	45247021	-9.304e-06	-0.19587	-5.8223e-05	-0.81442	4	1
14:45250418:46311209	1744	14	45250418	46311209	4.7747e-05	1.3862	-6.9405e-05	-1.2667	3	1
14:46312678:47456738	1745	14	46312678	47456738	-2.5647e-05	-0.50822	1.7748e-05	0.25405	1	1
14:47457846:48351664	1746	14	47457846	48351664	-2.9147e-06	-0.0564	-2.3767e-05	-0.32921	1	1
14:48352461:49001226	1747	14	48352461	49001226	-6.57e-05	-1.432	1.1752e-05	0.17515	15	1
14:49004194:49955015	1748	14	49004194	49955015	3.4345e-05	0.69128	-7.7754e-05	-1.048	1	1
14:49955381:52077965	1749	14	49955381	52077965	-1.5611e-05	-0.30881	2.9132e-05	0.40257	4	1
14:52078316:52761693	1750	14	52078316	52761693	6.4684e-05	1.2591	-0.00011352	-1.5142	6	1
14:52762622:54162101	1751	14	52762622	54162101	-2.5337e-05	-0.52566	6.0325e-06	0.084669	1	1
14:54162655:55043520	1752	14	54162655	55043520	-1.6536e-05	-0.37953	-2.7369e-05	-0.41056	3	1
14:55044905:56215082	1753	14	55044905	56215082	-2.9142e-06	-0.058919	4.9499e-05	0.67749	6	1
14:56215477:56949485	1754	14	56215477	56949485	-5.3732e-05	-1.0608	3.6772e-05	0.50263	1	1
14:56949644:58448681	1755	14	56949644	58448681	5.8144e-05	1.1332	-9.1385e-05	-1.2641	4	1
14:58449526:59135770	1756	14	58449526	59135770	-2.6658e-05	-0.65548	-1.0086e-05	-0.17173	4	1
14:59135989:61649612	1757	14	59135989	61649612	-6.4376e-05	-1.2265	-6.9005e-05	-0.92139	1	1
14:61651278:63164649	1758	14	61651278	63164649	-4.2112e-05	-0.84112	3.01e-05	0.42181	1	1
14:63166807:63890839	1759	14	63166807	63890839	-2.2679e-06	-0.047462	-1.0825e-05	-0.16124	1	1
14:63897095:65218457	1760	14	63897095	65218457	-2.0297e-05	-0.37784	0.00011795	1.5615	1	2
14:65220775:66353557	1761	14	65220775	66353557	6.1391e-05	1.2479	-9.6253e-05	-1.2907	1	1
14:66354477:67990648	1762	14	66354477	67990648	4.1933e-05	0.83621	-4.4863e-05	-0.60415	1	1
14:67991028:69355606	1763	14	67991028	69355606	3.5267e-06	0.072266	-0.00010535	-1.3944	15	1
14:69356353:71131097	1764	14	69356353	71131097	-3.7783e-05	-0.71225	-6.6889e-05	-0.87517	1	5
14:71132759:72213258	1765	14	71132759	72213258	-1.3038e-05	-0.26993	8.4097e-05	1.1186	1	1
14:72214790:72888979	1766	14	72214790	72888979	-6.6251e-06	-0.14052	-5.8767e-05	-0.75039	1	1
14:72889376:74250730	1767	14	72889376	74250730	-3.6205e-05	-0.67212	2.5543e-05	0.34249	1	1
14:74252993:75747118	1768	14	74252993	75747118	-4.29e-05	-0.82251	-4.4282e-05	-0.5834	1	1
14:75747258:76583135	1769	14	75747258	76583135	1.5633e-05	0.30957	-0.00010002	-1.2781	1	1
14:76583775:77332160	1770	14	76583775	77332160	4.4509e-05	0.89178	-1.0345e-05	-0.14266	1	1
14:77332408:78421884	1771	14	77332408	78421884	-8.0604e-05	-1.4944	-3.3197e-05	-0.44163	8	1
14:78422260:79026816	1772	14	78422260	79026816	-5.0777e-05	-1.0232	3.6069e-05	0.50969	6	1
14:79027504:80998547	1773	14	79027504	80998547	-7.5222e-05	-1.3997	-6.0078e-05	-0.79618	1	1
14:80999361:81787255	1774	14	80999361	81787255	-3.2133e-05	-0.70314	-5.0356e-05	-0.77865	1	1
14:81787481:82459297	1775	14	81787481	82459297	-6.1773e-05	-1.3487	4.0744e-05	0.67652	1	1
14:82461794:84087895	1776	14	82461794	84087895	7.909e-06	0.1544	4.6933e-05	0.62755	4	1
14:84087979:85035235	1777	14	84087979	85035235	8.369e-06	0.16422	6.4303e-05	0.90185	11	1
14:85037974:86051751	1778	14	85037974	86051751	7.5455e-05	1.4072	-3.4401e-05	-0.45	7	1
14:86053777:87334624	1779	14	86053777	87334624	-3.4589e-05	-0.67911	-1.689e-05	-0.22952	1	1
14:87335256:88641174	1780	14	87335256	88641174	-9.7873e-06	-0.19483	-7.5338e-05	-1.0283	3	1
14:88641335:90069965	1781	14	88641335	90069965	-4.8168e-05	-0.93074	9.3767e-06	0.12385	1	1
14:90075441:92098486	1782	14	90075441	92098486	-1.6523e-05	-0.31855	-5.3891e-05	-0.72137	6	1
14:92099719:93378838	1783	14	92099719	93378838	-6.5168e-05	-1.309	5.4525e-06	0.07578	6	1
14:93379151:94420996	1784	14	93379151	94420996	-5.3725e-05	-1.0673	-4.0708e-05	-0.53604	1	1
14:94421488:95347359	1785	14	94421488	95347359	9.3102e-06	0.1972	-1.4727e-05	-0.20997	5	2
14:95347761:96250900	1786	14	95347761	96250900	9.9032e-06	0.19942	-3.5785e-05	-0.48318	3	1
14:96251418:97570260	1787	14	96251418	97570260	-2.3271e-05	-0.46073	4.9022e-06	0.066169	5	2
14:97571437:98987472	1788	14	97571437	98987472	-4.9112e-05	-0.89406	1.0909e-06	0.014388	1	2
14:98989483:99980087	1789	14	98989483	99980087	-1.6314e-05	-0.33717	-1.2585e-05	-0.17375	4	1
14:99981105:101244250	1790	14	99981105	101244250	-2.7149e-05	-0.55072	-2.0617e-05	-0.27413	1	1
14:101244293:102339561	1791	14	101244293	102339561	-6.206e-05	-1.1799	-7.2789e-05	-0.97768	1	1
14:102341650:104759919	1792	14	102341650	104759919	7.9252e-05	1.3845	-9.4669e-05	-1.2431	1	1
14:104761778:105440784	1793	14	104761778	105440784	-3.1617e-05	-0.63282	-1.7372e-05	-0.22441	3	1
14:105443695:106552839	1794	14	105443695	106552839	1.084e-05	0.21649	1.47e-05	0.20453	1	5
14:106552882:107289437	1795	14	106552882	107289437	3.3604e-05	0.76671	-2.7178e-05	-0.42246	1	1
15:20000538:20544634	1796	15	20000538	20544634	-2.1386e-05	-1.1029	-3.6559e-07	-0.012121	1	1
15:20546609:22358818	1797	15	20546609	22358818	NA	NA	NA	NA	1	1
15:22362658:23288776	1798	15	22362658	23288776	-2.6801e-05	-0.58845	1.6108e-05	0.24523	4	11
15:23292175:24320772	1799	15	23292175	24320772	-2.3392e-05	-0.47746	1.3248e-05	0.18355	1	1
15:24321414:24976269	1800	15	24321414	24976269	1.4667e-05	0.34429	-6.1413e-05	-0.93749	1	1
15:24976270:25107290	1801	15	24976270	25107290	-4.7269e-07	-0.017434	-6.6691e-06	-0.17135	1	1
15:25107905:25750941	1802	15	25107905	25750941	-2.4302e-05	-0.56941	7.1848e-07	0.011353	1	1
15:25752114:26185554	1803	15	25752114	26185554	1.3851e-05	0.28785	-3.5489e-05	-0.48635	1	1
15:26186113:26675188	1804	15	26186113	26675188	-4.4678e-05	-0.90134	-2.6265e-05	-0.37446	4	1
15:26676258:27265824	1805	15	26676258	27265824	7.0157e-06	0.13529	3.0511e-05	0.40697	1	1
15:27266835:27819408	1806	15	27266835	27819408	-6.502e-06	-0.13417	-1.0106e-05	-0.14718	1	1
15:27820352:28325439	1807	15	27820352	28325439	-4.7661e-05	-1.0711	5.2514e-05	0.78345	3	1
15:28326536:29617158	1808	15	28326536	29617158	3.2649e-05	0.77925	-4.2161e-05	-0.69344	1	1
15:29617517:31314317	1809	15	29617517	31314317	-2.2198e-05	-0.42575	-2.1318e-05	-0.29083	3	1
15:31315570:32177326	1810	15	31315570	32177326	2.084e-06	0.042107	-4.0513e-05	-0.55926	1	2
15:32180607:33251727	1811	15	32180607	33251727	-2.9866e-05	-0.60441	-8.1508e-06	-0.11335	5	1
15:33253484:33792116	1812	15	33253484	33792116	-4.2205e-06	-0.085482	1.1554e-05	0.1609	4	1
15:33793179:34273308	1813	15	33793179	34273308	-4.214e-05	-0.81289	7.2799e-05	1.0109	4	2
15:34273346:34970673	1814	15	34273346	34970673	-1.6608e-05	-0.39309	-6.6488e-05	-1.0732	1	2
15:34971983:35941864	1815	15	34971983	35941864	5.3384e-05	1.0361	-5.1179e-05	-0.66588	1	5
15:35943377:36424581	1816	15	35943377	36424581	1.3349e-05	0.28236	-6.4769e-05	-0.94334	8	1
15:36425448:36968033	1817	15	36425448	36968033	-5.4197e-05	-1.1148	1.8258e-05	0.25919	4	1
15:36968291:37930544	1818	15	36968291	37930544	-5.9763e-05	-1.1409	7.1e-06	0.092347	1	1
15:37931874:38804104	1819	15	37931874	38804104	-2.6766e-05	-0.52847	-5.6354e-05	-0.76589	1	1
15:38805185:39518563	1820	15	38805185	39518563	-1.69e-06	-0.034724	-3.9371e-05	-0.53064	1	1
15:39519092:40382441	1821	15	39519092	40382441	1.0629e-05	0.21418	6.7464e-05	0.90178	3	4
15:40383779:41211827	1822	15	40383779	41211827	1.5961e-06	0.030064	-0.00012498	-1.6423	1	2
15:41212265:42222063	1823	15	41212265	42222063	-1.2312e-05	-0.24312	-4.6147e-05	-0.66196	5	1
15:42222390:43473907	1824	15	42222390	43473907	-3.5216e-06	-0.069623	-6.6839e-06	-0.092526	3	1
15:43474655:44988610	1825	15	43474655	44988610	-7.3193e-05	-1.7936	-8.0402e-07	-0.013073	1	1
15:44992475:46292382	1826	15	44992475	46292382	-4.6537e-05	-0.94766	5.8095e-06	0.078957	1	1
15:46294385:47000090	1827	15	46294385	47000090	-1.7371e-05	-0.35973	3.0259e-05	0.4726	1	1
15:47000857:47977097	1828	15	47000857	47977097	2.9298e-05	0.6038	-0.00015431	-2.0508	1	5
15:47979127:49075918	1829	15	47979127	49075918	2.5181e-05	0.5426	-9.3252e-05	-1.3704	3	1
15:49078966:50004817	1830	15	49078966	50004817	2.2544e-05	0.53846	-6.1548e-06	-0.098442	1	1
15:50006184:51681073	1831	15	50006184	51681073	-4.6845e-05	-0.93867	-2.8993e-05	-0.39983	3	1
15:51682775:52589995	1832	15	51682775	52589995	-1.5037e-06	-0.030358	-5.285e-05	-0.78063	1	1
15:52590615:53014125	1833	15	52590615	53014125	1.4512e-05	0.39366	-5.8928e-05	-1.1785	1	1
15:53015101:53766542	1834	15	53015101	53766542	-4.4269e-05	-0.8192	2.0045e-05	0.26312	5	1
15:53767876:54336662	1835	15	53767876	54336662	-1.5024e-05	-0.2964	-4.3431e-05	-0.6181	1	3
15:54337243:55134743	1836	15	54337243	55134743	1.491e-05	0.29587	-0.00010714	-1.4143	1	1
15:55135408:55469163	1837	15	55135408	55469163	-1.8954e-06	-0.053341	-5.5506e-05	-0.97875	5	1
15:55470187:55877891	1838	15	55470187	55877891	-1.0218e-05	-0.30841	-1.8505e-05	-0.34099	1	1
15:55879453:56784345	1839	15	55879453	56784345	-2.4973e-06	-0.050732	-5.045e-05	-0.66412	3	1
15:56784506:57637678	1840	15	56784506	57637678	8.9253e-06	0.20826	2.6083e-05	0.40025	1	5
15:57638075:58438535	1841	15	57638075	58438535	-4.9071e-06	-0.10095	-2.4504e-06	-0.033391	5	1
15:58439935:59505191	1842	15	58439935	59505191	-3.6748e-05	-0.71519	-6.0147e-05	-0.84578	1	1
15:59507391:60018662	1843	15	59507391	60018662	1.6811e-06	0.034753	6.2136e-05	0.86066	1	1
15:60019136:60670149	1844	15	60019136	60670149	-4.9626e-05	-1.0173	-2.9873e-06	-0.041272	4	1
15:60670287:61803306	1845	15	60670287	61803306	-8.7167e-05	-1.5686	-5.3775e-05	-0.73944	1	1
15:61803892:62735671	1846	15	61803892	62735671	-1.4335e-05	-0.285	-7.6586e-06	-0.10623	4	1
15:62737452:64335240	1847	15	62737452	64335240	4.7358e-05	0.92006	-5.1159e-05	-0.66113	1	1
15:64335804:65101626	1848	15	64335804	65101626	1.4357e-05	0.40084	-1.2552e-05	-0.23521	3	1
15:65104668:66358474	1849	15	65104668	66358474	-2.4254e-05	-0.45405	-6.4172e-05	-0.84197	1	1
15:66359486:66948204	1850	15	66359486	66948204	-3.2205e-05	-0.66665	1.7625e-05	0.23065	1	1
15:66948951:68640917	1851	15	66948951	68640917	-1.4901e-05	-0.29511	-4.546e-05	-0.57919	4	1
15:68642047:69936117	1852	15	68642047	69936117	-1.8607e-05	-0.36582	6.1359e-06	0.084803	3	1
15:69938058:70772135	1853	15	69938058	70772135	-2.0633e-05	-0.37825	-4.9153e-05	-0.64079	4	1
15:70772414:71919256	1854	15	70772414	71919256	-2.9605e-06	-0.060606	9.0387e-06	0.12911	1	2
15:71920065:74447996	1855	15	71920065	74447996	-1.3839e-05	-0.27185	-8.773e-05	-1.1216	4	8
15:74453873:75516403	1856	15	74453873	75516403	-3.7762e-05	-0.77835	-4.5489e-05	-0.62171	3	1
15:75520945:76397358	1857	15	75520945	76397358	-3.8558e-05	-0.96992	-4.4522e-05	-0.75781	1	1
15:76397390:77910873	1858	15	76397390	77910873	2.5607e-05	0.51713	-8.8998e-05	-1.2289	1	1
15:77912408:78637877	1859	15	77912408	78637877	-5.6993e-05	-1.0971	-9.6438e-05	-1.1886	1	1
15:78640760:79259009	1860	15	78640760	79259009	-8.3445e-07	-0.0188	-0.00010874	-1.5646	1	1
15:79261077:79991408	1861	15	79261077	79991408	-5.9624e-05	-1.1529	-2.6741e-05	-0.35537	4	1
15:79992629:80635045	1862	15	79992629	80635045	-1.6313e-05	-0.32878	-2.2779e-05	-0.30671	1	2
15:80637749:81604871	1863	15	80637749	81604871	-5.421e-05	-1.0478	3.3848e-05	0.44198	1	1
15:81607249:84062334	1864	15	81607249	84062334	-2.9627e-05	-0.55464	-5.7778e-05	-0.76908	4	1
15:84063245:85517022	1865	15	84063245	85517022	-7.7418e-06	-0.15301	2.1126e-05	0.28198	1	1
15:85518062:86341812	1866	15	85518062	86341812	-1.9828e-05	-0.43741	-5.2152e-06	-0.077631	10	1
15:86342119:86650301	1867	15	86342119	86650301	-1.2896e-05	-0.33698	2.5533e-05	0.45272	1	1
15:86650331:87113409	1868	15	86650331	87113409	2.4529e-05	0.62748	-3.0648e-05	-0.51764	1	1
15:87114392:87693557	1869	15	87114392	87693557	1.9764e-06	0.038171	-8.7682e-05	-1.1852	12	1
15:87693885:88032107	1870	15	87693885	88032107	-5.1319e-05	-1.312	5.6444e-05	0.94974	3	1
15:88032736:88742960	1871	15	88032736	88742960	3.0217e-05	0.5799	-2.0346e-05	-0.26848	1	1
15:88743108:89561223	1872	15	88743108	89561223	5.9505e-06	0.11893	-2.8028e-05	-0.38745	3	1
15:89562631:90452882	1873	15	89562631	90452882	-3.0612e-05	-0.60667	-2.1682e-05	-0.29447	4	1
15:90453183:91221307	1874	15	90453183	91221307	4.6273e-06	0.094606	-6.6729e-05	-0.90468	3	1
15:91226586:91745246	1875	15	91226586	91745246	-8.1091e-06	-0.16505	-3.732e-05	-0.51335	4	2
15:91749626:92164207	1876	15	91749626	92164207	2.2354e-05	0.44422	-3.2911e-05	-0.44701	1	1
15:92165068:92667377	1877	15	92165068	92667377	7.7473e-06	0.14959	-5.6016e-05	-0.71294	1	1
15:92669184:93590376	1878	15	92669184	93590376	-4.632e-05	-0.94612	-7.749e-05	-1.0361	4	1
15:93591893:93908402	1879	15	93591893	93908402	-2.6698e-05	-0.54951	-3.817e-05	-0.53747	1	1
15:93909052:94547933	1880	15	93909052	94547933	4.5092e-06	0.093411	1.3912e-05	0.19444	1	1
15:94548924:95576904	1881	15	94548924	95576904	1.0579e-05	0.20913	-9.7761e-06	-0.13092	3	1
15:95577096:96497729	1882	15	95577096	96497729	1.3543e-05	0.2564	-5.4082e-05	-0.71685	5	1
15:96500358:97091511	1883	15	96500358	97091511	-8.7536e-06	-0.1749	-2.6026e-06	-0.034882	1	1
15:97092654:98496698	1884	15	97092654	98496698	-2.097e-05	-0.41125	-3.2299e-05	-0.43674	1	1
15:98497881:99128454	1885	15	98497881	99128454	-1.5167e-05	-0.30687	-7.5636e-05	-1.0273	3	1
15:99128932:100077720	1886	15	99128932	100077720	-1.5688e-05	-0.32734	-2.7834e-05	-0.3957	4	1
15:100078196:100456641	1887	15	100078196	100456641	1.4975e-06	0.037593	2.8224e-05	0.50457	1	1
15:100457692:101403655	1888	15	100457692	101403655	-1.6153e-05	-0.33216	-2.5577e-05	-0.34905	1	1
15:101408616:101918220	1889	15	101408616	101918220	-6.6955e-06	-0.13469	-2.0985e-05	-0.2819	1	1
15:101918830:102516259	1890	15	101918830	102516259	-3.2547e-05	-0.67231	4.6333e-05	0.64469	6	3
16:60291:596605	1891	16	60291	596605	-2.4407e-05	-0.50236	-6.9188e-05	-0.97145	1	1
16:598838:945806	1892	16	598838	945806	8.5141e-06	0.17797	-0.0001194	-1.739	4	1
16:946205:1547999	1893	16	946205	1547999	-2.5871e-05	-0.47599	-7.4941e-05	-0.98485	1	1
16:1551082:2293296	1894	16	1551082	2293296	-1.4425e-05	-0.29665	7.671e-06	0.10663	1	1
16:2294890:3960458	1895	16	2294890	3960458	5.255e-06	0.10715	2.8667e-05	0.39042	1	5
16:3961770:4689471	1896	16	3961770	4689471	-1.039e-06	-0.021	2.7709e-05	0.38713	1	10
16:4690187:5114499	1897	16	4690187	5114499	4.3252e-05	0.858	-3.1732e-05	-0.45428	4	1
16:5115228:5854496	1898	16	5115228	5854496	-1.5311e-05	-0.294	-7.1265e-05	-0.94106	1	2
16:5855169:6264138	1899	16	5855169	6264138	-5.1774e-05	-0.97711	-3.6669e-05	-0.47081	1	1
16:6264139:7045506	1900	16	6264139	7045506	6.2725e-05	1.2307	-8.4365e-05	-1.1239	3	1
16:7046430:7524343	1901	16	7046430	7524343	-3.6308e-05	-0.70101	6.5769e-06	0.08883	8	1
16:7525825:8236887	1902	16	7525825	8236887	-1.7128e-06	-0.032266	-3.1493e-05	-0.44156	3	1
16:8237157:8572350	1903	16	8237157	8572350	-4.7188e-05	-0.93098	5.7767e-05	0.80196	1	3
16:8572557:8960864	1904	16	8572557	8960864	8.6236e-06	0.17589	-5.3818e-05	-0.71953	3	1
16:8962907:9658861	1905	16	8962907	9658861	1.2794e-05	0.24747	-9.7235e-05	-1.3318	4	3
16:9659584:9997178	1906	16	9659584	9997178	5.6592e-06	0.13339	-2.8474e-05	-0.43089	4	2
16:10002419:10430046	1907	16	10002419	10430046	1.26e-05	0.25103	8.2575e-05	1.0641	3	1
16:10431221:11493266	1908	16	10431221	11493266	-1.2089e-05	-0.25496	2.4931e-05	0.35323	1	1
16:11493716:11610940	1909	16	11493716	11610940	-2.5409e-05	-0.74728	7.6414e-06	0.16063	1	1
16:11612436:12151685	1910	16	11612436	12151685	6.4265e-06	0.12897	-1.428e-05	-0.20133	4	1
16:12151797:12775407	1911	16	12151797	12775407	-5.406e-05	-1.025	-1.3731e-05	-0.19367	3	1
16:12775897:13119544	1912	16	12775897	13119544	-1.0507e-05	-0.23981	2.3784e-06	0.040981	12	1
16:13120367:13978116	1913	16	13120367	13978116	-2.8049e-05	-0.48508	2.3201e-05	0.30687	8	2
16:13979558:15885158	1914	16	13979558	15885158	-3.0252e-07	-0.0056168	1.2468e-05	0.16934	2	1
16:15885866:16220858	1915	16	15885866	16220858	-1.2961e-05	-0.31108	-3.7092e-05	-0.61056	1	1
16:16222763:17334499	1916	16	16222763	17334499	2.447e-05	0.49634	-2.9361e-05	-0.40262	5	1
16:17335780:18062164	1917	16	17335780	18062164	4.8559e-06	0.097645	-3.757e-05	-0.51218	1	1
16:18065944:20054371	1918	16	18065944	20054371	3.5211e-05	0.70435	-9.9138e-05	-1.2823	3	1
16:20055884:21235343	1919	16	20055884	21235343	2.365e-05	0.48431	-0.00010446	-1.3906	14	1
16:21237217:23369433	1920	16	21237217	23369433	-1.0464e-05	-0.20338	-1.2567e-05	-0.17005	4	1
16:23371110:24308825	1921	16	23371110	24308825	1.8773e-05	0.35416	-8.1895e-05	-1.06	1	1
16:24309108:25589623	1922	16	24309108	25589623	-8.7248e-05	-1.6113	-7.9789e-05	-1.064	8	2
16:25590147:26681997	1923	16	25590147	26681997	-7.0755e-05	-1.4042	-5.2743e-05	-0.72902	4	1
16:26683251:26943239	1924	16	26683251	26943239	-3.1963e-05	-0.76898	3.2191e-05	0.55313	4	2
16:26944850:27445360	1925	16	26944850	27445360	-3.8181e-06	-0.079807	-3.3279e-05	-0.47108	3	1
16:27446054:29023966	1926	16	27446054	29023966	-3.7699e-05	-0.67072	-4.8619e-05	-0.6685	4	1
16:29025978:29694414	1927	16	29025978	29694414	1.1501e-05	0.29085	-8.6062e-05	-1.5754	3	2
16:29694822:31380596	1928	16	29694822	31380596	3.1738e-05	0.66121	-0.00013081	-1.7717	1	2
16:31384554:47981754	1929	16	31384554	47981754	1.8113e-05	0.36044	-4.4322e-05	-0.60483	1	1
16:47982405:49006844	1930	16	47982405	49006844	1.9489e-05	0.46224	-7.3343e-05	-1.2087	3	1
16:49007408:50694011	1931	16	49007408	50694011	-5.1405e-05	-0.99243	-0.00013041	-1.6544	3	1
16:50698071:51700822	1932	16	50698071	51700822	2.4321e-05	0.44479	-0.00014854	-1.9166	3	1
16:51703888:53845487	1933	16	51703888	53845487	-0.00010455	-1.8067	1.9295e-05	0.2672	12	1
16:53848448:54671719	1934	16	53848448	54671719	-2.5328e-05	-0.49109	1.3215e-05	0.17812	1	1
16:54673195:55505040	1935	16	54673195	55505040	-2.0018e-05	-0.39832	-4.4209e-05	-0.59355	1	1
16:55506137:56906006	1936	16	55506137	56906006	-1.5355e-06	-0.028423	-0.00014059	-1.7279	4	1
16:56908045:57663112	1937	16	56908045	57663112	-2.0475e-05	-0.4134	2.8864e-05	0.39323	1	1
16:57663619:58508278	1938	16	57663619	58508278	2.9568e-05	0.56439	-0.00012644	-1.5913	3	1
16:58510034:59888170	1939	16	58510034	59888170	3.8052e-06	0.07583	-5.1637e-05	-0.70112	1	1
16:59889269:60744157	1940	16	59889269	60744157	1.2591e-05	0.25275	-2.1936e-05	-0.30472	2	1
16:60745208:61991704	1941	16	60745208	61991704	-8.7572e-05	-1.6931	-4.2193e-05	-0.59804	5	1
16:61993462:63395786	1942	16	61993462	63395786	-1.9914e-05	-0.37783	-8.7126e-05	-1.1388	4	5
16:63396006:64714759	1943	16	63396006	64714759	7.1212e-06	0.13779	1.6289e-05	0.22056	5	1
16:64716851:65538017	1944	16	64716851	65538017	-7.2742e-05	-1.3776	6.044e-05	0.83957	14	1
16:65538484:68429077	1945	16	65538484	68429077	1.782e-05	0.3473	-0.00012855	-1.7098	5	1
16:68429894:70885818	1946	16	68429894	70885818	-4.5887e-05	-0.81603	-2.4769e-05	-0.31255	5	1
16:70887506:72915425	1947	16	70887506	72915425	-5.9975e-05	-1.0818	-7.8525e-05	-1.0616	1	1
16:72915753:73542956	1948	16	72915753	73542956	-1.0825e-05	-0.21105	-7.8334e-05	-0.9966	12	1
16:73543220:74724933	1949	16	73543220	74724933	-1.0663e-05	-0.20453	-7.1861e-05	-0.98146	3	2
16:74730819:75517115	1950	16	74730819	75517115	-1.1799e-05	-0.2341	-0.00012154	-1.5918	1	1
16:75518129:76056374	1951	16	75518129	76056374	-5.0972e-05	-1.1619	5.957e-06	0.094169	3	1
16:76058697:76987262	1952	16	76058697	76987262	-9.9623e-05	-1.8816	-2.3575e-05	-0.30824	1	1
16:76988130:77455781	1953	16	76988130	77455781	-2.5991e-05	-0.54461	7.8734e-06	0.10635	3	6
16:77456244:77688760	1954	16	77456244	77688760	-2.8159e-05	-0.72746	-8.554e-06	-0.15886	3	1
16:77689074:78446696	1955	16	77689074	78446696	1.3339e-05	0.26505	-5.261e-05	-0.7208	1	1
16:78452348:78709939	1956	16	78452348	78709939	1.3163e-06	0.029909	2.8233e-05	0.44395	2	1
16:78710328:79368760	1957	16	78710328	79368760	1.2596e-05	0.26044	-0.00010687	-1.4889	4	1
16:79369779:80184442	1958	16	79369779	80184442	-3.4891e-05	-0.69376	1.4047e-05	0.18684	3	1
16:80184495:81209234	1959	16	80184495	81209234	-2.0214e-05	-0.40744	-1.7388e-06	-0.023131	3	1
16:81209631:82481987	1960	16	81209631	82481987	6.5502e-06	0.13109	3.7064e-05	0.50345	3	1
16:82482458:83078581	1961	16	82482458	83078581	-3.6487e-05	-0.73924	-1.8959e-05	-0.26219	3	8
16:83078959:83971446	1962	16	83078959	83971446	-2.0474e-05	-0.40413	-5.7892e-05	-0.83628	1	1
16:83972415:84645588	1963	16	83972415	84645588	2.4983e-05	0.5269	-5.5139e-05	-0.77107	3	1
16:84646612:85146709	1964	16	84646612	85146709	-1.8966e-05	-0.38188	-7.0242e-06	-0.098602	1	1
16:85146935:85663943	1965	16	85146935	85663943	5.8597e-06	0.11495	-5.2179e-05	-0.71666	4	1
16:85664453:86221644	1966	16	85664453	86221644	6.5028e-06	0.12989	-4.5704e-05	-0.5995	1	1
16:86222417:86745679	1967	16	86222417	86745679	1.1543e-05	0.24628	-2.0831e-05	-0.29914	4	2
16:86745955:87173290	1968	16	86745955	87173290	7.8589e-06	0.16485	-4.0372e-05	-0.56209	1	1
16:87175053:88389287	1969	16	87175053	88389287	2.3085e-05	0.4374	-4.6735e-05	-0.60999	4	1
16:88439429:88964934	1970	16	88439429	88964934	-3.6905e-05	-0.75899	2.1525e-05	0.29875	4	1
16:88966667:89604610	1971	16	88966667	89604610	-2.7397e-05	-0.53728	-4.82e-05	-0.61996	4	5
16:89605495:90292767	1972	16	89605495	90292767	-1.9962e-05	-0.3745	-6.2501e-05	-0.81313	1	2
17:828:296442	1973	17	828	296442	-5.9962e-06	-0.12583	4.2186e-05	0.57873	3	1
17:396660:820493	1974	17	396660	820493	7.1846e-06	0.15309	-1.9663e-05	-0.2828	2	1
17:820511:1480393	1975	17	820511	1480393	2.7473e-05	0.56243	3.2128e-05	0.43659	5	1
17:1481897:2613925	1976	17	1481897	2613925	9.6757e-06	0.19143	-5.3401e-05	-0.71104	1	1
17:2616352:3425788	1977	17	2616352	3425788	-1.1829e-05	-0.23295	1.461e-05	0.21274	3	1
17:3426133:4321755	1978	17	3426133	4321755	6.8045e-06	0.13818	4.0685e-06	0.054423	1	1
17:4322053:4650487	1979	17	4322053	4650487	2.2843e-05	0.45378	-7.6218e-06	-0.10592	1	1
17:4652156:5573766	1980	17	4652156	5573766	-1.9018e-05	-0.37292	1.018e-05	0.13428	1	1
17:5574433:6570522	1981	17	5574433	6570522	4.2696e-05	0.8404	-9.6935e-05	-1.3493	1	1
17:6572170:6975193	1982	17	6572170	6975193	-5.2554e-07	-0.011923	-2.3686e-05	-0.3533	4	1
17:6976284:7723513	1983	17	6976284	7723513	-5.8203e-05	-1.1503	-1.4422e-05	-0.1819	3	1
17:7725660:8704551	1984	17	7725660	8704551	-5.1125e-05	-0.96363	-5.4754e-05	-0.72737	8	1
17:8705612:9229793	1985	17	8705612	9229793	-4.3719e-05	-0.90688	6.5209e-05	0.91016	3	1
17:9233113:9714549	1986	17	9233113	9714549	-1.6088e-05	-0.35436	1.7596e-05	0.26488	1	1
17:9714995:10573151	1987	17	9714995	10573151	2.1497e-05	0.47277	-3.7492e-05	-0.53236	1	1
17:10573457:11667346	1988	17	10573457	11667346	-2.304e-05	-0.44053	-4.4501e-05	-0.58443	1	1
17:11668104:13000883	1989	17	11668104	13000883	-4.2986e-05	-0.88225	-1.0267e-05	-0.14605	1	1
17:13001700:13625425	1990	17	13001700	13625425	7.6812e-06	0.15469	-1.3342e-05	-0.1851	1	1
17:13626102:14209988	1991	17	13626102	14209988	-4.348e-06	-0.091047	4.0376e-05	0.57154	3	1
17:14210015:14499605	1992	17	14210015	14499605	-2.4423e-05	-0.62872	2.0875e-05	0.37286	5	1
17:14500054:14859339	1993	17	14500054	14859339	-4.7646e-05	-1.0752	-1.9994e-05	-0.29862	1	1
17:14860784:16319512	1994	17	14860784	16319512	-2.0026e-05	-0.40136	-2.8874e-05	-0.38949	4	1
17:16321959:17292491	1995	17	16321959	17292491	-3.2131e-05	-0.6595	4.9353e-05	0.69808	1	1
17:17299591:18446092	1996	17	17299591	18446092	-2.916e-06	-0.055346	2.5959e-05	0.3583	3	1
17:18456679:19666001	1997	17	18456679	19666001	-3.8416e-06	-0.085096	-2.6558e-05	-0.3835	1	1
17:19668924:20678899	1998	17	19668924	20678899	3.2211e-07	0.0097595	-2.5188e-05	-0.51887	1	1
17:20679485:21284673	1999	17	20679485	21284673	2.7755e-06	0.067545	-5.7452e-05	-0.96811	1	1
17:21285166:25677370	2000	17	21285166	25677370	3.0372e-06	0.067251	-3.6795e-05	-0.55069	1	1
17:25679294:26272308	2001	17	25679294	26272308	-1.2434e-05	-0.26114	-5.6548e-05	-0.82372	4	1
17:26273607:27884779	2002	17	26273607	27884779	-1.0953e-05	-0.1995	-5.7591e-05	-0.71552	1	1
17:27885675:29259899	2003	17	27885675	29259899	-8.5853e-05	-1.8622	3.2592e-05	0.48421	4	1
17:29262773:30878805	2004	17	29262773	30878805	-7.7028e-06	-0.15447	1.717e-05	0.23929	2	1
17:30879433:31989867	2005	17	30879433	31989867	-7.0002e-05	-1.3545	1.4325e-06	0.019744	1	1
17:31990385:32677709	2006	17	31990385	32677709	6.0846e-05	1.1875	-7.7969e-05	-1.0559	1	1
17:32677947:33614452	2007	17	32677947	33614452	-3.3272e-05	-0.65692	-4.1196e-05	-0.5249	3	1
17:33616080:34393028	2008	17	33616080	34393028	-2.6409e-05	-0.57364	-7.6545e-05	-1.1262	11	1
17:34393296:35725997	2009	17	34393296	35725997	-1.2875e-05	-0.24719	7.2732e-06	0.099899	1	1
17:35731855:37341235	2010	17	35731855	37341235	-8.113e-05	-1.5624	-2.5696e-05	-0.35055	1	1
17:37344586:38649203	2011	17	37344586	38649203	6.7909e-06	0.14118	-9.1616e-05	-1.2167	1	3
17:38652220:39657179	2012	17	38652220	39657179	-2.2596e-05	-0.47453	-2.4528e-05	-0.33916	15	1
17:39657337:40231221	2013	17	39657337	40231221	7.343e-06	0.18989	-1.2481e-05	-0.21132	3	1
17:40232810:41769732	2014	17	40232810	41769732	-1.6884e-05	-0.34262	-8.2604e-05	-1.1234	1	1
17:41771040:43317574	2015	17	41771040	43317574	-2.6758e-05	-0.46885	-6.5176e-05	-0.83209	7	1
17:43319770:43928950	2016	17	43319770	43928950	3.7466e-05	0.84397	-2.5967e-05	-0.61643	1	1
17:43929029:44863133	2017	17	43929029	44863133	1.4626e-05	0.35866	1.6341e-05	0.56736	1	1
17:44863413:45874715	2018	17	44863413	45874715	2.7913e-05	0.55366	3.4637e-05	0.53077	1	1
17:45876022:46828302	2019	17	45876022	46828302	-6.1415e-05	-1.1536	0.00010311	1.3549	1	1
17:46828412:48027295	2020	17	46828412	48027295	-3.3315e-06	-0.062445	2.9066e-05	0.38131	7	1
17:48027688:48832008	2021	17	48027688	48832008	1.2285e-05	0.23683	-7.9829e-05	-1.0746	1	7
17:48832437:49892805	2022	17	48832437	49892805	8.3634e-08	0.0017314	-1.6101e-05	-0.2295	1	1
17:49894599:51282380	2023	17	49894599	51282380	7.3259e-05	1.4246	-6.1364e-05	-0.84782	1	1
17:51284441:52861905	2024	17	51284441	52861905	-1.7577e-05	-0.34138	-3.8305e-05	-0.51843	4	1
17:52863321:53338298	2025	17	52863321	53338298	-2.0586e-05	-0.48394	3.5632e-05	0.59564	1	1
17:53346718:54164464	2026	17	53346718	54164464	-1.1714e-05	-0.25137	3.8929e-06	0.055973	1	1
17:54164935:55278525	2027	17	54164935	55278525	-1.1928e-05	-0.24991	-9.0512e-06	-0.12917	1	1
17:55279508:57486793	2028	17	55279508	57486793	-1.3723e-05	-0.23916	-3.2081e-05	-0.41999	1	1
17:57487538:59307733	2029	17	57487538	59307733	-2.7618e-05	-0.62827	1.2897e-05	0.20912	4	1
17:59309085:60883279	2030	17	59309085	60883279	-1.2928e-05	-0.24487	-5.4743e-05	-0.70573	4	1
17:60885287:62035655	2031	17	60885287	62035655	1.8592e-06	0.041962	-3.2934e-05	-0.54924	1	1
17:62037685:64434272	2032	17	62037685	64434272	3.4973e-05	0.67461	-0.00011145	-1.5186	1	1
17:64434524:65013985	2033	17	64434524	65013985	-2.1616e-05	-0.42048	-2.6576e-05	-0.36486	6	1
17:65016683:66315468	2034	17	65016683	66315468	-3.8519e-05	-0.77121	-1.5608e-05	-0.20867	1	1
17:66318466:66903293	2035	17	66318466	66903293	-1.9274e-05	-0.38579	-1.8742e-05	-0.26204	3	1
17:66906217:68199133	2036	17	66906217	68199133	2.3781e-05	0.46863	-0.00013972	-1.8633	1	2
17:68199783:68875761	2037	17	68199783	68875761	-3.1536e-05	-0.71396	5.8629e-05	0.92644	1	1
17:68877746:69242135	2038	17	68877746	69242135	-7.6939e-06	-0.20478	-2.4508e-05	-0.46044	6	1
17:69242932:70147289	2039	17	69242932	70147289	-5.6639e-06	-0.11421	-5.2326e-05	-0.71949	1	1
17:70148198:70947580	2040	17	70148198	70947580	-3.7066e-05	-0.78166	-4.4125e-07	-0.0061379	1	1
17:70948535:71825523	2041	17	70948535	71825523	1.2764e-05	0.26262	5.6303e-06	0.081486	3	1
17:71829519:72740027	2042	17	71829519	72740027	-2.2606e-06	-0.047079	-4.3491e-05	-0.58522	4	1
17:72742484:74016834	2043	17	72742484	74016834	-1.0337e-05	-0.19318	-1.2895e-05	-0.17201	1	1
17:74018640:74909405	2044	17	74018640	74909405	-3.4847e-05	-0.70534	2.5609e-05	0.33897	3	10
17:74910943:75471247	2045	17	74910943	75471247	-3.9223e-05	-0.82276	-3.2198e-06	-0.045795	3	1
17:75476450:75842792	2046	17	75476450	75842792	1.9296e-06	0.039526	-3.6241e-05	-0.48604	1	1
17:75844316:76445231	2047	17	75844316	76445231	-5.0094e-05	-0.98023	5.5885e-05	0.74159	1	1
17:76446689:77093768	2048	17	76446689	77093768	5.6924e-06	0.11845	-1.1778e-05	-0.16682	6	1
17:77094717:77468875	2049	17	77094717	77468875	-5.0079e-06	-0.10022	-3.0493e-05	-0.40657	1	1
17:77471383:78780080	2050	17	77471383	78780080	-1.7069e-05	-0.34743	-2.9741e-05	-0.39657	4	1
17:78780686:79683249	2051	17	78780686	79683249	-5.3057e-06	-0.095853	-1.2392e-05	-0.15959	1	1
17:79683698:80969550	2052	17	79683698	80969550	-1.6974e-05	-0.33297	-9.9084e-05	-1.2699	4	1
17:80971101:81185373	2053	17	80971101	81185373	-2.5901e-05	-0.83496	-3.0714e-05	-0.66515	1	2
18:14892:348764	2054	18	14892	348764	-2.6165e-05	-0.71013	2.1357e-05	0.41362	1	1
18:349293:906343	2055	18	349293	906343	8.4798e-06	0.17614	-9.0197e-07	-0.012398	11	1
18:906673:1940581	2056	18	906673	1940581	-1.2627e-05	-0.25989	9.7755e-06	0.13363	4	1
18:1940863:2206099	2057	18	1940863	2206099	2.8446e-05	0.70137	-4.3534e-05	-0.69479	1	1
18:2206891:2889826	2058	18	2206891	2889826	1.3853e-06	0.027234	-6.1473e-05	-0.85104	4	1
18:2891847:3357120	2059	18	2891847	3357120	1.8526e-05	0.36811	-4.1522e-05	-0.55888	1	1
18:3359237:3861997	2060	18	3359237	3861997	-2.7376e-05	-0.54767	-5.8331e-05	-0.77767	1	1
18:3862461:4597021	2061	18	3862461	4597021	-1.8515e-05	-0.35951	-1.2221e-05	-0.16581	4	1
18:4601573:5197395	2062	18	4601573	5197395	-3.7859e-05	-0.77774	1.471e-05	0.20702	1	1
18:5198562:5852964	2063	18	5198562	5852964	-5.5363e-05	-1.0834	1.3515e-08	0.00018599	1	1
18:5855598:6630394	2064	18	5855598	6630394	-1.4375e-05	-0.28878	-7.6837e-05	-1.0368	4	1
18:6630840:7373590	2065	18	6630840	7373590	-1.9036e-05	-0.39197	7.9522e-05	1.0824	1	1
18:7374066:8440357	2066	18	7374066	8440357	-4.5519e-06	-0.092606	3.0845e-05	0.43958	3	1
18:8440558:9414901	2067	18	8440558	9414901	-2.891e-05	-0.57193	-9.9715e-05	-1.2278	15	1
18:9415389:10462537	2068	18	9415389	10462537	1.2581e-05	0.25517	-0.00010844	-1.4538	1	1
18:10465005:11028008	2069	18	10465005	11028008	-7.1817e-06	-0.15333	-4.8578e-05	-0.66635	3	4
18:11028129:11529011	2070	18	11028129	11529011	-2.0601e-05	-0.41947	3.3076e-05	0.45392	4	2
18:11530996:12737037	2071	18	11530996	12737037	-4.2007e-06	-0.082121	-0.00012157	-1.6516	3	1
18:12737582:14358413	2072	18	12737582	14358413	-5.5475e-06	-0.1088	-4.81e-05	-0.67104	1	1
18:14358502:18519054	2073	18	14358502	18519054	3.6011e-05	0.90904	-8.574e-05	-1.4501	3	1
18:18527782:21622994	2074	18	18527782	21622994	8.1826e-06	0.17186	1.2754e-05	0.1784	1	1
18:21623416:22745505	2075	18	21623416	22745505	3.1538e-05	0.60662	-3.7575e-05	-0.51659	3	1
18:22746547:24088696	2076	18	22746547	24088696	-6.5564e-06	-0.13149	1.2839e-05	0.17513	1	1
18:24088831:24971742	2077	18	24088831	24971742	6.1461e-05	1.162	1.1091e-06	0.014669	5	1
18:24972728:26873513	2078	18	24972728	26873513	-3.0468e-05	-0.5392	-9.787e-05	-1.2691	1	2
18:26874132:28037427	2079	18	26874132	28037427	2.361e-05	0.46781	-5.074e-05	-0.679	4	1
18:28037840:28560707	2080	18	28037840	28560707	-1.4433e-05	-0.36155	-6.9361e-05	-1.1317	3	1
18:28561634:29563172	2081	18	28561634	29563172	-2.9273e-05	-0.58214	1.2943e-05	0.17746	4	1
18:29564408:31774120	2082	18	29564408	31774120	2.3775e-05	0.45541	-9.2486e-05	-1.1808	1	1
18:31777336:32456417	2083	18	31777336	32456417	-2.9984e-05	-0.86529	-1.397e-05	-0.2769	1	1
18:32457437:33791804	2084	18	32457437	33791804	2.5863e-06	0.052089	-4.2867e-05	-0.5493	3	2
18:33792671:35072855	2085	18	33792671	35072855	1.0536e-05	0.20982	-6.5383e-05	-0.85518	3	1
18:35073616:35837704	2086	18	35073616	35837704	-2.5885e-05	-0.52209	-0.00012043	-1.5189	4	5
18:35838871:36364691	2087	18	35838871	36364691	3.445e-05	0.81023	1.5306e-05	0.25895	1	1
18:36365021:37682827	2088	18	36365021	37682827	7.1298e-06	0.14083	-2.8671e-05	-0.3858	1	5
18:37683967:38766853	2089	18	37683967	38766853	1.6095e-05	0.3003	-4.5544e-05	-0.58068	1	9
18:38767938:39891215	2090	18	38767938	39891215	-2.3283e-05	-0.47199	-0.00011621	-1.5845	1	1
18:39892281:42606024	2091	18	39892281	42606024	-3.8806e-05	-0.74584	-7.1498e-05	-0.93966	1	1
18:42606091:43295247	2092	18	42606091	43295247	3.2629e-05	0.6467	-4.426e-05	-0.61714	5	5
18:43295347:43881224	2093	18	43295347	43881224	8.2613e-06	0.20528	-1.6723e-06	-0.02917	3	1
18:43881706:45313390	2094	18	43881706	45313390	4.1382e-05	0.83138	-5.5917e-05	-0.76111	1	1
18:45314528:46208355	2095	18	45314528	46208355	-1.6637e-05	-0.33001	6.8863e-06	0.094229	1	1
18:46209339:47262925	2096	18	46209339	47262925	-4.1906e-06	-0.089262	-5.5642e-05	-0.80632	4	1
18:47263681:47814821	2097	18	47263681	47814821	1.8205e-05	0.40173	-1.6818e-05	-0.25396	4	1
18:47816777:48784027	2098	18	47816777	48784027	3.2827e-08	0.00065092	-3.58e-05	-0.49224	3	1
18:48784953:50151479	2099	18	48784953	50151479	-5.9332e-05	-1.1451	-3.5691e-05	-0.4928	5	5
18:50152229:51059341	2100	18	50152229	51059341	-2.2784e-05	-0.41571	-0.00012738	-1.7266	8	5
18:51059850:51952586	2101	18	51059850	51952586	-6.6612e-06	-0.14572	-2.2665e-05	-0.34641	3	1
18:51953945:52707502	2102	18	51953945	52707502	-1.3832e-05	-0.38265	-4.6837e-05	-0.93163	7	1
18:52709949:53763665	2103	18	52709949	53763665	-0.0001149	-2.0752	-0.00012384	-1.5518	1	10
18:53764157:55089715	2104	18	53764157	55089715	2.1429e-05	0.42785	-3.9673e-05	-0.53051	1	1
18:55090919:55808073	2105	18	55090919	55808073	-9.3979e-06	-0.18652	3.9953e-05	0.55012	4	1
18:55808692:56752598	2106	18	55808692	56752598	1.9474e-05	0.36997	5.0386e-05	0.69021	1	1
18:56754050:57504565	2107	18	56754050	57504565	-4.324e-05	-0.88822	-1.127e-06	-0.015835	1	1
18:57505073:58816387	2108	18	57505073	58816387	-6.1789e-05	-1.223	-4.5784e-05	-0.60508	3	1
18:58817565:59585320	2109	18	58817565	59585320	1.3581e-05	0.27198	-3.5009e-05	-0.48483	1	1
18:59585959:60822264	2110	18	59585959	60822264	8.6896e-06	0.17969	-5.6703e-05	-0.78183	1	2
18:60823554:61439643	2111	18	60823554	61439643	-1.6085e-05	-0.36894	-1.4403e-05	-0.22387	1	1
18:61441801:62075853	2112	18	61441801	62075853	5.7312e-07	0.013689	-2.3276e-05	-0.36092	1	1
18:62078305:63110788	2113	18	62078305	63110788	-3.366e-05	-0.69587	-4.9933e-05	-0.67163	1	1
18:63111628:64250279	2114	18	63111628	64250279	-1.7556e-05	-0.34139	-9.0671e-05	-1.1975	3	1
18:64251305:65830031	2115	18	64251305	65830031	-2.4702e-05	-0.48207	-3.4716e-06	-0.047041	4	1
18:65830606:66404071	2116	18	65830606	66404071	-1.4968e-05	-0.32169	7.7079e-05	1.0841	1	1
18:66404118:67569547	2117	18	66404118	67569547	-5.4779e-06	-0.10853	-2.0554e-05	-0.2691	1	1
18:67574191:69038112	2118	18	67574191	69038112	1.2753e-05	0.26167	-6.0323e-05	-0.8292	4	1
18:69039235:70094707	2119	18	69039235	70094707	2.2054e-05	0.44444	-3.0337e-05	-0.42663	1	1
18:70094975:70717286	2120	18	70094975	70717286	-1.3163e-05	-0.26019	-1.526e-05	-0.20556	3	1
18:70719886:71243399	2121	18	70719886	71243399	-2.5856e-05	-0.55681	-1.2379e-05	-0.17986	3	1
18:71244692:71892202	2122	18	71244692	71892202	2.6115e-05	0.51542	-3.9755e-05	-0.53031	1	1
18:71892443:72519795	2123	18	71892443	72519795	-3.3812e-05	-0.70676	-1.4937e-05	-0.2107	1	1
18:72521276:73897594	2124	18	72521276	73897594	-3.0217e-05	-0.57658	3.1613e-05	0.42145	1	3
18:73898846:75028501	2125	18	73898846	75028501	-4.4097e-05	-0.88583	-5.5951e-05	-0.76144	4	1
18:75029584:75473982	2126	18	75029584	75473982	-6.0156e-06	-0.12261	-1.0228e-05	-0.14118	3	1
18:75474664:75975253	2127	18	75474664	75975253	7.4216e-06	0.14541	-1.7133e-05	-0.23275	4	1
18:75976567:77151520	2128	18	75976567	77151520	-2.6245e-05	-0.52449	-3.9171e-05	-0.52902	1	1
18:77151867:78017074	2129	18	77151867	78017074	-8.572e-05	-1.694	-4.3081e-05	-0.60397	8	1
19:157892:757412	2130	19	157892	757412	-1.1078e-05	-0.21568	4.5088e-05	0.61195	2	1
19:759261:1089241	2131	19	759261	1089241	-1.7949e-05	-0.3616	-3.9521e-05	-0.54899	9	1
19:1090803:1920712	2132	19	1090803	1920712	-7.4801e-05	-1.4376	3.5367e-05	0.47933	4	1
19:1922476:2815372	2133	19	1922476	2815372	-5.87e-05	-1.1749	6.3666e-06	0.085512	1	1
19:2816339:3301333	2134	19	2816339	3301333	1.1194e-05	0.2217	-6.7781e-05	-0.89684	1	1
19:3304779:4347573	2135	19	3304779	4347573	-0.00010476	-1.8726	2.1838e-05	0.28594	1	1
19:4349416:5191547	2136	19	4349416	5191547	-4.4063e-05	-0.84788	-4.5505e-06	-0.063195	4	1
19:5192372:5766090	2137	19	5192372	5766090	-4.2989e-05	-0.88123	3.0634e-05	0.42771	2	1
19:5767585:6612779	2138	19	5767585	6612779	-1.6714e-05	-0.3646	-1.0098e-05	-0.14216	1	1
19:6614637:7309688	2139	19	6614637	7309688	-6.4094e-06	-0.12384	-9.7943e-05	-1.3248	1	1
19:7312727:8684707	2140	19	7312727	8684707	-7.9312e-06	-0.15356	-7.2119e-05	-0.98507	1	1
19:8685383:9010317	2141	19	8685383	9010317	-2.7121e-05	-0.88154	3.7681e-05	0.83054	1	1
19:9013231:10029966	2142	19	9013231	10029966	9.4354e-06	0.19404	-5.841e-05	-0.78745	4	1
19:10030690:11279257	2143	19	10030690	11279257	-3.092e-05	-0.63262	2.9513e-05	0.39908	1	2
19:11280183:12497411	2144	19	11280183	12497411	1.0394e-05	0.21419	-4.9884e-05	-0.66975	5	4
19:12500149:13903388	2145	19	12500149	13903388	-5.9776e-05	-1.0212	-7.4942e-05	-0.96034	10	1
19:13906229:15549939	2146	19	13906229	15549939	-4.5486e-05	-0.91685	3.4607e-05	0.48526	1	5
19:15553878:16251518	2147	19	15553878	16251518	5.651e-05	1.1223	-0.00011796	-1.596	1	1
19:16252072:17942927	2148	19	16252072	17942927	-6.0991e-05	-1.1969	3.7691e-05	0.53596	1	1
19:17944900:18506666	2149	19	17944900	18506666	3.8586e-05	0.6886	-5.8429e-05	-0.7638	8	2
19:18506815:19873269	2150	19	18506815	19873269	2.7152e-06	0.056081	3.2924e-06	0.042678	1	1
19:19873640:20520392	2151	19	19873640	20520392	-5.3638e-06	-0.13015	-2.6174e-05	-0.43174	3	1
19:20521735:20897334	2152	19	20521735	20897334	6.3214e-06	0.19133	7.3968e-06	0.15688	2	1
19:20899284:21379157	2153	19	20899284	21379157	1.0348e-05	0.28902	-6.6884e-05	-1.2945	1	1
19:21379657:22036399	2154	19	21379657	22036399	-6.2912e-05	-1.4479	-1.1736e-05	-0.18752	1	3
19:22037866:22803640	2155	19	22037866	22803640	-3.0783e-05	-0.68194	-1.4455e-05	-0.21461	1	1
19:22805247:24059424	2156	19	22805247	24059424	-1.0102e-05	-0.21714	-9.9587e-06	-0.14764	1	1
19:24059507:28555771	2157	19	24059507	28555771	1.7246e-06	0.035649	-2.6403e-05	-0.37287	1	1
19:28556284:28917565	2158	19	28556284	28917565	1.2316e-05	0.32968	-4.1128e-06	-0.074399	5	1
19:28919792:29317148	2159	19	28919792	29317148	2.2799e-05	0.6664	-7.8968e-05	-1.5134	1	1
19:29318443:30113252	2160	19	29318443	30113252	1.9807e-05	0.39112	-1.2963e-05	-0.17183	1	1
19:30113991:30858084	2161	19	30113991	30858084	1.4017e-05	0.26062	-5.7346e-05	-0.74827	5	3
19:30858965:32136133	2162	19	30858965	32136133	2.6427e-05	0.49058	-2.8459e-05	-0.39171	4	2
19:32145233:33763475	2163	19	32145233	33763475	8.5283e-06	0.17429	-7.8941e-05	-1.0507	1	5
19:33764103:34067891	2164	19	33764103	34067891	-3.5502e-05	-0.86377	3.1279e-05	0.52903	3	1
19:34068435:35331436	2165	19	34068435	35331436	-6.5563e-05	-1.2968	3.1052e-06	0.042442	3	1
19:35333176:36045772	2166	19	35333176	36045772	-4.7115e-05	-0.96391	5.3261e-05	0.73177	3	1
19:36047098:37454119	2167	19	36047098	37454119	-2.3746e-05	-0.44356	-3.7168e-05	-0.49476	1	1
19:37455512:39370456	2168	19	37455512	39370456	-8.9459e-06	-0.17489	4.0708e-05	0.57075	10	10
19:39371014:39757572	2169	19	39371014	39757572	8.7818e-06	0.20944	-6.4917e-05	-1.0751	4	1
19:39757926:41440863	2170	19	39757926	41440863	1.195e-05	0.23289	-1.9406e-05	-0.26257	4	1
19:41442597:41841098	2171	19	41442597	41841098	1.4145e-05	0.36887	-3.4086e-05	-0.61505	1	1
19:41843461:43954915	2172	19	41843461	43954915	2.6521e-06	0.053972	4.8363e-06	0.066005	1	1
19:43956095:44880657	2173	19	43956095	44880657	-5.8927e-05	-1.1551	-4.3891e-05	-0.58878	1	1
19:44882157:45255679	2174	19	44882157	45255679	-1.0863e-05	-0.24954	-3.0745e-05	-0.47674	1	1
19:45259002:46433733	2175	19	45259002	46433733	-7.3481e-05	-1.3468	-1.5023e-05	-0.19496	8	1
19:46433891:47333204	2176	19	46433891	47333204	1.0544e-05	0.21141	-5.6783e-05	-0.78161	1	1
19:47333497:48509893	2177	19	47333497	48509893	3.3039e-05	0.62089	-9.1089e-05	-1.2302	4	1
19:48510553:48697782	2178	19	48510553	48697782	1.6995e-06	0.052182	-2.0603e-05	-0.43178	3	1
19:48697961:49485758	2179	19	48697961	49485758	-1.466e-05	-0.29235	-2.6707e-05	-0.36603	1	1
19:49491035:49923166	2180	19	49491035	49923166	-2.1466e-05	-0.52441	8.7417e-06	0.14593	1	1
19:49925208:50774141	2181	19	49925208	50774141	-1.3075e-06	-0.026344	2.6837e-05	0.38027	4	2
19:50774581:51331589	2182	19	50774581	51331589	6.211e-05	1.1723	-4.488e-05	-0.60505	8	2
19:51332061:52216563	2183	19	51332061	52216563	1.147e-05	0.23299	-3.6265e-05	-0.50561	1	2
19:52217405:52604625	2184	19	52217405	52604625	-4.7536e-05	-1.0956	1.1189e-05	0.1826	1	1
19:52606936:53107086	2185	19	52606936	53107086	-9.109e-06	-0.19315	-1.6655e-05	-0.24034	13	11
19:53107937:53537923	2186	19	53107937	53537923	3.6706e-05	0.75307	-0.000122	-1.6218	1	9
19:53538505:53899797	2187	19	53538505	53899797	1.4315e-05	0.29817	-1.3103e-05	-0.17669	1	1
19:53899873:54098997	2188	19	53899873	54098997	-2.1942e-05	-0.53319	2.6242e-05	0.43969	4	1
19:54099626:54702450	2189	19	54099626	54702450	-8.053e-05	-1.5683	3.4405e-05	0.4717	4	1
19:54704266:55174498	2190	19	54704266	55174498	9.2992e-06	0.1927	8.0146e-06	0.11511	1	1
19:55175009:55791380	2191	19	55175009	55791380	-2.7333e-05	-0.56892	4.5113e-05	0.64012	3	1
19:55794266:56364684	2192	19	55794266	56364684	-7.4656e-05	-1.4345	1.6423e-05	0.2195	1	1
19:56365323:56898342	2193	19	56365323	56898342	-2.2865e-05	-0.4706	7.1505e-06	0.097298	1	1
19:56898853:57950377	2194	19	56898853	57950377	1.9898e-05	0.40968	-0.00010299	-1.4406	3	1
19:57952035:58531715	2195	19	57952035	58531715	2.0285e-05	0.49351	-3.3815e-05	-0.56879	1	1
19:58532756:59118784	2196	19	58532756	59118784	-5.2978e-05	-1.1193	3.2228e-06	0.046509	1	5
20:61098:245662	2197	20	61098	245662	-5.2051e-06	-0.18049	2.1834e-05	0.52512	1	1
20:246392:887800	2198	20	246392	887800	-4.5185e-05	-0.87134	1.5017e-05	0.20222	4	1
20:888523:1445821	2199	20	888523	1445821	-5.4692e-06	-0.10662	-3.2599e-05	-0.44218	3	1
20:1446580:1897442	2200	20	1446580	1897442	-3.7916e-05	-0.7995	-6.3753e-06	-0.099829	1	1
20:1899473:3081680	2201	20	1899473	3081680	5.0967e-07	0.010666	5.2817e-06	0.073788	4	1
20:3083151:3655085	2202	20	3083151	3655085	1.5411e-05	0.3126	2.2796e-05	0.33753	1	1
20:3655943:4051325	2203	20	3655943	4051325	2.3404e-05	0.51514	-6.1996e-05	-0.94365	3	1
20:4053020:4701211	2204	20	4053020	4701211	4.5474e-06	0.094182	-7.2065e-05	-1.0012	3	1
20:4701706:5304961	2205	20	4701706	5304961	2.9736e-05	0.6023	-5.0847e-05	-0.69432	4	1
20:5305400:6636139	2206	20	5305400	6636139	-2.3164e-06	-0.049327	-8.2557e-06	-0.11544	3	1
20:6637234:7065163	2207	20	6637234	7065163	-5.3348e-05	-1.1913	6.5064e-05	1.0031	1	1
20:7066818:8600105	2208	20	7066818	8600105	1.7745e-05	0.34171	-6.6923e-06	-0.088278	1	1
20:8601114:8881586	2209	20	8601114	8881586	2.6375e-06	0.071433	-4.8494e-05	-0.98775	1	1
20:8884009:9745450	2210	20	8884009	9745450	1.6301e-05	0.33133	-7.7013e-05	-1.0778	1	1
20:9746345:11013570	2211	20	9746345	11013570	-3.3972e-05	-0.69245	-2.3635e-06	-0.032664	1	5
20:11014704:11534388	2212	20	11014704	11534388	-3.2198e-05	-0.80501	-1.4153e-05	-0.23656	1	1
20:11534488:12153352	2213	20	11534488	12153352	-3.9069e-05	-0.8676	-1.6983e-05	-0.25645	3	1
20:12153396:13199755	2214	20	12153396	13199755	1.5677e-05	0.31662	-6.9657e-05	-0.95449	1	1
20:13201177:13666198	2215	20	13201177	13666198	-4.6631e-05	-1.1409	8.8755e-06	0.14972	1	3
20:13670311:14929217	2216	20	13670311	14929217	-2.9075e-05	-0.53784	-3.4138e-05	-0.46964	1	1
20:14929326:15147150	2217	20	14929326	15147150	-3.1604e-05	-0.93242	-4.9893e-05	-0.98508	1	1
20:15148231:16150464	2218	20	15148231	16150464	1.7576e-05	0.34747	-3.7356e-05	-0.50862	4	1
20:16151566:17449361	2219	20	16151566	17449361	-6.4901e-05	-1.2671	-2.8689e-05	-0.39582	4	1
20:17449713:17905102	2220	20	17449713	17905102	1.3802e-05	0.27403	4.1268e-05	0.55708	13	1
20:17906490:18896415	2221	20	17906490	18896415	9.171e-06	0.19295	-5.8875e-05	-0.80616	1	1
20:18896895:19707457	2222	20	18896895	19707457	5.3537e-06	0.10844	-4.8341e-05	-0.64541	3	3
20:19708351:21676556	2223	20	19708351	21676556	2.4768e-05	0.49422	2.3975e-05	0.32379	1	1
20:21679930:22779512	2224	20	21679930	22779512	-4.7051e-05	-1.0004	2.069e-05	0.3017	5	1
20:22779865:23568490	2225	20	22779865	23568490	2.3972e-05	0.47746	-3.1403e-05	-0.43566	3	1
20:23568495:24053655	2226	20	23568495	24053655	-3.1266e-05	-0.70014	3.728e-06	0.059685	1	1
20:24054931:25019099	2227	20	24054931	25019099	-7.5611e-07	-0.015615	-4.3035e-05	-0.57627	11	1
20:25020047:26319418	2228	20	25020047	26319418	-1.9255e-05	-0.4685	2.532e-05	0.3986	1	1
20:26319535:30570889	2229	20	26319535	30570889	-2.7825e-05	-0.66037	-3.8507e-05	-0.67236	6	2
20:30574455:31613985	2230	20	30574455	31613985	-7.8128e-05	-1.4701	3.2935e-05	0.43748	2	1
20:31615242:33883015	2231	20	31615242	33883015	-3.0523e-06	-0.056336	-4.895e-05	-0.64827	1	1
20:33885155:34891416	2232	20	33885155	34891416	-2.319e-05	-0.53316	-2.0061e-05	-0.32691	1	1
20:34892880:35892530	2233	20	34892880	35892530	1.884e-05	0.4602	-4.6004e-05	-0.77234	1	1
20:35899774:36904375	2234	20	35899774	36904375	-1.2792e-05	-0.26042	-5.5356e-06	-0.07884	3	1
20:36905894:37875045	2235	20	36905894	37875045	1.3488e-05	0.2768	-6.3341e-05	-0.84884	1	1
20:37875309:38431408	2236	20	37875309	38431408	6.3473e-06	0.17311	-3.4866e-05	-0.60234	12	1
20:38435302:39453533	2237	20	38435302	39453533	-4.0747e-05	-0.80748	-1.5249e-05	-0.20917	3	2
20:39455778:40584825	2238	20	39455778	40584825	-3.8348e-05	-0.78208	-1.496e-05	-0.20484	1	1
20:40585126:41194048	2239	20	40585126	41194048	-3.989e-05	-0.77394	2.7744e-05	0.38615	1	3
20:41195111:42188284	2240	20	41195111	42188284	-5.344e-05	-0.95291	-0.00014671	-1.8548	1	1
20:42188914:43257406	2241	20	42188914	43257406	-3.736e-05	-0.75154	-9.8777e-07	-0.013576	1	1
20:43259306:44960236	2242	20	43259306	44960236	-6.7311e-05	-1.2496	-7.3249e-05	-0.97882	1	5
20:44960997:45649369	2243	20	44960997	45649369	-5.3923e-05	-1.0935	5.1088e-05	0.69501	4	1
20:45650139:46540102	2244	20	45650139	46540102	-3.9805e-05	-0.79245	2.4245e-05	0.32981	1	1
20:46540587:48080850	2245	20	46540587	48080850	-4.5067e-05	-0.76093	3.6118e-05	0.47195	14	1
20:48081983:48655016	2246	20	48081983	48655016	-2.0087e-05	-0.43419	2.0665e-05	0.30291	1	2
20:48658113:49385779	2247	20	48658113	49385779	-3.3865e-05	-0.69567	4.2416e-05	0.59879	2	1
20:49387520:49945761	2248	20	49387520	49945761	-2.3409e-05	-0.49256	-1.9981e-05	-0.28337	1	2
20:49948016:50633472	2249	20	49948016	50633472	-4.0735e-05	-0.79662	5.0222e-05	0.67553	4	1
20:50635347:51389135	2250	20	50635347	51389135	-1.4495e-05	-0.32389	3.6124e-05	0.53991	1	1
20:51389670:51884594	2251	20	51389670	51884594	-1.1747e-05	-0.26359	-8.7423e-05	-1.3623	4	5
20:51885269:52525657	2252	20	51885269	52525657	2.4472e-05	0.51916	-4.4463e-05	-0.62584	4	1
20:52526840:53406846	2253	20	52526840	53406846	4.6698e-05	0.9184	-9.4013e-05	-1.2613	1	1
20:53408035:54321635	2254	20	53408035	54321635	2.6903e-05	0.51267	-3.8166e-05	-0.50845	1	1
20:54321811:55431836	2255	20	54321811	55431836	-2.3413e-05	-0.45466	-1.8338e-05	-0.24988	1	1
20:55434683:56214465	2256	20	55434683	56214465	-3.2686e-05	-0.65807	4.4236e-05	0.6134	1	1
20:56216001:56679942	2257	20	56216001	56679942	-1.023e-05	-0.20701	-0.0001069	-1.4573	4	1
20:56679960:57319010	2258	20	56679960	57319010	-2.3734e-05	-0.47934	3.3261e-05	0.45653	3	1
20:57320545:58295563	2259	20	57320545	58295563	-1.1189e-05	-0.21835	-3.6537e-06	-0.049932	10	1
20:58296350:59361064	2260	20	58296350	59361064	-7.7414e-05	-1.4377	-2.6532e-05	-0.345	1	1
20:59361382:59892000	2261	20	59361382	59892000	-6.9616e-05	-1.2749	2.2133e-05	0.28482	1	3
20:59892231:61091395	2262	20	59892231	61091395	9.9174e-06	0.18631	-6.284e-05	-0.84278	1	2
20:61141981:61300863	2263	20	61141981	61300863	-2.6956e-05	-0.81154	-1.7476e-05	-0.38649	2	1
20:61301855:62119318	2264	20	61301855	62119318	-2.4509e-06	-0.049209	1.5917e-05	0.22248	11	1
20:62119875:62962870	2265	20	62119875	62962870	4.6298e-05	0.84099	-0.00010795	-1.4119	1	1
21:9411410:11005242	2266	21	9411410	11005242	NA	NA	NA	NA	1	1
21:11005729:15027835	2267	21	11005729	15027835	-1.9555e-05	-0.83685	1.0184e-05	0.30323	3	10
21:15075861:15450725	2268	21	15075861	15450725	-2.1541e-05	-0.68346	3.3303e-05	0.70831	1	1
21:15451950:16139409	2269	21	15451950	16139409	-1.9291e-05	-0.38037	-8.2902e-06	-0.11109	4	1
21:16140244:17301757	2270	21	16140244	17301757	-1.2276e-05	-0.25297	-1.1289e-05	-0.15867	1	1
21:17305471:18457656	2271	21	17305471	18457656	-4.4507e-05	-0.83536	2.3427e-05	0.32951	8	1
21:18457828:19151566	2272	21	18457828	19151566	6.2104e-05	1.1881	-0.00010799	-1.4564	1	1
21:19151940:20198061	2273	21	19151940	20198061	-1.8103e-05	-0.37054	-2.3837e-05	-0.30985	3	5
21:20199390:21022168	2274	21	20199390	21022168	7.0229e-06	0.14465	-5.0806e-05	-0.69953	3	1
21:21022840:21905609	2275	21	21022840	21905609	-8.4766e-06	-0.17333	-3.6954e-05	-0.5115	3	1
21:21905658:23268216	2276	21	21905658	23268216	1.9457e-05	0.38568	-5.5773e-06	-0.075341	3	1
21:23270321:24695405	2277	21	23270321	24695405	-2.447e-05	-0.50178	-2.0694e-05	-0.28755	4	1
21:24695869:25083563	2278	21	24695869	25083563	-3.4673e-05	-0.76519	2.4231e-05	0.37553	1	1
21:25090174:25898082	2279	21	25090174	25898082	-3.0976e-05	-0.64228	4.521e-06	0.061908	3	1
21:25899516:26465774	2280	21	25899516	26465774	2.4771e-05	0.56522	-0.00010113	-1.559	1	1
21:26467796:27776736	2281	21	26467796	27776736	-3.2429e-05	-0.63357	-6.9414e-05	-0.91759	4	1
21:27777181:28205789	2282	21	27777181	28205789	1.2961e-05	0.30811	-5.6258e-05	-0.8974	10	1
21:28206883:28705495	2283	21	28206883	28705495	-1.029e-06	-0.021074	2.0983e-05	0.29057	10	1
21:28705732:29515396	2284	21	28705732	29515396	-2.9385e-05	-0.58764	-2.8153e-05	-0.38199	1	1
21:29515884:30844467	2285	21	29515884	30844467	2.2532e-05	0.46855	2.2147e-06	0.03046	5	1
21:30845873:32211778	2286	21	30845873	32211778	-3.2975e-05	-0.6572	6.3973e-05	0.89548	1	1
21:32213678:33270766	2287	21	32213678	33270766	4.1117e-05	0.8291	-0.00017033	-2.1464	11	1
21:33273162:33988973	2288	21	33273162	33988973	-5.6331e-05	-1.1565	-2.864e-05	-0.38322	4	1
21:33991368:35219895	2289	21	33991368	35219895	-1.3481e-05	-0.25533	3.3525e-05	0.45457	8	1
21:35220001:36188046	2290	21	35220001	36188046	-5.5997e-06	-0.10589	-4.958e-05	-0.60331	1	1
21:36190040:37303320	2291	21	36190040	37303320	-1.3094e-06	-0.027568	-9.5235e-05	-1.3442	3	1
21:37305159:37868817	2292	21	37305159	37868817	1.4262e-05	0.29163	-3.2585e-05	-0.46718	5	1
21:37870518:38429082	2293	21	37870518	38429082	3.3214e-06	0.072134	-6.3968e-05	-0.88928	4	1
21:38429389:39248065	2294	21	38429389	39248065	-2.2917e-05	-0.43212	-8.4368e-05	-1.1098	1	3
21:39250321:40115483	2295	21	39250321	40115483	-5.563e-05	-1.062	3.8014e-06	0.048407	1	2
21:40116044:41095241	2296	21	40116044	41095241	1.0538e-05	0.19826	-0.00011365	-1.4573	3	1
21:41097382:41260260	2297	21	41097382	41260260	8.0471e-06	0.26305	-2.1904e-05	-0.48922	9	1
21:41260363:41705756	2298	21	41260363	41705756	-1.3021e-05	-0.25503	-8.4336e-06	-0.11834	10	1
21:41707453:42543663	2299	21	41707453	42543663	-4.8007e-05	-0.9956	2.6917e-05	0.36861	1	2
21:42545250:43342046	2300	21	42545250	43342046	-5.1395e-05	-0.99991	-3.6594e-05	-0.47683	1	1
21:43343190:44632513	2301	21	43343190	44632513	-4.1543e-05	-0.82868	-1.3518e-05	-0.18792	1	1
21:44690856:45598522	2302	21	44690856	45598522	-4.3272e-06	-0.092827	-5.1621e-06	-0.07385	1	1
21:45603905:46174491	2303	21	45603905	46174491	-4.0804e-05	-0.85365	2.0852e-05	0.29195	1	1
21:46174981:46740019	2304	21	46174981	46740019	-4.5275e-05	-0.89156	-3.4254e-05	-0.45771	1	11
21:46741287:47491264	2305	21	46741287	47491264	-2.0814e-05	-0.42426	-4.1583e-05	-0.55551	4	1
21:47491975:48119635	2306	21	47491975	48119635	2.5129e-05	0.51927	-2.5247e-05	-0.35039	1	1
22:16051249:17179550	2307	22	16051249	17179550	-2.3793e-05	-1.0945	1.0518e-05	0.3323	1	1
22:17187276:17569017	2308	22	17187276	17569017	1.6094e-07	0.0048314	-2.9929e-05	-0.57146	1	1
22:17569439:18333467	2309	22	17569439	18333467	-5.0279e-05	-0.97832	2.125e-06	0.027689	1	1
22:18333902:19138442	2310	22	18333902	19138442	-1.8322e-05	-0.39309	-1.6061e-05	-0.23018	3	1
22:19139368:20000428	2311	22	19139368	20000428	-1.6691e-05	-0.33008	-3.7633e-05	-0.50321	1	2
22:20001006:20952650	2312	22	20001006	20952650	-3.3261e-05	-0.62188	-1.8727e-05	-0.24407	3	1
22:20952972:21863717	2313	22	20952972	21863717	6.1473e-06	0.13902	-8.8341e-06	-0.13812	1	1
22:21866569:23015302	2314	22	21866569	23015302	2.0054e-05	0.40698	-2.5963e-05	-0.35778	1	1
22:23016570:23691564	2315	22	23016570	23691564	-4.3334e-05	-0.90809	6.4709e-06	0.093413	1	1
22:23697301:24370194	2316	22	23697301	24370194	3.5738e-06	0.075289	6.3848e-06	0.090614	15	1
22:24375019:25416292	2317	22	24375019	25416292	2.431e-07	0.0048959	3.5614e-05	0.51601	4	1
22:25419524:26113333	2318	22	25419524	26113333	-1.8852e-05	-0.4236	2.2447e-06	0.034173	10	10
22:26123092:26735929	2319	22	26123092	26735929	-3.1908e-05	-0.60585	-2.2555e-07	-0.0030875	1	1
22:26736812:27294543	2320	22	26736812	27294543	1.7593e-05	0.34463	-7.4559e-05	-1.0396	1	1
22:27295234:27653424	2321	22	27295234	27653424	-3.8938e-05	-0.78832	5.8695e-05	0.78679	3	1
22:27654838:29454477	2322	22	27654838	29454477	-4.1855e-05	-0.84698	-1.8306e-05	-0.25545	1	9
22:29456360:30604102	2323	22	29456360	30604102	-1.0658e-05	-0.21968	-0.00012468	-1.5801	1	1
22:30605601:31534127	2324	22	30605601	31534127	2.2573e-05	0.43667	-3.2749e-05	-0.43104	4	5
22:31535872:32324140	2325	22	31535872	32324140	-2.3886e-06	-0.062831	2.2928e-06	0.045255	8	1
22:32324692:32856999	2326	22	32324692	32856999	3.154e-05	0.68192	-2.5143e-05	-0.37386	4	1
22:32857285:33511391	2327	22	32857285	33511391	-2.3208e-05	-0.4613	-2.4444e-05	-0.33084	1	1
22:33512106:33896495	2328	22	33512106	33896495	1.0189e-05	0.2628	6.0081e-06	0.10798	1	1
22:33898114:34982457	2329	22	33898114	34982457	-9.2106e-05	-1.6356	-9.4354e-05	-1.1991	4	6
22:34983275:35862655	2330	22	34983275	35862655	6.1325e-05	1.1886	-0.0001461	-1.9251	1	1
22:35865218:36131498	2331	22	35865218	36131498	-5.3968e-06	-0.14443	-2.4443e-05	-0.45505	1	1
22:36132263:36922822	2332	22	36132263	36922822	-3.9811e-05	-0.82823	9.3522e-05	1.3429	1	1
22:36923144:37558356	2333	22	36923144	37558356	3.1469e-05	0.65114	-7.9071e-06	-0.10698	1	1
22:37560592:38467784	2334	22	37560592	38467784	1.1593e-05	0.22133	-4.8448e-05	-0.63265	1	1
22:38473398:39302783	2335	22	38473398	39302783	-7.2434e-05	-1.3663	-3.6313e-05	-0.48372	1	1
22:39304509:40092866	2336	22	39304509	40092866	-3.0866e-05	-0.56729	-4.286e-05	-0.57398	4	1
22:40095174:41405753	2337	22	40095174	41405753	5.1995e-05	1.0079	-7.9369e-05	-1.074	7	2
22:41406919:42870441	2338	22	41406919	42870441	8.5711e-05	1.4868	-0.00012532	-1.6959	8	2
22:42871115:43186033	2339	22	42871115	43186033	-3.9736e-05	-0.93753	-1.0673e-05	-0.17482	4	5
22:43187900:43645335	2340	22	43187900	43645335	1.5193e-06	0.031794	-2.8358e-05	-0.41662	3	1
22:43646241:44317084	2341	22	43646241	44317084	-1.6747e-06	-0.033399	-4.051e-05	-0.55205	1	1
22:44317416:44818986	2342	22	44317416	44818986	-2.2765e-05	-0.42617	-5.857e-05	-0.75033	4	1
22:44820796:45443845	2343	22	44820796	45443845	-3.2239e-05	-0.62897	1.0594e-06	0.014595	1	1
22:45444397:45895495	2344	22	45444397	45895495	-5.3938e-06	-0.10831	-4.179e-05	-0.56969	4	1
22:45895856:46512413	2345	22	45895856	46512413	-3.1865e-05	-0.63863	1.6408e-05	0.21956	1	1
22:46513376:47106715	2346	22	46513376	47106715	-3.4337e-05	-0.71159	4.9949e-05	0.69465	1	1
22:47106800:47937655	2347	22	47106800	47937655	-3.6565e-05	-0.70002	9.7967e-06	0.12931	6	1
22:47937891:48479731	2348	22	47937891	48479731	-7.8451e-05	-1.5257	8.8291e-05	1.1875	4	1
22:48481280:49081753	2349	22	48481280	49081753	-4.977e-05	-1.0114	1.29e-06	0.017599	1	1
22:49082979:49521080	2350	22	49082979	49521080	-5.942e-05	-1.1727	2.9306e-05	0.39504	13	1
22:49522184:49751418	2351	22	49522184	49751418	-2.3834e-05	-0.49426	2.0698e-05	0.29747	1	1
22:49751512:50488153	2352	22	49751512	50488153	2.212e-06	0.04412	1.6167e-05	0.22145	4	1
22:50488995:51237713	2353	22	50488995	51237713	-4.3349e-05	-0.74922	-2.3682e-05	-0.29783	1	1
