## Supplementary Tables for "Dissecting Biological Pathways of Psychopathology using Cognitive Genomics": Supplementary_Table8.xlsx (part 1 of 3)

### Sheet: TableS8
Supplementary Table 8. MAGMA Gene Based Genome Wide Analysis and PoPs gene prioritization score. Note: x = all columns with x suffixes denote results for General Cognitive Ability, and all columns with y suffixes denote results for Non-Cognitive skills popscore = gene prioritization score estimated by PoPs. Z scores and P values are estimated via MAGMA gene analysis.
								General Cognitive Ability								Non-Cognitive Skills
SN	ensGENE	CHR	START	END	KBSPAN	Ldsegment	GENEid	popscore.x	NSNPS.x	NPARAM.x	N.x	ZSTAT.x	P.x	rank.popscore.x	rank.magma.x	popscore.y	NSNPS.y	NPARAM.y	N.y	ZSTAT.y	P.y	rank.popscore.y	rank.magma.y
12087	ENSG00000150991	12	125398132	125401914	3782	locus1627	UBC	1.26995	9	3	373617	0.55052	0.29098	7	10739	2.7517	9	3	133858	0.6643	0.25325	1	7850
6902	ENSG00000136238	7	6414153	6443608	29455	locus948	RAC1	0.653492	133	21	373617	2.7396	0.0030758	192	2158	1.88208	129	20	133576	2.1955	0.014065	2	1642
5281	ENSG00000081189	5	88013974	88199899	185925	locus733	MEF2C	1.13198	330	28	373617	7.4004	6.7875e-14	12	41	1.82874	316	27	133421	3.2894	0.00050207	3	445
12326	ENSG00000184226	13	66876966	67804468	927502	locus1678	PCDH9	1.04165	2080	133	373617	1.231	0.10917	23	7218	1.59559	2030	123	133806	2.9908	0.001391	4	654
2976	ENSG00000178568	2	212240445	213403565	1163120	locus340	ERBB4	0.935174	4351	199	373617	4.2605	1.0197e-05	38	585	1.54088	4238	191	133790	2.5848	0.0048717	5	1049
18267	ENSG00000100393	22	41487789	41576081	88292	locus2338	EP300	1.36053	153	22	373617	4.7827	8.6486e-07	3	398	1.51721	140	19	133153	2.7038	0.0034281	6	900
8655	ENSG00000148053	9	87283465	87638505	355040	locus1249	NTRK2	0.536708	972	74	373617	0.67277	0.25055	377	10080	1.45776	945	72	133874	0.37212	0.3549	7	9597
9403	ENSG00000096717	10	69644426	69678147	33721	locus1362	SIRT1	0.462027	96	14	373617	-0.86578	0.80669	617	16469	1.45374	83	11	133431	3.8357	6.2609e-05	8	229
11782	ENSG00000067715	12	79258448	79845786	587338	locus1595	SYT1	0.971091	1380	70	373617	4.6558	1.6139e-06	30	432	1.44726	1344	63	133746	0.6889	0.24544	9	7707
6763	ENSG00000091831	6	152011630	152424409	412779	locus925	ESR1	0.444152	1464	95	373617	0.54918	0.29144	681	10751	1.41716	1418	93	133665	5.3412	4.6174e-08	10	24
2714	ENSG00000162989	2	155554810	155714863	160053	locus302	KCNJ3	0.368854	465	58	373617	5.5084	1.8107e-08	1115	235	1.35526	444	55	133497	2.8679	0.0020657	11	758
16134	ENSG00000127616	19	11071597	11172958	101361	locus2143	SMARCA4	0.805001	294	25	373617	0.64963	0.25797	76	10214	1.34524	283	25	133562	3.4417	0.00028904	12	361
8090	ENSG00000104267	8	86376080	86393722	17642	locus1138	CA2	0.0963491	26	7	373617	3.4823	0.00024855	5773	1142	1.30483	26	7	133804	-0.86704	0.80704	13	15797
10183	ENSG00000176697	11	27676439	27743605	67166	locus1443	BDNF	0.308874	114	20	373617	0.19821	0.42144	1657	12603	1.2838	110	19	133469	4.0959	2.1026e-05	14	168
8410	ENSG00000153707	9	8528151	10612723	2084572	locus1199	PTPRD	1.17817	9981	464	373617	6.1501	3.8721e-10	9	131	1.28179	9541	446	133806	1.6611	0.048345	15	3064
4290	ENSG00000197386	4	3076407	3245676	169269	locus522	HTT	0.467732	406	25	373617	-0.17881	0.57095	598	14308	1.26984	391	26	133584	3.9816	3.4233e-05	16	194
16562	ENSG00000130402	19	39138309	39222223	83914	locus2168	ACTN4	0.0599804	255	17	373617	-0.18307	0.57263	6782	14317	1.26666	249	16	133885	0.99554	0.15974	17	6006
5907	ENSG00000124788	6	16299342	16761721	462379	locus821	ATXN1	0.793983	1444	165	373617	4.1964	1.3557e-05	80	618	1.22143	1413	154	133669	4.3904	5.6568e-06	18	112
13061	ENSG00000186297	15	27111509	27194354	82845	locus1805	GABRA5	0.704558	188	32	373617	1.2491	0.10581	147	7142	1.2163	181	30	133606	3.3481	0.00040688	19	400
4697	ENSG00000138814	4	101944565	102268634	324069	locus601	PPP3CA	0.992864	738	41	373617	1.9814	0.023774	26	4160	1.21297	724	49	133641	2.8351	0.0022905	20	785
769	ENSG00000033122	1	70034080	70589171	555091	locus60	LRRC7	0.850519	1557	68	373617	1.4728	0.070397	59	6146	1.21245	1494	70	133876	0.46256	0.32184	21	9088
18032	ENSG00000100030	22	22108788	22221919	113131	locus2314	MAPK1	0.334681	244	24	373617	-0.76088	0.77664	1395	16234	1.21103	239	24	133759	1.9957	0.022983	22	2083
7210	ENSG00000187391	7	77646392	79082890	1436498	locus1005	MAGI2	1.3315	5114	255	373617	3.9503	3.9025e-05	5	779	1.20994	4979	244	133823	1.8642	0.031149	23	2439
13776	ENSG00000005339	16	3775054	3930727	155673	locus1895	CREBBP	0.893259	261	13	373617	0.26659	0.39489	45	12249	1.20605	246	12	133827	0.75599	0.22483	24	7324
16736	ENSG00000130203	19	45409010	45412650	3640	locus2175	APOE	0.105338	5	3	373617	2.1043	0.017677	5521	3785	1.20337	5	3	133005	4.2686	9.8336e-06	25	135
9468	ENSG00000107758	10	75196185	75255759	59574	locus1366	PPP3CB	0.684634	162	6	373617	-0.42231	0.6636	164	15252	1.1953	153	6	133607	1.2834	0.099679	26	4581
1455	ENSG00000185630	1	164528871	164821068	292197	locus114	PBX1	0.72174	849	97	373617	1.429	0.076505	136	6329	1.1948	832	96	133820	1.3523	0.088147	27	4289
17484	ENSG00000197122	20	35973087	36033817	60730	locus2234	SRC	0.552453	134	22	373617	0.86335	0.19397	344	9110	1.19258	127	20	133722	1.9732	0.024235	28	2149
777	ENSG00000172260	1	71861622	72748417	886795	locus62	NEGR1	0.775189	1858	97	373617	7.2833	1.6288e-13	93	47	1.18208	1813	94	133605	0.12457	0.45043	29	11087
7398	ENSG00000189056	7	103112230	103629963	517733	locus1022	RELN	0.50198	1919	106	373617	2.3656	0.0090011	477	3008	1.1766	1883	103	133834	1.2695	0.10214	30	4647
4100	ENSG00000169760	3	173116237	174004434	888197	locus497	NLGN1	0.963382	2297	130	373617	3.2027	0.00068084	32	1460	1.15981	2222	122	133770	2.6563	0.0039496	31	968
3065	ENSG00000135905	2	225629806	225907159	277353	locus351	DOCK10	-0.102486	730	60	373617	1.302	0.096465	11383	6903	1.14742	718	58	133817	2.1896	0.014277	32	1658
1102	ENSG00000184678	1	149856009	149858232	2223	locus103	HIST2H2BE	0.27472	2	1	373617	2.5757	0.005002	2057	2487	1.13784	2	1	133464	0.84123	0.20011	33	6828
17532	ENSG00000166913	20	43514316	43537173	22857	locus2242	YWHAB	-0.0181468	42	5	373617	0.31228	0.37741	9002	12029	1.1361	40	5	133691	2.0813	0.018702	34	1891
3681	ENSG00000175161	3	85008131	86123579	1115448	locus435	CADM2	0.826842	3003	67	373617	6.0034	9.6607e-10	67	163	1.13501	2898	65	133568	4.0251	2.847e-05	35	182
4035	ENSG00000169282	3	155755489	156232213	476724	locus485	KCNAB1	0.523433	1339	70	373617	2.7148	0.0033159	411	2205	1.1277	1306	68	133767	0.83622	0.20151	36	6859
1527	ENSG00000152061	1	174128654	174927319	798665	locus123	RABGAP1L	0.362353	1619	25	373617	4.8082	7.6148e-07	1156	391	1.11905	1552	22	133280	2.5942	0.0047407	37	1037
1908	ENSG00000077522	1	236849807	236927931	78124	locus176	ACTN2	0.0143986	260	31	373617	0.91178	0.18094	8129	8868	1.1029	255	30	133544	3.9506	3.8973e-05	38	203
7808	ENSG00000147408	8	19263290	19615382	352092	locus1092	CSGALNACT1	0.0960994	1438	91	373617	-0.1609	0.56391	5780	14240	1.09541	1391	90	133745	3.3297	0.00043469	39	415
4386	ENSG00000145147	4	20255186	20622180	366994	locus537	SLIT2	0.694539	997	106	373617	0.60929	0.27116	154	10416	1.08388	953	113	133873	0.14195	0.44356	40	10982
5693	ENSG00000113327	5	161494545	161582542	87997	locus788	GABRG2	0.744276	157	29	373617	1.9691	0.02447	120	4206	1.0704	156	29	133710	1.7837	0.037235	41	2686
8626	ENSG00000198963	9	77112280	77308093	195813	locus1240	RORB	0.793472	434	42	373617	1.2802	0.10024	82	7001	1.06606	415	38	133610	3.4525	0.00027775	42	355
10539	ENSG00000110076	11	64373645	64490660	117015	locus1468	NRXN2	0.814042	161	17	373617	1.6551	0.048957	73	5361	1.06503	158	17	133752	0.95739	0.16919	43	6206
2881	ENSG00000144339	2	192813768	193059642	245874	locus328	TMEFF2	0.45827	439	54	373617	3.4019	0.00033463	626	1220	1.06164	428	53	133791	0.63887	0.26145	44	8018
9255	ENSG00000136754	10	27035524	27150016	114492	locus1326	ABI1	0.372907	379	24	373617	1.6542	0.04904	1086	5365	1.05978	326	19	133317	3.1683	0.00076663	45	519
2707	ENSG00000182389	2	152689289	152955593	266304	locus299	CACNB4	0.6739	622	35	373617	0.3007	0.38182	177	12093	1.05764	607	33	133588	3.7097	0.00010376	46	266
17510	ENSG00000196090	20	40701391	41818610	1117219	locus2239	PTPRT	0.281445	3547	229	373617	6.8196	4.5648e-12	1973	74	1.05425	3449	221	133786	1.1116	0.13316	47	5399
7219	ENSG00000075213	7	83823844	84122040	298196	locus1009	SEMA3A	-0.0606219	1665	78	373617	1.5594	0.059446	10226	5767	1.04851	1562	74	133797	1.4398	0.074963	48	3919
7076	ENSG00000058404	7	44258949	44374176	115227	locus979	CAMK2B	0.587385	303	27	373617	0.4505	0.32618	278	11301	1.04524	292	26	133878	0.51808	0.3022	49	8720
5322	ENSG00000184349	5	106712589	107006596	294007	locus744	EFNA5	0.372246	718	96	373617	4.714	1.2143e-06	1091	415	1.03718	698	95	133797	1.4506	0.07344	50	3863
14922	ENSG00000125686	17	37560537	37607521	46984	locus2011	MED1	0.299118	78	8	373617	0.56194	0.28708	1763	10678	1.03361	76	8	133055	4.3533	6.7052e-06	51	118
7456	ENSG00000184408	7	119913721	120390385	476664	locus1033	KCND2	1.08543	953	51	373617	-0.085159	0.53393	18	13899	1.02221	918	47	133816	1.5963	0.055214	52	3317
2030	ENSG00000134308	2	9724100	9771143	47043	locus197	YWHAQ	0.126898	87	11	373617	0.16257	0.43543	4907	12772	1.00827	86	10	133750	1.6636	0.048098	53	3053
3664	ENSG00000187098	3	69788585	70017487	228902	locus425	MITF	0.221591	587	22	373617	1.2737	0.10139	2865	7035	1.00088	567	21	133725	1.7784	0.03767	54	2699
11743	ENSG00000135679	12	69201955	69239214	37259	locus1585	MDM2	0.305032	86	17	373617	0.79571	0.2131	1704	9460	0.998539	84	16	133730	1.8479	0.032308	55	2501
8909	ENSG00000167081	9	128509623	128729656	220033	locus1290	PBX3	0.617341	369	23	373617	2.134	0.016422	231	3685	0.99845	256	20	133330	3.7743	8.0229e-05	56	247
434	ENSG00000116478	1	32757686	32799236	41550	locus31	HDAC1	0.784735	28	15	373617	1.2687	0.10228	85	7063	0.990157	27	14	133750	1.404	0.080158	57	4068
8739	ENSG00000136928	9	101050390	101471479	421089	locus1263	GABBR2	0.624383	1522	132	373617	0.35774	0.36027	217	11793	0.980622	1487	129	133872	-0.38649	0.65043	58	13830
15133	ENSG00000186868	17	43971747	44105700	133953	locus2017	MAPT	0.766347	661	7	373617	6.2514	2.0339e-10	97	123	0.975984	54	11	133468	1.7253	0.042233	59	2856
4390	ENSG00000109819	4	23756663	23883734	127071	locus540	PPARGC1A	0.118948	462	75	373617	2.1132	0.017291	5126	3746	0.974395	442	74	133849	0.78151	0.21725	60	7185
4454	ENSG00000109158	4	46920916	46996424	75508	locus558	GABRA4	0.251227	224	22	373617	3.3699	0.00037598	2383	1264	0.96715	216	21	133676	0.46103	0.32239	61	9098
6716	ENSG00000010818	6	143072604	143266338	193734	locus918	HIVEP2	0.379399	479	53	373617	1.0697	0.14239	1045	8047	0.961459	456	49	133673	3.5183	0.00021719	62	337
4666	ENSG00000145335	4	90645249	90758350	113101	locus592	SNCA	0.381466	409	28	373617	1.3414	0.089891	1029	6711	0.952386	399	25	133711	2.1308	0.016551	63	1785
10875	ENSG00000152578	11	105480799	105852819	372020	locus1502	GRIA4	0.776128	764	43	373617	5.417	3.0308e-08	90	255	0.946328	664	43	133667	-0.42885	0.66599	64	14040
3509	ENSG00000067560	3	49396577	49449635	53058	locus411	RHOA	0.511301	94	12	373617	7.3439	1.0375e-13	444	43	0.944645	90	11	132793	4.4983	3.4258e-06	65	86
14942	ENSG00000126351	17	38218445	38249866	31421	locus2011	THRA	1.1371	56	13	373617	1.0961	0.13651	11	7911	0.942053	54	13	133748	1.7077	0.043843	66	2912
6928	ENSG00000136267	7	14184673	14942986	758313	locus957	DGKB	0.512317	2660	148	373617	2.2842	0.011181	435	3236	0.93332	2555	145	133876	0.11158	0.45558	67	11170
10048	ENSG00000166333	11	6624960	6632102	7142	locus1426	ILK	0.549147	29	5	373617	1.9071	0.028254	349	4407	0.931885	28	4	133617	1.5233	0.063844	68	3595
4407	ENSG00000047365	4	36067619	36246131	178512	locus549	ARAP2	-0.170621	806	56	373617	-1.2716	0.89825	13593	17200	0.929491	792	58	133811	2.2432	0.012441	69	1555
7945	ENSG00000029534	8	41512842	41754280	241438	locus1110	ANK1	0.234273	770	63	373617	1.8185	0.034495	2656	4754	0.928337	727	67	133781	1.3809	0.083655	70	4150
10792	ENSG00000137501	11	85405266	85522178	116912	locus1483	SYTL2	-0.149648	291	22	373617	2.3722	0.0088418	12862	2993	0.920559	276	19	133799	1.1304	0.12915	71	5305
5692	ENSG00000022355	5	161274684	161326975	52291	locus788	GABRA1	0.59332	141	18	373617	1.4572	0.072536	268	6217	0.920345	139	18	133721	1.335	0.090936	72	4369
6443	ENSG00000079841	6	72596649	73112845	516196	locus874	RIMS1	0.725569	1354	47	373617	0.43007	0.33357	134	11415	0.920014	1322	46	133798	2.2316	0.01282	73	1585
105	ENSG00000116288	1	8014350	8045112	30762	locus11	PARK7	0.112665	67	13	373617	0.656	0.25591	5297	10176	0.90875	62	12	133812	0.64552	0.2593	74	7980
12335	ENSG00000136111	13	75858807	76056250	197443	locus1686	TBC1D4	-0.314555	536	60	373617	-0.50241	0.69231	16987	15498	0.904131	526	59	133880	0.030984	0.48764	75	11670
10288	ENSG00000149177	11	48002112	48189670	187558	locus1458	PTPRJ	0.246494	344	23	373617	3.7111	0.0001032	2452	947	0.901578	339	23	133134	4.0552	2.5045e-05	76	178
7197	ENSG00000170027	7	75956115	75988348	32233	locus1003	YWHAG	0.444147	73	13	373617	2.0438	0.020485	682	3969	0.894518	70	12	133581	2.3509	0.0093645	77	1370
3790	ENSG00000185565	3	115529163	117716095	2186932	locus457	LSAMP	0.614861	6460	304	373617	3.2845	0.00051077	232	1367	0.891434	6199	307	133846	2.016	0.0219	78	2027
6323	ENSG00000112658	6	43139036	43149243	10207	locus853	SRF	0.862042	11	3	373617	4.1557	1.6213e-05	56	639	0.887269	11	3	131829	6.02	8.7221e-10	79	8
17589	ENSG00000124151	20	46130600	46285621	155021	locus2244	NCOA3	0.567709	334	18	373617	3.7217	9.896e-05	312	939	0.884789	323	17	133468	1.6847	0.046022	80	2982
2270	ENSG00000115355	2	55514982	55647057	132075	locus238	CCDC88A	0.862765	499	22	373617	2.3341	0.0097942	55	3104	0.873898	463	24	133731	1.7395	0.040976	81	2814
16863	ENSG00000087088	19	49458116	49465052	6936	locus2179	BAX	0.311642	21	5	373617	0.049763	0.48016	1630	13294	0.870186	18	5	133972	-1.2166	0.88812	82	16687
284	ENSG00000070831	1	22379119	22419416	40297	locus22	CDC42	0.62709	93	14	373617	3.7247	9.776e-05	215	936	0.869438	89	14	133619	0.60083	0.27398	83	8256
10167	ENSG00000165973	11	20691116	21597227	906111	locus1437	NELL1	0.36046	2949	233	373617	2.2918	0.010958	1168	3217	0.86777	2850	227	133868	-0.066108	0.52635	84	12170
8164	ENSG00000164924	8	101928752	101965211	36459	locus1149	YWHAZ	0.0714569	87	10	373617	-0.073615	0.52934	6469	13845	0.867214	85	10	133885	0.78534	0.21613	85	7160
6650	ENSG00000152894	6	128289924	128841870	551946	locus910	PTPRK	0.420719	1105	70	373617	2.9639	0.0015189	821	1811	0.866167	936	65	133796	1.1418	0.12678	86	5246
6865	ENSG00000002822	7	1855429	2272878	417449	locus943	MAD1L1	0.190799	1803	36	373617	2.2554	0.012055	3440	3324	0.861981	1733	33	133393	5.2603	7.1925e-08	87	29
7718	ENSG00000182372	8	1711927	1734738	22811	locus1067	CLN8	0.0917017	101	11	373617	0.0062556	0.4975	5895	13481	0.861649	97	10	133842	1.1188	0.13161	88	5361
988	ENSG00000155366	1	113243752	113250056	6304	locus95	RHOC	-0.0709079	16	6	373617	-0.6957	0.75669	10505	16061	0.858831	15	5	133731	1.9515	0.025497	89	2209
10273	ENSG00000066336	11	47376410	47400127	23717	locus1457	SPI1	0.445447	66	9	373617	5.2304	8.4573e-08	675	294	0.857395	61	8	131893	4.9015	4.7546e-07	90	47
5041	ENSG00000145526	5	19473156	20575982	1102826	locus688	CDH18	0.289437	2866	113	373617	1.3734	0.084813	1874	6566	0.857367	2659	103	133761	2.2366	0.012656	91	1572
9401	ENSG00000198739	10	68685763	68859588	173825	locus1362	LRRTM3	0.556672	452	41	373617	0.66714	0.25234	335	10109	0.856161	431	40	133847	1.3814	0.083583	92	4146
1578	ENSG00000157064	1	183217371	183387737	170366	locus131	NMNAT2	0.274454	456	36	373617	5.1303	1.4463e-07	2060	314	0.855175	438	32	133190	3.3631	0.00038541	93	396
12588	ENSG00000184304	14	30133017	30661104	528087	locus1732	PRKD1	0.203763	1554	112	373617	5.4922	1.9845e-08	3202	240	0.854442	1475	105	133689	1.8646	0.031119	94	2437
2780	ENSG00000128683	2	171673071	171717661	44590	locus312	GAD1	0.496838	116	15	373617	2.4196	0.0077695	499	2868	0.851297	114	15	133610	2.1507	0.015748	95	1748
6540	ENSG00000164418	6	101846663	102517958	671295	locus893	GRIK2	1.45953	1970	110	373617	2.3404	0.0096325	1	3078	0.847762	1911	116	133870	-0.73364	0.76842	96	15306
14445	ENSG00000108953	17	1247565	1303672	56107	locus1975	YWHAE	0.487629	230	31	373617	0.79621	0.21295	525	9458	0.844114	212	29	133803	0.60043	0.27411	97	8259
5990	ENSG00000124635	6	27093675	27100529	6854	locus830	HIST1H2BJ	-0.00206952	12	5	373617	-0.75962	0.77626	8579	16232	0.840956	9	3	133611	2.6771	0.0037126	98	940
4675	ENSG00000182168	4	96083654	96470357	386703	locus595	UNC5C	0.498586	1235	112	373617	1.2629	0.1033	490	7083	0.839131	1202	113	133845	1.06	0.14458	99	5658
2668	ENSG00000150551	2	133403359	133429152	25793	locus287	LYPD1	0.114908	54	5	373617	0.55051	0.29099	5239	10740	0.837903	50	4	133755	1.5414	0.061613	100	3516
12613	ENSG00000100906	14	35870716	35873952	3236	locus1735	NFKBIA	0.0528874	12	5	373617	1.7998	0.035945	6982	4823	0.831753	11	4	133503	2.1397	0.016191	101	1769
5690	ENSG00000145864	5	160715459	160975130	259671	locus787	GABRB2	0.931402	648	41	373617	2.667	0.0038269	39	2293	0.830674	633	45	133686	2.9212	0.0017436	102	721
2255	ENSG00000179915	2	50147487	51259674	1112187	locus234	NRXN1	1.26643	3415	134	373617	3.5342	0.00020454	8	1088	0.827539	3323	129	133664	5.5139	1.7547e-08	103	20
14822	ENSG00000178691	17	30264036	30328064	64028	locus2004	SUZ12	0.359288	155	9	373617	1.5195	0.06432	1183	5947	0.826329	150	8	133574	1.7185	0.042851	104	2881
11695	ENSG00000135439	12	58118993	58135940	16947	locus1575	AGAP2	0.334745	21	6	373617	3.4069	0.00032853	1394	1215	0.815906	21	6	133577	1.6139	0.053276	105	3244
7441	ENSG00000128573	7	113726381	114330960	604579	locus1031	FOXP2	0.131712	1020	56	373617	3.3987	0.00033851	4788	1223	0.815105	976	60	133550	3.828	6.459e-05	106	231
8180	ENSG00000176406	8	104513114	105264048	750934	locus1152	RIMS2	0.759805	2491	35	373617	5.0892	1.7978e-07	103	325	0.812643	2385	33	133286	3.9995	3.1738e-05	107	189
22	ENSG00000131584	1	1227755	1243398	15643	locus2	ACAP3	0.560782	51	10	373617	0.28796	0.38669	327	12160	0.8101	40	8	133689	1.9576	0.025138	108	2194
1388	ENSG00000162728	1	160051359	160060353	8994	locus110	KCNJ9	0.339988	22	6	373617	0.29046	0.38573	1344	12140	0.809015	21	7	133862	1.144	0.12631	109	5237
10995	ENSG00000188486	11	118964563	118966177	1614	locus1513	H2AFX	0.285661	4	1	373617	1.824	0.034075	1922	4727	0.807041	3	1	133903	0.63269	0.26347	110	8057
10277	ENSG00000149187	11	47489955	47574669	84714	locus1457	CELF1	0.815401	115	22	373617	5.4371	2.7081e-08	72	251	0.806049	113	22	132953	4.758	9.7756e-07	111	53
3626	ENSG00000163687	3	58178353	58200424	22071	locus415	DNASE1L3	-0.0069782	71	11	373617	0.92066	0.17861	8693	8818	0.803431	69	11	133842	1.2772	0.10077	112	4608
3211	ENSG00000150995	3	4535031	4889524	354493	locus375	ITPR1	0.125141	1185	146	373617	-0.71247	0.76191	4956	16107	0.801564	1143	135	133871	0.48749	0.31296	113	8917
8868	ENSG00000095303	9	125133358	125157982	24624	locus1288	PTGS1	-0.0235819	99	13	373617	0.040838	0.48371	9163	13335	0.799278	75	11	133884	0.97201	0.16552	114	6119
12383	ENSG00000043355	13	100634025	100639018	4993	locus1707	ZIC2	0.133012	9	3	373617	1.0981	0.13609	4757	7899	0.79799	8	2	133178	3.8117	6.9012e-05	115	236
4747	ENSG00000145362	4	113739264	114304891	565627	locus607	ANK2	0.26724	1638	131	373617	4.9993	2.8763e-07	2160	348	0.797655	1600	127	133704	2.2978	0.010786	116	1463
2750	ENSG00000136531	2	166095911	166248818	152907	locus308	SCN2A	0.480927	395	32	373617	5.4548	2.4512e-08	546	245	0.795835	382	30	133662	1.0869	0.13854	117	5528
11401	ENSG00000110975	12	33527172	33592754	65582	locus1558	SYT10	0.1057	191	19	373617	-0.22252	0.58805	5509	14483	0.795743	187	18	133897	0.1306	0.44805	118	11047
16208	ENSG00000008441	19	13106421	13207015	100594	locus2145	NFIX	0.696067	163	21	373617	4.0448	2.6188e-05	153	709	0.794494	154	19	133502	2.4564	0.0070163	119	1223
4280	ENSG00000123933	4	2249158	2264021	14863	locus522	MXD4	0.428715	36	4	373617	1.19	0.11702	778	7424	0.793916	36	4	133919	-0.57367	0.7169	120	14673
14566	ENSG00000132535	17	7093208	7123021	29813	locus1983	DLG4	0.804059	52	13	373617	0.47433	0.31763	77	11153	0.791959	47	11	133891	0.40173	0.34394	121	9429
4059	ENSG00000163590	3	160473995	160796695	322700	locus488	PPM1L	0.454859	719	35	373617	-0.65974	0.74529	640	15976	0.790995	703	33	133691	3.0539	0.0011293	122	605
7548	ENSG00000105894	7	136912087	137028611	116524	locus1045	PTN	-0.174266	320	45	373617	-0.27006	0.60644	13706	14669	0.788861	309	43	133606	4.4242	4.8404e-06	123	102
10912	ENSG00000109846	11	111779346	111794446	15100	locus1506	CRYAB	-0.547501	26	7	373617	-0.067221	0.5268	18198	13819	0.787965	26	7	133563	2.8808	0.0019834	124	751
16760	ENSG00000125753	19	46010673	46030241	19568	locus2175	VASP	0.331894	50	11	373617	1.8834	0.029825	1417	4484	0.786438	48	11	133747	0.9639	0.16755	125	6165
10976	ENSG00000118058	11	118307204	118397539	90335	locus1512	KMT2A	0.954827	84	9	373617	-0.39307	0.65287	34	15125	0.780576	84	9	133907	0.55845	0.28827	126	8498
1255	ENSG00000160716	1	154540256	154552502	12246	locus106	CHRNB2	0.428118	19	8	373617	1.3601	0.086892	781	6629	0.778962	17	6	133683	1.9924	0.023165	127	2094
1511	ENSG00000197959	1	171810620	172381856	571236	locus122	DNM3	0.16576	1274	67	373617	1.595	0.05536	3960	5608	0.776831	1219	67	133714	2.8893	0.0019305	128	746
5293	ENSG00000175471	5	94040804	94620279	579475	locus736	MCTP1	0.148141	1527	115	373617	0.062563	0.47506	4404	13233	0.776584	1454	118	133854	1.3621	0.086587	129	4239
11851	ENSG00000185046	12	99129199	100378015	1248816	locus1606	ANKS1B	0.547123	3048	172	373617	5.2761	6.5982e-08	357	283	0.774701	2958	169	133655	3.7246	9.7797e-05	130	260
18266	ENSG00000100387	22	41347362	41369313	21951	locus2337	RBX1	0.166786	16	5	373617	1.3147	0.094309	3937	6835	0.77461	16	5	133763	0.79131	0.21438	131	7126
6441	ENSG00000112309	6	71566381	71666741	100360	locus873	B3GAT2	0.28876	281	43	373617	3.8629	5.6022e-05	1880	839	0.772457	273	41	133551	3.0416	0.0011768	132	615
1235	ENSG00000143614	1	153777200	153895451	118251	locus106	GATAD2B	0.68101	199	17	373617	5.5043	1.8533e-08	167	236	0.770896	195	17	133418	-0.30056	0.61812	133	13375
5045	ENSG00000040731	5	24487208	24645087	157879	locus692	CDH10	0.714162	539	31	373617	1.0013	0.15834	139	8391	0.770655	526	32	133706	2.2852	0.011152	134	1479
5730	ENSG00000183072	5	172659111	172662360	3249	locus799	NKX2-5	-0.252132	3	2	373617	-1.1696	0.87892	15902	17043	0.770035	2	1	133919	-0.14675	0.55833	135	12585
3649	ENSG00000163637	3	64083197	64431058	347861	locus420	PRICKLE2	0.225065	1071	87	373617	2.2733	0.011503	2803	3265	0.76845	1049	83	133782	2.5885	0.0048202	136	1045
15811	ENSG00000197971	18	74690789	74844774	153985	locus2125	MBP	-0.110566	692	104	373617	1.2766	0.10087	11625	7020	0.768441	657	97	133854	0.34106	0.36653	137	9784
5634	ENSG00000211445	5	150400123	150408554	8431	locus777	GPX3	-0.158755	43	10	373617	-0.010815	0.50431	13144	13564	0.76774	43	10	133783	-0.04878	0.51945	138	12078
2232	ENSG00000171132	2	45878912	46415129	536217	locus231	PRKCE	0.458114	1967	186	373617	-0.7003	0.75813	628	16073	0.76745	1904	195	133872	0.50151	0.30801	139	8826
10712	ENSG00000186635	11	72396113	72504644	108531	locus1473	ARAP1	0.0420936	273	21	373617	2.2314	0.012826	7294	3397	0.765736	265	21	133717	3.1811	0.00073368	140	512
11685	ENSG00000175197	12	57910371	57914300	3929	locus1575	DDIT3	0.240783	3	1	373617	-0.31002	0.62173	2538	14816	0.762561	3	1	133887	0.66868	0.25185	141	7826
18173	ENSG00000100320	22	36140251	36424473	284222	locus2332	RBFOX2	0.439776	359	24	373617	0.38558	0.3499	705	11647	0.75626	343	21	133764	2.1499	0.01578	142	1750
11755	ENSG00000135643	12	70760055	70828072	68017	locus1586	KCNMB4	0.393033	244	33	373617	0.84931	0.19785	966	9181	0.755088	238	32	133637	2.5958	0.0047184	143	1033
15867	ENSG00000099622	19	1259383	1273171	13788	locus2132	CIRBP	0.226808	15	2	373617	2.9763	0.0014588	2782	1795	0.754843	15	2	133638	-0.23297	0.59211	144	13042
17698	ENSG00000101204	20	61975420	62009345	33925	locus2264	CHRNA4	0.160198	182	33	373617	1.6625	0.04821	4096	5337	0.754353	179	33	133762	1.6663	0.04783	145	3045
1325	ENSG00000143320	1	156669397	156675393	5996	locus108	CRABP2	-0.236493	6	3	373617	-0.3614	0.6411	15538	14998	0.752853	6	3	133600	2.6758	0.0037281	146	943
338	ENSG00000117632	1	26211930	26232957	21027	locus26	STMN1	0.341553	29	6	373617	0.027714	0.48895	1331	13390	0.752377	29	6	133811	1.3963	0.081307	147	4095
5805	ENSG00000161011	5	179233387	179265075	31688	locus804	SQSTM1	0.30312	99	23	373617	0.22017	0.41287	1718	12496	0.750287	99	23	133796	2.137	0.016297	148	1775
13229	ENSG00000137872	15	47476297	48066418	590121	locus1828	SEMA6D	0.124688	1832	66	373617	2.9822	0.0014307	4970	1779	0.748895	1780	65	133542	5.6454	8.2396e-09	149	17
8425	ENSG00000107295	9	17579120	17797127	218007	locus1211	SH3GL2	0.305399	1006	58	373617	0.70137	0.24153	1699	9918	0.747991	969	60	133837	0.71752	0.23653	150	7569
6412	ENSG00000146147	6	53883713	54131078	247365	locus861	MLIP	0.136094	740	45	373617	2.459	0.0069662	4684	2783	0.746428	707	44	133787	0.48585	0.31354	151	8931
3305	ENSG00000182247	3	23244783	23633284	388501	locus393	UBE2E2	0.446934	1171	26	373617	0.33763	0.36782	669	11912	0.745111	1130	25	133893	0.56726	0.28527	152	8447
11634	ENSG00000065361	12	56473644	56497289	23645	locus1573	ERBB3	0.0703026	36	10	373617	5.6212	9.4825e-09	6504	216	0.742113	36	10	133591	2.9202	0.0017488	153	723
16424	ENSG00000198597	19	30719420	31039375	319955	locus2161	ZNF536	0.320417	1103	121	373617	2.8934	0.0019053	1535	1905	0.742026	1070	117	133844	-0.032848	0.5131	154	11992
964	ENSG00000177301	1	111136201	111174096	37895	locus93	KCNA2	0.36096	99	12	373617	0.35407	0.36164	1166	11819	0.738066	98	12	133755	1.4451	0.074212	155	3892
6633	ENSG00000188580	6	124125285	125146803	1021518	locus909	NKAIN2	0.726935	2660	205	373617	5.2591	7.2395e-08	131	287	0.735991	2581	200	133731	3.7887	7.572e-05	156	244
11794	ENSG00000179104	12	83080658	83528631	447973	locus1596	TMTC2	0.41999	1150	82	373617	0.94326	0.17277	825	8703	0.73579	1099	75	133853	1.0707	0.14214	157	5606
5083	ENSG00000168621	5	37812778	37839782	27004	locus700	GDNF	0.206357	80	17	373617	0.68993	0.24512	3148	9981	0.734898	79	17	133627	2.9595	0.0015405	158	683
10174	ENSG00000187398	11	24518756	25104150	585394	locus1439	LUZP2	0.239642	2519	102	373617	3.8564	5.7538e-05	2564	845	0.734106	2402	105	133815	1.7509	0.039982	159	2778
16889	ENSG00000104888	19	49933242	49945617	12375	locus2181	SLC17A7	0.64946	17	6	373617	3.5719	0.00017723	196	1056	0.733548	17	6	133557	1.3345	0.091024	160	4373
7412	ENSG00000005249	7	106685093	106802256	117163	locus1026	PRKAR2B	0.4626	261	21	373617	2.2799	0.011306	616	3245	0.732926	254	18	133543	2.6753	0.0037329	161	944
3965	ENSG00000177311	3	141043054	141161682	118628	locus475	ZBTB38	0.212903	282	30	373617	0.93892	0.17389	3025	8730	0.730502	266	27	133644	3.3915	0.00034759	162	381
11733	ENSG00000155974	12	66765533	67197894	432361	locus1582	GRIP1	0.293541	1367	98	373617	-1.4435	0.92557	1823	17400	0.729509	1342	97	133907	-0.64146	0.73939	163	14946
17606	ENSG00000172216	20	48807375	48809212	1837	locus2247	CEBPB	0.250025	1	1	373617	0.77187	0.2201	2404	9570	0.727894	1	1	133430	2.0394	0.020706	164	1985
12746	ENSG00000140009	14	64550949	64761128	210179	locus1760	ESR2	0.179359	621	43	373617	2.5387	0.0055636	3666	2582	0.727709	609	45	133727	2.6574	0.0039373	165	964
16900	ENSG00000126458	19	50138548	50143458	4910	locus2181	RRAS	-0.159477	8	2	373617	0.78711	0.21561	13174	9498	0.727189	7	2	133856	0.72081	0.23551	166	7546
10587	ENSG00000172757	11	65590492	65625628	35136	locus1468	CFL1	0.242842	74	15	373617	0.92135	0.17843	2501	8812	0.726675	71	15	133607	3.1727	0.00075519	167	517
17867	ENSG00000171587	21	41382925	42219065	836140	locus2298	DSCAM	0.647997	3034	207	373617	1.376	0.084411	198	6554	0.721781	2890	197	133852	0.64677	0.25889	168	7970
8685	ENSG00000188312	9	95087765	95382815	295050	locus1259	CENPP	0.107342	713	24	373617	0.18348	0.42721	5442	12686	0.721107	689	23	133896	0.29355	0.38455	169	10071
10814	ENSG00000165323	11	92085261	92629618	544357	locus1490	FAT3	0.79832	1177	55	373617	1.5186	0.06443	78	5951	0.719851	1133	54	133690	2.9212	0.0017435	170	722
9143	ENSG00000185736	10	1228072	1779670	551598	locus1303	ADARB2	0.992144	2155	186	373617	1.8801	0.030049	27	4498	0.718878	2084	182	133888	-1.1698	0.87895	171	16584
2709	ENSG00000157827	2	153191750	153506348	314598	locus299	FMNL2	0.151447	960	60	373617	1.1869	0.11764	4314	7440	0.717961	924	55	133752	2.3718	0.0088512	172	1333
11564	ENSG00000185591	12	53774422	53810230	35808	locus1572	SP1	0.412729	64	8	373617	2.2775	0.011377	863	3252	0.717386	61	8	133645	1.3116	0.094821	173	4450
1327	ENSG00000143303	1	156698233	156706741	8508	locus108	RRNAD1	0.469162	14	5	373617	1.3	0.096808	593	6914	0.716085	14	5	133274	3.7426	9.1076e-05	174	254
12356	ENSG00000179399	13	92050928	93519490	1468562	locus1700	GPC5	0.0670399	4000	187	373617	-0.22441	0.58878	6582	14491	0.714894	3891	192	133865	1.24	0.10749	175	4779
6927	ENSG00000006468	7	13930857	14031050	100193	locus957	ETV1	0.0528671	376	49	373617	2.1218	0.016929	6984	3720	0.71385	364	48	133729	2.447	0.0072031	176	1237
3959	ENSG00000163864	3	139279021	139396859	117838	locus474	NMNAT3	0.0169102	232	36	373617	2.1252	0.016785	8050	3709	0.711535	223	35	133783	1.094	0.13697	177	5491
11010	ENSG00000154096	11	119288089	119294838	6749	locus1513	THY1	-0.0688744	18	3	373617	2.2305	0.012858	10442	3398	0.711151	18	3	133732	-0.11393	0.54535	178	12406
3916	ENSG00000144868	3	132757234	133116636	359402	locus470	TMEM108	0.51329	1020	46	373617	2.0716	0.019152	433	3878	0.710673	1000	46	133655	2.9658	0.0015096	179	674
11194	ENSG00000111669	12	6976282	6980112	3830	locus1535	TPI1	0.402682	2	1	373617	0.15782	0.4373	912	12787	0.709031	1	1	133848	0.31393	0.37679	180	9947
13286	ENSG00000140262	15	57210822	57582051	371229	locus1840	TCF12	0.467822	998	25	373617	1.8628	0.031245	596	4556	0.708401	979	24	133612	3.081	0.0010314	181	580
13537	ENSG00000140538	15	88418229	88799978	381749	locus1871	NTRK3	0.951255	856	73	373617	3.8295	6.4206e-05	35	857	0.708046	812	71	133713	1.8272	0.033835	182	2561
18056	ENSG00000240972	22	24236190	24237413	1223	locus2316	MIF	0.221287	3	1	373617	-0.10965	0.54365	2870	14011	0.707814	3	1	133972	0.34639	0.36452	183	9748
6809	ENSG00000185345	6	161768451	163148803	1380352	locus933	PARK2	0.256914	4821	253	373617	3.2541	0.00056877	2321	1399	0.707355	4613	237	133832	1.8657	0.031038	184	2436
8537	ENSG00000070610	9	35736939	35749983	13044	locus1229	GBA2	0.567034	14	7	373617	1.3301	0.091748	314	6770	0.706095	14	7	133742	1.4738	0.070267	185	3786
9104	ENSG00000176884	9	140032841	140063207	30366	locus1301	GRIN1	0.92023	35	8	373617	2.8818	0.0019773	40	1928	0.704028	34	8	133766	0.090031	0.46413	186	11316
1669	ENSG00000163485	1	203059781	203136532	76751	locus149	ADORA1	0.411242	174	26	373617	2.2133	0.013437	873	3447	0.702211	171	26	133677	1.8295	0.033665	187	2553
1387	ENSG00000177807	1	160007256	160040038	32782	locus110	KCNJ10	0.119539	64	14	373617	0.1193	0.45252	5109	12982	0.700742	63	14	133791	1.8761	0.030323	188	2410
18151	ENSG00000128245	22	32340446	32353590	13144	locus2326	YWHAH	0.157532	38	8	373617	1.0758	0.141	4157	8014	0.70063	37	8	133749	1.3764	0.084352	189	4169
7424	ENSG00000091129	7	107788081	108096826	308745	locus1027	NRCAM	0.784703	1081	51	373617	1.2062	0.11386	86	7341	0.700316	1053	49	133747	2.5966	0.0047081	190	1032
15885	ENSG00000071564	19	1609292	1652604	43312	locus2132	TCF3	0.258624	86	19	373617	0.66865	0.25186	2296	10101	0.700315	83	18	133788	1.0444	0.14816	191	5743
9448	ENSG00000197746	10	73576054	73611126	35072	locus1365	PSAP	0.463813	122	20	373617	0.57568	0.28242	609	10610	0.697618	120	20	133794	1.3648	0.086154	192	4228
979	ENSG00000116473	1	112084839	112255735	170896	locus94	RAP1A	0.176312	542	42	373617	2.2584	0.011959	3729	3314	0.697545	525	39	133851	1.6014	0.054641	193	3302
79	ENSG00000196581	1	4715104	4852594	137490	locus5	AJAP1	0.287439	671	81	373617	2.2131	0.013447	1897	3449	0.69492	651	79	133833	0.54233	0.29379	194	8578
8108	ENSG00000104327	8	91075526	91107703	32177	locus1142	CALB1	-0.320961	61	10	373617	0.6962	0.24315	17055	9945	0.69436	58	9	133590	2.2895	0.011026	195	1476
6622	ENSG00000111879	6	119280994	119470552	189558	locus905	FAM184A	0.257823	547	43	373617	1.735	0.041369	2312	5060	0.692917	525	38	133687	3.5775	0.00017343	196	316
5117	ENSG00000164588	5	45259348	45696253	436905	locus705	HCN1	0.430528	511	33	373617	1.1054	0.13448	762	7858	0.692868	491	30	133837	1.6192	0.052698	197	3224
4507	ENSG00000145242	4	66185280	66536061	350781	locus571	EPHA5	1.07404	1247	61	373617	5.0359	2.3775e-07	19	335	0.691796	1212	67	133696	2.1065	0.017581	198	1846
5624	ENSG00000019582	5	149781232	149792492	11260	locus776	CD74	0.0367808	20	6	373617	3.4917	0.00023997	7465	1134	0.689595	20	6	133485	1.793	0.036483	199	2654
13444	ENSG00000169375	15	75663273	75748124	84851	locus1857	SIN3A	0.439143	93	11	373617	0.51293	0.304	710	10956	0.689457	89	11	133803	1.4672	0.071155	200	3809
27	ENSG00000107404	1	1270655	1284730	14075	locus2	DVL1	0.860621	31	6	373617	1.4192	0.077927	57	6373	0.687416	29	6	133683	1.5639	0.058918	201	3433
6434	ENSG00000135298	6	69345258	70099403	754145	locus872	BAI3	0.794714	2109	77	373617	2.2227	0.013119	79	3417	0.687009	2053	73	133853	0.8524	0.197	202	6765
3550	ENSG00000088538	3	50712671	51421629	708958	locus411	DOCK3	0.73474	1271	17	373617	2.002	0.022645	125	4097	0.686969	1184	18	133762	1.7467	0.040347	203	2792
4669	ENSG00000152208	4	93225549	94695707	1470158	locus593	GRID2	0.829836	3610	124	373617	4.3489	6.8408e-06	66	556	0.686737	3503	119	133769	1.5846	0.056531	204	3356
11674	ENSG00000123384	12	57522281	57607134	84853	locus1574	LRP1	0.498363	126	21	373617	2.8793	0.0019926	492	1930	0.685936	110	18	133740	0.1104	0.45605	205	11177
12278	ENSG00000139687	13	48877910	49056122	178212	locus1665	RB1	1.0984	413	22	373617	1.2523	0.10524	16	7126	0.684843	372	20	133771	0.47055	0.31898	206	9034
4851	ENSG00000109670	4	153242409	153457253	214844	locus633	FBXW7	0.820346	416	13	373617	2.224	0.013073	71	3412	0.684755	400	12	133811	-0.094558	0.53767	207	12289
11860	ENSG00000151572	12	101188584	101522419	333835	locus1608	ANO4	0.177942	1286	88	373617	0.10404	0.45857	3694	13049	0.684629	1257	82	133817	1.5295	0.063064	208	3562
3096	ENSG00000156966	2	232260253	232265875	5622	locus357	B3GNT7	-0.0567902	10	3	373617	1.2447	0.10663	10129	7165	0.684592	10	3	133719	0.31951	0.37467	209	9914
10548	ENSG00000068971	11	64685070	64695620	10550	locus1468	PPP2R5B	0.486678	36	8	373617	1.8503	0.032136	528	4612	0.681378	34	8	133628	1.7742	0.038013	210	2712
11202	ENSG00000215021	12	7074514	7079988	5474	locus1535	PHB2	0.302777	NA	NA	NA	NA	NA	1721	17846	0.680212	NA	NA	NA	NA	NA	211	17846
13060	ENSG00000166206	15	26788698	27184686	395988	locus1805	GABRB3	0.955312	1171	105	373617	1.5528	0.060238	33	5802	0.677979	1122	101	133815	2.3957	0.0082949	212	1306
8276	ENSG00000169398	8	141667998	142011332	343334	locus1185	PTK2	0.560944	559	20	373617	1.3673	0.08577	326	6590	0.677354	526	17	133868	1.0064	0.1571	213	5939
15773	ENSG00000171791	18	60790578	60987361	196783	locus2110	BCL2	0.427104	524	82	373617	2.5046	0.0061289	789	2654	0.677285	505	77	133764	1.7566	0.039493	214	2759
6238	ENSG00000112062	6	35995487	36079013	83526	locus848	MAPK14	0.343624	200	19	373617	2.0052	0.022472	1319	4085	0.677034	195	19	133775	0.39768	0.34543	215	9449
15901	ENSG00000104897	19	2236519	2248678	12159	locus2133	SF3A2	0.0196707	38	9	373617	-0.29195	0.61484	7956	14751	0.676918	37	9	133874	0.22983	0.40911	216	10454
2758	ENSG00000172318	2	168675181	168727366	52185	locus310	B3GALT1	0.472878	89	19	373617	1.3551	0.08769	575	6647	0.676916	86	19	133743	2.1162	0.017162	217	1820
7654	ENSG00000214022	7	150065360	150071128	5768	locus1053	REPIN1	0.375158	16	3	373617	2.0449	0.020434	1066	3966	0.676707	16	3	133831	0.51776	0.30231	218	8725
7819	ENSG00000158856	8	21911080	21940035	28955	locus1095	DMTN	0.358709	114	12	373617	2.3186	0.010207	1189	3144	0.672656	109	11	133257	3.0887	0.0010053	219	575
5761	ENSG00000165671	5	176560079	176727211	167132	locus802	NSD1	0.594233	364	19	373617	1.0928	0.13723	266	7927	0.670045	352	17	133696	1.7444	0.040541	220	2801
1925	ENSG00000180287	1	242246287	242687820	441533	locus181	PLD5	0.132986	1510	103	373617	1.9551	0.025285	4758	4260	0.669529	1461	102	133828	0.82138	0.20572	221	6936
14576	ENSG00000132507	17	7210317	7215774	5457	locus1983	EIF5A	0.126661	12	4	373617	0.28108	0.38932	4914	12190	0.668558	12	4	133202	3.9921	3.2752e-05	222	191
8269	ENSG00000147724	8	139142265	139509065	366800	locus1182	FAM135B	0.371489	1127	111	373617	2.739	0.0030815	1097	2159	0.667757	1094	108	133827	0.40338	0.34334	223	9417
10086	ENSG00000175352	11	9002122	9025596	23474	locus1428	NRIP3	0.0893496	60	9	373617	1.0584	0.14493	5955	8103	0.66633	56	9	133959	-1.8607	0.9686	224	17523
109	ENSG00000074800	1	8921060	8938749	17689	locus11	ENO1	0.535216	25	5	373617	1.201	0.11487	383	7367	0.664648	25	5	133594	2.8499	0.0021866	225	770
2804	ENSG00000138435	2	175612319	175629200	16881	locus315	CHRNA1	-0.00141658	48	8	373617	1.7245	0.042307	8561	5105	0.664345	47	8	133699	1.3956	0.08142	226	4100
9961	ENSG00000177105	11	3848207	3862213	14006	locus1423	RHOG	0.21845	43	8	373617	1.4248	0.07711	2929	6346	0.663892	41	8	133851	0.22083	0.41261	227	10516
15023	ENSG00000173805	17	39877064	39890896	13832	locus2013	HAP1	0.201971	74	8	373617	0.20095	0.42037	3232	12588	0.663373	73	8	133824	0.95997	0.16854	228	6190
2553	ENSG00000169756	2	109150856	109301046	150190	locus272	LIMS1	-0.0160708	448	28	373617	1.7351	0.041366	8942	5059	0.662862	436	26	133568	2.1703	0.014992	229	1710
9130	ENSG00000197070	9	140500105	140509810	9705	locus1301	ARRDC1	0.129625	20	5	373617	1.3124	0.094695	4831	6846	0.660828	19	4	133410	2.7451	0.0030246	230	853
7453	ENSG00000077063	7	117350704	117513561	162857	locus1032	CTTNBP2	0.515843	346	40	373617	-0.11411	0.54543	426	14029	0.660649	329	40	133765	3.0442	0.0011664	231	612
12805	ENSG00000080815	14	73603154	73690399	87245	locus1767	PSEN1	0.474108	167	19	373617	2.6659	0.0038389	572	2296	0.660519	164	18	133849	-1.4868	0.93146	232	17132
8520	ENSG00000165280	9	35056060	35073246	17186	locus1229	VCP	0.312024	37	9	373617	3.4815	0.00024929	1624	1144	0.659813	36	9	133258	3.206	0.00067303	233	496
1288	ENSG00000116539	1	155305058	155532484	227426	locus107	ASH1L	0.565805	190	27	373617	0.46467	0.32108	319	11207	0.658494	178	25	133850	0.44004	0.32995	234	9208
15095	ENSG00000108840	17	42154120	42201014	46894	locus2015	HDAC5	0.492503	79	10	373617	1.0378	0.14968	515	8208	0.658377	77	9	133533	2.7912	0.0026256	235	817
3050	ENSG00000116106	2	222282748	222437010	154262	locus349	EPHA4	1.03695	406	41	373617	3.1171	0.0009132	24	1580	0.654605	388	37	133762	-0.20797	0.58237	236	12906
7635	ENSG00000055130	7	148395005	148497674	102669	locus1052	CUL1	0.298695	225	23	373617	2.9316	0.001686	1766	1853	0.65459	218	22	133715	0.52751	0.29892	237	8668
15302	ENSG00000170921	17	61086916	61505060	418144	locus2031	TANC2	0.429595	627	29	373617	3.6777	0.00011768	770	973	0.653874	602	28	133602	1.2189	0.11145	238	4892
11466	ENSG00000167548	12	49412757	49449107	36350	locus1569	KMT2D	0.689477	36	8	373617	7.2969	1.4727e-13	160	46	0.653842	34	7	133274	-0.96682	0.83318	239	16073
1303	ENSG00000160789	1	156052368	156107656	55288	locus107	LMNA	0.303617	145	13	373617	2.8183	0.0024138	1711	2028	0.653366	144	12	133688	0.79462	0.21342	240	7106
14447	ENSG00000197879	17	1367391	1396106	28715	locus1975	MYO1C	-0.055414	101	33	373617	0.18007	0.42855	10076	12702	0.650554	97	32	133883	0.86728	0.19289	241	6691
13463	ENSG00000169783	15	77908174	78113242	205068	locus1858	LINGO1	0.575798	633	42	373617	2.3414	0.0096066	294	3073	0.650535	617	40	133680	3.1997	0.00068779	242	503
7633	ENSG00000174469	7	145813452	148118090	2304638	locus1050	CNTNAP2	0.892075	7930	297	373617	3.2791	0.00052065	46	1374	0.649474	7705	299	133813	1.3641	0.086268	243	4231
12092	ENSG00000181234	12	128751947	129192460	440513	locus1631	TMEM132C	-0.46331	1203	159	373617	1.8209	0.034308	17984	4740	0.649076	1152	153	133749	3.7557	8.6441e-05	244	252
96	ENSG00000162413	1	6653252	6674620	21368	locus9	KLHL21	0.265132	56	15	373617	1.5822	0.056806	2193	5662	0.648905	50	14	133616	2.3754	0.0087644	245	1328
6522	ENSG00000172461	6	96463859	96663488	199629	locus890	FUT9	0.673967	678	42	373617	0.18354	0.42719	176	12685	0.648335	658	40	133699	2.9729	0.0014752	246	667
18355	ENSG00000100427	#N/A	#N/A	#N/A	#N/A	NA	NA	0.230449	167	15	373617	1.7599	0.03921	2724	4968	0.647497	162	14	133629	1.8481	0.032296	247	2499
11091	ENSG00000149571	11	126293253	126870655	577402	locus1518	KIRREL3	0.62263	1981	148	373617	1.0328	0.15084	221	8237	0.646961	1918	149	133843	1.3773	0.08421	248	4165
8971	ENSG00000119383	9	131873228	131911223	37995	locus1293	PPP2R4	0.366187	99	5	373617	5.2261	8.6583e-08	1135	296	0.645429	87	4	132175	2.7126	0.0033382	249	890
15528	ENSG00000197063	17	79876145	79885590	9445	locus2052	MAFG	0.456141	1	1	373617	-0.21134	0.58369	633	14442	0.644203	1	1	133911	0.43389	0.33219	250	9244
17821	ENSG00000159140	21	34914923	34949787	34864	locus2289	SON	0.441204	34	10	373617	0.65609	0.25588	699	10174	0.643643	31	8	133706	2.8178	0.0024174	251	799
15640	ENSG00000141458	18	21111400	21166862	55462	locus2074	NPC1	0.0992328	133	13	373617	2.6679	0.0038161	5691	2290	0.643461	130	12	133416	4.3816	5.8899e-06	252	113
14732	ENSG00000166484	17	19281033	19286856	5823	locus1997	MAPK7	0.158455	1	1	373617	0.40331	0.34336	4136	11567	0.642362	1	1	133310	3.0776	0.0010432	253	584
7722	ENSG00000183117	8	2795620	4852494	2056874	locus1069	CSMD1	0.711776	15691	577	373617	1.8642	0.031147	140	4552	0.641577	14920	572	133853	1.6834	0.046147	254	2988
5551	ENSG00000253767	5	140772380	140892546	120166	locus771	PCDHGA8	0.0753642	350	28	373617	1.7228	0.04246	6361	5115	0.641502	346	30	133688	2.5008	0.0061952	255	1172
17696	ENSG00000101199	20	61904136	61921142	17006	locus2264	ARFGAP1	0.262038	41	4	373617	0.048488	0.48066	2238	13301	0.641118	40	4	133853	0.7226	0.23496	256	7538
9428	ENSG00000099284	10	71812551	71872036	59485	locus1364	H2AFY2	0.17739	176	28	373617	2.6464	0.0040678	3711	2340	0.641017	173	28	133781	0.58097	0.28063	257	8370
2687	ENSG00000168702	2	140988991	142889270	1900279	locus292	LRP1B	0.453125	7405	245	373617	4.1467	1.6867e-05	647	641	0.640549	7208	248	133793	3.7598	8.5025e-05	258	250
3117	ENSG00000115474	2	233631173	233641278	10105	locus358	KCNJ13	0.054169	23	5	373617	3.7988	7.2707e-05	6942	880	0.640209	23	5	133751	1.2792	0.10042	259	4597
12761	ENSG00000171723	14	66974124	67648520	674396	locus1762	GPHN	0.472343	2001	18	373617	-0.69168	0.75543	579	16052	0.639052	1956	18	133778	2.1512	0.01573	260	1746
11161	ENSG00000111262	12	5019533	5040527	20994	locus1533	KCNA1	0.0483565	53	11	373617	2.124	0.016835	7128	3713	0.638934	52	11	133469	2.8893	0.0019308	261	745
3141	ENSG00000157985	2	236402750	237040444	637694	locus361	AGAP1	0.360656	1529	117	373617	6.3222	1.2892e-10	1167	114	0.638854	1484	114	133695	2.9922	0.001385	262	652
14930	ENSG00000141736	17	37844392	37884915	40523	locus2011	ERBB2	0.051121	52	12	373617	0.35965	0.35955	7041	11786	0.636729	50	12	133678	2.5749	0.0050132	263	1061
15129	ENSG00000159314	17	43471274	43509715	38441	locus2016	ARHGAP27	-0.0180875	93	6	373617	5.9471	1.3648e-09	8995	167	0.635757	9	5	133826	1.1001	0.13564	264	5461
11411	ENSG00000018236	12	41086353	41466220	379867	locus1561	CNTN1	0.487941	1228	53	373617	1.9616	0.024903	524	4234	0.635542	1197	55	133819	0.49322	0.31093	265	8886
11768	ENSG00000166006	12	75433857	75603648	169791	locus1591	KCNC2	0.50856	414	32	373617	3.9559	3.8122e-05	456	774	0.635271	407	31	133654	1.3383	0.090405	266	4352
4236	ENSG00000075711	3	196769430	197025447	256017	locus519	DLG1	0.607235	650	31	373617	1.8508	0.032099	248	4609	0.634137	624	27	133584	3.1581	0.00079395	267	530
8002	ENSG00000198846	8	59717976	60031767	313791	locus1119	TOX	0.316582	775	69	373617	2.5379	0.005576	1577	2584	0.63401	759	64	133736	1.8642	0.031148	268	2440
8569	ENSG00000137142	9	38408990	38424444	15454	locus1231	IGFBPL1	0.397532	52	14	373617	-0.95996	0.83146	943	16684	0.633828	52	14	133921	0.38932	0.34852	269	9506
14731	ENSG00000108641	17	19240866	19281495	40629	locus1997	B9D1	0.106953	73	8	373617	-1.0724	0.85823	5460	16912	0.633739	38	7	133676	2.7146	0.0033175	270	888
12737	ENSG00000100644	14	62162257	62214976	52719	locus1758	HIF1A	0.549913	94	14	373617	1.4031	0.0803	347	6428	0.63369	84	12	133838	0.066329	0.47356	271	11450
2835	ENSG00000144331	2	180306708	180726232	419524	locus318	ZNF385B	0.294933	1524	100	373617	1.8868	0.029593	1807	4472	0.633159	1485	95	133808	1.5302	0.062978	272	3559
5809	ENSG00000146090	5	179527794	179636153	108359	locus805	RASGEF1C	0.124898	437	66	373617	0.36927	0.35596	4962	11742	0.633026	418	63	133879	0.37398	0.35421	273	9589
8642	ENSG00000106829	9	82186877	82341658	154781	locus1244	TLE4	0.161553	305	29	373617	1.1946	0.11613	4062	7399	0.632095	299	30	133874	1.3917	0.082013	274	4112
16016	ENSG00000125730	19	6677714	6720693	42979	locus2139	C3	0.0344358	174	27	373617	1.8716	0.03063	7532	4528	0.632037	169	26	133735	1.437	0.075352	275	3927
12982	ENSG00000080824	14	102547385	102606023	58638	locus1792	HSP90AA1	0.332445	124	16	373617	-0.25348	0.60005	1414	14615	0.631676	121	15	133907	0.40123	0.34413	276	9434
10247	ENSG00000121671	11	45868956	45904798	35842	locus1456	CRY2	0.415348	66	13	373617	1.956	0.025232	845	4257	0.630346	63	12	133647	2.1071	0.017554	277	1845
2713	ENSG00000144278	2	154728425	155310361	581936	locus301	GALNT13	0.56645	1688	59	373617	0.88472	0.18815	318	9006	0.628511	1655	58	133878	0.56387	0.28642	278	8459
6841	ENSG00000112584	6	170599790	170714436	114646	locus941	FAM120B	0.256102	328	23	373617	2.529	0.0057198	2328	2603	0.628253	310	21	133515	2.4044	0.0080993	279	1291
2552	ENSG00000135968	2	109065016	109125854	60838	locus272	GCC2	0.228205	190	20	373617	1.5968	0.055151	2763	5596	0.626515	181	19	133586	1.9706	0.024383	280	2159
5825	ENSG00000204628	5	180665169	180675096	9927	locus806	GNB2L1	0.296114	49	8	373617	0.82122	0.20576	1792	9316	0.625873	48	8	133750	1.2701	0.10202	281	4643
14603	ENSG00000129244	17	7549944	7559086	9142	locus1983	ATP1B2	0.395562	31	5	373617	1.1434	0.12645	955	7660	0.625449	30	5	133748	1.2847	0.09944	282	4579
5090	ENSG00000153071	5	39393359	39462402	69043	locus701	DAB2	-0.361607	301	31	373617	1.2638	0.10316	17424	7078	0.62539	288	31	133852	-0.11831	0.54709	283	12433
16805	ENSG00000105327	19	47724080	47736023	11943	locus2177	BBC3	0.0406154	10	6	373617	2.5618	0.0052073	7346	2518	0.623748	8	4	133789	-0.26008	0.6026	284	13162
285	ENSG00000162552	1	22443797	22469459	25662	locus22	WNT4	-0.0292983	89	16	373617	4.9207	4.3111e-07	9340	368	0.622702	82	15	133467	1.0713	0.14203	285	5599
5560	ENSG00000240764	5	140868807	140892546	23739	locus771	PCDHGC5	0.214693	65	15	373617	2.1503	0.015766	2995	3633	0.622309	64	15	133497	3.5772	0.00017363	286	318
82	ENSG00000116254	1	6161852	6240183	78331	locus9	CHD5	0.533214	261	28	373617	2.4218	0.0077217	388	2863	0.620664	260	28	133840	0.14733	0.44144	287	10948
15787	ENSG00000071991	18	64168319	64271371	103052	locus2114	CDH19	0.0512389	191	24	373617	2.689	0.0035837	7037	2245	0.620493	184	23	133761	1.4819	0.069181	288	3754
6199	ENSG00000197283	6	33387940	33421466	33526	locus846	SYNGAP1	0.53345	59	17	373617	1.7688	0.038466	386	4930	0.620391	52	15	133771	1.0767	0.14081	289	5572
6100	ENSG00000198563	6	31497995	31510225	12230	locus837	DDX39B	0.0935748	82	19	373617	1.6682	0.047636	5839	5311	0.619955	16	9	133803	1.1869	0.11763	290	5039
16135	ENSG00000130164	19	11201274	11244492	43218	locus2143	LDLR	0.2647	158	25	373617	0.10995	0.45622	2200	13025	0.619622	154	25	133815	1.5075	0.065845	291	3655
1780	ENSG00000196482	1	216676594	217311097	634503	locus158	ESRRG	0.356239	2086	159	373617	5.0215	2.5633e-07	1210	342	0.619309	2037	158	133725	3.0595	0.0011086	292	597
8859	ENSG00000148180	9	123970077	124095121	125044	locus1287	GSN	-0.200309	301	24	373617	-0.22568	0.58928	14527	14499	0.618209	257	24	133899	-0.14934	0.55936	293	12598
11236	ENSG00000139187	12	9102720	9162659	59939	locus1537	KLRG1	-0.070669	NA	NA	NA	NA	NA	10496	17926	0.618155	NA	NA	NA	NA	NA	294	17926
10647	ENSG00000172725	11	67205518	67211263	5745	locus1469	CORO1B	0.129342	5	2	373617	-0.72953	0.76716	4839	16154	0.618103	4	2	133737	1.6873	0.04577	295	2970
3988	ENSG00000152977	3	147111208	147225773	114565	locus479	ZIC1	-0.195787	274	22	373617	2.003	0.02259	14381	4093	0.618033	267	21	133482	3.3753	0.00036869	296	389
5225	ENSG00000113161	5	74632992	74657929	24937	locus723	HMGCR	0.355145	43	11	373617	0.96571	0.16709	1220	8580	0.617822	39	9	133893	0.81782	0.20673	297	6960
5549	ENSG00000253537	5	140762466	140892546	130080	locus771	PCDHGA7	0.0983014	380	31	373617	1.6959	0.044957	5720	5212	0.616852	371	33	133700	2.4248	0.0076577	298	1263
15535	ENSG00000169750	17	79989499	79992078	2579	locus2052	RAC3	0.188597	4	2	373617	-0.74866	0.77297	3481	16201	0.616807	4	2	133611	2.3153	0.010299	299	1432
12754	ENSG00000070182	14	65215672	65346601	130929	locus1760	SPTB	0.225556	489	37	373617	0.84806	0.1982	2798	9186	0.616407	476	41	133785	1.7275	0.042039	300	2853
11962	ENSG00000173064	12	112597991	112819896	221905	locus1616	HECTD4	0.559421	236	21	373617	3.3867	0.00035368	330	1244	0.616196	231	20	132922	4.1912	1.3873e-05	301	150
7802	ENSG00000078674	8	17780348	17885477	105129	locus1091	PCM1	0.51778	435	23	373617	1.0765	0.14085	423	8010	0.614482	421	24	133774	2.0498	0.020193	302	1969
9743	ENSG00000148737	10	114710008	114927437	217429	locus1397	TCF7L2	0.742507	482	74	373617	3.8727	5.3808e-05	122	833	0.613893	447	73	133673	2.9629	0.0015237	303	679
4871	ENSG00000164116	4	156588255	156653499	65244	locus634	GUCY1A3	0.389366	189	30	373617	0.51957	0.30168	983	10920	0.6135	188	30	133802	1.0994	0.13579	304	5466
3580	ENSG00000163930	3	52435028	52444366	9338	locus412	BAP1	0.247318	8	4	373617	0.37862	0.35249	2441	11681	0.613343	7	3	133602	2.3648	0.0090209	305	1344
10047	ENSG00000132275	11	6616304	6624850	8546	locus1426	RRP8	0.153098	25	10	373617	3.0263	0.0012378	4268	1709	0.61204	24	10	133557	2.2822	0.011238	306	1488
11428	ENSG00000111371	12	46576845	46662795	85950	locus1566	SLC38A1	0.0870195	191	41	373617	0.37786	0.35277	6028	11690	0.611726	185	40	133868	0.49079	0.31179	307	8900
15899	ENSG00000104885	19	2164147	2232577	68430	locus2133	DOT1L	0.514717	207	32	373617	2.1718	0.014936	430	3571	0.608934	204	32	133757	1.0019	0.15819	308	5966
6617	ENSG00000196376	6	118228688	118638839	410151	locus904	SLC35F1	0.744973	1163	73	373617	2.3625	0.0090772	119	3017	0.608901	1125	75	133726	1.8128	0.034928	309	2598
8016	ENSG00000205268	8	66629744	66754187	124443	locus1123	PDE7A	0.285398	342	27	373617	3.3147	0.00045873	1927	1330	0.608314	333	27	133469	1.5747	0.057666	310	3391
14322	ENSG00000152910	16	76311175	76593135	281960	locus1952	CNTNAP4	0.119018	1065	49	373617	4.8356	6.6385e-07	5123	383	0.608234	1020	46	133733	-0.46309	0.67835	311	14199
8846	ENSG00000148219	9	119187506	120177348	989842	locus1283	ASTN2	0.326842	3069	162	373617	1.891	0.029315	1467	4459	0.607872	2956	157	133846	0.50029	0.30844	312	8836
14604	ENSG00000141510	17	7571719	7590856	19137	locus1983	TP53	1.12552	73	16	373617	2.6527	0.0039931	14	2327	0.607577	70	15	133674	1.3676	0.085722	313	4215
11520	ENSG00000123358	12	52416615	52452833	36218	locus1571	NR4A1	-0.109551	94	23	373617	-0.59297	0.7234	11589	15767	0.607503	92	22	133885	0.47727	0.31658	314	8994
3344	ENSG00000172995	3	35681877	35835880	154003	locus403	ARPP21	0.630356	330	34	373617	2.4757	0.0066483	211	2731	0.607339	324	33	133682	2.522	0.0058345	315	1143
17745	ENSG00000154654	21	22370632	22915650	545018	locus2276	NCAM2	0.601516	1668	94	373617	3.3953	0.00034274	255	1230	0.60599	1607	94	133798	1.8952	0.029035	316	2369
6999	ENSG00000106069	7	29186199	29552351	366152	locus969	CHN2	0.350635	1294	115	373617	1.7108	0.043562	1261	5148	0.605716	1242	106	133902	-0.79671	0.78719	317	15549
11947	ENSG00000186298	12	111157484	111180703	23219	locus1616	PPP1CC	0.00707062	50	9	373617	4.3379	7.1936e-06	8338	560	0.605388	49	9	133625	0.1351	0.44627	318	11024
6158	ENSG00000204304	6	32152511	32157963	5452	locus839	PBX2	0.373825	13	5	373617	2.1237	0.016848	1078	3714	0.604735	3	2	133966	-1.1039	0.86517	319	16448
5309	ENSG00000145721	5	96427573	96478576	51003	locus737	LIX1	-0.160775	67	10	373617	0.59301	0.27659	13227	10513	0.60459	66	9	133868	0.42523	0.33534	320	9291
7166	ENSG00000106089	7	73113535	73133989	20454	locus1002	STX1A	0.762658	35	9	373617	-0.073754	0.5294	100	13846	0.603596	33	8	133891	0.3286	0.37123	321	9862
4162	ENSG00000244405	3	185764096	185826901	62805	locus506	ETV5	0.133509	104	14	373617	0.29195	0.38516	4750	12131	0.603198	100	14	133295	4.3288	7.4971e-06	322	123
98	ENSG00000041988	1	6685251	6695646	10395	locus9	THAP3	0.30846	33	7	373617	1.5801	0.057045	1666	5669	0.602996	33	7	133511	2.4109	0.0079561	323	1278
11568	ENSG00000139625	12	53874279	53893399	19120	locus1572	MAP3K12	0.350725	16	10	373617	2.3576	0.0091971	1260	3031	0.602655	15	9	133615	2.785	0.002676	324	822
1139	ENSG00000143458	1	151043079	151098018	54939	locus103	GABPB2	0.269282	135	20	373617	0.96809	0.1665	2134	8571	0.601382	132	19	133874	1.0413	0.14886	325	5758
7159	ENSG00000009954	7	72854727	72936602	81875	locus1002	BAZ1B	0.566519	128	18	373617	2.383	0.0085862	317	2958	0.601167	121	16	133629	1.6967	0.044876	326	2946
6586	ENSG00000010810	6	111981534	112194655	213121	locus901	FYN	0.0174958	610	42	373617	0.91342	0.18051	8029	8861	0.600951	593	38	133840	1.5169	0.064644	327	3616
14649	ENSG00000007237	17	9817166	10101868	284702	locus1987	GAS7	0.410872	1021	138	373617	-0.015352	0.50612	875	13588	0.600885	996	131	133844	1.6444	0.050044	328	3124
2112	ENSG00000115163	2	26987156	27017457	30301	locus211	CENPA	0.0349181	65	7	373617	3.8538	5.8143e-05	7516	846	0.600717	65	7	133253	1.9058	0.028339	329	2343
9139	ENSG00000107937	10	1034337	1065876	31539	locus1303	GTPBP4	0.147864	99	14	373617	1.2074	0.11364	4415	7330	0.600263	95	13	133825	1.2581	0.10417	330	4694
8990	ENSG00000097007	9	133589332	133761070	171738	locus1294	ABL1	0.386296	435	36	373617	-0.028853	0.51151	1002	13644	0.599592	421	34	133902	-0.63093	0.73596	331	14905
7465	ENSG00000081803	7	121958480	122526813	568333	locus1034	CADPS2	0.0685889	1418	70	373617	-0.7759	0.78109	6549	16269	0.599058	1344	60	133811	2.2193	0.013233	332	1603
4452	ENSG00000151834	4	46250443	46477247	226804	locus558	GABRA2	0.566785	485	36	373617	2.2606	0.011893	315	3301	0.598976	474	34	133782	1.091	0.13763	333	5510
5160	ENSG00000130449	5	60628099	60841997	213898	locus714	ZSWIM6	0.479701	321	25	373617	5.3877	3.5689e-08	549	263	0.598707	312	24	133523	3.0821	0.0010279	334	578
9284	ENSG00000108094	10	35297478	35379570	82092	locus1333	CUL2	0.114625	176	11	373617	2.3558	0.009241	5247	3034	0.598374	169	10	133044	3.4312	0.00030041	335	366
3142	ENSG00000168505	2	237073878	237077012	3134	locus362	GBX2	-0.0811365	3	2	373617	0.047444	0.48108	10816	13308	0.597836	3	2	133787	0.62085	0.26735	336	8141
1751	ENSG00000143473	1	210856579	211307457	450878	locus154	KCNH1	0.423038	1375	98	373617	3.4959	0.00023623	813	1130	0.597745	1309	86	133822	0.61176	0.27035	337	8205
14112	ENSG00000087258	16	56225301	56391356	166055	locus1936	GNAO1	0.907837	461	55	373617	3.0687	0.001075	44	1656	0.596995	445	51	133787	0.30205	0.38131	338	10016
15737	ENSG00000187323	18	49866541	51057784	1191243	locus2099	DCC	0.877315	4412	120	373617	10.593	1.6008e-26	51	1	0.596625	4278	123	133421	2.8189	0.0024095	339	797
15080	ENSG00000175832	17	41622343	41656988	34645	locus2014	ETV4	-0.16558	100	10	373617	-0.32994	0.62928	13405	14892	0.596078	91	8	133958	-1.5679	0.94154	340	17249
13654	ENSG00000103260	16	765114	769655	4541	locus1892	METRN	0.0695231	13	3	373617	1.8734	0.03051	6523	4522	0.595703	13	3	133623	1.5657	0.058706	341	3426
4475	ENSG00000109189	4	53457137	53525502	68365	locus561	USP46	0.041579	82	7	373617	1.1231	0.1307	7318	7765	0.595275	81	6	133885	-0.80388	0.78927	342	15574
14470	ENSG00000007168	17	2497039	2588909	91870	locus1976	PAFAH1B1	0.440142	188	15	373617	0.86005	0.19488	703	9129	0.595197	178	14	133892	-0.091814	0.53658	343	12277
11200	ENSG00000111679	12	7055739	7070479	14740	locus1535	PTPN6	-0.0353926	NA	NA	NA	NA	NA	9513	17906	0.595168	NA	NA	NA	NA	NA	344	17906
6132	ENSG00000204389	6	31783290	31785717	2427	locus838	HSPA1A	-0.352954	3	2	373617	-0.032036	0.51278	17349	13663	0.594904	1	1	133827	1.3169	0.093943	345	4432
2710	ENSG00000196504	2	153508106	153574495	66389	locus300	PRPF40A	0.205809	142	16	373617	2.1449	0.015979	3155	3654	0.594185	140	16	133665	2.1861	0.014405	346	1666
17110	ENSG00000063245	19	56186591	56207132	20541	locus2192	EPN1	0.403034	133	23	373617	0.77826	0.21821	910	9543	0.594121	124	21	133668	2.552	0.0053548	347	1093
14525	ENSG00000108518	17	4848946	4852309	3363	locus1980	PFN1	0.0908823	11	5	373617	1.1	0.13567	5917	7886	0.593709	11	5	133730	1.4503	0.073483	348	3864
52	ENSG00000187730	1	1950779	1962192	11413	locus2	GABRD	0.280861	14	2	373617	1.0094	0.15639	1982	8364	0.593207	14	2	133924	-1.0689	0.85745	349	16350
4844	ENSG00000198589	4	151185593	151936879	751286	locus632	LRBA	0.413335	1401	42	373617	1.4172	0.078216	853	6383	0.590745	1366	41	133797	1.1157	0.13228	350	5383
12005	ENSG00000122966	12	120123594	120315095	191501	locus1625	CIT	0.54741	463	34	373617	-0.12455	0.54956	356	14089	0.590404	405	30	133899	0.25117	0.40084	351	10334
14608	ENSG00000132510	17	7743221	7758114	14893	locus1984	KDM6B	0.950121	25	8	373617	-0.94631	0.828	36	16647	0.59009	25	8	133707	2.6693	0.0038004	352	950
11016	ENSG00000196914	11	120207786	120360645	152859	locus1514	ARHGEF12	0.41822	255	15	373617	2.8021	0.0025388	832	2056	0.590022	250	15	133820	-0.91382	0.8196	353	15927
5153	ENSG00000113448	5	58270483	59783903	1513420	locus713	PDE4D	0.300001	3747	155	373617	5.7368	4.8245e-09	1751	198	0.589955	3665	152	133758	3.3095	0.00046737	354	427
5648	ENSG00000155511	5	152870105	153193429	323324	locus780	GRIA1	1.14612	1186	70	373617	1.538	0.062019	10	5868	0.589593	1164	67	133833	1.5294	0.063077	355	3563
6506	ENSG00000111880	6	89319988	89673348	353360	locus886	RNGTT	0.175953	725	27	373617	1.5914	0.055765	3736	5626	0.589524	704	26	133615	1.7329	0.041553	356	2834
5145	ENSG00000095015	5	56111400	56191979	80579	locus712	MAP3K1	-0.193349	209	21	373617	0.4579	0.32351	14301	11252	0.589475	196	19	133748	2.0111	0.02216	357	2043
7509	ENSG00000186591	7	129470571	129592789	122218	locus1040	UBE2H	0.345936	423	15	373617	0.89988	0.18409	1299	8925	0.588792	397	13	133816	0.67866	0.24868	358	7767
16106	ENSG00000130816	19	10244021	10305811	61790	locus2143	DNMT1	0.286106	205	26	373617	0.15279	0.43928	1912	12805	0.588477	197	25	133788	1.9308	0.026753	359	2272
6919	ENSG00000122584	7	8473584	8792593	319009	locus951	NXPH1	0.00764663	1280	66	373617	2.0326	0.021048	8321	3992	0.588463	1136	64	133751	1.5614	0.059216	360	3442
5550	ENSG00000253953	5	140767451	140892546	125095	locus771	PCDHGB4	0.0273712	359	29	373617	1.733	0.041543	7754	5071	0.587782	354	29	133692	2.4122	0.0079286	361	1276
14584	ENSG00000169992	17	7308192	7322003	13811	locus1983	NLGN2	0.624324	28	12	373617	0.20101	0.42035	218	12586	0.587271	27	12	133803	2.2433	0.012439	362	1554
10691	ENSG00000172890	11	71164154	71212862	48708	locus1472	NADSYN1	0.330927	212	13	373617	0.58375	0.27969	1432	10561	0.58704	211	13	133718	1.6179	0.052839	363	3228
4455	ENSG00000163288	4	47033376	47428461	395085	locus558	GABRB1	0.489859	1077	76	373617	3.0803	0.0010339	519	1632	0.586192	1012	73	133772	1.7033	0.044255	364	2921
3532	ENSG00000114353	3	50263723	50296330	32607	locus411	GNAI2	0.481101	43	12	373617	2.6757	0.0037287	544	2275	0.585898	36	10	133557	2.556	0.0052947	365	1085
7787	ENSG00000164741	8	12940869	13372395	431526	locus1085	DLC1	-0.332839	2193	82	373617	1.1897	0.11708	17173	7425	0.585806	2109	79	133853	0.29776	0.38294	366	10046
17797	ENSG00000142168	21	33031934	33041244	9310	locus2287	SOD1	0.0890693	19	7	373617	1.8229	0.034157	5962	4733	0.585337	19	7	133511	3.8358	6.2565e-05	367	228
4586	ENSG00000138768	4	76650003	76734448	84445	locus581	USO1	0.266479	181	13	373617	0.3103	0.37817	2177	12037	0.585193	176	13	133692	2.1144	0.01724	368	1825
1157	ENSG00000159409	1	151674880	151689290	14410	locus103	CELF3	0.648977	22	5	373617	2.8192	0.0024072	197	2026	0.584996	20	4	133794	-0.54937	0.70863	369	14566
5557	ENSG00000253159	5	140810184	140892546	82362	locus771	PCDHGA12	0.186436	242	31	373617	1.83	0.033623	3526	4694	0.584995	239	31	133648	2.737	0.0030997	370	864
16800	ENSG00000160007	19	47421932	47508334	86402	locus2177	ARHGAP35	0.529156	138	17	373617	-0.21152	0.58376	395	14443	0.584083	138	17	133838	1.2784	0.10056	371	4603
11801	ENSG00000182050	12	86372523	87232662	860139	locus1599	MGAT4C	0.511443	2390	53	373617	2.0638	0.019517	442	3901	0.58368	2298	49	133609	2.2642	0.011781	372	1515
12601	ENSG00000129521	14	34454586	34931980	477394	locus1734	EGLN3	-0.161504	1814	159	373617	1.9089	0.028136	13250	4398	0.582504	1741	161	133815	1.9988	0.022815	373	2074
5335	ENSG00000134982	5	112043217	112181936	138719	locus749	APC	0.938982	379	29	373617	1.473	0.070369	37	6144	0.58102	363	25	133827	0.097659	0.4611	374	11257
14169	ENSG00000179776	16	66400532	66438686	38154	locus1945	CDH5	-0.124556	106	19	373617	1.059	0.14481	12036	8101	0.580183	101	18	133753	1.7807	0.037478	375	2694
14047	ENSG00000089280	16	31191430	31203127	11697	locus1928	FUS	0.273188	7	3	373617	-0.96743	0.83333	2079	16699	0.580181	7	3	133815	1.2996	0.096874	376	4507
7348	ENSG00000172354	7	100271153	100276797	5644	locus1020	GNB2	0.351007	8	5	373617	0.86555	0.19337	1255	9102	0.580167	8	5	133790	0.61615	0.2689	377	8173
9588	ENSG00000119969	10	96305573	96361856	56283	locus1386	HELLS	0.00862648	137	13	373617	-0.50239	0.6923	8292	15497	0.579381	132	13	133726	2.3899	0.0084265	378	1314
8005	ENSG00000171316	8	61591336	61779465	188129	locus1119	CHD7	0.152414	407	26	373617	-0.12571	0.55002	4287	14094	0.578823	390	23	133720	2.1275	0.016691	379	1793
11641	ENSG00000139613	12	56556766	56583351	26585	locus1573	SMARCC2	0.700502	21	9	373617	2.3395	0.009655	152	3083	0.578286	19	8	133845	0.44047	0.3298	380	9204
10264	ENSG00000134569	11	46878418	46940173	61755	locus1457	LRP4	-0.108832	112	14	373617	4.0239	2.8624e-05	11570	724	0.577712	103	13	133058	3.3365	0.00042424	381	409
459	ENSG00000121904	1	33979608	34631443	651835	locus31	CSMD2	0.364239	1716	158	373617	2.2077	0.013633	1148	3472	0.577438	1659	152	133830	1.2779	0.10064	382	4605
6642	ENSG00000146374	6	127440182	127518910	78728	locus910	RSPO3	0.330956	137	14	373617	1.6812	0.046361	1430	5254	0.577369	129	14	133879	-0.96246	0.83209	383	16061
16864	ENSG00000087086	19	49468557	49470135	1578	locus2179	FTL	0.194938	1	1	373617	-0.058512	0.52333	3370	13790	0.57725	1	1	133981	0.23757	0.40611	384	10403
8849	ENSG00000078725	9	121928907	122131745	202838	locus1286	BRINP1	0.500308	479	53	373617	1.3936	0.08172	480	6477	0.576705	457	50	133794	2.7206	0.0032585	385	881
8035	ENSG00000165084	8	69242956	69730796	487840	locus1125	C8orf34	0.524874	1332	88	373617	1.7357	0.041304	405	5055	0.576252	1299	84	133865	-0.26999	0.60641	386	13217
3806	ENSG00000082701	3	119540169	119813264	273095	locus459	GSK3B	0.891795	429	29	373617	1.1051	0.13457	47	7860	0.575404	408	28	133890	0.5086	0.30552	387	8784
12070	ENSG00000183955	12	123868319	123893905	25586	locus1626	SETD8	0.272166	55	10	373617	4.1051	2.0209e-05	2093	675	0.574696	54	10	133553	3.4514	0.00027888	388	356
377	ENSG00000158195	1	27730729	27816669	85940	locus27	WASF2	0.0969866	140	12	373617	0.48619	0.31342	5747	11086	0.574086	127	10	133802	1.0533	0.1461	389	5700
7810	ENSG00000175445	8	19759227	19811662	52435	locus1093	LPL	-0.335644	248	19	373617	-0.35302	0.63796	17201	14976	0.573935	243	20	133866	1.1793	0.11914	390	5081
993	ENSG00000081026	1	113933580	114228545	294965	locus95	MAGI3	0.591302	522	29	373617	1.7567	0.039484	270	4979	0.573728	513	30	133791	1.0288	0.15179	391	5827
7789	ENSG00000185053	8	13947372	15095848	1148476	locus1087	SGCZ	0.308659	6175	192	373617	6.1066	5.0883e-10	1659	152	0.573418	5750	188	133555	5.4254	2.8907e-08	392	21
4878	ENSG00000120251	4	158141819	158287221	145402	locus636	GRIA2	1.34474	273	25	373617	2.6479	0.0040499	4	2337	0.572609	250	23	133801	0.48058	0.31541	393	8968
2929	ENSG00000055044	2	203130438	203168389	37951	locus334	NOP58	0.065302	77	9	373617	2.0244	0.021462	6639	4020	0.572167	74	8	133808	0.31498	0.37639	394	9946
3458	ENSG00000181555	3	47058178	47205457	147279	locus410	SETD2	0.374506	177	16	373617	0.40478	0.34282	1070	11556	0.571524	170	15	133651	2.3707	0.0088761	395	1335
5452	ENSG00000152377	5	136310986	136835037	524051	locus769	SPOCK1	0.446556	1670	101	373617	1.1953	0.11598	671	7396	0.57053	1624	100	133635	5.3966	3.3952e-08	396	22
6889	ENSG00000075624	7	5568222	5603415	35193	locus948	ACTB	0.69369	113	26	373617	3.4491	0.00028122	156	1175	0.570421	109	25	133781	-0.40829	0.65847	397	13955
16603	ENSG00000105204	19	40315989	40324841	8852	locus2170	DYRK1B	0.275123	17	6	373617	1.6021	0.054567	2047	5570	0.570416	17	6	133754	0.94155	0.17321	398	6299
16704	ENSG00000104783	19	44270684	44285409	14725	locus2173	KCNN4	-0.0870483	46	13	373617	-1.4074	0.92035	10971	17363	0.570277	46	13	133942	-0.56281	0.71322	399	14621
7688	ENSG00000055609	7	151832009	152133090	301081	locus1055	KMT2C	0.747697	260	9	373617	1.8486	0.03226	114	4617	0.570087	252	9	133593	1.0089	0.15652	400	5921
8103	ENSG00000156103	8	89044236	89339717	295481	locus1140	MMP16	0.44362	710	57	373617	2.1051	0.017642	686	3776	0.569414	676	55	133723	2.4737	0.0066862	401	1208
1007	ENSG00000213281	1	115247089	115259515	12426	locus96	NRAS	0.0634567	17	5	373617	-1.3872	0.91731	6685	17332	0.569255	15	4	133789	1.3891	0.082402	402	4124
2891	ENSG00000115524	2	198254507	198299815	45308	locus331	SF3B1	0.240719	58	11	373617	3.0734	0.001058	2539	1648	0.568774	54	11	133350	2.6164	0.0044428	403	1009
3257	ENSG00000132170	3	12328866	12475843	146977	locus382	PPARG	0.0690454	345	28	373617	3.1842	0.00072586	6539	1485	0.56814	335	26	133785	0.042135	0.4832	404	11600
5046	ENSG00000113100	5	26915862	27121257	205395	locus695	CDH9	0.621166	568	41	373617	5.4069	3.2054e-08	224	257	0.567929	551	36	133642	1.2074	0.11364	405	4941
5441	ENSG00000113648	5	134669589	134735312	65723	locus768	H2AFY	0.350757	103	15	373617	-0.65454	0.74362	1258	15960	0.567923	99	14	133915	-0.3636	0.64192	406	13697
9484	ENSG00000156650	10	76585339	76792051	206712	locus1367	KAT6B	0.660879	293	20	373617	0.62511	0.26595	186	10335	0.565911	283	18	133902	0.69166	0.24458	407	7693
8889	ENSG00000165209	9	125883909	126030855	146946	locus1289	STRBP	0.302103	187	30	373617	1.0727	0.1417	1729	8029	0.565775	179	29	133902	-0.68558	0.75351	408	15124
14944	ENSG00000188895	17	38278550	38293042	14492	locus2011	MSL1	0.436882	28	6	373617	0.39397	0.3468	722	11615	0.565681	27	5	133889	0.6943	0.24375	409	7679
11988	ENSG00000135116	12	117293948	117319246	25298	locus1621	HRK	0.15185	44	7	373617	1.4997	0.066841	4303	6043	0.565579	24	6	133332	3.0016	0.0013427	410	645
16260	ENSG00000011243	19	15490860	15529932	39072	locus2146	AKAP8L	0.428854	63	7	373617	0.53452	0.29649	776	10829	0.564829	62	6	133871	0.45271	0.32538	411	9137
12384	ENSG00000175198	13	100741268	101182686	441418	locus1707	PCCA	0.00124334	837	44	373617	0.69203	0.24446	8475	9969	0.564171	814	43	133284	6.2799	1.6937e-10	412	3
11176	ENSG00000111640	12	6643092	6647537	4445	locus1534	GAPDH	0.610413	15	2	373617	0.41255	0.33997	245	11506	0.562825	15	2	133864	0.49592	0.30997	413	8863
11312	ENSG00000246705	12	14927269	14930934	3665	locus1542	H2AFJ	0.0321159	13	6	373617	0.13556	0.44609	7611	12898	0.562685	13	6	133915	0.006719	0.49732	414	11789
7758	ENSG00000175806	8	9911777	10286401	374624	locus1081	MSRA	0.59659	1663	79	373617	3.257	0.00056299	264	1395	0.562446	1575	71	133809	0.49743	0.30944	415	8851
10642	ENSG00000172531	11	67168325	67188652	20327	locus1469	PPP1CA	0.157373	48	10	373617	0.51319	0.30391	4160	10953	0.562332	44	8	133862	0.3054	0.38003	416	9998
8253	ENSG00000155897	8	131792546	132054672	262126	locus1175	ADCY8	-0.0452107	946	63	373617	3.6706	0.00012101	9773	984	0.562199	913	62	133771	-0.1975	0.57828	417	12851
9481	ENSG00000035403	10	75757871	75879918	122047	locus1367	VCL	0.185309	159	21	373617	0.45972	0.32286	3551	11238	0.561457	157	21	133865	0.86385	0.19384	418	6712
17588	ENSG00000101040	20	45837858	45985450	147592	locus2244	ZMYND8	0.403716	192	30	373617	-0.12592	0.5501	905	14097	0.560849	188	30	133753	2.2828	0.011221	419	1486
739	ENSG00000142856	1	63955773	64059392	103619	locus56	ITGB3BP	0.120794	348	17	373617	0.96057	0.16838	5078	8605	0.560453	339	16	133856	0.37644	0.35329	420	9573
131	ENSG00000142655	1	10534943	10690815	155872	locus13	PEX14	0.168891	386	28	373617	1.129	0.12944	3883	7736	0.560419	379	28	133725	1.6431	0.050184	421	3133
3464	ENSG00000114646	3	47603728	47622282	18554	locus410	CSPG5	0.455847	14	8	373617	2.9788	0.001447	634	1785	0.559738	14	8	133673	2.6309	0.0042581	422	995
8199	ENSG00000164796	8	113235156	114449328	1214172	locus1158	CSMD3	0.663535	2793	68	373617	2.9774	0.0014534	183	1792	0.558857	2707	67	133646	3.1567	0.00079774	423	533
3064	ENSG00000036257	2	225334868	225450110	115242	locus351	CUL3	0.364261	283	18	373617	3.49	0.0002415	1147	1136	0.558351	273	17	133607	2.1873	0.014359	424	1663
7909	ENSG00000183779	8	37553268	37557537	4269	locus1108	ZNF703	0.168273	3	2	373617	-0.58544	0.72087	3901	15743	0.558278	3	2	133900	0.38859	0.34879	425	9509
6857	ENSG00000178381	7	1191706	1199814	8108	locus942	ZFAND2A	0.0368572	57	11	373617	-0.51985	0.69842	7462	15547	0.558238	56	11	133827	0.63069	0.26412	426	8069
6887	ENSG00000182095	7	5346420	5463177	116757	locus947	TNRC18	0.613502	359	52	373617	4.2281	1.1781e-05	237	599	0.556425	346	52	133742	1.1008	0.1355	427	5459
10804	ENSG00000168959	11	88237743	88796816	559073	locus1486	GRM5	0.707893	1783	46	373617	-0.49632	0.69017	145	15478	0.555571	1731	48	133912	-0.37253	0.64525	428	13747
7861	ENSG00000221818	8	25699245	25902913	203668	locus1099	EBF2	-0.271201	637	80	373617	2.2926	0.010937	16297	3215	0.555464	603	77	133861	0.28423	0.38812	429	10145
12981	ENSG00000197102	14	102430864	102517128	86264	locus1792	DYNC1H1	0.443907	175	21	373617	0.52473	0.29989	683	10889	0.554538	169	20	133944	-2.5253	0.99422	430	17742
3465	ENSG00000173473	3	47626761	47823407	196646	locus410	SMARCC1	0.3923	126	44	373617	4.4884	3.5872e-06	971	484	0.554363	121	42	133772	0.8663	0.19316	431	6696
18000	ENSG00000099901	22	20103460	20114704	11244	locus2312	RANBP1	0.0344877	30	9	373617	-1.0494	0.85301	7531	16868	0.554232	28	8	133865	0.86892	0.19244	432	6675
4231	ENSG00000180370	3	196466727	196559518	92791	locus519	PAK2	0.10271	374	34	373617	1.0191	0.15407	5586	8305	0.55373	358	34	133791	1.3715	0.085111	433	4193
14801	ENSG00000141298	17	27952955	28257170	304215	locus2003	SSH2	0.337357	348	18	373617	3.8527	5.8418e-05	1372	847	0.553157	340	16	133404	1.9684	0.024512	434	2164
10255	ENSG00000110492	11	46402305	46405349	3044	locus1457	MDK	0.103783	3	1	373617	2.6344	0.0042142	5560	2362	0.552935	3	1	132021	4.5473	2.7164e-06	435	82
9789	ENSG00000203805	10	122216465	122349367	132902	locus1403	PPAPDC1A	0.134057	456	41	373617	1.8483	0.032279	4733	4618	0.552526	440	43	133749	1.3578	0.087267	436	4255
9244	ENSG00000165312	10	23728197	23731308	3111	locus1324	OTUD1	0.0375094	3	1	373617	-2.204	0.98624	7446	17774	0.5522	3	1	133949	-0.13566	0.55395	437	12523
2136	ENSG00000163795	2	27600097	27603592	3495	locus211	ZNF513	0.293492	3	2	373617	0.59244	0.27678	1824	10517	0.552157	3	2	133603	2.2548	0.012073	438	1534
4121	ENSG00000043093	3	182655861	182698431	42570	locus503	DCUN1D1	0.0944764	58	11	373617	1.0839	0.13921	5819	7973	0.551953	57	11	133807	1.9165	0.027653	439	2313
14952	ENSG00000141753	17	38599712	38613983	14271	locus2011	IGFBP4	-0.0731302	35	9	373617	-0.19637	0.57784	10569	14379	0.551881	33	8	133884	0.96092	0.1683	440	6182
2978	ENSG00000144451	2	214149112	215275225	1126113	locus342	SPAG16	-0.0639388	3124	88	373617	2.0688	0.019284	10320	3884	0.551695	3057	86	133787	1.9348	0.026507	441	2258
2254	ENSG00000170820	2	49189295	49381676	192381	locus234	FSHR	0.00363098	729	36	373617	-0.23989	0.59479	8418	14564	0.551288	708	37	133833	1.089	0.13807	442	5523
13316	ENSG00000185088	15	63418070	63447914	29844	locus1847	RPS27L	0.0781937	108	15	373617	-0.31093	0.62207	6272	14818	0.550886	104	14	133765	1.9957	0.022985	443	2082
5992	ENSG00000197903	6	27106072	27114619	8547	locus830	HIST1H2BK	0.0215059	14	6	373617	1.1037	0.13485	7905	7865	0.549927	14	6	133694	2.4015	0.0081643	444	1297
3112	ENSG00000196811	2	233404436	233411113	6677	locus358	CHRNG	-0.153647	24	7	373617	-0.65561	0.74396	12995	15968	0.548032	23	7	133881	0.50614	0.30638	445	8795
15875	ENSG00000115266	19	1450147	1473243	23096	locus2132	APC2	0.70224	54	11	373617	0.68646	0.24621	149	9999	0.546787	53	11	133928	-0.10529	0.54193	446	12361
11965	ENSG00000089169	12	113012900	113334719	321819	locus1616	RPH3A	0.214172	589	56	373617	2.2346	0.012722	3004	3388	0.545914	572	54	133827	0.19157	0.42404	447	10674
5771	ENSG00000131188	5	176873795	176883283	9488	locus802	PRR7	0.369211	13	4	373617	5.9254	1.5578e-09	1114	172	0.545411	13	4	133485	0.91268	0.1807	448	6446
5042	ENSG00000154162	5	21750781	22853450	1102669	locus691	CDH12	0.36391	2686	111	373617	2.463	0.0068898	1151	2774	0.545224	2509	108	133788	1.3794	0.08388	449	4157
7505	ENSG00000158467	7	128864863	129070052	205189	locus1040	AHCYL2	0.268781	438	30	373617	0.26196	0.39668	2138	12275	0.544938	425	30	133858	0.55322	0.29006	450	8524
3031	ENSG00000198925	2	220074493	220087460	12967	locus347	ATG9A	0.339215	31	6	373617	1.8667	0.03097	1354	4544	0.544877	31	6	133785	1.0037	0.15775	451	5953
7662	ENSG00000196329	7	150419340	150439470	20130	locus1053	GIMAP5	-0.239613	89	11	373617	1.677	0.046768	15619	5272	0.544658	86	11	133890	-0.5624	0.71308	452	14620
7636	ENSG00000106462	7	148504474	148581375	76901	locus1052	EZH2	0.319127	137	20	373617	3.069	0.0010737	1544	1653	0.544285	133	19	133720	0.77839	0.21817	453	7206
10470	ENSG00000254772	11	62327074	62342401	15327	locus1467	EEF1G	0.131248	25	6	373617	0.71531	0.23721	4793	9853	0.544134	25	6	133855	0.7224	0.23502	454	7540
8282	ENSG00000181790	8	143530790	143626370	95580	locus1185	BAI1	0.430175	207	38	373617	5.8214	2.9172e-09	765	190	0.544102	195	36	133130	4.6454	1.6973e-06	455	66
6518	ENSG00000112182	6	90636247	91006627	370380	locus887	BACH2	0.400543	696	78	373617	-0.69022	0.75497	922	16046	0.543766	663	76	133933	-0.6003	0.72585	456	14797
1699	ENSG00000162873	1	205305219	205326166	20947	locus150	KLHDC8A	0.0517787	94	16	373617	1.3845	0.083098	7017	6520	0.543658	90	15	133741	1.7058	0.044027	457	2917
5029	ENSG00000169862	5	10971951	11904155	932204	locus681	CTNND2	0.793869	2639	191	373617	2.7082	0.0033824	81	2215	0.543649	2555	181	133851	0.64525	0.25938	458	7984
16131	ENSG00000142453	19	10982188	11033448	51260	locus2143	CARM1	0.420612	90	16	373617	1.0197	0.15394	823	8303	0.543111	78	12	133638	2.1857	0.01442	459	1667
3066	ENSG00000144460	2	226265363	226518734	253371	locus352	NYAP2	0.139848	477	42	373617	3.8523	5.8497e-05	4600	848	0.542742	457	44	133761	2.1755	0.014797	460	1694
15310	ENSG00000136490	17	61773261	61777500	4239	locus2031	LIMD2	0.0246817	5	3	373617	3.7157	0.00010131	7819	945	0.541464	4	2	133752	-0.92318	0.82204	461	15955
16840	ENSG00000105443	19	48972464	48985571	13107	locus2179	CYTH2	0.279335	31	4	373617	1.369	0.085492	2000	6581	0.541452	31	4	133932	-1.6172	0.94708	462	17308
8414	ENSG00000147862	9	14081841	14398982	317141	locus1208	NFIB	0.472385	778	118	373617	3.7042	0.00010605	578	955	0.541302	737	113	133811	2.1766	0.014757	463	1688
4739	ENSG00000164093	4	111538581	111563162	24581	locus606	PITX2	-0.302208	42	9	373617	-1.5459	0.93893	16820	17492	0.540789	40	8	133847	1.653	0.049169	464	3099
4215	ENSG00000061938	3	195590234	195635955	45721	locus517	TNK2	0.570899	153	30	373617	1.0467	0.14763	305	8166	0.540169	136	26	133655	2.1911	0.014221	465	1654
14191	ENSG00000102871	16	67188082	67194201	6119	locus1945	TRADD	-0.391338	5	2	373617	-0.16424	0.56523	17652	14250	0.539623	5	2	133352	2.9223	0.0017371	466	720
7244	ENSG00000127914	7	91570180	91739987	169807	locus1015	AKAP9	0.567597	274	9	373617	-1.2882	0.90116	313	17220	0.539567	263	8	133622	2.4782	0.006603	467	1201
7216	ENSG00000153956	7	81575759	82073114	497355	locus1008	CACNA2D1	0.988154	1488	99	373617	2.2135	0.01343	29	3445	0.539201	1431	103	133837	0.1056	0.45795	468	11208
12344	ENSG00000005810	13	77618792	77901179	282387	locus1687	MYCBP2	0.69018	522	25	373617	-0.30863	0.6212	159	14808	0.537831	511	24	133862	1.1979	0.11548	469	4988
11122	ENSG00000120645	12	175930	287626	111696	locus1527	IQSEC3	0.327988	356	55	373617	3.0121	0.0012974	1455	1728	0.537586	347	53	133776	1.0294	0.15166	470	5825
8897	ENSG00000148200	9	127279553	127533556	254003	locus1290	NR6A1	0.366086	225	24	373617	0.12898	0.44869	1136	12928	0.537466	210	22	133854	0.059714	0.47619	471	11493
3736	ENSG00000144802	3	101546836	101579866	33030	locus444	NFKBIZ	-0.201882	30	11	373617	0.07717	0.46924	14576	13179	0.536925	30	11	133865	0.56688	0.2854	472	8449
8946	ENSG00000167112	9	131071381	131085021	13640	locus1292	TRUB2	0.235549	19	6	373617	-0.11783	0.5469	2633	14049	0.536912	18	6	133844	0.70829	0.23938	473	7618
2264	ENSG00000115306	2	54683421	54896812	213391	locus238	SPTBN1	0.336753	699	34	373617	0.55659	0.2889	1378	10709	0.53675	677	31	133728	1.6898	0.045537	474	2959
1911	ENSG00000198626	1	237205504	237997288	791784	locus176	RYR2	0.480641	2698	197	373617	1.3656	0.086028	547	6598	0.536496	2574	199	133817	1.7496	0.040091	475	2784
17848	ENSG00000182670	21	38445570	38575404	129834	locus2294	TTC3	0.575106	395	17	373617	1.2229	0.11068	295	7263	0.536433	383	17	133383	3.2283	0.00062269	476	478
907	ENSG00000185946	1	104068320	104097734	29414	locus87	RNPC3	0.215621	38	10	373617	-0.69013	0.75494	2985	16044	0.535926	38	10	133870	0.96812	0.16649	477	6140
10787	ENSG00000150672	11	83168961	85338314	2169353	locus1480	DLG2	0.702246	6114	192	373617	2.8949	0.0018965	148	1900	0.53583	5897	191	133859	-0.24309	0.59603	478	13087
6428	ENSG00000112232	6	62389864	62996132	606268	locus865	KHDRBS2	0.566553	1446	40	373617	1.5523	0.060299	316	5804	0.535509	1410	40	133722	2.2666	0.011707	479	1509
2025	ENSG00000151693	2	9346893	9545812	198919	locus197	ASAP2	-0.0397175	370	22	373617	2.0496	0.020203	9646	3950	0.535245	350	20	133724	1.2215	0.11095	480	4876
10260	ENSG00000175220	11	46698629	46722149	23520	locus1457	ARHGAP1	0.311192	29	10	373617	3.7606	8.4737e-05	1633	912	0.535232	26	9	133242	4.0296	2.7935e-05	481	179
8116	ENSG00000079102	8	92967202	93115454	148252	locus1143	RUNX1T1	0.710186	168	7	373617	6.7013	1.0328e-11	142	79	0.535098	167	7	132394	1.3751	0.084546	482	4174
1659	ENSG00000077157	1	202317826	202561834	244008	locus148	PPP1R12B	0.513864	317	23	373617	2.3428	0.0095701	432	3069	0.534994	283	24	133787	0.0020751	0.49917	483	11816
10169	ENSG00000091664	11	22359642	22401049	41407	locus1438	SLC17A6	0.286712	109	25	373617	1.7811	0.03745	1904	4885	0.534599	107	25	133782	1.0798	0.14011	484	5555
6420	ENSG00000151914	6	56322786	56819385	496599	locus863	DST	0.630258	917	31	373617	1.2829	0.099772	212	6991	0.53437	899	30	133842	1.544	0.061288	485	3503
7214	ENSG00000075223	7	80374183	80551675	177492	locus1007	SEMA3C	0.346973	395	49	373617	1.1941	0.11621	1291	7403	0.534349	380	43	133832	-0.18008	0.57145	486	12752
8800	ENSG00000198121	9	113635542	113800323	164781	locus1277	LPAR1	-0.575498	488	43	373617	-0.39915	0.65511	18243	15160	0.533718	473	39	133837	1.1941	0.11622	487	5007
14815	ENSG00000196712	17	29421944	29704695	282751	locus2004	NF1	0.775808	377	13	373617	3.5288	0.00020874	91	1098	0.533717	356	11	133179	2.3669	0.0089682	488	1342
5915	ENSG00000137364	6	18128541	18155305	26764	locus822	TPMT	-0.0617329	83	14	373617	1.2705	0.10195	10262	7053	0.533701	79	12	133912	-1.5321	0.93725	489	17196
4447	ENSG00000183783	4	44175925	44450824	274899	locus557	KCTD8	0.338501	678	53	373617	1.2866	0.099119	1361	6976	0.533402	636	51	133854	-0.55005	0.70886	490	14569
143	ENSG00000132879	1	11714913	11723384	8471	locus13	FBXO44	0.417314	24	8	373617	-0.75958	0.77625	837	16231	0.533396	21	6	133904	0.10036	0.46003	491	11239
11781	ENSG00000067798	12	78225068	78606790	381722	locus1593	NAV3	0.495561	1241	78	373617	1.2771	0.10079	502	7018	0.533075	1198	78	133866	0.17807	0.42933	492	10768
2248	ENSG00000138081	2	48034058	48132932	98874	locus233	FBXO11	0.52357	348	22	373617	1.9012	0.028639	410	4428	0.532935	338	24	133873	0.091532	0.46353	493	11298
4182	ENSG00000145012	3	187930720	188608460	677740	locus508	LPP	-0.0366957	1982	193	373617	3.8622	5.6188e-05	9559	840	0.532717	1920	197	133784	2.2099	0.013556	494	1615
16440	ENSG00000130876	19	33699569	33716756	17187	locus2163	SLC7A10	-0.0409483	37	15	373617	1.8649	0.031094	9676	4548	0.532544	36	14	133795	0.67693	0.24923	495	7774
5331	ENSG00000152495	5	110559783	110830584	270801	locus747	CAMK4	0.487986	679	43	373617	2.8958	0.0018907	523	1897	0.532522	654	48	133772	0.82975	0.20334	496	6887
11129	ENSG00000060237	12	861758	1020466	158708	locus1528	WNK1	0.406203	317	23	373617	1.5856	0.05642	898	5645	0.532254	308	22	133769	1.4629	0.071753	497	3822
16128	ENSG00000079805	19	10828754	10942579	113825	locus2143	DNM2	0.294223	325	31	373617	0.054771	0.47816	1813	13267	0.531999	294	29	133869	0.75398	0.22543	498	7340
5578	ENSG00000183775	5	143550395	143854033	303638	locus773	KCTD16	0.583235	592	30	373617	3.602	0.00015786	281	1034	0.531956	564	26	133798	-1.6756	0.9531	499	17372
14346	ENSG00000140945	16	82660407	83830204	1169797	locus1961	CDH13	0.530228	6433	341	373617	4.1333	1.788e-05	392	652	0.531628	6214	330	133851	1.4947	0.0675	500	3697
1147	ENSG00000159352	1	151227178	151239955	12777	locus103	PSMD4	0.22056	16	4	373617	2.0878	0.018406	2884	3834	0.53152	16	4	133793	0.21792	0.41375	501	10529
6315	ENSG00000112640	6	42952236	42980080	27844	locus853	PPP2R5D	0.283227	81	13	373617	1.8186	0.034484	1952	4752	0.531424	78	13	133638	1.8587	0.031535	502	2463
1729	ENSG00000180667	1	207217193	207226325	9132	locus152	YOD1	0.147788	18	6	373617	0.0060425	0.49759	4416	13484	0.531403	15	5	133722	1.3547	0.087751	503	4278
190	ENSG00000116731	1	14026734	14151560	124826	locus15	PRDM2	0.4503	370	27	373617	1.5643	0.05887	656	5741	0.530281	363	27	133712	1.8494	0.032202	504	2494
11867	ENSG00000139351	12	102122425	102133250	10825	locus1609	SYCP3	0.00480231	21	7	373617	-0.094526	0.53765	8390	13946	0.529098	21	7	133797	1.3107	0.094977	505	4457
7525	ENSG00000221866	7	131808099	132262060	453961	locus1042	PLXNA4	0.464427	1710	128	373617	4.1989	1.3408e-05	608	617	0.529068	1650	126	133755	1.5598	0.059406	506	3449
719	ENSG00000173406	1	57463571	59012406	1548835	locus49	DAB1	1.08933	4722	266	373617	3.987	3.3455e-05	17	745	0.528989	4564	268	133812	1.821	0.034302	507	2574
17755	ENSG00000198862	21	30300465	30365270	64805	locus2285	LTN1	0.206486	123	19	373617	2.3812	0.0086279	3147	2962	0.528692	114	17	133617	2.8155	0.0024347	508	801
7926	ENSG00000077782	8	38268656	38326352	57696	locus1108	FGFR1	-0.0638981	91	21	373617	1.6641	0.048046	10318	5330	0.528584	88	20	133762	1.1204	0.13128	509	5354
1625	ENSG00000143355	1	197881634	197904608	22974	locus144	LHX9	0.275253	55	14	373617	1.4337	0.075832	2045	6312	0.527735	53	13	133797	1.3985	0.080975	510	4086
15247	ENSG00000153944	17	55333894	55762046	428152	locus2028	MSI2	0.177448	1227	153	373617	3.9138	4.5435e-05	3709	801	0.527472	1170	156	133851	-0.29065	0.61434	511	13326
15579	ENSG00000177426	18	3412071	3458404	46333	locus2060	TGIF1	-0.0354623	109	22	373617	1.1678	0.12144	9515	7550	0.527036	108	22	133761	1.4994	0.066882	512	3684
1297	ENSG00000116584	1	155916645	155972355	55710	locus107	ARHGEF2	0.384239	84	13	373617	-0.022879	0.50913	1013	13616	0.526841	80	12	133836	1.1679	0.12142	513	5133
4286	ENSG00000087274	4	2845583	2931789	86206	locus522	ADD1	0.621989	219	23	373617	2.0278	0.021289	223	4005	0.526607	215	22	133812	1.8555	0.031764	514	2473
3310	ENSG00000151090	3	24158650	24536266	377616	locus394	THRB	0.720288	1159	122	373617	6.4859	4.4092e-11	137	101	0.526428	1101	120	133717	1.3327	0.091322	515	4377
8727	ENSG00000136842	9	100263461	100364023	100562	locus1262	TMOD1	-0.0654249	242	42	373617	1.0281	0.15194	10361	8264	0.52628	238	41	133845	0.018754	0.49252	516	11731
61	ENSG00000197921	1	2460183	2461684	1501	locus3	HES5	0.563564	5	3	373617	1.3107	0.094987	321	6859	0.526094	4	2	133787	0.0026863	0.49893	517	11809
13322	ENSG00000103657	15	63900816	64126087	225271	locus1847	HERC1	0.5079	563	22	373617	3.6903	0.00011201	458	963	0.525005	552	20	133290	3.307	0.00047157	518	430
10573	ENSG00000142186	11	65292547	65306175	13628	locus1468	SCYL1	0.300924	19	7	373617	0.78816	0.2153	1741	9492	0.524926	19	7	133556	3.1449	0.0008307	519	542
16566	ENSG00000171747	19	39292318	39304004	11686	locus2168	LGALS4	-0.0121869	29	8	373617	0.81438	0.20771	8839	9364	0.524441	29	8	133898	-0.32341	0.62681	520	13484
13929	ENSG00000166501	16	23847321	24231932	384611	locus1921	PRKCB	0.414864	1168	104	373617	2.6434	0.0041033	848	2347	0.524372	1115	100	133695	2.4119	0.0079357	521	1277
1507	ENSG00000117523	1	171454689	171562650	107961	locus122	PRRC2C	0.49471	248	16	373617	3.354	0.00039825	507	1286	0.523884	243	20	133738	2.2768	0.0114	522	1496
583	ENSG00000066135	1	44115828	44171186	55358	locus40	KDM4A	0.478852	86	15	373617	6.189	3.0276e-10	552	127	0.523668	82	14	133473	3.4352	0.00029609	523	363
1915	ENSG00000155816	1	240255179	240638489	383310	locus178	FMN2	0.758037	1589	95	373617	0.22331	0.41165	106	12472	0.523408	1548	94	133891	-0.95578	0.83041	524	16038
12777	ENSG00000072110	14	69340859	69446157	105298	locus1763	ACTN1	0.240026	385	44	373617	1.8154	0.034735	2553	4770	0.523406	376	42	133761	2.7333	0.0031349	525	868
6310	ENSG00000221821	6	42858004	42858554	550	locus853	C6orf226	0.105886	2	1	373617	0.58163	0.28041	5500	10581	0.522984	2	1	133893	0.2656	0.39528	526	10267
9132	ENSG00000181090	9	140513453	140730576	217123	locus1301	EHMT1	0.436236	619	43	373617	0.59146	0.27711	729	10521	0.522548	595	40	133787	1.7119	0.043461	527	2905
2838	ENSG00000115232	2	182321951	182400914	78963	locus320	ITGA4	-0.229828	232	29	373617	0.25472	0.39947	15362	12311	0.522498	225	28	133816	1.1078	0.13396	528	5415
728	ENSG00000162599	1	61330930	61921197	590267	locus54	NFIA	0.328959	1513	159	373617	4.2492	1.0729e-05	1452	590	0.522397	1424	159	133791	2.4102	0.0079714	529	1280
15952	ENSG00000178951	19	4044361	4066943	22582	locus2135	ZBTB7A	0.429423	36	6	373617	4.18	1.4577e-05	771	625	0.52228	36	6	133409	1.2303	0.10929	530	4833
15235	ENSG00000108924	17	53361060	53398218	37158	locus2026	HLF	0.347712	121	25	373617	1.7044	0.044154	1283	5179	0.52191	117	24	133881	-0.82217	0.79451	531	15645
5901	ENSG00000180537	6	13924676	13980239	55563	locus819	RNF182	0.291666	107	14	373617	5.1331	1.4247e-07	1848	313	0.520658	107	14	133601	-1.5806	0.94302	532	17266
17999	ENSG00000099899	22	20099397	20104915	5518	locus2312	TRMT2A	0.119402	22	9	373617	-0.75594	0.77516	5113	16220	0.520567	22	9	133884	0.44553	0.32797	533	9174
1285	ENSG00000143627	1	155260043	155271225	11182	locus107	PKLR	0.236168	18	4	373617	-0.21958	0.5869	2621	14465	0.520506	17	5	133916	-0.24411	0.59643	534	13089
10460	ENSG00000167996	11	61727189	61735103	7914	locus1466	FTH1	-0.0367133	20	9	373617	0.19411	0.42304	9560	12635	0.520385	17	7	133796	1.2957	0.097535	535	4525
12426	ENSG00000139842	13	113863085	113919391	56306	locus1720	CUL4A	0.0388638	125	6	373617	-1.262	0.89652	7397	17188	0.520258	122	6	133660	2.1782	0.014695	536	1685
10137	ENSG00000129159	11	17756358	17804219	47861	locus1435	KCNC1	0.49891	127	20	373617	1.2316	0.10905	489	7217	0.520196	122	20	133803	0.84929	0.19786	537	6778
1238	ENSG00000143570	1	153931587	153940188	8601	locus106	SLC39A1	0.478021	16	7	373617	5.4311	2.8011e-08	555	252	0.519927	16	7	133510	-0.60554	0.72759	538	14824
622	ENSG00000086015	1	46269284	46501796	232512	locus41	MAST2	0.574666	504	15	373617	0.9454	0.17223	297	8690	0.519235	477	15	133880	0.93057	0.17604	539	6357
2420	ENSG00000042445	2	85569210	85581743	12533	locus259	RETSAT	0.0757668	27	9	373617	3.0957	0.00098177	6349	1610	0.518883	27	9	133584	1.7193	0.042782	540	2877
2925	ENSG00000003393	2	202565276	202645912	80636	locus333	ALS2	0.261164	245	18	373617	2.826	0.0023565	2253	2013	0.518449	241	22	133562	1.9357	0.026452	541	2255
12723	ENSG00000139970	14	60062694	60337684	274990	locus1757	RTN1	0.59693	501	30	373617	5.995	1.0172e-09	263	164	0.518241	480	31	133308	1.4817	0.069204	542	3755
6939	ENSG00000106546	7	17338245	17385774	47529	locus960	AHR	0.129675	49	14	373617	2.4415	0.007313	4827	2826	0.51823	46	13	133819	-0.69614	0.75683	543	15156
17699	ENSG00000075043	20	62037541	62103993	66452	locus2264	KCNQ2	0.600371	257	24	373617	0.55505	0.28943	256	10716	0.517944	257	24	133881	-0.028172	0.51124	544	11969
9083	ENSG00000054148	9	139743175	139745474	2299	locus1301	PHPT1	0.252428	6	3	373617	0.23053	0.40884	2364	12437	0.517818	5	3	133765	1.1506	0.12495	545	5200
3738	ENSG00000170017	3	105085752	105295744	209992	locus449	ALCAM	0.507505	674	38	373617	2.2514	0.012181	460	3332	0.517489	661	40	133808	0.13691	0.44555	546	11013
11472	ENSG00000167553	12	49602328	49650272	47944	locus1569	TUBA1C	0.291684	155	28	373617	3.7549	8.6701e-05	1847	915	0.517057	145	26	133771	-0.33057	0.62951	547	13515
13735	ENSG00000167978	16	2802329	2821413	19084	locus1895	SRRM2	0.755103	39	11	373617	0.29045	0.38574	109	12141	0.516667	38	10	133850	0.28897	0.3863	548	10099
9861	ENSG00000130643	10	135138926	135150411	11485	locus1417	CALY	0.295548	24	7	373617	-1.2273	0.89014	1799	17139	0.516564	24	7	133879	0.52092	0.30121	549	8708
4555	ENSG00000080493	4	72053002	72437804	384802	locus577	SLC4A4	0.212574	748	41	373617	3.3629	0.00038559	3031	1272	0.51645	712	45	133314	4.6124	1.9899e-06	550	72
2383	ENSG00000114993	2	74653002	74669026	16024	locus252	RTKN	0.0623256	16	6	373617	1.295	0.097667	6716	6930	0.51603	15	6	133750	1.1623	0.12256	551	5152
1420	ENSG00000143258	1	161129253	161135504	6251	locus111	USP21	0.345685	6	3	373617	1.119	0.13156	1303	7780	0.5157	6	3	133917	-1.2826	0.90019	552	16824
15691	ENSG00000101489	18	34823009	35146000	322991	locus2085	CELF4	1.00508	846	97	373617	1.6588	0.048581	25	5349	0.51545	825	96	133657	6.1477	3.9314e-10	553	5
16042	ENSG00000104921	19	7753661	7767032	13371	locus2140	FCER2	-0.297743	87	8	373617	-0.89194	0.81379	16754	16536	0.515421	85	8	133749	1.8621	0.031296	554	2452
3818	ENSG00000180353	3	121350245	121379758	29513	locus461	HCLS1	-0.203984	77	10	373617	0.57759	0.28177	14650	10601	0.515216	74	10	133935	-0.8485	0.80192	555	15734
1601	ENSG00000162670	1	190066791	190446759	379968	locus135	BRINP3	0.35715	698	41	373617	3.397	0.0003406	1199	1228	0.514547	676	35	133775	0.093277	0.46284	556	11287
10254	ENSG00000149091	11	46354454	46402104	47650	locus1457	DGKZ	0.352599	67	18	373617	4.1726	1.5059e-05	1238	631	0.514008	58	16	133111	3.9505	3.9001e-05	557	204
2599	ENSG00000175497	2	115199875	116603328	1403453	locus275	DPP10	0.322325	3393	135	373617	1.8056	0.035491	1507	4805	0.513947	3303	128	133880	0.20494	0.41881	558	10605
3229	ENSG00000134072	3	9799025	9811661	12636	locus380	CAMK1	0.300684	21	8	373617	0.2859	0.38748	1744	12166	0.512553	20	8	133913	-0.36896	0.64392	559	13731
1612	ENSG00000162687	1	196194908	196577541	382633	locus143	KCNT2	0.235459	706	27	373617	0.42891	0.33399	2635	11426	0.511534	678	22	133830	1.1566	0.12371	560	5170
3426	ENSG00000163815	3	45043039	45077563	34524	locus408	CLEC3B	-0.189577	92	11	373617	0.43361	0.33228	14177	11394	0.511199	85	10	133761	1.4104	0.079215	561	4044
13281	ENSG00000069869	15	56119119	56285944	166825	locus1839	NEDD4	0.256082	619	24	373617	0.197	0.42191	2329	12610	0.510856	613	23	133864	0.81991	0.20613	562	6947
5747	ENSG00000146066	5	175815747	175816772	1025	locus801	HIGD2A	0.116787	5	2	373617	0.2307	0.40877	5187	12436	0.510755	5	2	133670	1.8083	0.035278	563	2608
7066	ENSG00000078967	7	43966042	43995735	29693	locus979	UBE2D4	-0.0360693	79	13	373617	0.23697	0.40634	9536	12408	0.510729	77	13	133767	1.6201	0.052607	564	3215
3679	ENSG00000169855	3	78646390	79816965	1170575	locus431	ROBO1	0.609618	2791	112	373617	3.363	0.00038555	246	1271	0.509854	2692	110	133804	0.62319	0.26658	565	8121
6048	ENSG00000204681	6	29523405	29595815	72410	locus832	GABBR1	0.568026	312	33	373617	3.7986	7.2772e-05	311	881	0.509846	27	10	133481	1.6607	0.04839	566	3066
16184	ENSG00000104774	19	12757326	12777556	20230	locus2145	MAN2B1	0.100946	33	10	373617	1.3274	0.092196	5640	6781	0.509551	32	10	133843	-0.012941	0.50516	567	11895
6197	ENSG00000112511	6	33378737	33384230	5493	locus846	PHF1	0.429113	11	4	373617	1.9035	0.028485	773	4421	0.509315	5	3	133756	0.79596	0.21303	568	7098
7402	ENSG00000135250	7	104756822	105029341	272519	locus1024	SRPK2	0.352091	543	23	373617	5.3346	4.7874e-08	1247	271	0.509188	492	20	133308	1.9584	0.025092	569	2189
6558	ENSG00000112333	6	108487261	108510013	22752	locus899	NR2E1	0.547808	29	8	373617	1.3235	0.092834	355	6795	0.508683	27	8	133863	0.24569	0.40296	570	10358
17199	ENSG00000130725	19	59067078	59070327	3249	locus2196	UBE2M	0.320008	4	2	373617	3.0159	0.0012813	1538	1721	0.508678	4	2	133287	2.1098	0.017436	571	1839
10473	ENSG00000149480	11	62360685	62369312	8627	locus1467	MTA2	0.136214	12	3	373617	1.6567	0.048793	4681	5355	0.507446	12	3	133891	0.68835	0.24562	572	7712
6324	ENSG00000112659	6	43149912	43192325	42413	locus853	CUL9	0.298622	94	14	373617	4.9066	4.6324e-07	1767	371	0.507324	90	13	132019	5.744	4.6232e-09	573	12
6977	ENSG00000122565	7	26240781	26252976	12195	locus966	CBX3	0.561259	28	6	373617	-0.077651	0.53095	324	13865	0.507264	26	7	133830	0.99569	0.1597	574	6005
16210	ENSG00000104907	19	13215720	13228381	12661	locus2145	TRMT1	0.293115	14	7	373617	3.2919	0.00049759	1831	1360	0.507228	13	6	133838	0.061049	0.47566	575	11480
4478	ENSG00000145216	4	54244005	55161439	917434	locus561	FIP1L1	0.119753	2471	142	373617	2.4443	0.0072567	5105	2817	0.507114	2401	139	133785	2.0399	0.020681	576	1984
153	ENSG00000116685	1	11979647	11986480	6833	locus14	KIAA2013	0.348931	21	6	373617	0.92603	0.17722	1274	8792	0.506873	19	5	133950	-1.8369	0.96689	577	17505
7449	ENSG00000004866	7	116593291	116870150	276859	locus1032	ST7	0.202891	414	54	373617	-0.3994	0.6552	3216	15161	0.506635	408	52	133885	0.33251	0.36975	578	9838
2395	ENSG00000115317	2	74756503	74760472	3969	locus252	HTRA2	0.177954	3	2	373617	0.87471	0.19086	3693	9051	0.506231	3	2	133852	0.15846	0.43705	579	10868
13748	ENSG00000006327	16	3068445	3072087	3642	locus1895	TNFRSF12A	-0.0477872	7	3	373617	0.92511	0.17746	9859	8796	0.505672	6	2	133905	0.2266	0.41037	580	10472
14246	ENSG00000103044	16	69140159	69152622	12463	locus1946	HAS3	0.0128372	21	7	373617	2.0921	0.018216	8173	3818	0.505056	20	7	133812	0.9902	0.16104	581	6035
16623	ENSG00000090006	19	41099071	41135725	36654	locus2170	LTBP4	-0.0651508	99	15	373617	1.9781	0.023961	10348	4173	0.505055	97	15	133854	-1.2471	0.89382	582	16753
3202	ENSG00000134121	3	238278	451090	212812	locus369	CHL1	0.499208	842	67	373617	3.8598	5.674e-05	486	842	0.504667	812	63	133762	0.95519	0.16974	583	6215
10485	ENSG00000162188	11	62475129	62476673	1544	locus1467	GNG3	0.234027	2	1	373617	-0.31889	0.62509	2661	14848	0.504048	2	1	133915	-0.5826	0.71992	584	14713
6133	ENSG00000204388	6	31795511	31798031	2520	locus838	HSPA1B	-0.308677	5	3	373617	1.5124	0.065221	16921	5982	0.503943	NA	NA	NA	NA	NA	585	17811
12040	ENSG00000139718	12	122242085	122270490	28405	locus1626	SETD1B	0.397944	54	11	373617	2.017	0.021849	940	4047	0.503405	52	10	133819	0.15188	0.43964	586	10915
11672	ENSG00000166886	12	57482676	57489259	6583	locus1574	NAB2	0.341795	13	7	373617	3.1969	0.00069451	1330	1471	0.503347	12	7	133712	0.85394	0.19657	587	6760
13657	ENSG00000103253	16	778513	783847	5334	locus1892	HAGHL	0.142419	25	4	373617	2.6338	0.0042214	4538	2365	0.5029	25	4	133757	0.44483	0.32822	588	9180
9398	ENSG00000171988	10	64926989	65225722	298733	locus1357	JMJD1C	0.507577	685	32	373617	5.9199	1.6102e-09	459	173	0.502828	659	31	133593	2.3706	0.0088801	589	1336
3036	ENSG00000135924	2	220143988	220151622	7634	locus347	DNAJB2	0.361677	19	5	373617	0.99692	0.1594	1161	8420	0.502825	18	4	133714	1.9936	0.0231	590	2090
9889	ENSG00000174775	11	533794	537287	3493	locus1419	HRAS	0.170639	23	5	373617	-0.40866	0.6586	3831	15202	0.502543	23	5	133747	1.751	0.039971	591	2777
2356	ENSG00000135638	2	73143388	73161457	18069	locus250	EMX1	0.139607	20	6	373617	2.8914	0.0019179	4606	1909	0.502528	20	6	133388	2.5286	0.0057255	592	1132
2246	ENSG00000184261	2	47743719	47798078	54359	locus232	KCNK12	0.258472	140	37	373617	1.4937	0.067623	2298	6058	0.502464	129	35	133737	1.7042	0.044174	593	2920
5184	ENSG00000145675	5	67511547	67597649	86102	locus720	PIK3R1	0.763926	238	46	373617	3.3714	0.00037388	99	1261	0.502415	230	44	133804	0.41693	0.33836	594	9344
7716	ENSG00000104714	8	564745	681197	116452	locus1065	ERICH1	0.159322	636	34	373617	0.7407	0.22944	4117	9731	0.502191	618	38	133891	-0.22025	0.58716	595	12977
15224	ENSG00000008294	17	49039534	49198226	158692	locus2022	SPAG9	0.643575	267	20	373617	0.71385	0.23766	200	9862	0.502018	210	23	133917	-1.8472	0.96764	596	17510
7432	ENSG00000128512	7	111366533	111846466	479933	locus1029	DOCK4	0.307325	1151	130	373617	2.886	0.0019506	1678	1921	0.501806	1113	122	133813	0.87631	0.19043	597	6641
4668	ENSG00000184305	4	91048735	92523064	1474329	locus592	CCSER1	0.640312	4325	159	373617	2.582	0.0049118	202	2472	0.50175	4206	158	133683	4.7592	9.7172e-07	598	52
9021	ENSG00000148303	9	136215068	136218281	3213	locus1297	RPL7A	0.278484	11	2	373617	1.262	0.10348	2013	7090	0.501548	10	2	133659	1.2808	0.10013	599	4593
3554	ENSG00000164080	3	51575595	51702683	127088	locus411	RAD54L2	0.280485	115	24	373617	1.457	0.07256	1985	6218	0.50154	111	23	133794	1.5449	0.061185	600	3500
5548	ENSG00000253731	5	140753650	140892546	138896	locus771	PCDHGA6	-0.0211818	408	34	373617	1.7394	0.040981	9090	5038	0.501497	399	33	133708	2.3357	0.0097533	601	1401
5031	ENSG00000038382	5	14143810	14510313	366503	locus683	TRIO	0.455483	954	56	373617	0.55365	0.28991	636	10723	0.501366	927	55	133835	1.2116	0.11284	602	4919
16366	ENSG00000130287	19	19322781	19363042	40261	locus2150	NCAN	0.60271	94	14	373617	0.33959	0.36708	254	11900	0.501326	92	14	133744	1.8925	0.029213	603	2378
9142	ENSG00000047056	10	1095477	1178237	82760	locus1303	WDR37	0.2458	291	27	373617	1.6507	0.049395	2460	5384	0.500659	277	26	133712	0.53628	0.29588	604	8611
7211	ENSG00000127955	7	79764103	79848718	84615	locus1007	GNAI1	0.599712	207	30	373617	1.4065	0.079784	257	6416	0.499845	203	30	133910	-1.2109	0.88703	605	16675
11417	ENSG00000139174	12	42852156	42984157	132001	locus1562	PRICKLE1	0.00106977	398	43	373617	1.6302	0.051531	8483	5466	0.499377	384	42	133689	2.7294	0.0031723	606	873
13477	ENSG00000117971	15	78923403	79012628	89225	locus1860	CHRNB4	0.047751	235	31	373617	1.1746	0.12009	7150	7513	0.499308	220	29	133728	1.7521	0.039881	607	2775
5546	ENSG00000253485	5	140743897	140892546	148649	locus771	PCDHGA5	0.085479	434	33	373617	1.6929	0.045236	6062	5221	0.498573	423	34	133710	2.2967	0.010818	608	1466
12353	ENSG00000178235	13	84451343	84456528	5185	locus1692	SLITRK1	0.379925	5	2	373617	1.9618	0.024892	1040	4233	0.498389	5	2	133576	1.8139	0.034843	609	2593
6203	ENSG00000096433	6	33588141	33664351	76210	locus846	ITPR3	-0.0180376	348	42	373617	1.3519	0.088201	8990	6663	0.497672	332	39	133768	2.2354	0.012695	610	1576
11557	ENSG00000172819	12	53604353	53626036	21683	locus1572	RARG	-0.164791	33	8	373617	1.4824	0.069116	13381	6101	0.497634	32	8	133806	0.80663	0.20994	611	7033
16925	ENSG00000131400	19	50861733	50869087	7354	locus2182	NAPSA	0.0295469	11	2	373617	0.86922	0.19236	7688	9080	0.497519	11	2	133941	-1.2105	0.88696	612	16674
16322	ENSG00000105641	19	17982781	18005983	23202	locus2149	SLC5A5	-0.194754	51	7	373617	0.028194	0.48875	14347	13385	0.497468	50	6	133624	2.2219	0.013145	613	1600
17851	ENSG00000157542	21	38979677	39288749	309072	locus2294	KCNJ6	0.489456	958	76	373617	4.2658	9.959e-06	520	581	0.497389	938	71	133662	2.0039	0.022538	614	2065
11669	ENSG00000166863	12	57406161	57422667	16506	locus1574	TAC3	-0.0619441	31	6	373617	1.036	0.15009	10266	8222	0.497047	30	5	133864	-0.047441	0.51892	615	12069
10675	ENSG00000132740	11	68671309	68708067	36758	locus1470	IGHMBP2	0.471013	133	17	373617	1.0908	0.13769	586	7938	0.496979	129	16	133773	0.81251	0.20825	616	6997
10271	ENSG00000110514	11	47290926	47351582	60656	locus1457	MADD	0.511123	138	16	373617	4.0059	3.089e-05	445	735	0.496775	137	15	133307	2.4878	0.0064269	617	1186
858	ENSG00000069712	1	92632541	92650279	17738	locus77	KIAA1107	0.459703	33	6	373617	-0.12777	0.55084	621	14104	0.496712	31	5	133611	2.4424	0.0072945	618	1244
10625	ENSG00000173933	11	66384096	66413938	29842	locus1468	RBM4	0.415372	47	14	373617	0.82238	0.20543	844	9313	0.496656	41	12	133822	1.0478	0.14736	619	5732
15695	ENSG00000152217	18	42260862	42648475	387613	locus2091	SETBP1	0.50039	747	91	373617	2.3112	0.010411	479	3168	0.496011	720	92	133828	0.59461	0.27605	620	8289
4807	ENSG00000145391	4	140454384	140527853	73469	locus626	SETD7	0.183287	295	48	373617	2.9895	0.0013972	3583	1766	0.495568	288	48	133678	2.1266	0.016727	621	1796
5845	ENSG00000137267	6	3153902	3157760	3858	locus810	TUBB2A	-0.163698	4	2	373617	-0.88675	0.81239	13342	16523	0.494605	4	2	133873	0.68226	0.24754	622	7740
3261	ENSG00000132155	3	12625099	12705725	80626	locus382	RAF1	0.682943	199	18	373617	3.6403	0.00013617	165	1006	0.494069	192	17	133557	1.6001	0.054791	623	3306
11462	ENSG00000169884	12	49359122	49365546	6424	locus1569	WNT10B	-0.0372029	8	3	373617	2.0718	0.019143	9575	3877	0.493987	8	3	133868	-0.95161	0.82935	624	16025
17056	ENSG00000167618	19	55009099	55019321	10222	locus2190	LAIR2	-0.188207	59	16	373617	0.18376	0.4271	14128	12683	0.49382	59	16	133846	0.94511	0.1723	625	6277
15842	ENSG00000099864	19	708952	748328	39376	locus2130	PALM	0.561011	180	37	373617	4.9303	4.1053e-07	325	366	0.493164	178	37	133538	2.2418	0.012487	626	1561
9667	ENSG00000107821	10	102822834	102827647	4813	locus1390	KAZALD1	-0.189838	11	5	373617	-2.5621	0.9948	14185	17814	0.492787	10	5	133881	1.0584	0.14494	627	5669
95	ENSG00000204859	1	6640107	6649340	9233	locus9	ZBTB48	0.386475	14	7	373617	1.392	0.081958	1000	6484	0.492074	13	7	133666	1.9719	0.024311	628	2151
15441	ENSG00000141576	17	74138533	74236454	97921	locus2044	RNF157	0.270006	221	29	373617	1.8338	0.033345	2125	4677	0.491972	214	28	133752	1.2432	0.1069	629	4762
6854	ENSG00000146540	7	1036621	1177893	141272	locus942	C7orf50	0.396897	673	34	373617	-0.19414	0.57697	950	14364	0.491575	657	33	133871	0.293	0.38476	630	10075
13475	ENSG00000169684	15	78857861	78887611	29750	locus1860	CHRNA5	0.0731497	62	9	373617	1.8106	0.035104	6422	4786	0.491413	60	9	133298	3.4285	0.00030344	631	368
1309	ENSG00000198952	1	156219014	156252616	33602	locus107	SMG5	0.493664	87	10	373617	1.734	0.041458	511	5065	0.490928	84	10	133801	1.0852	0.13891	632	5537
12998	ENSG00000166166	14	103995520	104003410	7890	locus1792	TRMT61A	0.165477	19	4	373617	5.9598	1.2628e-09	3963	165	0.490837	18	4	133262	1.1381	0.12753	633	5266
7060	ENSG00000002746	7	43152197	43605600	453403	locus979	HECW1	0.572456	1384	108	373617	0.097811	0.46104	301	13077	0.490789	1344	105	133869	0.48348	0.31438	634	8947
1369	ENSG00000162706	1	159141398	159173103	31705	locus110	CADM3	0.436503	73	17	373617	2.0796	0.018779	725	3859	0.490721	69	15	133515	4.2184	1.2301e-05	635	143
8100	ENSG00000170289	8	87586162	87755903	169741	locus1140	CNGB3	-0.0642856	543	47	373617	4.352	6.7447e-06	10328	554	0.490296	519	46	133734	1.7459	0.040416	636	2798
3900	ENSG00000170893	3	129693147	129696781	3634	locus467	TRH	-0.299668	9	4	373617	0.55017	0.2911	16783	10745	0.489728	9	4	133702	1.9525	0.025439	637	2208
9469	ENSG00000166348	10	75257295	75385408	128113	locus1366	USP54	-0.0340103	280	16	373617	-0.81095	0.7913	9480	16353	0.489724	261	15	133832	0.81425	0.20775	638	6986
6147	ENSG00000224389	6	31982538	32003195	20657	locus839	C4B	-0.127217	NA	NA	NA	NA	NA	12099	17990	0.489679	NA	NA	NA	NA	NA	639	17990
4114	ENSG00000114757	3	179512745	179754718	241973	locus502	PEX5L	0.771064	666	46	373617	3.2764	0.00052572	94	1378	0.488673	653	45	133595	2.5637	0.0051777	640	1075
447	ENSG00000160097	1	33327868	33336414	8546	locus31	FNDC5	0.246294	14	5	373617	1.1184	0.1317	2455	7788	0.488466	13	5	133960	-1.0249	0.84729	641	16248
1521	ENSG00000076321	1	173684122	173755840	71718	locus123	KLHL20	0.283567	118	15	373617	2.9881	0.0014037	1948	1769	0.488416	77	13	133730	0.99237	0.16051	642	6024
3394	ENSG00000114857	3	42642105	42690227	48122	locus408	NKTR	0.511576	117	12	373617	1.1128	0.1329	441	7822	0.488097	115	12	133831	0.49726	0.3095	643	8854
15482	ENSG00000167281	17	77086897	77613550	526653	locus2048	RBFOX3	0.556124	1794	224	373617	-0.048672	0.51941	339	13744	0.488079	1735	216	133896	-0.15284	0.56074	644	12614
2991	ENSG00000115457	2	217498117	217529159	31042	locus345	IGFBP2	0.154366	37	9	373617	0.94963	0.17115	4243	8666	0.487988	37	9	133821	0.90119	0.18374	645	6498
3530	ENSG00000001617	3	50192523	50226507	33984	locus411	SEMA3F	0.0564145	69	13	373617	7.4256	5.6122e-14	6881	39	0.487803	55	11	132951	4.9639	3.4552e-07	646	41
15265	ENSG00000108387	17	56597618	56618179	20561	locus2028	SEPT4	-0.143482	39	10	373617	7.7272	5.4956e-15	12642	17	0.487579	39	10	132661	3.0089	0.0013108	647	638
12709	ENSG00000151812	14	58070725	58448912	378187	locus1755	SLC35F4	0.0891968	1722	84	373617	1.3265	0.092341	5959	6784	0.487308	1652	87	133832	0.98914	0.1613	648	6040
5062	ENSG00000039560	5	34656341	34832732	176391	locus699	RAI14	-0.236669	563	66	373617	1.3523	0.088141	15542	6662	0.487214	544	59	133828	0.97865	0.16388	649	6088
7125	ENSG00000164776	7	56148439	56160644	12205	locus990	PHKG1	0.243473	44	11	373617	0.66188	0.25402	2490	10135	0.486907	43	11	133904	-0.62849	0.73516	650	14898
3627	ENSG00000163686	3	58223232	58280459	57227	locus415	ABHD6	0.138204	197	19	373617	1.3945	0.081583	4638	6472	0.486845	193	19	133895	0.62039	0.2675	651	8144
10165	ENSG00000185238	11	20409103	20530840	121737	locus1437	PRMT3	-0.117646	320	22	373617	2.3852	0.0085347	11818	2952	0.486606	286	19	133426	2.3963	0.008281	652	1305
4264	ENSG00000090316	4	1283638	1333925	50287	locus521	MAEA	0.0498942	260	19	373617	0.21845	0.41354	7079	12505	0.486586	248	18	133929	-0.4571	0.6762	653	14169
3474	ENSG00000164050	3	48445260	48471460	26200	locus410	PLXNB1	0.296352	25	7	373617	1.8516	0.032043	1789	4605	0.486563	23	6	133819	0.83966	0.20055	654	6839
13358	ENSG00000169032	15	66679154	66784650	105496	locus1850	MAP2K1	0.204954	296	21	373617	2.28	0.011304	3172	3244	0.486349	294	21	133710	1.6503	0.049443	655	3106
2575	ENSG00000188177	2	113033170	113097634	64464	locus274	ZC3H6	0.265054	115	12	373617	0.30836	0.3789	2197	12050	0.485743	112	12	133765	1.4675	0.071124	656	3807
7710	ENSG00000126870	7	158649268	158738880	89612	locus1062	WDR60	0.289497	314	23	373617	-0.92177	0.82168	1873	16588	0.484841	305	21	133919	-0.048821	0.51947	657	12079
6137	ENSG00000204371	6	31847535	31865461	17926	locus838	EHMT2	0.638028	53	20	373617	3.9318	4.2148e-05	205	792	0.484393	22	13	133792	0.80137	0.21146	658	7060
9087	ENSG00000159069	9	139834886	139839148	4262	locus1301	FBXW5	0.42758	5	3	373617	0.52222	0.30076	787	10908	0.484279	5	3	133869	-0.019453	0.50776	659	11931
7346	ENSG00000106327	7	100218042	100240344	22302	locus1020	TFR2	0.216176	38	8	373617	0.59788	0.27496	2973	10482	0.48407	35	7	133862	0.65934	0.25484	660	7885
3239	ENSG00000163704	3	9987225	9994078	6853	locus380	PRRT3	0.322763	12	6	373617	0.54772	0.29194	1502	10754	0.48398	11	6	133873	-0.25056	0.59892	661	13119
1533	ENSG00000116147	1	175284329	175712906	428577	locus123	TNR	0.244639	1247	112	373617	2.9344	0.0016708	2471	1851	0.483943	1190	114	133780	1.4887	0.068282	662	3721
12389	ENSG00000102466	13	102372133	103054124	681991	locus1709	FGF14	0.767878	1910	118	373617	1.3311	0.091584	95	6767	0.483455	1813	115	133849	0.91907	0.17903	663	6419
5547	ENSG00000262209	5	140749830	140892546	142716	locus771	PCDHGB3	-0.0206034	417	34	373617	1.7536	0.039751	9069	4991	0.483334	408	32	133709	2.2667	0.011704	664	1508
800	ENSG00000162616	1	78444858	78481958	37100	locus66	DNAJB4	-0.0457006	90	20	373617	1.467	0.071183	9793	6170	0.482965	88	20	133793	1.3977	0.081106	665	4090
8350	ENSG00000187954	8	145674964	145690418	15454	locus1186	CYHR1	0.43338	28	6	373617	6.1274	4.4665e-10	742	135	0.481888	25	5	133356	0.26927	0.39386	666	10244
17030	ENSG00000142408	19	54466293	54493469	27176	locus2189	CACNG8	0.434335	81	12	373617	0.010964	0.49563	736	13464	0.481135	81	12	133949	-0.4256	0.6648	667	14026
509	ENSG00000204084	1	38326368	38412729	86361	locus35	INPP5B	0.202666	197	26	373617	1.7836	0.037247	3222	4877	0.480487	182	23	133826	0.90002	0.18405	668	6509
2988	ENSG00000144583	2	217122587	217236750	114163	locus344	MARCH4	0.346187	283	30	373617	0.36072	0.35915	1297	11779	0.480443	268	27	133891	0.32455	0.37276	669	9885
2480	ENSG00000114988	2	97371665	97405800	34135	locus263	LMAN2L	0.24314	35	5	373617	0.41628	0.3386	2498	11486	0.480406	35	5	133854	0.56038	0.28761	670	8483
11057	ENSG00000110013	11	124503008	124543777	40769	locus1517	SIAE	-0.0718078	95	6	373617	3.5557	0.00018847	10536	1070	0.480136	94	6	133167	1.7003	0.044541	671	2934
3987	ENSG00000174963	3	147103832	147124647	20815	locus479	ZIC4	-0.130353	38	12	373617	1.7614	0.039088	12201	4961	0.479986	38	12	133526	3.1428	0.00083656	672	545
17719	ENSG00000198276	20	62571185	62587768	16583	locus2265	UCKL1	0.1687	28	10	373617	1.3504	0.088446	3890	6671	0.479946	28	10	133760	1.1617	0.12267	673	5155
12414	ENSG00000102606	13	111767873	111958078	190205	locus1719	ARHGEF7	0.349903	570	53	373617	-0.8913	0.81362	1266	16532	0.479901	551	49	133898	0.30909	0.37863	674	9977
15538	ENSG00000169727	17	80009740	80015346	5606	locus2052	GPS1	0.21256	12	4	373617	1.035	0.15034	3033	8228	0.479729	11	4	133733	1.4222	0.077479	675	3986
15873	ENSG00000071626	19	1407567	1435719	28152	locus2132	DAZAP1	0.259749	33	6	373617	-0.11598	0.54617	2273	14045	0.479539	33	6	133772	1.5797	0.057093	676	3372
9136	ENSG00000151240	10	320129	735606	415477	locus1302	DIP2C	0.355532	959	56	373617	1.9814	0.023775	1216	4161	0.479292	909	50	133775	0.93379	0.17521	677	6338
2411	ENSG00000066032	2	79412356	80875904	1463548	locus255	CTNNA2	1.12812	4466	271	373617	5.0063	2.7746e-07	13	347	0.479027	4323	278	133839	0.30675	0.37952	678	9993
335	ENSG00000117640	1	26146396	26159432	13036	locus26	MTFR1L	0.163468	30	3	373617	0.67539	0.24971	4020	10065	0.478983	30	3	133708	1.434	0.07578	679	3943
2829	ENSG00000204311	2	179316162	179326117	9955	locus317	DFNB59	0.014456	13	5	373617	-0.39434	0.65333	8126	15135	0.478776	13	5	133711	1.735	0.041372	680	2827
7869	ENSG00000120899	8	27168998	27316903	147905	locus1100	PTK2B	0.639121	415	29	373617	0.72793	0.23333	203	9795	0.478751	386	25	133738	1.9213	0.027347	681	2303
3966	ENSG00000155903	3	141205890	141334184	128294	locus475	RASA2	0.122589	154	15	373617	-0.13472	0.55358	5026	14123	0.478697	153	15	133326	4.1052	2.0195e-05	682	166
2137	ENSG00000115241	2	27604060	27632554	28494	locus211	PPM1G	0.374145	38	9	373617	1.7383	0.041081	1075	5044	0.478603	35	7	133400	3.0778	0.0010428	683	583
15141	ENSG00000108379	17	44851207	44910399	59192	locus2017	WNT3	0.259142	127	24	373617	5.7121	5.578e-09	2288	205	0.478495	84	14	133581	1.3502	0.088474	684	4300
5317	ENSG00000145730	5	102201429	102366809	165380	locus741	PAM	0.435787	672	30	373617	2.1167	0.017141	731	3736	0.478413	657	29	133835	0.14456	0.44253	685	10972
2139	ENSG00000157992	2	27665232	27669348	4116	locus211	KRTCAP3	-0.0421428	4	2	373617	-0.27256	0.60741	9705	14679	0.478213	4	2	133683	2.2048	0.013733	686	1625
15866	ENSG00000167470	19	1248551	1259139	10588	locus2132	MIDN	0.35988	7	3	373617	-1.4546	0.9271	1177	17408	0.478142	7	3	133877	0.47557	0.31719	687	9003
30	ENSG00000221978	1	1321874	1334692	12818	locus2	CCNL2	0.477621	15	5	373617	1.3213	0.093204	558	6806	0.478029	15	5	133730	1.6176	0.052874	688	3229
8267	ENSG00000066827	8	135490034	135725292	235258	locus1179	ZFAT	0.114753	751	43	373617	0.22831	0.4097	5243	12447	0.477771	739	44	133898	-0.024615	0.50982	689	11958
982	ENSG00000171385	1	112318430	112531777	213347	locus94	KCND3	0.520458	696	91	373617	2.1907	0.014235	416	3526	0.477711	662	83	133807	1.8716	0.030631	690	2424
18270	ENSG00000100401	22	41641614	41682255	40641	locus2338	RANGAP1	0.197312	80	11	373617	4.1252	1.852e-05	3317	660	0.477276	77	11	133376	1.9133	0.027852	691	2329
786	ENSG00000137968	1	75667815	76076801	408986	locus63	SLC44A5	0.343511	945	38	373617	1.6452	0.049961	1320	5405	0.477027	924	38	133836	0.79893	0.21217	692	7079
5841	ENSG00000124570	6	2948392	2972090	23698	locus810	SERPINB6	0.0188492	89	13	373617	1.7174	0.042958	7980	5126	0.476673	87	13	133404	3.6099	0.00015319	693	308
4847	ENSG00000109686	4	152096651	152246784	150133	locus632	SH3D19	-0.0882944	518	25	373617	2.1288	0.016635	11010	3698	0.476619	510	23	133786	0.52835	0.29863	694	8663
5370	ENSG00000168938	5	122358944	122372436	13492	locus758	PPIC	-0.384275	47	13	373617	0.38459	0.35027	17594	11654	0.476363	46	13	133874	0.096037	0.46175	695	11267
1869	ENSG00000135775	1	230778237	230829728	51491	locus169	COG2	0.224223	171	27	373617	1.8265	0.033889	2817	4711	0.475888	167	27	133603	3.0303	0.0012214	696	624
6198	ENSG00000112514	6	33384218	33386094	1876	locus846	CUTA	0.198864	4	2	373617	-0.13473	0.55359	3282	14124	0.475549	4	2	133811	0.85094	0.1974	697	6773
9058	ENSG00000107187	9	139088096	139096955	8859	locus1301	LHX3	0.00146339	19	6	373617	2.1334	0.016447	8473	3686	0.475543	18	6	133761	0.79502	0.2133	698	7102
7335	ENSG00000146834	7	100026439	100031740	5301	locus1020	MEPCE	0.385753	10	3	373617	2.584	0.0048831	1005	2465	0.475156	9	3	133392	3.2063	0.00067224	699	495
7564	ENSG00000236279	7	139208601	139229730	21129	locus1047	CLEC2L	0.0276563	24	3	373617	0.79939	0.21203	7744	9437	0.474664	23	3	133497	2.2902	0.011006	700	1475
2874	ENSG00000138386	2	191513958	191557492	43534	locus326	NAB1	0.0431793	96	14	373617	0.18921	0.42496	7266	12665	0.474628	96	14	133859	0.89389	0.18569	701	6544
12020	ENSG00000022840	12	120972153	121015397	43244	locus1625	RNF10	0.203526	129	17	373617	3.1171	0.00091334	3206	1581	0.474043	122	16	133648	2.0621	0.0196	702	1946
1168	ENSG00000163191	1	152004981	152020383	15402	locus104	S100A11	-0.0784408	20	3	373617	0.39714	0.34563	10732	11603	0.473996	19	2	133919	0.070166	0.47203	703	11426
12062	ENSG00000150967	12	123413546	123466196	52650	locus1626	ABCB9	0.438871	63	14	373617	4.4482	4.329e-06	711	503	0.473735	60	13	133578	2.9328	0.0016794	704	708
16642	ENSG00000142046	19	41856815	41889988	33173	locus2172	TMEM91	0.212931	69	10	373617	1.6861	0.045884	3024	5245	0.473436	66	10	133835	0.43565	0.33154	705	9234
14098	ENSG00000177200	16	53088944	53363062	274118	locus1933	CHD9	0.465411	615	25	373617	0.48166	0.31502	605	11112	0.473283	602	24	133722	1.9143	0.027792	706	2323
3828	ENSG00000114023	3	122103028	122131181	28153	locus461	FAM162A	0.106098	89	15	373617	0.96193	0.16804	5499	8599	0.473174	87	15	133541	3.5571	0.00018751	707	326
2040	ENSG00000143882	2	10861774	10925236	63462	locus198	ATP6V1C2	0.0504546	197	30	373617	3.0143	0.0012881	7061	1724	0.473152	191	29	133630	2.9712	0.0014831	708	669
17039	ENSG00000105617	19	54658898	54663620	4722	locus2189	LENG1	0.0451914	12	8	373617	2.7614	0.0028777	7207	2124	0.473114	12	8	133769	0.25682	0.39866	709	10312
5552	ENSG00000261934	5	140782519	140892546	110027	locus771	PCDHGA9	0.14681	314	25	373617	1.7276	0.042029	4441	5092	0.472352	310	27	133674	2.5824	0.0049052	710	1051
5558	ENSG00000240184	5	140855579	140892542	36963	locus771	PCDHGC3	0.0518316	95	19	373617	2.1071	0.017555	7014	3768	0.472127	93	19	133541	3.4909	0.0002407	711	343
10768	ENSG00000048649	11	77371040	77532063	161023	locus1475	RSF1	0.350138	350	16	373617	0.38648	0.34957	1264	11644	0.472008	338	16	133894	0.69084	0.24483	712	7696
11457	ENSG00000174243	12	49223546	49245946	22400	locus1569	DDX23	0.287063	36	7	373617	2.0216	0.02161	1901	4029	0.47173	35	7	133894	0.24603	0.40283	713	10356
10511	ENSG00000168005	11	63580859	63595190	14331	locus1468	C11orf84	0.229554	24	5	373617	1.0472	0.14751	2740	8160	0.471717	24	5	133490	2.8113	0.002467	714	805
945	ENSG00000116337	1	110162458	110174673	12215	locus92	AMPD2	0.301019	35	9	373617	3.0375	0.0011929	1740	1698	0.471361	33	9	133864	-2.8261	0.99764	715	17767
8894	ENSG00000136930	9	127115744	127177718	61974	locus1290	PSMB7	0.159189	94	16	373617	0.072127	0.47125	4118	13205	0.47133	92	15	133886	0.034446	0.48626	716	11654
2689	ENSG00000075884	2	143886882	144525921	639039	locus294	ARHGAP15	-0.133665	1506	94	373617	5.8738	2.1296e-09	12313	178	0.471216	1467	89	133635	3.6098	0.00015322	717	309
3095	ENSG00000135931	2	232070951	232239548	168597	locus357	ARMC9	0.264028	449	39	373617	2.0312	0.021118	2213	3997	0.471197	432	38	133748	1.2564	0.10449	718	4701
9867	ENSG00000203772	10	135234170	135382916	148746	locus1417	SPRN	0.36807	552	36	373617	-0.81312	0.79193	1120	16358	0.471154	540	35	133939	-0.58573	0.72097	719	14734
7333	ENSG00000085514	7	99965152	99996925	31773	locus1020	PILRA	0.0403892	45	8	373617	2.2615	0.011864	7354	3297	0.470978	44	8	133580	2.9612	0.0015322	720	680
3493	ENSG00000178467	3	49027318	49044587	17269	locus411	P4HTM	0.411553	14	4	373617	3.5611	0.00018466	870	1065	0.470915	13	4	133379	3.0722	0.0010623	721	588
6794	ENSG00000112096	6	160100150	160183561	83411	locus932	SOD2	-0.175318	264	20	373617	-0.46433	0.6788	13737	15377	0.470857	248	18	133816	1.4356	0.075565	722	3938
3563	ENSG00000041880	3	51976360	51982883	6523	locus411	PARP3	0.0645139	11	5	373617	0.46513	0.32092	6656	11201	0.470499	9	4	133597	1.9773	0.024007	723	2137
496	ENSG00000163874	1	37940152	37949980	9828	locus34	ZC3H12A	-0.179873	15	6	373617	3.0531	0.0011323	13870	1681	0.470453	14	6	133760	-0.57459	0.71722	724	14675
3161	ENSG00000132326	2	239152678	239197250	44572	locus364	PER2	0.374217	124	19	373617	-1.1936	0.88367	1074	17079	0.470352	121	19	133893	0.35163	0.36256	725	9717
15252	ENSG00000136450	17	56080720	56084622	3902	locus2028	SRSF1	0.145223	1	1	373617	1.3421	0.089784	4483	6705	0.47027	1	1	133667	0.98106	0.16328	726	6075
10266	ENSG00000149182	11	47185851	47198633	12782	locus1457	ARFGAP2	0.310224	22	7	373617	2.5906	0.0047901	1644	2453	0.470083	21	8	133116	4.7237	1.1581e-06	727	57
1390	ENSG00000018625	1	160085562	160113381	27819	locus110	ATP1A2	0.0204413	94	20	373617	-0.33185	0.63	7934	14897	0.469732	89	19	133870	0.95676	0.16934	728	6211
15221	ENSG00000108848	17	48796904	48833574	36670	locus2021	LUC7L3	0.579071	87	16	373617	1.6347	0.051052	290	5444	0.46973	84	16	133772	0.77205	0.22004	729	7239
6493	ENSG00000188994	6	87865266	87973914	108648	locus885	ZNF292	0.542551	262	15	373617	0.98154	0.16316	368	8494	0.469611	253	14	133492	3.0445	0.0011655	730	611
14621	ENSG00000179094	17	8047373	8059824	12451	locus1984	PER1	0.290727	34	10	373617	4.2106	1.2737e-05	1860	608	0.469416	31	9	133583	0.67375	0.25023	731	7795
17401	ENSG00000101336	20	30639990	30689655	49665	locus2230	HCK	-0.00254797	102	16	373617	3.657	0.00012759	8591	994	0.46937	86	12	133503	1.3701	0.085325	732	4199
7122	ENSG00000146733	7	56078759	56119297	40538	locus990	PSPH	-0.068767	93	18	373617	1.0475	0.14743	10439	8156	0.469189	87	16	133926	-1.7403	0.9591	733	17431
10623	ENSG00000173992	11	66360291	66373490	13199	locus1468	CCS	0.191013	15	7	373617	0.77474	0.21925	3434	9555	0.468951	14	6	133702	1.6788	0.046596	734	3002
9176	ENSG00000048740	10	11047258	11378666	331408	locus1313	CELF2	1.0534	1144	92	373617	1.3327	0.091307	22	6758	0.468769	1117	89	133820	2.9338	0.0016742	735	707
88	ENSG00000097021	1	6324332	6454451	130119	locus9	ACOT7	0.16693	456	26	373617	0.60565	0.27237	3931	10439	0.468545	407	23	133692	2.4634	0.006881	736	1214
14199	ENSG00000125122	16	67241041	67260913	19872	locus1945	LRRC29	0.0398874	28	6	373617	1.5321	0.062747	7365	5896	0.468234	27	6	133586	1.8458	0.03246	737	2510
8960	ENSG00000167136	9	131580752	131584956	4204	locus1293	ENDOG	0.321975	10	3	373617	-0.50601	0.69358	1511	15513	0.468113	10	3	133964	-0.60478	0.72734	738	14819
11307	ENSG00000273079	12	13693164	14133053	439889	locus1541	GRIN2B	0.746841	1420	98	373617	1.6838	0.046113	115	5252	0.46773	1372	93	133887	0.41356	0.3396	739	9358
4098	ENSG00000114346	3	172468471	172539264	70793	locus496	ECT2	-0.0922998	147	16	373617	-0.21472	0.58501	11124	14452	0.46766	141	16	133932	-0.33278	0.63035	740	13528
18277	ENSG00000172346	22	41956766	41972670	15904	locus2338	CSDC2	0.216299	39	6	373617	2.61	0.004527	2968	2409	0.467459	36	5	133642	0.64719	0.25876	741	7967
4295	ENSG00000163956	4	3508102	3534286	26184	locus522	LRPAP1	-0.00821238	145	20	373617	1.1158	0.13225	8735	7804	0.467185	137	20	133528	3.5161	0.00021898	742	338
15750	ENSG00000119547	18	55102916	55158529	55613	locus2105	ONECUT2	0.074567	185	20	373617	1.6063	0.054102	6386	5553	0.467113	176	20	133791	0.66671	0.25248	743	7837
10604	ENSG00000175115	11	65837924	66012218	174294	locus1468	PACS1	0.332775	292	18	373617	-0.031505	0.51257	1407	13657	0.464672	279	17	133690	2.9044	0.0018399	744	734
7087	ENSG00000136280	7	45039073	45115951	76878	locus980	CCM2	0.0747922	263	17	373617	1.0903	0.13779	6375	7940	0.464639	258	16	133794	1.6568	0.048785	745	3078
14590	ENSG00000174282	17	7362684	7387582	24898	locus1983	ZBTB4	0.273223	55	9	373617	0.67238	0.25067	2078	10085	0.464296	54	8	133261	4.4825	3.6892e-06	746	88
12799	ENSG00000197555	14	71787165	72054482	267317	locus1765	SIPA1L1	0.553048	570	31	373617	1.1426	0.1266	342	7664	0.463796	537	29	133474	3.1677	0.00076833	747	522
7924	ENSG00000147548	8	38127214	38239790	112576	locus1108	WHSC1L1	0.574739	141	13	373617	1.8107	0.035095	296	4785	0.463463	137	13	133823	-0.075961	0.53028	748	12209
2110	ENSG00000171303	2	26915618	26956288	40670	locus211	KCNK3	0.0562249	76	12	373617	4.2095	1.2795e-05	6887	610	0.462761	61	15	133627	1.6361	0.050911	749	3158
9210	ENSG00000165985	10	16555741	16564004	8263	locus1319	C1QL3	0.0373705	31	7	373617	3.5455	0.00019596	7449	1080	0.462704	31	7	133529	2.3519	0.0093379	750	1369
13355	ENSG00000157890	15	66187416	66546085	358669	locus1849	MEGF11	-0.0110867	1173	118	373617	3.0688	0.0010745	8812	1655	0.462548	1149	120	133740	3.2209	0.0006389	751	483
11915	ENSG00000110880	12	109038884	109125372	86488	locus1615	CORO1C	0.161562	196	25	373617	4.4923	3.5224e-06	4061	479	0.462191	192	24	133702	-0.32626	0.62789	752	13495
4102	ENSG00000177565	3	176737142	176914266	177124	locus500	TBL1XR1	0.306906	465	40	373617	2.23	0.012873	1681	3399	0.462114	457	40	133768	1.1207	0.13121	753	5353
17373	ENSG00000100994	20	25228704	25278650	49946	locus2228	PYGB	0.0915488	207	18	373617	0.2362	0.40664	5897	12411	0.461795	200	17	133826	0.58702	0.27859	754	8337
5016	ENSG00000078295	5	7396320	7830194	433874	locus677	ADCY2	0.294482	1169	85	373617	2.6185	0.0044162	1808	2398	0.46165	1108	83	133663	3.2824	0.00051462	755	449
2308	ENSG00000143995	2	66662531	66801001	138470	locus246	MEIS1	-0.163955	288	36	373617	0.30495	0.3802	13351	12071	0.460866	282	34	133807	1.3964	0.081301	756	4094
10533	ENSG00000173113	11	64084162	64085556	1394	locus1468	TRMT112	0.0872017	4	2	373617	-0.53009	0.70197	6018	15582	0.460865	4	2	133959	-0.25049	0.5989	757	13117
18311	ENSG00000159307	22	43593288	43739394	146106	locus2340	SCUBE1	0.104408	601	82	373617	1.4359	0.075517	5546	6300	0.460817	580	80	133807	0.79239	0.21407	758	7120
2754	ENSG00000144285	2	166845669	166930149	84480	locus308	SCN1A	0.232091	427	27	373617	3.1455	0.000829	2702	1533	0.46052	380	25	133830	-0.44684	0.67251	759	14119
14287	ENSG00000166747	16	71762912	71843104	80192	locus1947	AP1G1	0.188524	179	19	373617	4.6887	1.3746e-06	3484	425	0.460366	173	19	133497	0.9443	0.17251	760	6282
12165	ENSG00000132932	13	25946208	26599989	653781	locus1647	ATP8A2	0.209606	2034	117	373617	1.1427	0.12658	3089	7663	0.460322	1969	112	133882	-0.80428	0.78938	761	15576
921	ENSG00000134186	1	109234944	109244425	9481	locus92	PRPF38B	0.344505	8	5	373617	-2.7907	0.99737	1315	17827	0.460004	8	5	133813	0.39037	0.34813	762	9498
4775	ENSG00000138688	4	123073487	123283907	210420	locus613	KIAA1109	0.320132	444	28	373617	0.47822	0.31625	1537	11127	0.459735	435	27	133801	1.3546	0.087765	763	4279
9413	ENSG00000060339	10	70480970	70552134	71164	locus1363	CCAR1	0.212755	143	18	373617	1.4128	0.07885	3029	6397	0.459557	137	17	133788	0.95136	0.17071	764	6238
2253	ENSG00000138039	2	48913920	48982880	68960	locus233	LHCGR	-0.201475	471	52	373617	-0.049122	0.51959	14559	13747	0.459481	456	49	133859	1.0304	0.15141	765	5820
11997	ENSG00000089220	12	118573662	118583389	9727	locus1622	PEBP1	0.35647	29	9	373617	-0.37435	0.64593	1205	15044	0.459302	28	9	133761	1.7509	0.039983	766	2779
14467	ENSG00000141258	17	2240807	2284352	43545	locus1976	SGSM2	0.379046	149	25	373617	-0.40147	0.65596	1048	15168	0.458877	145	24	133768	2.574	0.0050264	767	1062
16883	ENSG00000104894	19	49838427	49843859	5432	locus2180	CD37	-0.21844	13	3	373617	-0.40355	0.65673	15065	15183	0.458875	13	3	133840	1.1561	0.12381	768	5172
12728	ENSG00000179008	14	60863186	60921768	58582	locus1757	C14orf39	-0.0894163	245	12	373617	2.2961	0.010834	11044	3205	0.458801	235	15	133814	1.5935	0.055522	769	3325
11810	ENSG00000070961	12	89981848	90102608	120760	locus1602	ATP2B1	0.411881	192	22	373617	-0.74907	0.77309	868	16202	0.458621	189	22	133895	0.7238	0.2346	770	7532
1637	ENSG00000081248	1	201008641	201081694	73053	locus146	CACNA1S	-0.0935162	246	40	373617	2.3576	0.009198	11151	3032	0.458554	233	47	133816	0.92388	0.17777	771	6390
9595	ENSG00000095637	10	97071529	97321171	249642	locus1386	SORBS1	0.450885	867	67	373617	3.7042	0.00010603	655	954	0.45817	847	63	133657	2.7117	0.003347	772	891
369	ENSG00000090020	1	27425305	27481401	56096	locus27	SLC9A1	0.210229	74	10	373617	0.093994	0.46256	3074	13096	0.458124	73	9	133923	-0.4691	0.6805	773	14220
10455	ENSG00000134824	11	61583727	61634826	51099	locus1466	FADS2	0.345181	155	18	373617	3.638	0.00013741	1311	1008	0.457788	150	17	133174	3.3367	0.00042394	774	408
1935	ENSG00000153187	1	245014467	245027844	13377	locus184	HNRNPU	0.44543	13	5	373617	1.9718	0.024314	676	4196	0.457665	13	5	133631	1.4786	0.069623	775	3771
4427	ENSG00000109814	4	39500374	39529238	28864	locus553	UGDH	0.208884	121	17	373617	1.9728	0.024257	3102	4188	0.457423	117	16	133850	0.11783	0.4531	776	11140
7545	ENSG00000105887	7	135611508	135662064	50556	locus1045	MTPN	0.0519259	189	26	373617	1.5743	0.057709	7012	5697	0.45706	182	25	133834	0.15694	0.43765	777	10878
4843	ENSG00000170390	4	150999425	151178609	179184	locus632	DCLK2	0.633706	517	36	373617	0.32928	0.37097	209	11957	0.456998	509	35	133843	1.0397	0.14924	778	5764
13673	ENSG00000103275	16	1358880	1377019	18139	locus1893	UBE2I	0.406455	119	11	373617	0.64006	0.26107	895	10256	0.456972	113	10	133850	1.4304	0.076301	779	3958
6069	ENSG00000204569	6	30568176	30585021	16845	locus834	PPP1R10	0.580477	58	7	373617	-0.16539	0.56568	289	14255	0.456782	7	2	133691	1.0959	0.13656	780	5481
13996	ENSG00000149925	16	30064410	30081735	17325	locus1928	ALDOA	0.203008	10	4	373617	-0.9501	0.82897	3214	16658	0.456747	10	4	133797	1.2419	0.10714	781	4768
12072	ENSG00000184209	12	123942665	123957701	15036	locus1626	SNRNP35	0.123101	28	6	373617	-2.0743	0.98097	5011	17746	0.456647	27	6	133421	3.858	5.7159e-05	782	221
8208	ENSG00000177570	8	119201697	119634184	432487	locus1162	SAMD12	0.177628	1182	93	373617	1.3701	0.085329	3705	6579	0.456391	1127	89	133811	1.8379	0.033036	783	2532
6712	ENSG00000135577	6	142379466	142397059	17593	locus918	NMBR	-0.307885	62	9	373617	-0.85535	0.80382	16913	16447	0.456124	57	8	133940	-0.073791	0.52941	784	12201
7247	ENSG00000001631	7	91828282	91875414	47132	locus1015	KRIT1	0.345491	54	13	373617	0.13033	0.44815	1308	12920	0.456089	54	13	133627	2.659	0.0039189	785	962
6564	ENSG00000183137	6	109416355	109485135	68780	locus899	CEP57L1	0.147787	73	10	373617	1.1648	0.12206	4417	7565	0.455916	71	9	133660	1.3243	0.092697	786	4404
8509	ENSG00000213930	9	34638129	34647143	9014	locus1228	GALT	0.0554878	24	7	373617	2.5799	0.0049419	6913	2479	0.455774	23	7	133382	3.1338	0.00086267	787	548
798	ENSG00000162614	1	78354199	78409576	55377	locus66	NEXN	-0.132639	95	17	373617	1.7567	0.039482	12276	4977	0.45572	94	17	133789	0.84726	0.19843	788	6788
12713	ENSG00000032219	14	58765102	58840451	75349	locus1756	ARID4A	0.413162	99	15	373617	3.1595	0.00079016	855	1514	0.455225	96	14	133682	0.84345	0.19949	789	6816
5495	ENSG00000243056	5	139927250	139929163	1913	locus770	EIF4EBP3	-0.0597766	2	1	373617	3.6327	0.00014024	10203	1013	0.455059	2	1	133374	0.81952	0.20625	790	6952
11199	ENSG00000111678	12	7052595	7055166	2571	locus1535	C12orf57	0.258845	NA	NA	NA	NA	NA	2292	17849	0.454586	NA	NA	NA	NA	NA	791	17849
850	ENSG00000143032	1	91177095	91182794	5699	locus76	BARHL2	-0.0723074	10	6	373617	2.9758	0.001461	10549	1796	0.454129	10	6	133808	0.6102	0.27086	792	8214
2747	ENSG00000082438	2	165536697	165697928	161231	locus308	COBLL1	-0.480345	569	34	373617	-0.16438	0.56528	18052	14251	0.454091	553	33	133842	0.80699	0.20984	793	7028
752	ENSG00000184588	1	66258196	66839961	581765	locus57	PDE4B	-0.0999624	1368	86	373617	1.7904	0.036694	11317	4854	0.45362	1296	80	133732	3.0419	0.0011756	794	614
12109	ENSG00000184967	12	132628992	132636986	7994	locus1637	NOC4L	0.206568	15	7	373617	-0.50459	0.69308	3142	15507	0.453382	11	5	133777	1.6542	0.049047	795	3096
12656	ENSG00000165527	14	50359809	50361490	1681	locus1749	ARF6	0.126606	2	1	373617	-1.1698	0.87896	4917	17044	0.453255	2	1	133974	0.020822	0.49169	796	11718
6942	ENSG00000048052	7	18126571	18706546	579975	locus960	HDAC9	0.476379	2346	165	373617	1.401	0.080605	562	6439	0.453247	2264	153	133832	1.5114	0.065345	797	3639
5956	ENSG00000187837	6	26055967	26056699	732	locus829	HIST1H1C	0.127072	6	3	373617	1.2383	0.1078	4902	7198	0.453156	5	3	133844	0.71838	0.23626	798	7563
14924	ENSG00000171532	17	37759788	37766030	6242	locus2011	NEUROD2	0.482386	6	2	373617	1.5011	0.066663	539	6035	0.453126	5	2	133486	2.4531	0.0070822	799	1227
5496	ENSG00000113108	5	139942027	139971708	29681	locus770	APBB3	0.117825	38	11	373617	3.4293	0.00030252	5162	1192	0.452976	36	10	133599	1.0506	0.14673	800	5720
3892	ENSG00000184897	3	129033614	129035120	1506	locus467	H1FX	0.642859	6	2	373617	1.6394	0.050565	201	5428	0.452975	6	2	133502	1.9916	0.023207	801	2099
6629	ENSG00000164434	6	123100619	123105219	4600	locus907	FABP7	0.113694	13	4	373617	0.34132	0.36643	5270	11891	0.452862	13	4	133848	0.42131	0.33676	802	9312
3165	ENSG00000068024	2	239969863	240322643	352780	locus365	HDAC4	-0.0550401	1214	93	373617	-1.4855	0.9313	10067	17438	0.452669	1179	95	133852	1.6929	0.045238	803	2954
16936	ENSG00000161681	19	51165197	51222707	57510	locus2182	SHANK1	0.447513	101	25	373617	2.5349	0.0056242	666	2589	0.452445	96	24	133842	-0.60683	0.72802	804	14829
4913	ENSG00000198948	4	170907748	170947559	39811	locus650	MFAP3L	-0.172553	130	19	373617	2.8274	0.0023462	13648	2011	0.451983	117	18	133492	3.3421	0.00041571	805	406
1997	ENSG00000171161	1	249132478	249143716	11238	locus188	ZNF672	0.331859	13	4	373617	-0.19337	0.57666	1419	14360	0.451795	12	4	133930	-0.42673	0.66521	806	14033
2236	ENSG00000119729	2	46769866	46810260	40394	locus231	RHOQ	0.110316	97	20	373617	0.37845	0.35255	5373	11683	0.451539	94	19	133810	0.92799	0.17671	807	6371
10519	ENSG00000168439	11	63952743	63972015	19272	locus1468	STIP1	0.172047	43	10	373617	3.0309	0.0012192	3802	1705	0.45141	43	10	133748	0.73445	0.23134	808	7461
10667	ENSG00000110066	11	67922329	67980882	58553	locus1469	SUV420H1	0.469859	108	16	373617	2.1952	0.014074	591	3512	0.451333	103	15	133755	0.67036	0.25131	809	7817
13688	ENSG00000103024	16	1820286	1821731	1445	locus1894	NME3	0.14279	1	1	373617	0.67782	0.24894	4530	10053	0.451172	1	1	133928	0.77343	0.21963	810	7230
589	ENSG00000117411	1	44444865	44456839	11974	locus40	B4GALT2	0.405255	17	5	373617	3.6774	0.00011779	901	975	0.451095	15	4	133577	1.7971	0.036157	811	2637
5487	ENSG00000185129	5	139487361	139493898	6537	locus770	PURA	0.523849	5	3	373617	1.3883	0.08253	409	6498	0.450797	5	3	133773	0.45693	0.32386	812	9117
15897	ENSG00000099840	19	2096379	2099586	3207	locus2133	IZUMO4	0.0882744	7	3	373617	2.6289	0.0042833	5992	2378	0.450526	7	3	133683	-0.22489	0.58897	813	13001
1648	ENSG00000198700	1	201798268	201853422	55154	locus148	IPO9	0.300045	103	19	373617	5.8469	2.5034e-09	1749	186	0.450466	97	17	133597	0.15988	0.43649	814	10861
17700	ENSG00000101210	#N/A	#N/A	#N/A	#N/A	NA	NA	0.240034	41	12	373617	2.048	0.020281	2552	3957	0.450174	41	12	133649	2.1815	0.014573	815	1678
1323	ENSG00000132692	1	156611739	156629320	17581	locus108	BCAN	0.129248	29	8	373617	0.93929	0.17379	4843	8725	0.450127	28	9	133868	0.1458	0.44204	816	10960
11714	ENSG00000177990	12	63952692	64062357	109665	locus1580	DPY19L2	0.00284541	349	24	373617	0.64499	0.25947	8438	10230	0.449843	338	23	133793	1.3197	0.093472	817	4417
10194	ENSG00000007372	11	31806339	31839509	33170	locus1445	PAX6	0.584506	45	7	373617	-1.005	0.84254	279	16775	0.44974	44	7	133929	-0.1079	0.54296	818	12378
3185	ENSG00000115687	2	242045709	242089679	43970	locus368	PASK	0.154318	209	24	373617	0.30751	0.37923	4246	12055	0.449291	189	22	133933	-0.37853	0.64748	819	13785
13938	ENSG00000182601	16	25703346	26149009	445663	locus1923	HS3ST4	0.227508	1581	158	373617	0.51181	0.30439	2774	10960	0.449072	1523	154	133842	1.9482	0.025697	820	2218
6573	ENSG00000112290	6	110421021	110501207	80186	locus899	WASF1	0.369641	190	14	373617	1.8115	0.03503	1111	4779	0.448832	185	13	133852	-0.82245	0.79459	821	15648
6185	ENSG00000204228	6	33172418	33174608	2190	locus846	HSD17B8	0.139702	8	3	373617	1.0072	0.15693	4602	8372	0.448738	4	2	133956	-0.18991	0.57531	822	12808
7378	ENSG00000160993	7	102096684	102105323	8639	locus1022	ALKBH4	0.184522	29	8	373617	-0.61968	0.73226	3565	15848	0.448321	29	8	133934	-0.63969	0.73881	823	14937
3523	ENSG00000182179	3	49842639	49851379	8740	locus411	UBA7	0.0387372	10	4	373617	7.9006	1.3878e-15	7399	7	0.44778	9	3	132737	3.3172	0.00045459	824	422
9653	ENSG00000099194	10	102106880	102124591	17711	locus1390	SCD	0.26691	38	9	373617	1.3613	0.086702	2167	6625	0.447623	28	7	133796	0.74346	0.2286	825	7401
8083	ENSG00000184672	8	85095501	85834071	738570	locus1138	RALYL	0.32372	1742	55	373617	5.2612	7.1572e-08	1496	286	0.447622	1702	52	133723	0.00069404	0.49972	826	11823
2351	ENSG00000075292	2	71503722	71622796	119074	locus249	ZNF638	0.41152	474	30	373617	7.6458	1.0379e-14	871	24	0.446493	463	29	132880	3.4119	0.00032255	827	377
55	ENSG00000157933	1	2160133	2241558	81425	locus2	SKI	0.326183	224	42	373617	0.56547	0.28588	1474	10656	0.446228	211	40	133821	1.5527	0.060244	828	3473
2624	ENSG00000136732	2	127413508	127454246	40738	locus283	GYPC	-0.188675	152	29	373617	-1.044	0.85177	14144	16858	0.446015	40	11	133851	1.039	0.1494	829	5770
7401	ENSG00000005483	7	104654636	104754808	100172	locus1024	KMT2E	0.824211	153	14	373617	2.6708	0.0037837	69	2286	0.445965	144	13	133422	2.598	0.0046879	830	1028
4161	ENSG00000136527	3	185633693	185655924	22231	locus506	TRA2B	0.261862	31	9	373617	2.8698	0.0020536	2242	1946	0.445844	29	8	133780	-0.2563	0.60114	831	13148
9962	ENSG00000167323	11	3876931	4114439	237508	locus1423	STIM1	0.184465	597	30	373617	0.40038	0.34444	3566	11585	0.445659	587	30	133789	0.62574	0.26574	832	8103
520	ENSG00000127603	1	39549033	39952789	403756	locus37	MACF1	0.710471	806	31	373617	1.7565	0.039505	141	4982	0.445603	769	29	133700	1.6404	0.050466	833	3147
12830	ENSG00000119681	14	74964872	75079034	114162	locus1768	LTBP2	-0.0863462	267	32	373617	3.0684	0.0010762	10946	1659	0.445536	245	30	133824	0.24347	0.40382	834	10369
10889	ENSG00000149311	11	108093558	108239826	146268	locus1504	ATM	0.535939	214	19	373617	0.43423	0.33206	379	11390	0.445285	212	19	133853	-0.503	0.69252	835	14343
5961	ENSG00000180573	6	26124372	26139344	14972	locus829	HIST1H2AC	0.183191	50	10	373617	3.4331	0.00029837	3587	1188	0.445217	47	9	133676	1.6105	0.05364	836	3258
3304	ENSG00000151789	3	21478503	22414123	935620	locus390	ZNF385D	-0.269202	4284	230	373617	4.4508	4.2782e-06	16264	502	0.445047	4162	226	133792	2.205	0.013728	837	1624
18221	ENSG00000185022	22	38597888	38612518	14630	locus2335	MAFF	-0.211576	28	5	373617	2.3926	0.0083637	14883	2935	0.444891	25	5	133726	0.64915	0.25812	838	7960
1558	ENSG00000121454	1	180199420	180249380	49960	locus128	LHX4	0.164923	193	37	373617	0.75457	0.22526	3978	9669	0.444853	184	35	133761	1.9338	0.026569	839	2263
7549	ENSG00000157680	7	137065782	137531282	465500	locus1045	DGKI	0.309374	1019	62	373617	2.0309	0.02113	1650	3998	0.443761	985	62	133779	1.8116	0.035025	840	2601
2212	ENSG00000143924	2	42396489	42559688	163199	locus226	EML4	0.0610786	477	25	373617	0.28856	0.38646	6749	12156	0.443757	457	24	133925	-0.58336	0.72017	841	14716
5727	ENSG00000113732	5	172410759	172462448	51689	locus799	ATP6V0E1	0.110755	112	23	373617	-0.23896	0.59443	5361	14560	0.443658	111	23	133801	1.1786	0.11928	842	5085
13111	ENSG00000134138	15	37181405	37393406	212001	locus1818	MEIS2	0.84925	433	69	373617	1.9729	0.024253	60	4186	0.443617	411	64	133851	0.52668	0.29921	843	8671
3545	ENSG00000007402	3	50400232	50541675	141443	locus411	CACNA2D2	0.544873	283	21	373617	3.9003	4.8034e-05	362	817	0.4429	274	19	133707	1.1504	0.125	844	5202
3798	ENSG00000113845	3	119217378	119243937	26559	locus459	TIMMDC1	0.152987	96	14	373617	0.93748	0.17426	4274	8739	0.442866	93	14	133844	0.47801	0.31632	845	8991
1485	ENSG00000143153	1	169074934	169101960	27026	locus118	ATP1B1	0.142239	92	18	373617	1.1933	0.11637	4544	7409	0.442522	89	17	133757	2.0252	0.021425	846	2013
7206	ENSG00000127947	7	77166591	77269388	102797	locus1005	PTPN12	0.25793	281	18	373617	-0.37244	0.64522	2309	15042	0.442476	277	18	133936	0.0606	0.47584	847	11487
2379	ENSG00000188687	2	74443368	74570534	127166	locus252	SLC4A5	0.123001	214	34	373617	-0.14215	0.55652	5012	14159	0.442326	207	33	133888	0.0091284	0.49636	848	11774
6538	ENSG00000112246	6	100832890	100912805	79915	locus893	SIM1	-0.438011	181	28	373617	1.0592	0.14476	17870	8100	0.442249	178	27	133497	3.9669	3.6408e-05	849	199
1470	ENSG00000143190	1	167190065	167396582	206517	locus117	POU2F1	0.716048	417	25	373617	1.2688	0.10227	138	7062	0.442114	370	22	133898	-1.1051	0.86543	850	16451
3536	ENSG00000243477	3	50333832	50336847	3015	locus411	NAT6	0.153417	7	2	373617	-1.0891	0.86193	4259	16941	0.441572	3	2	133573	1.307	0.095601	851	4471
8252	ENSG00000153317	8	131065087	131455906	390819	locus1174	ASAP1	0.171199	1311	40	373617	0.98248	0.16293	3816	8490	0.441311	1279	38	133882	-0.41683	0.6616	852	13993
2002	ENSG00000143727	2	264868	278283	13415	locus189	ACP1	0.107213	29	5	373617	0.26462	0.39565	5447	12262	0.441259	29	5	133843	1.009	0.15649	853	5919
1998	ENSG00000171163	1	249144206	249153284	9078	locus188	ZNF692	0.416988	10	2	373617	0.27291	0.39246	839	12218	0.441089	9	2	133896	0.18684	0.42589	854	10708
10493	ENSG00000162231	11	62559642	62573774	14132	locus1467	NXF1	0.239371	11	6	373617	2.2114	0.013504	2567	3459	0.440626	11	6	133530	1.9592	0.025046	855	2186
15953	ENSG00000126934	19	4090318	4124126	33808	locus2135	MAP2K2	0.340741	77	14	373617	2.3964	0.0082777	1334	2927	0.440535	76	14	133740	0.70196	0.24135	856	7644
15106	ENSG00000005961	17	42449549	42466873	17324	locus2015	ITGA2B	0.195246	17	5	373617	2.3982	0.0082386	3360	2919	0.440391	17	5	133534	2.1186	0.01706	857	1815
9010	ENSG00000165695	9	135600964	135754164	153200	locus1297	AK8	0.0138389	415	38	373617	2.6019	0.0046351	8151	2430	0.440274	406	36	133787	1.3378	0.090488	858	4355
8641	ENSG00000135069	9	80912058	80945009	32951	locus1242	PSAT1	-0.0911731	153	20	373617	1.8414	0.032779	11096	4648	0.440094	149	19	133701	1.3904	0.082207	859	4116
13413	ENSG00000140464	15	74287069	74340153	53084	locus1855	PML	0.169842	137	17	373617	1.7386	0.041056	3858	5042	0.43988	132	16	133752	1.147	0.12568	860	5217
251	ENSG00000173436	1	19923483	19956314	32831	locus20	MINOS1	0.057081	74	13	373617	1.9629	0.024828	6862	4230	0.439636	71	12	133652	1.7765	0.037828	861	2706
15506	ENSG00000184009	17	79478371	79490873	12502	locus2051	ACTG1	0.527263	70	13	373617	1.9014	0.028625	398	4426	0.439508	68	13	133717	1.3761	0.084394	862	4171
431	ENSG00000084623	1	32687970	32697205	9235	locus31	EIF3I	0.171862	13	2	373617	2.4249	0.0076573	3806	2852	0.439505	13	2	133293	2.0623	0.019589	863	1945
3296	ENSG00000131374	3	17201863	18486309	1284446	locus387	TBC1D5	0.22703	2825	57	373617	3.1314	0.00086996	2778	1556	0.438975	2735	52	133873	-0.72551	0.76593	864	15273
4887	ENSG00000109756	4	160025329	160235920	210591	locus636	RAPGEF2	0.423411	476	44	373617	2.3605	0.0091258	811	3023	0.438821	458	43	133820	0.53585	0.29603	865	8614
1459	ENSG00000143198	1	165600449	165631033	30584	locus115	MGST3	0.047481	132	20	373617	0.8618	0.1944	7159	9118	0.43879	127	20	133860	0.40631	0.34226	866	9402
1466	ENSG00000143195	1	166882442	166944561	62119	locus116	ILDR2	0.0779001	113	20	373617	2.0609	0.019655	6281	3912	0.438363	109	18	133841	-0.62923	0.7354	867	14901
11593	ENSG00000123338	12	54891494	54937726	46232	locus1573	NCKAP1L	-0.0470308	117	32	373617	0.17607	0.43012	9830	12718	0.438056	112	30	133811	1.6682	0.047636	868	3042
16012	ENSG00000104833	19	6494329	6502595	8266	locus2138	TUBB4A	0.0901564	12	5	373617	-1.2292	0.89049	5938	17141	0.437884	10	4	133710	2.1403	0.016165	869	1768
3101	ENSG00000187514	2	232571604	232577723	6119	locus357	PTMA	0.0757635	32	8	373617	-0.2973	0.61688	6350	14776	0.437823	30	8	133866	0.53975	0.29468	870	8589
6186	ENSG00000204227	6	33176271	33180499	4228	locus846	RING1	0.487086	11	5	373617	-0.12442	0.54951	527	14085	0.437728	3	1	133970	-0.51743	0.69757	871	14420
7081	ENSG00000105953	7	44646237	44748665	102428	locus979	OGDH	0.155275	213	25	373617	2.0042	0.022524	4223	4090	0.437571	205	24	133771	0.99343	0.16025	872	6019
40	ENSG00000228594	1	1533391	1535476	2085	locus2	C1orf233	0.0788758	2	1	373617	-1.2084	0.88656	6253	17109	0.437382	2	1	133749	1.8726	0.030564	873	2422
7085	ENSG00000146676	7	44915895	44924960	9065	locus979	PURB	0.332757	10	5	373617	3.3499	0.00040414	1408	1293	0.437244	10	5	133663	1.4961	0.067315	874	3693
4560	ENSG00000132466	4	73939092	74124502	185410	locus578	ANKRD17	0.514198	155	33	373617	0.49858	0.30904	431	11030	0.436682	141	28	133895	-1.1314	0.87105	875	16512
6951	ENSG00000105866	7	21467651	21554440	86789	locus962	SP4	0.224563	300	27	373617	4.37	6.2133e-06	2812	544	0.436616	288	26	133523	2.0678	0.019329	876	1923
7603	ENSG00000197448	7	142941185	142962185	21000	locus1049	GSTK1	0.0492869	20	11	373617	1.5736	0.057794	7098	5701	0.436471	18	9	133845	-0.12716	0.55059	877	12482
2307	ENSG00000198369	2	65537984	65659311	121327	locus245	SPRED2	0.188243	345	24	373617	2.5631	0.005187	3494	2514	0.436075	334	23	133615	3.2275	0.00062433	878	479
15229	ENSG00000154975	17	49707673	50237377	529704	locus2022	CA10	0.378242	1286	76	373617	1.988	0.023407	1051	4144	0.435876	1251	71	133838	0.67924	0.24849	879	7760
15107	ENSG00000186566	17	42474783	42580772	105989	locus2015	GPATCH8	0.484648	145	13	373617	1.1283	0.1296	530	7738	0.435821	141	12	133754	1.51	0.065527	880	3643
4320	ENSG00000132405	4	6911170	7034845	123675	locus526	TBC1D14	0.173773	449	26	373617	1.8557	0.031747	3773	4588	0.43564	436	23	133782	0.83535	0.20176	881	6863
5300	ENSG00000164292	5	95066878	95132071	65193	locus736	RHOBTB3	0.0416193	220	40	373617	1.2243	0.11043	7312	7258	0.435587	216	39	133807	0.83256	0.20255	882	6875
3497	ENSG00000178035	3	49061757	49066823	5066	locus411	IMPDH2	0.216422	7	5	373617	6.2876	1.6118e-10	2966	118	0.435359	7	5	133387	4.0146	2.9774e-05	883	186
6593	ENSG00000196591	6	114277792	114332472	54680	locus902	HDAC2	0.767446	182	25	373617	0.62341	0.26651	96	10341	0.435007	174	25	133902	-0.8145	0.79232	884	15614
9408	ENSG00000096746	10	70091831	70102944	11113	locus1363	HNRNPH3	0.293881	22	5	373617	3.037	0.0011948	1819	1700	0.434984	21	5	133770	-0.21958	0.5869	885	12973
4990	ENSG00000171368	5	660882	693510	32628	locus668	TPPP	0.172095	104	14	373617	-0.38688	0.65058	3801	15100	0.434331	101	13	133915	0.53966	0.29471	886	8591
2721	ENSG00000115170	2	158592960	158732374	139414	locus304	ACVR1	0.120017	208	36	373617	2.1157	0.017185	5094	3738	0.434308	203	35	133534	3.1276	0.0008813	887	549
13045	ENSG00000068793	15	22892662	23006016	113354	locus1798	CYFIP1	0.100399	404	67	373617	0.52024	0.30145	5659	10917	0.433825	395	66	133859	0.30021	0.38201	888	10028
7816	ENSG00000130227	8	21777179	21864095	86916	locus1095	XPO7	0.432688	182	17	373617	0.50178	0.30791	746	11015	0.433687	175	17	133758	1.796	0.036244	889	2641
591	ENSG00000196517	1	44457502	44497032	39530	locus40	SLC6A9	0.199576	90	18	373617	1.9981	0.022853	3270	4115	0.433441	89	18	133741	2.4055	0.0080744	890	1288
8022	ENSG00000169085	8	67372538	67428165	55627	locus1124	C8orf46	0.261214	191	35	373617	1.0419	0.14873	2252	8187	0.433145	188	34	133920	-1.6918	0.95466	891	17389
9400	ENSG00000183230	10	67672275	69455927	1783652	locus1361	CTNNA3	0.413845	6490	192	373617	2.8723	0.0020376	850	1942	0.433112	6202	182	133830	3.2954	0.00049142	892	440
491	ENSG00000181817	1	36856838	36863488	6650	locus34	LSM10	-0.0310395	32	4	373617	1.8246	0.03403	9389	4722	0.433105	32	4	133714	0.82655	0.20425	893	6906
2715	ENSG00000153234	2	157181609	157198860	17251	locus303	NR4A2	-0.201739	12	4	373617	0.92709	0.17694	14571	8786	0.433052	12	4	133926	-0.0041336	0.50165	894	11858
5471	ENSG00000044115	5	137946666	138145794	199128	locus769	CTNNA1	0.31328	545	29	373617	0.63898	0.26142	1611	10266	0.432918	532	29	133731	2.0925	0.018195	895	1875
16819	ENSG00000178980	19	48281828	48287938	6110	locus2177	SEPW1	0.264487	8	4	373617	-1.9365	0.9736	2204	17703	0.432641	8	4	133865	-0.029575	0.5118	896	11975
7817	ENSG00000158806	8	21881644	21894407	12763	locus1095	NPM2	0.123394	31	10	373617	0.82066	0.20592	4997	9323	0.432543	30	9	133829	0.8257	0.20449	897	6910
6894	ENSG00000155026	7	5965776	6010314	44538	locus948	RSPH10B	-0.0355218	2	1	373617	0.79752	0.21258	9517	9449	0.432395	2	1	133927	-0.82221	0.79452	898	15646
18195	ENSG00000128340	22	37621300	37640310	19010	locus2334	RAC2	-0.297178	61	12	373617	1.8003	0.035903	16744	4820	0.432197	58	11	133645	1.9319	0.026688	899	2267
7886	ENSG00000147421	8	28747920	28910787	162867	locus1102	HMBOX1	0.421557	216	24	373617	0.98508	0.16229	818	8479	0.432192	211	23	133753	2.2371	0.01264	900	1569
16700	ENSG00000105767	19	44126519	44143991	17472	locus2173	CADM4	0.470902	29	7	373617	4.4033	5.3311e-06	588	527	0.431371	27	6	133224	2.2151	0.013376	901	1608
9108	ENSG00000176101	9	140083098	140084822	1724	locus1301	SSNA1	0.200175	4	1	373617	2.7336	0.0031324	3265	2173	0.43054	4	1	133612	-0.010468	0.50418	902	11882
13030	ENSG00000182979	14	105886158	105937066	50908	locus1794	MTA1	0.351958	19	9	373617	1.4369	0.07537	1248	6292	0.430479	19	9	133791	0.72383	0.23459	903	7530
1146	ENSG00000143398	1	151171026	151222012	50986	locus103	PIP5K1A	0.428973	71	10	373617	2.4689	0.0067766	774	2761	0.43047	65	9	133704	0.68196	0.24763	904	7743
11585	ENSG00000094916	12	54624723	54673886	49163	locus1573	CBX5	0.499303	41	9	373617	2.1082	0.017508	485	3764	0.430333	40	9	133776	2.325	0.010035	905	1416
4702	ENSG00000109332	4	103718408	103790032	71624	locus602	UBE2D3	0.210882	157	12	373617	1.1607	0.12289	3065	7584	0.429733	145	10	133816	1.0696	0.14239	906	5611
4158	ENSG00000163904	3	185300506	185347972	47466	locus506	SENP2	0.248256	119	8	373617	2.7981	0.00257	2427	2062	0.429297	117	8	133497	1.4527	0.073157	907	3855
750	ENSG00000116678	1	65886334	66107242	220908	locus57	LEPR	0.247931	559	25	373617	2.9423	0.0016291	2432	1844	0.42918	546	24	133625	1.7764	0.037834	908	2707
2661	ENSG00000173272	2	132222472	132249908	27436	locus286	MZT2A	0.116312	102	6	373617	0.20908	0.41719	5201	12547	0.429033	100	6	133935	-0.42844	0.66583	909	14039
9728	ENSG00000148700	10	111765561	111894088	128527	locus1395	ADD3	-0.192999	346	24	373617	1.402	0.080461	14293	6433	0.428999	321	21	133795	1.9714	0.024337	910	2153
6440	ENSG00000112305	6	71377478	71571718	194240	locus873	SMAP1	0.209296	377	27	373617	4.9565	3.5892e-07	3093	357	0.428965	363	24	133239	2.889	0.0019324	911	748
8942	ENSG00000148337	9	130928343	130966662	38319	locus1292	CIZ1	0.282278	76	9	373617	-0.72658	0.76626	1967	16144	0.428848	71	8	133874	0.96896	0.16628	912	6133
15192	ENSG00000064300	17	47572654	47592379	19725	locus2020	NGFR	-0.224576	56	17	373617	0.53691	0.29566	15231	10818	0.428845	55	17	133875	0.19121	0.42418	913	10679
1560	ENSG00000143324	1	180601139	180859387	258248	locus129	XPR1	0.355705	453	29	373617	1.2712	0.10184	1214	7046	0.428828	447	28	133641	2.1714	0.014952	914	1706
10569	ENSG00000133884	11	65101224	65120720	19496	locus1468	DPF2	0.432546	24	9	373617	2.467	0.0068118	747	2765	0.428627	23	8	133041	4.3064	8.2971e-06	915	129
15269	ENSG00000175175	17	56833229	57058983	225754	locus2028	PPM1E	0.458201	337	25	373617	6.9839	1.4354e-12	627	64	0.428623	329	24	132876	2.7523	0.002959	916	849
58	ENSG00000157911	1	2336257	2344010	7753	locus3	PEX10	0.337561	32	11	373617	0.0092933	0.49629	1370	13471	0.428602	26	8	133924	-1.2703	0.89801	917	16798
9694	ENSG00000138107	10	104238985	104262468	23483	locus1391	ACTR1A	0.335508	64	4	373617	2.757	0.0029168	1386	2132	0.428495	62	4	133312	1.9603	0.024978	918	2180
8535	ENSG00000137076	9	35696944	35732392	35448	locus1229	TLN1	0.229063	48	12	373617	2.972	0.0014791	2751	1800	0.428424	46	11	133491	2.4838	0.0065	919	1189
4809	ENSG00000196782	4	140637906	141075338	437432	locus627	MAML3	0.239813	1029	108	373617	4.7409	1.064e-06	2557	408	0.428404	1003	104	133696	4.9225	4.2724e-07	920	45
1691	ENSG00000170382	1	204586297	204654861	68564	locus150	LRRN2	0.235743	183	27	373617	2.5933	0.0047537	2628	2448	0.428317	177	26	133784	2.3465	0.0094751	921	1377
5565	ENSG00000120318	5	141032967	141061788	28821	locus771	ARAP3	-0.0801097	84	20	373617	2.8285	0.0023386	10786	2008	0.427829	81	19	133581	2.9936	0.0013785	922	651
6415	ENSG00000137252	6	55039049	55147418	108369	locus862	HCRTR2	0.00168932	341	23	373617	-0.0051883	0.50207	8466	13532	0.427336	329	22	133933	-1.2093	0.88672	923	16669
10702	ENSG00000184154	11	71791381	71821828	30447	locus1472	LRTOMT	0.0550752	63	6	373617	-0.18748	0.57436	6922	14336	0.427173	62	5	133966	-0.71988	0.7642	924	15251
2435	ENSG00000115525	2	86066266	86116137	49871	locus259	ST3GAL5	0.0544702	146	15	373617	2.4958	0.0062841	6938	2676	0.426773	140	15	133615	1.6519	0.049275	925	3104
8511	ENSG00000137070	9	34650698	34661878	11180	locus1228	IL11RA	0.010973	14	5	373617	2.6771	0.0037127	8220	2270	0.426314	14	5	133101	4.4087	5.1988e-06	926	109
7234	ENSG00000182348	7	88388681	88966346	577665	locus1012	ZNF804B	0.198584	1960	90	373617	3.0685	0.0010757	3290	1657	0.426001	1890	89	133802	1.4432	0.074477	927	3900
7103	ENSG00000188730	7	49813256	49961546	148290	locus983	VWC2	-0.149024	300	34	373617	1.5971	0.055127	12835	5592	0.425428	294	33	133758	3.2538	0.00056946	928	467
5544	ENSG00000262576	5	140734767	140892546	157779	locus771	PCDHGA4	0.0339584	456	36	373617	1.6878	0.045727	7544	5242	0.425409	445	31	133718	2.1506	0.015756	929	1749
7862	ENSG00000221914	8	26149006	26230196	81190	locus1099	PPP2R2A	0.164633	196	32	373617	0.31022	0.3782	3983	12039	0.425389	190	31	133838	1.5203	0.064223	930	3604
6102	ENSG00000204498	6	31514646	31526606	11960	locus837	NFKBIL1	0.240556	72	20	373617	1.5611	0.059247	2543	5756	0.425194	45	15	133678	3.2205	0.00063992	931	484
4067	ENSG00000169064	3	166958074	167098089	140015	locus492	ZBBX	-0.126975	328	24	373617	0.78946	0.21492	12092	9484	0.425115	316	23	133817	1.0729	0.14165	932	5592
3577	ENSG00000164091	3	52294460	52322036	27576	locus412	WDR82	0.345528	61	12	373617	2.8128	0.0024555	1307	2042	0.424955	59	11	133481	2.2972	0.010805	933	1465
20	ENSG00000160087	1	1189288	1209233	19945	locus2	UBE2J2	0.285996	53	8	373617	-0.07304	0.52911	1915	13843	0.424893	53	8	133923	-0.15567	0.56186	934	12628
5559	ENSG00000242419	5	140864740	140892546	27806	locus771	PCDHGC4	-0.00356735	71	15	373617	2.1091	0.01747	8611	3759	0.424577	70	15	133503	3.5296	0.00020807	935	334
9379	ENSG00000072401	10	60094734	60130513	35779	locus1354	UBE2D1	0.118548	66	12	373617	0.51577	0.30301	5141	10942	0.424303	64	12	133849	0.49286	0.31106	936	8888
11095	ENSG00000120457	11	128761250	128790930	29680	locus1520	KCNJ5	-0.18225	113	19	373617	-0.74554	0.77203	13951	16193	0.424144	110	19	133802	1.6389	0.050619	937	3152
4505	ENSG00000150471	4	62066975	62944053	877078	locus568	LPHN3	0.540759	1860	133	373617	1.8309	0.033555	370	4689	0.424059	1806	127	133865	0.10665	0.45753	938	11202
222	ENSG00000157191	1	16767166	16786573	19407	locus17	NECAP2	0.147997	41	9	373617	-0.2273	0.5899	4409	14507	0.424015	40	9	133893	0.20216	0.41989	939	10619
12061	ENSG00000139722	12	123349881	123380991	31110	locus1626	VPS37B	0.322559	42	10	373617	2.6203	0.0043926	1504	2396	0.423971	40	10	133710	0.40661	0.34215	940	9400
8701	ENSG00000197724	9	96338688	96441865	103177	locus1260	PHF2	0.321502	446	28	373617	4.7779	8.8555e-07	1517	400	0.423914	408	28	133565	2.1566	0.01552	941	1730
8951	ENSG00000136811	9	131218700	131263571	44871	locus1292	ODF2	0.416318	84	9	373617	-1.7596	0.96077	841	17616	0.423615	54	5	133974	-0.82138	0.79428	942	15641
9950	ENSG00000205531	11	2965666	3013607	47941	locus1422	NAP1L4	-0.0558061	165	18	373617	-0.7722	0.78	10090	16261	0.423589	163	18	133875	0.63582	0.26245	943	8038
2261	ENSG00000170634	2	54198239	54531996	333757	locus237	ACYP2	0.115045	949	47	373617	3.2478	0.00058149	5232	1406	0.423576	915	46	133542	3.4007	0.00033609	944	380
6464	ENSG00000269964	6	78400374	78636691	236317	locus878	MEI4	0.00878168	622	23	373617	3.2659	0.00054556	8289	1390	0.423472	592	23	133783	-0.4126	0.66005	945	13972
13020	ENSG00000185567	14	105403653	105444694	41041	locus1793	AHNAK2	-0.131568	112	13	373617	-0.11627	0.54628	12243	14046	0.423444	111	13	133846	1.0716	0.14196	946	5597
2135	ENSG00000115234	2	27593388	27599995	6607	locus211	SNX17	0.118976	11	5	373617	2.0406	0.020644	5125	3976	0.42337	9	4	133411	3.077	0.0010454	947	586
6435	ENSG00000168216	6	70385693	70507003	121310	locus873	LMBRD1	0.156874	373	15	373617	0.95091	0.17082	4175	8660	0.423345	368	15	133527	2.6691	0.0038032	948	951
15049	ENSG00000108788	17	40719085	40725257	6172	locus2014	MLX	0.127423	10	2	373617	2.2051	0.013725	4892	3480	0.423278	10	2	133744	1.9293	0.026845	949	2277
2426	ENSG00000118640	2	85788684	85809120	20436	locus259	VAMP8	-0.0778337	64	9	373617	0.28449	0.38802	10716	12175	0.423007	63	9	133844	0.86603	0.19324	950	6700
9250	ENSG00000151025	10	25463990	25891155	427165	locus1325	GPR158	0.2372	1619	59	373617	3.5159	0.0002191	2605	1110	0.422356	1551	54	133712	1.8006	0.03588	951	2628
9387	ENSG00000151150	10	61788158	62493248	705090	locus1355	ANK3	0.651746	2321	84	373617	0.93902	0.17386	194	8728	0.422349	2241	78	133703	3.7045	0.00010591	952	267
6342	ENSG00000112715	6	43737949	43754224	16275	locus853	VEGFA	0.149812	40	11	373617	3.9547	3.8319e-05	4361	775	0.422339	38	10	133199	3.4802	0.0002505	953	346
6897	ENSG00000086232	7	6061880	6098861	36981	locus948	EIF2AK1	0.243227	147	20	373617	0.77792	0.21831	2496	9545	0.422094	140	19	133686	2.467	0.0068132	954	1210
3858	ENSG00000163884	3	126061477	126076285	14808	locus465	KLF15	0.183264	21	7	373617	0.35767	0.36029	3585	11795	0.421662	20	6	133941	-1.142	0.87327	955	16530
4334	ENSG00000215612	4	8847801	8873348	25547	locus528	HMX1	-0.0176022	NA	NA	NA	NA	NA	8976	17898	0.421583	NA	NA	NA	NA	NA	956	17898
8405	ENSG00000147854	9	6413150	6507054	93904	locus1196	UHRF2	0.12997	249	15	373617	2.9951	0.0013718	4817	1759	0.421164	243	19	133759	-0.52243	0.69931	957	14441
8339	ENSG00000185122	8	145515279	145538385	23106	locus1186	HSF1	0.230666	30	2	373617	-0.2215	0.58765	2720	14478	0.420832	28	2	133897	0.47134	0.3187	958	9029
10582	ENSG00000173039	11	65421066	65430565	9499	locus1468	RELA	0.470945	10	3	373617	0.45582	0.32426	587	11267	0.420694	10	3	133853	0.87745	0.19012	959	6638
11354	ENSG00000139163	12	22778008	22843599	65591	locus1547	ETNK1	0.319393	97	12	373617	1.5474	0.060885	1542	5826	0.420419	86	11	133833	0.54854	0.29166	960	8546
3488	ENSG00000068745	3	48730888	48777786	46898	locus411	IP6K2	0.397395	84	11	373617	5.8383	2.6376e-09	944	189	0.420418	83	11	133376	2.5515	0.0053629	961	1094
8947	ENSG00000167113	9	131084814	131096351	11537	locus1292	COQ4	0.268135	27	7	373617	-1.3021	0.90356	2148	17235	0.420269	26	6	133864	1.2054	0.11402	962	4956
10037	ENSG00000110148	11	6280965	6293357	12392	locus1426	CCKBR	-0.0153545	57	10	373617	0.41363	0.33957	8911	11500	0.420263	57	10	133743	1.419	0.077946	963	4005
8847	ENSG00000119401	9	119449580	119463577	13997	locus1283	TRIM32	0.0509113	25	6	373617	0.054821	0.47814	7047	13266	0.420024	25	6	133841	1.1089	0.13375	964	5411
5493	ENSG00000131503	5	139781428	139929163	147735	locus770	ANKHD1	0.272341	121	24	373617	4.6184	1.9339e-06	2089	446	0.419691	119	24	133601	0.61264	0.27006	965	8198
11461	ENSG00000134287	12	49329505	49351334	21829	locus1569	ARF3	0.380697	63	8	373617	2.2793	0.011326	1033	3248	0.419575	62	8	133823	-0.46211	0.678	966	14195
8034	ENSG00000046889	8	68864352	69149265	284913	locus1124	PREX2	-0.162219	971	83	373617	1.8593	0.031493	13280	4572	0.4193	941	82	133748	1.9997	0.022767	967	2071
5867	ENSG00000124784	6	7389728	7418270	28542	locus814	RIOK1	0.147221	70	12	373617	1.0614	0.14426	4432	8088	0.419236	68	11	133641	2.1572	0.015496	968	1729
18360	ENSG00000128159	#N/A	#N/A	#N/A	#N/A	NA	NA	0.26469	102	16	373617	1.3343	0.09105	2201	6749	0.419098	98	15	133864	-0.037093	0.51479	969	12019
13894	ENSG00000188215	16	20866246	20911706	45460	locus1919	DCUN1D3	0.0319873	68	10	373617	1.1606	0.12291	7616	7585	0.419062	67	9	133815	0.54286	0.29361	970	8574
5621	ENSG00000070808	5	149599053	149669854	70801	locus776	CAMK2A	0.463277	145	26	373617	1.9515	0.025497	615	4273	0.419011	138	25	133824	0.97612	0.1645	971	6097
4359	ENSG00000071127	4	10075963	10118573	42610	locus529	WDR1	0.0967636	194	22	373617	1.869	0.030813	5761	4533	0.418856	186	21	133715	1.7228	0.042458	972	2861
3377	ENSG00000168028	3	39448179	39454033	5854	locus406	RPSA	0.0640008	28	3	373617	-0.25544	0.60081	6677	14623	0.418694	26	3	133653	1.9474	0.025745	973	2219
7870	ENSG00000120903	8	27317278	27336813	19535	locus1100	CHRNA2	0.0257997	87	17	373617	1.3402	0.090097	7788	6722	0.41859	85	16	133573	2.8448	0.002222	974	774
16896	ENSG00000142552	19	50031882	50050219	18337	locus2181	RCN3	-0.0964391	80	3	373617	0.58438	0.27948	11226	10554	0.41842	79	3	133902	0.13238	0.44734	975	11037
11011	ENSG00000110400	11	119508807	119599263	90456	locus1513	PVRL1	0.182508	258	34	373617	3.0913	0.00099647	3596	1618	0.418209	250	33	133791	0.079985	0.46812	976	11378
15594	ENSG00000101745	18	9136774	9285983	149209	locus2067	ANKRD12	0.619733	382	24	373617	1.8058	0.035474	227	4804	0.418188	373	23	133291	4.2031	1.3165e-05	977	148
3492	ENSG00000177479	3	48956253	49023815	67562	locus411	ARIH2	0.339879	77	15	373617	4.4439	4.4168e-06	1346	505	0.417922	73	14	133436	2.9445	0.0016174	978	697
12018	ENSG00000088986	12	120907652	120936296	28644	locus1625	DYNLL1	0.10688	78	11	373617	3.5695	0.00017886	5464	1060	0.417775	76	11	133618	1.9414	0.026102	979	2240
1654	ENSG00000170075	1	202091985	202102720	10735	locus148	GPR37L1	-0.0867007	42	11	373617	2.5808	0.0049288	10956	2474	0.417669	41	10	133777	0.0022535	0.4991	980	11812
14684	ENSG00000141027	17	15932470	16118863	186393	locus1994	NCOR1	0.762064	337	15	373617	1.7327	0.041577	101	5075	0.416949	323	14	133853	0.12633	0.44973	981	11080
9032	ENSG00000196990	9	136444078	136451319	7241	locus1298	FAM163B	0.1566	1	1	373617	-0.010775	0.5043	4185	13562	0.416894	NA	NA	NA	NA	NA	982	17824
8320	ENSG00000185189	8	144915916	144924200	8284	locus1186	NRBP2	0.26083	10	4	373617	1.4574	0.072496	2258	6216	0.416648	8	3	133665	1.6351	0.051018	983	3169
12585	ENSG00000139910	14	26912298	27066725	154427	locus1730	NOVA1	0.594872	277	14	373617	5.6286	9.0848e-09	265	215	0.416363	251	12	133417	2.6768	0.0037167	984	941
14558	ENSG00000219200	17	6915735	6917851	2116	locus1982	RNASEK	0.117841	2	1	373617	0.35382	0.36174	5161	11821	0.416361	2	1	133702	1.3441	0.089454	985	4330
9566	ENSG00000107854	10	93558068	93625033	66965	locus1383	TNKS2	0.384868	161	16	373617	3.6127	0.00015152	1008	1027	0.416257	160	16	133524	1.912	0.027935	986	2331
11700	ENSG00000037897	12	58162253	58166576	4323	locus1575	METTL1	0.0478922	7	3	373617	2.2855	0.011141	7145	3233	0.415509	7	3	133746	1.6283	0.051729	987	3185
14318	ENSG00000034713	16	75600248	75611779	11531	locus1951	GABARAPL2	0.0539012	26	6	373617	1.0831	0.13938	6953	7977	0.415372	25	6	133834	0.77207	0.22004	988	7238
3371	ENSG00000168026	3	39149151	39180394	31243	locus406	TTC21A	-0.0525741	120	18	373617	0.97475	0.16484	9988	8540	0.41527	118	17	133495	3.2578	0.00056149	989	466
8110	ENSG00000123119	8	91803777	91971636	167859	locus1142	NECAB1	0.510533	363	17	373617	0.75707	0.2245	449	9650	0.414974	355	17	133439	3.7442	9.0491e-05	990	253
4828	ENSG00000164163	4	146019083	146050331	31248	locus630	ABCE1	0.00904167	24	10	373617	0.97469	0.16486	8278	8541	0.414893	22	9	133820	0.82088	0.20586	991	6939
2086	ENSG00000176732	2	24338240	24346347	8107	locus209	PFN4	0.0411026	23	4	373617	1.0124	0.15567	7332	8344	0.414565	22	4	133898	0.10627	0.45768	992	11205
11691	ENSG00000240771	12	58003962	58011026	7064	locus1575	ARHGEF25	0.208065	17	6	373617	2.5747	0.0050159	3119	2492	0.414556	17	6	133743	1.7097	0.043657	993	2909
4292	ENSG00000159788	4	3315873	3441632	125759	locus522	RGS12	0.22959	398	47	373617	3.3784	0.00036451	2738	1254	0.414494	383	45	133672	2.6326	0.0042362	994	993
7666	ENSG00000055118	7	150642048	150675403	33355	locus1054	KCNH2	0.424811	73	13	373617	0.08577	0.46582	801	13137	0.41432	69	13	133573	3.1886	0.00071488	995	507
13476	ENSG00000080644	15	78885393	78913637	28244	locus1860	CHRNA3	0.0560534	64	8	373617	1.7985	0.036048	6892	4825	0.414016	58	7	133297	3.2213	0.00063807	996	482
7547	ENSG00000181072	7	136553415	136705002	151587	locus1045	CHRM2	0.244831	428	34	373617	-0.20864	0.58263	2466	14432	0.413998	399	34	133858	0.73722	0.2305	997	7436
2905	ENSG00000196141	2	201170708	201346986	176278	locus332	SPATS2L	0.0938939	408	44	373617	2.7236	0.0032291	5831	2190	0.413979	382	43	133764	1.8829	0.029858	998	2401
7051	ENSG00000065883	7	39989635	40136733	147098	locus977	CDK13	0.331211	306	24	373617	1.0889	0.1381	1429	7953	0.41376	286	23	133780	1.0537	0.14602	999	5696
1320	ENSG00000163382	1	156561553	156564091	2538	locus108	APOA1BP	0.105838	12	1	373617	0.2249	0.41103	5501	12464	0.413432	12	1	133636	1.5628	0.059053	1000	3436
9844	ENSG00000176171	10	133781577	133795435	13858	locus1416	BNIP3	0.113148	27	5	373617	2.9066	0.001827	5288	1882	0.413293	25	5	133754	0.63048	0.26419	1001	8070
7575	ENSG00000157764	7	140434278	140624564	190286	locus1047	BRAF	0.554644	344	16	373617	0.41209	0.34014	341	11512	0.413252	334	15	133916	-0.56639	0.71444	1002	14639
7152	ENSG00000183166	7	71244475	71912046	667571	locus1001	CALN1	0.466705	1934	75	373617	7.7659	4.0536e-15	600	12	0.413219	1875	72	133666	0.19055	0.42444	1003	10685
10598	ENSG00000175376	11	65764015	65769628	5613	locus1468	EIF1AD	0.062778	23	4	373617	-2.4662	0.99317	6700	17806	0.412844	22	4	133937	-0.10068	0.5401	1004	12327
3398	ENSG00000244607	3	42749760	42814745	64985	locus408	CCDC13	-0.0100874	187	22	373617	-0.070322	0.52803	8788	13830	0.411841	183	22	133831	0.40053	0.34438	1005	9440
6717	ENSG00000146416	6	143382012	143661441	279429	locus918	AIG1	0.0587079	585	60	373617	-1.4218	0.92246	6816	17377	0.411778	553	58	133850	1.2828	0.099786	1006	4583
5963	ENSG00000158373	6	26158373	26171577	13204	locus829	HIST1H2BD	0.0670161	15	5	373617	2.9433	0.0016237	6583	1843	0.411568	15	5	132622	5.2775	6.5477e-08	1007	27
6932	ENSG00000171243	7	16501167	16570205	69038	locus959	SOSTDC1	-0.0439334	274	28	373617	-0.91603	0.82017	9742	16577	0.411477	264	26	133811	1.7565	0.039499	1008	2761
8892	ENSG00000106689	9	126773888	126795580	21692	locus1289	LHX2	0.282658	77	11	373617	1.1854	0.11793	1963	7450	0.411356	71	10	133866	-0.29084	0.61441	1009	13328
17697	ENSG00000101203	20	61926391	61966203	39812	locus2264	COL20A1	0.074026	127	13	373617	-0.059781	0.52383	6399	13795	0.41134	124	13	133839	0.9226	0.17811	1010	6396
8943	ENSG00000106976	9	130965657	131017527	51870	locus1292	DNM1	0.131558	104	16	373617	-1.2088	0.88663	4792	17110	0.41095	94	14	133771	2.1181	0.017082	1011	1818
13441	ENSG00000140365	15	75628416	75634268	5852	locus1857	COMMD4	0.234597	11	6	373617	1.8681	0.030871	2648	4539	0.410909	11	6	133650	2.4412	0.0073184	1012	1245
523	ENSG00000090621	1	40026487	40042423	15936	locus37	PABPC4	0.222993	38	12	373617	1.0482	0.14728	2841	8154	0.410494	35	11	133824	1.3217	0.093138	1013	4412
3588	ENSG00000163939	3	52581856	52719852	137996	locus412	PBRM1	0.372672	284	13	373617	6.8657	3.3076e-12	1087	70	0.410459	279	13	131690	4.6155	1.9607e-06	1014	71
8457	ENSG00000147889	9	21968103	21995300	27197	locus1217	CDKN2A	-0.0774821	36	10	373617	1.3163	0.094042	10702	6824	0.410261	35	9	133787	1.0629	0.14391	1015	5638
9818	ENSG00000189319	10	126307860	126432619	124759	locus1407	FAM53B	0.0313417	258	25	373617	2.2605	0.011894	7637	3302	0.410256	250	24	133860	0.8114	0.20857	1016	7005
10068	ENSG00000166394	11	7686334	7695439	9105	locus1427	CYB5R2	-0.169261	55	13	373617	2.1256	0.016768	13541	3707	0.41016	51	12	133854	-0.70357	0.75915	1017	15184
2825	ENSG00000128655	2	178492796	178973066	480270	locus316	PDE11A	0.0713375	1729	48	373617	1.7397	0.04096	6474	5037	0.410002	1695	50	133840	0.13028	0.44817	1018	11049
9016	ENSG00000160271	9	135973507	136039301	65794	locus1297	RALGDS	0.232185	173	28	373617	1.2878	0.098913	2700	6968	0.409798	164	26	133892	-0.48386	0.68576	1019	14282
17517	ENSG00000124191	20	42543503	42697657	154154	locus2241	TOX2	0.00731309	418	58	373617	0.37986	0.35202	8331	11673	0.409697	400	55	133793	1.7423	0.040728	1020	2806
2050	ENSG00000071575	2	12857014	12882860	25846	locus201	TRIB2	0.0688993	58	11	373617	0.86182	0.19439	6541	9117	0.409691	56	11	133896	0.92103	0.17852	1021	6404
4122	ENSG00000078070	3	182733005	182833863	100858	locus503	MCCC1	0.0194025	194	16	373617	1.3061	0.095754	7968	6879	0.4096	190	16	133901	0.75459	0.22525	1022	7332
2326	ENSG00000115977	2	69688531	69870786	182255	locus248	AAK1	0.437618	425	30	373617	-0.49244	0.68879	720	15460	0.409139	324	28	133881	0.43967	0.33009	1023	9212
8950	ENSG00000167123	9	131174044	131199626	25582	locus1292	CERCAM	0.287769	52	3	373617	-0.87518	0.80926	1891	16490	0.408972	49	3	133965	-0.3329	0.63039	1024	13529
18233	ENSG00000100242	22	39131913	39190148	58235	locus2335	SUN2	0.305704	114	22	373617	1.472	0.070515	1698	6151	0.408743	111	21	133869	0.43746	0.33089	1025	9219
8967	ENSG00000148341	9	131769314	131790579	21265	locus1293	SH3GLB2	0.295147	26	8	373617	-0.035622	0.51421	1805	13677	0.408634	24	7	133709	1.8696	0.030769	1026	2428
2684	ENSG00000150540	2	138721879	138773930	52051	locus290	HNMT	0.0589281	91	7	373617	3.1253	0.0008882	6812	1569	0.408526	90	7	133613	0.51334	0.30386	1027	8754
9567	ENSG00000174721	10	93666345	93669240	2895	locus1383	FGFBP3	0.229324	7	3	373617	1.2455	0.10648	2746	7161	0.408283	7	3	133846	-0.056682	0.5226	1028	12123
13732	ENSG00000140992	16	2587964	2653189	65225	locus1895	PDPK1	0.59365	13	7	373617	1.3531	0.08801	267	6657	0.408163	13	7	133847	-0.13029	0.55183	1029	12501
1148	ENSG00000143373	1	151254742	151264656	9914	locus103	ZNF687	0.345665	7	3	373617	3.0419	0.0011753	1304	1690	0.407721	7	3	133637	0.8673	0.19289	1030	6690
588	ENSG00000117410	1	44440319	44443966	3647	locus40	ATP6V0B	0.519941	10	5	373617	6.2084	2.6764e-10	419	126	0.407681	10	5	133445	1.5267	0.063412	1031	3577
13183	ENSG00000166947	15	43398422	43472136	73714	locus1824	EPB42	-0.0849042	114	26	373617	2.5088	0.0060564	10903	2644	0.407661	108	25	133786	0.22528	0.41088	1032	10482
10230	ENSG00000148948	11	40135842	41481323	1345481	locus1451	LRRC4C	0.613276	3610	179	373617	3.313	0.00046142	239	1332	0.407564	3505	170	133804	2.5291	0.0057182	1033	1131
11128	ENSG00000171840	12	673461	772945	99484	locus1528	NINJ2	-0.215699	418	34	373617	0.91917	0.179	15000	8823	0.407493	409	34	133821	-0.32932	0.62904	1034	13511
11181	ENSG00000111644	12	6747240	6756626	9386	locus1534	ACRBP	0.136521	15	6	373617	0.31814	0.37519	4673	12006	0.407366	14	5	133834	0.92713	0.17693	1035	6379
4195	ENSG00000114279	3	191861766	192485553	623787	locus513	FGF12	0.315257	1630	137	373617	1.5454	0.06112	1590	5833	0.407263	1561	130	133873	0.30946	0.37849	1036	9974
3598	ENSG00000163935	3	52937587	53080084	142497	locus412	SFMBT1	0.164509	289	19	373617	6.9672	1.616e-12	3987	66	0.406982	280	17	132496	4.6917	1.3549e-06	1037	61
8378	ENSG00000080503	9	2015341	2193624	178283	locus1190	SMARCA2	0.614317	620	78	373617	0.75674	0.2246	235	9652	0.406913	610	76	133830	1.3412	0.089933	1038	4341
507	ENSG00000197982	1	38272650	38275124	2474	locus35	C1orf122	0.315143	1	1	373617	2.4242	0.0076721	1592	2856	0.406901	1	1	133635	0.2001	0.4207	1039	10629
1274	ENSG00000179085	1	155112366	155113071	705	locus107	DPM3	0.0823451	NA	NA	NA	NA	NA	6154	17871	0.406853	NA	NA	NA	NA	NA	1040	17871
14687	ENSG00000170315	17	16284112	16286054	1942	locus1994	UBB	0.0265236	2	1	373617	-1.0084	0.84337	7771	16786	0.406781	2	1	133825	0.71792	0.2364	1041	7568
2579	ENSG00000125611	2	113342171	113346852	4681	locus274	CHCHD5	0.228833	11	4	373617	-0.89144	0.81365	2753	16533	0.406302	11	4	133815	1.125	0.1303	1042	5335
7833	ENSG00000120913	8	22438002	22455538	17536	locus1095	PDLIM2	-0.0820007	47	11	373617	-0.22801	0.59018	10832	14509	0.406261	46	11	133959	-1.9466	0.97421	1043	17574
13874	ENSG00000103528	16	19179570	19279652	100082	locus1918	SYT17	0.0806741	226	38	373617	1.7877	0.036916	6215	4861	0.406238	220	37	133683	2.9653	0.0015121	1044	676
15807	ENSG00000179981	18	72922709	73001905	79196	locus2124	TSHZ1	-0.00857443	240	33	373617	1.18	0.11901	8744	7484	0.40617	233	32	133854	0.74918	0.22687	1045	7366
8340	ENSG00000185000	8	145539953	145550573	10620	locus1186	DGAT1	0.375025	15	3	373617	1.1234	0.13064	1067	7762	0.406089	15	3	133821	0.30157	0.38149	1046	10018
2655	ENSG00000178171	2	131513863	131525707	11844	locus286	AMER3	0.24635	10	3	373617	1.0974	0.13623	2454	7902	0.406059	10	3	133877	-0.18087	0.57177	1047	12756
15693	ENSG00000152214	18	40323191	40695656	372465	locus2091	RIT2	0.120026	884	54	373617	-1.8347	0.96672	5093	17657	0.405875	840	51	133847	1.7277	0.042021	1048	2851
15362	ENSG00000153822	17	68049569	68128334	78765	locus2036	KCNJ16	-0.308251	241	15	373617	-0.2314	0.5915	16916	14528	0.405616	236	15	133882	0.52613	0.2994	1049	8674
15590	ENSG00000173482	18	7566779	8406859	840080	locus2066	PTPRM	-0.23108	2453	145	373617	2.6229	0.0043597	15392	2391	0.405606	2374	148	133837	-0.10784	0.54294	1050	12376
18260	ENSG00000196588	22	40806284	41032689	226405	locus2337	MKL1	0.376692	369	17	373617	1.8884	0.029488	1059	4468	0.405466	363	17	133586	2.5791	0.0049533	1051	1053
10985	ENSG00000186174	11	118768454	118796317	27863	locus1512	BCL9L	0.459145	59	15	373617	1.0152	0.15501	623	8335	0.405439	56	14	133734	1.5571	0.059725	1052	3462
4065	ENSG00000121871	3	164904509	164914640	10131	locus492	SLITRK3	0.240387	20	6	373617	4.1598	1.5929e-05	2546	633	0.40528	19	6	133282	1.9921	0.023178	1053	2095
17325	ENSG00000089006	20	17922240	17949623	27383	locus2221	SNX5	0.102393	90	8	373617	0.27009	0.39354	5592	12229	0.405125	89	8	133735	1.5573	0.059703	1054	3460
15246	ENSG00000121057	17	55162550	55198710	36160	locus2027	AKAP1	0.1147	135	28	373617	-0.33808	0.63235	5246	14924	0.404989	135	28	133834	1.1162	0.13217	1055	5378
4508	ENSG00000145241	4	68337520	68411324	73804	locus573	CENPC	0.265099	223	19	373617	2.3427	0.0095718	2194	3070	0.40498	216	19	133442	2.689	0.003583	1056	926
13621	ENSG00000103148	16	135818	188859	53041	locus1891	NPRL3	0.16362	110	15	373617	-0.24024	0.59493	4012	14568	0.404894	105	14	133766	1.4274	0.076739	1057	3968
12757	ENSG00000176153	14	65405875	65409531	3656	locus1761	GPX2	0.205577	10	3	373617	-0.94919	0.82874	3160	16655	0.404706	10	3	133860	0.72701	0.23361	1058	7504
8501	ENSG00000164970	9	34398182	34458568	60386	locus1228	FAM219A	0.330793	144	20	373617	0.70287	0.24107	1435	9913	0.404668	142	20	133724	2.4446	0.0072508	1059	1243
8328	ENSG00000197858	8	145137512	145141119	3607	locus1186	GPAA1	0.483177	5	2	373617	3.9882	3.3291e-05	536	744	0.404584	5	2	133111	1.7052	0.044079	1060	2918
17109	ENSG00000063244	19	56165511	56186081	20570	locus2192	U2AF2	0.16311	50	9	373617	0.78374	0.2166	4029	9519	0.40442	49	8	133548	2.5924	0.0047649	1061	1039
13349	ENSG00000074603	15	65734800	65809611	74811	locus1849	DPP8	0.180523	183	18	373617	2.6381	0.0041685	3645	2355	0.404412	180	17	133829	0.32343	0.37318	1062	9891
5169	ENSG00000186479	5	63802125	63908139	106014	locus716	RGS7BP	0.0705952	249	30	373617	3.2699	0.0005379	6495	1384	0.404386	218	32	133716	1.5091	0.065634	1063	3646
16200	ENSG00000105610	19	12995236	12997995	2759	locus2145	KLF1	0.018354	3	2	373617	2.1509	0.015744	7997	3631	0.404235	3	2	133825	0.73779	0.23032	1064	7431
7865	ENSG00000092964	8	26371790	26515689	143899	locus1099	DPYSL2	0.623078	618	41	373617	2.5607	0.0052226	219	2522	0.403954	602	36	133848	-0.87218	0.80845	1065	15812
10714	ENSG00000168010	11	72525450	72554719	29269	locus1473	ATG16L2	0.190907	45	18	373617	0.70119	0.24159	3438	9921	0.403772	43	18	133790	1.3469	0.089007	1066	4316
12437	ENSG00000185989	13	114747193	114898086	150893	locus1720	RASA3	0.0926415	580	35	373617	1.7789	0.037628	5865	4893	0.403572	566	33	133851	-0.59964	0.72563	1067	14793
4619	ENSG00000138668	4	83273650	83295109	21459	locus587	HNRNPD	0.474444	45	6	373617	2.8331	0.002305	568	2000	0.403498	43	5	133811	0.78896	0.21507	1068	7139
12075	ENSG00000111364	12	124086645	124105488	18843	locus1626	DDX55	0.18919	69	9	373617	0.29208	0.38511	3471	12130	0.403169	67	9	133491	3.0987	0.00097172	1069	567
9436	ENSG00000156574	10	72192504	72207707	15203	locus1364	NODAL	-0.00842657	37	8	373617	-2.2611	0.98812	8739	17783	0.402921	37	8	133988	-1.6409	0.94959	1070	17341
1563	ENSG00000153029	1	181003138	181031074	27936	locus129	MR1	-0.309756	95	21	373617	-1.4019	0.91953	16930	17355	0.402835	93	21	133817	1.1633	0.12235	1071	5146
8958	ENSG00000160445	9	131492064	131534172	42108	locus1293	ZER1	0.412199	46	10	373617	-1.3201	0.9066	866	17262	0.402748	43	9	133945	-0.87096	0.80811	1072	15810
15474	ENSG00000108669	17	76670129	76778379	108250	locus2048	CYTH1	0.115149	217	19	373617	0.48348	0.31438	5229	11101	0.402628	208	17	133945	-0.30059	0.61814	1073	13376
7177	ENSG00000106665	7	73703804	73820273	116469	locus1002	CLIP2	0.43606	234	17	373617	0.027936	0.48886	730	13388	0.402586	230	17	133818	1.0502	0.14681	1074	5722
13016	ENSG00000142208	14	105235685	105262088	26403	locus1793	AKT1	0.152158	61	15	373617	-0.14084	0.556	4297	14154	0.402137	59	15	133932	-0.57057	0.71585	1075	14657
8648	ENSG00000135018	9	86274877	86323118	48241	locus1249	UBQLN1	-0.00886905	130	13	373617	-0.62747	0.73482	8753	15868	0.402054	127	13	133807	1.8136	0.034871	1076	2595
6527	ENSG00000186231	6	97372604	97588630	216026	locus891	KLHL32	0.158248	722	49	373617	2.8232	0.002377	4138	2018	0.401871	686	39	133787	1.7553	0.039601	1077	2765
658	ENSG00000185104	1	50905149	51425935	520786	locus44	FAF1	0.314655	726	34	373617	0.58244	0.28013	1598	10573	0.401799	695	30	133898	-0.44232	0.67087	1078	14096
12051	ENSG00000130779	12	122755978	122907135	151157	locus1626	CLIP1	0.451854	288	21	373617	2.7905	0.0026317	651	2075	0.401763	275	20	133340	4.4132	5.0923e-06	1079	106
10579	ENSG00000173327	11	65365225	65381713	16488	locus1468	MAP3K11	0.254962	34	8	373617	0.13523	0.44621	2339	12900	0.401684	34	8	133809	1.4185	0.07803	1080	4006
14570	ENSG00000170296	17	7143332	7146089	2757	locus1983	GABARAP	0.113373	5	3	373617	-0.048127	0.51919	5282	13741	0.401316	5	3	133892	0.89845	0.18447	1081	6519
18137	ENSG00000198832	22	31500757	31516055	15298	locus2324	SELM	-0.0491786	44	10	373617	1.0157	0.15489	9901	8331	0.40128	42	9	133691	2.087	0.018444	1082	1883
10477	ENSG00000089597	11	62392297	62414087	21790	locus1467	GANAB	0.40945	22	9	373617	2.1171	0.017126	882	3734	0.401005	18	7	133770	1.1	0.13567	1083	5463
7913	ENSG00000104221	8	37700785	37707422	6637	locus1108	BRF2	0.115385	7	2	373617	2.1852	0.014438	5220	3544	0.400947	7	2	133223	2.6824	0.0036548	1084	930
8177	ENSG00000164932	8	104383742	104395225	11483	locus1152	CTHRC1	-0.252062	38	8	373617	1.3762	0.084384	15897	6552	0.400754	38	8	133786	0.82535	0.20459	1085	6912
15720	ENSG00000101665	18	46446222	46477081	30859	locus2096	SMAD7	-0.0743316	91	23	373617	1.3238	0.092788	10608	6794	0.400716	84	21	133886	0.29944	0.3823	1086	10033
6797	ENSG00000120438	6	160199529	160210781	11252	locus932	TCP1	0.100853	31	7	373617	-0.39267	0.65272	5642	15124	0.400711	29	6	133796	1.6042	0.054331	1087	3286
5472	ENSG00000146006	5	138204611	138210979	6368	locus770	LRRTM2	0.239692	7	2	373617	0.089344	0.4644	2563	13115	0.400674	7	2	133693	1.93	0.026803	1088	2274
18034	ENSG00000100038	22	22311396	22337213	25817	locus2314	TOP3B	0.0628413	73	9	373617	-0.28916	0.61377	6696	14738	0.400668	73	9	133738	1.9229	0.027249	1089	2296
8473	ENSG00000122729	9	32384617	32454767	70150	locus1227	ACO1	0.100759	191	34	373617	-0.39597	0.65394	5648	15143	0.400652	184	33	133897	0.17628	0.43004	1090	10777
5100	ENSG00000083720	5	41730166	41870621	140455	locus703	OXCT1	0.103291	197	19	373617	0.94403	0.17258	5571	8699	0.40036	193	18	133912	-0.84425	0.80074	1091	15723
11676	ENSG00000182199	12	57623109	57628714	5605	locus1575	SHMT2	0.168924	9	4	373617	0.48216	0.31485	3882	11110	0.400329	8	4	133901	-0.73292	0.7682	1092	15302
9119	ENSG00000188986	9	140149624	140167998	18374	locus1301	NELFB	0.274808	63	7	373617	0.52785	0.2988	2056	10877	0.400004	62	7	133817	1.0357	0.15017	1093	5789
2089	ENSG00000084676	2	24714800	24993571	278771	locus209	NCOA1	0.88414	610	29	373617	1.6407	0.05043	49	5425	0.399839	592	27	133794	0.81833	0.20659	1094	6958
14439	ENSG00000171861	17	685512	695749	10237	locus1974	RNMTL1	0.0140309	28	6	373617	-0.41054	0.6593	8144	15209	0.399713	28	6	133887	0.42372	0.33589	1095	9298
5926	ENSG00000152954	6	24128370	24155128	26758	locus827	NRSN1	0.163556	78	26	373617	3.6985	0.00010843	4013	957	0.399625	76	26	133672	1.1382	0.12752	1096	5263
11712	ENSG00000111110	12	63037761	63328817	291056	locus1578	PPM1H	0.110573	928	106	373617	-0.41268	0.66008	5366	15218	0.399592	904	103	133900	-0.70203	0.75867	1097	15178
6235	ENSG00000197753	6	35779021	35801651	22630	locus848	LHFPL5	-0.0345788	61	8	373617	-0.64466	0.74043	9498	15932	0.399565	58	7	133932	-0.48143	0.68489	1098	14271
4694	ENSG00000164032	4	100869244	100871545	2301	locus600	H2AFZ	0.0264019	6	2	373617	-1.0082	0.84331	7772	16785	0.39947	6	2	133990	-0.94844	0.82855	1099	16017
2837	ENSG00000170035	2	181846744	181940959	94215	locus320	UBE2E3	0.150056	392	17	373617	0.60135	0.2738	4355	10466	0.399453	359	14	133836	0.40821	0.34156	1100	9387
12370	ENSG00000125249	13	98086475	98121382	34907	locus1705	RAP2A	-0.0269389	49	10	373617	2.6378	0.0041717	9266	2356	0.399346	48	10	133474	2.054	0.019986	1101	1960
15454	ENSG00000070495	17	74708918	74722761	13843	locus2044	JMJD6	0.0444535	16	4	373617	-1.5929	0.94441	7231	17520	0.399342	15	3	133613	2.6185	0.0044153	1102	1007
7110	ENSG00000106078	7	51083909	51384515	300606	locus984	COBL	0.336203	633	46	373617	-0.10931	0.54352	1379	14008	0.39924	603	44	133843	1.1374	0.12768	1103	5273
16670	ENSG00000079432	19	42772688	42799948	27260	locus2172	CIC	0.386025	24	4	373617	-1.0475	0.85256	1003	16863	0.399158	24	4	133934	0.058518	0.47667	1104	11507
11998	ENSG00000135090	12	118587605	118810750	223145	locus1622	TAOK3	0.354188	442	22	373617	1.274	0.10133	1226	7032	0.398914	428	25	133738	1.5429	0.061424	1105	3506
864	ENSG00000122406	1	93297581	93307481	9900	locus77	RPL5	0.0176896	12	4	373617	0.56885	0.28473	8022	10642	0.398891	10	4	133847	1.1301	0.12921	1106	5307
14712	ENSG00000177731	17	18148149	18162230	14081	locus1996	FLII	0.175099	22	7	373617	2.0529	0.020039	3749	3943	0.398612	17	5	133752	1.4478	0.073839	1107	3876
2845	ENSG00000162998	2	183698001	183731890	33889	locus321	FRZB	0.222596	92	13	373617	0.67446	0.25001	2849	10070	0.398249	91	13	133899	0.8468	0.19855	1108	6793
7340	ENSG00000106351	7	100136847	100165842	28995	locus1020	AGFG2	0.141184	36	7	373617	0.65047	0.2577	4568	10209	0.397921	33	6	133791	1.3601	0.086902	1109	4245
13249	ENSG00000138592	15	50716578	50793280	76702	locus1831	USP8	0.100055	239	19	373617	1.8319	0.033486	5673	4684	0.397794	235	19	133546	2.7444	0.0030314	1110	854
8261	ENSG00000129292	8	133787629	133861052	73423	locus1177	PHF20L1	0.3239	113	15	373617	2.0506	0.020155	1494	3948	0.397578	109	14	133793	1.002	0.15816	1111	5964
10512	ENSG00000072518	11	63606399	63678491	72092	locus1468	MARK2	0.583467	98	10	373617	0.66746	0.25224	280	10107	0.397435	96	10	133460	3.2483	0.0005804	1112	469
7609	ENSG00000146904	7	143088204	143105985	17781	locus1049	EPHA1	-0.0689568	46	14	373617	0.56313	0.28667	10445	10673	0.397389	46	14	133815	1.0005	0.15854	1113	5977
6724	ENSG00000118495	6	144261438	144385735	124297	locus919	PLAGL1	-0.273529	311	38	373617	0.79896	0.21216	16342	9440	0.397289	284	37	133835	0.86075	0.19469	1114	6727
4436	ENSG00000163697	4	40812043	41216635	404592	locus554	APBB2	-0.0526744	1444	82	373617	0.22568	0.41072	9992	12460	0.397007	1386	78	133817	2.1649	0.015198	1115	1715
7723	ENSG00000147316	8	6264112	6501144	237032	locus1078	MCPH1	0.119811	1251	83	373617	0.91101	0.18114	5103	8872	0.396936	1194	85	133874	0.12264	0.4512	1116	11104
7671	ENSG00000164885	7	150750898	150755617	4719	locus1054	CDK5	0.455191	11	4	373617	-0.70597	0.7599	637	16091	0.396753	11	4	133690	2.4613	0.006921	1117	1215
8122	ENSG00000164951	8	94870034	94933576	63542	locus1144	PDP1	-0.0372202	161	17	373617	1.6188	0.052743	9576	5505	0.396514	155	16	133848	-0.4548	0.67537	1118	14157
13074	ENSG00000166664	15	30653442	30685864	32422	locus1809	CHRFAM7A	0.252409	NA	NA	NA	NA	NA	2366	17850	0.396419	NA	NA	NA	NA	NA	1119	17850
15929	ENSG00000161082	19	3224700	3297074	72374	locus2134	CELF5	0.707374	209	23	373617	1.556	0.059859	146	5788	0.396385	202	23	133683	2.8574	0.0021359	1120	764
5698	ENSG00000145934	5	166711803	167690001	978198	locus794	TENM2	0.669744	2245	199	373617	3.125	0.00088916	179	1570	0.396258	2186	199	133809	2.7591	0.0028985	1121	844
6873	ENSG00000106012	7	2598631	2654368	55737	locus944	IQCE	0.310631	260	24	373617	0.056523	0.47746	1638	13256	0.396045	256	22	133923	-0.73622	0.7692	1122	15316
5122	ENSG00000152684	5	52083773	52099880	16107	locus707	PELO	0.139592	38	9	373617	0.40999	0.34091	4607	11525	0.395585	38	9	133701	1.9332	0.026605	1123	2264
11518	ENSG00000135503	12	52345450	52390862	45412	locus1571	ACVR1B	0.397666	75	12	373617	2.2155	0.013362	941	3433	0.395367	74	12	133656	1.1309	0.12906	1124	5301
8604	ENSG00000107242	9	71320615	71624091	303476	locus1234	PIP5K1B	0.0799854	847	45	373617	2.781	0.0027098	6227	2087	0.395266	836	40	133657	2.0817	0.018684	1125	1888
7947	ENSG00000070718	8	42010463	42028701	18238	locus1111	AP3M2	0.156965	35	7	373617	2.2077	0.013634	4173	3473	0.395221	35	7	133524	2.3805	0.0086443	1126	1325
3685	ENSG00000179097	3	88039845	88042919	3074	locus438	HTR1F	0.0582716	6	4	373617	0.33414	0.36914	6829	11933	0.395185	6	4	133729	1.0624	0.14403	1127	5644
9703	ENSG00000148842	10	104678049	104849978	171929	locus1391	CNNM2	0.266596	422	25	373617	2.0589	0.019751	2173	3923	0.395035	415	24	133225	4.3289	7.4928e-06	1128	122
10704	ENSG00000110200	11	71817423	71823750	6327	locus1472	ANAPC15	0.173381	10	3	373617	0.16259	0.43542	3781	12771	0.394931	10	3	133930	-0.046918	0.51871	1129	12067
4557	ENSG00000056291	4	72897520	73013784	116264	locus578	NPFFR2	-0.355749	493	12	373617	-0.41659	0.66151	17376	15235	0.394502	482	12	133866	-0.23237	0.59188	1130	13038
1258	ENSG00000163344	1	154897209	154909467	12258	locus107	PMVK	0.188736	27	6	373617	-0.080898	0.53224	3476	13878	0.394458	24	5	133886	0.067316	0.47316	1131	11443
5899	ENSG00000010017	6	13621729	13711796	90067	locus819	RANBP9	0.357069	121	20	373617	1.8453	0.032501	1202	4631	0.394412	121	20	133673	1.9347	0.026513	1132	2259
15336	ENSG00000168646	17	63524680	63557765	33085	locus2032	AXIN2	0.120585	80	20	373617	1.4904	0.068066	5083	6075	0.394373	77	19	133742	2.0785	0.018831	1133	1900
6114	ENSG00000204435	6	31633012	31637847	4835	locus838	CSNK2B	0.333748	17	8	373617	2.1549	0.015587	1400	3619	0.394203	1	1	133965	-0.55961	0.71213	1134	14607
2141	ENSG00000115226	2	27714749	27718112	3363	locus211	FNDC4	0.0195452	6	2	373617	2.0689	0.019276	7962	3882	0.394163	6	2	133197	3.1856	0.00072227	1135	510
14528	ENSG00000108509	17	4871286	4890960	19674	locus1980	CAMTA2	0.173715	53	11	373617	1.704	0.044193	3775	5180	0.393956	52	11	133718	1.0335	0.15069	1136	5799
8485	ENSG00000107262	9	33252476	33264759	12283	locus1228	BAG1	-0.0930003	21	4	373617	-0.028405	0.51133	11136	13642	0.39379	21	4	133725	1.7941	0.036402	1137	2651
8417	ENSG00000164946	9	14734663	14910993	176330	locus1209	FREM1	-0.217131	691	88	373617	2.9619	0.0015285	15033	1817	0.393652	658	82	133811	1.5208	0.064154	1138	3603
15562	ENSG00000079134	18	214520	268027	53507	locus2054	THOC1	-0.00862206	100	14	373617	3.3658	0.00038161	8746	1269	0.393639	83	11	133554	1.1291	0.12943	1139	5315
1000	ENSG00000163349	1	114471995	114520422	48427	locus96	HIPK1	0.287865	77	18	373617	-0.042626	0.517	1888	13708	0.3936	74	17	133852	1.3219	0.093097	1140	4411
8973	ENSG00000148335	9	132371162	132398209	27047	locus1293	NTMT1	0.0683263	98	15	373617	0.62993	0.26437	6557	10307	0.393459	97	14	133925	-0.78315	0.78323	1141	15500
6554	ENSG00000112320	6	107811161	107981357	170196	locus898	SOBP	0.544822	353	41	373617	2.8582	0.0021305	363	1963	0.393318	346	39	133782	0.21359	0.41543	1142	10557
60	ENSG00000157881	1	2439971	2458039	18068	locus3	PANK4	0.107459	64	12	373617	0.61362	0.26973	5438	10391	0.393243	52	9	133750	0.94886	0.17134	1143	6255
12916	ENSG00000066455	14	93260575	93306308	45733	locus1783	GOLGA5	0.0254905	162	14	373617	-0.52273	0.69942	7797	15561	0.393143	156	13	133921	0.45474	0.32465	1144	9126
10841	ENSG00000184384	11	95709761	96076344	366583	locus1494	MAML2	-0.132186	1196	129	373617	3.324	0.00044366	12261	1317	0.393073	1161	127	133825	0.8989	0.18435	1145	6515
219	ENSG00000037637	1	16573333	16678949	105616	locus17	FBXO42	0.286053	209	16	373617	-0.082698	0.53295	1913	13890	0.39298	199	16	133822	1.2986	0.097033	1146	4515
6849	ENSG00000164828	7	855527	914557	59030	locus942	SUN1	0.212281	348	26	373617	1.082	0.13962	3038	7981	0.392866	339	26	133889	0.67268	0.25058	1147	7802
15580	ENSG00000170579	18	3496029	4455335	959306	locus2060	DLGAP1	0.731419	3071	277	373617	4.5888	2.2288e-06	126	454	0.39284	2985	276	133782	2.8791	0.0019942	1148	754
3820	ENSG00000173226	3	121488609	121553926	65317	locus461	IQCB1	0.19612	201	15	373617	2.1043	0.017676	3342	3784	0.392788	200	15	133801	-0.17155	0.56811	1149	12705
5397	ENSG00000164398	5	131142682	131329971	187289	locus765	ACSL6	0.221582	349	23	373617	2.9521	0.0015783	2866	1832	0.392693	340	22	133741	-0.10374	0.54131	1150	12353
9615	ENSG00000171314	10	99185916	99193198	7282	locus1387	PGAM1	0.216731	10	5	373617	2.6875	0.0035989	2961	2249	0.392638	10	5	133702	0.88859	0.18711	1151	6584
8003	ENSG00000178538	8	61099905	61193971	94066	locus1119	CA8	-0.175904	317	30	373617	1.5494	0.060644	13755	5817	0.392416	314	30	133841	-0.051801	0.52066	1152	12102
625	ENSG00000085998	1	46654354	46685977	31623	locus41	POMGNT1	0.271321	51	11	373617	1.7164	0.043042	2110	5128	0.392058	49	10	133675	1.7299	0.041825	1153	2841
4700	ENSG00000109320	4	103422485	103538459	115974	locus602	NFKB1	0.29203	232	19	373617	0.10371	0.4587	1843	13050	0.391936	217	17	133854	0.44379	0.3286	1154	9187
11486	ENSG00000135472	12	50260678	50297670	36992	locus1570	FAIM2	0.170761	97	22	373617	1.2427	0.10699	3827	7177	0.391812	95	22	133860	-0.14714	0.55849	1155	12588
12499	ENSG00000165819	14	21966281	21979517	13236	locus1724	METTL3	0.100375	36	6	373617	-0.63792	0.73824	5661	15907	0.391797	36	6	133846	1.3961	0.081343	1156	4096
12396	ENSG00000134899	13	103497193	103528345	31152	locus1710	ERCC5	0.280257	72	12	373617	1.7688	0.038462	1988	4929	0.391724	70	11	133814	0.13168	0.44762	1157	11041
7690	ENSG00000133627	7	152456833	152552463	95630	locus1056	ACTR3B	0.407026	156	18	373617	1.1768	0.11963	893	7498	0.391705	148	17	133801	0.37211	0.3549	1158	9598
5788	ENSG00000113240	5	178029664	178054115	24451	locus803	CLK4	0.11787	48	9	373617	0.54686	0.29224	5159	10758	0.391333	48	9	133715	1.9219	0.027311	1159	2300
9706	ENSG00000148798	10	105036919	105050108	13189	locus1391	INA	0.318593	34	9	373617	3.3973	0.00034031	1553	1226	0.391294	33	8	133683	0.20369	0.4193	1160	10611
14622	ENSG00000220205	17	8062466	8066293	3827	locus1984	VAMP2	0.537338	8	2	373617	4.2571	1.0354e-05	375	587	0.391278	8	2	133083	1.3892	0.082391	1161	4122
11918	ENSG00000166111	12	109304657	109372439	67782	locus1615	SVOP	0.371448	313	30	373617	1.3451	0.089303	1098	6691	0.391176	303	28	133848	0.0065909	0.49737	1162	11791
6744	ENSG00000131023	6	149979288	150039392	60104	locus922	LATS1	0.299968	91	7	373617	-0.57665	0.71791	1752	15721	0.391043	89	7	133919	0.086295	0.46562	1163	11333
4501	ENSG00000084093	4	57774074	57802010	27936	locus563	REST	-0.0321697	77	15	373617	3.5804	0.00017151	9421	1051	0.390743	76	15	133492	2.5477	0.0054215	1164	1103
2375	ENSG00000163170	2	74362524	74375121	12597	locus252	BOLA3	-0.00961032	27	5	373617	2.0681	0.019314	8772	3888	0.390247	26	5	133684	0.81247	0.20826	1165	6998
2499	ENSG00000196872	2	99410308	99552722	142414	locus264	KIAA1211L	0.0984198	367	25	373617	1.5501	0.060559	5716	5814	0.390216	349	23	133717	2.3529	0.0093132	1166	1368
3456	ENSG00000160799	3	46963215	47023472	60257	locus410	CCDC12	0.13076	73	11	373617	0.53755	0.29544	4800	10813	0.390205	72	10	133679	2.1744	0.014839	1167	1697
15047	ENSG00000108786	17	40701231	40707231	6000	locus2014	HSD17B1	0.0737772	16	6	373617	2.6998	0.0034689	6409	2230	0.390103	15	5	133687	1.819	0.034457	1168	2580
8718	ENSG00000081377	9	99252522	99382112	129590	locus1262	CDC14B	-0.0556643	136	26	373617	4.9415	3.876e-07	10083	363	0.389781	126	23	133689	-1.1546	0.87588	1169	16556
587	ENSG00000132768	1	44435675	44439041	3366	locus40	DPH2	0.205854	3	1	373617	3.495	0.00023703	3154	1131	0.389743	3	1	133643	1.4629	0.071744	1170	3821
7928	ENSG00000147526	8	38585703	38708311	122608	locus1108	TACC1	0.183195	242	30	373617	-1.1957	0.8841	3586	17085	0.389272	234	28	133910	-0.04156	0.51658	1171	12042
11791	ENSG00000139220	12	81652044	82153109	501065	locus1596	PPFIA2	0.881276	1205	65	373617	2.5559	0.0052964	50	2530	0.389233	1133	62	133804	0.8185	0.20653	1172	6957
17824	ENSG00000205726	21	35014763	35272165	257402	locus2289	ITSN1	0.427864	488	71	373617	2.245	0.012385	783	3346	0.389117	468	66	133766	2.7047	0.0034185	1173	899
6380	ENSG00000112077	6	49572870	49604552	31682	locus858	RHAG	-0.148755	119	15	373617	1.1802	0.11895	12823	7482	0.389102	117	15	133810	0.72069	0.23555	1174	7548
7974	ENSG00000147488	8	53023398	53322303	298905	locus1114	ST18	0.503938	813	63	373617	2.7068	0.0033966	472	2218	0.388684	774	64	133787	1.037	0.14987	1175	5783
3223	ENSG00000168137	3	9439402	9519838	80436	locus380	SETD5	0.52196	154	16	373617	2.9074	0.0018221	413	1879	0.388301	148	15	133634	0.9188	0.1791	1176	6424
12704	ENSG00000165588	14	57267424	57277187	9763	locus1755	OTX2	0.519576	7	3	373617	0.19674	0.42201	420	12611	0.388227	6	3	133675	2.6531	0.0039874	1177	972
10136	ENSG00000129152	11	17741114	17743678	2564	locus1435	MYOD1	0.0107509	5	3	373617	0.070186	0.47202	8226	13211	0.388196	5	3	133826	0.95434	0.16996	1178	6219
11437	ENSG00000061273	12	48176504	48213649	37145	locus1567	HDAC7	0.179602	177	36	373617	2.4115	0.0079435	3658	2889	0.388194	173	35	133840	0.61857	0.2681	1179	8155
2937	ENSG00000138443	2	204192941	204312446	119505	locus334	ABI2	0.507153	190	31	373617	1.8232	0.034133	462	4730	0.38802	181	29	133781	0.97734	0.1642	1180	6090
13305	ENSG00000140299	15	59951344	59981733	30389	locus1843	BNIP2	0.0818504	122	6	373617	-0.10885	0.54334	6169	14005	0.387899	121	6	133617	2.2602	0.011904	1181	1524
10246	ENSG00000181830	11	45825622	45834561	8939	locus1456	SLC35C1	0.124385	31	9	373617	2.693	0.0035403	4976	2238	0.387879	31	9	133618	2.0811	0.018711	1182	1892
9657	ENSG00000166136	10	102267202	102289638	22436	locus1390	NDUFB8	0.0847411	36	3	373617	1.9788	0.023922	6080	4171	0.387453	35	3	133748	0.3234	0.3732	1183	9892
3584	ENSG00000010322	3	52489133	52527084	37951	locus412	NISCH	0.322206	80	8	373617	1.4054	0.079947	1510	6421	0.387386	78	8	133466	2.3701	0.0088906	1184	1338
11682	ENSG00000111087	12	57853917	57866043	12126	locus1575	GLI1	-0.174251	30	5	373617	0.086167	0.46567	13705	13131	0.387328	29	5	133847	0.99712	0.15935	1185	5998
9833	ENSG00000188916	10	128933693	128994422	60729	locus1410	FAM196A	0.176186	157	21	373617	1.3573	0.08735	3731	6641	0.387178	154	20	133697	1.3762	0.084384	1186	4170
442	ENSG00000162521	1	33116748	33151812	35064	locus31	RBBP4	0.448886	74	4	373617	2.9299	0.0016952	661	1856	0.386968	73	4	132839	2.783	0.0026929	1187	824
11442	ENSG00000152556	12	48499705	48539887	40182	locus1568	PFKM	0.424239	125	20	373617	0.64986	0.25789	805	10213	0.386907	120	19	133596	3.4468	0.00028365	1188	359
9715	ENSG00000107957	10	105353783	105615301	261518	locus1391	SH3PXD2A	0.0814584	686	68	373617	2.1473	0.015884	6185	3645	0.386865	676	69	133843	0.61713	0.26858	1189	8161
3215	ENSG00000196277	3	6902801	7783215	880414	locus377	GRM7	0.825781	2948	203	373617	3.8121	6.8903e-05	68	871	0.386812	2829	198	133869	-1.1938	0.88372	1190	16633
15707	ENSG00000078043	18	44388352	44497308	108956	locus2094	PIAS2	0.318622	274	16	373617	1.7315	0.041682	1551	5080	0.386775	270	16	133695	2.0505	0.020159	1191	1962
10998	ENSG00000172273	11	118992296	119006752	14456	locus1513	HINFP	0.393724	32	4	373617	0.63942	0.26127	963	10262	0.386284	31	4	133893	0.88921	0.18694	1192	6576
3489	ENSG00000114302	3	48784011	48885279	101268	locus411	PRKAR2A	0.30351	76	13	373617	4.2967	8.6689e-06	1713	572	0.38619	72	13	133398	3.0531	0.0011323	1193	606
1679	ENSG00000058673	1	203764833	203823252	58419	locus149	ZC3H11A	0.128341	169	14	373617	-1.6735	0.95289	4865	17565	0.385828	151	12	133870	1.3098	0.09513	1194	4460
5970	ENSG00000187990	6	26216427	26216872	445	locus829	HIST1H2BG	0.0561089	3	2	373617	1.991	0.023243	6891	4138	0.385725	3	2	133338	1.3554	0.087638	1195	4269
1896	ENSG00000054267	1	235330209	235491534	161325	locus174	ARID4B	0.365064	425	17	373617	2.942	0.0016307	1143	1845	0.385719	396	16	133727	0.79166	0.21428	1196	7125
2365	ENSG00000116127	2	73612885	73837046	224161	locus251	ALMS1	0.300789	462	20	373617	5.8728	2.1431e-09	1743	179	0.385516	453	22	133313	0.15681	0.4377	1197	10880
11766	ENSG00000072657	12	72481045	72866875	385830	locus1588	TRHDE	0.0207298	1223	61	373617	1.817	0.034607	7928	4760	0.385346	1200	65	133676	2.6933	0.0035379	1198	916
18255	ENSG00000100351	22	40297085	40369725	72640	locus2337	GRAP2	0.0470778	91	19	373617	0.93241	0.17556	7164	8760	0.385064	88	18	133878	0.106	0.45779	1199	11206
16345	ENSG00000221983	19	18682669	18688360	5691	locus2150	UBA52	0.149106	14	3	373617	-1.0614	0.85575	4381	16895	0.384809	13	3	133905	-0.1011	0.54027	1200	12330
15895	ENSG00000099875	19	2037480	2051243	13763	locus2133	MKNK2	0.313799	42	12	373617	2.5757	0.0050021	1603	2488	0.384779	42	12	133759	0.39224	0.34744	1201	9488
13319	ENSG00000074410	15	63613576	63674360	60784	locus1847	CA12	-0.113527	169	30	373617	-1.2321	0.89104	11707	17150	0.38476	158	28	133795	1.7067	0.043942	1202	2915
3742	ENSG00000196776	3	107762145	107809872	47727	locus451	CD47	0.18827	93	18	373617	2.2502	0.012219	3492	3335	0.384751	90	18	133750	2.0715	0.019154	1203	1917
645	ENSG00000162367	1	47681961	47697387	15426	locus42	TAL1	0.158029	34	9	373617	4.3378	7.1958e-06	4147	561	0.384611	33	8	133171	2.898	0.0018779	1204	740
11640	ENSG00000092841	12	56552151	56556792	4641	locus1573	MYL6	0.0777201	7	3	373617	1.4638	0.071626	6290	6183	0.384473	6	3	133920	-0.45856	0.67672	1205	14179
16373	ENSG00000186010	19	19627037	19644285	17248	locus2150	NDUFA13	0.0688803	37	5	373617	0.89431	0.18558	6543	8951	0.384403	37	5	133819	1.2147	0.11223	1206	4909
4270	ENSG00000168936	4	1717678	1723085	5407	locus522	TMEM129	0.258259	24	6	373617	0.73159	0.23221	2302	9770	0.384188	23	6	133737	2.4726	0.0067074	1207	1209
3174	ENSG00000188542	2	241499470	241503431	3961	locus367	DUSP28	0.135236	12	4	373617	0.3892	0.34857	4699	11631	0.383807	12	4	133974	-2.5275	0.99426	1208	17743
18016	ENSG00000183773	22	21319395	21335649	16254	locus2313	AIFM3	0.168105	42	11	373617	0.47532	0.31728	3907	11147	0.383598	40	10	133888	0.11434	0.45449	1209	11157
14779	ENSG00000109113	17	27041301	27045433	4132	locus2002	RAB34	0.1691	3	2	373617	1.1849	0.11802	3878	7454	0.383498	3	2	133812	0.33018	0.37063	1210	9848
7320	ENSG00000221838	7	99699286	99707942	8656	locus1020	AP4M1	0.298808	20	5	373617	0.93071	0.176	1764	8767	0.383366	18	5	133681	1.7618	0.039048	1211	2749
7272	ENSG00000005981	7	95115212	95169544	54332	locus1016	ASB4	-0.292122	192	30	373617	1.8693	0.030787	16679	4532	0.383112	188	30	133858	-0.68652	0.75381	1212	15126
4054	ENSG00000068885	3	159974773	160117320	142547	locus488	IFT80	0.188398	189	27	373617	-0.19138	0.57589	3489	14351	0.383037	165	27	133784	1.9026	0.028546	1213	2351
18101	ENSG00000182944	22	29663997	29696514	32517	locus2323	EWSR1	0.267316	51	15	373617	1.0469	0.14757	2157	8163	0.382953	47	14	133771	1.7801	0.037531	1214	2696
17249	ENSG00000132635	20	2815959	2821836	5877	locus2201	PCED1A	0.2657	14	5	373617	0.87684	0.19029	2187	9038	0.382794	14	5	133916	-1.2324	0.89109	1215	16719
1653	ENSG00000163435	1	201977072	201985137	8065	locus148	ELF3	-0.316735	24	8	373617	0.63512	0.26267	17012	10285	0.382188	23	7	133851	0.52222	0.30076	1216	8701
11196	ENSG00000010626	12	6982732	7016897	34165	locus1535	LRRC23	0.137775	4	1	373617	1.5173	0.064595	4642	5956	0.38206	4	1	133811	0.1112	0.45573	1217	11174
9900	ENSG00000177042	11	695795	705028	9233	locus1419	TMEM80	0.246496	40	11	373617	0.65884	0.255	2451	10151	0.38205	38	11	133958	-2.3118	0.9896	1218	17704
17576	ENSG00000124140	20	44650355	44686341	35986	locus2242	SLC12A5	0.469636	138	20	373617	1.3704	0.085284	592	6577	0.381808	133	19	133819	0.74869	0.22702	1219	7367
13427	ENSG00000103653	15	75074397	75095539	21142	locus1856	CSK	0.248997	40	10	373617	2.9082	0.0018178	2414	1878	0.381783	39	9	133779	1.0154	0.15496	1220	5892
7207	ENSG00000187257	7	77325759	77412339	86580	locus1005	RSBN1L	0.33504	235	23	373617	-0.40205	0.65618	1391	15174	0.381764	228	22	133941	-0.17573	0.56975	1221	12726
16290	ENSG00000127511	19	16940210	16991161	50951	locus2148	SIN3B	0.194587	95	16	373617	-0.24756	0.59776	3376	14594	0.381655	93	15	133822	1.0868	0.13855	1222	5529
7553	ENSG00000157703	7	138279029	138386097	107068	locus1046	SVOPL	-0.0998269	369	49	373617	1.7351	0.041363	11308	5058	0.381589	329	48	133767	1.0273	0.15214	1223	5833
8499	ENSG00000164976	9	34366667	34376851	10184	locus1228	KIAA1161	-0.0897473	25	7	373617	-0.77639	0.78124	11056	16271	0.381564	25	7	133664	3.0029	0.001337	1224	643
2229	ENSG00000138083	2	45168901	45173216	4315	locus229	SIX3	0.134422	14	4	373617	5.7205	5.3106e-09	4720	202	0.381336	13	4	132916	2.7594	0.0028951	1225	843
13711	ENSG00000103197	16	2097465	2138713	41248	locus1894	TSC2	0.395518	75	23	373617	1.706	0.044007	956	5168	0.38131	73	22	133667	2.7736	0.0027721	1226	831
8172	ENSG00000155096	8	103862226	103906092	43866	locus1151	AZIN1	0.0772026	203	22	373617	0.59689	0.27529	6310	10487	0.381249	198	21	133827	0.78747	0.2155	1227	7148
2102	ENSG00000084754	2	26413503	26467594	54091	locus210	HADHA	0.106468	104	5	373617	0.35519	0.36123	5482	11812	0.381221	102	5	133928	-0.55566	0.71078	1228	14589
12712	ENSG00000100567	14	58711548	58738725	27177	locus1756	PSMA3	0.164902	52	11	373617	2.7897	0.002638	3980	2076	0.380955	52	11	133744	0.41731	0.33823	1229	9340
9942	ENSG00000110651	11	2398523	2418649	20126	locus1421	CD81	0.0239101	80	5	373617	0.62886	0.26472	7840	10312	0.380897	80	5	133269	2.3931	0.0083525	1230	1309
635	ENSG00000142961	1	47073386	47082563	9177	locus42	MOB3C	0.112775	15	2	373617	0.19102	0.42426	5295	12658	0.380781	15	2	133941	-0.34858	0.6363	1231	13618
17652	ENSG00000124222	20	57226327	57254582	28255	locus2258	STX16	0.212563	64	14	373617	0.6813	0.24784	3032	10031	0.380703	61	14	133751	1.278	0.10063	1232	4604
3249	ENSG00000157087	3	10365706	10749716	384010	locus380	ATP2B2	0.379538	1368	124	373617	1.6071	0.054015	1044	5545	0.380337	1313	114	133860	0.85619	0.19595	1233	6751
7946	ENSG00000083168	8	41786996	41909505	122509	locus1111	KAT6A	0.213452	170	18	373617	0.74512	0.2281	3014	9711	0.380218	165	17	133814	1.1557	0.12391	1234	5174
6879	ENSG00000164916	7	4683387	4802171	118784	locus946	FOXK1	0.240997	341	48	373617	0.80987	0.20901	2532	9388	0.380081	329	45	133846	0.26286	0.39633	1235	10287
13251	ENSG00000092439	15	50852491	50979012	126521	locus1831	TRPM7	0.099043	384	18	373617	3.675	0.00011892	5697	978	0.379741	377	19	133337	3.4576	0.0002725	1236	353
16845	ENSG00000063177	19	49118584	49122793	4209	locus2179	RPL18	0.0413879	4	2	373617	3.0612	0.0011023	7324	1667	0.379722	4	2	133209	2.4382	0.0073794	1237	1247
16856	ENSG00000105552	19	49298321	49314284	15963	locus2179	BCAT2	0.164587	37	8	373617	0.19406	0.42307	3985	12636	0.379648	37	8	133904	-0.30336	0.61919	1238	13395
15147	ENSG00000259207	17	45331262	45421658	90396	locus2018	ITGB3	-0.19472	286	26	373617	2.1875	0.014355	14346	3538	0.379504	282	26	133800	1.0591	0.14479	1239	5662
5894	ENSG00000112137	6	12718976	13288645	569669	locus818	PHACTR1	0.846148	1422	77	373617	1.999	0.022802	62	4111	0.379179	1350	75	133832	1.633	0.051232	1240	3174
5340	ENSG00000171444	5	112362998	112824527	461529	locus749	MCC	-0.219753	1897	69	373617	2.9918	0.0013869	15104	1763	0.379157	1853	67	133787	1.2183	0.11156	1241	4893
12048	ENSG00000176383	12	122688227	122693492	5265	locus1626	B3GNT4	0.0979995	13	4	373617	1.4721	0.070498	5727	6149	0.379095	12	3	133353	3.1158	0.00091719	1242	558
10715	ENSG00000137478	11	72547789	72853091	305302	locus1473	FCHSD2	0.281752	399	23	373617	0.29237	0.385	1971	12126	0.37863	389	23	133888	0.58828	0.27817	1243	8329
4601	ENSG00000118816	4	77968310	77997158	28848	locus582	CCNI	0.316818	49	10	373617	0.26906	0.39394	1573	12237	0.378597	49	10	133925	-0.44833	0.67304	1244	14128
519	ENSG00000168653	1	39491989	39500308	8319	locus36	NDUFS5	0.170164	27	5	373617	1.7748	0.037964	3845	4902	0.378438	27	5	133760	0.7802	0.21764	1245	7192
4469	ENSG00000145247	4	48887035	48908845	21810	locus560	OCIAD2	-0.20591	28	7	373617	0.94433	0.1725	14698	8694	0.377784	28	7	133787	0.29952	0.38227	1246	10032
7082	ENSG00000122515	7	44788529	44809477	20948	locus979	ZMIZ2	0.455182	33	9	373617	5.0255	2.5108e-07	638	340	0.377655	32	8	133557	0.18425	0.42691	1247	10723
9012	ENSG00000165699	9	135766734	135820008	53274	locus1297	TSC1	0.57332	119	18	373617	3.8255	6.5248e-05	300	864	0.377481	113	16	133750	-0.4569	0.67613	1248	14168
12065	ENSG00000090975	12	123498542	123634562	136020	locus1626	PITPNM2	0.240543	208	29	373617	5.3918	3.4886e-08	2544	262	0.377077	203	28	133468	4.3711	6.1801e-06	1249	115
5393	ENSG00000186687	5	130506502	130541119	34617	locus765	LYRM7	0.158642	85	10	373617	0.49376	0.31074	4133	11055	0.376638	83	10	133770	1.3909	0.082121	1250	4114
11355	ENSG00000134532	12	23685231	24102637	417406	locus1548	SOX5	0.238308	1113	120	373617	2.7769	0.0027436	2588	2097	0.37662	1074	122	133821	1.4213	0.077612	1251	3991
2423	ENSG00000152292	2	85646053	85664150	18097	locus259	SH2D6	0.00474453	55	13	373617	1.5499	0.060581	8391	5816	0.376579	53	13	133905	-1.1789	0.88078	1252	16599
15900	ENSG00000104886	19	2230001	2236271	6270	locus2133	PLEKHJ1	0.0924297	14	5	373617	0.0003367	0.49987	5872	13510	0.376086	13	5	133797	1.0277	0.15204	1253	5831
6571	ENSG00000112367	6	110012498	110146627	134129	locus899	FIG4	0.0348422	291	30	373617	-1.3926	0.91813	7518	17342	0.376074	255	25	133904	0.2928	0.38484	1254	10077
1855	ENSG00000196890	1	228645807	228646259	452	locus167	HIST3H2BB	-0.0628033	NA	NA	NA	NA	NA	10291	17923	0.375814	NA	NA	NA	NA	NA	1255	17923
6329	ENSG00000171467	6	43278870	43337216	58346	locus853	ZNF318	0.307684	94	17	373617	3.8655	5.5438e-05	1671	836	0.375786	90	15	133571	0.99373	0.16018	1256	6016
6337	ENSG00000170734	6	43543921	43586701	42780	locus853	POLH	0.0369796	56	12	373617	1.27	0.10204	7459	7057	0.375756	54	11	133812	0.50551	0.3066	1257	8800
2770	ENSG00000138398	2	170440849	170497916	57067	locus311	PPIG	0.207016	181	16	373617	-0.33013	0.62935	3139	14893	0.375703	179	16	133762	1.7934	0.036456	1258	2652
1697	ENSG00000133069	1	205197303	205242471	45168	locus150	TMCC2	0.179928	122	16	373617	0.27326	0.39233	3655	12217	0.375694	116	15	133817	1.0747	0.14125	1259	5586
9015	ENSG00000170835	9	135937364	135947248	9884	locus1297	CEL	-0.122568	4	2	373617	1.3769	0.084265	11972	6549	0.375608	4	2	133390	2.0838	0.018589	1260	1887
9187	ENSG00000123240	10	13142168	13180291	38123	locus1315	OPTN	-0.113172	102	20	373617	0.67961	0.24838	11688	10044	0.375248	102	20	133831	1.0502	0.14681	1261	5721
6478	ENSG00000013375	6	83874591	83903012	28421	locus882	PGM3	0.0696184	45	9	373617	-0.15806	0.5628	6519	14224	0.375012	45	9	133863	0.1894	0.42489	1262	10690
6194	ENSG00000236104	6	33282182	33285719	3537	locus846	ZBTB22	0.139156	5	2	373617	4.8396	6.5044e-07	4617	382	0.375012	3	2	133384	2.2372	0.012636	1263	1568
16343	ENSG00000105701	19	18642571	18654470	11899	locus2150	FKBP8	0.238653	22	8	373617	-0.12449	0.54953	2580	14087	0.374915	22	8	133554	1.958	0.025113	1264	2191
8982	ENSG00000187239	9	132649465	132805473	156008	locus1293	FNBP1	0.202663	536	31	373617	1.2411	0.10728	3223	7186	0.374858	507	30	133602	2.7667	0.002831	1265	838
10257	ENSG00000110497	11	46417963	46615571	197608	locus1457	AMBRA1	0.355755	216	29	373617	3.769	8.195e-05	1213	906	0.374593	193	24	133280	2.8446	0.0022235	1266	775
3511	ENSG00000145020	3	49454211	49460186	5975	locus411	AMT	0.41952	9	2	373617	7.2471	2.1289e-13	826	48	0.374523	9	2	132091	3.7238	9.8142e-05	1267	261
14734	ENSG00000128482	17	19314506	19320589	6083	locus1997	RNF112	0.356254	8	2	373617	-0.63134	0.73609	1209	15880	0.374085	8	2	133749	0.39353	0.34696	1268	9478
4022	ENSG00000152601	3	151985828	152183568	197740	locus483	MBNL1	0.052631	344	26	373617	0.27522	0.39157	6990	12207	0.373906	337	25	133882	-0.11165	0.54445	1269	12396
12112	ENSG00000112787	12	133066136	133161774	95638	locus1638	FBRSL1	0.384329	378	32	373617	0.43042	0.33344	1012	11413	0.373795	363	31	133928	-1.4766	0.93011	1270	17115
7940	ENSG00000104332	8	41119480	41167016	47536	locus1110	SFRP1	-0.0387035	110	15	373617	0.44027	0.32987	9621	11358	0.37369	110	15	133877	0.19755	0.4217	1271	10643
13090	ENSG00000166923	15	33010174	33026870	16696	locus1811	GREM1	-0.232677	60	11	373617	2.3371	0.0097171	15421	3100	0.373638	59	11	133786	0.065954	0.47371	1272	11452
12599	ENSG00000151320	14	32798478	33300567	502089	locus1733	AKAP6	0.969296	1492	131	373617	4.3495	6.8238e-06	31	555	0.373638	1469	128	133755	2.1843	0.01447	1273	1670
15193	ENSG00000182575	17	47653483	47659652	6169	locus2020	NXPH3	-0.0873799	15	6	373617	-0.1196	0.5476	10982	14063	0.37323	12	5	133917	-0.67949	0.75158	1274	15093
12552	ENSG00000100911	14	24612573	24616430	3857	locus1727	PSME2	0.0547708	5	2	373617	2.5914	0.0047798	6932	2452	0.373223	5	2	133817	-1.0907	0.86229	1275	16412
9539	ENSG00000171862	10	89622869	89731687	108818	locus1379	PTEN	0.852007	142	34	373617	2.8517	0.0021745	58	1971	0.37321	133	31	133793	0.59896	0.2746	1276	8264
5036	ENSG00000183654	5	16067247	16179884	112637	locus685	MARCH11	0.0912056	260	32	373617	-0.037316	0.51488	5907	13685	0.373177	243	38	133891	0.056794	0.47735	1277	11514
5008	ENSG00000170549	5	3596167	3601517	5350	locus672	IRX1	-0.218306	13	4	373617	0.43483	0.33184	15064	11386	0.373099	13	4	133782	1.2238	0.11051	1278	4866
4014	ENSG00000174944	3	150929904	150996255	66351	locus481	P2RY14	-0.289439	137	16	373617	-0.39725	0.65441	16627	15151	0.373019	130	15	133728	2.1429	0.01606	1279	1762
5242	ENSG00000171530	5	76987228	77164604	177376	locus725	TBCA	0.138271	593	36	373617	0.88888	0.18703	4635	8983	0.372914	574	35	133741	2.2847	0.011166	1280	1481
18381	ENSG00000251322	#N/A	#N/A	#N/A	#N/A	NA	NA	-0.028904	127	29	373617	5.0533	2.1714e-07	9326	331	0.372861	123	28	133664	3.2154	0.00065128	1281	487
16588	ENSG00000063322	19	39881950	39891277	9327	locus2170	MED29	0.0731009	25	5	373617	-0.48607	0.68654	6423	15437	0.372806	24	5	133849	1.3351	0.090924	1282	4368
10621	ENSG00000174080	11	66330933	66336067	5134	locus1468	CTSF	0.209479	13	3	373617	1.6057	0.054167	3091	5554	0.372782	13	3	133422	2.6261	0.0043189	1283	1001
8927	ENSG00000095370	9	130500597	130541020	40423	locus1292	SH2D3C	0.0447307	88	14	373617	3.0954	0.00098281	7222	1612	0.372772	85	13	133751	0.56983	0.28439	1284	8433
13370	ENSG00000033800	15	68346516	68480402	133886	locus1851	PIAS1	0.325986	276	19	373617	1.164	0.12222	1475	7569	0.37251	266	17	133757	1.1476	0.12557	1285	5215
14774	ENSG00000167524	17	26937495	26941179	3684	locus2002	SGK494	0.0985838	5	3	373617	-0.19841	0.57864	5708	14389	0.372452	5	3	133994	-2.9125	0.99821	1286	17771
6821	ENSG00000213066	6	167412669	167466201	53532	locus939	FGFR1OP	0.118036	258	9	373617	1.077	0.14074	5156	8008	0.372406	254	8	133890	-0.72425	0.76554	1287	15268
18224	ENSG00000168135	22	38822331	38851205	28874	locus2335	KCNJ4	0.415299	84	17	373617	1.54	0.061781	846	5863	0.372205	83	17	133672	2.1193	0.017034	1288	1812
13302	ENSG00000157470	15	59664891	59784501	119610	locus1843	FAM81A	0.133985	462	45	373617	1.5535	0.060149	4735	5799	0.371892	448	41	133852	0.23154	0.40845	1289	10442
391	ENSG00000130770	1	28562652	28573417	10765	locus28	ATPIF1	0.274491	34	4	373617	0.85164	0.19721	2059	9171	0.371762	32	4	133791	1.1787	0.11927	1290	5084
8322	ENSG00000178209	8	144989320	145050902	61582	locus1186	PLEC	0.223334	143	9	373617	1.8313	0.033526	2830	4686	0.371712	134	8	133289	2.694	0.0035298	1291	915
295	ENSG00000169641	1	23410522	23504301	93779	locus24	LUZP1	0.0422406	168	20	373617	2.0051	0.022477	7289	4086	0.371398	161	19	133794	0.15009	0.44035	1292	10928
3309	ENSG00000174738	3	23986750	24022109	35359	locus394	NR1D2	0.0777647	89	15	373617	6.4808	4.5608e-11	6288	102	0.371198	85	14	133209	1.6424	0.050258	1293	3138
1917	ENSG00000182901	1	240938814	241520530	581716	locus179	RGS7	0.449557	1886	158	373617	2.1888	0.014306	659	3531	0.371075	1812	152	133788	1.8665	0.030985	1294	2435
5543	ENSG00000254221	5	140729827	140892546	162719	locus771	PCDHGB1	0.0207233	472	37	373617	1.681	0.046378	7929	5255	0.370859	461	33	133723	2.1248	0.016802	1295	1800
674	ENSG00000134744	1	52888946	53018772	129826	locus44	ZCCHC11	0.399849	195	16	373617	3.9584	3.7725e-05	926	769	0.370596	194	16	133447	1.4723	0.070464	1296	3788
14193	ENSG00000102878	16	67197287	67203848	6561	locus1945	HSF4	0.0749514	4	2	373617	0.55086	0.29086	6371	10734	0.370484	4	2	133460	3.0341	0.0012061	1297	619
5276	ENSG00000164176	5	83236372	83680611	444239	locus730	EDIL3	0.692216	879	85	373617	2.08	0.018761	157	3857	0.37038	849	82	133649	3.6628	0.00012476	1298	291
12699	ENSG00000126775	14	55833109	55878576	45467	locus1753	ATG14	-0.0156282	158	15	373617	0.8259	0.20443	8926	9300	0.370373	156	15	133817	1.3844	0.083125	1299	4136
924	ENSG00000162641	1	109365460	109506106	140646	locus92	AKNAD1	-0.0771047	513	34	373617	1.5658	0.058703	10690	5739	0.370344	500	30	133805	0.62997	0.26436	1300	8074
4934	ENSG00000218336	4	183164581	183724177	559596	locus660	TENM3	0.47133	2329	210	373617	0.16052	0.43624	581	12777	0.370211	2221	203	133844	2.2974	0.010798	1301	1464
11435	ENSG00000079337	12	48131028	48164817	33789	locus1567	RAPGEF3	-0.0943144	127	23	373617	3.1107	0.00093312	11169	1588	0.370194	120	21	133838	-0.64922	0.7419	1302	14972
4598	ENSG00000138771	4	77356252	77704406	348154	locus582	SHROOM3	-0.165899	948	58	373617	0.62791	0.26503	13418	10319	0.369745	929	58	133776	2.1242	0.016825	1303	1802
5960	ENSG00000180596	6	26115100	26124138	9038	locus829	HIST1H2BC	-0.0670093	31	8	373617	4.0029	3.129e-05	10388	737	0.369735	28	6	133516	1.7961	0.036243	1304	2640
2203	ENSG00000214694	2	39117020	39202590	85570	locus222	ARHGEF33	-0.106439	170	29	373617	2.6638	0.0038629	11505	2305	0.369656	168	28	133796	-0.504	0.69287	1305	14349
7717	ENSG00000198010	8	1449531	1656642	207111	locus1066	DLGAP2	0.506119	844	48	373617	-0.58602	0.72107	466	15745	0.369438	822	45	133845	1.4548	0.072862	1306	3847
1517	ENSG00000117586	1	173152873	173176452	23579	locus123	TNFSF4	-0.314143	59	10	373617	-0.32144	0.62606	16983	14858	0.369337	57	9	133861	0.62287	0.26668	1307	8125
15983	ENSG00000160633	19	5623109	5668489	45380	locus2137	SAFB	0.315923	81	13	373617	1.5165	0.064696	1583	5960	0.369254	78	12	133906	-0.48216	0.68515	1308	14274
2512	ENSG00000144218	2	100163717	100759037	595320	locus264	AFF3	0.130708	1244	58	373617	5.8529	2.4149e-09	4804	184	0.369218	1206	60	133650	3.798	7.2932e-05	1309	241
11115	ENSG00000151503	11	134022336	134094426	72090	locus1526	NCAPD3	0.121876	165	25	373617	1.7391	0.041011	5051	5040	0.369177	158	24	133763	1.7391	0.041012	1310	2816
14943	ENSG00000126368	17	38249039	38256978	7939	locus2011	NR1D1	0.443178	18	7	373617	2.225	0.013042	689	3408	0.368866	18	7	133748	1.0521	0.14637	1311	5706
9821	ENSG00000019995	10	126630691	126676758	46067	locus1407	ZRANB1	0.306121	85	9	373617	-0.599	0.72541	1689	15787	0.368857	83	9	133940	-0.099464	0.53962	1312	12319
1737	ENSG00000117335	1	207925401	207968858	43457	locus152	CD46	0.279949	96	14	373617	4.4536	4.223e-06	1993	499	0.368817	96	14	133077	3.0267	0.0012363	1313	625
3665	ENSG00000114861	3	71003843	71633140	629297	locus426	FOXP1	0.68811	1342	116	373617	6.608	1.9475e-11	162	88	0.368745	1291	116	133711	2.1051	0.017642	1314	1848
16464	ENSG00000221946	19	35634153	35645204	11051	locus2166	FXYD7	0.152383	18	6	373617	0.34443	0.36526	4289	11874	0.368619	18	6	133843	0.70278	0.2411	1315	7639
4038	ENSG00000197980	3	156544095	156763918	219823	locus486	LEKR1	0.0626483	611	30	373617	1.8182	0.034517	6704	4755	0.368567	597	28	133839	0.62037	0.26751	1316	8146
11933	ENSG00000139436	12	110367606	110434194	66588	locus1616	GIT2	0.219633	144	19	373617	2.5497	0.0053913	2907	2545	0.368555	140	18	133748	0.81439	0.20771	1317	6984
16812	ENSG00000118160	19	47931273	47975425	44152	locus2177	SLC8A2	0.498963	94	14	373617	0.33339	0.36942	488	11939	0.368501	92	13	133844	0.75421	0.22536	1318	7336
8999	ENSG00000130714	9	134378288	134399193	20905	locus1295	POMT1	0.307274	85	6	373617	0.31259	0.3773	1680	12027	0.368464	84	6	133829	0.7105	0.2387	1319	7608
15762	ENSG00000074695	18	56995054	57027194	32140	locus2107	LMAN1	0.0826621	101	12	373617	0.51173	0.30442	6142	10961	0.36846	100	12	133864	0.64081	0.26082	1320	8005
3078	ENSG00000153820	2	228844665	229046361	201696	locus354	SPHKAP	0.273424	646	31	373617	-0.47414	0.6823	2074	15408	0.368205	613	27	133515	4.2449	1.0932e-05	1321	138
12877	ENSG00000021645	14	78708733	80328376	1619643	locus1772	NRXN3	0.918658	4168	233	373617	3.689	0.00011256	41	965	0.368203	3983	213	133852	0.012914	0.49485	1322	11760
10688	ENSG00000085733	11	70244509	70282690	38181	locus1471	CTTN	0.061201	76	8	373617	1.4987	0.066982	6745	6045	0.368184	73	8	133868	-0.72494	0.76576	1323	15270
2299	ENSG00000197329	2	64319785	64371588	51803	locus243	PELI1	0.228919	123	16	373617	3.8774	5.2793e-05	2752	829	0.367995	122	15	133141	3.5776	0.00017335	1324	315
12887	ENSG00000100433	14	88649112	88793251	144139	locus1781	KCNK10	0.333736	515	49	373617	-0.1853	0.5735	1401	14326	0.367873	496	50	133863	0.82914	0.20351	1325	6889
16619	ENSG00000167565	19	40946750	40950612	3862	locus2170	SERTAD3	-0.000767877	18	4	373617	1.848	0.032298	8532	4621	0.367868	17	4	133381	2.7106	0.0033582	1326	892
15728	ENSG00000141644	18	47793251	47807829	14578	locus2097	MBD1	0.246052	25	6	373617	2.0111	0.022155	2458	4069	0.367582	24	6	133730	0.93586	0.17467	1327	6328
8640	ENSG00000148019	9	80850977	80894606	43629	locus1242	CEP78	0.268315	99	18	373617	0.1957	0.42242	2144	12620	0.36755	95	17	133902	-0.63505	0.7373	1328	14923
16060	ENSG00000233927	19	8386383	8388224	1841	locus2140	RPS28	-0.0240367	11	4	373617	-0.021211	0.50846	9183	13612	0.367264	10	4	133856	0.66601	0.2527	1329	7838
6759	ENSG00000181472	6	151685251	151712683	27432	locus924	ZBTB2	0.176421	53	11	373617	1.0861	0.13873	3724	7963	0.367202	53	11	133685	1.911	0.028005	1330	2332
3423	ENSG00000163810	3	44916102	44956482	40380	locus408	TGM4	-0.0944315	158	15	373617	1.5772	0.057372	11172	5683	0.367166	152	14	133637	1.6737	0.047093	1331	3014
5718	ENSG00000072803	5	171288552	171433877	145325	locus797	FBXW11	0.421579	194	19	373617	0.6337	0.26314	816	10292	0.367004	190	19	133888	0.15541	0.43825	1332	10888
6363	ENSG00000153291	6	46620677	46645930	25253	locus856	SLC25A27	0.332669	36	8	373617	1.1964	0.11578	1410	7387	0.366785	32	7	133572	2.4955	0.0062893	1333	1175
11362	ENSG00000152936	12	25650446	25801488	151042	locus1550	IFLTD1	-0.316235	804	60	373617	-1.2338	0.89136	17007	17153	0.366569	791	61	133933	-1.1043	0.86528	1334	16450
4144	ENSG00000114867	3	184032282	184053141	20859	locus505	EIF4G1	0.475494	36	14	373617	3.0767	0.0010464	565	1639	0.366483	32	12	133779	0.531	0.29771	1335	8648
17531	ENSG00000101098	20	43380448	43438979	58531	locus2242	RIMS4	0.322438	107	17	373617	1.5946	0.055399	1505	5611	0.366471	101	15	133769	0.81558	0.20737	1336	6978
6490	ENSG00000135316	6	86318052	86352709	34657	locus884	SYNCRIP	0.423643	55	15	373617	2.3373	0.0097108	809	3098	0.366464	54	14	133768	1.5678	0.058461	1337	3419
8627	ENSG00000119121	9	77337410	77503010	165600	locus1240	TRPM6	-0.153476	281	35	373617	2.033	0.021029	12989	3989	0.366374	269	32	133844	-0.26529	0.60461	1338	13180
18257	ENSG00000100354	22	40440820	40731811	290991	locus2337	TNRC6B	0.708469	574	26	373617	1.9585	0.025086	143	4251	0.366216	542	25	133603	1.8451	0.032512	1339	2512
6618	ENSG00000111860	6	118781943	119031238	249295	locus904	CEP85L	0.153107	678	28	373617	1.8939	0.029122	4267	4449	0.365876	647	26	133740	1.0308	0.15133	1340	5815
6104	ENSG00000232810	6	31543343	31546113	2770	locus837	TNF	-0.115088	5	2	373617	1.2821	0.099911	11751	6996	0.365744	5	2	133798	1.8217	0.034249	1341	2573
11499	ENSG00000066084	12	50898889	51142450	243561	locus1570	DIP2B	0.355168	411	18	373617	1.8594	0.031487	1219	4571	0.365506	397	19	133927	-1.1341	0.87161	1342	16516
5467	ENSG00000132563	5	137774705	137782653	7948	locus769	REEP2	0.436661	22	6	373617	2.7647	0.0028488	724	2121	0.365311	22	6	133874	-0.64525	0.74062	1343	14958
1839	ENSG00000081692	1	227918889	227923112	4223	locus166	JMJD4	0.297905	17	7	373617	0.50854	0.30554	1773	10982	0.365093	17	7	133907	-0.45961	0.6771	1344	14184
2038	ENSG00000115758	2	10580093	10588630	8537	locus198	ODC1	0.215353	19	6	373617	-0.347	0.6357	2988	14957	0.364973	18	5	133841	0.00060697	0.49976	1345	11827
4254	ENSG00000168993	4	778744	819986	41242	locus521	CPLX1	0.274837	173	25	373617	1.8405	0.032846	2054	4653	0.364936	166	25	133850	0.49456	0.31045	1346	8876
2072	ENSG00000118960	2	20760207	20850842	90635	locus207	HS1BP3	0.158704	424	40	373617	-0.0014812	0.50059	4131	13519	0.364548	414	38	133841	1.6636	0.048099	1347	3054
3243	ENSG00000254999	3	10157275	10168874	11599	locus380	BRK1	0.166227	46	4	373617	0.32347	0.37317	3952	11986	0.364445	46	4	133795	1.3313	0.091548	1348	4384
11560	ENSG00000123349	12	53689074	53693234	4160	locus1572	PFDN5	0.0267891	9	2	373617	0.54032	0.29449	7767	10799	0.364386	9	2	133752	0.78674	0.21572	1349	7150
13062	ENSG00000182256	15	27216428	27778373	561945	locus1805	GABRG3	0.663154	1531	146	373617	3.4672	0.00026291	184	1156	0.364265	1508	148	133837	1.6062	0.05411	1350	3276
16796	ENSG00000090372	19	47222767	47250138	27371	locus2176	STRN4	0.205361	56	12	373617	0.4296	0.33374	3164	11417	0.364187	49	11	133762	1.5506	0.060503	1351	3484
13518	ENSG00000064726	15	83685173	83736106	50933	locus1864	BTBD1	0.0415839	121	19	373617	3.347	0.00040838	7317	1296	0.364093	115	18	133697	0.42782	0.33439	1352	9280
2278	ENSG00000119866	2	60678301	60780702	102401	locus242	BCL11A	1.11299	158	34	373617	5.6021	1.0588e-08	15	219	0.364052	156	34	133720	2.5974	0.0046961	1353	1030
3675	ENSG00000113805	3	74311718	74570291	258573	locus428	CNTN3	0.339943	649	69	373617	1.5001	0.066797	1345	6040	0.36377	630	66	133850	0.02766	0.48897	1354	11685
4382	ENSG00000047662	4	17630928	17783135	152207	locus535	FAM184B	0.106785	360	14	373617	2.4686	0.0067818	5469	2762	0.363765	339	13	133751	0.53907	0.29492	1355	8594
15124	ENSG00000181513	17	43209966	43221539	11573	locus2015	ACBD4	0.214333	19	7	373617	3.7724	8.0842e-05	3001	900	0.363321	19	7	133728	-0.67021	0.74864	1356	15053
16673	ENSG00000167619	19	42817487	42829214	11727	locus2172	TMEM145	0.524606	13	4	373617	-0.5895	0.72224	406	15753	0.363314	13	4	133917	-0.36268	0.64158	1357	13694
6187	ENSG00000223501	6	33218048	33239824	21776	locus846	VPS52	0.0796711	59	8	373617	1.7926	0.03652	6231	4846	0.363266	9	6	133699	1.2261	0.11008	1358	4858
13285	ENSG00000137871	15	56945008	57210769	265761	locus1840	ZNF280D	0.270373	574	31	373617	2.6629	0.0038732	2121	2309	0.363192	546	25	133552	3.2884	0.00050385	1359	446
7070	ENSG00000122678	7	44111845	44122139	10294	locus979	POLM	0.279002	23	5	373617	-0.67769	0.75102	2005	16013	0.363117	23	5	133869	0.40057	0.34437	1360	9439
8970	ENSG00000095321	9	131857088	131873083	15995	locus1293	CRAT	0.329081	26	3	373617	5.1384	1.3857e-07	1450	308	0.363102	23	3	132317	2.7802	0.0027159	1361	828
14361	ENSG00000103187	16	84599199	84651683	52484	locus1963	COTL1	0.0061364	243	37	373617	0.692	0.24447	8362	9970	0.36308	239	36	133845	0.62134	0.26719	1362	8136
8308	ENSG00000147813	8	144656954	144660783	3829	locus1186	NAPRT1	0.0771219	17	5	373617	0.44021	0.32989	6314	11359	0.363076	16	5	133913	-0.093773	0.53736	1363	12287
1330	ENSG00000143294	1	156720401	156761584	41183	locus108	PRCC	0.31384	133	20	373617	0.49221	0.31129	1602	11061	0.362921	125	18	133672	2.3849	0.0085411	1364	1320
123	ENSG00000173614	1	10003485	10045556	42071	locus13	NMNAT1	0.0595982	84	14	373617	-1.6636	0.9519	6787	17559	0.362752	77	12	133955	-0.39988	0.65538	1365	13914
5474	ENSG00000015479	5	138609792	138667360	57568	locus770	MATR3	0.116558	53	8	373617	1.2557	0.1046	5195	7110	0.362741	52	9	133850	-0.18919	0.57503	1366	12805
11179	ENSG00000111642	12	6679248	6716590	37342	locus1534	CHD4	0.622882	75	9	373617	1.483	0.069031	220	6096	0.362621	73	9	133671	1.5672	0.058535	1367	3421
8562	ENSG00000070601	9	37650996	37746901	95905	locus1230	FRMPD1	-0.0571573	339	38	373617	0.63316	0.26331	10142	10297	0.362315	333	38	133896	-0.37406	0.64582	1368	13758
9677	ENSG00000107833	10	103541081	103543170	2089	locus1390	NPM3	0.224643	1	1	373617	0.25463	0.3995	2811	12312	0.362066	1	1	133782	1.041	0.14894	1369	5760
2471	ENSG00000158050	2	96808904	96811179	2275	locus263	DUSP2	-0.188888	2	1	373617	0.37146	0.35515	14151	11728	0.362037	2	1	133855	0.38847	0.34884	1370	9510
9127	ENSG00000182154	9	140445650	140447007	1357	locus1301	MRPL41	0.31485	NA	NA	NA	NA	NA	1596	17845	0.361993	NA	NA	NA	NA	NA	1371	17845
11923	ENSG00000139445	12	109715783	109747025	31242	locus1615	FOXN4	-0.0475258	59	12	373617	1.2847	0.099448	9849	6983	0.361688	53	10	133899	-1.1382	0.87248	1372	16524
6101	ENSG00000213760	6	31513052	31516204	3152	locus837	ATP6V1G2	0.153587	18	9	373617	2.1458	0.015945	4257	3649	0.361558	15	7	133551	3.0557	0.0011228	1373	599
1874	ENSG00000173409	1	231114794	231136341	21547	locus169	ARV1	0.12174	71	11	373617	-0.13088	0.55206	5057	14113	0.361451	68	11	133910	-0.7273	0.76648	1374	15281
6686	ENSG00000118513	6	135502452	135540309	37857	locus914	MYB	0.358789	74	15	373617	1.6697	0.047488	1187	5305	0.361283	73	14	133824	0.24799	0.40207	1375	10343
6348	ENSG00000096384	6	44214823	44221620	6797	locus854	HSP90AB1	0.272041	19	7	373617	1.2633	0.10324	2095	7080	0.361205	18	7	133860	0.13967	0.44446	1376	10997
5181	ENSG00000153914	5	65440045	65479443	39398	locus718	SREK1	0.342812	68	9	373617	0.18997	0.42467	1326	12661	0.361077	67	9	133877	-0.12193	0.54852	1377	12447
13546	ENSG00000140526	15	89631380	89745591	114211	locus1873	ABHD2	0.35433	234	34	373617	2.4325	0.0074977	1225	2841	0.360897	223	32	133808	0.19128	0.42415	1378	10678
483	ENSG00000116863	1	36554475	36559533	5058	locus34	ADPRHL2	0.089796	4	2	373617	-0.35244	0.63775	5946	14974	0.360704	2	1	133937	0.053265	0.47876	1379	11538
18366	ENSG00000100239	#N/A	#N/A	#N/A	#N/A	NA	NA	0.440485	344	25	373617	1.7632	0.038932	701	4957	0.36069	334	28	133799	1.6692	0.047539	1380	3034
15951	ENSG00000105229	19	4007643	4039384	31741	locus2135	PIAS4	0.294072	97	9	373617	2.0287	0.021243	1817	4003	0.360469	96	9	133857	-1.3575	0.91268	1381	16943
11009	ENSG00000036672	11	119225925	119252436	26511	locus1513	USP2	0.0937306	54	12	373617	1.5577	0.059654	5836	5780	0.360281	49	10	133761	1.1538	0.12428	1382	5187
11296	ENSG00000183150	12	12813994	12849121	35127	locus1540	GPR19	-0.00110773	84	17	373617	0.98563	0.16216	8547	8478	0.360148	82	17	133862	0.020556	0.4918	1383	11721
8726	ENSG00000196116	9	100174231	100258407	84176	locus1262	TDRD7	0.0884199	154	16	373617	1.5519	0.060344	5986	5806	0.359853	149	15	133576	2.2827	0.011224	1384	1487
14453	ENSG00000174231	17	1553922	1588176	34254	locus1976	PRPF8	0.297363	101	10	373617	0.98408	0.16254	1780	8484	0.359596	99	9	133836	0.076544	0.46949	1385	11389
7986	ENSG00000206579	8	56014948	56454613	439665	locus1116	XKR4	0.419385	1354	90	373617	2.5176	0.0059078	827	2625	0.359507	1308	87	133809	1.1055	0.13448	1386	5432
9903	ENSG00000184524	11	787103	790123	3020	locus1419	CEND1	0.0653696	6	3	373617	0.4961	0.30991	6634	11040	0.35938	5	2	133935	-0.62771	0.7349	1387	14894
15157	ENSG00000141295	17	45915065	45918699	3634	locus2019	SCRN2	0.124176	11	7	373617	1.6779	0.046679	4982	5265	0.359206	10	6	133871	-0.62164	0.73291	1388	14875
9674	ENSG00000166169	10	103338640	103348027	9387	locus1390	POLL	0.267875	17	3	373617	3.1996	0.000688	2150	1465	0.358995	17	3	133775	0.23147	0.40848	1389	10443
3680	ENSG00000114480	3	81538849	81811312	272463	locus433	GBE1	-0.215703	491	31	373617	4.0224	2.8801e-05	15001	725	0.358776	466	33	133475	2.7215	0.0032489	1390	880
2295	ENSG00000143951	2	63348517	63815933	467416	locus243	WDPCP	0.155351	1500	37	373617	3.5923	0.00016387	4218	1045	0.358616	1447	37	133368	3.6353	0.00013884	1391	301
4262	ENSG00000159674	4	1165812	1202634	36822	locus521	SPON2	-0.393682	95	23	373617	-0.69985	0.75799	17662	16070	0.358374	92	22	133868	0.46839	0.31975	1392	9048
584	ENSG00000126091	1	44173217	44396831	223614	locus40	ST3GAL3	0.24144	511	26	373617	7.3465	1.017e-13	2524	42	0.358318	495	25	133449	2.7549	0.0029353	1393	847
1152	ENSG00000159377	1	151372009	151374420	2411	locus103	PSMB4	0.12723	3	1	373617	-0.62768	0.73489	4897	15869	0.358145	3	1	133840	1.1793	0.11915	1394	5082
14611	ENSG00000182224	17	7761300	7765600	4300	locus1984	CYB5D1	-0.0471668	6	3	373617	0.33628	0.36833	9835	11919	0.35814	6	3	133889	-0.3507	0.63709	1395	13630
8725	ENSG00000197816	9	100000778	100139569	138791	locus1262	CCDC180	-0.0170837	420	19	373617	-0.64322	0.73996	8958	15926	0.358062	372	15	133835	1.0412	0.14889	1396	5759
6152	ENSG00000204314	6	32116135	32120860	4725	locus839	PRRT1	0.491924	7	4	373617	0.94268	0.17292	516	8705	0.358028	NA	NA	NA	NA	NA	1397	17815
9081	ENSG00000196642	9	139702373	139735639	33266	locus1301	RABL6	0.375245	42	6	373617	1.5735	0.057801	1064	5702	0.357993	41	6	133809	0.17435	0.43079	1398	10790
9238	ENSG00000150867	10	22823777	23003484	179707	locus1323	PIP4K2A	0.0840643	594	35	373617	3.9109	4.5973e-05	6102	804	0.357629	562	33	133557	2.2412	0.012505	1399	1563
11191	ENSG00000111664	12	6949117	6956557	7440	locus1535	GNB3	0.153899	2	1	373617	1.3294	0.091866	4252	6773	0.357398	2	1	133824	0.16067	0.43618	1400	10858
10164	ENSG00000109854	11	20385288	20405328	20040	locus1437	HTATIP2	-0.0939907	54	10	373617	1.0527	0.14624	11158	8132	0.357197	52	9	133723	1.3366	0.090681	1401	4360
11361	ENSG00000133703	12	25357722	25403865	46143	locus1550	KRAS	0.134301	154	18	373617	-0.91118	0.8189	4727	16575	0.356992	150	18	133895	0.27132	0.39307	1402	10229
14571	ENSG00000175826	17	7146936	7155400	8464	locus1983	CTDNEP1	0.318211	10	4	373617	0.55967	0.28785	1562	10692	0.356884	9	3	133852	0.92741	0.17686	1403	6377
5902	ENSG00000112149	6	14117871	14137149	19278	locus819	CD83	-0.213751	57	13	373617	3.5558	0.00018842	14939	1069	0.356859	55	12	133550	1.7853	0.037103	1404	2681
444	ENSG00000162522	1	33207485	33240571	33086	locus31	KIAA1522	0.013142	57	16	373617	0.92166	0.17835	8168	8810	0.356807	56	16	133888	-0.51759	0.69763	1405	14421
10186	ENSG00000182255	11	30031287	30038570	7283	locus1444	KCNA4	0.366645	9	4	373617	3.8398	6.1559e-05	1131	853	0.356738	9	4	133441	1.5866	0.056304	1406	3351
10542	ENSG00000168066	11	64532077	64546258	14181	locus1468	SF1	0.368003	15	5	373617	1.7684	0.038499	1122	4932	0.356712	14	5	133692	1.7705	0.038321	1407	2719
7143	ENSG00000241258	7	65579590	65619555	39965	locus995	CRCP	0.0181013	113	15	373617	2.2671	0.011691	8006	3280	0.356602	95	12	133773	0.1086	0.45676	1408	11187
1579	ENSG00000116698	1	183441612	183523328	81716	locus131	SMG7	0.501234	240	40	373617	4.0642	2.41e-05	478	696	0.356475	220	37	133297	4.3137	8.0255e-06	1409	126
15904	ENSG00000104904	19	2269507	2273487	3980	locus2133	OAZ1	0.0611396	15	4	373617	0.99755	0.15925	6747	8414	0.35623	15	4	133660	1.9412	0.026119	1410	2241
5939	ENSG00000079691	6	25279655	25620758	341103	locus828	LRRC16A	0.0489388	1413	76	373617	2.4746	0.0066699	7109	2736	0.356217	1365	72	133883	-0.79358	0.78628	1411	15540
8351	ENSG00000167702	8	145691425	145699585	8160	locus1186	KIFC2	0.428499	5	3	373617	4.9745	3.271e-07	779	352	0.35608	5	3	133664	-0.75515	0.77492	1412	15388
9622	ENSG00000155252	10	99344130	99433667	89537	locus1387	PI4K2A	0.309317	199	26	373617	1.2993	0.096916	1652	6916	0.356012	191	25	133904	-2.0287	0.97876	1413	17611
6769	ENSG00000091844	6	153331856	153452384	120528	locus925	RGS17	0.236038	401	23	373617	0.9486	0.17141	2625	8672	0.355883	375	21	133816	1.8448	0.032536	1414	2513
947	ENSG00000213366	1	110210643	110252171	41528	locus92	GSTM2	-0.0154417	61	18	373617	1.5778	0.057305	8914	5680	0.355419	60	18	133829	0.37957	0.35213	1415	9557
11117	ENSG00000151500	11	134118172	134123264	5092	locus1526	THYN1	0.0807883	8	4	373617	-0.78408	0.7835	6209	16288	0.35529	6	3	133980	-0.3618	0.64125	1416	13690
13364	ENSG00000166949	15	67358182	67487533	129351	locus1851	SMAD3	0.296611	378	56	373617	2.2587	0.011952	1785	3312	0.355166	368	53	133766	1.3625	0.086524	1417	4237
3011	ENSG00000115568	2	219502638	219524247	21609	locus346	ZNF142	0.208207	37	6	373617	2.0326	0.021044	3118	3990	0.355017	37	6	133530	2.5512	0.0053683	1418	1096
5588	ENSG00000156475	5	145969073	146461054	491981	locus775	PPP2R2B	0.510064	1088	70	373617	1.0789	0.14033	450	7999	0.354953	1040	64	133845	0.90543	0.18262	1419	6474
11125	ENSG00000073614	12	389294	498620	109326	locus1527	KDM5A	0.481075	304	16	373617	1.3794	0.08388	545	6537	0.354878	283	14	133813	0.32018	0.37442	1420	9909
13990	ENSG00000149930	16	29985601	30003582	17981	locus1928	TAOK2	0.442626	20	4	373617	-0.78181	0.78284	691	16283	0.354652	20	4	133900	0.66543	0.25289	1421	7845
15391	ENSG00000161509	17	72838161	72855998	17837	locus2043	GRIN2C	0.332354	40	4	373617	0.56506	0.28602	1415	10658	0.354395	38	4	133863	0.34937	0.36341	1422	9733
9352	ENSG00000070748	10	50822479	50901925	79446	locus1343	CHAT	-0.218065	229	39	373617	1.6085	0.05386	15059	5538	0.354228	200	34	133811	0.34561	0.36482	1423	9755
10576	ENSG00000176973	11	65339819	65341669	1850	locus1468	FAM89B	0.232315	2	1	373617	0.27438	0.3919	2698	12209	0.354081	2	1	133817	0.81605	0.20724	1424	6976
1115	ENSG00000118292	1	150240599	150253327	12728	locus103	C1orf54	0.0528997	15	4	373617	1.0835	0.1393	6980	7974	0.353996	15	4	133910	-0.064113	0.52556	1425	12156
5586	ENSG00000113649	5	145826874	145891524	64650	locus775	TCERG1	0.36798	162	12	373617	0.55972	0.28784	1123	10691	0.353907	159	12	133921	0.44536	0.32803	1426	9176
3043	ENSG00000072182	2	220379051	220403494	24443	locus347	ASIC4	0.150488	56	12	373617	4.4621	4.0575e-06	4344	493	0.353877	51	10	133593	-0.28872	0.6136	1427	13318
5308	ENSG00000113441	5	96271167	96373219	102052	locus737	LNPEP	0.2571	292	19	373617	4.1165	1.9234e-05	2319	667	0.353877	251	16	133220	2.9295	0.0016973	1428	712
5545	ENSG00000253910	5	140739702	140892546	152844	locus771	PCDHGB2	0.0792817	441	35	373617	1.7089	0.043732	6241	5154	0.353791	430	36	133712	2.3217	0.010125	1429	1423
2791	ENSG00000115844	2	172964166	172967628	3462	locus313	DLX2	0.198718	5	3	373617	0.86937	0.19232	3287	9078	0.353587	4	2	133792	0.77971	0.21778	1430	7194
1359	ENSG00000163554	1	158580495	158656488	75993	locus109	SPTA1	-0.0480286	185	24	373617	0.10921	0.45652	9867	13030	0.353338	181	23	133856	0.21602	0.41449	1431	10536
13263	ENSG00000069956	15	52244302	52338262	93960	locus1832	MAPK6	0.116715	214	28	373617	1.8159	0.034691	5189	4766	0.353316	201	26	133738	1.2553	0.10468	1432	4705
3543	ENSG00000114395	3	50388627	50395891	7264	locus411	CYB561D2	0.132623	11	5	373617	0.15481	0.43848	4770	12797	0.353296	8	4	133567	2.9521	0.0015779	1433	690
5758	ENSG00000087206	5	176332050	176433752	101702	locus802	UIMC1	0.254912	379	16	373617	1.1456	0.12597	2340	7651	0.353234	370	16	133787	1.4143	0.07863	1434	4021
9661	ENSG00000055950	10	102729214	102746953	17739	locus1390	MRPL43	0.143724	31	7	373617	-0.87837	0.81013	4510	16505	0.353146	30	7	133869	1.0207	0.15371	1435	5865
1602	ENSG00000150681	1	192127586	192154945	27359	locus137	RGS18	-0.111488	36	9	373617	1.6324	0.051298	11644	5456	0.353111	36	9	133667	1.7003	0.044535	1436	2935
11658	ENSG00000076108	12	56989379	57030163	40784	locus1574	BAZ2A	0.427758	54	13	373617	2.8765	0.0020105	785	1935	0.352943	52	12	133643	1.061	0.14435	1437	5652
12352	ENSG00000136158	13	80910110	80915086	4976	locus1690	SPRY2	0.244514	8	3	373617	-1.0651	0.85658	2475	16900	0.352903	8	3	133780	1.4001	0.080742	1438	4081
1236	ENSG00000198837	1	153901976	153919172	17196	locus106	DENND4B	0.316012	21	4	373617	5.2239	8.7576e-08	1582	297	0.352818	21	4	133348	-0.61433	0.7305	1439	14852
3232	ENSG00000214021	3	9860986	9896822	35836	locus380	TTLL3	0.282345	145	19	373617	-0.91946	0.82107	1966	16585	0.352603	142	18	133836	1.3495	0.088587	1440	4305
5737	ENSG00000184845	5	174867041	174871211	4170	locus801	DRD1	0.0818411	9	3	373617	2.4734	0.0066926	6171	2743	0.352409	9	3	133776	0.1218	0.45153	1441	11111
8286	ENSG00000130193	8	143808620	143818345	9725	locus1186	THEM6	0.160256	27	7	373617	3.0556	0.0011231	4094	1674	0.352249	26	8	133698	1.8229	0.03416	1442	2569
13176	ENSG00000092531	15	42785068	42823743	38675	locus1824	SNAP23	-0.112622	86	12	373617	0.57092	0.28403	11675	10629	0.352231	81	10	133804	1.1425	0.12662	1443	5242
18182	ENSG00000166862	22	36959967	37099603	139636	locus2333	CACNG2	0.618702	358	42	373617	1.9392	0.026242	228	4306	0.352229	352	44	133840	-0.11058	0.54402	1444	12390
1106	ENSG00000159164	1	149874869	149889434	14565	locus103	SV2A	0.5829	18	4	373617	2.0263	0.021367	285	4011	0.352213	18	4	133779	0.16981	0.43258	1445	10806
7967	ENSG00000169139	8	48920959	48977268	56309	locus1112	UBE2V2	0.259894	37	11	373617	1.3347	0.090984	2269	6747	0.352191	33	9	133759	1.5826	0.056752	1446	3362
16665	ENSG00000028277	19	42621417	42700737	79320	locus2172	POU2F2	0.292805	131	11	373617	1.2621	0.10346	1836	7089	0.352092	122	10	133871	0.015058	0.49399	1447	11748
2473	ENSG00000135956	2	96914253	96931732	17479	locus263	TMEM127	0.220963	18	8	373617	-0.23508	0.59293	2877	14547	0.352048	17	7	133885	0.53834	0.29517	1448	8600
476	ENSG00000126067	1	36067184	36107445	40261	locus34	PSMB2	0.065612	39	10	373617	0.53995	0.29462	6629	10801	0.352024	38	10	133774	0.95405	0.17003	1449	6223
5932	ENSG00000137261	6	24544331	24646383	102052	locus827	KIAA0319	0.360105	382	46	373617	3.9167	4.4893e-05	1172	799	0.351958	371	46	133755	-0.92168	0.82165	1450	15949
11111	ENSG00000183715	11	132284874	133402414	1117540	locus1524	OPCML	0.333084	3760	279	373617	3.6633	0.00012449	1405	991	0.351922	3628	275	133848	0.86887	0.19246	1451	6679
16162	ENSG00000198429	19	11998669	12025144	26475	locus2144	ZNF69	0.0884375	69	11	373617	-1.1662	0.87824	5984	17038	0.35181	64	11	133905	0.35973	0.35953	1452	9675
9928	ENSG00000244242	11	1753639	1771821	18182	locus1420	IFITM10	-0.012654	53	6	373617	1.1312	0.12899	8854	7726	0.351783	51	7	133877	-0.48434	0.68593	1453	14286
3102	ENSG00000156973	2	232601896	232650982	49086	locus357	PDE6D	0.120407	126	13	373617	0.40826	0.34154	5089	11538	0.351757	125	13	133786	0.75474	0.2252	1454	7331
14805	ENSG00000108578	17	28575217	28619012	43795	locus2003	BLMH	0.0392209	71	13	373617	3.8103	6.9402e-05	7386	873	0.351555	69	13	133658	1.2392	0.10763	1455	4785
11990	ENSG00000088992	12	117476727	117537284	60557	locus1621	TESC	-0.362225	231	25	373617	0.96505	0.16726	17428	8585	0.351335	216	23	133760	1.8133	0.034896	1456	2597
2441	ENSG00000115548	2	86667923	86719839	51916	locus260	KDM3A	0.235024	109	15	373617	1.1974	0.11557	2642	7382	0.351324	105	15	133768	0.82438	0.20486	1457	6920
15093	ENSG00000161654	17	42112002	42144987	32985	locus2015	LSM12	0.0383073	40	9	373617	1.0283	0.1519	7418	8263	0.351179	39	9	133869	0.90831	0.18186	1458	6459
10836	ENSG00000149218	11	94822973	94865809	42836	locus1493	ENDOD1	-0.209173	153	29	373617	-0.011875	0.50474	14812	13570	0.351011	145	26	133942	-1.8999	0.97128	1459	17549
11114	ENSG00000166086	11	133938819	134021896	83077	locus1526	JAM3	0.107134	243	18	373617	1.1345	0.12829	5450	7708	0.350954	240	18	133769	1.7806	0.037488	1460	2695
10088	ENSG00000184014	11	9160371	9286937	126566	locus1429	DENND5A	0.14975	277	19	373617	1.5569	0.059743	4366	5784	0.350905	267	19	133799	0.88899	0.18701	1461	6581
156	ENSG00000116691	1	12079522	12092102	12580	locus14	MIIP	0.304117	22	5	373617	0.56105	0.28738	1709	10683	0.350866	21	5	133919	-0.36842	0.64372	1462	13727
9067	ENSG00000148384	9	139323070	139334274	11204	locus1301	INPP5E	0.315783	46	9	373617	1.9753	0.024114	1586	4181	0.350805	45	9	133752	0.9425	0.17297	1463	6294
3116	ENSG00000204120	2	233562014	233725285	163271	locus358	GIGYF2	0.512422	384	20	373617	3.9539	3.8445e-05	434	776	0.350797	376	20	133715	1.6187	0.052756	1464	3226
81	ENSG00000069424	1	6052422	6161253	108831	locus8	KCNAB2	0.511578	291	43	373617	1.5162	0.064736	440	5963	0.350735	282	41	133882	-0.56982	0.7156	1465	14649
13162	ENSG00000174197	15	41952609	42062141	109532	locus1823	MGA	0.326347	281	18	373617	3.0715	0.0010648	1473	1650	0.350497	226	21	133479	2.4089	0.0079998	1466	1285
12222	ENSG00000102710	13	37583452	37633850	50398	locus1656	SUPT20H	0.267268	76	11	373617	1.0682	0.1427	2159	8055	0.350486	75	11	133903	0.25417	0.39968	1467	10322
10366	ENSG00000156599	11	57435367	57468659	33292	locus1464	ZDHHC5	0.140499	50	10	373617	4.3685	6.2549e-06	4587	545	0.35037	50	10	133680	1.2854	0.099318	1468	4574
10286	ENSG00000109920	11	47738071	47788853	50782	locus1457	FNBP4	0.335784	95	15	373617	4.7822	8.6685e-07	1383	399	0.350317	86	13	132502	4.5776	2.3515e-06	1469	75
6621	ENSG00000111875	6	119215383	119230332	14949	locus905	ASF1A	0.0105473	42	9	373617	1.8847	0.029732	8235	4477	0.350235	38	8	133692	1.9674	0.024566	1470	2166
11618	ENSG00000135441	12	56109821	56113871	4050	locus1573	BLOC1S1	0.157149	3	2	373617	0.23005	0.40903	4166	12439	0.350169	3	2	133692	1.5997	0.054837	1471	3307
7845	ENSG00000104679	8	23127632	23146547	18915	locus1096	R3HCC1	0.0404664	114	20	373617	0.62748	0.26517	7352	10322	0.349982	109	19	133898	-0.86001	0.80511	1472	15781
6112	ENSG00000204439	6	31626074	31628549	2475	locus838	C6orf47	0.241113	5	3	373617	1.6711	0.047355	2531	5299	0.3498	1	1	133980	-0.1778	0.57056	1473	12734
17392	ENSG00000171552	20	30252254	30310701	58447	locus2229	BCL2L1	0.320446	90	9	373617	0.12042	0.45208	1534	12974	0.349758	85	7	133937	0.19942	0.42097	1474	10632
3251	ENSG00000157103	3	11034409	11080933	46524	locus381	SLC6A1	0.318482	167	40	373617	0.61747	0.26846	1558	10362	0.349647	164	39	133884	0.15753	0.43741	1475	10875
9812	ENSG00000154478	10	125425870	125454123	28253	locus1406	GPR26	0.265499	81	20	373617	5.5419	1.496e-08	2189	231	0.349637	78	19	133360	2.3582	0.0091818	1476	1357
2794	ENSG00000091428	2	173600524	173917613	317089	locus314	RAPGEF4	0.281988	890	69	373617	0.40174	0.34394	1970	11577	0.349012	881	65	133869	0.59442	0.27612	1477	8290
2478	ENSG00000196843	2	97202485	97218375	15890	locus263	ARID5A	0.0819785	25	9	373617	-0.034255	0.51366	6166	13672	0.348759	23	8	133903	-0.15137	0.56016	1478	12608
6261	ENSG00000137200	6	37400995	37449282	48287	locus849	CMTR1	0.209059	68	15	373617	0.59555	0.27574	3097	10496	0.34858	66	15	133790	1.6131	0.053364	1479	3248
3674	ENSG00000121440	3	73431583	73674091	242508	locus428	PDZRN3	-0.0611352	597	67	373617	0.33666	0.36819	10243	11918	0.348572	574	64	133871	0.53902	0.29494	1480	8596
11959	ENSG00000089248	12	112451119	112461255	10136	locus1616	ERP29	0.194248	13	5	373617	3.211	0.00066134	3382	1446	0.348507	13	5	133046	3.8497	5.9124e-05	1481	222
13598	ENSG00000068305	15	100017369	100256627	239258	locus1886	MEF2A	0.667671	548	49	373617	-0.60867	0.72863	182	15815	0.3484	526	46	133819	1.6477	0.049711	1482	3116
10275	ENSG00000165916	11	47440319	47447988	7669	locus1457	PSMC3	0.02162	14	4	373617	5.7546	4.3428e-09	7900	196	0.348307	14	4	131984	5.1146	1.5724e-07	1483	32
11409	ENSG00000188906	12	40618875	40763083	144208	locus1560	LRRK2	0.231069	561	34	373617	1.0502	0.14681	2714	8146	0.348152	546	34	133852	0.073768	0.4706	1484	11407
16604	ENSG00000105202	19	40325097	40337054	11957	locus2170	FBL	0.163476	20	6	373617	2.3408	0.0096217	4019	3075	0.348125	20	6	133657	1.2688	0.10226	1485	4653
195	ENSG00000142634	1	15736390	15756839	20449	locus17	EFHD2	0.114814	57	16	373617	0.33005	0.37068	5242	11953	0.347838	57	16	133775	1.918	0.027557	1486	2311
1854	ENSG00000181218	1	228645064	228645560	496	locus167	HIST3H2A	0.222308	NA	NA	NA	NA	NA	2856	17856	0.347681	NA	NA	NA	NA	NA	1487	17856
6326	ENSG00000146216	6	43211417	43255997	44580	locus853	TTBK1	0.254639	117	18	373617	3.3849	0.00035599	2342	1245	0.347519	113	18	133046	4.3	8.5381e-06	1488	132
18341	ENSG00000100416	22	46731297	46753232	21935	locus2346	TRMU	0.215831	55	8	373617	0.95787	0.16906	2980	8619	0.347325	54	8	133786	0.81939	0.20628	1489	6953
11804	ENSG00000198707	12	88442796	88535993	93197	locus1601	CEP290	0.2501	133	13	373617	-0.19637	0.57784	2402	14378	0.347298	130	12	133926	-0.49465	0.68958	1490	14320
8289	ENSG00000180155	8	143845755	143859640	13885	locus1186	LYNX1	-0.104049	40	10	373617	2.3726	0.0088317	11441	2991	0.347277	39	10	133781	1.3904	0.0822	1491	4115
16050	ENSG00000104976	19	7985200	7988135	2935	locus2140	SNAPC2	0.0385234	NA	NA	NA	NA	NA	7405	17879	0.347112	NA	NA	NA	NA	NA	1492	17879
17236	ENSG00000125834	20	2083536	2157684	74148	locus2201	STK35	0.250894	218	24	373617	1.7703	0.038337	2390	4921	0.34702	212	23	133634	2.0386	0.020745	1493	1987
10790	ENSG00000137504	11	85371211	85393906	22695	locus1483	CREBZF	0.200501	41	10	373617	3.0362	0.001198	3260	1701	0.347014	40	10	133727	0.19989	0.42078	1494	10631
10274	ENSG00000165915	11	47428682	47438046	9364	locus1457	SLC39A13	0.217354	21	5	373617	5.067	2.0209e-07	2954	330	0.346884	21	5	131973	5.0797	1.8901e-07	1495	34
10267	ENSG00000165912	11	47199107	47207991	8884	locus1457	PACSIN3	-0.0779336	18	5	373617	1.9591	0.025049	10719	4245	0.346864	17	5	133143	4.0267	2.8282e-05	1496	180
7164	ENSG00000176410	7	73095298	73097783	2485	locus1002	DNAJC30	0.122256	13	3	373617	-1.0805	0.86004	5041	16931	0.346737	13	3	133904	0.69077	0.24486	1497	7698
5814	ENSG00000037280	5	180028505	180076624	48119	locus806	FLT4	-0.104931	219	37	373617	1.5714	0.058046	11464	5714	0.346708	216	36	133850	-0.039182	0.51563	1498	12030
2944	ENSG00000114933	2	206858444	206950906	92462	locus336	INO80D	0.311089	213	26	373617	2.4452	0.0072386	1636	2815	0.34663	204	24	133724	1.5412	0.061632	1499	3518
12745	ENSG00000054654	14	64319682	64693165	373483	locus1760	SYNE2	-0.146112	915	51	373617	0.95763	0.16912	12720	8620	0.346282	896	51	133834	1.5583	0.059586	1500	3457
17405	ENSG00000101350	20	30865466	30922814	57348	locus2230	KIF3B	0.385933	75	9	373617	3.5325	0.00020582	1004	1092	0.346184	75	9	133413	1.6871	0.045793	1501	2971
3547	ENSG00000114735	3	50606627	50622366	15739	locus411	HEMK1	0.259217	20	6	373617	2.2995	0.010737	2286	3196	0.346127	17	5	133810	1.6671	0.047751	1502	3043
6155	ENSG00000204310	6	32135988	32145873	9885	locus839	AGPAT1	0.457602	21	8	373617	0.77325	0.21969	630	9563	0.345922	2	1	133850	0.10008	0.46014	1503	11241
10610	ENSG00000174807	11	66081957	66084515	2558	locus1468	CD248	-0.359133	4	2	373617	-0.51713	0.69747	17400	15537	0.345888	4	2	133149	3.9438	4.0094e-05	1504	207
4763	ENSG00000138735	4	120415549	120550146	134597	locus611	PDE5A	0.087143	367	17	373617	-1.2163	0.88806	6021	17124	0.345691	360	16	133905	0.48344	0.31439	1505	8948
2084	ENSG00000219626	2	24299751	24392507	92756	locus209	FAM228B	0.168996	286	21	373617	2.1786	0.01468	3879	3558	0.345641	268	20	133819	0.73446	0.23134	1506	7460
1825	ENSG00000143768	1	226124303	226129189	4886	locus164	LEFTY2	-0.0398585	6	3	373617	-0.072096	0.52874	9651	13839	0.345588	5	2	133960	-0.68031	0.75184	1507	15097
16912	ENSG00000039650	19	50364460	50370822	6362	locus2181	PNKP	0.23572	15	6	373617	1.4172	0.07821	2629	6381	0.345382	13	5	133889	-1.559	0.9405	1508	17234
15893	ENSG00000133275	19	1941187	1981337	40150	locus2133	CSNK1G2	0.132505	144	16	373617	2.0199	0.021697	4774	4037	0.344891	139	15	133688	2.4204	0.0077509	1509	1269
16924	ENSG00000131408	19	50832948	50886236	53288	locus2182	NR1H2	0.218358	98	11	373617	0.97	0.16602	2934	8560	0.344815	95	10	133911	-1.07	0.85769	1510	16352
2245	ENSG00000095002	2	47630268	47740373	110105	locus232	MSH2	0.224982	447	39	373617	1.8625	0.031265	2804	4559	0.344783	427	37	133630	2.2148	0.013388	1511	1610
12037	ENSG00000139714	12	122089297	122110537	21240	locus1626	MORN3	-0.047074	76	12	373617	0.55472	0.28954	9832	10719	0.344622	75	12	133654	1.8631	0.031223	1512	2448
1277	ENSG00000185499	1	155158299	155162706	4407	locus107	MUC1	-0.127283	4	2	373617	-1.9547	0.97469	12100	17715	0.344593	4	2	133700	1.8959	0.028986	1513	2367
3555	ENSG00000164081	3	51705221	51738338	33117	locus411	TEX264	0.0949859	45	18	373617	1.9296	0.026826	5809	4338	0.344364	41	16	133858	0.42955	0.33376	1514	9270
1705	ENSG00000069275	1	205681946	205719404	37458	locus151	NUCKS1	0.35241	92	20	373617	3.0683	0.0010765	1240	1660	0.343979	92	20	133701	0.84715	0.19846	1515	6789
15685	ENSG00000141424	18	33688494	33709281	20787	locus2084	SLC39A6	-0.0679861	41	5	373617	-0.32424	0.62712	10415	14866	0.343927	40	5	133782	1.7781	0.037692	1516	2700
9409	ENSG00000204130	10	70100863	70166707	65844	locus1363	RUFY2	0.36601	137	10	373617	2.6913	0.0035582	1137	2241	0.343862	132	10	133720	0.22883	0.4095	1517	10461
8207	ENSG00000182197	8	118806728	119124092	317364	locus1162	EXT1	0.366312	774	55	373617	5.7153	5.4769e-09	1134	204	0.343856	752	52	133736	0.57101	0.284	1518	8427
2569	ENSG00000153094	2	111878505	111926024	47519	locus273	BCL2L11	0.0124866	97	17	373617	0.95946	0.16866	8184	8612	0.343717	96	16	133883	-0.85419	0.8035	1519	15756
2894	ENSG00000115541	2	198364717	198368181	3464	locus331	HSPE1	-0.0698893	3	2	373617	2.3878	0.0084756	10466	2945	0.343229	3	2	133575	1.4612	0.071974	1520	3826
2749	ENSG00000153253	2	165944031	166060577	116546	locus308	SCN3A	0.500036	268	21	373617	2.0574	0.019826	482	3932	0.343145	258	19	133715	1.303	0.096291	1521	4487
15593	ENSG00000178127	18	9102627	9134343	31716	locus2067	NDUFV2	0.0933259	70	14	373617	1.7066	0.043949	5850	5163	0.343081	63	13	133182	4.7189	1.1854e-06	1522	58
6948	ENSG00000105855	7	20370745	20455377	84632	locus962	ITGB8	0.129571	311	21	373617	1.7012	0.044456	4832	5188	0.343076	303	20	133764	1.0574	0.14516	1523	5674
14259	ENSG00000181019	16	69740898	69760409	19511	locus1946	NQO1	0.0739823	50	12	373617	2.8929	0.0019085	6401	1907	0.342557	48	12	132927	4.9806	3.1689e-07	1524	40
3656	ENSG00000183662	3	68053358	68594776	541418	locus424	FAM19A1	0.568321	1849	85	373617	2.3993	0.0082133	310	2915	0.342408	1791	83	133799	1.3389	0.090302	1525	4347
16426	ENSG00000168813	19	32836499	32878573	42074	locus2163	ZNF507	0.136008	92	17	373617	1.8422	0.032726	4685	4643	0.342271	87	15	133787	1.3691	0.085485	1526	4207
4926	ENSG00000150625	4	176554084	176923483	369399	locus654	GPM6A	0.84835	1155	87	373617	3.9029	4.7516e-05	61	811	0.342201	1120	88	133765	2.8125	0.0024579	1527	804
4029	ENSG00000174948	3	154055460	154147504	92044	locus484	GPR149	-0.17401	242	29	373617	2.7656	0.0028412	13700	2120	0.342072	230	27	133859	-1.0913	0.86242	1528	16414
8693	ENSG00000127084	9	95709732	95798518	88786	locus1259	FGD3	-0.126835	247	24	373617	0.42159	0.33666	12087	11461	0.342047	244	31	133852	0.66389	0.25338	1529	7856
14207	ENSG00000159714	16	67428321	67450377	22056	locus1945	ZDHHC1	-0.0156739	38	9	373617	0.40758	0.34179	8928	11544	0.34189	37	8	133570	2.8278	0.0023433	1530	791
6589	ENSG00000203778	6	112408801	112423993	15192	locus901	FAM229B	0.310512	49	3	373617	-0.098563	0.53926	1639	13966	0.341859	47	3	133911	0.18408	0.42698	1531	10726
10928	ENSG00000149292	11	113185532	113254266	68734	locus1508	TTC12	-0.0421903	135	20	373617	2.9384	0.0016497	9708	1847	0.341799	131	19	133787	0.44493	0.32819	1532	9179
2338	ENSG00000163235	2	70674411	70781147	106736	locus248	TGFA	-0.0780844	320	34	373617	1.4017	0.080504	10723	6435	0.341735	311	33	133904	-1.0672	0.85707	1533	16344
8254	ENSG00000132294	8	132916334	133025889	109555	locus1176	EFR3A	0.135399	348	28	373617	0.25418	0.39968	4696	12318	0.341464	338	24	133808	1.0728	0.14169	1534	5593
6778	ENSG00000049618	6	157099062	157531913	432851	locus928	ARID1B	0.614857	988	73	373617	5.5039	1.8572e-08	233	237	0.341118	952	79	133714	2.1891	0.014296	1535	1659
3173	ENSG00000144504	2	241418843	241500527	81684	locus367	ANKMY1	0.0949282	303	41	373617	1.3337	0.091144	5811	6752	0.340971	298	41	133874	-0.57758	0.71823	1536	14690
422	ENSG00000184007	1	32372021	32403988	31967	locus31	PTP4A2	0.248533	46	10	373617	1.8137	0.034859	2422	4772	0.340828	45	10	133831	-0.23518	0.59296	1537	13052
994	ENSG00000116793	1	114239826	114302098	62272	locus95	PHTF1	0.142383	112	15	373617	1.699	0.044656	4541	5196	0.340823	104	14	133743	0.97112	0.16575	1538	6124
1295	ENSG00000132680	1	155882833	155904188	21355	locus107	KIAA0907	0.263853	26	5	373617	-1.4392	0.92495	2215	17395	0.340543	23	5	133811	1.4362	0.075478	1539	3932
1104	ENSG00000184270	1	149859018	149859466	448	locus103	HIST2H2AB	0.00872305	NA	NA	NA	NA	NA	8290	17889	0.340484	NA	NA	NA	NA	NA	1540	17889
10626	ENSG00000173914	11	66432468	66445392	12924	locus1468	RBM4B	0.432292	15	8	373617	0.84188	0.19993	750	9215	0.340436	12	6	133863	0.30313	0.38089	1541	10009
12217	ENSG00000180440	13	37248048	37271976	23928	locus1656	SERTM1	0.0107227	54	11	373617	0.090251	0.46404	8229	13111	0.340326	54	11	133793	1.3811	0.083623	1542	4148
9687	ENSG00000107862	10	104005288	104142656	137368	locus1390	GBF1	0.374865	197	26	373617	6.1094	5e-10	1069	140	0.340221	196	26	133282	0.94467	0.17241	1543	6279
18100	ENSG00000100263	22	29655840	29663967	8127	locus2323	RHBDD3	0.231128	12	7	373617	2.4443	0.0072573	2713	2818	0.340197	12	7	133609	2.3097	0.010451	1544	1443
1317	ENSG00000116604	1	156433518	156470620	37102	locus108	MEF2D	0.379947	69	11	373617	1.9552	0.025279	1039	4258	0.340167	65	9	133638	1.7136	0.043304	1545	2900
273	ENSG00000127483	1	21069153	21113181	44028	locus22	HP1BP3	0.407437	91	17	373617	1.6779	0.046685	890	5266	0.339938	90	17	133572	2.5551	0.0053072	1546	1086
6362	ENSG00000146233	6	46517540	46620523	102983	locus855	CYP39A1	-0.49512	272	21	373617	-1.0068	0.84299	18095	16779	0.339758	263	21	133870	0.71451	0.23745	1547	7585
16865	ENSG00000104812	19	49471381	49496566	25185	locus2179	GYS1	0.174073	40	10	373617	0.75048	0.22648	3766	9688	0.339675	37	9	133910	-0.66101	0.7457	1548	15023
7017	ENSG00000164600	7	31377074	31380508	3434	locus970	NEUROD6	0.301389	5	2	373617	0.24094	0.4048	1736	12384	0.33966	5	2	133818	1.0669	0.143	1549	5623
11025	ENSG00000109944	11	122753472	122830429	76957	locus1515	C11orf63	-0.0573889	221	34	373617	0.715	0.23731	10151	9856	0.339642	219	34	133826	1.1708	0.12084	1550	5119
5542	ENSG00000254245	5	140723600	140892546	168946	locus771	PCDHGA3	0.114606	484	34	373617	1.603	0.054467	5248	5568	0.339634	473	35	133726	2.1767	0.014752	1551	1687
15143	ENSG00000108433	17	45000498	45105003	104505	locus2018	GOSR2	-0.00100374	324	19	373617	3.6775	0.00011777	8542	974	0.339586	309	19	133508	1.6897	0.045546	1552	2960
7379	ENSG00000161036	7	102105375	102113615	8240	locus1022	LRWD1	0.21918	43	8	373617	0.36606	0.35716	2916	11757	0.339448	41	7	133859	0.30201	0.38132	1553	10017
13638	ENSG00000090565	16	475618	573011	97393	locus1891	RAB11FIP3	0.2877	227	24	373617	0.68221	0.24755	1895	10026	0.33932	221	23	133750	1.5296	0.063052	1554	3561
6189	ENSG00000235863	6	33246464	33252609	6145	locus846	B3GALT4	-0.018023	19	7	373617	3.6861	0.00011386	8989	969	0.338888	1	1	134016	-1.056	0.85451	1555	16318
2209	ENSG00000183023	2	40342389	40838193	495804	locus223	SLC8A1	0.327161	1866	117	373617	1.2134	0.11249	1464	7300	0.338679	1783	109	133863	0.060862	0.47573	1556	11482
4451	ENSG00000163285	4	46037785	46126098	88313	locus558	GABRG1	0.515292	269	18	373617	0.89891	0.18435	428	8929	0.338646	264	18	133748	2.4022	0.0081487	1557	1293
9483	ENSG00000156110	10	75910959	76468457	557498	locus1367	ADK	-0.167241	874	30	373617	-0.70279	0.75891	13460	16081	0.338578	813	27	133832	1.5604	0.059332	1558	3446
2882	ENSG00000196950	2	196440700	196545144	104444	locus329	SLC39A10	-0.113345	330	31	373617	-0.069726	0.52779	11693	13828	0.338543	308	27	133847	1.0089	0.1565	1559	5922
2436	ENSG00000068654	2	86247338	86333278	85940	locus259	POLR1A	0.233618	239	24	373617	2.4833	0.0065079	2665	2711	0.338402	191	19	133623	1.4333	0.07589	1560	3944
6375	ENSG00000244694	6	47845763	48036425	190662	locus856	PTCHD4	0.306008	621	46	373617	3.5766	0.00017405	1692	1054	0.338141	598	45	133634	2.2986	0.010765	1561	1460
8142	ENSG00000180543	8	98285716	98290176	4460	locus1147	TSPYL5	0.159579	9	4	373617	-1.2621	0.89655	4111	17189	0.338048	9	4	133945	-0.12679	0.55045	1562	12480
905	ENSG00000118733	1	102268129	102462586	194457	locus86	OLFM3	0.279066	638	63	373617	0.50084	0.30824	2003	11023	0.338014	609	60	133896	-0.70526	0.75968	1563	15191
12561	ENSG00000213920	14	24683142	24685273	2131	locus1727	MDP1	0.0677834	4	2	373617	3.129	0.00087705	6568	1564	0.337913	4	2	133643	0.93841	0.17402	1564	6315
14595	ENSG00000161956	17	7465191	7475287	10096	locus1983	SENP3	0.136875	23	9	373617	1.1928	0.11647	4662	7413	0.337888	21	8	133748	1.9071	0.028256	1565	2342
807	ENSG00000137941	1	84330710	84464833	134123	locus71	TTLL7	0.418622	325	14	373617	2.7664	0.0028339	829	2116	0.337766	320	14	133658	0.60982	0.27099	1566	8216
10252	ENSG00000135365	11	45950870	46142985	192115	locus1456	PHF21A	0.509759	309	21	373617	4.2329	1.1533e-05	451	596	0.337011	300	17	133486	1.4843	0.068866	1567	3742
18185	ENSG00000100365	22	37257029	37274057	17028	locus2333	NCF4	-0.170094	55	10	373617	0.44854	0.32688	13570	11314	0.336926	55	10	133831	0.86211	0.19431	1568	6721
6829	ENSG00000130396	6	168227670	168372702	145032	locus939	MLLT4	0.307358	382	19	373617	1.1641	0.12218	1676	7568	0.336845	373	19	133871	0.13905	0.44471	1569	11000
10784	ENSG00000165494	11	82868029	82898493	30464	locus1480	PCF11	0.31375	46	6	373617	0.61621	0.26888	1605	10372	0.336749	46	6	133795	1.0986	0.13598	1570	5470
1124	ENSG00000143420	1	150573326	150602042	28716	locus103	ENSA	0.273989	50	11	373617	0.29051	0.38571	2069	12139	0.336656	45	9	133872	0.66284	0.25372	1571	7863
4004	ENSG00000196428	3	150126121	150184218	58097	locus481	TSC22D2	0.0873418	137	16	373617	2.176	0.014778	6010	3565	0.336458	134	16	133785	1.0268	0.15226	1572	5837
6072	ENSG00000204564	6	30614815	30620986	6171	locus834	C6orf136	0.223052	20	8	373617	1.5101	0.065506	2838	5994	0.336371	4	2	133755	0.022505	0.49102	1573	11709
1052	ENSG00000178104	1	144851487	145075901	224414	locus101	PDE4DIP	0.235444	9	3	373617	-0.3356	0.63141	2636	14911	0.33628	7	2	133895	0.42998	0.3336	1574	9268
9522	ENSG00000182771	10	87359311	88126235	766924	locus1378	GRID1	0.597664	2362	141	373617	2.1804	0.014615	262	3555	0.33617	2233	134	133812	1.8858	0.029659	1575	2392
12405	ENSG00000041515	13	109248499	109860355	611856	locus1716	MYO16	0.352724	2286	160	373617	3.2963	0.00048992	1236	1353	0.33616	2197	155	133751	3.3909	0.0003483	1576	382
2114	ENSG00000084764	2	27193479	27250064	56585	locus211	MAPRE3	0.545441	66	9	373617	2.7925	0.0026154	360	2072	0.336035	63	8	133757	-0.41328	0.6603	1577	13978
9846	ENSG00000151640	10	134000403	134019280	18877	locus1416	DPYSL4	0.143548	61	12	373617	0.82545	0.20456	4513	9301	0.335893	60	12	133799	0.9068	0.18226	1578	6464
9465	ENSG00000156042	10	75013516	75118617	105101	locus1366	TTC18	-0.0990519	336	7	373617	-1.0181	0.84568	11291	16807	0.335796	318	6	133699	1.6565	0.04881	1579	3082
5403	ENSG00000197375	5	131705443	131731306	25863	locus765	SLC22A5	-0.00761772	78	8	373617	-0.93758	0.82577	8716	16623	0.335585	78	8	133887	0.61582	0.26901	1580	8176
6068	ENSG00000204574	6	30539152	30559309	20157	locus834	ABCF1	0.240083	83	13	373617	1.1626	0.12249	2550	7577	0.335532	21	3	133732	0.96674	0.16684	1581	6151
17424	ENSG00000125967	20	32244892	32262269	17377	locus2231	NECAB3	0.537914	14	5	373617	1.6966	0.044882	373	5208	0.335463	13	5	133766	0.41012	0.34086	1582	9374
102	ENSG00000049246	1	7844713	7905237	60524	locus11	PER3	0.329418	227	29	373617	0.47439	0.31761	1446	11152	0.335276	221	29	133835	0.94921	0.17126	1583	6253
11586	ENSG00000135486	12	54673976	54680871	6895	locus1573	HNRNPA1	0.506662	6	3	373617	1.7992	0.035992	463	4824	0.335254	6	3	133683	2.3348	0.009776	1584	1403
12902	ENSG00000133943	14	91580406	91691976	111570	locus1782	C14orf159	0.014992	451	54	373617	0.59464	0.27604	8104	10500	0.335113	437	51	133682	2.2559	0.012039	1585	1531
2608	ENSG00000155368	2	120124496	120130126	5630	locus278	DBI	-0.0236309	26	6	373617	1.4575	0.072494	9167	6215	0.335033	26	6	133870	0.50356	0.30728	1586	8817
3788	ENSG00000181722	3	114057516	114866118	808602	locus456	ZBTB20	0.872959	1580	106	373617	2.7812	0.0027081	52	2085	0.334943	1517	94	133721	3.2615	0.00055402	1587	464
14185	ENSG00000172831	16	66968362	66978999	10637	locus1945	CES2	0.278189	17	7	373617	0.38083	0.35166	2016	11669	0.334902	17	7	133692	2.1786	0.014681	1588	1683
8776	ENSG00000070214	9	108006902	108201452	194550	locus1271	SLC44A1	0.228093	419	25	373617	0.98258	0.16291	2764	8489	0.334751	413	25	133824	0.6396	0.26122	1589	8011
11848	ENSG00000075415	12	98987402	98995775	8373	locus1606	SLC25A3	0.255871	17	7	373617	3.2553	0.00056641	2332	1397	0.334718	17	7	133392	2.0975	0.017975	1590	1869
2021	ENSG00000151692	2	7057522	7184313	126791	locus195	RNF144A	0.0975328	502	38	373617	1.8079	0.035309	5737	4794	0.334404	483	39	133915	-1.4982	0.93296	1591	17150
3210	ENSG00000170364	3	4344987	4359251	14264	locus374	SETMAR	0.0795962	34	12	373617	0.19883	0.4212	6232	12598	0.334335	34	12	133822	1.0718	0.1419	1592	5596
604	ENSG00000117425	1	45285515	45308616	23101	locus41	PTCH2	0.278162	59	11	373617	0.47761	0.31646	2018	11131	0.334237	56	10	133906	-0.072686	0.52897	1593	12195
3461	ENSG00000076201	3	47422500	47454925	32425	locus410	PTPN23	0.275174	34	6	373617	0.43761	0.33084	2046	11368	0.334236	34	6	133554	2.4944	0.0063084	1594	1177
9569	ENSG00000107864	10	93809387	94050844	241457	locus1383	CPEB3	0.452076	336	22	373617	3.3218	0.00044719	650	1322	0.334227	322	20	133647	0.73768	0.23035	1595	7432
45	ENSG00000008128	1	1634319	1655763	21444	locus2	CDK11A	0.145163	NA	NA	NA	NA	NA	4485	17861	0.334134	NA	NA	NA	NA	NA	1596	17861
390	ENSG00000126698	1	28527067	28559536	32469	locus28	DNAJC8	-0.0784242	91	12	373617	1.6531	0.049153	10731	5370	0.334026	89	12	133785	1.0385	0.14952	1597	5773
14463	ENSG00000177374	17	1958392	1962981	4589	locus1976	HIC1	-0.170379	11	5	373617	1.5969	0.055144	13578	5595	0.333891	9	5	133657	1.6333	0.051208	1598	3172
846	ENSG00000197147	1	89990461	90063423	72962	locus76	LRRC8B	0.10461	188	17	373617	0.82864	0.20365	5539	9289	0.333535	182	16	133800	1.1791	0.11917	1599	5083
11753	ENSG00000166268	12	70219095	70352877	133782	locus1586	MYRFL	-0.0867969	495	33	373617	1.681	0.046385	10959	5257	0.333471	485	36	133736	1.7994	0.035977	1600	2630
10532	ENSG00000173153	11	64073043	64084210	11167	locus1468	ESRRA	0.431628	14	7	373617	2.8868	0.0019457	751	1918	0.33346	14	7	133793	-0.19535	0.57744	1601	12842
17289	ENSG00000089199	20	5892075	5906007	13932	locus2206	CHGB	0.384798	39	8	373617	-1.4301	0.92366	1009	17384	0.333306	39	8	133749	2.154	0.015619	1602	1736
16358	ENSG00000064607	19	19101698	19144625	42927	locus2150	SUGP2	0.433109	80	9	373617	1.3918	0.081993	743	6485	0.33329	80	9	133775	0.63633	0.26228	1603	8033
3929	ENSG00000154928	3	134334206	134670493	336287	locus471	EPHB1	0.439413	1948	145	373617	4.0107	3.0263e-05	707	733	0.333235	1888	145	133802	0.48672	0.31323	1604	8925
2045	ENSG00000134318	2	11319886	11484711	164825	locus199	ROCK2	0.428927	445	22	373617	1.9541	0.025345	775	4265	0.333197	431	20	133784	0.26922	0.39388	1605	10246
9698	ENSG00000156398	10	104474296	104503249	28953	locus1391	SFXN2	0.0304404	49	10	373617	2.1502	0.01577	7663	3634	0.332946	48	10	133700	1.5744	0.057697	1606	3396
14170	ENSG00000166546	16	66461273	66527432	66159	locus1945	BEAN1	0.0761876	142	25	373617	1.7293	0.04188	6338	5085	0.332911	138	24	133693	2.0802	0.018755	1607	1894
9627	ENSG00000155254	10	99473480	99477907	4427	locus1387	MARVELD1	0.00326702	6	2	373617	2.6095	0.0045331	8431	2410	0.332909	6	2	133690	0.10929	0.45649	1608	11182
9053	ENSG00000107147	9	138594030	138684992	90962	locus1300	KCNT1	0.137143	374	44	373617	1.332	0.091437	4655	6763	0.332906	358	46	133906	-0.71601	0.76301	1609	15235
13323	ENSG00000035664	15	64200121	64338521	138400	locus1847	DAPK2	-0.203486	506	33	373617	2.3237	0.01007	14632	3129	0.332876	496	32	133791	0.84685	0.19854	1610	6792
6971	ENSG00000070882	7	24836157	25019807	183650	locus965	OSBPL3	0.00904177	623	74	373617	2.2766	0.011406	8277	3254	0.332784	592	69	133756	2.2936	0.010908	1611	1468
4716	ENSG00000145348	4	106962755	107242652	279897	locus604	TBCK	0.193675	579	19	373617	1.1542	0.1242	3391	7616	0.332725	563	18	133801	2.1038	0.017697	1612	1852
11689	ENSG00000166908	12	57984985	57997198	12213	locus1575	PIP4K2C	0.302594	19	5	373617	1.2016	0.11475	1724	7363	0.332623	11	4	133662	1.1274	0.12978	1613	5322
1532	ENSG00000235750	1	175126122	175162079	35957	locus123	KIAA0040	-0.222155	96	13	373617	2.102	0.017776	15170	3793	0.332617	95	13	133637	1.9142	0.027799	1614	2324
17888	ENSG00000160193	21	44263203	44299641	36438	locus2301	WDR4	0.0451545	173	22	373617	0.87673	0.19032	7210	9041	0.332592	171	21	133825	1.0015	0.15829	1615	5970
17323	ENSG00000125844	20	17594322	17662940	68618	locus2220	RRBP1	0.0828549	166	31	373617	-0.046731	0.51864	6135	13728	0.332484	158	29	133665	2.9853	0.0014167	1616	657
11620	ENSG00000135404	12	56119265	56123491	4226	locus1573	CD63	0.131813	5	2	373617	0.33827	0.36758	4785	11909	0.332327	5	2	133842	0.8215	0.20568	1617	6935
4709	ENSG00000168772	4	105389468	105416051	26583	locus603	CXXC4	0.479941	41	9	373617	2.3791	0.008677	548	2966	0.332214	40	8	133792	1.122	0.13094	1618	5349
16586	ENSG00000179134	19	39833107	39875566	42459	locus2170	SAMD4B	0.360382	106	12	373617	1.3868	0.082757	1169	6508	0.332132	102	12	133851	-0.21403	0.58474	1619	12943
12496	ENSG00000100888	14	21853644	21924239	70595	locus1724	CHD8	0.468512	116	11	373617	1.3353	0.090887	594	6742	0.332095	112	10	133795	1.7459	0.040415	1620	2799
4797	ENSG00000138650	4	134076047	134129356	53309	locus621	PCDH10	0.53524	127	27	373617	0.58308	0.27992	382	10567	0.331441	122	26	133909	-0.73538	0.76894	1621	15313
14030	ENSG00000099385	16	30844946	30905623	60677	locus1928	BCL7C	0.0537365	61	7	373617	1.0668	0.14304	6962	8062	0.331194	60	8	133720	1.6302	0.051527	1622	3180
3195	ENSG00000168393	2	242615156	242626406	11250	locus368	DTYMK	0.0720566	46	6	373617	0.01161	0.49537	6453	13455	0.331126	45	6	133944	-0.86016	0.80515	1623	15782
12199	ENSG00000133105	13	32313673	32377009	63336	locus1652	RXFP2	0.0132599	199	22	373617	1.9803	0.023833	8164	4166	0.330986	192	21	133855	0.50287	0.30753	1624	8822
15931	ENSG00000095932	19	3474404	3480540	6136	locus2135	C19orf77	0.0112609	15	6	373617	1.6446	0.050023	8213	5408	0.330873	14	6	133801	0.37489	0.35387	1625	9583
8887	ENSG00000011454	9	125703287	125867145	163858	locus1289	RABGAP1	0.293977	297	24	373617	1.0704	0.14222	1818	8042	0.330719	288	23	133926	-1.4243	0.92282	1626	17046
4109	ENSG00000114450	3	179116989	179169378	52389	locus501	GNB4	-0.193767	93	15	373617	-0.0061592	0.50246	14314	13536	0.330672	83	13	133898	0.26307	0.39625	1627	10285
8746	ENSG00000119508	9	102584136	102627333	43197	locus1264	NR4A3	0.313616	41	11	373617	-1.5009	0.93331	1607	17451	0.330628	39	10	133879	0.68356	0.24713	1628	7738
7267	ENSG00000242265	7	94285636	94299007	13371	locus1016	PEG10	-0.0099963	19	8	373617	2.0277	0.021294	8787	4006	0.330559	19	8	133775	-0.033653	0.51342	1629	11996
7203	ENSG00000135205	7	76751933	76924521	172588	locus1004	CCDC146	-0.164025	594	34	373617	2.628	0.0042939	13354	2379	0.330552	564	29	133672	1.9865	0.023488	1630	2111
11439	ENSG00000134291	12	48357366	48362632	5266	locus1568	TMEM106C	0.0436247	14	5	373617	-1.6408	0.94958	7252	17549	0.330477	13	5	133921	0.73165	0.23219	1631	7477
1248	ENSG00000143575	1	154244986	154248351	3365	locus106	HAX1	0.112161	2	1	373617	1.3233	0.092864	5313	6796	0.330413	2	1	133593	1.9597	0.025016	1632	2183
7005	ENSG00000180354	7	30174425	30202378	27953	locus970	MTURN	0.196385	94	16	373617	1.1852	0.11797	3335	7452	0.330353	93	16	133888	-0.56032	0.71237	1633	14613
7297	ENSG00000106245	7	99006263	99017239	10976	locus1020	BUD31	0.163844	27	7	373617	1.9926	0.023151	4004	4133	0.33023	27	7	133682	1.173	0.12041	1634	5106
17376	ENSG00000101004	20	25433340	25566153	132813	locus2228	NINL	-0.0331454	318	24	373617	0.23789	0.40598	9455	12401	0.330229	305	23	133809	1.0496	0.14694	1635	5725
7973	ENSG00000168300	8	52730139	52811735	81596	locus1114	PCMTD1	0.0834628	289	13	373617	0.92016	0.17874	6118	8821	0.330202	279	12	133815	0.5144	0.30348	1636	8745
6207	ENSG00000161904	6	33738978	33756913	17935	locus846	LEMD2	0.346561	68	10	373617	-0.12585	0.55008	1295	14095	0.330104	65	10	133717	2.3367	0.0097285	1637	1398
3617	ENSG00000163666	3	57232816	57260549	27733	locus414	HESX1	0.123371	39	9	373617	0.60112	0.27388	4999	10469	0.330048	39	9	133806	0.65057	0.25766	1638	7948
5910	ENSG00000112186	6	17393446	17558023	164577	locus822	CAP2	0.329066	410	44	373617	1.8332	0.03339	1451	4678	0.329879	392	41	133750	1.5262	0.063481	1639	3578
4319	ENSG00000170871	4	6784458	6885897	101439	locus526	KIAA0232	0.249131	125	18	373617	-0.29583	0.61632	2412	14768	0.329726	121	18	133909	-0.2097	0.58305	1640	12916
13442	ENSG00000140398	15	75639330	75647592	8262	locus1857	NEIL1	-0.0378427	9	4	373617	0.34938	0.3634	9592	11848	0.329687	8	3	133813	1.1631	0.12239	1641	5147
14808	ENSG00000108587	17	28804379	28854610	50231	locus2003	GOSR1	0.102389	62	12	373617	5.4523	2.4863e-08	5593	246	0.329677	58	10	133441	0.058981	0.47648	1642	11502
9080	ENSG00000213213	9	139690801	139702193	11392	locus1301	CCDC183	-0.00994744	24	5	373617	1.8566	0.031684	8784	4585	0.32954	23	5	133745	0.62314	0.2666	1643	8122
3651	ENSG00000151276	3	65342052	66023983	681931	locus422	MAGI1	0.570945	2193	163	373617	2.0684	0.019301	304	3885	0.329211	2132	162	133798	2.9659	0.0015091	1644	673
6850	ENSG00000239857	7	916188	936071	19883	locus942	GET4	-0.00133312	90	19	373617	0.57633	0.2822	8555	10608	0.329192	87	20	133899	0.1351	0.44627	1645	11025
11637	ENSG00000135482	12	56511942	56516278	4336	locus1573	ZC3H10	0.211937	4	2	373617	0.94091	0.17337	3046	8716	0.32901	4	2	133843	0.1451	0.44232	1646	10966
7039	ENSG00000155849	7	36893965	37488852	594887	locus974	ELMO1	0.218239	1793	118	373617	2.9864	0.0014116	2937	1774	0.328876	1745	114	133807	1.5585	0.059556	1647	3455
6319	ENSG00000044090	6	43005357	43021683	16326	locus853	CUL7	0.175228	32	9	373617	2.0869	0.018448	3745	3837	0.328865	30	8	133598	2.0252	0.021421	1648	2012
10494	ENSG00000162236	11	62574368	62599560	25192	locus1467	STX5	0.333255	43	5	373617	1.0451	0.14798	1404	8169	0.328601	43	5	133843	0.05151	0.47946	1649	11550
10472	ENSG00000149016	11	62342519	62359649	17130	locus1467	TUT1	0.220655	21	6	373617	1.8595	0.03148	2882	4570	0.328358	19	6	133868	0.006411	0.49744	1650	11793
1898	ENSG00000116957	1	235530674	235612283	81609	locus174	TBCE	0.318425	220	24	373617	2.8681	0.0020647	1559	1949	0.328334	215	23	133802	1.1901	0.11699	1651	5026
11588	ENSG00000111481	12	54694985	54739259	44274	locus1573	COPZ1	0.12605	43	7	373617	1.2463	0.10633	4926	7157	0.328332	42	6	133909	0.80486	0.21045	1652	7043
3517	ENSG00000164068	3	49726931	49758960	32029	locus411	RNF123	0.239803	55	12	373617	6.1094	5e-10	2558	145	0.328065	52	11	132585	4.1491	1.6692e-05	1653	158
2484	ENSG00000213337	2	97502347	97523751	21404	locus263	ANKRD39	0.143771	22	4	373617	1.2084	0.11345	4509	7325	0.328018	21	3	133877	-0.29743	0.61693	1654	13360
11697	ENSG00000135446	12	58144997	58149796	4799	locus1575	CDK4	0.244008	11	5	373617	2.5745	0.0050193	2481	2493	0.32797	11	5	133826	0.84641	0.19866	1655	6796
834	ENSG00000143013	1	87794150	87814606	20456	locus75	LMO4	0.837637	44	11	373617	2.6309	0.0042573	63	2371	0.327882	42	10	133655	1.2531	0.10509	1656	4715
3192	ENSG00000176720	2	242498135	242513546	15411	locus368	BOK	-0.0915292	47	16	373617	1.1713	0.12074	11101	7534	0.327867	44	15	133793	1.0968	0.13637	1657	5477
331	ENSG00000204178	1	25757387	25826700	69313	locus26	TMEM57	0.371074	88	5	373617	1.65	0.049471	1103	5389	0.327859	83	4	133821	-0.55673	0.71115	1658	14596
17611	ENSG00000101126	20	49505584	49547750	42166	locus2248	ADNP	0.294241	98	13	373617	1.9076	0.028221	1811	4403	0.327845	94	13	133720	1.2199	0.11125	1659	4887
209	ENSG00000116809	1	16268365	16302627	34262	locus17	ZBTB17	0.331571	61	15	373617	2.3593	0.0091551	1424	3024	0.32773	59	14	133642	1.9407	0.026145	1660	2243
5772	ENSG00000113758	5	176883608	176900742	17134	locus802	DBN1	0.451024	32	7	373617	5.9429	1.3998e-09	654	168	0.327543	26	6	133556	1.2027	0.11454	1661	4972
2252	ENSG00000242441	2	48896935	48960287	63352	locus233	GTF2A1L	-0.120378	422	41	373617	-0.09721	0.53872	11903	13959	0.327477	408	39	133846	1.3315	0.091507	1662	4383
11141	ENSG00000053702	12	2934513	2944190	9677	locus1531	NRIP2	0.151816	24	4	373617	-0.43927	0.66977	4306	15300	0.327404	23	4	133884	0.51351	0.3038	1663	8749
10497	ENSG00000168539	11	62676150	62689153	13003	locus1467	CHRM1	-0.0203174	30	9	373617	1.3363	0.090732	9063	6738	0.327389	29	9	133784	1.0331	0.15078	1664	5801
3073	ENSG00000173744	2	228336877	228425930	89053	locus353	AGFG1	0.0744385	282	22	373617	2.9246	0.0017244	6389	1861	0.327344	272	20	133753	0.1936	0.42324	1665	10664
2113	ENSG00000157851	2	27070968	27173219	102251	locus211	DPYSL5	0.313118	148	12	373617	3.1183	0.00090962	1614	1579	0.327281	140	11	133707	-0.54491	0.70709	1666	14546
7646	ENSG00000133619	7	149412101	149431660	19559	locus1053	KRBA1	0.22287	56	6	373617	-0.55484	0.7105	2846	15654	0.327017	54	6	133943	-0.26166	0.60321	1667	13167
1919	ENSG00000117009	1	241695433	241758944	63511	locus180	KMO	0.0104379	208	43	373617	1.0347	0.15041	8238	8230	0.327013	192	39	133759	2.3807	0.0086398	1668	1324
16118	ENSG00000065989	19	10527618	10580305	52687	locus2143	PDE4A	0.556212	90	12	373617	2.0458	0.020389	337	3963	0.326899	90	12	133856	-1.1283	0.87041	1669	16507
776	ENSG00000132485	1	71528973	71546980	18007	locus61	ZRANB2	0.315249	32	9	373617	1.8875	0.029547	1591	4471	0.32689	32	9	133870	0.68408	0.24696	1670	7734
14260	ENSG00000141101	16	69775769	69788843	13074	locus1946	NOB1	0.129236	25	7	373617	3.1005	0.00096588	4844	1601	0.326836	25	7	132854	4.7918	8.263e-07	1671	50
10446	ENSG00000149532	11	61170120	61197503	27383	locus1466	CPSF7	0.318615	35	7	373617	0.75406	0.22541	1552	9672	0.32683	34	6	133679	1.3689	0.085513	1672	4210
2880	ENSG00000168497	2	192699027	192711981	12954	locus328	SDPR	-0.447348	24	8	373617	1.3825	0.083415	17911	6527	0.32678	23	8	133755	1.1382	0.12752	1673	5264
4991	ENSG00000188818	5	710470	850720	140250	locus668	ZDHHC11	-0.100654	103	9	373617	-0.26095	0.60293	11337	14638	0.326733	97	9	133779	1.5008	0.0667	1674	3679
2298	ENSG00000143952	2	64119279	64246206	126927	locus243	VPS54	0.0826368	405	35	373617	4.1577	1.6074e-05	6144	637	0.326663	390	33	133264	4.3034	8.4113e-06	1675	131
11183	ENSG00000126746	12	6775642	6798527	22885	locus1534	ZNF384	0.376586	13	4	373617	1.7566	0.039489	1061	4980	0.326658	13	4	133669	1.5751	0.057612	1676	3388
6477	ENSG00000083097	6	83777384	83878438	101054	locus882	DOPEY1	0.223525	164	15	373617	-0.83047	0.79686	2826	16398	0.326568	159	14	133916	-0.32793	0.62852	1677	13503
3190	ENSG00000006607	2	242295657	242434256	138599	locus368	FARP2	-0.0211866	398	34	373617	2.3173	0.010243	9091	3146	0.326554	366	31	133745	1.9098	0.028081	1678	2336
8390	ENSG00000096968	9	4985244	5128183	142939	locus1194	JAK2	0.316415	370	18	373617	-0.33977	0.63299	1579	14931	0.326177	340	14	133866	0.79051	0.21462	1679	7131
6688	ENSG00000171408	6	136172833	136516712	343879	locus914	PDE7B	0.127215	537	57	373617	1.2617	0.10354	4898	7092	0.326	504	56	133876	-0.19854	0.57869	1680	12854
2276	ENSG00000028116	2	58134785	58387006	252221	locus241	VRK2	-0.0622698	495	28	373617	3.7314	9.5196e-05	10278	931	0.325705	481	32	133672	1.7238	0.042376	1681	2858
5583	ENSG00000133706	5	145492600	145562223	69623	locus774	LARS	0.127289	245	5	373617	3.0078	0.0013158	4895	1735	0.325639	240	6	133781	0.6145	0.26944	1682	8183
3325	ENSG00000163527	3	31574281	31679112	104831	locus399	STT3B	0.150546	198	22	373617	1.1761	0.11978	4340	7504	0.325619	184	19	133472	3.2059	0.00067316	1683	497
18269	ENSG00000100399	22	41625516	41636938	11422	locus2338	CHADL	0.141736	15	4	373617	4.9768	3.2317e-07	4557	351	0.32554	14	3	132828	2.4801	0.0065673	1684	1195
15150	ENSG00000141279	17	45600322	45699372	99050	locus2018	NPEPPS	0.509209	100	16	373617	2.3943	0.0083256	454	2929	0.325502	98	15	133819	-0.18434	0.57313	1685	12776
6183	ENSG00000204231	6	33161364	33168465	7101	locus846	RXRB	0.441517	16	6	373617	1.334	0.091101	696	6750	0.325419	13	5	133912	0.15019	0.44031	1686	10927
11443	ENSG00000177981	12	48543633	48574996	31363	locus1568	ASB8	0.116415	112	16	373617	0.73079	0.23245	5198	9774	0.32537	109	15	133556	3.1615	0.0007847	1687	529
4274	ENSG00000109685	4	1873150	1980641	107491	locus522	WHSC1	0.530258	102	35	373617	-0.25509	0.60067	391	14620	0.325339	101	35	133837	0.53814	0.29524	1688	8602
12461	ENSG00000129484	14	20811740	20826064	14324	locus1722	PARP2	0.23918	54	9	373617	1.1154	0.13234	2571	7807	0.325268	54	9	133827	-0.052869	0.52108	1689	12106
2890	ENSG00000065413	2	197942535	198175511	232976	locus330	ANKRD44	-0.0746491	957	67	373617	0.56336	0.28659	10615	10671	0.325264	915	64	133857	0.93218	0.17562	1690	6353
7818	ENSG00000158815	8	21899908	21906317	6409	locus1095	FGF17	0.111134	16	8	373617	1.6486	0.049616	5342	5392	0.325259	16	8	133729	0.87179	0.19166	1691	6666
12162	ENSG00000165566	13	25735821	25746426	10605	locus1647	AMER2	0.367747	19	3	373617	-0.51504	0.69674	1124	15531	0.325247	19	3	133938	-0.12829	0.55104	1692	12490
2827	ENSG00000079156	2	179059375	179264160	204785	locus317	OSBPL6	0.248435	576	41	373617	1.5559	0.059864	2425	5789	0.325158	560	41	133791	1.421	0.077656	1693	3995
2910	ENSG00000013441	2	201717731	201729422	11691	locus333	CLK1	0.262195	26	9	373617	1.1638	0.12226	2234	7572	0.324928	26	9	133804	0.62082	0.26736	1694	8142
6195	ENSG00000204209	6	33289162	33297013	7851	locus846	DAXX	0.211497	20	8	373617	4.2812	9.2931e-06	3056	578	0.324856	6	3	133919	0.34374	0.36552	1695	9764
10491	ENSG00000168569	11	62539132	62559464	20332	locus1467	TMEM223	0.126623	41	10	373617	1.0303	0.15144	4916	8247	0.324826	39	9	133896	-0.32108	0.62593	1696	13466
6631	ENSG00000146352	6	123317115	123394072	76957	locus908	CLVS2	0.311097	178	21	373617	0.82377	0.20504	1635	9307	0.324714	172	20	133797	1.911	0.028003	1697	2333
13630	ENSG00000076344	16	318299	325940	7641	locus1891	RGS11	0.262639	17	6	373617	2.2592	0.011935	2230	3309	0.324553	15	6	133747	-0.44761	0.67278	1698	14127
10956	ENSG00000160613	11	117075052	117103241	28189	locus1511	PCSK7	0.340228	84	15	373617	3.3057	0.00047376	1339	1341	0.324528	82	15	133466	2.6738	0.0037501	1699	947
7146	ENSG00000154710	7	66147150	66274649	127499	locus995	RABGEF1	0.143922	445	26	373617	1.857	0.031659	4508	4582	0.324361	388	19	133769	1.01	0.15624	1700	5914
10618	ENSG00000254986	11	66247483	66277128	29645	locus1468	DPP3	0.189744	58	5	373617	2.5287	0.0057246	3458	2604	0.32429	54	5	133444	1.7149	0.043178	1701	2894
4737	ENSG00000170522	4	110967001	111119809	152808	locus606	ELOVL6	0.319983	462	64	373617	1.9343	0.026537	1540	4325	0.324075	452	61	133541	4.409	5.1915e-06	1702	108
3499	ENSG00000172053	3	49133364	49142504	9140	locus411	QARS	0.259139	10	3	373617	4.8499	6.1764e-07	2289	381	0.324069	8	3	133134	2.4127	0.0079166	1703	1274
9392	ENSG00000150347	10	63661058	63856703	195645	locus1356	ARID5B	-0.0784667	486	69	373617	1.0178	0.15439	10733	8312	0.324036	454	65	133734	3.3152	0.00045788	1704	423
11186	ENSG00000089693	12	6857960	6876641	18681	locus1534	MLF2	0.321857	49	8	373617	1.7711	0.038268	1513	4918	0.323878	48	8	133759	0.85953	0.19502	1705	6734
11942	ENSG00000111237	12	110928901	110939922	11021	locus1616	VPS29	-0.0541487	21	5	373617	3.8956	4.8975e-05	10043	819	0.323866	21	5	133644	0.18472	0.42672	1706	10720
10085	ENSG00000175348	11	8969047	8986558	17511	locus1428	TMEM9B	-0.115263	43	7	373617	0.79337	0.21378	11755	9468	0.323646	42	7	133943	-1.5866	0.9437	1707	17279
8127	ENSG00000164944	8	95499920	95565751	65831	locus1144	KIAA1429	0.241253	257	16	373617	1.2073	0.11365	2528	7331	0.323555	254	16	133852	0.63566	0.2625	1708	8039
10882	ENSG00000110675	11	107461955	107537505	75550	locus1503	ELMOD1	0.485252	220	37	373617	-0.11415	0.54544	529	14030	0.323441	205	34	133813	1.5619	0.059154	1709	3441
5971	ENSG00000168274	6	26217164	26217711	547	locus829	HIST1H2AE	0.0287336	NA	NA	NA	NA	NA	7716	17883	0.323424	NA	NA	NA	NA	NA	1710	17883
11508	ENSG00000184271	12	51580718	51611477	30759	locus1570	POU6F1	0.351693	67	13	373617	0.74609	0.22781	1251	9704	0.323404	63	12	133843	0.52999	0.29806	1711	8654
9901	ENSG00000177156	11	747328	765024	17696	locus1419	TALDO1	0.190564	22	7	373617	1.0472	0.14749	3443	8159	0.32305	20	6	133911	-0.98783	0.83838	1712	16137
17082	ENSG00000105063	19	55741147	55770363	29216	locus2191	PPP6R1	0.10615	56	16	373617	0.44122	0.32953	5495	11352	0.322948	55	16	133904	-0.60345	0.7269	1713	14809
12066	ENSG00000051825	12	123638761	123717670	78909	locus1626	MPHOSPH9	0.371057	255	12	373617	5.2297	8.4902e-08	1104	295	0.322911	251	12	133192	4.7522	1.0059e-06	1714	54
1284	ENSG00000143630	1	155247373	155259639	12266	locus107	HCN3	0.496905	25	4	373617	0.33907	0.36728	498	11903	0.322856	23	4	133899	-0.18452	0.5732	1715	12777
5119	ENSG00000151883	5	49961732	50142356	180624	locus706	PARP8	-0.0318595	304	19	373617	1.0722	0.14182	9408	8032	0.322854	299	18	133807	1.0546	0.1458	1716	5693
5764	ENSG00000169230	5	176730774	176733960	3186	locus802	PRELID1	0.244571	9	4	373617	0.74341	0.22862	2474	9714	0.322807	8	4	133706	1.958	0.025115	1717	2190
17750	ENSG00000142192	21	27252861	27543138	290277	locus2281	APP	0.213146	745	59	373617	-0.087829	0.53499	3022	13914	0.322747	713	59	133837	1.1328	0.12866	1718	5291
6705	ENSG00000024862	6	139094656	139114456	19800	locus916	CCDC28A	0.116099	62	9	373617	-0.32161	0.62613	5203	14859	0.32265	62	9	133971	-1.4255	0.92299	1719	17049
6438	ENSG00000082269	6	71123010	71270877	147867	locus873	FAM135A	0.165683	436	20	373617	1.6008	0.054706	3961	5577	0.322625	354	16	133728	0.62901	0.26467	1720	8082
6331	ENSG00000171462	6	43418091	43424370	6279	locus853	DLK2	0.0580539	13	4	373617	1.011	0.15601	6836	8353	0.322475	12	4	133914	-0.45679	0.67609	1721	14167
11748	ENSG00000166225	12	69864128	69973559	109431	locus1586	FRS2	0.0167284	288	19	373617	2.7398	0.0030738	8055	2156	0.322355	281	18	133522	2.2509	0.012196	1722	1541
6520	ENSG00000135333	6	93949737	94129244	179507	locus889	EPHA7	0.603406	450	54	373617	1.4905	0.068053	252	6074	0.322341	444	58	133887	0.08031	0.468	1723	11375
5556	ENSG00000253873	5	140800761	140891835	91074	locus771	PCDHGA11	-0.0637308	270	25	373617	1.8135	0.034874	10310	4773	0.32228	266	24	133658	2.7168	0.003296	1724	885
1703	ENSG00000158711	1	205577070	205601090	24020	locus151	ELK4	0.148272	51	9	373617	2.2277	0.01295	4401	3403	0.322269	51	9	133625	1.5876	0.056193	1725	3346
6654	ENSG00000198945	6	130334843	130462594	127751	locus911	L3MBTL3	0.102654	317	23	373617	1.6505	0.049417	5588	5387	0.322103	312	23	133877	-0.66947	0.7484	1726	15051
13181	ENSG00000128881	15	43030931	43212677	181746	locus1824	TTBK2	0.308701	240	33	373617	1.1558	0.12387	1658	7604	0.322096	217	29	133862	-0.11603	0.54618	1727	12420
12578	ENSG00000100441	14	24898491	24910540	12049	locus1727	KHNYN	0.125321	61	10	373617	1.5937	0.055499	4952	5614	0.32204	60	10	133764	0.85152	0.19724	1728	6770
11944	ENSG00000196850	12	110969119	111021125	52006	locus1616	PPTC7	-0.0246886	108	11	373617	2.6374	0.0041769	9199	2357	0.321905	106	12	133839	-1.4065	0.92021	1729	17017
16205	ENSG00000179262	19	13056701	13064456	7755	locus2145	RAD23A	0.0887288	11	5	373617	0.73373	0.23156	5974	9758	0.321773	10	5	133875	0.6041	0.27289	1730	8247
7371	ENSG00000214253	7	100882874	100895597	12723	locus1021	FIS1	0.252939	46	6	373617	1.8035	0.035655	2355	4814	0.321652	45	6	133604	1.5746	0.057671	1731	3393
17242	ENSG00000101361	20	2632790	2639039	6249	locus2201	NOP56	0.142632	21	6	373617	1.7329	0.041554	4534	5074	0.321389	19	6	133805	0.16474	0.43458	1732	10829
4872	ENSG00000061918	4	156680210	156728743	48533	locus635	GUCY1B3	0.512196	139	28	373617	-0.049696	0.51982	436	13752	0.321223	135	28	133819	0.88759	0.18738	1733	6585
16126	ENSG00000129351	19	10764936	10803093	38157	locus2143	ILF3	0.540177	60	11	373617	0.50113	0.30814	371	11019	0.321196	51	9	133640	2.3535	0.0092978	1734	1367
10212	ENSG00000166016	11	34172534	34379555	207021	locus1447	ABTB2	-0.190778	653	98	373617	0.29295	0.38478	14212	12125	0.321178	638	96	133871	0.3649	0.35759	1735	9652
16187	ENSG00000095059	19	12786534	12792716	6182	locus2145	DHPS	0.180514	7	4	373617	2.6225	0.0043648	3646	2393	0.321114	6	4	133857	-0.74137	0.77076	1736	15337
8953	ENSG00000197694	9	131314865	131395938	81073	locus1292	SPTAN1	0.307329	87	5	373617	1.469	0.070921	1677	6163	0.32105	84	5	133831	-0.074355	0.52964	1737	12203
7033	ENSG00000122545	7	35840541	35944917	104376	locus974	SEPT7	0.17306	201	16	373617	1.3776	0.084169	3785	6544	0.320834	181	13	133712	1.217	0.11181	1738	4897
7296	ENSG00000106244	7	98992585	99006452	13867	locus1020	PDAP1	0.178258	21	4	373617	1.276	0.10098	3688	7024	0.320833	20	4	133724	1.2391	0.10766	1739	4786
1529	ENSG00000116161	1	174968299	174980851	12552	locus123	CACYBP	0.0071187	24	8	373617	3.2983	0.00048636	8335	1347	0.320832	19	6	133477	2.5032	0.0061541	1740	1167
9680	ENSG00000120029	10	103605355	103815950	210595	locus1390	C10orf76	0.183546	286	27	373617	6.5536	2.8082e-11	3575	97	0.320819	273	25	133552	2.1265	0.016732	1741	1798
13320	ENSG00000140455	15	63796932	63886839	89907	locus1847	USP3	0.233985	215	20	373617	3.9587	3.7687e-05	2663	768	0.320507	214	20	133046	4.3365	7.2395e-06	1742	121
2339	ENSG00000075340	2	70834749	70995330	160581	locus249	ADD2	0.530595	574	35	373617	0.75545	0.22499	390	9663	0.320382	562	35	133841	0.50767	0.30584	1743	8790
1430	ENSG00000158887	1	161274524	161279762	5238	locus111	MPZ	-0.0566662	12	4	373617	-1.4985	0.93299	10121	17447	0.32034	10	3	133896	0.21875	0.41342	1744	10526
17055	ENSG00000167617	19	54976209	54984411	8202	locus2190	CDC42EP5	-0.272994	22	7	373617	2.4668	0.0068166	16332	2767	0.320336	20	6	133671	1.7865	0.037006	1745	2678
18309	ENSG00000100300	22	43547519	43559248	11729	locus2340	TSPO	0.11187	33	7	373617	1.5705	0.058153	5319	5717	0.320293	29	6	133723	0.85274	0.1969	1746	6763
6115	ENSG00000240053	6	31637943	31641323	3380	locus838	LY6G5B	0.0710245	14	6	373617	2.6848	0.003629	6480	2255	0.320276	NA	NA	NA	NA	NA	1747	17802
7339	ENSG00000166924	7	100081549	100092422	10873	locus1020	NYAP1	0.432498	19	5	373617	1.9711	0.024355	748	4199	0.320183	18	5	133681	2.9297	0.0016966	1748	710
2231	ENSG00000068784	2	45615818	45838420	222602	locus231	SRBD1	0.173294	647	30	373617	0.52976	0.29814	3782	10856	0.320181	625	28	133909	-0.53717	0.70442	1749	14508
15611	ENSG00000141385	18	12328942	12377313	48371	locus2071	AFG3L2	0.067224	110	13	373617	-0.85965	0.80501	6577	16455	0.320178	104	12	133910	-0.12216	0.54861	1750	12449
454	ENSG00000116525	1	33611002	33647267	36265	locus31	TRIM62	0.134287	81	7	373617	0.33394	0.36921	4729	11934	0.320019	79	7	133866	0.53272	0.29711	1751	8635
3616	ENSG00000144730	3	57128277	57204334	76057	locus414	IL17RD	-0.274608	209	24	373617	0.40856	0.34143	16360	11534	0.319992	205	24	133846	0.84295	0.19963	1752	6818
2852	ENSG00000138448	2	187454791	187545628	90837	locus324	ITGAV	-0.0586094	141	22	373617	2.0597	0.019713	10178	3920	0.3199	133	20	133776	0.46724	0.32016	1753	9052
4423	ENSG00000035928	4	39289075	39367995	78920	locus553	RFC1	0.102862	121	13	373617	1.8231	0.034143	5583	4732	0.319872	119	13	133879	-1.3194	0.90648	1754	16888
12022	ENSG00000157782	12	121078354	121105114	26760	locus1625	CABP1	0.448498	99	19	373617	3.7426	9.107e-05	662	921	0.319819	78	16	133677	0.38501	0.35011	1755	9528
5503	ENSG00000256453	5	140050378	140053171	2793	locus770	DND1	0.0965823	3	2	373617	4.8803	5.2959e-07	5767	375	0.319783	3	2	132371	3.1059	0.00094835	1756	563
794	ENSG00000154027	1	77747735	78025651	277916	locus66	AK5	0.199321	1032	72	373617	2.3229	0.010093	3273	3132	0.31976	1006	70	133719	2.5481	0.0054151	1757	1102
3279	ENSG00000177463	3	14989090	15084856	95766	locus386	NR2C2	0.273359	198	25	373617	1.136	0.12798	2076	7695	0.319741	193	25	133914	-1.9867	0.97652	1758	17585
1064	ENSG00000131788	1	145575988	145586546	10558	locus102	PIAS3	0.0549363	6	4	373617	-1.2242	0.88957	6927	17134	0.319518	6	4	133965	-1.1812	0.88123	1759	16609
1806	ENSG00000143502	1	223394162	223537544	143382	locus162	SUSD4	0.0909121	315	23	373617	1.1216	0.13101	5913	7770	0.319454	305	24	133664	2.2067	0.013669	1760	1622
2070	ENSG00000055917	2	20451070	20550463	99393	locus207	PUM2	0.311697	213	20	373617	-0.52762	0.70112	1627	15575	0.319343	206	19	133903	-0.022982	0.50917	1761	11953
9639	ENSG00000120053	10	101156626	101190350	33724	locus1389	GOT1	-0.213668	57	13	373617	-0.48634	0.68664	14937	15438	0.319285	52	12	133913	-0.54241	0.70623	1762	14537
8779	ENSG00000186051	9	108424737	108425367	630	locus1271	TAL2	0.0310218	1	1	373617	-0.4716	0.68139	7645	15400	0.318952	1	1	134011	-1.0518	0.85356	1763	16304
1033	ENSG00000155761	1	118496486	118727846	231360	locus98	SPAG17	-0.217433	429	22	373617	-0.46867	0.68035	15041	15388	0.318909	414	24	133853	0.59772	0.27501	1764	8276
6505	ENSG00000118432	6	88849582	88876078	26496	locus886	CNR1	0.415143	64	20	373617	0.17694	0.42978	847	12712	0.318892	64	20	133859	0.51013	0.30498	1765	8779
4263	ENSG00000159692	4	1205235	1242925	37690	locus521	CTBP1	0.439437	120	17	373617	0.34726	0.3642	706	11862	0.318785	113	16	133855	0.40088	0.34426	1766	9437
17736	ENSG00000155307	21	15857548	15955723	98175	locus2269	SAMSN1	-0.387416	332	39	373617	0.19371	0.4232	17620	12640	0.318726	324	35	133785	1.3345	0.091014	1767	4374
3479	ENSG00000164054	3	48509268	48542259	32991	locus410	SHISA5	-0.139596	49	9	373617	3.175	0.00074921	12507	1494	0.318721	48	9	133744	0.62328	0.26655	1768	8120
6122	ENSG00000204420	6	31686370	31692812	6442	locus838	C6orf25	-0.103871	16	6	373617	1.7388	0.041034	11430	5041	0.31867	NA	NA	NA	NA	NA	1769	17809
425	ENSG00000025800	1	32573638	32642169	68531	locus31	KPNA6	0.256419	83	13	373617	2.4453	0.0072362	2326	2814	0.31866	81	12	133533	1.935	0.026492	1770	2257
486	ENSG00000116871	1	36621565	36646450	24885	locus34	MAP7D1	0.187791	46	10	373617	1.2458	0.10642	3499	7160	0.318644	31	7	133766	0.83726	0.20122	1771	6853
1293	ENSG00000132718	1	155829299	155854990	25691	locus107	SYT11	0.515882	37	9	373617	-1.0393	0.85066	425	16845	0.318637	34	8	133877	0.26052	0.39723	1772	10296
9233	ENSG00000136770	10	22045465	22292654	247189	locus1323	DNAJC1	0.232767	401	26	373617	0.71882	0.23613	2687	9832	0.318562	390	25	133876	1.0399	0.14918	1773	5763
1130	ENSG00000143379	1	150898814	150937211	38397	locus103	SETDB1	0.589885	71	14	373617	-0.037385	0.51491	272	13686	0.318427	67	13	133810	1.6521	0.049253	1774	3103
3763	ENSG00000174500	3	111839687	111852152	12465	locus454	GCSAM	-0.249138	33	8	373617	-0.37188	0.64501	15830	15040	0.318382	31	7	133844	0.78671	0.21573	1775	7151
3029	ENSG00000158552	2	220059958	220072143	12185	locus347	ZFAND2B	0.277027	23	8	373617	0.9288	0.1765	2029	8778	0.31837	23	8	133894	0.28508	0.38779	1776	10135
2361	ENSG00000135617	2	73455133	73460356	5223	locus251	PRADC1	0.25042	12	3	373617	4.9134	4.476e-07	2398	369	0.318285	12	3	133364	0.65651	0.25575	1777	7914
467	ENSG00000116544	1	35331036	35395186	64150	locus33	DLGAP3	0.401747	82	24	373617	0.97277	0.16533	918	8554	0.318255	79	23	133898	-1.0548	0.85424	1778	16313
2360	ENSG00000135632	2	73441349	73454365	13016	locus251	SMYD5	0.195162	29	9	373617	5.5366	1.5419e-08	3367	232	0.317993	28	9	133511	0.38111	0.35156	1779	9554
7393	ENSG00000161048	7	102740222	102789679	49457	locus1022	NAPEPLD	0.305729	68	12	373617	-2.0989	0.98209	1697	17754	0.317974	67	12	133985	-1.5757	0.94245	1780	17262
9128	ENSG00000148399	9	140449360	140473387	24027	locus1301	DPH7	0.360058	32	8	373617	2.0826	0.018643	1175	3850	0.317898	31	7	133363	2.8917	0.0019161	1781	744
6687	ENSG00000135541	6	135604669	135818883	214214	locus914	AHI1	0.367626	407	35	373617	1.4501	0.073515	1126	6243	0.317818	394	35	133898	-2.0829	0.98137	1782	17636
3867	ENSG00000114554	3	126707436	126756235	48799	locus466	PLXNA1	0.201562	163	20	373617	1.3177	0.093798	3240	6821	0.317795	158	20	133904	-1.1867	0.88232	1783	16621
12415	ENSG00000153495	13	111968530	111996596	28066	locus1719	TEX29	-0.0534513	147	27	373617	-0.79839	0.78768	10019	16324	0.317786	142	25	133909	-0.27884	0.60982	1784	13263
5279	ENSG00000134480	5	86690081	86708836	18755	locus733	CCNH	0.0889363	29	7	373617	0.23579	0.4068	5968	12418	0.317758	27	6	133929	-0.59259	0.72327	1785	14761
10205	ENSG00000110427	11	33563820	33695648	131828	locus1447	KIAA1549L	0.424398	298	31	373617	1.0418	0.14875	804	8189	0.317655	293	31	133884	0.2675	0.39454	1786	10254
2722	ENSG00000007001	2	158733213	158992666	259453	locus304	UPP2	0.203459	755	56	373617	-0.38314	0.64919	3209	15091	0.317604	736	56	133860	1.0479	0.14733	1787	5731
18362	ENSG00000188130	#N/A	#N/A	#N/A	#N/A	NA	NA	0.259344	59	13	373617	0.6887	0.2455	2284	9989	0.31759	59	13	133936	-1.7477	0.95974	1788	17440
18018	ENSG00000184436	22	21353392	21356031	2639	locus2313	THAP7	0.120895	5	3	373617	0.4169	0.33838	5071	11485	0.317577	5	3	133797	0.91576	0.1799	1789	6432
9672	ENSG00000166167	10	103113819	103317078	203259	locus1390	BTRC	0.535938	397	19	373617	3.3382	0.00042159	380	1306	0.317423	378	17	133764	0.49101	0.31171	1790	8897
17964	ENSG00000069998	22	17618400	17646177	27777	locus2309	CECR5	0.29035	85	15	373617	1.4143	0.078635	1862	6393	0.317289	80	14	133763	1.0251	0.15265	1791	5848
3306	ENSG00000170142	3	23847393	23932807	85414	locus394	UBE2E1	0.202519	170	24	373617	5.5864	1.1589e-08	3225	223	0.317213	163	22	133356	1.6017	0.054612	1792	3299
13297	ENSG00000137776	15	59171243	59225852	54609	locus1842	SLTM	0.426024	74	12	373617	2.3663	0.0089841	792	3006	0.317208	74	12	133822	-1.0843	0.86088	1793	16392
1457	ENSG00000143171	1	165370158	165414433	44275	locus115	RXRG	0.20785	181	25	373617	2.3485	0.0094249	3122	3052	0.317087	179	25	133681	1.6254	0.052043	1794	3197
18251	ENSG00000128272	22	39915699	39918688	2989	locus2336	ATF4	0.389682	4	2	373617	3.7193	9.9869e-05	980	940	0.317078	3	2	133452	1.1114	0.1332	1795	5400
6726	ENSG00000135604	6	144471662	144509507	37845	locus919	STX11	-0.286506	73	14	373617	-0.74339	0.77138	16576	16187	0.317052	70	13	133864	0.60322	0.27318	1796	8252
2467	ENSG00000174501	2	96516913	96657541	140628	locus263	ANKRD36C	-0.0700453	80	14	373617	1.0925	0.13731	10473	7929	0.317009	75	13	133879	0.094806	0.46223	1797	11275
10447	ENSG00000167985	11	61197544	61215001	17457	locus1466	SDHAF2	0.0650378	30	6	373617	1.4588	0.072314	6645	6206	0.317005	30	6	133542	2.0864	0.01847	1798	1885
12017	ENSG00000111786	12	120899470	120907596	8126	locus1625	SRSF9	0.209799	21	7	373617	3.3999	0.00033705	3081	1222	0.31699	20	6	133547	2.1453	0.015966	1799	1760
2736	ENSG00000115233	2	162164548	162268228	103680	locus306	PSMD14	0.13484	172	22	373617	3.0835	0.001023	4710	1630	0.316886	169	21	133557	3.056	0.0011215	1800	598
13390	ENSG00000066933	15	72114631	72410422	295791	locus1855	MYO9A	0.357335	536	21	373617	0.63964	0.2612	1197	10260	0.316675	519	22	133874	-0.0024657	0.50098	1801	11848
15984	ENSG00000130255	19	5674957	5691678	16721	locus2137	RPL36	0.0200102	26	7	373617	1.3072	0.09557	7942	6874	0.316393	26	7	133915	-0.44317	0.67118	1802	14102
10200	ENSG00000060749	11	32914723	33001812	87089	locus1446	QSER1	0.208424	167	14	373617	0.97359	0.16513	3113	8547	0.316036	165	14	133768	0.98796	0.16159	1803	6044
7148	ENSG00000126524	7	66452663	66460588	7925	locus995	SBDS	-0.0103541	17	7	373617	1.4164	0.078328	8795	6387	0.315986	17	7	133827	0.56204	0.28704	1804	8469
13550	ENSG00000140519	15	89998679	90039814	41135	locus1873	RHCG	-0.150591	60	9	373617	1.7637	0.038894	12889	4954	0.31593	58	9	133158	3.7337	9.4354e-05	1805	257
1229	ENSG00000160679	1	153606524	153618782	12258	locus106	CHTOP	0.249294	29	5	373617	-0.77451	0.78069	2408	16264	0.315783	28	5	133954	-0.36219	0.64139	1806	13691
9871	ENSG00000177951	11	167783	207383	39600	locus1418	BET1L	0.258227	49	11	373617	1.3437	0.089519	2305	6695	0.315288	48	11	133737	1.6502	0.049455	1807	3107
4940	ENSG00000168556	4	184426146	184432249	6103	locus661	ING2	0.261897	17	8	373617	0.12788	0.44912	2240	12934	0.315287	17	8	133933	-0.98135	0.83679	1808	16116
13449	ENSG00000173546	15	75966662	76005189	38527	locus1857	CSPG4	0.0468477	52	9	373617	0.1831	0.42736	7171	12690	0.315281	50	9	133853	0.51636	0.3028	1809	8731
3507	ENSG00000114316	3	49315263	49377466	62203	locus411	USP4	0.204728	74	12	373617	6.2754	1.744e-10	3179	120	0.315273	70	11	133413	2.6221	0.0043696	1810	1004
15309	ENSG00000198909	17	61699801	61773663	73862	locus2031	MAP3K3	0.0820925	93	8	373617	4.134	1.7823e-05	6159	650	0.315107	93	8	133542	-0.20317	0.5805	1811	12877
13515	ENSG00000103942	15	83532964	83654661	121697	locus1864	HOMER2	-0.0260434	338	33	373617	2.293	0.010924	9236	3214	0.315037	326	30	133769	1.0618	0.14415	1812	5647
3500	ENSG00000172046	3	49145563	49158371	12808	locus411	USP19	0.347762	12	5	373617	3.7371	9.3065e-05	1281	925	0.315022	11	4	133530	2.0093	0.022251	1813	2046
16495	ENSG00000004777	19	36266416	36279724	13308	locus2167	ARHGAP33	0.625677	37	6	373617	2.5004	0.0062021	216	2666	0.315011	37	6	133839	-1.0684	0.85733	1814	16346
5434	ENSG00000145833	5	134094470	134166828	72358	locus767	DDX46	0.398389	126	21	373617	0.52269	0.3006	937	10907	0.315003	122	20	133556	2.4012	0.0081712	1815	1299
9688	ENSG00000077150	10	104154228	104162280	8052	locus1390	NFKB2	0.0515921	13	7	373617	6.0334	8.0259e-10	7021	158	0.314949	12	7	133668	0.015263	0.49391	1816	11745
7514	ENSG00000158516	7	129906666	129929638	22972	locus1040	CPA2	-0.163498	60	9	373617	2.4671	0.0068113	13337	2763	0.314888	59	8	133900	-1.2186	0.8885	1817	16690
8185	ENSG00000164830	8	107282472	107764917	482445	locus1153	OXR1	0.064004	1290	65	373617	2.4626	0.006896	6676	2776	0.31483	1257	63	133807	1.1481	0.12547	1818	5210
15087	ENSG00000108852	17	41952724	41985113	32389	locus2015	MPP2	0.188681	116	14	373617	3.0581	0.0011139	3478	1671	0.314703	92	11	133356	2.5901	0.0047975	1819	1041
4210	ENSG00000114331	3	194995464	195163807	168343	locus517	ACAP2	0.161917	488	16	373617	2.4785	0.0065962	4053	2721	0.314662	470	15	133739	0.2312	0.40858	1820	10447
3476	ENSG00000232112	3	48481666	48485616	3950	locus410	TMA7	-0.102199	10	3	373617	-1.3164	0.90597	11371	17256	0.314594	10	3	133927	0.020689	0.49175	1821	11720
5286	ENSG00000164199	5	89854616	90460038	605422	locus734	GPR98	0.398061	1516	74	373617	-0.049844	0.51988	939	13754	0.314574	1412	71	133728	3.3041	0.00047644	1822	432
11956	ENSG00000111275	12	112204725	112247782	43057	locus1616	ALDH2	0.246658	43	7	373617	3.4344	0.00029695	2450	1186	0.314573	42	6	132927	3.4197	0.00031347	1823	372
9709	ENSG00000173915	10	105148806	105156223	7417	locus1391	USMG5	0.0320867	9	4	373617	2.7221	0.0032439	7614	2193	0.314536	9	4	133718	1.2217	0.11092	1824	4874
18119	ENSG00000099992	22	30687978	30723035	35057	locus2324	TBC1D10A	-0.0788856	63	16	373617	1.0672	0.14293	10746	8059	0.314493	61	15	133807	1.1841	0.11818	1825	5049
6764	ENSG00000131018	6	152442818	152958534	515716	locus925	SYNE1	0.199112	1645	125	373617	1.4044	0.080094	3277	6423	0.314486	1586	117	133794	2.6854	0.0036218	1826	927
15289	ENSG00000141376	17	58755212	59470192	714980	locus2029	BCAS3	0.295361	977	53	373617	1.8606	0.031403	1802	4567	0.313991	956	53	133748	1.2463	0.10632	1827	4745
3162	ENSG00000204104	2	239229081	239309541	80460	locus364	TRAF3IP1	0.100846	228	21	373617	-1.2463	0.89368	5644	17170	0.313983	219	20	133936	-0.3103	0.62183	1828	13425
10941	ENSG00000076043	11	114310107	114321001	10894	locus1509	REXO2	-0.204277	29	9	373617	-0.72735	0.76649	14656	16147	0.31391	29	9	133868	0.87454	0.19091	1829	6652
12436	ENSG00000183087	13	114523523	114567046	43523	locus1720	GAS6	0.291909	168	19	373617	0.30068	0.38183	1845	12094	0.313761	162	18	133911	-0.4842	0.68588	1830	14284
8754	ENSG00000148123	9	103790990	104087417	296427	locus1265	LPPR1	0.259487	966	64	373617	1.2094	0.11325	2280	7322	0.313641	939	64	133872	-0.61198	0.72972	1831	14847
14526	ENSG00000108515	17	4851546	4858515	6969	locus1980	ENO3	-0.159548	9	3	373617	1.9386	0.026274	13178	4310	0.313585	9	3	133597	1.6162	0.053023	1832	3238
15099	ENSG00000087152	17	42269172	42275747	6575	locus2015	ATXN7L3	0.427682	9	5	373617	3.8226	6.6023e-05	786	866	0.313484	9	5	133673	0.88139	0.18905	1833	6621
3494	ENSG00000178252	3	49044494	49053386	8892	locus411	WDR6	0.444962	6	3	373617	4.6872	1.385e-06	677	427	0.313398	6	3	133462	2.0502	0.020173	1834	1967
3522	ENSG00000185614	3	49840686	49842463	1777	locus411	FAM212A	-0.00628656	1	1	373617	2.4786	0.0065956	8671	2720	0.313376	1	1	133767	1.048	0.14731	1835	5729
10837	ENSG00000149212	11	94898703	94964361	65658	locus1493	SESN3	0.0483569	117	20	373617	0.0055854	0.49777	7127	13485	0.313263	109	19	133825	1.0629	0.14392	1836	5639
3637	ENSG00000189283	3	59735035	61237124	1502089	locus416	FHIT	0.188557	6160	350	373617	2.0929	0.01818	3483	3814	0.31321	5984	345	133812	3.2009	0.00068492	1837	501
4491	ENSG00000174799	4	56815146	56899529	84383	locus562	CEP135	0.00793809	189	27	373617	0.88291	0.18864	8313	9012	0.31319	170	26	133678	2.3709	0.0088724	1838	1334
8906	ENSG00000044574	9	127997131	128003609	6478	locus1290	HSPA5	0.308556	5	2	373617	1.3785	0.08402	1662	6542	0.313167	5	2	133929	-0.18639	0.57393	1839	12786
4771	ENSG00000123737	4	122722477	122738176	15699	locus613	EXOSC9	-0.000266732	33	7	373617	0.66727	0.2523	8516	10108	0.31302	32	7	133699	1.7927	0.03651	1840	2657
5687	ENSG00000164609	5	159828647	159846401	17754	locus787	SLU7	0.099056	55	10	373617	-0.094069	0.53747	5696	13942	0.31286	53	9	133892	0.11269	0.45514	1841	11164
11218	ENSG00000111704	12	7940389	7947404	7015	locus1536	NANOG	0.0354178	NA	NA	NA	NA	NA	7500	17881	0.31268	NA	NA	NA	NA	NA	1842	17881
4486	ENSG00000134851	4	56283295	56319564	36269	locus562	TMEM165	0.0182649	156	16	373617	-0.25226	0.59958	8000	14612	0.31258	154	17	133907	0.68024	0.24818	1843	7754
9638	ENSG00000119946	10	101088855	101154087	65232	locus1389	CNNM1	0.235568	159	28	373617	-0.84258	0.80027	2632	16420	0.312514	146	25	133918	-0.51081	0.69526	1844	14387
7820	ENSG00000158863	8	21946718	21962409	15691	locus1095	FAM160B2	0.277803	43	9	373617	0.46032	0.32264	2022	11232	0.312307	43	9	133711	1.0826	0.13948	1845	5546
3956	ENSG00000184432	3	139076247	139108574	32327	locus474	COPB2	0.0210994	76	10	373617	0.51148	0.30451	7914	10962	0.312199	75	9	133714	1.6864	0.045857	1846	2975
10368	ENSG00000213593	11	57480074	57508445	28371	locus1464	TMX2	0.128145	33	6	373617	4.2465	1.0858e-05	4871	591	0.3121	31	6	133700	0.91914	0.17901	1847	6418
15682	ENSG00000141429	18	33207392	33290256	82864	locus2084	GALNT1	0.0888516	342	14	373617	-1.5432	0.93861	5970	17488	0.312058	340	14	133896	0.76536	0.22203	1848	7273
1335	ENSG00000160838	1	156890441	156902886	12445	locus108	LRRC71	-0.183404	33	5	373617	3.6731	0.00011982	13995	980	0.31202	31	5	132581	3.8678	5.4918e-05	1849	219
13930	ENSG00000006116	16	24266873	24374122	107249	locus1921	CACNG3	0.611933	369	59	373617	0.11098	0.45582	242	13022	0.311981	353	56	133829	2.1715	0.014947	1850	1705
11686	ENSG00000166987	12	57916526	57923931	7405	locus1575	MBD6	0.38226	10	2	373617	0.0067855	0.49729	1023	13477	0.311821	10	2	133873	0.55668	0.28887	1851	8508
1002	ENSG00000134207	1	114631912	114696490	64578	locus96	SYT6	0.318361	252	50	373617	-1.7158	0.9569	1560	17590	0.311425	247	49	133874	0.99765	0.15922	1852	5993
1628	ENSG00000081237	1	198608145	198726545	118400	locus145	PTPRC	-0.443529	304	25	373617	0.22171	0.41227	17888	12485	0.311206	298	26	133634	2.0792	0.018799	1853	1897
16295	ENSG00000053501	19	17326154	17330638	4484	locus2148	USE1	0.121189	7	4	373617	-0.24003	0.59485	5066	14566	0.311179	7	4	133941	-0.70595	0.75989	1854	15194
15887	ENSG00000130270	19	1782073	1812275	30202	locus2132	ATP8B3	-0.0124024	76	17	373617	0.62645	0.26551	8846	10326	0.311158	76	17	133810	1.8563	0.031705	1855	2469
14829	ENSG00000176749	17	30813636	30818274	4638	locus2004	CDK5R1	0.807746	3	1	373617	0.48914	0.31237	75	11073	0.311016	3	1	133943	-0.73818	0.7698	1856	15323
38	ENSG00000205090	1	1470586	1475833	5247	locus2	TMEM240	0.114964	5	2	373617	-0.52767	0.70113	5236	15576	0.310964	5	2	133770	1.6869	0.04581	1857	2973
9231	ENSG00000180592	10	21802406	21814611	12205	locus1323	SKIDA1	0.240025	8	3	373617	1.0192	0.15406	2554	8304	0.31096	8	3	133908	0.77895	0.218	1858	7202
2194	ENSG00000115841	2	38177605	38294280	116675	locus221	RMDN2	-0.0947193	398	24	373617	-1.1597	0.87692	11184	17024	0.310621	375	22	133928	-0.071101	0.52834	1859	12187
12064	ENSG00000182196	12	123464606	123467456	2850	locus1626	ARL6IP4	0.247465	1	1	373617	5.3461	4.493e-08	2440	268	0.310515	1	1	132856	3.6823	0.00011555	1860	280
8433	ENSG00000177076	9	19409056	19452018	42962	locus1214	ACER2	-0.165625	113	13	373617	1.4331	0.075912	13407	6315	0.310308	111	13	133801	0.59016	0.27754	1861	8319
12371	ENSG00000065150	13	98605928	98676551	70623	locus1706	IPO5	0.209878	108	14	373617	0.89938	0.18423	3080	8928	0.310269	107	14	133788	0.83836	0.20091	1862	6845
12400	ENSG00000134884	13	107194020	107220512	26492	locus1714	ARGLU1	0.669297	29	9	373617	-0.89492	0.81459	180	16542	0.310252	29	9	133927	-0.80322	0.78908	1863	15572
1927	ENSG00000054282	1	243419319	243663388	244069	locus182	SDCCAG8	0.303239	444	38	373617	2.7707	0.0027969	1716	2106	0.310186	429	37	133716	3.2789	0.00052109	1864	452
17320	ENSG00000125851	20	17206751	17465223	258472	locus2219	PCSK2	0.836901	952	61	373617	1.8063	0.035438	65	4803	0.310106	900	60	133857	0.69301	0.24415	1865	7683
8955	ENSG00000119335	9	131445933	131458679	12746	locus1293	SET	0.479415	12	5	373617	0.88355	0.18847	550	9010	0.310091	10	5	133797	0.64205	0.26042	1866	7996
5479	ENSG00000170469	5	138732251	138739777	7526	locus770	SPATA24	0.0964702	8	2	373617	2.3481	0.0094351	5770	3055	0.310059	8	2	133825	-1.5722	0.94204	1867	17254
471	ENSG00000116560	1	35641978	35656175	14197	locus34	SFPQ	0.577005	43	5	373617	0.34904	0.36353	292	11849	0.310049	35	4	133839	1.2983	0.0971	1868	4516
7178	ENSG00000006704	7	73868119	74016917	148798	locus1002	GTF2IRD1	0.102995	291	29	373617	-1.9726	0.97573	5578	17720	0.309988	250	24	133913	-0.27784	0.60943	1869	13258
2999	ENSG00000163466	2	219081816	219119071	37255	locus346	ARPC2	0.152528	60	9	373617	-0.096719	0.53853	4283	13956	0.309813	55	8	133922	0.34141	0.3664	1870	9781
1299	ENSG00000160803	1	156005091	156023585	18494	locus107	UBQLN4	0.270098	32	12	373617	-0.38879	0.65128	2123	15105	0.30967	29	10	133868	0.41139	0.34039	1871	9365
3350	ENSG00000093167	3	37094116	37217851	123735	locus404	LRRFIP2	0.0870913	231	17	373617	1.4002	0.080728	6022	6446	0.309648	230	16	133780	0.81428	0.20774	1872	6985
2979	ENSG00000174453	2	215275788	215443683	167895	locus343	VWC2L	0.0196537	447	36	373617	3.9716	3.5702e-05	7958	761	0.309617	426	33	133718	2.263	0.011817	1873	1517
1421	ENSG00000143224	1	161136269	161147803	11534	locus111	PPOX	0.393638	20	7	373617	2.1586	0.015442	964	3609	0.309505	19	6	133776	0.14752	0.44136	1874	10945
15930	ENSG00000141905	19	3359560	3469215	109655	locus2135	NFIC	0.244806	318	41	373617	4.3557	6.6318e-06	2467	550	0.309473	301	36	133711	0.35376	0.36176	1875	9707
3534	ENSG00000214706	3	50325173	50330349	5176	locus411	IFRD2	0.149357	9	5	373617	1.5622	0.059125	4374	5752	0.309409	6	4	133760	1.1675	0.12151	1876	5134
11734	ENSG00000111530	12	67663060	67713731	50671	locus1583	CAND1	0.145934	153	14	373617	0.2683	0.39423	4467	12240	0.309404	149	14	133431	3.971	3.579e-05	1877	197
10981	ENSG00000019144	11	118477154	118528741	51587	locus1512	PHLDB1	-0.0127755	86	15	373617	0.99786	0.15917	8859	8413	0.309297	80	14	133834	0.55886	0.28813	1878	8494
3081	ENSG00000153827	2	230628553	230786725	158172	locus356	TRIP12	0.380359	215	29	373617	1.3407	0.090017	1035	6719	0.309247	208	28	133756	2.1266	0.016728	1879	1797
3641	ENSG00000153266	3	62355355	62359999	4644	locus418	FEZF2	0.263208	3	2	373617	-1.0541	0.85408	2221	16876	0.309241	3	2	133864	0.89775	0.18466	1880	6522
2097	ENSG00000138101	2	25600111	25896503	296392	locus210	DTNB	0.410707	437	51	373617	0.94925	0.17125	876	8669	0.309218	415	49	133856	0.53276	0.2971	1881	8634
16370	ENSG00000129933	19	19431629	19469563	37934	locus2150	MAU2	0.319011	79	11	373617	1.9498	0.025601	1545	4279	0.309209	76	11	133741	2.1636	0.015247	1882	1719
6514	ENSG00000135299	6	90142888	90343553	200665	locus887	ANKRD6	0.363496	448	39	373617	0.73703	0.23055	1153	9745	0.30917	432	36	133831	0.96739	0.16668	1883	6146
16374	ENSG00000250067	19	19627035	19646885	19850	locus2150	YJEFN3	0.204163	40	5	373617	0.97387	0.16506	3192	8546	0.309129	40	5	133816	1.2472	0.10616	1884	4738
9689	ENSG00000059915	10	104162375	104179691	17316	locus1390	PSD	0.511746	24	9	373617	7.5423	2.3093e-14	439	33	0.308627	23	9	133490	0.63107	0.264	1885	8068
14468	ENSG00000070444	17	2287353	2304412	17059	locus1976	MNT	0.428413	47	8	373617	0.51609	0.3029	780	10939	0.308482	45	8	133863	1.3434	0.089577	1886	4333
3030	ENSG00000115657	2	220074489	220083712	9223	locus347	ABCB6	0.108439	9	4	373617	1.599	0.05491	5424	5583	0.308436	9	4	133814	0.5371	0.2956	1887	8605
13806	ENSG00000078328	16	6069593	7761460	1691867	locus1899	RBFOX1	0.638531	9832	449	373617	7.1297	5.0308e-13	204	56	0.308397	9389	440	133795	2.5201	0.0058666	1888	1146
1821	ENSG00000143819	1	225997796	226033260	35464	locus164	EPHX1	0.0913593	123	34	373617	1.0294	0.15165	5903	8254	0.308389	119	33	133790	1.6735	0.047118	1889	3015
2704	ENSG00000080345	2	152266454	152338686	72232	locus298	RIF1	0.352648	199	23	373617	1.7623	0.039011	1237	4958	0.308281	192	22	133784	0.59188	0.27696	1890	8308
4551	ENSG00000018189	4	71587711	71673032	85321	locus577	RUFY3	0.7014	310	11	373617	0.09895	0.46059	150	13070	0.308172	304	11	133933	-0.83354	0.79773	1891	15684
11138	ENSG00000151067	12	2162463	2802108	639645	locus1529	CACNA1C	0.680019	1989	165	373617	2.8545	0.0021551	168	1967	0.308073	1902	170	133863	-0.39464	0.65345	1892	13881
5502	ENSG00000120314	5	140044260	140051930	7670	locus770	WDR55	0.14891	19	6	373617	5.431	2.8026e-08	4385	253	0.307861	19	6	133113	1.5929	0.055596	1893	3326
5243	ENSG00000132842	5	77296348	77590579	294231	locus726	AP3B1	0.146289	645	24	373617	-1.236	0.89177	4455	17158	0.307764	608	21	133754	2.1942	0.01411	1894	1646
9641	ENSG00000155287	10	101370281	101380121	9840	locus1389	SLC25A28	0.309857	23	4	373617	2.9616	0.0015302	1647	1818	0.30775	23	4	133382	1.9442	0.025936	1895	2231
18163	ENSG00000133424	22	33670205	34318584	648379	locus2328	LARGE	0.276812	2647	197	373617	5.2306	8.4495e-08	2032	293	0.307627	2552	187	133820	0.47025	0.31909	1896	9037
4181	ENSG00000113916	3	187439164	187463515	24351	locus508	BCL6	0.16412	71	14	373617	2.6492	0.004034	3997	2333	0.307339	68	14	133814	0.29834	0.38272	1897	10039
15509	ENSG00000182446	17	79523912	79604172	80260	locus2051	NPLOC4	0.211467	392	21	373617	2.9043	0.0018402	3057	1886	0.307336	383	20	133869	-0.65859	0.74492	1898	15013
6074	ENSG00000146112	6	30644165	30655672	11507	locus834	PPP1R18	-0.0251315	25	9	373617	2.7955	0.0025911	9212	2068	0.307306	9	3	133486	1.1742	0.12016	1899	5101
2482	ENSG00000168763	2	97481981	97499648	17667	locus263	CNNM3	0.156213	19	3	373617	1.1513	0.1248	4198	7625	0.307247	19	3	133821	0.46189	0.32208	1900	9092
16235	ENSG00000123143	19	14544134	14582679	38545	locus2146	PKN1	0.190988	97	23	373617	0.073333	0.47077	3436	13201	0.307242	90	21	133887	0.34506	0.36502	1901	9757
13023	ENSG00000183484	14	105515733	105531782	16049	locus1794	GPR132	-0.477192	29	5	373617	0.86156	0.19446	18043	9121	0.3072	27	5	133845	0.20545	0.41861	1902	10601
14920	ENSG00000141750	17	37366788	37382125	15337	locus2011	STAC2	0.156046	24	7	373617	-0.094767	0.53775	4203	13949	0.307187	24	7	133799	1.6081	0.053906	1903	3270
1057	ENSG00000121851	1	145456235	145470388	14153	locus102	POLR3GL	0.049761	5	3	373617	-0.23461	0.59275	7084	14544	0.307178	5	3	133827	1.3161	0.094064	1904	4437
6612	ENSG00000170162	6	117586720	117594728	8008	locus904	VGLL2	-0.141681	21	4	373617	-0.28422	0.61188	12589	14719	0.307106	21	4	133862	0.23895	0.40557	1905	10397
594	ENSG00000117419	1	44686741	44820880	134139	locus41	ERI3	0.255341	207	22	373617	1.7725	0.038157	2335	4909	0.306724	200	21	133657	1.2362	0.10819	1906	4798
9690	ENSG00000107872	10	104179570	104182893	3323	locus1390	FBXL15	0.408706	4	2	373617	5.0723	1.9649e-07	884	329	0.306578	4	2	133719	-0.5337	0.70323	1907	14488
685	ENSG00000162384	1	53679770	53686289	6519	locus45	C1orf123	0.151937	14	4	373617	2.7082	0.0033821	4302	2214	0.30656	13	4	133730	0.74077	0.22942	1908	7418
7560	ENSG00000157741	7	138916230	138992982	76752	locus1047	UBN2	0.471756	113	14	373617	0.45125	0.32591	580	11299	0.30648	107	12	133811	0.74202	0.22904	1909	7411
14749	ENSG00000034152	17	21187983	21218552	30569	locus1999	MAP2K3	-0.0246531	22	8	373617	1.2263	0.11005	9197	7245	0.306456	15	6	133865	0.88862	0.1871	1910	6582
13736	ENSG00000103363	16	2821414	2827298	5884	locus1895	TCEB2	0.266139	16	2	373617	-0.20793	0.58236	2180	14429	0.306339	15	2	134007	-2.4398	0.99265	1911	17728
14642	ENSG00000065320	17	8924858	9147317	222459	locus1985	NTN1	0.470548	812	82	373617	1.0424	0.14861	590	8183	0.306329	795	83	133843	0.8441	0.19931	1912	6809
11131	ENSG00000082805	12	1100373	1605099	504726	locus1528	ERC1	0.542002	1599	48	373617	1.5684	0.058389	369	5727	0.306213	1563	48	133812	0.46912	0.31949	1913	9045
3845	ENSG00000160145	3	123813557	124440035	626478	locus463	KALRN	0.677822	2085	100	373617	3.6189	0.00014795	170	1024	0.306081	1931	99	133683	3.3134	0.00046079	1914	424
4617	ENSG00000138669	4	82009836	82136188	126352	locus586	PRKG2	-0.182736	286	18	373617	2.0572	0.019836	13973	3934	0.305933	274	18	133763	0.93921	0.17381	1915	6312
1596	ENSG00000157181	1	186344889	186390499	45610	locus133	C1orf27	0.0806445	89	17	373617	0.1389	0.44476	6216	12877	0.305923	85	16	133907	-0.60663	0.72795	1916	14827
12132	ENSG00000132950	13	20397623	20437776	40153	locus1639	ZMYM5	0.222092	118	7	373617	0.52706	0.29907	2862	10880	0.305904	117	7	133723	1.675	0.046963	1917	3009
14101	ENSG00000103494	16	53631594	53737801	106207	locus1933	RPGRIP1L	0.150668	247	20	373617	2.1331	0.016459	4335	3688	0.305843	234	24	133795	0.51858	0.30203	1918	8717
7410	ENSG00000253276	7	106297210	106301442	4232	locus1026	CCDC71L	-0.0379452	9	4	373617	1.2012	0.11483	9596	7366	0.30568	9	4	133335	3.7128	0.00010249	1919	264
3515	ENSG00000164062	3	49711434	49721396	9962	locus411	APEH	0.267486	7	3	373617	6.1094	5e-10	2156	143	0.305358	7	3	132183	4.9269	4.1777e-07	1920	44
9780	ENSG00000183605	10	120900424	120925179	24755	locus1401	SFXN4	0.287738	65	8	373617	0.97191	0.16555	1894	8557	0.305346	63	8	133817	0.61933	0.26785	1921	8153
2789	ENSG00000172878	2	172864489	172947158	82669	locus313	METAP1D	0.241956	207	30	373617	1.1639	0.12223	2512	7570	0.305338	204	30	133399	4.9823	3.1414e-07	1922	39
1816	ENSG00000143786	1	224716892	224927323	210431	locus164	CNIH3	0.415386	807	43	373617	1.8816	0.029945	843	4492	0.305264	761	39	133799	0.91486	0.18013	1923	6437
2296	ENSG00000014641	2	63815742	63834331	18589	locus243	MDH1	-0.0338336	40	8	373617	1.9077	0.028216	9474	4402	0.305218	40	8	133427	2.6902	0.0035704	1924	922
18259	ENSG00000100359	22	40766614	40806293	39679	locus2337	SGSM3	0.226371	62	11	373617	1.6489	0.049584	2789	5391	0.305121	60	10	133565	2.3875	0.0084816	1925	1318
3032	ENSG00000163516	2	220094478	220101391	6913	locus347	ANKZF1	0.348853	21	6	373617	1.6528	0.049186	1275	5372	0.3051	21	6	133865	0.78371	0.2166	1926	7168
1078	ENSG00000162836	1	147101452	147131116	29664	locus102	ACP6	0.0827029	113	15	373617	0.91883	0.17909	6140	8826	0.305088	101	13	133809	1.1086	0.13379	1927	5412
2677	ENSG00000048991	2	136289070	136482836	193766	locus288	R3HDM1	0.676261	228	22	373617	-1.1086	0.8662	172	16961	0.304945	215	20	133924	-0.14331	0.55698	1928	12563
3316	ENSG00000163491	3	27152394	27410883	258489	locus396	NEK10	-0.137532	805	26	373617	1.4483	0.073764	12432	6250	0.304683	784	26	133898	-0.75976	0.7763	1929	15402
1448	ENSG00000117143	1	162531322	162569627	38305	locus112	UAP1	0.000418597	73	14	373617	1.592	0.055692	8496	5621	0.304583	69	14	133804	0.64529	0.25937	1930	7983
15146	ENSG00000198336	17	45277811	45301038	23227	locus2018	MYL4	-0.24094	40	11	373617	2.0025	0.022617	15658	4096	0.30448	39	11	133780	1.134	0.1284	1931	5284
13239	ENSG00000138593	15	49280834	49338760	57926	locus1830	SECISBP2L	0.00573391	106	14	373617	0.82661	0.20423	8370	9297	0.30429	102	14	133853	0.5881	0.27823	1932	8331
9003	ENSG00000196358	9	135037333	135119921	82588	locus1296	NTNG2	0.298075	174	28	373617	3.5186	0.00021693	1772	1106	0.304248	169	28	133710	0.26455	0.39568	1933	10279
8936	ENSG00000167106	9	130702857	130742792	39935	locus1292	FAM102A	0.0734228	90	8	373617	0.17015	0.43245	6417	12742	0.304229	87	8	133954	-0.76281	0.77721	1934	15418
11297	ENSG00000111276	12	12867991	12874138	6147	locus1540	CDKN1B	0.326536	11	4	373617	3.1142	0.00092237	1470	1582	0.304051	11	4	133669	0.65603	0.2559	1935	7918
10435	ENSG00000110448	11	60869866	60895324	25458	locus1466	CD5	-0.277732	58	13	373617	3.0695	0.0010719	16409	1652	0.303902	46	11	133435	2.5675	0.0051213	1936	1070
8318	ENSG00000180900	8	144873089	144897549	24460	locus1186	SCRIB	0.376902	66	15	373617	0.66157	0.25412	1058	10137	0.303694	62	14	133828	0.61389	0.26964	1937	8191
1263	ENSG00000160688	1	154955834	154965587	9753	locus107	FLAD1	0.375184	14	2	373617	-0.82064	0.79407	1065	16378	0.303622	14	2	133933	-0.048383	0.51929	1938	12077
559	ENSG00000127125	1	42922471	42939056	16585	locus39	PPCS	-0.0510809	35	5	373617	-0.86418	0.80626	9949	16462	0.303512	34	5	133880	0.7984	0.21232	1939	7083
16861	ENSG00000104805	19	49403306	49426629	23323	locus2179	NUCB1	0.303342	78	16	373617	-0.080096	0.53192	1715	13874	0.303398	75	15	133841	0.90082	0.18384	1940	6502
10479	ENSG00000162194	11	62430286	62439241	8955	locus1467	C11orf48	0.0638465	16	3	373617	0.0287	0.48855	6680	13383	0.303394	16	3	133860	1.0679	0.14279	1941	5620
14759	ENSG00000087095	17	26369181	26523407	154226	locus2002	NLK	0.493783	92	35	373617	1.97	0.024418	510	4201	0.303371	85	32	133681	2.2431	0.012446	1942	1556
16371	ENSG00000167491	19	19496641	19619740	123099	locus2150	GATAD2A	0.0756884	194	18	373617	1.8321	0.033469	6352	4682	0.302987	188	18	133709	2.5483	0.0054119	1943	1100
12327	ENSG00000150361	13	70274725	70682591	407866	locus1680	KLHL1	0.353748	1724	69	373617	0.8311	0.20296	1228	9271	0.302883	1676	72	133906	-0.85186	0.80285	1944	15749
10593	ENSG00000175602	11	65657874	65659105	1231	locus1468	CCDC85B	0.413003	2	1	373617	-0.045817	0.51827	860	13725	0.302687	2	1	133613	1.8763	0.030305	1945	2409
70	ENSG00000158109	1	3541565	3546691	5126	locus4	TPRG1L	0.11921	12	4	373617	-0.53011	0.70198	5118	15583	0.302162	12	4	133936	-0.33495	0.63117	1946	13539
6250	ENSG00000124772	6	36708554	36807778	99224	locus849	CPNE5	0.192936	387	59	373617	0.70035	0.24186	3404	9926	0.302141	378	58	133891	-0.69664	0.75699	1947	15159
56	ENSG00000116151	1	2252691	2323146	70455	locus2	MORN1	0.199893	298	36	373617	1.1197	0.13142	3268	7777	0.302131	289	38	133874	-0.5166	0.69728	1948	14415
9236	ENSG00000168283	10	22610139	22620413	10274	locus1323	BMI1	0.232986	6	3	373617	-0.02648	0.51056	2678	13631	0.302002	6	3	133852	0.36244	0.35851	1949	9660
11720	ENSG00000183735	12	64845659	64895888	50229	locus1580	TBK1	0.0180647	92	14	373617	-0.94344	0.82727	8008	16638	0.301935	91	14	133858	1.1013	0.13538	1950	5458
16127	ENSG00000213339	19	10812129	10824113	11984	locus2143	QTRT1	0.316514	28	7	373617	0.8063	0.21003	1578	9404	0.301857	25	6	133664	1.9311	0.026736	1951	2270
15561	ENSG00000101557	18	158607	214629	56022	locus2054	USP14	0.17895	123	17	373617	3.2025	0.00068109	3678	1461	0.30169	99	13	133629	0.8441	0.19931	1952	6808
75	ENSG00000130764	1	3696783	3713068	16285	locus5	LRRC47	0.220329	72	12	373617	2.0712	0.019171	2889	3879	0.301687	71	12	133722	1.0914	0.13756	1953	5508
6340	ENSG00000172426	6	43612782	43640336	27554	locus853	RSPH9	0.0241372	86	10	373617	2.0599	0.019703	7834	3919	0.301492	84	10	133671	1.1661	0.12179	1954	5137
5872	ENSG00000188428	6	8013799	8064647	50848	locus814	BLOC1S5	-0.0281771	176	15	373617	-0.017493	0.50698	9308	13597	0.301471	175	15	133615	2.8158	0.0024329	1955	800
11573	ENSG00000012822	12	54104902	54121529	16627	locus1572	CALCOCO1	0.400262	40	8	373617	-0.65075	0.7424	925	15951	0.301398	39	8	133941	-0.46315	0.67837	1956	14201
3289	ENSG00000206560	3	15708742	15901278	192536	locus386	ANKRD28	0.258752	411	22	373617	0.79674	0.2128	2294	9455	0.301344	383	18	133866	0.56901	0.28468	1957	8439
9582	ENSG00000148690	10	95427639	95462329	34690	locus1385	FRA10AC1	0.125817	90	9	373617	1.2462	0.10635	4936	7158	0.301252	88	9	133799	1.9343	0.026539	1958	2260
15296	ENSG00000108510	17	60019965	60142643	122678	locus2030	MED13	0.43873	161	22	373617	1.7339	0.041465	712	5066	0.301221	142	18	133871	0.68388	0.24703	1959	7736
2803	ENSG00000115935	2	175425497	175547627	122130	locus314	WIPF1	-0.455758	198	32	373617	2.0759	0.018954	17956	3869	0.301192	186	29	133739	1.1599	0.12304	1960	5160
2734	ENSG00000153250	2	161128661	161350305	221644	locus306	RBMS1	-0.381412	514	33	373617	4.4445	4.4057e-06	17565	504	0.301173	494	32	133711	0.95884	0.16882	1961	6194
5430	ENSG00000043143	5	133861797	133918918	57121	locus767	JADE2	0.179055	144	25	373617	-0.54852	0.70833	3676	15639	0.301123	140	25	133637	3.6905	0.0001119	1962	276
8071	ENSG00000164684	8	81540685	81787016	246331	locus1136	ZNF704	0.0832531	358	22	373617	0.61529	0.26918	6124	10379	0.30106	342	21	133810	0.93526	0.17483	1963	6330
2413	ENSG00000163541	2	84650646	84686604	35958	locus258	SUCLG1	0.0442246	98	11	373617	0.5189	0.30192	7238	10924	0.300867	63	8	133879	0.37491	0.35386	1964	9582
1149	ENSG00000143393	1	151264272	151300191	35919	locus103	PI4KB	0.453164	36	9	373617	2.5159	0.0059365	646	2631	0.3008	31	7	133769	-0.24915	0.59838	1965	13113
13932	ENSG00000090905	16	24741015	24837542	96527	locus1922	TNRC6A	0.574137	191	23	373617	6.7849	5.8075e-12	298	76	0.300781	187	22	133292	0.18789	0.42548	1966	10703
15861	ENSG00000167468	19	1103935	1106778	2843	locus2132	GPX4	0.474258	7	4	373617	-1.0888	0.86188	571	16940	0.300769	7	4	133967	-0.81652	0.7929	1967	15620
17850	ENSG00000157540	21	38739878	38887680	147802	locus2294	DYRK1A	0.561608	418	27	373617	2.1066	0.017576	323	3771	0.300719	408	25	133761	0.90827	0.18187	1968	6460
9742	ENSG00000151532	10	114207015	114578503	371488	locus1397	VTI1A	0.201953	776	80	373617	0.58678	0.27868	3235	10536	0.300695	741	78	133857	0.74446	0.2283	1969	7396
7786	ENSG00000250305	8	12803150	12889012	85862	locus1085	KIAA1456	-0.119716	528	32	373617	0.90388	0.18303	11890	8908	0.300623	499	31	133719	2.3919	0.00838	1970	1311
6569	ENSG00000112365	6	109783796	109804440	20644	locus899	ZBTB24	0.0565347	49	11	373617	-0.57098	0.71599	6876	15703	0.300621	47	11	133897	0.83143	0.20286	1971	6879
1926	ENSG00000143702	1	243287729	243418623	130894	locus182	CEP170	0.299194	178	21	373617	2.9142	0.0017832	1762	1873	0.300584	136	17	133679	3.2589	0.00055929	1972	465
10844	ENSG00000149972	11	98891919	100229616	1337697	locus1496	CNTN5	0.748059	5427	216	373617	0.45828	0.32338	112	11248	0.30052	5258	211	133817	3.252	0.00057295	1973	468
9700	ENSG00000148795	10	104590287	104597290	7003	locus1391	CYP17A1	-0.158996	18	4	373617	2.0461	0.020375	13158	3962	0.30039	17	4	133310	2.8255	0.0023601	1974	792
14335	ENSG00000166451	16	81040818	81066719	25901	locus1959	CENPN	0.0378344	99	9	373617	-0.0095692	0.50382	7434	13549	0.300304	96	9	133791	1.282	0.099923	1975	4588
1094	ENSG00000203814	1	149754244	149783928	29684	locus103	HIST2H2BF	-0.0621334	8	1	373617	2.1236	0.01685	10273	3715	0.300197	8	1	133719	0.061659	0.47542	1976	11476
2350	ENSG00000124374	2	71409868	71454213	44345	locus249	PAIP2B	0.12751	162	23	373617	3.0258	0.0012398	4887	1710	0.300124	160	22	133717	0.34685	0.36435	1977	9743
2430	ENSG00000168883	2	85829978	85876403	46425	locus259	USP39	0.16216	66	16	373617	1.5288	0.06316	4049	5910	0.300097	64	15	133746	1.2751	0.10114	1978	4615
16109	ENSG00000090339	19	10381510	10397291	15781	locus2143	ICAM1	-0.288976	38	16	373617	1.8799	0.030062	16620	4499	0.300064	36	14	133766	1.3031	0.096262	1979	4486
10563	ENSG00000162298	11	64889251	64897458	8207	locus1468	SYVN1	0.278914	17	7	373617	0.85706	0.19571	2006	9142	0.300051	17	7	133596	2.4811	0.0065498	1980	1193
1136	ENSG00000143443	1	151020215	151023896	3681	locus103	C1orf56	0.0921994	5	2	373617	0.66444	0.2532	5879	10122	0.30001	2	1	133927	-1.2077	0.88643	1981	16667
2494	ENSG00000144191	2	98962617	99015057	52440	locus264	CNGA3	-0.0268342	181	24	373617	1.1772	0.11955	9262	7497	0.299957	170	22	133808	1.365	0.086133	1982	4227
12265	ENSG00000215475	13	46354404	46425871	71467	locus1662	SIAH3	0.0974122	242	34	373617	-0.25597	0.60101	5739	14626	0.299945	233	33	133868	0.38661	0.34952	1983	9523
3581	ENSG00000010318	3	52444672	52457657	12985	locus412	PHF7	0.0490504	14	7	373617	5.1625	1.2181e-07	7105	304	0.299897	13	6	133018	3.9654	3.6636e-05	1984	201
16468	ENSG00000105698	19	35759880	35770718	10838	locus2166	USF2	0.31346	33	5	373617	1.3706	0.085255	1609	6576	0.299893	32	5	133757	0.88313	0.18858	1985	6611
4923	ENSG00000164120	4	175411327	175444049	32722	locus653	HPGD	-0.638962	118	24	373617	1.8956	0.029006	18307	4446	0.299836	115	24	133796	0.99153	0.16071	1986	6030
14163	ENSG00000103037	16	58549385	58554431	5046	locus1939	SETD6	0.139142	14	4	373617	-0.45743	0.67632	4618	15353	0.299753	13	3	133582	2.6269	0.0043085	1987	999
14599	ENSG00000129194	17	7491495	7493488	1993	locus1983	SOX15	0.00777413	5	3	373617	1.5169	0.064642	8317	5958	0.299552	5	3	133880	-0.0013025	0.50052	1988	11842
5420	ENSG00000170606	5	132387653	132442141	54488	locus766	HSPA4	0.349335	139	13	373617	0.84402	0.19933	1271	9202	0.298966	137	13	133802	1.3577	0.087275	1989	4257
9822	ENSG00000175029	10	126676420	126849082	172662	locus1407	CTBP2	0.258114	673	69	373617	1.8386	0.032985	2307	4659	0.298919	651	69	133669	3.6299	0.00014179	1990	304
11232	ENSG00000166532	12	8834286	8935691	101405	locus1537	RIMKLB	0.241707	NA	NA	NA	NA	NA	2519	17853	0.298848	NA	NA	NA	NA	NA	1991	17853
12039	ENSG00000139725	12	122218857	122240834	21977	locus1626	RHOF	0.11248	74	11	373617	1.3743	0.084667	5302	6560	0.298806	72	10	133893	-1.0311	0.84875	1992	16258
328	ENSG00000187010	1	25598883	25656936	58053	locus26	RHD	0.00854482	NA	NA	NA	NA	NA	8295	17890	0.298664	NA	NA	NA	NA	NA	1993	17890
4856	ENSG00000109654	4	154074269	154257514	183245	locus633	TRIM2	0.439189	490	47	373617	0.66796	0.25208	709	10103	0.298641	480	59	133826	1.2741	0.10132	1994	4618
17275	ENSG00000101236	20	3907955	3996036	88081	locus2203	RNF24	0.255984	214	18	373617	2.7154	0.0033099	2331	2202	0.298611	207	17	133611	1.2626	0.10337	1995	4681
349	ENSG00000142669	1	26605666	26608007	2341	locus26	SH3BGRL3	-0.138091	6	3	373617	0.72486	0.23427	12447	9808	0.298582	6	3	133919	-0.51079	0.69525	1996	14386
9079	ENSG00000244187	9	139685806	139687709	1903	locus1301	TMEM141	0.208532	7	3	373617	0.16969	0.43263	3111	12744	0.298487	7	3	133879	0.2526	0.40029	1997	10330
4467	ENSG00000075539	4	48499379	48782316	282937	locus560	FRYL	0.467951	362	27	373617	1.5264	0.063459	595	5916	0.298446	348	26	133792	0.61194	0.27029	1998	8202
14577	ENSG00000132522	17	7214642	7218670	4028	locus1983	GPS2	0.136615	10	4	373617	0.57486	0.28269	4670	10613	0.298417	9	5	133289	4.4353	4.5972e-06	1999	96
10894	ENSG00000185742	11	109292845	109299840	6995	locus1505	C11orf87	0.119527	6	3	373617	0.21046	0.41665	5110	12543	0.298384	5	3	133156	4.1217	1.8808e-05	2000	162
10779	ENSG00000149256	11	78363875	79151695	787820	locus1476	TENM4	0.569989	2266	212	373617	5.3862	3.5974e-08	308	264	0.298379	2188	212	133819	0.43104	0.33322	2001	9261
2320	ENSG00000163217	2	69092612	69098649	6037	locus248	BMP10	-0.182582	11	4	373617	1.3015	0.096548	13964	6906	0.298326	11	4	133585	2.1146	0.017233	2002	1824
3357	ENSG00000008226	3	38080695	38165040	84345	locus405	DLEC1	-0.0904844	189	19	373617	-0.62836	0.73511	11078	15872	0.298323	180	19	133919	-0.24044	0.59501	2003	13079
5591	ENSG00000176049	5	146968128	147162338	194210	locus775	JAKMIP2	0.633819	456	28	373617	-1.6009	0.9453	208	17526	0.298174	443	26	133939	-0.10125	0.54032	2004	12332
39	ENSG00000160075	1	1477052	1510249	33197	locus2	SSU72	0.134868	85	9	373617	-0.72761	0.76657	4709	16148	0.298111	78	8	133800	1.569	0.058324	2005	3414
1290	ENSG00000163374	1	155629236	155658791	29555	locus107	YY1AP1	0.205902	29	10	373617	0.031356	0.48749	3152	13377	0.298081	26	8	133898	-0.35185	0.63752	2006	13636
15079	ENSG00000067596	17	41561330	41604154	42824	locus2014	DHX8	0.0360885	99	7	373617	-0.31487	0.62357	7488	14833	0.297698	94	6	133965	-1.5893	0.94401	2007	17284
10803	ENSG00000109861	11	88026759	88070955	44196	locus1486	CTSC	-0.390725	151	20	373617	-0.68459	0.7532	17644	16031	0.297618	146	19	133731	2.325	0.010037	2008	1417
4798	ENSG00000254535	4	135117487	135122903	5416	locus621	PABPC4L	-0.0846397	13	4	373617	-0.55042	0.70898	10898	15644	0.297565	13	4	133645	2.2421	0.012476	2009	1560
6931	ENSG00000214960	7	16130816	16460947	330131	locus958	ISPD	-0.0784075	1081	50	373617	-0.64646	0.74101	10730	15942	0.297508	972	48	133843	1.6725	0.047216	2010	3020
11566	ENSG00000205352	12	53835388	53840417	5029	locus1572	PRR13	0.0971428	5	2	373617	2.2656	0.011739	5745	3286	0.297507	5	2	133548	1.7464	0.040374	2011	2794
8902	ENSG00000136935	9	127640645	127703378	62733	locus1290	GOLGA1	0.13435	113	16	373617	0.68789	0.24576	4726	9991	0.297468	97	12	133821	1.3112	0.094895	2012	4453
15745	ENSG00000196628	18	52895166	53303185	408019	locus2103	TCF4	0.458351	760	53	373617	3.3301	0.00043413	625	1311	0.297437	724	60	133807	2.445	0.007243	2013	1241
17604	ENSG00000244687	20	48697660	48732491	34831	locus2247	UBE2V1	-0.104111	66	9	373617	0.46474	0.32106	11446	11206	0.297332	66	9	133771	1.3061	0.095752	2014	4474
1624	ENSG00000203724	1	197871776	197876497	4721	locus144	C1orf53	-0.0410303	4	2	373617	0.53133	0.2976	9678	10847	0.297245	4	2	133895	0.72116	0.23541	2015	7544
3090	ENSG00000135898	2	231774580	231825781	51201	locus357	GPR55	-0.0850952	175	31	373617	1.3126	0.094667	10909	6845	0.297024	164	30	133827	0.52808	0.29872	2016	8664
5636	ENSG00000197043	5	150480665	150537443	56778	locus777	ANXA6	-0.137512	227	43	373617	-0.22782	0.59011	12431	14508	0.296946	220	42	133864	0.46542	0.32082	2017	9068
17869	ENSG00000183844	21	42676138	42729358	53220	locus2300	FAM3B	-0.216521	166	25	373617	-0.52572	0.70046	15020	15571	0.296918	164	25	133749	2.8984	0.0018752	2018	739
8187	ENSG00000154188	8	108261720	108510283	248563	locus1155	ANGPT1	-0.336854	809	52	373617	1.3232	0.092892	17213	6798	0.296903	794	50	133828	0.86476	0.19358	2019	6708
1158	ENSG00000178796	1	151682908	151702082	19174	locus103	RIIAD1	0.0950482	33	9	373617	2.015	0.021951	5805	4059	0.296893	31	9	133769	1.3214	0.093182	2020	4414
12175	ENSG00000122033	13	28009775	28024739	14964	locus1648	MTIF3	0.0093478	65	11	373617	1.1453	0.12604	8270	7652	0.296843	63	11	133787	0.9146	0.1802	2021	6438
16313	ENSG00000167483	19	17634109	17664648	30539	locus2148	FAM129C	-0.227202	79	19	373617	0.6489	0.2582	15293	10217	0.296833	77	18	133857	0.19828	0.42141	2022	10638
10076	ENSG00000166405	11	8127639	8190590	62951	locus1428	RIC3	0.078547	187	19	373617	-0.13662	0.55433	6262	14136	0.296773	180	18	133912	-0.38842	0.65115	2023	13841
10624	ENSG00000239306	11	66384052	66394818	10766	locus1468	RBM14	0.316283	6	3	373617	1.1687	0.12125	1580	7546	0.296664	6	3	133859	0.1752	0.43046	2024	10786
5444	ENSG00000181965	5	134869990	134871639	1649	locus768	NEUROG1	0.0851557	2	1	373617	3.4861	0.0002451	6066	1139	0.296621	2	1	133113	2.1643	0.015221	2025	1717
16110	ENSG00000105371	19	10397649	10399178	1529	locus2143	ICAM4	-0.04742	NA	NA	NA	NA	NA	9845	17915	0.296601	NA	NA	NA	NA	NA	2026	17915
11248	ENSG00000165682	12	10143548	10166023	22475	locus1537	CLEC1B	-0.167327	130	19	373617	2.5689	0.0051011	13463	2503	0.296439	116	17	133538	2.2251	0.013036	2027	1598
13416	ENSG00000129009	15	74466011	74469213	3202	locus1856	ISLR	-0.12057	9	2	373617	-1.2792	0.89959	11905	17214	0.296425	8	2	133994	-0.71125	0.76154	2028	15213
9944	ENSG00000070985	11	2425744	2444275	18531	locus1422	TRPM5	-0.0173869	44	7	373617	-0.73334	0.76833	8968	16165	0.296417	43	7	133961	-0.72531	0.76587	2029	15272
17654	ENSG00000087460	20	57414772	57486247	71475	locus2259	GNAS	0.283771	178	39	373617	0.09847	0.46078	1946	13073	0.296296	173	37	133885	0.51459	0.30342	2030	8741
10543	ENSG00000168067	11	64556289	64570634	14345	locus1468	MAP4K2	0.194279	11	4	373617	0.52469	0.2999	3381	10890	0.296233	11	4	133796	1.4602	0.07212	2031	3829
15041	ENSG00000173757	17	40351185	40428424	77239	locus2014	STAT5B	-0.000759491	84	13	373617	0.10196	0.45939	8531	13055	0.296144	79	12	133810	1.4409	0.074812	2032	3911
560	ENSG00000186409	1	42929024	43119857	190833	locus39	CCDC30	0.195836	553	20	373617	-0.94525	0.82773	3346	16643	0.296076	532	19	133881	0.65932	0.25484	2033	7887
15583	ENSG00000082397	18	5393101	5628990	235889	locus2063	EPB41L3	0.265085	671	67	373617	0.68223	0.24755	2196	10025	0.295991	648	66	133893	-0.73333	0.76832	2034	15305
7670	ENSG00000213199	7	150745378	150749840	4462	locus1054	ASIC3	0.283391	9	6	373617	1.0733	0.14156	1949	8026	0.295863	8	5	133572	2.7003	0.0034638	2035	907
527	ENSG00000084072	1	40157853	40211075	53222	locus37	PPIE	0.0393286	177	33	373617	1.8329	0.033406	7381	4679	0.295686	172	32	133833	0.47096	0.31883	2036	9032
8998	ENSG00000130723	9	134269479	134375584	106105	locus1295	PRRC2B	0.564866	230	19	373617	-0.16737	0.56646	320	14265	0.295485	221	17	133856	0.51263	0.3041	2037	8761
2235	ENSG00000250565	2	46717888	46769317	51429	locus231	ATP6V1E2	-0.0650537	177	28	373617	2.2592	0.011934	10345	3308	0.295383	171	27	133719	1.2311	0.10914	2038	4827
8222	ENSG00000178764	8	123793632	123986750	193118	locus1165	ZHX2	-0.00969355	506	77	373617	1.7127	0.043384	8773	5143	0.295348	475	83	133857	0.19092	0.42429	2039	10683
931	ENSG00000116299	1	109656622	109745851	89229	locus92	KIAA1324	0.14771	317	33	373617	0.58866	0.27805	4420	10530	0.295151	309	31	133928	-1.4768	0.93014	2040	17117
8940	ENSG00000148346	9	130911349	130915412	4063	locus1292	LCN2	-0.168833	5	3	373617	-1.886	0.97035	13525	17684	0.295032	5	3	133848	1.226	0.1101	2041	4862
9819	ENSG00000203791	10	126446399	126480437	34038	locus1407	METTL10	0.0631201	78	12	373617	2.5556	0.0052997	6690	2531	0.294917	77	12	133828	1.4472	0.073925	2042	3881
2633	ENSG00000144230	2	128403438	128410212	6774	locus283	GPR17	-0.132119	28	10	373617	0.7341	0.23144	12258	9757	0.294854	27	9	133833	0.7365	0.23071	2043	7443
4643	ENSG00000172493	4	87856153	88062206	206053	locus589	AFF1	0.0318542	473	38	373617	1.6563	0.048827	7620	5357	0.294786	464	32	133879	-0.57225	0.71642	2044	14665
16149	ENSG00000130175	19	11546108	11561780	15672	locus2144	PRKCSH	0.294469	47	9	373617	0.53618	0.29592	1809	10823	0.294332	45	9	133818	0.7433	0.22865	2045	7402
4130	ENSG00000175193	3	183547172	183602695	55523	locus504	PARL	0.0621397	162	18	373617	1.1664	0.12173	6720	7555	0.294282	159	17	133848	0.43612	0.33137	2046	9230
6113	ENSG00000204438	6	31629005	31634060	5055	locus838	GPANK1	0.318837	25	10	373617	-0.090147	0.53591	1547	13925	0.293865	2	1	133858	0.50066	0.3083	2047	8834
11880	ENSG00000166598	12	104324111	104341704	17593	locus1611	HSP90B1	0.430713	101	20	373617	2.0653	0.019445	761	3899	0.293845	99	20	133809	0.80355	0.21083	2048	7050
2424	ENSG00000168906	2	85766287	85772403	6116	locus259	MAT2A	0.197248	8	5	373617	0.31549	0.3762	3319	12021	0.293841	8	5	133885	-0.038779	0.51547	2049	12028
4430	ENSG00000121892	4	39824482	39979576	155094	locus553	PDS5A	0.353296	410	33	373617	2.1528	0.015666	1230	3625	0.293709	404	29	133863	0.68038	0.24813	2050	7752
5807	ENSG00000197226	5	179289065	179334859	45794	locus805	TBC1D9B	0.215343	95	19	373617	1.5832	0.056689	2989	5658	0.293566	69	14	133539	2.9252	0.0017213	2051	717
10608	ENSG00000174851	11	66052050	66056641	4591	locus1468	YIF1A	0.12232	8	3	373617	-1.4666	0.92876	5038	17422	0.293565	7	3	133479	3.1871	0.00071857	2052	509
10908	ENSG00000086848	11	111657007	111742305	85298	locus1506	ALG9	0.101212	165	17	373617	-0.96591	0.83296	5633	16695	0.293457	165	17	133781	1.7495	0.040098	2053	2786
5126	ENSG00000164258	5	52856464	52979168	122704	locus709	NDUFS4	0.066165	356	23	373617	0.41033	0.34078	6613	11523	0.293437	347	23	133835	1.7387	0.041046	2054	2819
1556	ENSG00000135837	1	179923872	180084015	160143	locus128	CEP350	0.33246	423	24	373617	0.8228	0.20531	1413	9310	0.293418	411	23	133885	-0.38648	0.65043	2055	13829
9887	ENSG00000174915	11	450279	491387	41108	locus1419	PTDSS2	0.28005	124	17	373617	1.3774	0.084191	1990	6547	0.293411	122	17	133720	1.5117	0.065301	2056	3634
2751	ENSG00000178662	2	166326156	166545917	219761	locus308	CSRNP3	0.681301	421	37	373617	6.5975	2.0905e-11	166	90	0.293018	409	36	133594	-1.3844	0.91689	2057	16981
18263	ENSG00000100380	22	41220538	41253026	32488	locus2337	ST13	0.357124	46	10	373617	1.7262	0.042157	1200	5099	0.292793	44	9	133862	-0.65946	0.7452	2058	15016
8013	ENSG00000172817	8	65508691	65711318	202627	locus1122	CYP7B1	-0.118338	392	27	373617	0.35159	0.36257	11841	11835	0.29278	384	25	133667	2.3902	0.0084206	2059	1313
17095	ENSG00000063241	19	55964351	55973710	9359	locus2192	ISOC2	0.250067	44	15	373617	1.7532	0.039781	2403	4994	0.292705	43	15	133653	2.4951	0.0062957	2060	1176
8553	ENSG00000137075	9	36376004	36487545	111541	locus1229	RNF38	0.220076	242	36	373617	0.78573	0.21601	2895	9507	0.29255	228	33	133906	-1.4052	0.92001	2061	17015
5162	ENSG00000068796	5	61602032	61833076	231044	locus715	KIF2A	0.402338	486	23	373617	2.0731	0.019082	916	3873	0.292543	470	22	133153	4.3527	6.7229e-06	2062	119
17942	ENSG00000183570	21	47063607	47362368	298761	locus2305	PCBP3	-0.017553	736	26	373617	0.86851	0.19256	8975	9087	0.292432	668	26	133629	2.8288	0.0023359	2063	790
10738	ENSG00000166435	11	74518783	74660225	141442	locus1474	XRRA1	0.232153	229	30	373617	1.0831	0.13939	2701	7978	0.292366	224	29	133904	-1.0622	0.85593	2064	16332
3477	ENSG00000164053	3	48488136	48507054	18918	locus410	ATRIP	0.09287	18	4	373617	0.60704	0.27191	5859	10434	0.292198	18	4	133928	-0.60045	0.7259	2065	14798
2657	ENSG00000152102	2	131805448	131851001	45553	locus286	FAM168B	0.339702	53	6	373617	1.6356	0.050957	1347	5441	0.292166	51	5	133776	0.28475	0.38792	2066	10139
5866	ENSG00000164304	6	7326891	7389976	63085	locus813	CAGE1	-0.00502993	174	18	373617	1.0068	0.15701	8645	8374	0.29214	170	17	133700	1.7979	0.036095	2067	2634
13795	ENSG00000140623	16	4827669	4838522	10853	locus1897	SEPT12	0.0485248	42	6	373617	3.0961	0.00098043	7121	1609	0.292032	41	6	133637	0.41791	0.33801	2068	9336
7377	ENSG00000160991	7	102073995	102097268	23273	locus1022	ORAI2	0.222883	57	14	373617	-0.6734	0.74966	2845	16001	0.291752	55	13	133919	-0.15579	0.5619	2069	12631
9122	ENSG00000187609	9	140201347	140317714	116367	locus1301	EXD3	0.0380154	296	52	373617	4.0033	3.1232e-05	7427	736	0.291613	281	49	133753	1.102	0.13522	2070	5452
13632	ENSG00000185615	16	333151	337215	4064	locus1891	PDIA2	0.128605	21	9	373617	2.3411	0.0096143	4857	3074	0.291343	16	6	133795	-0.14381	0.55718	2071	12568
15527	ENSG00000187531	17	79871962	79879199	7237	locus2052	SIRT7	0.178525	4	2	373617	0.21843	0.41355	3684	12506	0.291332	3	2	133899	-0.46199	0.67796	2072	14194
4426	ENSG00000121897	4	39460619	39479273	18654	locus553	LIAS	0.169549	63	13	373617	3.0228	0.0012522	3866	1714	0.291289	63	13	133666	1.1467	0.12576	2073	5219
11133	ENSG00000171823	12	1675158	1703331	28173	locus1529	FBXL14	-0.0136139	67	16	373617	-0.71075	0.76138	8882	16101	0.290648	66	16	133877	0.48723	0.31305	2074	8919
6444	ENSG00000185760	6	73331519	73908571	577052	locus875	KCNQ5	0.14023	1466	101	373617	3.9081	4.6513e-05	4595	806	0.290564	1411	107	133811	-0.95588	0.83043	2075	16039
11059	ENSG00000154146	11	124609741	124617106	7365	locus1517	NRGN	0.793252	10	2	373617	2.2819	0.011247	83	3238	0.29052	10	2	133728	0.54802	0.29184	2076	8551
8684	ENSG00000198000	9	95059639	95087838	28199	locus1259	NOL8	0.115029	67	9	373617	0.50986	0.30508	5234	10969	0.29048	65	9	133856	0.45876	0.3232	2077	9110
5762	ENSG00000169228	5	176728198	176730734	2536	locus802	RAB24	0.336811	5	3	373617	-0.70934	0.76094	1376	16099	0.290442	5	3	133930	0.01446	0.49423	2078	11752
668	ENSG00000198841	1	52497774	52499488	1714	locus44	KTI12	0.127275	4	2	373617	1.2603	0.10379	4896	7096	0.290355	4	2	133759	0.92911	0.17642	2079	6365
4393	ENSG00000181982	4	24809617	24981770	172153	locus540	CCDC149	0.231637	489	37	373617	1.365	0.086122	2707	6602	0.290333	468	35	133878	0.037201	0.48516	2080	11639
3307	ENSG00000197885	3	23933554	23988082	54528	locus394	NKIRAS1	0.181048	171	15	373617	5.588	1.1483e-08	3635	222	0.290133	162	14	132993	2.0669	0.01937	2081	1928
6866	ENSG00000122687	7	2273865	2281804	7939	locus943	FTSJ2	0.195326	25	9	373617	1.3431	0.089624	3359	6699	0.289981	24	9	133515	3.5753	0.00017491	2082	319
9507	ENSG00000122359	10	81910644	81965328	54684	locus1371	ANXA11	-0.0779627	218	24	373617	2.2546	0.012079	10720	3325	0.289937	209	23	133414	3.1545	0.00080395	2083	535
3027	ENSG00000115649	2	220036895	220042828	5933	locus347	CNPPD1	0.292483	23	5	373617	1.5142	0.064992	1839	5974	0.289829	23	5	133816	-0.50905	0.69464	2084	14377
7899	ENSG00000172733	8	30853320	30891231	37911	locus1103	PURG	0.360284	62	15	373617	5.564	1.3186e-08	1170	226	0.289729	57	14	133645	1.5957	0.055279	2085	3320
6292	ENSG00000137218	6	41743300	41754280	10980	locus852	FRS3	0.238244	41	11	373617	1.3184	0.093681	2591	6817	0.289655	40	11	133705	1.8136	0.034873	2086	2594
12631	ENSG00000100941	14	39644416	39652422	8006	locus1739	PNN	0.290273	19	7	373617	2.8965	0.0018867	1864	1896	0.289639	18	6	133865	-1.3938	0.91831	2087	17000
13407	ENSG00000156642	15	73852354	73926475	74121	locus1855	NPTN	0.431279	128	15	373617	1.407	0.079719	756	6415	0.289437	123	14	133866	0.89239	0.18609	2088	6556
3724	ENSG00000181458	3	100211462	100296288	84826	locus443	TMEM45A	-0.333957	223	19	373617	1.5726	0.057906	17185	5708	0.289432	206	17	133849	1.0893	0.138	2089	5520
18092	ENSG00000183765	22	29083730	29138410	54680	locus2322	CHEK2	-0.0585039	128	21	373617	1.1158	0.13225	10176	7805	0.288998	121	20	133848	0.78115	0.21736	2090	7188
5691	ENSG00000145863	5	160974068	161116000	141932	locus788	GABRA6	-0.00667703	345	30	373617	2.4094	0.00799	8680	2898	0.28885	315	25	133507	3.3285	0.00043658	2091	416
9811	ENSG00000154473	10	124913792	124924886	11094	locus1406	BUB3	0.0837006	22	4	373617	0.82807	0.20381	6112	9292	0.288749	22	4	133920	-0.41039	0.65924	2092	13966
5555	ENSG00000254122	5	140797426	140892546	95120	locus771	PCDHGB7	-0.000665263	284	26	373617	1.8265	0.03389	8527	4712	0.288682	280	24	133659	2.6252	0.0043295	2093	1002
3028	ENSG00000144567	2	220042938	220050201	7263	locus347	FAM134A	0.393907	41	7	373617	1.6385	0.050664	962	5430	0.288585	39	7	133786	-0.32126	0.62599	2094	13468
901	ENSG00000162694	1	101337942	101361554	23612	locus84	EXTL2	0.0664529	26	8	373617	0.55077	0.2909	6604	10736	0.288576	26	8	133837	0.82578	0.20447	2095	6909
4278	ENSG00000130997	4	2073644	2243848	170204	locus522	POLN	0.0387493	381	11	373617	1.0817	0.13969	7398	7983	0.288537	369	11	133900	-0.24134	0.59536	2096	13081
10952	ENSG00000160584	11	116714117	116969137	255020	locus1511	SIK3	0.38859	891	27	373617	1.2599	0.10386	989	7097	0.288521	876	27	133726	2.1279	0.016671	2097	1790
7794	ENSG00000104219	8	17013537	17082308	68771	locus1090	ZDHHC2	0.201508	218	36	373617	2.2278	0.012947	3241	3402	0.28845	211	34	133658	2.6238	0.0043477	2098	1003
8528	ENSG00000107140	9	35605366	35610029	4663	locus1229	TESK1	0.371665	5	3	373617	-0.49263	0.68886	1096	15464	0.288431	4	2	133925	-0.44628	0.6723	2099	14116
8981	ENSG00000136878	9	132597724	132644107	46383	locus1293	USP20	0.324283	355	12	373617	0.86593	0.19327	1489	9100	0.288277	342	13	133782	0.81515	0.20749	2100	6980
9666	ENSG00000107819	10	102790990	102800998	10008	locus1390	SFXN3	0.103336	14	7	373617	2.2351	0.012707	5569	3385	0.288208	13	6	133856	-0.20224	0.58014	2101	12870
2673	ENSG00000082258	2	135676394	135716912	40518	locus288	CCNT2	0.285573	75	7	373617	1.7583	0.039352	1924	4972	0.288178	73	7	133376	2.6542	0.0039747	2102	970
7292	ENSG00000198742	7	98625063	98741723	116660	locus1020	SMURF1	0.166827	214	40	373617	0.31177	0.37761	3935	12031	0.288143	208	38	133826	1.8543	0.031852	2103	2475
17235	ENSG00000101327	20	1959402	1974732	15330	locus2201	PDYN	0.0613762	48	9	373617	-0.22507	0.58904	6743	14494	0.288053	39	7	133902	-0.21003	0.58318	2104	12919
11984	ENSG00000123066	12	116396380	116715143	318763	locus1620	MED13L	0.515	546	30	373617	0.0072232	0.49712	429	13476	0.287964	530	32	133825	1.7413	0.040818	2105	2810
15074	ENSG00000108830	17	41177257	41184057	6800	locus2014	RND2	-0.167364	8	1	373617	0.56705	0.28534	13465	10651	0.287955	8	1	133944	0.27314	0.39237	2106	10215
1539	ENSG00000075391	1	178062863	178448644	385781	locus126	RASAL2	0.349387	663	28	373617	1.2045	0.11419	1269	7350	0.287932	643	27	133822	1.0223	0.15333	2107	5855
10599	ENSG00000175334	11	65769549	65771620	2071	locus1468	BANF1	0.0609664	8	3	373617	-2.2754	0.98856	6757	17786	0.287834	8	3	133942	0.2221	0.41212	2108	10504
379	ENSG00000000938	1	27938574	27961788	23214	locus27	FGR	-0.123653	41	7	373617	0.87815	0.18993	12011	9033	0.287814	41	7	133943	-0.75534	0.77498	2109	15389
4604	ENSG00000138767	4	78634540	78740544	106004	locus583	CNOT6L	0.162277	193	20	373617	3.3244	0.00044301	4043	1316	0.287699	183	18	133604	1.1071	0.13412	2110	5419
14500	ENSG00000167740	17	4046995	4090605	43610	locus1978	CYB5D2	0.169857	137	16	373617	1.7952	0.036311	3856	4837	0.287438	133	16	133496	2.7914	0.0026242	2111	816
2156	ENSG00000171103	2	29072686	29093167	20481	locus212	TRMT61B	0.0467531	28	5	373617	2.1442	0.016008	7174	3657	0.28741	28	5	133766	1.8691	0.030804	2112	2432
10521	ENSG00000149743	11	63991271	63993726	2455	locus1468	TRPT1	0.232366	5	3	373617	4.1055	2.0172e-05	2697	674	0.287174	5	3	133622	0.064975	0.4741	2113	11457
5711	ENSG00000145936	5	169801674	169816681	15007	locus796	KCNMB1	-0.0787152	77	13	373617	1.0795	0.14019	10741	7995	0.287064	75	12	133847	0.30846	0.37886	2114	9984
13582	ENSG00000176463	15	92397085	92715665	318580	locus1877	SLCO3A1	0.354383	1047	79	373617	3.4449	0.00028563	1224	1178	0.287033	980	76	133772	1.8839	0.029792	2115	2397
9256	ENSG00000107890	10	27293226	27389421	96195	locus1326	ANKRD26	0.222481	440	24	373617	0.70921	0.2391	2852	9879	0.28703	373	21	133920	-1.854	0.96813	2116	17515
5381	ENSG00000164241	5	126378249	126409184	30935	locus762	C5orf63	0.00643934	78	8	373617	1.2833	0.099692	8352	6988	0.286925	74	8	133757	0.81815	0.20664	2117	6959
11264	ENSG00000111196	12	10758611	10766222	7611	locus1538	MAGOHB	-0.109599	26	4	373617	1.427	0.076785	11591	6340	0.286897	25	4	133583	1.803	0.035693	2118	2622
8613	ENSG00000165072	9	72658496	72841886	183390	locus1235	MAMDC2	-0.638914	491	17	373617	1.2836	0.099646	18306	6985	0.286884	485	20	133904	-0.20653	0.58181	2119	12897
5735	ENSG00000170091	5	173472746	173670504	197758	locus799	NSG2	0.452305	646	79	373617	0.15199	0.4396	649	12807	0.286831	630	74	133835	1.0252	0.15264	2120	5846
6508	ENSG00000154548	6	89805677	89827800	22123	locus887	SRSF12	0.174884	68	10	373617	0.69251	0.24431	3752	9964	0.286211	64	10	133927	-0.21491	0.58508	2121	12949
15455	ENSG00000181038	17	74722924	74730018	7094	locus2044	METTL23	-0.0704485	7	4	373617	-0.1925	0.57632	10491	14355	0.286185	6	3	133645	1.8692	0.030795	2122	2431
11945	ENSG00000204852	12	111051831	111087235	35404	locus1616	TCTN1	0.12952	60	10	373617	3.2386	0.00060062	4833	1417	0.286165	58	10	133776	-0.58273	0.71996	2123	14714
5664	ENSG00000155868	5	156565856	156586030	20174	locus783	MED7	0.12993	87	12	373617	0.91882	0.17909	4820	8828	0.286157	71	9	133760	1.2884	0.098805	2124	4552
12928	ENSG00000100628	14	94400498	94443137	42639	locus1784	ASB2	-0.0328915	156	26	373617	0.5195	0.30171	9446	10921	0.286047	151	25	133910	-0.74343	0.77139	2125	15344
6211	ENSG00000186577	6	34214156	34217247	3091	locus847	C6orf1	0.0222005	8	3	373617	1.8514	0.032057	7887	4606	0.286	8	3	133632	1.6052	0.054221	2126	3283
12547	ENSG00000100889	14	24569357	24579807	10450	locus1727	PCK2	0.128552	25	8	373617	4.996	2.9263e-07	4859	350	0.285998	25	8	133567	0.91719	0.17952	2127	6427
18040	ENSG00000254709	22	23229959	23238287	8328	locus2315	IGLL5	-0.397231	3	1	373617	-1.4554	0.92721	17689	17409	0.285941	3	1	133912	0.52191	0.30087	2128	8703
9208	ENSG00000148481	10	15820168	15902519	82351	locus1318	FAM188A	0.185663	115	20	373617	0.010199	0.49593	3543	13468	0.285825	110	19	133797	1.6644	0.048018	2129	3050
5163	ENSG00000086189	5	61683080	61699760	16680	locus715	DIMT1	-0.0599756	42	7	373617	2.0608	0.019663	10212	3914	0.285616	42	7	133167	3.8009	7.2075e-05	2130	239
9847	ENSG00000165752	10	134021119	134145326	124207	locus1416	STK32C	0.492705	559	52	373617	2.349	0.0094114	514	3050	0.285603	547	55	133844	0.80008	0.21183	2131	7074
10364	ENSG00000166793	11	57412560	57417417	4857	locus1464	YPEL4	0.161457	5	3	373617	3.3106	0.00046546	4065	1335	0.285573	5	3	133684	0.79757	0.21256	2132	7089
10843	ENSG00000183340	11	96123152	96240738	117586	locus1494	JRKL	0.143274	330	27	373617	-2.1033	0.98228	4523	17756	0.285495	318	26	133927	-0.4614	0.67774	2133	14192
2977	ENSG00000030419	2	213864428	214015058	150630	locus342	IKZF2	-0.0191713	409	33	373617	4.4006	5.3981e-06	9034	528	0.285476	363	31	133620	0.3827	0.35097	2134	9546
8139	ENSG00000156471	8	97273942	97349223	75281	locus1146	PTDSS1	0.20268	152	21	373617	-1.4901	0.9319	3221	17444	0.285406	136	19	133913	-0.11593	0.54615	2135	12419
7523	ENSG00000128585	7	130794854	131172603	377749	locus1041	MKLN1	0.236491	934	94	373617	1.2726	0.10157	2616	7040	0.28521	910	90	133880	-0.44881	0.67321	2136	14133
10189	ENSG00000066382	11	30406039	30607828	201789	locus1445	MPPED2	0.415831	523	38	373617	1.3261	0.092411	842	6786	0.285126	500	36	133842	0.16006	0.43642	2137	10859
2228	ENSG00000143919	2	44589102	44999731	410629	locus229	CAMKMT	0.162198	1091	38	373617	4.5189	3.1086e-06	4045	475	0.285083	1038	36	133659	3.0007	0.001347	2138	646
2637	ENSG00000144233	2	128619203	128643496	24293	locus283	AMMECR1L	0.14084	39	8	373617	0.57848	0.28147	4583	10596	0.285078	38	8	133861	0.83825	0.20094	2139	6847
3516	ENSG00000173531	3	49721408	49726926	5518	locus411	MST1	0.112287	7	3	373617	8.0577	3.8858e-16	5307	5	0.285054	7	3	132318	6.0363	7.8835e-10	2140	7
11622	ENSG00000205323	12	56146246	56211508	65262	locus1573	SARNP	-0.0489679	78	15	373617	-0.86499	0.80648	9894	16466	0.285036	71	14	133860	0.933	0.17541	2141	6345
2799	ENSG00000217236	2	175199673	175203220	3547	locus314	SP9	0.10855	13	5	373617	0.32701	0.37183	5420	11970	0.284918	12	4	133866	1.0005	0.15853	2142	5978
7088	ENSG00000136274	7	45120036	45128513	8477	locus980	NACAD	0.336796	24	5	373617	0.39162	0.34767	1377	11624	0.284839	24	5	133777	1.6114	0.053549	2143	3253
12402	ENSG00000174405	13	108859793	108870716	10923	locus1716	LIG4	0.0153222	18	6	373617	0.75679	0.22459	8095	9651	0.284811	18	6	133803	1.0862	0.13868	2144	5533
10232	ENSG00000052841	11	43380490	43516483	135993	locus1455	TTC17	0.232628	292	28	373617	1.3824	0.083428	2690	6528	0.284764	287	28	133914	-1.4035	0.91977	2145	17010
7674	ENSG00000164897	7	150778166	150780633	2467	locus1054	TMUB1	0.321895	3	2	373617	-1.8231	0.96585	1512	17649	0.284698	3	2	133820	1.5518	0.060354	2146	3478
13853	ENSG00000156968	16	15489610	15507125	17515	locus1914	MPV17L	0.043366	52	13	373617	2.1111	0.017383	7259	3753	0.284682	51	13	133865	-0.42603	0.66496	2147	14029
2895	ENSG00000115540	2	198380294	198418423	38129	locus331	MOB4	0.0148846	48	10	373617	3.5989	0.00015978	8109	1039	0.284597	47	9	133340	2.2117	0.013493	2148	1613
4365	ENSG00000038219	4	13570361	13629347	58986	locus532	BOD1L1	0.282693	104	18	373617	0.15905	0.43682	1961	12780	0.284433	100	17	133905	0.72824	0.23323	2149	7497
441	ENSG00000176261	1	33065772	33116166	50394	locus31	ZBTB8OS	0.065813	121	8	373617	2.7102	0.0033621	6621	2212	0.284146	118	7	133006	2.8988	0.0018727	2150	738
11693	ENSG00000135454	12	58017192	58026934	9742	locus1575	B4GALNT1	0.0569049	22	5	373617	2.5282	0.0057328	6867	2605	0.284064	22	5	133707	1.025	0.15268	2151	5849
16666	ENSG00000160570	19	42702764	42724275	21511	locus2172	DEDD2	0.136744	20	3	373617	0.97444	0.16492	4664	8543	0.283965	20	3	133907	0.095006	0.46216	2152	11273
3013	ENSG00000163481	2	219528586	219537134	8548	locus346	RNF25	0.296064	21	3	373617	2.2782	0.011359	1793	3250	0.283913	21	3	133415	2.2334	0.012761	2153	1580
14783	ENSG00000076604	17	27071001	27077974	6973	locus2002	TRAF4	0.239837	9	4	373617	2.2234	0.013093	2556	3413	0.283855	7	3	133726	0.44235	0.32912	2154	9193
17053	ENSG00000167615	19	54960064	54973217	13153	locus2190	LENG8	0.406378	60	11	373617	2.4212	0.0077346	897	2864	0.283761	58	10	133709	1.5436	0.061345	2155	3505
4322	ENSG00000173011	4	7045117	7059679	14562	locus526	TADA2B	0.15051	55	11	373617	1.8734	0.030509	4341	4521	0.283677	53	11	133796	0.51647	0.30276	2156	8729
3018	ENSG00000115596	2	219724543	219738955	14412	locus347	WNT6	-0.28685	16	4	373617	1.9105	0.028036	16585	4394	0.283478	16	4	133779	1.1293	0.1294	2157	5313
18071	ENSG00000178026	22	24981587	24989033	7446	locus2317	FAM211B	-0.0108068	11	3	373617	-1.1719	0.87937	8806	17047	0.2834	9	2	133951	-0.90766	0.81797	2158	15913
12369	ENSG00000139793	13	97873687	98046374	172687	locus1705	MBNL2	-0.0715052	363	35	373617	3.7364	9.3354e-05	10527	926	0.283306	354	34	133666	1.6003	0.054761	2159	3305
818	ENSG00000162643	1	85464829	85598821	133992	locus72	WDR63	-0.258491	348	33	373617	-0.71473	0.76261	16046	16115	0.28302	343	33	133908	-0.35533	0.63883	2160	13652
15896	ENSG00000172081	19	2071036	2096331	25295	locus2133	MOB3A	0.119624	61	15	373617	1.6763	0.046844	5106	5275	0.282928	59	14	133781	0.90232	0.18344	2161	6488
5396	ENSG00000217128	5	130977406	131132643	155237	locus765	FNIP1	0.321344	222	18	373617	2.9881	0.0014036	1520	1768	0.282793	216	18	133707	0.18874	0.42515	2162	10695
6614	ENSG00000047932	6	117639373	117894734	255361	locus904	GOPC	0.0446903	925	57	373617	-0.41281	0.66013	7225	15220	0.282676	903	54	133817	1.715	0.043169	2163	2893
1326	ENSG00000143319	1	156691682	156698227	6545	locus108	ISG20L2	0.138493	15	7	373617	0.92062	0.17862	4629	8819	0.282675	15	7	133607	3.0372	0.0011939	2164	617
12000	ENSG00000139767	12	119419299	119600856	181557	locus1624	SRRM4	0.766244	670	49	373617	0.91647	0.17971	98	8842	0.282641	650	49	133862	0.1257	0.44998	2165	11081
17194	ENSG00000083838	19	58985383	58992595	7212	locus2196	ZNF446	0.230011	14	5	373617	3.5003	0.00023236	2729	1125	0.282496	14	5	133166	2.9609	0.0015339	2166	682
1833	ENSG00000143772	1	226819390	226926864	107474	locus166	ITPKB	-0.37925	210	35	373617	1.6032	0.054444	17548	5565	0.28245	202	33	133749	1.3786	0.084016	2167	4160
6891	ENSG00000011275	7	5659677	5821327	161650	locus948	RNF216	0.213373	562	27	373617	3.5541	0.00018965	3017	1076	0.282311	548	24	133629	1.2657	0.10281	2168	4665
5734	ENSG00000185056	5	173400781	173432199	31418	locus799	C5orf47	-0.151227	137	17	373617	0.44657	0.32759	12907	11327	0.282296	136	17	133701	2.2013	0.013859	2169	1633
11595	ENSG00000135447	12	54969170	54982300	13130	locus1573	PPP1R1A	0.0838984	38	9	373617	-0.4531	0.67476	6105	15343	0.282189	38	9	133921	-0.15714	0.56243	2170	12638
6525	ENSG00000112218	6	97242001	97285339	43338	locus891	GPR63	-0.0164905	114	15	373617	0.1753	0.43042	8952	12722	0.282156	107	14	133917	-0.67206	0.74923	2171	15062
8558	ENSG00000168795	9	37438110	37465396	27286	locus1230	ZBTB5	0.209162	45	13	373617	0.24331	0.40388	3096	12366	0.281998	45	13	133794	1.6418	0.050317	2172	3141
8517	ENSG00000137094	9	34989637	34998428	8791	locus1229	DNAJB5	0.413219	10	6	373617	2.6566	0.0039471	854	2319	0.281908	10	6	133613	1.4849	0.068779	2173	3737
12747	ENSG00000100714	14	64854748	64926722	71974	locus1760	MTHFD1	-0.123212	191	26	373617	1.3854	0.082958	11992	6514	0.281762	188	26	133870	1.2304	0.10927	2174	4832
7644	ENSG00000196453	7	149128453	149158214	29761	locus1053	ZNF777	0.219135	61	10	373617	3.9455	3.9814e-05	2918	782	0.281758	59	9	133297	2.1241	0.016829	2175	1803
7151	ENSG00000185274	7	70597154	71178584	581430	locus1000	WBSCR17	0.252876	1982	128	373617	2.2363	0.012666	2356	3379	0.281628	1934	126	133870	-0.2124	0.5841	2176	12938
12901	ENSG00000100784	14	91336798	91526952	190154	locus1782	RPS6KA5	0.345205	448	37	373617	3.1449	0.00083082	1310	1534	0.28148	421	30	133707	0.84359	0.19945	2177	6815
13309	ENSG00000069667	15	60780482	61521518	741036	locus1845	RORA	0.556386	2024	214	373617	4.5366	2.8579e-06	336	471	0.281474	1967	208	133833	0.31033	0.37816	2178	9966
12818	ENSG00000156050	14	74399212	74417117	17905	locus1768	FAM161B	0.147359	62	10	373617	-0.1457	0.55792	4428	14171	0.281316	60	10	133880	1.1054	0.13448	2179	5434
9125	ENSG00000165802	9	140342024	140353786	11762	locus1301	NSMF	0.488552	15	7	373617	2.8358	0.0022854	521	1996	0.281257	15	7	133697	1.2541	0.1049	2180	4710
9044	ENSG00000196422	9	138370924	138380739	9815	locus1300	PPP1R26	0.199179	22	3	373617	-0.44876	0.6732	3275	15330	0.281215	22	3	133943	-0.20843	0.58255	2181	12909
11761	ENSG00000173451	12	72056788	72074419	17631	locus1588	THAP2	0.0890448	26	7	373617	-2.5661	0.99486	5964	17815	0.281152	25	6	133964	-1.3479	0.91115	2182	16930
4257	ENSG00000145214	4	962078	980683	18605	locus521	DGKQ	0.241738	73	17	373617	2.8199	0.0024023	2517	2024	0.281112	67	15	133759	0.027036	0.48922	2183	11690
8223	ENSG00000136986	8	124025403	124054663	29260	locus1165	DERL1	0.116282	72	13	373617	-1.0033	0.84214	5202	16767	0.28111	70	12	133837	1.2854	0.099335	2184	4576
586	ENSG00000117408	1	44412610	44433694	21084	locus40	IPO13	0.188702	32	5	373617	4.3402	7.1182e-06	3477	559	0.280948	32	5	133642	1.3661	0.085954	2185	4219
5174	ENSG00000123219	5	64813592	64858998	45406	locus717	CENPK	-0.171968	122	12	373617	2.0642	0.019497	13627	3900	0.280888	120	12	133632	1.6372	0.050799	2186	3155
5215	ENSG00000164331	5	72848159	72861511	13352	locus722	ANKRA2	0.197375	40	6	373617	0.36898	0.35607	3315	11744	0.280869	39	6	133913	0.34426	0.36532	2187	9762
12584	ENSG00000168952	14	25278867	25519503	240636	locus1728	STXBP6	-0.189669	733	52	373617	0.48718	0.31307	14182	11080	0.280732	718	53	133859	0.40403	0.34309	2188	9415
9597	ENSG00000119977	10	97423157	97453900	30743	locus1386	TCTN3	0.209721	65	15	373617	2.7221	0.0032437	3082	2192	0.280685	63	14	133705	0.98911	0.16131	2189	6041
3191	ENSG00000115694	2	242432088	242448107	16019	locus368	STK25	0.319238	49	13	373617	1.7182	0.042882	1543	5124	0.280664	47	13	133741	2.1735	0.014872	2190	1698
348	ENSG00000130695	1	26560690	26605297	44607	locus26	CEP85	0.308505	135	12	373617	1.1962	0.11582	1665	7390	0.280636	132	12	133771	1.0166	0.15467	2191	5889
1246	ENSG00000143612	1	154179195	154193100	13905	locus106	C1orf43	0.263523	20	7	373617	1.8124	0.034964	2218	4778	0.280409	19	7	133645	1.323	0.092912	2192	4407
12963	ENSG00000183576	14	99864082	99947216	83134	locus1789	SETD3	-0.0207219	94	8	373617	0.29496	0.38401	9073	12114	0.280322	92	8	133879	0.35957	0.35958	2193	9678
17200	ENSG00000099326	19	59073299	59084942	11643	locus2196	MZF1	0.495262	21	6	373617	5.1209	1.5203e-07	504	315	0.280318	21	6	132964	3.1073	0.00094411	2194	562
4358	ENSG00000169676	4	9783257	9785632	2375	locus529	DRD5	-0.157727	4	2	373617	1.2897	0.098573	13111	6958	0.280261	4	2	133679	1.4369	0.075379	2195	3928
15343	ENSG00000198265	17	65066553	65241299	174746	locus2034	HELZ	0.418215	307	19	373617	0.59294	0.27661	833	10514	0.280226	302	18	133908	-0.84369	0.80058	2196	15720
981	ENSG00000064703	1	112297926	112310638	12712	locus94	DDX20	-0.00820789	43	7	373617	1.652	0.049265	8734	5377	0.280207	43	7	133882	0.50038	0.3084	2197	8835
4086	ENSG00000013293	3	170177371	170303863	126492	locus495	SLC7A14	0.259674	277	32	373617	1.4017	0.080498	2277	6434	0.280014	267	32	133855	-0.40145	0.65596	2198	13922
10637	ENSG00000172932	11	67056017	67069952	13935	locus1469	ANKRD13D	0.326873	17	5	373617	0.19949	0.42094	1466	12596	0.279982	17	5	133818	0.97427	0.16496	2199	6108
5733	ENSG00000113742	5	173315282	173388979	73697	locus799	CPEB4	0.470596	179	18	373617	1.4782	0.069682	589	6118	0.279951	170	17	133733	1.3365	0.090686	2200	4361
5923	ENSG00000124766	6	21593971	21598847	4876	locus824	SOX4	0.748878	6	4	373617	1.3625	0.086525	111	6619	0.27988	5	3	133612	1.1203	0.13129	2201	5355
17798	ENSG00000156304	21	33043345	33104388	61043	locus2287	SCAF4	0.246151	130	17	373617	1.2914	0.098279	2457	6950	0.279862	127	17	133549	3.3082	0.00046951	2202	428
16909	ENSG00000010361	19	50310153	50316527	6374	locus2181	FUZ	0.318547	23	8	373617	1.7283	0.041969	1554	5090	0.279844	20	8	133773	0.24726	0.40235	2203	10348
3525	ENSG00000164076	3	49895421	49907655	12234	locus411	CAMKV	0.656476	19	6	373617	7.6915	7.272e-15	187	22	0.279829	19	6	132283	5.9901	1.0483e-09	2204	10
7319	ENSG00000166508	7	99690402	99699563	9161	locus1020	MCM7	0.23392	24	5	373617	1.1207	0.1312	2664	7775	0.279761	23	5	133848	0.69934	0.24217	2205	7656
7653	ENSG00000106538	7	150035407	150038763	3356	locus1053	RARRES2	-0.0403047	8	2	373617	2.0085	0.022295	9668	4078	0.27976	8	2	133711	1.7442	0.040559	2206	2802
4237	ENSG00000161267	3	197236653	197300194	63541	locus519	BDH1	0.18616	224	26	373617	0.099062	0.46054	3533	13069	0.279722	220	26	133778	1.861	0.031369	2207	2456
6835	ENSG00000184465	6	169857306	170102159	244853	locus941	WDR27	0.0306382	837	35	373617	1.2169	0.11181	7657	7283	0.279627	757	33	133833	1.4836	0.068954	2208	3746
13063	ENSG00000104044	15	28000020	28344504	344484	locus1807	OCA2	-0.0123375	884	47	373617	-0.48917	0.68764	8845	15448	0.279576	874	47	133912	0.34028	0.36682	2209	9790
5567	ENSG00000081791	5	141303372	141321612	18240	locus771	KIAA0141	0.190481	38	5	373617	1.1155	0.13231	3444	7806	0.279474	37	5	133869	-0.27617	0.60879	2210	13248
5776	ENSG00000146067	5	176946790	176981542	34752	locus802	FAM193B	0.330915	34	4	373617	2.1687	0.015051	1433	3578	0.27939	33	3	133787	0.27984	0.3898	2211	10179
1800	ENSG00000154305	1	222791427	222841354	49927	locus162	MIA3	0.201981	125	13	373617	1.7896	0.036755	3229	4857	0.279313	121	13	133628	1.5477	0.060852	2212	3493
10957	ENSG00000167257	11	117103451	117156404	52953	locus1512	RNF214	0.261352	126	17	373617	0.66293	0.25369	2250	10129	0.279055	119	17	133871	0.092789	0.46304	2213	11289
4483	ENSG00000157404	4	55524084	55606881	82797	locus562	KIT	0.104073	188	30	373617	2.6422	0.0041182	5554	2351	0.278918	183	28	133577	2.5131	0.0059832	2214	1154
10148	ENSG00000134333	11	18415934	18429972	14038	locus1435	LDHA	-0.11842	44	5	373617	0.50483	0.30684	11844	11000	0.278888	44	5	133924	-0.45742	0.67632	2215	14171
7898	ENSG00000133863	8	30706242	30746222	39980	locus1103	TEX15	-0.105979	137	13	373617	1.4312	0.07619	11489	6322	0.278808	135	12	133877	-0.0383	0.51528	2216	12026
957	ENSG00000197106	1	110693107	110744824	51717	locus93	SLC6A17	0.325075	94	14	373617	1.7689	0.038453	1480	4927	0.278799	92	14	133701	2.9534	0.0015715	2217	688
2301	ENSG00000119844	2	64751464	64820139	68675	locus244	AFTPH	0.321089	135	12	373617	1.2256	0.11018	1525	7249	0.278766	107	8	133710	1.2206	0.11113	2218	4882
13325	ENSG00000028528	15	64388224	64438289	50065	locus1848	SNX1	-0.0310501	90	12	373617	2.2699	0.011608	9390	3274	0.278757	86	11	133545	2.3373	0.0097107	2219	1395
884	ENSG00000188641	1	97543298	98386579	843281	locus82	DPYD	0.237958	2098	122	373617	5.2003	9.9466e-08	2595	299	0.278662	2020	114	133689	3.646	0.00013318	2220	296
10239	ENSG00000052850	11	44281993	44331716	49723	locus1456	ALX4	-0.310786	203	39	373617	1.133	0.12861	16942	7715	0.278614	192	37	133843	0.42819	0.33426	2221	9276
15998	ENSG00000031823	19	5916149	5978151	62002	locus2138	RANBP3	0.149416	104	22	373617	0.43158	0.33302	4373	11408	0.278521	95	19	133854	0.60217	0.27353	2222	8253
1413	ENSG00000186517	1	161016738	161039760	23022	locus111	ARHGAP30	-0.216787	48	13	373617	-0.33606	0.63159	15026	14914	0.278498	48	13	133873	0.19208	0.42384	2223	10670
1386	ENSG00000143315	1	159997461	160001783	4322	locus110	PIGM	0.125533	6	4	373617	-0.34751	0.63589	4945	14960	0.278351	6	4	133952	-0.7491	0.7731	2224	15371
2813	ENSG00000128710	2	176973517	176984122	10605	locus315	HOXD10	-0.252967	27	8	373617	0.24768	0.40219	15917	12346	0.278283	25	8	133902	-0.73293	0.7682	2225	15303
12068	ENSG00000111328	12	123745527	123756687	11160	locus1626	CDK2AP1	0.0966138	29	7	373617	4.7065	1.2603e-06	5766	419	0.278252	29	7	133350	4.6366	1.7707e-06	2226	68
16448	ENSG00000105220	19	34855644	34893061	37417	locus2165	GPI	0.211303	86	16	373617	0.40351	0.34329	3061	11565	0.278222	80	15	133815	0.87752	0.1901	2227	6637
6652	ENSG00000146376	6	129897276	130031370	134094	locus911	ARHGAP18	0.21957	407	44	373617	-0.16633	0.56605	2908	14261	0.278164	399	43	133904	-0.49276	0.68891	2228	14316
18223	ENSG00000213923	22	38687372	38794527	107155	locus2335	CSNK1E	0.26942	173	31	373617	2.5315	0.005678	2131	2598	0.278085	168	30	133753	1.044	0.14824	2229	5746
364	ENSG00000090273	1	27226728	27269267	42539	locus27	NUDC	0.09504	65	10	373617	2.5281	0.0057336	5806	2606	0.278037	63	9	133812	-0.91436	0.81974	2230	15929
7355	ENSG00000087087	7	100472747	100486285	13538	locus1020	SRRT	0.447236	33	8	373617	0.98781	0.16162	667	8467	0.277993	31	7	133745	1.4156	0.078451	2231	4016
5802	ENSG00000161021	5	179160370	179223512	63142	locus804	MAML1	0.220966	167	19	373617	-0.32809	0.62858	2876	14882	0.277984	159	18	133859	1.1188	0.13161	2232	5362
6317	ENSG00000124702	6	42981950	42989036	7086	locus853	KLHDC3	0.4036	10	3	373617	1.3161	0.094071	907	6828	0.277883	10	3	133793	0.99916	0.15886	2233	5987
2078	ENSG00000119778	2	23971533	24149984	178451	locus209	ATAD2B	0.247106	497	19	373617	3.1822	0.00073076	2444	1489	0.277821	485	23	133666	1.3541	0.087852	2234	4282
10703	ENSG00000149357	11	71796940	71814292	17352	locus1472	LAMTOR1	0.166914	36	5	373617	-0.28866	0.61358	3932	14736	0.277787	36	5	133969	-1.0629	0.85608	2235	16333
1622	ENSG00000134376	1	197170591	197447212	276621	locus143	CRB1	0.201887	417	43	373617	-0.045558	0.51817	3237	13724	0.277762	404	43	133825	1.9452	0.025878	2236	2225
15555	ENSG00000141560	17	80674558	80685893	11335	locus2052	FN3KRP	0.338319	52	13	373617	1.8567	0.031677	1363	4583	0.277623	50	12	133708	1.7188	0.042823	2237	2880
6294	ENSG00000214736	6	41755399	41757636	2237	locus852	TOMM6	0.138582	3	2	373617	-1.0167	0.84536	4628	16803	0.27761	3	2	133818	1.3216	0.093157	2238	4413
5410	ENSG00000131437	5	132028319	132073330	45011	locus766	KIF3A	0.423136	96	8	373617	3.0609	0.0011032	812	1668	0.277569	94	8	133622	-0.31093	0.62207	2239	13430
2820	ENSG00000170144	2	178077476	178088686	11210	locus316	HNRNPA3	0.241233	13	3	373617	1.8126	0.03495	2529	4777	0.277532	13	3	133689	1.1753	0.11993	2240	5096
11767	ENSG00000253719	12	74931550	74935223	3673	locus1590	ATXN7L3B	0.300115	9	4	373617	-0.55705	0.71125	1748	15658	0.277482	8	4	133739	2.6406	0.0041377	2241	980
9189	ENSG00000165623	10	13263766	13276334	12568	locus1315	UCMA	-0.0341169	68	14	373617	1.5749	0.05764	9482	5693	0.277458	64	14	133760	0.91205	0.18087	2242	6450
11498	ENSG00000161813	12	50794591	50873779	79188	locus1570	LARP4	0.0331636	139	11	373617	0.63647	0.26224	7566	10278	0.277326	137	10	133973	-1.3283	0.90796	2243	16902
11885	ENSG00000120837	12	104510854	104532067	21213	locus1611	NFYB	0.153166	42	11	373617	3.1527	0.00080889	4265	1523	0.277291	41	11	133732	0.30571	0.37991	2244	9996
7673	ENSG00000164896	7	150773715	150777953	4238	locus1054	FASTK	0.223426	5	3	373617	-1.0175	0.84555	2827	16805	0.277198	3	2	133749	1.8495	0.032191	2245	2493
8356	ENSG00000160957	8	145736670	145743229	6559	locus1186	RECQL4	0.153199	14	4	373617	6.0854	5.8104e-10	4264	155	0.277021	14	4	133310	-1.1583	0.87664	2246	16566
14795	ENSG00000160551	17	27717617	27878922	161305	locus2002	TAOK1	0.403944	259	15	373617	3.4658	0.00026435	904	1158	0.276998	255	14	133647	0.89719	0.18481	2247	6523
264	ENSG00000158816	1	20617411	20681387	63976	locus21	VWA5B1	-0.282922	240	30	373617	1.1263	0.13002	16508	7749	0.276955	237	30	133727	2.1693	0.015031	2248	1712
2132	ENSG00000115204	2	27532361	27548547	16186	locus211	MPV17	0.227756	21	8	373617	2.6854	0.0036222	2770	2254	0.276919	21	8	133606	1.5838	0.056623	2249	3359
7484	ENSG00000106328	7	127233688	127242198	8510	locus1038	FSCN3	-0.00825777	24	7	373617	5.757	4.281e-09	8736	195	0.276915	23	7	132972	3.0551	0.0011248	2250	600
17592	ENSG00000124198	20	47538426	47653230	114804	locus2245	ARFGEF2	0.334618	268	18	373617	6.6226	1.7645e-11	1396	86	0.276899	245	15	132561	2.3126	0.010373	2251	1439
4788	ENSG00000164070	4	128703294	128761888	58594	locus616	HSPA4L	0.101354	71	13	373617	0.52582	0.29951	5629	10886	0.276854	69	13	133778	1.0707	0.14216	2252	5607
6021	ENSG00000187626	6	28212691	28227011	14320	locus830	ZKSCAN4	0.0591244	40	13	373617	4.6055	2.0569e-06	6807	449	0.276812	38	12	133073	4.4216	4.8997e-06	2253	103
15729	ENSG00000154832	18	47808712	47814674	5962	locus2097	CXXC1	0.401341	10	4	373617	2.1112	0.017379	919	3752	0.276805	9	4	133784	0.38416	0.35043	2254	9534
4833	ENSG00000151612	4	146678778	146859787	181009	locus630	ZNF827	0.340005	314	37	373617	0.59286	0.27664	1342	10515	0.276386	306	38	133804	1.5276	0.063305	2255	3570
2924	ENSG00000082126	2	202509592	202563417	53825	locus333	MPP4	-0.134386	143	36	373617	2.4871	0.0064391	12340	2696	0.276386	134	34	133791	0.59851	0.27475	2256	8268
11590	ENSG00000161642	12	54762923	54785082	22159	locus1573	ZNF385A	0.13418	32	8	373617	0.89197	0.1862	4731	8969	0.276377	29	7	133951	-2.011	0.97784	2257	17601
10552	ENSG00000213465	11	64781584	64789656	8072	locus1468	ARL2	0.127472	20	5	373617	1.534	0.062509	4890	5887	0.276302	19	5	133616	1.7728	0.038128	2258	2715
6134	ENSG00000204387	6	31802384	31807538	5154	locus838	C6orf48	0.0925594	19	10	373617	2.9821	0.0014312	5870	1780	0.276285	2	1	133968	0.26075	0.39714	2259	10293
16215	ENSG00000104957	19	13842573	13874110	31537	locus2145	CCDC130	0.163689	73	11	373617	0.45594	0.32422	4008	11266	0.276139	73	11	133878	0.5548	0.28951	2260	8516
782	ENSG00000178965	1	75033794	75139422	105628	locus63	C1orf173	-0.0338813	153	18	373617	0.285	0.38782	9476	12171	0.275951	147	17	133882	0.39517	0.34636	2261	9467
1458	ENSG00000162763	1	165513243	165533198	19955	locus115	LRRC52	-0.155631	83	14	373617	1.0867	0.13859	13057	7959	0.275833	81	14	133795	0.8668	0.19303	2262	6694
12995	ENSG00000100664	14	103800338	103811362	11024	locus1792	EIF5	0.150233	30	8	373617	1.9855	0.023546	4348	4152	0.275667	29	8	133729	1.4095	0.07934	2263	4047
10486	ENSG00000214753	11	62480101	62494821	14720	locus1467	HNRNPUL2	0.410514	22	6	373617	-0.68035	0.75186	877	16024	0.275546	21	5	133878	0.71078	0.23861	2264	7606
5353	ENSG00000172901	5	115298190	115363299	65109	locus752	AQPEP	-0.124038	365	35	373617	2.1641	0.015227	12021	3590	0.27552	347	37	133809	0.47237	0.31833	2265	9024
8908	ENSG00000119487	9	128199672	128469513	269841	locus1290	MAPKAP1	0.0402708	497	27	373617	1.2975	0.097226	7357	6921	0.275415	473	33	133692	2.8413	0.0022468	2266	779
1230	ENSG00000143553	1	153631129	153634306	3177	locus106	SNAPIN	0.0664528	5	2	373617	-1.3259	0.90756	6605	17266	0.275381	5	2	133999	-1.6585	0.95139	2267	17360
2538	ENSG00000135973	2	105858199	105859924	1725	locus269	GPR45	0.142077	1	1	373617	1.9958	0.022975	4549	4122	0.275241	1	1	133872	-0.79674	0.7872	2268	15550
6781	ENSG00000130340	6	158244295	158366109	121814	locus930	SNX9	-0.0240069	389	21	373617	1.1871	0.11759	9180	7439	0.275158	383	20	133649	2.3083	0.01049	2269	1447
1247	ENSG00000143569	1	154193391	154243485	50094	locus106	UBAP2L	0.274877	82	14	373617	1.9699	0.024423	2053	4202	0.275114	76	12	133778	0.53199	0.29736	2270	8638
14215	ENSG00000102981	16	67694850	67696681	1831	locus1945	PARD6A	0.202801	2	1	373617	0.90876	0.18174	3220	8886	0.275076	2	1	133719	1.2567	0.10443	2271	4699
2786	ENSG00000077380	2	172543918	172604921	61003	locus313	DYNC1I2	0.277317	114	17	373617	0.95212	0.17052	2027	8656	0.274999	112	17	133354	4.3676	6.2812e-06	2272	116
3886	ENSG00000169704	3	128779609	128781249	1640	locus467	GP9	-0.0919997	3	2	373617	-0.99071	0.83909	11114	16746	0.274926	2	1	133891	-0.29052	0.61429	2273	13324
4754	ENSG00000164100	4	118955499	119179803	224304	locus610	NDST3	0.285972	697	25	373617	3.56	0.00018541	1916	1066	0.274777	679	27	133675	0.193	0.42348	2274	10667
8413	ENSG00000107186	9	13105702	13279589	173887	locus1207	MPDZ	0.00118788	277	29	373617	1.2908	0.098379	8476	6954	0.274736	244	29	133852	0.6608	0.25437	2275	7872
18017	ENSG00000099949	22	21333750	21352410	18660	locus2313	LZTR1	0.198769	55	16	373617	0.27989	0.38978	3286	12193	0.274714	47	14	133844	0.95771	0.1691	2276	6203
15215	ENSG00000136449	17	48585744	48608858	23114	locus2021	MYCBPAP	-0.221943	73	12	373617	1.8129	0.034922	15162	4775	0.274704	70	12	133638	1.857	0.031657	2277	2467
10984	ENSG00000160683	11	118754474	118768508	14034	locus1512	CXCR5	0.114544	44	13	373617	1.3988	0.08093	5249	6456	0.274592	37	12	133678	1.1335	0.1285	2278	5286
10833	ENSG00000150316	11	94695786	94706776	10990	locus1493	CWC15	-0.0223014	26	8	373617	2.8849	0.0019574	9132	1923	0.274351	26	8	133747	0.013972	0.49443	2279	11753
399	ENSG00000162419	1	28995243	29045865	50622	locus28	GMEB1	0.315698	70	9	373617	0.57403	0.28297	1587	10616	0.274115	66	8	133697	2.1406	0.016152	2280	1766
3586	ENSG00000168268	3	52558402	52569070	10668	locus412	NT5DC2	0.159458	24	4	373617	7.3059	1.3767e-13	4112	44	0.274069	24	4	131200	4.3181	7.8703e-06	2281	124
11479	ENSG00000187778	12	49952102	49961936	9834	locus1569	MCRS1	0.305912	17	4	373617	4.0775	2.2763e-05	1695	688	0.273864	16	5	133654	0.68198	0.24763	2282	7741
9893	ENSG00000070047	11	576485	612222	35737	locus1419	PHRF1	0.334192	113	18	373617	1.3405	0.090046	1399	6721	0.273844	109	17	133757	1.2731	0.10149	2283	4628
3591	ENSG00000114902	3	52738970	52742173	3203	locus412	SPCS1	0.126108	5	3	373617	7.4277	5.5234e-14	4925	38	0.273812	5	3	131901	4.315	7.9787e-06	2284	125
1739	ENSG00000076356	1	208195586	208417665	222079	locus153	PLXNA2	0.747851	599	58	373617	2.8108	0.0024708	113	2044	0.273789	586	58	133832	0.87435	0.19096	2285	6653
11630	ENSG00000111540	12	56367696	56388490	20794	locus1573	RAB5B	0.315521	36	5	373617	4.6698	1.5077e-06	1588	429	0.273754	35	5	133597	2.3964	0.0082795	2286	1304
8278	ENSG00000022567	8	142228872	142318404	89532	locus1185	SLC45A4	-0.0718644	348	40	373617	1.4104	0.079204	10537	6406	0.273591	342	41	133841	0.85873	0.19524	2287	6742
6463	ENSG00000135312	6	78171947	78173490	1543	locus878	HTR1B	0.0908994	5	2	373617	1.4914	0.067924	5915	6070	0.273487	5	2	133926	-0.48192	0.68507	2288	14273
1077	ENSG00000116128	1	147013181	147098017	84836	locus102	BCL9	0.42377	253	41	373617	1.2349	0.10844	808	7206	0.273476	244	47	133794	1.4286	0.076565	2289	3967
3496	ENSG00000178057	3	49057891	49060720	2829	locus411	NDUFAF3	0.283119	1	1	373617	-0.52434	0.69998	1954	15566	0.273374	1	1	133805	0.76669	0.22163	2290	7267
3054	ENSG00000116120	2	223435254	223521056	85802	locus350	FARSB	0.0142635	190	23	373617	0.66023	0.25455	8133	10144	0.273214	185	23	133851	0.34013	0.36688	2291	9792
5074	ENSG00000164187	5	36098513	36152063	53550	locus700	LMBRD2	0.151965	69	16	373617	0.70476	0.24048	4301	9902	0.273182	64	14	133701	1.9618	0.024893	2292	2177
8959	ENSG00000107021	9	131549482	131572711	23229	locus1293	TBC1D13	0.263098	73	8	373617	-1.0717	0.85808	2223	16911	0.273182	71	8	133931	0.12419	0.45058	2293	11090
10213	ENSG00000121691	11	34460471	34493609	33138	locus1448	CAT	0.052045	77	10	373617	0.016094	0.49358	7008	13434	0.273136	76	10	133815	1.181	0.11881	2294	5067
16333	ENSG00000105650	19	18318770	18366229	47459	locus2149	PDE4C	0.217824	116	14	373617	3.5041	0.00022909	2944	1120	0.273104	115	14	133785	-0.064798	0.52583	2295	12160
6335	ENSG00000137207	6	43479564	43484728	5164	locus853	YIPF3	0.204921	12	4	373617	1.3205	0.093335	3174	6810	0.273101	11	4	133801	0.5206	0.30132	2296	8710
14707	ENSG00000141034	17	17942605	17971718	29113	locus1996	GID4	0.0787122	50	5	373617	4.0403	2.6696e-05	6258	715	0.273	49	5	133358	0.74801	0.22723	2297	7372
13456	ENSG00000159556	15	76629064	76634817	5753	locus1858	ISL2	-0.0998069	16	5	373617	0.66813	0.25203	11306	10102	0.272984	15	5	133879	1.2354	0.10834	2298	4806
10639	ENSG00000175482	11	67119018	67124443	5425	locus1469	POLD4	0.0558924	11	4	373617	0.58621	0.27887	6896	10542	0.272917	11	4	133677	1.7649	0.038794	2299	2737
7535	ENSG00000146856	7	134671263	134832715	161452	locus1044	AGBL3	0.0879614	312	16	373617	-2.1563	0.98447	6000	17765	0.272746	301	15	133853	1.3287	0.091971	2300	4394
17702	ENSG00000101213	20	62159777	62168695	8918	locus2265	PTK6	-0.0739132	63	6	373617	-1.0038	0.84226	10594	16770	0.272652	28	7	133858	0.93233	0.17558	2301	6351
8524	ENSG00000005238	9	35104117	35116338	12221	locus1229	FAM214B	0.458987	23	9	373617	1.3488	0.088705	624	6679	0.272531	23	9	133804	0.80298	0.21099	2302	7055
12635	ENSG00000165379	14	42076772	42373752	296980	locus1741	LRFN5	0.736215	953	39	373617	0.82066	0.20592	124	9322	0.272506	906	37	133842	0.89339	0.18582	2303	6546
568	ENSG00000164011	1	43312279	43318148	5869	locus39	ZNF691	0.191085	4	2	373617	-0.75844	0.77591	3429	16226	0.272462	4	2	133921	0.61823	0.26821	2304	8156
9888	ENSG00000023191	11	494560	507300	12740	locus1419	RNH1	0.179072	64	10	373617	0.90671	0.18228	3675	8898	0.272448	63	10	133804	0.79285	0.21393	2305	7111
9111	ENSG00000188566	9	140100146	140111461	11315	locus1301	NDOR1	0.170746	30	8	373617	0.44524	0.32807	3828	11331	0.272358	28	7	133905	-0.3567	0.63934	2306	13661
11540	ENSG00000167768	12	53068519	53074191	5672	locus1572	KRT1	0.0180557	15	5	373617	1.0861	0.13871	8009	7962	0.272032	15	5	133632	2.2319	0.012809	2307	1581
6542	ENSG00000187772	6	105404922	105531207	126285	locus896	LIN28B	0.0627405	158	26	373617	0.0605	0.47588	6702	13243	0.271739	144	23	133686	2.6366	0.004187	2308	988
14275	ENSG00000132613	16	70695106	70719969	24863	locus1946	MTSS1L	0.228338	79	15	373617	4.4597	4.1043e-06	2758	494	0.271559	76	14	133326	2.1717	0.014939	2309	1704
16284	ENSG00000085872	19	16628699	16653341	24642	locus2148	CHERP	0.184983	65	15	373617	0.95037	0.17096	3559	8663	0.271461	62	15	133875	0.085095	0.46609	2310	11340
14520	ENSG00000108556	17	4801068	4806369	5301	locus1980	CHRNE	0.000233333	21	7	373617	1.1437	0.12638	8502	7658	0.27134	20	6	133704	1.6107	0.053626	2311	3256
13926	ENSG00000166851	16	23688976	23701687	12711	locus1921	PLK1	0.059503	41	8	373617	1.4854	0.068718	6791	6094	0.271289	41	8	133869	-0.54524	0.70721	2312	14549
9678	ENSG00000198408	10	103544199	103578222	34023	locus1390	MGEA5	0.504958	47	10	373617	6.5678	2.5532e-11	470	93	0.27127	44	9	133410	1.8256	0.033958	2313	2564
1313	ENSG00000163468	1	156288660	156337650	48990	locus107	CCT3	0.144315	99	8	373617	0.91116	0.18111	4501	8871	0.271226	96	8	133838	0.98402	0.16255	2314	6064
10720	ENSG00000054965	11	73111531	73309234	197703	locus1473	FAM168A	0.509266	404	21	373617	1.4505	0.073453	453	6239	0.2712	397	20	133844	0.22149	0.41236	2315	10507
15354	ENSG00000108946	17	66511540	66547460	35920	locus2035	PRKAR1A	0.232875	100	15	373617	3.0613	0.0011019	2682	1666	0.271091	98	15	133837	-0.4722	0.68161	2316	14234
12011	ENSG00000089163	12	120740123	120751052	10929	locus1625	SIRT4	0.156979	25	5	373617	0.88748	0.18741	4171	8989	0.271041	24	4	133807	1.0674	0.14289	2317	5621
4656	ENSG00000163644	4	89178771	89205888	27117	locus590	PPM1K	0.2512	40	8	373617	-1.3483	0.91123	2384	17291	0.270893	38	8	133892	0.023853	0.49049	2318	11704
13138	ENSG00000137812	15	40886217	40956540	70323	locus1822	CASC5	0.0538437	131	12	373617	4.1143	1.9419e-05	6956	668	0.270877	131	12	133093	3.2331	0.00061234	2319	473
12521	ENSG00000100813	14	23527775	23564823	37048	locus1726	ACIN1	0.443863	82	15	373617	-1.0354	0.84977	685	16838	0.27086	77	13	133911	0.18016	0.42851	2320	10753
1232	ENSG00000169418	1	153651112	153666468	15356	locus106	NPR1	-0.258251	16	5	373617	0.72148	0.23531	16039	9823	0.270696	16	5	133906	-0.84556	0.8011	2321	15727
11513	ENSG00000139629	12	51747536	51785193	37657	locus1571	GALNT6	-0.365553	76	20	373617	0.72161	0.23527	17447	9821	0.270691	73	19	133867	0.23296	0.4079	2322	10431
10284	ENSG00000109919	11	47638867	47664175	25308	locus1457	MTCH2	0.221046	25	8	373617	5.7797	3.7416e-09	2874	192	0.270645	23	9	132358	6.0164	8.9167e-10	2323	9
6775	ENSG00000029639	6	155578642	155635618	56976	locus927	TFB1M	0.0976189	243	27	373617	4.0794	2.2572e-05	5733	687	0.270311	237	26	133756	-0.32685	0.62811	2324	13498
16506	ENSG00000239382	19	36500025	36505141	5116	locus2167	ALKBH6	0.0375925	6	2	373617	-1.2776	0.89931	7443	17209	0.270247	6	2	133877	0.70333	0.24092	2325	7636
13730	ENSG00000162066	16	2570365	2581423	11058	locus1895	AMDHD2	0.183274	6	4	373617	0.99076	0.1609	3584	8446	0.27022	6	4	133860	0.24249	0.4042	2326	10376
18120	ENSG00000099995	22	30727976	30752936	24960	locus2324	SF3A1	0.0857758	81	14	373617	0.96379	0.16758	6055	8593	0.270211	80	13	133787	1.2053	0.11405	2327	4958
12815	ENSG00000156030	14	74181824	74253961	72137	locus1767	ELMSAN1	0.110144	191	33	373617	2.3583	0.0091789	5381	3028	0.270073	186	33	133803	0.62354	0.26647	2328	8117
9265	ENSG00000095787	10	28821421	28912041	90620	locus1328	WAC	0.372019	158	16	373617	2.5902	0.0047958	1094	2455	0.270069	155	16	133672	1.5985	0.054968	2329	3310
14750	ENSG00000184185	17	21279508	21323179	43671	locus1999	KCNJ12	0.118531	35	11	373617	1.4532	0.073082	5142	6229	0.270067	34	11	133879	-0.14333	0.55698	2330	12564
6265	ENSG00000183826	6	38136226	38607700	471474	locus849	BTBD9	0.398801	1242	78	373617	2.3437	0.009547	934	3067	0.270061	1143	77	133794	1.1052	0.13454	2331	5435
2334	ENSG00000116001	2	70436575	70475792	39217	locus248	TIA1	0.546504	74	7	373617	1.7717	0.038219	358	4916	0.270031	72	6	133825	0.25992	0.39746	2332	10299
7835	ENSG00000158941	8	22462144	22479027	16883	locus1095	CCAR2	0.291509	59	7	373617	-0.11523	0.54587	1851	14039	0.269969	58	7	133937	-0.86959	0.80774	2333	15805
1524	ENSG00000185278	1	173838093	173872687	34594	locus123	ZBTB37	0.32451	90	12	373617	3.1599	0.00078911	1486	1513	0.269914	85	11	133602	1.9392	0.026238	2334	2247
2620	ENSG00000074054	2	122095351	122407163	311812	locus279	CLASP1	0.548855	742	16	373617	2.6659	0.0038388	350	2295	0.269881	718	16	133790	-0.98935	0.83875	2335	16139
18290	ENSG00000183066	22	42394775	42454460	59685	locus2338	WBP2NL	0.125732	121	13	373617	6.4411	5.9288e-11	4938	104	0.269814	110	11	132954	1.2214	0.11096	2336	4877
108	ENSG00000142599	1	8412456	8877524	465068	locus11	RERE	0.782899	697	30	373617	2.8637	0.0020937	88	1956	0.269799	660	29	133625	3.0245	0.0012453	2337	627
9133	ENSG00000148408	9	140772240	141019076	246836	locus1301	CACNA1B	0.570397	444	33	373617	2.4885	0.0064134	307	2693	0.269696	430	28	133573	1.9987	0.022823	2338	2075
7579	ENSG00000257093	7	141356527	141401953	45426	locus1048	KIAA1147	0.196263	82	11	373617	1.401	0.080608	3340	6440	0.26968	78	10	133874	-0.62178	0.73296	2339	14876
17577	ENSG00000124160	20	44689623	44718591	28968	locus2242	NCOA5	0.180782	55	11	373617	2.5452	0.0054602	3640	2562	0.26955	54	11	133728	1.2034	0.11441	2340	4964
9145	ENSG00000107959	10	3179921	3215003	35082	locus1307	PITRM1	0.0702906	164	19	373617	-0.29645	0.61656	6505	14771	0.269502	160	18	133881	0.71857	0.2362	2341	7562
6031	ENSG00000204713	6	28870778	28891766	20988	locus831	TRIM27	0.214555	68	16	373617	4.2997	8.553e-06	2997	570	0.269238	13	6	133393	2.5482	0.0054138	2342	1101
11496	ENSG00000050405	12	50569570	50677329	107759	locus1570	LIMA1	-0.318644	128	10	373617	1.5544	0.06004	17033	5795	0.269228	118	10	133942	-1.4008	0.91937	2343	17006
2380	ENSG00000204843	2	74588283	74619214	30931	locus252	DCTN1	0.33917	40	10	373617	0.52996	0.29807	1356	10855	0.269211	40	10	133808	0.92888	0.17648	2344	6367
13013	ENSG00000203485	14	105155942	105185942	30000	locus1793	INF2	0.0874094	130	21	373617	0.29548	0.38381	6008	12111	0.269208	128	20	133856	0.38348	0.35068	2345	9538
3875	ENSG00000058262	3	127771211	127790525	19314	locus467	SEC61A1	0.301948	46	4	373617	1.7847	0.037151	1731	4874	0.269061	45	4	133889	-1.8869	0.97041	2346	17539
3859	ENSG00000163885	3	126113781	126155398	41617	locus465	CCDC37	-0.0308932	174	31	373617	0.9288	0.1765	9385	8779	0.269057	169	30	133865	0.18445	0.42683	2347	10721
9103	ENSG00000176978	9	140004993	140009170	4177	locus1301	DPP7	0.228539	13	5	373617	2.7672	0.0028267	2757	2113	0.269026	13	5	133723	0.27808	0.39048	2348	10192
13265	ENSG00000069966	15	52413116	52483566	70450	locus1832	GNB5	-0.0327566	197	20	373617	3.0628	0.0010964	9438	1664	0.268963	189	19	133608	1.2864	0.099148	2349	4566
15361	ENSG00000108984	17	67410838	67539472	128634	locus2036	MAP2K6	0.188007	274	39	373617	0.49085	0.31176	3496	11067	0.268839	263	38	133749	2.7036	0.00343	2350	902
10777	ENSG00000033327	11	77926342	78128852	202510	locus1476	GAB2	0.359294	394	11	373617	0.92714	0.17693	1182	8784	0.268808	356	7	133798	0.72607	0.2339	2351	7513
8400	ENSG00000183354	9	5919007	6007787	88780	locus1195	KIAA2026	0.455632	339	25	373617	1.9633	0.024807	635	4228	0.268806	331	23	133575	2.5138	0.0059719	2352	1153
4442	ENSG00000014824	4	41992488	42092474	99986	locus555	SLC30A9	-0.0121556	358	11	373617	2.6325	0.0042375	8837	2367	0.268795	353	10	133725	1.1236	0.13059	2353	5344
3248	ENSG00000157020	3	10342614	10362862	20248	locus380	SEC13	0.264592	94	16	373617	2.9601	0.0015379	2203	1821	0.26865	92	16	133802	0.29754	0.38303	2354	10047
3057	ENSG00000152049	2	223916917	224063117	146200	locus350	KCNE4	-0.164367	738	33	373617	-1.2507	0.89448	13364	17178	0.268609	720	39	133898	0.56338	0.28659	2355	8464
7195	ENSG00000177679	7	75831215	75916603	85388	locus1003	SRRM3	0.5188	219	24	373617	1.9488	0.025661	421	4282	0.268457	213	23	133864	0.2717	0.39293	2356	10228
10737	ENSG00000166439	11	74459912	74553458	93546	locus1474	RNF169	0.286487	169	17	373617	1.2529	0.10512	1906	7123	0.268415	164	16	133911	-0.96167	0.83189	2357	16056
1328	ENSG00000143314	1	156707321	156711382	4061	locus108	MRPL24	0.289787	6	3	373617	0.83965	0.20055	1870	9233	0.268388	6	3	133558	2.612	0.0045009	2358	1014
9205	ENSG00000152465	10	15149864	15210692	60828	locus1317	NMT2	0.333389	249	26	373617	-0.45837	0.67666	1403	15360	0.268327	244	33	133919	-0.17548	0.56965	2359	12725
18044	ENSG00000186716	22	23522396	23660224	137828	locus2315	BCR	0.320753	380	33	373617	1.3629	0.086464	1531	6613	0.26809	360	31	133864	-0.036874	0.51471	2360	12015
8129	ENSG00000156162	8	95732127	95806064	73937	locus1144	DPY19L4	0.112048	243	25	373617	2.0132	0.022046	5314	4060	0.26806	238	24	133808	-0.013352	0.50533	2361	11897
12528	ENSG00000129473	14	23767998	23777131	9133	locus1727	BCL2L2	0.276145	24	11	373617	2.6918	0.0035534	2038	2240	0.26798	22	10	133740	0.67846	0.24874	2362	7771
14816	ENSG00000126861	17	29599466	29624248	24782	locus2004	OMG	0.306901	30	5	373617	3.2049	0.00067553	1682	1458	0.267945	29	5	133290	2.0402	0.020666	2363	1983
9736	ENSG00000108061	10	112679300	112773422	94122	locus1396	SHOC2	0.0143588	193	24	373617	1.0128	0.15558	8131	8342	0.267702	189	23	133854	-0.28902	0.61372	2364	13321
2490	ENSG00000115073	2	98272430	98280570	8140	locus263	ACTR1B	0.215269	12	3	373617	-0.05568	0.5222	2991	13776	0.267665	12	3	133592	2.8803	0.0019863	2365	752
6556	ENSG00000025796	6	108188959	108279393	90434	locus898	SEC63	0.272767	146	12	373617	-0.7124	0.76189	2082	16106	0.267647	144	12	133873	0.57214	0.28361	2366	8421
16611	ENSG00000174521	19	40721964	40724306	2342	locus2170	TTC9B	0.162563	6	3	373617	-0.19698	0.57808	4038	14382	0.267489	4	2	133722	1.9136	0.027834	2367	2326
8043	ENSG00000104313	8	72109667	72274467	164800	locus1127	EYA1	-0.235516	396	56	373617	-2.9142	0.99822	15500	17833	0.267425	382	54	133905	0.20429	0.41906	2368	10609
13113	ENSG00000166068	15	38544526	38649450	104924	locus1819	SPRED1	-0.00671776	333	10	373617	1.3045	0.096039	8684	6887	0.267215	325	10	133919	0.10321	0.4589	2369	11230
8030	ENSG00000121022	8	67972707	67995968	23261	locus1124	COPS5	0.124012	71	11	373617	1.3089	0.095291	4988	6867	0.267204	49	6	133826	1.5412	0.061634	2370	3519
5483	ENSG00000131508	5	138906015	139006440	100425	locus770	UBE2D2	0.186038	180	16	373617	2.7737	0.0027715	3535	2101	0.267111	175	16	133648	0.98231	0.16297	2371	6072
6690	ENSG00000029363	6	136578000	136610989	32989	locus915	BCLAF1	0.282882	21	6	373617	1.8049	0.035542	1959	4811	0.267009	18	5	133893	-0.35783	0.63976	2372	13664
5682	ENSG00000170234	5	159502888	159546430	43542	locus787	PWWP2A	0.276582	106	17	373617	3.5696	0.00017875	2036	1059	0.267001	103	17	133420	2.7819	0.0027023	2373	825
15537	ENSG00000169733	17	80005777	80009707	3930	locus2052	RFNG	0.264343	14	2	373617	-0.23364	0.59237	2207	14540	0.266919	12	2	133822	1.2883	0.098821	2374	4555
5801	ENSG00000127022	5	179125906	179157926	32020	locus804	CANX	0.380097	134	19	373617	-0.57156	0.71619	1038	15706	0.266857	132	19	133869	0.94719	0.17177	2375	6266
15923	ENSG00000065717	19	2997643	3047633	49990	locus2134	TLE2	0.243926	170	34	373617	1.2823	0.099869	2483	6993	0.266758	163	34	133856	0.32905	0.37106	2376	9856
6529	ENSG00000184486	6	99282579	99286660	4081	locus892	POU3F2	0.428765	7	4	373617	4.1333	1.7876e-05	777	651	0.266609	7	4	133731	-1.3003	0.90324	2377	16851
12899	ENSG00000198668	14	90863326	90874605	11279	locus1782	CALM1	0.103	28	7	373617	-1.732	0.95836	5577	17598	0.266537	27	7	133936	0.29465	0.38413	2378	10066
2726	ENSG00000115183	2	159825145	160089166	264021	locus305	TANC1	-0.443263	834	53	373617	1.3637	0.086327	17887	6609	0.266474	790	53	133805	0.87317	0.19129	2379	6663
10939	ENSG00000180425	11	114262164	114271139	8975	locus1509	C11orf71	0.024382	23	5	373617	0.78796	0.21536	7829	9494	0.266196	22	5	133789	1.1343	0.12834	2380	5282
7430	ENSG00000184903	7	110303109	111202573	899464	locus1029	IMMP2L	0.165094	1803	79	373617	4.4918	3.5305e-06	3975	480	0.266112	1719	77	133781	-0.2753	0.60846	2381	13244
12102	ENSG00000061936	12	132195633	132284282	88649	locus1637	SFSWAP	0.472687	193	24	373617	0.50887	0.30542	576	10979	0.266102	189	23	133827	1.3697	0.085388	2382	4203
1784	ENSG00000092969	1	218519576	218617961	98385	locus159	TGFB2	-0.338866	219	38	373617	0.91709	0.17955	17227	8841	0.266093	213	36	133852	0.25797	0.39822	2383	10307
23	ENSG00000169972	1	1243946	1247057	3111	locus2	PUSL1	0.125914	3	2	373617	-0.88733	0.81255	4933	16524	0.266016	3	2	133935	0.52418	0.30008	2384	8686
15521	ENSG00000185624	17	79801034	79818570	17536	locus2052	P4HB	0.262	33	3	373617	-0.27919	0.60995	2239	14701	0.265936	33	3	133815	1.3986	0.08096	2385	4085
7568	ENSG00000006459	7	139784545	139876835	92290	locus1047	KDM7A	0.0689322	210	19	373617	-0.11442	0.54555	6540	14035	0.265923	204	19	133938	-0.013373	0.50534	2386	11898
3092	ENSG00000204128	2	231902204	231914429	12225	locus357	C2orf72	0.220164	32	7	373617	0.20049	0.42055	2893	12591	0.265888	32	7	133922	-0.56008	0.71229	2387	14612
1791	ENSG00000118873	1	220321634	220445796	124162	locus161	RAB3GAP2	0.156585	255	20	373617	1.6977	0.044778	4186	5202	0.265883	249	20	133744	1.5187	0.064419	2388	3608
16037	ENSG00000174788	19	7696500	7698634	2134	locus2140	PCP2	0.0379636	8	1	373617	-1.1279	0.87033	7430	16986	0.26588	8	1	133901	0.95096	0.17081	2389	6240
8934	ENSG00000167103	9	130683157	130693076	9919	locus1292	PIP5KL1	0.135971	13	4	373617	-0.6094	0.72887	4687	15819	0.265764	11	3	134004	-1.783	0.96271	2390	17469
5501	ENSG00000113141	5	140027354	140042063	14709	locus770	IK	0.174673	28	5	373617	5.2879	6.187e-08	3755	280	0.265749	25	4	133005	1.2113	0.1129	2391	4921
6530	ENSG00000112234	6	99316419	99395802	79383	locus892	FBXL4	0.0247022	141	18	373617	3.9347	4.165e-05	7818	787	0.265608	137	17	133594	0.59791	0.27495	2392	8274
12192	ENSG00000189403	13	31032883	31191734	158851	locus1651	HMGB1	0.231346	332	54	373617	-0.25054	0.59892	2712	14605	0.265578	324	54	133905	-0.64243	0.7397	2393	14949
5844	ENSG00000137274	6	3118925	3153812	34887	locus810	BPHL	0.0249445	101	10	373617	-0.81086	0.79128	7813	16352	0.265577	93	8	133826	0.97493	0.1648	2394	6104
10250	ENSG00000121680	11	45931755	45940363	8608	locus1456	PEX16	0.257575	18	4	373617	4.2714	9.7129e-06	2316	580	0.26555	18	4	133359	1.0432	0.14844	2395	5750
5289	ENSG00000113391	5	92953774	93447340	493566	locus735	FAM172A	0.361296	727	34	373617	0.8761	0.19049	1164	9046	0.265549	687	27	133659	3.0676	0.001079	2396	593
4007	ENSG00000198843	3	150321074	150348222	27148	locus481	SELT	0.165917	53	11	373617	2.0848	0.018546	3957	3844	0.265535	53	11	133903	-0.77755	0.78158	2397	15482
10645	ENSG00000175634	11	67195971	67202872	6901	locus1469	RPS6KB2	0.337408	14	3	373617	-1.5076	0.93417	1371	17460	0.26552	13	3	133610	2.1514	0.015721	2398	1745
6800	ENSG00000130368	6	160327973	160329108	1135	locus932	MAS1	-0.132782	1	1	373617	1.207	0.11371	12280	7334	0.265376	1	1	133955	-0.098956	0.53941	2399	12314
16667	ENSG00000167625	19	42724422	42732353	7931	locus2172	ZNF526	0.165232	5	3	373617	-0.74777	0.7727	3970	16198	0.265311	5	3	133985	-1.6796	0.95348	2400	17381
7217	ENSG00000186472	7	82383328	82792246	408918	locus1008	PCLO	0.520519	1092	50	373617	1.0449	0.14804	415	8170	0.265151	1051	46	133849	0.44263	0.32902	2401	9191
4402	ENSG00000168214	4	26165076	26417227	252151	locus541	RBPJ	0.289669	497	55	373617	0.1567	0.43774	1871	12790	0.265129	477	60	133845	1.1455	0.12601	2402	5228
14043	ENSG00000103507	16	31117427	31123888	6461	locus1928	BCKDK	0.235305	7	2	373617	-0.81137	0.79142	2638	16356	0.265005	7	2	133742	1.8909	0.029319	2403	2381
7655	ENSG00000196456	7	150076417	150107685	31268	locus1053	ZNF775	0.296628	97	13	373617	3.1342	0.00086176	1784	1550	0.264951	94	13	133839	-0.60453	0.72726	2404	14815
580	ENSG00000198198	1	43855639	43918304	62665	locus40	SZT2	0.330878	99	11	373617	3.9259	4.3195e-05	1434	795	0.26492	95	11	133654	2.4542	0.0070599	2405	1225
3814	ENSG00000145087	3	120626918	121143608	516690	locus460	STXBP5L	0.347323	1473	30	373617	1.936	0.026433	1288	4316	0.264919	1432	31	133586	2.6157	0.0044523	2406	1010
2691	ENSG00000169554	2	145141647	145278621	136974	locus294	ZEB2	0.403229	194	38	373617	2.0227	0.021552	909	4027	0.264914	190	38	133673	3.0899	0.001001	2407	573
16505	ENSG00000181392	19	36494211	36499695	5484	locus2167	SYNE4	0.00450712	11	5	373617	-1.533	0.93737	8398	17482	0.264767	9	4	133928	-0.076207	0.53037	2408	12212
1278	ENSG00000169231	1	155165378	155177688	12310	locus107	THBS3	0.0984117	19	6	373617	-0.84486	0.8009	5717	16429	0.26467	18	6	133945	-0.88244	0.81123	2409	15846
2600	ENSG00000088205	2	118572225	118589955	17730	locus277	DDX18	0.0177129	51	11	373617	2.3782	0.0086984	8021	2970	0.264619	50	11	133784	0.91978	0.17884	2410	6413
1790	ENSG00000067704	1	220267443	220321380	53937	locus161	IARS2	0.108681	121	17	373617	1.9197	0.027448	5416	4367	0.264555	117	16	133688	1.6217	0.052439	2411	3209
5775	ENSG00000183258	5	176938577	176944470	5893	locus802	DDX41	0.295962	5	3	373617	1.8977	0.028868	1796	4439	0.264528	5	3	133885	-0.11933	0.54749	2412	12436
13966	ENSG00000177548	16	28925894	28947847	21953	locus1926	RABEP2	-0.00367176	32	7	373617	7.7338	5.218e-15	8614	15	0.264462	31	7	132857	0.56757	0.28516	2413	8444
90	ENSG00000187017	1	6484847	6521004	36157	locus9	ESPN	-0.167037	101	11	373617	1.7641	0.038859	13454	4951	0.264384	96	10	133025	4.0823	2.2292e-05	2414	171
1590	ENSG00000121486	1	185087219	185126116	38897	locus132	TRMT1L	0.160663	69	7	373617	2.0576	0.019815	4083	3931	0.264103	65	6	133449	2.2433	0.012438	2415	1553
11963	ENSG00000089009	12	112844669	112856642	11973	locus1616	RPL6	0.0329919	14	6	373617	2.2342	0.012734	7573	3390	0.26407	14	6	133425	3.3785	0.00036447	2416	387
9817	ENSG00000107902	10	126150403	126302710	152307	locus1407	LHPP	-0.0291403	799	56	373617	1.8655	0.031055	9332	4545	0.263861	780	51	133801	1.7047	0.044124	2417	2919
7578	ENSG00000006530	7	141250988	141355044	104056	locus1048	AGK	0.101983	149	11	373617	1.8342	0.033312	5609	4675	0.263779	146	11	133813	-0.33	0.6293	2418	13513
7246	ENSG00000240720	7	91741472	91808825	67353	locus1015	LRRD1	-0.0281656	100	7	373617	-0.44134	0.67052	9307	15306	0.263556	99	7	133522	2.7744	0.0027651	2419	830
654	ENSG00000186094	1	48998526	50489585	1491059	locus43	AGBL4	0.587396	2351	64	373617	-0.014159	0.50565	277	13582	0.263518	2296	66	133875	-0.39176	0.65238	2420	13861
1153	ENSG00000143442	1	151375199	151431941	56742	locus103	POGZ	0.4531	93	8	373617	-0.69353	0.75601	648	16058	0.263468	88	7	133796	1.5183	0.064474	2421	3610
3271	ENSG00000163528	3	14153579	14166370	12791	locus384	CHCHD4	-0.0448383	32	9	373617	0.94004	0.1736	9765	8720	0.263459	25	6	133768	1.3273	0.092207	2422	4400
3475	ENSG00000164051	3	48473579	48481529	7950	locus410	CCDC51	0.0566576	14	4	373617	0.86739	0.19286	6873	9092	0.263415	14	4	133932	-0.12367	0.54921	2423	12465
6007	ENSG00000233822	6	27806378	27823487	17109	locus830	HIST1H2BN	0.0175302	37	9	373617	5.8682	2.2021e-09	8028	180	0.263412	33	7	132233	4.1808	1.4527e-05	2424	153
2373	ENSG00000187605	2	74273449	74335303	61854	locus252	TET3	0.396943	183	13	373617	-0.35357	0.63817	949	14979	0.263273	179	13	133902	0.27752	0.39069	2425	10196
13878	ENSG00000103540	16	19535132	19564730	29598	locus1918	CCP110	0.248227	91	12	373617	-0.16446	0.56531	2428	14252	0.263252	89	12	133906	-0.15826	0.56288	2426	12642
2787	ENSG00000115840	2	172700878	172864762	163884	locus313	SLC25A12	0.158206	537	28	373617	1.2137	0.11243	4141	7298	0.263217	520	27	133483	4.1317	1.8004e-05	2427	160
12500	ENSG00000165821	14	21989231	22005350	16119	locus1724	SALL2	0.218448	19	4	373617	0.62482	0.26604	2930	10336	0.263216	18	3	133844	0.73563	0.23098	2428	7452
5415	ENSG00000164404	5	132196872	132202329	5457	locus766	GDF9	0.117792	15	4	373617	2.4025	0.0081414	5163	2907	0.263078	15	4	133736	0.99482	0.15991	2429	6009
14413	ENSG00000131165	16	89710838	89724253	13415	locus1972	CHMP1A	0.113818	47	12	373617	2.3238	0.010068	5266	3126	0.263058	42	10	133544	2.5111	0.0060177	2430	1158
9082	ENSG00000232434	9	139738866	139741797	2931	locus1301	C9orf172	0.253644	1	1	373617	1.5961	0.055233	2351	5601	0.26304	1	1	133572	1.1857	0.11788	2431	5042
5114	ENSG00000112992	5	43602824	43707507	104683	locus704	NNT	0.223363	261	11	373617	0.40297	0.34349	2829	11569	0.263021	257	11	133878	0.3322	0.36987	2432	9840
7220	ENSG00000153993	7	84679672	84816171	136499	locus1010	SEMA3D	-0.229501	302	33	373617	0.75638	0.22471	15355	9655	0.26301	287	32	133890	-1.0253	0.84739	2433	16249
2656	ENSG00000136002	2	131674223	131804836	130613	locus286	ARHGEF4	0.0868846	550	45	373617	1.9457	0.025848	6029	4290	0.262892	539	42	133810	0.016382	0.49346	2434	11739
9038	ENSG00000186350	9	137218425	137328865	110440	locus1299	RXRA	0.327523	391	29	373617	0.21999	0.41294	1461	12498	0.262821	381	28	133850	0.94675	0.17188	2435	6267
15974	ENSG00000142002	19	4675237	4723875	48638	locus2136	DPP9	0.208755	102	19	373617	-0.88653	0.81234	3106	16522	0.262796	102	19	133948	-0.89219	0.81385	2436	15868
10523	ENSG00000110011	11	63997749	64001753	4004	locus1468	DNAJC4	0.295268	9	4	373617	2.8199	0.0024017	1804	2023	0.26273	9	4	133500	1.9775	0.023991	2437	2136
13231	ENSG00000104177	15	48431624	48470714	39090	locus1829	MYEF2	0.345033	3	2	373617	0.15085	0.44005	1313	12814	0.262681	3	2	133838	0.48506	0.31382	2438	8935
7180	ENSG00000158517	7	74188308	74203657	15349	locus1003	NCF1	-0.262027	NA	NA	NA	NA	NA	16120	18333	0.262667	NA	NA	NA	NA	NA	2439	18333
5407	ENSG00000113522	5	131892615	131980313	87698	locus766	RAD50	0.520136	158	11	373617	-0.38264	0.64901	418	15086	0.262646	151	11	133909	-0.26427	0.60421	2440	13174
1465	ENSG00000152382	1	166825746	166845564	19818	locus116	TADA1	0.147116	59	9	373617	0.062337	0.47515	4435	13234	0.262439	57	8	133877	0.61146	0.27045	2441	8206
6539	ENSG00000112249	6	100956069	101329240	373171	locus893	ASCC3	0.211674	974	28	373617	0.011231	0.49552	3053	13460	0.262398	929	29	133806	1.3155	0.094163	2442	4439
3347	ENSG00000168016	3	36868310	36986548	118238	locus404	TRANK1	0.106968	247	21	373617	3.4866	0.00024457	5459	1138	0.262375	243	23	133707	1.1481	0.12545	2443	5209
215	ENSG00000142627	1	16450831	16482582	31751	locus17	EPHA2	-0.235564	55	12	373617	0.76204	0.22302	15502	9629	0.262371	55	12	133743	1.6892	0.045592	2444	2962
16570	ENSG00000068903	19	39369196	39390502	21306	locus2168	SIRT2	-0.0347776	45	13	373617	-0.53488	0.70363	9503	15599	0.262257	45	13	133949	-1.1377	0.87237	2445	16519
1899	ENSG00000162885	1	235613237	235667781	54544	locus174	B3GALNT2	0.0179871	122	13	373617	3.7093	0.0001039	8013	949	0.262101	117	14	133735	0.66171	0.25408	2446	7870
12595	ENSG00000129493	14	31760996	31889788	128792	locus1732	HEATR5A	-0.0720368	171	15	373617	0.30861	0.37881	10539	12048	0.262016	168	15	133850	0.56398	0.28638	2447	8458
4066	ENSG00000114200	3	165490691	165555260	64569	locus492	BCHE	-0.294298	186	23	373617	0.82991	0.2033	16710	9277	0.262005	180	22	133745	2.3242	0.010058	2448	1419
15063	ENSG00000126581	17	40962151	40976281	14130	locus2014	BECN1	-0.0112255	5	3	373617	1.4315	0.076137	8815	6320	0.261995	4	2	133906	0.14489	0.4424	2449	10970
12494	ENSG00000092200	14	21756097	21819460	63363	locus1724	RPGRIP1	0.0964292	160	24	373617	0.39695	0.3457	5772	11604	0.261899	151	22	133872	0.19009	0.42462	2450	10687
17286	ENSG00000101292	20	5282316	5297378	15062	locus2205	PROKR2	-0.179518	117	7	373617	0.57237	0.28354	13861	10624	0.26185	117	7	133925	-0.40865	0.6586	2451	13957
9275	ENSG00000148516	10	31607423	31818130	210707	locus1332	ZEB1	0.196079	290	16	373617	0.60023	0.27417	3344	10472	0.261789	288	15	133869	-0.10342	0.54118	2452	12352
7895	ENSG00000253457	8	30496116	30503581	7465	locus1103	SMIM18	0.103067	15	5	373617	1.3618	0.086635	5575	6623	0.26178	14	4	133883	0.2129	0.4157	2453	10559
4080	ENSG00000008952	3	169684552	169716161	31609	locus494	SEC62	0.295905	50	4	373617	0.17681	0.42983	1797	12714	0.261682	50	4	133955	-1.2562	0.89548	2454	16772
6210	ENSG00000137309	6	34204649	34214008	9359	locus847	HMGA1	0.356263	15	5	373617	1.84	0.032885	1208	4654	0.261665	13	5	133484	2.4054	0.0080782	2455	1289
5808	ENSG00000113269	5	179338650	179498721	160071	locus805	RNF130	0.44322	407	39	373617	0.71215	0.23819	688	9868	0.261618	386	36	133830	1.6648	0.047975	2456	3047
1646	ENSG00000159176	1	201452657	201478584	25927	locus148	CSRP1	-0.231692	111	18	373617	0.50369	0.30724	15404	11006	0.261558	103	16	133877	-0.065774	0.52622	2457	12167
9862	ENSG00000165828	10	135160649	135166187	5538	locus1417	PRAP1	-0.0102644	21	6	373617	-0.63587	0.73757	8792	15897	0.261434	18	5	133966	-0.88073	0.81077	2458	15836
2805	ENSG00000128656	2	175664222	175870092	205870	locus315	CHN1	0.463741	283	21	373617	0.28385	0.38826	612	12176	0.26142	269	19	133611	2.5979	0.0046894	2459	1029
8315	ENSG00000255181	8	144788863	144790279	1416	locus1186	CCDC166	-0.0739101	1	1	373617	1.3476	0.088899	10593	6682	0.261407	1	1	133745	0.58576	0.27902	2460	8345
11687	ENSG00000175203	12	57923884	57941114	17230	locus1575	DCTN2	0.221489	24	3	373617	0.26158	0.39682	2868	12278	0.261361	24	3	133856	0.69217	0.24442	2461	7690
17051	ENSG00000167613	19	54865361	54882165	16804	locus2190	LAIR1	-0.12957	28	8	373617	0.12756	0.44925	12178	12936	0.261216	26	7	133929	-0.20955	0.58299	2462	12914
8557	ENSG00000137106	9	37422662	37436987	14325	locus1230	GRHPR	0.322669	28	9	373617	0.40646	0.3422	1503	11548	0.261049	27	8	133787	1.6436	0.050134	2463	3129
2419	ENSG00000152291	2	85545146	85555548	10402	locus259	TGOLN2	0.216193	41	6	373617	3.9054	4.7034e-05	2971	808	0.260855	34	6	133374	1.6031	0.05446	2464	3292
17093	ENSG00000108106	19	55912651	55919145	6494	locus2192	UBE2S	0.195522	14	6	373617	-0.28462	0.61203	3355	14721	0.260751	14	6	133949	-1.0006	0.8415	2465	16181
2510	ENSG00000158417	2	99953815	100017789	63974	locus264	EIF5B	0.220857	151	21	373617	3.0803	0.0010341	2878	1633	0.260704	148	20	133819	0.14196	0.44356	2466	10980
3914	ENSG00000129048	3	132320231	132337811	17580	locus470	ACKR4	-0.114591	26	9	373617	3.3845	0.00035652	11738	1247	0.260674	24	8	133708	0.19028	0.42454	2467	10686
13335	ENSG00000241839	15	65134087	65160206	26119	locus1849	PLEKHO2	-0.0181328	71	10	373617	1.0401	0.14914	9000	8197	0.260636	70	10	133668	1.7768	0.0378	2468	2704
4287	ENSG00000109736	4	2932291	2936586	4295	locus522	MFSD10	0.0882204	11	4	373617	2.2141	0.01341	5995	3443	0.260548	11	4	133839	1.3024	0.096385	2469	4490
7533	ENSG00000172331	7	134331559	134364565	33006	locus1044	BPGM	-0.182213	103	8	373617	1.7498	0.040076	13949	5003	0.260495	103	8	133543	1.8856	0.029677	2470	2393
3612	ENSG00000180376	3	56591200	56655825	64625	locus414	CCDC66	0.163666	240	24	373617	4.3569	6.596e-06	4009	548	0.26035	237	24	133657	1.1711	0.12077	2471	5117
9144	ENSG00000067057	10	3109711	3178985	69274	locus1306	PFKP	0.111531	469	59	373617	-0.80462	0.78948	5329	16337	0.260203	450	58	133930	-1.0293	0.84833	2472	16255
2580	ENSG00000144136	2	113403433	113421404	17971	locus274	SLC20A1	0.287126	33	6	373617	2.5222	0.0058308	1900	2619	0.260128	33	6	133771	0.018045	0.4928	2473	11734
713	ENSG00000162402	1	55532031	55680786	148755	locus48	USP24	0.23046	306	22	373617	1.4651	0.071447	2723	6180	0.260019	255	18	133669	1.9134	0.027846	2474	2328
8197	ENSG00000147642	8	110586416	110704020	117604	locus1156	SYBU	0.447622	315	25	373617	0.64135	0.26065	665	10245	0.259968	311	23	133687	2.3292	0.0099237	2475	1409
1392	ENSG00000143318	1	160160284	160171674	11390	locus110	CASQ1	-0.231008	21	7	373617	1.496	0.067321	15387	6050	0.259917	20	7	133686	1.9502	0.025573	2476	2213
935	ENSG00000221986	1	109834986	109849663	14677	locus92	MYBPHL	-0.157087	37	9	373617	6.9381	1.9872e-12	13093	68	0.259889	36	9	133274	-0.51537	0.69685	2477	14409
10619	ENSG00000174483	11	66278079	66301098	23019	locus1468	BBS1	0.251124	43	5	373617	2.4865	0.0064507	2386	2699	0.259877	41	5	133412	2.1754	0.014801	2478	1695
9583	ENSG00000108231	10	95517565	95557916	40351	locus1385	LGI1	0.0919934	115	20	373617	-0.23125	0.59144	5885	14525	0.259708	112	19	133699	2.5306	0.0056935	2479	1126
12698	ENSG00000178974	14	55738928	55821802	82874	locus1753	FBXO34	0.0719394	252	14	373617	1.0271	0.15218	6457	8268	0.259707	249	14	133845	1.1284	0.12958	2480	5318
492	ENSG00000116885	1	36883506	36916052	32546	locus34	OSCP1	0.229694	136	7	373617	0.51868	0.30199	2735	10925	0.259694	136	7	133702	1.6828	0.046211	2481	2989
11571	ENSG00000170653	12	53901639	54020154	118515	locus1572	ATF7	0.218859	194	18	373617	2.1992	0.013931	2922	3499	0.259668	188	17	133601	2.0786	0.018826	2482	1898
2302	ENSG00000179833	2	64863666	64978139	114473	locus244	SERTAD2	0.240643	214	23	373617	1.7613	0.039098	2542	4962	0.259329	205	21	133818	-0.038243	0.51525	2483	12025
10640	ENSG00000175505	11	67131638	67141208	9570	locus1469	CLCF1	-0.0783162	22	5	373617	0.91821	0.17926	10729	8832	0.259281	22	5	133787	0.81669	0.20705	2484	6969
6526	ENSG00000123545	6	97337188	97345757	8569	locus891	NDUFAF4	0.05003	29	7	373617	-0.10356	0.54124	7074	13989	0.259235	29	7	133964	-1.077	0.85926	2485	16371
16552	ENSG00000099337	19	38810483	38819660	9177	locus2168	KCNK6	0.195231	29	6	373617	0.10064	0.45992	3362	13059	0.259107	29	6	133784	1.4995	0.066867	2486	3683
1936	ENSG00000203666	1	245133283	245290466	157183	locus184	EFCAB2	0.165233	384	19	373617	-0.56066	0.71248	3969	15672	0.259085	371	18	133958	-0.83809	0.79901	2487	15701
8698	ENSG00000204352	9	96080480	96108696	28216	locus1260	C9orf129	-0.0189076	104	19	373617	2.2595	0.011927	9026	3307	0.258956	103	19	133797	0.99171	0.16067	2488	6029
493	ENSG00000116898	1	36921318	36930038	8720	locus34	MRPS15	-0.000113721	38	6	373617	0.54341	0.29342	8510	10780	0.258831	37	6	133718	1.7003	0.04454	2489	2936
5536	ENSG00000120327	5	140603077	140605858	2781	locus770	PCDHB14	0.117712	6	4	373617	0.046879	0.48131	5165	13310	0.258809	6	4	133918	-0.61514	0.73077	2490	14856
130	ENSG00000160049	1	10516578	10532583	16005	locus13	DFFA	0.327692	25	6	373617	2.0876	0.018416	1459	3835	0.258788	22	5	133198	3.2659	0.00054556	2491	462
7960	ENSG00000168522	8	42889336	42924726	35390	locus1112	FNTA	-0.0488668	87	14	373617	0.17958	0.42874	9890	12704	0.258748	84	13	133802	1.0247	0.15275	2492	5851
607	ENSG00000126088	1	45477818	45481247	3429	locus41	UROD	0.238223	10	5	373617	1.0697	0.14237	2592	8046	0.258656	9	4	133914	-0.55673	0.71114	2493	14597
6964	ENSG00000164548	7	23544398	23571660	27262	locus964	TRA2A	0.363934	49	16	373617	1.327	0.092254	1150	6782	0.258591	47	15	133819	0.36589	0.35722	2494	9644
6461	ENSG00000196586	6	76458908	76629254	170346	locus877	MYO6	-0.0911141	401	23	373617	3.2832	0.00051318	11094	1369	0.258538	288	20	133705	-0.14556	0.55786	2495	12578
9786	ENSG00000198825	10	121485608	121588652	103044	locus1402	INPP5F	0.27238	218	18	373617	-0.60892	0.72871	2088	15816	0.258503	217	18	133900	0.49575	0.31004	2496	8864
16628	ENSG00000077312	19	41256763	41271294	14531	locus2170	SNRPA	0.0558442	31	8	373617	1.1713	0.12073	6899	7533	0.258461	31	8	133751	1.3526	0.088098	2497	4286
3372	ENSG00000144655	3	39183828	39196053	12225	locus406	CSRNP1	-0.038669	35	10	373617	1.4383	0.075178	9618	6284	0.258356	35	10	133680	2.1481	0.015851	2498	1753
9365	ENSG00000099290	10	51827647	51893266	65619	locus1344	FAM21A	0.0158285	1	1	373617	1.764	0.038865	8075	4952	0.258345	1	1	133872	0.89193	0.18622	2499	6559
14589	ENSG00000170175	17	7348379	7361026	12647	locus1983	CHRNB1	-0.0895677	31	6	373617	0.8169	0.20699	11049	9353	0.258157	31	6	133585	2.8893	0.0019302	2500	747
14104	ENSG00000176842	16	54964773	54968397	3624	locus1935	IRX5	-0.269488	9	3	373617	0.13374	0.4468	16267	12904	0.258151	9	3	133939	-0.41835	0.66216	2501	14006
435	ENSG00000175130	1	32799432	32801980	2548	locus31	MARCKSL1	0.179464	NA	NA	NA	NA	NA	3660	17858	0.258117	NA	NA	NA	NA	NA	2502	17858
11708	ENSG00000198673	12	62102057	62653925	551868	locus1578	FAM19A2	0.529169	1650	99	373617	2.9606	0.0015354	394	1820	0.258113	1603	94	133595	4.3113	8.1151e-06	2503	127
3803	ENSG00000138495	3	119373359	119395769	22410	locus459	COX17	0.26923	84	9	373617	0.3563	0.36081	2135	11803	0.258055	83	9	133928	-0.85754	0.80443	2504	15770
3743	ENSG00000114446	3	107879658	107941417	61759	locus451	IFT57	0.0618622	327	5	373617	0.94938	0.17121	6730	8668	0.257959	326	6	133244	3.2264	0.00062673	2505	480
5642	ENSG00000086570	5	150883654	150948505	64851	locus777	FAT2	-0.233214	209	32	373617	-1.1504	0.87501	15441	17015	0.257925	180	28	133902	0.279	0.39012	2506	10183
6390	ENSG00000008197	6	50681540	50740701	59161	locus859	TFAP2D	0.0342702	90	11	373617	2.1084	0.017498	7536	3763	0.257849	82	11	133838	0.56356	0.28653	2507	8461
7299	ENSG00000160917	7	99036568	99054994	18426	locus1020	CPSF4	0.300483	42	7	373617	1.7452	0.040474	1747	5017	0.257785	41	6	133657	1.4782	0.069671	2508	3773
4220	ENSG00000213123	3	196018091	196045170	27079	locus518	TCTEX1D2	0.0999874	62	8	373617	0.92928	0.17637	5674	8773	0.257698	61	8	133770	1.5896	0.055965	2509	3336
11491	ENSG00000110881	12	50451330	50477394	26064	locus1570	ASIC1	0.285573	43	7	373617	-0.15377	0.5611	1923	14206	0.257683	43	7	133854	0.83208	0.20268	2510	6876
14537	ENSG00000029725	17	5185557	5289129	103572	locus1980	RABEP1	0.279471	327	27	373617	-0.95629	0.83054	1998	16676	0.257679	316	25	133939	-1.1817	0.88134	2511	16611
5465	ENSG00000120709	5	137667623	137680747	13124	locus769	FAM53C	0.164522	39	12	373617	3.3914	0.00034766	3986	1236	0.257443	37	11	133798	-0.186	0.57378	2512	12781
12977	ENSG00000185559	14	101193163	101201539	8376	locus1790	DLK1	-0.414397	22	9	373617	-0.63555	0.73747	17780	15895	0.257423	21	8	133927	0.50453	0.30694	2513	8809
571	ENSG00000117395	1	43637280	43736607	99327	locus40	EBNA1BP2	-0.0299949	378	29	373617	2.6069	0.0045689	9363	2416	0.257418	372	28	133777	0.72544	0.23409	2514	7519
5750	ENSG00000146083	5	175953697	175964421	10724	locus801	RNF44	0.281315	16	7	373617	0.51051	0.30485	1976	10966	0.257355	14	6	133711	0.83831	0.20093	2515	6846
8748	ENSG00000023318	9	102741460	102861322	119862	locus1264	ERP44	0.026234	198	20	373617	2.3223	0.010108	7777	3133	0.257301	191	19	133276	3.6075	0.0001546	2516	310
3933	ENSG00000114054	3	135969199	136056737	87538	locus472	PCCB	0.119145	145	23	373617	4.7126	1.2229e-06	5119	416	0.257272	135	21	133412	2.0222	0.02158	2517	2018
17945	ENSG00000142156	21	47401650	47424964	23314	locus2305	COL6A1	-0.114879	87	17	373617	-0.93128	0.82415	11744	16606	0.25706	85	17	133937	-0.57035	0.71578	2518	14655
7834	ENSG00000241852	8	22457113	22461646	4533	locus1095	C8orf58	-0.0212657	10	5	373617	1.3932	0.081781	9093	6480	0.257045	9	4	133713	0.57101	0.284	2519	8428
17432	ENSG00000125977	20	32676103	32700138	24035	locus2231	EIF2S2	0.0806761	21	5	373617	2.7711	0.002793	6214	2105	0.257041	21	5	133635	1.0672	0.14294	2520	5622
995	ENSG00000081019	1	114304453	114355098	50645	locus95	RSBN1	0.262458	70	14	373617	1.5327	0.062676	2233	5892	0.256979	69	15	133731	1.5527	0.060247	2521	3472
5913	ENSG00000137177	6	17759413	17987694	228281	locus822	KIF13A	0.145198	664	31	373617	0.29684	0.3833	4484	12106	0.256875	613	31	133889	-0.24996	0.59869	2522	13115
5817	ENSG00000196670	5	180274610	180288285	13675	locus806	ZFP62	0.15648	44	7	373617	2.8274	0.002346	4191	2010	0.256738	40	6	133543	1.3651	0.086113	2523	4225
537	ENSG00000084073	1	40723778	40759856	36078	locus37	ZMPSTE24	-0.0509427	41	11	373617	0.05899	0.47648	9943	13250	0.256726	39	11	133788	1.5503	0.060538	2524	3485
4256	ENSG00000127419	4	926174	952444	26270	locus521	TMEM175	0.347567	68	15	373617	2.5813	0.0049217	1284	2473	0.256708	68	15	133758	0.79066	0.21457	2525	7130
10524	ENSG00000173511	11	64002009	64006259	4250	locus1468	VEGFB	0.0696732	5	3	373617	2.0359	0.020881	6518	3983	0.256702	5	3	133671	1.4988	0.066965	2526	3686
16425	ENSG00000121297	19	31765850	31840453	74603	locus2162	TSHZ3	0.00371158	182	36	373617	3.2184	0.00064461	8416	1437	0.256606	171	34	133723	1.2393	0.10761	2527	4783
11619	ENSG00000135437	12	56114181	56118489	4308	locus1573	RDH5	0.267689	8	3	373617	1.2177	0.11167	2152	7280	0.256605	8	3	133714	1.6032	0.054448	2528	3291
2368	ENSG00000144048	2	73989310	74007284	17974	locus251	DUSP11	0.0951566	13	3	373617	4.7355	1.0926e-06	5802	409	0.25657	13	3	133161	1.0317	0.15112	2529	5811
883	ENSG00000117569	1	97187338	97289294	101956	locus81	PTBP2	0.526346	208	20	373617	0.41046	0.34074	403	11522	0.256541	204	20	133911	-1.007	0.84303	2530	16194
942	ENSG00000156097	1	110082542	110091028	8486	locus92	GPR61	0.127012	15	6	373617	1.9611	0.024935	4903	4236	0.256518	13	4	133790	0.22965	0.40918	2531	10457
5497	ENSG00000176087	5	139944040	139948688	4648	locus770	SLC35A4	0.146467	8	4	373617	1.3942	0.081629	4451	6474	0.256513	7	4	133863	-0.82454	0.79518	2532	15655
129	ENSG00000241563	1	10509775	10511959	2184	locus13	CORT	0.0632187	4	2	373617	0.036507	0.48544	6688	13355	0.256436	4	2	133946	-0.72496	0.76576	2533	15271
6785	ENSG00000130338	6	158733691	158932860	199169	locus930	TULP4	0.235484	649	30	373617	4.2959	8.698e-06	2634	574	0.256434	629	30	133605	1.3448	0.089345	2534	4324
16931	ENSG00000161677	19	51009254	51014610	5356	locus2182	JOSD2	0.0829307	12	5	373617	1.8654	0.031064	6130	4546	0.256393	12	5	133754	1.2077	0.11358	2535	4938
11083	ENSG00000064309	11	125825690	125933187	107497	locus1517	CDON	0.322989	361	41	373617	-0.52269	0.6994	1500	15560	0.256351	342	37	133884	0.40317	0.34341	2536	9419
2170	ENSG00000162959	2	32090128	32235626	145498	locus215	MEMO1	0.0976642	299	18	373617	0.90932	0.18159	5732	8881	0.256317	296	17	133929	-1.994	0.97692	2537	17589
14116	ENSG00000125124	16	56518296	56554195	35899	locus1936	BBS2	0.182059	117	15	373617	0.31024	0.37819	3608	12038	0.256256	112	14	133834	0.72557	0.23405	2538	7517
10510	ENSG00000133318	11	63448917	63527354	78437	locus1468	RTN3	0.604173	80	9	373617	0.42606	0.33503	251	11438	0.256106	80	9	133826	0.82136	0.20572	2539	6937
3851	ENSG00000163848	3	124944404	125094198	149794	locus464	ZNF148	0.258304	275	11	373617	1.5357	0.062302	2300	5880	0.256096	267	12	133783	0.81663	0.20707	2540	6971
1804	ENSG00000154309	1	222988405	223168242	179837	locus162	DISP1	0.0764238	512	30	373617	0.82104	0.20581	6333	9318	0.256096	493	31	133875	-0.39699	0.65431	2541	13894
7127	ENSG00000185290	7	56182373	56184093	1720	locus990	NUPR1L	-0.0598123	2	1	373617	-0.42816	0.66573	10206	15273	0.255986	2	1	134012	-2.1613	0.98466	2542	17666
7952	ENSG00000078668	8	42249345	42263411	14066	locus1111	VDAC3	0.00150802	21	5	373617	-0.81823	0.79339	8472	16374	0.255979	21	5	133915	0.429	0.33396	2543	9273
7526	ENSG00000106554	7	132469628	132766842	297214	locus1043	CHCHD3	0.071862	548	23	373617	3.3786	0.00036434	6460	1252	0.25581	538	23	133525	3.0482	0.001151	2544	609
8031	ENSG00000104218	8	67976602	68108498	131896	locus1124	CSPP1	0.381952	189	19	373617	1.2705	0.10195	1024	7052	0.255795	142	13	133798	1.7585	0.03933	2545	2756
12540	ENSG00000092051	14	24037243	24048009	10766	locus1727	JPH4	0.614367	9	2	373617	0.063265	0.47478	234	13230	0.255786	9	2	133961	-0.44304	0.67113	2546	14101
213	ENSG00000184908	1	16370271	16383803	13532	locus17	CLCNKB	-0.122303	97	12	373617	-0.71742	0.76344	11964	16126	0.255774	96	12	133874	0.68971	0.24519	2547	7703
6217	ENSG00000124562	6	34725182	34741571	16389	locus847	SNRPC	0.101958	53	8	373617	2.3248	0.010042	5610	3124	0.255732	47	8	133759	-0.10922	0.54349	2548	12386
8717	ENSG00000130956	9	99212482	99253618	41136	locus1262	HABP4	0.0541172	82	10	373617	4.8601	5.8653e-07	6944	378	0.25563	77	9	133571	-0.11364	0.54524	2549	12404
8504	ENSG00000122756	9	34551429	34589735	38306	locus1228	CNTFR	0.0237036	113	19	373617	2.1128	0.017307	7848	3748	0.255591	109	18	133595	2.5581	0.0052617	2550	1083
3715	ENSG00000057019	3	98514784	98620533	105749	locus443	DCBLD2	-0.0558868	231	21	373617	1.9864	0.023495	10095	4148	0.25557	228	21	133790	0.14853	0.44096	2551	10940
7482	ENSG00000179562	7	127222873	127233660	10787	locus1038	GCC1	0.196538	39	10	373617	5.2442	7.8488e-08	3329	290	0.255459	39	10	133142	2.815	0.002439	2552	802
5654	ENSG00000155506	5	154092461	154197167	104706	locus781	LARP1	0.443278	180	25	373617	1.5452	0.061145	687	5835	0.255448	172	24	133771	1.2909	0.098364	2553	4547
12909	ENSG00000100815	14	92432334	92506403	74069	locus1783	TRIP11	0.386706	150	17	373617	2.5797	0.0049445	999	2480	0.255441	146	16	133698	0.84901	0.19794	2554	6780
14588	ENSG00000161958	17	7342345	7348256	5911	locus1983	FGF11	0.0828102	7	2	373617	0.26336	0.39614	6136	12271	0.255436	7	2	133707	2.1708	0.014972	2555	1709
8521	ENSG00000221829	9	35073834	35080013	6179	locus1229	FANCG	0.282966	9	4	373617	3.7322	9.4909e-05	1958	930	0.255436	9	4	133119	3.5715	0.0001775	2556	322
9570	ENSG00000198060	10	94050919	94113721	62802	locus1383	MARCH5	0.1109	83	14	373617	3.9446	3.9969e-05	5354	783	0.255382	81	14	133481	1.4225	0.077442	2557	3985
2294	ENSG00000115507	2	63277191	63284971	7780	locus243	OTX1	0.106364	10	5	373617	2.6298	0.004272	5486	2376	0.255117	9	5	133622	1.2941	0.09782	2558	4533
3775	ENSG00000206530	3	113005776	113160361	154585	locus455	WDR52	-0.0824135	529	20	373617	2.6344	0.004214	10845	2361	0.255078	493	18	133671	1.0058	0.15726	2559	5942
6014	ENSG00000196331	6	27861202	27861669	467	locus830	HIST1H2BO	-0.0793548	NA	NA	NA	NA	NA	10759	17934	0.255016	NA	NA	NA	NA	NA	2560	17934
2943	ENSG00000118257	2	206547223	206662857	115634	locus336	NRP2	-0.0853808	269	52	373617	1.3347	0.090979	10920	6746	0.254999	263	50	133892	-0.44693	0.67254	2561	14121
4744	ENSG00000178403	4	113434671	113437328	2657	locus607	NEUROG2	0.181101	4	2	373617	2.1131	0.017295	3633	3747	0.254996	4	2	133608	1.7415	0.0408	2562	2808
13586	ENSG00000173575	15	93443057	93571237	128180	locus1878	CHD2	0.436249	385	31	373617	2.5703	0.0050803	728	2501	0.254984	370	29	133860	0.50506	0.30676	2563	8805
9095	ENSG00000107331	9	139901828	139923367	21539	locus1301	ABCA2	0.400336	44	12	373617	1.168	0.12141	924	7548	0.254948	42	11	133889	0.57082	0.28406	2564	8429
5094	ENSG00000145592	5	40825363	40835437	10074	locus702	RPL37	0.0814767	24	8	373617	1.7653	0.038757	6184	4946	0.254854	24	8	133772	0.77375	0.21954	2565	7228
1666	ENSG00000163444	1	202976513	202993976	17463	locus149	TMEM183A	0.198775	31	8	373617	-1.5288	0.93685	3285	17480	0.254741	28	6	133771	1.9648	0.024716	2566	2174
286	ENSG00000184677	1	22778343	22857650	79307	locus23	ZBTB40	0.3214	158	21	373617	-0.37692	0.64688	1518	15054	0.25474	129	17	133881	0.56306	0.2867	2567	8467
5432	ENSG00000113615	5	133984478	134063513	79035	locus767	SEC24A	0.42445	95	18	373617	0.21173	0.41616	803	12539	0.25473	92	17	133617	2.2448	0.012391	2568	1551
732	ENSG00000132854	1	62702650	62785085	82435	locus55	KANK4	-0.436376	349	28	373617	0.38019	0.3519	17857	11671	0.254636	337	26	133883	-0.42677	0.66523	2569	14034
3297	ENSG00000182568	3	18390218	18480265	90047	locus387	SATB1	0.44137	216	34	373617	1.5544	0.060042	698	5796	0.25456	205	33	133863	-0.58176	0.71964	2570	14708
6545	ENSG00000085377	6	105725439	105850959	125520	locus896	PREP	-0.161699	356	29	373617	1.4125	0.078902	13256	6401	0.25455	351	30	133568	3.1576	0.00079538	2571	532
958	ENSG00000116396	1	110754769	110825722	70953	locus93	KCNC4	0.300833	203	24	373617	0.96262	0.16787	1742	8596	0.254471	195	24	133715	2.2369	0.012646	2572	1570
13282	ENSG00000181827	15	56379665	56535483	155818	locus1839	RFX7	0.340275	416	20	373617	0.37172	0.35505	1338	11725	0.254467	412	20	133875	0.21678	0.41419	2573	10533
3483	ENSG00000010256	3	48636435	48647470	11035	locus411	UQCRC1	0.163207	13	6	373617	3.3972	0.00034045	4027	1227	0.254436	12	5	133717	0.7754	0.21905	2574	7217
8939	ENSG00000148334	9	130882971	130890741	7770	locus1292	PTGES2	0.250606	7	4	373617	-0.15467	0.56146	2395	14209	0.254431	7	4	133932	-0.49678	0.69033	2575	14327
15886	ENSG00000205922	19	1752371	1780987	28616	locus2132	ONECUT3	-0.0702445	43	11	373617	-0.24961	0.59856	10483	14601	0.254376	43	11	133959	-1.2015	0.88522	2576	16650
12809	ENSG00000184227	14	74003817	74010498	6681	locus1767	ACOT1	-0.0854206	NA	NA	NA	NA	NA	10922	17939	0.25435	NA	NA	NA	NA	NA	2577	17939
7395	ENSG00000105821	7	102952965	102985320	32355	locus1022	DNAJC2	0.108882	51	12	373617	-2.0788	0.98118	5406	17748	0.254286	51	12	133953	-1.3095	0.90483	2578	16869
2121	ENSG00000143994	2	27346690	27353680	6990	locus211	ABHD1	-0.0472625	8	2	373617	1.7921	0.03656	9841	4849	0.254283	8	2	133800	-0.088281	0.53517	2579	12263
17649	ENSG00000124164	20	56964177	57026157	61980	locus2258	VAPB	0.0870279	159	18	373617	1.3616	0.086668	6027	6624	0.254265	157	17	133844	0.14551	0.44215	2580	10963
2801	ENSG00000144306	2	175260472	175294303	33831	locus314	SCRN3	0.176955	101	7	373617	0.41837	0.33784	3715	11480	0.254241	99	7	133802	1.2077	0.11358	2581	4939
1845	ENSG00000162910	1	228294380	228297013	2633	locus167	MRPL55	0.147594	1	1	373617	2.2705	0.011588	4423	3271	0.254224	1	1	132888	2.5521	0.0053532	2582	1091
16731	ENSG00000069399	19	45250961	45262743	11782	locus2174	BCL3	-0.218059	26	8	373617	1.2273	0.10985	15058	7236	0.254134	21	6	133815	0.3095	0.37847	2583	9973
8324	ENSG00000178719	8	145064225	145067583	3358	locus1186	GRINA	0.402539	3	1	373617	-0.080459	0.53206	914	13875	0.254072	3	1	133721	1.5371	0.062129	2584	3529
14501	ENSG00000185722	17	4067200	4167272	100072	locus1978	ANKFY1	0.218842	200	21	373617	0.99534	0.15979	2923	8428	0.25399	189	19	133685	2.1917	0.014202	2585	1650
2598	ENSG00000115091	2	114647536	114720173	72637	locus274	ACTR3	0.290854	228	18	373617	0.91713	0.17954	1859	8840	0.253972	224	18	133819	0.82121	0.20576	2586	6938
13343	ENSG00000090470	15	65409716	65426174	16458	locus1849	PDCD7	0.149041	26	5	373617	-0.1606	0.5638	4382	14237	0.253695	21	3	133382	2.3262	0.010004	2587	1414
5768	ENSG00000196570	5	176827107	176827637	530	locus802	PFN3	-0.0128676	NA	NA	NA	NA	NA	8864	17897	0.253651	NA	NA	NA	NA	NA	2588	17897
16369	ENSG00000105705	19	19387319	19431653	44334	locus2150	SUGP1	0.101743	97	12	373617	2.164	0.015233	5615	3591	0.253638	93	13	133792	1.7283	0.041968	2589	2848
14833	ENSG00000108684	17	31340104	32484313	1144209	locus2005	ASIC2	0.505253	3687	282	373617	2.8822	0.0019746	468	1927	0.253585	3554	277	133857	0.052377	0.47911	2590	11543
9611	ENSG00000213390	10	98981929	99052413	70484	locus1387	ARHGAP19	0.156985	218	17	373617	2.5835	0.0048908	4170	2467	0.25352	211	17	133839	-0.82303	0.79475	2591	15649
4119	ENSG00000181449	#N/A	#N/A	#N/A	#N/A	NA	NA	0.309638	1	1	373617	1.2203	0.11118	1649	7266	0.253417	1	1	133855	-0.083256	0.53318	2592	12246
14037	ENSG00000103496	16	31044415	31051484	7069	locus1928	STX4	-0.000192891	16	3	373617	1.4729	0.070395	8512	6145	0.253332	16	3	133323	2.9907	0.0013918	2593	656
4324	ENSG00000184985	4	7194264	7744554	550290	locus527	SORCS2	-0.0710327	2898	265	373617	2.1981	0.013971	10511	3504	0.253289	2801	252	133844	0.91892	0.17907	2594	6420
8374	ENSG00000107104	9	470290	746105	275815	locus1188	KANK1	-0.0663057	1369	51	373617	1.2433	0.10688	10377	7172	0.253257	1273	43	133860	0.60563	0.27238	2595	8239
15813	ENSG00000256463	18	76740274	76757631	17357	locus2128	SALL3	-0.119232	49	11	373617	0.25716	0.39853	11871	12301	0.253048	49	11	133654	2.7255	0.0032106	2596	876
10528	ENSG00000002330	11	64037305	64052141	14836	locus1468	BAD	0.383976	24	10	373617	3.1996	0.00068805	1014	1466	0.252989	23	9	133789	-0.099935	0.5398	2597	12323
8248	ENSG00000136997	8	128748329	128753674	5345	locus1171	MYC	0.287765	11	4	373617	1.2342	0.10857	1892	7208	0.252843	11	4	133698	1.3704	0.085284	2598	4196
1150	ENSG00000143390	1	151313115	151319727	6612	locus103	RFX5	0.189714	5	3	373617	0.75352	0.22557	3461	9675	0.252766	5	3	133921	-0.26975	0.60632	2599	13211
6838	ENSG00000184786	6	170140209	170151655	11446	locus941	TCTE3	0.146732	38	7	373617	0.4414	0.32946	4443	11351	0.252719	31	6	133861	1.1815	0.11871	2600	5063
3349	ENSG00000076242	3	37035338	37107380	72042	locus404	MLH1	0.304622	145	15	373617	1.4613	0.071966	1707	6197	0.252633	145	15	133788	0.65845	0.25512	2601	7892
9841	ENSG00000108010	10	131934662	131982785	48123	locus1413	GLRX3	-0.123734	218	23	373617	-0.22445	0.5888	12013	14492	0.252527	216	23	133936	-0.42753	0.6655	2602	14036
17689	ENSG00000101191	20	61509089	61569274	60185	locus2264	DIDO1	0.265845	179	25	373617	2.3496	0.0093958	2184	3049	0.252459	168	24	133837	0.83669	0.20138	2603	6857
14459	ENSG00000132383	17	1733277	1802848	69571	locus1976	RPA1	0.0256215	190	20	373617	1.6315	0.051392	7794	5461	0.252459	178	18	133837	0.26631	0.395	2604	10262
8331	ENSG00000179632	8	145159401	145162514	3113	locus1186	MAF1	0.190047	3	1	373617	3.8892	5.0293e-05	3451	822	0.252426	3	1	132798	1.4724	0.07045	2605	3787
5182	ENSG00000069020	5	65892175	66465423	573248	locus718	MAST4	-0.118806	1596	97	373617	5.557	1.372e-08	11855	227	0.252402	1481	84	133811	-0.50649	0.69374	2606	14362
10251	ENSG00000165905	11	45943171	45950647	7476	locus1456	GYLTL1B	-0.161426	18	8	373617	4.3319	7.3914e-06	13246	564	0.252314	17	8	133620	1.0174	0.15448	2607	5886
11647	ENSG00000062485	12	56665484	56694176	28692	locus1573	CS	0.163625	38	5	373617	0.18317	0.42733	4011	12689	0.252163	37	4	133905	0.24378	0.4037	2608	10367
16064	ENSG00000099785	19	8478153	8503888	25735	locus2140	MARCH2	-0.203969	74	18	373617	2.3078	0.010506	14649	3179	0.252143	73	17	133818	-0.35436	0.63847	2609	13647
14251	ENSG00000132612	16	69345258	69358945	13687	locus1946	VPS4A	0.200869	35	7	373617	1.6721	0.04725	3252	5295	0.252122	35	7	133658	2.0874	0.018424	2610	1882
9876	ENSG00000185627	11	236545	252956	16411	locus1418	PSMD13	0.180256	87	10	373617	0.063357	0.47474	3652	13229	0.252095	83	10	133703	2.2004	0.013888	2611	1634
1389	ENSG00000162729	1	160061129	160068479	7350	locus110	IGSF8	0.535897	12	3	373617	0.68957	0.24523	381	9983	0.25205	12	3	133933	0.1675	0.43349	2612	10816
3008	ENSG00000135913	2	219314973	219433084	118111	locus346	USP37	0.170064	190	12	373617	1.5412	0.06164	3849	5859	0.251789	186	12	133545	2.7055	0.0034105	2613	898
556	ENSG00000198815	1	42642209	42801548	159339	locus39	FOXJ3	0.246734	289	15	373617	0.77832	0.21819	2447	9542	0.251745	278	15	133648	2.191	0.014226	2614	1655
7630	ENSG00000050327	7	144052432	144077725	25293	locus1049	ARHGEF5	-0.302488	9	2	373617	0.11827	0.45293	16825	12988	0.251737	9	2	133827	1.0312	0.15123	2615	5814
9441	ENSG00000166224	10	72575725	72640930	65205	locus1365	SGPL1	0.323943	188	24	373617	2.0683	0.019308	1491	3887	0.251676	183	23	133851	-0.70014	0.75808	2616	15173
8945	ENSG00000175854	9	131037717	131051257	13540	locus1292	SWI5	0.116914	20	4	373617	-0.03816	0.51522	5185	13690	0.251341	20	4	133863	0.78183	0.21716	2617	7182
9182	ENSG00000065665	10	12171692	12211960	40268	locus1314	SEC61A2	0.16735	115	10	373617	-0.15184	0.56034	3924	14199	0.25133	111	9	133893	0.12078	0.45193	2618	11118
11742	ENSG00000175782	12	69145930	69187508	41578	locus1585	SLC35E3	0.170088	114	24	373617	0.99223	0.16054	3848	8439	0.251257	108	22	133824	0.62148	0.26714	2619	8135
17978	ENSG00000100056	22	19117791	19132197	14406	locus2310	DGCR14	0.172311	41	8	373617	0.96527	0.16721	3795	8582	0.251113	30	6	133863	1.408	0.079563	2620	4053
3342	ENSG00000163539	3	33537736	33759848	222112	locus401	CLASP2	0.79178	390	29	373617	0.93624	0.17457	84	8744	0.251108	381	29	133877	0.062835	0.47495	2621	11470
2854	ENSG00000163012	2	187692561	187713897	21336	locus324	ZSWIM2	-0.207331	82	4	373617	2.6713	0.0037775	14753	2285	0.25107	82	4	133630	0.27464	0.3918	2622	10207
12282	ENSG00000102531	13	49550047	49783915	233868	locus1665	FNDC3A	0.420999	286	22	373617	1.8085	0.035268	820	4793	0.251055	260	19	133723	1.0562	0.14545	2623	5679
8996	ENSG00000126882	9	134133462	134151934	18472	locus1295	FAM78A	-0.0677276	24	7	373617	1.2455	0.10648	10404	7162	0.251053	23	7	133883	-0.20999	0.58316	2624	12918
6332	ENSG00000137221	6	43445260	43474294	29034	locus853	TJAP1	0.248668	63	8	373617	-0.33391	0.63077	2419	14905	0.251005	60	7	133840	0.74269	0.22883	2625	7407
704	ENSG00000184313	1	55107465	55175932	68467	locus47	MROH7	0.105681	224	37	373617	1.0387	0.14947	5510	8204	0.250956	216	35	133859	0.14621	0.44188	2626	10957
4284	ENSG00000168884	4	2743386	2758103	14717	locus522	TNIP2	-0.0208603	61	13	373617	5.2855	6.2688e-08	9079	282	0.250898	59	13	133571	0.095392	0.462	2627	11270
10370	ENSG00000233436	11	57510989	57519253	8264	locus1464	BTBD18	0.0366675	4	2	373617	3.9324	4.2056e-05	7471	791	0.250865	4	2	133544	1.8244	0.034043	2628	2566
16568	ENSG00000104824	19	39327034	39342987	15953	locus2168	HNRNPL	0.219062	33	9	373617	-0.60273	0.72666	2919	15799	0.250853	33	9	133884	-0.012683	0.50506	2629	11894
13213	ENSG00000185880	15	45021185	45060025	38840	locus1826	TRIM69	0.0505822	113	10	373617	-1.0898	0.86211	7058	16942	0.250781	111	10	133969	-0.16266	0.56461	2630	12660
2016	ENSG00000214866	2	3751452	3826457	75005	locus192	DCDC2C	-0.107263	309	46	373617	1.5004	0.066758	11530	6037	0.250696	304	44	133850	-0.21381	0.58465	2631	12942
13035	ENSG00000184986	14	105992939	105996539	3600	locus1794	TMEM121	0.1988	2	1	373617	1.965	0.024707	3283	4217	0.250649	2	1	133451	1.3702	0.085318	2632	4198
989	ENSG00000155367	1	113252615	113258099	5484	locus95	PPM1J	-0.12406	14	8	373617	-1.1812	0.88124	12023	17058	0.250491	12	6	133825	1.1812	0.11877	2633	5066
513	ENSG00000185668	1	38509522	38512450	2928	locus36	POU3F1	0.259345	1	1	373617	-0.68183	0.75233	2283	16025	0.250407	1	1	133974	0.25946	0.39764	2634	10302
9726	ENSG00000108018	10	108333420	108924292	590872	locus1393	SORCS1	-0.00643966	1670	118	373617	3.0843	0.0010202	8676	1628	0.250379	1593	112	133633	4.241	1.1125e-05	2635	140
4013	ENSG00000174946	3	150915618	150920979	5361	locus481	GPR171	-0.102357	10	3	373617	-0.071808	0.52862	11374	13836	0.250375	10	3	133859	0.68459	0.2468	2636	7731
7193	ENSG00000127952	7	75625655	75677321	51666	locus1003	STYXL1	0.0992739	109	16	373617	2.0596	0.019718	5690	3921	0.250349	106	16	133855	1.1109	0.13331	2637	5407
6144	ENSG00000204348	6	31937586	31940069	2483	locus838	DXO	0.252808	10	6	373617	2.78	0.0027183	2358	2090	0.250225	2	1	133645	1.0116	0.15588	2638	5903
8298	ENSG00000181638	8	144329097	144344875	15778	locus1186	ZFP41	0.049655	43	8	373617	1.6531	0.049156	7088	5371	0.250133	41	8	133721	1.2921	0.098169	2639	4544
474	ENSG00000020129	1	36023073	36032373	9300	locus34	NCDN	0.243281	14	4	373617	-1.2931	0.90202	2494	17224	0.250031	14	4	133903	0.1551	0.43837	2640	10892
12633	ENSG00000150527	14	39736327	39856156	119829	locus1739	CTAGE5	-0.0230492	277	21	373617	1.5047	0.066203	9150	6023	0.250015	267	19	133871	0.46326	0.32159	2641	9084
9023	ENSG00000148291	9	136223427	136228045	4618	locus1297	SURF2	0.103663	18	5	373617	1.3802	0.083763	5563	6532	0.249926	15	4	133704	1.248	0.10602	2642	4730
12530	ENSG00000092096	14	23815514	23822121	6607	locus1727	SLC22A17	0.370658	8	4	373617	0.30601	0.3798	1108	12069	0.249862	8	4	133908	-0.47637	0.68309	2643	14251
17409	ENSG00000088305	20	31350190	31397162	46972	locus2230	DNMT3B	0.195979	140	14	373617	2.9539	0.0015688	3345	1831	0.249821	137	14	133687	0.43545	0.33162	2644	9235
2437	ENSG00000132300	2	86333304	86369280	35976	locus259	PTCD3	0.127494	92	11	373617	1.9038	0.028467	4888	4419	0.249815	88	10	133716	1.0035	0.15781	2645	5957
12412	ENSG00000153487	13	111365624	111373421	7797	locus1718	ING1	0.197049	14	3	373617	0.61189	0.27031	3320	10401	0.249781	14	3	133973	-1.2064	0.88616	2646	16663
913	ENSG00000198890	1	107599266	107601905	2639	locus91	PRMT6	0.066867	3	2	373617	0.30975	0.37837	6590	12044	0.249759	3	2	133738	1.1879	0.11744	2647	5035
12994	ENSG00000185215	14	103589797	103603776	13979	locus1792	TNFAIP2	-0.219306	27	7	373617	-1.4523	0.9268	15090	17406	0.249505	24	6	133931	0.26493	0.39553	2648	10272
9866	ENSG00000148824	10	135207699	135234811	27112	locus1417	MTG1	0.17661	103	14	373617	0.14743	0.4414	3721	12834	0.249503	100	14	133888	0.042077	0.48322	2649	11602
14605	ENSG00000141499	17	7589388	7606820	17432	locus1983	WRAP53	0.0580443	48	10	373617	1.0751	0.14118	6837	8017	0.249456	47	9	133873	-0.38015	0.64808	2650	13799
5484	ENSG00000171604	5	139027876	139063467	35591	locus770	CXXC5	0.321608	58	10	373617	1.6211	0.052497	1516	5496	0.249446	55	10	133809	0.0063653	0.49746	2651	11794
5358	ENSG00000172869	5	118407184	118584822	177638	locus755	DMXL1	0.245412	323	41	373617	0.31153	0.3777	2462	12032	0.249356	310	42	133855	0.10744	0.45722	2652	11195
6229	ENSG00000112041	6	35465650	35480715	15065	locus848	TULP1	-0.0436776	51	11	373617	-0.40804	0.65838	9732	15195	0.249303	50	10	133679	2.4153	0.0078608	2653	1273
7298	ENSG00000106246	7	99017371	99063787	46416	locus1020	PTCD1	0.161129	103	13	373617	1.8891	0.029438	4071	4465	0.249289	102	13	133680	1.5169	0.06465	2654	3614
15280	ENSG00000108423	17	57936850	57970296	33446	locus2029	TUBD1	0.0198046	58	9	373617	3.9519	3.8771e-05	7950	778	0.249262	58	9	133476	1.4925	0.067788	2655	3706
8711	ENSG00000185920	9	98205265	98279247	73982	locus1261	PTCH1	0.260613	161	18	373617	5.2365	8.1833e-08	2261	291	0.249252	159	18	133221	2.313	0.010363	2656	1437
12085	ENSG00000196498	12	124831138	125052010	220872	locus1627	NCOR2	0.543367	775	99	373617	0.59507	0.2759	365	10497	0.249213	744	98	133869	0.35002	0.36316	2657	9730
2285	ENSG00000173209	2	61404663	61418338	13675	locus242	AHSA2	0.0493719	25	8	373617	2.4948	0.0063022	7095	2678	0.249067	24	8	133836	0.75247	0.22589	2658	7347
9679	ENSG00000120049	10	103585730	103603677	17947	locus1390	KCNIP2	0.411001	28	10	373617	7.55	2.176e-14	874	32	0.249051	26	9	133373	2.045	0.020428	2659	1975
10222	ENSG00000166326	11	35684352	35829775	145423	locus1449	TRIM44	0.184049	191	31	373617	1.2418	0.10715	3571	7183	0.248947	181	29	133762	0.12953	0.44847	2660	11054
17565	ENSG00000124104	20	44462789	44471914	9125	locus2242	SNX21	0.0540788	31	10	373617	1.3008	0.096656	6946	6909	0.248925	30	9	133887	0.39335	0.34703	2661	9481
11939	ENSG00000111229	12	110872629	110888212	15583	locus1616	ARPC3	-0.0575539	47	10	373617	3.9415	4.0492e-05	10154	784	0.248918	45	10	133713	-0.28821	0.61341	2662	13314
2347	ENSG00000124357	2	71295717	71306935	11218	locus249	NAGK	0.176062	60	11	373617	2.6506	0.0040177	3735	2330	0.24891	59	11	133606	1.5601	0.059368	2663	3447
314	ENSG00000188529	1	24291293	24306821	15528	locus24	SRSF10	0.251954	NA	NA	NA	NA	NA	2375	17852	0.248855	NA	NA	NA	NA	NA	2664	17852
2456	ENSG00000172071	2	88856260	88927094	70834	locus260	EIF2AK3	0.26659	82	15	373617	0.06427	0.47438	2174	13226	0.248731	78	14	133886	0.14192	0.44357	2665	10984
7489	ENSG00000106344	7	127937737	127983962	46225	locus1039	RBM28	0.241629	106	14	373617	0.40244	0.34368	2520	11572	0.248723	104	14	133741	1.7348	0.041392	2666	2829
16801	ENSG00000130751	19	47523076	47549033	25957	locus2177	NPAS1	0.0952215	30	12	373617	5.6634	7.4192e-09	5800	210	0.248719	29	12	133452	1.3791	0.083935	2667	4158
3603	ENSG00000157388	3	53529075	53847760	318685	locus412	CACNA1D	0.450111	774	75	373617	4.42	4.9347e-06	657	521	0.248703	746	70	133765	1.4049	0.080021	2668	4067
11272	ENSG00000231887	12	11033609	11036854	3245	locus1538	PRH1	-0.0956393	11	2	373617	-0.1203	0.54788	11201	14071	0.24856	11	2	133899	0.24448	0.40343	2669	10364
5969	ENSG00000198518	6	26204857	26206266	1409	locus829	HIST1H4E	0.051133	13	4	373617	1.6955	0.044986	7040	5214	0.24851	12	5	133509	2.771	0.0027944	2670	835
8184	ENSG00000169946	8	106330919	106816760	485841	locus1153	ZFPM2	0.123668	1034	86	373617	2.6339	0.0042209	4994	2364	0.24844	1011	83	133685	3.0241	0.0012468	2671	628
10554	ENSG00000168061	11	64808375	64812299	3924	locus1468	SAC3D1	0.161024	11	3	373617	0.2631	0.39624	4077	12272	0.248421	10	2	133919	0.0010621	0.49958	2672	11820
4388	ENSG00000185774	4	20730858	21950422	1219564	locus537	KCNIP4	0.725897	4405	187	373617	3.3547	0.0003973	133	1284	0.248278	4283	184	133840	0.00064356	0.49974	2673	11826
16470	ENSG00000105695	19	35783027	35804707	21680	locus2166	MAG	-0.197648	50	14	373617	-0.14636	0.55818	14445	14176	0.248252	47	12	133830	0.66574	0.25279	2674	7842
7303	ENSG00000196652	7	99102876	99132323	29447	locus1020	ZKSCAN5	0.0843099	44	10	373617	2.1587	0.015435	6094	3607	0.247947	42	9	133684	1.3661	0.085952	2675	4220
9788	ENSG00000107651	10	121652222	121701658	49436	locus1402	SEC23IP	0.163555	166	13	373617	-1.887	0.97042	4014	17685	0.247708	162	13	133951	-0.11735	0.54671	2676	12425
6452	ENSG00000135297	6	74171300	74218959	47659	locus875	MTO1	0.188287	118	17	373617	-0.0051721	0.50206	3491	13531	0.24767	118	17	133817	0.97362	0.16512	2677	6113
11514	ENSG00000050438	12	51785131	51891648	106517	locus1571	SLC4A8	0.434232	243	21	373617	3.5034	0.00022965	737	1121	0.247654	239	20	133218	3.1679	0.00076768	2678	521
236	ENSG00000074964	1	17866329	18024369	158040	locus18	ARHGEF10L	0.157309	357	40	373617	0.1394	0.44457	4163	12876	0.247452	348	40	133907	-0.71468	0.7626	2679	15229
6920	ENSG00000189043	7	10971577	10979883	8306	locus954	NDUFA4	-0.143043	28	9	373617	0.5602	0.28767	12629	10687	0.247441	26	8	133841	0.82608	0.20438	2680	6907
2403	ENSG00000115363	2	75696427	75788062	91635	locus252	EVA1A	-0.268306	273	34	373617	-0.052421	0.5209	16245	13765	0.247436	260	34	133851	0.58677	0.27868	2681	8341
12170	ENSG00000132975	13	27329340	27334922	5582	locus1648	GPR12	-0.0748832	13	5	373617	2.3549	0.0092651	10623	3038	0.247245	13	5	133726	0.75601	0.22482	2682	7323
11955	ENSG00000111271	12	112123879	112194898	71019	locus1616	ACAD10	0.150499	68	8	373617	3.3942	0.00034415	4342	1232	0.247236	62	7	132790	3.5408	0.00019949	2683	328
1682	ENSG00000143842	1	204042731	204096863	54132	locus150	SOX13	-0.167057	158	39	373617	0.75258	0.22585	13456	9677	0.247231	147	37	133818	1.5365	0.062212	2684	3533
4037	ENSG00000163659	3	156392130	156424559	32429	locus486	TIPARP	-0.187149	77	15	373617	1.5055	0.066097	14100	6017	0.247201	76	15	133870	0.11742	0.45326	2685	11143
3520	ENSG00000176095	3	49761727	49823973	62246	locus411	IP6K1	0.397072	95	13	373617	7.1416	4.6141e-13	948	55	0.247158	87	11	132395	4.0956	2.105e-05	2686	169
3964	ENSG00000155893	3	140950669	141013748	63079	locus475	ACPL2	-0.0588997	240	26	373617	2.1406	0.016151	10184	3664	0.247158	236	26	133691	1.5269	0.063389	2687	3575
4995	ENSG00000145506	5	1008943	1039058	30115	locus668	NKD2	-0.415298	104	18	373617	-0.92466	0.82243	17783	16595	0.247097	87	14	133942	-1.1157	0.86772	2688	16475
11989	ENSG00000174989	12	117348769	117468953	120184	locus1621	FBXW8	0.0540924	290	17	373617	1.1651	0.12198	6945	7562	0.247055	261	14	133826	0.44406	0.3285	2689	9184
5251	ENSG00000152413	5	78668458	78810040	141582	locus726	HOMER1	0.0639401	352	27	373617	-0.87137	0.80822	6678	16477	0.247045	332	28	133881	0.67019	0.25137	2690	7818
17029	ENSG00000105605	19	54412588	54447195	34607	locus2189	CACNG7	0.418295	53	13	373617	3.482	0.00024888	831	1143	0.247028	51	12	133678	0.91249	0.18075	2691	6448
11752	ENSG00000127328	12	70133169	70216984	83815	locus1586	RAB3IP	-0.134188	198	22	373617	-0.16654	0.56613	12333	14262	0.24702	192	21	133752	1.8377	0.033054	2692	2533
14730	ENSG00000072134	17	19140653	19240028	99375	locus1997	EPN2	-0.0128149	169	12	373617	-1.2104	0.88693	8862	17114	0.246972	80	13	133586	3.5346	0.00020419	2693	330
10039	ENSG00000166311	11	6411654	6416225	4571	locus1426	SMPD1	0.209478	8	3	373617	-0.026982	0.51076	3092	13634	0.24668	8	3	133892	0.055699	0.47779	2694	11520
6922	ENSG00000005108	7	11409983	11871824	461841	locus955	THSD7A	0.438261	1820	118	373617	3.6634	0.00012442	714	990	0.246534	1766	117	133828	0.85414	0.19651	2695	6758
14001	ENSG00000102882	16	30125426	30134630	9204	locus1928	MAPK3	0.0812694	12	5	373617	-1.238	0.89214	6194	17161	0.246263	11	4	133578	1.8991	0.028778	2696	2361
3262	ENSG00000088726	3	12776205	12810956	34751	locus382	TMEM40	-0.287777	106	19	373617	1.0899	0.13789	16603	7943	0.246213	103	18	133881	-0.53852	0.70489	2697	14513
13209	ENSG00000104131	15	44829254	44855001	25747	locus1825	EIF3J	0.178373	35	4	373617	0.22145	0.41237	3686	12487	0.246185	34	4	133966	-1.7757	0.96211	2698	17463
10983	ENSG00000110367	11	118620033	118661845	41812	locus1512	DDX6	0.576948	75	10	373617	0.38345	0.35069	293	11658	0.246156	71	10	133897	0.06014	0.47602	2699	11491
11517	ENSG00000139567	12	52301201	52314853	13652	locus1571	ACVRL1	-0.0476786	55	15	373617	1.2653	0.10289	9855	7074	0.24604	49	13	133705	1.9435	0.025978	2700	2234
13331	ENSG00000180357	15	64791490	64978264	186774	locus1848	ZNF609	0.337064	448	27	373617	3.6669	0.00012277	1375	986	0.246035	430	25	133302	2.9388	0.0016472	2701	701
10151	ENSG00000074319	11	18489882	18548498	58616	locus1435	TSG101	0.075867	154	17	373617	-0.60396	0.72707	6347	15800	0.24603	151	16	133874	0.52755	0.29891	2702	8667
4600	ENSG00000138758	4	77870961	77961537	90576	locus582	SEPT11	0.366923	220	21	373617	1.4237	0.077267	1128	6355	0.246004	214	21	133799	0.82292	0.20528	2703	6926
13936	ENSG00000103375	16	25227051	25240253	13202	locus1922	AQP8	-0.0671776	49	5	373617	3.0372	0.0011939	10393	1699	0.245941	48	5	133171	2.3001	0.010722	2704	1457
1368	ENSG00000163568	1	159036105	159116886	80781	locus110	AIM2	0.043438	158	23	373617	-2.0971	0.98201	7255	17752	0.245925	155	22	133957	-1.0793	0.85977	2705	16380
10783	ENSG00000137502	11	82684174	82782908	98734	locus1479	RAB30	0.156866	234	31	373617	1.9734	0.024224	4176	4185	0.245921	224	29	133823	0.89561	0.18523	2706	6531
16741	ENSG00000104856	19	45504687	45541452	36765	locus2175	RELB	0.101193	64	18	373617	0.14956	0.44056	5634	12826	0.245894	64	18	133787	0.94971	0.17113	2707	6248
4885	ENSG00000052795	4	159690289	159829201	138912	locus636	FNIP2	0.295995	193	23	373617	4.4246	4.8321e-06	1794	519	0.245875	174	20	133676	1.5307	0.062921	2708	3555
6867	ENSG00000106268	7	2281856	2290780	8924	locus943	NUDT1	0.00739103	49	14	373617	1.5516	0.06038	8327	5807	0.245786	45	12	133580	3.4169	0.00031665	2709	374
11375	ENSG00000110841	12	27677114	27848496	171382	locus1552	PPFIBP1	0.100846	519	43	373617	2.3285	0.009943	5645	3112	0.245776	505	44	133746	1.4696	0.070832	2710	3797
13059	ENSG00000206190	15	25922419	26108870	186451	locus1803	ATP10A	-0.387361	824	84	373617	-0.55551	0.71073	17617	15657	0.245611	786	79	133869	0.72688	0.23365	2711	7509
3276	ENSG00000154781	3	14693270	14714166	20896	locus385	CCDC174	-0.0227284	76	11	373617	0.95034	0.17097	9141	8664	0.245607	73	10	133897	-0.34548	0.63513	2712	13596
313	ENSG00000189266	1	24286301	24289952	3651	locus24	PNRC2	-0.12138	NA	NA	NA	NA	NA	11928	17979	0.245565	NA	NA	NA	NA	NA	2713	17979
16759	ENSG00000213889	19	45992034	46005557	13523	locus2175	PPM1N	0.243105	44	9	373617	1.7781	0.037696	2500	4895	0.245382	43	9	133872	-0.93329	0.82466	2714	15982
6442	ENSG00000119900	6	71998505	72018653	20148	locus873	OGFRL1	-0.0364208	78	14	373617	0.68172	0.24771	9548	10029	0.245373	72	12	133927	-1.3872	0.91731	2715	16986
7497	ENSG00000128617	7	128412544	128415844	3300	locus1039	OPN1SW	-0.0528588	12	4	373617	3.9091	4.6311e-05	9996	805	0.245362	11	4	133639	1.311	0.094929	2716	4455
7083	ENSG00000196262	7	44836279	44864163	27884	locus979	PPIA	0.30827	76	12	373617	2.9798	0.0014421	1668	1783	0.245361	75	11	133473	2.367	0.0089677	2717	1341
11158	ENSG00000139180	12	4758272	4798454	40182	locus1533	NDUFA9	-0.0965151	121	17	373617	0.98349	0.16268	11229	8485	0.245329	120	17	133758	1.5246	0.063676	2718	3588
7483	ENSG00000004059	7	127228398	127231759	3361	locus1038	ARF5	0.104565	10	3	373617	3.598	0.00016034	5541	1040	0.245251	10	3	133316	1.7533	0.039777	2719	2770
7597	ENSG00000197993	7	142638200	142659768	21568	locus1048	KEL	-0.103949	55	9	373617	0.74806	0.22721	11436	9699	0.245214	53	8	133906	-0.86585	0.80671	2720	15794
1273	ENSG00000169241	1	155107832	155110938	3106	locus107	SLC50A1	0.124032	4	2	373617	-0.75264	0.77417	4987	16214	0.245184	4	2	133960	-0.6015	0.72625	2721	14803
429	ENSG00000222046	1	32674694	32681797	7103	locus31	DCDC2B	0.0289555	13	6	373617	2.4041	0.0081071	7706	2906	0.245109	11	5	133523	2.1514	0.015721	2722	1744
10279	ENSG00000110536	11	47587449	47595013	7564	locus1457	PTPMT1	0.0105782	8	4	373617	3.7984	7.2814e-05	8231	882	0.245081	7	3	132642	4.6736	1.4797e-06	2723	64
15057	ENSG00000108799	17	40852293	40897071	44778	locus2014	EZH1	0.17265	36	6	373617	1.2015	0.11477	3792	7364	0.24507	34	6	133834	0.85407	0.19653	2724	6759
10043	ENSG00000132254	11	6496909	6502542	5633	locus1426	ARFIP2	0.312765	6	3	373617	0.24569	0.40296	1617	12355	0.244994	5	2	133725	1.2092	0.1133	2725	4929
5541	ENSG00000081853	5	140718538	140892546	174008	locus771	PCDHGA2	-0.0255088	499	30	373617	1.6174	0.0529	9223	5513	0.244992	488	36	133730	2.1271	0.016704	2726	1794
15518	ENSG00000215644	17	79762009	79771889	9880	locus2052	GCGR	-0.362477	17	3	373617	0.76585	0.22188	17429	9603	0.244931	17	3	133875	1.127	0.12987	2727	5325
10050	ENSG00000166340	11	6633999	6640692	6693	locus1426	TPP1	0.179454	14	6	373617	2.9801	0.0014407	3661	1782	0.244845	14	6	133630	1.5746	0.057675	2728	3392
8700	ENSG00000048828	9	96214003	96328389	114386	locus1260	FAM120A	0.271799	330	21	373617	4.6495	1.6638e-06	2101	435	0.244776	314	19	133522	2.0626	0.019575	2729	1943
12309	ENSG00000136114	13	52951304	52980629	29325	locus1667	THSD1	-0.207064	75	6	373617	0.32128	0.374	14743	11992	0.244659	72	6	133886	0.13019	0.44821	2730	11051
12143	ENSG00000150459	13	21714652	21723221	8569	locus1641	SAP18	0.022478	18	6	373617	0.15854	0.43702	7881	12785	0.24465	17	5	133951	-0.82697	0.79587	2731	15660
18145	ENSG00000184708	22	31835348	31885810	50462	locus2325	EIF4ENIF1	0.207331	136	23	373617	4.0251	2.8477e-05	3133	722	0.24458	129	22	133565	2.1762	0.014772	2732	1692
11760	ENSG00000133858	12	72003251	72057749	54498	locus1588	ZFC3H1	0.229432	107	14	373617	-0.34998	0.63682	2743	14965	0.24456	103	13	133924	-0.36035	0.64071	2733	13679
18002	ENSG00000040608	22	20230371	20270769	40398	locus2312	RTN4R	0.303732	63	13	373617	1.2652	0.1029	1710	7075	0.244429	59	12	133797	1.1076	0.13401	2734	5416
11488	ENSG00000161798	12	50355652	50359464	3812	locus1570	AQP5	-0.28907	3	2	373617	0.27832	0.39038	16622	12199	0.244409	3	2	133961	-0.87014	0.80789	2735	15809
16837	ENSG00000105464	19	48898131	48948188	50057	locus2179	GRIN2D	0.340347	116	26	373617	1.1559	0.12387	1336	7603	0.24439	113	25	133909	-0.69104	0.75523	2736	15141
10638	ENSG00000172830	11	67070918	67080071	9153	locus1469	SSH3	0.142049	13	8	373617	2.062	0.019605	4551	3909	0.244336	13	8	133591	2.0956	0.01806	2737	1873
2406	ENSG00000176204	2	76974844	77749465	774621	locus253	LRRTM4	0.507289	2924	118	373617	3.8004	7.2218e-05	461	879	0.24423	2793	114	133831	-0.33349	0.63062	2738	13531
11954	ENSG00000089234	12	112079949	112123790	43841	locus1616	BRAP	0.290712	46	11	373617	3.2477	0.00058177	1861	1407	0.244227	41	9	133167	3.3183	0.00045283	2739	421
2148	ENSG00000163798	2	27886337	27917836	31499	locus211	SLC4A1AP	0.114392	60	9	373617	1.4622	0.071849	5252	6194	0.24419	57	8	133652	1.3958	0.081383	2740	4099
14790	ENSG00000063015	17	27281922	27333316	51394	locus2002	SEZ6	0.653626	64	12	373617	1.5946	0.055397	191	5610	0.243986	63	12	133815	0.12874	0.44878	2741	11058
13854	ENSG00000166780	16	15528151	15682116	153965	locus1914	C16orf45	0.479408	323	46	373617	2.3166	0.010262	551	3148	0.243877	302	42	133854	0.39314	0.34711	2742	9482
16462	ENSG00000153902	19	35615569	35633355	17786	locus2166	LGI4	0.19632	41	5	373617	-1.8462	0.96757	3336	17663	0.243721	40	5	133948	-0.033532	0.51337	2743	11995
14784	ENSG00000173065	17	27086568	27182250	95682	locus2002	FAM222B	0.261417	156	11	373617	1.9484	0.025685	2249	4283	0.243683	151	10	133707	0.71823	0.23631	2744	7564
13084	ENSG00000175344	15	32322700	32464722	142022	locus1811	CHRNA7	-0.158411	231	34	373617	0.33561	0.36858	13129	11925	0.243653	227	33	133866	1.0051	0.15742	2745	5945
14626	ENSG00000178971	17	8130190	8151360	21170	locus1984	CTC1	0.110359	57	11	373617	3.8399	6.1553e-05	5372	852	0.243505	55	11	133603	0.71438	0.2375	2746	7586
11360	ENSG00000205707	12	25348210	25362579	14369	locus1550	LYRM5	0.0738356	37	7	373617	0.12999	0.44829	6405	12924	0.243433	37	7	133823	0.67514	0.24979	2747	7785
17668	ENSG00000179242	20	59827481	60515673	688192	locus2261	CDH4	0.323939	2824	244	373617	5.335	4.7761e-08	1492	270	0.243323	2736	235	133794	2.343	0.009566	2748	1381
767	ENSG00000116745	1	68894504	68915642	21138	locus59	RPE65	-0.152903	64	11	373617	0.81275	0.20818	12969	9373	0.243177	62	11	133718	1.8602	0.031425	2749	2458
10125	ENSG00000110693	11	15987994	16497935	509941	locus1434	SOX6	-0.221418	1418	59	373617	2.0042	0.022526	15145	4091	0.243137	1375	59	133763	1.9545	0.02532	2750	2200
3058	ENSG00000171951	2	224461657	224467221	5564	locus351	SCG2	0.380101	7	3	373617	-0.53617	0.70408	1037	15608	0.243075	7	3	133827	1.3165	0.094007	2751	4435
12421	ENSG00000126217	13	113548691	113751175	202484	locus1720	MCF2L	0.279051	737	72	373617	1.4885	0.068305	2004	6080	0.243012	700	76	133893	-0.76835	0.77886	2752	15443
15279	ENSG00000062716	17	57784825	57918453	133628	locus2029	VMP1	0.0339589	189	17	373617	3.5358	0.00020331	7543	1087	0.243008	189	17	133565	1.1777	0.11946	2753	5090
16479	ENSG00000105679	19	36024313	36036218	11905	locus2166	GAPDHS	-0.0368468	33	11	373617	0.75848	0.22408	9565	9642	0.242939	31	10	133910	-0.76357	0.77744	2754	15422
10758	ENSG00000078124	11	76571916	76737841	165925	locus1475	ACER3	0.121002	388	10	373617	3.6468	0.00013278	5069	1002	0.242891	382	10	133495	0.56433	0.28626	2755	8457
7925	ENSG00000165046	8	38244019	38267045	23026	locus1108	LETM2	-0.00565217	34	7	373617	1.1355	0.12808	8661	7699	0.24289	33	7	133844	0.36622	0.3571	2756	9642
7814	ENSG00000168546	8	21550354	21669869	119515	locus1095	GFRA2	-0.155311	210	44	373617	0.39495	0.34644	13049	11612	0.242876	203	43	133890	-0.15824	0.56287	2757	12641
1134	ENSG00000143363	1	150980952	151008189	27237	locus103	PRUNE	0.123691	78	18	373617	-0.10127	0.54033	4992	13977	0.242855	75	17	133874	0.75165	0.22613	2758	7352
6071	ENSG00000137343	6	30594632	30614600	19968	locus834	ATAT1	0.629802	66	14	373617	2.4122	0.0079284	213	2885	0.24284	16	6	133694	0.97656	0.16439	2759	6095
12244	ENSG00000102780	13	42622888	42817032	194144	locus1660	DGKH	-0.0593143	807	40	373617	-1.463	0.92827	10189	17417	0.242762	768	39	133911	0.35864	0.35993	2760	9683
2349	ENSG00000124383	2	71357443	71377231	19788	locus249	MPHOSPH10	0.0226933	66	7	373617	1.1235	0.13062	7871	7761	0.242674	64	7	133790	0.75272	0.22581	2761	7346
13234	ENSG00000128951	15	48623619	48635570	11951	locus1829	DUT	-0.0596728	32	4	373617	-0.81353	0.79204	10199	16361	0.242595	13	4	133909	-0.2808	0.61057	2762	13275
7536	ENSG00000122783	7	134777114	134855447	78333	locus1044	C7orf49	0.120831	184	12	373617	-2.6741	0.99625	5076	17823	0.242553	179	12	133870	1.1185	0.13167	2763	5365
2451	ENSG00000172086	2	88326723	88355248	28525	locus260	KRCC1	-0.133245	57	10	373617	2.508	0.0060706	12295	2645	0.242449	45	7	133620	1.102	0.13524	2764	5453
7645	ENSG00000181220	7	149169884	149194908	25024	locus1053	ZNF746	0.220844	49	8	373617	3.4449	0.00028559	2880	1177	0.242348	49	8	133494	1.5986	0.054953	2765	3309
8500	ENSG00000164972	9	34379016	34397830	18814	locus1228	C9orf24	0.241968	36	9	373617	-0.70784	0.76048	2511	16094	0.242167	34	9	133815	1.7956	0.036279	2766	2644
137	ENSG00000171824	1	11126674	11159938	33264	locus13	EXOSC10	0.220518	86	5	373617	-0.79838	0.78768	2885	16323	0.242053	84	5	133951	0.19673	0.42202	2767	10645
1119	ENSG00000163125	1	150337125	150449042	111917	locus103	RPRD2	0.436866	303	13	373617	-0.1199	0.54772	723	14065	0.241971	298	13	133856	1.3531	0.088015	2768	4283
15814	ENSG00000166377	18	76829393	77138283	308890	locus2128	ATP9B	0.130723	883	29	373617	1.5162	0.064739	4802	5964	0.241902	866	26	133744	1.3596	0.086971	2769	4249
9826	ENSG00000188690	10	127477146	127511796	34650	locus1408	UROS	0.343743	71	7	373617	3.0783	0.0010411	1318	1638	0.241756	69	7	133749	-0.52579	0.70048	2770	14452
12664	ENSG00000012983	14	50885242	50999327	114085	locus1749	MAP4K5	0.181884	238	28	373617	0.4753	0.31729	3617	11148	0.241752	231	27	133908	-1.2019	0.88529	2771	16651
17624	ENSG00000101134	20	53092135	53267710	175575	locus2253	DOK5	0.251474	427	29	373617	2.6596	0.0039114	2381	2315	0.241691	418	27	133785	1.269	0.10222	2772	4651
4113	ENSG00000058056	3	179370542	179507189	136647	locus502	USP13	-0.0186468	375	42	373617	1.2155	0.1121	9018	7292	0.241679	362	38	133755	1.8747	0.030417	2773	2418
10568	ENSG00000149798	11	65082288	65089900	7612	locus1468	CDC42EP2	-0.19298	10	4	373617	1.9568	0.025184	14292	4255	0.241645	10	4	133358	3.2984	0.00048611	2774	439
426	ENSG00000084652	1	32645286	32663886	18600	locus31	TXLNA	0.179389	25	7	373617	2.3481	0.0094342	3665	3054	0.241512	24	6	133567	1.8326	0.033431	2775	2544
6730	ENSG00000146414	6	146205942	146285525	79583	locus919	SHPRH	0.23932	143	12	373617	0.59624	0.27551	2568	10488	0.241486	142	12	133829	0.94746	0.1717	2776	6260
3934	ENSG00000118007	3	136055077	136471220	416143	locus472	STAG1	0.32936	638	28	373617	5.0869	1.8199e-07	1447	326	0.241312	611	27	133289	2.4517	0.0071089	2777	1228
10534	ENSG00000126432	11	64085559	64089283	3724	locus1468	PRDX5	0.167715	5	3	373617	2.2412	0.012506	3914	3360	0.241178	5	3	133778	0.88103	0.18915	2778	6623
13125	ENSG00000137843	15	40509628	40569687	60059	locus1822	PAK6	0.186758	151	37	373617	-0.11342	0.54515	3516	14024	0.241056	137	33	133908	0.096871	0.46141	2779	11263
17338	ENSG00000185052	20	19193289	19703581	510292	locus2222	SLC24A3	0.0968336	1643	111	373617	3.2095	0.00066473	5758	1451	0.241052	1538	108	133587	4.2414	1.1107e-05	2780	139
11500	ENSG00000123268	12	51158074	51214905	56831	locus1570	ATF1	0.149562	105	11	373617	1.1706	0.12088	4371	7538	0.24105	104	11	133881	0.94726	0.17175	2781	6263
8747	ENSG00000136874	9	102668914	102732618	63704	locus1264	STX17	-0.0345373	115	11	373617	1.4636	0.071648	9496	6186	0.24091	114	11	133590	2.5089	0.0060561	2782	1161
11631	ENSG00000139531	12	56390963	56399309	8346	locus1573	SUOX	-0.00342117	9	5	373617	4.8001	7.93e-07	8608	393	0.240896	9	5	133762	2.115	0.017217	2783	1823
2225	ENSG00000138032	2	44396015	44471523	75508	locus229	PPM1B	0.337835	148	15	373617	1.8386	0.032985	1367	4658	0.240855	140	14	133874	0.10344	0.45881	2784	11228
975	ENSG00000116455	1	111982511	111991998	9487	locus94	WDR77	0.0494048	19	7	373617	-1.893	0.97082	7092	17687	0.240816	18	6	133975	-1.4149	0.92145	2785	17033
2172	ENSG00000021574	2	32288679	32382705	94026	locus215	SPAST	0.188574	234	27	373617	4.1301	1.8126e-05	3482	655	0.240761	213	24	133675	-0.94834	0.82852	2786	16016
2716	ENSG00000115159	2	157291952	157442915	150963	locus303	GPD2	0.118586	358	22	373617	5.0394	2.3355e-07	5139	333	0.240388	349	21	133591	-0.36867	0.64381	2787	13728
2286	ENSG00000115464	2	61414597	61697904	283307	locus242	USP34	0.510558	600	29	373617	3.5875	0.00016692	448	1048	0.240349	566	26	133796	0.77965	0.2178	2788	7196
12098	ENSG00000060709	12	130916203	131200826	284623	locus1635	RIMBP2	0.552586	1315	136	373617	1.7494	0.040109	343	5004	0.240322	1276	130	133825	1.0603	0.14449	2789	5657
10111	ENSG00000187079	11	12695968	12966298	270330	locus1432	TEAD1	-0.0901563	477	53	373617	3.8482	5.949e-05	11066	850	0.240298	462	52	133746	2.2816	0.011257	2790	1490
659	ENSG00000123080	1	51426416	51440305	13889	locus44	CDKN2C	0.120867	15	5	373617	-0.033478	0.51335	5073	13668	0.240226	14	5	133929	-0.67676	0.75072	2791	15083
14200	ENSG00000168701	16	67261015	67263181	2166	locus1945	TMEM208	0.0938286	1	1	373617	-2.0764	0.98107	5832	17747	0.240211	1	1	133550	2.0986	0.017927	2792	1866
7020	ENSG00000154678	7	31790792	32338941	548149	locus971	PDE1C	0.0925961	1962	118	373617	3.9325	4.2031e-05	5867	790	0.240174	1918	116	133851	-0.21692	0.58586	2793	12958
9634	ENSG00000138131	10	100007446	100028007	20561	locus1388	LOXL4	0.0433189	44	7	373617	2.7525	0.0029571	7261	2135	0.240166	43	7	133460	1.9043	0.028435	2794	2349
6276	ENSG00000156564	6	40359324	40555204	195880	locus852	LRFN2	0.512134	725	59	373617	2.8151	0.0024381	437	2032	0.240072	709	56	133898	-1.0207	0.8463	2795	16228
3006	ENSG00000144579	2	219263060	219269399	6339	locus346	CTDSP1	0.223801	18	5	373617	-0.76898	0.77905	2821	16253	0.239984	16	4	133684	1.4124	0.078913	2796	4034
5137	ENSG00000067248	5	54552072	54603550	51478	locus710	DHX29	0.155197	90	13	373617	-0.6426	0.73976	4228	15923	0.239921	87	13	133947	-1.1188	0.86839	2797	16484
4316	ENSG00000163993	4	6694795	6698896	4101	locus526	S100P	-0.30612	15	3	373617	-1.2819	0.90007	16886	17215	0.239833	15	3	133968	-0.5236	0.69972	2798	14446
9845	ENSG00000188385	10	133918174	133998313	80139	locus1416	JAKMIP3	0.172155	389	46	373617	2.3667	0.0089735	3799	3003	0.239745	376	45	133756	1.8455	0.032479	2799	2511
10234	ENSG00000166199	11	43902423	43941816	39393	locus1455	ALKBH3	0.117138	154	18	373617	1.8213	0.034283	5177	4739	0.239686	151	18	133793	0.57414	0.28294	2800	8403
9864	ENSG00000127884	10	135175983	135187193	11210	locus1417	ECHS1	0.0548243	33	12	373617	-0.01604	0.5064	6928	13590	0.239638	27	10	133813	0.80206	0.21126	2801	7058
9120	ENSG00000198113	9	140172200	140177093	4893	locus1301	TOR4A	-0.0425855	8	4	373617	-0.57574	0.71761	9713	15719	0.239555	8	4	133541	1.6194	0.052686	2802	3222
6486	ENSG00000135315	6	84833959	84937353	103394	locus883	KIAA1009	0.0476863	212	20	373617	-1.3396	0.90981	7153	17283	0.239552	209	20	133900	0.30368	0.38069	2803	10006
8891	ENSG00000119522	9	126141932	126692386	550454	locus1289	DENND1A	0.46643	1415	66	373617	3.0438	0.0011679	601	1688	0.2395	1344	58	133774	1.3694	0.085438	2804	4205
6472	ENSG00000083123	6	80816363	81055987	239624	locus881	BCKDHB	-0.159125	644	22	373617	0.2538	0.39982	13164	12319	0.239472	625	23	133821	1.0588	0.14485	2805	5665
3613	ENSG00000163946	3	56656886	56717265	60379	locus414	FAM208A	0.207383	248	18	373617	3.7253	9.7527e-05	3132	935	0.239391	246	19	133675	1.1736	0.12028	2806	5102
10795	ENSG00000074266	11	85955585	85989778	34193	locus1483	EED	0.173391	80	14	373617	0.86251	0.1942	3780	9115	0.239358	75	13	133932	-1.7164	0.95696	2807	17413
7837	ENSG00000179388	8	22545171	22550815	5644	locus1096	EGR3	-0.02995	4	2	373617	2.9962	0.0013668	9360	1758	0.239321	4	2	133613	1.5517	0.060361	2808	3479
3528	ENSG00000004534	3	49977618	50137478	159860	locus411	RBM6	0.474382	267	14	373617	6.1217	4.6289e-10	569	136	0.239115	257	13	132457	5.367	4.0036e-08	2809	23
12843	ENSG00000170348	14	75598172	75643334	45162	locus1768	TMED10	0.155971	59	7	373617	1.1446	0.12618	4204	7655	0.23908	58	6	133908	-0.76717	0.77851	2810	15437
1520	ENSG00000183831	1	173578699	173639001	60302	locus123	ANKRD45	-0.0474809	102	10	373617	2.2382	0.012604	9847	3372	0.238994	50	9	133622	1.2321	0.10895	2811	4821
8931	ENSG00000106992	9	130628758	130640022	11264	locus1292	AK1	0.23915	23	8	373617	2.0967	0.018011	2572	3805	0.238985	23	8	133830	-0.1683	0.56683	2812	12681
15076	ENSG00000188554	17	41322497	41363708	41211	locus2014	NBR1	0.259224	74	4	373617	0.98053	0.16341	2285	8501	0.238948	69	4	133919	-0.53149	0.70246	2813	14477
2760	ENSG00000172292	2	169312371	169631644	319273	locus311	CERS6	0.292942	1009	67	373617	2.2081	0.013619	1834	3469	0.238937	983	68	133826	-1.0319	0.84894	2814	16260
9808	ENSG00000196177	10	124768531	124817827	49296	locus1405	ACADSB	0.129993	167	26	373617	-1.0325	0.84909	4816	16833	0.238821	164	25	133851	1.1056	0.13444	2815	5429
4309	ENSG00000072832	4	5749810	5890198	140388	locus525	CRMP1	0.41346	574	78	373617	-0.93486	0.82507	852	16617	0.238754	543	76	133848	1.4606	0.072057	2816	3828
1848	ENSG00000181873	1	228353515	228369958	16443	locus167	IBA57	0.0190908	22	7	373617	0.72945	0.23286	7973	9785	0.23872	21	7	133819	0.77552	0.21902	2817	7216
16806	ENSG00000105321	19	47759715	47775210	15495	locus2177	CCDC9	0.0578808	47	5	373617	0.040182	0.48397	6844	13338	0.238651	43	4	133956	-1.0944	0.86311	2818	16426
2387	ENSG00000204822	2	74699084	74700449	1365	locus252	MRPL53	0.0871743	3	2	373617	2.3299	0.0099068	6019	3108	0.238597	3	2	133454	1.6552	0.048937	2819	3090
14214	ENSG00000102977	16	67691414	67694713	3299	locus1945	ACD	0.27931	6	3	373617	3.042	0.0011751	2001	1689	0.238594	5	2	133700	0.80397	0.21071	2820	7046
107	ENSG00000162426	1	8377885	8404225	26340	locus11	SLC45A1	0.180952	74	12	373617	2.3838	0.0085664	3638	2955	0.238591	74	12	133183	4.3988	5.4435e-06	2821	111
1608	ENSG00000116747	1	193028583	193060349	31766	locus138	TROVE2	0.11181	56	11	373617	3.2906	0.00049989	5323	1362	0.238567	53	11	133758	0.23249	0.40808	2822	10435
8605	ENSG00000187866	9	71394963	71398609	3646	locus1234	FAM122A	0.175917	8	3	373617	3.7633	8.3828e-05	3737	909	0.238561	8	3	133389	1.3658	0.086004	2823	4222
3326	ENSG00000144645	3	31699381	32022794	323413	locus399	OSBPL10	-0.0137119	1239	114	373617	1.3985	0.080976	8885	6457	0.238485	1202	116	133827	1.5018	0.066576	2824	3676
11195	ENSG00000111671	12	6984927	6998522	13595	locus1535	SPSB2	0.170173	4	1	373617	1.5173	0.064595	3844	5955	0.238467	4	1	133811	0.1112	0.45573	2825	11173
7341	ENSG00000077454	7	100172282	100183776	11494	locus1020	LRCH4	0.207975	28	8	373617	0.89562	0.18523	3120	8944	0.238383	26	7	133841	1.2493	0.10578	2826	4726
2601	ENSG00000125633	2	118673053	118771709	98656	locus277	CCDC93	0.233292	309	25	373617	4.647	1.6837e-06	2674	437	0.238381	299	23	133642	0.58203	0.28027	2827	8363
16465	ENSG00000089327	19	35645645	35660786	15141	locus2166	FXYD5	-0.32795	60	11	373617	0.40904	0.34126	17123	11528	0.238355	55	11	133917	-0.80035	0.78825	2828	15563
11800	ENSG00000133636	12	86268074	86276770	8696	locus1599	NTS	-0.437481	24	4	373617	1.6679	0.047667	17869	5314	0.238338	24	4	133607	1.6201	0.0526	2829	3214
11140	ENSG00000111203	12	2945976	2968957	22981	locus1531	ITFG2	0.140998	99	7	373617	-0.88118	0.81089	4578	16514	0.238231	97	7	133928	0.25439	0.3996	2830	10321
6151	ENSG00000204315	6	32096483	32098068	1585	locus839	FKBPL	0.0967558	6	3	373617	2.3153	0.010297	5762	3153	0.238187	NA	NA	NA	NA	NA	2831	17804
13837	ENSG00000048471	16	12070594	12668146	597552	locus1910	SNX29	0.229169	2632	135	373617	6.9876	1.3986e-12	2750	63	0.238154	2496	126	133727	2.5098	0.0060403	2832	1159
6550	ENSG00000130348	6	107077452	107116292	38840	locus898	QRSL1	0.0429376	136	18	373617	2.1593	0.015414	7274	3605	0.238135	116	15	133755	0.79568	0.21311	2833	7099
14135	ENSG00000159579	16	57220202	57274387	54185	locus1937	RSPRY1	0.150179	93	15	373617	-0.16095	0.56393	4351	14241	0.237949	93	15	133820	0.95216	0.17051	2834	6235
8354	ENSG00000167701	8	145728355	145732557	4202	locus1186	GPT	0.0602346	6	2	373617	6.028	8.2987e-10	6778	161	0.237949	5	2	133293	0.31522	0.3763	2835	9943
863	ENSG00000067208	1	92974252	93257961	283709	locus77	EVI5	0.153925	628	17	373617	0.53848	0.29512	4250	10806	0.237832	614	18	133738	1.6156	0.053092	2836	3240
13346	ENSG00000138617	15	65558914	65592956	34042	locus1849	PARP16	0.0642554	158	16	373617	2.7255	0.0032103	6666	2188	0.237814	151	15	133661	0.97693	0.1643	2837	6092
4145	ENSG00000175182	3	184053724	184064061	10337	locus505	FAM131A	0.37188	24	10	373617	3.269	0.00053973	1095	1387	0.23778	24	10	133692	0.82433	0.20488	2838	6921
3315	ENSG00000179796	3	26664296	26752267	87971	locus396	LRRC3B	0.104758	242	34	373617	2.5418	0.0055138	5535	2575	0.237736	213	30	133793	-0.0043908	0.50175	2839	11860
10839	ENSG00000166037	11	95523624	95565857	42233	locus1494	CEP57	0.241856	134	16	373617	5.7153	5.4761e-09	2513	203	0.237702	129	15	133601	1.8385	0.032993	2840	2530
7322	ENSG00000166997	7	99717235	99723134	5899	locus1020	CNPY4	0.0125239	6	3	373617	0.90472	0.18281	8182	8903	0.237673	6	3	133931	-0.72143	0.76468	2841	15257
8508	ENSG00000147955	9	34634718	34637768	3050	locus1228	SIGMAR1	0.172986	6	3	373617	1.7131	0.043345	3787	5141	0.237662	6	3	133476	2.563	0.0051889	2842	1077
8024	ENSG00000175073	8	67540721	67579452	38731	locus1124	VCPIP1	0.357114	60	10	373617	2.2697	0.011612	1201	3275	0.237514	55	8	133827	-0.06108	0.52435	2843	12145
4302	ENSG00000168818	4	4417468	4543737	126269	locus524	STX18	0.133782	326	20	373617	1.1479	0.12551	4742	7636	0.237396	321	18	133850	0.59177	0.277	2844	8310
10567	ENSG00000014138	11	65029232	65066156	36924	locus1468	POLA2	-0.0827428	55	11	373617	1.8718	0.030618	10857	4524	0.237387	51	11	133358	3.0672	0.0010804	2845	594
6541	ENSG00000085382	6	105175967	105307794	131827	locus896	HACE1	0.1758	274	16	373617	1.3412	0.089935	3738	6714	0.237364	266	15	133378	3.6707	0.00012093	2846	289
8041	ENSG00000147592	8	71547552	71581409	33857	locus1126	LACTB2	-0.0566425	97	14	373617	4.4718	3.8787e-06	10119	487	0.237361	95	13	133325	2.3601	0.0091353	2847	1352
4740	ENSG00000174749	4	113066552	113116412	49860	locus607	C4orf32	0.111003	106	15	373617	-0.24006	0.59486	5350	14567	0.237341	104	15	133884	0.35509	0.36126	2848	9701
10459	ENSG00000167995	11	61717841	61732987	15146	locus1466	BEST1	0.184254	54	11	373617	0.20042	0.42058	3570	12592	0.237268	52	10	133773	1.5144	0.064962	2849	3627
7112	ENSG00000170419	7	54610017	54638773	28756	locus988	VSTM2A	0.323762	84	14	373617	0.77435	0.21936	1495	9558	0.237177	83	14	133916	-0.9457	0.82785	2850	16012
13069	ENSG00000104059	15	29412456	29862927	450471	locus1808	FAM189A1	0.406464	1296	91	373617	0.10866	0.45674	894	13033	0.237176	1248	84	133857	1.2226	0.11073	2851	4870
1938	ENSG00000185420	1	245912643	246670559	757916	locus184	SMYD3	0.152911	3165	103	373617	1.6918	0.045341	4275	5228	0.237024	3062	100	133804	1.6045	0.054301	2852	3284
15236	ENSG00000108960	17	53469973	53499353	29380	locus2026	MMD	0.0847659	65	11	373617	0.22119	0.41247	6079	12489	0.237013	65	11	133842	0.74577	0.2279	2853	7385
3696	ENSG00000080224	3	96533429	97468085	934656	locus441	EPHA6	0.293082	1487	77	373617	-0.4821	0.68513	1832	15429	0.236935	1345	75	133852	0.19548	0.42251	2854	10656
4189	ENSG00000196083	3	190231890	190375843	143953	locus510	IL1RAP	0.0235348	446	66	373617	0.22073	0.41265	7854	12492	0.2368	438	64	133898	-0.55269	0.70976	2855	14577
9874	ENSG00000177963	11	207510	215113	7603	locus1418	RIC8A	0.264979	23	8	373617	0.76232	0.22293	2198	9626	0.236754	23	8	133807	1.395	0.081503	2856	4101
14034	ENSG00000099381	16	30968614	30996437	27823	locus1928	SETD1A	0.454601	32	5	373617	2.0609	0.019657	641	3913	0.236751	32	5	133439	2.478	0.0066064	2857	1202
13058	ENSG00000114062	15	25582380	25684128	101748	locus1802	UBE3A	0.408611	252	18	373617	1.1277	0.12973	885	7740	0.236603	245	17	133697	1.6728	0.04718	2858	3017
2686	ENSG00000144227	2	139428341	139537918	109577	locus291	NXPH2	0.00934823	332	41	373617	-1.201	0.88513	8269	17097	0.236447	329	41	133856	1.8588	0.031529	2859	2462
12188	ENSG00000132938	13	29598747	30077892	479145	locus1650	MTUS2	0.355798	1724	91	373617	2.1497	0.01579	1212	3636	0.236374	1665	94	133787	1.7337	0.041489	2860	2832
1008	ENSG00000009307	1	115259533	115300604	41071	locus96	CSDE1	0.196418	87	14	373617	-2.3086	0.98952	3333	17791	0.236372	85	13	133644	2.8961	0.0018893	2861	741
6070	ENSG00000204568	6	30585485	30594172	8687	locus834	MRPS18B	0.0103292	25	6	373617	-1.2789	0.89953	8242	17213	0.236343	4	1	133732	1.4501	0.073522	2862	3867
12607	ENSG00000100883	14	35451162	35498773	47611	locus1735	SRP54	0.182331	178	19	373617	0.9623	0.16795	3602	8598	0.236293	175	18	133809	1.2639	0.10314	2863	4673
6481	ENSG00000146250	6	84222193	84235419	13226	locus883	PRSS35	-0.121147	34	6	373617	0.65975	0.25471	11921	10146	0.236281	32	5	133910	-0.5879	0.7217	2864	14744
7160	ENSG00000106635	7	72950685	72972332	21647	locus1002	BCL7B	-0.0232133	35	5	373617	1.0248	0.15274	9155	8280	0.236212	31	4	133825	0.91222	0.18083	2865	6449
266	ENSG00000090432	1	20825942	20834654	8712	locus22	MUL1	0.252759	26	9	373617	5.3061	5.5997e-08	2361	275	0.236194	26	9	133609	-0.34459	0.6348	2866	13592
7316	ENSG00000166529	7	99647389	99662661	15272	locus1020	ZSCAN21	0.101831	16	2	373617	2.1914	0.01421	5613	3523	0.236129	16	2	133794	0.65102	0.25752	2867	7946
17228	ENSG00000088832	20	1349621	1373806	24185	locus2199	FKBP1A	0.248752	57	11	373617	0.57732	0.28186	2418	10603	0.236076	57	11	133704	1.9601	0.024989	2868	2182
6908	ENSG00000146576	7	6629647	6648357	18710	locus948	C7orf26	0.118881	58	7	373617	3.4188	0.00031447	5128	1199	0.236053	55	7	133556	1.287	0.099045	2869	4561
17430	ENSG00000101421	20	32399109	32442172	43063	locus2231	CHMP4B	0.267298	43	10	373617	0.50967	0.30514	2158	10971	0.236049	41	9	133858	0.36881	0.35614	2870	9621
14023	ENSG00000156858	16	30662100	30667733	5633	locus1928	PRR14	0.23462	3	2	373617	-1.7521	0.96012	2647	17609	0.235863	3	2	133836	0.9326	0.17551	2871	6350
11328	ENSG00000048540	12	16703132	16763460	60328	locus1543	LMO3	0.510682	69	21	373617	3.4267	0.00030547	447	1195	0.235861	63	19	133845	-0.77329	0.78032	2872	15463
585	ENSG00000117407	1	44398991	44402913	3922	locus40	ARTN	0.0346722	10	4	373617	4.6365	1.7716e-06	7524	442	0.235854	9	3	133507	2.1385	0.016237	2873	1773
4314	ENSG00000013288	4	6576901	6625089	48188	locus526	MAN2B2	0.082542	133	22	373617	-0.037174	0.51483	6147	13683	0.235775	129	22	133898	0.068914	0.47253	2874	11433
9442	ENSG00000166228	10	72643266	72648541	5275	locus1365	PCBD1	-0.0290226	20	9	373617	1.8102	0.035134	9328	4787	0.235754	19	9	133859	0.16274	0.43536	2875	10841
7965	ENSG00000253729	8	48685668	48872743	187075	locus1112	PRKDC	0.324711	152	24	373617	1.249	0.10583	1483	7143	0.235603	141	21	133639	2.2602	0.011906	2876	1523
10430	ENSG00000110107	11	60658201	60674060	15859	locus1466	PRPF19	0.287509	23	6	373617	2.8984	0.0018751	1896	1893	0.235573	22	6	133513	1.8889	0.029452	2877	2382
358	ENSG00000117713	1	27022523	27108595	86072	locus27	ARID1A	0.868338	117	8	373617	2.7999	0.0025559	53	2060	0.235556	115	8	133787	-1.6308	0.94854	2878	17332
6145	ENSG00000204344	6	31940157	31950598	10441	locus838	STK19	0.143043	28	12	373617	3.5519	0.00019121	4526	1078	0.235545	15	8	133797	-0.59608	0.72444	2879	14777
15891	ENSG00000227500	19	1905212	1926016	20804	locus2132	SCAMP4	0.0847785	72	12	373617	2.6041	0.0046052	6078	2425	0.235425	71	11	133654	1.2986	0.097037	2880	4512
6880	ENSG00000242802	7	4815282	4833943	18661	locus947	AP5Z1	0.248439	97	9	373617	0.82429	0.20489	2424	9304	0.235421	90	8	133876	-0.22985	0.5909	2881	13029
14245	ENSG00000103047	16	68877508	69119083	241575	locus1946	TANGO6	-0.121026	511	27	373617	1.5708	0.058115	11915	5716	0.235299	498	25	133872	-0.10257	0.54085	2882	12342
9467	ENSG00000166343	10	75183338	75193319	9981	locus1366	MSS51	0.116081	30	2	373617	-0.06073	0.52421	5204	13796	0.235295	29	2	133607	1.1275	0.12977	2883	5321
298	ENSG00000125945	1	23685940	23695935	9995	locus24	ZNF436	0.0776887	28	6	373617	3.3108	0.00046517	6292	1334	0.235026	28	6	133502	1.3009	0.09665	2884	4496
16932	ENSG00000204653	19	51014856	51017947	3091	locus2182	ASPDH	0.03543	10	4	373617	2.1636	0.015248	7499	3592	0.234951	9	4	133544	2.1006	0.01784	2885	1858
6109	ENSG00000204469	6	31588496	31605548	17052	locus838	PRRC2A	0.529194	68	17	373617	2.338	0.0096949	393	3094	0.234851	3	2	133816	-0.42089	0.66308	2886	14014
5647	ENSG00000132911	5	151775058	151812929	37871	locus778	NMUR2	-0.397719	150	7	373617	1.0419	0.14873	17692	8188	0.234845	146	7	133880	1.2141	0.11235	2887	4910
6954	ENSG00000136237	7	22157908	22396533	238625	locus963	RAPGEF5	0.232688	732	55	373617	1.5142	0.064986	2689	5973	0.234752	715	55	133891	-1.1225	0.86918	2888	16497
17955	ENSG00000160307	21	48018874	48025121	6247	locus2306	S100B	0.00109647	35	9	373617	1.3496	0.088564	8480	6673	0.234749	35	9	133809	0.63489	0.26275	2889	8045
97	ENSG00000116273	1	6673744	6684093	10349	locus9	PHF13	0.145714	20	5	373617	1.3067	0.095654	4473	6876	0.234712	16	4	133527	2.5019	0.0061769	2890	1171
15060	ENSG00000126562	17	40932695	40948954	16259	locus2014	WNK4	-0.111876	15	9	373617	0.23736	0.40619	11655	12405	0.234685	11	8	133627	1.5283	0.063221	2891	3568
17512	ENSG00000185513	20	42136319	42170243	33924	locus2240	L3MBTL1	0.0984823	124	17	373617	1.5207	0.064167	5712	5941	0.234667	120	17	133717	1.6468	0.049796	2892	3117
10192	ENSG00000148950	11	31453948	31531169	77221	locus1445	IMMP1L	0.0496564	94	11	373617	2.9583	0.0015465	7087	1822	0.234509	90	11	133590	0.89005	0.18672	2893	6573
456	ENSG00000184389	1	33772366	33786699	14333	locus31	A3GALT2	0.00393045	33	9	373617	-0.01034	0.50413	8412	13556	0.234459	31	9	133834	0.999	0.1589	2894	5988
11139	ENSG00000004478	12	2904118	2913124	9006	locus1531	FKBP4	0.274192	11	4	373617	-0.87001	0.80785	2067	16475	0.233916	11	4	133950	-0.28162	0.61088	2895	13281
6236	ENSG00000096063	6	35800742	35889119	88377	locus848	SRPK1	0.328313	207	12	373617	-0.94595	0.82791	1454	16645	0.233907	202	12	133944	-0.82957	0.79661	2896	15670
1630	ENSG00000162702	1	200374067	200379184	5117	locus146	ZNF281	0.074468	3	2	373617	2.1517	0.015709	6388	3628	0.233871	3	2	133813	-0.72407	0.76549	2897	15267
18272	ENSG00000167074	22	41763336	41795328	31992	locus2338	TEF	0.424723	62	7	373617	2.3177	0.010232	802	3145	0.23384	56	7	133687	0.79273	0.21397	2898	7113
15514	ENSG00000185359	17	79650961	79669149	18188	locus2051	HGS	0.316673	87	10	373617	1.7	0.044568	1576	5191	0.233823	87	10	133860	-0.39164	0.65234	2899	13858
16434	ENSG00000121289	19	33369901	33462869	92968	locus2163	CEP89	0.0868586	358	22	373617	-0.32325	0.62675	6030	14865	0.233798	349	21	133868	1.4151	0.078522	2900	4019
628	ENSG00000132128	1	46744071	46769280	25209	locus41	LRRC41	0.208665	44	14	373617	0.71742	0.23656	3107	9842	0.233751	42	13	133839	0.5604	0.2876	2901	8482
3657	ENSG00000163377	3	68780916	68981761	200845	locus424	FAM19A4	-0.0584353	633	29	373617	1.7623	0.039012	10175	4959	0.233685	606	30	133845	1.1836	0.11828	2902	5051
10525	ENSG00000173486	11	64008475	64011596	3121	locus1468	FKBP2	0.367269	4	2	373617	4.5499	2.6833e-06	1127	465	0.233481	4	2	133432	0.72904	0.23299	2903	7493
3529	ENSG00000003756	3	50126340	50156454	30114	locus411	RBM5	0.465171	29	7	373617	7.7642	4.1078e-15	606	13	0.233392	28	7	132594	5.2873	6.206e-08	2904	26
3565	ENSG00000090097	3	51991473	52002426	10953	locus411	PCBP4	0.263115	12	4	373617	0.35959	0.35958	2222	11787	0.233364	10	4	133678	1.7496	0.040093	2905	2785
6240	ENSG00000096070	6	36164520	36200567	36047	locus848	BRPF3	0.303531	43	11	373617	0.14549	0.44216	1712	12844	0.233272	36	9	133888	-0.18845	0.57474	2906	12798
7608	ENSG00000159840	7	143078172	143088204	10032	locus1049	ZYX	0.0177197	28	9	373617	1.0741	0.14139	8020	8022	0.233229	28	9	133852	0.33656	0.36822	2907	9817
6817	ENSG00000198818	6	166733215	166756079	22864	locus938	SFT2D1	-0.0610753	45	6	373617	-1.1493	0.87478	10240	17011	0.233212	44	6	133917	0.44957	0.32651	2908	9156
18329	ENSG00000077935	22	45739943	45809448	69505	locus2344	SMC1B	-0.147125	180	13	373617	-1.1191	0.86846	12764	16972	0.233128	174	14	133927	0.013404	0.49465	2909	11758
14222	ENSG00000168286	16	67876212	67878097	1885	locus1945	THAP11	0.123948	NA	NA	NA	NA	NA	4989	17865	0.23303	NA	NA	NA	NA	NA	2910	17865
639	ENSG00000142973	1	47223509	47276522	53013	locus42	CYP4B1	-0.518501	133	23	373617	0.28363	0.38835	18148	12178	0.232983	127	23	133900	-1.2049	0.88587	2911	16660
2354	ENSG00000144036	2	72403112	73053170	650058	locus250	EXOC6B	0.362191	940	25	373617	3.4645	0.00026556	1158	1160	0.232958	903	22	133724	0.65227	0.25711	2912	7937
14575	ENSG00000006047	17	7191581	7197908	6327	locus1983	YBX2	0.219262	9	2	373617	0.51602	0.30292	2914	10940	0.232951	8	2	133920	0.3592	0.35972	2913	9680
430	ENSG00000160055	1	32680077	32687949	7872	locus31	TMEM234	0.0035446	16	7	373617	2.2445	0.012399	8423	3348	0.232913	15	6	133597	2.0392	0.020716	2914	1986
12740	ENSG00000140015	14	63178957	63568584	389627	locus1759	KCNH5	0.296246	1142	66	373617	4.4367	4.5667e-06	1791	513	0.232884	1090	61	133699	1.2221	0.11084	2915	4873
14168	ENSG00000140937	16	64977655	65156101	178446	locus1944	CDH11	-0.308583	497	34	373617	2.9758	0.001461	16919	1797	0.232727	487	42	133627	2.7512	0.0029688	2916	851
18011	ENSG00000099917	22	20861871	20941906	80035	locus2312	MED15	0.200855	217	17	373617	3.8264	6.5019e-05	3253	862	0.232722	213	17	133607	0.67456	0.24998	2917	7788
9001	ENSG00000107263	9	134452156	134615461	163305	locus1295	RAPGEF1	0.125688	475	36	373617	2.0128	0.022068	4942	4063	0.232686	402	27	133875	-0.27336	0.60771	2918	13237
10402	ENSG00000110048	11	59341870	59383617	41747	locus1465	OSBP	0.178065	84	10	373617	1.4374	0.075298	3691	6290	0.232652	82	10	133776	0.21164	0.41619	2919	10563
6209	ENSG00000124493	6	33989630	34123399	133769	locus847	GRM4	0.329667	593	56	373617	0.92468	0.17757	1443	8798	0.232638	571	53	133828	0.89522	0.18534	2920	6535
14190	ENSG00000237172	16	67182007	67185117	3110	locus1945	B3GNT9	-0.192624	1	1	373617	1.9743	0.024176	14282	4184	0.232612	1	1	132813	1.5019	0.066567	2921	3674
1694	ENSG00000174529	1	205052257	205053645	1388	locus150	TMEM81	0.150911	6	3	373617	1.8203	0.034354	4327	4744	0.232496	6	3	133579	0.56335	0.2866	2922	8465
14819	ENSG00000131242	17	29718641	29865236	146595	locus2004	RAB11FIP4	0.31225	390	48	373617	2.3633	0.0090573	1623	3014	0.232382	380	50	133812	0.45451	0.32473	2923	9129
11591	ENSG00000161638	12	54789044	54813244	24200	locus1573	ITGA5	-0.0337441	22	6	373617	-0.043887	0.5175	9472	13713	0.232375	19	4	133873	0.049566	0.48023	2924	11561
1289	ENSG00000125459	1	155579978	155718153	138175	locus107	MSTO1	0.139393	141	24	373617	0.11627	0.45372	4613	12995	0.232342	131	22	133897	-0.59285	0.72336	2925	14762
1932	ENSG00000179397	1	244624677	244803806	179129	locus183	C1orf101	0.0130501	546	26	373617	0.18714	0.42577	8171	12674	0.232329	540	26	133862	0.64642	0.259	2926	7973
14220	ENSG00000102904	16	67840667	67861917	21250	locus1945	TSNAXIP1	-0.037646	35	8	373617	2.2013	0.013856	9589	3493	0.232169	32	7	133659	1.9217	0.027319	2927	2301
15496	ENSG00000171246	17	78440947	78450404	9457	locus2050	NPTX1	0.0730019	30	9	373617	1.6037	0.054389	6428	5564	0.232118	29	8	133559	2.6821	0.0036585	2928	931
15940	ENSG00000186111	19	3630180	3700477	70297	locus2135	PIP5K1C	0.318703	167	23	373617	1.3941	0.081642	1550	6475	0.232113	164	22	133645	2.3786	0.0086894	2929	1327
886	ENSG00000117598	1	99355805	99470588	114783	locus83	LPPR5	-0.0378955	444	44	373617	1.072	0.14187	9593	8034	0.232089	437	44	133745	2.1911	0.014222	2930	1653
2919	ENSG00000155749	2	202153152	202222121	68969	locus333	ALS2CR12	-0.11229	163	21	373617	0.5703	0.28424	11668	10635	0.232086	160	21	133806	0.85484	0.19632	2931	6757
2514	ENSG00000115526	2	101008326	101034118	25792	locus265	CHST10	0.345148	73	12	373617	6.639	1.5788e-11	1312	84	0.231968	67	12	133578	2.2362	0.01267	2932	1573
6267	ENSG00000124721	6	38683116	38939856	256740	locus849	DNAH8	-0.246959	1153	58	373617	-0.94668	0.8281	15787	16649	0.231889	1116	54	133930	-1.7452	0.95953	2933	17436
7675	ENSG00000133612	7	150782953	150841521	58568	locus1054	AGAP3	0.418938	153	24	373617	0.70126	0.24157	828	9920	0.231784	144	22	133530	3.4381	0.00029289	2934	362
7571	ENSG00000133606	7	140152839	140179369	26530	locus1047	MKRN1	0.288233	65	4	373617	1.4379	0.075237	1886	6286	0.231778	61	4	133803	0.36268	0.35842	2935	9659
14297	ENSG00000140836	16	72816783	73093597	276814	locus1947	ZFHX3	0.174521	798	104	373617	4.1779	1.4708e-05	3758	628	0.2316	742	93	133747	1.3311	0.091583	2936	4386
3033	ENSG00000163521	2	220101327	220110194	8867	locus347	GLB1L	-0.0369552	21	10	373617	0.98758	0.16168	9569	8470	0.231587	21	10	133876	0.57341	0.28318	2937	8409
17406	ENSG00000171456	20	30946154	31027122	80968	locus2230	ASXL1	0.252413	90	9	373617	3.9021	4.768e-05	2365	815	0.231513	89	9	133246	1.8986	0.028808	2938	2362
2785	ENSG00000071967	2	172378857	172414643	35786	locus313	CYBRD1	-0.0907233	122	22	373617	2.078	0.018854	11086	3863	0.231473	118	21	133793	0.62124	0.26722	2939	8138
2969	ENSG00000144406	2	210636716	210864024	227308	locus339	UNC80	0.337837	463	34	373617	1.1873	0.11756	1366	7438	0.231311	443	30	133820	0.6394	0.26128	2940	8014
3575	ENSG00000247596	3	52262625	52273276	10651	locus412	TWF2	0.252196	27	8	373617	2.4968	0.0062654	2371	2673	0.231059	27	8	133550	2.408	0.0080192	2941	1287
16659	ENSG00000105369	19	42381189	42385439	4250	locus2172	CD79A	-0.266586	4	2	373617	-0.49623	0.69013	16213	15477	0.230992	3	2	133874	0.59146	0.27711	2942	8311
1415	ENSG00000162755	1	161068152	161070133	1981	locus111	KLHDC9	0.0820865	5	3	373617	-0.094401	0.5376	6160	13944	0.230802	5	3	133852	0.10047	0.45999	2943	11237
6460	ENSG00000112701	6	76311621	76427997	116376	locus877	SENP6	0.340586	318	23	373617	3.7446	9.0344e-05	1335	920	0.230691	263	19	133666	0.23676	0.40642	2944	10407
3231	ENSG00000241553	3	9834241	9849410	15169	locus380	ARPC4	0.16866	28	8	373617	-0.20252	0.58024	3891	14408	0.230658	26	7	133884	0.36766	0.35656	2945	9635
24	ENSG00000127054	1	1246976	1260071	13095	locus2	CPSF3L	0.241453	17	4	373617	1.0493	0.14701	2523	8151	0.230465	17	4	133668	1.8029	0.035698	2946	2623
9198	ENSG00000152455	10	14920818	14946314	25496	locus1317	SUV39H2	0.104015	46	15	373617	-1.0255	0.84743	5555	16821	0.230447	44	14	133917	-0.49833	0.69087	2947	14331
5573	ENSG00000113578	5	141974725	142077617	102892	locus772	FGF1	-0.189249	305	42	373617	-0.039819	0.51588	14159	13697	0.230287	300	42	133930	-1.5812	0.94308	2948	17270
4948	ENSG00000151725	4	185615771	185655287	39516	locus662	CENPU	-0.0288315	249	5	373617	0.06073	0.47579	9325	13242	0.230141	246	5	133879	0.55285	0.29018	2949	8526
4184	ENSG00000073282	3	189349215	189615068	265853	locus509	TP63	-0.0215582	966	130	373617	-0.36651	0.64301	9105	15016	0.229937	948	127	133897	-0.70293	0.75895	2950	15180
2197	ENSG00000143889	2	38789119	38830171	41052	locus221	HNRNPLL	0.109249	100	14	373617	0.076932	0.46934	5400	13181	0.229854	98	13	133854	0.30056	0.38187	2951	10023
18338	ENSG00000130943	22	46651559	46659219	7660	locus2346	PKDREJ	0.0196329	26	3	373617	0.36066	0.35918	7960	11781	0.229771	26	3	133812	0.4806	0.3154	2952	8967
12610	ENSG00000100890	14	35591768	35743268	151500	locus1735	KIAA0391	-0.179701	418	26	373617	0.19638	0.42216	13863	12614	0.229695	410	23	133897	0.07847	0.46873	2953	11382
4439	ENSG00000109132	4	41746098	41750987	4889	locus555	PHOX2B	-0.143895	12	4	373617	-0.81167	0.79151	12653	16357	0.229688	12	4	133893	0.68506	0.24665	2954	7728
2472	ENSG00000084090	2	96850596	96874556	23960	locus263	STARD7	0.288811	25	6	373617	-0.087574	0.53489	1879	13911	0.229671	24	6	133966	-1.1053	0.86548	2955	16452
8402	ENSG00000137040	9	6011042	6015618	4576	locus1195	RANBP6	0.189734	8	4	373617	1.5972	0.055111	3460	5591	0.229632	8	4	133579	2.1455	0.015955	2956	1759
14007	ENSG00000169221	16	30368422	30381585	13163	locus1928	TBC1D10B	0.244904	16	6	373617	-0.52519	0.70027	2464	15569	0.229453	14	5	133810	1.3014	0.096562	2957	4493
17613	ENSG00000124217	20	49575362	49577820	2458	locus2248	MOCS3	0.0950703	2	1	373617	1.3047	0.095996	5804	6885	0.229387	2	1	133491	1.4463	0.074043	2958	3886
2694	ENSG00000204406	2	148778579	149271020	492441	locus296	MBD5	0.373577	989	48	373617	3.9709	3.5797e-05	1082	762	0.229326	958	50	133732	0.9862	0.16202	2959	6054
5412	ENSG00000164402	5	132099515	132142933	43418	locus766	SEPT8	0.528754	79	7	373617	2.8679	0.002066	396	1950	0.229263	77	7	133699	0.033416	0.48667	2960	11659
2274	ENSG00000115380	2	56093101	56151274	58173	locus238	EFEMP1	-0.324634	182	25	373617	1.2431	0.10692	17095	7174	0.22914	179	25	133916	-1.835	0.96675	2961	17504
12324	ENSG00000083544	13	60970590	61148012	177422	locus1673	TDRD3	0.0693091	437	26	373617	1.193	0.11643	6531	7412	0.229121	425	26	133849	0.94652	0.17194	2962	6269
3103	ENSG00000144524	2	232646387	232672525	26138	locus357	COPS7B	0.326618	61	12	373617	0.42408	0.33575	1469	11448	0.22902	61	12	133784	0.68619	0.2463	2963	7720
11897	ENSG00000166046	12	106696580	106740793	44213	locus1613	TCP11L2	-0.0548315	107	16	373617	3.265	0.00054724	10059	1391	0.229009	103	15	133752	0.62488	0.26602	2964	8107
11005	ENSG00000173456	11	119205236	119208023	2787	locus1513	RNF26	0.226071	6	2	373617	-0.53322	0.70306	2792	15594	0.228994	6	2	133805	1.3624	0.086533	2965	4238
4982	ENSG00000164366	5	196985	218330	21345	locus668	CCDC127	0.0769729	77	9	373617	-0.36411	0.64211	6319	15007	0.228905	70	8	133884	0.2889	0.38633	2966	10101
6600	ENSG00000189241	6	116597740	116601066	3326	locus903	TSPYL1	0.252786	10	4	373617	1.7453	0.04047	2360	5016	0.228803	9	3	133835	-0.072908	0.52906	2967	12197
12734	ENSG00000139974	14	61447831	61550450	102619	locus1757	SLC38A6	0.0407541	155	21	373617	1.0404	0.14909	7344	8196	0.228756	149	20	133835	0.091727	0.46346	2968	11297
12110	ENSG00000182870	12	132681053	132905789	224736	locus1637	GALNT9	-0.0837272	398	50	373617	0.66974	0.25151	10881	10098	0.228639	383	48	133850	0.36666	0.35693	2969	9639
4265	ENSG00000163945	4	1341103	1381732	40629	locus521	UVSSA	0.242238	152	19	373617	1.1864	0.11772	2508	7442	0.22862	147	19	133851	-0.013439	0.50536	2970	11899
15135	ENSG00000120071	17	44107281	44301174	193893	locus2017	KANSL1	0.49951	527	6	373617	6.2907	1.5799e-10	483	117	0.22862	74	20	133588	1.5368	0.062173	2971	3531
15499	ENSG00000175866	17	79008961	79091232	82271	locus2051	BAIAP2	0.442233	372	50	373617	4.6864	1.3906e-06	693	428	0.228592	359	49	133671	1.068	0.14277	2972	5619
9577	ENSG00000138119	10	95066186	95242074	175888	locus1385	MYOF	-0.407479	692	57	373617	0.72391	0.23456	17757	9811	0.228583	650	52	133781	1.5681	0.058425	2973	3417
2692	ENSG00000121989	2	148602085	148688393	86308	locus296	ACVR2A	0.523249	126	18	373617	2.3845	0.0085508	412	2953	0.228531	121	17	133760	1.6029	0.054476	2974	3293
10729	ENSG00000168014	11	73724429	73882064	157635	locus1473	C2CD3	0.311728	332	22	373617	1.8786	0.030146	1626	4503	0.228519	323	22	133807	-0.0046344	0.50185	2975	11863
4821	ENSG00000153147	4	144434615	144478639	44024	locus629	SMARCA5	0.221337	84	9	373617	-1.0172	0.84546	2869	16804	0.228505	82	8	133979	-2.1293	0.98338	2976	17657
2782	ENSG00000198586	2	171850016	172087824	237808	locus312	TLK1	0.251539	521	19	373617	-0.82559	0.79548	2380	16391	0.22845	510	18	133772	1.6851	0.045989	2977	2979
9302	ENSG00000169813	10	43881064	43904330	23266	locus1339	HNRNPF	-0.0239894	69	12	373617	-0.40868	0.65861	9179	15203	0.228399	69	12	133925	-0.28095	0.61063	2978	13277
8968	ENSG00000148343	9	131798922	131834350	35428	locus1293	FAM73B	0.212689	54	7	373617	1.294	0.097833	3030	6935	0.228392	53	7	133849	0.15888	0.43688	2979	10866
16115	ENSG00000076662	19	10444451	10450499	6048	locus2143	ICAM3	-0.0315556	27	4	373617	0.37809	0.35268	9398	11686	0.228376	27	4	133952	-0.61383	0.73034	2980	14851
1909	ENSG00000116984	1	236958609	237067281	108672	locus176	MTR	-0.146761	253	15	373617	1.4576	0.072475	12745	6211	0.228329	239	18	133612	2.1087	0.017487	2981	1841
5318	ENSG00000145723	5	102421703	102455812	34109	locus741	GIN1	0.100184	104	7	373617	3.1131	0.00092553	5670	1584	0.228227	101	6	133719	-1.3268	0.90771	2982	16899
7681	ENSG00000013374	7	151038784	151075535	36751	locus1054	NUB1	0.182037	137	24	373617	0.22981	0.40912	3609	12440	0.228187	137	24	133864	0.35527	0.36119	2983	9699
319	ENSG00000001460	1	24683494	24743424	59930	locus25	STPG1	0.0370946	157	18	373617	0.53454	0.29649	7455	10828	0.228094	152	18	133813	1.1296	0.12933	2984	5309
6224	ENSG00000023892	6	35265594	35289546	23952	locus847	DEF6	-0.289981	60	12	373617	1.359	0.087075	16637	6635	0.228064	57	11	133790	0.65728	0.2555	2985	7905
2079	ENSG00000173960	2	24150154	24223690	73536	locus209	UBXN2A	0.0468413	254	18	373617	3.2098	0.00066413	7172	1450	0.227886	251	18	133630	1.521	0.064131	2986	3602
16113	ENSG00000267673	19	10416102	10426685	10583	locus2143	FDX1L	0.174179	38	9	373617	2.4084	0.0080115	3765	2899	0.227695	36	9	133823	-0.98768	0.83835	2987	16135
7785	ENSG00000154359	8	12579402	12612999	33597	locus1085	LONRF1	0.215334	100	12	373617	2.7775	0.002739	2990	2096	0.227647	98	11	133708	-0.015038	0.506	2988	11908
14219	ENSG00000141084	16	67757004	67840555	83551	locus1945	RANBP10	0.170331	123	19	373617	2.3061	0.010553	3841	3189	0.227582	109	17	133729	1.4168	0.078265	2989	4010
10434	ENSG00000013725	11	60739114	60787846	48732	locus1466	CD6	-0.248059	190	36	373617	-0.30036	0.61805	15802	14786	0.227507	188	36	133933	-1.4155	0.92153	2990	17035
2357	ENSG00000144040	2	73169164	73298965	129801	locus250	SFXN5	0.416921	260	18	373617	3.7491	8.8726e-05	840	917	0.227446	251	17	133693	-0.20261	0.58028	2991	12874
9756	ENSG00000151553	10	116581502	116659591	78089	locus1398	FAM160B1	0.0133169	238	19	373617	-1.5792	0.94285	8161	17514	0.227401	230	19	133902	0.082629	0.46707	2992	11358
9830	ENSG00000148848	10	127700949	128077024	376075	locus1408	ADAM12	-0.300511	1415	117	373617	1.7166	0.043024	16794	5127	0.227216	1307	109	133848	1.2359	0.10826	2993	4801
1305	ENSG00000160785	1	156163879	156182587	18708	locus107	SLC25A44	0.182419	29	5	373617	0.19745	0.42174	3598	12608	0.22713	27	6	133819	1.0449	0.14805	2994	5742
8330	ENSG00000179526	8	145153539	145159140	5601	locus1186	SHARPIN	0.425674	14	2	373617	4.1288	1.823e-05	795	657	0.227101	13	2	133016	1.4637	0.071635	2995	3820
11	ENSG00000188157	1	955502	991496	35994	locus1	AGRN	0.0422929	115	16	373617	1.6476	0.049721	7288	5397	0.227083	97	12	133887	-0.03319	0.51324	2996	11994
2267	ENSG00000162994	2	55401926	55459410	57484	locus238	CLHC1	0.0271267	148	20	373617	0.69132	0.24468	7761	9976	0.227034	141	20	133843	1.1457	0.12596	2997	5226
16122	ENSG00000129347	19	10663760	10676713	12953	locus2143	KRI1	0.2247	54	9	373617	-0.57538	0.71748	2810	15716	0.227028	54	9	133937	0.092653	0.46309	2998	11290
2971	ENSG00000144445	2	210886146	211036107	149961	locus340	KANSL1L	0.230125	124	26	373617	1.5689	0.058336	2727	5722	0.22702	121	25	133894	0.14085	0.44399	2999	10991
376	ENSG00000181773	1	27719147	27722318	3171	locus27	GPR3	-0.206606	3	2	373617	-1.3881	0.91745	14726	17334	0.226984	3	2	133916	0.11918	0.45256	3000	11129
4603	ENSG00000156234	4	78432906	78532988	100082	locus583	CXCL13	-0.159007	152	30	373617	-0.079074	0.53151	13159	13870	0.226603	145	28	133850	0.72956	0.23283	3001	7487
8690	ENSG00000127080	9	95375465	95432547	57082	locus1259	IPPK	0.0117378	157	19	373617	0.43431	0.33203	8204	11388	0.226537	150	17	133926	-0.40258	0.65637	3002	13931
12069	ENSG00000139697	12	123779076	123849390	70314	locus1626	SBNO1	0.500114	263	13	373617	2.7389	0.0030824	481	2160	0.226535	256	12	133620	2.8888	0.0019333	3003	749
13163	ENSG00000137802	15	42066631	42120053	53422	locus1823	MAPKBP1	0.229622	95	17	373617	1.7559	0.039551	2737	4985	0.226452	82	15	133696	1.6429	0.050203	3004	3135
17657	ENSG00000101162	20	57594308	57601709	7401	locus2259	TUBB1	-0.0516269	13	6	373617	0.24651	0.40264	9968	12351	0.226183	11	5	133933	-1.3012	0.90341	3005	16853
12783	ENSG00000175985	14	69951470	69995215	43745	locus1764	PLEKHD1	-0.119453	110	19	373617	-1.8856	0.97033	11879	17682	0.226094	106	19	133854	1.5341	0.062507	3006	3546
12804	ENSG00000119707	14	73525143	73588122	62979	locus1767	RBM25	0.478487	118	20	373617	3.0512	0.0011395	553	1683	0.226016	116	20	133856	-1.9916	0.97679	3007	17587
1846	ENSG00000143774	1	228327662	228336541	8879	locus167	GUK1	0.102779	14	6	373617	1.218	0.1116	5584	7279	0.22589	14	6	133809	0.51017	0.30497	3008	8775
2087	ENSG00000186453	2	24406410	24423718	17308	locus209	FAM228A	0.067903	72	13	373617	2.4416	0.0073112	6565	2825	0.225871	68	11	133735	0.39286	0.34721	3009	9484
15261	ENSG00000213246	17	56422607	56429784	7177	locus2028	SUPT4H1	0.105386	24	7	373617	5.8643	2.2551e-09	5519	181	0.225854	22	6	133184	1.7635	0.038905	3010	2742
655	ENSG00000162373	1	49193194	49242590	49396	locus43	BEND5	0.171719	79	14	373617	-0.61923	0.73212	3808	15847	0.225846	76	14	133929	-0.60701	0.72808	3011	14831
8821	ENSG00000176386	9	116018114	116037829	19715	locus1280	CDC26	-0.0137633	57	12	373617	0.93949	0.17374	8886	8723	0.2256	53	11	133906	-0.4197	0.66265	3012	14009
3927	ENSG00000129055	3	134196917	134205558	8641	locus471	ANAPC13	0.0537403	20	3	373617	0.37073	0.35542	6960	11730	0.225407	20	3	133924	-0.26569	0.60476	3013	13184
11429	ENSG00000134294	12	46751971	46766650	14679	locus1566	SLC38A2	0.11404	24	7	373617	1.6338	0.051151	5261	5448	0.225406	23	7	133494	2.7951	0.0025942	3014	815
18367	ENSG00000100241	#N/A	#N/A	#N/A	#N/A	NA	NA	0.180672	92	21	373617	0.7404	0.22953	3642	9733	0.225402	80	17	133769	2.1456	0.015951	3015	1758
8857	ENSG00000119397	9	123837289	123939886	102597	locus1287	CNTRL	0.183291	225	22	373617	0.29497	0.38401	3582	12113	0.225383	212	21	133856	1.4812	0.069282	3016	3759
1062	ENSG00000143127	1	145524890	145543868	18978	locus102	ITGA10	0.122215	21	6	373617	-1.862	0.9687	5042	17672	0.22531	21	6	133867	0.89042	0.18662	3017	6572
1160	ENSG00000143450	1	151735444	151743805	8361	locus103	OAZ3	-0.105749	14	3	373617	2.5854	0.0048632	11483	2461	0.225295	14	3	133308	2.6894	0.003579	3018	925
1509	ENSG00000117533	1	171669299	171711387	42088	locus122	VAMP4	0.0722678	94	9	373617	3.38	0.00036243	6447	1251	0.225254	92	9	133213	2.6431	0.0041076	3019	979
9943	ENSG00000184281	11	2421717	2425106	3389	locus1421	TSSC4	0.370763	8	4	373617	1.4482	0.073786	1106	6251	0.225177	8	4	133657	1.4684	0.071002	3020	3804
874	ENSG00000198691	1	94458392	94586688	128296	locus79	ABCA4	-0.162294	444	67	373617	0.58651	0.27877	13285	10539	0.225167	437	67	133790	2.4483	0.007177	3021	1235
142	ENSG00000116661	1	11708423	11714739	6316	locus13	FBXO2	0.156337	11	5	373617	-2.6278	0.9957	4195	17820	0.225157	11	5	133921	0.66075	0.25439	3022	7873
5874	ENSG00000124786	6	8413300	8435716	22416	locus814	SLC35B3	-0.0227144	70	6	373617	-0.93434	0.82494	9139	16616	0.225123	69	6	133809	1.3415	0.089887	3023	4339
2483	ENSG00000163126	2	97505795	97523671	17876	locus263	ANKRD23	0.0210553	34	4	373617	1.2605	0.10374	7915	7095	0.224943	33	4	133863	-0.12247	0.54874	3024	12452
5324	ENSG00000151422	5	108083522	108532542	449020	locus745	FER	0.20242	1541	51	373617	-0.70214	0.7587	3226	16077	0.224923	1499	46	133935	-1.0359	0.84987	3025	16269
13797	ENSG00000067836	16	4846968	4852951	5983	locus1897	ROGDI	0.362578	13	5	373617	3.3904	0.00034891	1155	1240	0.224747	11	4	133639	0.17958	0.42874	3026	10757
2485	ENSG00000168758	2	97525452	97535708	10256	locus263	SEMA4C	0.16422	5	2	373617	1.8585	0.031546	3993	4577	0.224649	5	2	133849	0.74536	0.22803	3027	7392
8040	ENSG00000067167	8	71485676	71520604	34928	locus1126	TRAM1	-0.037195	78	12	373617	4.2316	1.1599e-05	9574	598	0.22455	73	11	133275	2.4276	0.0076002	3028	1259
7315	ENSG00000106261	7	99613203	99639312	26109	locus1020	ZKSCAN1	0.378197	45	12	373617	3.1305	0.00087268	1052	1559	0.224498	45	12	133675	1.381	0.083641	3029	4149
17287	ENSG00000125772	20	5525084	5591672	66588	locus2206	GPCPD1	-0.0748626	159	19	373617	-0.31565	0.62387	10622	14834	0.224493	154	19	133886	0.55377	0.28987	3030	8521
7356	ENSG00000176125	7	100486345	100487339	994	locus1020	UFSP1	0.0300482	2	1	373617	0.47536	0.31727	7675	11145	0.224288	2	1	133826	1.1628	0.12245	3031	5149
12401	ENSG00000204442	13	107820882	108519083	698201	locus1715	FAM155A	0.67881	2486	206	373617	1.1906	0.11691	169	7423	0.224113	2403	206	133840	1.3012	0.096603	3032	4494
11554	ENSG00000139631	12	53551447	53574430	22983	locus1572	CSAD	0.172153	30	4	373617	1.8284	0.033743	3800	4703	0.224088	28	4	133866	0.87339	0.19122	3033	6662
7382	ENSG00000168255	7	102178366	102213096	34730	locus1022	POLR2J3	0.0579112	NA	NA	NA	NA	NA	6840	17875	0.224077	NA	NA	NA	NA	NA	3034	17875
16368	ENSG00000213996	19	19375174	19384097	8923	locus2150	TM6SF2	0.0808745	21	5	373617	1.7398	0.040947	6206	5036	0.22401	19	4	133821	1.4295	0.076433	3035	3962
10492	ENSG00000185475	11	62554898	62557877	2979	locus1467	TMEM179B	-0.0186284	7	3	373617	0.56844	0.28487	9016	10644	0.223965	6	3	133869	0.2853	0.38771	3036	10133
3366	ENSG00000183873	3	38589552	38691164	101612	locus405	SCN5A	0.156398	312	51	373617	0.96422	0.16747	4193	8589	0.223927	288	48	133860	0.21529	0.41477	3037	10540
11777	ENSG00000091039	12	76745579	76953589	208010	locus1592	OSBPL8	0.173653	436	23	373617	1.2158	0.11202	3777	7291	0.223925	425	22	133715	1.429	0.076495	3038	3965
17495	ENSG00000170471	20	37101458	37207502	106044	locus2235	RALGAPB	0.267006	171	18	373617	2.8182	0.0024149	2163	2029	0.223852	171	18	133623	0.98033	0.16346	3039	6077
6886	ENSG00000164638	7	5322560	5346501	23941	locus947	SLC29A4	0.412753	145	24	373617	3.4415	0.00028922	862	1181	0.223798	138	23	133703	1.0718	0.14191	3040	5595
3154	ENSG00000184182	2	238875596	238951236	75640	locus363	UBE2F	0.00382401	210	11	373617	1.4816	0.069225	8415	6104	0.223738	204	11	133542	2.4532	0.00708	3041	1226
1233	ENSG00000143624	1	153700542	153746555	46013	locus106	INTS3	0.23639	77	14	373617	-0.44521	0.67192	2617	15322	0.22365	73	13	133935	-0.1228	0.54887	3042	12455
15972	ENSG00000185361	19	4639529	4655580	16051	locus2136	TNFAIP8L1	0.0718706	52	13	373617	-0.018146	0.50724	6458	13600	0.223309	50	12	133914	-0.55964	0.71214	3043	14608
1334	ENSG00000187800	1	156863511	156886221	22710	locus108	PEAR1	-0.31009	75	10	373617	1.257	0.10438	16936	7104	0.223263	71	9	133726	1.3576	0.087297	3044	4258
17574	ENSG00000198026	20	44577292	44600833	23541	locus2242	ZNF335	0.270957	74	18	373617	4.2097	1.2787e-05	2114	609	0.223195	64	16	133717	0.39201	0.34752	3045	9489
5652	ENSG00000164576	5	153825516	153840614	15098	locus781	SAP30L	0.0480703	28	14	373617	-0.43573	0.66848	7138	15290	0.22317	27	14	133891	0.33989	0.36697	3046	9793
16904	ENSG00000126457	19	50179153	50191704	12551	locus2181	PRMT1	0.2626	13	8	373617	3.5255	0.00021131	2231	1102	0.222959	12	7	133719	0.50361	0.30727	3047	8815
9918	ENSG00000078902	11	1295600	1330852	35252	locus1420	TOLLIP	0.275909	120	25	373617	3.6281	0.00014274	2039	1018	0.222943	114	23	133451	3.0729	0.0010599	3048	587
3514	ENSG00000164061	3	49591921	49708978	117057	locus411	BSN	0.442485	165	17	373617	7.1872	3.3057e-13	692	54	0.222927	158	16	132791	5.0858	1.8307e-07	3049	33
3990	ENSG00000153002	3	148508888	148577974	69086	locus480	CPB1	-0.207054	238	43	373617	1.7801	0.037526	14742	4887	0.222899	227	40	133806	0.62488	0.26602	3050	8108
14103	ENSG00000177508	16	54317215	54320675	3460	locus1934	IRX3	-0.451448	3	2	373617	3.2585	0.00055996	17931	1394	0.222842	3	2	133256	2.424	0.0076754	3051	1264
2690	ENSG00000121964	2	144703582	145090083	386501	locus294	GTDC1	0.345624	530	37	373617	1.8208	0.034322	1305	4742	0.222826	503	35	133757	1.474	0.070244	3052	3784
4570	ENSG00000163736	4	74852754	74853914	1160	locus578	PPBP	-0.0568434	NA	NA	NA	NA	NA	10132	17918	0.222821	NA	NA	NA	NA	NA	3053	17918
544	ENSG00000117016	1	41086350	41131329	44979	locus38	RIMS3	0.409011	124	19	373617	0.23767	0.40607	883	12402	0.222805	121	19	133753	2.0178	0.021806	3054	2025
15144	ENSG00000179673	17	45055522	45056614	1092	locus2018	RPRML	0.179409	1	1	373617	1.0709	0.14212	3664	8041	0.222758	1	1	133286	2.2624	0.011838	3055	1518
620	ENSG00000159596	1	46152885	46160115	7230	locus41	TMEM69	0.170049	13	2	373617	1.1841	0.11819	3850	7459	0.222746	12	2	133781	1.4428	0.074535	3056	3902
17509	ENSG00000124177	20	40030740	40247133	216393	locus2238	CHD6	0.204854	532	27	373617	1.2657	0.10282	3176	7071	0.222743	513	26	133830	1.1177	0.13184	3057	5371
6594	ENSG00000249853	6	114376749	114664209	287460	locus902	HS3ST5	0.517042	582	65	373617	2.0028	0.022601	424	4095	0.222719	565	61	133856	0.2332	0.4078	3058	10430
9682	ENSG00000198728	10	103867339	103880210	12871	locus1390	LDB1	0.675784	21	9	373617	3.9824	3.4118e-05	173	749	0.222696	21	9	133789	-0.47231	0.68165	3059	14235
12992	ENSG00000198752	14	103398715	103523799	125084	locus1792	CDC42BPB	0.243665	307	29	373617	0.015065	0.49399	2488	13440	0.222644	290	28	133901	-0.33613	0.63161	3060	13548
4753	ENSG00000174599	4	118004717	118006736	2019	locus609	TRAM1L1	0.0718624	1	1	373617	0.70949	0.23901	6459	9877	0.222621	1	1	133940	0.57267	0.28343	3061	8415
14785	ENSG00000132591	17	27181955	27188085	6130	locus2002	ERAL1	0.207754	14	2	373617	1.5978	0.055044	3125	5588	0.222434	14	2	133683	0.7804	0.21758	3062	7191
12650	ENSG00000168282	14	50087488	50090198	2710	locus1749	MGAT2	0.06093	2	1	373617	-1.3937	0.9183	6758	17345	0.22242	2	1	134001	-0.56716	0.7147	3063	14641
15522	ENSG00000141522	17	79825596	79829282	3686	locus2052	ARHGDIA	0.0805879	6	2	373617	0.075558	0.46989	6217	13189	0.222383	6	2	133887	0.82209	0.20551	3064	6931
1748	ENSG00000143469	1	210111537	210337631	226094	locus153	SYT14	0.379125	516	29	373617	0.96011	0.1685	1047	8608	0.222382	510	28	133828	0.44125	0.32951	3065	9199
16876	ENSG00000104852	19	49588675	49611855	23180	locus2180	SNRNP70	0.42543	46	15	373617	1.954	0.025349	798	4266	0.222302	45	15	133808	0.24328	0.4039	3066	10372
12509	ENSG00000172590	14	23299091	23304246	5155	locus1726	MRPL52	0.122508	25	8	373617	-0.48478	0.68608	5030	15432	0.222242	25	8	133900	0.15645	0.43784	3067	10883
1516	ENSG00000120337	1	173009099	173020103	11004	locus123	TNFSF18	-0.203488	26	4	373617	-1.1911	0.8832	14633	17075	0.222215	26	4	133908	0.19104	0.42425	3068	10682
9308	ENSG00000187783	10	45406647	45432450	25803	locus1340	TMEM72	-0.224195	82	13	373617	2.0987	0.01792	15217	3800	0.222203	78	12	133737	0.75287	0.22576	3069	7344
13952	ENSG00000188603	16	28477982	28503333	25351	locus1926	CLN3	0.104367	26	5	373617	7.7104	6.2728e-15	5547	19	0.22216	25	5	132909	-0.88254	0.81126	3070	15847
1649	ENSG00000198892	1	201857835	201861434	3599	locus148	SHISA4	0.0653393	7	3	373617	4.2084	1.2859e-05	6636	611	0.222067	7	3	133665	0.89589	0.18516	3071	6529
12385	ENSG00000134864	13	101184748	101241782	57034	locus1707	GGACT	-0.11043	120	14	373617	-0.42993	0.66638	11620	15275	0.22203	116	13	133613	2.9559	0.0015587	3072	685
6532	ENSG00000132423	6	99817275	99842080	24805	locus892	COQ3	0.0576773	72	11	373617	0.86109	0.19459	6853	9125	0.221913	69	11	133877	0.20142	0.42018	3073	10623
8710	ENSG00000158169	9	97861335	98079984	218649	locus1261	FANCC	-0.0008513	240	27	373617	-0.024791	0.50989	8537	13624	0.221862	231	26	133818	1.3871	0.082699	3074	4132
14015	ENSG00000005844	16	30483978	30534506	50528	locus1928	ITGAL	-0.212263	86	20	373617	0.02985	0.48809	14904	13381	0.221688	82	19	133762	1.9206	0.027391	3075	2304
13692	ENSG00000095906	16	1832901	1839192	6291	locus1894	NUBP2	0.126022	32	10	373617	2.2802	0.011299	4928	3243	0.221658	32	10	133801	0.6443	0.25969	3076	7988
5728	ENSG00000164463	5	172483354	172566291	82937	locus799	CREBRF	0.300532	179	18	373617	1.2267	0.10997	1746	7241	0.22164	175	18	133563	2.6567	0.0039457	3077	965
8126	ENSG00000265817	8	95390604	95449180	58576	locus1144	FSBP	-0.047538	165	19	373617	1.0983	0.13604	9851	7898	0.221591	164	19	133866	0.93526	0.17483	3078	6329
4250	ENSG00000169020	4	666224	668127	1903	locus520	ATP5I	0.198289	4	2	373617	0.41319	0.33973	3294	11503	0.221551	4	2	133882	0.50796	0.30574	3079	8789
15804	ENSG00000150656	18	72201836	72254448	52612	locus2123	CNDP1	-0.00710605	149	36	373617	-0.22677	0.5897	8697	14504	0.221467	148	35	133924	-1.3036	0.90382	3080	16861
7414	ENSG00000164597	7	106841999	107204485	362486	locus1026	COG5	0.203165	766	20	373617	4.3992	5.4313e-06	3212	530	0.221442	738	19	132869	3.9329	4.1972e-05	3081	208
7288	ENSG00000006453	7	97920962	98030380	109418	locus1019	BAIAP2L1	-0.108524	244	12	373617	0.4334	0.33236	11564	11395	0.221338	239	12	133927	0.012035	0.4952	3082	11763
12739	ENSG00000139973	14	62462540	62568424	105884	locus1758	SYT16	0.361665	491	55	373617	1.4953	0.067415	1162	6052	0.221332	482	60	133776	1.432	0.076069	3083	3948
1639	ENSG00000116857	1	201103899	201140702	36803	locus147	TMEM9	0.136615	132	22	373617	0.22054	0.41272	4671	12494	0.221296	127	21	133863	-0.1199	0.54772	3084	12439
2883	ENSG00000118997	2	196602426	196933536	331110	locus329	DNAH7	-0.280277	658	27	373617	0.33391	0.36922	16456	11935	0.221296	645	26	133767	1.6478	0.049699	3085	3115
1070	ENSG00000117262	1	145764410	145827073	62663	locus102	GPR89A	0.0921936	1	1	373617	-0.13803	0.55489	5880	14140	0.221271	1	1	133673	1.6107	0.053627	3086	3257
7640	ENSG00000197024	7	148823507	148879894	56387	locus1053	ZNF398	0.356662	192	18	373617	0.33556	0.3686	1204	11926	0.221257	169	16	133886	0.77456	0.2193	3087	7223
18313	ENSG00000186976	22	43924623	44208157	283534	locus2341	EFCAB6	0.0595677	874	37	373617	0.086391	0.46558	6789	13129	0.221131	815	32	133891	0.3232	0.37327	3088	9894
10776	ENSG00000118369	11	77899952	77925757	25805	locus1475	USP35	0.222968	45	8	373617	1.5578	0.059635	2842	5779	0.221053	43	8	133751	0.96612	0.16699	3089	6155
13431	ENSG00000140497	15	75136070	75165706	29636	locus1856	SCAMP2	-0.01465	39	9	373617	3.139	0.00084765	8902	1542	0.22092	39	9	133727	1.2547	0.10479	3090	4708
2778	ENSG00000204335	2	171571860	171574588	2728	locus312	SP5	-0.167964	5	2	373617	2.467	0.0068118	13483	2766	0.220912	5	2	133433	1.5739	0.057752	3091	3398
5343	ENSG00000080709	5	113696641	113832337	135696	locus751	KCNN2	0.272732	320	42	373617	3.9524	3.869e-05	2083	777	0.220865	306	42	133799	1.0436	0.14833	3092	5747
2537	ENSG00000135972	2	105654440	105716418	61978	locus269	MRPS9	-0.0692978	230	10	373617	-0.73066	0.76751	10452	16158	0.220865	222	9	133960	-0.48047	0.68455	3093	14267
2398	ENSG00000159374	2	74785009	74875164	90155	locus252	M1AP	-0.191669	64	16	373617	0.43646	0.33125	14244	11378	0.220861	58	14	133873	-0.27903	0.60989	3094	13264
9146	ENSG00000067082	10	3818188	3827473	9285	locus1308	KLF6	-0.215007	20	8	373617	0.075134	0.47005	14984	13194	0.220848	19	8	133931	-0.52981	0.70188	3095	14469
10670	ENSG00000110075	11	68228185	68382797	154612	locus1469	PPP6R3	0.413556	315	16	373617	1.7235	0.042398	851	5110	0.220845	300	16	133892	0.17872	0.42908	3096	10764
8063	ENSG00000171033	8	79428373	79517502	89129	locus1133	PKIA	0.191188	185	18	373617	0.99419	0.16006	3426	8432	0.22052	180	18	133885	-0.12423	0.54943	3097	12470
1546	ENSG00000186283	1	179051220	179067158	15938	locus127	TOR3A	0.0460667	48	13	373617	2.2389	0.012581	7186	3369	0.220458	48	13	133728	1.5249	0.063639	3098	3587
7188	ENSG00000127946	7	75162620	75368265	205645	locus1003	HIP1	0.106263	646	57	373617	0.46165	0.32216	5490	11225	0.220415	626	58	133877	0.44301	0.32888	3099	9189
8382	ENSG00000080298	9	3218296	3525983	307687	locus1191	RFX3	0.533244	808	42	373617	2.0855	0.018512	387	3840	0.220412	778	39	133847	-0.043083	0.51718	3100	12051
849	ENSG00000162664	1	90460695	90501090	40395	locus76	ZNF326	0.203785	51	11	373617	0.73221	0.23202	3201	9768	0.220364	51	11	133795	0.90417	0.18295	3101	6479
17270	ENSG00000125817	20	3764497	3767337	2840	locus2203	CENPB	0.0409341	2	1	373617	0.4369	0.33109	7337	11375	0.22036	2	1	133882	0.33875	0.3674	3102	9805
13208	ENSG00000137770	15	44719431	44821236	101805	locus1825	CTDSPL2	0.129937	148	9	373617	-0.037979	0.51515	4819	13688	0.220327	145	9	133953	-1.112	0.86694	3103	16467
18292	ENSG00000177096	22	42470254	42475445	5191	locus2338	FAM109B	-0.126913	11	3	373617	4.2016	1.3255e-05	12090	615	0.220227	11	3	133453	0.1235	0.45086	3104	11095
2023	ENSG00000134313	2	8868986	8977755	108769	locus196	KIDINS220	0.536605	194	23	373617	1.5105	0.065464	378	5992	0.22013	188	23	133666	1.5164	0.064713	3105	3618
11415	ENSG00000134283	12	42632248	42835749	203501	locus1562	PPHLN1	0.0846664	518	18	373617	-0.48907	0.6876	6085	15447	0.219908	501	16	133953	-0.3945	0.6534	3106	13877
7832	ENSG00000120896	8	22409207	22433301	24094	locus1095	SORBS3	-0.0464837	57	20	373617	2.2014	0.013854	9816	3491	0.2199	53	19	133794	0.22976	0.40914	3107	10455
7147	ENSG00000106609	7	66386211	66423538	37327	locus995	TMEM248	0.0969128	106	14	373617	1.8292	0.033688	5753	4698	0.219816	93	13	133716	1.273	0.1015	3108	4630
5942	ENSG00000146047	6	25727136	25727573	437	locus829	HIST1H2BA	-0.153135	5	2	373617	-0.31138	0.62224	12978	14821	0.219713	4	1	133813	1.1936	0.11631	3109	5010
12096	ENSG00000111432	12	130647003	130650285	3282	locus1634	FZD10	-0.0954065	8	4	373617	0.93409	0.17513	11198	8754	0.219704	7	3	133822	1.1793	0.11915	3110	5080
6259	ENSG00000065491	6	37225547	37300746	75199	locus849	TBC1D22B	0.19472	153	14	373617	0.55689	0.2888	3372	10706	0.219682	142	13	133718	1.6747	0.046997	3111	3010
7956	ENSG00000147434	8	42611771	42651535	39764	locus1112	CHRNA6	-0.225585	96	11	373617	-0.42264	0.66372	15260	15255	0.219662	92	10	133849	0.86741	0.19286	3112	6689
5564	ENSG00000197948	5	141018868	141030986	12118	locus771	FCHSD1	0.146636	51	15	373617	0.85927	0.1951	4448	9133	0.219615	48	14	133641	2.8953	0.0018939	3113	742
15388	ENSG00000109062	17	72744790	72765492	20702	locus2043	SLC9A3R1	-0.0712687	19	6	373617	1.8293	0.033679	10519	4696	0.219576	19	6	133847	-0.1684	0.56686	3114	12682
13851	ENSG00000085721	16	15153878	15188174	34296	locus1914	RRN3	0.192482	66	15	373617	1.9363	0.026415	3411	4315	0.219533	60	14	133850	1.2705	0.10195	3115	4641
1564	ENSG00000162783	1	181057637	181059977	2340	locus129	IER5	0.186353	4	2	373617	0.089871	0.46419	3528	13112	0.219418	3	1	133985	-0.82008	0.79391	3116	15636
7462	ENSG00000106278	7	121513142	121702090	188948	locus1034	PTPRZ1	0.542714	429	40	373617	1.5355	0.062332	367	5881	0.219418	419	39	133783	0.73547	0.23103	3117	7455
3631	ENSG00000168291	3	58413356	58419584	6228	locus415	PDHB	0.0509072	25	6	373617	0.9757	0.16461	7048	8537	0.219406	25	6	133850	1.0607	0.14442	3118	5655
3630	ENSG00000168297	3	58318624	58411748	93124	locus415	PXK	0.0419003	371	18	373617	1.1976	0.11554	7300	7381	0.219342	365	18	133873	0.57051	0.28417	3119	8431
4835	ENSG00000120519	4	147175126	147443116	267990	locus630	SLC10A7	-0.144753	538	27	373617	0.14134	0.4438	12678	12868	0.219277	514	25	133913	-0.20675	0.5819	3120	12899
3647	ENSG00000163635	3	63850235	63989138	138903	locus420	ATXN7	0.173762	293	31	373617	2.4734	0.0066921	3774	2742	0.21924	283	28	133672	1.7233	0.042421	3121	2860
5554	ENSG00000253846	5	140792742	140892546	99804	locus771	PCDHGA10	0.0180076	290	25	373617	1.8186	0.03449	8012	4753	0.21915	286	26	133662	2.6718	0.0037726	3122	948
4689	ENSG00000145331	4	100467865	100485174	17309	locus600	TRMT10A	-0.103583	68	12	373617	1.3431	0.089616	11420	6698	0.219149	67	12	133856	-0.20567	0.58147	3123	12888
5486	ENSG00000158458	5	139226363	139422884	196521	locus770	NRG2	0.190192	373	40	373617	2.1257	0.016764	3450	3706	0.219138	367	36	133817	0.55804	0.28841	3124	8500
8563	ENSG00000165275	9	37753813	37778969	25156	locus1231	TRMT10B	0.0754867	53	9	373617	-1.3841	0.91684	6356	17328	0.219137	50	8	133958	-0.86784	0.80726	3125	15799
17663	ENSG00000196074	20	58438617	58508710	70093	locus2260	SYCP2	0.0240612	142	6	373617	1.1397	0.12721	7836	7679	0.219134	134	5	133483	1.9917	0.023199	3126	2098
16001	ENSG00000130382	19	6212965	6279959	66994	locus2138	MLLT1	0.157754	190	16	373617	2.5898	0.0048021	4152	2456	0.219097	183	15	133849	0.48722	0.31305	3127	8920
10578	ENSG00000173338	11	65360325	65363467	3142	locus1468	KCNK7	-0.0250438	4	2	373617	-1.9654	0.97532	9207	17717	0.219085	4	2	133907	0.71313	0.23788	3128	7593
7918	ENSG00000129691	8	37962759	37997483	34724	locus1108	ASH2L	0.365905	65	9	373617	1.9638	0.024779	1139	4226	0.219068	42	8	133808	0.77321	0.2197	3129	7231
420	ENSG00000121753	1	32192717	32229941	37224	locus31	BAI2	0.404861	46	11	373617	2.5725	0.0050485	902	2498	0.219036	44	10	133436	3.7165	0.000101	3130	262
2191	ENSG00000115825	2	37477644	37545037	67393	locus221	PRKD3	0.0838503	292	20	373617	0.75566	0.22493	6107	9662	0.21887	285	20	133807	0.86746	0.19284	3131	6687
17933	ENSG00000160255	21	46305867	46348788	42921	locus2304	ITGB2	0.12492	193	48	373617	1.4088	0.07944	4960	6409	0.218798	181	47	133842	0.38341	0.35071	3132	9539
11379	ENSG00000087448	12	27932952	27955973	23021	locus1552	KLHL42	0.155253	53	13	373617	1.8475	0.032337	4224	4624	0.218705	51	12	133531	1.9003	0.028699	3133	2358
9158	ENSG00000196372	10	5680830	5708558	27728	locus1309	ASB13	0.193432	153	39	373617	1.0292	0.15168	3398	8258	0.218669	144	37	133779	1.4627	0.071775	3134	3823
10358	ENSG00000186907	11	57228021	57245007	16986	locus1464	RTN4RL2	0.0601527	23	10	373617	2.5946	0.004735	6781	2447	0.218651	23	10	133691	1.7696	0.038398	3135	2721
3579	ENSG00000114841	3	52350334	52434507	84173	locus412	DNAH1	0.00505122	128	14	373617	1.1138	0.13269	8382	7815	0.218607	121	12	133648	2.0486	0.020252	3136	1970
7208	ENSG00000135211	7	77423044	77427897	4853	locus1005	TMEM60	0.0429254	13	6	373617	-0.9024	0.81658	7275	16558	0.218577	13	6	133967	-0.71644	0.76314	3137	15237
11436	ENSG00000211584	12	48147698	48172954	25256	locus1567	SLC48A1	0.082331	93	17	373617	3.4252	0.00030721	6155	1196	0.218539	89	16	133819	-0.82539	0.79542	3138	15657
4261	ENSG00000178222	4	1050700	1107328	56628	locus521	RNF212	-0.0888716	282	12	373617	-1.2608	0.89631	11024	17186	0.218427	275	12	133892	0.62494	0.266	3139	8105
4971	ENSG00000109536	4	190861942	190884359	22417	locus667	FRG1	0.0557263	31	1	373617	-0.066679	0.52658	6903	13818	0.21831	30	1	134009	-1.2334	0.89129	3140	16724
3196	ENSG00000168395	2	242641454	242668893	27439	locus368	ING5	0.210067	71	12	373617	1.9594	0.025034	3077	4243	0.218186	71	12	133823	-0.38193	0.64874	3141	13807
5478	ENSG00000228672	5	138727634	138730885	3251	locus770	PROB1	-0.0702325	4	2	373617	2.0213	0.021622	10481	4030	0.218168	3	1	133881	-0.9663	0.83305	3142	16070
5382	ENSG00000145794	5	126626522	126796914	170392	locus762	MEGF10	0.334936	576	25	373617	1.4903	0.068078	1393	6076	0.218048	564	27	133807	0.80176	0.21135	3143	7059
7336	ENSG00000160813	7	100032904	100034188	1284	locus1020	PPP1R35	0.261031	NA	NA	NA	NA	NA	2256	17848	0.217942	NA	NA	NA	NA	NA	3144	17848
1897	ENSG00000152904	1	235491752	235507840	16088	locus174	GGPS1	0.120845	47	11	373617	2.9787	0.0014476	5074	1787	0.217869	33	7	133708	0.828	0.20383	3145	6896
3539	ENSG00000114383	3	50357457	50365588	8131	locus411	TUSC2	0.317896	9	4	373617	2.389	0.0084472	1564	2941	0.217804	6	4	133650	2.1367	0.016312	3146	1776
6578	ENSG00000155111	6	110931180	111136840	205660	locus900	CDK19	0.347917	473	30	373617	1.5921	0.055678	1279	5618	0.217724	418	26	133794	1.3387	0.090342	3147	4350
5862	ENSG00000124491	6	6144317	6321067	176750	locus812	F13A1	-0.158537	618	96	373617	0.71847	0.23623	13139	9835	0.217609	601	90	133811	1.5488	0.060719	3148	3489
3673	ENSG00000255423	3	73110809	73112488	1679	locus427	EBLN2	-0.0359745	8	2	373617	1.8342	0.033313	9532	4676	0.217574	8	2	133802	0.34152	0.36636	3149	9779
15073	ENSG00000108828	17	41166621	41174435	7814	locus2014	VAT1	-0.0638512	9	2	373617	0.38679	0.34946	10316	11641	0.217572	9	2	133947	-0.48331	0.68556	3150	14280
14955	ENSG00000073584	17	38781213	38804760	23547	locus2012	SMARCE1	0.290065	44	11	373617	2.1219	0.016925	1866	3719	0.21757	44	11	133770	1.196	0.11586	3151	4995
6885	ENSG00000157954	7	5229818	5273457	43639	locus947	WIPI2	0.218143	162	27	373617	-0.054027	0.52154	2940	13770	0.217532	152	25	133890	-0.018756	0.50748	3152	11927
5755	ENSG00000048140	5	176074387	176086058	11671	locus801	TSPAN17	0.0893694	41	7	373617	0.44245	0.32908	5954	11346	0.217499	40	7	133914	-0.23238	0.59188	3153	13040
11642	ENSG00000181852	12	56598284	56615705	17421	locus1573	RNF41	0.193325	16	7	373617	1.0773	0.14067	3399	8005	0.217489	16	7	133740	1.4918	0.067872	3154	3710
7155	ENSG00000130305	7	72716513	72722801	6288	locus1002	NSUN5	0.185599	3	2	373617	1.4434	0.074448	3544	6268	0.21748	3	2	133829	-0.57271	0.71658	3155	14668
258	ENSG00000188257	1	20301924	20306932	5008	locus21	PLA2G2A	0.025112	16	7	373617	0.58448	0.27945	7808	10553	0.217473	14	6	133793	0.77932	0.2179	3156	7198
16571	ENSG00000104825	19	39390614	39399531	8917	locus2169	NFKBIB	0.094148	23	7	373617	0.0066379	0.49735	5826	13479	0.217425	21	6	133972	-2.4377	0.99261	3157	17727
446	ENSG00000116497	1	33283155	33324476	41321	locus31	S100PBP	0.251606	75	15	373617	2.0301	0.021174	2378	4000	0.217419	71	13	133881	-1.6642	0.95196	3158	17362
6296	ENSG00000124641	6	41873091	41888837	15746	locus852	MED20	0.147976	20	8	373617	1.0374	0.14977	4411	8211	0.217278	19	8	133698	2.2319	0.012811	3159	1582
16641	ENSG00000142039	19	41816093	41830788	14695	locus2171	CCDC97	0.0700461	24	2	373617	1.3828	0.083362	6510	6525	0.217272	23	2	133773	0.53117	0.29765	3160	8646
12031	ENSG00000135124	12	121647659	121671909	24250	locus1625	P2RX4	0.0814436	89	12	373617	0.84903	0.19793	6187	9182	0.217255	85	13	133881	-0.0068246	0.50272	3161	11874
12154	ENSG00000182957	13	24553943	24881207	327264	locus1645	SPATA13	-0.0762431	1333	150	373617	0.17167	0.43185	10666	12737	0.217225	1308	147	133875	-0.18234	0.57234	3162	12764
5540	ENSG00000204956	5	140710251	140892546	182295	locus771	PCDHGA1	-0.0493883	517	31	373617	1.6526	0.049206	9905	5373	0.217221	506	30	133735	2.0356	0.020898	3163	1994
13469	ENSG00000140403	15	78556427	78574538	18111	locus1859	DNAJA4	-0.0278478	59	12	373617	2.3191	0.010194	9301	3143	0.217207	56	11	133793	0.718	0.23638	3164	7566
11127	ENSG00000139044	12	569529	672675	103146	locus1527	B4GALNT3	0.0232248	440	71	373617	0.53922	0.29487	7859	10804	0.217097	385	64	133857	0.96199	0.16803	3165	6174
3485	ENSG00000225697	3	48663157	48672926	9769	locus411	SLC26A6	0.120745	20	4	373617	5.1846	1.0824e-07	5079	303	0.216955	17	3	133440	1.506	0.066031	3166	3661
9279	ENSG00000216937	10	32735067	32863492	128425	locus1332	CCDC7	-0.0700005	432	29	373617	0.14258	0.44331	10469	12866	0.216906	422	27	133834	1.0508	0.14668	3167	5717
14910	ENSG00000141720	17	36921941	36956158	34217	locus2010	PIP4K2B	0.103513	77	15	373617	2.6037	0.0046106	5566	2426	0.216901	76	16	133792	-0.090164	0.53592	3168	12269
5701	ENSG00000188573	5	167956120	167957639	1519	locus795	FBLL1	0.181993	6	2	373617	1.1692	0.12116	3611	7543	0.21674	6	2	133913	-0.58487	0.72068	3169	14726
15933	ENSG00000105325	19	3506270	3538328	32058	locus2135	FZR1	0.397255	63	9	373617	0.72059	0.23558	945	9828	0.216536	60	9	133749	1.1112	0.13325	3170	5402
17089	ENSG00000095752	19	55875756	55881741	5985	locus2192	IL11	-0.198842	23	7	373617	-0.095154	0.5379	14491	13951	0.216437	21	6	133950	-0.83844	0.79911	3171	15704
4159	ENSG00000073792	3	185361526	185542844	181318	locus506	IGF2BP2	-0.0311073	287	34	373617	3.3582	0.00039219	9392	1280	0.216339	276	33	133794	0.39844	0.34515	3172	9444
4129	ENSG00000180834	3	183533663	183543366	9703	locus504	MAP6D1	0.197801	26	4	373617	1.3542	0.087835	3301	6652	0.216302	26	4	133889	0.092903	0.46299	3173	11288
4299	ENSG00000145220	4	4269427	4291896	22469	locus524	LYAR	-0.152784	104	12	373617	1.5513	0.06042	12964	5809	0.216177	97	11	133425	2.79	0.0026355	3174	818
10405	ENSG00000166900	11	59480928	59570176	89248	locus1465	STX3	0.213447	297	12	373617	1.5364	0.062225	3015	5877	0.216138	289	11	133760	0.44187	0.32929	3175	9194
10555	ENSG00000168060	11	64812294	64826021	13727	locus1468	NAALADL1	0.158514	16	5	373617	0.71583	0.23705	4135	9850	0.216119	16	5	133666	1.6096	0.053741	3176	3263
10561	ENSG00000174276	11	64883874	64885170	1296	locus1468	ZNHIT2	0.0709844	1	1	373617	-0.77619	0.78118	6481	16270	0.216085	1	1	133967	0.34586	0.36472	3177	9752
705	ENSG00000243725	1	55181494	55208330	26836	locus47	TTC4	0.10248	142	4	373617	-0.19611	0.57774	5590	14377	0.216081	139	4	133806	1.1848	0.11805	3178	5044
9025	ENSG00000198870	9	136243237	136271220	27983	locus1297	C9orf96	0.0365074	89	6	373617	1.2514	0.10539	7478	7132	0.216068	87	6	133713	1.1451	0.12607	3179	5231
15706	ENSG00000101638	18	44259080	44337132	78052	locus2094	ST8SIA5	0.296488	301	52	373617	1.0625	0.14401	1787	8082	0.21605	297	50	133818	1.975	0.024132	3180	2144
9191	ENSG00000086475	10	13359423	13390297	30874	locus1315	SEPHS1	0.0883503	104	13	373617	1.2693	0.10217	5989	7060	0.216019	102	13	133867	0.081059	0.4677	3181	11370
6091	ENSG00000204536	6	31110215	31126015	15800	locus836	CCHCR1	0.215538	153	21	373617	2.4979	0.0062468	2986	2672	0.2159	13	5	133803	0.56065	0.28752	3182	8480
12527	ENSG00000235194	14	23764851	23772057	7206	locus1727	PPP1R3E	0.135562	10	5	373617	1.4256	0.076996	4693	6345	0.215878	10	5	133778	0.63918	0.26135	3183	8016
6946	ENSG00000173452	7	19758932	19813015	54083	locus961	TMEM196	0.272819	206	20	373617	-2.5165	0.99407	2080	17809	0.215875	200	20	133977	-2.0298	0.97881	3184	17612
6553	ENSG00000164494	6	107473760	107780767	307007	locus898	PDSS2	0.260613	655	43	373617	3.0249	0.0012437	2262	1711	0.215861	639	43	133799	0.16094	0.43607	3185	10854
15948	ENSG00000077009	19	3933100	3942414	9314	locus2135	NMRK2	-0.0473412	20	7	373617	0.58664	0.27872	9842	10538	0.215799	20	7	133862	0.19793	0.42155	3186	10640
10285	ENSG00000165923	11	47681142	47736912	55770	locus1457	AGBL2	-0.0876328	99	14	373617	4.2407	1.1143e-05	10989	592	0.215707	89	13	132823	4.056	2.4958e-05	3187	177
7222	ENSG00000164659	7	86506221	86689015	182794	locus1012	KIAA1324L	0.166627	409	18	373617	1.2695	0.10214	3941	7058	0.215675	403	18	133876	0.87881	0.18975	3188	6630
4588	ENSG00000138744	4	76831808	76862166	30358	locus581	NAAA	-0.201217	131	13	373617	0.43937	0.3302	14553	11364	0.215661	130	13	133820	0.83938	0.20063	3189	6842
11632	ENSG00000123411	12	56401442	56432219	30777	locus1573	IKZF4	0.28269	31	7	373617	3.2324	0.00061368	1962	1422	0.215559	30	6	133732	1.6044	0.054318	3190	3285
1889	ENSG00000135750	1	233749749	233808258	58509	locus172	KCNK1	-0.234957	177	35	373617	1.8927	0.0292	15490	4453	0.215517	171	34	133761	1.2586	0.10409	3191	4693
8963	ENSG00000136802	9	131644390	131680318	35928	locus1293	LRRC8A	0.338168	76	12	373617	-0.18141	0.57198	1365	14315	0.21543	76	12	133904	0.12506	0.45024	3192	11084
4719	ENSG00000138801	4	108534821	108641608	106787	locus605	PAPSS1	0.0608247	340	21	373617	0.14457	0.44252	6761	12853	0.21541	337	20	133900	-0.25521	0.60072	3193	13142
15276	ENSG00000108406	17	57642885	57685706	42821	locus2029	DHX40	0.205237	31	6	373617	1.0223	0.15332	3168	8289	0.215342	20	4	133871	-0.18786	0.57451	3194	12795
17035	ENSG00000170906	19	54606128	54612011	5883	locus2189	NDUFA3	0.10034	25	6	373617	2.5519	0.0053571	5663	2539	0.215334	23	5	133757	-0.10835	0.54314	3195	12381
5125	ENSG00000134363	5	52776238	52782964	6726	locus709	FST	-0.160493	13	7	373617	1.0387	0.14948	13213	8205	0.21526	13	7	133599	3.4804	0.00025034	3196	345
6815	ENSG00000164458	6	166571143	166582188	11045	locus938	T	0.230235	49	8	373617	1.95	0.02559	2725	4278	0.215115	49	8	133696	1.1306	0.1291	3197	5303
11197	ENSG00000111674	12	7023490	7032859	9369	locus1535	ENO2	0.526379	NA	NA	NA	NA	NA	402	17839	0.215079	NA	NA	NA	NA	NA	3198	17839
16748	ENSG00000007255	19	45666185	45681495	15310	locus2175	TRAPPC6A	-0.00437418	28	6	373617	-0.67715	0.75084	8629	16010	0.215005	27	6	133878	1.2381	0.10783	3199	4791
2384	ENSG00000115274	2	74682214	74688011	5797	locus252	INO80B	0.122714	5	2	373617	1.3757	0.084454	5022	6555	0.214852	5	2	133771	0.6352	0.26265	3200	8042
5063	ENSG00000205838	5	34839268	34899561	60293	locus699	TTC23L	-0.233089	175	32	373617	1.1365	0.12787	15436	7693	0.214811	171	31	133714	2.2185	0.01326	3201	1604
8169	ENSG00000104517	8	103265239	103425069	159830	locus1150	UBR5	0.430032	454	34	373617	0.24337	0.40386	768	12365	0.214804	441	34	133935	-1.6012	0.94534	3202	17298
14569	ENSG00000040633	17	7138346	7142825	4479	locus1983	PHF23	0.218332	7	4	373617	0.48588	0.31353	2935	11087	0.214799	5	2	133885	1.0931	0.13718	3203	5500
9420	ENSG00000156502	10	70939987	70968854	28867	locus1363	SUPV3L1	0.0344273	69	10	373617	2.3277	0.0099647	7533	3116	0.214792	68	10	133799	-0.035412	0.51412	3204	12006
3186	ENSG00000115685	2	242089436	242123067	33631	locus368	PPP1R7	0.0913058	99	16	373617	0.98032	0.16346	5906	8503	0.214782	81	12	133884	0.48982	0.31213	3205	8903
18149	ENSG00000100150	22	32150068	32303000	152932	locus2325	DEPDC5	0.197465	404	17	373617	2.6717	0.0037729	3309	2283	0.214703	392	17	133825	-1.1796	0.88091	3206	16603
17038	ENSG00000088038	19	54641443	54659419	17976	locus2189	CNOT3	0.299913	52	12	373617	2.9377	0.0016532	1755	1849	0.214693	49	12	133678	0.88598	0.18781	3207	6599
3949	ENSG00000051382	3	138372909	138553759	180850	locus473	PIK3CB	0.508614	226	15	373617	1.8249	0.034011	455	4721	0.214676	205	12	133670	1.114	0.13264	3208	5394
3273	ENSG00000154767	3	14186646	14220283	33637	locus384	XPC	-0.00980742	86	17	373617	0.6667	0.25248	8777	10112	0.214634	84	16	133768	0.87424	0.19099	3209	6655
16648	ENSG00000204978	19	41949062	41950670	1608	locus2172	C19orf69	-0.0600046	5	3	373617	0.11588	0.45388	10214	12998	0.214586	5	3	133967	-0.60553	0.72759	3210	14823
10544	ENSG00000133895	11	64570995	64578766	7771	locus1468	MEN1	0.779883	12	4	373617	1.5211	0.064116	89	5938	0.214563	12	4	133806	1.1182	0.13174	3211	5367
12101	ENSG00000111452	12	131438451	131625792	187341	locus1636	GPR133	-0.227234	835	60	373617	-1.8849	0.97028	15295	17680	0.214523	821	62	133927	-0.34236	0.63396	3212	13576
2385	ENSG00000239779	2	74685455	74688018	2563	locus252	WBP1	0.0781806	3	1	373617	1.5867	0.056285	6274	5640	0.214467	3	1	133724	0.73764	0.23037	3213	7433
2630	ENSG00000163166	2	128193782	128244194	50412	locus283	IWS1	0.207831	230	24	373617	1.1997	0.11513	3124	7373	0.214373	224	23	133778	1.5889	0.056043	3214	3340
10243	ENSG00000019485	11	45115563	45246903	131340	locus1456	PRDM11	0.185507	275	26	373617	0.65079	0.25759	3547	10208	0.214372	268	27	133894	-0.11155	0.54441	3215	12394
3732	ENSG00000066422	3	101367732	101396339	28607	locus444	ZBTB11	0.171697	50	9	373617	0.81185	0.20844	3809	9378	0.214323	46	8	133931	-0.66861	0.74813	3216	15047
270	ENSG00000244038	1	20978269	20988000	9731	locus22	DDOST	0.165545	29	7	373617	1.7073	0.043883	3962	5159	0.214039	27	6	133681	1.4359	0.075513	3217	3935
8660	ENSG00000135070	9	88879460	88897444	17984	locus1252	ISCA1	-0.0627679	23	6	373617	0.78853	0.21519	10290	9490	0.214033	21	6	133642	1.8398	0.032902	3218	2527
1307	ENSG00000242252	1	156211752	156213112	1360	locus107	BGLAP	0.0883391	1	1	373617	-1.6676	0.9523	5991	17561	0.21401	1	1	133972	0.24592	0.40287	3219	10357
1586	ENSG00000116667	1	184356191	184598154	241963	locus132	C1orf21	0.158236	580	36	373617	2.3791	0.0086766	4139	2965	0.213919	573	36	133645	2.2281	0.012937	3220	1593
7075	ENSG00000106636	7	44240647	44253893	13246	locus979	YKT6	0.152502	35	10	373617	0.98632	0.16199	4284	8477	0.213873	34	9	133801	1.6682	0.047638	3221	3041
5553	ENSG00000253305	5	140787769	140892546	104777	locus771	PCDHGB6	0.033317	300	27	373617	1.8625	0.031264	7562	4558	0.213847	296	25	133669	2.5592	0.0052461	3222	1081
4733	ENSG00000109534	4	110736665	110745893	9228	locus606	GAR1	0.00763448	24	6	373617	1.7824	0.037342	8323	4882	0.213789	19	5	133560	2.0047	0.022497	3223	2062
15460	ENSG00000184640	17	75277491	75496674	219183	locus2045	SEPT9	0.141711	673	67	373617	0.49269	0.31112	4559	11058	0.213786	661	67	133832	0.83528	0.20178	3224	6865
16463	ENSG00000266964	19	35629711	35634013	4302	locus2166	FXYD1	0.0525178	4	1	373617	-1.3382	0.90959	6995	17282	0.213667	3	1	133981	0.14491	0.44239	3225	10969
7338	ENSG00000166925	7	100060981	100075125	14144	locus1020	TSC22D4	0.0866365	18	4	373617	2.0206	0.021662	6035	4034	0.213638	18	4	133503	3.2657	0.00054591	3226	463
10448	ENSG00000162148	11	61248591	61258403	9812	locus1466	PPP1R32	-0.0479347	28	4	373617	2.3675	0.0089555	9863	3001	0.2136	25	4	133612	0.84429	0.19925	3227	6805
8388	ENSG00000147853	9	4711154	4741318	30164	locus1194	AK3	-0.144197	154	18	373617	-1.462	0.92814	12662	17415	0.213575	148	18	133930	0.2912	0.38545	3228	10083
17706	ENSG00000101216	20	62218954	62258394	39440	locus2265	GMEB2	0.18223	154	17	373617	0.29218	0.38507	3604	12128	0.21354	151	16	133898	0.59729	0.27516	3229	8278
16212	ENSG00000104915	19	13254871	13261160	6289	locus2145	STX10	0.235068	8	3	373617	2.8634	0.0020958	2641	1958	0.213408	8	3	133837	0.23031	0.40892	3230	10451
2105	ENSG00000138018	2	26531414	26596374	64960	locus210	EPT1	0.053308	223	30	373617	-0.77977	0.78224	6970	16276	0.213387	216	29	133951	-2.0574	0.98018	3231	17623
18304	ENSG00000242247	22	43192507	43253408	60901	locus2340	ARFGAP3	0.0632597	203	16	373617	0.56576	0.28578	6687	10653	0.213384	195	15	133882	1.092	0.13742	3232	5507
6488	ENSG00000135318	6	86159808	86205496	45688	locus884	NT5E	0.0287217	66	12	373617	0.81096	0.20869	7718	9383	0.213376	66	12	133846	1.2079	0.11354	3233	4937
4009	ENSG00000181788	3	150458913	150481164	22251	locus481	SIAH2	0.399442	50	4	373617	2.6874	0.0036007	929	2250	0.213367	48	3	133781	0.90411	0.18297	3234	6481
8924	ENSG00000160401	9	130469267	130476300	7033	locus1292	C9orf117	-0.103262	8	3	373617	3.1676	0.0007684	11410	1502	0.213342	7	3	133821	0.53127	0.29762	3235	8645
6640	ENSG00000066651	6	126307575	126360418	52843	locus910	TRMT11	0.154803	43	6	373617	-1.0565	0.85463	4235	16882	0.213342	38	5	133889	1.1018	0.13527	3236	5455
15250	ENSG00000180891	17	55938603	56032684	94081	locus2028	CUEDC1	0.0700643	262	42	373617	1.544	0.061299	6509	5842	0.213341	257	41	133683	3.1113	0.00093125	3237	560
13570	ENSG00000140575	15	90931449	91045475	114026	locus1874	IQGAP1	0.165225	293	16	373617	2.5522	0.0053521	3971	2538	0.21318	283	15	133563	1.9617	0.024898	3238	2179
18053	ENSG00000099956	22	24129149	24176703	47554	locus2316	SMARCB1	0.276914	292	19	373617	-0.77535	0.78093	2030	16267	0.213132	282	18	133913	-0.21203	0.58396	3239	12937
10650	ENSG00000172663	11	67231823	67236710	4887	locus1469	TMEM134	0.0858799	3	2	373617	-1.1003	0.86439	6050	16951	0.213112	3	2	133879	0.93293	0.17543	3240	6346
11159	ENSG00000130035	12	4872509	4960169	87660	locus1533	GALNT8	-0.0608827	390	41	373617	0.89196	0.18621	10235	8970	0.213088	385	39	133783	1.6615	0.048308	3241	3061
8544	ENSG00000204930	9	35816387	35828744	12357	locus1229	FAM221B	-0.0896035	23	7	373617	1.1942	0.1162	11050	7401	0.213012	23	7	133692	1.8776	0.030218	3242	2408
16701	ENSG00000011422	19	44150246	44174318	24072	locus2173	PLAUR	-0.0505292	85	15	373617	2.4748	0.0066656	9934	2734	0.212934	83	14	133736	0.67146	0.25096	3243	7811
11478	ENSG00000135519	12	49932939	49952091	19152	locus1569	KCNH3	0.365039	36	5	373617	3.7392	9.2307e-05	1144	923	0.21287	36	5	133638	0.86986	0.19219	3244	6673
11635	ENSG00000170515	12	56498102	56507645	9543	locus1573	PA2G4	0.211772	11	5	373617	1.5726	0.057911	3049	5709	0.212838	11	5	133831	0.10435	0.45845	3245	11219
2724	ENSG00000144283	2	159313610	159539391	225781	locus304	PKP4	0.302479	690	29	373617	0.20872	0.41733	1725	12549	0.212794	663	27	133670	3.209	0.00066607	3246	493
11029	ENSG00000023171	11	123396529	123498482	101953	locus1516	GRAMD1B	0.0896548	355	52	373617	2.169	0.015043	5948	3577	0.212776	337	49	133839	0.043058	0.48283	3247	11594
17800	ENSG00000159055	21	33640529	33651380	10851	locus2288	MIS18A	0.0305675	14	5	373617	-0.60023	0.72582	7660	15790	0.212708	13	5	133816	1.0452	0.14798	3248	5741
6994	ENSG00000106049	7	27565060	27702614	137554	locus967	HIBADH	-0.0558646	446	19	373617	3.0003	0.0013485	10094	1748	0.212644	436	20	133782	0.5295	0.29823	3249	8659
5210	ENSG00000157107	5	72251807	72386349	134542	locus721	FCHO2	0.148686	208	15	373617	2.3983	0.0082366	4391	2918	0.212621	203	14	133876	-0.051067	0.52036	3250	12098
455	ENSG00000160094	1	33722173	33766320	44147	locus31	ZNF362	0.213516	77	14	373617	-0.14128	0.55617	3012	14155	0.212365	74	13	133857	0.75666	0.22463	3251	7319
7176	ENSG00000049541	7	73645866	73668774	22908	locus1002	RFC2	0.0937962	38	8	373617	0.76469	0.22223	5835	9611	0.212362	35	7	133840	0.70086	0.24169	3252	7649
3546	ENSG00000088543	3	50595462	50608422	12960	locus411	C3orf18	0.223243	18	7	373617	2.5449	0.0054659	2833	2563	0.212325	16	6	133734	2.2514	0.012179	3253	1540
16630	ENSG00000167578	19	41284170	41302847	18677	locus2170	RAB4B	0.1224	58	12	373617	1.2878	0.098915	5034	6969	0.21231	55	11	133811	0.80994	0.20899	3254	7012
10495	ENSG00000133316	11	62600383	62609281	8898	locus1467	WDR74	0.176858	30	4	373617	0.92908	0.17642	3716	8775	0.212265	28	4	133952	-2.1029	0.98226	3255	17646
5824	ENSG00000146063	5	180650289	180662809	12520	locus806	TRIM41	0.348853	36	9	373617	1.743	0.040666	1276	5029	0.212212	36	9	133726	1.1753	0.11994	3256	5097
8334	ENSG00000179832	8	145202938	145316643	113705	locus1186	MROH1	0.259365	81	10	373617	1.2443	0.1067	2282	7168	0.212182	76	8	133823	0.40505	0.34272	3257	9410
7721	ENSG00000036448	8	1993154	2093380	100226	locus1067	MYOM2	-0.209419	990	68	373617	-0.33987	0.63302	14818	14932	0.212172	955	77	133904	-0.67012	0.74861	3258	15052
15263	ENSG00000176160	17	56497527	56565745	68218	locus2028	HSF5	-0.0443093	91	16	373617	6.0649	6.6013e-10	9753	156	0.212144	89	15	133160	2.0798	0.01877	3259	1895
3893	ENSG00000172771	3	129120163	129147494	27331	locus467	EFCAB12	-0.0942393	63	7	373617	-0.87741	0.80987	11167	16497	0.212125	62	7	133861	1.0317	0.15111	3260	5812
9056	ENSG00000148411	9	138903204	138987131	83927	locus1301	NACC2	0.00578451	271	38	373617	-0.49443	0.6895	8368	15469	0.212116	256	35	133955	-1.4282	0.92338	3261	17053
16933	ENSG00000131409	19	51020148	51071302	51154	locus2182	LRRC4B	0.589841	117	30	373617	3.3655	0.00038209	273	1270	0.212088	115	30	133697	1.875	0.030399	3262	2416
5988	ENSG00000146109	6	26597179	26600278	3099	locus829	ABT1	0.145708	15	5	373617	4.5455	2.7398e-06	4474	468	0.212083	14	5	133208	2.9143	0.0017823	3263	730
11629	ENSG00000123374	12	56360552	56366568	6016	locus1573	CDK2	-0.0246596	7	4	373617	2.7146	0.0033174	9198	2206	0.21196	7	4	133635	1.8463	0.032422	3264	2509
505	ENSG00000185090	1	38259473	38266805	7332	locus35	MANEAL	0.37914	7	4	373617	2.7689	0.0028122	1046	2110	0.211821	5	3	133813	-0.15598	0.56198	3265	12632
8300	ENSG00000250571	8	144349606	144359099	9493	locus1186	GLI4	0.0730879	32	5	373617	1.1143	0.13259	6424	7812	0.21168	31	5	133748	1.1958	0.11589	3266	4996
7354	ENSG00000087077	7	100464759	100471076	6317	locus1020	TRIP6	0.153687	15	7	373617	1.547	0.060928	4254	5827	0.211634	15	7	133769	1.1344	0.12831	3267	5281
15677	ENSG00000186812	18	32821014	32847097	26083	locus2084	ZNF397	0.186212	48	14	373617	-0.80878	0.79068	3532	16348	0.21162	48	14	133782	1.7555	0.039585	3268	2764
10218	ENSG00000026508	11	35160416	35253949	93533	locus1449	CD44	-0.718732	329	54	373617	-0.9307	0.824	18350	16605	0.211481	320	53	133884	-0.37984	0.64797	3269	13796
14713	ENSG00000177427	17	18163847	18169866	6019	locus1996	MIEF2	0.104906	12	5	373617	2.9789	0.0014463	5533	1784	0.211403	11	5	133628	1.8505	0.032119	3270	2489
17	ENSG00000078808	1	1152310	1167411	15101	locus2	SDF4	0.330201	88	5	373617	1.5734	0.05781	1438	5703	0.211394	86	5	133872	-1.1121	0.86694	3271	16468
14277	ENSG00000103043	16	70721341	70835064	113723	locus1946	VAC14	0.106885	305	31	373617	5.0287	2.4686e-07	5463	339	0.211277	295	30	133435	1.9842	0.023615	3272	2120
6959	ENSG00000122550	7	23145402	23217533	72131	locus964	KLHL7	0.318536	208	14	373617	-0.13338	0.55305	1556	14121	0.211261	201	13	133934	-0.6585	0.74489	3273	15012
2391	ENSG00000115289	2	74732169	74735707	3538	locus252	PCGF1	0.0671147	4	2	373617	0.89687	0.18489	6580	8939	0.211232	3	1	133760	0.75403	0.22541	3274	7339
9102	ENSG00000177239	9	139981378	140003635	22257	locus1301	MAN1B1	0.284657	45	10	373617	2.3393	0.0096588	1935	3085	0.211186	40	9	133797	-0.00082953	0.50033	3275	11834
12259	ENSG00000180332	13	45766991	45775175	8184	locus1662	KCTD4	0.114204	11	3	373617	0.051186	0.47959	5257	13286	0.211162	10	2	133858	0.91057	0.18126	3276	6454
13609	ENSG00000131876	15	101821718	101835487	13769	locus1889	SNRPA1	-0.0635674	40	4	373617	-0.1228	0.54887	10302	14079	0.211152	38	4	133964	-0.37683	0.64685	3277	13775
12984	ENSG00000080823	14	102692621	102771531	78910	locus1792	MOK	0.130478	213	20	373617	1.4752	0.070075	4811	6129	0.211149	209	20	133759	1.3603	0.086869	3278	4244
3277	ENSG00000131379	3	14716605	14814541	97936	locus385	C3orf20	-0.0507175	242	36	373617	0.87678	0.1903	9938	9040	0.21097	238	36	133925	-1.6058	0.94584	3279	17301
2259	ENSG00000119737	2	54080049	54087126	7077	locus237	GPR75	0.149943	17	7	373617	2.686	0.0036155	4359	2253	0.21093	17	7	133658	1.8282	0.033759	3280	2557
218	ENSG00000132881	1	16558194	16563657	5463	locus17	RSG1	0.141719	14	5	373617	0.215	0.41488	4558	12523	0.210896	13	5	133792	1.3355	0.090863	3281	4366
5798	ENSG00000169045	5	179047943	179061785	13842	locus804	HNRNPH1	0.399352	55	13	373617	2.1372	0.016292	930	3672	0.210864	54	12	133729	1.0521	0.14638	3282	5707
1237	ENSG00000160741	1	153920150	153931101	10951	locus106	CRTC2	0.224791	11	3	373617	5.3305	4.8964e-08	2808	274	0.210842	11	3	133286	-0.27499	0.60834	3283	13243
2681	ENSG00000115866	2	136664246	136743254	79008	locus288	DARS	0.119361	60	4	373617	0.61134	0.27049	5114	10405	0.21083	59	4	133625	1.8517	0.032036	3284	2484
10658	ENSG00000167799	11	67395408	67397401	1993	locus1469	NUDT8	0.123248	4	2	373617	0.085881	0.46578	5003	13135	0.210825	4	2	133927	0.42302	0.33614	3285	9303
2583	ENSG00000115008	2	113531491	113542167	10676	locus274	IL1A	-0.10957	26	4	373617	1.283	0.099744	11590	6989	0.210719	25	4	133693	1.5646	0.05884	3286	3430
8148	ENSG00000132541	8	99114571	99129469	14898	locus1148	HRSP12	0.0380217	48	9	373617	0.39635	0.34593	7426	11606	0.210567	47	9	133850	0.74603	0.22782	3287	7382
9000	ENSG00000130717	9	134399187	134406655	7468	locus1295	UCK1	0.145953	17	5	373617	-0.18567	0.57365	4465	14328	0.210447	16	5	133893	0.099117	0.46052	3288	11246
13140	ENSG00000137824	15	41028081	41048049	19968	locus1822	RMDN3	0.0674724	32	6	373617	3.9477	3.9445e-05	6572	780	0.210264	31	6	133344	1.6357	0.050951	3289	3164
12760	ENSG00000033170	14	65877309	66210839	333530	locus1761	FUT8	0.180776	728	31	373617	-0.63636	0.73773	3641	15900	0.210158	701	33	133866	0.69472	0.24362	3290	7677
3654	ENSG00000163376	3	67048726	67061634	12908	locus423	KBTBD8	-0.0360999	17	5	373617	-0.61134	0.72951	9537	15823	0.210136	17	5	133917	0.58222	0.28021	3291	8362
10616	ENSG00000174547	11	66202550	66234209	31659	locus1468	MRPL11	0.189074	32	9	373617	2.4752	0.006658	3473	2732	0.210058	31	9	133598	2.4903	0.0063823	3292	1183
9710	ENSG00000148843	10	105156404	105206049	49645	locus1391	PDCD11	0.139238	79	18	373617	2.0049	0.022488	4615	4087	0.20999	78	18	133772	1.2288	0.10958	3293	4846
6095	ENSG00000204525	6	31236525	31239882	3357	locus836	HLA-C	-0.0809677	82	15	373617	3.4294	0.00030244	10810	1191	0.209963	2	1	133865	1.0201	0.15384	3294	5870
10090	ENSG00000205339	11	9406168	9469673	63505	locus1429	IPO7	0.122702	97	13	373617	1.4315	0.076146	5023	6321	0.209963	92	12	133371	3.469	0.00026116	3295	350
10261	ENSG00000175213	11	46722367	46727462	5095	locus1457	ZNF408	0.29768	5	2	373617	3.3084	0.0004691	1776	1337	0.209909	5	2	132842	2.9539	0.001569	3296	687
14592	ENSG00000181222	17	7387684	7417933	30249	locus1983	POLR2A	0.145115	119	9	373617	0.12079	0.45193	4486	12971	0.209886	113	8	133042	4.4677	3.9539e-06	3297	92
2362	ENSG00000135624	2	73461363	73480149	18786	locus251	CCT7	0.125887	52	10	373617	5.0292	2.463e-07	4934	338	0.209872	51	11	133595	0.12946	0.4485	3298	11055
7757	ENSG00000173273	8	9413423	9639856	226433	locus1081	TNKS	0.4174	803	20	373617	1.1176	0.13188	835	7793	0.209783	766	19	133707	2.4833	0.0065084	3299	1190
6056	ENSG00000204619	6	30034485	30038110	3625	locus833	PPP1R11	0.111181	18	5	373617	-1.2429	0.89304	5341	17165	0.209756	NA	NA	NA	NA	NA	3300	17836
12493	ENSG00000092199	14	21677294	21737653	60359	locus1724	HNRNPC	0.111518	119	13	373617	1.0212	0.15357	5330	8293	0.209681	117	13	133872	-0.92804	0.82331	3301	15969
11373	ENSG00000029153	12	27485786	27576241	90455	locus1551	ARNTL2	-0.191744	274	33	373617	0.8018	0.21134	14246	9428	0.209639	269	35	133799	1.977	0.02402	3302	2138
5954	ENSG00000196226	6	26043454	26043885	431	locus829	HIST1H2BB	-0.060369	NA	NA	NA	NA	NA	10219	17920	0.209606	NA	NA	NA	NA	NA	3303	17920
8502	ENSG00000122735	9	34458832	34520982	62150	locus1228	DNAI1	-0.0413034	111	18	373617	1.2625	0.10338	9684	7085	0.209581	106	17	133704	2.4097	0.0079818	3304	1282
14210	ENSG00000159723	16	67516473	67517716	1243	locus1945	AGRP	0.040745	3	1	373617	0.69722	0.24283	7345	9936	0.20955	3	1	133307	2.926	0.0017169	3305	715
1065	ENSG00000186364	1	145586114	145589439	3325	locus102	NUDT17	-0.00120136	3	1	373617	-0.56042	0.7124	8549	15670	0.209536	3	1	133444	2.7168	0.0032958	3306	886
3573	ENSG00000239732	3	52255232	52273183	17951	locus412	TLR9	-0.0595509	36	10	373617	3.5766	0.00017408	10194	1055	0.209521	34	9	133399	2.9583	0.0015469	3307	684
16046	ENSG00000142459	19	7895118	7929862	34744	locus2140	EVI5L	0.353974	92	15	373617	1.8245	0.034039	1227	4726	0.209398	91	15	133861	-0.11907	0.54739	3308	12435
12577	ENSG00000139899	14	24896810	24900160	3350	locus1727	CBLN3	-0.0694027	21	6	373617	1.3385	0.090361	10455	6727	0.20936	21	6	133808	0.21732	0.41398	3309	10531
8006	ENSG00000177182	8	61969716	62212623	242907	locus1120	CLVS1	0.304653	1203	73	373617	2.7599	0.0028909	1705	2126	0.209223	1175	68	133640	3.0459	0.00116	3310	610
2892	ENSG00000115520	2	198318146	198340032	21886	locus331	COQ10B	0.0477784	20	7	373617	2.0618	0.019613	7149	3910	0.209209	18	6	133673	1.6333	0.051204	3311	3171
6322	ENSG00000112655	6	43044005	43129457	85452	locus853	PTK7	0.226231	198	34	373617	3.7481	8.9097e-05	2791	918	0.209204	193	33	133213	4.6443	1.7064e-06	3312	67
9170	ENSG00000123243	10	7601231	7708934	107703	locus1310	ITIH5	-0.472325	403	53	373617	-0.82767	0.79607	18030	16394	0.209169	388	51	133926	-1.2648	0.89702	3313	16786
15046	ENSG00000108784	17	40688189	40696467	8278	locus2014	NAGLU	0.116747	10	5	373617	1.7863	0.037024	5188	4869	0.209027	9	5	133622	2.9393	0.0016445	3314	700
6995	ENSG00000106052	7	27778991	27868712	89721	locus967	TAX1BP1	-0.0295281	252	27	373617	-0.072892	0.52905	9347	13842	0.209004	246	25	133908	0.18435	0.42687	3315	10722
9138	ENSG00000107929	10	855483	931702	76219	locus1303	LARP4B	0.211995	300	17	373617	1.0231	0.15313	3045	8285	0.209003	287	16	133833	1.373	0.084874	3316	4186
10588	ENSG00000172803	11	65601449	65624367	22918	locus1468	SNX32	0.43808	36	13	373617	0.44857	0.32687	716	11312	0.208989	35	12	133680	3.1818	0.00073188	3317	511
13682	ENSG00000100726	16	1543363	1560458	17095	locus1893	TELO2	0.151249	50	9	373617	1.9114	0.027979	4320	4387	0.208946	48	9	133812	0.45661	0.32398	3318	9120
7474	ENSG00000106299	7	123321988	123389121	67133	locus1035	WASL	0.237277	160	18	373617	1.4284	0.076586	2604	6331	0.208838	153	18	133806	1.3518	0.088215	3319	4293
8790	ENSG00000260230	9	111892572	111929571	36999	locus1274	FRRS1L	0.299318	138	23	373617	2.2691	0.011632	1760	3276	0.208822	136	22	133454	3.9656	3.6604e-05	3320	200
6531	ENSG00000146267	6	99719044	99797531	78487	locus892	FAXC	0.305201	262	22	373617	0.23841	0.40578	1701	12398	0.208756	250	23	133879	0.043221	0.48276	3321	11592
7479	ENSG00000128513	7	124462440	124570037	107597	locus1036	POT1	0.0666095	305	12	373617	2.6936	0.0035347	6598	2236	0.208705	299	10	133776	-0.74886	0.77303	3322	15369
5673	ENSG00000113272	5	157158204	157168456	10252	locus784	THG1L	0.0657659	45	9	373617	1.1753	0.11994	6623	7507	0.208585	44	9	133868	-0.37502	0.64618	3323	13765
8730	ENSG00000136936	9	100437190	100459639	22449	locus1262	XPA	0.00414148	27	10	373617	0.47752	0.3165	8408	11132	0.208544	26	9	133865	0.35093	0.36282	3324	9723
3334	ENSG00000206557	3	32859509	32939318	79809	locus400	TRIM71	-0.0823217	180	28	373617	-0.11919	0.54744	10844	14058	0.208275	161	29	133804	1.4941	0.067573	3325	3701
4983	ENSG00000073578	5	218355	256815	38460	locus668	SDHA	0.129281	218	6	373617	-1.2967	0.90264	4840	17230	0.208251	204	5	133959	-0.14471	0.55753	3326	12572
8969	ENSG00000167130	9	131843378	131852714	9336	locus1293	DOLPP1	0.379867	11	4	373617	4.5411	2.7984e-06	1041	469	0.208204	8	3	132830	2.5083	0.0060662	3327	1162
16886	ENSG00000161609	19	49891474	49921251	29777	locus2180	CCDC155	-0.0170857	76	10	373617	-1.3564	0.91252	8960	17297	0.208076	76	10	133917	0.53902	0.29494	3328	8597
3512	ENSG00000145029	3	49460378	49466759	6381	locus411	NICN1	0.276778	7	4	373617	6.2559	1.9763e-10	2034	122	0.207989	7	4	132905	4.4558	4.1797e-06	3329	94
17083	ENSG00000133265	19	55773598	55791728	18130	locus2191	HSPBP1	0.155047	35	8	373617	0.44534	0.32804	4232	11330	0.207981	35	8	133867	0.79174	0.21426	3330	7124
323	ENSG00000133226	1	24969502	24999758	30256	locus25	SRRM1	0.284743	42	8	373617	0.35908	0.35977	1934	11788	0.207939	40	7	133826	1.1266	0.12995	3331	5327
490	ENSG00000196182	1	36805224	36851497	46273	locus34	STK40	0.216197	57	8	373617	0.98303	0.1628	2970	8488	0.207926	56	8	133633	2.066	0.019413	3332	1931
3009	ENSG00000144580	2	219433302	219461803	28501	locus346	RQCD1	0.249244	44	4	373617	1.632	0.051339	2409	5459	0.207888	44	4	133563	2.4901	0.006385	3333	1184
15575	ENSG00000101577	18	2916991	3011945	94954	locus2059	LPIN2	-0.0708929	275	22	373617	0.39487	0.34647	10504	11613	0.207781	269	23	133858	-0.3355	0.63138	3334	13543
2290	ENSG00000173163	2	62115858	62363193	247335	locus242	COMMD1	-0.018329	510	26	373617	0.37904	0.35233	9005	11677	0.207751	493	25	133878	0.1466	0.44172	3335	10954
12300	ENSG00000102786	13	51939362	52027343	87981	locus1667	INTS6	0.207114	285	18	373617	0.78408	0.2165	3137	9517	0.207698	277	17	133899	-0.27911	0.60992	3336	13266
2091	ENSG00000138092	2	25016013	25045245	29232	locus209	CENPO	0.176701	70	15	373617	2.6878	0.0035958	3719	2247	0.207622	67	15	133608	1.9451	0.025881	3337	2226
11969	ENSG00000135144	12	113495494	113535833	40339	locus1617	DTX1	0.00606886	158	31	373617	0.73172	0.23217	8363	9769	0.207502	156	31	133867	0.092172	0.46328	3338	11294
17193	ENSG00000083812	19	58978422	58984945	6523	locus2196	ZNF324	0.181922	7	4	373617	3.6708	0.00012088	3614	983	0.207494	7	4	133260	2.9322	0.0016829	3339	709
11584	ENSG00000123415	12	54558528	54577717	19189	locus1573	SMUG1	0.216509	47	7	373617	-0.32269	0.62653	2964	14862	0.207477	46	7	133886	0.69245	0.24433	3340	7688
16450	ENSG00000126261	19	34919267	34960853	41586	locus2165	UBA2	0.21247	83	14	373617	-0.20748	0.58218	3036	14426	0.20747	83	14	133862	0.56111	0.28736	3341	8477
8355	ENSG00000167700	8	145734456	145736596	2140	locus1186	MFSD3	0.111339	1	1	373617	-0.28347	0.61159	5335	14718	0.207422	1	1	133902	0.82085	0.20587	3342	6941
549	ENSG00000171790	1	41481268	41488909	7641	locus38	SLFNL1	0.0385207	30	10	373617	4.4126	5.1079e-06	7406	523	0.207373	28	9	133725	-0.88569	0.81211	3343	15853
4755	ENSG00000164099	4	119201192	119274158	72966	locus610	PRSS12	0.084722	187	29	373617	2.4709	0.0067391	6083	2751	0.207318	184	28	133886	-1.5135	0.93492	3344	17167
5439	ENSG00000069011	5	134363424	134369988	6564	locus768	PITX1	-0.402285	21	3	373617	0.78491	0.21625	17721	9512	0.207272	21	3	133356	2.7015	0.0034512	3345	905
2260	ENSG00000068878	2	54091203	54197977	106774	locus237	PSME4	0.350756	300	21	373617	3.786	7.6549e-05	1259	888	0.20724	294	21	133303	3.1659	0.00077307	3346	524
730	ENSG00000132849	1	62208148	62629592	421444	locus55	INADL	0.0602822	1346	91	373617	1.9109	0.028007	6776	4389	0.207214	1324	93	133701	3.232	0.00061453	3347	474
7724	ENSG00000091879	8	6357171	6420930	63759	locus1079	ANGPT2	-0.138468	375	36	373617	0.11858	0.4528	12461	12986	0.207209	362	36	133941	-1.6403	0.94953	3348	17339
13645	ENSG00000130731	16	684428	686342	1914	locus1892	C16orf13	0.278097	2	1	373617	0.4475	0.32726	2019	11320	0.207171	2	1	133908	0.68492	0.2467	3349	7730
3835	ENSG00000169087	3	122458849	122512671	53822	locus461	HSPBAP1	0.0894357	157	17	373617	-0.39034	0.65186	5953	15113	0.207006	155	17	133919	-0.13891	0.55524	3350	12542
8271	ENSG00000169427	8	140613080	140715284	102204	locus1184	KCNK9	0.0153915	269	43	373617	-0.082507	0.53288	8092	13887	0.206944	263	41	133846	1.3154	0.094182	3351	4440
11481	ENSG00000135436	12	49976668	49999410	22742	locus1569	FAM186B	0.00856812	32	7	373617	3.5317	0.00020642	8294	1094	0.206912	31	6	133617	1.1061	0.13434	3352	5425
7245	ENSG00000001630	7	91741464	91763844	22380	locus1015	CYP51A1	0.00462482	50	4	373617	-0.16617	0.56599	8396	14258	0.206755	50	4	133437	2.7534	0.0029486	3353	848
8348	ENSG00000160948	8	145648999	145653927	4928	locus1186	VPS28	0.265817	7	2	373617	2.9048	0.0018376	2185	1885	0.20675	6	2	133701	-0.38994	0.65171	3354	13850
9954	ENSG00000184350	11	3248927	3253616	4689	locus1422	MRGPRE	-0.183712	22	8	373617	-0.23178	0.59165	14001	14530	0.206725	21	8	133907	-0.5301	0.70198	3355	14470
13937	ENSG00000155592	16	25247321	25269252	21931	locus1922	ZKSCAN2	0.110181	48	8	373617	1.8497	0.032175	5378	4613	0.20671	46	8	133770	0.47738	0.31655	3356	8992
6934	ENSG00000106524	7	16639400	16685442	46042	locus959	ANKMY2	0.0805676	180	24	373617	1.2507	0.10553	6218	7136	0.206643	174	23	133865	-0.45456	0.67529	3357	14155
16214	ENSG00000141837	19	13317255	13617038	299783	locus2145	CACNA1A	1.29912	1403	156	373617	1.4416	0.074711	6	6273	0.206607	1360	154	133850	0.7864	0.21582	3358	7154
1381	ENSG00000243284	1	159824105	159832447	8342	locus110	VSIG8	0.0385116	29	8	373617	0.48787	0.31282	7408	11078	0.206585	28	8	133876	0.13109	0.44785	3359	11043
1308	ENSG00000160781	1	156213205	156217881	4676	locus107	PAQR6	-0.105834	8	4	373617	1.4569	0.072574	11485	6219	0.206551	8	4	133714	1.0391	0.14939	3360	5768
596	ENSG00000126106	1	45100909	45140149	39240	locus41	TMEM53	-0.0147265	108	12	373617	0.57978	0.28103	8904	10590	0.206458	102	11	133843	0.41381	0.33951	3361	9355
14288	ENSG00000224470	16	71879950	71919171	39221	locus1947	ATXN1L	0.112508	73	13	373617	6.6331	1.6437e-11	5300	85	0.206363	68	12	133304	1.2507	0.10553	3362	4723
828	ENSG00000137975	1	86889768	86922241	32473	locus74	CLCA2	-0.197809	170	21	373617	-0.39012	0.65178	14452	15112	0.2063	163	21	133879	0.33351	0.36938	3363	9833
16895	ENSG00000104870	19	50010072	50028037	17965	locus2181	FCGRT	0.148202	48	11	373617	1.3003	0.096753	4403	6910	0.206294	45	9	133826	0.39434	0.34666	3364	9472
8538	ENSG00000107185	9	35749283	35758572	9289	locus1229	RGP1	0.318747	16	5	373617	2.081	0.018715	1549	3854	0.206167	16	5	133806	0.90403	0.18299	3365	6483
10265	ENSG00000149179	11	46958304	47185936	227632	locus1457	C11orf49	0.357803	316	21	373617	2.1672	0.015109	1194	3582	0.20615	300	20	133330	3.5153	0.00021966	3366	339
6377	ENSG00000031691	6	49431090	49460820	29730	locus857	CENPQ	-0.0681615	53	9	373617	1.4509	0.073407	10419	6238	0.206033	50	8	133891	-0.023848	0.50951	3367	11956
789	ENSG00000057468	1	76262566	76378923	116357	locus64	MSH4	0.0582488	399	24	373617	2.0251	0.02143	6831	4018	0.205999	396	23	133895	-1.1563	0.87622	3368	16563
12748	ENSG00000089775	14	64915823	64971931	56108	locus1760	ZBTB25	-0.062685	118	11	373617	2.261	0.011879	10286	3299	0.20586	116	10	133782	2.0385	0.020752	3369	1988
8944	ENSG00000167110	9	131018107	131038268	20161	locus1292	GOLGA2	0.219784	32	5	373617	1.1055	0.13447	2904	7856	0.205834	31	5	133694	1.5886	0.056077	3370	3342
11690	ENSG00000178498	12	57998404	58003583	5179	locus1575	DTX3	0.463411	7	3	373617	2.4775	0.0066158	613	2724	0.205832	4	2	133672	0.66583	0.25276	3371	7840
6103	ENSG00000226979	6	31539830	31542101	2271	locus837	LTA	-0.038906	11	5	373617	1.5635	0.058964	9629	5745	0.205814	9	4	133321	3.6853	0.0001142	3372	278
15341	ENSG00000075461	17	64961025	65029514	68489	locus2033	CACNG4	0.542831	204	33	373617	1.9608	0.02495	366	4237	0.205743	193	31	133791	0.85117	0.19734	3373	6772
9691	ENSG00000107874	10	104183001	104192418	9417	locus1390	CUEDC2	0.228069	13	4	373617	5.0359	2.378e-07	2765	336	0.205652	12	4	133648	-0.25589	0.60098	3374	13146
15495	ENSG00000173818	17	78388966	78411881	22915	locus2050	ENDOV	0.0930868	75	17	373617	-1.5774	0.94265	5854	17512	0.20563	74	17	133861	1.1312	0.12899	3375	5298
13360	ENSG00000174444	15	66791660	66816870	25210	locus1850	RPL4	-0.0546272	86	14	373617	2.2934	0.010914	10052	3213	0.2056	85	14	133735	1.2659	0.10278	3376	4664
7344	ENSG00000106333	7	100199799	100205798	5999	locus1020	PCOLCE	-0.359154	3	2	373617	-1.8085	0.96474	17401	17641	0.205574	3	2	133963	0.045425	0.48188	3377	11585
14267	ENSG00000090861	16	70286197	70323446	37249	locus1946	AARS	0.271501	40	18	373617	2.5805	0.0049325	2107	2475	0.205518	35	16	133727	1.5767	0.057434	3378	3385
274	ENSG00000075151	1	21132975	21503343	370368	locus22	EIF4G3	0.502379	701	31	373617	0.99707	0.15936	476	8419	0.205504	670	29	133621	2.3584	0.0091759	3379	1356
10193	ENSG00000109911	11	31531296	31805546	274250	locus1445	ELP4	0.37233	348	17	373617	3.0998	0.0009683	1090	1603	0.205415	342	15	133559	1.1457	0.12596	3380	5224
3080	ENSG00000187957	2	230222344	230579274	356930	locus355	DNER	0.322253	1224	94	373617	0.051208	0.47958	1508	13285	0.205377	1201	101	133883	0.31373	0.37686	3381	9950
14111	ENSG00000159398	16	55880065	55989943	109878	locus1936	CES5A	-0.140629	313	33	373617	0.61251	0.2701	12544	10395	0.205292	299	30	133870	0.36946	0.35589	3382	9617
15242	ENSG00000153933	17	54911459	54946036	34577	locus2027	DGKE	0.0534091	77	5	373617	-0.33365	0.63068	6968	14903	0.205257	75	5	133926	0.18845	0.42526	3383	10698
18200	ENSG00000128283	22	37956453	37965412	8959	locus2334	CDC42EP1	-0.290645	18	5	373617	0.33975	0.36702	16648	11896	0.20525	18	5	133567	2.6647	0.0038523	3384	957
7231	ENSG00000008277	7	87563457	87832204	268747	locus1012	ADAM22	0.365179	391	31	373617	0.16777	0.43338	1141	12751	0.205248	375	29	133774	1.7414	0.040805	3385	2809
788	ENSG00000137955	1	76251885	76260764	8879	locus64	RABGGTB	0.0379043	20	6	373617	1.5799	0.057065	7432	5670	0.205187	19	6	133863	-0.6971	0.75713	3386	15161
13608	ENSG00000131871	15	101811021	101817655	6634	locus1889	VIMP	0.170576	14	6	373617	0.50588	0.30647	3833	10991	0.205136	13	6	133665	1.8189	0.034467	3387	2581
14579	ENSG00000072818	17	7239847	7254797	14950	locus1983	ACAP1	-0.154456	23	8	373617	0.39077	0.34798	13023	11626	0.205074	23	8	133860	0.94234	0.17301	3388	6295
6568	ENSG00000135596	6	109765267	109787171	21904	locus899	MICAL1	0.180075	57	15	373617	-0.41443	0.66072	3653	15228	0.205051	53	13	133874	1.0318	0.15107	3389	5810
14522	ENSG00000185245	17	4835591	4838325	2734	locus1980	GP1BA	-0.0236666	6	4	373617	0.30132	0.38159	9168	12090	0.205051	6	4	133786	1.2197	0.11128	3390	4889
14020	ENSG00000229809	16	30580666	30584055	3389	locus1928	ZNF688	0.0921774	1	1	373617	0.15619	0.43794	5881	12792	0.204986	NA	NA	NA	NA	NA	3391	17822
1779	ENSG00000042781	1	215796235	216596738	800503	locus157	USH2A	-0.13795	2243	141	373617	2.3579	0.0091889	12444	3030	0.204876	2166	150	133788	1.9593	0.02504	3392	2185
12118	ENSG00000090615	12	133345494	133405288	59794	locus1638	GOLGA3	0.37075	195	25	373617	1.9001	0.028707	1107	4433	0.204722	192	25	133785	1.1435	0.12641	3393	5240
9616	ENSG00000171311	10	99195898	99205774	9876	locus1387	EXOSC1	0.0110956	21	5	373617	2.0042	0.022523	8216	4089	0.204678	21	5	133709	1.344	0.089469	3394	4331
1283	ENSG00000176444	1	155232970	155247501	14531	locus107	CLK2	0.207925	14	3	373617	0.21809	0.41368	3121	12508	0.204637	13	2	133944	-0.7216	0.76473	3395	15259
14540	ENSG00000108561	17	5336338	5352150	15812	locus1980	C1QBP	0.000333782	45	10	373617	0.076567	0.46948	8499	13184	0.204609	45	10	133930	-0.4658	0.67932	3396	14206
3125	ENSG00000085982	2	234384171	234475428	91257	locus359	USP40	0.284584	186	12	373617	1.8155	0.034721	1936	4769	0.204561	184	12	133818	0.26818	0.39428	3397	10251
6325	ENSG00000112667	6	43193366	43197222	3856	locus853	DNPH1	0.146113	8	4	373617	4.353	6.7143e-06	4459	553	0.204385	8	4	132817	4.7392	1.0728e-06	3398	56
12563	ENSG00000100938	14	24701627	24708448	6821	locus1727	GMPR2	0.108888	8	4	373617	2.3294	0.0099197	5405	3109	0.204342	8	4	133615	1.6523	0.04924	3399	3101
6308	ENSG00000112624	6	42749764	42836298	86534	locus853	GLTSCR1L	0.311541	124	17	373617	1.0998	0.13571	1631	7887	0.204307	118	16	133817	1.1405	0.12705	3400	5250
10108	ENSG00000133816	11	12115542	12284466	168924	locus1432	MICAL2	0.299959	619	72	373617	1.1963	0.1158	1753	7388	0.204119	598	70	133816	1.0922	0.13738	3401	5504
10906	ENSG00000170145	11	111473114	111601577	128463	locus1506	SIK2	0.122548	273	12	373617	-0.84595	0.80121	5027	16431	0.204082	270	12	133326	3.7039	0.00010615	3402	268
2573	ENSG00000144152	2	112895961	112945791	49830	locus273	FBLN7	-0.199496	123	23	373617	-0.36021	0.64065	14504	14995	0.204007	120	22	133814	1.4813	0.069264	3403	3757
17086	ENSG00000133247	19	55851220	55859488	8268	locus2192	SUV420H2	0.116944	32	9	373617	0.39393	0.34681	5183	11616	0.203968	30	8	133887	0.37472	0.35394	3404	9585
4142	ENSG00000163888	3	183977000	183979251	2251	locus505	CAMK2N2	0.277847	4	2	373617	0.72886	0.23304	2021	9790	0.203932	4	2	133929	0.65757	0.25541	3405	7899
1655	ENSG00000143862	1	202102531	202113869	11338	locus148	ARL8A	0.278898	17	6	373617	4.0496	2.5649e-05	2007	704	0.203731	15	7	133777	-0.98663	0.83809	3406	16131
12382	ENSG00000139800	13	100615217	100624163	8946	locus1707	ZIC5	-0.0360568	14	6	373617	0.81714	0.20692	9535	9351	0.203729	14	6	133669	2.3172	0.010246	3407	1429
10615	ENSG00000174576	11	66188474	66194178	5704	locus1468	NPAS4	0.0724813	7	3	373617	0.73286	0.23182	6437	9765	0.203635	6	2	133899	-0.1417	0.55634	3408	12554
151	ENSG00000175206	1	11905935	11908402	2467	locus14	NPPA	-0.243943	12	4	373617	-0.78839	0.78477	15720	16302	0.203504	12	4	133875	0.73589	0.2309	3409	7449
10842	ENSG00000149231	11	96085938	96123076	37138	locus1494	CCDC82	0.0999412	112	19	373617	-0.21977	0.58698	5675	14466	0.203461	106	18	133870	0.51853	0.30204	3410	8719
14909	ENSG00000108294	17	36908988	36920484	11496	locus2010	PSMB3	0.0934239	26	9	373617	2.0055	0.022454	5847	4084	0.203422	26	9	133795	0.33969	0.36704	3411	9795
2779	ENSG00000204334	2	171640295	171655481	15186	locus312	ERICH2	-0.0136406	43	6	373617	2.1295	0.016607	8883	3695	0.203293	43	6	133655	1.2523	0.10523	3412	4719
15424	ENSG00000132475	17	73774656	73781567	6911	locus2043	H3F3B	-0.268583	20	7	373617	3.467	0.00026314	16251	1157	0.203268	20	7	133333	2.9851	0.0014176	3413	658
1880	ENSG00000010072	1	231473793	231490769	16976	locus170	SPRTN	0.0350705	42	6	373617	-0.5317	0.70253	7513	15589	0.203254	42	6	133882	0.48267	0.31466	3414	8956
17475	ENSG00000149639	20	35405844	35492089	86245	locus2233	SOGA1	0.177639	110	25	373617	2.1935	0.014136	3704	3518	0.203254	107	24	133884	-1.6233	0.94774	3415	17319
450	ENSG00000116514	1	33402045	33430286	28241	locus31	RNF19B	0.0483833	60	10	373617	1.0895	0.13798	7125	7947	0.203249	58	9	133920	-0.13766	0.55474	3416	12534
15629	ENSG00000141446	18	19109263	19180845	71582	locus2074	ESCO1	0.107043	73	9	373617	2.2142	0.013407	5455	3442	0.203249	72	10	133779	0.86089	0.19465	3417	6726
12268	ENSG00000136167	13	46700054	46785483	85429	locus1663	LCP1	-0.267218	233	37	373617	-0.19524	0.5774	16224	14372	0.203201	231	37	133894	-0.5197	0.69836	3418	14430
1547	ENSG00000143322	1	179068461	179198736	130275	locus127	ABL2	0.318513	276	19	373617	2.3103	0.010434	1557	3172	0.203191	269	19	133684	1.4573	0.072519	3419	3838
4175	ENSG00000163923	3	186838735	186898696	59961	locus507	RPL39L	-0.0799723	164	20	373617	1.9446	0.025909	10782	4292	0.203182	161	20	133731	0.18205	0.42777	3420	10739
3887	ENSG00000172780	3	128806411	128840993	34582	locus467	RAB43	-0.0480194	48	10	373617	0.29966	0.38222	9866	12097	0.203174	32	7	133846	0.35198	0.36242	3421	9716
3730	ENSG00000174173	3	101280705	101285290	4585	locus444	TRMT10C	-0.0530035	12	4	373617	1.546	0.061048	10002	5830	0.203143	12	4	133826	0.56177	0.28713	3422	8471
10170	ENSG00000183161	11	22644078	22647387	3309	locus1438	FANCF	0.0926674	9	5	373617	0.19115	0.42421	5863	12657	0.203121	8	5	133935	-1.572	0.94203	3423	17253
5603	ENSG00000169252	5	148206155	148208196	2041	locus776	ADRB2	-0.321216	9	3	373617	0.76657	0.22167	17058	9598	0.203111	9	3	133579	1.9856	0.023537	3424	2115
4188	ENSG00000198398	3	190146443	190167665	21222	locus510	TMEM207	-0.135311	80	17	373617	0.1915	0.42407	12373	12654	0.203107	78	16	133907	-0.67214	0.74925	3425	15063
7321	ENSG00000106290	7	99704790	99717464	12674	locus1020	TAF6	0.356293	20	7	373617	0.30709	0.37939	1207	12061	0.203095	18	6	133870	0.70987	0.23889	3426	7609
5037	ENSG00000173545	5	16451627	16465901	14274	locus685	ZNF622	0.15011	33	8	373617	-1.0236	0.84699	4352	16818	0.203042	33	8	133867	1.009	0.15649	3427	5920
14741	ENSG00000128487	17	19912675	20217451	304776	locus1998	SPECC1	-0.167197	689	23	373617	2.4149	0.0078691	13459	2877	0.20304	668	21	133895	0.11477	0.45431	3428	11155
8542	ENSG00000137133	9	35812956	35815351	2395	locus1229	HINT2	0.124841	2	1	373617	0.50276	0.30757	4966	11010	0.202943	2	1	133928	0.0022382	0.49911	3429	11813
5987	ENSG00000182952	6	26538632	26546482	7850	locus829	HMGN4	0.103493	16	4	373617	5.5541	1.3949e-08	5567	228	0.202925	16	4	133342	2.0044	0.022515	3430	2063
9972	ENSG00000167333	11	4619901	4629489	9588	locus1423	TRIM68	0.0319423	38	7	373617	-1.4703	0.92926	7618	17425	0.202879	36	7	133921	0.25974	0.39753	3431	10301
15955	ENSG00000077463	19	4174105	4182601	8496	locus2135	SIRT6	0.3881	23	7	373617	1.7286	0.041942	991	5088	0.202875	22	6	133852	-0.61465	0.73061	3432	14855
15961	ENSG00000105255	19	4304596	4323833	19237	locus2135	FSD1	0.124966	65	14	373617	0.88174	0.18896	4958	9015	0.202833	60	13	133862	-0.021387	0.50853	3433	11947
2918	ENSG00000064012	2	202098165	202152434	54269	locus333	CASP8	-0.300222	163	27	373617	1.1807	0.11886	16791	7480	0.20283	154	26	133856	-0.28762	0.61318	3434	13309
3298	ENSG00000183960	3	19189945	19577138	387193	locus389	KCNH8	0.335291	599	53	373617	0.40902	0.34126	1387	11529	0.202757	523	53	133838	1.1684	0.12132	3435	5129
15851	ENSG00000198858	19	896502	913231	16729	locus2131	R3HDM4	0.167973	47	13	373617	1.2751	0.10113	3909	7028	0.202722	47	13	133873	-0.43402	0.66786	3436	14062
12872	ENSG00000100601	14	78138746	78174363	35617	locus1771	ALKBH1	0.118054	143	21	373617	3.5247	0.00021196	5155	1104	0.202706	142	20	133707	0.55871	0.28818	3437	8496
13394	ENSG00000137817	15	72533521	72564962	31441	locus1855	PARP6	0.271728	73	13	373617	0.68262	0.24742	2103	10020	0.202674	71	13	133875	0.1319	0.44753	3438	11039
9702	ENSG00000214435	10	104629272	104661656	32384	locus1391	AS3MT	-0.144253	106	13	373617	1.7439	0.04059	12663	5025	0.202641	102	13	133260	4.207	1.2936e-05	3439	146
7706	ENSG00000105993	7	157129659	157210133	80474	locus1061	DNAJB6	0.115748	272	24	373617	0.19267	0.42361	5217	12649	0.202625	242	24	133899	-0.49669	0.6903	3440	14325
11679	ENSG00000179912	12	57647546	57824788	177242	locus1575	R3HDM2	0.496429	238	24	373617	2.4696	0.0067623	500	2759	0.202614	214	20	133853	-1.8009	0.96414	3441	17479
9186	ENSG00000151468	10	12938626	13141652	203026	locus1315	CCDC3	0.241811	904	90	373617	2.0543	0.019972	2515	3937	0.202503	877	85	133789	1.4799	0.069456	3442	3764
17601	ENSG00000158480	20	48519927	48532045	12118	locus2246	SPATA2	0.244677	36	7	373617	2.2499	0.012227	2470	3337	0.202363	36	7	133702	1.0604	0.14448	3443	5656
7374	ENSG00000257923	7	101458958	101927249	468291	locus1021	CUX1	0.440059	1160	65	373617	3.9033	4.7446e-05	704	810	0.202224	1123	64	133797	0.73244	0.23195	3444	7469
6293	ENSG00000124593	6	41748086	41757879	9793	locus852	PRICKLE4	-0.0261944	27	7	373617	1.1056	0.13444	9241	7855	0.202146	27	7	133699	1.7624	0.039	3445	2744
16447	ENSG00000166398	19	34745441	34846491	101050	locus2165	KIAA0355	0.0526565	207	22	373617	1.1072	0.13411	6989	7848	0.20214	201	22	133736	1.4557	0.072736	3446	3843
18328	ENSG00000100376	22	45704862	45737836	32974	locus2344	FAM118A	0.0111871	101	13	373617	-1.3341	0.90891	8214	17276	0.202085	98	12	133872	0.83953	0.20058	3447	6840
9121	ENSG00000198435	9	140194082	140196703	2621	locus1301	NRARP	-0.14215	1	1	373617	1.3725	0.084961	12600	6569	0.202078	1	1	133475	1.6101	0.053691	3448	3259
7520	ENSG00000158623	7	130295819	130353598	57779	locus1041	COPG2	0.13277	211	21	373617	-2.2978	0.98921	4764	17788	0.202068	207	20	133887	0.71524	0.23723	3449	7580
11308	ENSG00000171681	12	14518615	14651697	133082	locus1541	ATF7IP	0.238334	357	27	373617	4.1346	1.7781e-05	2587	649	0.202006	311	23	133745	2.1697	0.015014	3450	1711
6449	ENSG00000203907	6	74078277	74104816	26539	locus875	OOEP	-0.130087	46	10	373617	-0.50769	0.69416	12196	15515	0.202	44	10	133932	-0.85196	0.80288	3451	15750
11173	ENSG00000139190	12	6571402	6580153	8751	locus1534	VAMP1	0.169175	29	5	373617	1.6072	0.054002	3875	5544	0.201992	29	5	133692	1.2311	0.10914	3452	4828
12612	ENSG00000100902	14	35747838	35786673	38835	locus1735	PSMA6	-0.130785	123	16	373617	0.082533	0.46711	12213	13151	0.20199	120	15	133897	-0.003657	0.50146	3453	11856
3601	ENSG00000163931	3	53258722	53290047	31325	locus412	TKT	0.324853	145	12	373617	3.0837	0.0010222	1481	1629	0.201953	143	12	133506	2.228	0.012941	3454	1594
11172	ENSG00000139192	12	6561396	6575683	14287	locus1534	TAPBPL	0.0621855	58	8	373617	1.5181	0.064494	6719	5952	0.201889	56	8	133716	1.2021	0.11467	3455	4975
7184	ENSG00000174428	7	74508386	74565623	57237	locus1003	GTF2IRD2B	0.141265	1	1	373617	2.5995	0.0046686	4566	2437	0.20185	1	1	133547	0.39293	0.34719	3456	9483
16198	ENSG00000105613	19	12949347	12985765	36418	locus2145	MAST1	0.450098	86	10	373617	3.1096	0.0009367	658	1590	0.201805	85	10	133741	0.15754	0.43741	3457	10874
10172	ENSG00000198168	11	22835344	22849423	14079	locus1438	SVIP	-0.0985908	22	5	373617	1.4698	0.070812	11281	6162	0.201803	22	5	133723	1.1218	0.13098	3458	5350
1831	ENSG00000143799	1	226548391	226595774	47383	locus165	PARP1	0.381124	125	12	373617	3.2011	0.00068452	1030	1463	0.201793	123	11	133711	-0.13368	0.55317	3459	12515
11116	ENSG00000151502	11	134094538	134117686	23148	locus1526	VPS26B	0.321047	36	10	373617	0.0088089	0.49649	1527	13473	0.201686	36	10	133915	-0.058921	0.52349	3460	12137
5852	ENSG00000112739	6	4021500	4065216	43716	locus810	PRPF4B	0.444953	115	11	373617	0.4913	0.31161	678	11065	0.201638	110	11	133899	-0.22269	0.58811	3461	12990
4391	ENSG00000109606	4	24529097	24586173	57076	locus540	DHX15	0.24025	161	21	373617	2.1875	0.014352	2548	3535	0.20163	156	20	133561	2.2356	0.012688	3462	1575
4150	ENSG00000182580	3	184279571	184300197	20626	locus505	EPHB3	0.00689283	64	13	373617	1.3983	0.081009	8342	6458	0.201578	60	13	133799	0.43188	0.33291	3463	9258
8154	ENSG00000132549	8	100025493	100889808	864315	locus1148	VPS13B	0.285169	1629	27	373617	0.013617	0.49457	1930	13449	0.201577	1559	27	133879	0.053387	0.47871	3464	11536
1762	ENSG00000117691	1	212606228	212619714	13486	locus155	NENF	0.0486995	43	7	373617	2.0539	0.019993	7118	3940	0.201417	41	7	133788	1.4469	0.073959	3465	3885
9839	ENSG00000170430	10	131265447	131566271	300824	locus1413	MGMT	-0.053889	1202	58	373617	1.1487	0.12535	10038	7632	0.201383	1180	56	133736	2.6902	0.0035708	3466	923
11494	ENSG00000178449	12	50505761	50514234	8473	locus1570	COX14	0.018794	16	2	373617	-0.41664	0.66153	7982	15236	0.201359	16	2	133917	0.9013	0.18371	3467	6496
17094	ENSG00000187902	19	55940106	55954230	14124	locus2192	SHISA7	0.322971	17	6	373617	2.6175	0.0044294	1501	2401	0.201352	16	6	133708	1.1437	0.12638	3468	5238
14524	ENSG00000108523	17	4843302	4848486	5184	locus1980	RNF167	0.237492	9	3	373617	2.2939	0.010897	2599	3212	0.201286	9	3	133648	1.0938	0.13703	3469	5493
5616	ENSG00000113716	5	149379883	149432386	52503	locus776	HMGXB3	0.213167	130	11	373617	-0.2902	0.61417	3021	14743	0.20121	127	11	133742	1.8267	0.033872	3470	2563
2095	ENSG00000115138	2	25383783	25391772	7989	locus209	POMC	-0.0984085	19	9	373617	3.4432	0.00028744	11276	1180	0.20121	16	7	133359	3.0544	0.0011276	3471	602
3407	ENSG00000163788	3	43384842	43466256	81414	locus408	SNRK	0.0818895	198	33	373617	2.7048	0.0034172	6168	2221	0.201201	176	29	133791	0.67051	0.25127	3472	7816
5714	ENSG00000164438	5	170736287	170739138	2851	locus796	TLX3	-0.049821	3	2	373617	-0.057726	0.52302	9915	13786	0.20116	3	2	133827	0.6897	0.24519	3473	7704
8216	ENSG00000155792	8	120885956	121063152	177196	locus1163	DEPTOR	-0.138885	686	31	373617	0.24223	0.4043	12479	12376	0.201106	660	29	133881	-0.020053	0.508	3474	11936
3002	ENSG00000127838	2	219135207	219211516	76309	locus346	PNKD	0.298084	171	12	373617	1.2272	0.10987	1771	7237	0.200859	167	12	133937	-0.97912	0.83624	3475	16106
8082	ENSG00000104497	8	82711821	82754521	42700	locus1136	SNX16	0.251159	141	12	373617	1.516	0.064761	2385	5965	0.200717	138	12	133891	-1.2234	0.88941	3476	16701
3486	ENSG00000008300	3	48673901	48700348	26447	locus411	CELSR3	0.52035	28	4	373617	5.5104	1.7897e-08	417	234	0.200436	28	4	133471	1.2246	0.11037	3477	4864
1690	ENSG00000198625	1	204485533	204542871	57338	locus150	MDM4	0.581711	149	14	373617	2.5972	0.0046999	287	2442	0.200397	123	11	133673	2.5486	0.0054071	3478	1099
2644	ENSG00000136699	2	130908981	130940323	31342	locus285	SMPD4	0.347422	42	4	373617	0.26506	0.39548	1286	12257	0.200347	41	4	133972	-0.8376	0.79887	3479	15697
14085	ENSG00000102935	16	49525185	49891830	366645	locus1931	ZNF423	0.0401126	1088	108	373617	2.6069	0.0045676	7361	2415	0.200329	1052	105	133812	2.3215	0.010129	3480	1425
9084	ENSG00000177943	9	139745394	139755249	9855	locus1301	MAMDC4	0.243552	11	5	373617	1.2608	0.10369	2489	7094	0.200324	11	5	133682	1.8162	0.034667	3481	2587
14553	ENSG00000141485	17	6588031	6616886	28855	locus1982	SLC13A5	-0.147147	117	22	373617	-0.1492	0.5593	12765	14190	0.200277	116	22	133850	0.75278	0.22579	3482	7345
13842	ENSG00000140694	16	14529557	14724124	194567	locus1914	PARN	-0.0501532	312	24	373617	3.5336	0.00020494	9923	1090	0.200222	306	23	133794	0.26744	0.39456	3483	10255
9008	ENSG00000125485	9	135468383	135545788	77405	locus1297	DDX31	0.00891565	171	23	373617	1.1848	0.11804	8283	7455	0.200187	165	23	133548	3.898	4.8487e-05	3484	214
334	ENSG00000162430	1	26126666	26144713	18047	locus26	SEPN1	0.226485	44	5	373617	0.48119	0.31519	2787	11114	0.200162	43	5	133794	1.1117	0.13313	3485	5398
6019	ENSG00000198315	6	28109715	28127250	17535	locus830	ZKSCAN8	0.0159645	50	9	373617	4.006	3.0878e-05	8070	734	0.200141	50	9	133066	3.0099	0.0013067	3486	637
1331	ENSG00000027869	1	156776034	156786654	10620	locus108	SH2D2A	-0.258066	20	6	373617	0.89939	0.18422	16036	8927	0.200109	20	6	133579	2.5937	0.0047481	3487	1038
1693	ENSG00000184144	1	205012324	205047627	35303	locus150	CNTN2	0.524168	138	19	373617	2.4172	0.0078197	408	2873	0.199986	132	18	133570	2.1264	0.016737	3488	1799
7565	ENSG00000064393	7	139246315	139477517	231202	locus1047	HIPK2	0.359958	447	49	373617	-0.19736	0.57823	1176	14387	0.199969	429	46	133906	0.051251	0.47956	3489	11553
7959	ENSG00000168172	8	42752074	42885682	133608	locus1112	HOOK3	0.306115	263	12	373617	0.71719	0.23663	1691	9845	0.199911	246	12	133807	0.6725	0.25063	3490	7804
943	ENSG00000065135	1	110091232	110136975	45743	locus92	GNAI3	0.39109	84	15	373617	1.9392	0.026237	975	4305	0.199813	67	13	133814	0.27905	0.3901	3491	10181
6792	ENSG00000164691	6	159455499	159466184	10685	locus931	TAGAP	-0.365611	43	7	373617	-0.024153	0.50963	17448	13620	0.199805	40	6	133958	-0.99571	0.84031	3492	16164
16939	ENSG00000142513	19	51293671	51298481	4810	locus2182	ACPT	-0.0713182	23	6	373617	0.53971	0.2947	10520	10803	0.199773	23	6	133845	0.5164	0.30279	3493	8730
15815	ENSG00000131196	18	77155855	77289325	133470	locus2129	NFATC1	-0.10049	582	40	373617	1.3364	0.090716	11333	6737	0.199732	568	43	133798	1.2261	0.11008	3494	4860
13350	ENSG00000074696	15	65822803	65870687	47884	locus1849	PTPLAD1	0.0494	110	12	373617	1.6668	0.047777	7093	5319	0.199721	96	9	133876	0.33406	0.36917	3495	9828
2293	ENSG00000115504	2	62900985	63272732	371747	locus243	EHBP1	0.246291	465	40	373617	4.2198	1.2224e-05	2456	604	0.199706	421	35	133385	3.1074	0.00094368	3496	561
6637	ENSG00000135547	6	126068809	126082415	13606	locus910	HEY2	-0.265211	20	4	373617	1.5096	0.065567	16193	5998	0.199655	20	4	133810	1.3827	0.083377	3497	4143
10954	ENSG00000149577	11	117049448	117068158	18710	locus1511	SIDT2	0.19102	54	11	373617	1.7376	0.041143	3433	5048	0.199467	52	10	133772	1.702	0.044375	3498	2926
4589	ENSG00000198301	4	76871068	76912113	41045	locus581	SDAD1	0.00804254	107	16	373617	1.385	0.083021	8311	6517	0.199401	104	16	133643	2.1846	0.014459	3499	1669
4310	ENSG00000181215	4	5958844	5991545	32701	locus525	C4orf50	0.0408337	205	31	373617	-1.1938	0.88372	7341	17080	0.199374	193	29	133838	0.70078	0.24172	3500	7650
3159	ENSG00000132323	2	239079041	239112370	33329	locus363	ILKAP	0.0823801	134	16	373617	0.3207	0.37422	6152	11996	0.199364	128	16	133884	-0.26223	0.60343	3501	13170
7703	ENSG00000146909	7	156742416	156765876	23460	locus1060	NOM1	0.145349	138	14	373617	1.0564	0.14539	4480	8113	0.199361	134	13	133626	2.3285	0.0099433	3502	1410
12855	ENSG00000013523	14	77253587	77279283	25696	locus1770	ANGEL1	0.0579878	112	21	373617	1.1101	0.13349	6838	7838	0.199331	110	21	133809	0.97606	0.16452	3503	6098
3053	ENSG00000163082	2	223289235	223425667	136432	locus350	SGPP2	-0.273578	337	49	373617	-0.66415	0.7467	16343	15982	0.199327	323	47	133868	0.71169	0.23833	3504	7602
15854	ENSG00000065268	19	984330	994569	10239	locus2131	WDR18	0.0606271	64	8	373617	0.61174	0.27035	6764	10402	0.199318	61	7	133836	0.73222	0.23202	3505	7473
7679	ENSG00000033100	7	150929574	150935905	6331	locus1054	CHPF2	0.255194	13	4	373617	0.87022	0.19209	2338	9074	0.19929	13	4	133877	-0.47538	0.68274	3506	14247
15237	ENSG00000166292	17	53797278	53809482	12204	locus2026	TMEM100	-0.448257	12	4	373617	-1.323	0.90708	17918	17263	0.19919	12	4	133921	-0.32291	0.62662	3507	13480
7053	ENSG00000175600	7	40174575	40900362	725787	locus977	SUGCT	-0.0861222	1187	77	373617	1.6121	0.053473	10942	5529	0.199176	1159	75	133855	0.57298	0.28333	3508	8411
5313	ENSG00000174132	5	99871008	99922445	51437	locus740	FAM174A	-0.00508323	90	11	373617	-0.70524	0.75967	8647	16089	0.199134	88	11	133804	1.6358	0.050941	3509	3162
1760	ENSG00000066027	1	212458878	212535200	76322	locus155	PPP2R5A	0.0253281	162	22	373617	1.8441	0.032585	7800	4634	0.199091	156	21	133868	1.2384	0.10779	3510	4789
10571	ENSG00000162241	11	65142665	65151172	8507	locus1468	SLC25A45	-0.241251	11	6	373617	1.9073	0.028243	15668	4406	0.198933	11	6	133390	3.6976	0.00010884	3511	274
41	ENSG00000197530	1	1550794	1565990	15196	locus2	MIB2	0.427153	19	4	373617	0.70464	0.24052	788	9903	0.198894	19	4	133822	1.5252	0.063601	3512	3585
17838	ENSG00000159228	21	37442238	37445464	3226	locus2292	CBR1	0.0384472	13	5	373617	0.48566	0.3136	7413	11090	0.198892	13	5	133924	-0.99524	0.84019	3513	16162
5853	ENSG00000145975	6	4050694	4087566	36872	locus810	FAM217A	-0.174909	105	13	373617	-0.085592	0.5341	13724	13900	0.198891	102	13	133867	0.6592	0.25488	3514	7888
7561	ENSG00000164898	7	139024202	139030541	6339	locus1047	C7orf55	0.182599	22	3	373617	-0.55852	0.71176	3594	15661	0.198857	21	3	133717	1.8128	0.034933	3515	2599
3226	ENSG00000144550	3	9745490	9771592	26102	locus380	CPNE9	-0.0843688	40	19	373617	0.076352	0.46957	10893	13186	0.198849	35	17	133914	-0.68161	0.75226	3516	15104
2080	ENSG00000205639	2	24247022	24286191	39169	locus209	MFSD2B	-0.0275749	123	22	373617	3.7373	9.2992e-05	9292	924	0.198837	121	21	133628	1.7819	0.03738	3517	2690
1411	ENSG00000215845	1	161007420	161008780	1360	locus111	TSTD1	-0.0477206	2	1	373617	0.40511	0.3427	9856	11554	0.198778	2	1	133821	0.74546	0.228	3518	7390
5404	ENSG00000197536	5	131746327	131811736	65409	locus765	C5orf56	-0.203914	181	18	373617	0.55394	0.28981	14646	10722	0.198746	179	18	133857	0.40673	0.3421	3519	9398
13798	ENSG00000140632	16	4853203	4897343	44140	locus1897	GLYR1	0.169845	134	22	373617	2.415	0.0078671	3857	2876	0.198684	127	20	133781	0.78515	0.21618	3520	7161
4036	ENSG00000114850	3	156257928	156272973	15045	locus486	SSR3	0.134387	47	7	373617	1.1597	0.12308	4722	7591	0.19863	47	7	133802	0.70219	0.24128	3521	7642
5630	ENSG00000132912	5	150088001	150138671	50670	locus776	DCTN4	0.228284	86	6	373617	0.67427	0.25007	2760	10072	0.19862	85	6	133915	-0.87141	0.80823	3522	15811
17935	ENSG00000160256	21	46359924	46396904	36980	locus2304	FAM207A	0.180506	144	18	373617	-0.50019	0.69153	3647	15487	0.198583	136	17	133679	1.4709	0.070655	3523	3794
10764	ENSG00000149269	11	77032751	77185107	152356	locus1475	PAK1	0.481296	334	16	373617	1.126	0.13007	543	7752	0.198532	318	15	133889	0.88627	0.18774	3524	6594
3672	ENSG00000163605	3	73045935	73118350	72415	locus427	PPP4R2	0.252514	226	13	373617	2.0853	0.018522	2363	3841	0.19853	220	13	133630	1.703	0.04428	3525	2923
2955	ENSG00000118260	2	208394615	208468155	73540	locus337	CREB1	0.582033	118	17	373617	1.4853	0.068726	286	6095	0.198498	111	15	133802	0.34752	0.3641	3526	9740
8540	ENSG00000159899	9	35792150	35809729	17579	locus1229	NPR2	0.253808	26	4	373617	1.5984	0.054973	2347	5584	0.19842	25	4	133696	1.2525	0.1052	3527	4717
8901	ENSG00000136950	9	127624408	127640003	15595	locus1290	ARPC5L	0.116992	15	5	373617	0.77611	0.21884	5182	9548	0.198404	10	3	133733	1.4053	0.079969	3528	4066
15928	ENSG00000125912	19	3185597	3209568	23971	locus2134	NCLN	0.155656	83	9	373617	1.2479	0.10604	4210	7149	0.198389	79	9	133825	0.4425	0.32906	3529	9192
10159	ENSG00000177054	11	19138675	19197962	59287	locus1436	ZDHHC13	-0.0598376	131	14	373617	0.092787	0.46304	10207	13103	0.19822	125	14	133780	1.1956	0.11592	3530	4998
16344	ENSG00000105700	19	18668571	18680197	11626	locus2150	KXD1	0.0870718	30	5	373617	-1.1598	0.87693	6025	17026	0.198201	29	5	133869	0.11532	0.4541	3531	11153
838	ENSG00000213516	1	89445141	89458643	13502	locus75	RBMXL1	0.0540489	16	9	373617	-0.14434	0.55738	6947	14166	0.198084	16	9	133860	-0.26599	0.60488	3532	13185
16803	ENSG00000130749	19	47567443	47617009	49566	locus2177	ZC3H4	0.0940047	70	12	373617	4.4545	4.2035e-06	5829	496	0.198076	68	11	133127	2.5301	0.0057012	3533	1129
2658	ENSG00000115762	2	131862925	132111282	248357	locus286	PLEKHB2	0.229179	287	15	373617	1.7242	0.04234	2749	5107	0.198003	241	16	133848	-0.96344	0.83234	3534	16065
163	ENSG00000157330	1	12806162	12823847	17685	locus15	C1orf158	-0.330003	44	7	373617	-0.43065	0.66664	17141	15279	0.19789	43	7	133892	0.19115	0.4242	3535	10680
16255	ENSG00000105135	19	15225797	15236596	10799	locus2146	ILVBL	0.137126	35	9	373617	-0.32856	0.62876	4656	14885	0.19783	32	8	133916	-0.45838	0.67666	3536	14178
7667	ENSG00000164867	7	150688082	150711676	23594	locus1054	NOS3	0.0143176	52	13	373617	0.51385	0.30368	8132	10952	0.197782	51	12	133790	1.4141	0.078664	3537	4022
10994	ENSG00000256269	11	118955592	118964257	8665	locus1513	HMBS	0.141908	16	4	373617	0.72928	0.23291	4553	9788	0.197752	14	3	133723	1.8836	0.029812	3538	2399
15190	ENSG00000198740	17	47366569	47439355	72786	locus2020	ZNF652	0.313781	156	16	373617	1.5084	0.065721	1604	6004	0.197736	150	15	133890	-0.38461	0.64974	3539	13815
3429	ENSG00000011376	3	45430052	45590913	160861	locus409	LARS2	0.046087	347	24	373617	1.4855	0.068704	7185	6092	0.19767	339	24	133856	-0.19421	0.577	3540	12835
10722	ENSG00000175582	11	73386682	73472182	85500	locus1473	RAB6A	0.397103	235	27	373617	2.5782	0.0049653	946	2484	0.197547	232	27	133752	0.84857	0.19806	3541	6784
9391	ENSG00000183346	10	63422718	63526524	103806	locus1356	C10orf107	-0.078649	376	25	373617	1.168	0.12141	10738	7549	0.197526	364	24	133523	3.6134	0.00015109	3542	305
3435	ENSG00000163820	3	45959395	46037307	77912	locus409	FYCO1	-0.0804562	211	21	373617	0.76526	0.22206	10796	9605	0.197397	198	20	133789	1.176	0.11979	3543	5094
15567	ENSG00000176890	18	657603	673578	15975	locus2055	TYMS	-0.133495	54	5	373617	0.91227	0.18081	12307	8866	0.197232	52	4	133564	2.0268	0.021342	3544	2009
15323	ENSG00000007314	17	62015913	62050278	34365	locus2031	SCN4A	-0.168425	87	18	373617	0.75961	0.22374	13502	9638	0.197177	82	16	133877	0.18938	0.4249	3545	10692
11485	ENSG00000186666	12	50231572	50236912	5340	locus1570	BCDIN3D	0.0141399	11	4	373617	0.45223	0.32555	8137	11293	0.197142	11	4	133960	-1.1094	0.86637	3546	16463
13528	ENSG00000197696	15	85198359	85201794	3435	locus1865	NMB	-0.270899	11	4	373617	0.60204	0.27357	16293	10461	0.197138	11	4	133891	-0.3089	0.6213	3547	13419
6580	ENSG00000155115	6	111279762	111289093	9331	locus900	GTF3C6	-0.0574711	58	4	373617	0.23554	0.40689	10152	12419	0.197013	57	4	133726	2.025	0.021432	3548	2014
13789	ENSG00000153443	16	4658883	4665028	6145	locus1896	UBALD1	0.203615	13	5	373617	1.3889	0.082436	3205	6496	0.196962	13	5	133778	0.80063	0.21167	3549	7069
9301	ENSG00000150201	10	43867089	43871780	4691	locus1339	FXYD4	-0.16334	10	4	373617	-1.147	0.8743	13328	17006	0.196865	10	4	133939	0.26586	0.39517	3550	10265
2542	ENSG00000071051	2	106361353	106510730	149377	locus270	NCK2	-0.119224	518	29	373617	0.54311	0.29353	11870	10782	0.196843	507	26	133855	0.64672	0.25891	3551	7971
360	ENSG00000204160	1	27153200	27184092	30892	locus27	ZDHHC18	0.287409	48	8	373617	2.4991	0.0062262	1898	2671	0.196778	48	8	133783	-0.20706	0.58202	3552	12901
7173	ENSG00000106683	7	73497262	73536855	39593	locus1002	LIMK1	0.170227	70	11	373617	0.63584	0.26244	3843	10281	0.196755	69	11	133759	1.3964	0.081298	3553	4093
4999	ENSG00000164362	5	1253281	1295162	41881	locus668	TERT	-0.0366324	60	21	373617	0.45283	0.32533	9556	11288	0.196747	60	21	133762	1.4005	0.080682	3554	4079
11759	ENSG00000139292	12	71833549	71980090	146541	locus1588	LGR5	-0.291977	581	29	373617	-1.3037	0.90383	16674	17237	0.196734	569	28	133903	0.27772	0.39061	3555	10194
17303	ENSG00000132639	20	10199477	10288066	88589	locus2211	SNAP25	0.913847	201	32	373617	0.9624	0.16792	42	8597	0.196731	193	31	133916	-1.0536	0.85396	3556	16312
11376	ENSG00000174236	12	27849427	27850566	1139	locus1552	REP15	-0.0975555	2	1	373617	0.20485	0.41884	11251	12567	0.196683	2	1	133794	1.0391	0.14937	3557	5769
15870	ENSG00000099617	19	1286152	1301430	15278	locus2132	EFNA2	0.115909	18	3	373617	0.45417	0.32485	5211	11277	0.196637	18	3	133866	0.63022	0.26428	3558	8072
1536	ENSG00000152092	1	176826437	177134003	307566	locus125	ASTN1	0.727377	694	60	373617	2.1279	0.016675	130	3702	0.196592	677	56	133783	1.5183	0.064468	3559	3609
974	ENSG00000085465	1	111956935	111970399	13464	locus94	OVGP1	0.0995233	48	9	373617	-1.4302	0.92368	5685	17385	0.196578	44	8	133975	-1.4738	0.92973	3560	17111
792	ENSG00000117069	1	77333125	77531396	198271	locus66	ST6GALNAC5	0.612479	453	40	373617	2.5598	0.005236	241	2524	0.196488	446	39	133803	0.25986	0.39749	3561	10300
13676	ENSG00000090581	16	1401923	1413352	11429	locus1893	GNPTG	0.100514	25	10	373617	0.97954	0.16366	5657	8510	0.196392	23	9	133861	0.29325	0.38467	3562	10074
12744	ENSG00000126821	14	64150931	64194757	43826	locus1760	SGPP1	0.13708	61	6	373617	1.5844	0.056552	4660	5652	0.196365	57	5	133698	0.90024	0.184	3563	6507
12857	ENSG00000119669	14	77490887	77495034	4147	locus1771	IRF2BPL	0.317846	4	2	373617	-1.09	0.86215	1565	16943	0.196221	4	2	133626	2.52	0.0058685	3564	1147
8789	ENSG00000106771	9	111777431	111882225	104794	locus1274	TMEM245	0.152234	373	27	373617	4.2149	1.2497e-05	4295	605	0.196209	363	26	133287	4.2143	1.2529e-05	3565	145
2144	ENSG00000243943	2	27805912	27858041	52129	locus211	ZNF512	0.137492	112	13	373617	2.8136	0.0024493	4651	2039	0.196155	109	13	133112	3.7037	0.00010625	3566	269
488	ENSG00000214193	1	36772717	36790484	17767	locus34	SH3D21	0.0144621	19	5	373617	1.1684	0.12132	8124	7547	0.196117	19	5	133589	2.3493	0.0094041	3567	1373
3387	ENSG00000168038	3	41288097	42003922	715825	locus407	ULK4	-0.0363211	2139	43	373617	2.0779	0.01886	9543	3864	0.196107	2035	42	133752	1.7825	0.037337	3568	2688
11077	ENSG00000196844	11	125646007	125648714	2707	locus1517	PATE2	0.0167766	11	3	373617	1.0767	0.1408	8054	8009	0.196096	11	3	133825	0.69134	0.24467	3569	7695
15674	ENSG00000101746	18	31431063	31803515	372452	locus2082	NOL4	0.737391	762	45	373617	3.1497	0.00081733	123	1526	0.196057	740	43	133725	1.5689	0.058335	3570	3415
3872	ENSG00000114626	3	127391780	127399768	7988	locus466	ABTB1	0.118384	11	5	373617	-0.82425	0.7951	5148	16384	0.195991	9	4	133963	-0.95511	0.83024	3571	16033
9227	ENSG00000120594	10	20105167	20578785	473618	locus1321	PLXDC2	0.438421	1897	92	373617	1.2919	0.09819	713	6948	0.195987	1858	87	133865	0.73305	0.23176	3572	7467
8738	ENSG00000095383	9	100961310	101017915	56605	locus1263	TBC1D2	0.000903172	234	28	373617	2.5104	0.0060295	8487	2642	0.195978	232	28	133769	1.1549	0.12407	3573	5180
11184	ENSG00000139200	12	6802957	6809966	7009	locus1534	PIANP	0.275549	7	3	373617	1.5172	0.064602	2043	5957	0.19597	7	3	133606	1.9824	0.023717	3574	2124
8363	ENSG00000161016	8	146015154	146017972	2818	locus1186	RPL8	0.0269682	7	3	373617	1.6039	0.05437	7764	5563	0.195883	7	3	133849	-0.69156	0.75539	3575	15142
14502	ENSG00000132388	17	4172553	4269777	97224	locus1978	UBE2G1	0.285289	143	12	373617	-1.4863	0.9314	1928	17439	0.195861	137	11	133723	2.0967	0.018009	3576	1871
9454	ENSG00000148719	10	74092588	74114988	22400	locus1366	DNAJB12	0.167503	62	4	373617	1.203	0.11449	3919	7357	0.195806	60	4	133880	-0.68491	0.7533	3577	15119
230	ENSG00000117118	1	17345216	17380665	35449	locus18	SDHB	0.025888	120	13	373617	1.214	0.11238	7785	7297	0.195779	115	12	133742	1.3079	0.095459	3578	4466
17344	ENSG00000188559	20	20373410	20693131	319721	locus2223	RALGAPA2	0.23062	485	24	373617	1.1823	0.11855	2721	7469	0.195775	474	23	133837	0.025782	0.48972	3579	11695
1259	ENSG00000163346	1	154916551	154928597	12046	locus107	PBXIP1	-0.129364	13	7	373617	0.8567	0.19581	12169	9144	0.195702	13	7	133922	-0.93877	0.82608	3580	15992
17431	ENSG00000125970	20	32581451	32668077	86626	locus2231	RALY	0.169797	143	15	373617	2.8654	0.0020823	3861	1954	0.195584	138	15	133624	1.243	0.10693	3581	4763
12073	ENSG00000188026	12	123955924	124018265	62341	locus1626	RILPL1	0.111472	146	18	373617	0.092714	0.46307	5332	13104	0.195526	142	17	133470	3.7864	7.6409e-05	3582	245
7056	ENSG00000136197	7	42948324	42951768	3444	locus979	C7orf25	0.0379673	13	3	373617	-0.50082	0.69175	7429	15489	0.19543	13	3	133945	-0.021815	0.5087	3583	11949
11836	ENSG00000136014	12	95910335	95945266	34931	locus1605	USP44	-0.0737665	104	26	373617	0.25339	0.39998	10587	12321	0.195298	100	24	133839	0.68255	0.24744	3584	7739
4992	ENSG00000206077	5	711922	767067	55145	locus668	ZDHHC11B	-0.0934018	11	3	373617	0.58178	0.28036	11148	10578	0.19529	9	2	133863	1.1397	0.12721	3585	5254
1574	ENSG00000135829	1	182808503	182856886	48383	locus131	DHX9	0.177335	105	13	373617	1.304	0.096117	3712	6890	0.195184	99	12	133892	-0.78454	0.78364	3586	15504
6256	ENSG00000226976	6	37012606	37013177	571	locus849	COX6A1P2	-0.0935642	2	1	373617	0.46311	0.32164	11152	11217	0.195029	2	1	133810	0.82874	0.20363	3587	6890
6439	ENSG00000154079	6	71276619	71299272	22653	locus873	C6orf57	-0.197983	95	10	373617	1.6534	0.049126	14457	5368	0.195004	90	9	133721	0.38673	0.34948	3588	9522
3442	ENSG00000121797	3	46451004	46454488	3484	locus409	CCRL2	-0.390917	19	4	373617	0.29187	0.38519	17645	12132	0.195003	18	5	133766	1.4895	0.068175	3589	3719
5792	ENSG00000178187	5	178368191	178393434	25243	locus803	ZNF454	-0.115142	81	15	373617	1.3525	0.088109	11752	6661	0.194989	81	15	133805	1.0153	0.15497	3590	5893
929	ENSG00000215717	1	109632424	109639556	7132	locus92	TMEM167B	0.0326268	23	6	373617	1.2494	0.10576	7593	7140	0.194985	22	6	133831	0.41778	0.33806	3591	9337
11837	ENSG00000074527	12	96051582	96184542	132960	locus1605	NTN4	-0.195782	479	49	373617	-0.84601	0.80123	14379	16432	0.194948	463	49	133881	0.48488	0.31388	3592	8936
4085	ENSG00000013297	3	170136655	170578169	441514	locus494	CLDN11	-0.0379256	1094	72	373617	2.9824	0.0014298	9595	1778	0.194876	1051	73	133844	-0.82879	0.79639	3593	15667
11093	ENSG00000151702	11	128556429	128682311	125882	locus1520	FLI1	-0.374338	399	58	373617	0.016601	0.49338	17512	13431	0.194829	389	56	133877	0.21773	0.41382	3594	10530
15307	ENSG00000136485	17	61627821	61671639	43818	locus2031	DCAF7	0.425393	46	13	373617	3.9564	3.8048e-05	799	772	0.194724	39	10	133702	0.090281	0.46403	3595	11312
16492	ENSG00000267796	19	36239261	36245420	6159	locus2167	LIN37	0.186536	11	4	373617	3.6384	0.00013717	3524	1007	0.194583	11	4	133842	-1.304	0.90388	3596	16862
9704	ENSG00000076685	10	104845939	104953056	107117	locus1391	NT5C2	0.128312	242	21	373617	1.7037	0.044216	4866	5181	0.194551	239	21	133188	4.2891	8.9687e-06	3597	134
10911	ENSG00000137720	11	111749947	111756699	6752	locus1506	C11orf1	0.157294	14	2	373617	0.33431	0.36907	4164	11931	0.19434	14	2	133382	2.6055	0.0045864	3598	1020
617	ENSG00000132780	1	46049731	46084566	34835	locus41	NASP	0.23632	54	8	373617	0.73062	0.23251	2619	9776	0.194288	53	8	133834	1.5525	0.06027	3599	3476
8200	ENSG00000104447	8	116420723	116681228	260505	locus1160	TRPS1	0.224351	544	28	373617	1.1324	0.12874	2816	7720	0.194201	501	23	133713	1.6144	0.053218	3600	3242
16745	ENSG00000007047	19	45582545	45769504	186959	locus2175	MARK4	0.364333	661	56	373617	2.0666	0.019387	1146	3895	0.194201	648	56	133903	-0.52882	0.70153	3601	14465
8667	ENSG00000156345	9	90581360	90589668	8308	locus1254	CDK20	0.186606	17	5	373617	-0.88982	0.81322	3520	16529	0.194141	16	4	133937	0.28113	0.38931	3602	10170
13332	ENSG00000180304	15	64979771	64995480	15709	locus1848	OAZ2	0.377718	27	7	373617	3.4906	0.00024093	1053	1135	0.193976	26	6	133270	2.4796	0.0065756	3603	1197
8862	ENSG00000175764	9	124584206	124855885	271679	locus1287	TTLL11	0.10085	925	50	373617	1.5373	0.062111	5643	5873	0.193947	871	52	133760	2.7414	0.0030592	3604	859
6904	ENSG00000136240	7	6485583	6523821	38238	locus948	KDELR2	0.301505	140	26	373617	3.0414	0.0011774	1734	1692	0.193768	132	25	133747	0.61734	0.26851	3605	8160
9707	ENSG00000156374	10	105062552	105110891	48339	locus1391	PCGF6	0.170625	73	18	373617	2.7369	0.0031007	3832	2165	0.193729	70	17	133721	1.3201	0.093405	3606	4416
1257	ENSG00000143603	1	154669930	154842756	172826	locus107	KCNN3	0.126955	491	76	373617	3.005	0.0013281	4905	1740	0.1937	474	86	133867	-1.0213	0.84645	3607	16233
71	ENSG00000116213	1	3547330	3566637	19307	locus4	WRAP73	0.240654	39	10	373617	-1.5573	0.9403	2541	17496	0.193613	39	10	133961	-1.2022	0.88536	3608	16656
6139	ENSG00000204366	6	31867383	31869769	2386	locus838	ZBTB12	0.111221	6	3	373617	0.28184	0.38903	5340	12186	0.193591	1	1	134010	-0.4787	0.68392	3609	14257
12803	ENSG00000165861	14	73436159	73493920	57761	locus1767	ZFYVE1	0.190861	226	21	373617	2.144	0.016018	3439	3659	0.193354	216	20	133889	-1.1791	0.88081	3610	16601
5475	ENSG00000120727	5	138677520	138705387	27867	locus770	PAIP2	0.0665061	26	8	373617	1.3775	0.084179	6601	6545	0.193327	26	8	133842	0.18823	0.42535	3611	10702
2695	ENSG00000135999	2	149402552	149545130	142578	locus297	EPC2	0.12241	305	13	373617	0.57171	0.28376	5033	10628	0.193265	298	13	133811	0.77652	0.21872	3612	7213
12645	ENSG00000139915	14	47309294	48144157	834863	locus1745	MDGA2	0.726365	2483	81	373617	3.1989	0.00068988	132	1468	0.193226	2312	80	133851	-0.76212	0.77701	3613	15413
12785	ENSG00000267909	14	70038215	70040339	2124	locus1764	CCDC177	0.202887	6	2	373617	-0.97514	0.83525	3218	16716	0.193212	6	2	133640	1.8637	0.03118	3614	2446
605	ENSG00000070785	1	45316449	45452282	135833	locus41	EIF2B3	0.0405031	358	14	373617	0.73628	0.23078	7349	9748	0.193109	313	12	133907	0.060635	0.47582	3615	11486
11699	ENSG00000111012	12	58156121	58161034	4913	locus1575	CYP27B1	-0.211208	7	2	373617	2.5829	0.0048993	14876	2470	0.192939	7	2	133693	1.7569	0.039466	3616	2758
631	ENSG00000117480	1	46859936	46879517	19581	locus41	FAAH	0.478196	34	9	373617	1.5399	0.061788	554	5865	0.192892	33	9	133649	2.0057	0.022446	3617	2059
7827	ENSG00000168490	8	22077233	22089854	12621	locus1095	PHYHIP	0.27189	33	12	373617	-1.1179	0.8682	2100	16970	0.192838	32	11	133932	0.25568	0.3991	3618	10318
7334	ENSG00000078487	7	99998475	100026302	27827	locus1020	ZCWPW1	0.0384757	41	5	373617	1.9037	0.028477	7409	4420	0.192836	41	5	133514	3.2761	0.00052618	3619	455
9675	ENSG00000107829	10	103370422	103455016	84594	locus1390	FBXW4	0.222232	117	16	373617	4.0244	2.8563e-05	2860	723	0.192799	108	13	133755	-0.13093	0.55208	3620	12506
2906	ENSG00000155729	2	201357948	201384507	26559	locus332	KCTD18	0.130831	72	19	373617	1.7444	0.04054	4799	5021	0.192682	72	19	133817	0.49526	0.31021	3621	8868
13412	ENSG00000067221	15	74275577	74286963	11386	locus1855	STOML1	0.20158	28	7	373617	1.2355	0.10831	3239	7205	0.192657	27	6	133738	1.5349	0.062402	3622	3543
15829	ENSG00000129946	19	416582	460996	44414	locus2130	SHC2	0.126046	185	33	373617	0.81953	0.20624	4927	9332	0.192633	168	30	133790	1.6306	0.051483	3623	3177
7023	ENSG00000170852	7	32907783	32931509	23726	locus971	KBTBD2	0.0769384	54	9	373617	2.4573	0.006999	6320	2785	0.192622	51	8	133570	2.4826	0.0065214	3624	1191
7253	ENSG00000234545	7	92190106	92219707	29601	locus1015	FAM133B	0.212955	64	10	373617	1.5022	0.066521	3023	6029	0.19252	63	10	133778	0.83398	0.20215	3625	6870
9455	ENSG00000107745	10	74127097	74385899	258802	locus1366	MICU1	0.187307	410	13	373617	4.3479	6.8721e-06	3509	557	0.192457	392	12	133492	-0.34956	0.63667	3626	13624
12060	ENSG00000130787	12	123319972	123347507	27535	locus1626	HIP1R	0.0778835	92	10	373617	1.6644	0.048012	6283	5327	0.192377	85	9	133780	0.47462	0.31753	3627	9013
10445	ENSG00000187049	11	61159158	61166320	7162	locus1466	TMEM216	0.0523562	10	3	373617	1.4798	0.069461	6998	6112	0.192358	9	3	133589	1.736	0.041283	3628	2823
3881	ENSG00000163902	3	128339001	128399918	60917	locus467	RPN1	0.240305	156	18	373617	-0.43244	0.66729	2547	15284	0.192308	154	18	133922	-0.68535	0.75344	3629	15123
771	ENSG00000116754	1	70671406	70718735	47329	locus61	SRSF11	0.345934	60	9	373617	0.71095	0.23856	1300	9872	0.192305	59	9	133737	2.1239	0.016838	3630	1804
7527	ENSG00000131558	7	132937828	133750512	812684	locus1043	EXOC4	0.430906	1411	41	373617	8.3485	3.458e-17	759	3	0.192158	1360	37	133382	0.98473	0.16238	3631	6060
7661	ENSG00000213203	7	150413644	150421372	7728	locus1053	GIMAP1	-0.359201	22	7	373617	2.8356	0.0022869	17404	1997	0.192135	21	7	133808	-0.63519	0.73735	3632	14924
5989	ENSG00000181315	6	26636517	26659980	23463	locus829	ZNF322	0.0763647	74	12	373617	5.3331	4.8269e-08	6335	273	0.192104	67	10	133226	2.6202	0.0043943	3633	1005
3284	ENSG00000206562	3	15422781	15469025	46244	locus386	METTL6	0.0243967	147	19	373617	1.6427	0.050222	7828	5415	0.192072	143	18	133816	-0.10613	0.54226	3634	12367
354	ENSG00000131914	1	26737268	26756213	18945	locus26	LIN28A	-0.0682568	40	13	373617	3.1628	0.00078129	10424	1510	0.192043	39	12	133615	1.9256	0.027075	3635	2285
2511	ENSG00000135945	2	100016937	100106497	89560	locus264	REV1	0.267005	201	18	373617	2.8707	0.0020479	2164	1944	0.191878	197	18	133829	0.2526	0.40029	3636	10329
8497	ENSG00000186638	9	34252378	34329198	76820	locus1228	KIF24	-0.0242421	155	17	373617	-0.17487	0.56941	9187	14294	0.191742	153	17	133715	2.3566	0.0092225	3637	1362
84	ENSG00000158286	1	6266188	6281351	15163	locus9	RNF207	0.234408	43	6	373617	0.55335	0.29001	2651	10724	0.191723	43	6	133777	0.98334	0.16272	3638	6066
11255	ENSG00000139112	12	10365403	10375727	10324	locus1537	GABARAPL1	0.0618289	25	9	373617	0.64655	0.25896	6731	10224	0.191668	25	9	133921	-0.24901	0.59832	3639	13111
3894	ENSG00000129071	3	129149786	129158872	9086	locus467	MBD4	0.174566	19	3	373617	-1.4727	0.92959	3756	17429	0.19166	19	3	133852	1.0655	0.14332	3640	5630
17442	ENSG00000131069	20	33462765	33515765	53000	locus2231	ACSS2	0.252798	80	8	373617	1.4237	0.077266	2359	6353	0.191656	77	7	133835	1.4026	0.080366	3641	4074
7141	ENSG00000169919	7	65425670	65447301	21631	locus994	GUSB	0.17611	58	12	373617	1.089	0.13808	3733	7952	0.191571	51	10	133904	-0.79874	0.78778	3642	15558
10560	ENSG00000149809	11	64879349	64883856	4507	locus1468	TM7SF2	0.177401	8	2	373617	-0.22673	0.58968	3710	14503	0.191565	8	2	133984	-0.78835	0.78475	3643	15517
821	ENSG00000162642	1	85715638	85725355	9717	locus72	C1orf52	0.040181	29	11	373617	1.269	0.10223	7360	7061	0.191526	27	10	133814	0.7069	0.23981	3644	7627
5429	ENSG00000237190	5	133737777	133747589	9812	locus767	CDKN2AIPNL	0.129849	7	3	373617	1.031	0.15126	4822	8245	0.191506	7	3	133913	-0.78996	0.78522	3645	15526
9765	ENSG00000165868	10	118430702	118502085	71383	locus1400	HSPA12A	0.0818477	251	21	373617	2.6652	0.0038476	6170	2299	0.191482	239	26	133880	-2.1407	0.98385	3646	17661
15311	ENSG00000266173	17	61780201	61819330	39129	locus2031	STRADA	0.128457	76	8	373617	3.4061	0.00032943	4861	1216	0.191446	74	8	133692	0.57566	0.28242	3647	8398
3285	ENSG00000144597	3	15468861	15484120	15259	locus386	EAF1	0.0795073	33	9	373617	2.1077	0.017528	6237	3765	0.191351	31	8	133765	-0.078549	0.5313	3648	12222
1777	ENSG00000082482	1	215179117	215409584	230467	locus157	KCNK2	0.102379	677	34	373617	-0.10199	0.54062	5595	13984	0.191346	657	32	133873	0.45054	0.32616	3649	9154
13028	ENSG00000179364	14	105766899	105861009	94110	locus1794	PACS2	0.166944	24	10	373617	0.74897	0.22694	3930	9695	0.191252	24	10	133861	-0.18361	0.57284	3650	12771
17104	ENSG00000261221	19	56116770	56128635	11865	locus2192	ZNF865	0.0930442	24	11	373617	2.2443	0.012407	5855	3349	0.191251	24	11	133780	0.36004	0.35941	3651	9673
4040	ENSG00000197415	3	156977530	157221216	243686	locus486	VEPH1	-0.350307	772	41	373617	-0.50835	0.6944	17329	15519	0.191113	758	41	133812	2.0332	0.021017	3652	1999
10605	ENSG00000174996	11	66024764	66035330	10566	locus1468	KLC2	0.394153	14	4	373617	0.079259	0.46841	960	13172	0.191099	14	4	133649	2.7288	0.0031783	3653	874
17743	ENSG00000154645	21	19273579	19639690	366111	locus2273	CHODL	-0.125336	1076	101	373617	1.8529	0.031951	12053	4600	0.191082	1042	99	133894	-2.2736	0.9885	3654	17695
9806	ENSG00000179988	10	124713896	124749906	36010	locus1405	PSTK	-0.0412071	127	15	373617	-0.262	0.60334	9680	14642	0.191035	124	15	133823	1.3707	0.085234	3655	4195
12204	ENSG00000244754	13	33006929	33112936	106007	locus1653	N4BP2L2	0.108796	136	17	373617	-0.30876	0.62125	5412	14811	0.190999	133	17	133633	2.7422	0.0030515	3656	858
6316	ENSG00000124733	6	42979831	42981706	1875	locus853	MEA1	0.145648	5	3	373617	2.316	0.010279	4476	3151	0.190992	5	3	133475	2.4018	0.008158	3657	1295
6685	ENSG00000112339	6	135323952	135424194	100242	locus914	HBS1L	0.108447	276	15	373617	1.2127	0.11263	5423	7302	0.190969	261	14	133760	1.0899	0.13787	3658	5518
17687	ENSG00000092758	20	61448413	61472511	24098	locus2264	COL9A3	-0.03641	115	23	373617	0.4777	0.31643	9547	11129	0.190913	108	22	133902	-0.7445	0.77171	3659	15352
10531	ENSG00000219435	11	64067862	64072238	4376	locus1468	TEX40	0.0265983	9	4	373617	2.4132	0.0079058	7769	2882	0.190912	9	4	133799	-0.23238	0.59188	3660	13039
529	ENSG00000198754	1	40235194	40237020	1826	locus37	OXCT2	-0.125238	NA	NA	NA	NA	NA	12049	17987	0.190897	NA	NA	NA	NA	NA	3661	17987
1440	ENSG00000081721	1	161719547	161727028	7481	locus111	DUSP12	0.101814	29	6	373617	2.1559	0.015544	5614	3615	0.190863	29	6	133430	2.5408	0.0055303	3662	1112
4901	ENSG00000109472	4	166282345	166403474	121129	locus646	CPE	0.652771	556	27	373617	3.8501	5.9023e-05	193	849	0.190791	546	26	133676	-0.45656	0.67601	3663	14166
8230	ENSG00000156804	8	124510128	124553446	43318	locus1166	FBXO32	0.0803118	127	29	373617	1.5809	0.056951	6222	5664	0.190787	126	28	133844	0.34273	0.3659	3664	9772
1510	ENSG00000010165	1	171763533	171783163	19630	locus122	METTL13	0.159009	93	7	373617	3.9835	3.3961e-05	4125	747	0.190668	93	7	133079	2.4757	0.0066494	3665	1205
13328	ENSG00000169118	15	64457715	64648386	190671	locus1848	CSNK1G1	0.217533	363	21	373617	2.9635	0.0015209	2949	1812	0.19055	354	21	133372	2.8002	0.0025539	3666	811
214	ENSG00000185519	1	16384263	16400121	15858	locus17	FAM131C	0.0220978	53	7	373617	-0.80566	0.78978	7890	16339	0.19051	53	7	133951	-0.64434	0.74032	3667	14957
1019	ENSG00000163399	1	116915881	116947396	31515	locus98	ATP1A1	0.0578172	55	5	373617	1.1722	0.12056	6846	7526	0.190497	54	5	133872	-0.42586	0.6649	3668	14028
4179	ENSG00000157005	3	187386693	187388187	1494	locus508	SST	-0.0115494	8	4	373617	-0.24216	0.59567	8826	14575	0.190458	8	4	133937	-0.73725	0.76951	3669	15321
11941	ENSG00000204856	12	110906168	110928190	22022	locus1616	FAM216A	0.10799	51	9	373617	3.9185	4.4555e-05	5430	798	0.1904	51	9	133757	-0.48312	0.68549	3670	14278
10713	ENSG00000214530	11	72465774	72504726	38952	locus1473	STARD10	0.108893	78	11	373617	1.7651	0.03877	5404	4947	0.190391	78	11	133795	2.1467	0.015907	3671	1755
12067	ENSG00000130921	12	123717462	123742506	25044	locus1626	C12orf65	0.189558	74	8	373617	4.949	3.729e-07	3465	362	0.190385	74	8	133129	4.9126	4.4933e-07	3672	46
10546	ENSG00000110047	11	64619113	64646191	27078	locus1468	EHD1	0.12984	74	9	373617	1.53	0.063004	4823	5904	0.190297	71	9	133702	1.0809	0.13987	3673	5552
12176	ENSG00000139517	13	28120049	28194541	74492	locus1648	LNX2	-0.0479296	244	28	373617	0.52333	0.30037	9862	10900	0.190296	239	27	133856	0.77449	0.21932	3674	7224
16312	ENSG00000130313	19	17622437	17632097	9660	locus2148	PGLS	0.0743166	23	7	373617	2.215	0.01338	6392	3437	0.190246	22	6	133858	-1.9495	0.97438	3675	17578
4138	ENSG00000161204	3	183903810	183911795	7985	locus505	ABCF3	0.232597	26	8	373617	2.0067	0.02239	2692	4082	0.190241	26	8	133875	0.042168	0.48318	3676	11598
8802	ENSG00000136813	9	114122972	114247025	124053	locus1278	KIAA0368	0.273389	309	21	373617	0.66415	0.2533	2075	10124	0.190183	304	21	133882	-0.36134	0.64108	3677	13688
3193	ENSG00000176946	2	242523819	242576864	53045	locus368	THAP4	0.156948	138	12	373617	-0.028149	0.51123	4174	13640	0.19018	116	9	133903	0.50307	0.30746	3678	8820
8288	ENSG00000197353	8	143831567	143833952	2385	locus1186	LYPD2	-0.383137	10	2	373617	1.1352	0.12815	17580	7703	0.190146	10	2	133766	1.0222	0.15334	3679	5857
15489	ENSG00000171298	17	78075392	78093676	18284	locus2050	GAA	0.181886	116	14	373617	0.4685	0.31971	3616	11183	0.190107	114	14	133855	0.406	0.34237	3680	9406
361	ENSG00000175793	1	27189632	27190947	1315	locus27	SFN	-0.194804	1	1	373617	2.181	0.014592	14351	3554	0.190036	1	1	133784	-0.76165	0.77687	3681	15411
9422	ENSG00000156515	10	71029755	71161635	131880	locus1363	HK1	0.291354	470	60	373617	1.2763	0.10093	1853	7022	0.19003	456	58	133801	1.436	0.075496	3682	3934
16756	ENSG00000012061	19	45910591	45982086	71495	locus2175	ERCC1	0.195671	204	33	373617	0.85978	0.19496	3351	9131	0.189934	199	32	133897	-0.40987	0.65905	3683	13963
8420	ENSG00000164985	9	15464063	15511017	46954	locus1209	PSIP1	0.249687	126	18	373617	1.6384	0.050672	2405	5431	0.189843	122	17	133814	0.72908	0.23298	3684	7492
16816	ENSG00000063169	19	48111452	48206479	95027	locus2177	GLTSCR1	0.238274	286	21	373617	1.47	0.070777	2590	6160	0.189753	268	20	133704	1.9399	0.026197	3685	2245
17396	ENSG00000149599	20	30435439	30458467	23028	locus2229	DUSP15	-0.141445	54	17	373617	1.4513	0.073344	12578	6234	0.189748	54	17	133818	0.70788	0.23951	3686	7621
861	ENSG00000122484	1	92764521	92867613	103092	locus77	RPAP2	0.0505103	155	21	373617	-1.0584	0.85507	7059	16887	0.189743	148	19	133739	1.9537	0.025369	3687	2206
8736	ENSG00000106785	9	100831556	100881492	49936	locus1262	TRIM14	-0.0966568	91	17	373617	-0.8666	0.80692	11234	16472	0.189717	88	17	133928	-0.42577	0.66486	3688	14027
3244	ENSG00000134086	3	10182691	10193904	11213	locus380	VHL	0.292822	43	8	373617	-0.049631	0.51979	1835	13751	0.189664	43	8	133895	0.36818	0.35637	3689	9629
1156	ENSG00000143376	1	151584540	151671554	87014	locus103	SNX27	0.383518	103	14	373617	2.5163	0.0059298	1015	2628	0.18963	98	13	133815	-0.14559	0.55788	3690	12579
6263	ENSG00000112139	6	37600283	37665766	65483	locus849	MDGA1	0.437706	308	42	373617	0.12022	0.45216	719	12976	0.189609	298	39	133924	-1.1765	0.8803	3691	16595
7345	ENSG00000106330	7	100209780	100213007	3227	locus1020	MOSPD3	0.280757	5	1	373617	-0.19417	0.57698	1984	14365	0.189552	4	1	133983	0.21456	0.41505	3692	10548
10988	ENSG00000186166	11	118868851	118886455	17604	locus1512	CCDC84	0.107654	45	6	373617	0.23856	0.40572	5435	12395	0.189502	42	5	133853	0.56005	0.28772	3693	8485
10614	ENSG00000174669	11	66129993	66139685	9692	locus1468	SLC29A2	-0.00952413	19	4	373617	-0.12976	0.55162	8769	14112	0.189491	16	3	132884	4.4322	4.6642e-06	3694	98
6450	ENSG00000080007	6	74104470	74127292	22822	locus875	DDX43	-0.059591	33	8	373617	0.20739	0.41785	10196	12553	0.189425	32	8	133822	0.65376	0.25663	3695	7931
3729	ENSG00000138468	3	101043048	101232028	188980	locus444	SENP7	0.252331	453	14	373617	2.6261	0.004318	2368	2382	0.189402	447	15	133676	0.64969	0.25794	3696	7956
7274	ENSG00000158560	7	95401905	95739634	337729	locus1017	DYNC1I1	0.132512	860	76	373617	1.2242	0.11043	4772	7259	0.189364	842	74	133880	0.15442	0.43864	3697	10897
16378	ENSG00000089639	19	19740284	19754476	14192	locus2150	GMIP	0.0873493	27	9	373617	0.82968	0.20336	6009	9278	0.189363	24	9	133736	2.1586	0.015442	3698	1726
8073	ENSG00000164687	8	82192597	82197012	4415	locus1136	FABP5	-0.274683	3	1	373617	-2.1278	0.98332	16361	17763	0.189344	3	1	133960	0.13684	0.44558	3699	11016
4082	ENSG00000173889	3	169805371	169899535	94164	locus494	PHC3	0.174307	127	17	373617	-0.014801	0.5059	3763	13585	0.189329	125	17	133798	1.519	0.06438	3700	3607
10653	ENSG00000167797	11	67273982	67276120	2138	locus1469	CDK2AP2	0.213316	3	1	373617	1.1639	0.12224	3019	7571	0.189329	3	1	133760	0.40891	0.3413	3701	9380
6494	ENSG00000164411	6	87992695	88038996	46301	locus885	GJB7	-0.112356	112	11	373617	0.96681	0.16682	11669	8576	0.189166	107	10	133635	2.2535	0.012113	3702	1536
15434	ENSG00000250506	17	73996986	74002078	5092	locus2043	CDK3	-0.0328834	12	5	373617	0.47131	0.31871	9445	11170	0.189067	12	5	133782	0.89601	0.18512	3703	6528
12035	ENSG00000089094	12	121866899	122018364	151465	locus1626	KDM2B	0.431344	244	25	373617	2.897	0.0018837	754	1894	0.189017	236	24	133692	0.80833	0.20945	3704	7021
18227	ENSG00000100206	22	38914953	38966291	51338	locus2335	DMC1	0.0165243	76	17	373617	0.24772	0.40218	8057	12344	0.188917	74	17	133872	0.33375	0.36928	3705	9831
363	ENSG00000198746	1	27216979	27226957	9978	locus27	GPATCH3	0.265314	13	6	373617	2.5481	0.0054155	2192	2556	0.188917	13	6	133747	0.44698	0.32744	3706	9168
16631	ENSG00000269858	19	41305091	41314337	9246	locus2170	EGLN2	0.119876	23	7	373617	2.2472	0.012313	5100	3344	0.188909	23	7	133662	1.7866	0.036998	3707	2676
14629	ENSG00000108961	17	8191814	8193410	1596	locus1984	RANGRF	-0.0307332	4	1	373617	-1.1948	0.88393	9380	17083	0.188827	4	1	134003	-0.85266	0.80308	3708	15751
11377	ENSG00000061794	12	27863705	27909228	45523	locus1552	MRPS35	-0.231645	86	13	373617	0.55851	0.28825	15402	10697	0.188824	85	12	133791	1.0555	0.1456	3709	5686
3314	ENSG00000151093	3	25824563	25833171	8608	locus395	OXSM	0.0537997	14	4	373617	0.76696	0.22155	6958	9593	0.18857	13	4	133930	-0.72614	0.76612	3710	15278
9148	ENSG00000187134	10	4934795	5020142	85347	locus1308	AKR1C1	-0.124135	333	28	373617	2.2748	0.01146	12025	3260	0.18855	322	29	133740	1.3769	0.084273	3711	4167
3308	ENSG00000174748	3	23958629	23965183	6554	locus394	RPL15	-0.0514383	14	6	373617	7.845	2.1649e-15	9960	9	0.188549	12	5	132440	3.1656	0.00077391	3712	525
13721	ENSG00000167969	16	2289940	2302301	12361	locus1894	ECI1	0.0515274	31	5	373617	0.0847	0.46625	7022	13142	0.188425	29	5	133933	-0.97656	0.83561	3713	16101
9314	ENSG00000012779	10	45869674	45941561	71887	locus1340	ALOX5	-0.0652226	210	25	373617	3.5328	0.00020558	10350	1091	0.188406	198	23	133615	1.1544	0.12418	3714	5186
7418	ENSG00000091137	7	107301079	107358254	57175	locus1026	SLC26A4	-0.0736873	86	20	373617	2.3034	0.010629	10585	3192	0.188245	78	18	133713	1.6059	0.054146	3715	3277
9478	ENSG00000148660	10	75572258	75634343	62085	locus1366	CAMK2G	0.266736	87	12	373617	1.5733	0.057827	2169	5704	0.188195	85	12	133881	0.027694	0.48895	3716	11684
3014	ENSG00000163482	2	219536748	219567438	30690	locus346	STK36	0.222964	34	6	373617	1.3452	0.089285	2843	6690	0.188144	34	6	133619	2.5496	0.005393	3717	1097
396	ENSG00000180098	1	28879596	28905051	25455	locus28	TRNAU1AP	0.221569	45	9	373617	2.212	0.013483	2867	3455	0.188138	45	9	133753	2.1199	0.017006	3718	1809
8014	ENSG00000104442	8	66514693	66546442	31749	locus1123	ARMC1	0.116419	97	9	373617	4.6874	1.3837e-06	5197	426	0.188099	93	9	133543	-0.73599	0.76913	3719	15315
15100	ENSG00000108312	17	42282400	42298994	16594	locus2015	UBTF	0.193055	22	6	373617	0.82602	0.2044	3402	9299	0.188077	22	6	133503	3.3	0.00048344	3720	438
15524	ENSG00000141552	17	79848665	79858131	9466	locus2052	ANAPC11	0.204209	1	1	373617	-1.1617	0.87731	3190	17027	0.188074	1	1	134021	-1.7319	0.95836	3721	17425
16753	ENSG00000104884	19	45853094	45873876	20782	locus2175	ERCC2	0.186051	56	13	373617	1.5758	0.057537	3534	5690	0.188059	53	13	133869	-0.19374	0.57681	3722	12830
7997	ENSG00000169122	8	58907126	59116838	209712	locus1118	FAM110B	-0.0529744	536	50	373617	0.68633	0.24625	10001	10001	0.18804	522	44	133879	-0.2952	0.61608	3723	13350
18001	ENSG00000099904	22	20119329	20135530	16201	locus2312	ZDHHC8	0.17942	62	9	373617	-0.70895	0.76082	3663	16098	0.188012	60	8	133813	1.3089	0.095276	3724	4463
8788	ENSG00000119326	9	111704850	111775809	70959	locus1274	CTNNAL1	-0.070177	205	23	373617	2.144	0.016015	10478	3658	0.187974	200	22	133587	3.054	0.0011292	3725	604
4917	ENSG00000164104	4	174252845	174256276	3431	locus652	HMGB2	-0.143058	5	2	373617	1.0857	0.1388	12631	7966	0.187946	5	2	133863	-0.38821	0.65107	3726	13838
6861	ENSG00000198517	7	1570349	1582679	12330	locus943	MAFK	-0.06054	38	7	373617	0.81572	0.20733	10224	9361	0.187844	38	7	133904	0.15672	0.43773	3727	10882
16669	ENSG00000105722	19	42751723	42759309	7586	locus2172	ERF	0.265098	10	2	373617	0.44438	0.32838	2195	11336	0.187802	10	2	133947	-0.718	0.76362	3728	15241
1892	ENSG00000059588	1	234527058	234614849	87791	locus174	TARBP1	-0.00228122	395	41	373617	-0.63673	0.73785	8583	15903	0.187785	386	44	133895	-0.19097	0.57572	3729	12812
8799	ENSG00000030304	9	113431058	113563859	132801	locus1277	MUSK	-0.206679	378	45	373617	-1.7642	0.96115	14728	17619	0.187628	361	45	133806	2.1799	0.014634	3730	1681
661	ENSG00000123091	1	51701942	51739127	37185	locus44	RNF11	0.196763	94	7	373617	3.0784	0.0010406	3326	1637	0.187582	91	6	133486	0.31139	0.37775	3731	9963
15627	ENSG00000067900	18	18549918	18562744	12826	locus2074	ROCK1	0.571656	122	13	373617	0.97572	0.1646	302	8536	0.187522	120	13	133817	1.2713	0.10181	3732	4637
7376	ENSG00000128563	7	102004343	102067123	62780	locus1022	PRKRIP1	0.0737894	122	11	373617	-0.06311	0.52516	6407	13804	0.187411	119	12	133916	-0.29082	0.61441	3733	13327
7380	ENSG00000005075	7	102113564	102119354	5790	locus1022	POLR2J	0.11083	13	4	373617	0.17017	0.43244	5356	12741	0.187377	11	4	133942	-0.651	0.74248	3734	14982
440	ENSG00000160062	1	33005027	33071540	66513	locus31	ZBTB8A	0.0962494	164	10	373617	1.0561	0.14545	5777	8115	0.187373	156	9	133808	0.60081	0.27398	3735	8257
6499	ENSG00000213204	6	88117729	88205858	88129	locus885	C6orf165	-0.133429	314	23	373617	0.84185	0.19993	12302	9218	0.187334	301	23	133744	2.8498	0.0021874	3736	771
12305	ENSG00000253710	13	52586533	52603793	17260	locus1667	ALG11	-0.0379543	28	8	373617	-0.37527	0.64627	9597	15045	0.187325	28	8	133898	0.41878	0.33769	3737	9329
14464	ENSG00000070366	17	1963136	2207065	243929	locus1976	SMG6	0.283648	613	26	373617	-0.029647	0.51183	1947	13647	0.187314	592	27	133837	0.91629	0.17976	3738	6431
10046	ENSG00000179532	11	6518525	6593252	74727	locus1426	DNHD1	0.0764738	261	35	373617	1.5423	0.061499	6331	5854	0.18729	250	35	133734	1.6229	0.052311	3739	3204
18217	ENSG00000100151	22	38453206	38471708	18502	locus2334	PICK1	0.327926	34	8	373617	2.2349	0.012713	1456	3387	0.187288	34	8	133779	0.24439	0.40346	3740	10365
1657	ENSG00000133067	1	202163028	202288909	125881	locus148	LGR6	0.0782028	296	31	373617	0.88575	0.18788	6271	8999	0.187278	293	31	133881	-0.36743	0.64335	3741	13721
4910	ENSG00000137601	4	170314431	170533778	219347	locus649	NEK1	0.148004	484	19	373617	0.91031	0.18133	4407	8876	0.187224	473	18	133541	2.801	0.0025473	3742	810
7026	ENSG00000164610	7	33134408	33149002	14594	locus971	RP9	0.104152	38	7	373617	1.8707	0.030693	5551	4531	0.187181	33	6	133697	1.211	0.11295	3743	4924
10365	ENSG00000172409	11	57416464	57427224	10760	locus1464	CLP1	0.088859	15	5	373617	3.3614	0.0003878	5969	1274	0.187179	13	5	133747	1.7224	0.042494	3744	2863
8703	ENSG00000158079	9	96793075	96872138	79063	locus1260	PTPDC1	0.115956	104	18	373617	0.3455	0.36486	5210	11870	0.187157	102	18	133862	0.44298	0.32889	3745	9190
6852	ENSG00000240230	7	938414	1015185	76771	locus942	COX19	0.13671	341	48	373617	1.4322	0.076043	4667	6319	0.187124	326	47	133807	0.67399	0.25016	3746	7791
8737	ENSG00000106789	9	100883256	100954922	71666	locus1262	CORO2A	-0.0757824	256	42	373617	1.4711	0.070625	10651	6156	0.186969	253	40	133787	1.1507	0.12493	3747	5199
10120	ENSG00000152270	11	14665268	14892350	227082	locus1433	PDE3B	0.206513	290	29	373617	0.95522	0.16973	3145	8633	0.186968	274	25	133680	2.5283	0.0057309	3748	1133
42	ENSG00000189409	1	1567473	1570030	2557	locus2	MMP23B	-0.203801	NA	NA	NA	NA	NA	14642	18250	0.186941	NA	NA	NA	NA	NA	3749	18250
10049	ENSG00000166337	11	6627525	6633179	5654	locus1426	TAF10	0.159362	16	3	373617	2.615	0.0044607	4115	2404	0.186889	16	3	133346	2.2519	0.012164	3750	1539
2247	ENSG00000116062	2	47922957	48018255	95298	locus233	MSH6	0.175287	322	34	373617	1.7931	0.036477	3743	4844	0.186821	308	33	133826	0.74808	0.22721	3751	7371
14375	ENSG00000103248	16	86563782	86588841	25059	locus1967	MTHFSD	0.121984	101	15	373617	0.13202	0.44748	5048	12912	0.186812	97	15	133828	0.90532	0.18265	3752	6476
4796	ENSG00000151470	4	130014471	130037795	23324	locus617	C4orf33	0.0182253	77	10	373617	1.796	0.036251	8001	4834	0.186644	76	10	133872	-0.0050614	0.50202	3753	11867
5199	ENSG00000172062	5	70220767	70248841	28074	locus720	SMN1	-0.128471	NA	NA	NA	NA	NA	12135	17993	0.18643	NA	NA	NA	NA	NA	3754	17993
5203	ENSG00000131844	5	70883123	70954531	71408	locus721	MCCC2	0.0380038	138	14	373617	1.848	0.032299	7428	4622	0.186338	131	13	133734	0.98981	0.16113	3755	6038
14324	ENSG00000205078	16	77233293	77246902	13609	locus1953	SYCE1L	0.0508661	78	13	373617	2.2023	0.013823	7051	3489	0.18632	71	11	133470	2.6805	0.0036751	3756	934
11970	ENSG00000111344	12	113536623	113574029	37406	locus1617	RASAL1	0.0516308	147	13	373617	0.5504	0.29102	7018	10741	0.186269	145	13	133902	0.27744	0.39072	3757	10197
3468	ENSG00000164045	3	48198635	48229846	31211	locus410	CDC25A	0.0315082	36	11	373617	1.743	0.040669	7630	5030	0.186207	34	10	133854	0.29463	0.38414	3758	10067
12063	ENSG00000111325	12	123459126	123464589	5463	locus1626	OGFOD2	0.185744	6	2	373617	5.2747	6.6496e-08	3542	284	0.186181	6	2	133219	3.7016	0.00010713	3759	270
11654	ENSG00000135517	12	56846422	56862950	16528	locus1574	MIP	-0.0758203	37	10	373617	-0.36874	0.64384	10652	15023	0.186099	36	10	133862	0.44835	0.32695	3760	9159
13715	ENSG00000167971	16	2227183	2246526	19343	locus1894	CASKIN1	0.272693	22	7	373617	0.60463	0.27271	2084	10446	0.186028	22	7	133872	-0.46334	0.67844	3761	14202
6178	ENSG00000204256	6	32936436	32949282	12846	locus846	BRD2	0.366439	84	23	373617	0.38797	0.34902	1133	11633	0.185964	26	9	133908	0.25276	0.40023	3762	10327
9664	ENSG00000107816	10	102756828	102767593	10765	locus1390	LZTS2	0.0762277	31	6	373617	-0.34628	0.63543	6337	14954	0.185962	30	6	133877	0.986	0.16207	3763	6057
6882	ENSG00000218823	7	4897363	4901625	4262	locus947	PAPOLB	-0.0983057	13	3	373617	-1.1028	0.86495	11273	16954	0.185948	13	3	133942	0.28758	0.38683	3764	10111
5529	ENSG00000113212	5	140552242	140555957	3715	locus770	PCDHB7	0.133827	12	4	373617	0.99923	0.15884	4740	8403	0.185915	11	4	133836	0.20265	0.4197	3765	10617
17662	ENSG00000087495	20	58152563	58422766	270203	locus2259	PHACTR3	0.278484	938	78	373617	6.0069	9.4541e-10	2012	162	0.185812	908	78	133712	2.285	0.011156	3766	1480
6576	ENSG00000203797	6	110712973	110736765	23792	locus900	DDO	-0.204489	90	18	373617	0.82905	0.20354	14661	9285	0.185802	88	18	133785	1.4593	0.072243	3767	3833
12518	ENSG00000100804	14	23485751	23503936	18185	locus1726	PSMB5	0.189327	28	7	373617	1.2858	0.099253	3468	6979	0.185736	28	7	133630	2.972	0.0014792	3768	668
8435	ENSG00000171843	9	20341662	20622542	280880	locus1216	MLLT3	0.477633	432	52	373617	0.16444	0.43469	557	12762	0.185702	423	48	133861	0.63013	0.26431	3769	8073
1904	ENSG00000086619	1	236378854	236445285	66431	locus175	ERO1LB	0.162899	337	12	373617	1.9587	0.025075	4033	4248	0.185687	330	12	133623	1.4374	0.0753	3770	3925
16461	ENSG00000089356	19	35606782	35615228	8446	locus2166	FXYD3	-0.286148	27	8	373617	-2.2511	0.98781	16566	17779	0.185687	27	8	133943	-0.17794	0.57061	3771	12735
6346	ENSG00000137225	6	44126547	44152139	25592	locus854	CAPN11	-0.152286	89	19	373617	-2.3608	0.99088	12948	17794	0.185644	89	19	133920	-0.21175	0.58385	3772	12935
9875	ENSG00000142082	11	215457	236431	20974	locus1418	SIRT3	0.0871444	109	10	373617	0.090957	0.46376	6020	13107	0.185611	107	10	133734	1.8441	0.032588	3773	2517
13976	ENSG00000103485	16	29674599	29706465	31866	locus1927	QPRT	0.075316	36	8	373617	-0.22577	0.58931	6362	14501	0.185561	35	8	133907	0.53134	0.29759	3774	8644
606	ENSG00000126107	1	45468211	45477001	8790	locus41	HECTD3	0.330738	28	6	373617	1.605	0.054243	1436	5559	0.185538	20	4	133896	-0.26812	0.6057	3775	13199
7954	ENSG00000176209	8	42396297	42409603	13306	locus1111	SMIM19	0.0169022	35	5	373617	0.075737	0.46981	8051	13187	0.185535	35	5	132741	5.3013	5.7495e-08	3776	25
10016	ENSG00000132274	11	5729437	5758319	28882	locus1425	TRIM22	-0.404368	263	27	373617	0.73269	0.23187	17734	9766	0.185517	261	25	133800	0.99457	0.15997	3777	6012
5	ENSG00000188976	1	879583	894670	15087	locus1	NOC2L	0.327868	47	7	373617	0.664	0.25334	1457	10125	0.185454	42	6	133685	2.0481	0.020273	3778	1972
29	ENSG00000175756	1	1309109	1310875	1766	locus2	AURKAIP1	0.224018	9	4	373617	0.81428	0.20774	2818	9366	0.18544	9	4	133834	0.5188	0.30195	3779	8715
13005	ENSG00000156411	14	104378626	104394606	15980	locus1792	C14orf2	0.0416119	59	7	373617	2.1171	0.017126	7313	3735	0.185412	59	7	133865	-0.57175	0.71625	3780	14662
15947	ENSG00000167654	19	3880580	3928077	47497	locus2135	ATCAY	0.472403	94	24	373617	1.3936	0.081723	577	6478	0.185386	93	24	133730	2.1117	0.017358	3781	1831
12245	ENSG00000023516	13	42846288	42897396	51108	locus1660	AKAP11	0.242562	128	16	373617	0.4984	0.3091	2505	11031	0.185352	121	14	133832	1.0394	0.14931	3782	5766
5103	ENSG00000112964	5	42423878	42721979	298101	locus703	GHR	-0.511644	651	42	373617	3.7825	7.7635e-05	18131	891	0.18528	594	38	133417	3.4508	0.00027946	3783	357
18282	ENSG00000184208	22	42086546	42094140	7594	locus2338	C22orf46	-0.0426088	13	3	373617	2.4209	0.0077418	9714	2865	0.185201	12	3	133629	0.61266	0.27005	3784	8197
12338	ENSG00000136153	13	76194569	76434004	239435	locus1686	LMO7	0.119353	639	60	373617	0.81102	0.20868	5115	9382	0.185162	628	56	133840	0.59051	0.27742	3785	8317
12907	ENSG00000165929	14	92246094	92333873	87779	locus1783	TC2N	-0.340538	180	17	373617	-0.25579	0.60094	17246	14624	0.185148	162	16	133908	-0.27346	0.60775	3786	13238
13203	ENSG00000242028	15	44088339	44094280	5941	locus1825	HYPK	-0.116626	10	5	373617	3.3494	0.00040487	11790	1295	0.18498	10	5	133719	-0.56629	0.7144	3787	14637
12557	ENSG00000100926	14	24658362	24682679	24317	locus1727	TM9SF1	-0.0632769	57	12	373617	2.8129	0.0024549	10296	2040	0.184662	57	12	133580	2.0633	0.019542	3788	1938
8674	ENSG00000187742	9	91933420	91974557	41137	locus1256	SECISBP2	0.261744	85	18	373617	1.3032	0.096246	2244	6896	0.184559	68	15	133925	-1.9517	0.97451	3789	17579
4911	ENSG00000109572	4	170541671	170644824	103153	locus649	CLCN3	0.425678	256	17	373617	1.2058	0.11395	794	7345	0.184554	242	23	133728	1.9897	0.023314	3790	2103
6333	ENSG00000204052	6	43474706	43478424	3718	locus853	LRRC73	0.0945126	8	2	373617	0.11878	0.45272	5818	12985	0.184521	6	2	133797	0.95325	0.17023	3791	6224
5985	ENSG00000112763	6	26458195	26476849	18654	locus829	BTN2A1	0.195236	81	16	373617	7.0808	7.1659e-13	3361	57	0.184496	75	14	132968	3.3123	0.00046269	3792	425
7696	ENSG00000164778	7	155250823	155257526	6703	locus1059	EN2	-0.153725	30	9	373617	1.1011	0.13543	12999	7877	0.184467	27	8	133910	-1.3688	0.91447	3793	16957
12343	ENSG00000005812	13	77566739	77589716	22977	locus1687	FBXL3	0.113602	104	11	373617	0.63687	0.2621	5273	10276	0.18432	102	11	133919	-1.14	0.87285	3794	16526
12756	ENSG00000257365	14	65381202	65528521	147319	locus1761	FNTB	0.0393141	399	42	373617	0.022014	0.49122	7382	13405	0.184283	389	42	133802	1.837	0.033107	3795	2534
12923	ENSG00000011114	14	93703895	93799367	95472	locus1784	BTBD7	0.177687	275	18	373617	1.0968	0.13637	3703	7907	0.184225	267	17	133773	1.5139	0.065026	3796	3628
12514	ENSG00000100462	14	23389719	23398794	9075	locus1726	PRMT5	0.0546836	15	4	373617	3.2213	0.00063807	6936	1435	0.184202	15	4	133456	3.6632	0.00012454	3797	290
16441	ENSG00000245848	19	33790839	33793470	2631	locus2164	CEBPA	-0.116379	5	1	373617	0.56109	0.28737	11784	10682	0.184159	5	1	133536	2.0553	0.019927	3798	1955
16092	ENSG00000171466	19	9759362	9785776	26414	locus2142	ZNF562	0.0725928	59	8	373617	1.5382	0.062003	6436	5867	0.18414	58	7	133773	1.0121	0.15575	3799	5900
13154	ENSG00000104147	15	41601465	41624819	23354	locus1823	OIP5	-0.0343907	56	7	373617	0.41154	0.34034	9493	11514	0.184046	53	7	133870	0.27707	0.39086	3800	10199
7929	ENSG00000169499	8	38758752	38831428	72676	locus1108	PLEKHA2	-0.43058	181	40	373617	0.83839	0.20091	17841	9237	0.184034	175	39	133825	0.96046	0.16841	3801	6185
428	ENSG00000160051	1	32671235	32674288	3053	locus31	IQCC	0.148562	5	1	373617	2.4715	0.0067269	4393	2750	0.183886	4	1	133251	2.0553	0.019927	3802	1954
3510	ENSG00000145022	3	49449638	49453908	4270	locus411	TCTA	0.145306	9	4	373617	7.8622	1.8874e-15	4481	8	0.183835	8	3	132736	4.859	5.8984e-07	3803	48
9076	ENSG00000267206	9	139638462	139642980	4518	locus1301	LCN6	-0.0960997	9	5	373617	0.58325	0.27986	11217	10564	0.183718	9	5	133797	1.1067	0.13422	3804	5424
401	ENSG00000116329	1	29138653	29190208	51555	locus28	OPRD1	0.350852	163	21	373617	1.4877	0.068416	1256	6085	0.183667	155	20	133664	3.164	0.00077799	3805	526
16376	ENSG00000105717	19	19672521	19729725	57204	locus2150	PBX4	0.11839	81	13	373617	1.8912	0.029299	5147	4458	0.183664	80	14	133698	2.3208	0.010148	3806	1427
11649	ENSG00000135473	12	56710006	56727533	17527	locus1573	PAN2	0.451173	23	5	373617	-0.441	0.67039	653	15301	0.183633	23	5	133918	0.20895	0.41724	3807	10578
16877	ENSG00000104863	19	49617580	49621717	4137	locus2180	LIN7B	0.289595	14	3	373617	0.83264	0.20252	1872	9263	0.18363	14	3	133841	0.84669	0.19858	3808	6794
15880	ENSG00000185988	19	1524072	1535455	11383	locus2132	PLK5	-0.0256185	47	8	373617	0.5097	0.30513	9227	10970	0.183587	46	8	133916	-0.71199	0.76177	3809	15218
14290	ENSG00000102984	16	71893582	71918075	24493	locus1947	ZNF821	0.335015	69	12	373617	6.5569	2.7478e-11	1392	95	0.183542	66	12	133244	1.3187	0.093642	3810	4423
3667	ENSG00000170837	3	71803200	71805647	2447	locus427	GPR27	0.0491718	2	1	373617	1.5601	0.059364	7101	5761	0.183498	2	1	133830	-0.1304	0.55188	3811	12502
12822	ENSG00000119711	14	74523552	74551196	27644	locus1768	ALDH6A1	0.0662783	93	10	373617	-1.2029	0.88548	6611	17099	0.183385	90	10	133747	2.3107	0.010425	3812	1441
5575	ENSG00000113580	5	142657495	142815077	157582	locus773	NR3C1	0.229275	229	29	373617	1.5873	0.056226	2747	5639	0.183339	227	28	133799	0.90232	0.18344	3813	6489
8046	ENSG00000182674	8	73449625	73850584	400959	locus1129	KCNB2	0.813894	1190	74	373617	2.1212	0.016952	74	3722	0.1833	1148	71	133752	1.9342	0.026544	3814	2261
11709	ENSG00000135655	12	62654118	62799899	145781	locus1578	USP15	0.093496	387	25	373617	1.5474	0.060879	5843	5825	0.183198	378	24	133816	1.4542	0.072939	3815	3852
13903	ENSG00000140749	16	21652608	21663981	11373	locus1920	IGSF6	-0.0557799	14	6	373617	-0.076881	0.53064	10089	13856	0.183193	13	5	133862	0.65976	0.2547	3816	7881
4927	ENSG00000150627	4	176986984	177103978	116994	locus654	WDR17	0.338431	385	20	373617	2.0293	0.021216	1362	4002	0.183146	379	19	133804	0.23734	0.4062	3817	10404
14606	ENSG00000108947	17	7608519	7614696	6177	locus1983	EFNB3	0.369322	10	4	373617	1.502	0.066543	1112	6031	0.183142	10	4	133910	-1.0942	0.86308	3818	16424
1884	ENSG00000116991	1	232533710	232697304	163594	locus171	SIPA1L2	0.0409727	494	38	373617	1.3393	0.090242	7335	6726	0.183112	456	32	133856	0.15344	0.43903	3819	10903
10680	ENSG00000110092	11	69455854	69469242	13388	locus1470	CCND1	0.00252336	26	8	373617	0.29891	0.38251	8446	12100	0.183081	26	8	133715	1.9019	0.028591	3820	2354
116	ENSG00000171612	1	9599540	9645237	45697	locus12	SLC25A33	0.0814245	51	7	373617	0.53236	0.29724	6188	10838	0.182964	48	6	133923	-0.59023	0.72248	3821	14753
7047	ENSG00000006715	7	38762562	38948829	186267	locus976	VPS41	0.196268	714	33	373617	4.7947	8.1453e-07	3339	394	0.182924	704	32	133457	2.0168	0.021858	3822	2026
13833	ENSG00000122299	16	11844441	11891123	46682	locus1910	ZC3H7A	0.27536	116	19	373617	2.1143	0.017246	2044	3742	0.182887	113	19	133798	0.69189	0.2445	3823	7692
12533	ENSG00000166091	14	23846016	23848981	2965	locus1727	CMTM5	-0.134529	8	4	373617	-0.85402	0.80345	12348	16443	0.18283	7	4	133883	0.68821	0.24566	3824	7713
7498	ENSG00000128596	7	128431497	128462181	30684	locus1039	CCDC136	0.291196	70	7	373617	-0.015273	0.50609	1856	13587	0.182745	66	7	133941	-0.74665	0.77236	3825	15358
242	ENSG00000159423	1	19197925	19229275	31350	locus20	ALDH4A1	0.145283	135	20	373617	0.37512	0.35378	4482	11704	0.182726	127	18	133797	1.1551	0.12403	3826	5177
14788	ENSG00000109118	17	27232267	27278789	46522	locus2002	PHF12	0.285517	47	12	373617	1.1424	0.12664	1925	7665	0.182701	43	11	133878	-0.40599	0.65763	3827	13945
865	ENSG00000154511	1	93307723	93427057	119334	locus77	FAM69A	0.0153668	169	10	373617	1.3826	0.083399	8094	6526	0.182559	163	10	133855	0.49378	0.31073	3828	8882
5525	ENSG00000081818	5	140501580	140505201	3621	locus770	PCDHB4	0.104723	11	4	373617	2.8341	0.002298	5537	1999	0.182538	11	4	133751	0.48051	0.31543	3829	8969
12079	ENSG00000185344	12	124196864	124246302	49438	locus1626	ATP6V0A2	0.0213737	124	8	373617	0.58691	0.27863	7908	10535	0.182515	120	8	133267	3.217	0.00064768	3830	486
8675	ENSG00000187764	9	91975701	92112953	137252	locus1256	SEMA4D	0.0150385	509	48	373617	1.1707	0.12086	8102	7537	0.182465	495	44	133919	-2.4109	0.99204	3831	17723
3487	ENSG00000213672	3	48701363	48723334	21971	locus411	NCKIPSD	0.28632	36	6	373617	5.621	9.4911e-09	1909	217	0.182365	35	5	133417	1.5385	0.061962	3832	3525
18246	ENSG00000100316	22	39708888	39716394	7506	locus2336	RPL3	-0.155873	29	7	373617	2.4106	0.0079625	13063	2893	0.182343	27	6	133707	0.68084	0.24798	3833	7750
18299	ENSG00000183569	22	42949864	42970387	20523	locus2339	SERHL2	-0.253717	48	9	373617	1.8796	0.030084	15930	4500	0.182321	47	9	133881	0.8067	0.20992	3834	7031
14842	ENSG00000132141	17	33269577	33308097	38520	locus2007	CCT6B	-0.164216	74	19	373617	-0.2287	0.59045	13359	14512	0.182279	71	18	133699	3.0877	0.0010087	3835	576
7648	ENSG00000106479	7	149535455	149564568	29113	locus1053	ZNF862	0.0811316	54	12	373617	1.2464	0.1063	6199	7156	0.182272	53	12	133400	3.7287	9.6233e-05	3836	258
12117	ENSG00000176915	12	133302253	133338474	36221	locus1638	ANKLE2	0.132384	122	22	373617	2.0544	0.019967	4777	3936	0.18222	116	21	133753	1.2294	0.10945	3837	4843
11673	ENSG00000166888	12	57490123	57522883	32760	locus1574	STAT6	-0.0109897	67	17	373617	2.0173	0.021833	8811	4044	0.18218	67	17	133727	1.0203	0.1538	3838	5868
1862	ENSG00000143632	1	229566991	229569841	2850	locus168	ACTA1	-0.00720952	5	2	373617	-0.79353	0.78627	8705	16314	0.182127	4	1	133793	1.2938	0.097867	3839	4534
2768	ENSG00000239474	2	170366211	170382772	16561	locus311	KLHL41	-0.152926	30	12	373617	0.096021	0.46175	12971	13084	0.182105	30	12	133718	2.5992	0.0046722	3840	1027
15749	ENSG00000177511	18	55018043	55036164	18121	locus2104	ST8SIA3	0.396872	45	7	373617	-0.40474	0.65716	951	15185	0.182079	43	6	133934	-0.39222	0.65255	3841	13865
1746	ENSG00000117595	1	209959035	209979389	20354	locus153	IRF6	-0.436907	55	8	373617	2.9061	0.00183	17862	1883	0.181964	53	8	133509	1.645	0.049982	3842	3122
2974	ENSG00000115365	2	211295972	211341491	45519	locus340	LANCL1	0.235114	97	10	373617	2.1069	0.017565	2640	3770	0.18194	93	9	133855	0.045565	0.48183	3843	11583
6050	ENSG00000204655	6	29624757	29640149	15392	locus833	MOG	-0.0950483	105	18	373617	2.3192	0.010191	11190	3141	0.181919	19	7	133714	2.0643	0.019495	3844	1935
10357	ENSG00000134802	11	57174428	57195053	20625	locus1464	SLC43A3	-0.195737	41	12	373617	1.8441	0.032586	14376	4635	0.181793	40	12	133353	4.2032	1.3161e-05	3845	147
4791	ENSG00000164074	4	128886565	128960866	74301	locus616	C4orf29	0.0189608	105	11	373617	0.82063	0.20593	7978	9324	0.181787	101	10	133742	1.2048	0.11413	3846	4960
437	ENSG00000225828	1	32826871	32829824	2953	locus31	FAM229A	0.2121	1	1	373617	1.4954	0.067401	3041	6051	0.181764	1	1	133881	-0.83795	0.79897	3847	15699
8346	ENSG00000071894	8	145618449	145634753	16304	locus1186	CPSF1	0.272023	16	3	373617	2.5876	0.0048323	2096	2457	0.181571	15	2	133798	-1.1516	0.87525	3848	16551
9472	ENSG00000172650	10	75434044	75457639	23595	locus1366	AGAP5	-0.0700646	4	1	373617	1.4679	0.07106	10474	6164	0.181548	4	1	133944	-0.88196	0.8111	3849	15843
15736	ENSG00000176624	18	48703190	48744674	41484	locus2098	MEX3C	0.194369	88	8	373617	1.3874	0.082654	3380	6502	0.181538	86	8	133771	2.1492	0.01581	3850	1751
4255	ENSG00000178950	4	843065	926161	83096	locus521	GAK	0.190619	345	35	373617	3.6305	0.00014146	3442	1016	0.181496	333	31	133726	0.8006	0.21168	3851	7070
15316	ENSG00000108604	17	61909443	61920300	10857	locus2031	SMARCD2	0.0641626	16	3	373617	2.8127	0.002456	6672	2043	0.181362	16	3	133804	-0.20021	0.57934	3852	12863
16770	ENSG00000104936	19	46272974	46285810	12836	locus2175	DMPK	0.167688	18	6	373617	0.13381	0.44678	3915	12903	0.181312	16	5	133716	1.8827	0.029873	3853	2402
14094	ENSG00000083799	16	50775960	50835846	59886	locus1932	CYLD	0.170391	90	15	373617	0.12028	0.45213	3838	12975	0.181277	84	13	133934	-1.5349	0.93759	3854	17203
10641	ENSG00000172613	11	67159422	67165880	6458	locus1469	RAD9A	0.324171	14	5	373617	0.47585	0.31709	1490	11142	0.18124	14	5	133814	1.1704	0.12093	3855	5120
17186	ENSG00000121410	19	58858215	58864865	6650	locus2196	A1BG	-0.0268157	8	1	373617	0.30856	0.37883	9261	12049	0.181225	8	1	133871	0.51857	0.30203	3856	8718
16209	ENSG00000104903	19	13209846	13213681	3835	locus2145	LYL1	0.0134556	14	5	373617	3.351	0.00040267	8157	1291	0.181217	14	5	133620	2.2294	0.012893	3857	1590
8460	ENSG00000107105	9	23690104	23826063	135959	locus1218	ELAVL2	0.249302	409	48	373617	5.7044	5.8392e-09	2407	206	0.180875	359	39	133464	3.229	0.00062111	3858	477
3012	ENSG00000074582	2	219524378	219528166	3788	locus346	BCS1L	0.182524	7	2	373617	2.1479	0.015862	3595	3644	0.180843	7	2	133447	1.9324	0.026653	3859	2265
4218	ENSG00000163959	3	195943374	195960301	16927	locus518	SLC51A	0.0445734	97	15	373617	1.8067	0.035404	7229	4802	0.180687	95	15	133794	1.4694	0.070857	3860	3798
7124	ENSG00000129103	7	56131916	56148363	16447	locus990	SUMF2	0.100195	45	11	373617	0.74626	0.22775	5669	9703	0.180665	40	10	133933	-1.5077	0.93418	3861	17157
14947	ENSG00000171475	17	38375573	38440388	64815	locus2011	WIPF2	0.275726	105	12	373617	1.4807	0.069349	2041	6109	0.180617	101	11	133896	-0.82904	0.79646	3862	15669
2133	ENSG00000115207	2	27548722	27579868	31146	locus211	GTF3C2	0.194677	28	9	373617	1.8953	0.029024	3374	4447	0.180514	23	6	133499	2.722	0.003244	3863	879
17428	ENSG00000101417	20	32294511	32308106	13595	locus2231	PXMP4	-0.000832029	30	6	373617	1.7791	0.037608	8536	4890	0.180511	30	6	133661	1.534	0.062512	3864	3547
489	ENSG00000142694	1	36787631	36789755	2124	locus34	EVA1B	-0.287504	3	1	373617	1.4922	0.067829	16598	6064	0.180458	3	1	133375	2.2452	0.012378	3865	1550
13151	ENSG00000128908	15	41271077	41408552	137475	locus1823	INO80	0.25968	226	22	373617	1.6636	0.0481	2276	5331	0.180421	136	19	133726	1.3376	0.090511	3866	4357
8496	ENSG00000165006	9	34179002	34252521	73519	locus1228	UBAP1	0.144819	152	17	373617	-0.59045	0.72256	4494	15758	0.180388	146	16	133789	1.8869	0.029588	3867	2387
11444	ENSG00000177875	12	48577365	48579709	2344	locus1568	C12orf68	0.188407	6	3	373617	1.9343	0.026535	3488	4324	0.180374	5	2	133689	1.0668	0.14304	3868	5624
8630	ENSG00000106733	9	77675488	77703106	27618	locus1240	NMRK1	0.0404128	116	20	373617	2.08	0.018761	7353	3858	0.18037	112	19	133673	1.9986	0.022824	3869	2076
4135	ENSG00000145191	3	183853163	184402546	549383	locus505	EIF2B5	0.133788	1756	159	373617	3.3745	0.00036974	4741	1258	0.180362	1701	165	133839	0.58279	0.28002	3870	8361
3237	ENSG00000163702	3	9958757	9975301	16544	locus380	IL17RC	0.13558	39	15	373617	0.01153	0.4954	4691	13456	0.180346	39	15	133915	-0.52028	0.69857	3871	14432
9029	ENSG00000160326	9	136336216	136344259	8043	locus1297	SLC2A6	-0.0711553	24	10	373617	0.95153	0.17067	10514	8657	0.180279	22	9	133813	0.86766	0.19279	3872	6685
3572	ENSG00000023330	3	52232109	52248343	16234	locus412	ALAS1	-0.0747847	17	4	373617	4.5037	3.3388e-06	10621	476	0.180199	17	4	132215	4.1238	1.8633e-05	3873	161
10522	ENSG00000149761	11	63993739	63997691	3952	locus1468	NUDT22	0.178853	9	4	373617	1.3283	0.092039	3679	6778	0.180109	8	4	133784	1.3677	0.085709	3874	4214
2364	ENSG00000135625	2	73518057	73520829	2772	locus251	EGR4	0.0251364	2	1	373617	1.6155	0.053102	7807	5514	0.180089	2	1	133550	1.2443	0.10669	3875	4753
17527	ENSG00000168734	20	43160556	43252888	92332	locus2241	PKIG	0.0765996	174	20	373617	0.74442	0.22831	6328	9712	0.180043	172	19	133856	0.21435	0.41514	3876	10550
14469	ENSG00000127804	17	2319351	2415185	95834	locus1976	METTL16	0.0190556	236	35	373617	0.69194	0.24449	7976	9972	0.180012	224	33	133808	1.0221	0.15338	3877	5858
16274	ENSG00000167460	19	16178347	16213813	35466	locus2147	TPM4	-0.182418	66	10	373617	-0.36783	0.6435	13955	15021	0.179904	65	10	133818	1.4912	0.067951	3878	3713
10270	ENSG00000025434	11	47269861	47290389	20528	locus1457	NR1H3	0.163797	50	8	373617	3.4656	0.00026448	4006	1159	0.179845	47	7	133402	1.9179	0.027565	3879	2312
5921	ENSG00000112242	6	20402397	20493941	91544	locus824	E2F3	-0.173658	218	40	373617	-0.22634	0.58953	13689	14502	0.179779	213	39	133834	1.0502	0.1468	3880	5723
13578	ENSG00000166965	15	91498099	91506349	8250	locus1875	RCCD1	0.152067	33	7	373617	1.0742	0.14136	4299	8021	0.179736	31	7	133679	1.924	0.027176	3881	2293
9732	ENSG00000108055	10	112327448	112364394	36946	locus1395	SMC3	0.184613	118	14	373617	0.11777	0.45312	3563	12991	0.179734	114	13	133896	-0.66281	0.74627	3882	15032
17837	ENSG00000185917	21	37415983	37451687	35704	locus2292	SETD4	0.122999	140	21	373617	1.6502	0.049449	5013	5388	0.179694	138	20	133722	1.5919	0.055702	3883	3329
10871	ENSG00000137752	11	104896247	104972158	75911	locus1502	CASP1	-0.469739	262	18	373617	-0.86286	0.80589	18010	16461	0.179619	252	16	133928	-0.39052	0.65192	3884	13853
2723	ENSG00000153237	2	159027592	159313265	285673	locus304	CCDC148	0.0630661	1105	50	373617	1.5101	0.065504	6692	5993	0.179522	1068	51	133732	2.8295	0.0023307	3885	789
9013	ENSG00000165702	9	135820931	135867071	46140	locus1297	GFI1B	0.0557636	178	43	373617	1.2819	0.099935	6901	6998	0.179499	173	42	133872	-0.030837	0.5123	3886	11981
15654	ENSG00000154080	18	24495594	24765281	269687	locus2077	CHST9	-0.0561348	709	43	373617	2.4775	0.0066162	10107	2725	0.179349	692	44	133746	1.6162	0.053022	3887	3237
2875	ENSG00000115419	2	191745552	191830278	84726	locus326	GLS	0.331863	112	16	373617	0.78607	0.21591	1418	9504	0.179346	112	16	133883	-0.30191	0.61864	3888	13384
12885	ENSG00000054983	14	88304163	88446992	142829	locus1780	GALC	0.203217	695	35	373617	0.42958	0.33375	3211	11418	0.179299	677	35	133933	-1.5508	0.93952	3889	17219
1877	ENSG00000143633	1	231359508	231376924	17416	locus170	C1orf131	0.0790502	42	10	373617	1.1932	0.1164	6248	7410	0.179273	41	10	133850	0.18329	0.42729	3890	10735
14192	ENSG00000135722	16	67193875	67198473	4598	locus1945	FBXL8	-0.0546111	3	2	373617	2.2386	0.01259	10051	3370	0.179257	3	2	133556	1.8925	0.029209	3891	2377
3324	ENSG00000144644	3	30767691	30936257	168566	locus399	GADL1	-0.19669	575	40	373617	1.9858	0.023529	14416	4149	0.17918	539	39	133763	1.2049	0.11413	3892	4959
16818	ENSG00000105373	19	48248778	48260315	11537	locus2177	GLTSCR2	0.0658041	51	9	373617	1.1275	0.12976	6622	7741	0.179168	47	8	133838	-0.17115	0.56795	3893	12702
14239	ENSG00000103061	16	68318405	68338034	19629	locus1945	SLC7A6OS	0.110225	49	12	373617	2.9563	0.0015567	5375	1826	0.179125	47	11	133810	0.21495	0.4149	3894	10544
11922	ENSG00000076555	12	109554399	109706031	151632	locus1615	ACACB	-0.150484	452	44	373617	-0.08576	0.53417	12886	13901	0.179104	437	39	133860	0.72528	0.23414	3895	7520
14381	ENSG00000140948	16	87439851	87525651	85800	locus1969	ZCCHC14	0.182362	338	17	373617	2.0824	0.018654	3601	3852	0.179026	326	16	133844	0.16318	0.43519	3896	10838
15066	ENSG00000131471	17	41003200	41010141	6941	locus2014	AOC3	0.0826142	6	3	373617	1.83	0.033625	6145	4695	0.178919	6	3	133546	2.3059	0.010558	3897	1450
9725	ENSG00000156395	10	106400858	107024993	624135	locus1392	SORCS3	0.389363	1842	50	373617	5.1948	1.0249e-07	984	300	0.178906	1796	52	133720	1.3014	0.09656	3898	4492
16049	ENSG00000260001	19	7981029	7983982	2953	locus2140	TGFBR3L	-0.0357829	1	1	373617	2.2769	0.011395	9525	3253	0.178874	1	1	133514	0.9065	0.18234	3899	6468
11987	ENSG00000135119	12	117176095	117291436	115341	locus1621	RNFT2	0.262585	367	33	373617	0.37795	0.35273	2232	11688	0.178866	331	28	133697	2.307	0.010528	3900	1449
16286	ENSG00000105085	19	16685729	16739017	53288	locus2148	MED26	0.133648	135	17	373617	0.3439	0.36546	4745	11878	0.178857	135	17	133890	0.48542	0.31369	3901	8934
11626	ENSG00000170473	12	56295824	56326402	30578	locus1573	WIBG	-0.0141215	40	8	373617	1.4627	0.071775	8892	6190	0.178707	39	8	133792	0.83391	0.20217	3902	6871
9274	ENSG00000183621	10	31133566	31320866	187300	locus1331	ZNF438	0.0646342	599	28	373617	3.2281	0.00062301	6651	1428	0.178701	581	25	133804	-0.16866	0.56697	3903	12684
4429	ENSG00000078140	4	39699663	39784412	84749	locus553	UBE2K	0.216297	252	16	373617	1.0096	0.15635	2969	8361	0.178667	245	15	133898	-0.068256	0.52721	3904	12178
10581	ENSG00000213445	11	65405567	65418401	12834	locus1468	SIPA1	0.170929	23	9	373617	0.68156	0.24776	3825	10030	0.178154	23	9	133856	0.71797	0.23639	3905	7567
3023	ENSG00000181378	2	219867567	219906245	38678	locus347	CCDC108	-0.148223	51	10	373617	0.88166	0.18898	12810	9016	0.178072	50	10	133799	1.4427	0.074551	3906	3903
2864	ENSG00000151687	2	190539015	190625919	86904	locus325	ANKAR	-0.0317725	141	17	373617	0.97611	0.1645	9404	8533	0.178039	140	16	133822	0.4013	0.3441	3907	9431
18109	ENSG00000186575	22	29999546	30094587	95041	locus2323	NF2	0.201479	176	24	373617	0.61065	0.27071	3242	10410	0.17803	171	23	133163	5.0092	2.7322e-07	3908	37
15569	ENSG00000176105	18	721587	812547	90960	locus2055	YES1	-0.0427891	227	21	373617	-0.0013927	0.50056	9719	13518	0.177965	220	21	133739	2.1353	0.016369	3909	1780
13	ENSG00000131591	1	1017197	1051736	34539	locus1	C1orf159	0.312384	98	11	373617	0.63989	0.26112	1619	10257	0.17788	94	11	133882	0.71546	0.23716	3910	7578
5494	ENSG00000213523	5	139916924	139930713	13789	locus770	SRA1	0.132671	26	8	373617	4.5552	2.6164e-06	4769	464	0.177862	25	8	133550	0.60545	0.27244	3911	8240
4670	ENSG00000172238	4	94750041	94751221	1180	locus594	ATOH1	-0.0742955	NA	NA	NA	NA	NA	10606	17929	0.177844	NA	NA	NA	NA	NA	3912	17929
8353	ENSG00000160972	8	145703351	145727503	24152	locus1186	PPP1R16A	0.382936	24	5	373617	6.1485	3.9114e-10	1017	132	0.177674	23	5	133421	-0.81649	0.79289	3913	15619
7761	ENSG00000171060	8	10530146	10558103	27957	locus1082	C8orf74	-0.202778	57	14	373617	1.6265	0.051917	14612	5480	0.177596	48	14	133762	0.49343	0.31085	3914	8884
3567	ENSG00000248487	3	52005441	52014490	9049	locus411	ABHD14A	0.244629	10	5	373617	0.45476	0.32464	2472	11274	0.177585	10	5	133602	2.5948	0.0047327	3915	1034
1645	ENSG00000174307	1	201434619	201438312	3693	locus148	PHLDA3	-0.147017	12	5	373617	1.6983	0.044722	12760	5198	0.177462	12	5	133733	1.2034	0.1144	3916	4965
4405	ENSG00000109689	4	26862312	27027003	164691	locus542	STIM2	-0.0462935	329	28	373617	1.627	0.051872	9812	5479	0.177448	324	27	133733	0.74942	0.2268	3917	7362
9816	ENSG00000229544	10	126135591	126138753	3162	locus1407	NKX1-2	-0.149464	11	2	373617	1.122	0.13093	12855	7769	0.177446	9	2	133913	-0.88092	0.81082	3918	15840
6110	ENSG00000204463	6	31606804	31620482	13678	locus838	BAG6	0.16755	44	14	373617	2.3255	0.010022	3918	3122	0.177378	4	2	133980	-0.71745	0.76345	3919	15240
5374	ENSG00000168916	5	123972609	124081118	108509	locus761	ZNF608	0.203842	332	39	373617	2.2864	0.011116	3200	3230	0.177377	326	39	133825	0.08808	0.46491	3920	11324
15532	ENSG00000169696	17	79935425	79975282	39857	locus2052	ASPSCR1	0.0525879	62	12	373617	0.83397	0.20215	6991	9257	0.177363	57	12	133825	0.88202	0.18888	3921	6616
1095	ENSG00000183598	1	149784825	149785236	411	locus103	HIST2H3D	-0.137403	NA	NA	NA	NA	NA	12428	18014	0.177316	NA	NA	NA	NA	NA	3922	18014
4502	ENSG00000084092	4	57829535	57844989	15454	locus563	NOA1	0.0573457	49	13	373617	3.1537	0.0008062	6859	1521	0.177303	47	12	133618	1.981	0.023795	3923	2126
6321	ENSG00000112651	6	43021766	43027544	5778	locus853	MRPL2	0.0442895	16	4	373617	1.3118	0.0948	7236	6850	0.177275	16	4	133730	1.0539	0.14596	3924	5694
7459	ENSG00000106034	7	120628730	120937498	308768	locus1033	CPED1	-0.628758	726	39	373617	-0.012913	0.50515	18296	13576	0.177197	702	38	133807	1.3725	0.084956	3925	4191
15510	ENSG00000185527	17	79617769	79630134	12365	locus2051	PDE6G	-0.0425198	74	10	373617	2.0848	0.018544	9712	3843	0.177175	73	11	133836	-0.35043	0.63699	3926	13628
8198	ENSG00000164794	8	110975873	110988076	12203	locus1157	KCNV1	0.259877	19	6	373617	-0.43092	0.66674	2270	15281	0.177135	19	6	133949	-0.6691	0.74828	3927	15049
11707	ENSG00000118596	12	59989847	60173994	184147	locus1576	SLC16A7	0.0248219	442	27	373617	0.52706	0.29908	7816	10881	0.177062	428	26	133835	0.78625	0.21586	3928	7155
4108	ENSG00000171109	3	179065479	179112719	47240	locus501	MFN1	0.0502915	103	16	373617	0.88659	0.18765	7065	8993	0.17704	75	12	133930	-0.11047	0.54398	3929	12389
3501	ENSG00000172037	3	49158546	49170551	12005	locus411	LAMB2	-0.181466	14	9	373617	5.7364	4.8354e-09	13924	199	0.17703	13	8	133664	3.5376	0.0002019	3930	329
12262	ENSG00000136152	13	46039059	46110765	71706	locus1662	COG3	0.142668	209	16	373617	0.68086	0.24798	4533	10036	0.176993	204	15	133793	0.85815	0.1954	3931	6744
13889	ENSG00000066813	16	20547547	20587689	40142	locus1919	ACSM2B	-0.210056	103	12	373617	-0.41545	0.66109	14843	15232	0.176937	95	12	133906	0.73003	0.23269	3932	7484
8991	ENSG00000188710	9	133768814	133769225	411	locus1295	QRFP	-0.277788	3	2	373617	-1.9071	0.97174	16411	17694	0.17693	3	2	133917	0.047231	0.48116	3933	11571
87	ENSG00000158292	1	6307405	6321035	13630	locus9	GPR153	-0.0128507	37	3	373617	-0.19698	0.57808	8863	14383	0.17685	35	3	133989	-2.3222	0.98989	3934	17706
7707	ENSG00000155093	7	157331749	158380480	1048731	locus1061	PTPRN2	0.441694	3647	248	373617	4.4123	5.1136e-06	695	524	0.176841	3515	237	133792	2.4578	0.0069886	3935	1222
7477	ENSG00000234224	7	123670972	123673523	2551	locus1035	TMEM229A	0.0890697	2	1	373617	-0.70246	0.7588	5961	16079	0.176835	2	1	134009	-0.81006	0.79105	3936	15594
17180	ENSG00000181894	19	58637701	58666477	28776	locus2196	ZNF329	0.1222	75	14	373617	-1.2045	0.8858	5043	17103	0.176801	74	14	133944	-0.90499	0.81726	3937	15906
1417	ENSG00000158793	1	161087907	161095235	7328	locus111	NIT1	0.263483	9	4	373617	2.1449	0.015982	2219	3655	0.1768	9	4	133652	0.94631	0.17199	3938	6272
15912	ENSG00000176533	19	2511216	2702707	191491	locus2133	GNG7	0.233419	703	92	373617	-0.69014	0.75495	2668	16045	0.176798	685	88	133821	2.2066	0.013671	3939	1623
18167	ENSG00000100292	22	35776827	35790207	13380	locus2330	HMOX1	0.0739587	42	6	373617	0.94232	0.17301	6402	8706	0.176747	42	6	133746	1.3517	0.088228	3940	4294
16114	ENSG00000161847	19	10426887	10444316	17429	locus2143	RAVER1	0.15182	56	11	373617	3.2555	0.00056599	4305	1396	0.176706	56	11	133727	-0.37273	0.64532	3941	13749
12293	ENSG00000204977	13	50570948	50594617	23669	locus1666	TRIM13	0.272783	43	8	373617	2.2375	0.012626	2081	3377	0.176657	43	8	133750	0.48441	0.31405	3942	8941
5205	ENSG00000131711	5	71403060	71505395	102335	locus721	MAP1B	1.07028	226	50	373617	0.83549	0.20172	20	9251	0.176617	221	48	133903	-1.5637	0.94106	3943	17240
17436	ENSG00000125971	20	33104213	33128762	24549	locus2231	DYNLRB1	0.0627823	20	5	373617	0.74214	0.229	6699	9720	0.176591	19	5	133937	-0.36049	0.64076	3944	13681
287	ENSG00000070886	1	22890056	22930087	40031	locus23	EPHA8	0.208343	147	24	373617	2.0823	0.018659	3114	3853	0.176577	144	24	133711	1.5269	0.063387	3945	3576
16101	ENSG00000130813	19	10196805	10203921	7116	locus2143	C19orf66	0.0751445	6	2	373617	0.082013	0.46732	6367	13155	0.176558	6	2	133977	-1.0742	0.85863	3946	16365
10469	ENSG00000124942	11	62201017	62314268	113251	locus1467	AHNAK	-0.316417	240	34	373617	-0.019892	0.50794	17008	13607	0.17655	233	33	133931	-1.3812	0.9164	3947	16974
11749	ENSG00000166226	12	69979113	69995350	16237	locus1586	CCT2	0.15272	53	9	373617	2.4951	0.0062965	4279	2677	0.176543	49	9	133598	1.8312	0.033538	3948	2545
15649	ENSG00000141380	18	23596577	23670589	74012	locus2076	SS18	0.00435006	193	24	373617	1.4198	0.077832	8400	6371	0.17654	184	22	133781	0.54042	0.29445	3949	8585
6592	ENSG00000155130	6	114178540	114184648	6108	locus901	MARCKS	0.229639	10	5	373617	2.1458	0.015946	2736	3650	0.176477	10	5	133805	0.85528	0.1962	3950	6754
10427	ENSG00000110104	11	60609543	60618554	9011	locus1466	CCDC86	0.0534386	36	12	373617	1.7603	0.039179	6967	4966	0.176471	34	11	133669	2.2266	0.012988	3951	1597
15062	ENSG00000176563	17	40950809	40962653	11844	locus2014	CNTD1	-0.131761	8	4	373617	0.59339	0.27646	12245	10512	0.176465	7	3	133907	0.22177	0.41225	3952	10505
13717	ENSG00000182685	16	2259253	2261951	2698	locus1894	BRICD5	0.181373	9	3	373617	0.6136	0.26974	3626	10392	0.176464	9	3	133933	-1.7279	0.958	3953	17422
6888	ENSG00000155034	7	5470965	5553383	82418	locus948	FBXL18	0.208782	338	40	373617	2.8012	0.0025455	3105	2058	0.176422	319	36	133833	-0.60676	0.728	3954	14828
2199	ENSG00000115875	2	38970740	38978636	7896	locus222	SRSF7	-0.123246	5	1	373617	-0.32635	0.62792	11994	14877	0.176108	5	1	133910	0.99884	0.15894	3955	5989
9636	ENSG00000107521	10	100175954	100206683	30729	locus1388	HPS1	0.152462	108	16	373617	1.0921	0.1374	4286	7933	0.176023	102	15	133848	0.30429	0.38045	3956	10003
1557	ENSG00000116260	1	180123968	180173165	49197	locus128	QSOX1	-0.00774532	253	20	373617	1.3545	0.087783	8721	6649	0.176021	246	20	133808	0.50076	0.30827	3957	8831
11600	ENSG00000123307	12	55413728	55423798	10070	locus1573	NEUROD4	0.141551	24	6	373617	-0.42165	0.66336	4563	15251	0.175974	24	6	133695	1.9341	0.026553	3958	2262
17422	ENSG00000101400	20	31995760	32031698	35938	locus2231	SNTA1	0.101285	54	9	373617	1.8782	0.030179	5630	4504	0.175968	46	7	133809	0.1213	0.45173	3959	11113
8084	ENSG00000133739	8	86019381	86058311	38930	locus1138	LRRCC1	0.0998197	62	12	373617	4.063	2.4219e-05	5678	697	0.17595	60	11	133754	-1.6806	0.95358	3960	17382
1718	ENSG00000143486	1	206744619	206770466	25847	locus152	EIF2D	0.12767	105	19	373617	0.48515	0.31379	4884	11093	0.175944	100	18	133890	-0.52204	0.69918	3961	14440
550	ENSG00000010803	1	41492873	41707788	214915	locus38	SCMH1	0.315907	524	24	373617	4.5787	2.3391e-06	1584	457	0.175922	502	22	133744	-1.2035	0.88561	3962	16659
288	ENSG00000173372	1	22962998	22966101	3103	locus23	C1QA	0.225583	6	3	373617	1.6112	0.05357	2797	5532	0.175892	5	2	133918	-1.6224	0.94764	3963	17318
9384	ENSG00000165449	10	61410522	61495760	85238	locus1355	SLC16A9	-0.088415	211	34	373617	1.3673	0.085762	11015	6589	0.175863	207	34	133802	1.3133	0.094541	3964	4446
990	ENSG00000184599	1	113263040	113269857	6817	locus95	FAM19A3	-0.109112	15	5	373617	-1.1443	0.87375	11576	17005	0.175744	14	5	133957	-0.9607	0.83165	3965	16053
14273	ENSG00000189091	16	70557690	70608820	51130	locus1946	SF3B3	0.164152	68	10	373617	2.3635	0.0090517	3996	3012	0.175685	61	8	133661	0.78596	0.21595	3966	7156
13919	ENSG00000168434	16	23399813	23464501	64688	locus1921	COG7	0.125935	105	11	373617	-0.024659	0.50984	4932	13623	0.17568	103	11	133856	0.31687	0.37567	3967	9932
8130	ENSG00000164941	8	95835526	95893974	58448	locus1145	INTS8	0.159592	206	20	373617	0.24223	0.4043	4110	12375	0.175625	200	19	133892	-0.16414	0.56519	3968	12664
11456	ENSG00000167535	12	49208675	49222724	14049	locus1569	CACNB3	0.425956	23	11	373617	3.7602	8.4903e-05	793	913	0.175514	23	11	133779	-0.021696	0.50865	3969	11948
10115	ENSG00000197601	11	13690216	13753893	63677	locus1433	FAR1	0.321661	123	21	373617	1.1478	0.12552	1515	7639	0.175479	118	20	133886	-1.0027	0.84199	3970	16184
7145	ENSG00000243335	7	66093944	66276174	182230	locus995	KCTD7	0.179117	616	23	373617	1.8577	0.031603	3672	4580	0.17543	547	19	133768	0.96834	0.16644	3971	6136
6976	ENSG00000122566	7	26229546	26240366	10820	locus966	HNRNPA2B1	0.294228	24	7	373617	-0.40804	0.65838	1812	15194	0.175399	21	6	133835	0.94505	0.17232	3972	6278
8671	ENSG00000213694	9	91606361	91619925	13564	locus1255	S1PR3	-0.129698	42	15	373617	1.3632	0.086416	12181	6612	0.175347	41	15	133823	0.19648	0.42212	3973	10649
12821	ENSG00000119636	14	74498499	74549566	51067	locus1768	CCDC176	0.0114702	213	20	373617	-0.8554	0.80384	8209	16448	0.17534	205	19	133759	2.3884	0.0084609	3974	1316
8029	ENSG00000178125	8	67876434	67933580	57146	locus1124	PPP1R42	-0.0968226	134	12	373617	1.1342	0.12836	11238	7711	0.175292	96	10	133824	1.5813	0.056903	3975	3366
8915	ENSG00000136859	9	129849610	129885162	35552	locus1292	ANGPTL2	-0.301307	57	12	373617	2.3747	0.008782	16806	2982	0.175266	56	12	133870	-0.079796	0.5318	3976	12229
17986	ENSG00000070010	22	19437432	19466738	29306	locus2311	UFD1L	0.061921	73	12	373617	0.46786	0.31994	6726	11187	0.174946	71	12	133845	0.32193	0.37375	3977	9899
2899	ENSG00000115896	2	198669425	199014608	345183	locus331	PLCL1	0.372594	1472	73	373617	6.5557	2.7699e-11	1089	96	0.174931	1441	76	133465	3.3422	0.00041564	3978	405
12043	ENSG00000158023	12	122355767	122441833	86066	locus1626	WDR66	-0.193356	218	22	373617	4.8565	5.9751e-07	14302	379	0.17493	212	22	133495	1.7705	0.038324	3979	2718
7697	ENSG00000146910	7	155266900	155326533	59633	locus1059	CNPY1	-0.111967	168	45	373617	1.721	0.042623	11659	5120	0.17483	165	44	133811	0.7887	0.21514	3980	7142
8143	ENSG00000147649	8	98656406	98740998	84592	locus1147	MTDH	0.402409	174	20	373617	0.075697	0.46983	915	13188	0.17483	165	18	133962	-2.4094	0.99201	3981	17722
8796	ENSG00000136810	9	113006090	113018920	12830	locus1276	TXN	0.044301	43	15	373617	1.0125	0.15565	7235	8343	0.174786	43	15	133877	-0.45298	0.67472	3982	14150
423	ENSG00000121774	1	32479782	32526451	46669	locus31	KHDRBS1	0.268292	38	23	373617	0.88346	0.18849	2145	9011	0.174747	35	21	133673	2.4462	0.0072193	3983	1239
14370	ENSG00000154102	16	85723775	85784735	60960	locus1966	C16orf74	-0.289862	191	19	373617	-0.88126	0.81091	16635	16515	0.17474	182	20	133759	2.0544	0.019968	3984	1958
1843	ENSG00000143761	1	228270360	228286912	16552	locus167	ARF1	0.0830562	21	5	373617	0.4852	0.31377	6129	11092	0.174719	21	5	133842	0.69767	0.24269	3985	7665
11087	ENSG00000110074	11	126139029	126148026	8997	locus1518	FOXRED1	0.279599	16	6	373617	0.12071	0.45196	1996	12972	0.174705	16	6	133877	0.73572	0.23095	3986	7450
14008	ENSG00000180209	16	30382254	30388019	5765	locus1928	MYLPF	0.0482347	9	3	373617	0.14309	0.44311	7132	12861	0.174662	9	3	133842	0.86889	0.19245	3987	6678
15927	ENSG00000125910	19	3172343	3179525	7182	locus2134	S1PR4	-0.285353	9	4	373617	0.57328	0.28323	16553	10621	0.174639	8	4	133794	1.2579	0.10421	3988	4695
12852	ENSG00000089916	14	76618278	76680686	62408	locus1770	GPATCH2L	0.217304	370	26	373617	1.718	0.042899	2955	5125	0.174639	365	25	133805	0.62621	0.26559	3989	8100
17278	ENSG00000171867	20	4666881	4682236	15355	locus2204	PRNP	0.417307	42	9	373617	-1.8744	0.96956	838	17677	0.174404	42	9	133884	0.69249	0.24432	3990	7687
8759	ENSG00000165152	9	104235452	104295730	60278	locus1266	TMEM246	0.229424	207	30	373617	1.5883	0.056115	2744	5635	0.174332	202	29	133809	0.96402	0.16752	3991	6164
11198	ENSG00000111676	12	7033625	7051484	17859	locus1535	ATN1	0.492791	NA	NA	NA	NA	NA	513	17840	0.174303	NA	NA	NA	NA	NA	3992	17840
8532	ENSG00000137135	9	35658871	35675863	16992	locus1229	ARHGEF39	0.148446	43	7	373617	0.89411	0.18563	4397	8955	0.174298	40	7	133826	1.0581	0.14501	3993	5670
2898	ENSG00000152430	2	198591602	198651298	59696	locus331	BOLL	-0.116468	69	11	373617	3.8887	5.0385e-05	11786	823	0.174204	68	11	133412	1.6968	0.044867	3994	2944
16238	ENSG00000132002	19	14626460	14640120	13660	locus2146	DNAJB1	-0.444272	26	7	373617	-0.28615	0.61262	17894	14725	0.174155	25	7	133779	1.3641	0.086264	3995	4232
8993	ENSG00000050555	9	133884468	133968446	83978	locus1295	LAMC3	0.123157	289	37	373617	0.37835	0.35259	5008	11684	0.174143	280	36	133844	1.8738	0.030478	3996	2420
5013	ENSG00000037474	5	6599351	6633404	34053	locus676	NSUN2	0.0591279	147	17	373617	2.1785	0.014683	6806	3559	0.174099	145	16	133681	1.3441	0.089454	3997	4329
555	ENSG00000197273	1	42628361	42630389	2028	locus39	GUCA2A	-0.140791	5	3	373617	-1.6528	0.95082	12553	17556	0.174065	5	3	133973	-0.87754	0.8099	3998	15823
890	ENSG00000162688	1	100315639	100389576	73937	locus84	AGL	0.0173262	241	25	373617	1.6761	0.046862	8034	5276	0.174023	239	24	133621	2.3243	0.010055	3999	1418
6448	ENSG00000203908	6	74072399	74073894	1495	locus875	KHDC3L	0.0537323	3	1	373617	0.27414	0.39199	6963	12212	0.174013	3	1	133933	-0.18943	0.57512	4000	12806
4517	ENSG00000083896	4	69176104	69215807	39703	locus574	YTHDC1	0.149585	60	13	373617	-0.13989	0.55563	4370	14151	0.173997	19	4	133894	-0.6555	0.74393	4001	14993
9775	ENSG00000119973	10	120352915	120355160	2245	locus1401	PRLHR	0.160414	11	5	373617	2.2046	0.013741	4089	3482	0.173976	11	5	133709	0.95761	0.16913	4002	6205
2648	ENSG00000136718	2	131100494	131105383	4889	locus285	IMP4	0.0902404	10	4	373617	0.19974	0.42084	5935	12594	0.173965	10	4	133973	-1.698	0.95525	4003	17397
1418	ENSG00000158796	1	161090766	161102478	11712	locus111	DEDD	0.0807022	12	4	373617	1.3477	0.088877	6213	6680	0.173941	12	4	133891	-0.37035	0.64444	4004	13737
2777	ENSG00000071909	2	171034654	171510991	476337	locus312	MYO3B	-0.103897	1627	153	373617	2.2074	0.013645	11433	3476	0.17392	1543	145	133825	1.1663	0.12174	4005	5136
13522	ENSG00000140600	15	84115979	84287495	171516	locus1865	SH3GL3	0.00686129	416	61	373617	2.2759	0.011427	8343	3258	0.173896	403	58	133672	3.5318	0.0002064	4006	331
748	ENSG00000162433	1	65613231	65697828	84597	locus57	AK4	-0.106074	176	16	373617	2.9864	0.0014115	11494	1773	0.173894	170	15	133511	1.833	0.0334	4007	2542
7493	ENSG00000165055	7	128116807	128146656	29849	locus1039	METTL2B	0.116645	90	18	373617	1.4617	0.071917	5190	6195	0.173853	89	18	133740	1.7985	0.036047	4008	2631
2363	ENSG00000163013	2	73481817	73511559	29742	locus251	FBXO41	0.335961	46	16	373617	4.4696	3.9181e-06	1381	488	0.173818	41	14	133705	0.12676	0.44956	4009	11076
11082	ENSG00000109832	11	125773270	125792978	19708	locus1517	DDX25	0.164385	58	10	373617	-0.14643	0.55821	3989	14178	0.173816	58	10	133830	1.002	0.15817	4010	5965
5357	ENSG00000169570	5	118173016	118323915	150899	locus755	DTWD2	-0.184193	306	37	373617	1.0568	0.14531	14014	8111	0.173806	290	36	133904	-1.3185	0.90634	4011	16886
579	ENSG00000159479	1	43849587	43855479	5892	locus40	MED8	0.0298178	5	3	373617	1.7234	0.04241	7679	5111	0.173765	5	3	133809	1.4404	0.074873	4012	3912
15214	ENSG00000136444	17	48556160	48563336	7176	locus2021	RSAD1	0.223566	11	3	373617	1.3507	0.088403	2825	6669	0.173748	11	3	133895	-0.4094	0.65888	4013	13961
17141	ENSG00000105146	19	57742376	57746915	4539	locus2194	AURKC	-0.00290629	14	3	373617	-0.78304	0.7832	8600	16287	0.173713	13	3	133954	-0.017274	0.50689	4014	11920
17157	ENSG00000083817	19	58082933	58090295	7362	locus2195	ZNF416	0.038144	13	7	373617	-0.22832	0.5903	7424	14511	0.173692	12	7	133919	-0.92311	0.82202	4015	15954
16356	ENSG00000105671	19	19030483	19039436	8953	locus2150	DDX49	0.140944	23	8	373617	-1.02	0.84614	4581	16810	0.173671	22	8	133866	0.7157	0.23709	4016	7576
15884	ENSG00000127540	19	1597170	1605480	8310	locus2132	UQCR11	0.0743078	11	4	373617	0.49683	0.30966	6393	11038	0.173659	11	4	133810	0.52382	0.3002	4017	8689
16435	ENSG00000131944	19	33463155	33469128	5973	locus2163	C19orf40	-0.100543	35	10	373617	-0.23733	0.5938	11335	14554	0.173636	34	9	133833	1.6657	0.047883	4018	3046
17564	ENSG00000101470	20	44451852	44462384	10532	locus2242	TNNC2	-0.151647	29	7	373617	1.3937	0.081699	12923	6476	0.173604	28	7	133862	1.2861	0.099203	4019	4569
6503	ENSG00000135334	6	88384789	88411927	27138	locus885	AKIRIN2	0.131951	75	12	373617	2.1494	0.015803	4781	3640	0.173561	72	11	133681	3.1561	0.00079958	4020	534
16645	ENSG00000077348	19	41892278	41903384	11106	locus2172	EXOSC5	-0.00202697	22	4	373617	1.2829	0.099756	8578	6990	0.17353	21	3	133773	1.7696	0.038398	4021	2722
8352	ENSG00000160973	8	145698794	145701718	2924	locus1186	FOXH1	-0.0604811	2	1	373617	4.6332	1.8001e-06	10222	444	0.173453	1	1	133901	0.8929	0.18595	4022	6550
16556	ENSG00000188766	19	38879060	38886881	7821	locus2168	SPRED3	0.102113	22	4	373617	-0.23758	0.5939	5607	14555	0.17343	22	4	133934	0.061401	0.47552	4023	11478
6343	ENSG00000181577	6	43968336	43973695	5359	locus854	C6orf223	-0.209457	30	8	373617	-1.4708	0.92932	14822	17426	0.173272	30	8	133993	-2.0267	0.97865	4024	17609
5865	ENSG00000124783	6	7301565	7347679	46114	locus813	SSR1	0.395459	404	30	373617	2.6771	0.0037129	957	2271	0.173194	373	27	133736	1.0775	0.14064	4025	5571
3506	ENSG00000188315	3	49306218	49315342	9124	locus411	C3orf62	0.174323	12	3	373617	6.549	2.8955e-11	3762	98	0.173184	12	3	133267	1.8841	0.029776	4026	2396
16177	ENSG00000196466	19	12500829	12512085	11256	locus2145	ZNF799	-0.0323403	4	1	373617	-0.95854	0.83111	9428	16681	0.173159	3	1	133970	0.1433	0.44303	4027	10977
2866	ENSG00000128699	2	190635048	190649090	14042	locus325	ORMDL1	0.00207627	32	5	373617	0.81112	0.20865	8458	9381	0.173156	32	5	133831	0.41045	0.34074	4028	9372
1444	ENSG00000239887	1	162336697	162353167	16470	locus112	C1orf226	-0.0348361	71	21	373617	0.57054	0.28415	9504	10632	0.173142	70	22	133867	0.53186	0.29741	4029	8639
1652	ENSG00000176393	1	201951751	201975275	23524	locus148	RNPEP	0.214738	114	17	373617	1.3462	0.089113	2994	6684	0.173105	114	17	133799	0.68618	0.2463	4030	7721
941	ENSG00000181754	1	110046796	110052304	5508	locus92	AMIGO1	0.377172	9	4	373617	6.5387	3.103e-11	1056	99	0.173095	8	3	133297	-0.037138	0.51481	4031	12020
4039	ENSG00000163660	3	156864296	156878549	14253	locus486	CCNL1	0.108713	25	5	373617	-0.69379	0.75609	5415	16059	0.17293	24	5	133975	-1.5293	0.93691	4032	17191
2595	ENSG00000184492	2	114256660	114258728	2068	locus274	FOXD4L1	0.0170638	NA	NA	NA	NA	NA	8044	17886	0.172891	NA	NA	NA	NA	NA	4033	17886
13423	ENSG00000179335	15	74900712	74922542	21830	locus1856	CLK3	0.223162	53	8	373617	-0.24316	0.59606	2835	14580	0.172885	53	8	133963	-1.3611	0.91326	4034	16947
2868	ENSG00000187699	2	190744352	191028777	284425	locus325	C2orf88	-0.0134944	735	58	373617	0.29064	0.38566	8874	12138	0.172855	719	60	133756	2.5231	0.0058166	4035	1139
15757	ENSG00000074657	18	56529831	56653712	123881	locus2106	ZNF532	0.216057	305	28	373617	1.9946	0.023045	2974	4126	0.172826	296	24	133831	-0.086146	0.53432	4036	12257
17274	ENSG00000125779	20	3869485	3907605	38120	locus2203	PANK2	0.0219887	85	11	373617	2.7664	0.0028337	7895	2115	0.172824	85	11	133541	1.791	0.036643	4037	2664
16677	ENSG00000189377	19	42932439	42947200	14761	locus2172	CXCL17	-0.14804	16	2	373617	-0.658	0.74473	12807	15974	0.172818	16	2	133918	0.31024	0.37819	4038	9967
1803	ENSG00000197520	1	222910557	222924147	13590	locus162	FAM177B	-0.467038	18	7	373617	1.9943	0.023062	18001	4129	0.172583	17	6	133552	1.8342	0.033311	4039	2540
17229	ENSG00000088833	20	1422810	1448417	25607	locus2199	NSFL1C	0.0528893	72	18	373617	2.9405	0.0016386	6981	1846	0.172548	71	18	133734	0.49521	0.31023	4040	8869
12377	ENSG00000134882	13	99853162	100038681	185519	locus1706	UBAC2	0.083824	444	29	373617	-0.83171	0.79721	6108	16402	0.172334	422	28	133919	0.046917	0.48129	4041	11572
4955	ENSG00000186352	4	186317964	186321782	3818	locus663	ANKRD37	-0.152729	14	4	373617	1.459	0.072279	12961	6205	0.172303	13	3	133650	1.5474	0.060881	4042	3495
7517	ENSG00000091704	7	130020211	130027929	7718	locus1040	CPA1	-0.291011	17	5	373617	0.010553	0.49579	16658	13466	0.172258	15	5	133903	-0.025002	0.50997	4043	11960
3454	ENSG00000160808	3	46902468	46923659	21191	locus410	MYL3	-0.486913	46	10	373617	0.4764	0.31689	18068	11140	0.172226	45	10	133836	0.76417	0.22238	4044	7281
15405	ENSG00000189159	17	73132242	73164376	32134	locus2043	HN1	0.061023	65	13	373617	1.8111	0.035062	6754	4783	0.172216	64	13	133783	0.60034	0.27414	4045	8260
9473	ENSG00000176986	10	75504141	75531919	27778	locus1366	SEC24C	0.482871	44	9	373617	1.8679	0.030885	538	4540	0.172202	44	9	133899	-0.24795	0.59791	4046	13104
4061	ENSG00000169251	3	160822609	160952624	130015	locus488	NMD3	-0.056803	323	22	373617	0.34486	0.3651	10130	11871	0.172149	316	22	133555	3.9109	4.5968e-05	4047	211
18146	ENSG00000198089	22	31892260	32014537	122277	locus2325	SFI1	0.111445	409	23	373617	3.0828	0.0010252	5334	1631	0.172138	397	21	133733	0.51864	0.30201	4048	8716
16902	ENSG00000126456	19	50162828	50169132	6304	locus2181	IRF3	0.158618	14	4	373617	3.6944	0.00011021	4134	960	0.17213	13	3	133227	1.9937	0.023093	4049	2089
1371	ENSG00000179639	1	159259503	159278014	18511	locus110	FCER1A	-0.183013	49	10	373617	2.066	0.019416	13985	3898	0.17207	46	9	133767	1.5898	0.055942	4050	3333
12349	ENSG00000152193	13	79188425	79233314	44889	locus1689	RNF219	-0.164934	89	10	373617	-0.66146	0.74584	13384	15978	0.172043	85	9	133818	1.2741	0.10131	4051	4619
5221	ENSG00000164346	5	74062816	74072737	9921	locus723	NSA2	0.147213	22	5	373617	0.02093	0.49165	4433	13412	0.171993	22	5	133943	-0.97398	0.83497	4052	16089
6213	ENSG00000124614	6	34385230	34393902	8672	locus847	RPS10	-0.0639169	14	4	373617	1.0686	0.14262	10319	8052	0.171993	14	4	133830	0.19072	0.42437	4053	10684
7309	ENSG00000160868	7	99354603	99381808	27205	locus1020	CYP3A4	-0.371477	21	8	373617	1.4429	0.074524	17489	6271	0.171904	21	8	133747	1.6624	0.048217	4054	3057
10269	ENSG00000134575	11	47260852	47270457	9605	locus1457	ACP2	0.26439	28	5	373617	3.158	0.00079415	2206	1515	0.171841	28	5	133535	1.5324	0.062707	4055	3550
15837	ENSG00000099821	19	617222	633597	16375	locus2130	POLRMT	0.218217	73	14	373617	-0.56147	0.71276	2939	15676	0.171805	70	14	133843	0.84288	0.19965	4056	6819
8343	ENSG00000185803	8	145577794	145583360	5566	locus1186	SLC52A2	0.103318	10	3	373617	2.8073	0.0024979	5570	2049	0.171714	9	3	133702	0.13346	0.44692	4057	11031
3873	ENSG00000074416	3	127407910	127542051	134141	locus466	MGLL	0.0723508	386	49	373617	-0.11425	0.54548	6443	14032	0.171339	377	48	133879	-0.0011244	0.50045	4058	11839
18213	ENSG00000100139	22	38302303	38338829	36526	locus2334	MICALL1	-0.055271	52	10	373617	3.2697	0.0005383	10074	1385	0.171308	52	10	133673	0.10044	0.46	4059	11238
2204	ENSG00000115904	2	39208536	39348192	139656	locus222	SOS1	0.442666	298	13	373617	2.8419	0.0022425	690	1987	0.171255	291	12	133678	0.39538	0.34628	4060	9465
412	ENSG00000060688	1	31732416	31769617	37201	locus30	SNRNP40	0.0100314	95	9	373617	0.7906	0.21459	8248	9479	0.171238	93	8	133928	-0.29038	0.61424	4061	13323
9721	ENSG00000148834	10	105995113	106019556	24443	locus1391	GSTO1	0.0392283	71	16	373617	0.81868	0.20648	7385	9338	0.171229	69	15	133861	1.2213	0.11098	4062	4878
1797	ENSG00000143507	1	221874765	221915518	40753	locus162	DUSP10	-0.350245	83	19	373617	-0.70476	0.75952	17328	16087	0.171214	76	17	133874	0.66266	0.25377	4063	7864
17217	ENSG00000215397	20	642239	656823	14584	locus2198	SCRT2	0.263559	22	9	373617	1.7025	0.044334	2217	5184	0.170878	22	9	133782	0.88656	0.18766	4064	6591
16693	ENSG00000176472	19	44029648	44040282	10634	locus2173	ZNF575	0.111262	21	7	373617	4.1523	1.6456e-05	5338	640	0.170798	18	6	133732	0.096243	0.46166	4065	11266
16003	ENSG00000125656	19	6361462	6368919	7457	locus2138	CLPP	0.147962	38	7	373617	-0.80216	0.78877	4412	16332	0.170783	37	7	133962	-1.0875	0.8616	4066	16401
17263	ENSG00000088812	20	3451686	3631769	180083	locus2202	ATRN	0.122609	502	23	373617	0.85667	0.19581	5025	9146	0.170735	481	25	133829	1.1729	0.12042	4067	5107
13216	ENSG00000140279	15	45384847	45406542	21695	locus1826	DUOX2	-0.160772	37	4	373617	-0.64361	0.74009	13226	15928	0.170685	37	4	133930	0.26854	0.39414	4068	10250
11368	ENSG00000111790	12	27091315	27119486	28171	locus1551	FGFR1OP2	0.0186024	73	16	373617	0.81818	0.20663	7989	9342	0.170609	71	15	133889	0.13669	0.44564	4069	11017
1394	ENSG00000132716	1	160187253	160254920	67667	locus110	DCAF8	0.35047	74	12	373617	2.1975	0.013992	1263	3506	0.170572	73	12	133721	1.0538	0.14598	4070	5695
13683	ENSG00000187535	16	1560427	1662111	101684	locus1894	IFT140	0.155953	330	20	373617	2.4245	0.0076657	4205	2854	0.170535	323	20	133770	0.95708	0.16926	4071	6209
14188	ENSG00000067955	16	67063049	67134961	71912	locus1945	CBFB	-0.0189432	92	12	373617	1.1791	0.11918	9029	7487	0.17048	85	10	133529	2.4201	0.0077575	4072	1271
7978	ENSG00000082556	8	54138283	54164257	25974	locus1115	OPRK1	-0.0726558	140	12	373617	1.8344	0.033294	10557	4674	0.170379	136	12	133665	1.3812	0.08361	4073	4147
472	ENSG00000146463	1	35734567	35887545	152978	locus34	ZMYM4	0.219815	202	17	373617	0.29355	0.38455	2903	12124	0.170358	188	16	133763	1.2708	0.1019	4074	4639
9006	ENSG00000188523	9	135285610	135448704	163094	locus1296	C9orf171	-0.0635201	486	70	373617	-0.27127	0.60691	10301	14675	0.170331	479	68	133870	0.76484	0.22218	4075	7275
405	ENSG00000116353	1	29519384	29557436	38052	locus29	MECR	0.00885345	98	17	373617	4.5474	2.7163e-06	8285	467	0.17022	96	16	133694	-0.90817	0.81811	4076	15914
6264	ENSG00000156639	6	37787274	38122400	335126	locus849	ZFAND3	0.374503	926	29	373617	1.6777	0.0467	1071	5267	0.170209	879	27	133870	-0.46798	0.6801	4077	14217
17454	ENSG00000126001	20	34043149	34099804	56655	locus2232	CEP250	0.127657	103	8	373617	4.0828	2.2248e-05	4885	686	0.170132	100	8	133477	0.15071	0.4401	4078	10923
1344	ENSG00000073754	1	157805735	157868046	62311	locus109	CD5L	-0.221495	204	18	373617	-0.41325	0.66029	15148	15223	0.170042	198	18	133862	0.64594	0.25916	4079	7976
7065	ENSG00000106608	7	43915504	43965996	50492	locus979	URGCP	0.253519	132	16	373617	0.34634	0.36454	2353	11868	0.170001	130	16	133784	1.4697	0.070821	4080	3796
12752	ENSG00000165807	14	65016619	65056096	39477	locus1760	PPP1R36	-0.223994	104	15	373617	1.811	0.035074	15210	4784	0.169841	100	15	133791	1.7795	0.037577	4081	2697
5017	ENSG00000215217	5	7830490	7851603	21113	locus677	C5orf49	0.0479547	75	11	373617	0.0041408	0.49835	7142	13494	0.169779	68	11	133670	2.0579	0.019799	4082	1951
18197	ENSG00000166897	22	37763999	37823505	59506	locus2334	ELFN2	0.138748	204	28	373617	-1.2762	0.89905	4626	17205	0.169764	202	28	133929	-0.19973	0.57915	4083	12858
18244	ENSG00000100307	22	39516171	39545837	29666	locus2336	CBX7	0.0255861	95	14	373617	1.8713	0.030651	7795	4529	0.169686	89	13	133819	0.33842	0.36752	4084	9808
6563	ENSG00000080546	6	109307639	109416022	108383	locus899	SESN1	0.231052	193	10	373617	0.6171	0.26858	2715	10366	0.169679	187	10	133761	1.0681	0.14273	4085	5618
5278	ENSG00000145715	5	86563704	86687736	124032	locus733	RASA1	0.498524	172	20	373617	-0.20177	0.57995	491	14403	0.169622	168	20	133928	-0.47467	0.68249	4086	14244
799	ENSG00000162613	1	78412166	78444771	32605	locus66	FUBP1	0.39763	71	13	373617	1.6671	0.04775	942	5317	0.169511	69	12	133812	0.4799	0.31565	4087	8973
7637	ENSG00000155660	7	148700153	148725733	25580	locus1053	PDIA4	0.12454	73	7	373617	0.80466	0.21051	4974	9411	0.169462	69	6	133869	-0.2922	0.61493	4088	13331
6376	ENSG00000146085	6	49398072	49430904	32832	locus857	MUT	0.0760772	56	9	373617	1.8527	0.031961	6341	4601	0.169461	55	8	133868	-0.23192	0.5917	4089	13037
3728	ENSG00000081148	3	100941389	101039404	98015	locus444	IMPG2	-0.0518022	190	16	373617	0.70325	0.24095	9974	9911	0.169437	186	15	133759	1.5117	0.065302	4090	3635
14596	ENSG00000161960	17	7476143	7482323	6180	locus1983	EIF4A1	0.212267	18	6	373617	0.99672	0.15945	3039	8424	0.169319	18	6	133789	1.5447	0.061209	4091	3502
1495	ENSG00000171806	1	169761669	169764107	2438	locus120	METTL18	-0.0260847	7	3	373617	-0.057946	0.5231	9239	13787	0.169307	7	3	133785	1.4404	0.074874	4092	3914
3044	ENSG00000123989	2	220403668	220408509	4841	locus347	CHPF	0.246872	13	3	373617	2.0086	0.022289	2446	4077	0.169298	10	2	133778	0.37872	0.35245	4093	9561
6022	ENSG00000189134	6	28227097	28228736	1639	locus830	NKAPL	-0.0280938	7	4	373617	2.8187	0.0024106	9306	2027	0.169274	7	4	133447	2.935	0.0016677	4094	704
15404	ENSG00000125458	17	73126322	73127890	1568	locus2043	NT5C	0.0815443	4	2	373617	1.2722	0.10165	6182	7043	0.169208	4	2	133797	0.82726	0.20404	4095	6900
11235	ENSG00000003056	12	9092960	9102551	9591	locus1537	M6PR	-0.0645078	NA	NA	NA	NA	NA	10333	17924	0.169133	NA	NA	NA	NA	NA	4096	17924
9547	ENSG00000138134	10	90639490	90734910	95420	locus1380	STAMBPL1	-0.257768	274	27	373617	0.13779	0.4452	16028	12884	0.169116	227	29	133898	-0.65782	0.74467	4097	15006
565	ENSG00000164008	1	43232976	43263875	30899	locus39	C1orf50	0.200413	61	15	373617	-1.3422	0.91024	3262	17284	0.169067	54	13	133910	0.008333	0.49668	4098	11779
1771	ENSG00000174606	1	213165523	213189168	23645	locus155	ANGEL2	0.113528	35	8	373617	1.4867	0.068551	5278	6088	0.16902	33	8	133867	1.2341	0.10858	4099	4812
2177	ENSG00000018699	2	32853128	33046118	192990	locus216	TTC27	0.0456467	706	45	373617	0.92381	0.17779	7194	8800	0.168981	684	41	133909	-0.72571	0.76599	4100	15275
2821	ENSG00000116044	2	178095035	178257425	162390	locus316	NFE2L2	-0.0957756	421	27	373617	1.3086	0.09533	11208	6871	0.168955	410	26	133849	0.84625	0.19871	4101	6797
4626	ENSG00000189308	4	83845755	83931982	86227	locus587	LIN54	0.204101	212	13	373617	3.4328	0.00029871	3193	1189	0.168899	208	13	133746	-0.77607	0.78115	4102	15472
2888	ENSG00000187944	2	197669725	197675000	5275	locus330	C2orf66	-0.188211	7	3	373617	1.3874	0.082657	14130	6503	0.168767	6	3	133558	1.5428	0.061439	4103	3507
16561	ENSG00000178982	19	39109734	39127593	17859	locus2168	EIF3K	0.0641077	19	5	373617	0.029939	0.48806	6674	13380	0.168758	18	5	133862	0.59391	0.27629	4104	8295
17633	ENSG00000124103	20	55092242	55101131	8889	locus2255	FAM209A	-0.103135	23	7	373617	-1.8003	0.9641	11406	17636	0.168734	18	4	133904	0.55071	0.29091	4105	8535
595	ENSG00000187147	1	44870865	45117395	246530	locus41	RNF220	0.253693	669	81	373617	2.118	0.017087	2349	3730	0.168697	653	80	133804	0.93819	0.17407	4106	6319
8907	ENSG00000165219	9	128024110	128129486	105376	locus1290	GAPVD1	0.327849	153	18	373617	1.7431	0.040659	1458	5028	0.168694	140	16	133830	1.0037	0.15776	4107	5954
18106	ENSG00000100285	22	29876218	29887379	11161	locus2323	NEFH	-0.108828	31	9	373617	0.13838	0.44497	11569	12881	0.168653	28	8	133363	4.1977	1.3482e-05	4108	149
9793	ENSG00000107669	10	123499938	123687551	187613	locus1404	ATE1	0.0457765	641	40	373617	1.4392	0.075048	7192	6281	0.16857	629	38	133812	0.34847	0.36374	4109	9737
11558	ENSG00000182544	12	53645369	53648189	2820	locus1572	MFSD5	0.0538758	9	3	373617	2.7376	0.0030945	6954	2164	0.16852	9	3	133535	1.4232	0.077344	4110	3981
11137	ENSG00000151065	12	2055219	2113677	58458	locus1529	DCP1B	0.366802	210	11	373617	1.0632	0.14384	1130	8077	0.168463	205	11	133888	-0.06166	0.52458	4111	12149
4025	ENSG00000181467	3	152880028	152886265	6237	locus483	RAP2B	0.204303	5	2	373617	1.775	0.037946	3187	4901	0.168429	5	2	133856	0.6269	0.26536	4112	8097
16672	ENSG00000188368	19	42806249	42814965	8716	locus2172	PRR19	0.0856636	7	2	373617	0.95533	0.16971	6056	8632	0.168393	7	2	133668	1.0209	0.15365	4113	5863
16509	ENSG00000075702	19	36545838	36596005	50167	locus2167	WDR62	-0.0148681	120	19	373617	-0.15583	0.56192	8905	14213	0.168362	116	19	133930	-1.0941	0.86305	4114	16423
16846	ENSG00000063176	19	49122547	49133662	11115	locus2179	SPHK2	0.258249	12	5	373617	2.7884	0.0026488	2303	2079	0.168361	12	5	133523	2.0991	0.017906	4115	1863
5999	ENSG00000185130	6	27775256	27775709	453	locus830	HIST1H2BL	-0.166795	2	1	373617	3.7072	0.0001048	13444	952	0.168303	2	1	130773	4.0725	2.3258e-05	4116	174
10628	ENSG00000173715	11	66512206	66610987	98781	locus1468	C11orf80	0.15436	105	25	373617	1.3664	0.085905	4244	6596	0.168251	92	21	133587	3.4674	0.00026279	4117	351
5601	ENSG00000145868	5	147763497	147822399	58902	locus776	FBXO38	0.12776	97	11	373617	0.30449	0.38038	4883	12073	0.16824	91	10	133864	0.27259	0.39258	4118	10219
6405	ENSG00000112144	6	52866076	52926568	60492	locus860	ICK	-0.0437296	95	18	373617	-1.5217	0.93596	9735	17472	0.16817	86	17	133855	1.0685	0.14266	4119	5616
15533	ENSG00000169689	17	79976577	79981983	5406	locus2052	STRA13	0.0750906	19	4	373617	0.97914	0.16376	6368	8512	0.168136	17	3	133888	-0.22927	0.59067	4120	13025
6500	ENSG00000164414	6	88180340	88221521	41181	locus885	SLC35A1	0.0705611	124	17	373617	1.1448	0.12615	6497	7654	0.168112	119	16	133805	1.9994	0.02278	4121	2073
12046	ENSG00000158113	12	122652284	122676021	23737	locus1626	LRRC43	-0.202631	76	14	373617	2.1802	0.014622	14608	3556	0.168106	72	14	133325	4.1484	1.6738e-05	4122	159
4232	ENSG00000119231	3	196594726	196661585	66859	locus519	SENP5	0.257678	176	19	373617	-0.64053	0.73909	2315	15919	0.167973	166	18	133887	0.57715	0.28192	4123	8386
7313	ENSG00000176402	7	99520891	99527243	6352	locus1020	GJC3	-0.19664	20	5	373617	1.4055	0.079939	14412	6420	0.16797	20	5	133826	0.99465	0.15995	4124	6011
3280	ENSG00000131368	3	15090024	15106842	16818	locus386	MRPS25	-0.0375689	37	10	373617	0.88977	0.1868	9583	8980	0.167792	37	10	133921	-1.5602	0.94064	4125	17237
2454	ENSG00000144115	2	88469834	88486145	16311	locus260	THNSL2	-0.128159	43	13	373617	-1.8929	0.97082	12124	17686	0.167775	43	13	133935	-0.97181	0.83443	4126	16082
12190	ENSG00000122042	13	30338507	30424821	86314	locus1651	UBL3	-0.0173941	197	15	373617	0.98222	0.163	8969	8492	0.167736	192	15	133870	0.39627	0.34595	4127	9456
7512	ENSG00000146842	7	129804554	129845338	40784	locus1040	TMEM209	0.0276493	92	14	373617	0.66756	0.25221	7745	10105	0.167731	89	14	133887	0.47424	0.31766	4128	9015
17804	ENSG00000166979	21	33784688	33887699	103011	locus2288	EVA1C	-0.254109	275	22	373617	-0.85	0.80234	15936	16435	0.167716	267	21	133936	-0.1112	0.54427	4129	12392
6138	ENSG00000166278	6	31865561	31913298	47737	locus838	C2	-0.0532553	116	23	373617	2.7402	0.0030699	10010	2155	0.167689	50	11	133901	-0.41812	0.66207	4130	14004
1107	ENSG00000143368	1	149895208	149900236	5028	locus103	SF3B4	0.113783	10	1	373617	1.8503	0.032135	5267	4611	0.167657	9	1	133777	-0.077341	0.53082	4131	12215
16553	ENSG00000099338	19	38826414	38861583	35169	locus2168	CATSPERG	0.0708877	115	16	373617	0.19491	0.42273	6485	12628	0.167654	111	16	133834	1.2347	0.10846	4132	4809
16097	ENSG00000127445	19	9945998	9960358	14360	locus2142	PIN1	0.181462	37	10	373617	2.351	0.009362	3623	3043	0.167617	27	7	133706	2.433	0.0074876	4133	1254
10726	ENSG00000187726	11	73661363	73681332	19969	locus1473	DNAJB13	-0.0015449	74	14	373617	1.5944	0.05542	8565	5612	0.167517	73	14	133836	0.27459	0.39181	4134	10209
6192	ENSG00000237441	6	33259430	33267101	7671	locus846	RGL2	0.10724	5	3	373617	2.7218	0.0032462	5445	2194	0.167502	1	1	133970	-0.39457	0.65342	4135	13880
16536	ENSG00000196437	19	37902056	37958339	56283	locus2168	ZNF569	-0.0964274	108	18	373617	2.4865	0.0064504	11225	2698	0.167492	105	19	133710	0.74093	0.22937	4136	7417
17433	ENSG00000101440	20	32782374	32856982	74608	locus2231	ASIP	-0.223848	100	6	373617	-0.0096317	0.50384	15204	13551	0.167485	95	6	133811	1.1321	0.1288	4137	5293
308	ENSG00000011009	1	24117459	24122029	4570	locus24	LYPLA2	0.290032	3	1	373617	0.56902	0.28467	1867	10641	0.167465	2	1	133907	-0.20665	0.58186	4138	12898
11927	ENSG00000139428	12	109991541	110011679	20138	locus1615	MMAB	0.167392	88	13	373617	0.26638	0.39497	3923	12251	0.167452	88	13	133662	2.2369	0.012646	4139	1571
4883	ENSG00000171503	4	159593276	159630775	37499	locus636	ETFDH	0.0686592	46	20	373617	3.1829	0.00072892	6547	1486	0.167336	39	16	133735	0.63842	0.2616	4140	8022
11900	ENSG00000111785	12	107168372	107283090	114718	locus1613	RIC8B	0.185144	212	29	373617	1.0711	0.14207	3554	8037	0.16728	174	24	133873	-0.56326	0.71337	4141	14627
15227	ENSG00000011258	17	49254785	49337427	82642	locus2022	MBTD1	0.35962	203	21	373617	2.6011	0.0046459	1179	2434	0.167219	202	21	133569	2.1922	0.014184	4142	1649
12913	ENSG00000140090	14	92788924	92962595	173671	locus1783	SLC24A4	0.229859	788	60	373617	3.0614	0.0011013	2733	1665	0.167181	756	54	133850	-0.22133	0.58758	4143	12981
11234	ENSG00000111752	12	9067326	9094063	26737	locus1537	PHC1	0.228309	NA	NA	NA	NA	NA	2759	17855	0.167049	NA	NA	NA	NA	NA	4144	17855
4227	ENSG00000174013	3	196295558	196315930	20372	locus518	FBXO45	0.236717	42	8	373617	1.2789	0.10047	2614	7007	0.167023	41	8	133895	0.081458	0.46754	4145	11367
8023	ENSG00000185697	8	67474409	67525484	51075	locus1124	MYBL1	0.108031	73	7	373617	2.4409	0.0073256	5428	2827	0.167016	68	7	133848	-0.57626	0.71778	4146	14683
6352	ENSG00000146221	6	44246479	44265425	18946	locus854	TCTE1	0.0487401	76	10	373617	0.79996	0.21187	7115	9436	0.166992	75	9	133825	1.0455	0.14789	4147	5738
5059	ENSG00000164175	5	33945970	33984746	38776	locus699	SLC45A2	-0.142774	77	13	373617	0.79624	0.21295	12616	9457	0.166911	75	13	133883	-0.2103	0.58328	4148	12924
5980	ENSG00000158406	6	26281282	26285762	4480	locus829	HIST1H4H	-0.0661665	17	6	373617	1.5421	0.061525	10374	5855	0.16688	16	6	132999	5.6831	6.615e-09	4149	15
7678	ENSG00000033050	7	150904922	150924252	19330	locus1054	ABCF2	0.150863	67	10	373617	1.1541	0.12423	4328	7617	0.166876	64	10	133915	-1.6811	0.95363	4150	17383
10496	ENSG00000168003	11	62623517	62656352	32835	locus1467	SLC3A2	0.0107448	29	8	373617	0.40423	0.34302	8227	11559	0.166833	27	7	133883	-0.2896	0.61394	4151	13322
1928	ENSG00000117020	1	243651534	244006538	355004	locus182	AKT3	0.358372	519	24	373617	1.1809	0.11883	1191	7479	0.166809	511	23	133842	1.0981	0.13608	4152	5471
3225	ENSG00000163719	3	9691116	9744077	52961	locus380	MTMR14	0.211344	99	19	373617	-0.63317	0.73669	3059	15887	0.166743	96	18	133902	-0.111	0.54419	4153	12391
11374	ENSG00000165935	12	27619742	27655118	35376	locus1552	SMCO2	-0.121853	204	14	373617	2.679	0.0036926	11950	2266	0.166699	196	13	133533	1.5495	0.06063	4154	3488
7077	ENSG00000015676	7	44418719	44530479	111760	locus979	NUDCD3	0.324544	236	12	373617	2.2535	0.012114	1485	3327	0.166658	231	12	133793	1.8028	0.035709	4155	2625
7607	ENSG00000159784	7	143050492	143059845	9353	locus1049	FAM131B	0.24079	10	5	373617	-0.050075	0.51997	2537	13757	0.166616	10	5	133806	0.65311	0.25684	4156	7933
13840	ENSG00000175595	16	14014013	14046202	32189	locus1914	ERCC4	0.0614859	70	8	373617	1.7719	0.038207	6740	4915	0.166586	70	8	133616	1.6136	0.053304	4157	3246
6570	ENSG00000155085	6	109814058	110012415	198357	locus899	AK9	0.0284893	562	18	373617	-0.63647	0.73777	7724	15902	0.16657	460	17	133941	-0.066033	0.52632	4158	12169
7446	ENSG00000105974	7	116164838	116201230	36392	locus1031	CAV1	0.0588457	99	14	373617	0.74576	0.22791	6813	9707	0.166554	97	13	133902	-0.37154	0.64488	4159	13740
7305	ENSG00000197343	7	99156335	99174062	17727	locus1020	ZNF655	0.0803799	33	10	373617	2.4796	0.0065763	6220	2717	0.166456	31	10	133751	0.6853	0.24658	4160	7725
3389	ENSG00000187094	3	42299316	42307699	8383	locus408	CCK	-0.00772681	19	4	373617	0.96434	0.16744	8720	8588	0.166446	19	4	133507	2.2984	0.010769	4161	1462
11004	ENSG00000076706	11	119179695	119189087	9392	locus1513	MCAM	-0.0787653	13	6	373617	-3.3433	0.99959	10744	17837	0.166439	13	6	133972	-0.77776	0.78165	4162	15483
926	ENSG00000121940	1	109472129	109506111	33982	locus92	CLCC1	0.0441067	116	22	373617	0.64592	0.25917	7239	10227	0.166437	109	21	133839	0.49549	0.31013	4163	8867
10595	ENSG00000175573	11	65684278	65686588	2310	locus1468	C11orf68	0.243871	5	1	373617	1.9953	0.023004	2484	4124	0.16642	5	1	133469	1.0783	0.14046	4164	5566
12600	ENSG00000151322	14	33404138	34270315	866177	locus1734	NPAS3	0.400581	2691	260	373617	4.1585	1.6016e-05	921	635	0.166409	2611	264	133832	1.1055	0.13448	4165	5431
9364	ENSG00000204149	10	51748077	51770259	22182	locus1344	AGAP6	-0.0135598	2	1	373617	-0.5071	0.69396	8879	15514	0.166408	2	1	133831	1.1611	0.1228	4166	5156
7941	ENSG00000147533	8	41348000	41368499	20499	locus1110	GOLGA7	0.0558825	66	13	373617	-0.67983	0.75169	6898	16020	0.166351	65	13	133812	1.3184	0.093686	4167	4425
7302	ENSG00000160908	7	99084141	99096421	12280	locus1020	ZNF394	0.00901771	21	7	373617	2.1047	0.01766	8279	3780	0.166305	21	7	133687	1.0374	0.14977	4168	5780
14949	ENSG00000131759	17	38465445	38513048	47603	locus2011	RARA	0.403681	62	11	373617	1.2487	0.10588	906	7146	0.166248	59	10	133891	-0.45173	0.67427	4169	14148
11839	ENSG00000165972	12	96260826	96336752	75926	locus1605	CCDC38	-0.0591969	281	33	373617	-0.4819	0.68506	10188	15428	0.166184	255	27	133877	0.5625	0.28689	4170	8468
15165	ENSG00000108468	17	46147413	46178883	31470	locus2019	CBX1	0.352323	90	13	373617	2.1497	0.01579	1243	3637	0.166124	85	13	133776	0.45143	0.32584	4171	9145
17858	ENSG00000185658	21	40556101	40685745	129644	locus2296	BRWD1	0.323505	363	19	373617	5.7243	5.1929e-09	1498	201	0.166023	354	16	133202	1.9245	0.027148	4172	2289
2559	ENSG00000198142	2	110371910	110376563	4653	locus273	SOWAHC	-0.141885	9	3	373617	2.9019	0.0018545	12593	1891	0.165955	9	3	133484	1.4798	0.069462	4173	3765
2460	ENSG00000144029	2	95752951	95787745	34794	locus263	MRPS5	0.158191	37	12	373617	0.46015	0.32271	4142	11234	0.165948	36	12	133773	1.4458	0.074118	4174	3888
8749	ENSG00000119509	9	102861537	103063282	201745	locus1264	INVS	0.178197	399	16	373617	2.22	0.013211	3689	3426	0.165924	386	14	133422	2.6909	0.0035626	4175	921
10636	ENSG00000173020	11	67033880	67054027	20147	locus1469	ADRBK1	0.236798	22	7	373617	1.372	0.085038	2613	6573	0.165872	21	7	133703	1.0761	0.14093	4176	5576
9686	ENSG00000107859	10	103989942	104001231	11289	locus1390	PITX3	-0.0454658	15	3	373617	6.6179	1.8211e-11	9786	87	0.165856	14	3	132828	0.13649	0.44572	4177	11020
17637	ENSG00000054796	20	55904814	55919050	14236	locus2256	SPO11	-0.214304	35	4	373617	-1.8851	0.97029	14958	17681	0.165833	31	3	133987	-1.0221	0.84663	4178	16237
2126	ENSG00000138085	2	27434894	27440024	5130	locus211	ATRAID	0.1812	16	5	373617	1.8329	0.033411	3631	4680	0.165722	16	5	133709	0.60842	0.27146	4179	8225
15048	ENSG00000068120	17	40714091	40718295	4204	locus2014	COASY	0.198061	7	2	373617	2.4704	0.006749	3296	2756	0.165705	7	2	133774	1.0901	0.13783	4180	5516
9601	ENSG00000107443	10	97803150	97820627	17477	locus1386	CCNJ	0.0609889	39	13	373617	1.7316	0.041671	6756	5079	0.165659	32	11	133759	0.66383	0.2534	4181	7857
4124	ENSG00000053524	3	182895830	183146063	250233	locus503	MCF2L2	-0.0831482	711	47	373617	0.55075	0.2909	10872	10737	0.165594	698	46	133922	-0.89312	0.8141	4182	15869
4746	ENSG00000174720	4	113558119	113578742	20623	locus607	LARP7	-0.0124143	48	14	373617	5.152	1.2889e-07	8847	306	0.165577	41	12	133191	3.0308	0.0012194	4183	623
5683	ENSG00000170231	5	159614373	159665742	51369	locus787	FABP6	-0.0361598	239	27	373617	0.64121	0.26069	9540	10247	0.165562	234	26	133808	0.80673	0.20991	4184	7030
11928	ENSG00000110921	12	110011616	110035067	23451	locus1615	MVK	0.164415	64	12	373617	0.22711	0.41017	3988	12455	0.165562	61	11	133772	1.6235	0.052246	4185	3201
626	ENSG00000171357	1	46669005	46686933	17928	locus41	LURAP1	-0.004745	26	10	373617	2.0723	0.019121	8636	3876	0.165458	25	10	133684	1.7145	0.043219	4186	2898
1129	ENSG00000143437	1	150782180	150849244	67064	locus103	ARNT	0.395837	94	12	373617	-0.15558	0.56182	954	14211	0.165282	90	11	133809	1.4556	0.072752	4187	3844
2798	ENSG00000138430	2	174937174	175113426	176252	locus314	OLA1	-0.0357195	491	19	373617	0.90257	0.18338	9522	8913	0.16524	483	21	133486	3.211	0.00066146	4188	491
6872	ENSG00000106009	7	2577510	2595361	17851	locus944	BRAT1	0.244425	75	11	373617	0.56446	0.28622	2476	10662	0.165233	72	11	133930	-1.3698	0.91462	4189	16958
6575	ENSG00000053328	6	110567130	110679475	112345	locus899	METTL24	-0.265399	302	24	373617	1.7746	0.037984	16196	4903	0.165192	265	20	133835	0.50552	0.3066	4190	8799
18212	ENSG00000100129	22	38244874	38285414	40540	locus2334	EIF3L	0.135068	50	11	373617	4.0496	2.5657e-05	4704	705	0.165138	48	10	133654	-0.16719	0.56639	4191	12678
2026	ENSG00000119185	2	9543603	9563358	19755	locus197	ITGB1BP1	0.00241667	44	6	373617	0.6784	0.24876	8450	10051	0.165068	41	5	133950	-1.4341	0.92423	4192	17060
3782	ENSG00000184307	3	113666747	113681829	15082	locus456	ZDHHC23	-0.0485843	31	9	373617	3.0953	0.00098315	9881	1613	0.165001	29	8	133218	3.5722	0.00017701	4193	320
2496	ENSG00000183513	2	99215772	99224955	9183	locus264	COA5	0.101602	19	2	373617	0.14608	0.44193	5624	12842	0.164914	18	2	133895	0.42054	0.33704	4194	9315
14145	ENSG00000135736	16	57546089	57570511	24422	locus1937	CCDC102A	-0.179113	73	14	373617	1.6315	0.051396	13853	5463	0.164861	70	13	133838	0.042105	0.48321	4195	11601
9965	ENSG00000132109	11	4406131	4414926	8795	locus1423	TRIM21	-0.0179873	36	9	373617	-1.736	0.95872	8987	17601	0.164834	32	8	133958	-0.24683	0.59748	4196	13098
18179	ENSG00000100348	22	36863082	36878077	14995	locus2332	TXN2	-0.0405951	70	10	373617	-0.70235	0.75877	9671	16078	0.16481	70	10	133950	-0.81218	0.79166	4197	15604
2269	ENSG00000085760	2	55463730	55496379	32649	locus238	MTIF2	0.243368	90	15	373617	1.0441	0.14822	2492	8176	0.16475	84	14	133819	0.89842	0.18448	4198	6520
13175	ENSG00000103994	15	42707318	42783303	75985	locus1824	ZNF106	0.0500186	161	19	373617	1.3347	0.090994	7076	6748	0.164717	157	18	133819	0.73049	0.23254	4199	7482
15044	ENSG00000177469	17	40554469	40575535	21066	locus2014	PTRF	0.0857914	78	11	373617	2.0512	0.020123	6054	3946	0.164692	77	11	133573	2.6649	0.0038501	4200	956
1098	ENSG00000183558	1	149813504	149814478	974	locus103	HIST2H2AA3	-0.0701875	NA	NA	NA	NA	NA	10479	17925	0.164583	NA	NA	NA	NA	NA	4201	17925
13920	ENSG00000103365	16	23474862	23521815	46953	locus1921	GGA2	0.0121413	115	12	373617	0.20235	0.41982	8192	12583	0.164564	109	12	133898	-0.33401	0.63081	4202	13536
1393	ENSG00000162734	1	160175126	160185166	10040	locus110	PEA15	-0.0376743	13	8	373617	0.46185	0.32209	9590	11223	0.164534	12	7	133840	0.68454	0.24682	4203	7732
6219	ENSG00000064995	6	34845554	34855866	10312	locus847	TAF11	0.137155	25	8	373617	2.2384	0.012597	4654	3371	0.164529	24	7	133885	-0.89825	0.81547	4204	15885
7530	ENSG00000085662	7	134127101	134143894	16793	locus1043	AKR1B1	0.0139383	36	11	373617	-0.72677	0.76632	8145	16146	0.164464	33	10	133924	-0.74397	0.77155	4205	15347
15551	ENSG00000141562	17	80416481	80448413	31932	locus2052	NARF	0.247981	81	16	373617	1.9377	0.026328	2431	4312	0.164416	80	15	133787	0.62542	0.26585	4206	8104
3660	ENSG00000144744	3	69103880	69129559	25679	locus424	UBA3	-0.045154	42	7	373617	1.3139	0.094445	9770	6839	0.16441	41	7	133815	0.37477	0.35391	4207	9584
387	ENSG00000158156	1	28285972	28294607	8635	locus28	XKR8	0.161184	23	9	373617	0.63168	0.2638	4069	10300	0.164368	23	9	133850	-0.039314	0.51568	4208	12031
12038	ENSG00000188735	12	122150700	122219968	69268	locus1626	TMEM120B	0.122867	168	18	373617	1.6751	0.046962	5017	5282	0.164351	163	17	133789	2.0341	0.020969	4209	1997
8850	ENSG00000136861	9	123151146	123342437	191291	locus1287	CDK5RAP2	0.359661	264	21	373617	0.47858	0.31612	1178	11124	0.164312	261	21	133919	-1.0175	0.84554	4210	16218
5838	ENSG00000124535	6	2766285	2787186	20901	locus809	WRNIP1	0.276824	65	13	373617	0.56651	0.28553	2031	10652	0.16426	64	13	133780	1.1716	0.12068	4211	5114
12894	ENSG00000140025	14	90261012	90421033	160021	locus1782	EFCAB11	-0.127775	470	41	373617	-0.086077	0.5343	12113	13904	0.16418	456	39	133911	-0.78915	0.78499	4212	15521
14936	ENSG00000172057	17	38077293	38083854	6561	locus2011	ORMDL3	0.0309321	11	5	373617	2.3552	0.0092552	7649	3035	0.164161	11	5	133833	0.71211	0.2382	4213	7598
7867	ENSG00000015592	8	27092839	27115903	23064	locus1100	STMN4	0.167565	92	13	373617	0.22794	0.40985	3917	12450	0.164099	90	13	133860	0.81667	0.20706	4214	6970
5613	ENSG00000132915	5	149237518	149324356	86838	locus776	PDE6A	-0.122141	213	31	373617	-0.0025928	0.50103	11956	13523	0.164033	210	31	133932	-1.2063	0.88615	4215	16662
2840	ENSG00000162992	2	182537814	182545274	7460	locus320	NEUROD1	0.622075	9	4	373617	2.2973	0.010801	222	3203	0.164006	8	3	133830	-0.97781	0.83592	4216	16103
6339	ENSG00000124688	6	43597276	43608656	11380	locus853	MAD2L1BP	0.0905711	20	6	373617	0.75396	0.22544	5922	9673	0.163966	20	6	133866	-0.086787	0.53458	4217	12259
8854	ENSG00000119403	9	123617976	123639606	21630	locus1287	PHF19	0.104194	33	8	373617	-1.196	0.88414	5549	17086	0.163948	31	8	133847	1.4662	0.071292	4218	3814
3912	ENSG00000240303	3	132276987	132379567	102580	locus470	ACAD11	-0.0462315	117	16	373617	3.4206	0.00031237	9807	1198	0.163907	113	16	133692	0.3849	0.35016	4219	9531
2053	ENSG00000079785	2	15731301	15771235	39934	locus203	DDX1	-0.0687507	115	11	373617	-0.61439	0.73052	10438	15832	0.16386	111	11	133951	-0.88749	0.81259	4220	15857
10103	ENSG00000236287	11	10833620	10877765	44145	locus1430	ZBED5	0.0913211	149	16	373617	0.90191	0.18355	5905	8918	0.163826	116	12	133853	0.054177	0.4784	4221	11532
6521	ENSG00000172469	6	96025418	96057333	31915	locus890	MANEA	0.0658312	96	11	373617	-0.22241	0.588	6620	14481	0.163778	95	11	133879	0.61686	0.26866	4222	8166
16350	ENSG00000105662	19	18794487	18893004	98517	locus2150	CRTC1	0.314527	254	29	373617	0.054921	0.4781	1599	13265	0.163728	243	33	133786	1.5149	0.064895	4223	3625
16901	ENSG00000126461	19	50145381	50161899	16518	locus2181	SCAF1	0.357979	24	9	373617	3.8619	5.6262e-05	1193	841	0.163629	21	8	133432	2.134	0.016422	4224	1781
5710	ENSG00000182132	5	169780490	170162939	382449	locus796	KCNIP1	-0.193397	1255	135	373617	0.9261	0.1772	14306	8791	0.163554	1214	130	133825	1.6883	0.045677	4225	2966
12348	ENSG00000152192	13	79172496	79177673	5177	locus1689	POU4F1	-0.011293	8	4	373617	-0.96815	0.83352	8820	16702	0.163535	8	4	133893	0.45564	0.32432	4226	9124
12312	ENSG00000139675	13	53191604	53217919	26315	locus1667	HNRNPA1L2	-0.0820224	72	4	373617	0.52825	0.29866	10833	10875	0.163516	71	4	133866	0.43053	0.3334	4227	9265
1522	ENSG00000120334	1	173768687	173793460	24773	locus123	CENPL	0.130627	41	7	373617	2.6826	0.0036521	4806	2262	0.163513	24	5	133664	1.4717	0.070556	4228	3789
16361	ENSG00000064545	19	19229977	19249275	19298	locus2150	TMEM161A	0.10097	45	9	373617	-0.37581	0.64647	5639	15049	0.16349	45	9	133908	-0.023186	0.50925	4229	11954
11441	ENSG00000079387	12	48436680	48499619	62939	locus1568	SENP1	0.107043	163	17	373617	0.89225	0.18613	5456	8965	0.163468	161	16	133666	2.6538	0.0039797	4230	971
1105	ENSG00000178096	1	149859439	149872044	12605	locus103	BOLA1	0.122331	23	2	373617	2.618	0.0044221	5037	2400	0.163458	23	2	133544	0.76267	0.22283	4231	7287
16332	ENSG00000105649	19	18307593	18314884	7291	locus2149	RAB3A	0.27048	14	3	373617	2.5967	0.0047069	2119	2444	0.16343	14	3	133754	0.23563	0.40686	4232	10415
4120	ENSG00000058063	3	182511287	182639423	128136	locus503	ATP11B	0.201979	242	14	373617	3.1895	0.00071263	3230	1479	0.163332	237	14	133814	0.77807	0.21826	4233	7209
14263	ENSG00000090857	16	70147528	70195184	47656	locus1946	PDPR	0.0939069	9	3	373617	1.6134	0.053328	5830	5521	0.163259	9	3	133639	1.7316	0.041672	4234	2838
9433	ENSG00000148734	10	72007084	72043432	36348	locus1364	NPFFR1	-0.302678	123	22	373617	1.4211	0.077647	16830	6364	0.163244	121	22	133840	-0.0017994	0.50072	4235	11844
16226	ENSG00000104998	19	14142559	14163743	21184	locus2146	IL27RA	-0.178958	56	8	373617	1.0995	0.13578	13848	7889	0.163106	55	7	133696	1.6424	0.050253	4236	3140
15925	ENSG00000088256	19	3094407	3124002	29595	locus2134	GNA11	0.241221	129	19	373617	-0.038508	0.51536	2530	13691	0.163078	127	19	133901	-0.10035	0.53997	4237	12325
9714	ENSG00000107954	10	105253735	105352309	98574	locus1391	NEURL1	0.322217	252	28	373617	3.6868	0.00011353	1509	968	0.163044	247	30	133829	-1.1233	0.86934	4238	16500
5527	ENSG00000113211	5	140529838	140532868	3030	locus770	PCDHB6	0.0841426	15	7	373617	1.2062	0.11388	6097	7343	0.162999	14	6	133771	0.82491	0.20471	4239	6915
2381	ENSG00000159239	2	74642534	74648718	6184	locus252	C2orf81	0.203848	13	5	373617	1.026	0.15245	3199	8273	0.162983	12	4	133718	1.3557	0.087597	4240	4267
1114	ENSG00000117362	1	150237805	150241703	3898	locus103	APH1A	0.274192	2	1	373617	0.8952	0.18534	2066	8948	0.162925	2	1	133920	-0.3817	0.64866	4241	13806
4048	ENSG00000118849	3	158414680	158450485	35805	locus487	RARRES1	-0.172704	112	15	373617	0.35153	0.3626	13652	11837	0.162896	109	15	133683	2.2985	0.010767	4242	1461
6130	ENSG00000204392	6	31765172	31774761	9589	locus838	LSM2	0.0880515	27	11	373617	3.1718	0.00075752	5997	1496	0.162866	7	4	133914	-0.16181	0.56427	4243	12653
6279	ENSG00000112212	6	41010292	41012076	1784	locus852	TSPO2	-0.221616	3	1	373617	1.9009	0.028657	15153	4430	0.162843	3	1	133762	0.16672	0.4338	4244	10822
8061	ENSG00000091656	8	77593453	77779521	186068	locus1131	ZFHX4	0.203008	377	33	373617	1.4884	0.068323	3215	6081	0.162838	365	31	133908	-0.9633	0.8323	4245	16064
3687	ENSG00000175105	3	88188253	88193815	5562	locus438	ZNF654	0.22659	10	3	373617	2.0599	0.019702	2786	3918	0.162765	9	2	133863	0.27783	0.39057	4246	10193
1443	ENSG00000198929	1	162039565	162340265	300700	locus112	NOS1AP	0.340325	1085	66	373617	2.3062	0.010549	1337	3187	0.16273	1053	62	133883	-0.613	0.73006	4247	14848
1605	ENSG00000127074	1	192605274	192629390	24116	locus138	RGS13	-0.281457	69	7	373617	1.3024	0.096398	16475	6901	0.162554	68	7	133917	-0.63769	0.73816	4248	14927
192	ENSG00000171729	1	15479027	15546973	67946	locus17	TMEM51	-0.255449	330	24	373617	-0.74129	0.77074	15967	16182	0.162508	327	25	133915	0.050786	0.47975	4249	11556
13446	ENSG00000169371	15	75890423	75918156	27733	locus1857	SNUPN	0.0752183	48	6	373617	0.72553	0.23406	6366	9807	0.162482	46	5	133697	1.8697	0.03076	4250	2427
9952	ENSG00000021762	11	3108345	3186584	78239	locus1422	OSBPL5	0.0578848	375	45	373617	-1.7131	0.95665	6842	17586	0.162456	368	46	133883	0.69868	0.24238	4251	7659
9007	ENSG00000125492	9	135457571	135465653	8082	locus1297	BARHL1	-0.0328124	13	7	373617	-1.1712	0.87925	9441	17046	0.162439	13	7	133860	1.0658	0.14325	4252	5627
8691	ENSG00000185963	9	95473644	95527094	53450	locus1259	BICD2	-0.000990773	134	13	373617	-0.23054	0.59116	8541	14520	0.162414	129	12	133928	0.16299	0.43526	4253	10840
7186	ENSG00000178809	7	75025029	75040279	15250	locus1003	TRIM73	-0.0317139	NA	NA	NA	NA	NA	9400	17903	0.162409	NA	NA	NA	NA	NA	4254	17903
11014	ENSG00000137709	11	120107348	120190653	83305	locus1513	POU2F3	-0.229353	198	28	373617	2.377	0.0087276	15352	2973	0.162409	191	27	133798	0.24484	0.40329	4255	10362
2093	ENSG00000115137	2	25166504	25194963	28459	locus209	DNAJC27	-0.0647569	54	11	373617	1.9515	0.025499	10339	4274	0.162367	52	11	133751	1.2757	0.10103	4256	4612
1227	ENSG00000189171	1	153591279	153606568	15289	locus106	S100A13	-0.379727	30	6	373617	0.60854	0.27141	17553	10421	0.16236	30	6	133865	-0.43753	0.66914	4257	14076
3521	ENSG00000187492	3	49828164	49837254	9090	locus411	CDHR4	-0.248379	17	7	373617	7.7907	3.3307e-15	15809	10	0.162345	17	7	132816	4.4685	3.939e-06	4258	91
13185	ENSG00000166946	15	43477454	43487396	9942	locus1825	CCNDBP1	-0.132996	11	4	373617	2.4731	0.0066973	12290	2745	0.162278	10	4	133738	0.40489	0.34278	4259	9411
14856	ENSG00000236320	17	33875143	33885117	9974	locus2008	SLFN14	-0.168387	41	10	373617	0.81814	0.20664	13497	9344	0.162255	41	10	133820	1.7276	0.04203	4260	2852
17073	ENSG00000160439	19	55555710	55580897	25187	locus2191	RDH13	0.0804097	152	21	373617	-1.2112	0.8871	6219	17118	0.162115	146	20	133951	-0.94467	0.82759	4261	16008
18055	ENSG00000133460	22	24198889	24228496	29607	locus2316	SLC2A11	-0.0999223	85	14	373617	0.29505	0.38398	11313	12112	0.161792	85	14	133868	0.90626	0.1824	4262	6469
4620	ENSG00000152795	4	83343716	83351019	7303	locus587	HNRNPDL	0.359052	28	7	373617	1.2972	0.097281	1185	6923	0.161769	26	6	133905	0.39145	0.34773	4263	9492
11075	ENSG00000134940	11	125541416	125551018	9602	locus1517	ACRV1	-0.21122	21	6	373617	2.1718	0.014937	14877	3572	0.161728	20	6	133676	1.5413	0.061619	4264	3517
3909	ENSG00000196353	3	131252408	132004254	751846	locus468	CPNE4	0.266918	2790	91	373617	0.91432	0.18027	2166	8856	0.161726	2716	89	133776	3.3689	0.0003774	4265	392
17908	ENSG00000160226	21	45748826	45759285	10459	locus2303	C21orf2	0.196866	25	9	373617	0.18335	0.42726	3322	12688	0.1617	25	9	133810	0.33594	0.36846	4266	9821
15185	ENSG00000159217	17	47074773	47133012	58239	locus2020	IGF2BP1	0.0420853	94	15	373617	5.2328	8.3473e-08	7295	292	0.161692	93	15	133523	-0.13882	0.5552	4267	12541
6003	ENSG00000196374	6	27782821	27783267	446	locus830	HIST1H2BM	-0.108681	1	1	373617	-1.7381	0.9589	11567	17603	0.161616	1	1	133994	-0.5063	0.69368	4268	14361
10263	ENSG00000175216	11	46764597	46867780	103183	locus1457	CKAP5	0.353471	160	22	373617	4.1348	1.7764e-05	1229	648	0.161602	150	20	133149	3.4137	0.00032039	4269	376
1056	ENSG00000117289	1	145438468	145442635	4167	locus102	TXNIP	0.0702548	5	2	373617	-0.73161	0.7678	6506	16161	0.161581	4	2	133739	1.706	0.044	4270	2916
16532	ENSG00000245680	19	37672480	37701451	28971	locus2168	ZNF585B	0.0489223	60	14	373617	3.2997	0.00048402	7110	1346	0.161552	57	14	133534	2.0795	0.018784	4271	1896
11775	ENSG00000187109	12	76438669	76478813	40144	locus1592	NAP1L1	0.137027	50	7	373617	-1.9807	0.97618	4661	17721	0.161462	50	7	133897	0.77817	0.21824	4272	7208
13796	ENSG00000267795	16	4838397	4846282	7885	locus1897	SMIM22	-0.121512	20	7	373617	3.5395	0.00020043	11935	1085	0.161346	19	6	133606	1.0528	0.14622	4273	5703
8750	ENSG00000136891	9	103064365	103115221	50856	locus1264	TEX10	0.148375	108	13	373617	1.3762	0.084375	4399	6551	0.161326	108	13	133441	3.1452	0.00082991	4274	541
15877	ENSG00000115257	19	1481426	1490410	8984	locus2132	PCSK4	0.130618	20	5	373617	0.44001	0.32997	4807	11360	0.161317	20	5	133960	-1.9251	0.97289	4275	17565
17108	ENSG00000173581	19	56152427	56162853	10426	locus2192	CCDC106	0.162573	24	6	373617	2.0275	0.021306	4037	4008	0.161171	22	5	133584	2.3879	0.0084723	4276	1317
17808	ENSG00000159086	21	34106209	34144169	37960	locus2289	PAXBP1	0.238892	48	13	373617	0.053263	0.47876	2577	13277	0.1611	46	13	133926	-0.6294	0.73546	4277	14902
11638	ENSG00000139641	12	56521839	56538455	16616	locus1573	ESYT1	-0.0704098	33	13	373617	1.923	0.027237	10489	4360	0.161085	31	11	133804	0.86837	0.1926	4278	6681
7194	ENSG00000146701	7	75677384	75696826	19442	locus1003	MDH2	0.0652268	47	7	373617	2.1243	0.016822	6640	3712	0.16103	44	6	133841	1.2735	0.10143	4279	4622
12559	ENSG00000139908	14	24674902	24677454	2552	locus1727	TSSK4	-0.0428961	2	1	373617	2.2948	0.010873	9720	3209	0.16099	2	1	133562	1.1943	0.11617	4280	5005
16697	ENSG00000124444	19	44100756	44105309	4553	locus2173	ZNF576	0.0597959	5	3	373617	3.4008	0.00033595	6784	1221	0.16096	4	2	133549	1.1803	0.11894	4281	5075
8536	ENSG00000107175	9	35732331	35737001	4670	locus1229	CREB3	0.198779	8	5	373617	1.6068	0.054051	3284	5549	0.16088	7	4	133771	0.79267	0.21398	4282	7115
8196	ENSG00000147654	8	110552405	110578225	25820	locus1156	EBAG9	0.103197	44	13	373617	0.16812	0.43324	5574	12748	0.160849	44	13	133608	3.3004	0.00048276	4283	436
11178	ENSG00000111641	12	6666036	6677857	11821	locus1534	NOP2	0.0700129	20	8	373617	0.91894	0.17906	6512	8825	0.160834	20	8	133676	1.6974	0.044807	4284	2942
14923	ENSG00000167258	17	37618291	37691399	73108	locus2011	CDK12	0.285477	203	14	373617	0.72306	0.23482	1926	9815	0.160815	201	14	133112	4.3655	6.3403e-06	4285	117
16379	ENSG00000105726	19	19756011	19774502	18491	locus2150	ATP13A1	0.207129	51	13	373617	0.50519	0.30671	3136	10998	0.160814	51	13	133667	2.1808	0.014598	4286	1680
8484	ENSG00000122711	9	33218362	33248550	30188	locus1228	SPINK4	-0.130783	104	10	373617	0.064604	0.47424	12212	13225	0.160793	101	9	133835	1.0026	0.15803	4287	5961
2916	ENSG00000003402	2	201980826	202041410	60584	locus333	CFLAR	-0.0501833	126	15	373617	0.9465	0.17195	9924	8687	0.160785	124	15	133864	-0.1067	0.54249	4288	12368
5004	ENSG00000145494	5	1801513	1816719	15206	locus670	NDUFS6	0.193678	58	8	373617	-0.34482	0.63488	3390	14948	0.160783	58	8	133894	0.51294	0.304	4289	8758
11815	ENSG00000011465	12	91539024	91576900	37876	locus1602	DCN	-0.703083	39	7	373617	0.13125	0.44779	18343	12916	0.160782	39	7	133812	0.90563	0.18257	4290	6472
5132	ENSG00000145649	5	54398475	54406080	7605	locus710	GZMA	-0.584775	12	3	373617	-1.5756	0.94244	18259	17510	0.160775	12	3	133945	-0.33399	0.63081	4291	13535
14515	ENSG00000182853	17	4688579	4689728	1149	locus1980	VMO1	0.0184556	3	1	373617	2.3733	0.0088139	7993	2988	0.160771	3	1	133251	2.1848	0.014451	4292	1668
4240	ENSG00000186001	3	197518105	197615307	97202	locus519	LRCH3	0.160324	219	27	373617	1.4753	0.070072	4093	6128	0.160701	212	27	133818	0.21459	0.41504	4293	10546
6746	ENSG00000120265	6	150070578	150132556	61978	locus922	PCMT1	0.157771	136	6	373617	-0.49809	0.69079	4150	15482	0.160643	133	5	133925	0.13805	0.4451	4294	11006
10763	ENSG00000178795	11	76927602	76998463	70861	locus1475	GDPD4	-0.218919	271	18	373617	0.90255	0.18338	15080	8915	0.160626	256	17	133917	0.43672	0.33116	4295	9224
10138	ENSG00000129158	11	17809594	18034709	225115	locus1435	SERGEF	0.163374	418	43	373617	2.6913	0.0035583	4024	2242	0.160508	397	44	133532	3.7276	9.6651e-05	4296	259
5914	ENSG00000187566	6	18120717	18122851	2134	locus822	NHLRC1	-0.0578589	6	2	373617	1.6911	0.045407	10167	5232	0.160507	6	2	133848	-0.61951	0.73221	4297	14866
2995	ENSG00000079308	2	218712898	218867718	154820	locus346	TNS1	-0.276408	529	73	373617	-0.9363	0.82544	16387	16620	0.160488	505	70	133872	0.64624	0.25906	4298	7975
4368	ENSG00000048342	4	15471488	15603180	131692	locus533	CC2D2A	0.107052	303	32	373617	0.75588	0.22486	5454	9659	0.160448	291	33	133811	2.0218	0.021599	4299	2020
7581	ENSG00000106028	7	141438199	141487722	49523	locus1048	SSBP1	0.0698177	117	8	373617	1.9187	0.02751	6515	4369	0.160417	85	3	133874	-0.12777	0.55084	4300	12487
7262	ENSG00000127920	7	93551010	93557922	6912	locus1016	GNG11	-0.237774	20	8	373617	-0.097464	0.53882	15578	13961	0.1604	20	8	133824	0.80323	0.21092	4301	7053
10498	ENSG00000197901	11	62703856	62752296	48440	locus1467	SLC22A6	0.042865	104	15	373617	2.3942	0.008328	7276	2930	0.160367	98	14	133704	1.2305	0.10925	4302	4831
12484	ENSG00000165795	14	21485379	21539031	53652	locus1724	NDRG2	0.134804	148	43	373617	0.14974	0.44049	4711	12825	0.160366	147	43	133833	1.4476	0.073863	4303	3880
3230	ENSG00000171148	3	9821543	9834431	12888	locus380	TADA3	0.325898	27	6	373617	-0.077275	0.5308	1476	13861	0.160359	26	5	133901	0.61365	0.26972	4304	8194
350	ENSG00000158062	1	26608774	26644854	36080	locus26	UBXN11	0.141819	128	11	373617	1.3952	0.081472	4555	6467	0.160357	126	11	133660	1.7131	0.04335	4305	2902
2284	ENSG00000237651	2	61372242	61391964	19722	locus242	C2orf74	-0.0277962	67	7	373617	2.0623	0.01959	9299	3906	0.160342	66	6	133877	0.073345	0.47077	4306	11410
1113	ENSG00000118298	1	150229553	150237478	7925	locus103	CA14	-0.188333	6	3	373617	0.42798	0.33433	14133	11431	0.160339	6	3	133966	-1.0948	0.8632	4307	16430
15511	ENSG00000204237	17	79632065	79633665	1600	locus2051	OXLD1	0.100857	2	1	373617	-0.15464	0.56145	5641	14208	0.160327	2	1	133942	0.022183	0.49115	4308	11712
3267	ENSG00000163517	3	13521664	13547916	26252	locus383	HDAC11	0.311772	66	17	373617	-0.58289	0.72001	1625	15733	0.160287	66	17	133881	0.28978	0.38599	4309	10091
8512	ENSG00000213927	9	34661876	34664045	2169	locus1228	CCL27	0.124578	5	2	373617	3.2221	0.00063618	4972	1433	0.160248	5	2	132756	4.1808	1.4522e-05	4310	154
5189	ENSG00000134058	5	68530699	68573250	42551	locus720	CDK7	0.0685436	105	11	373617	-0.1033	0.54114	6551	13987	0.160189	99	10	133931	-0.5202	0.69854	4311	14431
6247	ENSG00000112081	6	36562144	36573377	11233	locus848	SRSF3	0.0815414	40	5	373617	1.8261	0.033917	6183	4714	0.160171	39	5	133864	0.055359	0.47793	4312	11523
15039	ENSG00000161610	17	40336077	40337470	1393	locus2014	HCRT	-0.269679	1	1	373617	1.5838	0.056617	16271	5654	0.160125	1	1	133125	1.2149	0.1122	4313	4908
11523	ENSG00000135480	12	52626897	52642705	15808	locus1571	KRT7	-0.462415	51	9	373617	-0.37177	0.64497	17980	15039	0.160122	49	9	133775	1.7149	0.043182	4314	2895
7286	ENSG00000205356	7	97843935	97881563	37628	locus1019	TECPR1	0.332659	98	12	373617	0.85288	0.19686	1411	9164	0.160075	96	12	133918	-0.71594	0.76298	4315	15233
3460	ENSG00000114648	3	47324435	47388306	63871	locus410	KLHL18	0.110171	59	16	373617	1.2018	0.11472	5380	7361	0.159974	57	15	133602	2.7568	0.0029182	4316	845
4922	ENSG00000164118	4	175205054	175254531	49477	locus653	CEP44	0.204547	118	22	373617	0.95859	0.16888	3182	8617	0.159967	88	20	133818	0.07521	0.47002	4317	11395
16658	ENSG00000105372	19	42363987	42376994	13007	locus2172	RPS19	-0.131309	23	3	373617	-1.1166	0.86791	12231	16966	0.159934	22	3	133838	1.0789	0.14033	4318	5562
3549	ENSG00000114738	3	50649338	50686720	37382	locus411	MAPKAPK3	0.101608	66	11	373617	3.0542	0.0011284	5623	1680	0.159898	60	10	133723	1.6564	0.048816	4319	3083
11903	ENSG00000008405	12	107385141	107487607	102466	locus1613	CRY1	0.04634	224	21	373617	0.041105	0.48361	7180	13332	0.159878	211	19	133813	1.0307	0.15135	4320	5819
9116	ENSG00000188229	9	140135664	140138159	2495	locus1301	TUBB4B	0.294968	4	2	373617	-0.83503	0.79815	1806	16407	0.159775	3	2	133743	0.62492	0.26601	4321	8106
9784	ENSG00000151923	10	121334198	121356007	21809	locus1402	TIAL1	0.271436	33	9	373617	0.15386	0.43886	2109	12801	0.159767	30	7	133959	-1.1524	0.87543	4322	16553
7055	ENSG00000106571	7	42000547	42276612	276065	locus978	GLI3	0.335103	830	73	373617	2.6264	0.0043148	1390	2380	0.159732	815	73	133768	1.8402	0.032867	4323	2524
8773	ENSG00000136783	9	107509968	107522403	12435	locus1270	NIPSNAP3A	0.0153061	32	9	373617	-0.019461	0.50776	8098	13605	0.159702	31	9	133914	-0.31182	0.62241	4324	13433
13198	ENSG00000223572	15	43985083	43991420	6337	locus1825	CKMT1A	0.09284	7	3	373617	3.7333	9.4511e-05	5860	928	0.159606	6	2	133562	-0.1705	0.56769	4325	12695
13997	ENSG00000149923	16	30087310	30096698	9388	locus1928	PPP4C	0.216805	11	3	373617	-1.7061	0.95601	2960	17582	0.159573	10	3	133908	0.8245	0.20483	4326	6919
14902	ENSG00000174111	17	36508127	36556019	47892	locus2010	SOCS7	-0.0461046	75	9	373617	0.054667	0.4782	9801	13268	0.159497	73	9	133821	0.96813	0.16649	4327	6139
14205	ENSG00000159708	16	67360746	67419103	58357	locus1945	LRRC36	-0.217383	105	12	373617	-0.35207	0.63761	15039	14973	0.15946	99	11	133504	3.205	0.00067533	4328	498
12119	ENSG00000072609	12	133446309	133532890	86581	locus1638	CHFR	0.286023	383	22	373617	2.2678	0.011672	1914	3278	0.159434	370	22	133813	0.73925	0.22988	4329	7425
10832	ENSG00000166025	11	94501507	94609918	108411	locus1493	AMOTL1	-0.201507	415	37	373617	1.9985	0.022829	14561	4114	0.159411	406	37	133763	0.26483	0.39557	4330	10275
1061	ENSG00000131779	1	145516251	145523730	7479	locus102	PEX11B	0.113311	2	1	373617	-0.0011395	0.50045	5283	13515	0.159404	1	1	133913	0.47321	0.31803	4331	9019
402	ENSG00000159023	1	29213602	29446532	232930	locus29	EPB41	0.29928	443	29	373617	4.4524	4.2448e-06	1761	500	0.159344	436	29	133650	0.11895	0.45266	4332	11131
12733	ENSG00000126814	14	61438168	61448076	9908	locus1757	TRMT5	0.00253148	14	5	373617	0.90219	0.18348	8445	8916	0.159191	14	5	133807	-0.14285	0.5568	4333	12562
15635	ENSG00000101773	18	20378223	20516846	138623	locus2074	RBBP8	0.074857	453	20	373617	0.98489	0.16234	6373	8480	0.159127	450	19	133865	-0.21063	0.58341	4334	12926
13612	ENSG00000185418	15	102193800	102264807	71007	locus1890	TARSL2	-0.0614034	151	19	373617	-1.811	0.96493	10251	17642	0.159113	147	19	133933	-0.12902	0.55133	4335	12492
8987	ENSG00000107164	9	133454992	133513739	58747	locus1294	FUBP3	0.199278	137	23	373617	-0.002797	0.50112	3274	13525	0.15903	135	22	133898	-0.12966	0.55158	4336	12496
6733	ENSG00000118492	6	146920100	147136598	216498	locus920	ADGB	-0.347055	510	48	373617	-0.80228	0.78881	17304	16334	0.158999	498	49	133862	0.9411	0.17333	4337	6303
16913	ENSG00000204673	19	50372302	50381285	8983	locus2181	AKT1S1	0.115029	16	3	373617	0.73022	0.23263	5233	9778	0.158997	13	2	133940	-1.2593	0.89604	4338	16781
12032	ENSG00000110931	12	121675499	121736111	60612	locus1625	CAMKK2	0.29536	166	28	373617	2.0835	0.018604	1803	3847	0.158985	162	28	133823	0.20781	0.41769	4339	10590
8647	ENSG00000148057	9	86237963	86259045	21082	locus1249	IDNK	-0.0917563	61	13	373617	-0.16904	0.56712	11108	14274	0.158938	58	12	133691	2.5771	0.0049809	4340	1057
4200	ENSG00000198836	3	193310932	193415612	104680	locus514	OPA1	0.321058	245	13	373617	1.0773	0.14068	1526	8006	0.158869	242	18	133638	2.0988	0.017916	4341	1864
1496	ENSG00000000457	1	169818771	169863093	44322	locus120	SCYL3	0.104533	161	16	373617	0.40168	0.34396	5543	11578	0.158813	157	15	133673	2.1823	0.014545	4342	1675
15543	ENSG00000141551	17	80197602	80231304	33702	locus2052	CSNK1D	0.17275	27	15	373617	0.6939	0.24387	3790	9959	0.158768	24	13	133842	0.514	0.30363	4343	8747
14509	ENSG00000141456	17	4574679	4607632	32953	locus1979	PELP1	0.179678	85	9	373617	-0.068934	0.52748	3657	13825	0.158764	81	8	133972	-2.1627	0.98472	4344	17667
14888	ENSG00000129282	17	34958000	34965407	7407	locus2009	MRM1	-0.0785614	15	4	373617	5.8455	2.5253e-09	10736	188	0.15873	14	4	133237	-0.042048	0.51677	4345	12044
5644	ENSG00000177556	5	151122382	151152093	29711	locus778	ATOX1	0.181181	56	9	373617	0.26028	0.39732	3632	12283	0.158701	56	9	133835	0.8413	0.20009	4346	6827
7161	ENSG00000106638	7	72983261	72993121	9860	locus1002	TBL2	0.259756	23	8	373617	2.1516	0.015714	2272	3629	0.15865	21	6	133698	1.3984	0.08099	4347	4087
8561	ENSG00000175768	9	37582642	37592466	9824	locus1230	TOMM5	-0.165269	26	5	373617	-0.15508	0.56162	13397	14210	0.158594	25	6	133885	1.0204	0.15378	4348	5867
5685	ENSG00000145861	5	159774757	159797648	22891	locus787	C1QTNF2	-0.290275	61	10	373617	1.1413	0.12688	16643	7669	0.158567	61	10	133758	1.2698	0.10208	4349	4646
3938	ENSG00000168875	3	137483578	137484396	818	locus473	SOX14	-0.0707775	1	1	373617	1.0652	0.1434	10501	8071	0.158537	1	1	133960	-0.15667	0.56225	4350	12635
3166	ENSG00000130414	2	240831866	240951077	119211	locus366	NDUFA10	0.146164	557	39	373617	1.86	0.03144	4458	4569	0.158501	547	38	133845	0.032937	0.48686	4351	11662
4804	ENSG00000109390	4	140188033	140216969	28936	locus626	NDUFC1	0.0840856	73	8	373617	1.06	0.14456	6100	8093	0.158491	73	8	133795	0.60392	0.27295	4352	8248
10203	ENSG00000176102	11	33106129	33183011	76882	locus1446	CSTF3	0.281461	216	19	373617	2.1013	0.017807	1972	3797	0.158317	212	18	133886	-1.0472	0.85249	4353	16292
940	ENSG00000174151	1	110036726	110045554	8828	locus92	CYB561D1	0.22587	11	2	373617	6.6817	1.1807e-11	2793	81	0.158278	11	2	133034	0.23786	0.406	4354	10400
13738	ENSG00000007038	16	2868927	2876305	7378	locus1895	PRSS21	-0.0776672	13	3	373617	-0.50098	0.69181	10712	15490	0.158229	13	3	133960	-0.51276	0.69594	4355	14399
7831	ENSG00000120910	8	22298595	22398638	100043	locus1095	PPP3CC	0.155203	183	15	373617	1.859	0.031512	4227	4573	0.158212	177	14	133770	0.44044	0.32981	4356	9205
12823	ENSG00000205659	14	74551498	74667936	116438	locus1768	LIN52	0.249662	374	18	373617	-1.5287	0.93683	2406	17479	0.158208	364	16	133757	2.3225	0.010102	4357	1422
8974	ENSG00000179058	9	132374503	132383055	8552	locus1293	C9orf50	-0.0652515	30	7	373617	0.86172	0.19442	10351	9120	0.158199	29	7	133922	-1.0161	0.84522	4358	16213
7907	ENSG00000156687	8	35093282	35654068	560786	locus1106	UNC5D	0.606168	1133	56	373617	3.3452	0.00041117	250	1298	0.158151	1074	54	133527	3.3804	0.00036193	4359	386
13255	ENSG00000137869	15	51500253	51630807	130554	locus1831	CYP19A1	-0.269581	355	33	373617	1.8981	0.028842	16269	4438	0.158098	321	26	133847	-0.40883	0.65867	4360	13958
17549	ENSG00000124155	20	44044716	44054884	10168	locus2242	PIGT	0.031785	18	7	373617	1.3369	0.090629	7622	6734	0.158075	17	6	133868	-0.12379	0.54926	4361	12466
3802	ENSG00000121577	3	119360905	119384171	23266	locus459	POPDC2	-0.147941	104	12	373617	-0.031746	0.51266	12804	13661	0.157988	103	12	133947	-1.03	0.8485	4362	16257
12693	ENSG00000198554	14	55405667	55493795	88128	locus1753	WDHD1	-0.0420284	167	13	373617	3.0216	0.0012572	9701	1716	0.157952	166	12	133732	-0.58426	0.72048	4363	14723
15876	ENSG00000119559	19	1461141	1479200	18059	locus2132	C19orf25	0.0754121	23	4	373617	-1.5739	0.94224	6358	17508	0.157928	22	3	133990	-1.7033	0.95574	4364	17401
4480	ENSG00000109220	4	54875955	54930857	54902	locus561	CHIC2	-0.122166	66	10	373617	0.85212	0.19707	11957	9167	0.157913	63	9	133547	2.5787	0.004959	4365	1054
4768	ENSG00000186867	4	122250468	122302214	51746	locus613	QRFPR	-0.357447	268	23	373617	0.43212	0.33283	17388	11402	0.157829	261	23	133862	0.48266	0.31467	4366	8957
16795	ENSG00000105287	19	47177573	47220384	42811	locus2176	PRKD2	0.0531366	80	15	373617	0.75461	0.22524	6973	9668	0.157828	77	14	133726	1.8585	0.031548	4367	2464
13225	ENSG00000104154	15	45771808	45815005	43197	locus1826	SLC30A4	-0.0381387	33	6	373617	-0.39409	0.65324	9604	15132	0.157808	31	5	133912	0.21927	0.41322	4368	10524
101	ENSG00000049245	1	7831328	7841492	10164	locus11	VAMP3	0.0827872	34	9	373617	0.32653	0.37201	6138	11973	0.157758	34	9	133779	1.5639	0.058915	4369	3434
4993	ENSG00000028310	5	850405	880213	29808	locus668	BRD9	0.32052	109	9	373617	0.14752	0.44136	1533	12833	0.15775	107	9	133741	1.5274	0.063329	4370	3572
5651	ENSG00000164574	5	153570289	153800544	230255	locus781	GALNT10	-0.143006	788	58	373617	1.6922	0.045308	12626	5226	0.157712	769	58	133704	2.7311	0.0031558	4371	870
1300	ENSG00000116586	1	156024542	156028301	3759	locus107	LAMTOR2	0.114932	7	4	373617	-0.49853	0.69095	5238	15483	0.157711	7	4	133857	0.038174	0.48477	4372	11632
16504	ENSG00000205138	19	36486089	36487220	1131	locus2167	SDHAF1	0.0713208	2	1	373617	-1.7261	0.95784	6476	17595	0.157601	2	1	133974	-0.22119	0.58753	4373	12980
9371	ENSG00000177613	10	53455246	53459355	4109	locus1347	CSTF2T	-0.049776	11	3	373617	-0.077528	0.5309	9913	13863	0.157541	10	2	133539	2.5117	0.0060071	4374	1157
1695	ENSG00000117222	1	205055269	205091143	35874	locus150	RBBP5	0.496921	99	13	373617	2.0574	0.019826	497	3933	0.157505	96	13	133795	0.48323	0.31446	4375	8952
9237	ENSG00000077327	10	22634398	22706550	72152	locus1323	SPAG6	-0.0311315	185	17	373617	1.194	0.11625	9394	7404	0.157488	178	16	133863	-0.5551	0.71059	4376	14584
5752	ENSG00000169258	5	176022802	176037134	14332	locus801	GPRIN1	0.359474	20	8	373617	-1.0151	0.84496	1181	16800	0.157383	20	8	133917	-0.26082	0.60289	4377	13164
7406	ENSG00000146776	7	105245513	105517050	271537	locus1024	ATXN7L1	0.0465042	753	99	373617	-1.0578	0.85494	7179	16885	0.157341	731	107	133855	2.4343	0.0074613	4378	1252
12355	ENSG00000165300	13	88324869	88331871	7002	locus1696	SLITRK5	0.324696	5	3	373617	-0.52222	0.69924	1484	15557	0.157251	5	3	133700	1.9933	0.023116	4379	2091
16459	ENSG00000105711	19	35521587	35531352	9765	locus2166	SCN1B	-0.148775	20	5	373617	1.5501	0.060556	12825	5813	0.157194	20	5	133725	1.0748	0.14123	4380	5585
18114	ENSG00000100330	22	30279157	30426855	147698	locus2323	MTMR3	0.368526	348	26	373617	-0.39623	0.65403	1119	15145	0.157164	332	23	133499	4.4018	5.3683e-06	4381	110
12205	ENSG00000083642	13	33160563	33352157	191594	locus1653	PDS5B	0.343096	335	14	373617	1.5951	0.055347	1322	5605	0.15715	328	13	133407	2.8038	0.0025249	4382	809
14755	ENSG00000141068	17	25783669	25950717	167048	locus2001	KSR1	0.055077	350	36	373617	0.51409	0.3036	6921	10951	0.157002	342	34	133854	0.41115	0.34048	4383	9366
16482	ENSG00000249115	19	36103664	36116251	12587	locus2167	HAUS5	0.0991611	19	7	373617	1.6274	0.051821	5694	5477	0.156986	18	6	133898	-0.24001	0.59484	4384	13075
15172	ENSG00000120075	17	46668618	46671323	2705	locus2019	HOXB5	-0.281834	8	4	373617	2.3382	0.0096889	16488	3092	0.156972	8	4	133723	0.81293	0.20813	4385	6993
3508	ENSG00000233276	3	49394608	49396033	1425	locus411	GPX1	-0.00668998	2	1	373617	10.552	2.4986e-26	8681	2	0.156946	2	1	130912	4.4725	3.8654e-06	4386	90
11645	ENSG00000139645	12	56631590	56652175	20585	locus1573	ANKRD52	0.293257	23	3	373617	0.18738	0.42568	1828	12673	0.156945	22	3	133835	0.4632	0.32161	4387	9085
7792	ENSG00000078579	8	16849677	16859690	10013	locus1090	FGF20	-0.165063	45	11	373617	1.3891	0.082398	13388	6494	0.156928	44	11	133772	1.0046	0.15753	4388	5950
14437	ENSG00000179409	17	647653	655501	7848	locus1974	GEMIN4	-0.0140118	35	9	373617	1.1128	0.13289	8890	7821	0.156912	35	9	133808	0.57927	0.2812	4389	8379
14511	ENSG00000161920	17	4634728	4636905	2177	locus1979	MED11	-0.036662	4	2	373617	0.90288	0.1833	9557	8911	0.156816	4	2	133689	1.3326	0.091334	4390	4378
16278	ENSG00000105058	19	16296228	16302857	6629	locus2148	FAM32A	0.111234	15	4	373617	0.24514	0.40317	5339	12359	0.156717	13	4	133947	-0.34756	0.63591	4391	13612
14711	ENSG00000131899	17	18128900	18148189	19289	locus1996	LLGL1	0.0326846	39	6	373617	2.3218	0.010121	7590	3136	0.156674	37	5	133780	0.96027	0.16846	4392	6187
4986	ENSG00000221990	5	441644	443258	1614	locus668	C5orf55	0.014143	8	3	373617	0.87225	0.19154	8136	9062	0.156656	8	3	133830	0.93281	0.17546	4393	6347
10850	ENSG00000110318	11	101785745	101871789	86044	locus1498	KIAA1377	0.178659	217	22	373617	1.1019	0.13525	3682	7872	0.156551	213	21	133902	0.062466	0.4751	4394	11473
14392	ENSG00000051523	16	88709690	88717560	7870	locus1970	CYBA	-0.117047	30	11	373617	0.98424	0.1625	11800	8483	0.156484	29	10	133886	-0.23928	0.59456	4395	13072
10117	ENSG00000129083	11	14479051	14521398	42347	locus1433	COPB1	0.0569773	97	14	373617	1.263	0.1033	6866	7082	0.156448	93	13	133722	1.2645	0.10302	4396	4669
5537	ENSG00000113248	5	140625146	140627799	2653	locus770	PCDHB15	0.0552951	6	3	373617	0.13104	0.44787	6916	12917	0.156433	5	3	133925	-0.76559	0.77804	4397	15429
17223	ENSG00000125895	20	1161927	1166059	4132	locus2199	TMEM74B	0.124033	3	2	373617	-1.0397	0.85076	4986	16847	0.156372	3	2	133839	1.2786	0.10052	4398	4599
6559	ENSG00000112335	6	108532425	108582464	50039	locus899	SNX3	0.165469	98	15	373617	2.0861	0.018485	3965	3839	0.156364	97	15	133572	1.4321	0.076054	4399	3947
2611	ENSG00000163075	2	120302007	120414237	112230	locus278	PCDP1	-0.102893	212	23	373617	1.7353	0.041342	11397	5057	0.156344	202	21	133854	0.86364	0.19389	4400	6714
2009	ENSG00000032389	2	3192695	3381653	188958	locus192	TSSC1	0.168368	682	34	373617	1.8806	0.030014	3899	4495	0.156317	646	32	133911	-2.1649	0.9848	4401	17668
10589	ENSG00000172732	11	65627532	65633911	6379	locus1468	MUS81	0.365139	24	4	373617	-0.39391	0.65318	1142	15128	0.15626	24	4	133427	3.2032	0.00067957	4402	499
8732	ENSG00000136932	9	100666770	100684852	18082	locus1262	C9orf156	0.00083242	50	8	373617	-0.72009	0.76426	8490	16132	0.156231	50	8	133851	1.1603	0.12297	4403	5158
2131	ENSG00000163794	2	27530267	27531313	1046	locus211	UCN	0.176145	1	1	373617	1.5341	0.062507	3732	5886	0.156211	1	1	133681	0.48295	0.31457	4404	8954
1241	ENSG00000143545	1	153954126	153958828	4702	locus106	RAB13	0.139889	3	2	373617	3.2355	0.00060712	4599	1420	0.156204	3	2	133446	0.71881	0.23613	4405	7560
362	ENSG00000142751	1	27202623	27216788	14165	locus27	GPN2	0.205612	22	5	373617	2.555	0.0053098	3159	2532	0.156204	21	5	133764	-0.40154	0.65599	4406	13923
5202	ENSG00000145734	5	70751441	70863649	112208	locus721	BDP1	0.204355	211	12	373617	1.5067	0.065948	3186	6013	0.156174	170	12	133669	1.4595	0.07221	4407	3832
15217	ENSG00000006282	17	48620418	48633211	12793	locus2021	SPATA20	0.106609	50	9	373617	2.5549	0.0053114	5475	2534	0.156161	49	9	133687	0.77034	0.22055	4408	7246
16899	ENSG00000126464	19	50094899	50129696	34797	locus2181	PRR12	0.20696	90	11	373617	3.4567	0.00027342	3140	1167	0.156095	89	11	133600	0.79276	0.21396	4409	7112
15052	ENSG00000131462	17	40761693	40767252	5559	locus2014	TUBG1	0.196932	2	1	373617	2.3453	0.009506	3321	3062	0.156076	2	1	133858	-0.30841	0.62111	4410	13416
16829	ENSG00000185453	19	48673948	48700877	26929	locus2178	C19orf68	0.126602	70	13	373617	0.34405	0.3654	4918	11876	0.156068	69	13	133857	0.57957	0.2811	4411	8376
7239	ENSG00000105793	7	89975989	90020769	44780	locus1014	GTPBP10	-0.153653	175	20	373617	0.57749	0.2818	12997	10602	0.156059	168	19	133782	1.2873	0.099001	4412	4559
18129	ENSG00000128242	22	30950621	30970565	19944	locus2324	GAL3ST1	-0.0810808	67	24	373617	0.60835	0.27148	10814	10423	0.156044	59	21	133776	1.3439	0.089483	4413	4332
9159	ENSG00000108021	10	5726800	5805703	78903	locus1309	FAM208B	0.214415	218	30	373617	0.5181	0.30219	2999	10928	0.156033	207	28	133893	-0.60741	0.72821	4414	14832
2802	ENSG00000163328	2	175296965	175351808	54843	locus314	GPR155	0.257903	102	14	373617	-0.32065	0.62576	2310	14856	0.156032	94	14	133858	1.4193	0.077901	4415	4004
3233	ENSG00000156990	3	9879532	9885700	6168	locus380	RPUSD3	0.207321	11	4	373617	-0.70885	0.76079	3134	16097	0.156009	11	4	133823	1.2058	0.11394	4416	4951
5790	ENSG00000178338	5	178286953	178312029	25076	locus803	ZNF354B	-0.0443409	188	8	373617	2.4241	0.0076741	9755	2857	0.156002	184	8	133200	2.5899	0.0048001	4417	1043
7844	ENSG00000147457	8	23101149	23119505	18356	locus1096	CHMP7	0.127883	68	16	373617	1.5489	0.060698	4880	5818	0.155865	62	14	133866	-0.51007	0.695	4418	14382
7307	ENSG00000106258	7	99245816	99277619	31803	locus1020	CYP3A5	-0.2302	41	13	373617	2.3711	0.0088666	15368	2994	0.155822	41	13	133756	0.80372	0.21078	4419	7047
14612	ENSG00000170004	17	7788123	7816078	27955	locus1984	CHD3	0.573689	41	13	373617	1.3287	0.091968	299	6776	0.155792	39	12	133801	1.2707	0.10193	4420	4640
16234	ENSG00000123136	19	14519630	14530149	10519	locus2146	DDX39A	0.0915464	15	7	373617	-0.2314	0.5915	5898	14527	0.155773	15	7	133800	1.4829	0.069056	4421	3749
16305	ENSG00000130299	19	17445728	17452777	7049	locus2148	GTPBP3	0.0249499	26	5	373617	2.4063	0.0080582	7812	2904	0.155748	26	5	133853	-1.4793	0.93047	4422	17122
2226	ENSG00000138079	2	44502598	44548633	46035	locus229	SLC3A1	0.039139	138	18	373617	1.6449	0.049991	7387	5406	0.155746	109	14	133836	0.046417	0.48149	4423	11577
16130	ENSG00000214212	19	10947250	10980146	32896	locus2143	C19orf38	-0.0461531	56	13	373617	0.52371	0.30024	9803	10895	0.15571	47	10	133728	1.7503	0.040034	4424	2781
7240	ENSG00000157224	7	90032832	90142697	109865	locus1014	CLDN12	-0.00239207	379	35	373617	0.57721	0.2819	8588	10604	0.155673	353	33	133852	0.75733	0.22443	4425	7318
14772	ENSG00000109107	17	26900132	26904282	4150	locus2002	ALDOC	0.00803715	2	1	373617	2.2704	0.01159	8312	3272	0.155647	2	1	133723	0.23007	0.40902	4426	10452
11018	ENSG00000154114	11	120894829	120961484	66655	locus1514	TBCEL	0.069887	161	15	373617	1.1862	0.11777	6514	7444	0.155631	154	14	133799	-0.097177	0.53871	4427	12301
11132	ENSG00000111186	12	1639056	1748875	109819	locus1529	WNT5B	-0.106366	406	85	373617	2.4525	0.007094	11503	2795	0.15561	395	84	133838	0.12719	0.4494	4428	11072
12705	ENSG00000070367	14	57670517	57735726	65209	locus1755	EXOC5	0.210142	72	9	373617	-0.99531	0.84021	3076	16751	0.155543	71	9	133925	-0.6581	0.74476	4429	15008
13870	ENSG00000157106	16	18816174	18937776	121602	locus1918	SMG1	0.248018	227	14	373617	-0.13454	0.55351	2430	14122	0.155524	223	14	133678	2.1758	0.014785	4430	1693
2168	ENSG00000013016	2	31457202	31492313	35111	locus215	EHD3	0.293768	104	13	373617	-0.47221	0.68161	1820	15403	0.155503	98	12	133942	-0.39945	0.65522	4431	13912
4090	ENSG00000154310	3	170779127	171178197	399070	locus495	TNIK	0.481316	1055	103	373617	1.6023	0.05455	542	5569	0.155156	1032	103	133819	1.595	0.055361	4432	3322
13479	ENSG00000185787	15	79102828	79190072	87244	locus1860	MORF4L1	0.192284	313	17	373617	0.34779	0.364	3413	11857	0.15508	304	17	133833	0.89106	0.18645	4433	6568
7822	ENSG00000168453	8	21971927	21989381	17454	locus1095	HR	-0.0667296	53	11	373617	0.76465	0.22224	10382	9614	0.155008	52	11	133685	1.5157	0.064802	4434	3623
10065	ENSG00000170743	11	7273180	7490273	217093	locus1427	SYT9	0.334488	873	75	373617	0.16017	0.43637	1398	12778	0.15494	851	76	133877	-0.17511	0.5695	4435	12724
7413	ENSG00000105856	7	106809405	106842953	33548	locus1026	HBP1	0.0459123	56	6	373617	4.0735	2.3158e-05	7189	692	0.154879	55	6	132527	3.7146	0.00010176	4436	263
31	ENSG00000242485	1	1337287	1342693	5406	locus2	MRPL20	0.063174	13	5	373617	1.4345	0.07572	6689	6305	0.154854	13	5	133756	1.3716	0.085094	4437	4192
14625	ENSG00000178999	17	8108055	8113900	5845	locus1984	AURKB	-0.10107	14	6	373617	2.742	0.0030531	11347	2152	0.154827	13	5	133705	0.93692	0.1744	4438	6321
18273	ENSG00000183864	22	41829495	41843027	13532	locus2338	TOB2	0.261121	20	3	373617	2.2154	0.013366	2254	3434	0.154733	16	3	133587	1.1724	0.12052	4439	5110
10603	ENSG00000087365	11	65819801	65836779	16978	locus1468	SF3B2	0.22224	28	6	373617	-0.38078	0.64832	2859	15072	0.154716	27	5	133819	1.5547	0.060014	4440	3468
7979	ENSG00000047249	8	54628116	54756118	128002	locus1115	ATP6V1H	0.266435	161	12	373617	1.2749	0.10118	2178	7030	0.154666	157	11	133770	1.4614	0.071946	4441	3825
9178	ENSG00000134463	10	11784364	11806069	21705	locus1313	ECHDC3	-0.0268151	66	9	373617	0.9971	0.15936	9260	8418	0.154567	66	9	133922	-1.3153	0.90579	4442	16879
2085	ENSG00000115129	2	24300302	24308085	7783	locus209	TP53I3	0.0773329	20	6	373617	1.3367	0.090655	6304	6735	0.15448	18	5	133863	0.23273	0.40799	4443	10434
15312	ENSG00000108588	17	61822609	61851135	28526	locus2031	CCDC47	-0.054674	57	7	373617	3.7669	8.2642e-05	10054	908	0.154415	57	7	133684	-0.078376	0.53124	4444	12220
15872	ENSG00000130005	19	1397090	1401542	4452	locus2132	GAMT	0.117641	13	5	373617	0.94735	0.17173	5168	8680	0.154345	11	5	133869	0.34148	0.36637	4445	9780
3897	ENSG00000178804	3	129262056	129270204	8148	locus467	H1FOO	-0.171586	28	6	373617	0.20713	0.41796	13614	12554	0.154301	27	6	133859	0.31723	0.37554	4446	9929
12538	ENSG00000259431	14	24025230	24029480	4250	locus1727	THTPA	0.0868523	3	1	373617	1.3146	0.094327	6031	6836	0.15426	3	1	133944	-0.92626	0.82285	4447	15962
10881	ENSG00000137760	11	107373451	107436472	63021	locus1503	ALKBH8	0.0681696	183	20	373617	-0.58587	0.72102	6561	15744	0.154249	178	19	133885	0.55371	0.28989	4448	8522
7958	ENSG00000120925	8	42704779	42751728	46949	locus1112	RNF170	0.169898	71	12	373617	0.23216	0.40821	3855	12432	0.154199	67	11	133839	0.6158	0.26901	4449	8177
6770	ENSG00000112038	6	154360613	154567994	207381	locus926	OPRM1	0.10206	690	59	373617	2.6236	0.0043507	5608	2388	0.154191	672	57	133736	1.9502	0.025575	4450	2212
16639	ENSG00000105323	19	41768400	41813503	45103	locus2171	HNRNPUL1	0.217248	69	8	373617	1.0679	0.14279	2957	8057	0.154187	69	8	133883	-0.57502	0.71736	4451	14676
2317	ENSG00000169621	2	68694692	68807294	112602	locus247	APLF	-0.121558	439	16	373617	-2.3299	0.99009	11936	17793	0.154149	433	17	133919	-0.2491	0.59836	4452	13112
7165	ENSG00000071462	7	73097936	73119491	21555	locus1002	WBSCR22	0.137125	65	10	373617	-1.1931	0.88358	4657	17078	0.154143	62	9	133904	0.59298	0.2766	4453	8301
6903	ENSG00000164535	7	6449230	6523821	74591	locus948	DAGLB	0.118996	286	30	373617	3.3516	0.00040174	5124	1290	0.154121	276	30	133645	1.6511	0.049362	4454	3105
5574	ENSG00000145819	5	142149971	142608576	458605	locus772	ARHGAP26	-0.141493	1175	87	373617	1.5088	0.065672	12580	6003	0.154117	1153	86	133807	1.1839	0.11824	4455	5050
5759	ENSG00000113761	5	176449735	176508190	58455	locus802	ZNF346	0.158932	180	12	373617	0.51668	0.30269	4126	10935	0.154089	178	12	133834	1.0696	0.1424	4456	5612
6011	ENSG00000198558	6	27840925	27841289	364	locus830	HIST1H4L	-0.147381	2	1	373617	5.4451	2.5884e-08	12773	249	0.154062	2	1	131952	3.5983	0.00016017	4457	311
14635	ENSG00000166579	17	8339178	8383942	44764	locus1984	NDEL1	0.35238	112	19	373617	0.40895	0.34129	1241	11530	0.154059	112	19	133914	-0.49616	0.69011	4458	14322
2268	ENSG00000143947	2	55459038	55462724	3686	locus238	RPS27A	-0.147447	11	5	373617	2.088	0.018399	12779	3832	0.153946	11	5	133700	1.289	0.098693	4459	4550
4291	ENSG00000188981	4	3250766	3273465	22699	locus522	MSANTD1	0.0653072	91	10	373617	3.322	0.00044684	6638	1321	0.153916	87	10	133656	2.5065	0.0060959	4460	1164
1633	ENSG00000118200	1	200708685	200829832	121147	locus146	CAMSAP2	0.305917	261	21	373617	1.5108	0.065414	1694	5990	0.153873	255	20	133839	0.14908	0.44075	4461	10932
16283	ENSG00000105072	19	16607121	16632161	25040	locus2148	C19orf44	0.155651	68	10	373617	1.1489	0.12529	4211	7631	0.15387	67	10	133842	0.53575	0.29607	4462	8615
10617	ENSG00000174516	11	66234215	66244799	10584	locus1468	PELI3	0.283851	15	3	373617	2.4841	0.0064948	1945	2709	0.153843	15	3	133526	1.5384	0.061973	4463	3526
2444	ENSG00000153561	2	86947295	87005164	57869	locus260	RMND5A	0.233023	62	7	373617	-0.027599	0.51101	2676	13635	0.153828	59	7	133939	-0.66182	0.74596	4464	15028
10034	ENSG00000180878	11	6226795	6232362	5567	locus1426	C11orf42	0.0256866	7	3	373617	1.5363	0.062228	7792	5878	0.153804	7	3	133688	1.399	0.0809	4465	4084
17448	ENSG00000125966	20	33814456	33864801	50345	locus2231	MMP24	0.182137	84	12	373617	1.3062	0.095741	3606	6878	0.153713	81	11	133832	0.013478	0.49462	4466	11757
1397	ENSG00000122218	1	160259062	160313190	54128	locus110	COPA	0.197965	80	16	373617	2.1217	0.01693	3298	3721	0.153546	76	15	133738	1.0633	0.14382	4467	5637
10233	ENSG00000149084	11	43600438	43859948	259510	locus1455	HSD17B12	0.262183	646	33	373617	1.8708	0.030689	2235	4530	0.153473	614	33	133725	1.7454	0.040454	4468	2800
11627	ENSG00000065357	12	56324755	56347799	23044	locus1573	DGKA	-0.123655	21	7	373617	0.5591	0.28805	12012	10695	0.15344	19	6	133889	0.038938	0.48447	4469	11624
533	ENSG00000131236	1	40505904	40538321	32417	locus37	CAP1	0.176351	108	8	373617	1.0719	0.14188	3726	8035	0.153404	107	8	133730	1.2403	0.10743	4470	4777
2422	ENSG00000042493	2	85626268	85645555	19287	locus259	CAPG	-0.647161	105	19	373617	1.2437	0.1068	18312	7171	0.153386	101	18	133888	-0.67186	0.74916	4471	15061
14715	ENSG00000176994	17	18218623	18226517	7894	locus1996	SMCR8	0.0620975	37	6	373617	2.4938	0.0063188	6721	2682	0.153336	37	6	133768	1.2088	0.11337	4472	4932
16833	ENSG00000142227	19	48824765	48832696	7931	locus2179	EMP3	-0.064456	29	8	373617	-0.32856	0.62876	10331	14886	0.153198	29	8	133924	-0.34062	0.63331	4473	13567
1939	ENSG00000162851	1	246703861	246729626	25765	locus185	TFB2M	0.023445	150	18	373617	-0.38353	0.64934	7855	15092	0.153161	142	16	133926	-0.80045	0.78828	4474	15564
4787	ENSG00000151475	4	128651532	128695448	43916	locus616	SLC25A31	-0.00480012	60	9	373617	0.24532	0.4031	8640	12357	0.153159	58	9	133832	0.87508	0.19077	4475	6649
1306	ENSG00000160783	1	156182797	156212874	30077	locus107	PMF1	0.0701542	68	9	373617	-0.1151	0.54582	6508	14038	0.153036	66	9	133861	0.67302	0.25047	4476	7800
16621	ENSG00000160460	19	40972147	41082370	110223	locus2170	SPTBN4	0.400492	245	37	373617	1.0394	0.14931	923	8199	0.153032	236	40	133850	0.091496	0.46355	4477	11299
1865	ENSG00000135801	1	229728867	229761794	32927	locus168	TAF5L	0.0172308	80	11	373617	0.11276	0.45511	8037	13015	0.153016	76	11	133861	0.85219	0.19706	4478	6767
12562	ENSG00000129559	14	24686057	24701660	15603	locus1727	NEDD8	0.114105	26	8	373617	3.3439	0.00041305	5259	1300	0.153	26	8	133715	0.54506	0.29286	4479	8563
9229	ENSG00000204683	10	21414691	21435488	20797	locus1323	C10orf113	-0.155824	30	8	373617	0.85301	0.19683	13060	9163	0.152964	26	6	133731	1.2642	0.10307	4480	4671
11754	ENSG00000111596	12	70636776	70748773	111997	locus1586	CNOT2	0.205165	323	21	373617	1.0234	0.15306	3169	8284	0.152864	315	21	133600	2.1072	0.017551	4481	1844
5047	ENSG00000113361	5	31193856	31329253	135397	locus697	CDH6	0.0654504	299	41	373617	0.4468	0.32751	6632	11323	0.152821	288	38	133916	-1.0033	0.84214	4482	16186
8992	ENSG00000130720	9	133777824	133814455	36631	locus1295	FIBCD1	0.116627	145	22	373617	0.46853	0.3197	5191	11182	0.15282	141	21	133825	1.4243	0.077183	4483	3978
8639	ENSG00000156052	9	80331002	80646374	315372	locus1242	GNAQ	0.361921	564	27	373617	2.945	0.001615	1160	1841	0.152675	534	25	133613	1.6557	0.048888	4484	3089
17990	ENSG00000203618	22	19710467	19712294	1827	locus2311	GP1BB	0.062428	NA	NA	NA	NA	NA	6713	17874	0.152653	NA	NA	NA	NA	NA	4485	17874
10139	ENSG00000129167	11	18039110	18062872	23762	locus1435	TPH1	0.110007	42	6	373617	1.6604	0.048414	5383	5344	0.15258	40	6	133459	2.4351	0.007444	4486	1251
2475	ENSG00000144028	2	96940076	96971297	31221	locus263	SNRNP200	0.256885	34	9	373617	0.86761	0.19281	2322	9091	0.152567	31	9	133854	0.95314	0.17026	4487	6225
4276	ENSG00000243449	4	2043688	2045697	2009	locus522	C4orf48	0.490143	4	2	373617	1.3017	0.096515	518	6905	0.152563	4	2	133937	-2.2595	0.98807	4488	17690
7157	ENSG00000077800	7	72742166	72772555	30389	locus1002	FKBP6	-0.0825832	62	8	373617	2.5428	0.0054985	10853	2571	0.152519	59	7	133680	0.50492	0.30681	4489	8807
2143	ENSG00000221843	2	27799388	27805588	6200	locus211	C2orf16	-0.0259415	9	4	373617	2.7516	0.0029648	9233	2138	0.152361	8	3	133012	3.88	5.222e-05	4490	216
17619	ENSG00000182463	20	51588945	52111869	522924	locus2251	TSHZ2	-0.196037	1400	176	373617	0.23023	0.40896	14390	12438	0.152243	1341	166	133864	0.59467	0.27603	4491	8288
12497	ENSG00000129472	14	21927178	21945132	17954	locus1724	RAB2B	0.0902605	48	6	373617	1.1134	0.13277	5933	7817	0.152229	48	6	133617	2.9236	0.0017301	4492	718
2934	ENSG00000138380	2	203776936	203851786	74850	locus334	CARF	0.187888	147	12	373617	1.2955	0.097566	3497	6927	0.152175	146	11	133847	-0.12603	0.55015	4493	12477
13472	ENSG00000136381	15	78730530	78793798	63268	locus1860	IREB2	0.314156	130	13	373617	1.1337	0.12845	1601	7712	0.152114	121	13	133526	2.7431	0.0030427	4494	856
3412	ENSG00000185219	3	44481261	44519162	37901	locus408	ZNF445	0.303465	60	13	373617	1.6943	0.045109	1714	5216	0.152046	59	13	133824	0.47202	0.31846	4495	9026
2323	ENSG00000169604	2	69240309	69476459	236150	locus248	ANTXR1	-0.162473	643	69	373617	0.32427	0.37287	13291	11984	0.151985	603	64	133791	2.3857	0.0085225	4496	1319
3000	ENSG00000179921	2	219124218	219128582	4364	locus346	GPBAR1	-0.0558151	8	2	373617	0.050872	0.47971	10091	13287	0.151968	8	2	133964	-1.1328	0.87135	4497	16513
18103	ENSG00000100276	22	29709491	29715668	6177	locus2323	RASL10A	0.120002	6	3	373617	0.76481	0.22219	5095	9609	0.151946	6	3	133782	1.9135	0.027845	4498	2327
6282	ENSG00000161911	6	41117079	41122075	4996	locus852	TREML1	-0.154508	6	2	373617	0.92174	0.17833	13024	8809	0.151917	6	2	133806	0.47596	0.31705	4499	8998
11299	ENSG00000213782	12	12966249	12982913	16664	locus1540	DDX47	-0.199271	52	13	373617	0.42594	0.33508	14499	11439	0.151891	51	13	133775	0.96073	0.16834	4500	6184
9424	ENSG00000099282	10	71211228	71267425	56197	locus1364	TSPAN15	-0.304434	219	18	373617	0.087543	0.46512	16857	13123	0.151875	213	17	133940	-1.0476	0.85259	4501	16294
17120	ENSG00000167685	19	56652555	56672261	19706	locus2193	ZNF444	0.122183	82	13	373617	0.7815	0.21725	5044	9527	0.151829	67	10	133942	-0.72975	0.76723	4502	15295
4954	ENSG00000109771	4	186288217	186317053	28836	locus663	LRP2BP	0.0323547	97	17	373617	0.65212	0.25716	7605	10200	0.151806	91	15	133802	0.96676	0.16683	4503	6150
14171	ENSG00000166548	16	66541905	66584315	42410	locus1945	TK2	0.102945	102	7	373617	2.4735	0.0066902	5579	2741	0.151798	96	7	133441	1.7168	0.043006	4504	2885
10958	ENSG00000186318	11	117156401	117186972	30571	locus1512	BACE1	0.136275	69	19	373617	0.83604	0.20157	4677	9247	0.151715	68	18	133866	-0.17339	0.56883	4505	12713
4197	ENSG00000127252	3	192958913	192988644	29731	locus514	HRASLS	-0.0845258	75	9	373617	-0.41211	0.65987	10895	15215	0.151694	73	9	133781	1.4832	0.06901	4506	3747
13869	ENSG00000170540	16	18802990	18813000	10010	locus1918	ARL6IP1	0.118648	19	5	373617	0.021395	0.49147	5135	13408	0.151689	18	5	133705	1.7823	0.037348	4507	2689
5482	ENSG00000184584	5	138855118	138862283	7165	locus770	TMEM173	-0.0814623	8	2	373617	3.8832	5.1537e-05	10820	825	0.151618	8	2	133515	-0.90065	0.81611	4508	15893
11854	ENSG00000075089	12	100593642	100635643	42001	locus1608	ACTR6	0.0182064	98	19	373617	2.0627	0.019572	8003	3904	0.151588	94	17	133803	0.65778	0.25534	4509	7898
7016	ENSG00000078549	7	31092075	31151089	59014	locus970	ADCYAP1R1	0.202577	163	35	373617	-0.7503	0.77346	3224	16205	0.151552	157	34	133925	-1.0548	0.85424	4510	16314
3607	ENSG00000113811	3	53918436	53926015	7579	locus412	SELK	-0.066176	26	6	373617	0.96011	0.1685	10376	8609	0.15155	26	6	133611	2.5126	0.005993	4511	1155
17676	ENSG00000130706	20	60878060	60883918	5858	locus2262	ADRM1	0.16093	17	5	373617	0.67655	0.24934	4079	10060	0.15154	17	5	133782	1.1971	0.11563	4512	4992
208	ENSG00000065526	1	16174358	16266955	92597	locus17	SPEN	0.465865	173	23	373617	1.4604	0.072088	603	6198	0.151488	169	23	133753	1.2028	0.11452	4513	4971
2817	ENSG00000170166	2	177015949	177017954	2005	locus315	HOXD4	-0.438679	4	2	373617	1.9727	0.024263	17873	4190	0.151472	4	2	133709	0.82085	0.20587	4514	6940
2774	ENSG00000138385	2	170648442	170663581	15139	locus311	SSB	0.0646518	60	13	373617	-0.8289	0.79642	6650	16396	0.151449	59	13	133876	0.6139	0.26964	4515	8190
18107	ENSG00000100296	22	29901867	29949771	47904	locus2323	THOC5	0.0107432	145	18	373617	1.0798	0.14011	8228	7991	0.151443	141	18	133337	4.0611	2.442e-05	4516	176
4289	ENSG00000125388	4	2965334	3042454	77120	locus522	GRK4	0.0630976	246	19	373617	2.1827	0.014528	6691	3549	0.151403	231	21	133644	3.3778	0.00036531	4517	388
7391	ENSG00000128606	7	102553437	102585396	31959	locus1022	LRRC17	-0.162713	44	7	373617	-0.92056	0.82136	13303	16587	0.151281	44	7	133987	-1.6321	0.94867	4518	17334
8760	ENSG00000155827	9	104296132	104325622	29490	locus1266	RNF20	0.161951	60	15	373617	2.0185	0.02177	4052	4041	0.151202	59	15	133752	1.5691	0.058308	4519	3413
5423	ENSG00000213585	5	133307605	133340824	33219	locus767	VDAC1	0.0781851	82	13	373617	1.4769	0.069856	6273	6122	0.151178	80	13	133759	1.1458	0.12594	4520	5223
11684	ENSG00000166986	12	57881076	57911352	30276	locus1575	MARS	0.151303	54	6	373617	0.22227	0.41205	4317	12482	0.151118	54	6	133905	0.12213	0.4514	4521	11109
12116	ENSG00000247077	12	133287404	133299228	11824	locus1638	PGAM5	0.0568812	50	13	373617	2.1587	0.015436	6868	3608	0.151117	47	12	133785	0.33167	0.37007	4522	9844
1933	ENSG00000121644	1	244816236	244872335	56099	locus183	DESI2	0.146785	112	14	373617	1.5061	0.066025	4442	6015	0.151067	107	14	133877	0.10593	0.45782	4523	11207
6859	ENSG00000164877	7	1468254	1499001	30747	locus942	MICALL2	0.0856514	98	10	373617	0.67267	0.25058	6057	10082	0.15103	96	10	133639	2.1355	0.01636	4524	1779
8250	ENSG00000147697	8	130760441	130799134	38693	locus1173	GSDMC	-0.38677	108	19	373617	1.18	0.119	17615	7483	0.150978	107	18	133804	0.97033	0.16594	4525	6130
2703	ENSG00000123610	2	152214105	152236560	22455	locus298	TNFAIP6	-0.49271	58	8	373617	1.2735	0.10142	18091	7036	0.150939	58	8	133689	1.1626	0.12251	4526	5150
3045	ENSG00000188760	2	220408384	220415301	6917	locus347	TMEM198	0.471278	13	3	373617	2.7427	0.0030466	582	2150	0.150885	11	2	133398	1.2863	0.099163	4527	4568
2101	ENSG00000157833	2	26395959	26412532	16573	locus210	GAREML	0.151018	37	7	373617	1.7405	0.04089	4324	5032	0.150838	36	7	133789	-0.20616	0.58167	4528	12894
13254	ENSG00000183578	15	51348794	51397473	48679	locus1831	TNFAIP8L3	-0.0174339	107	14	373617	1.8277	0.033799	8972	4706	0.150831	105	14	133817	0.95779	0.16909	4529	6202
6957	ENSG00000196683	7	22852250	22862470	10220	locus964	TOMM7	-0.0740086	62	8	373617	-0.12258	0.54878	10599	14077	0.150821	61	8	133926	0.44785	0.32713	4530	9166
11171	ENSG00000139193	12	6554032	6560884	6852	locus1534	CD27	-0.236797	15	7	373617	2.2561	0.012033	15545	3321	0.150709	15	7	133739	1.132	0.12882	4531	5294
17820	ENSG00000159131	21	34876239	34915198	38959	locus2289	GART	0.00824426	53	12	373617	-0.70065	0.75824	8307	16074	0.150613	53	12	133806	1.8831	0.029845	4532	2400
2388	ENSG00000135637	2	74699112	74709669	10557	locus252	CCDC142	0.15352	15	7	373617	1.7242	0.042332	4258	5106	0.150541	14	7	133671	1.4981	0.067054	4533	3690
12924	ENSG00000133958	14	93799564	94173618	374054	locus1784	UNC79	0.426579	816	26	373617	0.65261	0.25701	791	10198	0.150539	788	27	133687	2.6172	0.0044329	4534	1008
13962	ENSG00000168488	16	28834355	28848558	14203	locus1926	ATXN2L	0.454862	27	3	373617	6.1094	5e-10	639	139	0.150518	27	3	131718	-0.38828	0.6511	4535	13839
11109	ENSG00000120451	11	130745330	130786404	41074	locus1522	SNX19	0.11581	209	13	373617	1.0669	0.14302	5214	8061	0.150492	191	13	133762	1.4383	0.075172	4536	3922
10905	ENSG00000204381	11	111411444	111432264	20820	locus1506	LAYN	-0.452971	32	7	373617	-0.8621	0.80568	17937	16459	0.150454	31	7	133709	2.172	0.014929	4537	1703
17548	ENSG00000244274	20	44034696	44039250	4554	locus2242	DBNDD2	-0.0621416	5	2	373617	1.3961	0.081348	10274	6463	0.150382	5	2	133778	0.48064	0.31539	4538	8965
14451	ENSG00000074660	17	1537151	1549041	11890	locus1976	SCARF1	0.0540313	25	7	373617	1.2734	0.10144	6948	7037	0.150232	24	7	133789	0.61616	0.26889	4539	8171
743	ENSG00000185483	1	64239713	64647181	407468	locus56	ROR1	-0.446883	943	74	373617	0.49032	0.31195	17903	11069	0.150226	916	75	133888	-0.59844	0.72523	4540	14789
10505	ENSG00000133317	11	63273555	63284239	10684	locus1468	LGALS12	-0.256466	22	7	373617	1.6592	0.048535	15989	5347	0.150173	22	7	133740	1.2302	0.10932	4541	4835
953	ENSG00000168710	1	110527307	110566357	39050	locus93	AHCYL1	0.278663	34	8	373617	1.9547	0.025309	2010	4261	0.150144	34	8	133672	2.1024	0.01776	4542	1857
3535	ENSG00000186792	3	50330261	50336899	6638	locus411	HYAL3	0.0245747	11	4	373617	-0.36888	0.64389	7821	15024	0.150137	6	4	133437	3.4068	0.00032868	4543	379
14442	ENSG00000159842	17	906766	1090616	183850	locus1975	ABR	0.377561	822	105	373617	0.6348	0.26278	1055	10288	0.150114	793	106	133832	2.0431	0.020521	4544	1978
11319	ENSG00000111348	12	15094950	15114603	19653	locus1542	ARHGDIB	-0.488272	44	8	373617	0.36797	0.35645	18073	11748	0.150064	42	7	133889	0.16079	0.43613	4545	10855
2857	ENSG00000144366	2	189156395	189459786	303391	locus325	GULP1	-0.146575	689	31	373617	2.3529	0.009315	12735	3042	0.14999	677	31	133596	3.3425	0.00041517	4546	404
15411	ENSG00000125454	17	73269073	73285514	16441	locus2043	SLC25A19	0.165835	44	6	373617	-0.7996	0.78803	3958	16327	0.149969	44	6	133936	0.15804	0.43721	4547	10871
8332	ENSG00000179698	8	145162628	145173218	10590	locus1186	KIAA1875	0.00780164	23	4	373617	4.0381	2.6947e-05	8315	716	0.149906	18	3	133123	1.6424	0.050253	4548	3139
9777	ENSG00000188613	10	120789227	120793854	4627	locus1401	NANOS1	0.122293	3	2	373617	-0.40286	0.65647	5040	15180	0.149862	3	2	133994	-1.8921	0.97076	4549	17542
10798	ENSG00000151376	11	86152151	86383678	231527	locus1483	ME3	0.0961215	886	54	373617	0.62442	0.26618	5779	10338	0.149785	869	55	133804	1.8231	0.034143	4550	2568
6864	ENSG00000225968	7	1727754	1787590	59836	locus943	ELFN1	0.0226667	161	22	373617	0.49139	0.31158	7873	11063	0.149783	159	22	133824	1.051	0.14663	4551	5715
11570	ENSG00000139574	12	53900473	53901422	949	locus1572	NPFF	-0.165112	1	1	373617	-1.4176	0.92185	13391	17372	0.149731	1	1	133828	1.0265	0.15234	4552	5839
12886	ENSG00000140030	14	88471467	88478419	6952	locus1780	GPR65	-0.55058	21	5	373617	-1.9517	0.97452	18202	17713	0.149673	21	5	133945	-0.16757	0.56654	4553	12680
2560	ENSG00000015568	2	110551884	110615270	63386	locus273	RGPD5	-0.0403612	NA	NA	NA	NA	NA	9669	17911	0.149632	NA	NA	NA	NA	NA	4554	17911
10564	ENSG00000149792	11	64889654	64894828	5174	locus1468	MRPL49	0.0917387	8	5	373617	0.77937	0.21788	5893	9537	0.149625	8	5	133617	1.978	0.023962	4555	2132
51	ENSG00000142609	1	1884751	1935276	50525	locus2	C1orf222	-0.0266614	249	19	373617	0.084744	0.46623	9257	13141	0.149586	237	22	133686	2.4757	0.0066495	4556	1206
3246	ENSG00000157014	3	10289706	10322900	33194	locus380	TATDN2	0.130878	89	13	373617	1.1779	0.11942	4797	7493	0.149572	88	13	133926	0.28318	0.38852	4557	10152
6417	ENSG00000146151	6	55299166	55444012	144846	locus862	HMGCLL1	0.198084	596	26	373617	0.054183	0.47839	3295	13270	0.149539	579	26	133939	-1.1087	0.86621	4558	16462
6516	ENSG00000112159	6	90352217	90529442	177225	locus887	MDN1	0.196103	408	32	373617	0.49133	0.3116	3343	11064	0.149499	393	27	133857	0.30997	0.37829	4559	9969
1723	ENSG00000162891	1	207038698	207042568	3870	locus152	IL20	-0.36056	6	3	373617	0.17372	0.43104	17412	12729	0.149499	5	3	133761	0.99126	0.16078	4560	6031
11982	ENSG00000089225	12	114791735	114846247	54512	locus1618	TBX5	-0.244526	171	34	373617	-0.49308	0.68902	15733	15465	0.149496	163	31	133949	-1.5806	0.94302	4561	17267
16761	ENSG00000125741	19	46030684	46088100	57416	locus2175	OPA3	0.0775069	200	35	373617	1.2445	0.10666	6296	7167	0.14942	195	35	133843	0.40234	0.34372	4562	9423
14580	ENSG00000213859	17	7255207	7258258	3051	locus1983	KCTD11	-0.00414801	4	2	373617	-0.56048	0.71242	8626	15671	0.149392	4	2	133981	-0.60402	0.72709	4563	14813
16500	ENSG00000167604	19	36379142	36393205	14063	locus2167	NFKBID	0.185817	32	5	373617	1.3518	0.088227	3539	6664	0.149382	32	5	133782	0.45639	0.32405	4564	9121
4088	ENSG00000163577	3	170606203	170626482	20279	locus495	EIF5A2	0.0168058	42	8	373617	2.5169	0.0059203	8053	2626	0.149325	39	7	133819	0.70614	0.24005	4565	7629
5842	ENSG00000124588	6	2988879	3015877	26998	locus810	NQO2	0.028004	195	23	373617	-0.076972	0.53068	7733	13858	0.14927	191	22	133747	2.1138	0.017268	4566	1826
16919	ENSG00000105053	19	50480016	50529203	49187	locus2181	VRK3	0.0225178	139	16	373617	1.2746	0.10123	7878	7031	0.14925	134	15	133717	1.432	0.076068	4567	3949
3714	ENSG00000064225	3	98451293	98514689	63396	locus443	ST3GAL6	-0.0578097	199	24	373617	1.9528	0.02542	10162	4268	0.149192	196	24	133782	0.53425	0.29658	4568	8626
11015	ENSG00000181264	11	120195837	120204388	8551	locus1514	TMEM136	0.0313468	12	3	373617	2.9712	0.001483	7635	1801	0.149103	12	3	133774	-0.58695	0.72138	4569	14738
3526	ENSG00000164078	3	49924437	49941299	16862	locus411	MST1R	-0.0036962	21	6	373617	7.738	5.0515e-15	8617	14	0.148997	19	5	132154	6.2839	1.6509e-10	4570	2
15209	ENSG00000108826	17	48445227	48450575	5348	locus2021	MRPL27	0.0708979	17	4	373617	0.70958	0.23898	6484	9876	0.148991	17	4	133877	-0.20832	0.58251	4571	12908
15340	ENSG00000075429	17	64831234	64881603	50369	locus2033	CACNG5	0.0367238	198	44	373617	-0.68429	0.75311	7469	16030	0.148907	196	43	133914	-0.71009	0.76117	4572	15209
16992	ENSG00000105568	19	52693291	52730687	37396	locus2185	PPP2R1A	0.26989	136	17	373617	1.071	0.14208	2126	8038	0.148824	132	17	133830	0.45231	0.32552	4573	9139
14824	ENSG00000126858	17	30469472	30552789	83317	locus2004	RHOT1	0.25014	154	15	373617	1.3157	0.094138	2400	6830	0.148822	153	15	133854	-0.065015	0.52592	4574	12162
18379	ENSG00000008735	#N/A	#N/A	#N/A	#N/A	NA	NA	0.620503	56	12	373617	1.1777	0.11946	225	7496	0.148776	55	12	133897	0.17305	0.43131	4575	10797
248	ENSG00000053371	1	19630458	19638640	8182	locus20	AKR7A2	0.141673	23	8	373617	-1.2921	0.90184	4560	17223	0.148776	21	8	133941	-0.17099	0.56788	4576	12699
5532	ENSG00000120324	5	140571941	140575215	3274	locus770	PCDHB10	0.199062	10	6	373617	2.0107	0.022178	3278	4073	0.148774	8	5	133838	-0.39831	0.6548	4577	13903
12346	ENSG00000139737	13	78272022	78338259	66237	locus1688	SLAIN1	0.547851	144	22	373617	2.6004	0.0046555	354	2435	0.148724	140	22	133644	1.6253	0.052053	4578	3198
8543	ENSG00000137103	9	35814447	35847231	32784	locus1229	TMEM8B	0.266576	74	14	373617	1.2977	0.097199	2175	6920	0.148687	68	12	133747	1.9948	0.023035	4579	2087
1663	ENSG00000117153	1	202861532	202897727	36195	locus149	KLHL12	0.185487	74	8	373617	-0.0013221	0.50053	3548	13517	0.148683	73	8	133974	-1.8943	0.97091	4580	17545
14690	ENSG00000141040	17	16454700	16472520	17820	locus1995	ZNF287	0.0759153	18	3	373617	-0.71216	0.76182	6345	16104	0.148682	14	2	133973	0.035876	0.48569	4581	11645
139	ENSG00000171819	1	11249397	11256038	6641	locus13	ANGPTL7	-0.160307	15	3	373617	-0.65787	0.74469	13205	15973	0.148671	14	2	133948	0.27868	0.39024	4582	10186
9246	ENSG00000107863	10	24872537	25012597	140060	locus1324	ARHGAP21	0.557023	207	27	373617	1.8425	0.032698	333	4640	0.148661	199	25	133701	1.2088	0.11337	4583	4933
17260	ENSG00000125877	20	3189513	3204516	15003	locus2202	ITPA	-0.00150099	55	9	373617	1.9441	0.025942	8564	4293	0.148562	55	9	133878	-0.61119	0.72946	4584	14843
3587	ENSG00000168273	3	52570620	52613253	42633	locus412	SMIM4	0.0933979	94	11	373617	7.19	3.2385e-13	5848	53	0.148512	91	10	131887	4.3488	6.8447e-06	4585	120
1587	ENSG00000116406	1	184659364	184724047	64683	locus132	EDEM3	0.132466	118	15	373617	3.9664	3.6486e-05	4775	764	0.148501	116	15	133740	0.61615	0.2689	4586	8172
13468	ENSG00000103740	15	78463255	78538030	74775	locus1859	ACSBG1	-0.111338	239	45	373617	2.7198	0.0032661	11638	2196	0.148463	227	43	133807	0.32429	0.37286	4587	9887
10228	ENSG00000175097	11	36597123	36619782	22659	locus1450	RAG2	-0.383585	62	7	373617	-1.1051	0.86544	17584	16960	0.148441	61	8	133981	-1.4183	0.92195	4588	17037
6084	ENSG00000168631	6	30908748	30921998	13250	locus835	DPCR1	-0.119941	40	13	373617	3.024	0.0012471	11893	1713	0.148383	4	2	133826	0.65685	0.25564	4589	7911
11973	ENSG00000139405	12	113623330	113630173	6843	locus1617	RITA1	0.221065	13	3	373617	0.38528	0.35001	2873	11651	0.148372	12	2	133766	1.1777	0.11945	4590	5091
9758	ENSG00000107518	10	116853383	117708503	855120	locus1398	ATRNL1	0.386802	1866	43	373617	-0.10837	0.54315	998	14001	0.148308	1779	46	133787	1.6596	0.048502	4591	3069
7962	ENSG00000165102	8	42995555	43057969	62414	locus1112	HGSNAT	-0.00888723	71	17	373617	-1.4487	0.92628	8754	17404	0.148283	69	16	133824	1.2883	0.098827	4592	4556
7242	ENSG00000157240	7	90893782	90898123	4341	locus1014	FZD1	-0.035954	3	1	373617	1.1515	0.12477	9531	7624	0.148273	3	1	133918	-0.91851	0.82082	4593	15942
12643	ENSG00000129534	14	45672392	45722605	50213	locus1744	MIS18BP1	0.0410162	84	9	373617	-0.3078	0.62088	7334	14802	0.148214	83	9	133625	2.3657	0.008999	4594	1343
15037	ENSG00000108774	17	40276993	40307035	30042	locus2014	RAB5C	0.183413	63	7	373617	1.4924	0.067795	3578	6063	0.148162	62	7	133818	0.31507	0.37636	4595	9945
1250	ENSG00000143515	1	154300275	154323783	23508	locus106	ATP8B2	0.0399697	50	8	373617	0.17568	0.43027	7363	12720	0.148144	49	8	133922	-0.47967	0.68427	4596	14263
4283	ENSG00000125386	4	2627158	2734292	107134	locus522	FAM193A	0.390967	295	26	373617	5.3661	4.0231e-08	976	267	0.148022	280	25	133550	0.21579	0.41458	4597	10538
18207	ENSG00000100106	22	38093010	38172563	79553	locus2334	TRIOBP	0.072763	213	26	373617	5.3977	3.3744e-08	6432	261	0.14792	203	24	133344	1.8303	0.033602	4598	2548
3370	ENSG00000114745	3	39138149	39149854	11705	locus406	GORASP1	0.103937	43	13	373617	0.38265	0.35099	5556	11662	0.147877	39	11	133658	2.9003	0.0018638	4599	737
1555	ENSG00000143337	1	179851446	179894135	42689	locus128	TOR1AIP1	0.0445853	127	17	373617	2.7616	0.0028759	7228	2123	0.147777	124	16	133734	0.16172	0.43576	4600	10849
9720	ENSG00000197748	10	105889645	105992120	102475	locus1391	WDR96	-0.122604	229	27	373617	2.4442	0.0072595	11974	2819	0.147775	220	26	133677	1.9677	0.024548	4601	2165
3888	ENSG00000240682	3	128846257	128880136	33879	locus467	ISY1	0.0890535	46	13	373617	0.44428	0.32842	5963	11337	0.147763	36	10	133778	0.72417	0.23448	4602	7528
17506	ENSG00000174306	20	39810754	39946242	135488	locus2238	ZHX3	0.170973	251	20	373617	2.1507	0.01575	3821	3632	0.14775	250	20	133817	-0.10478	0.54173	4603	12358
8028	ENSG00000261787	8	67858735	67874825	16090	locus1124	TCF24	-0.258896	24	6	373617	0.96861	0.16637	16058	8568	0.147626	12	4	133777	1.7556	0.039576	4604	2763
10993	ENSG00000160695	11	118938402	118952688	14286	locus1513	VPS11	0.271987	34	5	373617	0.071154	0.47164	2098	13208	0.147573	31	4	133706	2.1988	0.013945	4605	1637
3769	ENSG00000091986	3	112323406	112360116	36710	locus455	CCDC80	-0.459817	120	24	373617	-0.28744	0.61311	17968	14731	0.147456	108	22	133855	0.65692	0.25562	4606	7910
6834	ENSG00000186340	6	169615874	169654139	38265	locus941	THBS2	-0.247932	196	33	373617	0.35051	0.36298	15800	11843	0.147451	191	33	133794	1.5787	0.057202	4607	3375
3288	ENSG00000169814	3	15643248	15687329	44081	locus386	BTD	0.0468554	139	17	373617	-0.098245	0.53913	7170	13965	0.14736	133	16	133891	-0.4013	0.6559	4608	13920
16635	ENSG00000197838	19	41594376	41602100	7724	locus2171	CYP2A13	-0.27352	17	3	373617	0.81983	0.20616	16341	9330	0.147353	16	3	133668	1.6353	0.050998	4609	3168
7312	ENSG00000146833	7	99474580	99516728	42148	locus1020	TRIM4	0.0887267	78	9	373617	1.2785	0.10054	5975	7009	0.147326	75	9	133814	1.3063	0.095732	4610	4473
3883	ENSG00000177646	3	128598453	128631957	33504	locus467	ACAD9	0.0910351	153	17	373617	1.5952	0.055329	5911	5604	0.146972	150	17	133821	0.46566	0.32073	4611	9065
10944	ENSG00000204361	11	114549199	114579362	30163	locus1509	NXPE2	-0.106419	105	18	373617	2.3621	0.0090848	11504	3019	0.146922	104	18	133741	0.56157	0.2872	4612	8473
12198	ENSG00000187676	13	31774072	31906413	132341	locus1652	B3GALTL	-0.196257	323	26	373617	2.4295	0.007559	14402	2843	0.146882	306	24	133646	3.2814	0.0005165	4613	450
6123	ENSG00000204421	6	31686424	31689622	3198	locus838	LY6G6C	-0.313441	8	4	373617	1.5686	0.058372	16977	5726	0.146845	NA	NA	NA	NA	NA	4614	17810
13768	ENSG00000103343	16	3451419	3459370	7951	locus1895	ZNF174	0.147535	19	5	373617	1.8852	0.029698	4424	4476	0.146789	18	5	133761	0.68869	0.24551	4615	7710
12139	ENSG00000172458	13	21277481	21297237	19756	locus1640	IL17D	0.100987	43	6	373617	4.3545	6.6672e-06	5638	552	0.146782	40	6	133587	-1.1602	0.87701	4616	16569
11621	ENSG00000135414	12	56137182	56150911	13729	locus1573	GDF11	0.302678	11	4	373617	-1.1654	0.87807	1722	17035	0.146755	11	4	133865	0.9656	0.16712	4617	6159
687	ENSG00000157193	1	53711216	53793686	82470	locus45	LRP8	0.454155	193	33	373617	3.3692	0.00037688	644	1265	0.146639	167	29	133744	0.55854	0.28824	4618	8497
2262	ENSG00000178021	2	54480314	54483409	3095	locus237	TSPYL6	-0.115723	8	3	373617	0.26178	0.39674	11769	12277	0.146633	8	3	133848	0.59758	0.27506	4619	8277
13353	ENSG00000174485	15	65952953	66084462	131509	locus1849	DENND4A	0.245609	283	17	373617	4.8233	7.0601e-07	2461	385	0.146562	252	14	133690	0.75761	0.22434	4620	7315
3046	ENSG00000124006	2	220415450	220436268	20818	locus347	OBSL1	0.224974	71	14	373617	2.623	0.0043577	2805	2389	0.146536	54	11	133865	0.015369	0.49387	4621	11744
15935	ENSG00000183397	19	3539151	3544028	4877	locus2135	C19orf71	-0.00523311	14	6	373617	0.32093	0.37413	8652	11993	0.146459	13	5	133759	1.0899	0.13787	4622	5519
7425	ENSG00000135241	7	108137924	108210110	72186	locus1027	PNPLA8	-0.0047513	239	26	373617	2.0732	0.019075	8637	3872	0.146369	232	25	133659	1.7126	0.043395	4623	2903
12140	ENSG00000150456	13	21302869	21348088	45219	locus1640	N6AMT2	-0.0599135	173	17	373617	5.3407	4.6287e-08	10210	269	0.146343	167	16	133384	1.1055	0.13446	4624	5430
7415	ENSG00000172209	7	107110504	107116098	5594	locus1026	GPR22	0.122118	7	3	373617	4.2335	1.1502e-05	5045	595	0.146319	7	3	132601	3.8192	6.6948e-05	4625	233
6077	ENSG00000196230	6	30687977	30693203	5226	locus834	TUBB	0.137541	22	6	373617	4.3221	7.729e-06	4647	566	0.146317	4	1	133203	1.6803	0.046452	4626	2998
14329	ENSG00000186153	16	78133309	79246564	1113255	locus1955	WWOX	0.176334	6922	354	373617	2.5803	0.0049362	3728	2477	0.146146	6403	348	133856	0.75994	0.22365	4627	7304
14102	ENSG00000140718	16	53737874	54155853	417979	locus1933	FTO	0.181314	1252	109	373617	2.5208	0.0058547	3629	2620	0.146136	1213	114	133814	1.3884	0.082515	4628	4128
18148	ENSG00000183530	22	32072733	32146120	73387	locus2325	PRR14L	0.181964	175	20	373617	2.1898	0.01427	3612	3528	0.146071	168	19	133877	-1.3894	0.91764	4629	16989
3180	ENSG00000130294	2	241653182	241759725	106543	locus367	KIF1A	0.654618	309	41	373617	2.2741	0.011481	190	3262	0.146049	297	39	133776	1.2438	0.10679	4630	4760
2096	ENSG00000119772	2	25455844	25565459	109615	locus209	DNMT3A	0.41315	195	39	373617	1.8425	0.032702	856	4641	0.146015	193	39	133536	4.0688	2.3631e-05	4631	175
11504	ENSG00000110911	12	51373317	51420142	46825	locus1570	SLC11A2	0.211995	115	11	373617	2.3154	0.010295	3044	3152	0.145981	113	11	133827	-0.29517	0.61607	4632	13349
996	ENSG00000134242	1	114356432	114414381	57949	locus95	PTPN22	-0.218978	98	16	373617	1.0361	0.15007	15083	8221	0.14591	91	15	133771	1.3783	0.084058	4633	4161
11425	ENSG00000177119	12	45609802	45834187	224385	locus1565	ANO6	-0.168404	524	22	373617	-0.83558	0.7983	13501	16409	0.14588	474	22	133800	0.88492	0.1881	4634	6603
279	ENSG00000090686	1	22005071	22110099	105028	locus22	USP48	0.266602	325	28	373617	1.0875	0.13841	2172	7958	0.145858	316	27	133884	-0.57338	0.71681	4635	14669
6214	ENSG00000124507	6	34433915	34503006	69091	locus847	PACSIN1	0.280378	165	29	373617	1.3621	0.086588	1987	6622	0.145731	162	28	133794	0.71515	0.23726	4636	7582
12606	ENSG00000198604	14	35221936	35344853	122917	locus1735	BAZ1A	0.0985017	347	23	373617	1.9603	0.024978	5711	4239	0.145721	339	23	133765	1.4347	0.075688	4637	3939
7460	ENSG00000002745	7	120965420	120979512	14092	locus1033	WNT16	-0.325636	42	9	373617	-0.085905	0.53423	17101	13902	0.145689	42	9	133813	1.6625	0.048208	4638	3056
15305	ENSG00000264813	17	61562183	61599209	37026	locus2031	ACE	-0.117191	81	10	373617	0.92766	0.17679	11805	8783	0.145587	73	8	133906	-0.48954	0.68777	4639	14303
138	ENSG00000198793	1	11166591	11322564	155973	locus13	MTOR	0.328488	316	10	373617	-0.89053	0.81341	1453	16531	0.145526	310	9	133950	0.025309	0.4899	4640	11698
9131	ENSG00000203993	9	140509783	140513265	3482	locus1301	C9orf37	0.123211	1	1	373617	2.1492	0.015808	5005	3641	0.145524	1	1	132875	2.6395	0.0041517	4641	982
11060	ENSG00000019102	11	124617367	124622134	4767	locus1517	VSIG2	-0.136508	10	4	373617	1.2014	0.1148	12406	7365	0.145463	10	4	133839	0.44388	0.32857	4642	9186
7202	ENSG00000146707	7	76239302	76256558	17256	locus1003	POMZP3	-0.00101483	12	4	373617	-0.22959	0.59079	8543	14517	0.145443	9	3	133944	-0.32226	0.62637	4643	13476
294	ENSG00000004487	1	23345940	23410182	64242	locus24	KDM1A	0.647323	77	11	373617	1.8414	0.032781	199	4649	0.1454	73	10	133818	-0.25792	0.60177	4644	13155
4381	ENSG00000118579	4	17616253	17635728	19475	locus535	MED28	0.070447	57	7	373617	2.3382	0.0096892	6501	3093	0.145388	53	6	133780	0.0032771	0.49869	4645	11808
9232	ENSG00000078403	10	21823101	22032559	209458	locus1323	MLLT10	0.43025	204	38	373617	2.2871	0.011096	764	3226	0.145371	195	35	133782	1.805	0.035534	4646	2618
13404	ENSG00000067141	15	73344050	73597546	253496	locus1855	NEO1	0.451846	559	27	373617	1.082	0.13963	652	7982	0.145359	539	24	133849	1.3188	0.093626	4647	4422
10517	ENSG00000133315	11	63766029	63933533	167504	locus1468	MACROD1	0.217489	385	55	373617	4.5793	2.3329e-06	2951	456	0.145358	377	52	133713	1.2998	0.096835	4648	4505
3564	ENSG00000180929	3	51989329	51991509	2180	locus411	GPR62	0.127534	9	4	373617	-0.25522	0.60072	4886	14621	0.145346	8	3	133638	1.8562	0.031713	4649	2471
4769	ENSG00000164111	4	122589109	122618268	29159	locus613	ANXA5	-0.262701	116	18	373617	-0.93183	0.82429	16140	16610	0.145335	113	17	133946	-0.79277	0.78604	4650	15537
14925	ENSG00000131771	17	37783176	37792879	9703	locus2011	PPP1R1B	0.321219	25	6	373617	0.25925	0.39772	1521	12289	0.145307	25	6	133596	2.7233	0.0032321	4651	877
12002	ENSG00000183273	12	119772516	119978852	206336	locus1624	CCDC60	-0.313279	505	54	373617	3.1358	0.00085681	16973	1548	0.145254	496	49	133701	2.2385	0.012593	4652	1566
12543	ENSG00000187630	14	24439147	24475610	36463	locus1727	DHRS4L2	0.0967503	106	15	373617	0.40852	0.34145	5764	11536	0.145226	104	15	133963	-1.3712	0.91485	4653	16959
618	ENSG00000159588	1	46085716	46089729	4013	locus41	CCDC17	-0.0541961	9	2	373617	0.63716	0.26201	10044	10275	0.145201	8	2	133820	1.6578	0.048677	4654	3074
17181	ENSG00000171606	19	58694395	58724928	30533	locus2196	ZNF274	0.11575	73	16	373617	-0.75247	0.77411	5216	16213	0.145143	71	16	133932	-1.1204	0.86872	4655	16490
9740	ENSG00000197142	10	114133775	114188134	54359	locus1397	ACSL5	0.0183958	95	12	373617	3.5294	0.00020822	7996	1096	0.14502	94	12	133617	0.58196	0.2803	4656	8365
16111	ENSG00000105376	19	10400656	10407454	6798	locus2143	ICAM5	0.37089	18	6	373617	2.9055	0.0018336	1105	1884	0.145007	18	6	133816	-0.34596	0.63531	4657	13603
9020	ENSG00000148297	9	136205159	136214558	9399	locus1297	MED22	0.197909	25	10	373617	0.85	0.19766	3300	9176	0.144992	25	10	133884	-0.81293	0.79187	4658	15608
12775	ENSG00000182185	14	68286545	69196935	910390	locus1763	RAD51B	0.0323578	2332	113	373617	1.2447	0.10662	7604	7164	0.144973	2216	108	133805	2.0626	0.019577	4659	1944
8359	ENSG00000213563	8	145751116	145754516	3400	locus1186	C8orf82	0.172374	3	2	373617	5.9338	1.4799e-09	3794	170	0.144961	1	1	132821	-2.0912	0.98175	4660	17640
4089	ENSG00000163581	3	170714136	170744539	30403	locus495	SLC2A2	0.0421886	81	8	373617	2.5968	0.0047055	7290	2443	0.144956	78	7	133852	0.69691	0.24293	4661	7667
7306	ENSG00000197037	7	99214570	99230030	15460	locus1020	ZSCAN25	0.0872674	19	5	373617	2.4498	0.0071463	6017	2799	0.144902	18	5	133715	0.52243	0.30069	4662	8698
6143	ENSG00000204351	6	31926856	31937532	10676	locus838	SKIV2L	0.357183	36	12	373617	3.5057	0.00022772	1198	1118	0.144878	3	2	133940	-0.98478	0.83763	4663	16125
13770	ENSG00000122390	16	3493610	3536963	43353	locus1895	NAA60	0.0787159	178	16	373617	-0.3965	0.65413	6257	15148	0.144856	172	15	133867	1.1098	0.13353	4664	5409
6940	ENSG00000071189	7	17830384	17980117	149733	locus960	SNX13	0.102737	300	19	373617	2.4069	0.0080438	5585	2902	0.144722	298	19	133746	0.91891	0.17907	4665	6421
6607	ENSG00000153975	6	116956780	116989957	33177	locus903	ZUFSP	0.19571	73	11	373617	0.29816	0.38279	3349	12102	0.144702	72	11	133911	-0.47017	0.68088	4666	14224
10584	ENSG00000172922	11	65482366	65487954	5588	locus1468	RNASEH2C	0.291309	15	5	373617	1.42	0.07781	1854	6370	0.144617	13	5	133797	0.81621	0.20719	4667	6973
6689	ENSG00000146410	6	136552161	136571462	19301	locus915	MTFR2	-0.142395	6	3	373617	0.98735	0.16173	12605	8472	0.144526	6	3	133928	-1.2362	0.8918	4668	16731
14378	ENSG00000260456	16	87117167	87336368	219201	locus1968	C16orf95	-0.0376764	1065	80	373617	2.6666	0.0038315	9591	2294	0.144515	1023	80	133761	1.718	0.042898	4669	2882
10755	ENSG00000158636	11	76156068	76262586	106518	locus1474	C11orf30	0.178031	202	24	373617	-1.0208	0.84633	3692	16811	0.14439	198	24	133799	2.188	0.014336	4670	1660
5391	ENSG00000198108	5	129240164	129522327	282163	locus764	CHSY3	0.27722	479	25	373617	0.30174	0.38143	2028	12087	0.144367	457	23	133763	1.5817	0.056863	4671	3365
3839	ENSG00000121542	3	122920815	122990756	69941	locus462	SEC22A	-0.021476	243	8	373617	-2.254	0.9879	9101	17780	0.144334	242	7	133988	-0.65824	0.74481	4672	15010
7104	ENSG00000042813	7	49890016	50096020	206004	locus984	ZPBP	-0.0733949	681	21	373617	1.3204	0.093345	10576	6811	0.144322	660	22	133641	3.3529	0.00039989	4673	399
16734	ENSG00000130202	19	45349782	45392485	42703	locus2175	PVRL2	0.212864	172	26	373617	1.4491	0.073655	3027	6246	0.1443	167	25	133749	1.4775	0.069775	4674	3775
7698	ENSG00000184863	7	155437372	155574173	136801	locus1060	RBM33	0.387324	348	12	373617	-0.15998	0.56355	995	14234	0.144195	342	10	133866	1.4203	0.077757	4675	3998
6549	ENSG00000130347	6	107018902	107077373	58471	locus898	RTN4IP1	-0.0241945	220	15	373617	1.2287	0.10959	9186	7230	0.144037	199	13	133684	1.5851	0.056466	4676	3354
6313	ENSG00000124713	6	42928495	42931618	3123	locus853	GNMT	0.0795467	7	2	373617	2.6014	0.0046422	6236	2432	0.143995	7	2	133829	-1.0847	0.86097	4677	16394
13306	ENSG00000171956	15	60296432	60353929	57497	locus1844	FOXB1	0.162063	177	22	373617	0.51099	0.30468	4050	10964	0.143936	172	21	133628	2.0127	0.022073	4678	2039
7407	ENSG00000128536	7	105517266	105672911	155645	locus1025	CDHR3	-0.237311	542	74	373617	0.4373	0.33095	15558	11371	0.143888	529	74	133872	0.36029	0.35932	4679	9671
13741	ENSG00000162076	16	2933186	2949383	16197	locus1895	FLYWCH2	0.0523298	63	9	373617	-0.25136	0.59923	7001	14608	0.143803	61	9	133861	0.92893	0.17646	4680	6366
7669	ENSG00000197150	7	150725509	150744869	19360	locus1054	ABCB8	0.21279	50	10	373617	-0.78584	0.78402	3028	16297	0.143745	48	10	133842	1.1071	0.13412	4681	5420
16490	ENSG00000161265	19	36233364	36236319	2955	locus2167	U2AF1L4	0.0341327	11	5	373617	2.6806	0.0036744	7539	2265	0.143698	11	5	133854	-0.68278	0.75263	4682	15107
14624	ENSG00000196544	17	8091651	8093564	1913	locus1984	C17orf59	0.0955049	2	1	373617	0.66292	0.25369	5792	10130	0.143685	1	1	133966	0.30011	0.38205	4683	10029
8758	ENSG00000136872	9	104182859	104198105	15246	locus1266	ALDOB	-0.027307	47	9	373617	1.776	0.037864	9286	4899	0.143636	45	9	133750	0.75173	0.22611	4684	7351
9306	ENSG00000169740	10	44139306	44144304	4998	locus1339	ZNF32	0.0560246	16	4	373617	-0.37084	0.64462	6893	15034	0.143629	15	3	134005	-2.0969	0.982	4685	17643
14929	ENSG00000161395	17	37827374	37844360	16986	locus2011	PGAP3	0.0914146	63	4	373617	-0.13634	0.55422	5901	14135	0.143579	60	4	133245	3.3345	0.00042733	4686	411
3723	ENSG00000206535	3	100120036	100175163	55127	locus443	LNP1	-0.151652	127	19	373617	1.6052	0.054222	12924	5558	0.143534	124	19	133827	-0.22241	0.588	4687	12989
16525	ENSG00000267041	19	37205284	37263727	58443	locus2167	ZNF850	-0.105229	122	16	373617	1.8545	0.031831	11470	4595	0.143521	120	16	133846	-0.66275	0.74625	4688	15031
5806	ENSG00000161010	5	179261435	179285860	24425	locus805	C5orf45	0.219533	78	14	373617	0.44787	0.32712	2909	11318	0.143515	73	13	133820	1.6559	0.048867	4689	3088
14811	ENSG00000176208	17	29158987	29222887	63900	locus2003	ATAD5	0.128022	139	8	373617	0.68353	0.24713	4875	10014	0.143427	138	8	133680	2.273	0.011512	4690	1499
1453	ENSG00000143248	1	163117263	163291525	174262	locus113	RGS5	-0.311749	799	48	373617	-0.30863	0.6212	16950	14809	0.143404	780	46	133888	-0.028952	0.51155	4691	11973
5897	ENSG00000124523	6	13574874	13614790	39916	locus819	SIRT5	-0.0924225	60	11	373617	0.71585	0.23704	11125	9849	0.14337	58	11	133814	1.0854	0.13888	4692	5535
16279	ENSG00000072958	19	16308388	16346160	37772	locus2148	AP1M1	0.214273	125	8	373617	0.50869	0.30548	3003	10980	0.143258	122	8	133917	0.61484	0.26933	4693	8181
13620	ENSG00000103152	16	127017	135839	8822	locus1891	MPG	0.0820726	18	3	373617	0.47994	0.31563	6163	11119	0.143244	18	3	133930	-0.57433	0.71713	4694	14674
8218	ENSG00000172172	8	121407675	121457642	49967	locus1163	MRPL13	-0.137391	100	14	373617	-1.1619	0.87736	12427	17028	0.143189	99	13	133889	0.47668	0.3168	4695	8996
4770	ENSG00000164112	4	122680087	122686340	6253	locus613	TMEM155	-0.169965	22	6	373617	1.8637	0.031179	13563	4554	0.143094	22	6	133639	1.4797	0.069482	4696	3766
6636	ENSG00000111906	6	125543073	125623104	80031	locus910	HDDC2	-0.00477179	243	21	373617	0.136	0.44591	8638	12893	0.143074	232	20	133672	2.2799	0.011307	4697	1494
6739	ENSG00000177688	6	149721494	149722177	683	locus922	SUMO4	-0.0318173	2	1	373617	-1.0704	0.85778	9407	16908	0.143063	2	1	133995	-0.21198	0.58394	4698	12936
12482	ENSG00000165792	14	21457928	21465189	7261	locus1724	METTL17	0.196169	18	6	373617	-0.45164	0.67424	3341	15339	0.143053	18	6	133873	0.39401	0.34679	4699	9476
6837	ENSG00000130024	6	170104000	170124151	20151	locus941	PHF10	-0.00866705	39	9	373617	3.1466	0.00082589	8749	1532	0.142903	35	8	133808	1.6196	0.05266	4700	3218
3840	ENSG00000173175	3	123001142	123168605	167463	locus462	ADCY5	0.618173	367	31	373617	1.0822	0.13959	229	7980	0.142866	322	29	133901	-1.4082	0.92046	4701	17020
7317	ENSG00000166526	7	99661655	99679350	17695	locus1020	ZNF3	0.188507	36	11	373617	2.1958	0.014053	3485	3509	0.142842	36	11	133840	0.46673	0.32035	4702	9056
18357	ENSG00000073150	#N/A	#N/A	#N/A	#N/A	NA	NA	0.13036	27	11	373617	2.3507	0.0093679	4812	3045	0.1428	22	9	133706	2.1081	0.017511	4703	1842
2022	ENSG00000115738	2	8818974	8824583	5609	locus196	ID2	-0.00991359	9	4	373617	1.0703	0.14225	8781	8043	0.142776	9	4	133877	-0.56582	0.71424	4704	14635
8961	ENSG00000198917	9	131581929	131592100	10171	locus1293	C9orf114	0.320824	36	7	373617	-0.98017	0.8365	1530	16727	0.142756	36	7	133968	-0.58359	0.72025	4705	14717
2279	ENSG00000115421	2	60983364	61026098	42734	locus242	PAPOLG	0.0603464	101	15	373617	4.2625	1.0108e-05	6774	583	0.142738	98	14	133712	0.96685	0.16681	4706	6148
18300	ENSG00000100227	22	42979726	43010968	31242	locus2339	POLDIP3	0.14372	55	12	373617	2.194	0.014117	4511	3516	0.142738	54	11	133882	0.80663	0.20994	4707	7032
6237	ENSG00000112053	6	35911290	35992632	81342	locus848	SLC26A8	0.117003	201	25	373617	0.97161	0.16562	5181	8558	0.142721	196	24	133823	0.36012	0.35938	4708	9672
5848	ENSG00000137266	6	3269195	3457256	188061	locus810	SLC22A23	0.11692	694	73	373617	2.3587	0.0091695	5184	3027	0.142688	677	68	133804	2.0354	0.020906	4709	1996
15108	ENSG00000180340	17	42634924	42636907	1983	locus2015	FZD2	-0.102841	1	1	373617	-0.90713	0.81783	11395	16570	0.142644	1	1	133958	0.39066	0.34802	4710	9495
939	ENSG00000162650	1	110026100	110035326	9226	locus92	ATXN7L2	0.276376	11	4	373617	6.7864	5.7501e-12	2037	75	0.142571	11	4	133280	-1.4239	0.92277	4711	17045
9112	ENSG00000212864	9	140114706	140116033	1327	locus1301	RNF208	0.187067	1	1	373617	-0.36839	0.64371	3514	15022	0.142505	1	1	133985	-0.36464	0.64231	4712	13705
13160	ENSG00000103932	15	41809373	41836457	27084	locus1823	RPAP1	0.0291159	82	12	373617	2.8007	0.0025497	7701	2059	0.142491	77	12	133539	1.9098	0.028076	4713	2335
4509	ENSG00000035720	4	68424445	68473055	48610	locus573	STAP1	-0.2393	185	26	373617	0.957	0.16928	15614	8623	0.142425	184	26	133787	1.331	0.091592	4714	4388
12753	ENSG00000126822	14	65171153	65213610	42457	locus1760	PLEKHG3	-0.00595059	89	12	373617	0.90417	0.18295	8666	8905	0.142403	86	12	133757	1.4235	0.0773	4715	3980
1287	ENSG00000160753	1	155290686	155300903	10217	locus107	RUSC1	0.420673	4	2	373617	1.0659	0.14322	822	8067	0.1424	4	2	133534	1.4124	0.078909	4716	4033
14694	ENSG00000133030	17	16946073	17095962	149889	locus1995	MPRIP	0.205634	442	32	373617	0.30606	0.37978	3158	12068	0.142356	434	28	133793	1.3529	0.08805	4717	4284
16338	ENSG00000130513	19	18485540	18497018	11478	locus2149	GDF15	-0.121571	48	9	373617	1.782	0.037378	11937	4884	0.142279	47	9	133876	-0.4739	0.68221	4718	14240
2936	ENSG00000119004	2	204103749	204163009	59260	locus334	CYP20A1	-0.298118	122	15	373617	1.7053	0.04407	16761	5174	0.142236	117	14	133787	0.36864	0.3562	4719	9623
3311	ENSG00000077092	3	25215888	25638107	422219	locus394	RARB	0.032486	1649	103	373617	-0.12748	0.55072	7601	14103	0.142224	1592	96	133814	2.3365	0.0097318	4720	1399
5572	ENSG00000187678	5	141689991	141704566	14575	locus772	SPRY4	-0.118132	26	8	373617	1.2424	0.10704	11835	7179	0.142148	26	8	133835	1.5257	0.063548	4721	3581
5058	ENSG00000182631	5	33936490	33939023	2533	locus698	RXFP3	-0.233326	3	2	373617	-1.0191	0.84593	15445	16808	0.14212	2	1	133895	0.76054	0.22346	4722	7300
10820	ENSG00000166012	11	93472446	93517557	45111	locus1492	TAF1D	0.0305925	129	14	373617	-0.87777	0.80997	7659	16501	0.1421	124	13	133817	0.7717	0.22015	4723	7243
12858	ENSG00000198894	14	77564439	77583630	19191	locus1771	CIPC	0.108623	44	11	373617	1.2623	0.10343	5418	7087	0.142082	39	9	133576	2.5023	0.0061701	4724	1169
15281	ENSG00000108443	17	57970524	58027925	57401	locus2029	RPS6KB1	0.251399	79	10	373617	4.1118	1.9633e-05	2382	670	0.142082	78	10	133506	1.1453	0.12604	4725	5229
7368	ENSG00000106397	7	100849257	100860954	11697	locus1021	PLOD3	0.156645	28	9	373617	0.94207	0.17308	4181	8708	0.142071	27	8	133892	0.12107	0.45182	4726	11116
1438	ENSG00000132185	1	161676761	161684141	7380	locus111	FCRLA	-0.494582	31	6	373617	1.2778	0.10067	18094	7015	0.141929	31	6	133672	1.7208	0.042642	4727	2870
12026	ENSG00000157837	12	121200312	121342174	141862	locus1625	SPPL3	0.267615	423	25	373617	3.0954	0.0009826	2155	1611	0.141764	398	23	133801	0.84071	0.20025	4728	6833
12077	ENSG00000111358	12	124118375	124147153	28778	locus1626	GTF2H3	-0.017818	73	10	373617	0.80977	0.20904	8983	9390	0.141758	72	10	133514	2.6825	0.0036533	4729	929
6502	ENSG00000135336	6	88299838	88377169	77331	locus885	ORC3	0.0555568	188	20	373617	1.2288	0.10957	6910	7229	0.141688	180	18	133846	1.5116	0.065313	4730	3637
14272	ENSG00000103051	16	70514471	70557468	42997	locus1946	COG4	0.0377475	112	10	373617	1.5341	0.062503	7438	5885	0.141669	55	10	133545	1.5882	0.056123	4731	3344
16742	ENSG00000104859	19	45542297	45574214	31917	locus2175	CLASRP	0.222656	51	9	373617	0.16446	0.43468	2848	12761	0.141558	46	7	133925	-0.82046	0.79402	4732	15638
3059	ENSG00000152056	2	224616402	224702319	85917	locus351	AP1S3	-0.156802	317	27	373617	-1.4372	0.92467	13087	17393	0.14147	309	27	133905	1.0262	0.15239	4733	5841
11322	ENSG00000151490	12	15475330	15750327	274997	locus1542	PTPRO	0.228248	702	60	373617	6.4473	5.6929e-11	2762	103	0.141391	665	61	133581	1.3379	0.090467	4734	4354
5015	ENSG00000112941	5	6714717	6757161	42444	locus676	PAPD7	0.291572	181	21	373617	1.7087	0.043752	1850	5155	0.141328	174	20	133810	0.49964	0.30866	4735	8838
17511	ENSG00000124193	20	42086567	42092245	5678	locus2240	SRSF6	0.163502	12	5	373617	0.93105	0.17591	4015	8764	0.14131	12	5	133867	1.0007	0.15849	4736	5976
5469	ENSG00000120705	5	137841787	137878989	37202	locus769	ETF1	0.096792	67	16	373617	4.0706	2.3443e-05	5760	695	0.141213	66	16	133384	2.7011	0.0034554	4737	906
13134	ENSG00000140320	15	40731919	40760428	28509	locus1822	BAHD1	0.243269	28	9	373617	3.9828	3.4055e-05	2495	748	0.14105	26	8	133160	3.3608	0.00038859	4738	397
457	ENSG00000134686	1	33790174	33896216	106042	locus31	PHC2	0.352191	298	21	373617	0.29712	0.38319	1245	12105	0.140983	286	20	133765	1.653	0.049168	4739	3098
9402	ENSG00000108176	10	69556426	69597922	41496	locus1362	DNAJC12	0.229453	73	15	373617	0.34646	0.3645	2742	11866	0.140953	65	13	133528	3.5315	0.00020664	4740	332
1534	ENSG00000143207	1	175913966	176176629	262663	locus124	RFWD2	0.378633	617	29	373617	1.3662	0.085944	1050	6597	0.14094	562	25	133752	1.609	0.053812	4741	3265
1138	ENSG00000213190	1	151030233	151040970	10737	locus103	MLLT11	0.316929	20	6	373617	1.3992	0.080872	1571	6453	0.140862	20	6	133830	1.4501	0.073516	4742	3865
12987	ENSG00000196663	14	102829299	102968818	139519	locus1792	TECPR2	0.284236	410	17	373617	2.1036	0.017705	1942	3787	0.140791	400	16	133729	1.0008	0.15846	4743	5973
18205	ENSG00000100097	22	38071614	38075813	4199	locus2334	LGALS1	-0.0660124	8	3	373617	1.7266	0.042116	10371	5097	0.140777	7	2	133643	0.98634	0.16198	4744	6052
5938	ENSG00000111913	6	24797600	24810026	12426	locus827	FAM65B	0.347484	882	77	373617	1.6696	0.047501	1285	5306	0.140681	859	73	133790	1.5448	0.061191	4745	3501
2151	ENSG00000158019	2	28113595	28561768	448173	locus211	BRE	0.127426	1038	49	373617	1.7592	0.039272	4891	4970	0.14058	1004	50	133827	0.5228	0.30056	4746	8696
8239	ENSG00000147684	8	125551380	125580751	29371	locus1167	NDUFB9	0.0124885	122	20	373617	-0.29374	0.61552	8183	14758	0.140537	121	20	133879	1.1056	0.13446	4747	5428
8165	ENSG00000120963	8	102190105	102217689	27584	locus1149	ZNF706	0.104265	52	8	373617	-0.24068	0.5951	5548	14569	0.140478	51	8	133861	0.42464	0.33555	4748	9294
551	ENSG00000204060	1	41827593	41849262	21669	locus38	FOXO6	0.431298	54	12	373617	6.6424	1.5432e-11	755	83	0.140446	53	12	133378	-0.064186	0.52559	4749	12157
13931	ENSG00000122257	16	24551515	24584184	32669	locus1922	RBBP6	0.388632	82	10	373617	1.807	0.035384	988	4799	0.140429	78	9	133692	1.389	0.082411	4750	4125
4062	ENSG00000196542	3	161062579	161090668	28089	locus488	SPTSSB	-0.0425142	104	16	373617	-0.36142	0.64111	9711	14999	0.140408	103	16	133612	3.6414	0.00013559	4751	298
12243	ENSG00000102763	13	42140972	42535220	394248	locus1660	VWA8	0.0188533	1046	52	373617	0.43477	0.33186	7979	11387	0.140401	1020	45	133822	0.67539	0.24971	4752	7783
3207	ENSG00000113851	3	3190675	3221375	30700	locus373	CRBN	0.184398	133	18	373617	1.1811	0.11878	3567	7477	0.140391	124	16	133887	-0.90742	0.81791	4753	15912
5765	ENSG00000169223	5	176758562	176778853	20291	locus802	LMAN2	0.327291	30	6	373617	0.19197	0.42388	1463	12653	0.140384	29	6	133851	0.68764	0.24584	4754	7714
16962	ENSG00000142549	19	51815101	51833608	18507	locus2183	IGLON5	0.357798	49	11	373617	1.512	0.065263	1195	5984	0.140349	43	10	133852	-0.18944	0.57513	4755	12807
14489	ENSG00000040531	17	3539761	3564832	25071	locus1978	CTNS	-0.0021917	105	14	373617	0.77511	0.21914	8582	9553	0.14032	104	14	133885	-0.78813	0.78469	4756	15516
17463	ENSG00000025293	20	34359904	34538303	178399	locus2232	PHF20	0.244777	435	15	373617	5.1345	1.4143e-07	2468	312	0.140298	433	15	133249	1.5567	0.059774	4757	3464
3278	ENSG00000154783	3	14860468	14975895	115427	locus386	FGD5	-0.463089	526	32	373617	0.12246	0.45127	17982	12963	0.140255	511	30	133870	0.20919	0.41715	4758	10576
10701	ENSG00000137497	11	71713909	71791733	77824	locus1472	NUMA1	0.548241	158	10	373617	0.1099	0.45624	353	13026	0.140214	151	9	133969	-0.97626	0.83553	4759	16100
6544	ENSG00000132429	6	105606234	105627870	21636	locus896	POPDC3	-0.192054	61	6	373617	-1.1779	0.88059	14258	17054	0.140191	61	6	133881	0.87358	0.19117	4760	6660
1519	ENSG00000162753	1	173469602	173572233	102631	locus123	SLC9C2	-0.244822	255	16	373617	1.7163	0.043055	15740	5129	0.140073	228	14	133859	-0.053915	0.5215	4761	12113
8572	ENSG00000106714	9	39072763	39288135	215372	locus1231	CNTNAP3	-0.211701	51	7	373617	0.83846	0.20088	14889	9236	0.14005	50	7	133862	0.53021	0.29798	4762	8652
3238	ENSG00000163703	3	9975523	9987097	11574	locus380	CRELD1	0.389607	17	6	373617	0.30017	0.38202	981	12096	0.139969	17	6	133891	-0.25704	0.60142	4763	13152
7238	ENSG00000105792	7	89874487	89940377	65890	locus1014	C7orf63	-0.112597	165	19	373617	0.98941	0.16123	11674	8452	0.139942	160	18	133721	1.5841	0.056589	4764	3358
2393	ENSG00000144045	2	74745257	74753463	8206	locus252	DQX1	-0.00191431	6	3	373617	1.2108	0.11299	8574	7315	0.139902	6	3	133758	0.32721	0.37175	4765	9871
16171	ENSG00000132010	19	12203657	12251156	47499	locus2144	ZNF20	0.00653987	87	13	373617	-0.33736	0.63208	8348	14918	0.139888	85	13	133928	-0.37693	0.64689	4766	13777
16821	ENSG00000105392	19	48325096	48346587	21491	locus2177	CRX	-0.136964	147	17	373617	0.29396	0.38439	12416	12118	0.139882	145	17	133797	1.2986	0.097044	4767	4514
8851	ENSG00000106780	9	123363090	123476748	113658	locus1287	MEGF9	0.356727	134	16	373617	0.8218	0.20559	1203	9314	0.139856	126	14	133702	2.6112	0.0045108	4768	1015
17355	ENSG00000125814	20	23355158	23402125	46967	locus2225	NAPB	0.292168	162	14	373617	0.82917	0.2035	1841	9284	0.139835	159	14	133866	0.57592	0.28234	4769	8397
4269	ENSG00000163950	4	1694526	1714282	19756	locus522	SLBP	0.0147539	49	11	373617	0.96987	0.16606	8115	8562	0.139816	48	10	133798	1.8481	0.032295	4770	2500
9107	ENSG00000176248	9	140069235	140082989	13754	locus1301	ANAPC2	0.269124	24	2	373617	2.7505	0.0029749	2137	2140	0.139799	24	2	133704	-0.73065	0.7675	4771	15297
7416	ENSG00000105865	7	107204402	107218906	14504	locus1026	DUS4L	-0.034692	22	8	373617	2.8841	0.0019626	9501	1924	0.139766	21	8	133562	2.2494	0.012244	4772	1543
18371	ENSG00000025770	#N/A	#N/A	#N/A	#N/A	NA	NA	0.254707	52	12	373617	1.3862	0.082846	2341	6512	0.139764	52	12	133849	-0.14737	0.55858	4773	12590
697	ENSG00000116205	1	54519259	54578192	58933	locus46	TCEANC2	0.059414	126	15	373617	0.58459	0.27941	6795	10551	0.139713	123	16	133794	1.0081	0.1567	4774	5927
14342	ENSG00000197943	16	81812862	81991899	179037	locus1960	PLCG2	-0.436806	1239	113	373617	0.46154	0.3222	17861	11227	0.139644	1188	109	133824	1.8298	0.033639	4775	2552
14216	ENSG00000124074	16	67696847	67700667	3820	locus1945	ENKD1	0.0385192	8	4	373617	1.2387	0.10772	7407	7197	0.139554	5	3	133879	0.095747	0.46186	4776	11268
1838	ENSG00000143740	1	227916357	227968927	52570	locus166	SNAP47	0.0737553	144	21	373617	0.33686	0.36811	6410	11916	0.139526	138	20	133864	0.36818	0.35637	4777	9628
6534	ENSG00000123552	6	99880189	99963252	83063	locus892	USP45	0.151762	220	20	373617	1.2872	0.099004	4307	6973	0.139513	214	20	133796	0.73679	0.23063	4778	7440
6899	ENSG00000106346	7	6144514	6201195	56681	locus948	USP42	0.275058	204	25	373617	3.5434	0.00019753	2048	1081	0.139505	200	24	133318	3.6353	0.0001388	4779	302
4678	ENSG00000138698	4	99182603	99365012	182409	locus598	RAP1GDS1	0.157162	394	16	373617	-0.44348	0.67129	4165	15313	0.13938	380	16	133850	0.28927	0.38619	4780	10095
1541	ENSG00000213057	1	178511930	178518024	6094	locus126	C1orf220	-0.031798	25	4	373617	-1.8487	0.96775	9406	17665	0.139362	25	4	133952	-0.030971	0.51235	4781	11982
6467	ENSG00000118418	6	79910961	79944406	33445	locus880	HMGN3	0.392582	80	11	373617	1.9102	0.028054	970	4395	0.139279	78	10	133793	0.79841	0.21232	4782	7081
16610	ENSG00000130758	19	40697650	40721482	23832	locus2170	MAP3K10	0.181004	37	10	373617	1.36	0.086909	3636	6630	0.139261	37	10	133804	1.5161	0.064749	4783	3621
2281	ENSG00000162927	2	61167356	61245394	78038	locus242	PUS10	0.0528593	132	28	373617	2.7662	0.002836	6985	2117	0.139187	127	27	133820	0.87417	0.19101	4784	6656
7405	ENSG00000185055	7	105207548	105241322	33774	locus1024	EFCAB10	0.149769	78	16	373617	0.67899	0.24857	4363	10047	0.139133	78	16	133825	1.4399	0.074946	4785	3918
1291	ENSG00000132676	1	155657757	155708317	50560	locus107	DAP3	0.032342	68	14	373617	0.13883	0.44479	7606	12878	0.139119	62	12	133892	-0.29552	0.6162	4786	13352
11110	ENSG00000182667	11	131240372	132206716	966344	locus1523	NTM	0.613407	2966	234	373617	4.1563	1.6173e-05	238	638	0.139119	2875	223	133803	1.8022	0.035758	4787	2626
3810	ENSG00000065518	3	120315155	120321347	6192	locus459	NDUFB4	0.123136	26	7	373617	1.0145	0.15518	5010	8337	0.139064	26	7	133884	-0.013884	0.50554	4788	11902
16794	ENSG00000197380	19	47150868	47164395	13527	locus2176	DACT3	0.215706	31	7	373617	0.74032	0.22955	2982	9734	0.139052	30	7	133477	2.2615	0.011864	4789	1521
1429	ENSG00000248485	1	161228516	161255240	26724	locus111	PCP4L1	-0.0615229	91	16	373617	2.1292	0.016619	10255	3697	0.139024	88	15	133702	1.4482	0.073785	4790	3874
89	ENSG00000069812	1	6472477	6484730	12253	locus9	HES2	-0.228679	37	7	373617	1.1044	0.13471	15335	7863	0.13897	35	6	133259	3.6801	0.00011657	4791	282
17210	ENSG00000125841	20	327763	340049	12286	locus2198	NRSN2	0.283057	24	7	373617	0.079824	0.46819	1956	13169	0.138965	23	7	133943	-1.5729	0.94213	4792	17256
7490	ENSG00000224940	7	127990379	128001739	11360	locus1039	PRRT4	0.0416836	21	7	373617	1.0554	0.14561	7308	8118	0.138963	21	7	133724	1.9275	0.026957	4793	2281
12256	ENSG00000083635	13	45513383	45563618	50235	locus1662	NUFIP1	0.0968178	61	13	373617	0.76765	0.22135	5759	9589	0.138962	60	13	133828	0.82848	0.2037	4794	6893
5258	ENSG00000039319	5	79703831	79775169	71338	locus727	ZFYVE16	0.237292	152	11	373617	0.54449	0.29305	2603	10771	0.138894	150	11	133880	-0.10261	0.54086	4795	12343
8827	ENSG00000148218	9	116148596	116163613	15017	locus1280	ALAD	0.0983455	36	12	373617	-0.53115	0.70234	5719	15586	0.138859	35	11	133921	-0.14634	0.55817	4796	12582
3111	ENSG00000135902	2	233390702	233401377	10675	locus358	CHRND	-0.262041	27	7	373617	0.93848	0.174	16121	8734	0.138776	27	7	133913	-1.0266	0.8477	4797	16252
9140	ENSG00000148377	10	1064846	1071799	6953	locus1303	IDI2	-0.163957	37	11	373617	1.3579	0.087251	13352	6639	0.138774	34	10	133878	0.11432	0.45449	4798	11158
17566	ENSG00000101473	20	44470359	44486045	15686	locus2242	ACOT8	0.194705	48	16	373617	2.4629	0.0068907	3373	2775	0.138774	46	15	133835	0.24153	0.40457	4799	10384
4300	ENSG00000168826	4	4291923	4323512	31589	locus524	ZBTB49	0.066677	157	15	373617	1.072	0.14185	6594	8033	0.138761	102	11	133408	3.1136	0.00092424	4800	559
4713	ENSG00000138785	4	106621029	106817143	196114	locus604	INTS12	0.0637829	489	16	373617	0.25606	0.39895	6681	12305	0.138681	466	17	133782	1.1648	0.12205	4801	5140
4884	ENSG00000171497	4	159630285	159644548	14263	locus636	PPID	-0.0678843	26	6	373617	2.5245	0.0057928	10411	2614	0.138678	21	4	133530	1.4666	0.071242	4802	3811
11702	ENSG00000123297	12	58176569	58201854	25285	locus1575	TSFM	0.0693379	32	5	373617	2.4239	0.007677	6530	2858	0.138571	31	5	133745	1.7928	0.0365	4803	2656
13236	ENSG00000103995	15	49030131	49103338	73207	locus1829	CEP152	0.0616381	158	20	373617	-1.756	0.96046	6737	17613	0.138562	151	18	133950	-0.82103	0.79418	4804	15639
1377	ENSG00000158716	1	159750721	159752333	1612	locus110	DUSP23	0.152528	5	3	373617	-0.60918	0.7288	4282	15818	0.138488	4	2	133858	1.0308	0.15133	4805	5818
2945	ENSG00000023228	2	206979540	207024327	44787	locus336	NDUFS1	0.185133	127	14	373617	0.40184	0.3439	3555	11576	0.138482	124	14	133731	2.4004	0.0081894	4806	1300
12989	ENSG00000089902	14	103058997	103196913	137916	locus1792	RCOR1	0.271516	343	18	373617	2.1228	0.016885	2106	3716	0.138292	332	19	133734	1.0532	0.14612	4807	5701
16112	ENSG00000220201	19	10415478	10420556	5078	locus2143	ZGLP1	0.122498	14	6	373617	1.8974	0.028885	5031	4441	0.13823	13	6	133868	-1.143	0.87348	4808	16534
8310	ENSG00000179886	8	144680073	144682485	2412	locus1186	TIGD5	0.0376822	5	3	373617	0.95412	0.17001	7439	8641	0.138069	5	3	133842	0.26039	0.39728	4809	10297
2706	ENSG00000162980	2	152645591	152684955	39364	locus299	ARL5A	0.113555	80	13	373617	-1.3902	0.91777	5277	17337	0.137975	80	13	133908	0.14505	0.44233	4810	10967
8020	ENSG00000179041	8	67341262	67342966	1704	locus1124	RRS1	0.0707888	6	3	373617	0.85564	0.1961	6490	9152	0.137968	6	3	133823	0.55083	0.29088	4811	8534
9905	ENSG00000177595	11	799184	809499	10315	locus1419	PIDD	0.167481	39	8	373617	1.1381	0.12755	3922	7687	0.137835	32	7	133876	0.031028	0.48762	4812	11669
1700	ENSG00000186007	1	205350505	205425082	74577	locus150	LEMD1	0.248876	193	31	373617	0.41806	0.33795	2417	11483	0.137755	185	30	133911	-0.63154	0.73616	4813	14909
1681	ENSG00000182004	1	203830742	203839678	8936	locus149	SNRPE	-0.0707509	32	5	373617	-1.7742	0.96199	10499	17623	0.137591	32	5	133944	0.025436	0.48985	4814	11696
17730	ENSG00000203880	20	62887096	62926855	39759	locus2265	PCMTD2	0.11835	87	11	373617	0.5009	0.30822	5150	11022	0.137544	77	9	133913	0.15303	0.43919	4815	10909
4363	ENSG00000157869	4	13369347	13485989	116642	locus532	RAB28	0.144503	397	14	373617	-0.28766	0.6132	4497	14734	0.137518	382	13	133894	-0.039072	0.51558	4816	12029
558	ENSG00000066185	1	42895999	42921938	25939	locus39	ZMYND12	-0.126877	82	9	373617	-0.57904	0.71872	12089	15727	0.137514	79	9	133889	0.53637	0.29585	4817	8610
13828	ENSG00000122304	16	11369495	11370337	842	locus1908	PRM2	-0.138677	2	1	373617	1.0505	0.14674	12469	8145	0.137508	2	1	133940	-1.4691	0.9291	4818	17106
14213	ENSG00000159753	16	67678821	67691472	12651	locus1945	RLTPR	0.0389423	20	5	373617	2.5044	0.0061324	7395	2655	0.137483	20	5	133562	1.7009	0.044479	4819	2929
6190	ENSG00000227057	6	33246884	33257304	10420	locus846	WDR46	0.0481169	29	9	373617	4.8723	5.5154e-07	7135	376	0.13747	2	1	133953	0.16869	0.43302	4820	10810
18229	ENSG00000100211	22	39052659	39069859	17200	locus2335	CBY1	0.287751	69	5	373617	0.55758	0.28857	1893	10702	0.137441	67	5	133887	0.13965	0.44447	4821	10998
773	ENSG00000197568	1	70820526	70851022	30496	locus61	HHLA3	0.028082	66	11	373617	1.3245	0.092668	7730	6793	0.137422	59	9	133777	1.8695	0.030778	4822	2429
10847	ENSG00000082175	11	100900354	101001255	100901	locus1497	PGR	0.0296259	342	24	373617	1.1358	0.12803	7684	7696	0.137403	315	21	133855	0.083903	0.46657	4823	11346
14177	ENSG00000135720	16	66754795	66785701	30906	locus1945	DYNC1LI2	0.142258	71	9	373617	0.71579	0.23706	4543	9851	0.1374	68	8	133476	3.1266	0.00088424	4824	550
8064	ENSG00000104427	8	79578281	79632000	53719	locus1133	ZC2HC1A	0.113556	119	12	373617	2.4736	0.0066871	5276	2740	0.137389	119	12	133727	0.37373	0.3543	4825	9590
17107	ENSG00000171425	19	56146824	56156988	10164	locus2192	ZNF581	0.126975	26	7	373617	2.092	0.018217	4904	3819	0.137378	26	7	133663	1.9249	0.027118	4826	2287
2100	ENSG00000084733	2	26256978	26360323	103345	locus210	RAB10	0.0967444	221	14	373617	0.51928	0.30178	5765	10922	0.137322	190	10	133862	0.11948	0.45245	4827	11125
16132	ENSG00000130733	19	11033443	11039357	5914	locus2143	YIPF2	0.142186	8	5	373617	0.30813	0.37899	4546	12052	0.137301	6	4	133762	1.3897	0.082312	4828	4119
14083	ENSG00000102924	16	49311827	49315742	3915	locus1931	CBLN1	0.0232153	11	5	373617	-0.58235	0.71983	7861	15731	0.137297	11	5	133909	-0.16233	0.56448	4829	12658
5612	ENSG00000155846	5	149109873	149234585	124712	locus776	PPARGC1B	0.0346293	391	42	373617	0.33259	0.36972	7526	11941	0.137294	381	40	133892	0.39402	0.34678	4830	9475
4736	ENSG00000138798	4	110834046	110933422	99376	locus606	EGF	-0.323696	206	17	373617	-0.33262	0.63029	17078	14899	0.137255	198	16	133923	-0.73806	0.76976	4831	15322
6718	ENSG00000189007	6	143748125	143771810	23685	locus919	ADAT2	-0.0822411	90	6	373617	3.8194	6.6885e-05	10840	867	0.137234	82	4	133619	-1.0776	0.8594	4832	16373
12364	ENSG00000134874	13	96230456	96295517	65061	locus1704	DZIP1	0.0744996	96	24	373617	1.4672	0.071162	6387	6168	0.137219	86	24	133850	0.064403	0.47432	4833	11462
1304	ENSG00000196189	1	156119809	156147535	27726	locus107	SEMA4A	0.0621911	47	10	373617	-0.19378	0.57683	6718	14361	0.137184	45	10	133860	0.6496	0.25797	4834	7957
13193	ENSG00000166963	15	43803155	43823818	20663	locus1825	MAP1A	0.182108	22	6	373617	3.3934	0.00034521	3607	1233	0.137158	22	6	133771	-1.0254	0.8474	4835	16250
4481	ENSG00000180613	4	54966197	54968672	2475	locus561	GSX2	-0.0521142	8	2	373617	2.9295	0.0016975	9979	1857	0.137147	8	2	133331	1.5857	0.056402	4836	3353
16119	ENSG00000079999	19	10596795	10614417	17622	locus2143	KEAP1	0.149805	41	7	373617	0.25508	0.39933	4362	12310	0.137125	38	6	133880	0.34086	0.36661	4837	9787
1286	ENSG00000160752	1	155278538	155290457	11919	locus107	FDPS	0.315428	12	2	373617	0.65504	0.25622	1589	10184	0.137111	12	2	133882	0.035264	0.48593	4838	11650
3876	ENSG00000175792	3	127783627	127872757	89130	locus467	RUVBL1	0.399036	194	12	373617	2.1494	0.015801	932	3639	0.137034	183	11	133881	-2.2785	0.98865	4839	17696
8135	ENSG00000156172	8	96257146	96281429	24283	locus1145	C8orf37	-0.0727955	114	16	373617	-0.20927	0.58288	10561	14433	0.137022	112	16	133742	2.0305	0.021153	4840	2003
2951	ENSG00000138400	2	207602486	207630271	27785	locus336	MDH1B	-0.0293864	119	10	373617	1.5047	0.066197	9342	6022	0.137015	118	10	133767	0.95077	0.17086	4841	6241
4018	ENSG00000152580	3	151151281	151176497	25216	locus481	IGSF10	-0.24635	76	13	373617	-0.31319	0.62293	15773	14827	0.137009	73	12	133841	1.2511	0.10546	4842	4722
7971	ENSG00000147481	8	50822348	51705389	883041	locus1113	SNTG1	0.559373	2601	64	373617	1.0605	0.14446	331	8091	0.137	2520	63	133910	-1.4592	0.92775	4843	17098
381	ENSG00000009780	1	28052489	28089633	37144	locus27	FAM76A	0.139362	71	4	373617	0.2129	0.4157	4614	12531	0.13698	69	4	133775	0.84107	0.20015	4844	6830
418	ENSG00000162517	1	32095462	32110488	15026	locus31	PEF1	0.0042419	19	4	373617	7.0516	8.8446e-13	8405	59	0.136976	19	4	132218	1.767	0.038617	4845	2729
3042	ENSG00000144591	2	220363588	220371709	8121	locus347	GMPPA	0.193438	13	7	373617	4.6442	1.7071e-06	3397	439	0.136956	11	5	133662	-0.57578	0.71762	4846	14680
17580	ENSG00000080189	20	44978166	44993043	14877	locus2243	SLC35C2	0.152381	17	5	373617	-0.062972	0.52511	4290	13802	0.136952	17	5	133867	0.45846	0.32331	4847	9111
5703	ENSG00000184347	5	168088744	168728133	639389	locus795	SLIT3	0.331739	2255	184	373617	1.0173	0.1545	1421	8315	0.136938	2176	170	133837	2.1542	0.015612	4848	1735
8829	ENSG00000157653	9	116172965	116191964	18999	locus1281	C9orf43	-0.0824381	59	8	373617	1.7889	0.036812	10846	4858	0.136896	59	8	133779	0.52606	0.29942	4849	8676
18068	ENSG00000138867	22	24936405	24951284	14879	locus2317	GUCD1	0.0606978	43	7	373617	-1.3104	0.90497	6763	17247	0.136799	42	8	133880	0.86007	0.19488	4850	6730
1962	ENSG00000162722	1	248020500	248041507	21007	locus187	TRIM58	-0.244814	88	13	373617	1.3156	0.094147	15739	6831	0.136602	83	12	133897	-1.2578	0.89576	4851	16776
2806	ENSG00000115966	2	175936977	176032934	95957	locus315	ATF2	0.433572	216	18	373617	2.093	0.018172	740	3813	0.13654	209	18	133824	0.080049	0.4681	4852	11376
16572	ENSG00000262484	19	39399619	39402798	3179	locus2169	CCER2	-0.0958857	6	4	373617	-0.23987	0.59478	11209	14563	0.13651	6	4	133853	-0.26662	0.60512	4853	13189
13761	ENSG00000006194	16	3313799	3341029	27230	locus1895	ZNF263	0.110678	40	6	373617	-1.0261	0.84757	5363	16824	0.136485	37	5	133954	-0.69948	0.75787	4854	15168
16282	ENSG00000269058	19	16589867	16607003	17136	locus2148	CALR3	-0.0817729	51	5	373617	-0.27234	0.60732	10826	14678	0.136462	51	5	133895	0.70204	0.24133	4855	7643
10444	ENSG00000149483	11	61129472	61136981	7509	locus1466	TMEM138	0.133026	6	3	373617	2.0227	0.021554	4756	4028	0.136365	6	3	133657	1.4517	0.073295	4856	3860
8531	ENSG00000159884	9	35658310	35661508	3198	locus1229	CCDC107	0.268699	16	4	373617	0.19863	0.42127	2140	12601	0.136289	16	4	133836	1.0746	0.14128	4857	5587
17907	ENSG00000141959	21	45719933	45747259	27326	locus2303	PFKL	0.23892	109	13	373617	1.0438	0.14828	2576	8178	0.136261	105	12	133818	0.28363	0.38835	4858	10150
15440	ENSG00000129654	17	74132413	74137380	4967	locus2044	FOXJ1	0.0969205	9	3	373617	0.38681	0.34945	5751	11640	0.136204	7	3	133925	0.071947	0.47132	4859	11417
9160	ENSG00000057608	10	5827968	5884095	56127	locus1309	GDI2	0.151125	220	35	373617	0.98899	0.16133	4321	8455	0.136203	215	34	133899	-1.2996	0.90313	4860	16850
13651	ENSG00000161999	16	731670	734528	2858	locus1892	JMJD8	0.0919658	6	3	373617	1.8245	0.034037	5887	4723	0.136148	6	3	133822	0.17027	0.4324	4861	10803
5295	ENSG00000198677	5	94799598	94890711	91113	locus736	TTC37	0.188298	177	14	373617	0.58421	0.27954	3490	10556	0.136134	175	14	133891	-0.27538	0.60849	4862	13245
134	ENSG00000120948	1	11072698	11084100	11402	locus13	TARDBP	0.487348	21	4	373617	1.2053	0.11404	526	7347	0.136131	20	4	133890	0.64057	0.2609	4863	8006
6060	ENSG00000204613	6	30119721	30128711	8990	locus833	TRIM10	-0.248837	66	8	373617	4.0312	2.7745e-05	15821	720	0.136113	22	1	133612	1.0249	0.1527	4864	5850
3227	ENSG00000156983	3	9773428	9789702	16274	locus380	BRPF1	0.222338	28	11	373617	-0.112	0.54459	2855	14019	0.136111	27	10	133934	-1.0807	0.86009	4865	16384
14754	ENSG00000109046	17	25621105	25640657	19552	locus2000	WSB1	0.287893	40	8	373617	1.9297	0.026822	1887	4337	0.13592	33	7	133639	1.3575	0.087316	4866	4259
4125	ENSG00000176597	3	182971140	183014099	42959	locus503	B3GNT5	-0.154413	115	6	373617	-0.46037	0.67738	13020	15364	0.13576	114	6	133956	-0.78089	0.78257	4867	15495
6683	ENSG00000118515	6	134490383	134639196	148813	locus914	SGK1	0.257792	394	59	373617	1.0244	0.15282	2313	8282	0.135679	385	58	133916	-1.6104	0.94634	4868	17305
11665	ENSG00000139547	12	57345221	57353158	7937	locus1574	RDH16	0.00194119	18	6	373617	0.59924	0.27451	8461	10478	0.135648	18	6	133916	-0.51184	0.69562	4869	14395
17810	ENSG00000205929	21	34165874	34186053	20179	locus2289	C21orf62	-0.208739	59	4	373617	0.79335	0.21379	14800	9469	0.135622	57	4	133930	-0.77052	0.7795	4870	15455
9254	ENSG00000148459	10	26986587	27035727	49140	locus1326	PDSS1	0.129657	154	21	373617	0.10771	0.45711	4828	13035	0.135587	137	18	133888	0.46117	0.32234	4871	9097
4053	ENSG00000180044	3	159943422	159945999	2577	locus488	C3orf80	-0.0552257	5	2	373617	-0.44916	0.67334	10072	15334	0.135583	5	2	133971	-0.73114	0.76765	4872	15299
473	ENSG00000142687	1	35899090	36023014	123924	locus34	KIAA0319L	0.22394	136	16	373617	-0.67947	0.75158	2819	16016	0.135573	132	16	133878	0.3213	0.37399	4873	9902
17209	ENSG00000177732	20	306238	310865	4627	locus2198	SOX12	0.332657	15	4	373617	-0.021202	0.50846	1412	13611	0.135545	12	4	133869	0.50288	0.30753	4874	8821
13943	ENSG00000077235	16	27471933	27561234	89301	locus1926	GTF3C1	0.187757	132	17	373617	-0.13606	0.55411	3501	14133	0.135525	123	15	133867	0.95857	0.16889	4875	6196
15103	ENSG00000013306	17	42396992	42402238	5246	locus2015	SLC25A39	0.06558	18	5	373617	1.6793	0.04655	6630	5261	0.135496	18	5	133819	-0.050206	0.52002	4876	12089
72	ENSG00000078900	1	3569083	3652765	83682	locus4	TP73	0.358846	250	42	373617	0.60212	0.27355	1186	10457	0.135409	244	46	133806	1.5534	0.06016	4877	3470
16847	ENSG00000105516	19	49133286	49140695	7409	locus2179	DBP	0.277915	10	3	373617	3.2973	0.00048816	2020	1349	0.135407	10	3	133106	2.552	0.0053554	4878	1092
12059	ENSG00000130783	12	123258873	123312075	53202	locus1626	CCDC62	0.000511386	172	16	373617	2.1631	0.015265	8494	3594	0.135329	166	15	133794	0.12259	0.45122	4879	11105
16996	ENSG00000221923	19	52873203	52889048	15845	locus2185	ZNF880	-0.0462415	62	7	373617	-1.5949	0.94463	9809	17521	0.13532	61	8	133992	-1.9416	0.97391	4880	17573
3652	ENSG00000144741	3	66119284	66429351	310067	locus422	SLC25A26	0.0812702	612	38	373617	0.46005	0.32274	6193	11236	0.135303	599	37	133794	1.5025	0.06648	4881	3673
13785	ENSG00000153406	16	4524684	4545764	21080	locus1896	NMRAL1	0.0175435	138	11	373617	1.4466	0.07401	8027	6255	0.135253	135	10	133660	1.6784	0.046635	4882	3003
2442	ENSG00000115561	2	86732790	86948245	215455	locus260	CHMP3	0.0520109	427	32	373617	0.84079	0.20023	7009	9226	0.13518	406	33	133744	1.4743	0.070196	4883	3782
12459	ENSG00000136319	14	20724716	20755899	31183	locus1722	TTC5	-0.0634854	143	26	373617	1.0824	0.13954	10300	7979	0.135015	142	26	133856	-0.67496	0.75015	4884	15081
6963	ENSG00000136231	7	23349827	23510086	160259	locus964	IGF2BP3	0.147485	353	46	373617	2.6618	0.0038867	4426	2313	0.134999	338	46	133744	1.3179	0.093772	4885	4428
3915	ENSG00000081307	3	132373289	132396941	23652	locus470	UBA5	0.161192	20	6	373617	2.6491	0.0040351	4068	2334	0.13495	20	6	133810	-0.41544	0.66109	4886	13988
11551	ENSG00000167778	12	53458387	53473204	14817	locus1572	SPRYD3	0.155285	28	8	373617	0.95691	0.16931	4221	8624	0.134903	27	8	133821	1.6613	0.048328	4887	3062
6933	ENSG00000205858	7	16566520	16621193	54673	locus959	LRRC72	-0.127442	196	31	373617	-1.0733	0.85844	12103	16913	0.134873	192	31	133836	1.3001	0.096787	4888	4504
9315	ENSG00000165406	10	45952816	46090354	137538	locus1340	MARCH8	0.269542	446	14	373617	2.1589	0.015428	2128	3606	0.134872	440	13	133646	1.2467	0.10626	4889	4741
13002	ENSG00000126215	14	104163953	104181841	17888	locus1792	XRCC3	0.114193	35	9	373617	4.2239	1.2006e-05	5258	602	0.13485	32	8	133680	0.51078	0.30475	4890	8772
12197	ENSG00000120694	13	31711057	31736525	25468	locus1652	HSPH1	-0.0209703	56	7	373617	3.2091	0.00066573	9083	1454	0.134798	55	7	133412	2.4495	0.0071518	4891	1231
17812	ENSG00000184221	21	34442449	34444726	2277	locus2289	OLIG1	-0.0283719	4	2	373617	0.77748	0.21844	9312	9546	0.134785	4	2	133914	-0.47044	0.68098	4892	14227
15394	ENSG00000182040	17	72912175	72919351	7176	locus2043	USH1G	-0.0567717	7	5	373617	0.094241	0.46246	10127	13094	0.13466	6	4	133880	-0.89529	0.81468	4893	15876
1505	ENSG00000010932	1	171217637	171255117	37480	locus122	FMO1	-0.43412	103	18	373617	1.1778	0.11943	17849	7494	0.134614	101	18	133683	2.0308	0.021138	4894	2001
2903	ENSG00000162971	2	200794697	200820459	25762	locus332	TYW5	0.0148924	52	12	373617	4.7029	1.2827e-06	8107	421	0.134596	46	10	133511	0.67703	0.24919	4895	7773
14777	ENSG00000109111	17	26989108	27029697	40589	locus2002	SUPT6H	0.302615	36	9	373617	1.8439	0.032596	1723	4636	0.13459	35	9	133807	-0.28881	0.61364	4896	13319
1887	ENSG00000135749	1	233119180	233431459	312279	locus172	PCNXL2	0.154666	1092	61	373617	1.2133	0.1125	4237	7301	0.13449	1056	60	133872	-0.53402	0.70334	4897	14491
15130	ENSG00000225190	17	43513265	43568110	54845	locus2016	PLEKHM1	0.151841	82	7	373617	5.7635	4.1185e-09	4304	193	0.134486	41	8	133504	1.9924	0.023163	4898	2093
9655	ENSG00000075826	10	102246403	102279616	33213	locus1390	SEC31B	0.232895	66	5	373617	2.0473	0.020312	2681	3960	0.134379	65	5	133754	0.28735	0.38692	4899	10114
5043	ENSG00000164256	5	23507723	23528706	20983	locus692	PRDM9	-0.0330113	34	10	373617	0.83198	0.20271	9452	9269	0.134353	34	10	133750	0.74612	0.2278	4900	7381
3434	ENSG00000173585	3	45927995	45944667	16672	locus409	CCR9	0.0488734	41	12	373617	0.97613	0.1645	7112	8532	0.134339	39	11	133822	0.27548	0.39148	4901	10205
528	ENSG00000116985	1	40222853	40254533	31680	locus37	BMP8B	-0.162102	89	16	373617	0.54948	0.29134	13273	10748	0.134291	87	15	133895	-0.51897	0.69811	4902	14424
15869	ENSG00000160953	19	1285889	1378430	92541	locus2132	MUM1	0.237814	169	31	373617	0.46916	0.31948	2598	11178	0.134257	165	31	133937	-1.3764	0.91566	4903	16969
1786	ENSG00000143353	1	219347185	219386207	39022	locus160	LYPLAL1	-0.015527	69	14	373617	0.0017977	0.49928	8919	13505	0.134152	65	12	133917	-1.0683	0.85731	4904	16345
9200	ENSG00000197889	10	15014553	15030049	15496	locus1317	MEIG1	0.0155974	161	10	373617	1.8586	0.031543	8081	4576	0.134121	157	10	133797	0.023922	0.49046	4905	11703
3484	ENSG00000183396	3	48658191	48659288	1097	locus411	TMEM89	-0.0872446	2	1	373617	3.1709	0.00075996	10977	1498	0.133963	2	1	133050	3.6811	0.0001161	4906	281
17822	ENSG00000159147	21	34931847	34950669	18822	locus2289	DONSON	0.072942	25	9	373617	0.54005	0.29458	6430	10800	0.133878	22	7	133674	2.9705	0.0014864	4907	671
13771	ENSG00000215131	16	3543483	3545480	1997	locus1895	C16orf90	-0.0286097	9	3	373617	0.6176	0.26842	9320	10360	0.133816	6	2	133959	-0.058442	0.5233	4908	12136
15432	ENSG00000161533	17	73937595	73975515	37920	locus2043	ACOX1	0.2001	125	15	373617	2.2763	0.011414	3266	3255	0.133772	119	14	133701	1.2295	0.10945	4909	4840
15337	ENSG00000154240	17	63631655	64188197	556542	locus2032	CEP112	-0.053297	1843	35	373617	1.3111	0.094911	10012	6854	0.133721	1799	34	133790	1.111	0.13328	4910	5406
1449	ENSG00000162733	1	162602254	162757190	154936	locus112	DDR2	-0.343734	384	32	373617	0.81162	0.20851	17270	9379	0.133683	376	29	133830	0.73243	0.23195	4911	7470
18218	ENSG00000100156	22	38474140	38480100	5960	locus2335	SLC16A8	-0.0895206	14	5	373617	2.0158	0.021913	11046	4056	0.133659	14	5	133748	1.0719	0.14187	4912	5594
6162	ENSG00000204290	6	32361739	32374905	13166	locus840	BTNL2	-0.0430008	151	14	373617	1.0325	0.15091	9722	8239	0.133534	11	3	133972	-1.3052	0.90409	4913	16865
6810	ENSG00000112530	6	163148163	163736524	588361	locus934	PACRG	0.150427	1767	123	373617	2.6619	0.0038856	4345	2312	0.133462	1707	126	133845	-0.18305	0.57262	4914	12769
136	ENSG00000116649	1	11114645	11120081	5436	locus13	SRM	0.0271553	7	2	373617	-1.1353	0.87187	7758	16995	0.133449	7	2	133958	0.013606	0.49457	4915	11756
13210	ENSG00000104133	15	44854893	44955862	100969	locus1825	SPG11	0.11793	143	10	373617	1.5093	0.06561	5158	5999	0.133413	138	10	133885	-1.248	0.89399	4916	16756
6691	ENSG00000135525	6	136663874	136871957	208083	locus915	MAP7	0.273921	293	14	373617	0.67602	0.24951	2070	10062	0.133316	283	13	133902	0.62374	0.2664	4917	8114
932	ENSG00000031698	1	109756539	109780742	24203	locus92	SARS	0.161061	37	10	373617	0.65629	0.25582	4075	10173	0.133288	34	9	133856	0.80617	0.21007	4918	7037
4008	ENSG00000163645	3	150377671	150421745	44074	locus481	FAM194A	-0.0763027	103	22	373617	1.2716	0.10177	10670	7044	0.133223	101	22	133880	-0.0047388	0.50189	4919	11864
4581	ENSG00000163743	4	76404246	76439895	35649	locus581	RCHY1	0.0920771	83	13	373617	2.5532	0.0053365	5882	2535	0.13317	82	12	133205	3.9127	4.5639e-05	4920	210
12580	ENSG00000092009	14	24974558	24977471	2913	locus1728	CMA1	-0.101685	9	3	373617	2.2099	0.013556	11363	3462	0.133156	9	3	133402	2.572	0.005055	4921	1064
15857	ENSG00000064666	19	1026297	1039068	12771	locus2131	CNN2	-0.194719	73	15	373617	-0.51724	0.69751	14345	15538	0.133147	69	14	133883	0.54653	0.29235	4922	8555
16032	ENSG00000090674	19	7587511	7598895	11384	locus2140	MCOLN1	0.0548231	15	6	373617	0.83703	0.20129	6929	9244	0.133129	14	6	133866	0.16418	0.4348	4923	10830
17947	ENSG00000160282	21	47556175	47575481	19306	locus2306	FTCD	0.0107656	77	24	373617	0.031706	0.48735	8225	13375	0.132984	77	24	133876	-0.16958	0.56733	4924	12693
2265	ENSG00000214595	2	54951678	55199154	247476	locus238	EML6	0.154843	843	68	373617	1.8099	0.035154	4234	4788	0.13296	795	67	133803	1.3265	0.092343	4925	4402
6869	ENSG00000106263	7	2394500	2420378	25878	locus943	EIF3B	0.131657	74	9	373617	1.6201	0.052603	4789	5500	0.132904	73	9	133909	-0.67745	0.75094	4926	15085
3574	ENSG00000173366	3	52255096	52265206	10110	locus412	TLR9	0.010564	12	6	373617	4.905	4.6712e-07	8232	372	0.13286	10	5	133093	4.0774	2.277e-05	4927	172
3527	ENSG00000164077	3	49946305	49967606	21301	locus411	MON1A	0.347743	28	9	373617	7.7126	6.1617e-15	1282	18	0.132849	28	9	132667	6.5439	2.9973e-11	4928	1
3943	ENSG00000114098	3	137906125	138017231	111106	locus473	ARMC8	0.143331	84	23	373617	2.9919	0.0013864	4520	1762	0.132774	78	20	133682	1.3802	0.083762	4929	4155
26	ENSG00000169962	1	1266693	1270686	3993	locus2	TAS1R3	0.0610742	12	4	373617	1.5427	0.061451	6750	5849	0.132733	12	4	133575	2.2046	0.013742	4930	1626
12130	ENSG00000196199	13	20207820	20247599	39779	locus1639	MPHOSPH8	0.229737	98	12	373617	0.54063	0.29438	2734	10796	0.132713	91	11	133777	1.5847	0.056523	4931	3355
4714	ENSG00000138780	4	106629940	106768882	138942	locus604	GSTCD	0.101622	345	15	373617	0.12988	0.44833	5621	12925	0.132603	328	14	133789	1.1525	0.12455	4932	5191
14512	ENSG00000161921	17	4636820	4643114	6294	locus1979	CXCL16	-0.312707	30	6	373617	-0.5022	0.69224	16964	15495	0.132587	30	6	133799	1.2332	0.10876	4933	4817
11455	ENSG00000174233	12	49159980	49182820	22840	locus1569	ADCY6	0.153209	40	5	373617	2.7369	0.0031013	4263	2166	0.132579	39	5	133743	-0.28467	0.61205	4934	13292
9235	ENSG00000148444	10	22604902	22609235	4333	locus1323	COMMD3	0.016206	2	1	373617	0.94799	0.17157	8065	8677	0.132541	2	1	133774	0.60885	0.27131	4935	8222
3072	ENSG00000168955	2	228226871	228244022	17151	locus353	TM4SF20	-0.127137	95	21	373617	1.9711	0.024358	12094	4200	0.132523	90	19	133845	-0.39598	0.65394	4936	13887
15863	ENSG00000118046	19	1189405	1219385	29980	locus2132	STK11	0.440311	79	15	373617	1.6049	0.054262	702	5560	0.132515	76	15	133851	0.76777	0.22131	4937	7261
1885	ENSG00000212916	1	232940642	232946092	5450	locus171	MAP10	-0.0277119	11	3	373617	0.17687	0.42981	9298	12713	0.132487	11	3	133904	0.12296	0.45107	4938	11100
3548	ENSG00000114737	3	50643952	50649262	5310	locus411	CISH	0.11112	9	3	373617	2.9672	0.0015027	5343	1808	0.132484	9	3	133671	0.5964	0.27545	4939	8280
1901	ENSG00000143669	1	235824340	236030220	205880	locus175	LYST	0.248484	293	20	373617	0.65678	0.25566	2423	10169	0.132463	287	19	133878	0.44546	0.32799	4940	9175
16460	ENSG00000105707	19	35531409	35557475	26066	locus2166	HPN	-0.158447	79	12	373617	0.6857	0.24645	13133	10004	0.132459	78	12	133865	0.21402	0.41527	4941	10552
13103	ENSG00000175265	15	34671271	34880704	209433	locus1814	GOLGA8A	-0.00808654	75	13	373617	0.37592	0.35349	8729	11700	0.132388	69	12	133725	1.7191	0.042802	4942	2879
12334	ENSG00000118922	13	74269535	74708394	438859	locus1685	KLF12	0.188603	1409	117	373617	1.8789	0.030126	3480	4502	0.132332	1334	113	133847	0.012781	0.4949	4943	11761
15425	ENSG00000132478	17	73780680	73821886	41206	locus2043	UNK	0.0207713	117	19	373617	2.7941	0.0026024	7927	2070	0.132287	115	19	133547	2.4211	0.007736	4944	1267
637	ENSG00000159658	1	47124365	47184824	60459	locus42	EFCAB14	0.150212	143	11	373617	1.8716	0.030629	4349	4527	0.13227	140	11	133783	0.15086	0.44004	4945	10921
11483	ENSG00000139644	12	50101515	50146822	45307	locus1569	TMBIM6	0.0691787	158	11	373617	4.4378	4.5432e-06	6535	512	0.132235	156	11	133663	-0.059271	0.52363	4946	12139
15981	ENSG00000105428	19	5455425	5456867	1442	locus2137	ZNRF4	-0.0933036	11	3	373617	0.35579	0.361	11145	11806	0.132149	11	3	133760	1.4998	0.066839	4947	3682
44	ENSG00000189339	1	1592939	1624167	31228	locus2	SLC35E2B	0.441937	23	5	373617	1.883	0.02985	694	4488	0.132103	23	5	133680	1.6171	0.05293	4948	3231
6883	ENSG00000136297	7	4945619	4998843	53224	locus947	MMD2	0.24716	187	22	373617	-0.5723	0.71644	2442	15707	0.131991	181	21	133896	0.20968	0.41696	4949	10572
3918	ENSG00000091527	3	133292573	133309105	16532	locus471	CDV3	0.051259	42	7	373617	0.69197	0.24448	7036	9971	0.131958	39	7	133773	1.5649	0.0588	4950	3428
14026	ENSG00000156873	16	30759590	30772490	12900	locus1928	PHKG2	0.201943	4	2	373617	2.3391	0.009664	3236	3086	0.131948	3	2	133726	1.2053	0.11404	4951	4957
9004	ENSG00000107290	9	135136742	135230372	93630	locus1296	SETX	0.196546	347	16	373617	0.27709	0.39086	3328	12201	0.131889	340	16	133909	-0.35663	0.63932	4952	13658
3255	ENSG00000144559	3	11831915	11888393	56478	locus382	TAMM41	-0.00581612	131	17	373617	2.1246	0.016811	8663	3711	0.131871	126	17	133708	1.3418	0.089834	4953	4337
11920	ENSG00000189046	12	109525995	109531277	5282	locus1615	ALKBH2	0.0120638	13	5	373617	-0.8249	0.79529	8194	16388	0.13182	13	5	133935	0.43608	0.33139	4954	9231
12223	ENSG00000180138	13	37677397	37679803	2406	locus1656	CSNK1A1L	0.0248947	8	2	373617	0.68591	0.24638	7814	10003	0.131806	7	2	133888	1.0903	0.1378	4955	5515
12639	ENSG00000198718	14	45431410	45543634	112224	locus1744	FAM179B	0.136807	197	14	373617	1.5746	0.057671	4663	5694	0.131802	193	13	133843	0.82197	0.20555	4956	6932
2077	ENSG00000119771	2	23608087	23931476	323389	locus208	KLHL29	0.295963	1127	106	373617	3.4984	0.00023404	1795	1129	0.1317	1094	109	133773	1.738	0.041102	4957	2821
14672	ENSG00000125409	17	15207127	15244958	37831	locus1994	TEKT3	-0.141569	111	16	373617	1.2868	0.099078	12585	6975	0.131691	110	16	133781	0.79265	0.21399	4958	7116
10891	ENSG00000178202	11	108342831	108369159	26328	locus1504	KDELC2	-0.272504	41	8	373617	0.11742	0.45326	16324	12992	0.131677	39	8	133926	-1.3285	0.90799	4959	16903
15862	ENSG00000064932	19	1107635	1174282	66647	locus2132	SBNO2	0.0750461	204	27	373617	-0.31132	0.62222	6369	14820	0.13164	197	26	133909	-0.31161	0.62233	4960	13431
16084	ENSG00000188321	19	9434854	9461838	26984	locus2142	ZNF559	-0.0456991	68	9	373617	1.1534	0.12436	9792	7620	0.131516	65	8	133865	0.5151	0.30324	4961	8737
5935	ENSG00000112308	6	24705088	24721064	15976	locus827	C6orf62	0.203852	37	12	373617	3.1276	0.00088114	3198	1567	0.131487	35	11	133729	-0.10211	0.54066	4962	12340
4836	ENSG00000151615	4	147560044	147563626	3582	locus630	POU4F2	-0.139822	8	3	373617	-0.78013	0.78234	12515	16279	0.131483	8	3	133850	1.2385	0.10777	4963	4788
2519	ENSG00000204634	2	101706714	101869328	162614	locus266	TBC1D8	0.0180271	608	40	373617	2.4809	0.0065528	8011	2715	0.131482	589	38	133819	0.64687	0.25886	4964	7969
4496	ENSG00000174780	4	57333080	57369273	36193	locus562	SRP72	0.268343	104	11	373617	1.1179	0.1318	2143	7790	0.13144	103	11	133847	0.66917	0.25169	4965	7824
8852	ENSG00000119402	9	123519251	123555690	36439	locus1287	FBXW2	0.164243	63	10	373617	0.3475	0.36411	3992	11860	0.131425	61	10	133817	1.598	0.05502	4966	3312
16749	ENSG00000189114	19	45682002	45685059	3057	locus2175	BLOC1S3	0.0587707	5	2	373617	-0.26692	0.60523	6815	14661	0.131393	5	2	133893	1.0017	0.15824	4967	5969
2636	ENSG00000144231	2	128603839	128615731	11892	locus283	POLR2D	0.036776	34	7	373617	1.1162	0.13217	7466	7801	0.131286	34	7	133843	1.0841	0.13916	4968	5542
404	ENSG00000116350	1	29474254	29508499	34245	locus29	SRSF4	0.130712	65	15	373617	3.8729	5.377e-05	4803	832	0.131196	62	14	133802	-1.7354	0.95866	4969	17428
4728	ENSG00000138802	4	110354970	110462052	107082	locus606	SEC24B	0.317559	243	18	373617	0.094295	0.46244	1566	13093	0.131047	236	17	133809	0.1538	0.43888	4970	10902
10369	ENSG00000211450	11	57509170	57510986	1816	locus1464	C11orf31	0.216451	4	2	373617	4.1313	1.8036e-05	2965	654	0.130977	3	1	133645	0.53115	0.29766	4971	8647
7585	ENSG00000165076	7	141536099	141541285	5186	locus1048	PRSS37	-0.0940844	27	3	373617	0.44316	0.32882	11161	11343	0.130961	27	3	133829	1.1606	0.1229	4972	5157
18293	ENSG00000183172	22	42475698	42480288	4590	locus2338	SMDT1	0.125658	6	2	373617	2.8916	0.0019166	4943	1908	0.130909	6	2	133738	-0.41693	0.66163	4973	13994
12125	ENSG00000256223	12	133707177	133736051	28874	locus1638	ZNF10	-0.0638319	67	8	373617	1.1976	0.11553	10314	7380	0.13085	66	8	133754	1.2813	0.10005	4974	4591
8555	ENSG00000196092	9	36833271	37034103	200832	locus1230	PAX5	-0.0184324	759	66	373617	0.20106	0.42033	9009	12585	0.130756	716	63	133893	-0.38009	0.64806	4975	13798
8227	ENSG00000165156	8	124260695	124286735	26040	locus1165	ZHX1	0.0564038	22	10	373617	-1.1581	0.87658	6884	17022	0.130638	21	10	133888	-0.65673	0.74432	4976	15002
12958	ENSG00000090060	14	96968709	97033448	64739	locus1787	PAPOLA	0.208307	106	12	373617	-0.85006	0.80235	3115	16436	0.130534	103	12	133909	0.28201	0.38897	4977	10164
16903	ENSG00000126453	19	50168822	50177173	8351	locus2181	BCL2L12	0.0278417	11	3	373617	3.4738	0.00025655	7739	1152	0.130504	11	3	133337	1.8871	0.029571	4978	2385
14258	ENSG00000102908	16	69598996	69738553	139557	locus1946	NFAT5	0.349754	258	15	373617	2.2911	0.01098	1268	3220	0.130494	252	14	133228	3.8077	7.0147e-05	4979	238
11678	ENSG00000185482	12	57637235	57644976	7741	locus1575	STAC3	0.0746117	11	4	373617	0.39726	0.34559	6383	11602	0.130468	7	3	133979	-2.8882	0.99806	4980	17769
10817	ENSG00000165325	11	93063136	93171634	108498	locus1491	CCDC67	-0.0794607	319	21	373617	0.91334	0.18053	10765	8862	0.130444	303	19	133877	0.076637	0.46946	4981	11388
3062	ENSG00000135919	2	224839828	224904036	64208	locus351	SERPINE2	0.47591	275	30	373617	0.31603	0.37599	563	12015	0.130389	264	28	133806	0.48439	0.31406	4982	8943
14099	ENSG00000103479	16	53468331	53525561	57230	locus1933	RBL2	0.352558	112	10	373617	7.5082	2.9976e-14	1239	35	0.130363	112	10	132767	0.30133	0.38158	4983	10020
1460	ENSG00000143149	1	165631452	165668100	36648	locus115	ALDH9A1	0.0423725	139	16	373617	0.66982	0.25149	7286	10097	0.130314	131	15	133869	0.43952	0.33014	4984	9213
11550	ENSG00000111077	12	53440752	53458153	17401	locus1572	TENC1	0.0476563	42	11	373617	-1.0259	0.84754	7154	16823	0.130266	42	11	133954	-1.0111	0.84402	4985	16204
10880	ENSG00000152404	11	107197070	107328570	131500	locus1503	CWF19L2	0.0163742	423	26	373617	0.29784	0.38291	8061	12103	0.130186	414	26	133470	3.9715	3.5718e-05	4986	196
10210	ENSG00000135387	11	34073229	34122703	49474	locus1447	CAPRIN1	0.284362	126	5	373617	2.0234	0.021514	1941	4025	0.130095	126	5	133647	0.86251	0.1942	4987	6719
2185	ENSG00000008869	2	37208039	37311485	103446	locus221	HEATR5B	0.159454	320	26	373617	-0.17261	0.56852	4113	14286	0.130041	301	25	133893	0.037728	0.48495	4988	11637
3871	ENSG00000114631	3	127348023	127391652	43629	locus466	PODXL2	0.499492	65	19	373617	0.26617	0.39506	484	12252	0.129983	58	16	133945	-2.5126	0.99401	4989	17740
10865	ENSG00000187240	11	102980159	103350591	370432	locus1500	DYNC2H1	0.119063	1648	33	373617	0.67262	0.25059	5122	10083	0.129971	1600	32	133881	-0.20888	0.58273	4990	12912
8119	ENSG00000188343	8	94712734	94743755	31021	locus1144	FAM92A1	-0.070238	53	13	373617	3.2401	0.00059747	10482	1415	0.129951	51	12	133820	-1.4547	0.92713	4991	17091
2844	ENSG00000077232	2	183580998	183659191	78193	locus321	DNAJC10	-0.0808061	156	16	373617	-0.13836	0.55502	10809	14142	0.129797	150	15	133924	-0.46254	0.67815	4992	14197
3337	ENSG00000188167	3	33131912	33138293	6381	locus401	TMPPE	-0.0099232	7	4	373617	-0.16107	0.56398	8782	14243	0.129754	5	3	133826	0.94021	0.17356	4993	6310
1120	ENSG00000143374	1	150459892	150480078	20186	locus103	TARS2	0.124222	55	8	373617	-0.049873	0.51989	4980	13755	0.129731	53	8	133863	1.2452	0.10653	4994	4749
3830	ENSG00000114030	3	122140795	122233775	92980	locus461	KPNA1	0.150614	204	23	373617	1.4799	0.069444	4336	6111	0.129711	196	22	133623	2.8817	0.0019775	4995	750
8434	ENSG00000155886	9	19507449	19786926	279477	locus1215	SLC24A2	0.746693	844	66	373617	3.1334	0.00086397	117	1553	0.129682	808	63	133762	0.53607	0.29595	4996	8613
1462	ENSG00000143179	1	165796767	165877346	80579	locus115	UCK2	0.0204134	155	26	373617	0.96473	0.16734	7936	8586	0.12967	149	25	133856	0.29666	0.38336	4997	10050
5506	ENSG00000146007	5	140079918	140086248	6330	locus770	ZMAT2	0.137598	13	3	373617	5.5004	1.8946e-08	4644	238	0.129645	13	3	132798	1.5366	0.062201	4998	3532
18278	ENSG00000100417	22	41972897	41985894	12997	locus2338	PMM1	0.12667	27	4	373617	2.4494	0.007155	4913	2803	0.129597	25	3	133581	0.7363	0.23077	4999	7445
16125	ENSG00000129353	19	10713185	10755226	42041	locus2143	SLC44A2	-0.156161	114	15	373617	0.196	0.42231	13068	12618	0.129596	103	13	133814	1.4869	0.068524	5000	3729
844	ENSG00000154451	1	89724637	89738544	13907	locus76	GBP5	-0.480177	21	7	373617	1.0794	0.14021	18050	7996	0.12958	21	7	133883	-1.3325	0.90865	5001	16908
4149	ENSG00000090539	3	184098108	184108524	10416	locus505	CHRD	0.240083	20	7	373617	1.9638	0.024778	2551	4225	0.129476	20	7	133902	-1.646	0.95012	5002	17347
4050	ENSG00000214216	3	158680716	158980466	299750	locus487	IQCJ	-0.0459506	626	44	373617	1.9302	0.026794	9797	4335	0.12943	592	38	133862	-0.37664	0.64678	5003	13774
14044	ENSG00000103510	16	31127074	31142714	15640	locus1928	KAT8	0.344904	23	4	373617	-0.39408	0.65324	1314	15131	0.129344	23	4	133666	2.2045	0.013743	5004	1627
8898	ENSG00000185585	9	127539549	127577157	37608	locus1290	OLFML2A	-0.225539	59	14	373617	-0.94337	0.82725	15259	16637	0.129327	58	14	133873	0.22737	0.41007	5005	10469
2946	ENSG00000114942	2	207024308	207027652	3344	locus336	EEF1B2	-0.000460636	4	2	373617	-0.46895	0.68045	8522	15391	0.129311	4	2	133775	1.9082	0.028186	5006	2339
9180	ENSG00000151461	10	11962021	12085023	123002	locus1313	UPF2	0.385461	405	22	373617	1.3654	0.086062	1007	6600	0.129216	392	20	133803	0.57393	0.28301	5007	8406
10387	ENSG00000242689	11	58390145	58393198	3053	locus1464	CNTF	-0.100851	4	2	373617	1.2032	0.11446	11344	7356	0.129174	4	2	133785	0.4952	0.31023	5008	8870
14593	ENSG00000239697	17	7452470	7464925	12455	locus1983	TNFSF12	-0.0596946	30	8	373617	0.33104	0.37031	10200	11946	0.129095	30	8	133656	2.5775	0.0049762	5009	1056
15724	ENSG00000101670	18	47088400	47119272	30872	locus2096	LIPG	-0.253135	63	15	373617	-1.9851	0.97643	15921	17723	0.129075	60	15	133923	0.24207	0.40436	5010	10379
18138	ENSG00000185133	22	31518951	31530682	11731	locus2324	INPP5J	0.16129	21	6	373617	2.4372	0.0074009	4067	2836	0.12904	21	6	133592	2.1	0.017865	5011	1859
2966	ENSG00000115020	2	209130990	209223475	92485	locus338	PIKFYVE	0.300005	260	11	373617	0.41545	0.33891	1750	11490	0.128953	130	15	133854	0.52484	0.29985	5012	8683
2138	ENSG00000115216	2	27650656	27665126	14470	locus211	NRBP1	0.158787	19	5	373617	1.5725	0.057914	4129	5710	0.128858	15	3	133194	3.1177	0.00091148	5013	555
4569	ENSG00000163737	4	74846793	74847841	1048	locus578	PF4	-0.149167	2	1	373617	0.42937	0.33383	12846	11422	0.128819	2	1	133722	1.3295	0.091837	5014	4392
13280	ENSG00000166450	15	55903743	56035177	131434	locus1839	PRTG	-0.475875	363	29	373617	0.65642	0.25578	18040	10172	0.128816	353	28	133758	2.8219	0.0023871	5015	794
950	ENSG00000134202	1	110276553	110284384	7831	locus92	GSTM3	0.0995445	15	3	373617	-0.19873	0.57876	5684	14391	0.128799	15	3	133898	0.32728	0.37173	5016	9870
2941	ENSG00000163600	2	204801470	204826300	24830	locus334	ICOS	-0.5833	63	15	373617	1.0797	0.14014	18256	7993	0.128766	60	15	133830	0.66885	0.2518	5017	7825
15314	ENSG00000108592	17	61896792	61905031	8239	locus2031	FTSJ3	-0.0025691	21	5	373617	2.6366	0.0041867	8593	2359	0.128685	20	5	133832	0.032169	0.48717	5018	11664
11150	ENSG00000118971	12	4382937	4414516	31579	locus1532	CCND2	0.111092	56	15	373617	0.76353	0.22257	5345	9620	0.128675	56	15	133849	1.0419	0.14872	5019	5754
14775	ENSG00000007202	17	26941457	26972149	30692	locus2002	KIAA0100	0.223322	32	15	373617	2.7473	0.0030048	2831	2145	0.128654	28	12	133787	-0.34654	0.63553	5020	13608
6774	ENSG00000146426	6	155153830	155578857	425027	locus926	TIAM2	0.498136	1330	153	373617	3.525	0.00021171	493	1103	0.12865	1306	150	133821	1.1972	0.11561	5021	4991
8625	ENSG00000135046	9	75766672	75785309	18637	locus1239	ANXA1	-0.946913	41	12	373617	1.3969	0.08122	18381	6462	0.128589	39	12	133781	0.88621	0.18775	5022	6595
8855	ENSG00000056558	9	123664670	123691451	26781	locus1287	TRAF1	-0.1342	105	13	373617	-0.82949	0.79659	12334	16397	0.128536	101	12	133855	1.2826	0.099808	5023	4584
16364	ENSG00000064490	19	19303007	19312678	9671	locus2150	RFXANK	0.101623	16	4	373617	0.33622	0.36835	5620	11921	0.128529	15	4	133829	0.79745	0.2126	5024	7090
4552	ENSG00000132463	4	71681498	71705662	24164	locus577	GRSF1	0.0529706	70	7	373617	0.94409	0.17256	6975	8698	0.128452	65	6	133944	-0.90104	0.81622	5025	15895
3542	ENSG00000114388	3	50384918	50388522	3604	locus411	NPRL2	0.265352	3	1	373617	3.1361	0.00085604	2191	1547	0.128388	1	1	133407	1.1286	0.12954	5026	5316
15740	ENSG00000174448	18	51850963	51884334	33371	locus2101	STARD6	-0.0805198	93	8	373617	-0.59486	0.72403	10799	15773	0.128374	92	8	133965	-0.78553	0.78393	5027	15507
14747	ENSG00000178307	17	21100592	21117937	17345	locus1999	TMEM11	0.128909	45	11	373617	-0.058433	0.5233	4852	13789	0.128316	44	10	133942	-1.2584	0.89587	5028	16778
1576	ENSG00000135862	1	182992594	183114727	122133	locus131	LAMC1	-0.479187	397	13	373617	1.325	0.092579	18046	6790	0.128236	390	12	133678	1.6578	0.048678	5029	3073
1405	ENSG00000026751	1	160709054	160724611	15557	locus111	SLAMF7	-0.423058	33	7	373617	0.24958	0.40145	17816	12336	0.128167	33	7	133928	-0.67371	0.74975	5030	15069
14270	ENSG00000157350	16	70413337	70472991	59654	locus1946	ST3GAL2	0.170697	61	21	373617	2.4937	0.0063214	3829	2683	0.128025	57	20	133759	1.1555	0.12395	5031	5175
11501	ENSG00000186452	12	51236702	51281667	44965	locus1570	TMPRSS12	-0.169814	125	9	373617	-0.088305	0.53518	13556	13918	0.12802	124	9	133928	0.045811	0.48173	5032	11579
10838	ENSG00000077458	11	95502105	95522955	20850	locus1494	FAM76B	0.217726	65	11	373617	5.4603	2.3773e-08	2946	243	0.127893	64	11	133628	1.9099	0.028072	5033	2334
3380	ENSG00000114784	3	40351174	40353915	2741	locus406	EIF1B	0.0147052	10	3	373617	-0.12903	0.55133	8116	14108	0.127874	10	3	133742	0.46679	0.32033	5034	9055
80	ENSG00000131697	1	5922872	6052533	129661	locus8	NPHP4	0.239288	406	22	373617	0.80267	0.21108	2569	9421	0.127826	388	20	133908	-0.37298	0.64542	5035	13750
8160	ENSG00000034677	8	101269569	101322555	52986	locus1148	RNF19A	-0.131164	134	11	373617	-0.6683	0.74803	12227	15989	0.127824	127	10	133969	-1.3611	0.91325	5036	16948
16512	ENSG00000105254	19	36605887	36616847	10960	locus2167	TBCB	0.0550244	28	8	373617	0.3535	0.36186	6923	11824	0.127821	28	8	133858	0.49076	0.3118	5037	8901
495	ENSG00000163873	1	37261127	37499726	238599	locus34	GRIK3	0.549436	471	54	373617	0.072146	0.47124	348	13204	0.127758	463	52	133889	-0.38293	0.64912	5038	13810
3105	ENSG00000144535	2	232825954	233209060	383106	locus358	DIS3L2	0.243354	961	33	373617	-0.34654	0.63553	2493	14956	0.127753	941	31	133862	0.36637	0.35704	5039	9641
10727	ENSG00000175567	11	73685711	73694352	8641	locus1473	UCP2	-0.22957	13	2	373617	-0.63834	0.73837	15357	15909	0.127739	12	2	133951	0.14866	0.44091	5040	10937
1665	ENSG00000159348	1	202930996	202936408	5412	locus149	CYB5R1	0.0335199	8	2	373617	0.4013	0.3441	7559	11580	0.127636	7	2	133961	-0.21495	0.5851	5041	12950
18214	ENSG00000128346	22	38339527	38349654	10127	locus2334	C22orf23	0.0775412	11	5	373617	3.1492	0.00081857	6294	1527	0.127631	10	5	133814	-0.9979	0.84084	5042	16171
13342	ENSG00000246922	15	65385337	65407535	22198	locus1849	UBAP1L	0.0303029	30	6	373617	-0.19662	0.57794	7667	14381	0.127591	30	6	133404	2.5383	0.0055695	5043	1115
10918	ENSG00000150776	11	111945010	111955874	10864	locus1506	C11orf57	0.111056	14	5	373617	0.69798	0.24259	5346	9932	0.127573	14	5	133424	3.2349	0.00060836	5044	472
10893	ENSG00000178105	11	108535751	108811657	275906	locus1505	DDX10	0.219176	482	22	373617	1.1429	0.12654	2917	7661	0.127464	464	22	133862	0.62307	0.26662	5045	8123
9652	ENSG00000107593	10	102047902	102090243	42341	locus1389	PKD2L1	-0.331377	131	21	373617	3.2133	0.00065611	17155	1443	0.12746	128	20	133731	0.08506	0.46611	5046	11341
8979	ENSG00000136827	9	132575222	132586413	11191	locus1293	TOR1A	0.0643673	26	7	373617	1.7449	0.040503	6660	5019	0.127459	23	7	133605	2.103	0.017733	5047	1854
9071	ENSG00000172889	9	139553307	139567130	13823	locus1301	EGFL7	0.069483	31	6	373617	-0.65486	0.74372	6526	15963	0.127447	30	5	133882	0.49944	0.30874	5048	8840
2319	ENSG00000163219	2	68906732	69043443	136711	locus248	ARHGAP25	-0.331696	566	44	373617	-0.10347	0.54121	17157	13988	0.127377	535	45	133845	0.72762	0.23342	5049	7500
12163	ENSG00000139505	13	25802306	25861704	59398	locus1647	MTMR6	0.0216102	109	9	373617	0.79608	0.21299	7901	9459	0.127355	108	9	133756	1.1003	0.1356	5050	5460
11431	ENSG00000139211	12	47469489	47473648	4159	locus1566	AMIGO2	0.027511	10	4	373617	2.5492	0.005399	7750	2551	0.127346	10	4	133848	-1.2426	0.89299	5051	16746
9920	ENSG00000182208	11	1491474	1522477	31003	locus1420	MOB2	0.272307	104	12	373617	0.55493	0.28947	2090	10717	0.127294	99	11	133839	0.54672	0.29229	5052	8554
14514	ENSG00000142484	17	4675178	4686506	11328	locus1980	TM4SF5	-0.186057	35	9	373617	2.8625	0.0021016	14066	1960	0.127269	32	8	133447	2.6332	0.0042295	5053	992
16066	ENSG00000133246	19	8554939	8567996	13057	locus2140	PRAM1	0.0360591	31	8	373617	1.3347	0.090979	7491	6745	0.12725	31	8	133865	-0.50012	0.6915	5054	14334
7209	ENSG00000006576	7	77428121	77586542	158421	locus1005	PHTF2	0.231843	348	22	373617	-0.78448	0.78362	2703	16292	0.127156	336	21	133926	0.20803	0.4176	5055	10589
17438	ENSG00000101464	20	33148346	33264910	116564	locus2231	PIGU	0.132173	143	13	373617	1.2851	0.099379	4779	6982	0.127143	133	13	133831	0.31612	0.37595	5056	9938
518	ENSG00000174574	1	39456894	39471731	14837	locus36	AKIRIN1	-0.0329499	41	8	373617	0.69555	0.24335	9449	9949	0.127066	39	7	133796	1.2387	0.10773	5057	4787
13675	ENSG00000007520	16	1399240	1401912	2672	locus1893	TSR3	0.173973	7	3	373617	2.0901	0.018305	3769	3825	0.127017	7	3	133856	0.090689	0.46387	5058	11308
4105	ENSG00000121879	3	178866310	178957881	91571	locus501	PIK3CA	0.532755	207	22	373617	1.3133	0.09454	389	6841	0.12696	200	22	133853	-0.018943	0.50756	5059	11929
11351	ENSG00000111726	12	22199107	22218597	19490	locus1546	CMAS	0.084727	30	6	373617	0.77518	0.21912	6082	9552	0.126952	27	5	133661	1.7728	0.03813	5060	2716
925	ENSG00000121957	1	109417971	109477167	59196	locus92	GPSM2	0.0154429	167	21	373617	0.54274	0.29365	8090	10784	0.126905	166	20	133854	0.32209	0.37369	5061	9897
17256	ENSG00000185019	20	3088218	3140842	52624	locus2202	UBOX5	0.0506308	130	17	373617	3.5151	0.00021983	7057	1111	0.126897	125	17	133712	0.99465	0.15995	5062	6010
3093	ENSG00000173692	2	231921577	232037541	115964	locus357	PSMD1	0.259002	183	20	373617	1.3035	0.096199	2291	6894	0.126878	182	20	133903	-0.80046	0.78828	5063	15565
11711	ENSG00000221949	12	62995530	62997214	1684	locus1578	C12orf61	-0.171888	7	3	373617	-0.95933	0.8313	13624	16682	0.126872	7	3	133802	1.4478	0.073835	5064	3877
9860	ENSG00000198546	10	135122913	135166033	43120	locus1417	ZNF511	0.137085	104	20	373617	-1.3658	0.91401	4659	17307	0.126829	95	18	133914	-0.25453	0.60046	5065	13138
6330	ENSG00000124574	6	43395291	43418168	22877	locus853	ABCC10	0.317401	48	13	373617	1.4021	0.080445	1567	6432	0.126704	47	13	133838	0.1079	0.45704	5066	11192
9443	ENSG00000107731	10	72972326	73062621	90295	locus1365	UNC5B	-0.253515	308	36	373617	-1.0347	0.84959	15929	16836	0.12664	302	38	133934	-0.80228	0.7888	5067	15570
11651	ENSG00000170581	12	56736493	56753858	17365	locus1573	STAT2	0.225866	26	4	373617	-1.2952	0.90238	2794	17228	0.126578	25	4	133953	-0.5527	0.70976	5068	14578
15412	ENSG00000177885	17	73314156	73401790	87634	locus2043	GRB2	0.376635	199	13	373617	1.127	0.12987	1060	7744	0.126554	195	13	133874	0.5739	0.28302	5069	8407
9676	ENSG00000107831	10	103529898	103535854	5956	locus1390	FGF8	0.207695	3	2	373617	4.4549	4.1963e-06	3126	495	0.126481	3	2	133528	0.86011	0.19487	5070	6729
3860	ENSG00000070476	3	126156443	126194762	38319	locus465	ZXDC	0.191078	137	20	373617	2.1622	0.015302	3430	3598	0.126427	132	19	133582	2.3097	0.010453	5071	1444
15918	ENSG00000186300	19	2841432	2860482	19050	locus2134	ZNF555	-0.0739221	50	8	373617	1.4008	0.080644	10595	6442	0.126426	50	8	133857	-0.046264	0.51845	5072	12065
18350	ENSG00000182858	22	50293876	50312106	18230	locus2352	ALG12	0.126454	81	7	373617	1.0184	0.15423	4921	8309	0.126421	74	6	133799	0.83877	0.2008	5073	6844
758	ENSG00000116704	1	67465014	67519782	54768	locus58	SLC35D1	0.071448	162	16	373617	-0.071101	0.52834	6470	13833	0.126373	160	15	133896	0.13345	0.44692	5074	11032
10362	ENSG00000156587	11	57319128	57335757	16629	locus1464	UBE2L6	-0.177535	43	8	373617	2.987	0.0014086	13802	1770	0.126368	43	8	133546	1.833	0.0334	5075	2541
13689	ENSG00000074071	16	1821890	1823156	1266	locus1894	MRPS34	0.233221	4	2	373617	1.4513	0.073346	2675	6235	0.126333	4	2	133882	0.9503	0.17098	5076	6246
3189	ENSG00000168385	2	242254514	242293439	38925	locus368	SEPT2	0.433687	113	21	373617	2.7309	0.0031578	739	2177	0.126333	109	20	133721	1.3552	0.087672	5077	4272
2382	ENSG00000005448	2	74648855	74652881	4026	locus252	WDR54	0.213365	2	1	373617	0.94083	0.1734	3018	8717	0.126286	2	1	133722	1.0561	0.14546	5078	5680
18102	ENSG00000185340	22	29702571	29708774	6203	locus2323	GAS2L1	0.0964566	8	4	373617	-0.56141	0.71274	5771	15675	0.126272	8	4	133756	2.0738	0.01905	5079	1913
5729	ENSG00000113734	5	172571444	172591343	19899	locus799	BNIP1	0.0937963	49	11	373617	0.92258	0.17811	5834	8805	0.126231	47	10	133552	2.9497	0.0015906	5080	692
16004	ENSG00000125652	19	6372443	6375040	2597	locus2138	ALKBH7	0.161626	7	2	373617	-0.52229	0.69927	4060	15558	0.126144	7	2	133983	-1.0205	0.84626	5081	16227
545	ENSG00000066136	1	41157380	41237275	79895	locus38	NFYC	0.261247	198	19	373617	1.1074	0.13407	2251	7847	0.126073	193	18	133615	2.2459	0.012356	5082	1548
15906	ENSG00000220008	19	2289773	2308156	18383	locus2133	LINGO3	0.149763	52	12	373617	1.2512	0.10544	4365	7133	0.126067	47	11	133859	-0.27799	0.60949	5083	13259
3203	ENSG00000134115	3	1134259	1445901	311642	locus370	CNTN6	0.0258177	1360	108	373617	2.1165	0.017149	7787	3737	0.126052	1315	107	133886	-1.4491	0.92634	5084	17084
4251	ENSG00000215375	4	667368	675816	8448	locus520	MYL5	-0.0228896	24	9	373617	1.4308	0.076244	9145	6324	0.126027	24	9	133739	1.0399	0.14919	5085	5762
16224	ENSG00000132005	19	14072349	14117097	44748	locus2146	RFX1	0.178701	34	12	373617	2.2489	0.012259	3681	3340	0.125918	31	11	133776	0.20067	0.42048	5086	10626
11408	ENSG00000151229	12	40148822	40499661	350839	locus1560	SLC2A13	0.159659	822	57	373617	1.0782	0.14047	4106	8003	0.125859	801	52	133913	-0.38661	0.65048	5087	13831
17399	ENSG00000260903	20	30555804	30591190	35386	locus2229	XKR7	0.132676	61	16	373617	1.9994	0.022783	4768	4106	0.125828	59	16	133869	0.76098	0.22334	5088	7297
16769	ENSG00000177045	19	46268042	46272484	4442	locus2175	SIX5	-0.0264117	6	3	373617	6.2772e-05	0.49997	9246	13511	0.125824	5	2	133633	2.3904	0.0084141	5089	1312
6842	ENSG00000008018	6	170844204	170862429	18225	locus941	PSMB1	0.00623183	55	8	373617	0.95321	0.17024	8360	8646	0.125804	54	8	133920	-0.85017	0.80238	5090	15743
16063	ENSG00000185236	19	8455082	8469318	14236	locus2140	RAB11B	0.23863	55	11	373617	2.673	0.0037593	2581	2281	0.125795	54	11	133713	0.42785	0.33438	5091	9279
11957	ENSG00000089022	12	112279781	112331220	51439	locus1616	MAPKAPK5	0.205429	105	5	373617	3.224	0.00063201	3163	1431	0.125773	101	5	132441	3.6746	0.0001191	5092	285
5521	ENSG00000243232	5	140345819	140391936	46117	locus770	PCDHAC2	-0.00357831	63	16	373617	2.4875	0.0064315	8613	2694	0.125683	58	14	133780	0.85909	0.19514	5093	6739
1851	ENSG00000154370	1	228581376	228594541	13165	locus167	TRIM11	0.213637	23	5	373617	-0.71623	0.76308	3011	16122	0.125659	23	5	133923	-0.40375	0.6568	5094	13936
2960	ENSG00000118231	2	208986330	208989225	2895	locus338	CRYGD	0.00736014	7	2	373617	0.80518	0.21036	8328	9408	0.125641	7	2	133925	0.37322	0.35449	5095	9593
10113	ENSG00000148925	11	13409547	13484827	75280	locus1433	BTBD10	0.226897	182	16	373617	1.1662	0.12177	2780	7556	0.125462	180	16	133896	-1.1891	0.8828	5096	16625
11313	ENSG00000084463	12	14939409	14956474	17065	locus1542	WBP11	0.153237	24	8	373617	-0.38236	0.6489	4261	15084	0.125453	23	8	133911	0.080674	0.46785	5097	11372
9884	ENSG00000184363	11	394216	404908	10692	locus1419	PKP3	-0.199862	34	7	373617	0.82133	0.20573	14517	9315	0.125448	33	7	133763	1.3172	0.093885	5098	4429
7754	ENSG00000147324	8	8640863	8751155	110292	locus1080	MFHAS1	-0.0469097	471	36	373617	0.28124	0.38926	9825	12188	0.125407	460	37	133942	-2.115	0.98279	5099	17651
2266	ENSG00000115310	2	55254342	55339757	85415	locus238	RTN4	0.72749	444	36	373617	1.7601	0.039195	129	4967	0.125378	406	33	133832	0.96344	0.16766	5100	6166
13083	ENSG00000169918	15	31848201	32162992	314791	locus1810	OTUD7A	0.360089	928	39	373617	1.5696	0.058249	1173	5718	0.12523	898	38	133839	0.41501	0.33907	5101	9350
2987	ENSG00000079246	2	216972186	217071026	98840	locus344	XRCC5	0.284986	232	27	373617	0.82015	0.20607	1932	9327	0.125144	225	27	133880	0.39843	0.34516	5102	9445
10999	ENSG00000172350	11	119019721	119033360	13639	locus1513	ABCG4	0.149435	25	6	373617	0.30254	0.38112	4372	12085	0.125118	23	5	133855	0.95481	0.16984	5103	6217
8039	ENSG00000140396	8	71021996	71316040	294044	locus1126	NCOA2	0.429356	498	21	373617	4.3858	5.7783e-06	772	536	0.125073	483	24	133656	-0.76769	0.77866	5104	15439
11395	ENSG00000174718	12	32112352	32146039	33687	locus1556	KIAA1551	-0.0323391	145	21	373617	0.33593	0.36846	9427	11922	0.124975	142	20	133729	2.2424	0.012467	5105	1559
2155	ENSG00000163806	2	29005382	29063667	58285	locus212	SPDYA	0.0878388	108	14	373617	2.5449	0.005466	6003	2564	0.124974	99	12	133797	1.4114	0.079069	5106	4038
10959	ENSG00000110274	11	117198570	117283984	85414	locus1512	CEP164	0.208213	243	29	373617	0.65989	0.25466	3117	10145	0.124963	235	27	133830	0.60438	0.2728	5107	8246
14221	ENSG00000102901	16	67862059	67881361	19302	locus1945	CENPT	0.170123	27	6	373617	1.4733	0.070331	3847	6141	0.124936	24	5	133767	1.2885	0.098784	5108	4551
3491	ENSG00000221883	3	48955220	48956818	1598	locus411	ARIH2OS	-0.0269228	1	1	373617	2.2159	0.013348	9264	3432	0.124887	1	1	133856	0.15212	0.43954	5109	10912
3889	ENSG00000169714	3	128888326	128902765	14439	locus467	CNBP	-0.120584	17	8	373617	0.47381	0.31782	11907	11156	0.124828	16	7	133774	1.0798	0.14012	5110	5556
17591	ENSG00000124126	20	47240789	47444420	203631	locus2245	PREX1	-0.0538641	690	39	373617	3.8295	6.419e-05	10036	856	0.1248	662	38	133659	1.8107	0.035095	5111	2602
8900	ENSG00000136942	9	127620162	127624240	4078	locus1290	RPL35	0.128085	6	2	373617	-0.15637	0.56213	4874	14216	0.12478	6	2	133658	2.1406	0.016155	5112	1767
1549	ENSG00000162779	1	179334854	179523870	189016	locus127	AXDND1	-0.095899	941	22	373617	1.675	0.046966	11211	5283	0.124767	927	22	133866	0.58906	0.27791	5113	8325
16921	ENSG00000161652	19	50655804	50666452	10648	locus2181	IZUMO2	-0.110151	13	4	373617	0.63973	0.26117	11609	10258	0.12464	13	4	133850	0.28573	0.38754	5114	10127
1689	ENSG00000133056	1	204391755	204459552	67797	locus150	PIK3C2B	0.163948	195	22	373617	1.5967	0.055171	4000	5598	0.124622	178	20	133523	3.9938	3.2518e-05	5115	190
3113	ENSG00000221944	2	233412778	233415226	2448	locus358	TIGD1	0.0752463	9	2	373617	-0.53603	0.70403	6365	15606	0.124616	9	2	133912	0.36088	0.3591	5116	9670
13915	ENSG00000122254	16	22825497	22927659	102162	locus1920	HS3ST2	0.0726395	265	41	373617	2.2843	0.011177	6434	3235	0.124612	258	41	133737	1.9224	0.027276	5117	2298
5993	ENSG00000198339	6	27107075	27108418	1343	locus830	HIST1H4I	-0.157162	3	1	373617	0.16888	0.43295	13095	12745	0.124602	3	1	133844	0.8037	0.21079	5118	7048
908	ENSG00000240038	1	104096436	104122152	25716	locus87	AMY2B	0.00510988	26	10	373617	-0.17786	0.57058	8381	14302	0.124546	26	10	133831	0.83815	0.20097	5119	6848
9749	ENSG00000196865	10	115614419	115676953	62534	locus1397	NHLRC2	0.128848	60	17	373617	0.86676	0.19304	4854	9096	0.124539	58	16	133751	1.734	0.041463	5120	2831
17464	ENSG00000171222	20	34541550	34547394	5844	locus2232	SCAND1	0.168257	18	5	373617	5.5843	1.173e-08	3902	224	0.124419	17	5	132943	2.0265	0.021356	5121	2010
6489	ENSG00000135317	6	86215213	86303631	88418	locus884	SNX14	0.160392	139	22	373617	1.9612	0.02493	4090	4235	0.124411	137	22	133766	1.8619	0.031311	5122	2454
5804	ENSG00000161013	5	179224596	179233934	9338	locus804	MGAT4B	0.411816	20	5	373617	0.15897	0.43685	869	12781	0.124361	19	4	133750	1.4193	0.077907	5123	4003
2729	ENSG00000136536	2	160569009	160627538	58529	locus305	MARCH7	0.136612	222	19	373617	1.042	0.1487	4672	8185	0.124346	198	19	133904	-1.1119	0.86692	5124	16466
18253	ENSG00000100346	22	39966757	40085742	118985	locus2336	CACNA1I	0.426989	256	25	373617	5.9279	1.5343e-09	790	171	0.124344	246	25	133663	0.60583	0.27231	5125	8237
780	ENSG00000116783	1	74663946	75010108	346162	locus63	TNNI3K	-0.0890649	626	51	373617	3.5408	0.00019945	11030	1084	0.124273	612	51	133471	5.5925	1.119e-08	5126	19
16321	ENSG00000105640	19	17970729	17974962	4233	locus2149	RPL18A	0.0132456	12	2	373617	0.51558	0.30307	8165	10945	0.12425	12	2	133840	0.5345	0.2965	5127	8624
4223	ENSG00000163960	3	196074532	196159345	84813	locus518	UBXN7	0.136727	126	21	373617	2.1889	0.014303	4666	3530	0.124119	126	21	133548	3.117	0.00091364	5128	557
3114	ENSG00000135930	2	233415392	233448354	32962	locus358	EIF4E2	0.0458746	104	9	373617	-0.68868	0.75449	7190	16042	0.124109	101	9	133959	-0.2217	0.58773	5129	12982
15996	ENSG00000187650	19	5904868	5910864	5996	locus2138	VMAC	-0.0186729	26	6	373617	0.52954	0.29821	9020	10858	0.124067	25	6	133703	1.8476	0.032328	5130	2503
902	ENSG00000162695	1	101361631	101447309	85678	locus84	SLC30A7	0.00252182	135	16	373617	0.79549	0.21316	8447	9461	0.123928	130	15	133889	-0.39301	0.65284	5131	13870
12196	ENSG00000175664	13	31506839	31549639	42800	locus1652	TEX26	-0.135426	138	20	373617	-0.35541	0.63886	12378	14981	0.123828	129	18	133602	3.0774	0.001044	5132	585
8371	ENSG00000172785	9	121409	188979	67570	locus1187	CBWD1	0.0328268	11	3	373617	0.14148	0.44374	7581	12867	0.123797	11	3	133815	0.92955	0.1763	5133	6361
15546	ENSG00000182459	17	80317122	80321652	4530	locus2052	TEX19	-0.0386913	7	2	373617	0.22089	0.41259	9619	12491	0.12371	7	2	133861	0.5119	0.30436	5134	8767
2145	ENSG00000176714	2	27848505	27851879	3374	locus211	CCDC121	-0.0298742	4	2	373617	1.7102	0.043611	9353	5150	0.123523	4	2	133119	3.0153	0.0012838	5135	632
18139	ENSG00000100078	22	31530794	31536593	5799	locus2324	PLA2G3	0.0890018	22	12	373617	3.3784	0.0003645	5965	1253	0.123399	21	11	133486	3.277	0.00052459	5136	454
16660	ENSG00000076928	19	42399451	42434302	34851	locus2172	ARHGEF1	0.142395	61	8	373617	-0.9368	0.82557	4540	16621	0.123308	58	7	133906	0.23134	0.40853	5137	10445
5102	ENSG00000151876	5	41925355	41941845	16490	locus703	FBXO4	0.0116607	26	8	373617	1.6049	0.054262	8206	5561	0.12327	25	7	133871	0.097992	0.46097	5138	11254
7417	ENSG00000075790	7	107220705	107269615	48910	locus1026	BCAP29	-0.011598	82	14	373617	1.6276	0.051808	8827	5476	0.123259	80	13	133638	2.3216	0.010127	5139	1424
15655	ENSG00000170558	18	25530929	25757410	226481	locus2078	CDH2	1.06568	472	39	373617	4.3956	5.5231e-06	21	533	0.123243	458	37	133704	1.4092	0.07939	5140	4048
3783	ENSG00000163617	3	113682983	113775460	92477	locus456	KIAA1407	-0.056742	129	22	373617	1.9905	0.023268	10125	4140	0.123231	126	21	133567	2.6776	0.0037075	5141	939
9534	ENSG00000214562	10	89117476	89130452	12976	locus1379	NUTM2D	-0.0482768	NA	NA	NA	NA	NA	9872	17916	0.123216	NA	NA	NA	NA	NA	5142	17916
13677	ENSG00000059145	16	1413205	1464692	51487	locus1893	UNKL	0.169466	126	18	373617	-0.19038	0.57549	3870	14349	0.123157	120	16	133870	0.91351	0.18049	5143	6444
15332	ENSG00000108854	17	62538412	62658015	119603	locus2032	SMURF2	0.264264	195	11	373617	0.91614	0.1798	2210	8846	0.12309	193	11	133722	1.3169	0.093943	5144	4431
407	ENSG00000162510	1	31184123	31196434	12311	locus30	MATN1	-0.214424	29	4	373617	-1.4405	0.92513	14965	17397	0.123055	29	4	133938	0.5694	0.28454	5145	8436
6349	ENSG00000157593	6	44221832	44225291	3459	locus854	SLC35B2	0.0977763	6	3	373617	-0.038806	0.51548	5731	13694	0.123013	6	3	133981	-2.152	0.9843	5146	17663
12929	ENSG00000089723	14	94492674	94515276	22602	locus1785	OTUB2	0.0373086	86	10	373617	-1.4398	0.92504	7450	17396	0.123	84	10	133892	0.90781	0.18199	5147	6462
5176	ENSG00000113595	5	64885506	64920473	34967	locus717	TRIM23	0.206694	105	11	373617	2.0593	0.019734	3141	3922	0.12297	98	11	133617	1.7531	0.039796	5148	2771
9135	ENSG00000015171	10	180423	300566	120143	locus1302	ZMYND11	0.188864	199	22	373617	1.9992	0.022792	3474	4108	0.122961	193	22	133728	1.0345	0.15044	5149	5795
754	ENSG00000152760	1	67218142	67244470	26328	locus58	TCTEX1D1	-0.295942	76	11	373617	2.4181	0.0077999	16725	2872	0.122893	74	10	133606	1.4849	0.06878	5150	3738
16703	ENSG00000105771	19	44235300	44259142	23842	locus2173	SMG9	0.168804	45	6	373617	-1.5213	0.93591	3887	17471	0.12289	45	6	133960	-0.32582	0.62772	5151	13491
12842	ENSG00000119638	14	75548821	75593783	44962	locus1768	NEK9	0.0419149	64	5	373617	1.2111	0.11292	7299	7312	0.122842	62	5	133908	-1.6943	0.9549	5152	17393
12653	ENSG00000197776	14	50159822	50219870	60048	locus1749	KLHDC1	0.0279885	60	13	373617	0.70149	0.2415	7735	9916	0.122789	57	13	133888	0.74933	0.22683	5153	7365
4485	ENSG00000128039	4	56212275	56239263	26988	locus562	SRD5A3	-0.121832	82	15	373617	-0.44119	0.67046	11948	15304	0.122779	80	14	133930	-0.032898	0.51312	5154	11993
7067	ENSG00000136206	7	44040487	44049721	9234	locus979	SPDYE1	-0.0859454	4	2	373617	-0.943	0.82716	10936	16636	0.122724	4	2	133960	0.13844	0.44495	5155	11005
7769	ENSG00000154319	8	11281451	11332224	50773	locus1084	FAM167A	-0.247169	283	25	373617	0.49686	0.30964	15789	11037	0.122704	267	23	133830	1.056	0.14548	5156	5681
4909	ENSG00000154447	4	170015406	170192256	176850	locus649	SH3RF1	-0.0620381	393	30	373617	-0.55055	0.70903	10270	15645	0.122691	379	28	133900	0.053394	0.47871	5157	11535
8560	ENSG00000147912	9	37512543	37588871	76328	locus1230	FBXO10	0.0605505	245	24	373617	0.75157	0.22615	6766	9683	0.122671	216	27	133884	-0.22374	0.58852	5158	12995
2289	ENSG00000115484	2	62095223	62115939	20716	locus242	CCT4	-0.000691372	68	12	373617	1.4952	0.067431	8529	6053	0.122625	66	12	133838	0.072973	0.47091	5159	11412
17337	ENSG00000132631	20	18794369	18795033	664	locus2221	SCP2D1	-0.200395	4	2	373617	0.2395	0.40536	14531	12390	0.12255	4	2	133517	1.9426	0.026035	5160	2236
12081	ENSG00000119242	12	124420955	124457371	36416	locus1626	CCDC92	0.217901	114	10	373617	2.8403	0.0022534	2942	1990	0.122509	105	11	133601	1.1247	0.13035	5161	5338
14529	ENSG00000196388	17	4891424	4900905	9481	locus1980	INCA1	-0.000297904	25	7	373617	2.6245	0.0043393	8517	2386	0.122489	24	7	133559	1.8486	0.03226	5162	2495
6723	ENSG00000118491	6	144185572	144259483	73911	locus919	ZC2HC1B	-0.166972	169	29	373617	-0.08067	0.53215	13453	13877	0.122456	163	28	133929	-1.773	0.96188	5163	17457
1627	ENSG00000151418	1	198492351	198510075	17724	locus144	ATP6V1G3	-0.316015	34	9	373617	0.86401	0.19379	17004	9106	0.122444	34	9	133809	1.0121	0.15574	5164	5901
1464	ENSG00000143157	1	166808693	166825581	16888	locus116	POGK	0.157396	24	6	373617	1.805	0.035536	4159	4810	0.122378	23	6	133808	0.50381	0.3072	5165	8814
4855	ENSG00000137460	4	153857503	153900838	43335	locus633	FHDC1	-0.129122	98	26	373617	0.86809	0.19267	12160	9090	0.122368	94	25	133883	-0.41839	0.66217	5166	14007
7980	ENSG00000147509	8	54764367	54871863	107496	locus1115	RGS20	0.228592	163	29	373617	1.0934	0.1371	2756	7921	0.122339	140	26	133684	1.3598	0.08694	5167	4246
1822	ENSG00000196187	1	226033236	226070069	36833	locus164	TMEM63A	-0.117802	106	14	373617	0.075518	0.4699	11825	13190	0.122322	105	14	133723	1.8471	0.032369	5168	2506
5869	ENSG00000168566	6	7590431	7612200	21769	locus814	SNRNP48	0.169461	53	9	373617	1.8719	0.030608	3871	4523	0.122277	52	9	133815	-0.11331	0.54511	5169	12403
15372	ENSG00000069188	17	71330522	71640228	309706	locus2041	SDK2	0.0237345	933	114	373617	1.5048	0.06619	7846	6021	0.122234	907	110	133900	-1.4583	0.92763	5170	17097
12927	ENSG00000140067	14	94385257	94395954	10697	locus1784	FAM181A	-0.0897809	37	8	373617	0.54365	0.29334	11057	10777	0.122213	37	8	133923	-0.45749	0.67634	5171	14172
5774	ENSG00000146094	5	176928907	176937386	8479	locus802	DOK3	0.210334	14	4	373617	2.2567	0.012014	3071	3320	0.122198	14	4	133843	-0.14824	0.55892	5172	12593
14197	ENSG00000205250	16	67226071	67232821	6750	locus1945	E2F4	0.599549	11	4	373617	1.4575	0.072488	258	6214	0.122057	11	4	133630	1.7902	0.03671	5173	2667
14025	ENSG00000080603	16	30710461	30751450	40989	locus1928	SRCAP	0.177777	29	9	373617	1.1105	0.1334	3699	7835	0.121972	27	8	133756	1.6647	0.047986	5174	3048
11474	ENSG00000135451	12	49717061	49725514	8453	locus1569	TROAP	0.0188134	21	7	373617	2.0792	0.0188	7981	3860	0.121963	21	7	133802	-0.25541	0.6008	5175	13143
6351	ENSG00000178233	6	44238479	44275243	36764	locus854	TMEM151B	0.0980192	134	15	373617	0.67797	0.2489	5726	10052	0.121932	133	15	133816	1.2614	0.10358	5176	4687
6023	ENSG00000137338	6	28249313	28270325	21012	locus830	PGBD1	0.143528	74	17	373617	4.3771	6.0147e-06	4515	541	0.1219	73	17	133281	3.4329	0.00029863	5177	364
8610	ENSG00000107282	9	72042445	72287222	244777	locus1235	APBA1	0.267787	550	32	373617	4.2124	1.2631e-05	2151	606	0.121844	539	34	133789	0.31225	0.37742	5178	9960
17092	ENSG00000108107	19	55897303	55914612	17309	locus2192	RPL28	0.157078	91	19	373617	1.5947	0.055393	4168	5609	0.121842	87	18	133856	-0.86508	0.8065	5179	15790
8244	ENSG00000156831	8	126104094	126379362	275268	locus1167	NSMCE2	0.0811131	594	44	373617	0.30644	0.37964	6201	12066	0.121817	578	46	133879	0.012988	0.49482	5180	11759
11209	ENSG00000139197	12	7341758	7371167	29409	locus1535	PEX5	0.23839	NA	NA	NA	NA	NA	2586	17854	0.121804	NA	NA	NA	NA	NA	5181	17854
14657	ENSG00000170222	17	10600910	10614550	13640	locus1988	ADPRM	0.0333417	34	4	373617	2.4875	0.0064316	7561	2695	0.121758	27	3	133420	1.572	0.057972	5182	3408
10620	ENSG00000174165	11	66288107	66313507	25400	locus1468	ZDHHC24	0.172026	52	6	373617	2.2064	0.013679	3803	3479	0.121736	49	6	133546	1.7587	0.039314	5183	2754
3376	ENSG00000144659	3	39424838	39438842	14004	locus406	SLC25A38	0.301613	54	12	373617	-0.66557	0.74716	1733	15986	0.121704	43	9	133760	1.7488	0.040161	5184	2789
13694	ENSG00000063854	16	1845620	1872905	27285	locus1894	HAGH	0.261689	266	12	373617	1.2048	0.11414	2246	7348	0.12169	255	12	133916	-0.36228	0.64143	5185	13692
3854	ENSG00000189366	3	125648117	125655882	7765	locus464	ALG1L	-0.110908	31	3	373617	0.76382	0.22249	11633	9618	0.121689	31	3	133777	1.0015	0.15828	5186	5971
9681	ENSG00000166189	10	103825146	103827792	2646	locus1390	HPS6	0.133928	3	2	373617	0.42064	0.33701	4736	11465	0.121688	3	2	133933	-0.28276	0.61132	5187	13285
3906	ENSG00000114670	3	130745693	131069308	323615	locus468	NEK11	-0.0738065	707	36	373617	0.058252	0.47677	10589	13251	0.121681	669	33	133815	1.0572	0.14521	5188	5675
6483	ENSG00000203877	6	84562984	84567234	4250	locus883	RIPPLY2	0.313522	11	2	373617	-0.9874	0.83828	1608	16740	0.121647	11	2	133761	1.6011	0.054682	5189	3303
1234	ENSG00000143554	1	153746829	153752633	5804	locus106	SLC27A3	0.00200549	6	3	373617	0.47208	0.31844	8459	11167	0.121615	6	3	133889	0.32616	0.37215	5190	9879
3566	ENSG00000114779	3	52002525	52017425	14900	locus411	ABHD14B	0.0454172	14	7	373617	0.27731	0.39077	7201	12200	0.121586	14	7	133697	2.2082	0.013616	5191	1619
2839	ENSG00000188452	2	182409454	182545392	135938	locus320	CERKL	-0.0699767	379	30	373617	2.5314	0.0056801	10468	2600	0.12157	368	29	133743	1.2012	0.11483	5192	4980
9859	ENSG00000130640	10	135093145	135125841	32696	locus1417	TUBGCP2	0.208605	99	18	373617	-1.8538	0.96812	3109	17667	0.121555	92	16	133898	0.22221	0.41208	5193	10501
5800	ENSG00000204659	5	179105583	179107975	2392	locus804	CBY3	-0.0328717	7	3	373617	1.5584	0.059571	9444	5775	0.121521	7	3	133605	1.117	0.132	5194	5376
14436	ENSG00000167695	17	635651	646206	10555	locus1974	FAM57A	0.051956	39	10	373617	2.1813	0.014582	7010	3552	0.121485	39	10	133711	1.2154	0.1121	5195	4904
337	ENSG00000182749	1	26187700	26197744	10044	locus26	PAQR7	0.132136	8	3	373617	0.022873	0.49088	4780	13403	0.121477	8	3	133832	1.133	0.1286	5196	5290
13530	ENSG00000166716	15	85291865	85349202	57337	locus1865	ZNF592	0.0707737	146	23	373617	-0.29516	0.61606	6491	14764	0.121446	144	22	133892	0.10833	0.45687	5197	11189
13963	ENSG00000178952	16	28853731	28857729	3998	locus1926	TUFM	0.28487	6	2	373617	6.1094	5e-10	1933	142	0.121427	6	2	131673	0.060764	0.47577	5198	11485
2764	ENSG00000073734	2	169779447	169887832	108385	locus311	ABCB11	-0.100235	340	28	373617	0.27336	0.39229	11326	12216	0.121292	327	27	133906	-0.59484	0.72403	5199	14771
11567	ENSG00000197111	12	53845885	53874945	29060	locus1572	PCBP2	0.26163	38	10	373617	3.3268	0.00043928	2248	1314	0.121249	36	9	132903	4.7874	8.4468e-07	5200	51
4946	ENSG00000164305	4	185548849	185570663	21814	locus662	CASP3	0.0108383	48	9	373617	0.45706	0.32381	8223	11257	0.121238	47	8	133889	0.0062943	0.49749	5201	11795
10529	ENSG00000173264	11	64037533	64055562	18029	locus1468	GPR137	0.26432	31	13	373617	3.1551	0.00080235	2209	1518	0.121147	30	12	133794	0.051913	0.4793	5202	11547
15205	ENSG00000108823	17	48241574	48253211	11637	locus2021	SGCA	-0.0977456	34	9	373617	-0.43853	0.6695	11260	15297	0.121113	33	8	133912	0.11987	0.45229	5203	11122
3317	ENSG00000033867	3	27418096	27525887	107791	locus396	SLC4A7	0.113018	365	21	373617	1.2822	0.099879	5292	6994	0.121105	353	22	133870	-0.56998	0.71566	5204	14651
8478	ENSG00000122728	9	32629451	32635667	6216	locus1227	TAF1L	0.112229	7	4	373617	1.1019	0.13525	5309	7873	0.121105	7	4	133679	1.9445	0.025916	5205	2229
8159	ENSG00000104450	8	101170262	101254130	83868	locus1148	SPAG1	-0.156739	172	15	373617	-1.0582	0.85502	13085	16886	0.121	170	15	133933	-0.20552	0.58142	5206	12886
5719	ENSG00000072786	5	171469076	171615390	146314	locus797	STK10	0.0724639	509	44	373617	0.72654	0.23375	6438	9800	0.12097	495	44	133911	-0.66763	0.74782	5207	15042
17953	ENSG00000160299	21	47744035	47865682	121647	locus2306	PCNT	0.217517	489	24	373617	0.14127	0.44383	2950	12869	0.12093	478	28	133829	1.0534	0.14607	5208	5699
10217	ENSG00000110435	11	34937676	35017669	79993	locus1448	PDHX	-0.0894058	412	19	373617	-0.21297	0.58432	11043	14445	0.12088	398	19	133843	0.86213	0.19431	5209	6720
610	ENSG00000132781	1	45794834	45806119	11285	locus41	MUTYH	0.194515	19	9	373617	3.9345	4.1687e-05	3377	788	0.120865	19	9	133728	0.29666	0.38336	5210	10049
16476	ENSG00000188508	19	35978225	35986460	8235	locus2166	KRTDAP	-0.439869	26	7	373617	-1.4815	0.93076	17879	17434	0.120818	26	7	133979	-1.3334	0.90879	5211	16910
7563	ENSG00000188883	7	139137435	139168458	31023	locus1047	KLRG2	-0.2806	118	16	373617	-1.1928	0.88352	16464	17077	0.120771	114	15	133939	-0.078513	0.53129	5212	12221
127	ENSG00000142657	1	10459136	10480201	21065	locus13	PGD	0.108484	44	7	373617	-0.48648	0.68669	5421	15440	0.120748	44	7	133708	2.1816	0.01457	5213	1677
2731	ENSG00000054219	2	160628361	160761193	132832	locus305	LY75	-0.259016	478	40	373617	1.0728	0.14167	16062	8028	0.120741	459	39	133902	-0.82156	0.79434	5214	15643
13321	ENSG00000197361	15	63889551	63894627	5076	locus1847	FBXL22	0.0696995	12	6	373617	1.9781	0.023957	6517	4172	0.120716	12	6	133553	2.9383	0.0016503	5215	702
278	ENSG00000076864	1	21922713	21995799	73086	locus22	RAP1GAP	-0.0135107	266	40	373617	0.36545	0.35739	8877	11761	0.120707	261	39	133786	2.0503	0.020168	5216	1966
6561	ENSG00000118689	6	108881037	109005977	124940	locus899	FOXO3	0.556151	214	25	373617	7.7092	6.3283e-15	338	20	0.120705	210	25	133075	1.4221	0.077502	5217	3987
6619	ENSG00000198523	6	118869460	118881893	12433	locus904	PLN	0.0841776	23	6	373617	1.8717	0.030627	6096	4526	0.120696	23	6	133773	0.42009	0.33721	5218	9319
7985	ENSG00000104237	8	55528626	55543394	14768	locus1115	RP1	-0.189353	23	5	373617	1.7862	0.037034	14164	4870	0.120679	22	5	132916	4.2346	1.1447e-05	5219	141
7192	ENSG00000127948	7	75528517	75609711	81194	locus1003	POR	0.193669	207	37	373617	0.8741	0.19103	3392	9054	0.120675	172	36	133868	0.15495	0.43843	5220	10894
10249	ENSG00000234776	11	45928084	45928833	749	locus1456	C11orf94	-0.0207368	NA	NA	NA	NA	NA	9074	17899	0.120646	NA	NA	NA	NA	NA	5221	17899
14933	ENSG00000161405	17	37921197	38020441	99244	locus2011	IKZF3	-0.332724	213	5	373617	0.43335	0.33238	17170	11396	0.120555	213	5	133880	0.91027	0.18134	5222	6455
14319	ENSG00000065457	16	75632997	75656364	23367	locus1951	ADAT1	-0.00787849	96	15	373617	1.5265	0.063445	8725	5915	0.120548	94	15	133851	0.19561	0.42246	5223	10655
8888	ENSG00000188394	9	125796805	125797975	1170	locus1289	GPR21	0.0286412	1	1	373617	-0.4083	0.65847	7721	15198	0.120509	1	1	133945	0.36684	0.35687	5224	9638
9941	ENSG00000064201	11	2323238	2339430	16192	locus1421	TSPAN32	-0.0876871	69	9	373617	0.92855	0.17656	10990	8781	0.120489	67	9	133879	-0.24854	0.59814	5225	13110
21	ENSG00000162572	1	1215815	1227399	11584	locus2	SCNN1D	0.0488357	37	12	373617	1.3182	0.093726	7113	6819	0.120485	34	11	133855	0.43989	0.33001	5226	9210
2744	ENSG00000184611	2	163227916	163695128	467212	locus306	KCNH7	0.389069	912	59	373617	3.5675	0.00018017	986	1062	0.120385	825	54	133588	2.5775	0.0049759	5227	1055
3003	ENSG00000135926	2	219138914	219157300	18386	locus346	TMBIM1	-0.117159	46	4	373617	1.1228	0.13077	11804	7766	0.120313	44	4	133971	-1.1764	0.88029	5228	16594
1111	ENSG00000023902	1	150121372	150131825	10453	locus103	PLEKHO1	0.226692	28	5	373617	2.4762	0.0066392	2783	2729	0.120292	28	5	133746	0.59302	0.27658	5229	8300
388	ENSG00000158161	1	28296854	28415207	118353	locus28	EYA3	0.324327	284	23	373617	0.2914	0.38537	1487	12135	0.120284	273	21	133911	-0.98707	0.8382	5230	16133
17036	ENSG00000105619	19	54610319	54619055	8736	locus2189	TFPT	0.0282826	27	10	373617	3.2964	0.0004896	7726	1351	0.120282	23	8	133680	0.10962	0.45635	5231	11181
17133	ENSG00000268182	19	57154512	57167134	12622	locus2194	SMIM17	-0.00598152	49	7	373617	1.311	0.094928	8667	6856	0.120257	47	7	133909	-0.32196	0.62626	5232	13472
9011	ENSG00000165698	9	135753413	135765418	12005	locus1297	C9orf9	0.0786545	17	7	373617	2.8277	0.0023441	6259	2009	0.120199	17	7	133827	0.43525	0.33169	5233	9237
15799	ENSG00000075336	18	71815745	71826197	10452	locus2122	TIMM21	-0.022798	45	4	373617	0.89199	0.1862	9143	8968	0.120193	44	3	133848	0.25644	0.39881	5234	10315
3047	ENSG00000123999	2	220433883	220439775	5892	locus347	INHA	0.233519	16	6	373617	0.93389	0.17518	2666	8756	0.12018	16	6	133943	-0.95898	0.83122	5235	16050
7923	ENSG00000147535	8	38120647	38126738	6091	locus1108	PPAPDC1B	0.0337181	7	3	373617	2.2542	0.012092	7554	3326	0.120129	7	3	133796	0.15051	0.44018	5236	10924
9807	ENSG00000095574	10	124750321	124768333	18012	locus1405	IKZF5	0.0478159	50	12	373617	-0.80905	0.79076	7147	16349	0.120122	48	11	133890	0.55672	0.28886	5237	8507
4331	ENSG00000155275	4	8442549	8478253	35704	locus528	TRMT44	-0.103446	248	18	373617	1.3044	0.096056	11416	6888	0.120114	243	21	133886	-0.961	0.83172	5238	16054
14793	ENSG00000108255	17	27573880	27581501	7621	locus2002	CRYBA1	-0.108369	15	5	373617	0.37502	0.35382	11558	11705	0.12003	15	5	133900	-0.11454	0.54559	5239	12411
18312	ENSG00000186732	22	43807201	43903728	96527	locus2341	MPPED1	0.581157	355	46	373617	2.1044	0.017674	288	3782	0.120002	340	45	133777	1.3838	0.083214	5240	4139
13855	ENSG00000166783	16	15688242	15737023	48781	locus1914	KIAA0430	0.435062	94	25	373617	2.2152	0.013374	734	3436	0.120001	84	24	133841	0.19702	0.4219	5241	10644
7765	ENSG00000171044	8	10754032	11058875	304843	locus1083	XKR6	0.209039	1026	38	373617	2.5492	0.0053981	3098	2550	0.119992	979	39	133807	-0.33431	0.63093	5242	13538
18066	ENSG00000128271	22	24820376	24837313	16937	locus2317	ADORA2A	-0.027541	57	13	373617	-0.47014	0.68087	9291	15394	0.119975	55	13	133858	0.66819	0.252	5243	7828
11817	ENSG00000133639	12	92536285	92539673	3388	locus1603	BTG1	-0.277782	11	5	373617	0.79683	0.21277	16410	9454	0.119831	11	5	133939	-1.1189	0.86841	5244	16485
17472	ENSG00000101082	20	35240720	35274619	33899	locus2233	SLA2	-0.111024	36	17	373617	2.0417	0.020591	11634	3974	0.119799	36	17	133850	-0.48228	0.6852	5245	14275
9355	ENSG00000197444	10	50942689	50970425	27736	locus1344	OGDHL	0.057832	73	11	373617	0.61202	0.27026	6845	10399	0.11979	69	10	133873	0.4591	0.32308	5246	9106
9419	ENSG00000122958	10	70883267	70932617	49350	locus1363	VPS26A	0.0171719	109	11	373617	2.3118	0.010395	8040	3165	0.119787	109	11	133786	0.24695	0.40247	5247	10351
16982	ENSG00000161551	19	52359054	52391233	32179	locus2184	ZNF577	0.0390461	212	15	373617	-1.0417	0.85123	7392	16854	0.119771	199	13	133884	0.70352	0.24087	5248	7635
15550	ENSG00000178927	17	80400518	80408705	8187	locus2052	C17orf62	0.106606	33	7	373617	1.7275	0.042038	5476	5093	0.119722	31	6	133836	-0.15492	0.56156	5249	12623
9344	ENSG00000165383	10	50121293	50143242	21949	locus1343	LRRC18	-0.188693	126	20	373617	2.4496	0.0071512	14145	2800	0.119639	124	20	133658	1.4854	0.068725	5250	3735
3659	ENSG00000144747	3	69068979	69101484	32505	locus424	TMF1	0.174011	64	11	373617	0.84233	0.1998	3768	9213	0.119583	64	11	133823	0.74312	0.22871	5251	7403
6656	ENSG00000164484	6	130686878	130764208	77330	locus912	TMEM200A	0.199498	242	23	373617	2.4323	0.0075026	3271	2842	0.119567	234	22	133895	-1.8899	0.97062	5252	17540
6067	ENSG00000204576	6	30524662	30531500	6838	locus834	PRR3	0.308616	24	9	373617	1.2086	0.1134	1660	7324	0.119537	9	4	133847	0.30045	0.38192	5253	10024
9299	ENSG00000169826	10	43633933	43680756	46823	locus1339	CSGALNACT2	0.0524325	114	15	373617	2.0128	0.022066	6997	4062	0.119527	113	15	133794	0.42478	0.3355	5254	9292
9499	ENSG00000253626	10	81272356	81276188	3832	locus1370	EIF5AL1	-0.0511211	7	2	373617	-0.96071	0.83165	9950	16687	0.119519	7	2	133990	-0.81387	0.79214	5255	15611
18265	ENSG00000172404	22	41255552	41258130	2578	locus2337	DNAJB7	-0.0267338	3	2	373617	1.5921	0.055683	9259	5620	0.119436	3	2	133841	0.46254	0.32185	5256	9089
16428	ENSG00000105185	19	33071973	33078333	6360	locus2163	PDCD5	0.0421585	16	7	373617	0.30334	0.38082	7291	12076	0.119342	16	7	133828	1.0104	0.15615	5257	5911
114	ENSG00000049239	1	9294833	9331396	36563	locus12	H6PD	-0.122215	90	16	373617	1.121	0.13115	11959	7773	0.119252	87	16	133904	-1.0237	0.84702	5258	16244
12034	ENSG00000170633	12	121837946	121868389	30443	locus1626	RNF34	0.210965	72	4	373617	1.0543	0.14587	3064	8124	0.11917	71	4	133818	0.47971	0.31572	5259	8974
15894	ENSG00000133243	19	1993099	2034880	41781	locus2133	BTBD2	0.214507	169	32	373617	1.2877	0.098918	2998	6970	0.119131	164	31	133869	1.1248	0.13034	5260	5337
4461	ENSG00000198515	4	47937993	48018609	80616	locus559	CNGA1	-0.29948	257	14	373617	0.20979	0.41692	16779	12544	0.119128	249	14	133790	1.4019	0.080475	5261	4076
10631	ENSG00000173621	11	66624588	66627946	3358	locus1468	LRFN4	0.252825	2	1	373617	0.89427	0.18559	2357	8952	0.119126	2	1	133648	2.79	0.0026351	5262	819
5681	ENSG00000113312	5	159436119	159492550	56431	locus787	TTC1	0.0515023	172	19	373617	2.1389	0.016223	7024	3667	0.119096	169	19	133597	2.1763	0.014765	5263	1691
2065	ENSG00000183891	2	20096403	20101717	5314	locus207	TTC32	0.115431	10	3	373617	-0.04323	0.51724	5219	13710	0.119057	10	3	133898	0.58034	0.28084	5264	8374
4886	ENSG00000164123	4	159814695	159959912	145217	locus636	C4orf45	-0.109671	421	23	373617	4.1963	1.3565e-05	11594	619	0.119013	379	22	133727	2.2078	0.013629	5265	1620
1688	ENSG00000158615	1	204372514	204380919	8405	locus150	PPP1R15B	0.12825	12	4	373617	1.0994	0.1358	4869	7890	0.119003	11	3	133594	2.1599	0.01539	5266	1724
13597	ENSG00000168904	15	99791566	99930934	139368	locus1886	LRRC28	0.0953513	423	28	373617	-1.4882	0.93165	5798	17442	0.118869	406	28	133853	1.1471	0.12567	5267	5216
4421	ENSG00000109790	4	39046658	39123829	77171	locus553	KLHL5	-0.23399	248	8	373617	1.6717	0.04729	15471	5297	0.118858	245	8	133917	-0.84404	0.80068	5268	15722
11241	ENSG00000184293	12	9869156	9885715	16559	locus1537	CLECL1	-0.416848	NA	NA	NA	NA	NA	17793	18373	0.118856	NA	NA	NA	NA	NA	5269	18373
7325	ENSG00000146826	7	99752046	99756338	4292	locus1020	C7orf43	0.195689	4	2	373617	0.37003	0.35568	3350	11735	0.118853	4	2	133896	0.87391	0.19108	5270	6658
10990	ENSG00000196655	11	118889475	118896164	6689	locus1512	TRAPPC4	0.0367419	30	4	373617	0.6119	0.2703	7468	10400	0.118845	29	4	133802	0.86746	0.19284	5271	6688
14613	ENSG00000170049	17	7825176	7832753	7577	locus1984	KCNAB3	0.250832	17	5	373617	2.6655	0.0038437	2393	2298	0.118831	15	4	133578	1.503	0.066414	5272	3671
2753	ENSG00000123607	2	166729871	166810353	80482	locus308	TTC21B	0.0508776	184	23	373617	2.7074	0.0033907	7050	2217	0.118673	180	22	133770	0.48601	0.31348	5273	8929
1819	ENSG00000154380	1	225674536	225840844	166308	locus164	ENAH	0.324813	365	16	373617	0.433	0.33251	1482	11397	0.118539	360	16	133902	0.63294	0.26339	5274	8056
15419	ENSG00000204323	17	73629513	73637484	7971	locus2043	SMIM5	-0.420402	10	5	373617	1.1118	0.1331	17803	7825	0.118528	10	5	133839	0.18037	0.42843	5275	10749
15271	ENSG00000182628	17	57187311	57232630	45319	locus2028	SKA2	0.151665	49	10	373617	6.6458	1.5081e-11	4308	82	0.118524	48	10	132946	2.5228	0.0058214	5276	1140
4962	ENSG00000109794	4	187025572	187093294	67722	locus663	FAM149A	0.0103294	213	35	373617	1.0722	0.14182	8241	8031	0.118464	206	34	133751	1.7811	0.037447	5277	2692
12483	ENSG00000165794	14	21467448	21470030	2582	locus1724	SLC39A2	0.0418194	9	4	373617	0.64072	0.26085	7301	10249	0.118397	9	4	133630	1.471	0.070651	5278	3792
12266	ENSG00000123200	13	46528599	46626881	98282	locus1663	ZC3H13	0.192212	179	13	373617	0.67203	0.25078	3414	10087	0.11838	173	13	133778	1.208	0.11352	5279	4935
17308	ENSG00000132640	20	11871370	11907257	35887	locus2213	BTBD3	0.0389242	85	9	373617	2.5698	0.0050875	7396	2502	0.118378	81	8	133765	-0.20597	0.58159	5280	12891
6647	ENSG00000189367	6	127764391	127780536	16145	locus910	KIAA0408	0.193988	27	4	373617	2.3772	0.0087231	3387	2972	0.118334	25	4	133844	-0.26433	0.60424	5281	13175
12810	ENSG00000119673	14	74034323	74042357	8034	locus1767	ACOT2	0.108575	25	8	373617	0.70608	0.24007	5419	9895	0.118271	25	8	133851	0.74222	0.22898	5282	7408
6156	ENSG00000204308	6	32146273	32151930	5657	locus839	RNF5	0.229571	27	10	373617	0.64878	0.25824	2739	10218	0.118231	3	1	133879	0.058968	0.47649	5283	11503
11190	ENSG00000250510	12	6930710	6936583	5873	locus1535	GPR162	0.488419	NA	NA	NA	NA	NA	522	17841	0.11823	NA	NA	NA	NA	NA	5284	17841
12337	ENSG00000118939	13	76123926	76180069	56143	locus1686	UCHL3	0.101725	157	17	373617	0.34139	0.36641	5617	11890	0.118207	153	16	133915	-0.70332	0.75907	5285	15182
9036	ENSG00000169925	9	136895426	136933139	37713	locus1298	BRD3	0.379584	136	19	373617	3.982	3.417e-05	1043	750	0.118138	121	17	133609	0.39504	0.34641	5286	9468
12261	ENSG00000174032	13	45967450	45992515	25065	locus1662	SLC25A30	-0.105648	49	10	373617	-0.90335	0.81683	11478	16562	0.118101	48	9	133759	1.8192	0.034443	5287	2579
14195	ENSG00000196123	16	67209506	67217943	8437	locus1945	KIAA0895L	0.309836	13	6	373617	1.4747	0.070151	1648	6130	0.11809	12	5	133579	2.4353	0.0074391	5288	1250
13998	ENSG00000149922	16	30097113	30103205	6092	locus1928	TBX6	0.136229	6	2	373617	-0.050495	0.52014	4679	13759	0.118076	6	2	133954	-0.30518	0.61989	5289	13400
7684	ENSG00000106615	7	151163097	151217010	53913	locus1054	RHEB	0.00704305	91	13	373617	-0.49583	0.68999	8339	15475	0.11804	90	13	133885	1.0864	0.13866	5290	5532
15768	ENSG00000197563	18	59710799	59854257	143458	locus2110	PIGN	0.11079	623	21	373617	0.84193	0.19991	5360	9214	0.117997	542	18	133881	0.38497	0.35013	5291	9529
5615	ENSG00000164296	5	149372680	149380730	8050	locus776	TIGD6	-0.0489199	13	4	373617	0.017621	0.49297	9892	13427	0.117989	13	4	133711	1.943	0.026011	5292	2235
16860	ENSG00000104804	19	49384221	49401990	17769	locus2179	TULP2	-0.0176756	67	8	373617	0.89306	0.18591	8977	8960	0.117977	62	8	133723	1.4401	0.074916	5293	3915
17857	ENSG00000183527	21	40546694	40555777	9083	locus2296	PSMG1	-0.016028	39	7	373617	5.6417	8.4185e-09	8940	213	0.117817	39	7	133041	2.0014	0.022676	5294	2070
3089	ENSG00000135916	2	231729614	231743962	14348	locus357	ITM2C	0.495193	55	13	373617	0.45305	0.32526	505	11286	0.117668	54	13	133882	0.040514	0.48384	5295	11615
10453	ENSG00000134825	11	61535972	61558075	22103	locus1466	TMEM258	0.185507	36	9	373617	3.8741	5.3504e-05	3546	831	0.117633	34	8	133079	3.1668	0.00077063	5296	523
17241	ENSG00000149488	20	2517252	2622430	105178	locus2201	TMC2	-0.100993	384	29	373617	0.14321	0.44306	11346	12860	0.117513	377	27	133930	-1.4349	0.92434	5297	17062
16355	ENSG00000105669	19	19010322	19030206	19884	locus2150	COPE	0.0452769	46	11	373617	-0.42573	0.66485	7204	15263	0.117466	44	10	133903	0.16208	0.43562	5298	10846
12616	ENSG00000100916	14	36302206	36401531	99325	locus1735	BRMS1L	0.0135503	156	21	373617	0.98009	0.16352	8155	8506	0.117414	149	20	133908	-1.0392	0.85064	5299	16273
11148	ENSG00000130038	12	3724493	3862268	137775	locus1532	EFCAB4B	-0.225231	627	59	373617	2.2657	0.011735	15251	3284	0.117337	613	59	133822	-0.093156	0.53711	5300	12283
3295	ENSG00000154822	3	16844158	17052576	208418	locus387	PLCL2	0.259773	797	40	373617	5.6813	6.6855e-09	2271	208	0.11728	775	38	133778	-0.99559	0.84028	5301	16163
10953	ENSG00000168092	11	117014999	117047590	32591	locus1511	PAFAH1B2	0.198556	105	15	373617	1.8408	0.032823	3291	4651	0.117231	100	15	133650	2.6741	0.0037463	5302	946
14223	ENSG00000102898	16	67880634	67906470	25836	locus1945	NUTF2	0.140188	44	11	373617	1.8519	0.032017	4596	4604	0.116999	41	10	133783	1.4435	0.074443	5303	3898
7773	ENSG00000154328	8	11627147	11644854	17707	locus1084	NEIL2	0.146702	98	17	373617	2.5255	0.0057766	4444	2610	0.116959	91	16	133728	0.92136	0.17843	5304	6400
9061	ENSG00000160360	9	139221931	139254057	32126	locus1301	GPSM1	0.150077	109	20	373617	1.0276	0.15207	4354	8265	0.116805	107	20	133914	-1.4853	0.93126	5305	17129
12014	ENSG00000111775	12	120875892	120878545	2653	locus1625	COX6A1	0.12376	7	2	373617	1.9054	0.028362	4991	4412	0.116781	7	2	133732	1.4268	0.076824	5306	3970
8665	ENSG00000135047	9	90340433	90346307	5874	locus1254	CTSL	-0.393674	18	7	373617	0.61454	0.26943	17661	10383	0.116713	17	6	133848	0.60689	0.27196	5307	8231
9099	ENSG00000054179	9	139942549	139948497	5948	locus1301	ENTPD2	-0.303291	19	8	373617	2.1491	0.015814	16839	3642	0.1167	18	7	133790	1.022	0.15339	5308	5859
5078	ENSG00000079215	5	36606456	36688436	81980	locus700	SLC1A3	-0.0237384	209	45	373617	0.97392	0.16505	9172	8544	0.116638	206	45	133868	-0.585	0.72073	5309	14727
5490	ENSG00000113068	5	139624623	139682706	58083	locus770	PFDN1	0.0692024	90	9	373617	6.9234	2.2042e-12	6534	69	0.116607	84	8	132526	1.8836	0.029809	5310	2398
6306	ENSG00000112619	6	42664339	42690312	25973	locus853	PRPH2	0.0245063	86	10	373617	-0.062849	0.52506	7824	13800	0.116589	85	10	133893	0.47557	0.31719	5311	9002
11094	ENSG00000151704	11	128706209	128737191	30982	locus1520	KCNJ1	-0.243231	80	13	373617	0.96535	0.16719	15702	8581	0.116588	78	13	133819	0.70134	0.24154	5312	7648
9005	ENSG00000125482	9	135251007	135282209	31202	locus1296	TTF1	0.106878	69	11	373617	1.9261	0.027043	5465	4353	0.116587	69	11	133850	0.73681	0.23062	5313	7439
373	ENSG00000142733	1	27681679	27693383	11704	locus27	MAP3K6	-0.0769748	30	10	373617	0.12514	0.4502	10688	12946	0.116583	30	10	133825	0.94432	0.1725	5314	6281
12615	ENSG00000174373	14	36007557	36278510	270953	locus1735	RALGAPA1	0.304636	340	15	373617	0.40111	0.34417	1706	11582	0.116542	330	15	133931	-0.46908	0.68049	5315	14219
2739	ENSG00000197635	2	162848750	162931052	82302	locus306	DPP4	-0.152229	209	27	373617	6.2452	2.1165e-10	12944	124	0.116508	200	25	133227	2.227	0.012973	5316	1596
2647	ENSG00000136710	2	131095813	131099922	4109	locus285	CCDC115	-0.032067	4	2	373617	0.57901	0.28129	9415	10594	0.116505	4	2	133877	0.23784	0.406	5317	10402
8123	ENSG00000079112	8	95140467	95229531	89064	locus1144	CDH17	0.168995	241	33	373617	2.7105	0.0033591	3880	2211	0.1165	230	32	133765	0.092282	0.46324	5318	11293
13839	ENSG00000237515	16	12995476	13334272	338796	locus1912	SHISA9	0.227974	1415	100	373617	5.4474	2.556e-08	2768	248	0.116465	1385	101	133685	1.6357	0.050952	5319	3163
14225	ENSG00000188038	16	67918810	67922758	3948	locus1945	NRN1L	-0.0356183	8	3	373617	2.3991	0.0082174	9519	2916	0.116444	5	3	133696	0.65215	0.25715	5320	7938
438	ENSG00000160058	1	32830703	32860049	29346	locus31	BSDC1	0.37383	25	14	373617	1.6846	0.046028	1077	5249	0.116438	25	14	133803	-0.74786	0.77273	5321	15364
3312	ENSG00000077097	3	25639476	25705990	66514	locus395	TOP2B	0.38814	120	10	373617	2.6041	0.0046052	990	2424	0.116298	117	10	133799	-0.79797	0.78756	5322	15554
15849	ENSG00000197766	19	859452	863453	4001	locus2131	CFD	0.0299131	4	2	373617	1.5074	0.06586	7678	6008	0.116134	3	2	133714	1.095	0.13676	5323	5485
14048	ENSG00000103490	16	31212805	31214313	1508	locus1928	PYCARD	0.107373	NA	NA	NA	NA	NA	5441	17868	0.116128	NA	NA	NA	NA	NA	5324	17868
3448	ENSG00000178038	3	46710678	46735191	24513	locus410	ALS2CL	-0.252851	84	13	373617	-0.50192	0.69214	15916	15494	0.116101	82	13	133925	0.1986	0.42129	5325	10636
12467	ENSG00000198805	14	20937537	20945253	7716	locus1723	PNP	-0.21153	21	4	373617	-0.086667	0.53453	14881	13907	0.116097	21	4	133903	-0.0010099	0.5004	5326	11837
2157	ENSG00000163811	2	29117508	29171088	53580	locus212	WDR43	-0.0535751	168	13	373617	2.4943	0.0063099	10023	2679	0.116095	163	12	133865	0.34705	0.36428	5327	9741
6970	ENSG00000105928	7	24737976	24809244	71268	locus965	DFNA5	0.0182688	277	22	373617	-0.054714	0.52182	7999	13772	0.116041	272	21	133328	5.6018	1.0605e-08	5328	18
5769	ENSG00000131187	5	176829140	176836577	7437	locus802	F12	0.137676	8	4	373617	1.3267	0.0923	4643	6783	0.116011	6	3	133749	0.63595	0.2624	5329	8037
12640	ENSG00000185246	14	45553301	45584804	31503	locus1744	PRPF39	0.106526	50	6	373617	1.7867	0.036994	5480	4864	0.116003	44	5	133830	0.58452	0.27943	5330	8355
7919	ENSG00000147465	8	38001166	38008783	7617	locus1108	STAR	0.0797312	9	4	373617	1.0115	0.1559	6229	8350	0.115966	8	3	133836	0.71189	0.23827	5331	7600
2333	ENSG00000115998	2	70408761	70475747	66986	locus248	C2orf42	0.119416	180	16	373617	1.4503	0.073494	5112	6241	0.115959	178	15	133853	0.3618	0.35875	5332	9663
1321	ENSG00000160818	1	156564278	156571275	6997	locus108	GPATCH4	-0.021522	43	5	373617	-0.078446	0.53126	9103	13869	0.115885	43	5	133752	1.3859	0.082886	5333	4134
11144	ENSG00000078246	12	2986388	3043728	57340	locus1531	TULP3	0.274958	179	6	373617	2.3983	0.0082352	2051	2917	0.115781	174	6	133647	0.55703	0.28875	5334	8506
9057	ENSG00000238227	9	139006427	139010731	4304	locus1301	C9orf69	0.176351	7	4	373617	0.22941	0.40927	3727	12443	0.115758	7	4	133962	-1.9013	0.97137	5335	17552
7080	ENSG00000158604	7	44617492	44621886	4394	locus979	TMED4	0.119278	14	5	373617	2.9806	0.0014385	5117	1781	0.115704	14	5	133743	0.17404	0.43092	5336	10791
14144	ENSG00000125170	16	57505869	57520407	14538	locus1937	DOK4	-0.0155842	43	12	373617	0.29649	0.38343	8922	12107	0.115612	43	12	133932	-1.3143	0.90563	5337	16876
2546	ENSG00000144057	2	107418055	107503563	85508	locus271	ST6GAL2	0.345591	316	22	373617	3.2505	0.00057608	1306	1403	0.115583	309	21	133680	1.5646	0.058842	5338	3429
8949	ENSG00000167118	9	131133597	131153015	19418	locus1292	URM1	0.285921	28	6	373617	-0.33748	0.63212	1918	14919	0.115557	28	6	133918	0.18826	0.42533	5339	10701
12685	ENSG00000100523	14	53510685	53620000	109315	locus1751	DDHD1	0.209679	189	16	373617	3.5556	0.00018856	3085	1071	0.115475	181	16	133187	2.7413	0.0030595	5340	860
15339	ENSG00000154229	17	64298943	64806861	507918	locus2032	PRKCA	0.694533	1714	112	373617	1.2934	0.097933	155	6937	0.11547	1687	111	133893	-0.66362	0.74653	5341	15033
10550	ENSG00000168070	11	64705702	64739557	33855	locus1468	C11orf85	-0.17353	83	9	373617	1.7806	0.037488	13682	4886	0.115401	79	8	133620	1.6793	0.046544	5342	3000
9397	ENSG00000148572	10	64893049	64914783	21734	locus1357	NRBF2	0.0672304	44	11	373617	5.1933	1.0332e-07	6576	301	0.115396	42	10	133636	2.0289	0.021232	5343	2006
851	ENSG00000122482	1	91380896	91487770	106874	locus76	ZNF644	0.132938	184	17	373617	2.0605	0.019677	4760	3915	0.115348	179	17	133829	0.14629	0.44185	5344	10956
15112	ENSG00000073670	17	42836398	42859214	22816	locus2015	ADAM11	0.0453977	52	8	373617	0.83926	0.20066	7203	9234	0.115311	48	7	133879	0.75583	0.22488	5345	7326
13497	ENSG00000156206	15	81299373	81430408	131035	locus1863	C15orf26	-0.176675	327	25	373617	-0.45116	0.67406	13778	15338	0.115166	315	26	133924	-0.71518	0.76275	5346	15230
4618	ENSG00000138670	4	82380632	82965397	584765	locus586	RASGEF1B	-0.0554328	1977	94	373617	0.084605	0.46629	10077	13144	0.115114	1927	100	133853	1.0623	0.14406	5347	5646
10797	ENSG00000149201	11	86085777	86134150	48373	locus1483	CCDC81	-0.103716	175	30	373617	1.7864	0.037021	11423	4867	0.115102	173	30	133819	0.46527	0.32087	5348	9070
16964	ENSG00000105379	19	51848424	51869672	21248	locus2183	ETFB	-0.0343843	92	12	373617	0.60206	0.27357	9492	10460	0.115076	85	11	133847	0.48901	0.31242	5349	8910
1768	ENSG00000185523	1	213003482	213020991	17509	locus155	C1orf227	-0.0907919	79	13	373617	0.85851	0.19531	11088	9136	0.115062	79	13	133901	0.18555	0.4264	5350	10716
18067	ENSG00000100024	22	24863205	24922636	59431	locus2317	UPB1	-0.0877451	154	20	373617	0.31048	0.3781	10993	12035	0.114962	150	20	133774	1.3686	0.085558	5351	4212
6907	ENSG00000136247	7	6617135	6629005	11870	locus948	ZDHHC4	0.0944656	30	5	373617	1.5867	0.056293	5820	5641	0.114929	29	4	133618	1.7515	0.03993	5352	2776
12178	ENSG00000169840	13	28366779	28368905	2126	locus1649	GSX1	0.0991845	1	1	373617	3.417	0.0003166	5693	1200	0.114819	1	1	132644	2.339	0.0096681	5353	1388
15027	ENSG00000161594	17	39994031	40004636	10605	locus2013	KLHL10	-0.0731306	40	4	373617	2.8254	0.0023612	10570	2015	0.114813	38	5	133501	1.3024	0.096393	5354	4489
9902	ENSG00000177225	11	767224	777488	10264	locus1419	PDDC1	0.276788	30	6	373617	1.6454	0.049941	2033	5404	0.114797	27	5	133892	-1.4117	0.92099	5355	17025
12665	ENSG00000198513	14	50999743	51099767	100024	locus1749	ATL1	0.272587	171	19	373617	1.4825	0.069109	2085	6099	0.114776	169	19	133911	-2.2868	0.9889	5356	17699
17707	ENSG00000197457	20	62271060	62284780	13720	locus2265	STMN3	0.433466	35	9	373617	0.0036724	0.49853	741	13499	0.114725	34	9	133661	2.5325	0.0056618	5357	1125
16592	ENSG00000196235	19	39932282	39967310	35028	locus2170	SUPT5H	0.435543	115	13	373617	0.39599	0.34606	732	11608	0.114685	114	13	133925	-0.67067	0.74878	5358	15054
927	ENSG00000085433	1	109512839	109584850	72011	locus92	WDR47	0.50562	189	21	373617	-0.043871	0.5175	467	13712	0.11468	186	20	133917	-0.487	0.68687	5359	14293
4877	ENSG00000109738	4	157997208	158093242	96034	locus635	GLRB	0.260745	313	22	373617	0.40818	0.34157	2259	11540	0.114587	307	23	133880	0.15389	0.43885	5360	10900
18219	ENSG00000128298	22	38480895	38506677	25782	locus2335	BAIAP2L2	0.0123521	51	8	373617	1.299	0.096973	8186	6918	0.114584	50	8	133742	1.383	0.083332	5361	4141
3606	ENSG00000113812	3	53901092	53916229	15137	locus412	ACTR8	0.101514	50	10	373617	0.50032	0.30842	5626	11026	0.114541	49	10	133667	2.3276	0.0099661	5362	1412
2612	ENSG00000144120	2	120436778	120444083	7305	locus278	TMEM177	0.170505	35	6	373617	1.2566	0.10445	3834	7107	0.114518	29	4	133892	0.9826	0.1629	5363	6070
16513	ENSG00000126247	19	36630476	36641254	10778	locus2167	CAPNS1	0.154038	12	4	373617	0.61814	0.26824	4248	10358	0.114418	12	4	133914	-0.40103	0.6558	5364	13919
14249	ENSG00000141076	16	69201006	69265033	64027	locus1946	CIRH1A	-0.0575609	180	24	373617	2.4895	0.0063959	10155	2690	0.114411	177	24	133739	1.6412	0.050383	5365	3143
12574	ENSG00000129465	14	24805226	24809251	4025	locus1727	RIPK3	-0.234541	15	2	373617	-0.60825	0.72849	15479	15812	0.114283	15	2	133986	-0.20268	0.58031	5366	12875
15903	ENSG00000167476	19	2253667	2269758	16091	locus2133	JSRP1	-0.0702901	58	12	373617	0.67009	0.2514	10486	10094	0.114211	55	11	133739	1.8081	0.035297	5367	2609
18014	ENSG00000099940	22	21213270	21245506	32236	locus2313	SNAP29	0.0875519	73	10	373617	0.42396	0.3358	6007	11450	0.114207	72	10	133960	-1.7466	0.95964	5368	17439
15989	ENSG00000212123	19	5782970	5784776	1806	locus2138	PRR22	0.0329102	7	2	373617	-0.98889	0.83864	7577	16743	0.114158	7	2	133865	0.69255	0.2443	5369	7685
15353	ENSG00000070540	17	66417449	66453640	36191	locus2035	WIPI1	-0.213839	100	18	373617	1.3647	0.086178	14943	6605	0.114149	98	18	133866	0.15516	0.43835	5370	10891
10253	ENSG00000157613	11	46299211	46342972	43761	locus1457	CREB3L1	-0.539885	77	16	373617	2.9866	0.0014106	18181	1772	0.114128	73	15	133239	4.5692	2.448e-06	5371	76
16750	ENSG00000130201	19	45715878	45737469	21591	locus2175	EXOC3L2	-0.0180696	99	9	373617	-0.025809	0.5103	8992	13630	0.114097	98	8	133956	-1.26	0.89616	5372	16782
6127	ENSG00000228727	6	31730772	31732628	1856	locus838	SAPCD1	-0.0509665	6	4	373617	1.5882	0.056124	9944	5636	0.114053	4	2	133899	-1.5102	0.93451	5373	17163
11958	ENSG00000198270	12	112369085	112450929	81844	locus1616	TMEM116	-0.00170791	129	7	373617	3.4767	0.00025381	8568	1149	0.114015	125	6	132337	4.0765	2.2859e-05	5374	173
6305	ENSG00000024048	6	42531799	42661242	129443	locus853	UBR2	0.353245	196	20	373617	0.46439	0.32119	1232	11210	0.113996	194	20	133873	0.10357	0.45876	5375	11226
9910	ENSG00000177700	11	837355	842529	5174	locus1419	POLR2L	0.149939	30	2	373617	2.5666	0.0051356	4360	2509	0.113954	26	2	133642	0.4205	0.33706	5376	9316
6823	ENSG00000166984	6	167584135	167610401	26266	locus939	TCP10L2	-0.163577	133	25	373617	-0.10522	0.5419	13339	13994	0.113953	124	23	133942	-1.2746	0.89877	5377	16810
17701	ENSG00000125534	20	62152076	62153559	1483	locus2265	PPDPF	-0.209858	4	2	373617	1.3313	0.091542	14835	6764	0.113951	4	2	133838	-0.14497	0.55763	5378	12573
18241	ENSG00000128394	22	39436608	39449915	13307	locus2336	APOBEC3F	-0.170419	28	4	373617	0.72306	0.23482	13582	9816	0.113936	28	4	133883	-0.72215	0.7649	5379	15261
10191	ENSG00000170946	11	31391386	31453396	62010	locus1445	DNAJC24	-0.0618401	94	14	373617	2.337	0.0097193	10264	3101	0.113919	90	13	133713	1.0788	0.14034	5380	5563
6304	ENSG00000124496	6	42192668	42419789	227121	locus853	TRERF1	-0.0810615	501	39	373617	2.5748	0.0050156	10813	2491	0.113911	468	42	133837	-0.34567	0.6352	5381	13599
6741	ENSG00000131013	6	149825868	149867174	41306	locus922	PPIL4	0.09549	57	8	373617	0.95338	0.1702	5793	8643	0.113877	55	7	133767	1.0742	0.14137	5382	5588
16325	ENSG00000105643	19	18111940	18124911	12971	locus2149	ARRDC2	-0.0700092	30	6	373617	0.85535	0.19618	10471	9155	0.113786	30	6	133835	0.42994	0.33362	5383	9269
11757	ENSG00000153233	12	71031861	71314623	282762	locus1587	PTPRR	0.037087	885	94	373617	1.2083	0.11347	7456	7326	0.113786	874	86	133856	-0.41216	0.65989	5384	13970
7856	ENSG00000104722	8	24770524	24776606	6082	locus1098	NEFM	-0.193175	7	3	373617	0.8171	0.20693	14296	9352	0.113677	5	2	133640	1.434	0.075785	5385	3942
15694	ENSG00000132872	18	40847842	40857615	9773	locus2091	SYT4	0.628293	9	3	373617	-0.21664	0.58576	214	14455	0.113676	9	3	133933	0.020788	0.49171	5386	11719
8505	ENSG00000164967	9	34610482	34612101	1619	locus1228	RPP25L	0.110814	2	1	373617	-1.5448	0.93881	5358	17490	0.113674	2	1	133998	-0.81524	0.79253	5387	15615
3343	ENSG00000170248	3	33839843	33911194	71351	locus401	PDCD6IP	0.0287902	236	14	373617	0.61105	0.27058	7714	10406	0.113649	230	13	133957	-0.91385	0.8196	5388	15928
18025	ENSG00000183246	22	21899966	21905750	5784	locus2314	RIMBP3C	-0.00714599	NA	NA	NA	NA	NA	8701	17895	0.113626	NA	NA	NA	NA	NA	5389	17895
16191	ENSG00000198356	19	12847952	12859137	11185	locus2145	ASNA1	0.208938	8	5	373617	3.7075	0.00010467	3101	951	0.113487	7	4	133810	-0.88854	0.81287	5390	15859
18331	ENSG00000077942	22	45898718	45997014	98296	locus2345	FBLN1	-0.471437	344	48	373617	-2.1564	0.98447	18022	17766	0.113481	338	46	133881	1.0914	0.13755	5391	5509
5285	ENSG00000176018	5	89811442	89825398	13956	locus734	LYSMD3	0.150569	29	5	373617	0.98672	0.16189	4339	8476	0.113478	28	5	133089	3.9707	3.5832e-05	5392	198
16841	ENSG00000142235	19	48988527	49016446	27919	locus2179	LMTK3	0.333726	54	8	373617	1.1249	0.13031	1402	7756	0.113456	54	8	133916	-1.0947	0.86317	5393	16429
16730	ENSG00000213892	19	45202420	45213986	11566	locus2174	CEACAM16	0.0235762	29	9	373617	0.94337	0.17275	7853	8701	0.113368	29	9	133812	0.61396	0.26962	5394	8189
15949	ENSG00000167657	19	3958450	3971068	12618	locus2135	DAPK3	0.160576	25	5	373617	-0.13665	0.55434	4087	14137	0.113309	25	5	133955	-0.80444	0.78943	5395	15577
535	ENSG00000117000	1	40627044	40706593	79549	locus37	RLF	0.125192	96	17	373617	0.80625	0.21005	4955	9405	0.113296	90	15	133908	-0.53186	0.70259	5396	14481
11688	ENSG00000155980	12	57943780	57980415	36635	locus1575	KIF5A	0.548442	48	12	373617	2.1551	0.015575	352	3617	0.113227	45	11	133862	-1.256	0.89544	5397	16769
11521	ENSG00000123395	12	52463754	52471278	7524	locus1571	C12orf44	0.138792	25	4	373617	0.46866	0.31966	4624	11181	0.113169	25	4	133706	1.8075	0.035339	5398	2615
436	ENSG00000162526	1	32819054	32829380	10326	locus31	TSSK3	0.0807438	6	4	373617	0.61826	0.2682	6211	10356	0.113158	6	4	133861	-0.15561	0.56183	5399	12627
4495	ENSG00000128050	4	57301906	57327527	25621	locus562	PAICS	0.0507237	62	9	373617	0.72046	0.23562	7054	9829	0.113032	62	9	133820	1.2422	0.10708	5400	4766
3747	ENSG00000198919	3	108308528	108413693	105165	locus451	DZIP3	0.190663	143	18	373617	0.36993	0.35572	3441	11736	0.113013	140	17	133935	-0.61073	0.72931	5401	14839
13671	ENSG00000172236	16	1290696	1292555	1859	locus1893	TPSAB1	-0.249308	NA	NA	NA	NA	NA	15838	18319	0.112987	NA	NA	NA	NA	NA	5402	18319
714	ENSG00000162407	1	56989979	57110974	120995	locus49	PPAP2B	-0.216548	464	47	373617	1.7724	0.038162	15021	4911	0.112958	449	44	133771	2.1627	0.015282	5403	1721
13666	ENSG00000005513	16	1031807	1036979	5172	locus1893	SOX8	0.241721	25	6	373617	4.5648	2.4997e-06	2518	461	0.112944	25	6	133632	-0.034119	0.51361	5404	12000
10683	ENSG00000075388	11	69587796	69590171	2375	locus1471	FGF4	-0.219671	10	4	373617	-0.53044	0.7021	15100	15584	0.112934	8	3	133939	0.10738	0.45724	5405	11196
11352	ENSG00000111728	12	22219352	22403721	184369	locus1546	ST8SIA1	0.0650848	1060	57	373617	-0.57256	0.71653	6644	15710	0.112887	1042	56	133853	1.0759	0.14099	5406	5580
4795	ENSG00000151466	4	129805147	130014762	209615	locus617	SCLT1	0.195199	448	31	373617	2.7334	0.0031341	3363	2174	0.112849	440	28	133827	0.19359	0.42325	5407	10665
3590	ENSG00000016864	3	52728507	52740048	11541	locus412	GLT8D1	0.129267	14	4	373617	7.236	2.3098e-13	4841	50	0.1128	14	4	131327	4.6736	1.4799e-06	5408	63
16695	ENSG00000234465	19	44081343	44086250	4907	locus2173	PINLYP	0.0514429	25	7	373617	2.8946	0.0018984	7027	1904	0.112709	23	7	133804	-0.082767	0.53298	5409	12241
16911	ENSG00000104960	19	50353991	50363997	10006	locus2181	PTOV1	0.352325	32	9	373617	1.0248	0.15272	1242	8279	0.112707	28	8	133872	0.090663	0.46388	5410	11310
9974	ENSG00000180785	11	4664649	4676718	12069	locus1423	OR51E1	-0.210755	56	12	373617	0.19369	0.42321	14862	12641	0.112703	55	11	133849	0.64577	0.25921	5411	7978
3453	ENSG00000178055	3	46871031	46875313	4282	locus410	PRSS42	-0.228585	10	3	373617	-1.0415	0.85119	15333	16853	0.112696	8	2	133774	1.736	0.041282	5412	2824
3208	ENSG00000144455	3	3823035	4508945	685910	locus374	SUMF1	0.0617401	2758	120	373617	3.369	0.00037719	6732	1266	0.112672	2660	121	133830	0.49551	0.31012	5413	8866
742	ENSG00000079739	1	64058946	64125916	66970	locus56	PGM1	0.0835925	200	34	373617	1.0854	0.13888	6114	7969	0.112637	198	34	133885	-0.36493	0.64242	5414	13706
9226	ENSG00000204740	10	19492778	20023166	530388	locus1321	MALRD1	-0.0700743	2278	85	373617	-0.34933	0.63658	10475	14962	0.112597	2149	86	133899	0.13656	0.44569	5415	11018
3136	ENSG00000123485	2	234745348	234763212	17864	locus360	HJURP	0.0641147	67	10	373617	1.3503	0.088453	6673	6672	0.112565	66	10	133727	1.2211	0.11102	5416	4879
2150	ENSG00000171174	2	28004230	28113965	109735	locus211	RBKS	-0.12203	230	19	373617	1.5144	0.064957	11955	5971	0.112463	225	18	133709	1.3447	0.089357	5417	4325
4235	ENSG00000163975	3	196728610	196756687	28077	locus519	MFI2	-0.0439585	114	23	373617	0.70137	0.24154	9744	9919	0.112435	111	23	133771	1.944	0.025948	5418	2232
12819	ENSG00000119723	14	74416995	74430373	13378	locus1768	COQ6	-0.0830471	49	11	373617	-0.030087	0.512	10867	13648	0.112373	46	11	133867	1.3329	0.091285	5419	4376
12512	ENSG00000139890	14	23352373	23356895	4522	locus1726	REM2	0.0144574	9	5	373617	1.6373	0.050779	8125	5434	0.112305	8	5	133839	1.1499	0.1251	5420	5204
18232	ENSG00000100226	22	39101727	39129592	27865	locus2335	GTPBP1	0.129685	73	12	373617	-0.017938	0.50716	4825	13598	0.112254	72	12	133917	-0.11591	0.54614	5421	12418
10657	ENSG00000167792	11	67374322	67379977	5655	locus1469	NDUFV1	0.228705	4	2	373617	0.36946	0.35589	2755	11740	0.112175	4	2	133874	0.33956	0.36709	5422	9797
2949	ENSG00000114948	2	207308262	207485851	177589	locus336	ADAM23	0.119591	389	40	373617	0.42689	0.33473	5107	11434	0.112174	375	41	133697	3.1053	0.00095054	5423	564
16777	ENSG00000188425	19	46416474	46418036	1562	locus2175	NANOS2	0.0678538	3	1	373617	0.20472	0.4189	6567	12568	0.112024	3	1	133722	1.4598	0.072179	5424	3830
11587	ENSG00000123405	12	54685894	54694905	9011	locus1573	NFE2	-0.0963169	6	3	373617	0.46065	0.32252	11224	11230	0.111995	6	3	133816	1.3563	0.087501	5425	4265
3338	ENSG00000170275	3	33155470	33189265	33795	locus401	CRTAP	-0.09566	80	14	373617	1.7056	0.044043	11203	5171	0.111994	77	13	133617	2.1795	0.014649	5426	1682
11572	ENSG00000135390	12	54026509	54062996	36487	locus1572	ATP5G2	0.317923	114	10	373617	3.4637	0.00026642	1563	1161	0.111981	111	10	132996	3.3906	0.00034874	5427	383
1126	ENSG00000143452	1	150670535	150693352	22817	locus103	HORMAD1	-0.182594	61	6	373617	-0.10936	0.54354	13965	14009	0.11196	58	6	133743	1.6532	0.049145	5428	3097
17985	ENSG00000185608	22	19419424	19423598	4174	locus2311	MRPL40	-0.0776445	13	3	373617	0.023657	0.49056	10710	13400	0.111957	13	3	133971	-0.55552	0.71073	5429	14588
10612	ENSG00000174744	11	66104803	66112590	7787	locus1468	BRMS1	0.109481	12	4	373617	-0.41074	0.65937	5393	15210	0.111949	12	4	133089	4.4129	5.0996e-06	5430	107
5366	ENSG00000164185	5	121465316	121515312	49996	locus757	ZNF474	-0.214324	68	17	373617	-0.168	0.56671	14962	14267	0.111942	66	17	133886	-0.10751	0.54281	5431	12374
12750	ENSG00000126804	14	64971291	65000408	29117	locus1760	ZBTB1	-0.0105011	86	9	373617	2.7325	0.0031428	8798	2175	0.111931	85	9	133779	1.5289	0.063148	5432	3567
11193	ENSG00000111667	12	6961291	6975793	14502	locus1535	USP5	0.342503	2	1	373617	1.1428	0.12656	1329	7662	0.111917	2	1	133882	-0.38479	0.6498	5433	13818
18041	ENSG00000100218	22	23401592	23484280	82688	locus2315	RTDR1	-0.032006	183	18	373617	1.1548	0.12409	9411	7613	0.111915	175	17	133856	0.6595	0.25479	5434	7883
9211	ENSG00000148484	10	16632609	16859527	226918	locus1319	RSU1	0.00503832	732	73	373617	1.9726	0.024268	8383	4192	0.111867	688	68	133759	2.0558	0.019901	5435	1953
13992	ENSG00000169592	16	30006614	30017114	10500	locus1928	INO80E	0.0955748	26	6	373617	-1.0517	0.85354	5790	16873	0.111825	25	5	133810	1.7146	0.043205	5436	2897
1122	ENSG00000143382	1	150521897	150533408	11511	locus103	ADAMTSL4	-0.322081	21	7	373617	0.42403	0.33577	17066	11449	0.111784	20	6	133886	0.51056	0.30483	5437	8773
8357	ENSG00000160959	8	145743390	145750557	7167	locus1186	LRRC14	0.339219	9	3	373617	6.3868	8.4683e-11	1353	108	0.111718	9	3	133321	-1.1434	0.87356	5438	16536
4219	ENSG00000161217	3	195941092	196014561	73469	locus518	PCYT1A	0.172218	170	17	373617	2.2504	0.01221	3798	3334	0.11166	167	17	133698	1.8846	0.029743	5439	2395
3928	ENSG00000182923	3	134204632	134293853	89221	locus471	CEP63	0.106189	200	7	373617	0.52468	0.2999	5493	10891	0.111659	196	7	133892	0.16398	0.43487	5440	10833
25	ENSG00000224051	1	1260146	1264277	4131	locus2	GLTPD1	0.110186	12	3	373617	1.1728	0.12044	5377	7523	0.111588	10	2	133522	1.9792	0.023894	5441	2130
4789	ENSG00000142731	4	128802015	128820350	18335	locus616	PLK4	-0.0636004	27	7	373617	0.86393	0.19381	10305	9107	0.111574	25	6	133763	1.138	0.12756	5442	5267
5301	ENSG00000173221	5	95087022	95158430	71408	locus736	GLRX	0.143029	161	28	373617	1.4237	0.077266	4527	6354	0.111538	159	28	133796	0.78927	0.21498	5443	7138
13540	ENSG00000140543	15	89054789	89089876	35087	locus1872	DET1	0.0674043	85	11	373617	1.8382	0.033017	6574	4661	0.111537	83	11	133617	1.9405	0.026161	5444	2244
13420	ENSG00000138623	15	74701629	74726808	25179	locus1856	SEMA7A	-0.0886931	70	16	373617	0.031543	0.48742	11022	13376	0.111502	68	15	133929	-0.8499	0.80231	5445	15741
12879	ENSG00000100629	14	80962820	81408129	445309	locus1773	CEP128	0.115837	1477	57	373617	2.5186	0.0058913	5212	2623	0.111473	1443	59	133858	-0.70098	0.75834	5446	15176
3348	ENSG00000178567	3	37027356	37034795	7439	locus404	EPM2AIP1	0.301466	8	2	373617	0.79464	0.21341	1735	9464	0.111439	6	3	133794	0.79361	0.21371	5447	7109
15428	ENSG00000132481	17	73870241	73874656	4415	locus2043	TRIM47	-0.10195	13	3	373617	1.1765	0.1197	11368	7502	0.111428	13	3	133667	1.0475	0.14744	5448	5733
5030	ENSG00000039139	5	13690439	13944652	254213	locus683	DNAH5	-0.178497	863	57	373617	-0.086853	0.53461	13834	13908	0.111426	846	60	133929	-1.2229	0.88932	5449	16700
11575	ENSG00000123407	12	54348617	54352740	4123	locus1572	HOXC12	-0.150256	12	3	373617	-1.0517	0.85353	12880	16872	0.111418	11	3	133903	0.65813	0.25523	5450	7896
445	ENSG00000134684	1	33240839	33283754	42915	locus31	YARS	0.0808004	74	11	373617	1.4208	0.077684	6208	6366	0.11139	72	10	133919	-1.3777	0.91585	5451	16970
3692	ENSG00000178750	3	93733212	93747454	14242	locus439	STX19	-0.195123	13	4	373617	2.6698	0.0037943	14358	2287	0.111386	13	4	133687	0.28194	0.38899	5452	10165
14671	ENSG00000109099	17	15133094	15168624	35530	locus1994	PMP22	-0.669519	83	13	373617	-0.75472	0.77479	18328	16217	0.11137	82	13	133881	0.34615	0.36461	5453	9750
13385	ENSG00000166173	15	71123862	71146498	22636	locus1854	LARP6	0.00487787	39	8	373617	0.89128	0.18639	8386	8972	0.111364	39	8	133900	-0.65557	0.74395	5454	14994
8884	ENSG00000056586	9	125609833	125667501	57668	locus1289	RC3H2	0.309017	100	16	373617	1.5301	0.062997	1655	5903	0.111347	98	15	133869	-0.44263	0.67098	5455	14097
9835	ENSG00000186766	10	129535498	129539450	3952	locus1411	FOXI2	-0.15225	9	2	373617	-0.11385	0.54532	12947	14026	0.111333	9	2	133911	0.28569	0.38756	5456	10128
4914	ENSG00000109576	4	170981372	171011538	30166	locus650	AADAT	0.107105	81	16	373617	2.4996	0.006216	5453	2669	0.111312	79	16	133521	2.7354	0.0031156	5457	866
2863	ENSG00000138381	2	190526145	190535557	9412	locus325	ASNSD1	-0.0108878	20	5	373617	-0.011706	0.50467	8808	13568	0.111297	20	5	133880	0.15622	0.43793	5458	10885
15573	ENSG00000101596	18	2655736	2805015	149279	locus2058	SMCHD1	0.0134007	527	19	373617	2.1695	0.015023	8159	3576	0.111275	515	20	133889	-0.19472	0.57719	5459	12837
8098	ENSG00000176623	8	87484581	87526567	41986	locus1139	RMDN1	0.0840417	115	10	373617	3.4635	0.00026658	6103	1162	0.111254	112	10	133768	-0.49003	0.68794	5460	14304
12258	ENSG00000188342	13	45694649	45858237	163588	locus1662	GTF2F2	-0.034335	298	13	373617	-0.84374	0.80059	9489	16426	0.111164	294	12	133804	1.3519	0.088204	5461	4291
1775	ENSG00000152104	1	214522038	214724566	202528	locus156	PTPN14	-0.344001	756	60	373617	0.99484	0.15991	17275	8429	0.111144	731	67	133842	0.94024	0.17355	5462	6309
15219	ENSG00000108846	17	48712217	48769613	57396	locus2021	ABCC3	-0.195118	134	34	373617	3.1661	0.00077247	14357	1504	0.110887	128	32	133618	2.678	0.0037035	5463	938
12294	ENSG00000198553	13	50589389	50595058	5669	locus1666	KCNRG	0.0812208	13	4	373617	1.6176	0.052877	6197	5511	0.110847	13	4	133805	0.52437	0.30001	5464	8684
9117	ENSG00000188163	9	140138035	140142222	4187	locus1301	FAM166A	-0.0938805	8	4	373617	0.43299	0.33251	11157	11398	0.110827	8	4	133704	1.4869	0.068521	5465	3728
8494	ENSG00000137073	9	33921690	34048947	127257	locus1228	UBAP2	0.124867	385	21	373617	2.1496	0.015793	4964	3638	0.110814	345	19	133691	1.4781	0.069694	5466	3774
15196	ENSG00000121104	17	47788356	47865954	77598	locus2020	FAM117A	-0.0272667	87	25	373617	-0.20354	0.58064	9284	14411	0.110777	74	22	133900	-0.1418	0.55638	5467	12557
7330	ENSG00000213413	7	99816858	99819113	2255	locus1020	PVRIG	-0.117312	12	4	373617	1.9346	0.026518	11809	4320	0.110741	9	4	133765	0.80355	0.21083	5468	7051
5373	ENSG00000151292	5	122847792	122952465	104673	locus759	CSNK1G3	0.139112	187	20	373617	1.1119	0.13309	4619	7824	0.110711	182	19	133766	1.6727	0.047193	5469	3019
2748	ENSG00000169507	2	165752695	165812035	59340	locus308	SLC38A11	-0.071473	175	20	373617	0.22945	0.40926	10524	12442	0.11069	167	19	133919	-0.83357	0.79774	5470	15685
14623	ENSG00000179029	17	8076554	8079691	3137	locus1984	TMEM107	0.157101	11	4	373617	4.2376	1.1296e-05	4167	593	0.110605	7	3	133511	1.1687	0.12127	5471	5126
2386	ENSG00000115275	2	74688183	74692537	4354	locus252	MOGS	0.250138	4	2	373617	0.96859	0.16638	2401	8569	0.110561	4	2	133806	0.606	0.27226	5472	8234
2184	ENSG00000115808	2	37070782	37193615	122833	locus221	STRN	0.197959	315	21	373617	1.1111	0.13327	3299	7832	0.11055	306	20	133818	0.14566	0.44209	5473	10962
16363	ENSG00000254901	19	19287714	19303398	15684	locus2150	MEF2BNB	0.0383867	54	9	373617	0.7934	0.21377	7415	9467	0.110464	53	10	133776	2.1197	0.017017	5474	1811
2489	ENSG00000135940	2	98262502	98264846	2344	locus263	COX5B	0.105824	2	1	373617	0.030427	0.48786	5502	13379	0.110387	2	1	133952	-0.64895	0.74181	5475	14969
384	ENSG00000130775	1	28199054	28213196	14142	locus28	THEMIS2	-0.0335424	52	11	373617	0.76124	0.22326	9467	9635	0.110385	48	10	133912	-0.46953	0.68066	5476	14222
6820	ENSG00000026297	6	167343027	167370672	27645	locus939	RNASET2	-0.11602	84	21	373617	-0.10665	0.54247	11777	13995	0.110339	81	20	133920	-1.08	0.85992	5477	16383
17847	ENSG00000185808	21	38431469	38445458	13989	locus2294	PIGP	-0.0688873	41	9	373617	0.77503	0.21916	10444	9554	0.110273	40	9	133569	2.7301	0.0031654	5478	872
16834	ENSG00000161558	19	48835612	48867494	31882	locus2179	TMEM143	0.0664244	106	15	373617	0.40996	0.34092	6607	11526	0.110197	105	14	133872	0.89121	0.18641	5479	6566
7641	ENSG00000170265	7	148892576	148923339	30763	locus1053	ZNF282	0.221181	105	18	373617	-1.8353	0.96677	2872	17658	0.110161	101	17	133921	0.0094583	0.49623	5480	11773
19	ENSG00000184163	1	1177832	1182102	4270	locus2	FAM132A	0.0196457	12	3	373617	1.135	0.12819	7959	7705	0.110155	12	3	133894	0.076183	0.46964	5481	11390
2392	ENSG00000115297	2	74741610	74744274	2664	locus252	TLX2	-0.225521	1	1	373617	1.4344	0.075725	15257	6306	0.110132	1	1	133661	0.94354	0.1727	5482	6288
859	ENSG00000203910	1	92683496	92711370	27874	locus77	C1orf146	-0.0361234	33	9	373617	-0.87768	0.80994	9538	16499	0.110109	32	8	133776	1.4318	0.076094	5483	3951
5812	ENSG00000113300	5	179921432	180005405	83973	locus805	CNOT6	0.239508	319	18	373617	-0.06358	0.52535	2566	13805	0.11007	300	17	133878	1.0359	0.15012	5484	5788
6982	ENSG00000105991	7	27132611	27135593	2982	locus967	HOXA1	-0.223066	7	4	373617	1.0909	0.13765	15190	7937	0.110061	7	4	133664	1.5744	0.057696	5485	3397
7702	ENSG00000105983	7	156470484	156685924	215440	locus1060	LMBR1	0.0040395	770	30	373617	0.3733	0.35446	8410	11717	0.109947	748	30	133882	-0.0010813	0.50043	5486	11838
7451	ENSG00000154438	7	117003275	117067577	64302	locus1032	ASZ1	-0.334716	88	15	373617	0.46442	0.32117	17191	11209	0.109943	84	14	133907	-0.7626	0.77715	5487	15417
1844	ENSG00000143793	1	228288433	228293112	4679	locus167	C1orf35	0.387248	5	3	373617	-0.32615	0.62785	996	14876	0.109937	5	3	133900	0.22703	0.4102	5488	10470
77	ENSG00000169598	1	3773844	3801993	28149	locus5	DFFB	0.224437	147	19	373617	0.96974	0.16609	2815	8563	0.10993	145	19	133807	0.96579	0.16707	5489	6158
10967	ENSG00000149575	11	118032665	118047388	14723	locus1512	SCN2B	0.102117	47	14	373617	-0.27086	0.60675	5606	14673	0.109915	46	13	133821	1.2642	0.10308	5490	4672
1900	ENSG00000168243	1	235710986	235814054	103068	locus174	GNG4	0.0905621	311	38	373617	2.63	0.0042688	5924	2374	0.109896	285	35	133881	-0.97551	0.83535	5491	16097
3971	ENSG00000175066	3	141882413	141944409	61996	locus475	GK5	-0.0247635	136	24	373617	0.86858	0.19254	9202	9086	0.109821	130	24	133886	-0.46349	0.67849	5492	14203
663	ENSG00000085832	1	51819934	51985000	165066	locus44	EPS15	0.191729	494	18	373617	2.7473	0.0030046	3420	2144	0.10982	473	21	133657	1.117	0.132	5493	5375
7200	ENSG00000091073	7	76091017	76135308	44291	locus1003	DTX2	0.0935208	25	5	373617	0.66379	0.25341	5840	10126	0.109781	23	6	133853	0.43777	0.33078	5494	9218
12912	ENSG00000165934	14	92588280	92630755	42475	locus1783	CPSF2	-0.0402423	109	13	373617	0.53463	0.29645	9665	10827	0.109775	103	12	133793	0.61426	0.26952	5495	8186
11136	ENSG00000166159	12	1929432	1945918	16486	locus1529	LRTM2	0.0902585	49	14	373617	0.61213	0.27022	5934	10398	0.109773	48	14	133721	2.3091	0.01047	5496	1445
303	ENSG00000117318	1	23884408	23886285	1877	locus24	ID3	-0.287688	7	3	373617	0.74975	0.2267	16601	9691	0.109767	7	3	133833	0.39695	0.3457	5497	9452
885	ENSG00000162627	1	99127235	99226054	98819	locus83	SNX7	-0.0157662	332	20	373617	-0.45747	0.67633	8933	15354	0.109747	320	19	133886	0.71728	0.2366	5498	7570
5570	ENSG00000113552	5	141371313	141392592	21279	locus771	GNPDA1	0.0253726	82	7	373617	0.73903	0.22994	7799	9737	0.109694	81	7	133892	-0.15266	0.56067	5499	12612
5148	ENSG00000062194	5	56469774	56560506	90732	locus712	GPBP1	0.0480463	179	27	373617	-0.59662	0.72462	7139	15781	0.109669	177	27	133800	1.6451	0.049977	5500	3121
17900	ENSG00000160216	21	45285066	45406417	121351	locus2302	AGPAT3	0.126851	287	29	373617	0.35313	0.36199	4909	11828	0.109643	277	26	133931	-2.1475	0.98412	5501	17662
2098	ENSG00000143970	2	25956621	26101385	144764	locus210	ASXL2	0.121725	355	20	373617	-1.4004	0.9193	5060	17353	0.10958	342	19	133890	0.41812	0.33793	5502	9332
706	ENSG00000162396	1	55222570	55230187	7617	locus47	PARS2	0.0084765	25	6	373617	1.1247	0.13036	8298	7757	0.10953	25	6	133753	1.3388	0.090325	5503	4349
12626	ENSG00000139874	14	38677203	38682272	5069	locus1738	SSTR1	0.0825197	11	3	373617	-1.07	0.85769	6148	16906	0.109515	10	3	133988	-0.96949	0.83385	5504	16077
15938	ENSG00000006638	19	3594503	3606838	12335	locus2135	TBXA2R	-0.348377	39	8	373617	1.8914	0.029286	17313	4457	0.109494	37	8	133500	2.6922	0.0035492	5505	917
12537	ENSG00000136367	14	23990065	24020858	30793	locus1727	ZFHX2	0.374281	44	11	373617	1.0186	0.15419	1073	8308	0.109493	44	11	133925	-1.307	0.90439	5506	16867
15408	ENSG00000125447	17	73232693	73257885	25192	locus2043	GGA3	0.168753	39	6	373617	-1.1038	0.86516	3888	16959	0.109474	38	6	133910	0.69495	0.24354	5507	7676
11353	ENSG00000111731	12	22601516	22697480	95964	locus1547	C2CD5	0.279376	151	7	373617	0.40443	0.34295	1999	11558	0.109432	148	7	133958	-0.3189	0.6251	5508	13455
2772	ENSG00000144362	2	170550974	170558218	7244	locus311	PHOSPHO2	-0.064281	9	3	373617	-1.1983	0.8846	10327	17089	0.109428	8	3	133912	0.66359	0.25348	5509	7858
2057	ENSG00000163032	2	17720392	17837345	116953	locus204	VSNL1	-0.0201636	429	21	373617	1.1861	0.1178	9061	7446	0.109426	417	21	133823	0.28428	0.3881	5510	10144
16775	ENSG00000170604	19	46386865	46389376	2511	locus2175	IRF2BP1	0.201067	5	3	373617	0.023411	0.49066	3249	13401	0.109376	4	2	133841	0.64194	0.26046	5511	7997
8157	ENSG00000156509	8	101145783	101158028	12245	locus1148	FBXO43	-0.116662	17	3	373617	-0.57329	0.71678	11792	15713	0.109356	16	3	133920	0.22932	0.40931	5512	10458
2277	ENSG00000115392	2	58386381	58468485	82104	locus241	FANCL	0.250963	177	26	373617	1.984	0.023627	2389	4154	0.109348	168	24	133839	0.28136	0.38922	5513	10169
2920	ENSG00000115993	2	202241929	202316302	74373	locus333	TRAK2	0.232529	142	15	373617	-0.39585	0.65389	2693	15142	0.10932	137	14	133870	1.2731	0.1015	5514	4629
4811	ENSG00000153132	4	141309608	141349122	39514	locus627	CLGN	-0.0672637	84	9	373617	1.2347	0.10848	10396	7207	0.109291	83	9	133890	-0.24696	0.59753	5515	13100
6485	ENSG00000135324	6	84743474	84800600	57126	locus883	MRAP2	-0.0830887	151	17	373617	-1.2267	0.89003	10870	17137	0.109229	144	16	133818	1.7624	0.039004	5516	2745
3778	ENSG00000176542	3	113367231	113415493	48262	locus456	KIAA2018	0.00764901	66	9	373617	1.532	0.062756	8320	5897	0.109185	65	8	133790	0.46345	0.32152	5517	9082
14465	ENSG00000167720	17	2206997	2228554	21557	locus1976	SRR	0.13967	39	11	373617	0.35219	0.36235	4603	11832	0.109179	34	9	133858	0.69075	0.24486	5518	7699
5505	ENSG00000112855	5	140071010	140078876	7866	locus770	HARS2	0.155548	12	3	373617	5.6303	8.9962e-09	4214	214	0.109127	11	3	133037	1.4108	0.079151	5519	4041
14438	ENSG00000167699	17	662336	685581	23245	locus1974	GLOD4	-0.0846084	74	12	373617	0.35284	0.3621	10897	11829	0.109103	72	11	133869	0.37419	0.35413	5520	9588
16644	ENSG00000248098	19	41884214	41930906	46692	locus2172	BCKDHA	-0.0946743	114	7	373617	0.98121	0.16325	11180	8496	0.10907	108	7	133751	1.9649	0.024711	5521	2173
1382	ENSG00000213085	1	159842153	159869953	27800	locus110	CCDC19	-0.221191	75	11	373617	0.7051	0.24038	15139	9899	0.109065	74	11	133882	-0.2269	0.58975	5522	13010
11812	ENSG00000083782	12	91357455	91398803	41348	locus1602	EPYC	-0.284076	125	13	373617	-1.8058	0.96453	16531	17639	0.109057	124	13	133941	-0.17452	0.56927	5523	12721
16914	ENSG00000104946	19	50380681	50392001	11320	locus2181	TBC1D17	0.148864	18	5	373617	0.64614	0.25909	4388	10226	0.109021	16	5	133915	-1.0491	0.85294	5524	16299
8806	ENSG00000242616	9	114423614	114432526	8912	locus1278	GNG10	-0.0864764	31	6	373617	-0.71667	0.76321	10949	16123	0.108995	30	6	133928	0.54404	0.29321	5525	8569
13873	ENSG00000205730	16	19125253	19132946	7693	locus1918	ITPRIPL2	-0.269187	19	4	373617	1.442	0.074649	16263	6272	0.108976	17	4	133646	0.782	0.21711	5526	7180
3972	ENSG00000114127	3	142025448	142166904	141456	locus475	XRN1	0.26209	186	22	373617	2.0777	0.018868	2236	3865	0.108943	181	21	133798	-0.13832	0.55501	5527	12538
10432	ENSG00000006118	11	60691952	60704631	12679	locus1466	TMEM132A	0.307296	46	6	373617	2.9011	0.001859	1679	1892	0.108912	46	6	133389	2.1338	0.016431	5528	1782
9586	ENSG00000173145	10	96075003	96112733	37730	locus1386	NOC3L	-0.0437584	123	14	373617	-0.063004	0.52512	9736	13803	0.108901	121	14	133943	-0.96196	0.83197	5529	16058
8296	ENSG00000176956	8	144239330	144242128	2798	locus1186	LY6H	0.241849	5	2	373617	0.47024	0.31909	2514	11173	0.108898	5	2	133869	0.24484	0.40329	5530	10363
14810	ENSG00000176390	17	29109701	29151794	42093	locus2003	CRLF3	0.020091	194	7	373617	0.47451	0.31757	7941	11151	0.108886	192	6	133897	0.7757	0.21896	5531	7215
10010	ENSG00000175518	11	5535622	5537935	2313	locus1425	UBQLNL	-0.180016	9	2	373617	-0.75523	0.77494	13874	16218	0.108854	9	2	133821	1.2284	0.10966	5532	4849
2399	ENSG00000135622	2	74881354	74909186	27832	locus252	SEMA4F	0.454456	34	8	373617	0.39166	0.34765	643	11623	0.108848	33	8	133880	-0.41458	0.66077	5533	13985
7481	ENSG00000048405	7	127017244	127071978	54734	locus1038	ZNF800	0.125335	248	19	373617	5.6622	7.4708e-09	4951	211	0.108833	243	23	133432	0.84112	0.20014	5534	6829
16691	ENSG00000176531	19	43979254	44009087	29833	locus2173	PHLDB3	-0.0145986	78	15	373617	3.4246	0.00030782	8898	1197	0.108829	77	15	133769	0.089535	0.46433	5535	11320
9490	ENSG00000165655	10	77157587	77161664	4077	locus1367	ZNF503	-0.0205779	3	2	373617	2.8825	0.0019727	9068	1926	0.108825	3	2	133571	0.71918	0.23602	5536	7558
8429	ENSG00000147874	9	19053140	19103117	49977	locus1213	HAUS6	0.122846	206	18	373617	1.2239	0.1105	5018	7261	0.108788	198	17	133636	2.119	0.017044	5537	1813
13794	ENSG00000103199	16	4798239	4817219	18980	locus1897	ZNF500	-0.0161936	78	12	373617	2.6313	0.0042531	8944	2369	0.108754	77	12	133736	0.59105	0.27724	5538	8314
17435	ENSG00000078747	20	32951040	33099198	148158	locus2231	ITCH	0.135558	157	12	373617	0.93584	0.17468	4694	8747	0.108733	150	11	133914	0.093624	0.4627	5539	11284
12535	ENSG00000092054	14	23881946	23904927	22981	locus1727	MYH7	-0.0795649	63	11	373617	0.42639	0.33491	10770	11437	0.108666	55	9	133931	-0.83919	0.79932	5540	15707
17099	ENSG00000187550	19	56041099	56048456	7357	locus2192	SBK2	-0.122938	25	10	373617	1.0106	0.15611	11985	8356	0.108655	25	10	133871	-0.34582	0.63526	5541	13602
15601	ENSG00000154856	18	10454624	10489945	35321	locus2068	APCDD1	-0.407642	111	18	373617	-0.095433	0.53801	17758	13953	0.108587	108	17	133902	0.37639	0.35331	5542	9574
1424	ENSG00000158864	1	161169104	161184185	15081	locus111	NDUFS2	0.172303	34	13	373617	0.66307	0.25364	3796	10128	0.108579	33	12	133882	0.16372	0.43498	5543	10834
13014	ENSG00000185100	14	105190522	105213647	23125	locus1793	ADSSL1	-0.264292	68	12	373617	-0.20272	0.58032	16170	14409	0.108506	66	12	133913	-0.75805	0.77579	5544	15397
18059	ENSG00000099977	22	24313566	24322660	9094	locus2316	DDT	0.146353	3	1	373617	1.1476	0.12556	4453	7641	0.108448	3	1	133876	-0.076128	0.53034	5545	12211
9805	ENSG00000119965	10	124690418	124713827	23409	locus1405	C10orf88	-0.0250619	29	7	373617	1.3878	0.082603	9208	6501	0.108408	24	7	133882	0.19481	0.42277	5546	10661
11230	ENSG00000111732	12	8754761	8765467	10706	locus1537	AICDA	-0.122216	NA	NA	NA	NA	NA	11960	17981	0.10839	NA	NA	NA	NA	NA	5547	17981
4226	ENSG00000185798	3	196281064	196295545	14481	locus518	WDR53	-0.0624085	23	3	373617	0.41571	0.33881	10281	11489	0.108356	23	3	133877	0.8226	0.20537	5548	6929
7847	ENSG00000197217	8	23243295	23315208	71913	locus1096	ENTPD4	-0.135191	215	26	373617	1.0121	0.15574	12371	8347	0.108347	210	25	133899	-0.37463	0.64603	5549	13762
15389	ENSG00000109065	17	72766685	72772470	5785	locus2043	NAT9	0.222177	18	3	373617	1.2732	0.10148	2861	7038	0.108302	18	3	133859	0.16853	0.43308	5550	10811
16624	ENSG00000105245	19	41172595	41196556	23961	locus2170	NUMBL	0.399587	65	15	373617	1.9273	0.026972	927	4345	0.108249	63	15	133749	1.0661	0.1432	5551	5626
16758	ENSG00000125744	19	45988546	46000319	11773	locus2175	RTN2	0.340018	34	7	373617	1.4333	0.075892	1341	6314	0.108232	33	7	133885	-0.70708	0.76024	5552	15198
9345	ENSG00000165633	10	50222289	50323554	101265	locus1343	VSTM4	-0.188597	359	22	373617	-0.97936	0.8363	14139	16724	0.108228	338	20	133886	0.81253	0.20824	5553	6996
1198	ENSG00000163207	1	152881020	152884362	3342	locus105	IVL	-0.327985	16	2	373617	1.1382	0.12753	17124	7686	0.108196	15	2	133462	1.9712	0.024352	5554	2156
11701	ENSG00000123427	12	58166460	58176324	9864	locus1575	METTL21B	0.0168205	20	4	373617	2.4115	0.0079433	8052	2888	0.108169	20	4	133711	1.7347	0.041401	5555	2830
16797	ENSG00000181027	19	47249313	47280245	30932	locus2176	FKRP	0.0192919	91	15	373617	0.52926	0.29831	7971	10864	0.108149	86	14	133724	1.6954	0.045004	5556	2951
5766	ENSG00000169220	5	176784837	176799602	14765	locus802	RGS14	0.104423	21	6	373617	0.84498	0.19906	5545	9199	0.108076	20	5	133822	0.49646	0.30978	5557	8859
11398	ENSG00000087470	12	32832133	32898486	66353	locus1557	DNM1L	0.23563	240	6	373617	1.6334	0.05119	2630	5451	0.108058	237	6	133920	-0.69346	0.75599	5558	15150
378	ENSG00000126705	1	27860545	27930102	69557	locus27	AHDC1	0.108289	68	11	373617	1.8522	0.032	5427	4603	0.108056	64	10	133865	-0.66864	0.74814	5559	15048
17866	ENSG00000183036	21	41239242	41301322	62080	locus2297	PCP4	0.0846118	266	44	373617	0.8464	0.19866	6088	9189	0.108019	260	42	133894	-0.94184	0.82686	5560	16001
6024	ENSG00000235109	6	28292516	28324048	31532	locus830	ZSCAN31	-0.00301488	129	21	373617	4.6639	1.5517e-06	8602	430	0.107889	129	21	133001	4.6616	1.5688e-06	5561	65
2465	ENSG00000115042	2	96068473	96082364	13891	locus263	FAHD2A	0.264642	7	4	373617	0.81664	0.20707	2202	9358	0.107861	7	4	133672	0.84486	0.19909	5562	6804
9919	ENSG00000174672	11	1411128	1483915	72787	locus1420	BRSK2	0.491831	329	33	373617	2.3377	0.0097006	517	3096	0.107832	316	28	133469	3.7986	7.2753e-05	5563	240
1931	ENSG00000035687	1	244571795	244615436	43641	locus183	ADSS	0.00772587	109	19	373617	-0.52396	0.69985	8318	15565	0.107797	107	19	133909	-0.39762	0.65454	5564	13898
17395	ENSG00000179772	20	30432102	30433420	1318	locus2229	FOXS1	-0.109758	2	1	373617	0.81758	0.2068	11598	9347	0.107776	2	1	133733	1.3803	0.083747	5565	4154
11174	ENSG00000111639	12	6601268	6603007	1739	locus1534	MRPL51	0.0402458	15	2	373617	1.6323	0.051306	7359	5458	0.107765	15	2	133646	0.96919	0.16623	5566	6132
5290	ENSG00000248483	5	93070507	93076829	6322	locus735	POU5F2	0.0661085	7	2	373617	0.37168	0.35507	6615	11726	0.107712	6	2	133752	2.0051	0.022475	5567	2061
8403	ENSG00000137033	9	6215808	6256729	40921	locus1196	IL33	-0.393423	137	20	373617	2.4811	0.0065485	17658	2713	0.107687	136	20	133655	1.6095	0.053749	5568	3264
17989	ENSG00000184702	22	19701986	19710842	8856	locus2311	SEPT5	0.131605	3	1	373617	0.15085	0.44005	4790	12815	0.107677	3	1	133833	0.043137	0.4828	5569	11593
6288	ENSG00000137166	6	41514163	41570122	55959	locus852	FOXP4	0.230004	156	20	373617	0.87688	0.19028	2730	9037	0.107611	154	20	133704	2.5945	0.004736	5570	1036
761	ENSG00000081985	1	67773046	67862583	89537	locus59	IL12RB2	0.0697847	244	23	373617	-1.0219	0.84658	6516	16814	0.107605	236	23	133784	1.9266	0.027014	5571	2282
8183	ENSG00000147650	8	105501458	105601252	99794	locus1153	LRP12	0.0359483	258	17	373617	0.70447	0.24057	7495	9904	0.107594	185	25	133822	-0.13981	0.5556	5572	12546
10923	ENSG00000150783	11	112038094	112043282	5188	locus1507	TEX12	-0.087433	15	6	373617	0.32448	0.37279	10983	11983	0.107555	14	5	133668	2.2296	0.012886	5573	1589
8728	ENSG00000136925	9	100362364	100395857	33493	locus1262	TSTD2	0.0412073	36	14	373617	0.46013	0.32271	7328	11235	0.107441	32	12	133859	0.22019	0.41286	5574	10520
15375	ENSG00000171595	17	72270385	72311023	40638	locus2042	DNAI2	-0.149803	148	20	373617	1.538	0.062021	12865	5869	0.107357	141	20	133750	1.4115	0.079052	5575	4036
15971	ENSG00000167680	19	4542604	4559820	17216	locus2136	SEMA6B	0.431188	35	12	373617	1.9238	0.027189	757	4356	0.107344	35	12	133830	0.91551	0.17996	5576	6434
1469	ENSG00000198842	1	167063281	167098366	35085	locus116	DUSP27	-0.225791	127	18	373617	0.28799	0.38668	15268	12159	0.107295	122	17	133884	0.57361	0.28312	5577	8408
7885	ENSG00000104299	8	28625177	28747759	122582	locus1102	INTS9	0.0332051	206	21	373617	1.0563	0.14541	7564	8114	0.107223	204	21	133629	3.1996	0.00068812	5578	504
17827	ENSG00000198743	21	35445869	35478559	32690	locus2290	SLC5A3	-0.100148	50	13	373617	1.0294	0.15165	11323	8255	0.107204	48	12	133814	1.0933	0.13714	5579	5497
15975	ENSG00000141965	19	4791727	4795571	3844	locus2136	FEM1A	0.298715	3	1	373617	-0.52522	0.70028	1765	15570	0.107177	2	1	134018	-1.1852	0.88202	5580	16618
17245	ENSG00000088882	20	2774714	2781283	6569	locus2201	CPXM1	-0.214019	18	7	373617	-1.1479	0.8745	14951	17009	0.10713	18	7	133863	0.43662	0.33119	5581	9225
16048	ENSG00000076984	19	7968727	7979363	10636	locus2140	MAP2K7	0.236003	38	13	373617	3.2671	0.00054321	2627	1389	0.107112	38	13	133838	-1.3917	0.91799	5582	16994
17695	ENSG00000101198	20	61872741	61904046	31305	locus2264	NKAIN4	-0.0097344	194	32	373617	1.9762	0.024067	8776	4179	0.107066	186	31	133646	2.2598	0.011917	5583	1525
13283	ENSG00000151575	15	56536206	56683583	147377	locus1839	TEX9	-0.0531227	523	22	373617	1.3413	0.089912	10004	6712	0.106956	506	21	133859	-0.23769	0.59394	5584	13065
8489	ENSG00000165272	9	33441151	33447609	6458	locus1228	AQP3	-0.358675	16	8	373617	-0.50472	0.69312	17398	15508	0.106912	16	8	133691	2.6067	0.0045705	5585	1018
13784	ENSG00000103423	16	4475805	4506776	30971	locus1896	DNAJA3	0.0159704	76	11	373617	2.228	0.012939	8069	3400	0.106889	73	11	133743	0.62782	0.26506	5586	8090
11710	ENSG00000061987	12	62860596	62991363	130767	locus1578	MON2	0.235595	304	23	373617	0.057317	0.47715	2631	13255	0.106888	296	22	133887	0.7638	0.22249	5587	7284
12424	ENSG00000126231	13	113812967	113826694	13727	locus1720	PROZ	-0.106121	37	5	373617	-0.90835	0.81815	11495	16573	0.106825	37	5	133583	2.4762	0.0066391	5588	1204
17444	ENSG00000078814	20	33563205	33590240	27035	locus2231	MYH7B	0.0996509	67	10	373617	1.7837	0.037237	5682	4876	0.106808	62	9	133847	0.53091	0.29774	5589	8649
5196	ENSG00000205572	5	69321095	69338940	17845	locus720	SERF1B	-0.183554	NA	NA	NA	NA	NA	13998	18205	0.10676	NA	NA	NA	NA	NA	5590	18205
14313	ENSG00000153774	16	75327607	75467383	139776	locus1950	CFDP1	0.146585	520	17	373617	0.20539	0.41863	4449	12563	0.10673	506	17	133868	0.33193	0.36997	5591	9843
11387	ENSG00000110888	12	30862486	30907448	44962	locus1554	CAPRIN2	0.31708	137	17	373617	2.5044	0.0061328	1570	2656	0.106729	132	16	133805	-0.27032	0.60654	5592	13223
1032	ENSG00000065183	1	118472390	118509165	36775	locus98	WDR3	-0.0421615	81	9	373617	0.17951	0.42877	9707	12705	0.106718	78	8	133940	-1.2712	0.89817	5593	16799
1140	ENSG00000143434	1	151104160	151119104	14944	locus103	SEMA6C	0.386393	43	10	373617	1.178	0.1194	1001	7492	0.106608	43	10	133871	0.78983	0.21481	5594	7134
12560	ENSG00000254505	14	24678788	24683075	4287	locus1727	CHMP4A	0.0250241	9	5	373617	3.1645	0.00077664	7810	1507	0.1066	9	5	133557	2.266	0.011726	5595	1510
3973	ENSG00000175054	3	142168078	142297668	129590	locus475	ATR	0.3315	274	16	373617	3.3593	0.00039065	1427	1277	0.106598	270	15	133743	-0.79563	0.78688	5596	15548
17326	ENSG00000125850	20	17937622	18039832	102210	locus2221	OVOL2	-0.0760314	342	27	373617	-0.39261	0.6527	10660	15123	0.106598	338	26	133833	1.0106	0.15611	5597	5909
11934	ENSG00000076513	12	110437327	110477568	40241	locus1616	ANKRD13A	0.0136333	87	17	373617	2.7978	0.0025727	8154	2064	0.106548	83	16	133764	0.75505	0.22511	5598	7329
14578	ENSG00000215041	17	7218946	7232647	13701	locus1983	NEURL4	0.205662	25	8	373617	0.75247	0.22588	3157	9678	0.106542	24	8	133475	3.6841	0.00011474	5599	279
16723	ENSG00000062370	19	44831324	44871377	40053	locus2173	ZNF112	0.168454	146	18	373617	0.83745	0.20117	3896	9242	0.106541	142	18	133862	0.80618	0.21007	5600	7036
7573	ENSG00000133597	7	140372952	140395745	22793	locus1047	ADCK2	0.218421	35	5	373617	-0.83331	0.79766	2932	16404	0.106534	35	5	133947	0.1756	0.43031	5601	10782
15636	ENSG00000134508	18	20715726	20840431	124705	locus2074	CABLES1	-0.0392628	263	34	373617	-0.12669	0.55041	9638	14101	0.106531	250	33	133901	-0.73707	0.76946	5602	15320
1264	ENSG00000163352	1	154966061	154966791	730	locus107	LENEP	-0.0622653	NA	NA	NA	NA	NA	10277	17922	0.106521	NA	NA	NA	NA	NA	5603	17922
5271	ENSG00000205464	5	81604677	81682796	78119	locus728	ATP6AP1L	0.14702	191	26	373617	4.4227	4.8747e-06	4439	520	0.106509	188	25	133599	0.57953	0.28111	5604	8377
12682	ENSG00000198252	14	53196899	53241716	44817	locus1751	STYX	-0.00984076	84	13	373617	0.84092	0.2002	8779	9223	0.106457	81	12	133857	-0.066947	0.52669	5605	12173
6364	ENSG00000180113	6	46655611	46672056	16445	locus856	TDRD6	-0.0633348	21	9	373617	0.96643	0.16692	10297	8578	0.106399	16	8	133722	1.9386	0.026277	5606	2248
14632	ENSG00000184619	17	8271954	8280029	8075	locus1984	KRBA2	-0.0359021	13	4	373617	-1.0611	0.85568	9530	16894	0.106394	13	4	133854	1.1112	0.13325	5607	5404
14383	ENSG00000104731	16	87731754	87799578	67824	locus1969	KLHDC4	-0.0591015	363	28	373617	0.081142	0.46766	10185	13161	0.106357	350	25	133878	0.067886	0.47294	5608	11438
6645	ENSG00000214338	6	127759550	127840500	80950	locus910	SOGA3	0.398581	191	23	373617	1.8245	0.034038	935	4724	0.106347	186	23	133844	0.54494	0.2929	5609	8564
3478	ENSG00000213689	3	48506444	48509044	2600	locus410	TREX1	-0.0513482	3	2	373617	1.7954	0.036297	9958	4836	0.106327	3	2	133819	0.20962	0.41698	5610	10573
14280	ENSG00000172137	16	71392615	71424339	31724	locus1947	CALB2	-0.0833474	90	11	373617	2.587	0.0048409	10875	2458	0.106272	89	11	133810	0.40229	0.34373	5611	9424
6231	ENSG00000157343	6	35704863	35716856	11993	locus848	ARMC12	-0.0651158	21	5	373617	1.172	0.1206	10347	7528	0.106227	21	5	133844	0.17893	0.429	5612	10762
4311	ENSG00000152969	4	6027925	6202282	174357	locus526	JAKMIP1	0.223268	563	93	373617	-1.1029	0.86496	2832	16956	0.106107	549	93	133906	-0.39015	0.65179	5613	13851
439	ENSG00000273274	1	32930669	32962287	31618	locus31	ZBTB8B	-0.0365195	31	8	373617	0.76468	0.22223	9554	9612	0.106029	31	8	133877	-0.81285	0.79185	5614	15607
14523	ENSG00000108528	17	4840424	4843546	3122	locus1980	SLC25A11	0.117299	3	1	373617	0.76546	0.222	5174	9604	0.105982	3	1	133801	0.51983	0.30159	5615	8713
6987	ENSG00000106006	7	27185280	27190222	4942	locus967	HOXA6	-0.182625	16	4	373617	-1.8247	0.96598	13968	17653	0.105979	16	4	133959	-0.18373	0.57289	5616	12773
6819	ENSG00000071242	6	166822875	167275999	453124	locus938	RPS6KA2	-0.00931265	1647	139	373617	1.6465	0.049828	8763	5401	0.105968	1617	141	133854	0.47809	0.31629	5617	8990
6816	ENSG00000176381	6	166719167	166721871	2704	locus938	PRR18	-0.0265589	7	2	373617	-0.50314	0.69257	9253	15503	0.105945	7	2	134000	-1.3949	0.91848	5618	17002
6551	ENSG00000130349	6	107349406	107372544	23138	locus898	C6orf203	0.066868	80	10	373617	1.4879	0.068388	6589	6083	0.105906	79	10	133731	1.2135	0.11247	5619	4913
3544	ENSG00000126062	3	50392179	50397041	4862	locus411	TMEM115	0.189493	4	2	373617	-0.50812	0.69432	3466	15517	0.105858	4	2	133624	2.5857	0.0048584	5620	1047
1540	ENSG00000240021	1	178482267	178517734	35467	locus126	TEX35	-0.220764	84	11	373617	-0.67597	0.75047	15129	16007	0.105769	84	11	133907	0.16185	0.43571	5621	10848
17005	ENSG00000198538	19	53304562	53360853	56291	locus2186	ZNF28	-0.0868023	216	32	373617	-1.1032	0.86504	10960	16958	0.105697	210	31	133893	0.66332	0.25356	5622	7861
15621	ENSG00000101654	18	13726659	13764557	37898	locus2072	RNMT	0.112532	98	15	373617	3.3545	0.00039752	5299	1285	0.105531	95	15	133589	1.2619	0.10349	5623	4683
10913	ENSG00000170276	11	111783459	111789574	6115	locus1506	HSPB2	-0.0802377	12	4	373617	-0.09693	0.53861	10791	13957	0.105526	12	4	133632	2.4796	0.006577	5624	1198
13787	ENSG00000089486	16	4560675	4588471	27796	locus1896	CDIP1	0.186543	74	10	373617	1.8291	0.033689	3522	4699	0.105469	71	9	133732	1.0348	0.15039	5625	5794
11698	ENSG00000139266	12	58148880	58154190	5310	locus1575	MARCH9	0.256424	3	2	373617	0.43711	0.33102	2325	11373	0.105456	3	2	133983	-0.9913	0.83923	5626	16145
4034	ENSG00000163655	3	155588324	155661815	73491	locus485	GMPS	0.0169752	231	16	373617	1.4675	0.071125	8047	6165	0.105389	212	14	133862	0.28099	0.38936	5627	10172
13129	ENSG00000188549	15	40623652	40631177	7525	locus1822	C15orf52	-0.0970412	27	9	373617	1.443	0.074516	11244	6270	0.105383	25	8	133757	1.1154	0.13233	5628	5386
4317	ENSG00000178988	4	6709427	6711607	2180	locus526	MRFAP1L1	0.0315383	1	1	373617	0.8432	0.19956	7627	9206	0.105382	1	1	133979	-0.5468	0.70774	5629	14555
13514	ENSG00000156232	15	83478379	83503611	25232	locus1864	WHAMM	0.140274	77	17	373617	2.8328	0.0023074	4591	2001	0.10538	69	15	133586	2.505	0.0061229	5630	1166
229	ENSG00000159363	1	17312452	17338423	25971	locus18	ATP13A2	0.312261	52	11	373617	0.061533	0.47547	1622	13238	0.105377	51	11	133893	-0.044317	0.51767	5631	12059
367	ENSG00000253368	1	27320197	27327389	7192	locus27	TRNP1	0.179897	7	3	373617	1.6914	0.045376	3656	5230	0.105323	7	3	133798	0.10312	0.45893	5632	11231
10482	ENSG00000162191	11	62443969	62446562	2593	locus1467	UBXN1	0.273533	5	3	373617	-0.39423	0.65329	2072	15134	0.105317	5	3	133905	-0.19699	0.57808	5633	12850
12416	ENSG00000182968	13	112721912	112726020	4108	locus1719	SOX1	0.177083	4	2	373617	0.95505	0.16978	3714	8636	0.105316	4	2	133651	0.70877	0.23923	5634	7615
17981	ENSG00000100075	22	19163094	19166343	3249	locus2311	SLC25A1	0.294073	7	3	373617	0.46849	0.31972	1816	11184	0.105307	6	2	133938	-0.95374	0.82989	5635	16031
11393	ENSG00000151743	12	31824070	31882108	58038	locus1555	AMN1	0.138217	133	25	373617	1.0847	0.13902	4637	7971	0.105279	129	24	133792	1.0002	0.15859	5636	5979
8086	ENSG00000176731	8	86126310	86132603	6293	locus1138	C8orf59	0.122398	10	2	373617	3.0011	0.0013451	5035	1746	0.105243	10	2	133790	-0.36511	0.64248	5637	13708
11424	ENSG00000185610	12	45408454	45444882	36428	locus1565	DBX2	-0.053753	117	16	373617	2.3062	0.01055	10033	3188	0.105152	114	16	133555	2.2238	0.013082	5638	1599
7496	ENSG00000128595	7	128379345	128411531	32186	locus1039	CALU	-0.222777	86	10	373617	4.385	5.799e-06	15185	537	0.10496	82	9	133599	1.493	0.067719	5639	3705
2147	ENSG00000119760	2	27873678	27886676	12998	locus211	SUPT7L	0.269358	20	4	373617	0.6333	0.26327	2132	10296	0.104886	20	4	133754	1.1714	0.12071	5640	5116
15397	ENSG00000167861	17	72946838	72968829	21991	locus2043	HID1	0.10076	50	12	373617	2.9728	0.0014755	5647	1799	0.104829	47	12	133753	-0.23561	0.59313	5641	13053
15788	ENSG00000171451	18	65173818	65184217	10399	locus2115	DSEL	0.0761332	16	6	373617	-1.004	0.84231	6340	16771	0.104802	16	6	133737	1.9048	0.0284	5642	2348
15182	ENSG00000159202	17	46985730	47006418	20688	locus2020	UBE2Z	0.192746	50	4	373617	2.8695	0.0020554	3410	1947	0.104759	50	4	133641	2.3998	0.0082022	5643	1301
11908	ENSG00000075035	12	108523510	108644311	120801	locus1615	WSCD2	0.166306	337	30	373617	3.0263	0.0012378	3949	1708	0.104673	330	29	133769	0.066275	0.47358	5644	11451
13368	ENSG00000137764	15	67835046	68099461	264415	locus1851	MAP2K5	0.173291	614	30	373617	-0.88078	0.81078	3783	16513	0.104663	593	26	133724	2.5148	0.0059542	5645	1152
14518	ENSG00000129219	17	4710390	4726729	16339	locus1980	PLD2	0.0502122	44	12	373617	1.1058	0.13441	7067	7852	0.104627	44	12	133787	1.0191	0.15407	5646	5876
3899	ENSG00000172765	3	129366636	129612419	245783	locus467	TMCC1	0.399145	312	22	373617	1.229	0.10954	931	7226	0.104625	307	22	133889	-0.4527	0.67462	5647	14149
665	ENSG00000078618	1	52254862	52344477	89615	locus44	NRD1	0.21895	204	24	373617	1.8865	0.029613	2921	4474	0.104553	200	23	133533	2.6654	0.0038445	5648	954
11910	ENSG00000198855	12	108910897	108919609	8712	locus1615	FICD	0.151299	20	6	373617	0.079487	0.46832	4318	13171	0.10455	19	6	133951	-0.98613	0.83797	5649	16129
17832	ENSG00000180509	21	35818988	35883613	64625	locus2290	KCNE1	-0.0886156	205	26	373617	2.6925	0.0035454	11019	2239	0.104548	201	25	133800	0.56745	0.2852	5650	8445
6307	ENSG00000124659	6	42712238	42714558	2320	locus853	TBCC	-0.0569521	3	1	373617	-1.5701	0.94181	10135	17504	0.104531	3	1	133979	-0.5297	0.70184	5651	14468
3519	ENSG00000173540	3	49754276	49761384	7108	locus411	GMPPB	0.192422	6	4	373617	7.6327	1.1491e-14	3412	26	0.104527	5	3	133312	2.6806	0.003675	5652	932
4663	ENSG00000138640	4	89689133	90032549	343416	locus591	FAM13A	0.11523	1122	45	373617	0.45513	0.32451	5225	11272	0.104403	1098	47	133875	0.30993	0.37831	5653	9970
6898	ENSG00000157999	7	6071006	6076017	5011	locus948	ANKRD61	0.0826763	13	5	373617	-0.36556	0.64265	6141	15013	0.104401	13	5	133698	2.3467	0.0094714	5654	1376
4987	ENSG00000180104	5	443347	472052	28705	locus668	EXOC3	0.346143	125	16	373617	1.9341	0.026549	1298	4326	0.104339	110	13	133743	1.2066	0.11379	5655	4946
13057	ENSG00000214265	15	25200180	25245423	45243	locus1802	SNURF	0.152057	108	14	373617	0.089007	0.46454	4300	13117	0.104309	106	14	133913	-0.21488	0.58507	5656	12948
5400	ENSG00000072682	5	131546073	131630964	84891	locus765	P4HA2	-0.237188	269	22	373617	-0.60741	0.72821	15556	15809	0.104221	244	26	133901	0.51245	0.30417	5657	8763
4779	ENSG00000181004	4	123653856	123666098	12242	locus614	BBS12	-0.090159	33	6	373617	0.60168	0.27369	11067	10464	0.104216	30	5	133912	0.37115	0.35526	5658	9606
14162	ENSG00000103034	16	58497568	58547532	49964	locus1938	NDRG4	0.203853	118	31	373617	0.53741	0.29549	3197	10814	0.1042	112	29	133795	1.7032	0.044267	5659	2922
7294	ENSG00000241685	7	98923520	98985787	62267	locus1020	ARPC1A	0.148917	112	14	373617	2.1501	0.015772	4384	3635	0.10409	107	13	133610	1.8048	0.035552	5660	2620
11981	ENSG00000122965	12	114254546	114404111	149565	locus1618	RBM19	0.185199	610	36	373617	-0.10395	0.54139	3552	13990	0.104085	593	35	133895	-0.32751	0.62836	5661	13500
17479	ENSG00000269846	20	35724187	35725581	1394	locus2233	RBL1	0.25212	NA	NA	NA	NA	NA	2373	17851	0.104071	NA	NA	NA	NA	NA	5662	17851
1481	ENSG00000143178	1	168250277	168283664	33387	locus118	TBX19	-0.0328391	92	17	373617	1.903	0.028522	9442	4422	0.103962	85	16	133824	0.04688	0.4813	5663	11573
5294	ENSG00000153347	5	94727047	94786141	59094	locus736	FAM81B	-0.246395	193	27	373617	0.57088	0.28404	15776	10631	0.103916	186	26	133890	0.40251	0.34366	5664	9422
1852	ENSG00000162931	1	228595736	228604365	8629	locus167	TRIM17	0.109923	13	3	373617	-0.50174	0.69207	5386	15493	0.103852	13	3	133897	0.045391	0.4819	5665	11586
15882	ENSG00000071655	19	1576676	1592882	16206	locus2132	MBD3	0.163913	26	6	373617	1.4338	0.07582	4001	6311	0.103852	26	6	133557	2.19	0.014261	5666	1657
10278	ENSG00000213619	11	47586887	47606113	19226	locus1457	NDUFS3	0.194648	18	8	373617	5.8533	2.4092e-09	3375	183	0.103822	16	7	132590	5.6871	6.4625e-09	5667	14
7279	ENSG00000105880	7	96649703	96654409	4706	locus1019	DLX5	0.232831	9	5	373617	3.3605	0.00038907	2685	1275	0.103771	9	5	133655	1.494	0.067583	5668	3703
10074	ENSG00000175390	11	7991797	8023409	31612	locus1428	EIF3F	0.248642	110	24	373617	-0.53932	0.70517	2420	15616	0.103704	107	23	133900	0.1796	0.42873	5669	10756
1996	ENSG00000175137	1	249104649	249120832	16183	locus188	SH3BP5L	0.2703	29	6	373617	-0.60151	0.72625	2122	15794	0.103697	28	5	133931	-0.7769	0.78139	5670	15477
15924	ENSG00000104964	19	3052907	3063105	10198	locus2134	AES	0.238416	15	5	373617	-0.76123	0.77674	2585	16237	0.103684	14	4	133933	0.02782	0.4889	5671	11683
13499	ENSG00000172345	15	81601393	81616466	15073	locus1863	STARD5	-0.094233	44	11	373617	1.2253	0.11024	11165	7251	0.103673	40	10	133886	-0.45365	0.67496	5672	14152
1281	ENSG00000160767	1	155217007	155225178	8171	locus107	FAM189B	0.407977	20	3	373617	0.90696	0.18221	889	8895	0.103574	18	2	133934	-1.6242	0.94784	5673	17320
3470	ENSG00000164048	3	48282590	48340743	58153	locus410	ZNF589	-0.052876	101	10	373617	1.4662	0.07129	9997	6174	0.103557	96	9	133889	-0.029015	0.51157	5674	11974
13024	ENSG00000184916	14	105607317	105635161	27844	locus1794	JAG2	-0.0193314	52	9	373617	2.0123	0.022093	9036	4066	0.103549	51	9	133643	1.5728	0.057885	5675	3406
12861	ENSG00000165553	14	77731825	77737655	5830	locus1771	NGB	-0.0129288	11	6	373617	-0.59842	0.72522	8867	15786	0.103523	11	6	133843	1.1693	0.12113	5676	5124
12052	ENSG00000033030	12	122957436	122985518	28082	locus1626	ZCCHC8	0.191142	41	9	373617	2.7243	0.0032223	3427	2189	0.103429	38	8	133583	2.5764	0.0049922	5677	1059
18314	ENSG00000130540	22	44220388	44258383	37995	locus2341	SULT4A1	0.244771	143	17	373617	2.8958	0.0018912	2469	1898	0.103424	140	17	133709	0.82152	0.20568	5678	6934
117	ENSG00000188807	1	9648931	9674935	26004	locus12	TMEM201	0.0663465	38	7	373617	1.1464	0.12582	6609	7647	0.103412	32	6	133895	-1.1286	0.87048	5679	16509
11371	ENSG00000214700	12	27233990	27235447	1457	locus1551	C12orf71	-0.237605	9	3	373617	3.3704	0.00037535	15571	1263	0.103395	9	3	133284	2.9983	0.0013572	5680	647
482	ENSG00000092850	1	36549675	36553876	4201	locus34	TEKT2	0.0241522	3	1	373617	0.28559	0.3876	7833	12168	0.103298	2	1	134004	-1.6713	0.95267	5681	17369
18024	ENSG00000169635	22	21771692	21805752	34060	locus2313	HIC2	0.168742	14	4	373617	1.0095	0.15637	3889	8363	0.10325	14	4	133877	0.27659	0.39105	5682	10201
6913	ENSG00000106392	7	7196564	7278059	81495	locus950	C1GALT1	-0.0423113	447	27	373617	-1.3034	0.90378	9709	17236	0.103234	434	24	133688	1.5109	0.065413	5683	3640
6918	ENSG00000003147	7	8152816	8302185	149369	locus951	ICA1	-0.0830616	583	72	373617	1.5797	0.057088	10868	5673	0.103012	550	62	133778	2.601	0.0046473	5684	1024
4143	ENSG00000175166	3	184016496	184026842	10346	locus505	PSMD2	0.058368	22	7	373617	2.1432	0.016049	6824	3661	0.103009	21	6	133783	0.63447	0.26289	5685	8046
3589	ENSG00000163938	3	52719935	52728508	8573	locus412	GNL3	-0.00327085	21	4	373617	7.2174	2.649e-13	8604	52	0.103002	21	4	131037	4.5511	2.6685e-06	5686	80
6811	ENSG00000112531	6	163835674	163999628	163954	locus935	QKI	0.285668	341	21	373617	1.5531	0.060204	1921	5801	0.102952	333	20	133774	0.86724	0.1929	5687	6692
14136	ENSG00000102931	16	57279009	57287516	8507	locus1937	ARL2BP	-0.149777	14	4	373617	-1.0394	0.85069	12864	16846	0.102923	13	4	133935	-0.23296	0.5921	5688	13041
11639	ENSG00000196465	12	56546039	56551766	5727	locus1573	MYL6B	0.280465	6	2	373617	1.7998	0.035943	1986	4822	0.102907	6	2	133931	-0.3469	0.63567	5689	13609
15902	ENSG00000104899	19	2249309	2252072	2763	locus2133	AMH	0.118203	6	2	373617	-0.86242	0.80577	5154	16460	0.102835	6	2	133964	-0.34193	0.6338	5690	13573
12545	ENSG00000100884	14	24540045	24547309	7264	locus1727	CPNE6	0.27443	8	3	373617	2.5585	0.0052561	2063	2526	0.102817	8	3	133767	0.94033	0.17352	5691	6308
13367	ENSG00000189227	15	67813405	67819628	6223	locus1851	C15orf61	0.170298	12	4	373617	1.1001	0.13563	3842	7884	0.102795	11	3	133374	2.7017	0.0034495	5692	903
11028	ENSG00000166250	11	122943034	123065989	122955	locus1515	CLMP	0.00575839	463	44	373617	0.17468	0.43066	8369	12724	0.102773	442	44	133900	-0.48525	0.68625	5693	14288
10978	ENSG00000149582	11	118401802	118417995	16193	locus1512	TMEM25	0.177893	48	4	373617	-0.2464	0.59731	3695	14591	0.102625	48	4	133912	0.18675	0.42593	5694	10709
11490	ENSG00000161800	12	50382944	50419307	36363	locus1570	RACGAP1	0.106337	86	4	373617	0.14299	0.44315	5488	12863	0.102615	86	4	133956	-0.79458	0.78657	5695	15543
8268	ENSG00000131773	8	136469699	136659853	190154	locus1180	KHDRBS3	0.447144	435	26	373617	1.0361	0.15007	668	8220	0.102554	430	26	133762	1.4899	0.068132	5696	3718
11845	ENSG00000188596	12	96883364	97269333	385969	locus1605	C12orf55	-0.0764766	1133	42	373617	2.3704	0.0088848	10672	2996	0.102531	1100	42	133759	1.0023	0.15811	5697	5962
4234	ENSG00000119227	3	196673213	196695704	22491	locus519	PIGZ	0.127992	82	20	373617	0.61355	0.26976	4877	10393	0.102496	80	20	133873	0.35108	0.36276	5698	9722
12553	ENSG00000092098	14	24616095	24629868	13773	locus1727	RNF31	-0.02749	18	9	373617	2.2067	0.013666	9287	3478	0.102486	17	8	133699	1.7002	0.044547	5699	2937
8831	ENSG00000157657	9	116638561	116818871	180310	locus1281	ZNF618	0.248297	502	39	373617	0.061865	0.47534	2426	13237	0.102419	469	45	133864	0.7675	0.22139	5700	7263
10484	ENSG00000168000	11	62457746	62477046	19300	locus1467	BSCL2	0.14859	35	6	373617	0.92823	0.17664	4392	8782	0.102406	34	6	133879	0.65933	0.25484	5701	7886
12911	ENSG00000183648	14	92582466	92588261	5795	locus1783	NDUFB1	0.147042	36	4	373617	0.99869	0.15897	4438	8408	0.102328	36	4	133830	0.97444	0.16492	5702	6105
14891	ENSG00000132142	17	35441922	35766871	324949	locus2009	ACACA	0.187199	487	32	373617	1.6012	0.054663	3512	5574	0.102215	466	31	133829	0.070151	0.47204	5703	11428
667	ENSG00000117862	1	52485802	52521843	36041	locus44	TXNDC12	0.0302936	57	7	373617	3.0879	0.0010079	7668	1623	0.102144	56	6	133529	1.3009	0.096649	5704	4497
12315	ENSG00000136099	13	53418108	53422775	4667	locus1668	PCDH8	0.4064	8	3	373617	3.1886	0.0007148	896	1482	0.102143	8	3	133506	1.2496	0.10572	5705	4725
14019	ENSG00000169951	16	30565084	30569819	4735	locus1928	ZNF764	-0.0797965	6	4	373617	0.81865	0.20649	10776	9339	0.102096	6	4	133912	-0.40545	0.65743	5706	13941
2464	ENSG00000115041	2	95963051	96051825	88774	locus263	KCNIP3	0.24403	96	12	373617	0.24223	0.4043	2480	12374	0.102002	93	11	133839	0.93429	0.17508	5707	6336
18301	ENSG00000100243	22	43014813	43045574	30761	locus2339	CYB5R3	0.0436679	94	13	373617	1.0944	0.1369	7251	7916	0.101996	93	13	133823	0.83801	0.20101	5708	6849
10927	ENSG00000149294	11	112832123	113149158	317035	locus1507	NCAM1	0.990966	887	58	373617	5.5207	1.6884e-08	28	233	0.101984	871	57	133493	2.0956	0.01806	5709	1872
8344	ENSG00000182325	8	145579090	145583036	3946	locus1186	FBXL6	0.17156	5	2	373617	2.3547	0.0092694	3811	3039	0.101976	5	2	133663	0.68965	0.24521	5710	7705
3135	ENSG00000185038	2	234686975	234742069	55094	locus359	MROH2A	-0.247641	230	48	373617	0.68306	0.24728	15794	10016	0.101973	224	47	133760	1.9237	0.027194	5711	2294
8146	ENSG00000156482	8	99037078	99057776	20698	locus1148	RPL30	-0.0821212	55	12	373617	-0.077827	0.53102	10836	13867	0.101908	51	11	133891	0.40336	0.34334	5712	9418
370	ENSG00000142784	1	27561006	27635110	74104	locus27	WDTC1	0.192043	100	14	373617	-0.31192	0.62245	3416	14823	0.101841	97	13	133878	0.3686	0.35621	5713	9624
2847	ENSG00000162999	2	183943486	183964733	21247	locus321	DUSP19	-0.0512589	58	12	373617	-0.63612	0.73765	9955	15899	0.101822	57	12	133885	0.63305	0.26335	5714	8055
8487	ENSG00000086102	9	33290508	33371155	80647	locus1228	NFX1	0.123447	119	20	373617	0.14991	0.44042	4996	12823	0.101812	112	18	133735	1.9418	0.02608	5715	2237
5895	ENSG00000145979	6	13266773	13327144	60371	locus818	TBC1D7	-0.0842391	275	15	373617	-0.69537	0.75659	10891	16060	0.101811	271	14	133815	1.573	0.057854	5716	3405
5680	ENSG00000170214	5	159343789	159399551	55762	locus787	ADRA1B	-0.105734	135	16	373617	-0.21791	0.58625	11482	14460	0.101782	133	16	133876	0.87917	0.18965	5717	6627
3068	ENSG00000144468	2	227700651	227863931	163280	locus353	RHBDD1	-0.00583157	289	14	373617	0.93503	0.17489	8664	8751	0.101774	284	14	133803	0.76654	0.22168	5718	7268
10596	ENSG00000175550	11	65686727	65689032	2305	locus1468	DRAP1	0.272579	NA	NA	NA	NA	NA	2086	17847	0.101745	NA	NA	NA	NA	NA	5719	17847
9635	ENSG00000119943	10	100143321	100174941	31620	locus1388	PYROXD2	-0.0271683	166	11	373617	0.67006	0.25141	9275	10095	0.10166	153	10	133866	0.38494	0.35014	5720	9530
7981	ENSG00000187735	8	54879115	54935089	55974	locus1115	TCEA1	0.086423	92	7	373617	1.6251	0.052066	6037	5483	0.101644	91	7	133886	-0.34348	0.63438	5721	13584
14890	ENSG00000108270	17	35306174	35414171	107997	locus2009	AATF	0.133855	141	14	373617	-0.94437	0.82751	4739	16641	0.101619	137	13	133934	-0.49843	0.69091	5722	14332
3807	ENSG00000175697	3	119884327	120003941	119614	locus459	GPR156	-0.094563	356	26	373617	0.074388	0.47035	11175	13198	0.101605	349	26	133933	-1.2186	0.8885	5723	16691
15120	ENSG00000131094	17	43037060	43045439	8379	locus2015	C1QL1	-0.070447	25	8	373617	3.3905	0.00034877	10490	1239	0.101553	23	7	133853	-0.14892	0.55919	5724	12597
15600	ENSG00000101558	18	9913998	9960018	46020	locus2068	VAPA	0.0859426	129	21	373617	2.3385	0.0096808	6049	3091	0.101542	124	20	133645	1.8327	0.033426	5725	2543
15982	ENSG00000130254	19	5587009	5622991	35982	locus2137	SAFB2	0.326532	96	14	373617	2.5253	0.0057806	1471	2611	0.101521	94	13	133845	-0.79385	0.78636	5726	15542
16154	ENSG00000130165	19	11661961	11670045	8084	locus2144	ELOF1	0.0950057	18	5	373617	1.4385	0.075149	5807	6282	0.101413	18	5	133532	2.1039	0.017696	5727	1851
16763	ENSG00000125746	19	46112895	46148887	35992	locus2175	EML2	0.167664	92	15	373617	1.3398	0.090149	3916	6724	0.101401	89	14	133851	0.49755	0.3094	5728	8848
12251	ENSG00000151773	13	44398044	44449062	51018	locus1661	CCDC122	-0.102898	209	24	373617	3.0994	0.0009697	11398	1604	0.10139	205	24	133643	1.3065	0.095699	5729	4472
12790	ENSG00000100678	14	70510933	70655787	144854	locus1764	SLC8A3	0.185081	589	40	373617	3.8969	4.8725e-05	3557	818	0.101369	575	37	133671	1.2424	0.10704	5730	4765
13180	ENSG00000140326	15	43015759	43029324	13565	locus1824	CDAN1	0.259736	38	7	373617	-0.33408	0.63084	2274	14906	0.10132	30	4	133950	-0.14996	0.5596	5731	12603
7323	ENSG00000214309	7	99724316	99726118	1802	locus1020	MBLAC1	0.185126	3	2	373617	-0.69833	0.75751	3556	16063	0.101319	3	2	133902	0.68391	0.24702	5732	7735
12900	ENSG00000165914	14	91006932	91282761	275829	locus1782	TTC7B	0.294169	876	71	373617	2.8312	0.0023187	1814	2004	0.101187	827	66	133816	0.1209	0.45188	5733	11117
5333	ENSG00000134986	5	111066387	111333161	266774	locus748	NREP	0.431054	966	63	373617	4.2027	1.3187e-05	758	614	0.101177	932	61	133701	1.0609	0.14437	5734	5654
3224	ENSG00000156959	3	9543480	9595486	52006	locus380	LHFPL4	0.459412	184	18	373617	0.65656	0.25573	622	10171	0.101174	176	17	133874	-0.075469	0.53008	5735	12208
1163	ENSG00000143365	1	151779432	151804348	24916	locus103	RORC	-0.154387	59	14	373617	1.9993	0.022786	13017	4107	0.101074	59	14	133748	1.2416	0.10719	5736	4772
10107	ENSG00000050165	11	11984652	12030917	46265	locus1431	DKK3	-0.24685	178	48	373617	-0.058988	0.52352	15784	13794	0.101012	176	48	133877	0.24251	0.40419	5737	10374
18080	ENSG00000133454	22	26138119	26427007	288888	locus2319	MYO18B	-0.168909	1037	93	373617	3.1288	0.00087755	13530	1565	0.100824	988	87	133843	-0.28817	0.61339	5738	13313
9518	ENSG00000204033	10	85980253	85985282	5029	locus1376	LRIT2	-0.222591	21	6	373617	0.4219	0.33655	15183	11458	0.100814	21	6	133891	0.07573	0.46982	5739	11394
5360	ENSG00000133835	5	118788210	118972894	184684	locus755	HSD17B4	0.134724	589	34	373617	0.91717	0.17953	4712	8839	0.100808	517	32	133843	1.0076	0.15683	5740	5931
15549	ENSG00000169660	17	80376193	80400521	24328	locus2052	HEXDC	0.25741	53	9	373617	0.74843	0.2271	2318	9698	0.100736	52	9	133910	-0.43503	0.66823	5741	14066
3597	ENSG00000213533	3	52870771	52931612	60841	locus412	TMEM110	0.0695847	116	11	373617	6.1309	4.3697e-10	6521	134	0.100729	111	11	131586	5.6551	7.7886e-09	5742	16
4370	ENSG00000237765	4	15683378	15707188	23810	locus533	FAM200B	0.0174209	67	13	373617	0.46503	0.32095	8033	11202	0.100709	64	12	133796	1.5018	0.066577	5743	3677
2104	ENSG00000173567	2	26531043	26569611	38568	locus210	GPR113	-0.0334271	105	24	373617	-0.20541	0.58137	9464	14421	0.100584	100	24	133938	-1.7625	0.96101	5744	17448
17967	ENSG00000182902	22	18043138	18073760	30622	locus2309	SLC25A18	-0.0237836	59	16	373617	-1.0042	0.84235	9174	16773	0.100539	56	16	133862	0.64283	0.26017	5745	7991
5958	ENSG00000197061	6	26104103	26104518	415	locus829	HIST1H4C	-0.0219889	2	1	373617	2.3543	0.009278	9122	3040	0.100457	2	1	133777	1.7164	0.043049	5746	2886
6828	ENSG00000146521	6	168185216	168197539	12323	locus939	C6orf123	-0.213858	64	14	373617	-0.34119	0.63352	14945	14935	0.100451	58	12	133814	1.503	0.06642	5747	3672
15802	ENSG00000187773	18	72102962	72125179	22217	locus2123	FAM69C	0.0108534	71	16	373617	-0.53574	0.70393	8221	15604	0.10029	71	16	133925	-0.51192	0.69565	5748	14396
7158	ENSG00000188763	7	72848108	72850450	2342	locus1002	FZD9	0.154959	2	1	373617	0.78853	0.21519	4233	9489	0.100261	2	1	133886	0.1304	0.44813	5749	11048
946	ENSG00000168765	1	110198743	110208118	9375	locus92	GSTM4	0.145003	21	7	373617	3.3289	0.00043588	4490	1312	0.100254	19	7	133781	-1.0961	0.86349	5750	16433
17514	ENSG00000101052	20	42219570	42275936	56366	locus2241	IFT52	-0.00523514	130	10	373617	1.2992	0.096944	8653	6917	0.100108	130	10	133916	-0.18631	0.5739	5751	12785
5214	ENSG00000145741	5	72794273	72801460	7187	locus722	BTF3	0.0175764	22	3	373617	0.44164	0.32937	8026	11350	0.100097	22	3	133884	-0.22358	0.58846	5752	12994
3121	ENSG00000168918	2	233925188	234116548	191360	locus358	INPP5D	-0.226265	631	56	373617	0.55483	0.28951	15276	10718	0.100047	601	49	133863	0.51463	0.3034	5753	8739
13710	ENSG00000065057	16	2089815	2097867	8052	locus1894	NTHL1	-0.0957456	8	3	373617	0.2604	0.39728	11206	12282	0.100043	7	2	133590	2.3039	0.010613	5754	1453
12410	ENSG00000213995	13	111267937	111292340	24403	locus1718	CARKD	0.0116351	115	12	373617	2.2078	0.013628	8207	3471	0.0999253	110	11	133751	0.32471	0.3727	5755	9884
8079	ENSG00000253598	8	82605841	82608409	2568	locus1136	SLC10A5	-0.0567837	6	3	373617	2.5128	0.0059888	10128	2638	0.0998241	6	3	133669	0.71538	0.23719	5756	7579
10945	ENSG00000182985	11	115039955	115375241	335286	locus1510	CADM1	0.550572	623	61	373617	1.5141	0.064997	346	5975	0.099803	587	55	133763	2.2092	0.013579	5757	1617
10943	ENSG00000137634	11	114441312	114466472	25160	locus1509	NXPE4	0.028492	51	14	373617	1.0313	0.15121	7723	8242	0.0997248	51	14	133916	-1.7423	0.95927	5758	17433
2911	ENSG00000240344	2	201735629	201753992	18363	locus333	PPIL3	0.0174625	32	9	373617	1.1652	0.12197	8031	7561	0.0996646	31	9	133860	-0.12606	0.55016	5759	12478
216	ENSG00000142632	1	16524598	16539104	14506	locus17	ARHGEF19	-0.105164	55	8	373617	-0.24665	0.59741	11467	14593	0.0996349	52	7	133757	1.5562	0.059828	5760	3466
8001	ENSG00000035681	8	59496062	59572403	76341	locus1118	NSMAF	-0.00245381	204	25	373617	0.53554	0.29614	8589	10824	0.0996326	195	24	133865	-0.1452	0.55773	5761	12576
15078	ENSG00000175906	17	41476326	41478505	2179	locus2014	ARL4D	0.0182798	5	2	373617	-0.1489	0.55918	7998	14186	0.099579	5	2	133972	-1.2348	0.89154	5762	16727
3640	ENSG00000114405	3	62304717	62321888	17171	locus418	C3orf14	0.153713	21	11	373617	2.4283	0.0075847	4253	2845	0.0995684	21	11	133704	1.078	0.14052	5763	5568
16994	ENSG00000198464	19	52800429	52829175	28746	locus2185	ZNF480	-0.129152	83	16	373617	-0.68414	0.75306	12163	16028	0.0995342	82	16	133967	-2.3452	0.99049	5764	17709
16365	ENSG00000184162	19	19312224	19314233	2009	locus2150	NR2C2AP	0.0843469	1	1	373617	-0.19704	0.5781	6093	14384	0.0995339	1	1	133891	0.27073	0.3933	5765	10235
15152	ENSG00000198933	17	45772629	45789416	16787	locus2018	TBKBP1	0.0495073	33	8	373617	3.1873	0.00071814	7091	1484	0.0995016	33	8	133661	1.1451	0.12608	5766	5230
413	ENSG00000121766	1	31769841	31837783	67942	locus30	ZCCHC17	-0.0145556	155	11	373617	0.71554	0.23714	8897	9852	0.0994887	153	11	133947	-0.85437	0.80355	5767	15757
2940	ENSG00000163599	2	204732508	204738683	6175	locus334	CTLA4	-0.361671	6	3	373617	0.82922	0.20349	17425	9282	0.0994339	6	3	133903	-0.74414	0.7716	5768	15349
2769	ENSG00000138399	2	170386258	170430383	44125	locus311	FASTKD1	0.075271	116	21	373617	-0.25702	0.60142	6363	14628	0.099382	115	21	133733	2.424	0.0076762	5769	1265
15251	ENSG00000136451	17	56051119	56065513	14394	locus2028	VEZF1	0.13877	26	6	373617	2.2123	0.013474	4625	3452	0.0993564	25	6	133689	0.59819	0.27486	5770	8272
8112	ENSG00000155099	8	92006023	92053292	47269	locus1142	TMEM55A	-0.0399487	92	14	373617	1.131	0.12902	9654	7727	0.0992926	91	14	133422	3.7774	7.9222e-05	5771	246
3939	ENSG00000066405	3	137717576	137752494	34918	locus473	CLDN18	-0.176658	66	9	373617	1.0394	0.14931	13776	8200	0.0992884	64	9	133923	-1.4993	0.9331	5772	17151
10789	ENSG00000171202	11	85359020	85367586	8566	locus1483	TMEM126A	-0.0660179	17	4	373617	2.5006	0.0061997	10373	2665	0.0992728	16	4	133765	0.24201	0.40439	5773	10380
17429	ENSG00000131061	20	32319462	32380075	60613	locus2231	ZNF341	0.210752	93	16	373617	2.1997	0.013915	3067	3498	0.0992434	89	15	133594	2.1914	0.014213	5774	1651
5635	ENSG00000145901	5	150409509	150466719	57210	locus777	TNIP1	0.223593	247	32	373617	1.3001	0.096779	2824	6912	0.0991733	240	37	133791	1.0587	0.14488	5775	5666
16033	ENSG00000032444	19	7598889	7626650	27761	locus2140	PNPLA6	0.256857	121	18	373617	0.51569	0.30304	2323	10944	0.0991512	113	17	133833	0.77196	0.22007	5776	7241
9456	ENSG00000156026	10	74451888	74647452	195564	locus1366	MCU	0.21879	199	20	373617	4.2117	1.2671e-05	2925	607	0.0991132	189	19	133587	-0.14839	0.55898	5777	12594
4433	ENSG00000174343	4	40337345	40357234	19889	locus554	CHRNA9	-0.277712	109	12	373617	-0.076542	0.53051	16406	13854	0.0990821	105	12	133834	0.89919	0.18428	5778	6514
15377	ENSG00000204347	17	72352554	72358085	5531	locus2042	BTBD17	0.215986	20	5	373617	1.0048	0.15749	2976	8382	0.0990704	20	5	133898	-0.32698	0.62816	5779	13499
15267	ENSG00000121101	17	56634038	56769416	135378	locus2028	TEX14	-0.0489356	290	23	373617	7.2395	2.2525e-13	9893	49	0.0990104	279	20	133033	2.4498	0.0071477	5780	1230
9123	ENSG00000188747	9	140317801	140328858	11057	locus1301	NOXA1	-0.0576508	35	8	373617	0.28282	0.38866	10158	12183	0.0989308	33	7	133907	-0.30215	0.61873	5781	13387
12871	ENSG00000100596	14	77972339	78083116	110777	locus1771	SPTLC2	-0.0051279	441	47	373617	0.29964	0.38223	8650	12098	0.0989193	415	44	133888	0.44093	0.32963	5782	9202
10749	ENSG00000171533	11	75297962	75380165	82203	locus1474	MAP6	0.364093	150	16	373617	1.1434	0.12644	1149	7659	0.0988782	145	15	133820	0.78572	0.21601	5783	7157
2508	ENSG00000144214	2	99900719	99921205	20486	locus264	LYG1	0.0318252	34	8	373617	1.1188	0.13162	7621	7784	0.0988662	29	7	133916	-0.91022	0.81865	5784	15919
11156	ENSG00000010219	12	4671369	4721853	50484	locus1532	DYRK4	0.0421078	153	26	373617	-0.53593	0.704	7293	15605	0.0988045	148	24	133862	0.6889	0.24544	5785	7708
12115	ENSG00000176894	12	133264634	133297276	32642	locus1638	PXMP2	0.158726	94	17	373617	2.3747	0.0087809	4130	2980	0.0986893	90	16	133760	0.41081	0.34061	5786	9369
14773	ENSG00000076382	17	26904591	26926297	21706	locus2002	SPAG5	0.135121	18	11	373617	2.6229	0.0043597	4703	2390	0.0986445	17	10	133669	0.48943	0.31227	5787	8904
10664	ENSG00000110717	11	67798093	67804111	6018	locus1469	NDUFS8	0.0929841	14	5	373617	0.21862	0.41347	5857	12504	0.0986065	14	5	133834	-0.14561	0.55789	5788	12580
8305	ENSG00000014164	8	144519824	144623623	103799	locus1186	ZC3H3	0.274433	281	31	373617	1.6725	0.047211	2062	5290	0.0986019	273	29	133916	-1.6794	0.95347	5789	17380
13471	ENSG00000166426	15	78632665	78640572	7907	locus1859	CRABP1	-0.109757	19	7	373617	0.045098	0.48201	11597	13318	0.0985984	17	7	133805	1.3732	0.084851	5790	4184
7518	ENSG00000106477	7	130033611	130081078	47467	locus1040	CEP41	0.0716794	103	18	373617	-1.5243	0.93628	6465	17473	0.0985105	101	18	133907	0.60695	0.27194	5791	8230
9429	ENSG00000042286	10	71857978	71883858	25880	locus1364	AIFM2	0.157667	105	25	373617	1.434	0.075789	4155	6309	0.0985081	98	22	133799	0.76015	0.22358	5792	7302
4376	ENSG00000169762	4	16162127	16228164	66037	locus534	TAPT1	0.122341	226	25	373617	3.1373	0.00085255	5036	1543	0.0984846	222	24	133521	2.2703	0.011594	5793	1502
10597	ENSG00000175467	11	65729159	65747299	18140	locus1468	SART1	0.220714	47	8	373617	-1.0802	0.85997	2881	16929	0.0984473	47	8	133919	0.29789	0.38289	5794	10043
14389	ENSG00000179588	16	88519724	88603424	83700	locus1970	ZFPM1	0.14709	289	31	373617	0.86268	0.19416	4436	9113	0.0984421	286	30	133890	-0.11427	0.54549	5795	12409
4870	ENSG00000164114	4	156263809	156298122	34313	locus634	MAP9	0.0715367	127	14	373617	4.5966	2.1469e-06	6467	451	0.0984058	123	13	133215	2.2042	0.013757	5796	1629
734	ENSG00000116641	1	62920398	63153969	233571	locus55	DOCK7	0.22991	298	11	373617	1.8842	0.02977	2732	4479	0.098382	278	10	133819	-0.27282	0.60751	5797	13235
14134	ENSG00000172775	16	57186377	57219976	33599	locus1937	FAM192A	-0.0221846	45	9	373617	0.22406	0.41135	9129	12468	0.098364	45	9	133859	0.38617	0.34969	5798	9525
1824	ENSG00000143811	1	226107577	226111978	4401	locus164	PYCR2	0.223188	8	4	373617	1.3672	0.08578	2834	6592	0.0983475	8	4	133815	0.62224	0.26689	5799	8128
1081	ENSG00000188092	1	147400505	147465753	65248	locus103	GPR89B	-0.0105302	6	1	373617	-0.96777	0.83342	8799	16701	0.0982226	6	1	133954	0.25685	0.39865	5800	10311
10731	ENSG00000149380	11	73958531	74022676	64145	locus1473	P4HA3	-0.0672648	196	20	373617	1.2041	0.11428	10397	7353	0.098201	193	19	133877	-0.78461	0.78366	5801	15505
956	ENSG00000186150	1	110655061	110656569	1508	locus93	UBL4B	-0.235693	1	1	373617	-1.7062	0.95601	15509	17583	0.0981345	1	1	133794	1.3959	0.081369	5802	4097
14402	ENSG00000205022	16	88928033	88933014	4981	locus1970	PABPN1L	-0.0754101	24	8	373617	-1.2709	0.89812	10639	17199	0.0981155	23	8	133865	0.71488	0.23734	5803	7584
16516	ENSG00000167635	19	36705503	36729673	24170	locus2167	ZNF146	0.0908627	71	8	373617	0.38516	0.35006	5918	11652	0.0980366	70	8	133829	0.54975	0.29125	5804	8539
9498	ENSG00000165424	10	81142080	81205383	63303	locus1370	ZCCHC24	-0.162564	227	40	373617	-0.70721	0.76028	13296	16093	0.0980086	218	37	133795	2.0881	0.018395	5805	1881
13222	ENSG00000171766	15	45661526	45694416	32890	locus1826	GATM	-0.156982	77	6	373617	-1.4091	0.9206	13091	17364	0.0979921	76	6	133980	-1.1157	0.86773	5806	16476
2237	ENSG00000151665	2	46808075	46844258	36183	locus231	PIGF	-0.065476	89	15	373617	-0.89203	0.81381	10362	16537	0.0979788	85	15	133907	0.14595	0.44198	5807	10959
5626	ENSG00000070614	5	149877339	149933276	55937	locus776	NDST1	0.268499	179	21	373617	0.57243	0.28352	2141	10623	0.0979301	151	20	133871	0.72013	0.23572	5808	7552
15094	ENSG00000141349	17	42148102	42153672	5570	locus2015	G6PC3	0.219988	11	5	373617	0.52131	0.30107	2899	10911	0.0979273	10	5	133871	0.82493	0.20471	5809	6914
17074	ENSG00000131037	19	55583387	55599287	15900	locus2191	EPS8L1	-0.179988	49	8	373617	-0.25809	0.60183	13873	14632	0.097914	47	7	133897	0.32056	0.37427	5810	9908
3498	ENSG00000198218	3	49067139	49131796	64657	locus411	QRICH1	0.223128	65	15	373617	6.1463	3.9651e-10	2836	133	0.0978774	60	14	133448	3.031	0.0012189	5811	621
6354	ENSG00000249481	6	44310396	44344903	34507	locus854	SPATS1	0.00496741	94	13	373617	1.0169	0.15459	8384	8320	0.0978097	91	12	133847	-0.51694	0.6974	5812	14417
7318	ENSG00000168090	7	99686576	99689823	3247	locus1020	COPS6	0.100239	3	1	373617	-0.25882	0.60211	5667	14635	0.0978084	3	1	133986	-0.52157	0.69902	5813	14438
17725	ENSG00000171700	20	62704536	62711323	6787	locus2265	RGS19	-0.251812	13	5	373617	1.6412	0.05038	15891	5424	0.0977835	13	5	133762	0.43691	0.33109	5814	9223
12727	ENSG00000100614	14	60715985	60765805	49820	locus1757	PPM1A	0.389443	89	9	373617	-0.92417	0.8223	982	16593	0.0977296	85	8	133941	-0.32518	0.62748	5815	13489
2500	ENSG00000135951	2	99613723	99771380	157657	locus264	TSGA10	0.170855	403	22	373617	2.5532	0.0053368	3826	2536	0.0977134	391	19	133853	-0.43632	0.6687	5816	14073
9277	ENSG00000170759	10	32297937	32345359	47422	locus1332	KIF5B	0.316708	89	11	373617	2.1349	0.016384	1575	3681	0.0976738	88	11	133687	2.3697	0.0089016	5817	1339
9891	ENSG00000185522	11	554863	560779	5916	locus1419	C11orf35	-0.0656984	33	10	373617	-0.23316	0.59218	10366	14535	0.097638	31	9	133873	0.17791	0.4294	5818	10770
14702	ENSG00000108557	17	17584786	17714767	129981	locus1996	RAI1	0.23409	190	29	373617	5.7245	5.1863e-09	2659	200	0.097608	183	28	133701	-1.3442	0.91056	5819	16926
10946	ENSG00000137656	11	116618885	116643704	24819	locus1511	BUD13	0.127399	98	19	373617	2.2473	0.012311	4893	3343	0.0975859	92	18	133769	1.0184	0.15425	5820	5881
11372	ENSG00000211455	12	27397107	27478892	81785	locus1551	STK38L	0.0630458	246	24	373617	1.5459	0.061063	6694	5832	0.0975678	240	32	133684	3.031	0.0012189	5821	622
15098	ENSG00000168591	17	42264353	42269098	4745	locus2015	TMUB2	0.137308	10	3	373617	2.8632	0.0020967	4652	1959	0.0975662	9	3	133588	1.684	0.046091	5822	2985
409	ENSG00000162512	1	31345981	31381608	35627	locus30	SDC3	0.0490507	91	29	373617	0.60961	0.27106	7104	10415	0.0975414	78	27	133852	0.37645	0.35329	5823	9572
15888	ENSG00000079313	19	1815247	1848452	33205	locus2132	REXO1	0.248051	69	10	373617	2.4728	0.0067036	2429	2748	0.0975056	65	9	133723	0.87539	0.19068	5824	6646
6533	ENSG00000132424	6	99845926	99873184	27258	locus892	PNISR	0.617946	47	8	373617	0.80403	0.21069	230	9416	0.0974904	47	8	133886	0.019713	0.49214	5825	11727
8912	ENSG00000169155	9	129567284	129600489	33205	locus1292	ZBTB43	0.162036	38	13	373617	0.32796	0.37147	4051	11962	0.0973258	35	12	133922	-0.38478	0.6498	5826	13817
6605	ENSG00000111832	6	116892529	116918838	26309	locus903	RWDD1	-0.0857071	71	14	373617	1.2124	0.11268	10929	7305	0.0972873	66	13	133812	0.59823	0.27484	5827	8270
933	ENSG00000143126	1	109792640	109818372	25732	locus92	CELSR2	0.556976	76	15	373617	-1.0102	0.84381	334	16791	0.0972702	74	14	133839	1.181	0.11879	5828	5068
2602	ENSG00000125629	2	118846049	118868573	22524	locus277	INSIG2	0.267646	50	16	373617	1.4662	0.071295	2153	6175	0.0972608	48	16	133780	1.8179	0.034543	5829	2583
15371	ENSG00000179604	17	71279762	71308314	28552	locus2041	CDC42EP4	-0.0982133	75	16	373617	-0.81952	0.79376	11268	16376	0.0972584	75	16	133938	-0.73506	0.76885	5830	15312
3085	ENSG00000079263	2	231090444	231223762	133318	locus356	SP140	-0.301962	463	35	373617	0.20918	0.41716	16817	12545	0.0972079	453	38	133904	-0.59136	0.72286	5831	14756
815	ENSG00000117155	1	85109389	85156228	46839	locus72	SSX2IP	0.0904677	116	15	373617	0.32739	0.37169	5927	11965	0.0970321	114	15	133871	0.16739	0.43353	5832	10818
17465	ENSG00000149646	20	34556511	34618622	62111	locus2232	CNBD2	0.000863011	95	11	373617	4.9301	4.1084e-07	8488	367	0.0970129	91	11	133219	1.6076	0.053966	5833	3274
2117	ENSG00000228474	2	27293339	27294641	1302	locus211	OST4	0.00814424	1	1	373617	1.372	0.085034	8309	6571	0.0969147	1	1	133849	-0.14258	0.55669	5834	12560
7205	ENSG00000186088	7	76940067	77045717	105650	locus1004	GSAP	-0.156595	303	22	373617	-1.6291	0.94835	13078	17543	0.0967625	300	21	133925	0.038046	0.48483	5835	11633
64	ENSG00000142606	1	2522080	2564481	42401	locus3	MMEL1	-0.1015	155	10	373617	-0.076104	0.53033	11357	13853	0.0967561	151	10	133969	-1.9041	0.97155	5836	17554
4953	ENSG00000109762	4	186125390	186285125	159735	locus663	SNX25	-0.0358886	479	37	373617	0.30562	0.37995	9528	12070	0.0967394	465	35	133862	0.30332	0.38082	5837	10007
4665	ENSG00000185477	4	90157536	90229161	71625	locus592	GPRIN3	0.0594331	174	27	373617	1.1194	0.13149	6794	7778	0.0967352	169	26	133853	0.33857	0.36747	5838	9806
9216	ENSG00000165996	10	17631957	17659376	27419	locus1320	PTPLA	-0.0712516	99	17	373617	1.171	0.12081	10518	7535	0.0966097	96	17	133743	1.4717	0.070557	5839	3790
9172	ENSG00000151657	10	7792924	7829944	37020	locus1311	KIN	0.169989	129	20	373617	1.0727	0.14171	3852	8030	0.0965445	116	18	133878	-0.46761	0.67997	5840	14215
14022	ENSG00000156853	16	30615938	30635333	19395	locus1928	ZNF689	-0.0730588	9	4	373617	1.0313	0.15121	10568	8243	0.0963667	8	3	133755	2.0912	0.018256	5841	1877
12945	ENSG00000100697	14	95552564	95624347	71783	locus1786	DICER1	0.505232	93	15	373617	1.1108	0.13332	469	7833	0.0962783	89	15	133887	-0.95626	0.83053	5842	16040
11089	ENSG00000110063	11	126173646	126215644	41998	locus1518	DCPS	-0.0473745	123	17	373617	0.093262	0.46285	9844	13100	0.0962626	121	17	133884	0.47027	0.31908	5843	9036
15181	ENSG00000159199	17	46970126	46973233	3107	locus2020	ATP5G1	0.0623654	6	2	373617	2.8902	0.0019252	6715	1912	0.0962088	6	2	133744	1.974	0.024193	5844	2146
9829	ENSG00000203780	10	127585107	127698161	113054	locus1408	FANK1	-0.0414749	275	16	373617	4.569	2.4503e-06	9688	459	0.0962064	264	15	133699	-0.85958	0.80499	5845	15779
8584	ENSG00000154529	9	43684901	43924049	239148	locus1232	CNTNAP3B	-0.484936	NA	NA	NA	NA	NA	18062	18378	0.0961958	NA	NA	NA	NA	NA	5846	18378
18051	ENSG00000250479	22	24108020	24110630	2610	locus2316	CHCHD10	0.16631	12	5	373617	0.87174	0.19167	3948	9067	0.0961951	12	5	133911	-0.74722	0.77253	5847	15362
3970	ENSG00000114126	3	141663276	141868386	205110	locus475	TFDP2	0.350776	687	22	373617	2.9978	0.0013596	1257	1756	0.0961911	676	20	133801	-0.71216	0.76182	5848	15219
10580	ENSG00000197136	11	65383243	65404910	21667	locus1468	PCNXL3	0.161107	27	10	373617	1.3283	0.092033	4074	6777	0.0961181	22	8	133791	0.86881	0.19247	5849	6680
1769	ENSG00000162769	1	213031596	213072705	41109	locus155	FLVCR1	0.12602	205	14	373617	1.7324	0.0416	4929	5077	0.096109	202	14	133931	-0.78141	0.78272	5850	15497
2649	ENSG00000072135	2	131113579	131132982	19403	locus285	PTPN18	0.0851588	23	3	373617	-0.62457	0.73387	6065	15860	0.0960999	23	3	133903	0.86723	0.19291	5851	6693
4497	ENSG00000196503	4	57371508	57390614	19106	locus562	ARL9	-0.0203625	47	11	373617	1.196	0.11584	9064	7391	0.0960729	47	11	133828	0.62779	0.26507	5852	8091
1788	ENSG00000136628	1	220141942	220220000	78058	locus161	EPRS	0.183915	285	12	373617	1.1592	0.1232	3573	7593	0.0960475	278	12	133843	0.58769	0.27837	5853	8334
9727	ENSG00000108039	10	111624523	111683311	58788	locus1395	XPNPEP1	0.0906834	111	16	373617	1.3132	0.094555	5920	6842	0.0960426	108	15	133882	0.90408	0.18298	5854	6482
6468	ENSG00000135338	6	80194707	80247147	52440	locus880	LCA5	0.13356	104	16	373617	-0.058047	0.52314	4748	13788	0.096002	103	16	133842	0.71103	0.23853	5855	7604
10635	ENSG00000173120	11	66887157	67025558	138401	locus1469	KDM2A	0.456578	164	25	373617	1.0747	0.14124	631	8018	0.0959838	154	23	133801	0.58199	0.28029	5856	8364
6201	ENSG00000030110	6	33540328	33548019	7691	locus846	BAK1	0.135257	26	8	373617	2.6435	0.0041026	4697	2346	0.0959648	25	8	133622	1.5896	0.055968	5857	3335
8764	ENSG00000136824	9	106856540	106903690	47150	locus1270	SMC2	0.110263	271	8	373617	-1.0153	0.84502	5374	16801	0.0959392	267	7	133941	0.077604	0.46907	5858	11384
4756	ENSG00000145388	4	119606522	119636588	30066	locus610	METTL14	-0.0754828	64	10	373617	1.5299	0.063023	10642	5906	0.0958587	64	10	133899	-0.97944	0.83632	5859	16109
12539	ENSG00000213983	14	24028773	24037279	8506	locus1727	AP1G2	0.18788	5	3	373617	-0.22025	0.58716	3498	14467	0.0958228	5	3	133939	-0.091338	0.53639	5860	12274
2993	ENSG00000118245	2	217724180	217724787	607	locus345	TNP1	-0.116371	1	1	373617	0.4499	0.32639	11783	11306	0.095812	1	1	133741	1.1445	0.12622	5861	5234
17478	ENSG00000080839	20	35624751	35724398	99647	locus2233	RBL1	0.38291	111	16	373617	2.7499	0.0029809	1018	2141	0.0957968	110	16	133674	1.0584	0.14493	5862	5668
2730	ENSG00000241399	2	160625363	160654753	29390	locus305	CD302	-0.0767166	96	14	373617	0.99885	0.15893	10681	8406	0.0957505	87	14	133915	-1.0631	0.85614	5863	16334
9425	ENSG00000122859	10	71331453	71332994	1541	locus1364	NEUROG3	-0.0560042	4	2	373617	-0.1837	0.57288	10102	14319	0.0957285	4	2	133814	1.0441	0.14823	5864	5745
2332	ENSG00000169564	2	70314584	70316332	1748	locus248	PCBP1	0.146675	2	1	373617	1.2117	0.11282	4446	7309	0.0957163	2	1	133888	-0.40239	0.6563	5865	13930
9869	ENSG00000171772	10	135367403	135382876	15473	locus1417	SYCE1	-0.0591649	109	5	373617	-0.52802	0.70126	10186	15577	0.0956192	104	5	133932	0.56627	0.28561	5866	8452
6193	ENSG00000231925	6	33267470	33282164	14694	locus846	TAPBP	-0.0260425	33	9	373617	4.5013	3.3774e-06	9235	477	0.0956048	23	9	133312	3.1431	0.00083594	5867	543
17002	ENSG00000167766	19	53097403	53193749	96346	locus2185	ZNF83	-0.0122925	409	33	373617	0.27401	0.39204	8844	12213	0.0955855	401	34	133827	1.2746	0.10122	5868	4616
2651	ENSG00000152093	2	131278769	131285579	6810	locus285	CFC1B	-0.143777	NA	NA	NA	NA	NA	12650	18044	0.095537	NA	NA	NA	NA	NA	5869	18044
499	ENSG00000163879	1	38022519	38032458	9939	locus34	DNALI1	0.0544975	35	10	373617	3.8781	5.2647e-05	6937	828	0.0954503	33	9	133738	-0.36792	0.64353	5870	13723
299	ENSG00000249087	1	23695489	23698276	2787	locus24	C1orf213	0.0823478	3	2	373617	1.9585	0.025085	6153	4250	0.0954001	3	2	133772	0.091781	0.46344	5871	11296
15519	ENSG00000225663	17	79780292	79791167	10875	locus2052	FAM195B	0.00913623	20	2	373617	0.29041	0.38575	8275	12142	0.0953187	20	2	133810	1.3045	0.096025	5872	4479
16943	ENSG00000142515	19	51358170	51364020	5850	locus2183	KLK3	-0.276329	38	9	373617	0.95432	0.16996	16386	8639	0.0952812	38	9	133884	-0.51522	0.6968	5873	14405
5623	ENSG00000070814	5	149737201	149779870	42669	locus776	TCOF1	0.363498	72	12	373617	3.4115	0.00032302	1152	1209	0.0952663	69	11	133524	1.6228	0.05232	5874	3205
16957	ENSG00000142544	19	51600862	51611627	10765	locus2183	CTU1	0.0244808	35	7	373617	1.1923	0.11657	7825	7417	0.0952638	33	6	133882	-0.54762	0.70802	5875	14558
6252	ENSG00000198663	6	36839645	36892331	52686	locus849	C6orf89	0.0834618	187	19	373617	0.49579	0.31002	6119	11043	0.0952599	180	19	133871	-0.16883	0.56704	5876	12685
17302	ENSG00000132623	20	9966773	10023864	57091	locus2211	ANKEF1	-0.146912	263	26	373617	-0.20088	0.5796	12753	14396	0.0950543	262	26	133950	-1.2371	0.89197	5877	16732
5695	ENSG00000170584	5	162873531	162887146	13615	locus790	NUDCD2	-0.00851289	21	6	373617	0.53791	0.29532	8741	10811	0.0950002	20	5	133946	-0.035323	0.51409	5878	12004
897	ENSG00000137996	1	100731762	100758325	26563	locus84	RTCA	0.104481	67	7	373617	0.97873	0.16386	5544	8514	0.0948774	65	7	133812	0.50504	0.30677	5879	8806
7444	ENSG00000135269	7	115850546	115898837	48291	locus1031	TES	-0.108628	148	12	373617	0.7486	0.22705	11566	9697	0.0948219	147	12	133832	0.7313	0.2323	5880	7479
9404	ENSG00000148634	10	69681664	69835040	153376	locus1362	HERC4	0.161731	276	20	373617	0.19229	0.42376	4057	12652	0.0947211	271	19	133549	3.6362	0.00013837	5881	300
2570	ENSG00000153107	2	112525216	112642267	117051	locus273	ANAPC1	0.204702	146	14	373617	0.37468	0.35395	3181	11706	0.0947205	143	13	133952	-1.4865	0.93142	5882	17131
11367	ENSG00000064102	12	27058113	27091254	33141	locus1551	ASUN	0.0454003	73	14	373617	0.75754	0.22436	7202	9647	0.0947122	73	14	133712	1.7294	0.041871	5883	2842
8120	ENSG00000183808	8	94741583	94753245	11662	locus1144	RBM12B	0.183096	22	5	373617	3.0395	0.0011849	3589	1696	0.0946939	21	5	133792	-0.86912	0.80761	5884	15803
16520	ENSG00000254004	19	37001596	37019562	17966	locus2167	ZNF260	-0.104562	45	9	373617	4.1456	1.6943e-05	11453	642	0.0946207	43	9	133450	1.4855	0.068712	5885	3732
5113	ENSG00000172239	5	43526368	43557181	30813	locus704	PAIP1	0.409506	65	10	373617	2.5323	0.0056657	881	2596	0.0946172	64	10	133883	-1.3202	0.90661	5886	16891
6754	ENSG00000198729	6	150464211	150571493	107282	locus923	PPP1R14C	-0.0156157	430	55	373617	1.3154	0.094188	8925	6832	0.0945785	426	56	133867	-0.45169	0.67425	5887	14147
11477	ENSG00000123352	12	49761247	49921205	159958	locus1569	SPATS2	0.132871	314	19	373617	0.97768	0.16412	4762	8520	0.0945643	309	18	133892	0.015176	0.49395	5888	11746
18226	ENSG00000100201	22	38879444	38902342	22898	locus2335	DDX17	0.599079	38	11	373617	0.087765	0.46503	260	13121	0.0945629	36	10	133880	0.31977	0.37457	5889	9912
2239	ENSG00000171150	2	46926090	46990268	64178	locus231	SOCS5	0.113919	276	27	373617	1.1999	0.11509	5263	7370	0.0945612	247	25	133712	1.9382	0.026302	5890	2250
2283	ENSG00000162929	2	61293362	61365169	71807	locus242	KIAA1841	0.166898	207	24	373617	2.4339	0.0074687	3933	2838	0.0944789	202	23	133857	0.10902	0.45659	5891	11185
16005	ENSG00000125650	19	6375158	6379069	3911	locus2138	PSPN	0.159332	20	3	373617	-0.653	0.74312	4116	15956	0.0944641	19	3	133992	-1.5539	0.93989	5892	17223
13908	ENSG00000185716	16	22019529	22098855	79326	locus1920	C16orf52	0.196272	99	21	373617	-0.72796	0.76668	3338	16149	0.094417	88	18	133907	-0.19407	0.57694	5893	12834
11648	ENSG00000257727	12	56704216	56710120	5904	locus1573	CNPY2	0.170649	8	4	373617	0.2353	0.40699	3830	12421	0.094401	8	4	133857	-0.16267	0.56461	5894	12661
3414	ENSG00000196345	3	44596694	44624975	28281	locus408	ZKSCAN7	0.0104713	78	10	373617	1.252	0.10529	8237	7129	0.0943881	78	10	133875	-0.18517	0.57345	5895	12779
10181	ENSG00000205213	11	27387507	27494322	106815	locus1443	LGR4	0.101577	206	31	373617	0.5204	0.30139	5625	10916	0.0943247	198	29	133747	2.0861	0.018483	5896	1886
12306	ENSG00000253797	13	52598826	52607736	8910	locus1667	UTP14C	-0.0358894	13	3	373617	-1.2506	0.89446	9529	17177	0.0942871	13	3	133947	0.26475	0.3956	5897	10277
2796	ENSG00000144354	2	174219579	174233719	14140	locus314	CDCA7	-0.52997	42	9	373617	3.1825	0.00073006	18162	1487	0.0942113	38	8	133771	1.146	0.12591	5898	5221
9514	ENSG00000185737	10	83635069	84745401	1110332	locus1374	NRG3	0.587575	3166	176	373617	3.1824	0.00073026	276	1488	0.0942078	3005	164	133791	1.7851	0.03712	5899	2682
12103	ENSG00000198598	12	132312937	132336316	23379	locus1637	MMP17	0.2596	110	21	373617	-0.2806	0.61049	2279	14705	0.0941458	108	21	133943	-1.3035	0.9038	5900	16860
11832	ENSG00000120798	12	95414004	95467479	53475	locus1604	NR2C1	0.0482226	132	22	373617	2.0006	0.022718	7133	4104	0.0940955	126	21	133637	2.5765	0.00499	5901	1058
7921	ENSG00000156735	8	38034116	38070819	36703	locus1108	BAG4	0.0807412	53	4	373617	0.9408	0.1734	6212	8718	0.0940725	50	4	133922	-0.011607	0.50463	5902	11888
5075	ENSG00000145604	5	36152168	36184421	32253	locus700	SKP2	0.103029	102	14	373617	0.053513	0.47866	5576	13273	0.0940716	101	14	133801	1.2575	0.10429	5903	4697
17440	ENSG00000078804	20	33292093	33301243	9150	locus2231	TP53INP2	-0.00451911	8	3	373617	2.9204	0.0017477	8631	1865	0.094036	7	2	133667	0.1453	0.44224	5904	10965
3001	ENSG00000127837	2	219128849	219134980	6131	locus346	AAMP	0.18184	8	2	373617	0.54203	0.2939	3618	10791	0.0940236	8	2	133989	-1.5093	0.93439	5905	17160
9382	ENSG00000165443	10	60936349	61007534	71185	locus1355	PHYHIPL	0.247687	103	10	373617	-0.72366	0.76536	2436	16139	0.0939876	97	10	133891	0.37286	0.35463	5906	9594
4981	ENSG00000185028	5	191625	195468	3843	locus668	LRRC14B	-0.230345	10	3	373617	0.74176	0.22912	15372	9726	0.0939319	10	3	133812	0.62791	0.26503	5907	8089
8761	ENSG00000198785	9	104331634	104500862	169228	locus1266	GRIN3A	0.46167	624	28	373617	3.0942	0.00098669	619	1615	0.093902	597	27	133712	1.1122	0.13303	5908	5396
15162	ENSG00000108465	17	46047899	46059138	11239	locus2019	CDK5RAP3	0.293417	41	8	373617	4.173	1.5033e-05	1825	630	0.0938674	39	7	133423	0.94673	0.17189	5909	6268
14321	ENSG00000166848	16	75690104	75795770	105666	locus1951	TERF2IP	0.287354	307	21	373617	2.173	0.014889	1899	3569	0.0938416	293	19	133808	0.10346	0.4588	5910	11227
235	ENSG00000179051	1	17733255	17766220	32965	locus18	RCC2	0.33911	71	13	373617	2.7916	0.0026224	1357	2073	0.0938298	68	12	133761	-0.041538	0.51657	5911	12041
12513	ENSG00000100461	14	23369853	23388393	18540	locus1726	RBM23	0.0187656	47	7	373617	3.1211	0.00090102	7983	1573	0.0938047	45	6	133432	3.6981	0.0001086	5912	272
3774	ENSG00000144857	3	112930328	113006298	75970	locus455	BOC	-0.0998805	263	35	373617	2.257	0.012006	11311	3319	0.0937937	249	32	133703	1.7661	0.038686	5913	2732
15128	ENSG00000184361	17	43331759	43339479	7720	locus2016	SPATA32	-0.133799	23	5	373617	1.119	0.13157	12319	7781	0.0937845	23	5	133779	0.97377	0.16508	5914	6110
12237	ENSG00000120688	13	41635409	41658137	22728	locus1659	WBP4	0.0369328	25	10	373617	-0.39667	0.65419	7460	15149	0.0937812	24	10	133922	-0.99493	0.84011	5915	16160
11450	ENSG00000177627	12	48876285	48890295	14010	locus1568	C12orf54	-0.213361	54	8	373617	1.5687	0.058363	14926	5724	0.0937112	53	8	133589	2.4762	0.0066393	5916	1203
17317	ENSG00000089177	20	16252748	16554078	301330	locus2219	KIF16B	0.183967	1087	55	373617	4.0524	2.5343e-05	3572	703	0.0936727	1061	56	133774	0.89856	0.18444	5917	6518
8236	ENSG00000183665	8	125463060	125474391	11331	locus1167	TRMT12	0.06644	26	8	373617	0.14276	0.44324	6606	12865	0.0936689	26	8	133936	-0.39503	0.65359	5918	13882
3183	ENSG00000162804	2	241938254	242034983	96729	locus368	SNED1	-0.210723	274	33	373617	0.86029	0.19482	14860	9128	0.0935801	260	32	133932	-1.8303	0.9664	5919	17502
1548	ENSG00000057252	1	179262936	179327815	64879	locus127	SOAT1	-0.138342	259	18	373617	0.9526	0.1704	12455	8651	0.0935263	255	18	133848	1.2553	0.10468	5920	4706
17023	ENSG00000198346	19	53970999	54006950	35951	locus2188	ZNF813	-0.126847	185	33	373617	1.4152	0.078505	12088	6391	0.0935104	180	33	133858	-0.309	0.62134	5921	13420
10441	ENSG00000167986	11	61067522	61110068	42546	locus1466	DDB1	0.349235	45	7	373617	0.43853	0.3305	1272	11365	0.0935098	35	7	133860	0.077234	0.46922	5922	11386
14917	ENSG00000141748	17	37313146	37323318	10172	locus2010	ARL5C	-0.291781	46	8	373617	2.3012	0.01069	16668	3195	0.0934963	45	8	133597	1.691	0.045417	5923	2957
8704	ENSG00000175787	9	97021592	97063736	42144	locus1260	ZNF169	0.0203091	169	22	373617	-1.6045	0.94569	7938	17528	0.093455	166	21	133835	1.8142	0.03482	5924	2592
4845	ENSG00000181541	4	151503076	151505843	2767	locus632	MAB21L2	-0.0343053	3	2	373617	0.81227	0.20832	9486	9375	0.0934533	3	2	133701	1.3153	0.094207	5925	4441
15223	ENSG00000141232	17	48940340	48945339	4999	locus2022	TOB1	0.10524	7	3	373617	-0.031161	0.51243	5526	13656	0.0934473	6	3	133971	-0.83221	0.79735	5926	15676
16549	ENSG00000167641	19	38741876	38747231	5355	locus2168	PPP1R14A	0.00129874	17	4	373617	1.0416	0.1488	8474	8191	0.093447	16	4	133732	1.3399	0.090141	5927	4343
9696	ENSG00000171206	10	104404252	104418164	13912	locus1391	TRIM8	0.295415	20	7	373617	2.7604	0.0028862	1800	2125	0.0934259	19	7	133562	2.1909	0.014228	5928	1656
3592	ENSG00000114904	3	52744799	52804965	60166	locus412	NEK4	0.179263	113	11	373617	7.0303	1.0305e-12	3668	61	0.093376	110	11	131961	4.5314	2.9295e-06	5929	83
12128	ENSG00000198033	13	19747909	19755992	8083	locus1639	TUBA3C	-0.151758	62	7	373617	-0.95098	0.82919	12930	16660	0.0931614	61	7	133957	-1.1704	0.87908	5930	16585
10258	ENSG00000180423	11	46624410	46638777	14367	locus1457	HARBI1	0.0828892	15	5	373617	3.4799	0.00025081	6132	1148	0.0931605	15	5	133162	2.762	0.0028721	5931	841
3301	ENSG00000183977	3	20021452	20053759	32307	locus389	PP2D1	-0.129583	109	14	373617	1.3222	0.093046	12179	6803	0.0931424	107	14	133854	0.0010815	0.49957	5932	11819
9464	ENSG00000182180	10	75006509	75012390	5881	locus1366	MRPS16	0.0510411	18	3	373617	-1.178	0.8806	7043	17055	0.093139	15	3	133701	1.6798	0.046495	5933	2999
13377	ENSG00000258484	15	69110559	69238461	127902	locus1852	SPESP1	-0.061632	168	19	373617	2.8672	0.0020703	10258	1952	0.093104	161	18	133841	-1.2806	0.89983	5934	16820
10740	ENSG00000162139	11	74699742	74729938	30196	locus1474	NEU3	0.0184688	53	12	373617	1.5151	0.064868	7990	5968	0.0931028	52	12	133888	-0.47149	0.68135	5935	14230
6124	ENSG00000213722	6	31694814	31698394	3580	locus838	DDAH2	-0.0918281	7	3	373617	2.0582	0.019785	11110	3926	0.0930924	NA	NA	NA	NA	NA	5936	17806
18206	ENSG00000100101	22	38082420	38170137	87717	locus2334	NOL12	0.0159762	246	22	373617	5.3024	5.7138e-08	8068	277	0.0930923	236	28	133411	1.7384	0.041072	5937	2820
3214	ENSG00000134109	3	5229357	5261642	32285	locus375	EDEM1	0.110214	57	14	373617	0.87987	0.18946	5376	9023	0.0930622	53	13	133840	0.27301	0.39242	5938	10218
16090	ENSG00000171469	19	9715355	9731908	16553	locus2142	ZNF561	0.0108125	38	6	373617	1.5249	0.063648	8224	5919	0.0930461	37	6	133813	0.42745	0.33453	5939	9282
13848	ENSG00000183426	16	15016658	15045915	29257	locus1914	NPIPA1	-0.0223821	NA	NA	NA	NA	NA	9133	17900	0.0930165	NA	NA	NA	NA	NA	5940	17900
9356	ENSG00000227345	10	51026324	51130715	104391	locus1344	PARG	0.0777673	87	11	373617	2.3588	0.0091672	6287	3026	0.0929922	87	11	133706	1.266	0.10276	5941	4663
5283	ENSG00000176055	5	89754019	89770585	16566	locus734	MBLAC2	0.2045	17	6	373617	0.26788	0.3944	3183	12242	0.092957	14	4	133805	1.1384	0.12747	5942	5261
2781	ENSG00000115806	2	171785035	171823639	38604	locus312	GORASP2	0.125234	80	12	373617	0.36135	0.35892	4954	11777	0.0928944	80	12	133725	1.7566	0.039493	5943	2760
3684	ENSG00000064835	3	87308553	87325737	17184	locus437	POU1F1	-0.114272	33	8	373617	0.20679	0.41809	11727	12556	0.0928831	31	8	133825	0.55732	0.28865	5944	8504
5390	ENSG00000186367	5	129083771	129102425	18654	locus764	KIAA1024L	0.0745957	56	9	373617	0.42938	0.33382	6385	11421	0.0928746	56	9	133905	-0.10768	0.54287	5945	12375
1562	ENSG00000135823	1	180941860	180992047	50187	locus129	STX6	0.163374	80	11	373617	-0.54136	0.70587	4025	15620	0.0928447	77	12	133787	1.9512	0.025516	5946	2211
703	ENSG00000162391	1	55074854	55089229	14375	locus47	FAM151A	0.0448238	46	13	373617	1.9009	0.028656	7219	4429	0.0928259	45	13	133754	0.94926	0.17125	5947	6252
13108	ENSG00000198146	15	35270541	35280488	9947	locus1815	ZNF770	0.12084	16	5	373617	0.27426	0.39194	5075	12211	0.0928196	16	5	133633	1.9163	0.027663	5948	2314
11938	ENSG00000196510	12	110810704	110841535	30831	locus1616	ANAPC7	0.00490702	86	12	373617	4.1237	1.864e-05	8385	661	0.0928164	84	12	133751	-0.83821	0.79904	5949	15702
7324	ENSG00000188186	7	99746529	99751826	5297	locus1020	LAMTOR4	0.222584	10	3	373617	-0.39829	0.65479	2850	15158	0.0927874	9	3	133865	1.1278	0.12969	5950	5320
1298	ENSG00000163479	1	155978838	155990750	11912	locus107	SSR2	0.233461	18	6	373617	0.60214	0.27354	2667	10455	0.0927262	16	5	133910	-0.29232	0.61498	5951	13332
267	ENSG00000183114	1	20878931	20881512	2581	locus22	FAM43B	0.00712014	3	1	373617	5.1083	1.625e-07	8334	320	0.0926799	3	1	132915	-0.043977	0.51754	5952	12056
4960	ENSG00000154556	4	186506597	186877522	370925	locus663	SORBS2	0.5896	1478	131	373617	1.3322	0.091396	274	6762	0.0925209	1436	143	133847	1.0326	0.1509	5953	5803
5909	ENSG00000112183	6	17281576	17294106	12530	locus822	RBM24	0.325329	22	7	373617	-0.28066	0.61051	1478	14706	0.0922611	22	7	133962	-1.3483	0.91123	5954	16931
1314	ENSG00000163467	1	156307104	156316786	9682	locus107	TSACC	-0.0375239	15	5	373617	0.64136	0.26064	9580	10244	0.092239	15	5	133827	1.0588	0.14485	5955	5664
4330	ENSG00000087008	4	8368008	8442438	74430	locus528	ACOX3	0.238301	310	28	373617	1.6744	0.047024	2589	5286	0.0922372	301	25	133850	-0.5856	0.72093	5956	14732
6025	ENSG00000189298	6	28317726	28336947	19221	locus830	ZKSCAN3	-0.1136	75	15	373617	3.7735	8.0499e-05	11710	899	0.0922315	74	16	133026	4.4184	4.9714e-06	5957	104
7396	ENSG00000161057	7	102985360	103009842	24482	locus1022	PSMC2	-0.160002	42	9	373617	-2.4718	0.99328	13192	17807	0.0922117	40	9	133980	-1.4504	0.92653	5958	17086
3663	ENSG00000114541	3	69336901	69591734	254833	locus425	FRMD4B	0.216032	1194	91	373617	0.46577	0.32069	2975	11197	0.0921879	1138	86	133823	1.0698	0.14236	5959	5610
99	ENSG00000007923	1	6694227	6761984	67757	locus9	DNAJC11	0.0657389	152	21	373617	2.0446	0.020445	6624	3967	0.0921399	146	19	133614	2.0678	0.019332	5960	1924
7839	ENSG00000008853	8	22844929	22875954	31025	locus1096	RHOBTB2	0.353292	77	16	373617	0.069205	0.47241	1231	13213	0.0921291	75	16	133807	2.0442	0.020466	5961	1977
13015	ENSG00000184990	14	105219507	105234831	15324	locus1793	SIVA1	-0.0140588	41	8	373617	0.36604	0.35717	8891	11758	0.0921273	39	7	133837	-0.089878	0.53581	5962	12268
6677	ENSG00000146409	6	133090508	133119692	29184	locus913	SLC18B1	-0.0203972	101	13	373617	0.61816	0.26823	9065	10357	0.0921077	92	11	133902	0.025392	0.48987	5963	11697
17377	ENSG00000170191	20	25593570	25604811	11241	locus2228	NANP	-0.132143	29	5	373617	0.45939	0.32298	12259	11241	0.0920915	27	5	133747	1.3489	0.08868	5964	4307
7079	ENSG00000136271	7	44605403	44614650	9247	locus979	DDX56	0.213688	34	8	373617	3.352	0.00040119	3010	1288	0.0920066	32	7	133677	0.38142	0.35145	5965	9552
5511	ENSG00000204965	5	140201360	140391929	190569	locus770	PCDHA5	0.00469869	337	22	373617	3.9791	3.459e-05	8392	753	0.0919262	313	20	133632	0.58111	0.28058	5966	8369
14846	ENSG00000185379	17	33426810	33448516	21706	locus2007	RAD51D	0.185789	33	12	373617	1.288	0.098865	3540	6967	0.0919238	33	12	133819	1.0792	0.14025	5967	5561
1543	ENSG00000116191	1	178694299	178889238	194939	locus126	RALGPS2	0.0645137	381	21	373617	1.0294	0.15164	6657	8253	0.0919152	371	21	133936	-2.2724	0.98847	5968	17694
14295	ENSG00000140829	16	72127460	72146811	19351	locus1947	DHX38	0.0670767	54	11	373617	2.8158	0.0024331	6581	2031	0.0919049	54	11	133783	-0.051681	0.52061	5969	12101
4044	ENSG00000174891	3	157823643	158262311	438668	locus487	RSRC1	0.113384	1160	23	373617	0.16809	0.43326	5280	12749	0.0917377	1144	23	133742	2.5718	0.0050582	5970	1065
12597	ENSG00000151413	14	31959161	32031403	72242	locus1732	NUBPL	-0.114735	1177	30	373617	0.16661	0.43384	11741	12758	0.0916833	1138	29	133853	0.49273	0.3111	5971	8890
10575	ENSG00000173465	11	65338152	65341413	3261	locus1468	SSSCA1	0.0856194	6	2	373617	0.54619	0.29247	6059	10761	0.0916774	6	2	133762	1.215	0.11218	5972	4907
9457	ENSG00000138315	10	74653338	74692791	39453	locus1366	OIT3	-0.0178952	42	8	373617	1.6992	0.044638	8985	5195	0.0916581	42	8	133738	0.87841	0.18986	5973	6632
12593	ENSG00000100478	14	31494671	31562818	68147	locus1732	AP4S1	-0.0754332	154	25	373617	-1.0499	0.85311	10641	16869	0.0916143	153	24	133895	0.50073	0.30828	5974	8833
3250	ENSG00000132164	3	10857884	10982419	124535	locus381	SLC6A11	0.205334	383	43	373617	1.5129	0.065155	3166	5980	0.0915164	364	39	133798	0.44963	0.32649	5975	9155
6863	ENSG00000157778	7	1607248	1610641	3393	locus943	PSMG3	0.0873111	14	3	373617	-1.8173	0.96541	6012	17646	0.0914038	14	3	133868	1.1951	0.11602	5976	5003
4660	ENSG00000138641	4	89444960	89570998	126038	locus591	HERC3	0.252093	427	30	373617	0.40855	0.34143	2374	11535	0.0912615	391	26	133855	0.32625	0.37212	5977	9878
1239	ENSG00000143578	1	153940345	153946832	6487	locus106	CREB3L4	0.00788248	11	3	373617	4.9713	3.3246e-07	8314	353	0.091219	11	3	133351	-0.21104	0.58357	5978	12931
8481	ENSG00000086061	9	33025208	33039905	14697	locus1227	DNAJA1	-0.00891186	52	9	373617	1.7968	0.036185	8756	4832	0.0912151	49	8	133792	1.2486	0.1059	5979	4728
1159	ENSG00000143436	1	151732118	151736040	3922	locus103	MRPL9	-0.0178096	12	3	373617	2.0359	0.020881	8982	3984	0.0911963	12	3	133527	1.8421	0.032731	5980	2520
2625	ENSG00000136717	2	127805602	127864931	59329	locus283	BIN1	0.0331806	231	30	373617	0.29115	0.38547	7565	12136	0.0911728	224	28	133947	-1.2917	0.90176	5981	16834
4172	ENSG00000163918	3	186507683	186524484	16801	locus506	RFC4	-0.0172048	49	7	373617	-1.5776	0.94267	8967	17513	0.0911262	28	5	133945	-0.82721	0.79594	5982	15662
13327	ENSG00000166794	15	64448010	64455404	7394	locus1848	PPIB	0.0964724	17	5	373617	3.3113	0.00046438	5769	1333	0.0910466	17	5	133417	2.1171	0.017127	5983	1819
6783	ENSG00000122335	6	158530535	158589312	58777	locus930	SERAC1	0.186738	120	18	373617	-0.35939	0.64035	3517	14993	0.091032	120	18	133924	-0.95081	0.82915	5984	16022
15791	ENSG00000206052	18	67068290	67516323	448033	locus2117	DOK6	0.630845	1587	127	373617	1.5314	0.062835	210	5899	0.0910174	1533	122	133797	2.1727	0.014902	5985	1702
7495	ENSG00000135248	7	128349114	128371665	22551	locus1039	FAM71F1	-0.121634	94	20	373617	2.2884	0.011056	11939	3224	0.0910119	91	19	133730	1.5319	0.062775	5986	3552
12891	ENSG00000165521	14	89078774	89259096	180322	locus1781	EML5	0.413135	360	22	373617	1.2045	0.1142	857	7351	0.0909403	316	18	133906	0.40849	0.34146	5987	9384
11556	ENSG00000139626	12	53585101	53601091	15990	locus1572	ITGB7	-0.382476	29	7	373617	1.6629	0.048161	17575	5335	0.0909192	29	7	133900	0.27208	0.39278	5988	10225
332	ENSG00000157978	1	25870070	25895377	25307	locus26	LDLRAP1	-0.10661	72	10	373617	-0.52043	0.69862	11510	15550	0.0908864	70	10	133923	0.35751	0.36036	5989	9686
11896	ENSG00000136026	12	106633671	106698029	64358	locus1613	CKAP4	-0.0309212	193	47	373617	3.5165	0.00021864	9386	1109	0.0908781	179	43	133830	-0.70181	0.7586	5990	15177
722	ENSG00000162601	1	59120410	59165764	45354	locus51	MYSM1	0.252241	155	12	373617	0.33353	0.36937	2370	11937	0.0908391	145	11	133955	-0.30644	0.62037	5991	13407
9716	ENSG00000107960	10	105642299	105677963	35664	locus1391	OBFC1	-0.200256	83	9	373617	0.40264	0.34361	14526	11571	0.0907865	82	9	133894	0.15308	0.43917	5992	10907
12104	ENSG00000177169	12	132379195	132407712	28517	locus1637	ULK1	0.316833	68	11	373617	-1.5008	0.9333	1572	17450	0.0907834	61	10	133901	0.72265	0.23495	5993	7537
7149	ENSG00000198874	7	66461801	66704501	242700	locus996	TYW1	0.0905498	1058	28	373617	0.99136	0.16076	5925	8443	0.0907076	978	26	133924	-1.5194	0.93567	5994	17177
12376	ENSG00000088387	13	99446879	99738660	291781	locus1706	DOCK9	0.0432096	920	36	373617	1.2417	0.10717	7264	7184	0.0907061	900	38	133924	-0.46956	0.68067	5995	14223
2481	ENSG00000158158	2	97426638	97477628	50990	locus263	CNNM4	0.195199	61	7	373617	0.1725	0.43152	3364	12735	0.0906582	61	7	133911	0.060315	0.47595	5996	11490
4710	ENSG00000168769	4	106067449	106200973	133524	locus603	TET2	0.299632	327	31	373617	6.3983	7.8549e-11	1757	106	0.0906207	249	26	133150	2.2293	0.012896	5997	1591
4493	ENSG00000157426	4	57204455	57253666	49211	locus562	AASDH	0.14589	134	18	373617	1.359	0.087069	4469	6634	0.0906088	132	18	133799	0.88721	0.18748	5998	6586
13631	ENSG00000242173	16	318725	332084	13359	locus1891	ARHGDIG	0.183565	32	12	373617	1.7648	0.0388	3574	4950	0.0905219	30	11	133843	-0.81119	0.79137	5999	15601
2578	ENSG00000125630	2	113299802	113334635	34833	locus274	POLR1B	0.0926131	108	16	373617	-1.0464	0.85232	5866	16861	0.0904265	91	13	133912	0.53474	0.29641	6000	8622
8493	ENSG00000107341	9	33817564	33920402	102838	locus1228	UBE2R2	0.338316	294	20	373617	2.297	0.010811	1364	3204	0.0904124	249	17	133767	1.0084	0.15662	6001	5924
13810	ENSG00000184857	16	8874240	8891499	17259	locus1904	TMEM186	0.123788	90	14	373617	0.034014	0.48643	4990	13365	0.0903868	89	14	133926	-0.75234	0.77408	6002	15381
5753	ENSG00000074317	5	176047241	176057530	10289	locus801	SNCB	0.26288	17	6	373617	3.0886	0.0010054	2227	1622	0.0903423	15	5	133630	0.94071	0.17343	6003	6306
3410	ENSG00000173769	3	44283377	44373590	90213	locus408	TOPAZ1	-0.178247	179	15	373617	1.0274	0.15211	13823	8267	0.0903045	179	15	133832	0.41645	0.33854	6004	9346
9320	ENSG00000204179	10	46550120	46641045	90925	locus1340	PTPN20A	-0.0879211	NA	NA	NA	NA	NA	11000	17941	0.0902647	NA	NA	NA	NA	NA	6005	17941
13718	ENSG00000184207	16	2261997	2264808	2811	locus1894	PGP	0.183506	7	3	373617	0.29382	0.38445	3576	12120	0.0902398	7	3	133969	-1.3548	0.91227	6006	16940
17129	ENSG00000196263	19	57019211	57041590	22379	locus2194	ZNF471	-0.00817636	73	10	373617	0.60221	0.27352	8733	10454	0.0902156	73	10	133888	0.093477	0.46276	6007	11286
12663	ENSG00000100490	14	50802710	50883179	80469	locus1749	CDKL1	-0.104407	233	29	373617	0.84273	0.19969	11450	9209	0.0901829	226	29	133902	0.072414	0.47114	6008	11414
14848	ENSG00000073536	17	33455771	33469303	13532	locus2007	NLE1	0.00707795	13	6	373617	1.0375	0.14976	8337	8210	0.0901682	12	6	133677	1.0611	0.14431	6009	5651
16689	ENSG00000131126	19	43905647	43922749	17102	locus2172	TEX101	-0.178876	49	6	373617	-0.85189	0.80286	13844	16439	0.0901666	45	6	133886	0.72028	0.23568	6010	7551
8780	ENSG00000095209	9	108456824	108538893	82069	locus1271	TMEM38B	0.036758	277	14	373617	-0.074037	0.52951	7467	13848	0.090148	240	13	133921	0.16155	0.43583	6011	10850
17829	ENSG00000159197	21	35736322	35743688	7366	locus2290	KCNE2	0.0110825	21	5	373617	0.9088	0.18173	8217	8885	0.0901443	19	4	133874	-0.12214	0.5486	6012	12448
1853	ENSG00000168148	1	228612545	228613026	481	locus167	HIST3H3	0.108827	2	1	373617	-0.94555	0.82781	5409	16644	0.0901028	2	1	133938	0.24563	0.40299	6013	10359
2432	ENSG00000168878	2	85884442	85895864	11422	locus259	SFTPB	-0.320331	16	7	373617	0.87934	0.18961	17049	9028	0.0900587	16	7	133816	0.75129	0.22624	6014	7355
16842	ENSG00000088002	19	49055331	49102682	47351	locus2179	SULT2B1	-0.0812894	231	26	373617	0.36439	0.35778	10819	11767	0.0900351	220	25	133817	1.4128	0.078853	6015	4031
937	ENSG00000143106	1	109941652	109968973	27321	locus92	PSMA5	0.0748298	45	9	373617	6.8604	3.4336e-12	6374	72	0.0900304	43	9	133223	-0.53154	0.70248	6016	14478
3345	ENSG00000144681	3	36421835	36589499	167664	locus403	STAC	-0.169714	672	45	373617	0.46322	0.3216	13551	11216	0.090028	655	39	133898	-0.28793	0.6133	6017	13312
15826	ENSG00000105556	19	305574	344793	39219	locus2130	MIER2	0.0577192	174	13	373617	1.3909	0.082131	6850	6490	0.0900052	170	13	133850	0.034883	0.48609	6018	11652
8066	ENSG00000104435	8	80523048	80578410	55362	locus1134	STMN2	0.171916	167	25	373617	-2.2138	0.98658	3804	17776	0.0899577	165	25	133931	-0.03586	0.5143	6019	12010
18243	ENSG00000100298	22	39493228	39500072	6844	locus2336	APOBEC3H	-0.351506	47	6	373617	-0.10081	0.54015	17337	13973	0.0899078	47	6	133950	-0.20734	0.58213	6020	12903
1058	ENSG00000181039	1	145470507	145475646	5139	locus102	ANKRD34A	-0.00399448	5	3	373617	-1.0601	0.85545	8623	16892	0.0898555	5	3	133907	0.30952	0.37846	6021	9972
7388	ENSG00000173678	7	102290771	102301606	10835	locus1022	SPDYE2B	-0.160492	NA	NA	NA	NA	NA	13212	18118	0.0898141	NA	NA	NA	NA	NA	6022	18118
16890	ENSG00000104872	19	49949625	49956751	7126	locus2181	PIH1D1	0.190946	19	3	373617	3.5259	0.000211	3437	1101	0.0898071	19	3	132832	2.8568	0.0021397	6023	766
7031	ENSG00000164532	7	35242041	35293758	51717	locus973	TBX20	-0.367703	98	7	373617	0.84535	0.19896	17466	9198	0.0898014	96	7	133847	0.45073	0.32609	6024	9148
3333	ENSG00000182973	3	32726636	32815367	88731	locus400	CNOT10	0.146636	335	20	373617	-0.87911	0.81033	4447	16508	0.0897858	326	19	133936	-0.63251	0.73647	6025	14912
14084	ENSG00000166152	16	49407733	49433342	25609	locus1931	C16orf78	-0.226052	82	11	373617	0.29623	0.38353	15272	12108	0.0896879	80	11	133879	-0.095282	0.53795	6026	12294
5131	ENSG00000113088	5	54320080	54330398	10318	locus710	GZMK	-0.294213	20	6	373617	-1.233	0.89121	16708	17152	0.0896813	19	6	133901	0.42604	0.33504	6027	9289
10153	ENSG00000179119	11	18627947	18656040	28093	locus1435	SPTY2D1	0.130683	91	16	373617	0.047477	0.48107	4805	13307	0.089673	89	16	133805	1.2165	0.1119	6028	4900
5604	ENSG00000169247	5	148303201	148442726	139525	locus776	SH3TC2	-0.260599	401	37	373617	2.1455	0.015957	16097	3652	0.0896559	399	37	133534	3.3198	0.00045048	6029	420
11717	ENSG00000174206	12	64580095	64616045	35950	locus1580	C12orf66	0.0479528	42	9	373617	0.6875	0.24588	7143	9993	0.0895931	41	8	133933	-1.3468	0.91098	6030	16928
3992	ENSG00000163754	3	148709127	148745419	36292	locus480	GYG1	-0.107364	85	18	373617	-0.95092	0.82918	11539	16659	0.089585	82	18	133856	0.73921	0.22989	6031	7426
11664	ENSG00000170426	12	57316937	57328189	11252	locus1574	SDR9C7	-0.194946	36	7	373617	1.0096	0.15633	14354	8359	0.0895612	34	6	133816	0.56762	0.28515	6032	8443
15423	ENSG00000108479	17	73747674	73761317	13643	locus2043	GALK1	-0.0259904	26	9	373617	2.0677	0.019333	9234	3891	0.0895493	26	9	133673	1.4847	0.068814	6033	3739
16879	ENSG00000177380	19	49622645	49654278	31633	locus2180	PPFIA3	0.360264	93	18	373617	0.69247	0.24432	1171	9965	0.0893703	91	18	133901	-0.4694	0.68061	6034	14221
3452	ENSG00000188086	3	46783581	46854048	70467	locus410	PRSS45	-0.0562614	78	7	373617	-0.59924	0.72549	10111	15788	0.089366	76	7	133922	0.22674	0.41031	6035	10471
5585	ENSG00000091010	5	145718586	145720083	1497	locus774	POU4F3	-0.044357	1	1	373617	0.19262	0.42363	9756	12650	0.0893479	1	1	134006	-0.93085	0.82404	6036	15977
3869	ENSG00000163870	3	127295458	127317094	21636	locus466	TPRA1	0.195563	31	14	373617	-0.97036	0.83407	3354	16709	0.0893309	30	13	133957	-1.5307	0.93708	6037	17193
3622	ENSG00000168374	3	57557089	57583135	26046	locus414	ARF4	0.0730856	74	12	373617	1.6327	0.051264	6425	5455	0.0892914	74	12	133812	0.28902	0.38628	6038	10098
57	ENSG00000157916	1	2323271	2336883	13612	locus3	RER1	0.05771	35	11	373617	0.084975	0.46614	6851	13140	0.0892767	34	10	133921	-0.57122	0.71608	6039	14659
10947	ENSG00000109917	11	116648435	116658766	10331	locus1511	ZNF259	-0.0272453	30	10	373617	2.6658	0.0038399	9281	2297	0.0892285	29	9	133736	0.56138	0.28727	6040	8476
16663	ENSG00000105737	19	42502965	42573650	70685	locus2172	GRIK5	0.610548	51	13	373617	1.5845	0.056543	244	5651	0.0892025	51	13	133762	0.98765	0.16166	6041	6045
6118	ENSG00000204424	6	31674639	31685581	10942	locus838	LY6G6F	-0.239672	28	10	373617	1.4297	0.076406	15620	6327	0.0891852	1	1	133997	-1.6485	0.95037	6042	17348
2627	ENSG00000163161	2	128014865	128051752	36887	locus283	ERCC3	0.196283	87	17	373617	1.9727	0.024263	3337	4189	0.0890896	84	17	133704	2.3284	0.0099448	6043	1411
7922	ENSG00000085788	8	38088860	38120351	31491	locus1108	DDHD2	0.209662	52	9	373617	1.724	0.042354	3086	5109	0.0890332	51	9	133866	-0.94209	0.82693	6044	16003
9581	ENSG00000095464	10	95372344	95425767	53423	locus1385	PDE6C	-0.0402625	170	25	373617	0.44177	0.32933	9666	11348	0.0890093	165	25	133875	1.2018	0.11471	6045	4976
5338	ENSG00000212643	5	112227312	112228791	1479	locus749	ZRSR1	-0.0254814	5	1	373617	-0.09284	0.53698	9222	13938	0.0889155	5	1	134008	-1.5891	0.94398	6046	17282
11515	ENSG00000196876	12	51985019	52206648	221629	locus1571	SCN8A	0.460714	400	33	373617	2.9026	0.0018502	620	1889	0.088895	391	31	133799	-0.58206	0.71974	6047	14710
2337	ENSG00000035141	2	70523106	70529222	6116	locus248	FAM136A	-0.0219419	14	3	373617	1.4718	0.070542	9118	6154	0.0888593	14	3	133796	0.62477	0.26606	6048	8110
9177	ENSG00000148429	10	11495944	11653753	157809	locus1313	USP6NL	-0.160391	413	32	373617	0.66704	0.25237	13210	10110	0.0888582	393	28	133798	0.97149	0.16565	6049	6122
3784	ENSG00000151576	3	113724679	113789598	64919	locus456	QTRTD1	-0.0155146	136	19	373617	2.1117	0.017357	8917	3749	0.0886835	130	18	133468	2.9546	0.0015652	6050	686
16563	ENSG00000182472	19	39221070	39260544	39474	locus2168	CAPN12	-0.127615	139	15	373617	-0.44237	0.67089	12109	15311	0.0886489	138	15	133928	0.13685	0.44557	6051	11015
15173	ENSG00000108511	17	46671638	46682354	10716	locus2019	HOXB6	-0.500641	23	8	373617	2.5105	0.0060284	18107	2641	0.0886422	23	8	133781	0.43657	0.33121	6052	9227
11102	ENSG00000170325	11	129769600	129872730	103130	locus1521	PRDM10	0.256595	284	33	373617	0.093249	0.46285	2324	13101	0.0886414	280	31	133868	0.28262	0.38874	6053	10159
3741	ENSG00000114439	3	107241782	107530171	288389	locus450	BBX	0.0363195	547	37	373617	3.6518	0.00013019	7483	999	0.0886388	526	32	133734	2.1642	0.015224	6054	1718
13303	ENSG00000140297	15	59908729	59932438	23709	locus1843	GCNT3	-0.312239	155	23	373617	1.5634	0.058976	16958	5747	0.0885927	154	23	133692	2.3342	0.0097919	6055	1404
6596	ENSG00000178425	6	116422011	116570660	148649	locus903	NT5DC1	-0.11559	354	25	373617	1.2374	0.10796	11766	7200	0.0885652	343	27	133817	0.79521	0.21324	6056	7100
5328	ENSG00000164209	5	110073861	110097967	24106	locus747	SLC25A46	0.191037	62	12	373617	1.651	0.04937	3432	5382	0.0884991	61	12	133607	2.0099	0.02222	6057	2045
7793	ENSG00000155970	8	16884746	16980153	95407	locus1090	MICU3	0.234694	286	26	373617	1.4742	0.070217	2644	6135	0.0884597	281	24	133927	-1.7992	0.96401	6058	17478
10762	ENSG00000137474	11	76839309	76926283	86974	locus1475	MYO7A	-0.195743	272	31	373617	1.0537	0.146	14378	8127	0.0884312	265	34	133888	0.45832	0.32336	6059	9114
10083	ENSG00000176029	11	8941622	8954536	12914	locus1428	C11orf16	-0.172936	35	7	373617	0.62132	0.26719	13659	10346	0.0884039	33	7	133952	-1.8593	0.96851	6060	17519
1428	ENSG00000143257	1	161199455	161208092	8637	locus111	NR1I3	-0.0897876	26	8	373617	-0.38049	0.64821	11058	15069	0.0883715	26	8	133933	-0.69989	0.758	6061	15171
15368	ENSG00000133193	17	71205626	71232892	27266	locus2041	FAM104A	-0.0698176	111	8	373617	0.48937	0.31229	10465	11072	0.0883241	109	8	133879	0.28377	0.38829	6062	10148
14695	ENSG00000179598	17	17104308	17109629	5321	locus1995	PLD6	0.0695125	15	4	373617	0.48132	0.31514	6524	11113	0.0882947	15	4	133921	-0.14174	0.55636	6063	12556
2970	ENSG00000197713	2	210867288	210886300	19012	locus340	RPE	-0.046212	23	9	373617	1.3843	0.083133	9805	6523	0.0882331	23	9	133905	-0.21021	0.58325	6064	12921
5040	ENSG00000176788	5	17065706	17275462	209756	locus685	BASP1	0.560252	683	79	373617	1.4242	0.077197	329	6350	0.0882267	666	74	133819	1.3563	0.087505	6065	4264
5426	ENSG00000113575	5	133530024	133561833	31809	locus767	PPP2CA	0.227019	91	7	373617	0.63776	0.26181	2779	10271	0.0881961	88	6	133960	-2.36	0.99086	6066	17715
9797	ENSG00000107679	10	124134211	124191867	57656	locus1405	PLEKHA1	-0.0678107	140	17	373617	4.232	1.1579e-05	10407	597	0.0881746	135	17	133724	-1.6268	0.94811	6067	17321
4750	ENSG00000174607	4	115519610	115599380	79770	locus608	UGT8	-0.168521	146	21	373617	-0.2257	0.58928	13506	14500	0.088167	145	20	133932	-0.54256	0.70628	6068	14540
14009	ENSG00000180035	16	30389632	30409012	19380	locus1928	ZNF48	0.0769731	37	9	373617	0.026541	0.48941	6318	13393	0.0881654	35	8	133843	0.93655	0.17449	6069	6324
9085	ENSG00000107223	9	139756570	139760738	4168	locus1301	EDF1	0.335108	6	3	373617	0.25982	0.3975	1389	12287	0.0881558	6	3	133677	1.5389	0.061916	6070	3524
17335	ENSG00000125821	20	18568536	18744561	176025	locus2221	DTD1	0.0426563	629	26	373617	-1.2739	0.89864	7280	17203	0.0881133	619	25	133703	2.7657	0.0028396	6071	840
126	ENSG00000054523	1	10271673	10441661	169988	locus13	KIF1B	0.886568	517	16	373617	0.017042	0.4932	48	13430	0.0880586	502	16	133754	2.0472	0.020321	6072	1973
9628	ENSG00000155256	10	99496877	99520663	23786	locus1387	ZFYVE27	0.351752	89	10	373617	3.6713	0.00012064	1250	982	0.0880155	88	10	133698	-1.8581	0.96843	6073	17517
16499	ENSG00000105290	19	36358800	36370428	11628	locus2167	APLP1	0.72549	18	1	373617	1.3701	0.085332	135	6580	0.0880111	17	2	133929	-0.58108	0.71941	6074	14705
6309	ENSG00000146223	6	42847372	42857634	10262	locus853	RPL7L1	0.0664997	29	7	373617	0.94612	0.17204	6602	8689	0.0879959	27	6	133853	0.70309	0.241	6075	7637
14710	ENSG00000091542	17	18086391	18112712	26321	locus1996	ALKBH5	0.397087	73	10	373617	2.7671	0.0028281	947	2114	0.0879818	73	10	133789	0.47649	0.31686	6076	8997
9665	ENSG00000186862	10	102767439	102790862	23423	locus1390	PDZD7	-0.0112959	51	17	373617	0.52396	0.30015	8821	10894	0.0879456	47	15	133823	0.96768	0.1666	6077	6142
16375	ENSG00000160161	19	19649056	19657468	8412	locus2150	CILP2	-0.0668931	19	3	373617	0.62262	0.26677	10385	10344	0.0878023	18	2	133891	0.76855	0.22108	6078	7258
14863	ENSG00000172660	17	34136458	34174246	37788	locus2008	TAF15	-0.0322724	99	11	373617	0.34566	0.3648	9425	11869	0.087793	99	11	133895	0.011076	0.49558	6079	11767
10897	ENSG00000137714	11	110300606	110335605	34999	locus1505	FDX1	-0.138892	111	10	373617	-0.81332	0.79198	12480	16359	0.0877558	110	10	133927	-0.067859	0.52705	6080	12176
6157	ENSG00000204305	6	32148744	32152101	3357	locus839	AGER	0.0558902	17	9	373617	0.57363	0.28311	6897	10618	0.087711	2	1	133896	-0.016628	0.50663	6081	11914
4117	ENSG00000114416	3	180585928	180667114	81186	locus502	FXR1	0.141119	286	20	373617	3.5586	0.00018643	4571	1068	0.0877014	279	19	133555	1.6257	0.052011	6082	3195
13814	ENSG00000182831	16	9185504	9215497	29993	locus1905	C16orf72	0.237109	73	13	373617	1.594	0.055467	2606	5613	0.0876287	69	12	133884	-1.1784	0.88067	6083	16596
263	ENSG00000162543	1	20512577	20522541	9964	locus21	UBXN10	0.0162498	9	3	373617	-0.42477	0.6645	8064	15262	0.0876172	9	3	133733	2.1528	0.015666	6084	1741
16152	ENSG00000130159	19	11616730	11639989	23259	locus2144	ECSIT	0.208244	51	8	373617	1.1261	0.13007	3116	7751	0.0875936	51	8	133565	2.1125	0.017321	6085	1830
12741	ENSG00000126785	14	63670831	63759937	89106	locus1759	RHOJ	-0.448687	225	21	373617	1.1728	0.12045	17922	7524	0.0875733	221	20	133792	0.83495	0.20187	6086	6867
7502	ENSG00000064419	7	128594947	128695198	100251	locus1040	TNPO3	0.224483	210	25	373617	-0.52153	0.699	2813	15556	0.0875113	205	24	133845	1.0956	0.13663	6087	5483
212	ENSG00000186510	1	16345369	16360545	15176	locus17	CLCNKA	-0.152128	74	11	373617	2.4543	0.0070585	12941	2792	0.0874813	73	11	133461	2.6713	0.0037781	6088	949
10155	ENSG00000179057	11	18725858	18747777	21919	locus1435	IGSF22	-0.185765	79	13	373617	0.33952	0.36711	14054	11901	0.0874757	76	13	133909	-0.57196	0.71632	6089	14664
16851	ENSG00000176909	19	49215998	49222978	6980	locus2179	MAMSTR	0.0551445	17	4	373617	-0.094929	0.53781	6920	13950	0.0874441	17	4	133881	1.0146	0.15514	6090	5896
12114	ENSG00000177084	12	133200347	133263945	63598	locus1638	POLE	0.150744	183	13	373617	2.3385	0.0096794	4331	3090	0.0873288	181	13	133740	0.36938	0.35592	6091	9618
3785	ENSG00000151577	3	113847498	113918254	70756	locus456	DRD3	0.102137	206	29	373617	0.25458	0.39952	5605	12313	0.08728	201	28	133866	0.49253	0.31117	6092	8892
1750	ENSG00000054392	1	210501595	210849638	348043	locus153	HHAT	-0.270987	1285	99	373617	2.2093	0.013577	16294	3466	0.0871756	1245	100	133812	1.0323	0.15098	6093	5805
4470	ENSG00000109182	4	48988263	49064096	75833	locus560	CWH43	-0.284682	159	18	373617	3.0715	0.0010649	16542	1651	0.0871398	125	13	133521	1.5509	0.060465	6094	3483
5929	ENSG00000124532	6	24403152	24425809	22657	locus827	MRS2	0.21132	122	14	373617	1.5681	0.058432	3060	5731	0.0870915	121	14	133761	0.84063	0.20028	6095	6834
9072	ENSG00000169692	9	139567594	139581875	14281	locus1301	AGPAT2	-0.0512983	25	7	373617	-1.9516	0.97451	9957	17712	0.0870691	24	7	133971	-1.5535	0.93984	6096	17222
13526	ENSG00000176371	15	85144235	85166947	22712	locus1865	ZSCAN2	0.0644277	63	15	373617	-0.057723	0.52302	6658	13784	0.0870391	62	15	133866	0.1174	0.45327	6097	11144
6066	ENSG00000204590	6	30509153	30524951	15798	locus834	GNL1	0.268091	28	9	373617	3.0573	0.0011167	2149	1672	0.0870136	8	3	133484	1.0588	0.14484	6098	5663
9798	ENSG00000254636	10	124214168	124216868	2700	locus1405	ARMS2	-0.127741	16	3	373617	3.1546	0.00080354	12111	1519	0.0869466	15	3	133743	-1.2892	0.90134	6099	16830
13706	ENSG00000127561	16	2039945	2044276	4331	locus1894	SYNGR3	0.164194	6	2	373617	-0.32773	0.62844	3995	14881	0.0868981	6	2	133982	-1.1341	0.87163	6100	16517
6474	ENSG00000005700	6	82879699	82957471	77772	locus882	IBTK	0.0683108	198	12	373617	1.755	0.039626	6558	4988	0.0868867	197	12	133826	0.97706	0.16427	6101	6091
13829	ENSG00000175646	16	11374692	11375207	515	locus1908	PRM1	-0.149084	2	1	373617	1.2322	0.10894	12841	7214	0.0866916	2	1	133797	0.051267	0.47956	6102	11552
14121	ENSG00000205364	16	56666144	56667898	1754	locus1936	MT1M	-0.182926	10	4	373617	0.42819	0.33426	13977	11429	0.0866521	10	4	133745	1.3253	0.092538	6103	4403
415	ENSG00000168528	1	31882411	31907524	25113	locus30	SERINC2	-0.0569866	68	9	373617	1.9071	0.028257	10137	4408	0.0865881	66	8	133880	-1.5485	0.93925	6104	17217
6200	ENSG00000213588	6	33422355	33425325	2970	locus846	ZBTB9	-0.0146143	5	3	373617	0.23887	0.4056	8899	12394	0.0865719	4	2	133846	0.35123	0.36271	6105	9720
845	ENSG00000183347	1	89829616	89852020	22404	locus76	GBP6	-0.33104	70	13	373617	-0.30089	0.61825	17152	14788	0.0865484	68	12	133878	0.46816	0.31984	6106	9050
2607	ENSG00000186132	2	120059803	120124404	64601	locus278	C2orf76	-0.013337	208	27	373617	0.13948	0.44453	8873	12875	0.0865481	203	27	133881	0.54928	0.29141	6107	8543
3364	ENSG00000114739	3	38495341	38534633	39292	locus405	ACVR2B	0.287784	82	9	373617	1.8748	0.03041	1890	4514	0.0865451	79	9	133816	0.33953	0.36711	6108	9798
10530	ENSG00000182450	11	64058796	64067500	8704	locus1468	KCNK4	0.0913714	10	4	373617	2.1837	0.014492	5902	3546	0.0865262	9	3	133618	1.5978	0.055042	6109	3314
14149	ENSG00000159625	16	57728711	57765365	36654	locus1938	CCDC135	-0.138315	94	13	373617	-0.61407	0.73042	12454	15830	0.0865193	93	13	133916	-0.19158	0.57596	6110	12817
13775	ENSG00000126602	16	3708037	3767598	59561	locus1895	TRAP1	0.0501146	202	35	373617	0.73871	0.23004	7070	9738	0.0864838	193	33	133854	0.79825	0.21236	6111	7084
8885	ENSG00000186130	9	125670334	125675609	5275	locus1289	ZBTB6	0.143412	10	4	373617	1.4187	0.077988	4518	6376	0.0864585	10	4	133903	-0.48804	0.68724	6112	14298
9921	ENSG00000184545	11	1575273	1593150	17877	locus1420	DUSP8	0.173142	62	9	373617	0.89002	0.18673	3784	8979	0.0863931	58	8	133784	1.259	0.10402	6113	4691
1256	ENSG00000160710	1	154554537	154600474	45937	locus107	ADAR	0.368634	84	10	373617	3.5787	0.00017266	1118	1052	0.0863139	79	8	133511	1.0899	0.13788	6114	5517
2106	ENSG00000157856	2	26624783	26679579	54796	locus210	DRC1	0.0271262	119	21	373617	1.2032	0.11446	7762	7355	0.0862543	114	20	133832	0.047538	0.48104	6115	11570
8734	ENSG00000136938	9	100745642	100778225	32583	locus1262	ANP32B	0.0280604	37	13	373617	-0.63857	0.73845	7732	15910	0.0861542	35	13	133916	-1.0883	0.86176	6116	16405
13552	ENSG00000166813	15	90171207	90198682	27475	locus1873	KIF7	-0.0162881	95	13	373617	0.98488	0.16234	8947	8482	0.0860838	89	12	133874	-0.21735	0.58603	6117	12960
11356	ENSG00000060982	12	24964294	25102393	138099	locus1550	BCAT1	-0.272782	493	43	373617	-0.63154	0.73616	16327	15881	0.0860635	485	52	133901	-0.018162	0.50725	6118	11923
8699	ENSG00000188938	9	96208775	96215874	7099	locus1260	FAM120AOS	0.0153062	20	6	373617	2.602	0.0046336	8097	2427	0.0860555	18	5	133573	2.0925	0.018197	6119	1874
5922	ENSG00000145996	6	20534687	21232635	697948	locus824	CDKAL1	0.155552	2137	82	373617	5.8884	1.9503e-09	4213	176	0.0860275	2074	79	133683	0.80595	0.21014	6120	7039
3913	ENSG00000113971	3	132276985	132441303	164318	locus470	NPHP3	0.0317353	209	25	373617	3.2884	0.00050386	7623	1364	0.0860173	205	24	133723	0.3954	0.34627	6121	9464
8923	ENSG00000187024	9	130455256	130477926	22670	locus1292	PTRH1	0.0190974	27	8	373617	2.9706	0.0014862	7972	1802	0.0860075	26	8	133863	0.20525	0.41869	6122	10603
10630	ENSG00000173599	11	66615995	66725847	109852	locus1468	PC	0.0176321	210	26	373617	0.65885	0.255	8024	10150	0.0860047	206	26	133758	2.2914	0.010969	6123	1473
6278	ENSG00000124596	6	41001365	41038956	37591	locus852	OARD1	0.0739526	146	13	373617	2.3775	0.0087145	6403	2971	0.0859893	141	13	133802	-0.7772	0.78148	6124	15480
13637	ENSG00000242612	16	451825	462487	10662	locus1891	DECR2	0.214159	18	4	373617	0.96724	0.16671	3005	8574	0.0859668	18	4	133890	-0.45759	0.67638	6125	14174
5715	ENSG00000181163	5	170814119	170837887	23768	locus796	NPM1	0.196535	56	6	373617	2.9564	0.0015564	3330	1825	0.085961	55	6	133713	0.37456	0.35399	6126	9586
3254	ENSG00000144560	3	11597543	11762220	164677	locus382	VGLL4	0.32087	562	46	373617	0.63463	0.26283	1529	10289	0.0859596	552	46	133920	-1.2448	0.89339	6127	16750
5485	ENSG00000146005	5	139175405	139224051	48646	locus770	PSD2	0.387924	89	11	373617	0.63564	0.26251	993	10283	0.0859182	85	10	133848	0.10711	0.45735	6128	11197
2675	ENSG00000115839	2	135809864	135933964	124100	locus288	RAB3GAP1	0.395181	175	14	373617	0.18308	0.42737	959	12691	0.0859167	171	14	133923	-0.67376	0.74977	6129	15070
8659	ENSG00000187753	9	88835179	88874572	39393	locus1251	C9orf153	-0.203319	78	15	373617	0.068369	0.47275	14625	13217	0.0859074	76	15	133867	0.30247	0.38115	6130	10015
11452	ENSG00000167531	12	48961470	48963849	2379	locus1568	LALBA	-0.24378	3	2	373617	0.020153	0.49196	15717	13417	0.0857385	3	2	133951	-0.074431	0.52967	6131	12204
14600	ENSG00000129245	17	7494547	7518185	23638	locus1983	FXR2	0.244402	40	12	373617	1.3296	0.091823	2477	6771	0.0856994	39	12	133769	1.331	0.091598	6132	4387
16606	ENSG00000013275	19	40476911	40487348	10437	locus2170	PSMC4	0.0377612	29	6	373617	-0.46319	0.67839	7437	15372	0.0856464	29	6	133933	-0.71355	0.76225	6133	15226
3931	ENSG00000073711	3	135684514	135866733	182219	locus472	PPP2R3A	0.140419	308	23	373617	4.649	1.6681e-06	4589	436	0.0856385	298	22	133404	1.9825	0.023714	6134	2123
6776	ENSG00000171217	6	155585146	155597682	12536	locus927	CLDN20	0.0777723	62	10	373617	3.6736	0.00011957	6286	979	0.0856099	59	9	133756	-0.6111	0.72943	6135	14842
16108	ENSG00000105364	19	10362639	10370719	8080	locus2143	MRPL4	0.102926	20	6	373617	1.9813	0.023779	5581	4162	0.0855567	20	6	133786	1.4893	0.068202	6136	3720
14253	ENSG00000258429	16	69362523	69364498	1975	locus1946	PDF	-0.0558583	6	3	373617	2.1928	0.014161	10093	3520	0.0855564	6	3	133643	1.4808	0.069329	6137	3761
7265	ENSG00000127995	7	94139109	94186331	47222	locus1016	CASD1	0.0124374	93	14	373617	1.9048	0.028403	8185	4416	0.0855122	88	13	133898	-1.2848	0.90057	6138	16825
227	ENSG00000058453	1	17066767	17267929	201162	locus17	CROCC	0.255257	141	13	373617	2.304	0.010611	2337	3190	0.0854651	134	12	133858	-0.28334	0.61154	6139	13288
10746	ENSG00000149243	11	75133439	75141674	8235	locus1474	KLHL35	0.216563	6	3	373617	0.53147	0.29755	2963	10844	0.085438	6	3	133807	0.69236	0.24436	6140	7689
15864	ENSG00000099625	19	1228285	1238026	9741	locus2132	C19orf26	0.0782119	22	6	373617	1.1878	0.11745	6270	7434	0.0854271	21	6	133917	0.035372	0.48589	6141	11649
16898	ENSG00000126460	19	50084582	50094272	9690	locus2181	PRRG2	0.102937	30	5	373617	3.2834	0.00051286	5580	1368	0.0853096	30	5	133626	0.42793	0.33435	6142	9277
756	ENSG00000152763	1	67278567	67390570	112003	locus58	WDR78	-0.0381168	217	29	373617	-0.094279	0.53756	9603	13943	0.0852881	214	29	133884	0.56448	0.28621	6143	8456
6664	ENSG00000236761	6	132029580	132032206	2626	locus913	CTAGE9	-0.277823	NA	NA	NA	NA	NA	16413	18343	0.0852695	NA	NA	NA	NA	NA	6144	18343
12516	ENSG00000129474	14	23440382	23451851	11469	locus1726	AJUBA	0.0590075	22	6	373617	3.0786	0.0010399	6810	1636	0.0851651	21	6	133630	3.1233	0.00089432	6145	552
12795	ENSG00000133997	14	71047973	71067360	19387	locus1764	MED6	-0.0534498	76	11	373617	1.5917	0.055726	10018	5622	0.0851286	71	10	133809	0.236	0.40672	6146	10412
9515	ENSG00000165678	10	85899195	85913001	13806	locus1376	GHITM	0.0566247	45	10	373617	1.436	0.075507	6874	6299	0.0850789	44	10	133721	1.5161	0.064753	6147	3620
12008	ENSG00000089154	12	120565006	120632513	67507	locus1625	GCN1L1	0.193289	91	8	373617	1.3563	0.087505	3400	6645	0.0850215	91	8	133875	-0.4444	0.67162	6148	14108
17693	ENSG00000149658	20	61826780	61847586	20806	locus2264	YTHDF1	0.118601	53	8	373617	0.88737	0.18744	5138	8990	0.0850192	51	8	133727	1.3074	0.095547	6149	4468
3122	ENSG00000085978	2	234118696	234173566	54870	locus359	ATG16L1	0.0417065	231	25	373617	1.0627	0.14396	7305	8080	0.0849277	230	25	133819	0.87465	0.19088	6150	6650
6799	ENSG00000146453	6	160221300	160241736	20436	locus932	PNLDC1	-0.0209507	63	14	373617	-0.010589	0.50422	9082	13559	0.0849275	58	13	133776	1.7274	0.042045	6151	2854
8464	ENSG00000137055	9	26904080	26947461	43381	locus1221	PLAA	0.0186989	147	16	373617	-0.17323	0.56876	7987	14288	0.0848984	141	15	133835	1.0798	0.14011	6152	5558
12848	ENSG00000119685	14	76127620	76421421	293801	locus1769	TTLL5	0.0455614	637	29	373617	0.9398	0.17366	7197	8722	0.0848617	595	25	133793	0.73131	0.2323	6153	7478
2250	ENSG00000162869	2	48667907	48742525	74618	locus233	PPP1R21	0.21475	247	22	373617	0.97981	0.16359	2993	8507	0.0848391	240	29	133881	0.57192	0.28369	6154	8424
16804	ENSG00000142230	19	47634085	47713886	79801	locus2177	SAE1	0.0355605	98	19	373617	3.9311	4.2276e-05	7498	793	0.0848351	94	18	133591	1.0536	0.14604	6155	5697
8938	ENSG00000148339	9	130830479	130871523	41044	locus1292	SLC25A25	-0.0210165	109	3	373617	-0.28322	0.6115	9085	14715	0.0846629	108	3	133874	0.72933	0.2329	6156	7489
936	ENSG00000134243	1	109852191	109940573	88382	locus92	SORT1	0.316015	136	13	373617	6.7483	7.4788e-12	1581	77	0.0846567	135	13	133166	-0.71025	0.76123	6157	15210
7920	ENSG00000175324	8	38020838	38034234	13396	locus1108	LSM1	0.118502	22	6	373617	2.2096	0.013567	5144	3463	0.0846308	21	6	133798	-0.12272	0.54884	6158	12454
16079	ENSG00000130803	19	9251055	9274089	23034	locus2142	ZNF317	0.0754056	91	9	373617	0.84277	0.19968	6359	9207	0.0846276	88	8	133907	-0.011592	0.50462	6159	11887
12808	ENSG00000187105	14	73945191	74025651	80460	locus1767	HEATR4	-0.104313	113	22	373617	3.2385	0.0006009	11448	1418	0.08457	110	23	133831	-0.29314	0.61529	6160	13338
10516	ENSG00000167770	11	63753476	63769283	15807	locus1468	OTUB1	0.347376	22	4	373617	0.65882	0.25501	1287	10153	0.0845653	21	3	133644	2.436	0.0074252	6161	1249
8186	ENSG00000174429	8	107771710	107782473	10763	locus1154	ABRA	-0.236179	22	6	373617	1.9521	0.025463	15528	4271	0.0845132	22	6	133801	0.51455	0.30343	6162	8742
3379	ENSG00000170011	3	39851095	40301812	450717	locus406	MYRIP	0.0320172	1368	67	373617	0.088367	0.46479	7615	13120	0.0843705	1272	63	133893	-0.83434	0.79796	6163	15688
6728	ENSG00000112425	6	145822718	146007432	184714	locus919	EPM2A	0.0434474	572	14	373617	0.20393	0.4192	7254	12575	0.084324	560	14	133793	1.3741	0.084702	6164	4179
17176	ENSG00000166704	19	58488420	58514717	26297	locus2195	ZNF606	-0.00409505	91	9	373617	-0.8437	0.80058	8625	16425	0.0843152	89	8	133958	-0.7363	0.76922	6165	15317
1076	ENSG00000131778	1	146714290	146767441	53151	locus102	CHD1L	0.112205	238	28	373617	0.92091	0.17855	5312	8817	0.0842683	236	28	133812	0.44879	0.32679	6166	9158
16105	ENSG00000130811	19	10225692	10230578	4886	locus2143	EIF3G	0.0317345	13	4	373617	1.1691	0.12118	7624	7544	0.08424	12	4	133757	1.152	0.12467	6167	5193
3809	ENSG00000163430	3	120111139	120170100	58961	locus459	FSTL1	-0.284517	191	28	373617	0.062156	0.47522	16540	13236	0.0842085	177	25	133839	0.96308	0.16775	6168	6170
8616	ENSG00000083067	9	73150859	74061751	910892	locus1235	TRPM3	0.188663	2802	126	373617	0.60213	0.27354	3479	10456	0.0841849	2731	122	133867	0.61613	0.2689	6169	8174
7086	ENSG00000136286	7	45002264	45018697	16433	locus980	MYO1G	-0.208404	39	7	373617	-0.81657	0.79291	14790	16367	0.0841309	39	7	133891	0.73598	0.23087	6170	7448
17361	ENSG00000101439	20	23608533	23618582	10049	locus2226	CST3	0.27451	34	4	373617	0.29001	0.3859	2058	12149	0.0840578	34	4	133928	-0.79211	0.78585	6171	15536
17197	ENSG00000130726	19	59055835	59062083	6248	locus2196	TRIM28	0.391329	7	3	373617	2.4709	0.0067392	973	2752	0.0838629	7	3	133593	1.4544	0.072918	6172	3851
10649	ENSG00000175544	11	67219885	67226699	6814	locus1469	CABP4	-0.265864	12	5	373617	-0.012599	0.50503	16202	13575	0.0838196	11	4	133727	2.1646	0.01521	6173	1716
15439	ENSG00000182473	17	74094069	74117657	23588	locus2044	EXOC7	0.319678	133	12	373617	0.20237	0.41981	1541	12582	0.0837784	131	12	133856	0.6412	0.2607	6174	8002
15433	ENSG00000257949	17	73975300	73996667	21367	locus2043	TEN1	-0.176355	62	14	373617	0.51688	0.30262	13768	10934	0.0837714	61	14	133889	-0.12332	0.54907	6175	12457
8522	ENSG00000165282	9	35088691	35096579	7888	locus1229	PIGO	0.186724	11	5	373617	3.5025	0.0002305	3519	1122	0.0836096	10	5	133448	2.6366	0.0041872	6176	986
11213	ENSG00000111701	12	7801995	7818499	16504	locus1536	APOBEC1	0.124245	NA	NA	NA	NA	NA	4979	17864	0.0835835	NA	NA	NA	NA	NA	6177	17864
17674	ENSG00000101180	20	60790025	60795311	5286	locus2262	HRH3	0.291165	8	5	373617	-0.12603	0.55015	1857	14098	0.0835823	8	5	133884	0.29121	0.38544	6178	10082
14740	ENSG00000108599	17	19807614	19881150	73536	locus1998	AKAP10	0.0684326	116	14	373617	1.6122	0.053464	6553	5526	0.0835706	94	10	133866	1.3053	0.0959	6179	4475
1133	ENSG00000143409	1	150969310	150980841	11531	locus103	FAM63A	0.0878027	23	8	373617	0.49757	0.30939	6004	11035	0.0835453	23	8	133823	1.0639	0.14369	6180	5635
896	ENSG00000137992	1	100652474	100715390	62916	locus84	DBT	0.105398	128	11	373617	0.081166	0.46765	5517	13159	0.0834806	127	11	133849	0.36568	0.3573	6181	9645
16832	ENSG00000105479	19	48799718	48823642	23924	locus2179	CCDC114	-0.0838381	85	10	373617	0.16879	0.43298	10883	12746	0.0834677	81	11	133889	0.54119	0.29419	6182	8581
18062	ENSG00000099991	22	24407764	24574596	166832	locus2317	CABIN1	0.349854	278	23	373617	3.1296	0.00087527	1267	1562	0.0833944	264	21	133784	-0.58588	0.72102	6183	14736
8133	ENSG00000164938	8	95938199	95961639	23440	locus1145	TP53INP1	0.185779	49	7	373617	1.423	0.077364	3541	6357	0.0833939	49	7	133743	1.369	0.085505	6184	4209
11924	ENSG00000174527	12	109785707	109886176	100469	locus1615	MYO1H	-0.248047	431	25	373617	0.37934	0.35222	15801	11675	0.0833879	423	25	133751	1.9447	0.025905	6185	2228
10219	ENSG00000110436	11	35272771	35441610	168839	locus1449	SLC1A2	0.497859	501	35	373617	-0.95967	0.83139	494	16683	0.0833592	489	34	133951	-1.0338	0.84938	6186	16265
9890	ENSG00000161328	11	537526	554916	17390	locus1419	LRRC56	0.146069	99	18	373617	-0.050151	0.52	4461	13758	0.0831463	98	18	133820	1.1641	0.12219	6187	5142
8782	ENSG00000119318	9	110045559	110094475	48916	locus1273	RAD23B	0.281429	156	18	373617	1.2618	0.1035	1974	7091	0.0831046	153	18	133747	1.4249	0.077094	6188	3976
930	ENSG00000179902	1	109648572	109656479	7907	locus92	C1orf194	-0.00142876	29	6	373617	1.1112	0.13324	8563	7830	0.0830865	29	6	133883	0.0096796	0.49614	6189	11772
13459	ENSG00000140368	15	77287020	77329642	42622	locus1858	PSTPIP1	-0.112503	112	21	373617	1.4179	0.078103	11672	6378	0.0830504	106	19	133583	3.2694	0.00053894	6190	461
515	ENSG00000214114	1	39330174	39347289	17115	locus36	MYCBP	-0.0291213	42	8	373617	1.6146	0.053203	9329	5517	0.0830425	40	7	133906	-0.64914	0.74188	6191	14971
6146	ENSG00000244731	6	31966931	31970375	3444	locus839	C4A	-0.0275135	NA	NA	NA	NA	NA	9289	17902	0.0829559	NA	NA	NA	NA	NA	6192	17902
3570	ENSG00000164086	3	52082934	52090566	7632	locus411	DUSP7	0.0872866	7	4	373617	3.2507	0.00057555	6015	1402	0.0829472	7	4	133218	3.506	0.00022747	6193	341
4956	ENSG00000109775	4	186320693	186347133	26440	locus663	UFSP2	0.032568	75	13	373617	0.77807	0.21826	7598	9544	0.0829419	73	12	133813	0.78863	0.21516	6194	7143
17948	ENSG00000160284	21	47581061	47604390	23329	locus2306	SPATC1L	0.0591083	149	13	373617	1.5051	0.066155	6808	6019	0.0829304	146	13	133825	0.2654	0.39535	6195	10270
10834	ENSG00000186280	11	94706844	94732682	25838	locus1493	KDM4D	0.122951	60	12	373617	2.1549	0.015586	5015	3618	0.0828974	59	12	133828	-0.59608	0.72444	6196	14778
18383	ENSG00000079974	#N/A	#N/A	#N/A	#N/A	NA	NA	0.0295297	9	2	373617	0.96026	0.16846	7690	8607	0.0828481	9	2	133942	-0.54113	0.70579	6197	14527
3937	ENSG00000174564	3	136676706	136729927	53221	locus472	IL20RB	-0.26352	117	13	373617	3.3932	0.0003454	16152	1234	0.082848	115	13	133354	2.1063	0.017591	6198	1847
17183	ENSG00000083842	19	58790316	58807254	16938	locus2196	ZNF8	-0.0759031	48	7	373617	0.12437	0.45051	10656	12954	0.082833	46	8	133497	3.0902	0.0010001	6199	571
8477	ENSG00000241043	9	32566786	32568619	1833	locus1227	GVQW1	-0.0382142	4	2	373617	-0.083478	0.53326	9607	13893	0.0827018	4	2	133998	-1.3241	0.90726	6200	16895
11763	ENSG00000080371	12	72148653	72184699	36046	locus1588	RAB21	0.182849	58	10	373617	0.92212	0.17823	3592	8806	0.082684	51	9	133866	-0.38646	0.65042	6201	13828
7871	ENSG00000120915	8	27348295	27403081	54786	locus1100	EPHX2	0.00766047	152	11	373617	-0.41224	0.65992	8319	15216	0.0826203	145	11	133948	-0.94071	0.82657	6202	15999
4731	ENSG00000123739	4	110631144	110651233	20089	locus606	PLA2G12A	-0.0258755	29	8	373617	-0.57077	0.71592	9231	15701	0.0826117	29	8	133935	-0.407	0.658	6203	13950
9129	ENSG00000165724	9	140476530	140484942	8412	locus1301	ZMYND19	0.0373911	13	3	373617	2.0669	0.019371	7448	3893	0.0826068	13	3	133197	2.8578	0.0021328	6204	763
8741	ENSG00000119514	9	101569980	101612363	42383	locus1264	GALNT12	-0.126571	111	24	373617	-1.2498	0.89431	12078	17176	0.0826064	109	23	133950	-1.213	0.88744	6205	16679
2200	ENSG00000152147	2	38978675	39009107	30432	locus222	GEMIN6	0.0608568	69	11	373617	-1.0793	0.85977	6760	16927	0.0825866	68	11	133874	0.8871	0.18751	6206	6587
4147	ENSG00000163882	3	184079505	184086382	6877	locus505	POLR2H	0.234635	13	4	373617	3.7855	7.6695e-05	2646	889	0.0825713	12	4	133591	0.72418	0.23448	6207	7527
9503	ENSG00000228570	10	81601113	81610632	9519	locus1370	NUTM2E	-0.113276	NA	NA	NA	NA	NA	11690	17969	0.0825513	NA	NA	NA	NA	NA	6208	17969
9533	ENSG00000184923	10	88985256	88996665	11409	locus1379	NUTM2A	-0.0462321	NA	NA	NA	NA	NA	9808	17914	0.082508	NA	NA	NA	NA	NA	6209	17914
6901	ENSG00000178397	7	6369039	6388590	19551	locus948	FAM220A	0.0548002	62	14	373617	3.1468	0.00082524	6931	1531	0.082417	60	14	133704	0.76369	0.22253	6210	7285
12529	ENSG00000100836	14	23790497	23795394	4897	locus1727	PABPN1	0.473779	8	5	373617	0.49245	0.3112	574	11059	0.0824073	8	5	133876	0.21598	0.4145	6211	10537
