## Supplementary Tables for "Dissecting Biological Pathways of Psychopathology using Cognitive Genomics": Supplementary_Table8.xlsx (part 2 of 3)

### Sheet: TableS8 (continued)
Supplementary Table 8. MAGMA Gene Based Genome Wide Analysis and PoPs gene prioritization score. Note: x = all columns with x suffixes denote results for General Cognitive Ability, and all columns with y suffixes denote results for Non-Cognitive skills popscore = gene prioritization score estimated by PoPs. Z scores and P values are estimated via MAGMA gene analysis.
11764	ENSG00000121749	12	72233497	72320629	87132	locus1588	TBC1D15	-0.0454642	183	17	373617	-0.047511	0.51895	9785	13736	0.0823865	178	16	133882	0.3579	0.36021	6212	9685
17489	ENSG00000101407	20	36611408	36661870	50462	locus2234	TTI1	0.0156864	70	14	373617	0.47664	0.31681	8077	11138	0.0823835	67	13	133710	1.9417	0.026085	6213	2239
1561	ENSG00000135835	1	180882324	180920750	38426	locus129	KIAA1614	0.0626623	102	26	373617	1.5541	0.060076	6703	5797	0.0823665	94	25	133813	0.14042	0.44416	6214	10994
1116	ENSG00000159208	1	150254952	150259505	4553	locus103	C1orf51	0.155279	7	3	373617	1.4126	0.078892	4222	6400	0.0823222	7	3	133909	-0.10058	0.54006	6215	12326
7063	ENSG00000106605	7	43798278	43846938	48660	locus979	BLVRA	0.0816441	85	13	373617	0.80148	0.21143	6177	9430	0.0822589	83	13	133635	2.5179	0.0059024	6216	1148
3082	ENSG00000153832	2	230787017	230877825	90808	locus356	FBXO36	0.00937638	146	25	373617	1.3829	0.083346	8268	6524	0.0822577	143	24	133633	2.9072	0.0018234	6217	732
13788	ENSG00000205832	16	4606490	4650715	44225	locus1896	C16orf96	-0.150622	90	14	373617	0.32026	0.37439	12891	11998	0.0822289	86	13	133778	1.4877	0.068417	6218	3725
6798	ENSG00000112110	6	160210843	160219345	8502	locus932	MRPL18	-0.0116084	46	7	373617	0.13288	0.44715	8828	12908	0.0821872	40	5	133747	1.7416	0.040791	6219	2807
5111	ENSG00000151881	5	43444353	43483938	39585	locus704	C5orf28	0.00829929	103	14	373617	2.5208	0.005855	8304	2621	0.0821447	103	14	133873	-0.63908	0.73862	6220	14933
2292	ENSG00000186889	2	62727761	62739029	11268	locus243	TMEM17	-0.0376212	49	10	373617	2.5418	0.0055144	9588	2576	0.0820914	49	10	133824	-0.21331	0.58446	6221	12941
5826	ENSG00000183718	5	180682146	180688119	5973	locus806	TRIM52	-0.0312671	20	8	373617	1.0969	0.13634	9395	7906	0.0820815	20	8	133722	1.4431	0.074496	6222	3901
7894	ENSG00000197265	8	30435834	30515768	79934	locus1103	GTF2E2	-0.0503285	165	20	373617	-0.32473	0.62731	9927	14868	0.0820687	159	19	133930	0.25587	0.39903	6223	10316
7651	ENSG00000127399	7	150020375	150035239	14864	locus1053	LRRC61	0.142271	58	5	373617	1.4333	0.07588	4542	6313	0.0820481	34	2	133809	1.4784	0.069648	6224	3772
6184	ENSG00000112473	6	33168602	33172216	3614	locus846	SLC39A7	0.211874	8	5	373617	-0.61499	0.73072	3047	15836	0.082031	5	3	133870	0.30277	0.38103	6225	10012
3671	ENSG00000172986	3	72937223	73026077	88854	locus427	GXYLT2	-0.289517	300	23	373617	-0.0075124	0.503	16630	13542	0.0819775	290	21	133926	-0.61157	0.72959	6226	14844
14724	ENSG00000171928	17	18684307	18710027	25720	locus1997	TVP23B	-0.101398	33	7	373617	1.1746	0.12008	11355	7512	0.081966	33	7	133876	0.32216	0.37367	6227	9896
2767	ENSG00000163093	2	170335989	170382432	46443	locus311	BBS5	-0.0585719	116	20	373617	-0.11421	0.54546	10177	14031	0.0818562	111	19	133809	1.5623	0.059112	6228	3439
8526	ENSG00000198853	9	35490123	35561889	71766	locus1229	RUSC2	0.222297	112	19	373617	0.50424	0.30705	2857	11004	0.0818257	109	18	133824	0.80935	0.20916	6229	7016
14118	ENSG00000087250	16	56622985	56624990	2005	locus1936	MT3	-0.00191345	7	3	373617	0.25424	0.39966	8573	12317	0.0818091	7	3	133771	1.4027	0.080359	6230	4073
8021	ENSG00000147576	8	67344720	67381142	36422	locus1124	ADHFE1	-0.0832314	145	21	373617	1.7741	0.038022	10873	4904	0.0817481	142	21	133870	-0.49384	0.68929	6231	14318
8047	ENSG00000147601	8	73921098	73960357	39259	locus1129	TERF1	0.407279	81	11	373617	1.54	0.061782	891	5864	0.0817207	80	11	133743	1.2851	0.099382	6232	4577
18042	ENSG00000128266	22	23412539	23467224	54685	locus2315	GNAZ	0.483147	125	14	373617	0.91729	0.1795	537	8837	0.0816208	122	14	133838	0.88218	0.18884	6233	6614
12263	ENSG00000165837	13	46115431	46189874	74443	locus1662	FAM194B	-0.163012	230	33	373617	0.05916	0.47641	13316	13248	0.0815829	220	32	133827	0.97546	0.16467	6234	6101
5418	ENSG00000072364	5	132211070	132299326	88256	locus766	AFF4	0.372912	192	15	373617	2.0167	0.021865	1085	4050	0.081545	189	14	133829	0.61709	0.26859	6235	8162
11484	ENSG00000167566	12	50184928	50222208	37280	locus1570	NCKAP5L	0.206058	128	15	373617	0.75722	0.22446	3151	9648	0.0814995	126	15	133702	2.0719	0.019137	6236	1916
8697	ENSG00000165238	9	95947211	96082854	135643	locus1260	WNK2	0.218125	405	32	373617	3.0761	0.0010487	2941	1643	0.0814933	397	33	133806	0.090965	0.46376	6237	11303
5329	ENSG00000145777	5	110405759	110412491	6732	locus747	TSLP	-0.365697	13	5	373617	0.26506	0.39548	17449	12258	0.081491	13	5	133861	0.53637	0.29585	6238	8609
10666	ENSG00000110721	11	67820325	67888671	68346	locus1469	CHKA	0.334599	86	15	373617	1.1599	0.12305	1397	7590	0.0814298	84	14	133878	-0.092781	0.53696	6239	12281
2311	ENSG00000243667	2	68350067	68384678	34611	locus247	WDR92	-0.0334155	61	9	373617	3.4443	0.00028624	9463	1179	0.0814168	58	8	133683	1.5411	0.061651	6240	3520
2973	ENSG00000168530	2	211154873	211179914	25041	locus340	MYL1	-0.14789	45	7	373617	0.82809	0.20381	12801	9291	0.0813951	45	7	133960	-0.51449	0.69654	6241	14403
16643	ENSG00000123810	19	41860325	41870078	9753	locus2172	B9D2	0.00327337	25	6	373617	1.7471	0.040306	8429	5009	0.081391	24	6	133808	0.15477	0.4385	6242	10896
1125	ENSG00000143457	1	150618700	150669500	50800	locus103	GOLPH3L	0.0348099	124	11	373617	-0.58209	0.71975	7519	15730	0.0813403	122	10	133763	1.6641	0.048047	6243	3051
12159	ENSG00000151849	13	25457170	25497018	39848	locus1646	CENPJ	0.0820082	101	16	373617	1.8113	0.035051	6165	4780	0.0813332	97	15	133816	0.33577	0.36852	6244	9822
17550	ENSG00000101443	20	44098345	44110172	11827	locus2242	WFDC2	-0.399273	38	7	373617	0.80413	0.21066	17699	9415	0.0812702	38	7	133863	-0.16416	0.5652	6245	12665
7788	ENSG00000164743	8	13424351	13425796	1445	locus1086	C8orf48	-0.183769	3	1	373617	0.67737	0.24909	14003	10054	0.081269	3	1	133944	-1.0404	0.85093	6246	16276
1432	ENSG00000188931	1	161334520	161337664	3144	locus111	C1orf192	-0.0314356	17	1	373617	1.1544	0.12418	9396	7615	0.0812623	17	1	133614	1.2774	0.10073	6247	4607
7824	ENSG00000168481	8	22004337	22014345	10008	locus1095	LGI3	0.0347275	19	2	373617	0.52064	0.30131	7521	10915	0.0812224	19	2	133805	0.99374	0.16017	6248	6015
4155	ENSG00000073803	3	185000740	185200537	199797	locus505	MAP3K13	0.242158	477	28	373617	0.71075	0.23862	2510	9873	0.0812144	467	28	133905	0.35134	0.36267	6249	9719
289	ENSG00000159189	1	22970122	22974603	4481	locus23	C1QC	0.046917	22	5	373617	0.85568	0.19609	7169	9149	0.0811741	21	5	133927	-0.4507	0.6739	6250	14143
8408	ENSG00000107077	9	6757655	7175648	417993	locus1196	KDM4C	0.350631	1965	103	373617	4.4398	4.5029e-06	1262	510	0.0811202	1874	101	133773	0.64254	0.26026	6251	7994
9374	ENSG00000150275	10	55580938	57387702	1806764	locus1349	PCDH15	0.0309994	6326	217	373617	0.6424	0.26031	7646	10238	0.0811079	6097	210	133865	0.61297	0.26995	6252	8195
6598	ENSG00000187189	6	116571150	116575261	4111	locus903	TSPYL4	0.329325	14	6	373617	1.9602	0.024986	1448	4240	0.0810208	11	4	133838	0.18093	0.42821	6253	10747
7059	ENSG00000106591	7	42974641	42988557	13916	locus979	MRPL32	0.033524	55	8	373617	-0.62221	0.7331	7558	15855	0.0809866	54	8	133941	-0.30096	0.61828	6254	13381
11023	ENSG00000154127	11	122526382	122685181	158799	locus1515	UBASH3B	-0.195842	482	74	373617	0.41953	0.33742	14384	11472	0.0809639	473	74	133848	1.4442	0.074345	6255	3893
17708	ENSG00000258366	20	62289162	62328416	39254	locus2265	RTEL1	-0.0371387	161	19	373617	0.075331	0.46998	9572	13192	0.0809365	152	18	133573	3.1891	0.0007137	6256	506
2306	ENSG00000138071	2	65454886	65498387	43501	locus245	ACTR2	0.268759	109	13	373617	1.8949	0.029053	2139	4448	0.080926	105	13	133826	1.6708	0.047378	6257	3027
4394	ENSG00000153012	4	25000468	25032501	32033	locus541	LGI2	-0.123104	136	21	373617	1.2275	0.10981	11986	7235	0.0808674	134	21	133901	-1.4306	0.92373	6258	17056
8903	ENSG00000173611	9	127704886	127905775	200889	locus1290	SCAI	0.320893	339	25	373617	0.056143	0.47761	1528	13259	0.0808521	295	19	133893	0.4963	0.30984	6259	8860
13979	ENSG00000079616	16	29802039	29816705	14666	locus1928	KIF22	0.29087	4	2	373617	1.1031	0.13499	1858	7870	0.0808297	4	2	133891	-0.37988	0.64798	6260	13797
12779	ENSG00000081177	14	69658227	69709075	50848	locus1764	EXD2	0.11128	93	11	373617	2.9997	0.0013514	5336	1752	0.0807745	91	11	133169	3.7949	7.3842e-05	6261	242
11480	ENSG00000110844	12	49962154	50024408	62254	locus1569	PRPF40B	0.285047	95	11	373617	3.9679	3.6261e-05	1931	763	0.0807171	93	10	133615	0.708	0.23947	6262	7620
410	ENSG00000134644	1	31404352	31538551	134199	locus30	PUM1	0.408433	274	21	373617	1.0535	0.14605	887	8129	0.0807093	254	18	133759	1.2231	0.11064	6263	4867
6117	ENSG00000204427	6	31654725	31671221	16496	locus838	ABHD16A	0.0430822	38	11	373617	1.7863	0.037022	7270	4868	0.0807084	4	2	133884	-0.52508	0.70024	6264	14449
3621	ENSG00000174840	3	57542003	57552571	10568	locus414	PDE12	-0.0064215	23	7	373617	1.8153	0.034738	8674	4771	0.0806996	22	6	133817	-0.072768	0.529	6265	12196
14369	ENSG00000131153	16	85709803	85722605	12802	locus1966	GINS2	-0.215088	48	8	373617	-1.5631	0.94099	14988	17498	0.0806753	47	8	133839	1.1162	0.13216	6266	5379
3646	ENSG00000163634	3	63819545	63849579	30034	locus420	THOC7	-0.0564464	56	15	373617	0.73341	0.23165	10115	9762	0.0806484	53	14	133751	1.7004	0.044523	6267	2933
7572	ENSG00000146966	7	140218219	140340576	122357	locus1047	DENND2A	0.0148112	324	27	373617	0.076842	0.46937	8113	13182	0.0805495	316	23	133945	-1.4303	0.92368	6268	17055
17807	ENSG00000159082	21	34001073	34100351	99278	locus2289	SYNJ1	0.381869	138	21	373617	0.0945	0.46236	1025	13091	0.0805455	133	20	133905	-0.22331	0.58835	6269	12992
8431	ENSG00000137145	9	19230432	19372856	142424	locus1214	DENND4C	0.286307	403	25	373617	0.45258	0.32543	1910	11291	0.0805402	391	23	133898	-0.58091	0.71935	6270	14704
2638	ENSG00000136715	2	128698797	128785694	86897	locus283	SAP130	0.206518	181	20	373617	-1.6533	0.95086	3144	17557	0.0805345	173	18	133820	1.3798	0.083817	6271	4156
16533	ENSG00000188283	19	37708827	37734560	25733	locus2168	ZNF383	-0.0251355	34	8	373617	3.3043	0.00047603	9213	1344	0.0805283	34	8	133508	1.7778	0.037719	6272	2701
14069	ENSG00000069329	16	46690053	46723104	33051	locus1929	VPS35	0.0726834	19	4	373617	-0.31428	0.62334	6433	14829	0.0805122	17	4	133845	0.82591	0.20443	6273	6908
12542	ENSG00000157326	14	24422794	24438483	15689	locus1727	DHRS4	0.0746469	35	4	373617	0.37387	0.35425	6381	11712	0.0804995	35	4	133898	0.55249	0.29031	6274	8527
12865	ENSG00000100583	14	77843031	77857611	14580	locus1771	SAMD15	-0.036873	44	7	373617	-0.75917	0.77612	9566	16230	0.080482	44	7	133931	0.48853	0.31259	6275	8912
16427	ENSG00000178904	19	32896654	32976795	80141	locus2163	DPY19L3	0.0962644	187	26	373617	1.7333	0.041518	5775	5068	0.0804772	183	26	133798	1.6316	0.05138	6276	3176
12996	ENSG00000075413	14	103851856	103970163	118307	locus1792	MARK3	0.463778	274	13	373617	5.5462	1.4594e-08	611	229	0.0803776	269	13	133309	0.91945	0.17893	6277	6414
1597	ENSG00000262180	1	186369703	186370587	884	locus133	OCLM	-0.0738205	2	1	373617	0.50171	0.30793	10590	11016	0.0803724	2	1	133794	0.50233	0.30772	6278	8823
3945	ENSG00000158186	3	138066538	138124375	57837	locus473	MRAS	0.142993	149	17	373617	3.6484	0.00013193	4528	1001	0.0803546	131	13	133357	1.9974	0.022891	6279	2077
11253	ENSG00000173391	12	10310901	10324737	13836	locus1537	OLR1	-0.220804	54	8	373617	3.0195	0.0012661	15132	1720	0.0803509	48	7	133682	1.5644	0.058858	6280	3431
3796	ENSG00000176142	3	119148346	119182529	34183	locus459	TMEM39A	0.123391	102	14	373617	-0.22191	0.58781	4998	14480	0.0803465	102	14	133903	0.063334	0.47475	6281	11469
14831	ENSG00000006042	17	31255221	31272124	16903	locus2005	TMEM98	-0.22634	47	9	373617	-0.54887	0.70845	15278	15641	0.0803329	45	8	133913	-0.37565	0.64641	6282	13768
3397	ENSG00000010282	3	42734154	42744319	10165	locus408	HHATL	-0.187631	24	8	373617	-0.45693	0.67614	14113	15351	0.0803141	24	8	133844	0.62194	0.26699	6283	8130
1842	ENSG00000154342	1	228194751	228248961	54210	locus167	WNT3A	-0.105321	96	14	373617	1.0152	0.155	11473	8334	0.0802793	87	12	133747	1.2326	0.10886	6284	4819
8245	ENSG00000173334	8	126442562	126450647	8085	locus1168	TRIB1	-0.139535	14	6	373617	0.5296	0.29819	12504	10857	0.0802608	14	6	133860	0.16776	0.43338	6285	10814
9304	ENSG00000196793	10	44051794	44070066	18272	locus1339	ZNF239	0.05821	40	6	373617	0.95565	0.16962	6832	8631	0.0802417	37	5	133763	0.91916	0.179	6286	6417
12511	ENSG00000197324	14	23340821	23350789	9968	locus1726	LRP10	-0.164659	11	5	373617	1.2248	0.11032	13375	7256	0.0802028	11	5	133859	1.0515	0.14652	6287	5711
5044	ENSG00000248874	5	23951456	24178372	226916	locus692	C5orf17	-0.212011	831	24	373617	0.15222	0.43951	14897	12806	0.0802024	816	24	133760	2.015	0.021954	6288	2031
11668	ENSG00000166860	12	57392617	57400230	7613	locus1574	ZBTB39	0.121793	14	5	373617	0.865	0.19352	5053	9104	0.0801937	14	5	133832	-0.14025	0.55577	6289	12548
7349	ENSG00000146830	7	100277129	100287071	9942	locus1020	GIGYF1	0.548541	26	10	373617	2.3389	0.0096708	351	3087	0.0801853	25	9	133759	0.73704	0.23055	6290	7437
4943	ENSG00000173320	4	184774583	184922560	147977	locus661	STOX2	0.335545	497	67	373617	3.5555	0.00018864	1384	1072	0.080172	481	72	133864	-1.119	0.86842	6291	16486
4805	ENSG00000164134	4	140222608	140312536	89928	locus626	NAA15	0.105548	254	18	373617	0.35444	0.36151	5511	11817	0.0801645	249	17	133860	0.23156	0.40844	6292	10441
1498	ENSG00000203740	1	170115141	170136931	21790	locus120	METTL11B	-0.122607	64	13	373617	0.36003	0.35941	11975	11783	0.0801587	63	12	133876	0.12921	0.4486	6293	11057
1914	ENSG00000133019	1	239549864	240049896	500032	locus178	CHRM3	-0.00939226	1272	99	373617	1.4487	0.073713	8765	6248	0.0801585	1222	93	133818	1.2813	0.10004	6294	4590
7137	ENSG00000152926	7	64440300	64467062	26762	locus993	ZNF117	-0.206963	109	9	373617	0.65738	0.25547	14738	10162	0.0801193	107	9	133941	-0.58834	0.72185	6295	14747
6353	ENSG00000124608	6	44267390	44281063	13673	locus854	AARS2	0.0331241	40	10	373617	0.51316	0.30392	7568	10954	0.0800792	40	10	133808	1.5229	0.063886	6296	3597
1380	ENSG00000188004	1	159804263	159825137	20874	locus110	C1orf204	0.111712	46	12	373617	-0.61824	0.73179	5327	15843	0.080049	45	11	133932	-0.67778	0.75105	6297	15087
15167	ENSG00000141293	17	46210806	46507637	296831	locus2019	SKAP1	-0.143458	710	32	373617	4.4404	4.489e-06	12641	509	0.0800142	693	31	133530	1.5809	0.056955	6298	3367
15301	ENSG00000173838	17	60778675	60885705	107030	locus2030	MARCH10	-0.0686006	240	22	373617	1.5033	0.06638	10436	6028	0.0799553	230	21	133848	0.31881	0.37493	6299	9919
6154	ENSG00000241404	6	32132359	32136058	3699	locus839	EGFL8	-0.132784	11	5	373617	0.62668	0.26544	12281	10325	0.0799249	3	2	133990	-1.3266	0.90767	6300	16898
13392	ENSG00000175318	15	72452147	72490126	37979	locus1855	GRAMD2	0.0933389	62	13	373617	0.58254	0.2801	5849	10572	0.0799216	58	12	133871	0.14858	0.44094	6301	10938
4045	ENSG00000178053	3	158288982	158325041	36059	locus487	MLF1	-0.214814	98	12	373617	-0.93162	0.82423	14976	16607	0.0798427	96	12	133817	1.5056	0.066085	6302	3662
5236	ENSG00000145708	5	76254521	76276983	22462	locus725	CRHBP	-0.263993	60	12	373617	-0.3324	0.63021	16161	14898	0.0797916	57	11	133962	-1.5272	0.93665	6303	17186
7064	ENSG00000062582	7	43906403	43909492	3089	locus979	MRPS24	-0.257687	4	1	373617	-1.0313	0.8488	16025	16832	0.0797764	4	1	134000	-0.99889	0.84108	6304	16174
9264	ENSG00000150054	10	28343071	28623415	280344	locus1327	MPP7	-0.0733669	1235	41	373617	3.9222	4.3874e-05	10575	797	0.0797518	1205	43	133633	1.5426	0.061466	6305	3509
16640	ENSG00000105329	19	41807491	41847935	40444	locus2171	TGFB1	-0.00920869	90	12	373617	1.5049	0.066175	8761	6020	0.0797457	88	12	133820	0.34256	0.36596	6306	9773
9540	ENSG00000184719	10	90033620	90344287	310667	locus1380	RNLS	0.139427	793	46	373617	1.4753	0.070065	4612	6127	0.0797174	719	45	133755	3.0368	0.0011955	6307	618
17569	ENSG00000149634	20	44515127	44516274	1147	locus2242	SPATA25	-0.0697463	4	2	373617	-0.1566	0.56222	10463	14217	0.0796363	4	2	133847	0.22433	0.41125	6308	10489
2088	ENSG00000198399	2	24425732	24583583	157851	locus209	ITSN2	0.025202	313	17	373617	2.1341	0.016417	7805	3684	0.079629	308	17	133729	0.8167	0.20705	6309	6968
11121	ENSG00000109956	11	134248399	134281812	33413	locus1526	B3GAT1	0.364649	142	16	373617	1.8669	0.030959	1145	4543	0.0795821	134	15	133785	0.23204	0.40825	6310	10437
8740	ENSG00000165138	9	101494277	101559247	64970	locus1264	ANKS6	0.275012	146	20	373617	-0.40812	0.65841	2050	15196	0.0795685	142	20	133908	-0.68517	0.75338	6311	15122
5099	ENSG00000182836	5	41307058	41510730	203672	locus703	PLCXD3	0.292191	484	37	373617	1.051	0.14663	1840	8141	0.0795564	471	38	133849	0.32947	0.3709	6312	9852
8518	ENSG00000174038	9	35041091	35045979	4888	locus1229	C9orf131	-0.0374562	9	5	373617	2.6528	0.003991	9578	2326	0.0794735	9	5	133589	2.1202	0.016995	6313	1808
14289	ENSG00000182149	16	71879898	71950997	71099	locus1947	IST1	0.199835	170	19	373617	6.4195	6.8357e-11	3269	105	0.0794666	164	18	133280	1.2314	0.10909	6314	4825
13447	ENSG00000177971	15	75931425	75941047	9622	locus1857	IMP3	0.113828	12	4	373617	0.55164	0.2906	5265	10730	0.0794029	11	4	133722	2.0092	0.02226	6315	2047
6135	ENSG00000204386	6	31825435	31830573	5138	locus838	NEU1	0.107271	6	3	373617	3.317	0.00045493	5444	1328	0.0793654	5	3	133876	-1.7551	0.96038	6316	17445
17711	ENSG00000197114	20	62338816	62367493	28677	locus2265	ZGPAT	-0.0627406	73	7	373617	0.37282	0.35464	10288	11719	0.0793594	71	7	133405	3.0436	0.001169	6317	613
11389	ENSG00000013573	12	31226778	31257725	30947	locus1555	DDX11	0.139627	75	8	373617	2.7521	0.0029607	4605	2136	0.0793204	70	7	133368	2.065	0.019462	6318	1933
5377	ENSG00000164902	5	125935959	125962944	26985	locus762	PHAX	-0.0780946	76	8	373617	0.51486	0.30333	10724	10948	0.0793077	73	7	133929	-0.7867	0.78427	6319	15511
9815	ENSG00000065154	10	126085871	126107545	21674	locus1407	OAT	-0.014929	64	8	373617	0.45283	0.32534	8906	11289	0.0792679	63	8	133842	0.69876	0.24235	6320	7657
3935	ENSG00000168917	3	136537860	136574734	36874	locus472	SLC35G2	0.110919	96	6	373617	1.0066	0.15705	5353	8376	0.079218	81	6	133803	0.52222	0.30076	6321	8700
10821	ENSG00000182919	11	93474756	93497915	23159	locus1492	C11orf54	0.169389	55	8	373617	-0.86614	0.80679	3872	16470	0.0791718	54	8	133786	1.0194	0.15401	6322	5874
17097	ENSG00000090971	19	55996370	55998935	2565	locus2192	NAT14	0.289892	4	2	373617	0.49376	0.31074	1868	11054	0.0791515	3	2	133812	0.77834	0.21818	6323	7207
12329	ENSG00000204899	13	73282494	73301825	19331	locus1684	MZT1	-0.00715266	64	8	373617	1.0218	0.15344	8702	8291	0.0791512	63	7	133844	-0.17505	0.56948	6324	12722
9276	ENSG00000165322	10	32094364	32217742	123378	locus1332	ARHGAP12	-0.0122368	212	20	373617	2.3625	0.0090772	8841	3018	0.0791212	201	18	133668	1.8399	0.032893	6325	2526
6150	ENSG00000213676	6	32065952	32085387	19435	locus839	ATF6B	0.26024	76	25	373617	3.7704	8.1509e-05	2266	902	0.0791096	45	19	133666	3.4746	0.00025584	6326	347
2885	ENSG00000138411	2	197059093	197457335	398242	locus329	HECW2	0.122905	1187	71	373617	-0.34361	0.63443	5016	14944	0.0790797	1171	67	133854	0.9282	0.17665	6327	6370
1868	ENSG00000177614	1	230457391	230561475	104084	locus168	PGBD5	0.437863	399	41	373617	0.50423	0.30705	718	11005	0.0790311	387	37	133876	-0.019583	0.50781	6328	11933
13262	ENSG00000166477	15	52230221	52264003	33782	locus1832	LEO1	-0.00859748	70	8	373617	1.8523	0.031988	8745	4602	0.0789692	65	6	133723	0.78217	0.21706	6329	7177
11167	ENSG00000008323	12	6419601	6437671	18070	locus1534	PLEKHG6	-0.151326	18	3	373617	-1.0104	0.84386	12913	16792	0.0788679	17	3	133956	0.23559	0.40687	6330	10416
16965	ENSG00000160318	19	51870351	51872257	1906	locus2183	CLDND2	-0.0823128	1	1	373617	-1.754	0.96029	10843	17611	0.0788647	1	1	133959	-0.14658	0.55827	6331	12584
14033	ENSG00000175938	16	30960472	30967782	7310	locus1928	ORAI3	0.00633454	4	2	373617	1.3168	0.093954	8357	6822	0.0788116	4	2	133637	1.1039	0.13482	6332	5441
11386	ENSG00000133704	12	30781921	30848920	66999	locus1554	IPO8	0.103249	216	18	373617	1.8825	0.029885	5572	4489	0.0787963	211	18	133873	-0.67265	0.74942	6333	15065
2596	ENSG00000144134	2	114384805	114400973	16168	locus274	RABL2A	0.0289938	15	3	373617	-1.4018	0.91951	7705	17354	0.0787657	14	3	133856	0.93449	0.17503	6334	6333
8705	ENSG00000130950	9	97077604	97090926	13322	locus1260	NUTM2F	-0.185353	10	5	373617	-1.9351	0.97351	14042	17702	0.0787655	9	5	133819	1.5574	0.059689	6335	3459
17861	ENSG00000157578	21	40777769	40817703	39934	locus2296	LCA5L	-0.0516387	117	11	373617	3.8407	6.1338e-05	9969	851	0.0787412	115	11	132963	3.0706	0.0010682	6336	589
15212	ENSG00000167107	17	48503518	48552196	48678	locus2021	ACSF2	-0.198181	120	17	373617	1.9815	0.023765	14467	4158	0.0787344	117	16	133725	1.1893	0.11716	6337	5031
12933	ENSG00000119632	14	94594125	94596590	2465	locus1785	IFI27L2	-0.487237	5	3	373617	-1.3938	0.91831	18070	17346	0.0787104	5	3	133852	1.6857	0.045928	6338	2977
3425	ENSG00000075914	3	45017767	45077558	59791	locus408	EXOSC7	-0.0882475	145	16	373617	0.35881	0.35987	11009	11790	0.0787034	133	15	133749	1.4939	0.067607	6339	3704
16202	ENSG00000161860	19	13009599	13030090	20491	locus2145	SYCE2	0.0218601	38	10	373617	1.5262	0.063478	7897	5917	0.0787027	37	9	133736	1.5734	0.057818	6340	3401
9002	ENSG00000160563	9	134735493	134955295	219802	locus1296	MED27	0.232789	350	33	373617	4.8039	7.7794e-07	2686	392	0.0786815	324	30	133670	2.9813	0.0014353	6341	659
6318	ENSG00000124541	6	42989382	42997335	7953	locus853	RRP36	0.12837	29	7	373617	1.7688	0.038466	4863	4931	0.0786608	26	6	133584	1.616	0.053052	6342	3239
5157	ENSG00000049167	5	60169657	60240878	71221	locus714	ERCC8	0.114722	166	21	373617	4.3905	5.6544e-06	5245	535	0.0786435	146	17	133425	4.7178	1.192e-06	6343	60
6408	ENSG00000012660	6	53132195	53213947	81752	locus860	ELOVL5	0.107308	215	15	373617	1.9268	0.027005	5443	4350	0.0785443	210	14	133497	2.3474	0.0094515	6344	1375
9459	ENSG00000122884	10	74766981	74856732	89751	locus1366	P4HA1	-0.043994	205	10	373617	-0.96728	0.8333	9745	16698	0.0785285	167	8	133705	1.4059	0.079882	6345	4064
13369	ENSG00000188779	15	68112041	68126899	14858	locus1851	SKOR1	-0.0072109	35	7	373617	-0.37999	0.64802	8706	15068	0.0784935	32	7	133872	0.90219	0.18348	6346	6490
458	ENSG00000121903	1	33938245	33962107	23862	locus31	ZSCAN20	0.0500729	47	6	373617	-0.099388	0.53958	7071	13968	0.0784521	47	6	133913	0.60512	0.27255	6347	8244
15578	ENSG00000118680	18	3261906	3278282	16376	locus2059	MYL12B	-0.115345	77	4	373617	0.50865	0.3055	11758	10981	0.0784262	77	4	133897	0.71147	0.2384	6348	7603
837	ENSG00000137944	1	89401498	89458604	57106	locus75	CCBL2	0.0404857	94	10	373617	2.6537	0.0039804	7351	2324	0.0784032	91	10	133846	-0.32544	0.62758	6349	13490
15855	ENSG00000116032	19	1000417	1009731	9314	locus2131	GRIN3B	0.259051	68	15	373617	0.86819	0.19265	2290	9089	0.0783944	68	15	133810	0.7294	0.23288	6350	7488
1752	ENSG00000117625	1	211433316	211489727	56411	locus154	RCOR3	0.238922	176	24	373617	2.637	0.0041818	2575	2358	0.0783761	175	24	133662	1.9617	0.024901	6351	2178
15843	ENSG00000099812	19	751125	764319	13194	locus2130	MISP	-0.0909111	35	9	373617	1.226	0.1101	11090	7246	0.0783745	35	9	133902	-0.94267	0.82708	6352	16004
1535	ENSG00000116183	1	176432306	176814735	382429	locus125	PAPPA2	-0.0588448	820	40	373617	1.2081	0.1135	10182	7327	0.0783114	797	38	133770	1.5304	0.062955	6353	3557
10662	ENSG00000110057	11	67758574	67771593	13019	locus1469	UNC93B1	-0.0872666	22	5	373617	1.2483	0.10597	10978	7147	0.0782883	21	5	133793	0.6276	0.26513	6354	8092
9294	ENSG00000189180	10	38299613	38354016	54403	locus1336	ZNF33A	-0.14852	175	20	373617	0.28352	0.38839	12817	12179	0.0782372	155	17	133930	-0.56301	0.71328	6355	14624
4895	ENSG00000183439	4	165875597	165898820	23223	locus646	TRIM61	-0.225603	49	8	373617	1.7382	0.041087	15261	5045	0.0782343	45	8	133802	0.7343	0.23138	6356	7463
4599	ENSG00000186212	4	77816081	77819002	2921	locus582	SOWAHB	-0.104831	7	2	373617	0.87859	0.18981	11460	9031	0.0782294	7	2	133699	1.3804	0.083731	6357	4152
578	ENSG00000066322	1	43829067	43833689	4622	locus40	ELOVL1	0.150686	6	4	373617	2.5494	0.0053955	4334	2547	0.0782154	6	4	133817	1.2167	0.11186	6358	4898
13399	ENSG00000166233	15	72766666	72879692	113026	locus1855	ARIH1	0.269527	172	27	373617	0.43974	0.33006	2129	11362	0.0781699	144	22	133790	1.2916	0.098247	6359	4545
727	ENSG00000162598	1	60456065	60539442	83377	locus53	C1orf87	-0.275914	192	35	373617	0.93695	0.17439	16381	8740	0.0781579	183	34	133874	-0.073298	0.52922	6360	12198
13100	ENSG00000182117	15	34633916	34635378	1462	locus1814	NOP10	0.209036	13	3	373617	-0.57798	0.71836	3099	15723	0.0780786	12	3	133977	-0.21661	0.58574	6361	12956
9155	ENSG00000173848	10	5454513	5500426	45913	locus1309	NET1	0.0884972	82	7	373617	3.9582	3.776e-05	5982	770	0.0780619	78	6	133071	2.1632	0.015262	6362	1720
10622	ENSG00000182791	11	66357639	66360554	2915	locus1468	CCDC87	-0.0143889	4	2	373617	1.2078	0.11357	8895	7328	0.0779978	3	2	133212	3.5197	0.00021602	6363	336
12567	ENSG00000157379	14	24759803	24769039	9236	locus1727	DHRS1	-0.0380691	20	6	373617	0.08103	0.46771	9602	13163	0.077945	19	6	133901	0.14893	0.4408	6364	10935
7676	ENSG00000164900	7	150846863	150871832	24969	locus1054	GBX1	0.0944459	64	14	373617	1.2437	0.1068	5821	7170	0.07781	48	10	133456	3.3074	0.00047076	6365	429
4490	ENSG00000090989	4	56719781	56771179	51398	locus562	EXOC1	0.158045	117	20	373617	0.043238	0.48276	4145	13323	0.0778037	112	19	133847	0.40077	0.3443	6366	9438
11157	ENSG00000111254	12	4724673	4758213	33540	locus1533	AKAP3	-0.0472483	134	13	373617	0.44546	0.32799	9840	11329	0.0777108	129	13	133846	0.69552	0.24337	6367	7670
5777	ENSG00000184840	5	177019158	177023125	3967	locus802	TMED9	0.295409	11	5	373617	0.1439	0.44279	1801	12857	0.0776671	11	5	133886	0.77025	0.22058	6368	7247
8480	ENSG00000137074	9	32973404	33025110	51706	locus1227	APTX	0.189913	231	9	373617	1.699	0.044657	3453	5197	0.0776642	225	9	133794	0.66191	0.25401	6369	7869
7084	ENSG00000105968	7	44866389	44887676	21287	locus979	H2AFV	0.222389	54	9	373617	3.4085	0.00032656	2853	1212	0.0776622	54	9	133602	1.7653	0.038758	6370	2735
9367	ENSG00000198964	10	52065359	52383743	318384	locus1344	SGMS1	-0.0771543	886	40	373617	2.3347	0.0097792	10691	3103	0.0776508	844	39	133654	2.3272	0.0099768	6371	1413
1905	ENSG00000186197	1	236511561	236645619	134058	locus175	EDARADD	-0.0528974	452	40	373617	1.1345	0.12829	9999	7709	0.0776243	441	41	133865	-0.74714	0.77251	6372	15361
5746	ENSG00000048162	5	175810948	175815976	5028	locus801	NOP16	0.0747414	13	4	373617	0.0053742	0.49786	6377	13486	0.0776228	12	3	133690	1.8486	0.03226	6373	2496
15444	ENSG00000161542	17	74326632	74380602	53970	locus2044	PRPSAP1	-0.102727	223	29	373617	0.73099	0.23239	11393	9773	0.0776212	221	29	133820	0.95425	0.16998	6374	6221
15722	ENSG00000177576	18	47008027	47013622	5595	locus2096	C18orf32	0.030727	12	4	373617	-0.97597	0.83546	7653	16718	0.077592	12	4	133934	-0.2714	0.60696	6375	13231
10916	ENSG00000150768	11	111895537	111935114	39577	locus1506	DLAT	-0.153346	60	8	373617	0.12142	0.45168	12985	12968	0.0774729	60	8	133511	2.7718	0.0027874	6376	832
15883	ENSG00000267059	19	1578337	1605444	27107	locus2132	UQCR11	-0.0648326	37	8	373617	1.3569	0.087399	10342	6643	0.0774441	37	8	133616	2.0411	0.020618	6377	1981
15999	ENSG00000087903	19	6040084	6199540	159456	locus2138	RFX2	0.177809	597	33	373617	-0.081666	0.53254	3698	13882	0.0774266	531	31	133894	-0.72613	0.76612	6378	15277
2115	ENSG00000119777	2	27255821	27264563	8742	locus211	TMEM214	0.138438	7	3	373617	2.6745	0.0037416	4631	2278	0.0772883	6	2	133675	0.6906	0.24491	6379	7701
12080	ENSG00000197653	12	124247041	124420753	173712	locus1626	DNAH10	-0.220196	486	46	373617	1.7155	0.043131	15110	5132	0.0772738	469	42	133681	2.1876	0.014349	6380	1661
3936	ENSG00000158092	3	136581049	136667968	86919	locus472	NCK1	-0.1619	192	9	373617	1.0107	0.15608	13265	8355	0.0772474	174	10	133831	0.47076	0.31891	6381	9033
2623	ENSG00000155052	2	124782863	125672864	890001	locus281	CNTNAP5	0.304252	2686	129	373617	1.7438	0.040593	1708	5026	0.0771428	2620	131	133862	1.3983	0.081007	6382	4088
11447	ENSG00000187166	12	48722762	48724062	1300	locus1568	H1FNT	-0.0828337	8	4	373617	0.62026	0.26754	10860	10348	0.0771173	8	4	133774	2.3545	0.009274	6383	1365
7528	ENSG00000155530	7	133812051	133949343	137292	locus1043	LRGUK	-0.220499	442	18	373617	0.99743	0.15928	15121	8416	0.0771118	436	17	133759	1.1726	0.12047	6384	5109
4275	ENSG00000185049	4	1987841	2043630	55789	locus522	NELFA	0.183045	86	12	373617	1.3594	0.087005	3590	6633	0.0771041	80	11	133868	0.43736	0.33093	6385	9220
4279	ENSG00000214367	4	2229190	2243848	14658	locus522	HAUS3	0.0969398	35	5	373617	1.0123	0.15571	5749	8346	0.0770987	32	4	133912	-0.17855	0.57086	6386	12736
10562	ENSG00000149806	11	64888099	64889945	1846	locus1468	FAU	0.0356061	3	2	373617	2.1577	0.015474	7497	3610	0.0770913	3	2	133520	0.95208	0.17053	6387	6236
6093	ENSG00000204531	6	31132118	31148508	16390	locus836	POU5F1	-0.272237	168	27	373617	1.4446	0.074288	16313	6261	0.0770299	22	6	133913	-0.27767	0.60937	6388	13257
16620	ENSG00000090013	19	40953695	40971747	18052	locus2170	BLVRB	0.204894	56	10	373617	0.94415	0.17255	3175	8697	0.0769284	54	10	133673	2.122	0.016921	6389	1807
3145	ENSG00000144476	2	237476429	237489740	13311	locus362	ACKR3	-0.396757	31	7	373617	0.34385	0.36548	17680	11879	0.0768637	31	7	133960	-1.9739	0.9758	6390	17583
7385	ENSG00000267368	7	102277471	102283238	5767	locus1022	UPK3BL	-0.0336395	NA	NA	NA	NA	NA	9469	17905	0.076863	NA	NA	NA	NA	NA	6391	17905
9853	ENSG00000171811	10	134621895	134756089	134194	locus1416	TTC40	-0.138659	729	40	373617	-0.80188	0.78869	12468	16330	0.0768462	704	38	133882	0.4524	0.32549	6392	9138
11044	ENSG00000110002	11	123986068	124018428	32360	locus1516	VWA5A	-0.119304	75	17	373617	3.1628	0.00078117	11874	1509	0.0768276	75	17	133533	2.3945	0.0083209	6393	1308
15868	ENSG00000228300	19	1275025	1279227	4202	locus2132	C19orf24	0.0665545	6	2	373617	2.7379	0.0030917	6600	2162	0.0768156	6	2	133772	-1.6326	0.94872	6394	17335
8323	ENSG00000178685	8	145060058	145086940	26882	locus1186	PARP10	-0.0444331	52	4	373617	0.19866	0.42126	9757	12600	0.0768	50	4	133767	1.3472	0.088954	6395	4315
2873	ENSG00000189362	2	191369067	191399448	30381	locus326	TMEM194B	-0.0729778	71	12	373617	0.62925	0.26459	10567	10310	0.0767231	70	11	133682	2.1996	0.013919	6396	1635
17207	ENSG00000196476	20	251503	271390	19887	locus2198	C20orf96	0.150609	112	16	373617	2.3507	0.0093679	4337	3044	0.0767171	111	16	133824	0.21812	0.41367	6397	10528
13893	ENSG00000196678	16	20807661	20911671	104010	locus1919	ERI2	-0.0758434	174	19	373617	1.016	0.15482	10654	8325	0.076714	170	19	133839	0.3467	0.36441	6398	9745
14945	ENSG00000108349	17	38296575	38328436	31861	locus2011	CASC3	0.270082	48	9	373617	0.56378	0.28645	2124	10666	0.0767105	44	8	133876	0.36561	0.35733	6399	9646
9606	ENSG00000077147	10	98277865	98346809	68944	locus1387	TM9SF3	0.0910095	161	14	373617	0.61619	0.26888	5912	10373	0.0766983	157	13	133730	1.4691	0.070906	6400	3801
12049	ENSG00000184047	12	122692215	122712081	19866	locus1626	DIABLO	-0.0121735	33	7	373617	2.567	0.0051284	8838	2506	0.0766872	33	7	133127	4.1073	2.0013e-05	6401	165
5994	ENSG00000184825	6	27114860	27115317	457	locus830	HIST1H2AH	-0.0464084	4	2	373617	-1.2213	0.88901	9814	17128	0.076679	3	2	133627	2.6305	0.0042628	6402	996
15486	ENSG00000141582	17	77806954	77813228	6274	locus2050	CBX4	0.0900565	12	5	373617	1.9915	0.023212	5941	4136	0.0766777	11	4	133231	3.0235	0.0012492	6403	629
8919	ENSG00000197958	9	130209952	130213684	3732	locus1292	RPL12	0.0293839	5	1	373617	0.48084	0.31531	7693	11117	0.0766612	5	1	133848	0.98963	0.16118	6404	6039
8367	ENSG00000196150	8	146076631	146126807	50176	locus1186	ZNF250	-0.108138	82	11	373617	0.72323	0.23477	11553	9814	0.0765646	81	11	133915	-1.5857	0.9436	6405	17276
15487	ENSG00000167291	17	77906141	78009647	103506	locus2050	TBC1D16	-0.0749314	309	66	373617	0.032559	0.48701	10624	13371	0.0765513	285	64	133820	0.53137	0.29758	6406	8643
221	ENSG00000187144	1	16722175	16763888	41713	locus17	SPATA21	-0.00696946	124	21	373617	0.50108	0.30816	8691	11020	0.0765377	122	21	133829	1.1027	0.13507	6407	5449
14678	ENSG00000187607	17	15603005	15640874	37869	locus1994	ZNF286A	-0.0458202	47	12	373617	-0.38989	0.65169	9795	15108	0.0765005	46	12	133925	-0.72137	0.76466	6408	15256
955	ENSG00000156150	1	110602615	110613322	10707	locus93	ALX3	-0.13495	20	5	373617	3.6563	0.00012792	12363	996	0.0764874	20	5	133760	0.78301	0.21681	6409	7173
5386	ENSG00000138829	5	127593728	127994878	401150	locus763	FBN2	-0.448756	1228	39	373617	0.46672	0.32035	17923	11190	0.0764376	1195	42	133908	-0.68398	0.753	6410	15113
7144	ENSG00000169902	7	65670185	65825430	155245	locus995	TPST1	-0.0875905	477	25	373617	2.7556	0.0029288	10988	2134	0.0764177	387	20	133700	0.64994	0.25787	6411	7954
12678	ENSG00000087301	14	52897307	53019224	121917	locus1751	TXNDC16	0.151646	278	18	373617	-0.20843	0.58255	4309	14430	0.0763834	270	17	133919	0.098608	0.46072	6412	11251
12888	ENSG00000042317	14	88851267	88904804	53537	locus1781	SPATA7	0.0295918	110	19	373617	1.2807	0.10015	7685	6999	0.0763609	104	17	133820	1.135	0.12818	6413	5278
16949	ENSG00000129455	19	51499263	51505967	6704	locus2183	KLK8	-0.0412738	36	5	373617	1.4782	0.069671	9681	6117	0.0763462	36	5	133782	0.51261	0.30411	6414	8762
16807	ENSG00000257704	19	47778141	47778979	838	locus2177	PRR24	-0.0880235	2	1	373617	-0.32228	0.62638	11005	14860	0.0763231	2	1	134017	-1.402	0.91955	6415	17009
11378	ENSG00000205693	12	27915670	27924209	8539	locus1552	MANSC4	-0.168831	33	3	373617	1.8302	0.033607	13524	4693	0.0762574	33	3	133558	1.4842	0.068877	6416	3743
17145	ENSG00000131845	19	57862674	57871266	8592	locus2194	ZNF304	0.0219421	34	13	373617	-1.8673	0.96907	7896	17674	0.076244	34	13	133864	0.92692	0.17698	6417	6380
10672	ENSG00000132749	11	68474907	68519032	44125	locus1469	MTL5	-0.170474	77	9	373617	0.50481	0.30685	13585	11001	0.0762256	74	9	133867	0.78944	0.21493	6418	7136
1412	ENSG00000158773	1	161009040	161015767	6727	locus111	USF1	0.232738	23	6	373617	-0.18853	0.57477	2688	14340	0.0762076	21	5	133821	0.98442	0.16245	6419	6063
15738	ENSG00000134046	18	51679078	51751158	72080	locus2101	MBD2	0.185012	135	20	373617	-0.716	0.763	3558	16120	0.0761044	129	18	133898	0.067136	0.47324	6420	11444
3733	ENSG00000114391	3	101399935	101405626	5691	locus444	RPL24	0.0280648	11	6	373617	-0.2399	0.5948	7731	14565	0.0760811	9	4	133985	-1.9352	0.97352	6421	17570
5457	ENSG00000031003	5	137273648	137368720	95072	locus769	FAM13B	0.210359	229	19	373617	2.121	0.016962	3070	3724	0.0760407	216	17	133738	1.0549	0.14574	6422	5689
140	ENSG00000120942	1	11333990	11356106	22116	locus13	UBIAD1	0.0300796	35	5	373617	1.1047	0.13464	7672	7861	0.0760185	34	5	133883	-0.61736	0.7315	6423	14860
4813	ENSG00000109424	4	141480587	141489959	9372	locus627	UCP1	-0.191831	16	3	373617	0.33351	0.36937	14250	11938	0.0760088	16	3	133930	-0.5411	0.70578	6424	14526
9156	ENSG00000178372	10	5540657	5541533	876	locus1309	CALML5	-0.272357	3	1	373617	1.4947	0.067502	16315	6054	0.0759696	3	1	133543	1.4887	0.068285	6425	3722
671	ENSG00000154222	1	52816268	52831865	15597	locus44	CC2D1B	0.138951	33	13	373617	3.621	0.00014671	4621	1022	0.0759156	27	10	133606	0.78933	0.21496	6426	7137
18305	ENSG00000100266	22	43265776	43411151	145375	locus2340	PACSIN2	-0.15719	508	16	373617	0.9587	0.16886	13098	8616	0.0758776	487	19	133851	1.4855	0.068712	6427	3733
15145	ENSG00000004897	17	45195068	45266632	71564	locus2018	CDC27	0.309259	150	22	373617	1.6243	0.052161	1653	5485	0.0758493	147	22	133800	0.9199	0.17881	6428	6412
11961	ENSG00000135148	12	112563304	112591403	28099	locus1616	TRAFD1	0.0642332	29	8	373617	3.1626	0.00078174	6667	1512	0.0758194	29	8	132994	4.1133	1.9502e-05	6429	164
18354	ENSG00000138892	22	50453555	50495364	41809	locus2352	TTLL8	-0.139394	141	29	373617	2.602	0.0046344	12503	2429	0.0757707	140	28	133508	3.385	0.00035589	6430	385
17457	ENSG00000061656	20	34203813	34208971	5158	locus2232	SPAG4	0.0838153	6	3	373617	5.0237	2.5349e-07	6110	341	0.0757657	6	3	133186	1.7199	0.04273	6431	2874
7343	ENSG00000106336	7	100183926	100198733	14807	locus1020	FBXO24	-0.0299459	18	7	373617	0.45279	0.32535	9358	11290	0.07576	16	6	133863	1.3822	0.083457	6432	4145
3852	ENSG00000114520	3	125165494	125239041	73547	locus464	SNX4	0.0362173	217	19	373617	2.4934	0.0063266	7486	2685	0.0756856	214	19	133586	2.2488	0.012264	6433	1544
4282	ENSG00000063978	4	2514203	2627047	112844	locus522	RNF4	0.399009	352	35	373617	5.5959	1.0977e-08	933	220	0.07564	340	31	133672	-0.27704	0.60912	6434	13253
11822	ENSG00000102189	12	93164412	93323107	158695	locus1603	EEA1	0.164261	344	21	373617	5.4888	2.0234e-08	3991	241	0.0756116	337	20	132944	3.1175	0.00091198	6435	556
4377	ENSG00000169744	4	16503163	16900432	397269	locus534	LDB2	0.239574	1041	109	373617	2.9582	0.0015475	2565	1823	0.0756102	998	104	133833	0.24164	0.40453	6436	10382
5794	ENSG00000234284	5	178450752	178462065	11313	locus804	ZNF879	-0.0441544	50	6	373617	-0.053714	0.52142	9750	13769	0.0756044	48	6	133758	1.5715	0.058038	6437	3409
2479	ENSG00000114982	2	97258906	97304083	45177	locus263	KANSL3	0.345783	53	16	373617	0.43079	0.33331	1301	11412	0.0755292	51	15	133887	-0.089512	0.53566	6438	12266
4118	ENSG00000205981	3	180701496	180707561	6065	locus502	DNAJC19	0.0184449	9	4	373617	1.8673	0.030929	7994	4541	0.0755199	9	4	133626	1.3803	0.083742	6439	4153
13691	ENSG00000162032	16	1828037	1843701	15664	locus1894	SPSB3	0.150795	66	13	373617	2.3073	0.010519	4330	3181	0.0755062	66	13	133790	0.67162	0.25091	6440	7810
12999	ENSG00000166170	14	104022880	104029151	6271	locus1792	BAG5	0.00541342	9	2	373617	3.9256	4.3261e-05	8375	796	0.075491	8	2	133621	-1.6292	0.94836	6441	17329
17799	ENSG00000142149	21	33245627	33376377	130750	locus2287	HUNK	-0.169462	562	62	373617	1.0709	0.1421	13544	8039	0.075448	541	56	133828	1.9008	0.028662	6442	2357
10752	ENSG00000198382	11	75526211	75854239	328028	locus1474	UVRAG	0.0816178	534	18	373617	0.52871	0.2985	6178	10873	0.0754002	522	19	133851	0.27392	0.39207	6443	10211
8652	ENSG00000165119	9	86582998	86595569	12571	locus1249	HNRNPK	0.112307	21	7	373617	4.4414	4.4692e-06	5306	507	0.0753911	20	6	133508	1.0847	0.13902	6444	5540
6220	ENSG00000064999	6	34857041	35059179	202138	locus847	ANKS1A	0.12869	500	36	373617	2.5353	0.0056183	4856	2587	0.0753861	490	37	133731	1.291	0.098352	6445	4546
281	ENSG00000142798	1	22148737	22263790	115053	locus22	HSPG2	-0.325326	378	37	373617	1.094	0.13698	17098	7919	0.0753363	355	35	133770	1.5792	0.057142	6446	3374
13988	ENSG00000174943	16	29916332	29937530	21198	locus1928	KCTD13	0.203658	30	6	373617	-0.091503	0.53645	3204	13930	0.0753236	30	6	133896	0.2245	0.41118	6447	10488
18296	ENSG00000100207	22	42610852	42739622	128770	locus2338	TCF20	0.302093	393	40	373617	6.3721	9.3243e-11	1730	111	0.0753148	381	34	133551	-0.20893	0.58275	6448	12913
10509	ENSG00000184743	11	63391559	63439187	47628	locus1468	ATL3	0.00628046	61	7	373617	0.19872	0.42124	8359	12599	0.0753028	59	7	133839	0.81929	0.20631	6449	6954
516	ENSG00000131233	1	39330174	39347285	17111	locus36	GJA9	-0.0827462	41	8	373617	1.5614	0.059212	10858	5755	0.0752619	39	7	133907	-0.67496	0.75015	6450	15080
2735	ENSG00000136560	2	161993418	162092698	99280	locus306	TANK	-0.0761042	169	17	373617	3.3895	0.00035014	10662	1241	0.0752425	163	16	133711	1.7474	0.040285	6451	2790
3495	ENSG00000178149	3	49052925	49058684	5759	locus411	DALRD3	0.259701	6	3	373617	5.1007	1.6923e-07	2275	321	0.0752014	6	3	133477	3.5922	0.00016393	6452	313
15287	ENSG00000062725	17	58520519	58603580	83061	locus2029	APPBP2	0.0924266	46	18	373617	1.9428	0.026019	5873	4295	0.0751939	44	17	133685	2.155	0.015579	6453	1734
8672	ENSG00000148082	9	91628059	91793682	165623	locus1256	SHC3	0.128183	496	37	373617	0.57832	0.28153	4870	10597	0.0751692	472	44	133879	-0.4319	0.66709	6454	14054
11265	ENSG00000060140	12	10771537	10826891	55354	locus1538	STYK1	-0.372523	133	10	373617	0.52655	0.29925	17496	10884	0.0751625	131	10	133903	-0.37816	0.64734	6455	13779
16771	ENSG00000185800	19	46286204	46296060	9856	locus2175	DMWD	0.306508	22	9	373617	0.55297	0.29014	1688	10727	0.075115	21	8	133763	1.9225	0.027269	6456	2297
11948	ENSG00000173093	12	111284763	111345339	60576	locus1616	CCDC63	-0.148606	155	21	373617	-0.52085	0.69877	12821	15552	0.0750787	146	20	133941	-0.74149	0.7708	6457	15338
2497	ENSG00000115446	2	99225041	99234978	9937	locus264	UNC50	0.0395838	20	5	373617	0.77883	0.21804	7373	9540	0.0750707	19	5	133775	0.78661	0.21575	6458	7152
15290	ENSG00000121068	17	59477270	59486827	9557	locus2030	TBX2	-0.181066	24	4	373617	1.6973	0.044824	13907	5204	0.0750592	23	4	133683	1.1649	0.12203	6459	5139
6312	ENSG00000137161	6	42896937	42907025	10088	locus853	CNPY3	0.198918	22	6	373617	2.6215	0.0043768	3280	2394	0.0750533	22	6	133769	0.80079	0.21163	6460	7066
5968	ENSG00000197846	6	26199747	26200942	1195	locus829	HIST1H2BF	-0.0511927	9	4	373617	3.1529	0.00080837	9951	1522	0.0750435	9	4	133013	4.4184	4.9707e-06	6461	105
7858	ENSG00000147437	8	25276777	25282170	5393	locus1098	GNRH1	-0.0866673	5	3	373617	2.9629	0.0015237	10955	1813	0.0749769	5	3	133478	2.2817	0.011252	6462	1489
1559	ENSG00000135847	1	180257364	180472089	214725	locus128	ACBD6	0.0329775	556	23	373617	1.3411	0.089945	7574	6715	0.0749417	543	21	133863	-0.30084	0.61823	6463	13380
17106	ENSG00000213015	19	56146381	56154184	7803	locus2192	ZNF580	0.169171	24	6	373617	2.0081	0.022318	3876	4079	0.0749386	24	6	133659	1.8392	0.032945	6464	2529
7884	ENSG00000012232	8	28480245	28608420	128175	locus1102	EXTL3	0.152376	312	32	373617	1.7968	0.036182	4291	4831	0.0748934	299	33	133751	0.84936	0.19784	6465	6777
9724	ENSG00000120051	10	106113521	106214848	101327	locus1391	CCDC147	-0.103132	224	36	373617	1.4862	0.068617	11405	6089	0.0748817	205	32	133664	1.6255	0.052032	6466	3196
13567	ENSG00000182768	15	90808890	90816463	7573	locus1874	NGRN	0.0528828	7	3	373617	-0.72801	0.7667	6983	16150	0.0748623	7	3	133913	0.18771	0.42555	6467	10704
16934	ENSG00000213023	19	51125235	51171651	46416	locus2182	SYT3	0.205485	121	23	373617	4.2252	1.1939e-05	3161	600	0.0747924	120	23	133648	0.51098	0.30468	6468	8770
13189	ENSG00000168803	15	43622871	43646096	23225	locus1825	ADAL	0.0103133	61	8	373617	2.4253	0.0076487	8243	2851	0.0747778	60	8	133863	0.12671	0.44959	6469	11077
16881	ENSG00000130529	19	49660997	49715093	54096	locus2180	TRPM4	0.0756723	180	19	373617	0.15438	0.43865	6353	12799	0.0747224	170	18	133914	-1.326	0.90757	6470	16897
9779	ENSG00000119979	10	120863628	120896707	33079	locus1401	FAM45A	0.07219	88	7	373617	0.0090036	0.49641	6449	13472	0.0747215	82	6	133886	0.54967	0.29127	6471	8540
13443	ENSG00000140400	15	75648132	75660971	12839	locus1857	MAN2C1	0.219385	11	6	373617	-0.41311	0.66024	2911	15221	0.0746903	10	5	133898	-0.02244	0.50895	6472	11951
17257	ENSG00000215251	20	3127164	3140543	13379	locus2202	FASTKD5	-0.00554324	36	9	373617	2.8472	0.0022056	8657	1976	0.074651	34	9	133744	0.85841	0.19533	6473	6743
10558	ENSG00000187066	11	64852450	64856579	4129	locus1468	TMEM262	-0.063841	6	3	373617	0.041143	0.48359	10315	13331	0.0746387	5	3	133949	-0.59181	0.72301	6474	14757
7369	ENSG00000106400	7	100860948	100867471	6523	locus1021	ZNHIT1	0.26415	22	5	373617	1.6094	0.053769	2212	5535	0.0746371	21	5	133729	1.271	0.10187	6475	4638
7691	ENSG00000130226	7	153584181	154685995	1101814	locus1057	DPP6	0.430369	3312	277	373617	0.86351	0.19393	763	9109	0.0746205	3182	266	133887	-1.0726	0.85827	6476	16358
6223	ENSG00000065029	6	35226758	35263760	37002	locus847	ZNF76	0.264254	101	15	373617	1.8507	0.032105	2211	4610	0.0745585	96	14	133760	0.86891	0.19245	6477	6677
10805	ENSG00000077498	11	88910619	89028927	118308	locus1486	TYR	-0.257504	314	19	373617	-1.0019	0.84181	16021	16762	0.074547	302	18	133895	0.72106	0.23544	6478	7545
8238	ENSG00000147687	8	125500725	125551319	50594	locus1167	TATDN1	-0.0756291	108	18	373617	-0.37125	0.64477	10647	15037	0.0745367	105	17	133955	-0.89062	0.81343	6479	15866
15134	ENSG00000256762	17	44076615	44077060	445	locus2017	STH	-0.0714246	1	1	373617	6.1725	3.3611e-10	10521	129	0.0744863	NA	NA	NA	NA	NA	6480	17792
83	ENSG00000116251	1	6246751	6269304	22553	locus9	RPL22	-0.0502996	62	12	373617	2.455	0.0070443	9926	2790	0.0744824	62	12	133864	-0.6569	0.74438	6481	15004
5330	ENSG00000134987	5	110427413	110466200	38787	locus747	WDR36	-0.0302743	105	13	373617	1.1755	0.11989	9371	7505	0.0744753	101	12	133738	1.2766	0.10087	6482	4609
14380	ENSG00000140941	16	87425405	87438385	12980	locus1969	MAP1LC3B	-0.0765095	67	15	373617	4.1102	1.9763e-05	10675	671	0.0744223	67	15	133781	0.30764	0.37918	6483	9990
7431	ENSG00000173114	7	110731061	110765507	34446	locus1029	LRRN3	0.392618	62	10	373617	1.7509	0.039983	969	5001	0.0743525	60	9	133894	-1.2718	0.89828	6484	16801
13793	ENSG00000166246	16	4784272	4799397	15125	locus1897	C16orf71	0.0971597	52	6	373617	1.9857	0.023535	5744	4150	0.0742942	50	6	133828	0.1307	0.44801	6485	11046
11875	ENSG00000171759	12	103271272	103352144	80872	locus1610	PAH	-0.0769996	380	25	373617	1.9601	0.024991	10689	4241	0.0742877	373	25	133879	-0.86906	0.80759	6486	15802
8411	ENSG00000107165	9	12693385	12710266	16881	locus1206	TYRP1	-0.153162	67	11	373617	1.3954	0.081449	12979	6466	0.0742357	62	10	133677	1.6073	0.053993	6487	3275
3419	ENSG00000186446	3	44771087	44778575	7488	locus408	ZNF501	-0.163435	14	4	373617	3.1677	0.00076834	13331	1501	0.074115	13	4	133483	1.1624	0.12253	6488	5151
13719	ENSG00000167967	16	2273566	2285743	12177	locus1894	E4F1	0.273819	18	6	373617	1.5245	0.063692	2071	5920	0.0740108	17	5	133784	0.13779	0.4452	6489	11007
5850	ENSG00000145945	6	3849619	3851551	1932	locus810	FAM50B	0.107215	1	1	373617	2.3735	0.0088091	5446	2986	0.0739479	1	1	133608	0.40174	0.34394	6490	9428
14914	ENSG00000002834	17	37026111	37078023	51912	locus2010	LASP1	0.152472	171	35	373617	-0.26709	0.6053	4285	14662	0.0739313	163	34	133893	-0.22928	0.59067	6491	13026
6504	ENSG00000118434	6	88757506	88776550	19044	locus886	SPACA1	-0.214696	20	4	373617	0.33962	0.36707	14972	11898	0.0739077	19	4	133927	-0.40521	0.65734	6492	13940
1934	ENSG00000203667	1	244998623	245008359	9736	locus184	COX20	0.0619123	21	4	373617	1.2446	0.10664	6728	7166	0.0738544	20	3	133852	0.096821	0.46143	6493	11264
14847	ENSG00000073598	17	33448597	33457751	9154	locus2007	FNDC8	-0.0510318	15	6	373617	-0.087344	0.5348	9948	13910	0.0738526	14	7	133783	1.3027	0.09633	6494	4488
11081	ENSG00000110060	11	125763380	125773116	9736	locus1517	PUS3	0.0154878	27	7	373617	0.24206	0.40437	8087	12378	0.0738478	26	7	133831	1.0798	0.14012	6495	5557
8904	ENSG00000119414	9	127908852	127952218	43366	locus1290	PPP6C	0.178101	93	12	373617	0.59707	0.27523	3690	10485	0.0738454	83	10	133921	-0.33893	0.63267	6496	13557
8539	ENSG00000215183	9	35752988	35756610	3622	locus1229	MSMP	-0.065304	4	2	373617	1.3009	0.096642	10354	6908	0.0737172	4	2	133950	-0.47479	0.68253	6497	14245
5778	ENSG00000027847	5	177027100	177037348	10248	locus802	B4GALT7	0.298176	29	8	373617	1.3289	0.091947	1770	6775	0.0736806	23	7	133857	1.5745	0.057682	6498	3394
5767	ENSG00000131183	5	176811444	176825849	14405	locus802	SLC34A1	-0.106789	29	6	373617	1.4233	0.077322	11516	6356	0.0736778	29	6	133807	0.23985	0.40522	6499	10391
5966	ENSG00000197409	6	26197067	26199521	2454	locus829	HIST1H3D	-0.0542165	10	3	373617	1.8008	0.035871	10045	4817	0.0736042	10	3	133636	1.51	0.065519	6500	3642
7883	ENSG00000104290	8	28351772	28431775	80003	locus1102	FZD3	0.511779	116	5	373617	2.0684	0.019303	438	3886	0.0735955	116	5	133773	-0.01707	0.50681	6501	11917
12969	ENSG00000196405	14	100437785	100610573	172788	locus1790	EVL	0.114952	450	31	373617	-0.26502	0.6045	5237	14656	0.0735485	444	31	133911	-0.021272	0.50849	6502	11946
866	ENSG00000143033	1	93544791	93604636	59845	locus78	MTF2	0.365986	91	11	373617	1.9415	0.026096	1138	4299	0.0735028	91	11	133755	2.1618	0.015318	6503	1723
10406	ENSG00000166902	11	59573607	59578345	4738	locus1465	MRPL16	0.0549946	7	4	373617	1.6548	0.048986	6924	5364	0.0734843	7	4	133804	-0.12958	0.55155	6504	12495
12351	ENSG00000102471	13	80055286	80130210	74924	locus1689	NDFIP2	-0.0755445	121	15	373617	1.6512	0.049352	10644	5381	0.073482	112	13	133711	1.4768	0.069861	6505	3777
13498	ENSG00000172349	15	81475200	81601439	126239	locus1863	IL16	-0.28234	411	33	373617	1.8641	0.031151	16498	4553	0.0734365	397	32	133761	1.0575	0.14515	6506	5672
16844	ENSG00000177202	19	49109999	49110970	971	locus2179	SPACA4	-0.144696	1	1	373617	-0.71844	0.76376	12677	16129	0.0734256	NA	NA	NA	NA	NA	6507	17833
16038	ENSG00000076944	19	7701998	7712758	10760	locus2140	STXBP2	0.175038	25	6	373617	-1.0273	0.84787	3751	16826	0.0734155	23	5	133908	0.90097	0.1838	6508	6500
8247	ENSG00000212993	8	128426534	128432311	5777	locus1170	POU5F1B	-0.296542	35	7	373617	-1.8299	0.96637	16738	17655	0.0734147	30	6	133927	0.27567	0.3914	6509	10203
1680	ENSG00000257315	1	203765436	203769686	4250	locus149	ZBED6	0.0194643	8	3	373617	-0.53443	0.70348	7966	15598	0.0734005	8	3	133875	1.3243	0.092694	6510	4405
10887	ENSG00000075239	11	107992242	108018503	26261	locus1504	ACAT1	0.129634	60	12	373617	0.93762	0.17422	4830	8738	0.0733666	59	12	133778	0.75593	0.22485	6511	7325
7903	ENSG00000129696	8	33330903	33367303	36400	locus1105	TTI2	0.0667918	116	11	373617	1.2662	0.10273	6593	7070	0.0733085	115	11	133903	-0.057068	0.52275	6512	12126
15520	ENSG00000182676	17	79791373	79792926	1553	locus2052	PPP1R27	-0.142686	2	1	373617	-0.76874	0.77898	12613	16252	0.0732805	2	1	133775	1.5573	0.059699	6513	3461
13260	ENSG00000128872	15	52043757	52108565	64808	locus1832	TMOD2	0.255445	201	16	373617	2.5761	0.0049965	2334	2486	0.0732462	166	13	133712	0.38119	0.35153	6514	9553
2503	ENSG00000144182	2	99771417	99779620	8203	locus264	LIPT1	0.0141069	26	6	373617	1.5772	0.057372	8139	5682	0.0732323	25	5	133927	-1.2577	0.89576	6515	16775
1661	ENSG00000117139	1	202696525	202778598	82073	locus148	KDM5B	0.427811	209	21	373617	1.3667	0.085864	784	6594	0.0731256	201	20	133698	1.8615	0.03134	6516	2455
12055	ENSG00000196917	12	123104823	123215390	110567	locus1626	HCAR1	-0.313803	253	29	373617	2.8105	0.0024731	16979	2045	0.0731248	248	29	133490	4.1604	1.5883e-05	6517	156
16699	ENSG00000131116	19	44111370	44124026	12656	locus2173	ZNF428	0.236526	19	6	373617	4.0556	2.5001e-05	2615	702	0.0731055	17	5	133352	1.8511	0.032077	6518	2486
11426	ENSG00000189079	12	46123447	46301823	178376	locus1566	ARID2	0.438261	161	28	373617	4.1043	2.0277e-05	715	676	0.0730895	150	27	133722	0.18843	0.42527	6519	10699
5526	ENSG00000113209	5	140514799	140517703	2904	locus770	PCDHB5	0.0375278	8	5	373617	1.7666	0.038645	7445	4938	0.0730762	8	5	133843	0.10377	0.45868	6520	11223
7091	ENSG00000164742	7	45614120	45762715	148595	locus980	ADCY1	0.38157	425	49	373617	0.73436	0.23137	1026	9756	0.0730703	409	45	133880	-0.48752	0.68705	6521	14295
5610	ENSG00000113712	5	148871759	148930960	59201	locus776	CSNK1A1	0.13753	92	17	373617	3.1658	0.00077338	4648	1505	0.0730638	80	14	133523	1.9092	0.028119	6522	2337
903	ENSG00000117543	1	101455178	101491318	36140	locus84	DPH5	0.0990738	46	6	373617	0.70504	0.24039	5695	9901	0.0730024	46	6	133907	-0.18068	0.57169	6523	12755
11349	ENSG00000121361	12	21917888	21927755	9867	locus1546	KCNJ8	-0.237123	5	3	373617	0.48871	0.31253	15553	11076	0.0729446	5	3	133885	-0.37133	0.6448	6524	13739
13529	ENSG00000140612	15	85212774	85259947	47173	locus1865	SEC11A	0.187643	96	20	373617	0.12554	0.45005	3504	12945	0.0729094	93	19	133832	0.90809	0.18192	6525	6461
12569	ENSG00000136305	14	24774392	24780628	6236	locus1727	CIDEB	0.103592	14	4	373617	0.23948	0.40537	5565	12391	0.0729058	14	4	133902	0.035725	0.48575	6526	11646
7975	ENSG00000196711	8	53446596	53478067	31471	locus1114	FAM150A	-0.192488	46	7	373617	0.64148	0.26061	14274	10243	0.0728536	45	7	133806	1.0776	0.1406	6527	5570
5991	ENSG00000196787	6	27100831	27103070	2239	locus830	HIST1H2AG	0.0485264	4	2	373617	0.24375	0.40371	7120	12363	0.0728466	4	2	133903	-0.29978	0.61783	6528	13372
17285	ENSG00000101290	20	5107431	5178533	71102	locus2205	CDS2	0.33593	184	20	373617	2.1989	0.013942	1382	3502	0.0727913	178	19	133634	1.2457	0.10643	6529	4747
16906	ENSG00000169169	19	50194366	50216988	22622	locus2181	CPT1C	0.280031	53	9	373617	-0.60726	0.72816	1992	15808	0.0727829	51	9	133908	0.12829	0.44896	6530	11064
11058	ENSG00000064199	11	124543739	124567414	23675	locus1517	SPA17	0.068103	33	6	373617	3.692	0.00011125	6562	962	0.072726	33	6	133256	1.7546	0.03966	6531	2767
18370	ENSG00000100258	#N/A	#N/A	#N/A	#N/A	NA	NA	0.100585	18	6	373617	0.7243	0.23444	5653	9809	0.0727156	17	6	133914	-0.29507	0.61603	6532	13348
5341	ENSG00000212122	5	112768250	112770728	2478	locus750	TSSK1B	-0.140162	18	5	373617	1.412	0.078972	12528	6402	0.0727099	16	5	133724	1.1355	0.12807	6533	5277
985	ENSG00000007341	1	113066139	113162405	96266	locus95	ST7L	0.15524	216	20	373617	-1.008	0.84327	4226	16784	0.0726352	210	19	133759	1.8308	0.033567	6534	2546
10385	ENSG00000110031	11	58294343	58345639	51296	locus1464	LPXN	-0.033834	82	16	373617	1.4542	0.072939	9475	6227	0.0726236	77	15	133732	1.356	0.087557	6535	4266
10259	ENSG00000175224	11	46638825	46696367	57542	locus1457	ATG13	0.223028	59	10	373617	3.8158	6.7884e-05	2840	870	0.0725746	53	9	133011	3.2022	0.0006818	6536	500
16707	ENSG00000176222	19	44385791	44405537	19746	locus2173	ZNF404	-0.146872	46	6	373617	-0.79903	0.78786	12750	16325	0.0725715	44	6	133755	1.7469	0.040331	6537	2791
9938	ENSG00000180176	11	2185158	2193107	7949	locus1421	TH	-0.0965369	18	5	373617	-1.5332	0.93738	11230	17483	0.0725621	18	5	133909	0.68597	0.24636	6538	7722
3462	ENSG00000114650	3	47455202	47517603	62401	locus410	SCAP	0.476881	58	12	373617	1.5514	0.060397	561	5808	0.0724886	57	11	133477	2.9167	0.0017687	6539	724
14228	ENSG00000205220	16	67968404	67970990	2586	locus1945	PSMB10	-0.17654	3	2	373617	2.0976	0.017968	13774	3801	0.0724882	3	2	133782	0.99999	0.15866	6540	5983
7552	ENSG00000122779	7	138145078	138274738	129660	locus1046	TRIM24	0.280805	178	22	373617	-0.261	0.60296	1983	14639	0.0724836	174	21	133896	0.10431	0.45846	6541	11221
18147	ENSG00000241878	22	32014476	32058201	43725	locus2325	PISD	0.0669205	139	14	373617	1.2419	0.10714	6585	7182	0.0724547	137	14	133905	-1.005	0.84255	6542	16190
17216	ENSG00000271303	20	627258	634014	6756	locus2198	SRXN1	-0.0867648	26	9	373617	1.6174	0.052891	10958	5512	0.072403	23	7	133623	2.2586	0.011956	6543	1528
6	ENSG00000187961	1	895966	901095	5129	locus1	KLHL17	0.0549693	17	3	373617	0.21948	0.41314	6925	12500	0.0723492	14	3	133653	2.1105	0.017409	6544	1838
8744	ENSG00000119523	9	101978707	101984224	5517	locus1264	ALG2	0.177735	12	3	373617	0.47096	0.31884	3700	11172	0.0723448	11	3	133828	0.52612	0.2994	6545	8675
8192	ENSG00000174417	8	110098849	110131796	32947	locus1156	TRHR	-0.212998	89	15	373617	-0.05002	0.51995	14920	13756	0.0722813	88	15	133584	3.3653	0.00038226	6546	395
9407	ENSG00000108187	10	70042416	70092684	50268	locus1363	PBLD	0.215772	178	12	373617	2.2853	0.011147	2981	3234	0.0722309	170	12	133833	-0.95161	0.82935	6547	16024
1017	ENSG00000163393	1	116519118	116612675	93557	locus97	SLC22A15	0.110989	230	29	373617	1.4328	0.075959	5352	6317	0.0722252	225	28	133747	1.0479	0.14734	6548	5730
9141	ENSG00000067064	10	1085847	1095110	9263	locus1303	IDI1	0.170385	33	8	373617	0.55071	0.29092	3839	10738	0.0722016	33	8	133716	1.1346	0.12827	6549	5279
4366	ENSG00000137449	4	15004297	15071777	67480	locus533	CPEB2	0.135181	157	19	373617	2.363	0.0090636	4700	3015	0.0722005	152	19	133836	1.0565	0.14537	6550	5677
17090	ENSG00000160472	19	55888203	55889612	1409	locus2192	TMEM190	-0.0785318	1	1	373617	0.52152	0.301	10735	10910	0.0721651	1	1	133839	0.61042	0.27079	6551	8213
8311	ENSG00000104524	8	144686082	144691784	5702	locus1186	PYCRL	0.151413	20	6	373617	2.0555	0.019913	4316	3935	0.072129	20	6	133837	-0.059655	0.52378	6552	12141
6844	ENSG00000071994	6	170884382	170893748	9366	locus941	PDCD2	0.102359	24	5	373617	0.70159	0.24147	5597	9915	0.0720695	24	5	133958	-1.4885	0.93169	6553	17136
2201	ENSG00000163214	2	39024870	39103049	78179	locus222	DHX57	0.25159	160	17	373617	1.0249	0.15271	2379	8277	0.0720252	154	16	133858	0.02286	0.49088	6554	11708
5533	ENSG00000197479	5	140579347	140582618	3271	locus770	PCDHB11	-0.0501488	8	4	373617	1.6351	0.051014	9922	5443	0.0718669	8	4	133780	-0.16038	0.56371	6555	12649
3518	ENSG00000176020	3	49754276	49761349	7073	locus411	AMIGO3	0.0743931	6	4	373617	7.6327	1.1491e-14	6390	27	0.0718251	5	3	133312	2.6806	0.003675	6556	933
762	ENSG00000142864	1	67873492	67896098	22606	locus59	SERBP1	0.133583	24	8	373617	-0.99664	0.84053	4747	16754	0.0717837	23	8	133736	2.4092	0.0079946	6557	1284
14782	ENSG00000160602	17	27055797	27070473	14676	locus2002	NEK8	-0.0777652	23	8	373617	1.325	0.092586	10714	6791	0.0717712	22	8	133825	-0.31056	0.62193	6558	13427
5823	ENSG00000146054	5	180620923	180632172	11249	locus806	TRIM7	0.091415	58	9	373617	0.67128	0.25102	5900	10089	0.0717237	56	9	133797	0.91344	0.18051	6559	6445
5158	ENSG00000164182	5	60240955	60448853	207898	locus714	NDUFAF2	0.00832064	461	24	373617	4.6244	1.8785e-06	8301	445	0.0717204	418	20	133418	4.6764	1.4599e-06	6560	62
7399	ENSG00000164815	7	103766787	103848495	81708	locus1023	ORC5	-0.0370808	248	17	373617	1.9077	0.028213	9570	4401	0.0717026	242	22	133558	1.98	0.02385	6561	2127
9224	ENSG00000241058	10	18834489	18940551	106062	locus1320	NSUN6	0.0954656	348	23	373617	1.5452	0.061153	5794	5836	0.0716061	320	20	133850	-0.10953	0.54361	6562	12387
8104	ENSG00000104312	8	90769974	90803291	33317	locus1142	RIPK2	-0.357892	79	11	373617	0.72393	0.23456	17390	9810	0.0716014	74	10	133888	0.018115	0.49277	6563	11733
11975	ENSG00000186815	12	113659242	113736390	77148	locus1617	TPCN1	-0.0117052	147	9	373617	0.43518	0.33172	8832	11385	0.0715906	144	9	133780	1.1874	0.11753	6564	5036
13207	ENSG00000166734	15	44580928	44707956	127028	locus1825	CASC4	0.319989	175	8	373617	0.28283	0.38866	1539	12182	0.0715423	171	8	133938	-1.0944	0.8631	6565	16425
5499	ENSG00000131495	5	140018324	140026899	8575	locus770	NDUFA2	0.0699048	22	5	373617	5.0995	1.7028e-07	6513	322	0.0714592	19	4	133237	1.0261	0.15243	6566	5842
1142	ENSG00000163156	1	151129139	151141609	12470	locus103	SCNM1	0.181458	28	5	373617	0.52925	0.29832	3624	10865	0.0714241	27	5	133820	0.20726	0.4179	6567	10592
8162	ENSG00000174226	8	101585115	101661893	76778	locus1149	SNX31	-0.164409	344	33	373617	1.78	0.037541	13367	4888	0.0713697	343	33	133892	-1.0413	0.85113	6568	16280
14519	ENSG00000141503	17	4736682	4801348	64666	locus1980	MINK1	0.230827	160	17	373617	1.0203	0.1538	2718	8297	0.0713663	156	17	133807	0.75752	0.22437	6569	7316
11745	ENSG00000111605	12	69633316	69668138	34822	locus1585	CPSF6	0.25638	58	11	373617	-0.28667	0.61282	2327	14727	0.0713199	56	10	133889	0.27355	0.39221	6570	10214
10520	ENSG00000149781	11	63974205	63991354	17149	locus1468	FERMT3	-0.147554	34	9	373617	2.9562	0.0015573	12783	1827	0.0713002	32	9	133740	1.0835	0.1393	6571	5543
9487	ENSG00000156671	10	76871392	76941881	70489	locus1367	SAMD8	0.19774	165	19	373617	2.1178	0.017094	3303	3733	0.0712981	161	18	133080	4.843	6.3933e-07	6572	49
14549	ENSG00000198920	17	6481470	6544247	62777	locus1981	KIAA0753	0.0460123	181	18	373617	2.3435	0.0095512	7187	3068	0.0712764	177	17	133889	-0.95183	0.82941	6573	16027
7018	ENSG00000180347	7	31556977	31693303	136326	locus970	CCDC129	-0.138417	431	33	373617	1.5794	0.057119	12459	5674	0.0711925	418	32	133531	3.3388	0.00042076	6574	407
5740	ENSG00000145920	5	175223312	175311023	87711	locus801	CPLX2	0.661541	216	34	373617	0.43184	0.33293	185	11406	0.0711595	209	33	133805	1.7499	0.040066	6575	2783
15986	ENSG00000167733	19	5680775	5688533	7758	locus2137	HSD11B1L	0.104726	7	4	373617	1.2299	0.10937	5536	7223	0.0711185	7	4	133935	-0.56431	0.71373	6576	14630
9509	ENSG00000170788	10	82095860	82116500	20640	locus1371	DYDC1	-0.235085	53	13	373617	2.5655	0.0051507	15493	2511	0.0710513	48	12	133183	4.6253	1.87e-06	6577	70
8290	ENSG00000167656	8	143866295	143868008	1713	locus1186	LY6D	-0.170607	6	2	373617	1.3375	0.090534	13592	6733	0.0710019	6	2	133732	1.9841	0.023622	6578	2121
3019	ENSG00000135925	2	219745084	219758653	13569	locus347	WNT10A	-0.0818318	17	4	373617	1.4587	0.07232	10829	6207	0.0709738	16	4	133895	0.71418	0.23756	6579	7587
6560	ENSG00000135537	6	108616097	108847204	231107	locus899	LACE1	0.063378	383	29	373617	3.5545	0.00018936	6686	1074	0.0709576	370	29	133536	1.6923	0.045299	6580	2955
16072	ENSG00000167785	19	8920379	8943004	22625	locus2141	ZNF558	-0.0831389	66	10	373617	1.2663	0.1027	10871	7069	0.0708942	65	10	133812	0.56091	0.28743	6581	8478
7440	ENSG00000154415	7	113519610	113715975	196365	locus1031	PPP1R3A	-0.270167	342	17	373617	0.42072	0.33698	16275	11463	0.0708767	328	15	133785	1.5733	0.057822	6582	3402
9699	ENSG00000166272	10	104503726	104575997	72271	locus1391	WBP1L	0.0792454	200	23	373617	1.9856	0.023537	6243	4151	0.0708569	194	22	133674	1.9901	0.023292	6583	2100
15570	ENSG00000141433	18	905109	912173	7064	locus2055	ADCYAP1	-0.143865	14	6	373617	-0.0079401	0.50317	12652	13545	0.0706106	13	6	133919	-0.7771	0.78145	6584	15478
6475	ENSG00000146242	6	83073347	83080545	7198	locus882	TPBG	0.0500249	17	5	373617	-0.57899	0.7187	7075	15726	0.0705136	17	5	133880	-0.072069	0.52873	6585	12190
259	ENSG00000127472	1	20354671	20417683	63012	locus21	PLA2G5	-0.0375478	200	25	373617	0.42548	0.33524	9581	11442	0.0704948	194	25	133810	0.91416	0.18032	6586	6439
7445	ENSG00000105971	7	115928126	116146162	218036	locus1031	CAV2	-0.244391	547	40	373617	1.2396	0.10756	15730	7195	0.0704903	536	39	133773	1.2033	0.11444	6587	4967
2258	ENSG00000068912	2	54014216	54045956	31740	locus237	ERLEC1	0.0527695	75	15	373617	2.7265	0.0032001	6986	2186	0.0704546	70	14	133497	2.8532	0.0021642	6588	767
6565	ENSG00000135535	6	109687718	109703762	16044	locus899	CD164	0.0438901	43	6	373617	0.57766	0.28175	7247	10599	0.0704035	43	6	133912	0.69532	0.24343	6589	7672
5039	ENSG00000145555	5	16665394	16936372	270978	locus685	MYO10	-0.319865	888	113	373617	1.1209	0.13116	17043	7774	0.0703102	849	103	133830	1.3151	0.094244	6590	4442
16407	ENSG00000213973	19	22940115	22966909	26794	locus2156	ZNF99	-0.163047	129	7	373617	-0.39784	0.65463	13317	15154	0.0702869	127	7	133954	-0.22905	0.59059	6591	13023
11412	ENSG00000165966	12	41582249	41967920	385671	locus1561	PDZRN4	0.282051	1250	44	373617	0.10032	0.46004	1969	13061	0.0702728	1185	47	133783	2.323	0.01009	6592	1420
581	ENSG00000178922	1	43916823	43919660	2837	locus40	HYI	0.0927355	6	3	373617	4.1196	1.8978e-05	5862	664	0.0702269	6	3	133616	2.8928	0.0019088	6593	743
11130	ENSG00000002016	12	1021710	1099219	77509	locus1528	RAD52	0.261117	217	38	373617	1.0369	0.14988	2255	8216	0.070215	208	36	133795	1.4154	0.078479	6594	4018
9855	ENSG00000171798	10	134973950	135039916	65966	locus1417	KNDC1	0.170339	234	25	373617	1.1725	0.1205	3840	7525	0.070144	221	24	133797	1.1421	0.12671	6595	5245
6076	ENSG00000137337	6	30667583	30685666	18083	locus834	MDC1	0.315895	121	14	373617	2.3475	0.0094509	1585	3059	0.0701241	43	4	133350	1.5619	0.059155	6596	3440
13655	ENSG00000103254	16	770580	772589	2009	locus1892	FAM173A	0.290194	6	2	373617	2.8532	0.002164	1865	1969	0.0700399	6	2	133602	0.35612	0.36088	6597	9693
12759	ENSG00000125952	14	65472891	65569105	96214	locus1761	MAX	0.129004	231	30	373617	2.2334	0.01276	4850	3394	0.0699071	218	29	133766	1.0033	0.15787	6598	5958
778	ENSG00000162620	1	74491714	74663871	172157	locus63	LRRIQ3	-0.0978567	251	15	373617	2.4698	0.0067598	11264	2758	0.069836	243	19	133621	3.3595	0.00039041	6599	398
17410	ENSG00000101367	20	31407698	31438211	30513	locus2230	MAPRE1	0.0925493	82	18	373617	3.1111	0.00093198	5871	1587	0.0697959	81	18	133685	0.71284	0.23797	6600	7595
3197	ENSG00000180902	2	242673993	242708226	34233	locus368	D2HGDH	0.130359	120	16	373617	-0.20564	0.58146	4813	14423	0.0697338	119	16	133886	0.71919	0.23601	6601	7557
14405	ENSG00000129910	16	89238174	89261900	23726	locus1971	CDH15	0.015155	92	14	373617	0.50524	0.30669	8101	10997	0.069721	84	13	133913	0.30322	0.38086	6602	10008
17600	ENSG00000197818	20	48429249	48508772	79523	locus2246	SLC9A8	0.110459	234	23	373617	1.7437	0.040604	5368	5027	0.0697101	228	23	133787	0.72199	0.23515	6603	7541
954	ENSG00000143093	1	110583792	110617263	33471	locus93	STRIP1	0.303185	88	14	373617	3.5772	0.00017363	1717	1053	0.0696915	87	14	133708	1.3072	0.095565	6604	4469
563	ENSG00000164007	1	43198763	43205925	7162	locus39	CLDN19	-0.146899	17	5	373617	-0.005151	0.50205	12752	13530	0.0696797	17	5	133934	-0.19644	0.57787	6605	12847
6289	ENSG00000112559	6	41604805	41621977	17172	locus852	MDFI	-0.118791	71	14	373617	0.11688	0.45348	11854	12993	0.0696755	70	14	133903	-0.12807	0.55095	6606	12488
5538	ENSG00000120329	5	140682195	140683612	1417	locus771	SLC25A2	-0.0904596	6	2	373617	1.6725	0.047214	11075	5292	0.069671	6	2	133849	-0.57578	0.71762	6607	14681
12216	ENSG00000133101	13	37005966	37017019	11053	locus1655	CCNA1	-0.0440467	20	5	373617	0.35621	0.36084	9748	11805	0.069651	18	4	133883	0.5178	0.3023	6608	8724
15475	ENSG00000055483	17	76783548	76836862	53314	locus2048	USP36	-0.0504421	111	16	373617	0.7567	0.22462	9932	9653	0.0696198	109	15	133933	-0.21714	0.58595	6609	12959
12762	ENSG00000172717	14	67656145	67695267	39122	locus1762	FAM71D	0.0408973	107	13	373617	-0.70961	0.76103	7339	16100	0.0696166	101	12	133819	1.6896	0.045555	6610	2961
6424	ENSG00000112208	6	57037123	57054631	17508	locus863	BAG2	-0.105665	22	6	373617	0.038235	0.48475	11480	13347	0.0695936	22	6	133789	0.80887	0.20929	6611	7019
16888	ENSG00000261949	19	49927005	49932075	5070	locus2181	GFY	-0.0472077	9	5	373617	2.2637	0.011798	9837	3293	0.0695875	9	5	133806	-0.11782	0.54689	6612	12428
1812	ENSG00000143753	1	224363457	224380055	16598	locus163	DEGS1	-0.227355	40	8	373617	1.2166	0.11188	15298	7284	0.0695603	38	8	133744	1.4082	0.079532	6613	4051
6496	ENSG00000203872	6	88054566	88075181	20615	locus885	C6orf163	0.00559542	60	6	373617	0.37275	0.35467	8373	11721	0.0695326	59	6	133506	2.8001	0.0025541	6614	812
5427	ENSG00000006837	5	133541304	133706734	165430	locus767	CDKL3	0.0757211	275	9	373617	1.0948	0.13681	6351	7915	0.0695213	269	9	133914	-1.0934	0.86288	6615	16421
7539	ENSG00000146857	7	134916730	134943244	26514	locus1044	STRA8	-0.258558	43	6	373617	-1.5438	0.93868	16049	17489	0.0695139	41	5	133895	0.9527	0.17037	6616	6230
16195	ENSG00000167815	19	12907633	12912673	5040	locus2145	PRDX2	0.0997698	16	4	373617	2.2028	0.013805	5679	3488	0.069494	16	4	133770	0.13105	0.44787	6617	11044
7353	ENSG00000146828	7	100424441	100457540	33099	locus1020	SLC12A9	0.311642	87	20	373617	1.5927	0.055612	1629	5617	0.0693805	85	20	133774	1.2738	0.10137	6618	4620
13397	ENSG00000213614	15	72635774	72668817	33043	locus1855	HEXA	0.0559344	67	10	373617	1.5077	0.065811	6895	6005	0.0693148	60	8	133777	0.094228	0.46246	6619	11277
3767	ENSG00000144848	3	112251355	112280810	29455	locus455	ATG3	0.159782	93	9	373617	-0.41765	0.6619	4102	15239	0.0693123	90	9	133925	-0.082121	0.53272	6620	12239
15959	ENSG00000105251	19	4278597	4290721	12124	locus2135	SHD	0.275052	31	7	373617	0.71269	0.23802	2049	9867	0.0692923	30	6	133791	0.28547	0.38764	6621	10131
12846	ENSG00000156127	14	75988767	76013358	24591	locus1769	BATF	-0.327557	53	9	373617	-0.79313	0.78615	17119	16313	0.0692805	52	9	133865	0.87264	0.19143	6622	6664
5414	ENSG00000164403	5	132157832	132166590	8758	locus766	SHROOM1	0.0867571	12	4	373617	1.1928	0.11648	6034	7414	0.0692341	11	4	133852	0.43516	0.33172	6623	9239
4369	ENSG00000118564	4	15606161	15657035	50874	locus533	FBXL5	0.230023	223	20	373617	0.92102	0.17852	2728	8815	0.0691727	219	20	133798	1.9244	0.027152	6624	2290
15679	ENSG00000172466	18	32912175	32924420	12245	locus2084	ZNF24	0.111038	28	7	373617	-1.3106	0.90501	5348	17250	0.0691622	28	7	133801	1.5774	0.057351	6625	3382
2771	ENSG00000154479	2	170501934	170550943	49009	locus311	CCDC173	-0.201617	179	12	373617	0.0029781	0.49881	14566	13501	0.0691215	177	11	133860	0.72072	0.23554	6626	7547
11853	ENSG00000111647	12	100430853	100536626	105773	locus1608	UHRF1BP1L	0.0764909	282	20	373617	2.0375	0.020798	6330	3980	0.0690764	272	19	133790	0.11746	0.45325	6627	11142
9883	ENSG00000182272	11	369803	382116	12313	locus1419	B4GALNT4	0.254013	42	8	373617	2.8758	0.0020151	2345	1938	0.0690651	42	8	133275	3.067	0.0010811	6628	595
13091	ENSG00000248905	15	33066351	33447241	380890	locus1811	FMN1	-0.272423	1865	119	373617	3.2428	0.00059177	16320	1411	0.0690352	1815	117	133833	-0.39327	0.65294	6629	13872
15373	ENSG00000172809	17	72199791	72206794	7003	locus2042	RPL38	0.136186	17	6	373617	1.9937	0.023094	4682	4130	0.0690242	10	5	133654	1.8876	0.029538	6630	2383
10478	ENSG00000185085	11	62414319	62420774	6455	locus1467	INTS5	0.263576	3	2	373617	-0.38608	0.65028	2216	15098	0.0690189	3	2	133899	0.77966	0.21779	6631	7195
13513	ENSG00000186628	15	83424113	83474821	50708	locus1864	FSD2	-0.102918	126	23	373617	3.7112	0.00010314	11399	946	0.0689872	115	21	133683	1.4578	0.072453	6632	3836
2428	ENSG00000168894	2	85822847	85824704	1857	locus259	RNF181	0.19415	5	2	373617	1.7463	0.040376	3384	5015	0.0689719	5	2	133721	0.75574	0.2249	6633	7327
1886	ENSG00000135778	1	233086369	233119628	33259	locus172	NTPCR	0.124711	81	10	373617	-0.29729	0.61688	4969	14775	0.0689265	81	10	133946	-0.69068	0.75512	6634	15139
14493	ENSG00000083457	17	3617921	3704537	86616	locus1978	ITGAE	-0.023867	297	31	373617	0.76174	0.22311	9176	9630	0.0689179	268	29	133902	-1.1437	0.87362	6635	16538
3932	ENSG00000174579	3	135867763	135914688	46925	locus472	MSL2	0.169809	59	16	373617	5.0199	2.5855e-07	3860	344	0.0688796	56	15	133373	1.9897	0.02331	6636	2102
15678	ENSG00000186814	18	32831031	32870196	39165	locus2084	ZSCAN30	0.0297088	87	16	373617	-1.1592	0.87681	7681	17023	0.0688761	87	16	133818	1.5076	0.065828	6637	3654
539	ENSG00000084070	1	40810521	40879912	69391	locus37	SMAP2	0.28442	180	31	373617	0.25183	0.40059	1940	12326	0.0687742	171	29	133944	-1.8268	0.96613	6638	17499
1815	ENSG00000162923	1	224572844	224622001	49157	locus164	WDR26	0.181367	85	9	373617	-1.0883	0.86177	3627	16937	0.0687648	75	7	133757	2.0065	0.022399	6639	2056
3986	ENSG00000231213	3	146294341	146323026	28685	locus478	PLSCR5	-0.23685	155	15	373617	2.2491	0.012254	15546	3339	0.0687497	152	15	133726	0.86431	0.19371	6640	6709
17441	ENSG00000131067	20	33432522	33460663	28141	locus2231	GGT7	0.315061	43	7	373617	1.3974	0.081143	1593	6460	0.0687366	43	7	133731	1.6694	0.047517	6641	3032
14484	ENSG00000108381	17	3379295	3406713	27418	locus1977	ASPA	0.0111648	88	19	373617	1.0574	0.14517	8215	8110	0.0686662	87	19	133918	-1.3055	0.90414	6642	16866
17620	ENSG00000171940	20	52199463	52226446	26983	locus2252	ZNF217	-0.172975	86	25	373617	1.8823	0.029899	13663	4490	0.0686287	83	23	133850	-0.62254	0.73321	6643	14879
1035	ENSG00000116874	1	119573843	119683294	109451	locus99	WARS2	-0.0143762	268	22	373617	0.43157	0.33303	8894	11409	0.0686274	263	21	133881	0.14888	0.44082	6644	10936
1783	ENSG00000067533	1	218458628	218511325	52697	locus159	RRP15	-0.11868	81	5	373617	1.434	0.07578	11851	6308	0.0686018	80	5	133834	-0.047945	0.51912	6645	12072
5854	ENSG00000185689	6	4079442	4131185	51743	locus810	C6orf201	-0.109381	161	18	373617	-0.072497	0.5289	11583	13841	0.0685494	156	17	133825	1.1135	0.13275	6646	5395
9434	ENSG00000172731	10	72058731	72142382	83651	locus1364	LRRC20	0.129415	304	29	373617	0.31252	0.37732	4837	12028	0.0685262	303	29	133899	0.097867	0.46102	6647	11255
16259	ENSG00000105127	19	15464195	15490603	26408	locus2146	AKAP8	0.323614	45	11	373617	-0.098208	0.53912	1497	13964	0.0685059	43	10	133882	0.3164	0.37585	6648	9934
4510	ENSG00000033178	4	68478369	68566897	88528	locus574	UBA6	0.157859	261	13	373617	1.9315	0.02671	4148	4331	0.0684883	258	13	133823	-0.81827	0.7934	6649	15629
9278	ENSG00000120616	10	32556678	32667726	111048	locus1332	EPC1	0.379728	290	19	373617	-1.3129	0.90538	1042	17253	0.0684628	272	17	133859	0.90251	0.18339	6650	6487
18026	ENSG00000185651	22	21903735	21976541	72806	locus2314	UBE2L3	0.115265	102	6	373617	0.37029	0.35558	5224	11733	0.068414	100	6	133930	-0.38015	0.64808	6651	13800
397	ENSG00000120656	1	28929361	28969578	40217	locus28	TAF12	0.0237217	68	13	373617	1.4905	0.068041	7847	6073	0.0683545	65	12	133723	2.7148	0.003316	6652	887
15077	ENSG00000184988	17	41363893	41372061	8168	locus2014	TMEM106A	-0.057631	9	3	373617	0.36624	0.35709	10157	11756	0.068289	8	3	133959	-0.71173	0.76168	6653	15217
9091	ENSG00000107317	9	139871969	139879887	7918	locus1301	PTGDS	-0.178778	21	5	373617	-0.6136	0.73026	13842	15827	0.0682612	20	5	133886	0.73189	0.23212	6654	7476
7976	ENSG00000023287	8	53535015	53626992	91977	locus1114	RB1CC1	0.294137	158	29	373617	-0.0067549	0.50269	1815	13538	0.0682545	153	28	133847	0.56157	0.2872	6655	8474
4474	ENSG00000163071	4	52917496	52963458	45962	locus560	SPATA18	-0.361273	96	15	373617	0.66635	0.25259	17421	10115	0.0682378	93	14	133786	1.0036	0.15778	6656	5955
3292	ENSG00000154814	3	16306972	16391806	84834	locus386	OXNAD1	-0.0759013	270	19	373617	-0.10783	0.54293	10655	13999	0.0681527	267	19	133754	1.9016	0.028614	6657	2355
1903	ENSG00000077585	1	236305831	236372206	66375	locus175	GPR137B	-0.0838132	228	24	373617	1.3959	0.081372	10882	6464	0.0681043	221	23	133816	0.23226	0.40817	6658	10436
17605	ENSG00000240849	20	48697662	48770335	72673	locus2247	TMEM189	0.0203672	121	15	373617	0.83003	0.20326	7937	9274	0.0680867	118	15	133717	1.715	0.043172	6659	2892
13021	ENSG00000140104	14	105457858	105476819	18961	locus1794	C14orf79	0.0637413	88	12	373617	1.5194	0.064327	6682	5948	0.068075	87	12	133902	-1.5433	0.93862	6660	17210
770	ENSG00000066557	1	70610487	70671303	60816	locus61	LRRC40	-0.00123869	94	13	373617	1.8464	0.03242	8551	4630	0.0680463	91	13	133768	1.9758	0.024091	6661	2141
14911	ENSG00000108296	17	36956686	36981734	25048	locus2010	CWC25	-0.0552876	59	10	373617	1.2929	0.098027	10075	6942	0.0680266	59	10	133856	-0.12592	0.5501	6662	12476
12817	ENSG00000119725	14	74353573	74399214	45641	locus1768	ZNF410	-0.0432455	162	15	373617	0.72684	0.23366	9725	9799	0.067928	158	15	133833	1.8562	0.031712	6663	2470
6295	ENSG00000164663	6	41757633	41861898	104265	locus852	USP49	0.202889	193	24	373617	0.49173	0.31145	3217	11062	0.0679277	191	24	133735	2.0016	0.022664	6664	2069
15950	ENSG00000167658	19	3976053	3985467	9414	locus2135	EEF2	0.309144	28	8	373617	1.0442	0.1482	1654	8175	0.0679253	28	8	133896	-1.1026	0.8649	6665	16445
5456	ENSG00000078795	5	137225154	137278436	53282	locus769	PKD2L2	-0.0962723	95	17	373617	2.1072	0.017551	11222	3767	0.0679221	90	16	133730	1.2734	0.10144	6666	4623
2643	ENSG00000152076	2	130896859	130902707	5848	locus285	CCDC74B	0.0565911	10	4	373617	-0.33645	0.63173	6875	14915	0.0679041	10	4	133998	-2.0159	0.97809	6667	17605
5419	ENSG00000155329	5	132332676	132362296	29620	locus766	ZCCHC10	-0.0356022	75	5	373617	0.91744	0.17945	9518	8835	0.0677762	71	5	133606	1.9667	0.024608	6668	2168
125	ENSG00000130939	1	10093015	10241289	148274	locus13	UBE4B	0.33719	350	23	373617	0.35033	0.36304	1374	11844	0.0677135	331	20	133913	-0.040526	0.51616	6669	12035
8368	ENSG00000170631	8	146155743	146176274	20531	locus1186	ZNF16	-0.0224169	47	6	373617	1.9292	0.026853	9134	4339	0.0676967	45	6	133756	0.30797	0.37905	6670	9986
3184	ENSG00000122085	2	242011583	242041747	30164	locus368	MTERFD2	0.0117487	74	10	373617	0.52915	0.29835	8203	10868	0.0676193	73	10	133951	-0.95552	0.83034	6671	16037
10180	ENSG00000109881	11	27360060	27385415	25355	locus1443	CCDC34	0.271289	83	15	373617	-0.3167	0.62427	2111	14838	0.0675747	81	14	133835	1.1307	0.12908	6672	5302
18323	ENSG00000241484	22	45098381	45258664	160283	locus2343	ARHGAP8	-0.115218	911	108	373617	0.99879	0.15895	11754	8407	0.0675662	883	107	133832	1.2026	0.11457	6673	4973
1332	ENSG00000198400	1	156785470	156851641	66171	locus108	NTRK1	-0.0547707	140	25	373617	0.53673	0.29573	10057	10820	0.0674828	138	25	133730	2.3132	0.010355	6674	1436
17208	ENSG00000177764	20	277736	280965	3229	locus2198	ZCCHC3	0.026019	6	3	373617	1.8112	0.035052	7783	4781	0.0673248	5	2	133686	1.0026	0.15802	6675	5960
3163	ENSG00000065802	2	239335464	239360891	25427	locus364	ASB1	0.156601	98	12	373617	0.23538	0.40696	4184	12420	0.0673228	96	12	133907	-0.20257	0.58027	6676	12872
6466	ENSG00000146247	6	79645583	79787953	142370	locus879	PHIP	0.728179	242	24	373617	4.3076	8.2516e-06	127	568	0.0673029	238	23	133693	-0.3106	0.62195	6677	13428
4321	ENSG00000173013	4	7042578	7044728	2150	locus526	CCDC96	0.0146438	3	2	373617	2.0253	0.021417	8118	4015	0.0672076	3	2	133711	0.89543	0.18528	6678	6532
8975	ENSG00000148331	9	132399170	132404444	5274	locus1293	ASB6	0.190248	15	6	373617	0.75229	0.22594	3449	9679	0.0671757	15	6	133881	-0.60253	0.72659	6679	14806
8370	ENSG00000170122	9	116236	118417	2181	locus1187	FOXD4	-0.0811907	NA	NA	NA	NA	NA	10818	17936	0.0671602	NA	NA	NA	NA	NA	6680	17936
10574	ENSG00000168056	11	65306881	65326401	19520	locus1468	LTBP3	0.155936	21	6	373617	-0.60445	0.72723	4206	15801	0.0671042	18	5	133548	2.7694	0.0028077	6681	836
9485	ENSG00000188716	10	76797593	76818272	20679	locus1367	DUPD1	-0.131345	66	16	373617	-0.44225	0.67085	12235	15310	0.0670971	63	15	133860	1.0084	0.15663	6682	5926
17196	ENSG00000119574	19	59028675	59050278	21603	locus2196	ZBTB45	0.134707	25	7	373617	5.1448	1.3388e-07	4715	307	0.0670702	25	7	133116	3.0125	0.0012956	6683	635
18175	ENSG00000100336	22	36585176	36600879	15703	locus2332	APOL4	-0.0660038	97	14	373617	0.061063	0.47565	10370	13240	0.0670699	92	12	133957	-2.116	0.98283	6684	17652
4921	ENSG00000164117	4	175157808	175205415	47607	locus653	FBXO8	0.191523	116	22	373617	0.30714	0.37937	3422	12060	0.067048	91	18	133900	-1.1135	0.86725	6685	16471
6720	ENSG00000001036	6	143815947	143832827	16880	locus919	FUCA2	-0.0040481	32	5	373617	2.4791	0.0065855	8624	2719	0.0670145	29	4	133775	-0.604	0.72708	6686	14812
487	ENSG00000054118	1	36690016	36770958	80942	locus34	THRAP3	0.266086	92	9	373617	1.1161	0.13219	2181	7803	0.066985	89	8	133548	2.2413	0.012502	6687	1562
17163	ENSG00000204519	19	58193402	58228669	35267	locus2195	ZNF551	0.00108698	80	17	373617	0.094827	0.46223	8481	13089	0.0669461	76	16	133867	0.29865	0.3826	6688	10035
5438	ENSG00000152705	5	134303595	134347392	43797	locus767	CATSPER3	7.91991e-05	79	17	373617	0.92635	0.17713	8506	8788	0.0668263	78	17	133835	0.15919	0.43676	6689	10863
14610	ENSG00000183011	17	7760003	7788527	28524	locus1984	LSMD1	0.0772324	66	14	373617	-0.52663	0.70078	6308	15573	0.0667976	65	13	133716	2.6051	0.0045923	6690	1021
3194	ENSG00000168397	2	242576627	242613269	36642	locus368	ATG4B	0.339991	168	22	373617	-0.01635	0.50652	1343	13593	0.0667638	156	20	133896	0.23944	0.40538	6691	10394
9625	ENSG00000171160	10	99374311	99393344	19033	locus1387	MORN4	0.220046	41	8	373617	0.56953	0.2845	2897	10638	0.0667485	37	7	133934	-2.0684	0.9807	6692	17627
5262	ENSG00000271043	5	79945818	79946855	1037	locus727	MTRNR2L2	-0.1633	4	2	373617	-0.99246	0.83951	13325	16747	0.0667482	3	1	133935	0.3207	0.37422	6693	9907
12086	ENSG00000073060	12	125267228	125365007	97779	locus1627	SCARB1	-0.0607583	333	57	373617	-0.62559	0.73421	10231	15862	0.0666788	316	53	133874	0.28316	0.38853	6694	10153
16197	ENSG00000132026	19	12936292	12946242	9950	locus2145	RTBDN	-0.0270647	13	3	373617	1.6981	0.044746	9272	5199	0.0666008	13	3	133891	-0.91498	0.8199	6695	15932
3451	ENSG00000261603	3	46761072	46777919	16847	locus410	PRSS46	-0.116177	59	4	373617	0.34149	0.36637	11780	11889	0.0665539	58	4	133827	0.86792	0.19272	6696	6682
17012	ENSG00000170949	19	53569866	53606687	36821	locus2187	ZNF160	0.0489198	169	26	373617	0.98075	0.16336	7111	8499	0.0665094	168	26	133869	0.42862	0.3341	6697	9274
2732	ENSG00000153246	2	160794361	160919121	124760	locus305	PLA2R1	-0.369661	439	41	373617	-0.11587	0.54612	17478	14043	0.0665023	425	34	133927	-0.49057	0.68813	6698	14307
10538	ENSG00000197891	11	64358112	64369820	11708	locus1468	SLC22A12	-0.0801015	36	4	373617	1.1387	0.12742	10785	7685	0.0664625	34	4	133832	0.48919	0.31235	6699	8908
10042	ENSG00000110171	11	6469843	6495689	25846	locus1426	TRIM3	0.311679	51	11	373617	0.9678	0.16657	1628	8572	0.066436	50	11	133857	0.1586	0.43699	6700	10867
17137	ENSG00000131864	19	57631410	57643294	11884	locus2194	USP29	-0.0988621	36	8	373617	-0.20428	0.58093	11289	14417	0.066417	35	8	133869	0.26544	0.39534	6701	10269
7988	ENSG00000137574	8	56685700	56738005	52305	locus1116	TGS1	-0.0966314	138	11	373617	-0.010525	0.5042	11233	13558	0.066398	133	11	133522	2.9509	0.0015844	6702	691
3206	ENSG00000072756	3	3168648	3192563	23915	locus373	TRNT1	0.00968212	113	14	373617	1.5716	0.058021	8261	5713	0.066391	111	14	133802	0.12784	0.44914	6703	11066
8822	ENSG00000136875	9	116037622	116055185	17563	locus1280	PRPF4	0.0599766	63	13	373617	0.94963	0.17115	6783	8667	0.0663792	58	12	133867	-0.13289	0.55286	6704	12513
9406	ENSG00000179774	10	69990385	69991871	1486	locus1363	ATOH7	0.0946674	3	2	373617	2.3642	0.0090336	5814	3010	0.0663131	3	2	133812	-0.29914	0.61758	6705	13369
15154	ENSG00000006025	17	45884738	45899200	14462	locus2019	OSBPL7	-0.0746693	50	9	373617	0.86624	0.19318	10616	9099	0.0662727	50	9	133914	-1.0894	0.862	6706	16407
11507	ENSG00000135457	12	51487538	51566926	79388	locus1570	TFCP2	0.109516	211	20	373617	1.9545	0.025323	5391	4262	0.066254	209	20	133812	-0.059779	0.52383	6707	12142
12801	ENSG00000205683	14	73086003	73360796	274793	locus1767	DPF3	-0.0486793	842	75	373617	3.4807	0.00025001	9884	1145	0.0662265	823	70	133770	1.098	0.1361	6708	5473
4239	ENSG00000122068	3	197464049	197503872	39823	locus519	FYTTD1	0.0653242	118	15	373617	0.20439	0.41903	6637	12570	0.0662259	117	15	133826	0.53143	0.29756	6709	8642
5229	ENSG00000152359	5	74969948	75013306	43358	locus723	POC5	-0.0322077	145	13	373617	0.78926	0.21498	9423	9486	0.066221	144	13	133897	0.65652	0.25575	6710	7913
3139	ENSG00000188042	2	235401684	235405697	4013	locus360	ARL4C	-0.0905965	7	3	373617	0.093299	0.46283	11082	13099	0.0662023	7	3	133942	0.18251	0.42759	6711	10738
15812	ENSG00000166573	18	74962504	74980858	18354	locus2125	GALR1	0.398103	89	18	373617	-0.041311	0.51648	938	13703	0.0661634	87	18	133914	0.43085	0.33329	6712	9263
13980	ENSG00000103495	16	29817426	29822481	5055	locus1928	MAZ	0.467783	2	1	373617	1.6087	0.053842	597	5537	0.0661144	2	1	133813	-0.26959	0.60626	6713	13208
15342	ENSG00000108878	17	65040705	65052909	12204	locus2034	CACNG1	0.1477	31	8	373617	1.0857	0.13882	4421	7968	0.0661142	30	7	133885	-0.6746	0.75004	6714	15075
3503	ENSG00000185909	3	49209043	49213917	4874	locus411	KLHDC8B	0.354494	8	2	373617	5.4104	3.1439e-08	1223	256	0.0660985	7	2	132981	3.4891	0.00024235	6715	344
18249	ENSG00000128268	22	39853348	39888199	34851	locus2336	MGAT3	0.168576	57	18	373617	6.5811	2.3343e-11	3892	91	0.0660801	56	17	133490	0.27026	0.39348	6716	10238
12403	ENSG00000139826	13	108870726	108886603	15877	locus1716	ABHD13	0.0575507	49	9	373617	1.631	0.051449	6855	5465	0.0660373	49	9	133830	-0.00016751	0.50007	6717	11832
18289	ENSG00000100167	22	42372813	42394225	21412	locus2338	SEPT3	0.60333	61	12	373617	6.7294	8.5196e-12	253	78	0.0660304	54	10	133058	1.3647	0.08617	6718	4229
4002	ENSG00000082996	3	149530494	149679926	149432	locus480	RNF13	0.0492969	301	23	373617	-0.17779	0.57056	7097	14301	0.066014	292	22	133864	0.4568	0.32391	6719	9118
13701	ENSG00000140988	16	2012052	2014861	2809	locus1894	RPS2	0.176391	19	4	373617	0.30717	0.37936	3725	12059	0.0660088	19	4	133932	-0.65581	0.74403	6720	14995
12905	ENSG00000100796	14	91923954	91976644	52690	locus1782	SMEK1	0.0215552	118	10	373617	0.93558	0.17474	7904	8748	0.0659957	116	10	133836	0.35572	0.36102	6721	9697
4056	ENSG00000213186	3	160156788	160203561	46773	locus488	TRIM59	0.0722642	108	19	373617	0.1672	0.4336	6448	12754	0.0659028	103	18	133739	2.0275	0.021308	6722	2008
2672	ENSG00000153086	2	135596116	135659604	63488	locus288	ACMSD	0.0397735	107	8	373617	2.3744	0.0087876	7368	2983	0.0657948	92	6	132981	3.2878	0.00050489	6723	447
7647	ENSG00000181444	7	149461451	149470568	9117	locus1053	ZNF467	0.174206	25	6	373617	-0.47369	0.68214	3764	15407	0.0657143	25	6	133870	0.19007	0.42463	6724	10688
4435	ENSG00000179299	4	40751913	40812002	60089	locus554	NSUN7	-0.163481	137	18	373617	1.3737	0.084764	13334	6564	0.0656232	134	18	133695	1.7689	0.038451	6725	2726
297	ENSG00000125944	1	23631180	23670829	39649	locus24	HNRNPR	0.121906	45	10	373617	3.1113	0.00093121	5049	1586	0.0655535	43	9	133523	1.5232	0.06385	6726	3596
15845	ENSG00000129951	19	812517	821967	9450	locus2131	LPPR3	0.0575219	30	6	373617	0.77455	0.2193	6857	9556	0.065527	30	6	133879	0.021243	0.49153	6727	11717
9414	ENSG00000165730	10	70587297	70655188	67891	locus1363	STOX1	-0.0117065	202	28	373617	1.8427	0.032684	8833	4639	0.0655266	195	28	133821	0.27122	0.39311	6728	10230
7337	ENSG00000185955	7	100054237	100061894	7657	locus1020	C7orf61	-0.0264606	6	3	373617	2.1331	0.016457	9247	3687	0.0655244	5	2	133561	2.8372	0.0022753	6729	782
6543	ENSG00000112276	6	105544696	105585049	40353	locus896	BVES	-0.230848	120	12	373617	-1.1483	0.87458	15381	17010	0.0655234	116	11	133910	0.40734	0.34188	6730	9392
7593	ENSG00000106123	7	142552791	142568847	16056	locus1048	EPHB6	0.173462	47	10	373617	0.97691	0.16431	3779	8524	0.0654443	43	8	133882	-0.36902	0.64394	6731	13733
2982	ENSG00000138363	2	216176539	216214486	37947	locus343	ATIC	-0.0272237	127	15	373617	0.08095	0.46774	9280	13164	0.0653963	124	14	133906	-0.29658	0.61661	6732	13355
16143	ENSG00000183401	19	11455976	11465620	9644	locus2144	CCDC159	0.11104	15	4	373617	0.021083	0.49159	5347	13410	0.0653415	15	4	133922	-0.58979	0.72233	6733	14751
12325	ENSG00000197991	13	61983990	62001982	17992	locus1674	PCDH20	0.0691381	50	9	373617	2.7697	0.002805	6538	2109	0.0653139	50	9	133761	0.61018	0.27087	6734	8215
16489	ENSG00000126246	19	36230115	36233354	3239	locus2167	IGFLR1	-0.0681924	10	5	373617	3.13	0.00087403	10421	1560	0.0651824	9	4	133804	-0.39508	0.65361	6735	13883
14415	ENSG00000185324	16	89747144	89762761	15617	locus1972	CDK10	0.146429	64	13	373617	0.7348	0.23123	4452	9754	0.0651579	55	10	133853	0.52515	0.29974	6736	8681
510	ENSG00000183431	1	38422646	38456593	33947	locus35	SF3A3	-0.10584	91	12	373617	1.037	0.14988	11486	8215	0.0651457	83	10	133837	1.0818	0.13968	6737	5549
2134	ENSG00000115211	2	27587218	27593353	6135	locus211	EIF2B4	0.218832	11	6	373617	1.6691	0.047545	2924	5309	0.0651196	10	6	133577	2.8669	0.0020726	6738	760
1580	ENSG00000116701	1	183524697	183560011	35314	locus131	NCF2	-0.14117	92	21	373617	3.0879	0.001008	12567	1624	0.065114	82	21	133413	3.6726	0.00012003	6739	287
9771	ENSG00000165650	10	119039999	119134978	94979	locus1400	PDZD8	0.180471	237	16	373617	-0.9805	0.83658	3648	16728	0.065108	230	16	133931	-0.26121	0.60303	6740	13165
11392	ENSG00000139160	12	31800093	31821009	20916	locus1555	METTL20	-0.0550099	75	21	373617	1.2395	0.10757	10066	7196	0.0651025	69	18	133744	1.6181	0.052824	6741	3227
13907	ENSG00000155714	16	21995185	22012431	17246	locus1920	PDZD9	-0.0225464	16	7	373617	-0.78446	0.78361	9136	16291	0.0650807	16	7	133943	-1.0846	0.86096	6742	16393
16894	ENSG00000142534	19	49999621	50002946	3325	locus2181	RPS11	0.0497802	9	2	373617	1.1972	0.11562	7083	7383	0.0650777	9	2	133818	0.33488	0.36886	6743	9825
16172	ENSG00000257591	19	12251031	12267546	16515	locus2144	ZNF625	0.0275744	24	4	373617	-1.3288	0.90804	7746	17272	0.0650694	23	4	133898	0.37054	0.35549	6744	9610
13250	ENSG00000170236	15	50792758	50838896	46138	locus1831	USP50	-0.117577	145	16	373617	3.994	3.2487e-05	11814	741	0.0650574	143	16	133473	2.7227	0.0032374	6745	878
7877	ENSG00000168079	8	27727398	27850244	122846	locus1101	SCARA5	-0.582714	507	48	373617	0.36946	0.35589	18255	11741	0.0650471	491	47	133870	0.92206	0.17825	6746	6398
7759	ENSG00000184647	8	10383055	10411676	28621	locus1082	PRSS55	-0.0707416	161	18	373617	2.6781	0.0037015	10498	2269	0.0650254	156	18	133746	0.54015	0.29455	6747	8587
5787	ENSG00000050767	5	177664618	178017556	352938	locus802	COL23A1	-0.270311	1348	123	373617	0.27954	0.38991	16280	12195	0.0649588	1284	115	133872	-0.54692	0.70778	6748	14556
6222	ENSG00000146197	6	35182195	35220856	38661	locus847	SCUBE3	-0.116666	75	16	373617	1.8643	0.031138	11793	4551	0.0649002	70	15	133769	0.76199	0.22303	6749	7290
5828	ENSG00000112679	6	292096	351355	59259	locus807	DUSP22	-0.120509	9	3	373617	-1.2055	0.886	11904	17106	0.0648787	7	3	133986	-1.3838	0.91678	6750	16979
10819	ENSG00000166004	11	93394804	93463522	68718	locus1492	KIAA1731	0.0941546	155	15	373617	0.48576	0.31357	5825	11089	0.0648551	151	14	133835	0.32974	0.3708	6751	9851
9350	ENSG00000225830	10	50663413	50747072	83659	locus1343	ERCC6	0.141029	173	23	373617	0.081279	0.46761	4577	13158	0.0648441	172	23	133838	0.71885	0.23612	6752	7559
16977	ENSG00000254415	19	52145805	52150054	4249	locus2183	SIGLEC14	-0.0710477	NA	NA	NA	NA	NA	10512	17927	0.0648325	NA	NA	NA	NA	NA	6753	17927
15426	ENSG00000092929	17	73823305	73840798	17493	locus2043	UNC13D	0.00465283	64	10	373617	3.9276	4.2901e-05	8395	794	0.0647989	60	10	133201	2.719	0.0032743	6754	882
12623	ENSG00000151338	14	37667154	38021566	354412	locus1737	MIPOL1	-0.0508686	679	23	373617	2.4691	0.0067734	9939	2760	0.0647734	669	21	133644	1.0387	0.14948	6755	5771
5395	ENSG00000158987	5	130759613	130970929	211316	locus765	RAPGEF6	0.0849511	322	16	373617	2.989	0.0013992	6072	1767	0.0646841	313	14	133706	0.090108	0.4641	6756	11315
7473	ENSG00000170807	7	123295860	123304344	8484	locus1035	LMOD2	-0.198701	22	7	373617	1.6925	0.045272	14487	5223	0.064658	21	7	133770	1.2157	0.11204	6757	4903
5380	ENSG00000173926	5	126203405	126366500	163095	locus762	MARCH3	-0.013539	414	12	373617	2.1603	0.015376	8878	3603	0.064627	405	11	133600	0.9865	0.16194	6758	6050
3341	ENSG00000153560	3	33429827	33481870	52043	locus401	UBP1	0.231763	135	15	373617	1.733	0.041549	2704	5073	0.0646129	129	14	133797	0.58299	0.27995	6759	8360
11366	ENSG00000123104	12	26490341	26986131	495790	locus1551	ITPR2	-0.479511	1571	94	373617	-0.88822	0.81279	18048	16526	0.064604	1486	87	133762	3.5307	0.00020722	6760	333
12474	ENSG00000258818	14	21152258	21168761	16503	locus1723	RNASE4	-0.16013	76	14	373617	-0.74672	0.77238	13196	16196	0.0646022	72	13	133918	-0.2515	0.59929	6761	13123
17126	ENSG00000018869	19	56887412	56904847	17435	locus2193	ZNF582	-0.098662	42	13	373617	-1.2463	0.89368	11284	17171	0.064588	39	13	133968	-1.8093	0.9648	6762	17487
16261	ENSG00000011451	19	15532318	15560762	28444	locus2146	WIZ	0.227864	20	7	373617	0.62623	0.26558	2769	10331	0.064565	20	7	133777	1.1804	0.11891	6763	5073
18192	ENSG00000100385	22	37532404	37571094	38690	locus2333	IL2RB	-0.158808	135	32	373617	0.94282	0.17289	13148	8704	0.0645469	132	32	133912	-1.4505	0.92654	6764	17087
2800	ENSG00000138433	2	175212749	175260443	47694	locus314	CIR1	0.0614336	88	13	373617	-0.53835	0.70483	6741	15613	0.0645345	85	12	133812	1.7308	0.041742	6765	2840
3556	ENSG00000164082	3	51741105	51752629	11524	locus411	GRM2	0.346841	6	3	373617	2.7656	0.0028411	1292	2119	0.0644929	6	3	133702	1.4213	0.077613	6766	3992
6241	ENSG00000180316	6	36210979	36276372	65393	locus848	PNPLA1	-0.177768	188	40	373617	0.10085	0.45984	13808	13057	0.0644759	179	37	133870	0.86626	0.19317	6767	6698
14704	ENSG00000175662	17	17746827	17875724	128897	locus1996	TOM1L2	0.352144	204	14	373617	4.3906	5.6522e-06	1246	534	0.0643624	177	11	133407	0.33251	0.36975	6768	9837
8614	ENSG00000198887	9	72873936	72969804	95868	locus1235	SMC5	0.0416268	229	20	373617	1.0633	0.14382	7311	8076	0.0643381	224	19	133911	-0.18701	0.57417	6769	12789
305	ENSG00000142676	1	24018268	24022915	4647	locus24	RPL11	-0.125873	12	4	373617	0.5555	0.28928	12062	10715	0.0643259	12	4	133896	-0.46212	0.678	6770	14196
5053	ENSG00000056097	5	32354455	32444867	90412	locus698	ZFR	0.131091	235	26	373617	-0.43845	0.66947	4794	15296	0.0642716	230	25	133864	1.2288	0.10957	6771	4847
14615	ENSG00000170037	17	7835472	7852896	17424	locus1984	CNTROB	0.100524	45	5	373617	2.307	0.010528	5656	3182	0.0642244	40	4	133534	1.4132	0.078797	6772	4026
10235	ENSG00000187479	11	43946891	43964823	17932	locus1455	C11orf96	0.297095	71	20	373617	0.075169	0.47004	1782	13193	0.0642074	64	18	133876	-0.065206	0.526	6773	12163
17656	ENSG00000101160	20	57570239	57582302	12063	locus2259	CTSZ	0.232385	48	10	373617	1.9906	0.023264	2696	4139	0.0641958	44	9	133852	-0.26692	0.60523	6774	13192
12299	ENSG00000253309	13	51909908	51938871	28963	locus1667	SERPINE3	-0.0337404	78	12	373617	0.16322	0.43517	9471	12770	0.0641795	76	11	133902	0.099859	0.46023	6775	11244
6302	ENSG00000112599	6	42152138	42162654	10516	locus853	GUCA1B	0.04622	47	4	373617	0.05997	0.47609	7182	13245	0.0641563	45	4	133930	-0.20984	0.5831	6776	12917
6062	ENSG00000234127	6	30152231	30181204	28973	locus833	TRIM26	-0.0684948	124	19	373617	6.1552	3.7486e-10	10429	130	0.0641493	22	5	133140	1.7747	0.037972	6777	2711
13571	ENSG00000140577	15	91073156	91188577	115421	locus1874	CRTC3	0.197527	326	21	373617	1.3845	0.0831	3308	6521	0.064143	307	20	133855	0.51658	0.30273	6778	8728
8965	ENSG00000175283	9	131707808	131709898	2090	locus1293	DOLK	0.118775	NA	NA	NA	NA	NA	5131	17866	0.0641269	NA	NA	NA	NA	NA	6779	17866
6509	ENSG00000146281	6	89855768	89875284	19516	locus887	PM20D2	0.0826426	47	6	373617	0.2337	0.40761	6143	12427	0.0641002	47	6	133913	0.014655	0.49415	6780	11751
13599	ENSG00000183060	15	100255905	100273649	17744	locus1887	LYSMD4	0.0704158	53	11	373617	0.92955	0.1763	6502	8772	0.0640778	52	11	133826	0.33127	0.37022	6781	9845
8412	ENSG00000153714	9	12775019	12822130	47111	locus1206	LURAP1L	-0.305047	137	25	373617	0.56956	0.28449	16870	10637	0.0640724	134	25	133808	0.84075	0.20024	6782	6832
7421	ENSG00000091140	7	107531608	107572175	40567	locus1027	DLD	-0.123782	64	7	373617	0.40766	0.34176	12014	11543	0.0639575	59	7	133863	0.29931	0.38235	6783	10034
6297	ENSG00000112578	6	41888925	41900784	11859	locus852	BYSL	0.0812671	19	7	373617	1.9205	0.027395	6195	4365	0.0639305	19	7	133696	1.6387	0.05064	6784	3153
9316	ENSG00000172671	10	46111046	46168200	57154	locus1340	ZFAND4	0.100117	160	9	373617	1.2916	0.098247	5671	6949	0.0639232	155	8	133859	-0.14858	0.55906	6785	12595
14830	ENSG00000176658	17	30819539	31204195	384656	locus2004	MYO1D	0.170138	719	70	373617	1.4037	0.080199	3846	6426	0.0638802	702	70	133871	-0.35904	0.64022	6786	13673
11149	ENSG00000111224	12	3900212	3982602	82390	locus1532	PARP11	-0.0751041	235	25	373617	2.3371	0.0097163	10629	3099	0.0638619	230	25	133787	0.10969	0.45633	6787	11180
12106	ENSG00000183495	12	132434507	132565005	130498	locus1637	EP400	0.433008	210	22	373617	-0.23915	0.5945	744	14561	0.0638511	203	21	133905	-0.083255	0.53318	6788	12245
8896	ENSG00000136931	9	127243515	127269709	26194	locus1290	NR5A1	0.0336598	53	9	373617	1.0805	0.13997	7555	7988	0.0638049	50	8	133827	-0.305	0.61982	6789	13399
1067	ENSG00000121848	1	145611035	145696218	85183	locus102	RNF115	-0.00614963	96	9	373617	-0.39859	0.6549	8669	15159	0.0637792	93	8	133369	3.5953	0.00016198	6790	312
10609	ENSG00000179292	11	66059340	66064135	4795	locus1468	TMEM151A	0.115001	7	4	373617	-0.6461	0.74089	5235	15941	0.0637154	7	4	133694	3.3463	0.00040947	6791	401
8778	ENSG00000106692	9	108320410	108403399	82989	locus1271	FKTN	0.160103	149	26	373617	4.0175	2.9404e-05	4099	727	0.063709	143	25	133750	-0.43138	0.6669	6792	14053
17031	ENSG00000130433	19	54495541	54515923	20382	locus2189	CACNG6	0.0835063	64	14	373617	0.59559	0.27573	6117	10495	0.0636972	63	14	133851	0.53488	0.29637	6793	8619
13924	ENSG00000083093	16	23614490	23652631	38141	locus1921	PALB2	0.0362678	97	8	373617	1.6695	0.047511	7485	5307	0.0636884	94	8	133829	-0.25239	0.59963	6794	13127
6350	ENSG00000146232	6	44225902	44233500	7598	locus854	NFKBIE	0.0908987	15	6	373617	0.053492	0.47867	5916	13274	0.0636492	15	6	133944	0.22141	0.41239	6795	10509
9245	ENSG00000120549	10	23983674	24836772	853098	locus1324	KIAA1217	-0.312904	2334	134	373617	2.8948	0.0018969	16966	1902	0.0635732	2282	125	133702	3.4139	0.00032015	6796	375
15300	ENSG00000011028	17	60704761	60770958	66197	locus2030	MRC2	-0.593672	106	17	373617	4.6411	1.7327e-06	18266	440	0.0635622	105	17	132885	4.2519	1.06e-05	6797	136
8361	ENSG00000198169	8	145946297	145980871	34574	locus1186	ZNF251	-0.0414391	48	14	373617	1.1019	0.13526	9687	7874	0.0635445	46	13	133861	-0.70808	0.76055	6798	15204
8427	ENSG00000155875	9	18927655	19033186	105531	locus1213	FAM154A	-0.194422	531	25	373617	0.22364	0.41152	14334	12469	0.0634568	520	25	133833	1.1645	0.12211	6799	5141
10724	ENSG00000181924	11	73583711	73588033	4322	locus1473	COA4	0.186577	9	4	373617	3.1013	0.00096324	3521	1600	0.0634205	9	4	133681	0.38738	0.34924	6800	9517
16917	ENSG00000169136	19	50432399	50437192	4793	locus2181	ATF5	0.289023	24	7	373617	-1.3859	0.91712	1878	17329	0.0633762	24	7	133833	0.98443	0.16245	6801	6062
3720	ENSG00000036054	3	99979844	100044095	64251	locus443	TBC1D23	0.0860883	192	13	373617	1.9303	0.026784	6046	4333	0.0633192	185	13	133775	0.0069955	0.49721	6802	11787
16007	ENSG00000088247	19	6413358	6424805	11447	locus2138	KHSRP	0.461806	35	4	373617	1.7443	0.040558	618	5022	0.0632977	33	4	133752	0.47217	0.3184	6803	9025
14203	ENSG00000196155	16	67311412	67323382	11970	locus1945	PLEKHG4	-0.0604901	19	7	373617	0.049041	0.48044	10223	13299	0.0632963	18	7	133568	3.3361	0.00042477	6804	410
11931	ENSG00000139433	12	110288747	110318293	29546	locus1616	GLTP	-0.272372	63	11	373617	1.6894	0.045571	16317	5238	0.0632732	61	11	133841	0.55216	0.29042	6805	8530
15042	ENSG00000126561	17	40439564	40463961	24397	locus2014	STAT5A	-0.195396	52	7	373617	-0.71507	0.76272	14367	16116	0.0632575	52	7	133751	1.8509	0.03209	6806	2488
16494	ENSG00000167595	19	36249084	36260766	11682	locus2167	C19orf55	-0.0336968	34	9	373617	2.9739	0.0014701	9470	1798	0.0631475	34	9	133903	-1.8774	0.96977	6807	17533
980	ENSG00000197852	1	112223251	112282025	58774	locus94	FAM212B	0.20055	259	31	373617	2.5905	0.0047912	3258	2454	0.0631107	249	31	133862	1.2634	0.10322	6808	4677
15794	ENSG00000170677	18	67956136	67997436	41300	locus2118	SOCS6	-0.0795528	139	22	373617	0.95326	0.17023	10768	8645	0.0630868	136	22	133818	0.7455	0.22798	6809	7389
13826	ENSG00000178279	16	11361604	11363390	1786	locus1908	TNP2	-0.0964417	5	3	373617	0.80864	0.20936	11227	9396	0.063077	5	3	133848	0.28015	0.38968	6810	10177
11803	ENSG00000133641	12	88429222	88443937	14715	locus1601	C12orf29	0.0220035	13	4	373617	-0.90286	0.8167	7894	16560	0.0629931	13	4	133931	-0.69201	0.75554	6811	15146
18373	ENSG00000025708	#N/A	#N/A	#N/A	#N/A	NA	NA	0.0527395	11	5	373617	2.118	0.017089	6988	3731	0.0629665	11	5	133874	-0.63094	0.73596	6812	14906
11359	ENSG00000118307	12	25261354	25348096	86742	locus1550	CASC1	-0.175468	288	19	373617	-1.3861	0.91715	13742	17330	0.0629633	283	19	133921	-0.41973	0.66266	6813	14010
256	ENSG00000169914	1	20209005	20239438	30433	locus21	OTUD3	-0.0293531	74	14	373617	0.099603	0.46033	9341	13064	0.0629631	74	14	133725	2.2103	0.013543	6814	1614
13202	ENSG00000184716	15	44086359	44092419	6060	locus1825	SERINC4	-0.132848	8	4	373617	3.132	0.00086802	12287	1554	0.0629627	8	4	133779	-0.87648	0.80962	6815	15820
12177	ENSG00000186184	13	28196002	28241548	45546	locus1648	POLR1D	0.127875	147	26	373617	1.1	0.13567	4881	7885	0.0628734	146	26	133789	1.2907	0.098403	6816	4548
9587	ENSG00000108239	10	96162260	96295687	133427	locus1386	TBC1D12	0.191737	208	23	373617	-0.3976	0.65454	3418	15153	0.0628232	195	20	133727	2.5072	0.0060852	6817	1163
4193	ENSG00000152492	3	191046865	191116459	69594	locus512	CCDC50	-0.0160382	288	19	373617	-0.55254	0.70971	8941	15648	0.0627731	282	18	133885	0.28174	0.38907	6818	10166
13192	ENSG00000067369	15	43699406	43802812	103406	locus1825	TP53BP1	0.42789	203	13	373617	3.0543	0.0011281	782	1679	0.0627552	194	12	133815	-0.30883	0.62128	6819	13417
5967	ENSG00000196866	6	26199078	26199471	393	locus829	HIST1H2AD	-0.036802	2	1	373617	2.9971	0.0013627	9563	1757	0.0626768	2	1	133583	1.0205	0.15374	6820	5866
12970	ENSG00000168350	14	100612755	100626500	13745	locus1790	DEGS2	-0.131994	41	9	373617	0.41504	0.33906	12254	11494	0.0626641	41	9	133853	0.36143	0.35889	6821	9665
10211	ENSG00000135372	11	34127148	34168457	41309	locus1447	NAT10	0.225641	87	6	373617	1.9971	0.022906	2796	4118	0.062661	86	6	133682	0.86177	0.19441	6822	6724
13574	ENSG00000182511	15	91427641	91439006	11365	locus1875	FES	0.128899	25	5	373617	1.9882	0.023397	4853	4143	0.0626485	25	5	133531	2.004	0.022537	6823	2064
12045	ENSG00000175727	12	122516627	122631894	115267	locus1626	MLXIP	0.366804	172	7	373617	0.37521	0.35375	1129	11703	0.0626406	167	7	133712	2.0409	0.020628	6824	1982
16190	ENSG00000123144	19	12841453	12845589	4136	locus2145	C19orf43	0.0294474	1	1	373617	0.56529	0.28594	7692	10657	0.0625999	1	1	133874	0.29587	0.38366	6825	10059
9452	ENSG00000166295	10	73975805	73995618	19813	locus1366	ANAPC16	0.0359154	40	6	373617	1.0625	0.14401	7496	8083	0.0625928	40	6	133873	-0.74829	0.77286	6826	15366
4160	ENSG00000163915	3	185431039	185447575	16536	locus506	C3orf65	-0.197232	22	8	373617	3.2963	0.0004899	14432	1352	0.0625599	22	8	133606	1.3412	0.089926	6827	4340
14916	ENSG00000161381	17	37219555	37307902	88347	locus2010	PLXDC1	-0.316148	343	32	373617	0.76383	0.22249	17005	9617	0.0625506	332	31	133790	1.5425	0.061481	6828	3510
15231	ENSG00000141200	17	51900238	51902573	2335	locus2024	KIF2B	-0.14354	12	4	373617	0.042006	0.48325	12645	13329	0.0624919	12	4	133840	1.1986	0.11534	6829	4986
13393	ENSG00000067225	15	72491372	72524164	32792	locus1855	PKM	0.14156	64	14	373617	0.75175	0.2261	4562	9682	0.0624823	61	13	133887	-0.19592	0.57766	6830	12843
4041	ENSG00000163661	3	157154577	157161417	6840	locus486	PTX3	-0.332777	12	4	373617	0.1327	0.44722	17172	12909	0.0624263	12	4	133862	0.65551	0.25607	6831	7920
3576	ENSG00000164088	3	52279913	52284611	4698	locus412	PPM1M	0.11188	4	2	373617	-0.035957	0.51434	5318	13678	0.0623396	4	2	133865	0.13849	0.44492	6832	11004
220	ENSG00000055070	1	16679069	16719850	40781	locus17	SZRD1	0.191059	101	13	373617	-1.4863	0.9314	3431	17440	0.0623025	99	13	133863	1.1779	0.11941	6833	5088
13658	ENSG00000103245	16	779752	791002	11250	locus1892	NARFL	0.163387	30	6	373617	2.8297	0.0023294	4022	2007	0.0621992	30	6	133752	0.36282	0.35837	6834	9656
12194	ENSG00000132965	13	31309644	31338556	28912	locus1651	ALOX5AP	-0.482424	120	19	373617	-0.040324	0.51608	18056	13701	0.0621764	119	18	133742	2.1089	0.017479	6835	1840
5405	ENSG00000125347	5	131817300	131826490	9190	locus765	IRF1	-0.453581	35	2	373617	-1.97	0.97558	17945	17718	0.062155	34	2	133980	-0.14085	0.55601	6836	12551
3541	ENSG00000004838	3	50378540	50384283	5743	locus411	ZMYND10	0.0857934	6	3	373617	3.0032	0.0013359	6053	1742	0.0621149	5	3	133151	2.1033	0.017722	6837	1853
11333	ENSG00000052126	12	19282647	19529331	246684	locus1544	PLEKHA5	0.247601	664	36	373617	-0.20061	0.5795	2438	14395	0.0621065	624	34	133871	0.43889	0.33037	6838	9214
4208	ENSG00000185112	3	194406621	194409762	3141	locus515	FAM43A	-0.403664	12	4	373617	0.095679	0.46189	17731	13086	0.0620814	11	3	133898	-0.27722	0.60919	6839	13255
7295	ENSG00000130429	7	98972297	98992424	20127	locus1020	ARPC1B	-0.100455	41	7	373617	1.2414	0.10724	11332	7185	0.061969	41	7	133680	1.664	0.048056	6840	3052
15853	ENSG00000116017	19	925999	975939	49940	locus2131	ARID3A	0.339601	186	27	373617	1.3516	0.088254	1348	6665	0.061937	174	24	133887	-0.99295	0.83963	6841	16153
10674	ENSG00000197345	11	68658746	68671303	12557	locus1470	MRPL21	0.079594	36	9	373617	1.1129	0.13287	6233	7820	0.0619193	36	9	133798	0.6375	0.2619	6842	8025
14268	ENSG00000157349	16	70323669	70367723	44054	locus1946	DDX19B	0.249186	30	13	373617	2.8622	0.0021037	2411	1961	0.0619048	29	12	133640	2.0995	0.017886	6843	1862
9909	ENSG00000177697	11	832842	838829	5987	locus1419	CD151	0.0747272	41	3	373617	2.4911	0.0063678	6378	2687	0.0618887	37	3	133654	0.45469	0.32467	6844	9127
7908	ENSG00000215262	8	36641891	36793646	151755	locus1107	KCNU1	-0.0125516	263	20	373617	-1.2617	0.89646	8851	17187	0.0618877	255	20	133698	2.7186	0.0032775	6845	883
9854	ENSG00000197177	10	134884432	134945179	60747	locus1417	GPR123	0.197391	259	36	373617	-0.76592	0.77814	3314	16248	0.0618612	247	34	133779	2.0186	0.021765	6846	2023
6406	ENSG00000112146	6	52930256	52964401	34145	locus860	FBXO9	0.132732	78	14	373617	-0.67825	0.75119	4767	16014	0.0618606	70	12	133756	1.8486	0.032259	6847	2497
17037	ENSG00000105618	19	54618836	54635140	16304	locus2189	PRPF31	0.205165	59	14	373617	3.1405	0.00084336	3170	1538	0.0618563	51	12	133739	-0.001973	0.50079	6848	11845
5488	ENSG00000182700	5	139505520	139508391	2871	locus770	IGIP	-0.0253957	2	1	373617	2.664	0.0038603	9220	2304	0.0618403	2	1	133683	-0.15009	0.55965	6849	12604
9643	ENSG00000119929	10	101462314	101503080	40766	locus1389	CUTC	-0.051196	81	16	373617	3.4146	0.00031934	9952	1204	0.0618162	80	16	133373	3.0939	0.00098761	6850	570
6659	ENSG00000118507	6	131456805	131604675	147870	locus912	AKAP7	0.00946068	302	28	373617	0.59415	0.27621	8267	10505	0.0617397	285	27	133827	0.75131	0.22623	6851	7354
15204	ENSG00000108819	17	48211104	48227991	16887	locus2021	PPP1R9B	0.307502	20	7	373617	1.2068	0.11375	1672	7335	0.0617288	20	7	133883	-0.00093841	0.50037	6852	11835
13685	ENSG00000007545	16	1662325	1727909	65584	locus1894	CRAMP1L	0.125689	175	18	373617	2.0728	0.019094	4941	3874	0.0616677	129	14	133702	1.4755	0.070035	6853	3779
3829	ENSG00000196981	3	122130714	122134882	4168	locus461	WDR5B	0.187209	6	3	373617	1.7018	0.044393	3511	5186	0.0616168	6	3	133585	2.5655	0.0051515	6854	1072
15508	ENSG00000185504	17	79506911	79519429	12518	locus2051	C17orf70	0.121818	43	8	373617	2.6843	0.0036342	5052	2257	0.0615296	42	8	133759	0.29252	0.38494	6855	10079
16880	ENSG00000130528	19	49654454	49658681	4227	locus2180	HRC	0.0114258	8	3	373617	1.0152	0.15501	8210	8336	0.0614495	8	3	133857	-0.13576	0.554	6856	12524
15628	ENSG00000141449	18	18822202	19102791	280589	locus2074	GREB1L	0.0886947	294	20	373617	1.36	0.086922	5976	6632	0.0614193	284	20	133773	1.6491	0.049559	6857	3113
12724	ENSG00000131951	14	60386430	60530277	143847	locus1757	LRRC9	-0.177618	249	12	373617	1.9669	0.024595	13805	4210	0.0614188	245	11	133743	0.83269	0.20251	6858	6874
5351	ENSG00000145782	5	115163896	115177555	13659	locus752	ATG12	-0.0700971	27	9	373617	0.3728	0.35465	10476	11720	0.0614094	25	8	133962	-1.4899	0.93187	6859	17139
5192	ENSG00000152942	5	68665123	68710628	45505	locus720	RAD17	0.121684	72	10	373617	0.65701	0.25559	5061	10166	0.0613788	72	10	133778	1.1683	0.12135	6860	5130
17085	ENSG00000180061	19	55830831	55845416	14585	locus2192	TMEM150B	-0.0270042	67	10	373617	0.44483	0.32822	9269	11334	0.0613391	62	9	133940	-0.85745	0.8044	6861	15768
1319	ENSG00000187862	1	156549518	156556562	7044	locus108	TTC24	-0.239223	25	6	373617	-0.24277	0.59591	15609	14579	0.0613114	23	5	133738	1.5785	0.05723	6862	3377
8432	ENSG00000137154	9	19375712	19380252	4540	locus1214	RPS6	-0.137892	10	3	373617	1.5863	0.056336	12441	5642	0.0612708	10	3	133675	1.3222	0.093043	6863	4410
11656	ENSG00000135423	12	56864735	56882181	17446	locus1574	GLS2	0.166658	21	6	373617	-0.76023	0.77644	3940	16233	0.0612605	21	6	133835	-0.096946	0.53862	6864	12299
14676	ENSG00000241322	17	15491976	15522826	30850	locus1994	CDRT1	-0.198129	70	13	373617	-1.7486	0.95982	14462	17607	0.0611826	64	12	133934	-0.55421	0.71028	6865	14581
9939	ENSG00000183734	11	2289724	2292182	2458	locus1421	ASCL2	-0.0136979	7	2	373617	0.38961	0.34841	8884	11629	0.0611161	7	2	133951	-1.8158	0.9653	6866	17492
292	ENSG00000215906	1	23279535	23291831	12296	locus24	LACTBL1	-0.0997097	36	9	373617	2.1062	0.017594	11305	3774	0.0610294	35	9	133808	-0.097797	0.53895	6867	12306
14673	ENSG00000239704	17	15341474	15406922	65448	locus1994	CDRT4	-0.0486249	199	27	373617	-0.94826	0.8285	9882	16652	0.0609968	192	26	133912	0.17455	0.43072	6868	10788
2318	ENSG00000169618	2	68870720	68882708	11988	locus247	PROKR1	-0.345718	38	13	373617	-1.3756	0.91552	17296	17318	0.0609718	37	13	133911	-0.28871	0.6136	6869	13317
16250	ENSG00000105143	19	15060845	15121432	60587	locus2146	SLC1A6	0.00517609	462	49	373617	0.68917	0.24536	8378	9986	0.06096	449	49	133868	-0.17982	0.57135	6870	12748
3049	ENSG00000114923	2	220492048	220506693	14645	locus347	SLC4A3	0.392978	19	5	373617	2.6429	0.0041097	967	2348	0.0609564	19	5	133782	-0.62847	0.73515	6871	14897
5925	ENSG00000112273	6	22569794	22571892	2098	locus825	HDGFL1	-0.113067	8	4	373617	0.90674	0.18227	11685	8897	0.060905	7	3	133805	1.0101	0.15623	6872	5913
1538	ENSG00000120341	1	177898992	177953438	54446	locus126	SEC16B	-0.170885	241	41	373617	0.45804	0.32346	13598	11251	0.0608697	233	40	133898	-0.32869	0.6288	6873	13505
7331	ENSG00000214300	7	99905324	99919819	14495	locus1020	SPDYE3	-0.0459708	5	1	373617	1.6669	0.047769	9798	5318	0.0608552	5	1	133371	3.1533	0.00080716	6874	536
13973	ENSG00000181625	16	29465821	29469540	3719	locus1927	SLX1B	-0.176216	NA	NA	NA	NA	NA	13765	18182	0.0608432	NA	NA	NA	NA	NA	6875	18182
16059	ENSG00000267855	19	8373489	8386259	12770	locus2140	NDUFA7	-0.0615873	35	5	373617	0.37305	0.35456	10257	11718	0.0608267	33	5	133819	0.9335	0.17528	6876	6339
12107	ENSG00000185684	12	132568857	132610742	41885	locus1637	EP400NL	-0.0269256	142	10	373617	-0.23515	0.59295	9265	14548	0.0608	79	8	133877	0.18934	0.42491	6877	10693
2534	ENSG00000135953	2	103332298	103353313	21015	locus268	MFSD9	-0.117625	41	8	373617	-0.019596	0.50782	11817	13606	0.0607882	38	7	133965	-0.29838	0.61729	6878	13367
997	ENSG00000188761	1	114420789	114430081	9292	locus95	BCL2L15	0.0820743	18	6	373617	1.344	0.089472	6162	6694	0.0607532	18	6	133806	0.75852	0.22407	6879	7309
15659	ENSG00000134760	18	28898051	28936992	38941	locus2081	DSG1	-0.144001	135	10	373617	2.808	0.0024924	12655	2047	0.0607378	128	9	133581	1.0759	0.14098	6880	5578
2158	ENSG00000189350	2	29204163	29284239	80076	locus212	FAM179A	-0.243007	392	33	373617	2.7493	0.0029862	15693	2142	0.0607374	377	31	133847	-0.2125	0.58414	6881	12939
4949	ENSG00000151726	4	185676753	185747972	71219	locus662	ACSL1	0.201958	214	25	373617	0.68282	0.24736	3233	10017	0.0606193	211	25	133743	1.7711	0.038275	6882	2717
3222	ENSG00000134077	3	9404735	9428475	23740	locus380	THUMPD3	0.0802617	60	11	373617	1.9794	0.023883	6224	4169	0.0605757	58	11	133704	1.4863	0.068602	6883	3731
7199	ENSG00000188372	7	76026834	76071388	44554	locus1003	ZP3	-0.0278397	158	22	373617	-0.23232	0.59186	9300	14533	0.0605741	155	22	133801	1.6836	0.046132	6884	2987
18144	ENSG00000185721	22	31822726	31924726	102000	locus2325	DRG1	0.0456412	280	23	373617	4.1583	1.6032e-05	7195	636	0.0605361	269	23	133474	2.4847	0.0064825	6885	1188
3378	ENSG00000168314	3	39509194	39570970	61776	locus406	MOBP	-0.0664456	277	8	373617	0.12214	0.45139	10379	12966	0.060534	272	7	133830	0.6951	0.2435	6886	7674
14708	ENSG00000108591	17	17991199	18011285	20086	locus1996	DRG2	0.0428363	35	6	373617	4.4692	3.9264e-06	7278	489	0.0604868	33	6	133515	-0.1001	0.53987	6887	12324
5887	ENSG00000224531	6	11094265	11138964	44699	locus816	SMIM13	0.180557	165	16	373617	0.44333	0.32876	3644	11341	0.0604509	160	15	133921	-0.88685	0.81242	6888	15855
14820	ENSG00000172301	17	30178882	30186356	7474	locus2004	COPRS	0.156145	13	5	373617	1.1626	0.1225	4200	7578	0.0604094	12	5	133910	-0.85764	0.80446	6889	15771
17079	ENSG00000129990	19	55682590	55691809	9219	locus2191	SYT5	0.569238	58	7	373617	0.11247	0.45523	309	13017	0.060397	57	7	133930	-0.17947	0.57122	6890	12746
2516	ENSG00000115539	2	101179151	101193197	14046	locus265	PDCL3	-0.128936	38	7	373617	2.0681	0.019314	12153	3889	0.0603834	38	7	133629	2.9342	0.0016719	6891	705
462	ENSG00000163866	1	35178337	35325336	146999	locus33	SMIM12	0.020468	519	65	373617	0.53286	0.29707	7932	10836	0.0603187	495	61	133880	0.28276	0.38868	6892	10157
5143	ENSG00000134352	5	55230922	55290821	59899	locus710	IL6ST	-0.414166	98	19	373617	0.1308	0.44797	17779	12919	0.0603036	94	18	133797	0.95709	0.16926	6893	6208
12988	ENSG00000156381	14	102973178	102976128	2950	locus1792	ANKRD9	0.0288373	8	2	373617	-0.53619	0.70409	7711	15609	0.0602737	8	2	133896	0.53875	0.29503	6894	8598
2720	ENSG00000123612	2	158383278	158485517	102239	locus304	ACVR1C	0.122111	122	21	373617	1.7723	0.038173	5046	4912	0.0602625	120	21	133782	0.50395	0.30715	6895	8813
11470	ENSG00000123416	12	49521564	49525178	3614	locus1569	TUBA1B	-0.0905342	4	1	373617	2.8473	0.0022047	11079	1975	0.0601704	4	1	133766	-0.72972	0.76722	6896	15294
10594	ENSG00000175592	11	65659519	65667890	8371	locus1468	FOSL1	-0.247894	22	6	373617	1.1815	0.11871	15799	7474	0.0600954	22	6	133576	3.1896	0.00071226	6897	505
12604	ENSG00000129515	14	35030299	35099315	69016	locus1735	SNX6	0.0232222	155	15	373617	0.92506	0.17747	7860	8797	0.0600849	154	15	133864	1.3085	0.095355	6898	4464
7269	ENSG00000005421	7	94928222	95025673	97451	locus1016	PON1	-0.161823	297	27	373617	1.1141	0.13261	13260	7814	0.0600124	281	25	133885	-0.83371	0.79778	6899	15687
12687	ENSG00000100526	14	54863672	54886936	23264	locus1752	CDKN3	-0.0321405	37	7	373617	0.62889	0.26471	9420	10311	0.0599818	36	7	133784	0.86185	0.19439	6900	6723
15684	ENSG00000141425	18	33569786	33647539	77753	locus2084	RPRD1A	0.0602104	172	18	373617	-0.14131	0.55619	6780	14156	0.0599753	169	18	133937	-0.94709	0.8282	6901	16014
6952	ENSG00000105877	7	21582832	21941457	358625	locus962	DNAH11	-0.36499	1606	115	373617	3.391	0.00034815	17444	1237	0.0599711	1556	116	133826	0.92344	0.17789	6902	6392
5879	ENSG00000137434	6	10671654	10695030	23376	locus816	C6orf52	-0.129126	17	11	373617	0.92092	0.17855	12161	8816	0.059962	16	11	133871	-0.7205	0.76439	6903	15255
7228	ENSG00000105784	7	87257728	87461611	203883	locus1012	RUNDC3B	0.317161	323	17	373617	2.1364	0.016324	1568	3676	0.0598043	300	18	133772	0.20881	0.4173	6904	10584
5677	ENSG00000145860	5	158584416	158636559	52143	locus786	RNF145	0.0293459	114	21	373617	0.93849	0.174	7694	8733	0.0597818	110	20	133837	0.3761	0.35342	6905	9575
16740	ENSG00000104853	19	45457847	45496454	38607	locus2175	CLPTM1	0.171557	108	14	373617	0.99665	0.15947	3812	8425	0.0597671	105	14	133872	-0.38627	0.65035	6906	13826
3552	ENSG00000179837	3	51428730	51435330	6600	locus411	RBM15B	0.0564849	9	4	373617	-0.64573	0.74077	6878	15940	0.0597609	9	4	133661	2.2014	0.013855	6907	1632
11660	ENSG00000110958	12	57057126	57082084	24958	locus1574	PTGES3	0.200988	53	12	373617	1.9697	0.024434	3250	4203	0.0597108	50	11	133726	0.94775	0.17163	6908	6258
15273	ENSG00000167447	17	57286760	57292600	5840	locus2028	SMG8	-0.0146344	9	5	373617	3.1486	0.00082036	8901	1529	0.0596724	8	4	133730	1.3504	0.088438	6909	4298
5738	ENSG00000164466	5	174905397	174956745	51348	locus801	SFXN1	0.0892915	190	16	373617	0.047025	0.48125	5956	13309	0.0596438	188	16	133961	-1.0795	0.85982	6910	16382
16716	ENSG00000267680	19	44598544	44612479	13935	locus2173	ZNF224	-0.0672061	48	5	373617	0.67882	0.24863	10394	10050	0.0596164	45	5	133715	1.6196	0.052662	6911	3219
2416	ENSG00000034510	2	85132748	85133795	1047	locus258	TMSB10	-0.0229481	2	1	373617	2.6886	0.0035879	9148	2246	0.0595795	2	1	133584	0.76799	0.22125	6912	7259
13018	ENSG00000099814	14	105331616	105363079	31463	locus1793	CEP170B	0.193598	104	12	373617	0.86043	0.19477	3394	9126	0.0595307	102	12	133893	0.094072	0.46253	6913	11279
2042	ENSG00000162975	2	11052062	11054350	2288	locus199	KCNF1	0.194475	5	3	373617	1.9431	0.026001	3378	4294	0.0595221	5	3	133896	-0.38056	0.64824	6914	13802
9161	ENSG00000134461	10	5903579	5931861	28282	locus1309	ANKRD16	0.252166	134	18	373617	-0.10767	0.54287	2372	13998	0.0594779	120	15	133773	1.6739	0.047072	6915	3013
18275	ENSG00000100412	22	41865128	41924993	59865	locus2338	ACO2	0.047742	79	18	373617	3.6306	0.00014138	7151	1015	0.0593955	75	16	133637	0.81998	0.20611	6916	6945
17305	ENSG00000149346	20	10415950	10604027	188077	locus2211	SLX4IP	0.0561475	597	34	373617	-0.14064	0.55592	6889	14153	0.0593133	566	32	133912	0.30264	0.38108	6917	10014
9692	ENSG00000120055	10	104209593	104211300	1707	locus1391	C10orf95	-0.137317	2	1	373617	1.5427	0.061447	12423	5848	0.0592806	2	1	133652	1.1699	0.12103	6918	5122
9575	ENSG00000187553	10	94821020	94828454	7434	locus1384	CYP26C1	-0.232838	16	5	373617	0.97802	0.16403	15424	8519	0.0592506	15	5	133895	0.34392	0.36545	6919	9763
10651	ENSG00000110711	11	67250511	67258574	8063	locus1469	AIP	0.245351	9	3	373617	-0.76732	0.77856	2463	16249	0.0591884	7	2	133738	1.7321	0.041628	6920	2836
4003	ENSG00000070087	3	149683947	149768575	84628	locus480	PFN2	0.38277	225	28	373617	-0.035408	0.51412	1019	13676	0.0591517	222	27	133909	-0.38929	0.65147	6921	13847
15690	ENSG00000150477	18	34409068	34811481	402413	locus2085	KIAA1328	0.145664	753	19	373617	0.23832	0.40582	4475	12399	0.0591222	741	19	133906	-0.21014	0.58322	6922	12920
13230	ENSG00000188467	15	48413168	48434869	21701	locus1829	SLC24A5	0.302901	2	1	373617	-0.58261	0.71992	1720	15732	0.0590346	2	1	133991	-1.2968	0.90265	6923	16846
13722	ENSG00000205937	16	2303116	2318413	15297	locus1895	RNPS1	0.18772	19	5	373617	-1.0794	0.85979	3503	16928	0.0589718	19	5	133870	1.0272	0.15215	6924	5835
16391	ENSG00000105750	19	21106093	21133503	27410	locus2153	ZNF85	-0.0215571	138	8	373617	-0.58363	0.72027	9104	15737	0.0589454	137	8	133932	0.27437	0.3919	6925	10210
5298	ENSG00000175449	5	94993765	95020477	26712	locus736	RFESD	-0.13838	81	15	373617	0.88868	0.18709	12457	8984	0.0589434	77	15	133851	0.29842	0.38269	6926	10037
13027	ENSG00000184887	14	105714826	105717421	2595	locus1794	BTBD6	0.23989	3	1	373617	0.21748	0.41392	2555	12511	0.0589375	3	1	133741	1.2487	0.1059	6927	4727
12124	ENSG00000214029	12	133694739	133707059	12320	locus1638	ZNF891	-0.0560996	35	7	373617	1.816	0.034686	10106	4765	0.0588788	35	7	133600	2.1359	0.016343	6928	1778
9729	ENSG00000119950	10	111967362	112047123	79761	locus1395	MXI1	0.210609	222	24	373617	1.5977	0.055053	3068	5589	0.0588408	209	21	133778	0.96166	0.16811	6929	6176
6000	ENSG00000196747	6	27775898	27776429	531	locus830	HIST1H2AI	-0.242878	NA	NA	NA	NA	NA	15690	18315	0.0588264	NA	NA	NA	NA	NA	6930	18315
11774	ENSG00000139289	12	76419226	76427712	8486	locus1592	PHLDA1	-0.576974	11	5	373617	-0.57256	0.71653	18246	15711	0.0588169	11	5	133880	0.83061	0.2031	6931	6884
14921	ENSG00000108306	17	37415383	37557909	142526	locus2011	FBXL20	0.271476	270	10	373617	0.78498	0.21623	2108	9511	0.0587898	265	10	132985	4.5895	2.221e-06	6932	74
9118	ENSG00000197768	9	140145712	140147934	2222	locus1301	C9orf173	-0.130768	6	3	373617	0.74101	0.22934	12211	9729	0.0587882	6	3	133807	0.25193	0.40055	6933	10332
867	ENSG00000117500	1	93615298	93646285	30987	locus78	TMED5	0.105823	56	10	373617	2.4744	0.0066737	5503	2738	0.0587675	53	9	133640	3.0972	0.00097677	6934	568
8656	ENSG00000135049	9	88161454	88356944	195490	locus1251	AGTPBP1	0.404494	603	18	373617	0.55706	0.28874	903	10705	0.0587611	586	21	133881	0.44437	0.32839	6935	9182
7120	ENSG00000146729	7	56032273	56067874	35601	locus990	GBAS	-0.04551	136	22	373617	1.1174	0.13192	9788	7797	0.0587535	130	20	133904	-1.3206	0.90668	6936	16892
9618	ENSG00000155229	10	99218080	99258515	40435	locus1387	MMS19	0.282174	87	18	373617	2.4394	0.0073548	1968	2830	0.0586233	77	16	133835	-0.6209	0.73267	6937	14873
14159	ENSG00000103021	16	58283839	58317740	33901	locus1938	CCDC113	0.126187	209	22	373617	0.87337	0.19123	4924	9058	0.0586128	202	21	133678	2.1942	0.01411	6938	1644
2440	ENSG00000068615	2	86441121	86565206	124085	locus259	REEP1	0.302414	383	17	373617	3.2416	0.00059439	1726	1414	0.0585742	377	16	133365	2.5456	0.0054537	6939	1106
10607	ENSG00000174871	11	66045932	66052772	6840	locus1468	CNIH2	0.443888	7	3	373617	-0.36718	0.64326	684	15019	0.058564	7	3	133747	2.5295	0.0057114	6940	1130
15564	ENSG00000177143	18	580366	581524	1158	locus2055	CETN1	-0.14084	3	1	373617	1.0535	0.14606	12557	8130	0.0585621	3	1	133638	1.6153	0.053128	6941	3241
15987	ENSG00000196365	19	5691845	5720583	28738	locus2137	LONP1	0.203983	81	14	373617	0.88013	0.18939	3195	9022	0.0585554	79	13	133916	-0.5607	0.7125	6942	14615
8008	ENSG00000185942	8	63161500	63912211	750711	locus1120	NKAIN3	0.35484	2259	66	373617	2.0162	0.021888	1221	4052	0.0585102	2181	69	133857	-0.58733	0.72151	6943	14740
2788	ENSG00000128708	2	172778957	172848599	69642	locus313	HAT1	-0.0759482	171	27	373617	1.2063	0.11386	10657	7340	0.0584921	166	26	133518	3.818	6.7265e-05	6944	234
17041	ENSG00000125505	19	54677106	54693733	16627	locus2189	MBOAT7	0.439306	39	12	373617	1.0284	0.15188	708	8262	0.0584865	34	10	133907	-0.97934	0.83629	6945	16107
9319	ENSG00000188234	10	46322787	46349323	26536	locus1340	AGAP4	-0.0810145	NA	NA	NA	NA	NA	10812	17935	0.0584159	NA	NA	NA	NA	NA	6946	17935
15752	ENSG00000134440	18	55267887	55289405	21518	locus2105	NARS	0.0511488	66	11	373617	-0.8361	0.79845	7039	16411	0.0584026	65	11	133926	-0.043404	0.51731	6947	12053
15498	ENSG00000176108	17	78968443	78983317	14874	locus2051	CHMP6	-0.0771748	70	11	373617	-0.23857	0.59428	10692	14559	0.0583999	70	11	133882	1.3375	0.090528	6948	4358
10590	ENSG00000172638	11	65633917	65640377	6460	locus1468	EFEMP2	-0.232476	10	2	373617	0.59035	0.27748	15418	10526	0.0583521	10	2	133694	2.2378	0.012617	6949	1567
135	ENSG00000009724	1	11086579	11107280	20701	locus13	MASP2	0.140409	58	9	373617	0.28369	0.38832	4590	12177	0.0583452	54	8	133896	0.73843	0.23013	6950	7428
17482	ENSG00000118702	20	35879488	35890238	10750	locus2233	GHRH	-0.113417	21	5	373617	0.60693	0.27195	11700	10435	0.0583335	21	5	133898	-0.52664	0.70078	6951	14456
14238	ENSG00000103064	16	68298432	68335722	37290	locus1945	SLC7A6	-0.0277041	53	10	373617	2.7272	0.0031934	9297	2184	0.0583196	50	9	133793	0.58499	0.27928	6952	8352
3677	ENSG00000227124	3	75758793	75834670	75877	locus429	ZNF717	-0.0596716	77	8	373617	0.8098	0.20903	10198	9389	0.0582305	75	8	133805	0.71098	0.23855	6953	7605
13811	ENSG00000140650	16	8882679	8941725	59046	locus1904	PMM2	0.0149807	243	27	373617	-0.57001	0.71566	8105	15699	0.0581593	236	26	133911	-0.21071	0.58344	6954	12928
14422	ENSG00000258839	16	89979825	89987381	7556	locus1972	MC1R	-0.0288254	37	8	373617	3.3814	0.00036061	9324	1249	0.058153	36	8	133635	0.82743	0.204	6955	6898
14006	ENSG00000169217	16	30362086	30366682	4596	locus1928	CD2BP2	0.121	6	3	373617	-0.76109	0.7767	5070	16235	0.0581123	6	3	133689	1.9183	0.027534	6956	2308
4372	ENSG00000004468	4	15779900	15854853	74953	locus533	CD38	-0.473255	241	23	373617	-0.23173	0.59162	18032	14529	0.05809	237	23	133723	2.1529	0.015665	6957	1739
14256	ENSG00000132604	16	69406171	69442474	36303	locus1946	TERF2	0.166464	85	15	373617	1.3412	0.089924	3944	6713	0.0580864	83	15	133605	2.8654	0.0020821	6958	761
7863	ENSG00000104765	8	26240712	26363152	122440	locus1099	BNIP3L	0.201378	493	55	373617	2.6442	0.0040945	3244	2344	0.0580831	482	64	133826	0.81369	0.20791	6959	6989
4958	ENSG00000168491	4	186366335	186392913	26578	locus663	CCDC110	0.0317193	83	22	373617	-0.86095	0.80537	7625	16457	0.0580663	78	20	133935	-1.2023	0.88538	6960	16657
16188	ENSG00000132004	19	12798866	12807433	8567	locus2145	FBXW9	0.0676791	25	2	373617	2.891	0.0019203	6570	1910	0.0580592	25	2	133779	-1.0474	0.85255	6961	16293
5566	ENSG00000156453	5	141232937	141257974	25037	locus771	PCDH1	0.0434974	45	17	373617	1.7055	0.044053	7253	5172	0.0580349	43	17	133763	1.1492	0.12523	6962	5207
2238	ENSG00000119878	2	46843554	46852192	8638	locus231	CRIPT	-0.0587166	19	5	373617	-0.534	0.70333	10181	15596	0.0580258	18	5	133889	0.30788	0.37909	6963	9989
16664	ENSG00000105732	19	42572628	42585562	12934	locus2172	ZNF574	0.101121	6	4	373617	0.68671	0.24613	5637	9996	0.0579947	6	4	133840	0.34683	0.36436	6964	9744
8283	ENSG00000198576	8	143692404	143696833	4429	locus1185	ARC	-0.000629558	13	3	373617	-0.039891	0.51591	8526	13699	0.057968	13	3	133869	1.1577	0.12348	6965	5165
17473	ENSG00000101079	20	35280168	35374481	94313	locus2233	NDRG3	0.231642	98	35	373617	2.9442	0.0016191	2706	1842	0.0579339	89	31	133825	-1.3017	0.9035	6966	16855
16151	ENSG00000161914	19	11594241	11616738	22497	locus2144	ZNF653	0.214381	71	7	373617	1.4004	0.080694	3000	6444	0.0579299	68	7	133505	2.1131	0.017295	6967	1828
1836	ENSG00000143776	1	227177565	227506175	328610	locus166	CDC42BPA	0.313164	1567	23	373617	-1.4464	0.92597	1613	17402	0.0579244	1541	23	133841	1.4102	0.079238	6968	4045
2867	ENSG00000064933	2	190649106	190742355	93249	locus325	PMS1	0.0105478	186	21	373617	0.61662	0.26874	8234	10369	0.0579065	185	21	133862	0.028019	0.48882	6969	11681
10750	ENSG00000166391	11	75428863	75442660	13797	locus1474	MOGAT2	-0.13139	34	9	373617	0.79729	0.21264	12236	9452	0.0578428	31	7	133910	-0.95305	0.82972	6970	16029
7435	ENSG00000181016	7	112121045	112131117	10072	locus1030	LSMEM1	-0.0437735	38	11	373617	0.22261	0.41192	9738	12479	0.057813	37	11	133922	0.071796	0.47138	6971	11418
6026	ENSG00000158691	6	28346731	28367511	20780	locus830	ZSCAN12	0.0187373	75	11	373617	4.085	2.2038e-05	7985	685	0.0578089	70	10	132766	4.1833	1.4364e-05	6972	151
17081	ENSG00000180089	19	55738586	55741647	3061	locus2191	TMEM86B	0.241381	13	4	373617	-0.46823	0.68019	2526	15384	0.05778	13	4	133815	1.2032	0.11445	6973	4968
8658	ENSG00000135052	9	88641061	88715064	74003	locus1251	GOLM1	0.202815	208	18	373617	-0.62119	0.73276	3219	15850	0.0577723	199	18	133950	-1.2653	0.89712	6974	16788
12579	ENSG00000100445	14	24908984	24912064	3080	locus1728	SDR39U1	0.134558	19	2	373617	1.9109	0.028009	4717	4390	0.0577592	18	2	133697	0.74566	0.22794	6975	7387
2122	ENSG00000138073	2	27353623	27357543	3920	locus211	PREB	0.370388	9	4	373617	2.0262	0.02137	1109	4012	0.0576721	8	4	133706	0.79493	0.21333	6976	7104
11901	ENSG00000151135	12	107349496	107367814	18318	locus1613	C12orf23	-0.0241582	45	11	373617	1.1828	0.11845	9185	7466	0.0576605	42	9	133816	0.41032	0.34079	6977	9373
13503	ENSG00000188659	15	82555151	82577271	22120	locus1864	FAM154B	-0.0637017	56	15	373617	5.619	9.6054e-09	10309	218	0.0576478	55	15	133154	3.6557	0.00012823	6978	294
11840	ENSG00000139344	12	96337070	96362370	25300	locus1605	AMDHD1	-0.247419	99	10	373617	0.3672	0.35673	15792	11753	0.0576339	85	9	133911	-0.70696	0.7602	6979	15197
427	ENSG00000160050	1	32665986	32670988	5002	locus31	CCDC28B	0.160742	4	2	373617	0.4598	0.32283	4081	11237	0.0576307	3	2	133915	-0.44743	0.67272	6980	14125
15584	ENSG00000206432	18	5882070	5895954	13884	locus2064	TMEM200C	0.139644	31	9	373617	1.529	0.063133	4604	5909	0.0575502	31	9	133905	0.28413	0.38816	6981	10146
12304	ENSG00000123191	13	52506808	52585630	78822	locus1667	ATP7B	0.0448355	204	22	373617	-0.1292	0.5514	7218	14109	0.0574973	199	22	133843	0.90552	0.1826	6982	6473
2140	ENSG00000138002	2	27667237	27712624	45387	locus211	IFT172	0.0877959	74	12	373617	1.3947	0.081548	6005	6470	0.0574892	72	12	133374	3.2296	0.00061982	6983	476
928	ENSG00000197780	1	109605107	109618593	13486	locus92	TAF13	-0.0552409	46	12	373617	1.2026	0.11456	10073	7359	0.0574862	45	11	133810	0.97663	0.16438	6984	6094
3877	ENSG00000132394	3	127872296	128127485	255189	locus467	EEFSEC	0.181776	513	19	373617	1.561	0.059263	3620	5757	0.0574799	484	20	133899	-1.9399	0.9738	6985	17572
14204	ENSG00000168676	16	67323335	67360656	37321	locus1945	KCTD19	-0.0426928	46	9	373617	0.3569	0.36058	9717	11799	0.0574381	42	8	133348	3.6508	0.00013071	6986	295
5368	ENSG00000205302	5	122110690	122165803	55113	locus758	SNX2	-0.0291865	202	23	373617	0.19502	0.42269	9335	12627	0.0574161	196	22	133878	0.61696	0.26863	6987	8165
6967	ENSG00000196335	7	23749785	23872132	122347	locus964	STK31	-0.0599924	411	28	373617	0.12397	0.45067	10213	12956	0.0574037	392	29	133847	0.73568	0.23096	6988	7451
469	ENSG00000163867	1	35449522	35497569	48047	locus34	ZMYM6	0.120471	62	4	373617	-0.011525	0.5046	5084	13567	0.0573111	60	3	133899	0.48008	0.31559	6989	8972
15367	ENSG00000166685	17	71189128	71204646	15518	locus2041	COG1	0.0132763	37	7	373617	0.84071	0.20026	8163	9228	0.0573039	35	7	133846	0.39794	0.34534	6990	9447
8114	ENSG00000214954	8	92114846	92231464	116618	locus1142	LRRC69	-0.232401	279	14	373617	-0.40115	0.65585	15417	15167	0.0572761	263	12	133669	2.5792	0.0049519	6991	1052
9028	ENSG00000160325	9	136325088	136335970	10882	locus1297	CACFD1	0.223661	25	7	373617	1.7582	0.03936	2823	4973	0.057275	24	7	133852	0.0088019	0.49649	6992	11778
9656	ENSG00000255339	10	102265384	102289628	24244	locus1390	NDUFB8	-0.0384095	40	3	373617	1.9711	0.024353	9609	4198	0.0572287	39	3	133752	0.26143	0.39688	6993	10291
6581	ENSG00000197498	6	111303252	111349466	46214	locus900	RPF2	-0.0380059	231	16	373617	0.82077	0.20589	9599	9320	0.0571985	226	16	133810	1.3627	0.086489	6994	4235
16526	ENSG00000197863	19	37310825	37341689	30864	locus2167	ZNF790	-0.110861	47	11	373617	1.5476	0.060864	11631	5824	0.0571891	46	10	133784	0.49938	0.30876	6995	8841
8401	ENSG00000120215	9	5890801	5910606	19805	locus1195	MLANA	-0.189578	52	14	373617	1.0959	0.13655	14178	7912	0.0571485	52	14	133731	1.7923	0.036541	6996	2658
2470	ENSG00000188886	2	96789588	96804175	14587	locus263	ASTL	-0.133888	24	7	373617	1.0252	0.15263	12323	8276	0.0571275	23	6	133923	-2.0074	0.97765	6997	17597
4	ENSG00000187634	1	861117	879955	18838	locus1	SAMD11	-0.103328	55	12	373617	1.4463	0.074042	11412	6256	0.0571268	51	11	133758	1.268	0.10241	6998	4655
7494	ENSG00000205085	7	128312345	128324324	11979	locus1039	FAM71F2	0.0902226	55	8	373617	1.4592	0.072253	5936	6204	0.0571061	53	7	133741	1.1807	0.11885	6999	5070
5477	ENSG00000170476	5	138723168	138725770	2602	locus770	MZB1	-0.364204	1	1	373617	-0.42058	0.66297	17439	15247	0.0570489	1	1	133798	1.1047	0.13465	7000	5440
13361	ENSG00000174442	15	66797296	66842115	44819	locus1850	ZWILCH	0.0770482	138	17	373617	2.1043	0.017675	6316	3783	0.0570215	138	17	133698	1.7808	0.037471	7001	2693
9109	ENSG00000176058	9	140087103	140098645	11542	locus1301	TPRN	0.151438	14	3	373617	2.9041	0.0018414	4315	1887	0.0568352	13	2	133628	0.16978	0.43259	7002	10807
2935	ENSG00000144426	2	203879601	204084597	204996	locus334	NBEAL1	0.0842019	323	26	373617	2.4702	0.0067521	6095	2757	0.0568245	308	25	133718	0.8989	0.18435	7003	6516
8032	ENSG00000066777	8	68109883	68255912	146029	locus1124	ARFGEF1	0.571114	276	23	373617	1.5433	0.06138	303	5844	0.0568061	197	26	133816	1.9466	0.025789	7004	2221
17648	ENSG00000124209	20	56884751	56942563	57812	locus2258	RAB22A	0.138852	172	22	373617	0.72883	0.23305	4623	9791	0.0567946	169	21	133772	1.3899	0.082283	7005	4118
4446	ENSG00000215203	4	42895283	43032675	137392	locus556	GRXCR1	-0.333235	463	38	373617	1.0083	0.15665	17177	8370	0.0567046	452	37	133893	-1.2616	0.89645	7006	16783
4858	ENSG00000121210	4	154387497	154557863	170366	locus633	KIAA0922	0.1989	490	54	373617	-0.31681	0.62431	3281	14840	0.0566978	473	63	133922	-0.74442	0.77169	7007	15351
15033	ENSG00000187595	17	40179035	40215075	36040	locus2013	ZNF385C	-0.0708051	68	11	373617	0.96992	0.16604	10503	8561	0.0566706	64	10	133843	0.23422	0.40741	7008	10423
9654	ENSG00000075290	10	102222797	102243501	20704	locus1390	WNT8B	0.258234	35	3	373617	2.1653	0.015183	2304	3587	0.0566603	34	3	133738	0.1745	0.43074	7009	10789
14003	ENSG00000169627	16	30204255	30205627	1372	locus1928	BOLA2B	-0.112027	NA	NA	NA	NA	NA	11660	17967	0.0566447	NA	NA	NA	NA	NA	7010	17967
1254	ENSG00000160714	1	154521052	154531109	10057	locus106	UBE2Q1	0.145987	13	3	373617	0.97465	0.16487	4464	8542	0.0566291	13	3	133905	-0.29242	0.61502	7011	13334
860	ENSG00000174842	1	92711959	92764544	52585	locus77	GLMN	-0.0418991	53	11	373617	-0.82185	0.79442	9699	16380	0.0565674	51	10	133757	1.8528	0.031953	7012	2481
4268	ENSG00000174137	4	1641607	1685988	44381	locus522	FAM53A	-0.166297	224	18	373617	0.96645	0.16691	13431	8577	0.0565316	212	17	133637	2.8379	0.0022704	7013	781
15202	ENSG00000005882	17	48172638	48189516	16878	locus2021	PDK2	0.0118333	62	14	373617	2.8068	0.0025021	8201	2050	0.0565226	60	13	133808	0.23948	0.40537	7014	10393
3245	ENSG00000134070	3	10206548	10285427	78879	locus380	IRAK2	-0.446126	252	28	373617	1.1397	0.1272	17901	7677	0.0565146	246	27	133829	1.2785	0.10054	7015	4600
948	ENSG00000134184	1	110230435	110251661	21226	locus92	GSTM1	-0.0680595	30	9	373617	1.0328	0.15085	10417	8238	0.0564436	30	9	133809	0.92964	0.17628	7016	6360
4511	ENSG00000109163	4	68605045	68620078	15033	locus574	GNRHR	-0.321807	49	8	373617	1.6285	0.05171	17062	5471	0.0564323	48	8	133793	-0.18289	0.57256	7017	12766
4842	ENSG00000151623	4	148999912	149365850	365938	locus631	NR3C2	0.109353	913	71	373617	1.4972	0.067168	5398	6049	0.0564188	881	75	133829	0.31186	0.37757	7018	9961
16293	ENSG00000131351	19	17160538	17186423	25885	locus2148	HAUS8	-0.101128	87	13	373617	0.2199	0.41298	11349	12499	0.0564024	86	13	133846	0.90129	0.18372	7019	6497
11628	ENSG00000185664	12	56352330	56367101	14771	locus1573	PMEL	-0.130888	17	6	373617	2.7057	0.0034084	12218	2220	0.0563799	16	6	133671	1.0623	0.14406	7020	5645
7138	ENSG00000213462	7	64451186	64467031	15845	locus993	ERV3-1	0.0470485	45	8	373617	0.61019	0.27087	7165	10413	0.0563216	44	8	133931	-0.53531	0.70378	7021	14499
8387	ENSG00000106993	9	4679565	4708398	28833	locus1194	CDC37L1	-0.0321404	69	7	373617	0.2233	0.41165	9419	12473	0.0562991	68	7	133731	1.7238	0.042374	7022	2859
12425	ENSG00000126226	13	113831890	113863025	31135	locus1720	PCID2	0.121763	39	7	373617	-1.3998	0.91922	5054	17351	0.0562659	37	6	133697	2.1713	0.014954	7023	1707
12033	ENSG00000089053	12	121783801	121837699	53898	locus1626	ANAPC5	0.390615	233	31	373617	1.0209	0.15364	978	8295	0.0562591	227	30	133820	0.81265	0.20821	7024	6995
7438	ENSG00000164604	7	112718385	112726144	7759	locus1030	GPR85	0.123219	24	10	373617	1.3848	0.083049	5004	6519	0.0562403	24	10	133834	0.34931	0.36343	7025	9734
16181	ENSG00000249709	19	12636183	12662343	26160	locus2145	ZNF564	-0.0806806	48	12	373617	2.053	0.020037	10804	3942	0.0561699	47	11	133766	0.84203	0.19989	7026	6823
2164	ENSG00000172954	2	30670101	30867090	196989	locus214	LCLAT1	-0.0356315	670	22	373617	-1.1814	0.88128	9521	17059	0.0561503	652	21	133949	-0.74329	0.77135	7027	15343
347	ENSG00000188782	1	26517051	26529459	12408	locus26	CATSPER4	-0.129302	61	10	373617	0.25913	0.39777	12167	12290	0.0560921	59	10	133955	-1.1812	0.88125	7028	16608
16615	ENSG00000105223	19	40854591	40884390	29799	locus2170	PLD3	0.289023	73	18	373617	0.61641	0.26881	1877	10370	0.0560837	72	18	133671	2.6564	0.0039493	7029	967
13594	ENSG00000183571	15	99511458	99551024	39566	locus1886	PGPEP1L	-0.299126	137	17	373617	0.24157	0.40456	16777	12381	0.0560821	132	17	133925	-1.0033	0.84214	7030	16187
6453	ENSG00000156508	6	74225472	74230741	5269	locus875	EEF1A1	0.0328995	19	4	373617	-0.55307	0.70989	7578	15649	0.0560609	18	4	133814	1.1938	0.11628	7031	5009
6874	ENSG00000136295	7	2671584	2704436	32852	locus944	TTYH3	0.234053	79	18	373617	1.5899	0.05593	2660	5631	0.0560053	77	17	133597	2.7664	0.0028338	7032	839
14090	ENSG00000166164	16	50349867	50402845	52978	locus1931	BRD7	0.157063	109	14	373617	1.2761	0.10096	4169	7023	0.0560031	106	13	133823	0.50848	0.30556	7033	8787
3734	ENSG00000182504	3	101442768	101489406	46638	locus444	CEP97	0.179426	65	12	373617	0.059439	0.4763	3662	13246	0.0559814	61	11	133963	-1.1028	0.86495	7034	16446
5600	ENSG00000204909	5	147700765	147719285	18520	locus776	SPINK9	-0.148491	39	5	373617	0.6274	0.2652	12816	10323	0.0559073	37	4	133947	-0.33343	0.6306	7035	13530
2015	ENSG00000151360	2	3705784	3750261	44477	locus192	ALLC	-0.200458	169	21	373617	1.5236	0.063802	14533	5927	0.0558162	167	21	133824	0.24963	0.40144	7036	10338
4890	ENSG00000164128	4	164247632	164265984	18352	locus644	NPY1R	0.362649	55	10	373617	0.65799	0.25527	1154	10157	0.0558043	53	10	133855	1.1814	0.11873	7037	5065
10553	ENSG00000110025	11	64794879	64808044	13165	locus1468	SNX15	0.0504704	51	7	373617	0.87211	0.19157	7060	9065	0.0555991	49	7	133828	0.64882	0.25823	7038	7962
307	ENSG00000057757	1	24104894	24114722	9828	locus24	PITHD1	0.1105	8	4	373617	1.217	0.11181	5367	7282	0.055585	7	3	133746	1.3472	0.088965	7039	4314
13756	ENSG00000085644	16	3184923	3192804	7881	locus1895	ZNF213	0.0275655	19	5	373617	-0.22941	0.59073	7747	14515	0.0554842	17	5	133905	-0.51083	0.69527	7040	14388
2198	ENSG00000143891	2	38893051	38961910	68859	locus222	GALM	-0.0292125	191	25	373617	-0.49245	0.6888	9336	15462	0.0554838	187	24	133950	-0.60611	0.72778	7041	14825
12078	ENSG00000168778	12	124155659	124192948	37289	locus1626	TCTN2	-0.116639	151	9	373617	0.8972	0.1848	11791	8934	0.0554721	144	9	133509	2.2999	0.010726	7042	1458
17456	ENSG00000125991	20	34129769	34145405	15636	locus2232	ERGIC3	0.202141	35	6	373617	3.9748	3.5216e-05	3227	757	0.0554569	34	6	133479	1.1254	0.1302	7043	5334
8306	ENSG00000104518	8	144635376	144645232	9856	locus1186	GSDMD	-0.265286	36	9	373617	1.7932	0.03647	16195	4843	0.0554138	36	9	133884	-0.84399	0.80066	7044	15721
12854	ENSG00000071246	14	77228531	77249354	20823	locus1770	VASH1	0.160041	64	18	373617	1.6789	0.046588	4100	5262	0.0554083	59	16	133776	1.4304	0.076303	7045	3956
12108	ENSG00000185163	12	132621138	132628880	7742	locus1637	DDX51	0.091897	36	7	373617	-1.0101	0.84377	5888	16789	0.0553653	25	5	133941	-0.38865	0.65123	7046	13843
10198	ENSG00000186714	11	32623791	32816187	192396	locus1446	CCDC73	-0.0064591	496	23	373617	-0.4321	0.66717	8677	15283	0.0553162	491	23	133895	0.23288	0.40793	7047	10432
15500	ENSG00000181409	17	79091097	79139872	48775	locus2051	AATK	0.23293	215	38	373617	2.6292	0.0042791	2680	2377	0.0553123	201	36	133786	0.55882	0.28814	7048	8495
11147	ENSG00000111218	12	3490514	3702348	211834	locus1531	PRMT8	0.436354	505	77	373617	3.2685	0.00054059	727	1388	0.0552709	494	77	133750	1.5134	0.065091	7049	3630
2563	ENSG00000144061	2	110879887	110962619	82732	locus273	NPHP1	-0.183936	138	13	373617	-0.83788	0.79895	14006	16414	0.0552562	132	12	133948	-0.38764	0.65086	7050	13835
8281	ENSG00000171045	8	143293440	143484601	191161	locus1185	TSNARE1	0.0254391	690	41	373617	5.904	1.7743e-09	7798	175	0.0552159	632	37	133397	3.6854	0.00011419	7051	277
1336	ENSG00000132694	1	156904631	157015162	110531	locus108	ARHGEF11	0.403392	237	20	373617	3.4632	0.00026689	908	1164	0.0551999	227	19	133062	3.7579	8.568e-05	7052	251
14688	ENSG00000187688	17	16318855	16340317	21462	locus1994	TRPV2	0.00290865	60	10	373617	0.74194	0.22906	8437	9723	0.0551241	54	9	133853	0.41798	0.33798	7053	9335
7953	ENSG00000168575	8	42273992	42397069	123077	locus1111	SLC20A2	0.0416673	233	33	373617	-0.28487	0.61213	7309	14722	0.0551177	228	33	133416	5.1951	1.0229e-07	7054	31
10665	ENSG00000110719	11	67806482	67818362	11880	locus1469	TCIRG1	-0.129701	27	11	373617	0.59926	0.2745	12182	10477	0.0551134	25	11	133861	0.081399	0.46756	7055	11369
1422	ENSG00000158850	1	161141101	161147287	6186	locus111	B4GALT3	0.28451	8	3	373617	1.6679	0.047666	1937	5313	0.0551075	8	3	133889	-1.3754	0.9155	7056	16968
10697	ENSG00000158483	11	71498555	71512280	13725	locus1472	FAM86C1	-0.106265	54	6	373617	-1.3575	0.91269	11499	17299	0.0550327	48	6	133956	-0.43248	0.6673	7057	14056
326	ENSG00000117614	1	25549169	25558984	9815	locus26	SYF2	-0.0154483	9	5	373617	-1.705	0.9559	8915	17581	0.055032	8	5	133897	-0.41741	0.66181	7058	13998
2316	ENSG00000204923	2	68686550	68694390	7840	locus247	FBXO48	-0.0815454	9	2	373617	-1.1778	0.88056	10821	17053	0.0549781	9	2	133858	-0.028566	0.51139	7059	11970
3930	ENSG00000174611	3	134321979	134369860	47881	locus471	KY	0.0485109	114	9	373617	0.72227	0.23506	7122	9819	0.0549724	108	8	133890	-0.086795	0.53458	7060	12260
15823	ENSG00000178184	18	77915114	78005429	90315	locus2129	PARD6G	-0.334953	211	21	373617	0.42549	0.33524	17194	11441	0.0549679	208	21	133870	1.1425	0.12663	7061	5243
15363	ENSG00000123700	17	68165675	68176189	10514	locus2036	KCNJ2	0.0591899	8	3	373617	1.035	0.15034	6803	8229	0.0549625	8	3	133805	0.67065	0.25122	7062	7815
14032	ENSG00000099364	16	30934391	30960097	25706	locus1928	FBXL19	0.208475	28	4	373617	1.052	0.14639	3112	8135	0.0549271	26	4	133435	2.5205	0.0058597	7063	1145
6028	ENSG00000198704	6	28474109	28495992	21883	locus830	GPX6	-0.144802	92	20	373617	1.4133	0.078779	12684	6395	0.0548662	35	13	133761	1.1293	0.12938	7064	5314
11574	ENSG00000123364	12	54332534	54340328	7794	locus1572	HOXC13	-0.322058	17	3	373617	0.41293	0.33983	17065	11504	0.0548613	17	3	133848	1.3549	0.087723	7065	4277
13318	ENSG00000138613	15	63569752	63601325	31573	locus1847	APH1B	0.094084	81	17	373617	-1.1786	0.88072	5827	17056	0.0548229	77	16	133778	2.1391	0.016214	7066	1772
9750	ENSG00000043591	10	115803805	115806667	2862	locus1398	ADRB1	-0.26477	2	1	373617	-0.26617	0.60494	16180	14658	0.0548091	2	1	133944	0.0079643	0.49682	7067	11781
4966	ENSG00000168412	4	187454808	187476721	21913	locus664	MTNR1A	-0.0456644	82	18	373617	-0.65697	0.7444	9791	15971	0.0547986	79	17	133871	0.50518	0.30671	7068	8803
6917	ENSG00000106415	7	8008424	8128710	120286	locus951	GLCCI1	0.229374	372	25	373617	4.9981	2.8949e-07	2745	349	0.0547629	361	23	133752	0.84538	0.19895	7069	6801
9621	ENSG00000241935	10	99344099	99372559	28460	locus1387	HOGA1	-0.101138	74	17	373617	1.8254	0.033969	11350	4718	0.0547361	71	16	133859	-0.76241	0.77709	7070	15415
11316	ENSG00000111339	12	14978502	14996429	17927	locus1542	ART4	-0.193152	40	6	373617	-0.37777	0.6472	14295	15059	0.0547162	40	6	133954	-0.9617	0.8319	7071	16057
13799	ENSG00000118900	16	4897631	4932361	34730	locus1897	UBN1	0.301032	127	18	373617	4.4274	4.768e-06	1739	515	0.0546947	126	18	133689	-0.12986	0.55166	7072	12498
12838	ENSG00000119718	14	75469613	75476292	6679	locus1768	EIF2B2	0.04114	9	3	373617	-0.6077	0.72831	7330	15810	0.0545435	9	3	133970	-1.556	0.94015	7073	17231
3358	ENSG00000060971	3	38144619	38164574	19955	locus405	ACAA1	0.311238	53	15	373617	-1.4073	0.92032	1632	17362	0.0545063	50	13	133922	-0.12225	0.54865	7074	12450
12622	ENSG00000183032	14	37147635	37641628	493993	locus1737	SLC25A21	-0.0580797	1358	92	373617	1.8587	0.031533	10172	4575	0.0544801	1329	92	133902	-1.9305	0.97323	7075	17567
6082	ENSG00000137411	6	30876018	30894236	18218	locus835	VARS2	0.274811	77	10	373617	3.1369	0.00085367	2055	1546	0.0544713	7	5	133840	1.1821	0.11859	7076	5060
11971	ENSG00000186710	12	113587662	113597081	9419	locus1617	CCDC42B	-0.168909	18	2	373617	0.042484	0.48306	13531	13325	0.0544511	18	2	133760	1.2018	0.11471	7077	4977
15159	ENSG00000167182	17	45973515	46006323	32808	locus2019	SP2	0.0126721	60	11	373617	2.82	0.0024013	8178	2022	0.0544311	57	10	133696	0.72923	0.23293	7078	7490
10800	ENSG00000174804	11	86656720	86666433	9713	locus1484	FZD4	-0.244383	22	6	373617	-0.51461	0.69659	15729	15529	0.0544173	22	6	133916	-0.28091	0.61061	7079	13276
12605	ENSG00000165410	14	35179592	35183896	4304	locus1735	CFL2	-0.13288	7	2	373617	-0.32944	0.62909	12289	14890	0.0544041	7	2	133657	2.0683	0.019307	7080	1922
14174	ENSG00000140932	16	66613350	66622178	8828	locus1945	CMTM2	-0.180656	21	5	373617	2.8016	0.0025422	13895	2057	0.0542964	19	5	133451	1.918	0.027557	7081	2310
14827	ENSG00000010244	17	30677135	30708905	31770	locus2004	ZNF207	0.24156	45	12	373617	3.0008	0.0013462	2522	1747	0.054269	44	12	133732	0.069655	0.47223	7082	11430
2059	ENSG00000178295	2	17935413	17966632	31219	locus204	GEN1	-0.0470252	102	17	373617	-0.020718	0.50826	9829	13610	0.05425	75	15	133920	-0.77985	0.78226	7083	15489
8608	ENSG00000119139	9	71736223	71870124	133901	locus1234	TJP2	-0.111355	455	44	373617	-0.59589	0.72438	11640	15777	0.0542094	445	44	133920	-0.53511	0.70371	7084	14494
9113	ENSG00000197191	9	140119086	140120763	1677	locus1301	C9orf169	-0.16623	4	2	373617	0.17318	0.43125	13428	12731	0.0541294	4	2	133958	-1.0571	0.85476	7085	16323
9764	ENSG00000165863	10	118423206	118429481	6275	locus1400	C10orf82	-0.219443	14	5	373617	1.1211	0.13113	15094	7772	0.0541292	13	5	133943	-1.881	0.97002	7086	17536
2855	ENSG00000064989	2	188207855	188313187	105332	locus324	CALCRL	-0.373097	248	21	373617	-1.1118	0.86688	17499	16963	0.0541057	235	24	133849	1.2922	0.098152	7087	4543
6884	ENSG00000146587	7	5085552	5109119	23567	locus947	RBAK	-0.0636147	84	12	373617	0.48648	0.31331	10307	11084	0.0540979	83	12	133680	2.2812	0.01127	7088	1491
4199	ENSG00000127249	3	193120146	193272911	152765	locus514	ATP13A4	-0.255662	469	48	373617	0.38595	0.34977	15973	11646	0.0539957	461	47	133816	1.1844	0.11812	7089	5048
3571	ENSG00000164087	3	52109301	52188706	79405	locus411	POC1A	0.0447089	108	16	373617	2.8611	0.0021109	7223	1962	0.0539137	105	15	133078	3.9724	3.557e-05	7090	195
12100	ENSG00000132341	12	131356423	131362223	5800	locus1635	RAN	0.0340679	11	3	373617	-1.4002	0.91928	7541	17352	0.0539122	10	2	133983	-0.50992	0.69495	7091	14380
7350	ENSG00000172336	7	100303675	100305118	1443	locus1020	POP7	0.211728	4	1	373617	2.9686	0.0014958	3052	1805	0.0539069	4	1	133285	1.425	0.077075	7092	3975
5440	ENSG00000224186	5	134368969	134680375	311406	locus768	C5orf66	-0.130081	789	97	373617	1.0796	0.14015	12195	7994	0.0538435	771	94	133867	-0.05808	0.52316	7093	12132
15285	ENSG00000170832	17	58256454	58469495	213041	locus2029	USP32	0.293277	207	14	373617	3.2773	0.00052395	1827	1376	0.0537963	202	14	133490	1.2946	0.097728	7094	4532
8462	ENSG00000198680	9	25676395	25678856	2461	locus1220	TUSC1	0.0847401	14	4	373617	0.25032	0.40117	6081	12334	0.0537682	14	4	133655	2.1531	0.015657	7095	1738
16065	ENSG00000099783	19	8509650	8553998	44348	locus2140	HNRNPM	0.103206	152	19	373617	2.1064	0.017583	5573	3773	0.0537352	150	19	133768	0.2698	0.39366	7096	10241
7243	ENSG00000127989	7	91321322	91510004	188682	locus1015	MTERF	0.0984798	342	25	373617	-1.6915	0.95463	5713	17576	0.0537149	330	22	133796	1.7866	0.037003	7097	2677
9630	ENSG00000155265	10	99609995	99627782	17787	locus1388	GOLGA7B	0.10165	37	6	373617	0.74436	0.22833	5619	9713	0.0536778	37	6	133864	0.52368	0.30025	7098	8692
12361	ENSG00000125285	13	95361885	95364389	2504	locus1703	SOX21	-0.087875	3	2	373617	-0.72066	0.76444	10997	16133	0.0536345	3	2	133959	-0.3684	0.64371	7099	13726
5138	ENSG00000039123	5	54603587	54721409	117822	locus710	SKIV2L2	0.163402	270	10	373617	-0.090983	0.53625	4021	13928	0.0536183	265	10	133959	-1.1212	0.86889	7100	16493
4802	ENSG00000109381	4	139978373	140098372	119999	locus626	ELF2	0.0756638	248	24	373617	0.98945	0.16122	6354	8451	0.0535673	243	30	133856	-0.27054	0.60663	7101	13224
10997	ENSG00000172375	11	118978092	118989252	11160	locus1513	C2CD2L	0.371141	40	8	373617	1.4127	0.078869	1101	6399	0.053556	40	8	133899	-0.43534	0.66834	7102	14068
8409	ENSG00000137038	9	7798343	7888380	90037	locus1198	TMEM261	0.0429459	314	35	373617	-0.30208	0.6187	7273	14790	0.0535319	306	36	133903	-0.6252	0.73408	7103	14887
5116	ENSG00000112996	5	44809026	44815624	6598	locus705	MRPS30	-0.0628814	14	3	373617	1.3626	0.086504	10292	6616	0.0534723	13	3	133805	0.34282	0.36587	7104	9771
12729	ENSG00000184302	14	60975668	60979568	3900	locus1757	SIX6	-0.0711793	7	2	373617	1.8566	0.031683	10515	4584	0.0534582	6	2	133890	1.0546	0.14581	7105	5691
4563	ENSG00000079557	4	74347399	74369691	22292	locus578	AFM	-0.231475	53	9	373617	1.3324	0.091361	15399	6760	0.0534069	53	9	133832	-0.0025002	0.501	7106	11849
14201	ENSG00000135723	16	67263291	67281561	18270	locus1945	FHOD1	0.10054	22	6	373617	1.778	0.037701	5655	4896	0.0533633	20	6	133457	2.9166	0.0017694	7107	725
121	ENSG00000178585	1	9908333	9970321	61988	locus12	CTNNBIP1	0.0332442	93	13	373617	-0.9677	0.8334	7563	16700	0.0533336	64	10	133924	-0.11681	0.54649	7108	12422
14532	ENSG00000180787	17	4981542	4999669	18127	locus1980	ZFP3	-0.0333075	46	9	373617	0.61726	0.26853	9459	10364	0.0533064	45	9	133856	0.36964	0.35583	7109	9616
2646	ENSG00000152086	2	130949317	130956034	6717	locus285	TUBA3E	-0.184756	6	2	373617	0.58455	0.27943	14028	10552	0.053279	6	2	133703	0.5545	0.28962	7110	8517
3004	ENSG00000158428	2	219221578	219232817	11239	locus346	C2orf62	-0.194782	30	8	373617	0.59213	0.27688	14349	10518	0.0532578	30	8	133818	1.0994	0.13579	7111	5465
11917	ENSG00000110887	12	109252707	109294697	41990	locus1615	DAO	-0.0435321	137	24	373617	1.9208	0.02738	9730	4364	0.0531561	134	23	133780	0.98508	0.16229	7112	6058
8376	ENSG00000064218	9	976963	991731	14768	locus1188	DMRT3	-0.0619493	51	9	373617	0.53121	0.29764	10267	10850	0.0531211	48	9	133803	0.79078	0.21453	7113	7129
5190	ENSG00000183323	5	68576001	68628543	52542	locus720	CCDC125	-0.16254	107	12	373617	0.23609	0.40668	13294	12415	0.0531145	104	11	133902	-0.15396	0.56118	7114	12618
10188	ENSG00000152219	11	30344597	30359774	15177	locus1445	ARL14EP	0.0581051	39	7	373617	1.122	0.13093	6835	7768	0.053075	35	7	133759	0.85766	0.19554	7115	6748
1294	ENSG00000143622	1	155867598	155881195	13597	locus107	RIT1	-0.0787758	24	5	373617	-1.79	0.96327	10745	17631	0.0530724	22	4	133903	0.46158	0.32219	7116	9095
11471	ENSG00000167552	12	49578578	49583107	4529	locus1569	TUBA1A	0.418596	4	2	373617	2.5443	0.0054751	830	2566	0.0530681	4	2	133731	0.96754	0.16664	7117	6143
6620	ENSG00000111877	6	119134604	119256327	121723	locus905	MCM9	0.0143796	369	21	373617	3.1339	0.00086243	8130	1551	0.0530501	356	20	133650	2.4257	0.0076392	7118	1262
12743	ENSG00000140006	14	64063756	64108579	44823	locus1760	WDR89	-0.140585	98	8	373617	0.10206	0.45935	12541	13054	0.0530315	96	8	133880	0.23549	0.40691	7119	10418
12637	ENSG00000179476	14	45366497	45376460	9963	locus1744	C14orf28	0.0327182	20	4	373617	0.37163	0.35509	7588	11727	0.0530243	20	4	133758	1.6542	0.049043	7120	3095
9412	ENSG00000138336	10	70320412	70454239	133827	locus1363	TET1	0.253763	442	22	373617	3.3075	0.00047064	2348	1340	0.052976	431	22	133802	-0.54227	0.70618	7121	14536
11505	ENSG00000050426	12	51442083	51454192	12109	locus1570	LETMD1	0.208847	31	5	373617	2.2945	0.010881	3103	3211	0.0529578	29	5	133643	1.0516	0.1465	7122	5709
7304	ENSG00000221909	7	99144423	99156159	11736	locus1020	FAM200A	0.0507987	9	3	373617	1.4187	0.077991	7052	6377	0.0528088	9	3	133618	1.6574	0.048717	7123	3076
11119	ENSG00000166105	11	134146634	134189457	42823	locus1526	GLB1L3	-0.151318	122	22	373617	-1.0644	0.85641	12912	16898	0.0526497	116	21	133869	1.2956	0.097561	7124	4526
12042	ENSG00000110801	12	122326636	122356203	29567	locus1626	PSMD9	0.0624035	66	10	373617	3.6374	0.00013769	6714	1009	0.0526209	63	10	133650	0.50357	0.30728	7125	8816
12097	ENSG00000125207	12	130822431	130857182	34751	locus1634	PIWIL1	-0.0342059	103	18	373617	1.1272	0.12982	9485	7742	0.0526012	100	18	133775	0.8641	0.19377	7126	6710
8533	ENSG00000107159	9	35673852	35681156	7304	locus1229	CA9	-0.109414	18	6	373617	1.8131	0.034904	11584	4774	0.0525639	17	6	133756	1.4156	0.078449	7127	4015
10829	ENSG00000168876	11	94226794	94232749	5955	locus1492	ANKRD49	0.0328983	18	7	373617	2.2002	0.013896	7579	3496	0.0525254	18	7	133651	1.5354	0.062348	7128	3538
12308	ENSG00000136098	13	52706778	52733996	27218	locus1667	NEK3	0.0988829	73	13	373617	-0.75156	0.77384	5703	16210	0.0525123	73	13	133947	-0.71805	0.76364	7129	15242
1583	ENSG00000173627	1	183615540	183622448	6908	locus131	APOBEC4	-0.0666074	36	2	373617	-0.62189	0.73299	10381	15852	0.0525112	36	2	133799	1.5316	0.062812	7130	3554
10105	ENSG00000254598	11	11373488	11374904	1416	locus1431	CSNK2A3	-0.130181	2	1	373617	-1.5102	0.93451	12197	17463	0.052484	2	1	133945	0.3498	0.36324	7131	9731
650	ENSG00000269113	1	48226199	48462567	236368	locus43	TRABD2B	-0.176958	610	35	373617	0.19636	0.42216	13786	12615	0.0524246	585	32	133877	-0.083133	0.53313	7132	12244
7939	ENSG00000165061	8	40388108	40755352	367244	locus1109	ZMAT4	0.26447	1140	83	373617	1.0783	0.14044	2205	8002	0.0523894	1095	79	133836	0.92318	0.17796	7133	6394
11863	ENSG00000120805	12	101786897	101801598	14701	locus1608	ARL1	-0.0778801	38	11	373617	-0.44447	0.67165	10717	15319	0.0522921	37	11	133890	-0.14512	0.55769	7134	12575
16138	ENSG00000130158	19	11309970	11373128	63158	locus2144	DOCK6	-0.338881	131	18	373617	0.93322	0.17535	17228	8759	0.052141	126	18	133806	0.96743	0.16666	7135	6144
11852	ENSG00000180219	12	100041530	100043824	2294	locus1608	FAM71C	-0.142831	7	3	373617	0.47281	0.31817	12619	11162	0.0520831	7	3	133862	0.6168	0.26868	7136	8167
54	ENSG00000162585	1	2115902	2139172	23270	locus2	C1orf86	0.0985608	51	11	373617	-0.68734	0.75406	5710	16039	0.052046	48	10	133858	0.8927	0.18601	7137	6551
252	ENSG00000158747	1	19967047	19983427	16380	locus20	NBL1	0.139168	58	17	373617	1.7233	0.042413	4616	5112	0.0520373	55	17	133609	2.9946	0.0013742	7138	648
14462	ENSG00000262664	17	1945326	1946724	1398	locus1976	OVCA2	-0.069936	6	2	373617	-0.97228	0.83454	10467	16711	0.0519692	6	2	133896	0.52434	0.30002	7139	8685
10038	ENSG00000170955	11	6340175	6341877	1702	locus1426	PRKCDBP	0.0148253	8	4	373617	2.2003	0.013892	8112	3495	0.0519657	8	4	133824	-0.38378	0.64943	7140	13812
359	ENSG00000060642	1	27114485	27124889	10404	locus27	PIGV	0.0752601	15	4	373617	2.5751	0.0050102	6364	2490	0.0519446	15	4	133811	-1.0525	0.85371	7141	16308
16778	ENSG00000104967	19	46436991	46476804	39813	locus2176	NOVA2	0.421569	68	16	373617	2.3207	0.010152	817	3138	0.051915	67	16	133818	-0.16924	0.56719	7142	12690
14373	ENSG00000140968	16	85932408	85956215	23807	locus1966	IRF8	-0.179043	82	12	373617	2.5986	0.0046808	13851	2439	0.0519036	77	12	133835	-0.81832	0.79341	7143	15631
276	ENSG00000142794	1	21766629	21811498	44869	locus22	NBPF3	-0.160901	130	13	373617	-0.42461	0.66444	13230	15261	0.0518878	127	13	133961	-1.4744	0.92982	7144	17112
16334	ENSG00000130518	19	18367907	18385319	17412	locus2149	KIAA1683	0.0350586	89	11	373617	3.1892	0.00071331	7514	1481	0.0518828	89	11	133646	0.60336	0.27313	7145	8251
8106	ENSG00000104320	8	90945563	91015456	69893	locus1142	NBN	0.0222788	162	11	373617	0.42078	0.33696	7884	11462	0.0518152	158	11	133664	1.9158	0.027694	7146	2317
9803	ENSG00000213185	10	124608609	124639157	30548	locus1405	FAM24B	-0.00178167	28	14	373617	0.47988	0.31566	8570	11120	0.0518046	27	13	133862	0.03981	0.48412	7147	11620
1565	ENSG00000198216	1	181452715	181777219	324504	locus130	CACNA1E	0.62013	1037	84	373617	5.9155	1.6543e-09	226	174	0.0518006	992	80	133791	-0.98986	0.83888	7148	16142
6706	ENSG00000203734	6	139117062	139225207	108145	locus916	ECT2L	-0.0970012	343	44	373617	-1.2936	0.90209	11242	17226	0.0516437	336	42	133927	-0.85968	0.80502	7149	15780
2938	ENSG00000173166	2	204259067	204399985	140918	locus334	RAPH1	0.200308	212	30	373617	1.4763	0.069927	3264	6125	0.0515552	201	28	133840	-0.17706	0.57027	7150	12731
17069	ENSG00000189430	19	55417520	55427508	9988	locus2191	NCR1	-0.208591	38	7	373617	1.335	0.090945	14795	6744	0.0515332	37	7	133716	1.3212	0.093212	7151	4415
9393	ENSG00000182010	10	63944080	64028466	84386	locus1356	RTKN2	-0.258749	218	16	373617	1.6068	0.054049	16053	5548	0.0515248	216	16	133898	-1.3717	0.91491	7152	16961
6327	ENSG00000137204	6	43266001	43273276	7275	locus853	SLC22A7	-0.154868	13	4	373617	3.9466	3.9639e-05	13036	781	0.0514721	13	4	133525	0.95114	0.17077	7153	6239
3417	ENSG00000169981	3	44690218	44702281	12063	locus408	ZNF35	0.0145733	14	9	373617	1.2203	0.11118	8122	7267	0.051342	14	9	133759	1.4709	0.070663	7154	3793
12323	ENSG00000139734	13	60239716	60738121	498405	locus1672	DIAPH3	-0.328627	1231	34	373617	3.2297	0.00061969	17132	1427	0.0513398	1189	34	133493	3.9091	4.6315e-05	7155	212
532	ENSG00000168389	1	40420801	40435638	14837	locus37	MFSD2A	-0.111692	16	8	373617	0.60514	0.27254	11648	10442	0.0513354	15	7	133869	-0.16213	0.5644	7156	12657
15759	ENSG00000134443	18	56887399	56898003	10604	locus2107	GRP	-0.159038	46	5	373617	0.3552	0.36122	13162	11810	0.051315	45	5	133804	0.96281	0.16782	7157	6171
14296	ENSG00000118557	16	72152999	72206349	53350	locus1947	PMFBP1	-0.166413	170	23	373617	2.6226	0.0043636	13434	2392	0.0512611	165	22	133783	1.5994	0.054861	7158	3308
1144	ENSG00000163157	1	151142462	151148492	6030	locus103	TMOD4	-0.0855469	11	5	373617	-0.48046	0.68455	10927	15424	0.0512111	9	4	133656	1.9588	0.025069	7159	2187
14703	ENSG00000072310	17	17715068	17740325	25257	locus1996	SREBF1	0.380797	35	6	373617	4.9492	3.7267e-07	1032	361	0.0511389	32	5	133328	-0.16459	0.56537	7160	12668
12363	ENSG00000134873	13	96085857	96232013	146156	locus1704	CLDN10	-0.16038	447	34	373617	0.12322	0.45097	13209	12958	0.0510505	435	36	133920	-0.72739	0.76651	7161	15284
5431	ENSG00000152700	5	133942118	133984961	42843	locus767	SAR1B	0.165275	56	12	373617	0.71702	0.23668	3968	9846	0.0510313	53	12	133606	2.1114	0.017367	7162	1833
2224	ENSG00000138095	2	44113646	44223144	109498	locus229	LRPPRC	0.264746	285	20	373617	4.9388	3.9294e-07	2199	364	0.051011	275	19	133262	2.5537	0.0053292	7163	1087
10812	ENSG00000077616	11	89867696	89926062	58366	locus1488	NAALAD2	-0.301664	233	15	373617	1.0002	0.1586	16809	8397	0.0509757	226	14	133823	1.5014	0.066632	7164	3678
12145	ENSG00000173141	13	21750783	21753223	2440	locus1641	MRP63	-0.00631029	5	3	373617	-0.75138	0.77379	8672	16209	0.0509169	4	2	133929	0.45055	0.32616	7165	9153
17562	ENSG00000101457	20	44420575	44440066	19491	locus2242	DNTTIP1	0.162763	52	11	373617	1.2519	0.1053	4034	7130	0.0507518	49	10	133842	0.97664	0.16437	7166	6093
9824	ENSG00000107938	10	127408083	127452712	44629	locus1408	EDRF1	0.205347	53	9	373617	3.6196	0.00014756	3165	1023	0.0506442	53	9	133609	0.15386	0.43886	7167	10901
12603	ENSG00000129518	14	34985134	35008916	23782	locus1735	EAPP	0.093468	64	9	373617	1.428	0.07664	5845	6332	0.0506387	61	9	133888	0.67209	0.25076	7168	7806
17453	ENSG00000125965	20	34021144	34042568	21424	locus2232	GDF5	-0.141338	37	9	373617	3.2883	0.00050402	12572	1365	0.0506101	34	8	133706	0.36787	0.35649	7169	9632
2501	ENSG00000241962	2	99757947	99939196	181249	locus264	C2orf15	-0.134245	418	26	373617	1.6615	0.048304	12336	5340	0.0506069	405	26	133898	-1.0225	0.84672	7170	16239
3661	ENSG00000144746	3	69134094	69155217	21123	locus424	ARL6IP5	-0.0801291	69	12	373617	0.40589	0.34241	10787	11551	0.0506024	63	11	133887	0.37854	0.35251	7171	9562
8214	ENSG00000064313	8	120743014	120845103	102089	locus1163	TAF2	0.142696	255	18	373617	-1.1166	0.86792	4531	16967	0.0505235	242	22	133910	0.07075	0.4718	7172	11422
5996	ENSG00000158553	6	27253681	27279091	25410	locus830	POM121L2	-0.097825	107	21	373617	3.8116	6.9047e-05	11263	872	0.0505101	102	20	133476	2.5532	0.0053364	7173	1089
3562	ENSG00000114767	3	51967445	51975957	8512	locus411	RRP9	0.177687	16	5	373617	0.64917	0.25812	3702	10216	0.0503959	14	5	133522	1.9777	0.023982	7174	2135
16299	ENSG00000105393	19	17378184	17392058	13874	locus2148	BABAM1	0.172558	48	9	373617	1.8608	0.031389	3793	4565	0.0503282	43	8	133822	-0.31189	0.62244	7175	13435
395	ENSG00000180198	1	28832454	28865708	33254	locus28	RCC1	-0.00214457	73	11	373617	2.2146	0.013394	8581	3441	0.0503277	69	10	133820	1.6402	0.050485	7176	3148
9825	ENSG00000154485	10	127455021	127464390	9369	locus1408	MMP21	-0.131475	10	5	373617	2.6052	0.0045915	12239	2422	0.0503157	10	5	133740	0.27595	0.39129	7177	10202
11780	ENSG00000165891	12	77415026	77459360	44334	locus1593	E2F7	-0.157916	146	36	373617	2.7431	0.0030427	13116	2148	0.0503136	138	33	133562	3.2788	0.00052128	7178	453
12071	ENSG00000150977	12	123899935	123921264	21329	locus1626	RILPL2	0.0781307	53	12	373617	3.8161	6.7788e-05	6277	869	0.0503063	52	12	133477	4.4242	4.8405e-06	7179	101
7347	ENSG00000077080	7	100240719	100254084	13365	locus1020	ACTL6B	0.611422	19	8	373617	0.68003	0.24824	243	10040	0.0502793	19	8	133898	-0.53388	0.70329	7180	14490
421	ENSG00000134668	1	32256024	32281652	25628	locus31	SPOCD1	-0.272909	48	13	373617	1.6617	0.048284	16329	5339	0.0502592	48	13	133867	0.76076	0.2234	7181	7299
8263	ENSG00000155926	8	134048972	134115298	66326	locus1177	SLA	-0.169822	283	18	373617	0.50237	0.3077	13557	11012	0.0502572	275	18	133791	1.3163	0.094035	7182	4436
5299	ENSG00000145757	5	94994135	95034415	40280	locus736	SPATA9	-0.0762053	123	15	373617	0.6676	0.25219	10664	10104	0.0502515	118	15	133850	0.4647	0.32107	7183	9076
6935	ENSG00000136261	7	16685755	16746148	60393	locus959	BZW2	0.218367	171	22	373617	-0.25582	0.60095	2933	14625	0.0501679	161	21	133921	-0.30296	0.61904	7184	13392
10864	ENSG00000137692	11	102932807	102962944	30137	locus1500	DCUN1D5	-0.147323	49	9	373617	0.48675	0.31322	12771	11082	0.050163	48	9	133904	-0.42363	0.66408	7185	14021
4112	ENSG00000136521	3	179322578	179345435	22857	locus501	NDUFB5	-0.0322215	26	5	373617	1.5909	0.055811	9424	5627	0.050129	26	5	133829	0.12072	0.45196	7186	11119
11221	ENSG00000065970	12	8185298	8208099	22801	locus1536	FOXJ2	0.222017	NA	NA	NA	NA	NA	2863	17857	0.050092	NA	NA	NA	NA	NA	7187	17857
1720	ENSG00000162889	1	206858381	206907628	49247	locus152	MAPKAPK2	0.126939	122	22	373617	-0.4911	0.68832	4906	15456	0.0500852	119	21	133823	1.0343	0.1505	7188	5796
5385	ENSG00000064651	5	127419457	127525380	105923	locus763	SLC12A2	-0.201539	176	16	373617	-0.031007	0.51237	14564	13653	0.050041	172	16	133903	-0.39317	0.6529	7189	13871
5725	ENSG00000113719	5	172261277	172379688	118411	locus798	ERGIC1	0.0994476	338	49	373617	-0.40089	0.65575	5688	15166	0.0500162	335	51	133828	1.7764	0.03783	7190	2708
3620	ENSG00000174844	3	57327726	57530071	202345	locus414	DNAH12	-0.29834	668	26	373617	2.3388	0.0096735	16763	3089	0.0500155	652	26	133725	0.92018	0.17874	7191	6411
15963	ENSG00000008382	19	4343523	4360083	16560	locus2135	MPND	0.0749251	41	10	373617	1.2396	0.10756	6372	7193	0.0500115	39	9	133868	-0.14723	0.55852	7192	12589
6511	ENSG00000111886	6	89967238	90025018	57780	locus887	GABRR2	0.0368477	203	39	373617	-1.2442	0.89328	7463	17169	0.0499957	195	38	133914	-0.14691	0.5584	7193	12586
4409	ENSG00000174145	4	37245841	37451087	205246	locus550	KIAA1239	-0.123286	646	60	373617	0.67035	0.25132	11995	10093	0.0499272	630	55	133886	-0.24038	0.59498	7194	13078
6459	ENSG00000118407	6	76001574	76203345	201771	locus877	FILIP1	0.0604585	317	22	373617	3.606	0.00015547	6769	1031	0.0499113	298	20	133752	-1.4393	0.92497	7195	17069
5069	ENSG00000152582	5	35617945	35814713	196768	locus699	SPEF2	-0.0721223	584	32	373617	0.97758	0.16414	10541	8522	0.0498955	565	31	133644	2.4782	0.0066033	7196	1200
2263	ENSG00000177994	2	54558123	54610879	52756	locus237	C2orf73	-0.158051	138	22	373617	0.037969	0.48486	13121	13350	0.0498405	136	21	133913	-0.53421	0.7034	7197	14492
2175	ENSG00000119820	2	32502978	32541663	38685	locus216	YIPF4	0.0984283	87	18	373617	2.7861	0.0026675	5715	2083	0.0497341	75	15	133804	-0.22556	0.58923	7198	13004
4288	ENSG00000087269	4	2939659	2965112	25453	locus522	NOP14	0.0695784	67	13	373617	2.5493	0.0053965	6522	2548	0.0496472	60	11	133694	2.9781	0.00145	7199	660
3320	ENSG00000163512	3	28362537	28390618	28081	locus397	AZI2	-0.110055	36	7	373617	0.19556	0.42248	11605	12622	0.0496256	35	8	133960	-2.4708	0.99326	7200	17737
15025	ENSG00000141756	17	39969182	39979465	10283	locus2013	FKBP10	-0.397	19	5	373617	2.3066	0.010539	17684	3184	0.0496247	18	5	133632	1.44	0.074929	7201	3916
11643	ENSG00000139579	12	56615798	56622816	7018	locus1573	NABP2	0.136222	8	3	373617	0.55808	0.28839	4680	10698	0.0495704	7	3	133872	-0.17511	0.5695	7202	12723
15110	ENSG00000180329	17	42750436	42767093	16657	locus2015	CCDC43	0.0508954	16	7	373617	1.4912	0.067959	7049	6071	0.0495254	16	7	133853	1.236	0.10824	7203	4799
10488	ENSG00000185670	11	62515790	62519571	3781	locus1467	ZBTB3	0.107116	7	3	373617	-0.086288	0.53438	5452	13905	0.049519	7	3	133931	-0.041316	0.51648	7204	12039
17277	ENSG00000171873	20	4201328	4229721	28393	locus2204	ADRA1D	-0.192588	96	21	373617	0.57189	0.2837	14280	10627	0.049512	92	19	133945	-1.7321	0.95837	7205	17426
9033	ENSG00000123454	9	136501481	136524466	22985	locus1298	DBH	-0.107215	120	25	373617	-1.1228	0.86925	11528	16980	0.0495096	118	25	133945	-1.5621	0.94087	7206	17239
11088	ENSG00000150455	11	126152981	126164828	11847	locus1518	TIRAP	-0.0685591	53	13	373617	-0.33366	0.63068	10434	14904	0.0494552	53	13	133865	0.90527	0.18266	7207	6477
11074	ENSG00000149554	11	125495868	125546150	50282	locus1517	CHEK1	-0.0491727	114	14	373617	2.0073	0.022359	9900	4081	0.0493719	110	14	133743	0.9272	0.17691	7208	6378
262	ENSG00000187980	1	20487745	20503917	16172	locus21	PLA2G2C	-0.192672	51	11	373617	1.3313	0.091543	14283	6765	0.0493633	50	11	133855	0.11829	0.45292	7209	11135
2901	ENSG00000226124	2	200625266	200715896	90630	locus332	FTCDNL1	-0.264312	198	31	373617	0.69879	0.24234	16171	9931	0.0493463	183	29	133846	0.53164	0.29749	7210	8641
16993	ENSG00000196214	19	52772823	52795976	23153	locus2185	ZNF766	0.002629	126	15	373617	0.36834	0.35631	8443	11747	0.0492914	126	15	133895	0.059714	0.47619	7211	11492
13199	ENSG00000167004	15	44038589	44065477	26888	locus1825	PDIA3	0.178799	39	6	373617	4.0157	2.964e-05	3680	730	0.049283	38	6	133578	-0.53545	0.70383	7212	14500
14798	ENSG00000108262	17	27900486	27916645	16159	locus2003	GIT1	0.218522	26	8	373617	2.314	0.010335	2928	3156	0.0492499	25	8	133678	1.8417	0.032761	7213	2522
3505	ENSG00000173421	3	49235860	49295156	59296	locus411	CCDC36	-0.129191	82	12	373617	6.1125	4.9027e-10	12164	138	0.0492353	80	12	133295	3.121	0.00090124	7214	553
3406	ENSG00000144647	3	43120725	43147568	26843	locus408	POMGNT2	0.0305233	47	10	373617	0.8859	0.18784	7661	8997	0.0491842	47	10	133808	0.66578	0.25278	7215	7841
9195	ENSG00000065809	10	14560558	14816896	256338	locus1317	FAM107B	-0.414433	998	91	373617	3.4679	0.00026225	17781	1155	0.0491461	971	95	133795	1.1832	0.11836	7216	5054
1260	ENSG00000163348	1	154929501	154934224	4723	locus107	PYGO2	0.308516	5	3	373617	-2.9695	0.99851	1664	17834	0.0491428	5	3	134001	-1.5172	0.9354	7217	17175
4837	ENSG00000137473	4	147627789	147866984	239195	locus630	TTC29	-0.177958	577	25	373617	4.9076	4.609e-07	13813	370	0.0491199	558	24	133670	0.49852	0.30906	7218	8847
9492	ENSG00000156113	10	78637354	79398127	760773	locus1367	KCNMA1	0.5081	2140	162	373617	3.8806	5.2109e-05	457	826	0.0491175	2062	150	133847	-0.012397	0.50495	7219	11893
6153	ENSG00000221988	6	32121621	32133976	12355	locus839	PPT2	0.0656588	36	13	373617	1.6749	0.046982	6627	5285	0.0491023	3	2	133851	0.22992	0.40908	7220	10453
9475	ENSG00000172586	10	75541820	75543410	1590	locus1366	CHCHD1	0.00923518	NA	NA	NA	NA	NA	8272	17888	0.0490789	NA	NA	NA	NA	NA	7221	17888
4106	ENSG00000171121	3	178957593	178984790	27197	locus501	KCNMB3	-0.136992	122	18	373617	1.0329	0.15083	12417	8236	0.0490595	120	18	133869	-0.035536	0.51417	7222	12007
8326	ENSG00000178814	8	145106166	145115606	9440	locus1186	OPLAH	0.117586	26	5	373617	3.5717	0.0001773	5169	1057	0.0489971	26	5	133341	1.5047	0.066205	7223	3663
11166	ENSG00000010278	12	6308880	6347425	38545	locus1534	CD9	-0.467022	58	9	373617	-0.96617	0.83302	18000	16696	0.04898	57	9	133956	-0.55921	0.71199	7224	14604
9269	ENSG00000197321	10	29746266	30024733	278467	locus1329	SVIL	-0.434494	1097	81	373617	1.2307	0.10921	17852	7220	0.0489072	1056	80	133854	0.32082	0.37417	7225	9905
13559	ENSG00000157823	15	90373830	90437574	63744	locus1873	AP3S2	0.0556786	141	14	373617	-0.56269	0.71318	6904	15678	0.0488551	123	11	133940	-0.72471	0.76569	7226	15269
16429	ENSG00000105186	19	33087912	33166105	78193	locus2163	ANKRD27	0.170043	426	22	373617	1.1498	0.12511	3851	7627	0.0488422	397	19	133784	1.0507	0.14669	7227	5719
15327	ENSG00000136478	17	62224586	62340587	116001	locus2032	TEX2	0.120442	284	15	373617	-0.024869	0.50992	5086	13625	0.048826	280	16	133945	-0.8803	0.81065	7228	15834
16910	ENSG00000104973	19	50321545	50340236	18691	locus2181	MED25	0.218596	46	13	373617	0.93085	0.17596	2926	8766	0.048807	40	11	133892	-0.64924	0.74191	7229	14973
5873	ENSG00000124802	6	8073592	8102781	29189	locus814	EEF1E1	-0.0901269	81	12	373617	0.70944	0.23903	11065	9878	0.0487973	78	12	133901	0.33197	0.36996	7230	9842
6111	ENSG00000204444	6	31620193	31625987	5794	locus838	APOM	-0.0571204	16	6	373617	2.3451	0.0095114	10139	3066	0.0487638	1	1	133826	-0.31302	0.62287	7231	13441
18019	ENSG00000099957	22	21369315	21383119	13804	locus2313	P2RX6	0.023702	68	18	373617	-0.83105	0.79703	7849	16400	0.0487202	64	17	133944	-1.0707	0.85784	7232	16353
14728	ENSG00000154016	17	18923985	18950950	26965	locus1997	GRAP	-0.24092	7	3	373617	-1.124	0.86949	15657	16982	0.0487089	7	3	133738	1.798	0.036088	7233	2633
306	ENSG00000011007	1	24069644	24088549	18905	locus24	TCEB3	0.23333	21	9	373617	0.55031	0.29105	2672	10742	0.0486897	19	9	133894	-0.22859	0.59041	7234	13019
2056	ENSG00000214842	2	17691850	17699706	7856	locus204	RAD51AP2	-0.0282969	30	3	373617	1.858	0.031583	9310	4579	0.0486389	29	3	133604	1.1518	0.1247	7235	5194
6911	ENSG00000169402	7	6793739	6838396	44657	locus948	RSPH10B2	-0.137842	NA	NA	NA	NA	NA	12438	18016	0.0486361	NA	NA	NA	NA	NA	7236	18016
797	ENSG00000180488	1	78245308	78344106	98798	locus66	FAM73A	0.0578848	164	28	373617	3.3589	0.00039133	6843	1279	0.048573	159	27	133615	1.9397	0.026209	7237	2246
7174	ENSG00000106682	7	73588574	73611431	22857	locus1002	EIF4H	0.124738	20	7	373617	0.50911	0.30534	4968	10976	0.0485599	20	7	133889	-0.42056	0.66296	7238	14013
8917	ENSG00000136856	9	130159420	130170177	10757	locus1292	SLC2A8	0.0990006	21	4	373617	0.014075	0.49439	5699	13445	0.0485512	21	4	133870	0.65522	0.25616	7239	7923
6106	ENSG00000204482	6	31553900	31556686	2786	locus837	LST1	0.248632	16	9	373617	1.6886	0.045649	2421	5240	0.0485353	7	3	133619	3.4286	0.00030331	7240	367
11469	ENSG00000139636	12	49490918	49504681	13763	locus1569	LMBR1L	0.296584	13	3	373617	2.7013	0.0034538	1786	2226	0.0485015	11	3	133822	0.23524	0.40701	7241	10419
7574	ENSG00000090266	7	140396470	140422590	26120	locus1047	NDUFB2	0.0960441	43	6	373617	-0.4715	0.68136	5781	15399	0.0484956	43	6	133925	0.10497	0.4582	7242	11218
2488	ENSG00000135976	2	97779232	97930258	151026	locus263	ANKRD36	0.0136549	46	5	373617	0.20122	0.42026	8152	12584	0.0484837	43	5	133859	0.72686	0.23366	7243	7510
16377	ENSG00000064547	19	19734477	19739739	5262	locus2150	LPAR2	-0.197684	7	3	373617	0.018589	0.49258	14446	13420	0.0484498	7	3	133603	2.7507	0.0029733	7244	852
14746	ENSG00000109016	17	21029964	21095343	65379	locus1999	DHRS7B	0.032735	118	19	373617	-0.27636	0.60886	7587	14693	0.0484325	116	19	133910	-0.58084	0.71933	7245	14703
13627	ENSG00000007392	16	238967	279462	40495	locus1891	LUC7L	0.291789	70	12	373617	0.78685	0.21569	1846	9500	0.0483486	69	11	133903	-0.34453	0.63478	7246	13591
6208	ENSG00000096395	6	33762449	33771788	9339	locus846	MLN	-0.395851	36	8	373617	-0.23016	0.59102	17673	14518	0.0483239	35	7	133845	1.3101	0.09508	7247	4459
3711	ENSG00000080822	3	98216755	98241731	24976	locus442	CLDND1	-0.0174019	52	11	373617	0.88966	0.18682	8970	8981	0.048256	51	11	133853	0.058056	0.47685	7248	11511
2063	ENSG00000185013	2	18737049	18770838	33789	locus206	NT5C1B	-0.145471	80	15	373617	-1.3702	0.91468	12706	17310	0.0482238	77	15	133928	-0.69919	0.75778	7249	15167
8025	ENSG00000213865	8	67579849	67597799	17950	locus1124	C8orf44	0.0195001	22	8	373617	2.1114	0.017368	7964	3751	0.0481541	21	7	133910	-1.0923	0.86266	7250	16417
1240	ENSG00000143543	1	153946744	153950164	3420	locus106	JTB	0.22125	2	1	373617	4.225	1.1948e-05	2871	601	0.048147	2	1	133501	-0.76419	0.77762	7251	15424
5213	ENSG00000251493	5	72742082	72744352	2270	locus722	FOXD1	-0.284378	3	2	373617	0.42565	0.33518	16537	11440	0.048087	3	2	133822	0.89184	0.18624	7252	6561
16163	ENSG00000196757	19	12035882	12061578	25696	locus2144	ZNF700	-0.0858584	70	8	373617	0.69005	0.24508	10934	9980	0.0480534	66	7	133824	0.73012	0.23266	7253	7483
4248	ENSG00000174227	4	492988	533317	40329	locus520	PIGG	0.186451	145	9	373617	-0.23377	0.59242	3525	14542	0.0480249	142	9	133878	0.40872	0.34137	7254	9382
2809	ENSG00000174279	2	176942199	176948641	6442	locus315	EVX2	-0.152066	8	3	373617	1.6585	0.048611	12937	5351	0.0479818	8	3	133760	0.54102	0.29425	7255	8583
9915	ENSG00000198788	11	1074874	1104419	29545	locus1420	MUC2	-0.23977	123	13	373617	1.3102	0.095056	15627	6862	0.0479151	117	12	133893	-0.081697	0.53256	7256	12235
5134	ENSG00000164294	5	54455995	54462899	6904	locus710	GPX8	-0.440948	17	4	373617	0.1978	0.4216	17882	12607	0.0479129	17	4	133906	-0.3458	0.63525	7257	13601
4498	ENSG00000249693	4	57396774	57469673	72899	locus562	THEGL	-0.168391	232	32	373617	0.74972	0.22671	13498	9692	0.0479045	220	30	133827	0.81751	0.20682	7258	6963
5849	ENSG00000168994	6	3722853	3752260	29407	locus810	PXDC1	-0.180809	81	18	373617	-0.62795	0.73498	13901	15870	0.047822	79	18	133836	1.2448	0.1066	7259	4751
16193	ENSG00000095066	19	12884972	12983554	98582	locus2145	HOOK2	0.302358	245	21	373617	3.2765	0.00052546	1727	1377	0.0478182	239	26	133799	-0.45985	0.67719	7260	14186
10781	ENSG00000137509	11	82560955	82681626	120671	locus1479	PRCP	-0.0709642	373	27	373617	2.033	0.021026	10507	3988	0.0478028	365	23	133849	1.0099	0.15627	7261	5915
12420	ENSG00000068650	13	113344642	113541482	196840	locus1720	ATP11A	-0.0498825	594	49	373617	0.81666	0.20706	9917	9357	0.0477327	570	48	133910	-1.4981	0.93294	7262	17149
835	ENSG00000065243	1	89149904	89301938	152034	locus75	PKN2	0.341044	407	14	373617	1.3208	0.093288	1332	6807	0.0477262	401	14	133791	0.26014	0.39738	7263	10298
3568	ENSG00000243989	3	52009065	52023199	14134	locus411	ACY1	0.0115654	17	8	373617	0.69446	0.2437	8208	9954	0.0477046	17	8	133633	2.534	0.0056377	7264	1122
14035	ENSG00000099377	16	30996518	31000473	3955	locus1928	HSD3B7	-0.159685	6	3	373617	2.0524	0.020064	13182	3944	0.0476951	5	2	133446	2.0376	0.020794	7265	1991
4397	ENSG00000168228	4	25314407	25372005	57598	locus541	ZCCHC4	0.0594995	151	20	373617	2.8142	0.0024453	6792	2037	0.0476723	148	19	133717	0.93318	0.17536	7266	6343
6812	ENSG00000112539	6	165693164	165723096	29932	locus937	C6orf118	-0.136232	69	9	373617	-2.6815	0.99634	12398	17824	0.0476601	66	9	133877	1.2216	0.11093	7267	4875
10077	ENSG00000166407	11	8245860	8290263	44403	locus1428	LMO1	-0.0479355	207	42	373617	1.4172	0.078215	9864	6382	0.0475293	200	41	133801	1.11	0.1335	7268	5408
4559	ENSG00000163626	4	73921796	73935458	13662	locus578	COX18	0.0279148	11	4	373617	-0.26448	0.60429	7737	14653	0.0474727	11	4	133968	-1.1957	0.8841	7269	16635
10098	ENSG00000110315	11	10533224	10562764	29540	locus1430	RNF141	0.00307075	95	14	373617	-0.45724	0.67625	8432	15352	0.0474689	88	13	133744	2.0564	0.01987	7270	1952
6661	ENSG00000112282	6	131895105	131949345	54240	locus912	MED23	0.13286	62	15	373617	-1.1997	0.88488	4763	17092	0.0474381	60	14	133873	0.63406	0.26302	7271	8050
17154	ENSG00000152439	19	58011306	58029772	18466	locus2195	ZNF773	-0.039365	126	5	373617	1.7147	0.043201	9640	5136	0.0474211	112	4	133891	-1.0787	0.85964	7272	16377
14338	ENSG00000140905	16	81115565	81130008	14443	locus1959	GCSH	0.0654831	69	4	373617	0.57088	0.28404	6631	10630	0.0474097	69	4	133930	-0.78121	0.78266	7273	15496
2956	ENSG00000144401	2	208445354	208489845	44491	locus337	METTL21A	-0.185489	70	9	373617	1.7414	0.040806	14046	5031	0.0473983	68	9	133756	0.59046	0.27744	7274	8318
7767	ENSG00000177710	8	11188396	11189717	1321	locus1083	SLC35G5	-0.157184	7	2	373617	2.0242	0.021477	13097	4021	0.0473229	7	2	133752	0.13685	0.44558	7275	11014
4075	ENSG00000085274	3	169490618	169506969	16351	locus494	MYNN	0.0713811	23	5	373617	1.6574	0.048716	6472	5353	0.0472995	23	5	133645	1.3359	0.090796	7276	4363
1282	ENSG00000116521	1	155225771	155232221	6450	locus107	SCAMP3	0.193633	10	3	373617	1.0745	0.14129	3393	8020	0.0472985	10	3	133887	-1.0324	0.84905	7277	16262
841	ENSG00000162645	1	89571814	89616139	44325	locus76	GBP2	-0.453291	116	11	373617	-0.88012	0.8106	17940	16511	0.0472411	109	11	133915	0.28433	0.38808	7278	10143
13314	ENSG00000140416	15	63334883	63364088	29205	locus1847	TPM1	-0.000146566	104	15	373617	-0.39196	0.65246	8511	15121	0.0472146	101	15	133830	1.3478	0.088867	7279	4313
6204	ENSG00000137288	6	33663125	33679461	16336	locus846	UQCC2	-0.0129212	59	10	373617	0.44912	0.32667	8866	11310	0.0472024	58	10	133565	3.0542	0.0011283	7280	603
4424	ENSG00000134962	4	39408472	39453156	44684	locus553	KLB	-0.155174	143	29	373617	2.3583	0.0091804	13044	3029	0.0471097	141	29	133846	-0.18904	0.57497	7281	12802
4850	ENSG00000059691	4	152591655	152682175	90520	locus632	PET112	0.0231759	220	15	373617	7.0353	9.9382e-13	7863	60	0.0470048	175	15	133157	-0.17998	0.57142	7282	12750
5367	ENSG00000064692	5	121647385	121799649	152264	locus758	SNCAIP	0.112207	221	22	373617	-0.36925	0.64403	5311	15027	0.0469793	215	21	133892	0.068048	0.47287	7283	11437
5079	ENSG00000164190	5	36876860	37066515	189655	locus700	NIPBL	0.42972	251	25	373617	-0.096955	0.53862	769	13958	0.0469563	242	31	133883	-0.35379	0.63825	7284	13644
1683	ENSG00000143845	1	204100190	204121307	21117	locus150	ETNK2	-0.00804607	50	19	373617	1.4798	0.069464	8728	6113	0.0469331	48	18	133787	1.4493	0.073621	7285	3869
15121	ENSG00000172992	17	43100711	43138386	37675	locus2015	DCAKD	-0.0180578	98	15	373617	1.3408	0.089998	8991	6717	0.0467559	95	15	133880	0.25358	0.39991	7286	10323
12099	ENSG00000111450	12	131274144	131323811	49667	locus1635	STX2	0.123685	146	10	373617	-0.20363	0.58068	4993	14414	0.0467553	136	10	133817	1.0976	0.1362	7287	5475
10992	ENSG00000149428	11	118914902	118927868	12966	locus1513	HYOU1	0.283276	23	7	373617	1.0406	0.14904	1950	8194	0.0467361	23	7	133883	0.39247	0.34736	7288	9485
6836	ENSG00000185127	6	170102256	170106401	4145	locus941	C6orf120	0.014599	8	4	373617	1.6612	0.048341	8121	5341	0.0467012	7	3	133894	0.6623	0.25389	7289	7866
8472	ENSG00000174482	9	27948075	28670283	722208	locus1222	LINGO2	0.675252	2606	191	373617	0.10969	0.45633	174	13027	0.0466772	2482	182	133867	0.61045	0.27078	7290	8212
9959	ENSG00000110713	11	3696239	3819022	122783	locus1423	NUP98	0.00677141	345	22	373617	0.027401	0.48907	8344	13391	0.0466504	339	22	133841	0.72199	0.23515	7291	7542
1872	ENSG00000119280	1	230972864	231005335	32471	locus169	C1orf198	-0.135396	149	28	373617	-0.28182	0.61096	12377	14709	0.0466334	131	25	133837	0.39504	0.3464	7292	9469
11065	ENSG00000165478	11	124789088	124806308	17220	locus1517	HEPACAM	0.185897	42	16	373617	0.76926	0.22087	3537	9580	0.0466112	39	15	133878	-0.67815	0.75116	7293	15089
15775	ENSG00000119541	18	61056422	61089696	33274	locus2111	VPS4B	-0.0198874	75	9	373617	-1.071	0.85791	9051	16910	0.0465379	72	8	133961	-0.79199	0.78582	7294	15534
9493	ENSG00000151208	10	79550550	79686378	135828	locus1368	DLG5	0.187724	390	19	373617	0.97759	0.16414	3502	8521	0.0465365	377	18	133873	0.10004	0.46016	7295	11242
9476	ENSG00000214655	10	75545339	75561550	16211	locus1366	ZSWIM8	0.36556	7	3	373617	2.2417	0.012492	1140	3357	0.0464554	7	3	133795	0.52042	0.30139	7296	8711
13081	ENSG00000134160	15	31293552	31453476	159924	locus1809	TRPM1	-0.0556948	540	62	373617	2.0479	0.020286	10087	3958	0.0464525	524	62	133788	0.4653	0.32086	7297	9069
11855	ENSG00000166153	12	100597446	100660857	63411	locus1608	DEPDC4	-0.182013	140	22	373617	2.2139	0.01342	13942	3444	0.0464263	134	20	133805	0.42691	0.33472	7298	9287
16031	ENSG00000198816	19	7581003	7585912	4909	locus2140	ZNF358	0.108801	12	5	373617	0.99899	0.1589	5411	8404	0.0464222	12	5	133873	-0.09343	0.53722	7299	12285
18256	ENSG00000133477	22	40390952	40439533	48581	locus2337	FAM83F	-0.103891	84	16	373617	0.65811	0.25523	11432	10156	0.0463881	82	15	133825	0.36522	0.35747	7300	9649
10352	ENSG00000149115	11	57067111	57092426	25315	locus1464	TNKS1BP1	0.0932145	64	11	373617	2.909	0.0018132	5852	1876	0.0463841	62	10	133716	0.47397	0.31776	7301	9017
2372	ENSG00000114956	2	74153952	74186088	32136	locus252	DGUOK	0.0762877	85	10	373617	1.1839	0.11823	6336	7460	0.0462811	84	10	133857	-0.21746	0.58608	7302	12963
13171	ENSG00000166887	15	42450898	42500514	49616	locus1824	VPS39	0.0768587	97	13	373617	1.326	0.092415	6325	6787	0.0462736	93	12	133834	0.26094	0.39707	7303	10292
1907	ENSG00000119285	1	236712304	236767804	55500	locus176	HEATR1	-0.00158673	322	13	373617	0.60142	0.27378	8566	10465	0.0462616	316	13	133748	1.7504	0.040028	7304	2780
13628	ENSG00000167930	16	284833	319942	35109	locus1891	ITFG3	0.0656601	92	12	373617	1.478	0.069698	6626	6119	0.0462248	81	10	133929	-1.8576	0.96839	7305	17516
1338	ENSG00000117036	1	157090982	157108159	17177	locus108	ETV3	-0.0789173	17	9	373617	2.0074	0.022354	10749	4080	0.0461784	16	8	133770	0.44348	0.32871	7306	9188
1879	ENSG00000116903	1	231468498	231473598	5100	locus170	EXOC8	0.0958085	9	3	373617	1.0111	0.15598	5785	8351	0.0461666	9	3	133673	1.5071	0.065893	7307	3657
12654	ENSG00000165516	14	50234325	50249909	15584	locus1749	KLHDC2	0.19004	20	6	373617	0.86863	0.19252	3452	9084	0.0461657	20	6	133885	-0.0066478	0.50265	7308	11873
8683	ENSG00000196305	9	94972488	95055982	83494	locus1259	IARS	0.226391	182	17	373617	0.80695	0.20985	2788	9402	0.0461639	174	16	133872	0.10828	0.45689	7309	11190
7784	ENSG00000145002	8	12282912	12293915	11003	locus1085	FAM86B2	-0.0869966	NA	NA	NA	NA	NA	10968	17940	0.0460727	NA	NA	NA	NA	NA	7310	17940
17552	ENSG00000243543	20	44162834	44168134	5300	locus2242	WFDC6	-0.224708	10	4	373617	1.5203	0.064219	15235	5945	0.0460241	9	4	133867	0.070628	0.47185	7311	11423
10929	ENSG00000170209	11	113258512	113271140	12628	locus1508	ANKK1	-0.225802	38	7	373617	3.2884	0.00050376	15269	1363	0.0460162	36	6	133828	-1.1215	0.86896	7312	16495
13064	ENSG00000128731	15	28356185	28567298	211113	locus1808	HERC2	0.26301	186	12	373617	1.3674	0.085757	2225	6588	0.0459384	183	12	133734	0.9505	0.17093	7313	6243
7774	ENSG00000079459	8	11653081	11696476	43395	locus1084	FDFT1	0.503531	264	26	373617	0.93903	0.17386	473	8727	0.0458637	256	25	133836	0.77412	0.21943	7314	7227
3699	ENSG00000080200	3	97595818	97663807	67989	locus442	CRYBG3	-0.142384	89	10	373617	0.52006	0.30151	12604	10918	0.0458487	87	10	133523	2.6988	0.0034799	7315	909
5563	ENSG00000164620	5	141016516	141020630	4114	locus771	RELL2	0.045427	14	6	373617	1.1439	0.12634	7200	7656	0.0458401	13	6	133634	2.6674	0.0038218	7316	952
17760	ENSG00000156273	21	30699449	31003071	303622	locus2285	BACH1	-0.132217	822	62	373617	1.6742	0.047049	12262	5288	0.0457997	782	58	133664	3.1747	0.00074988	7317	516
1275	ENSG00000163463	1	155141883	155145951	4068	locus107	KRTCAP2	-0.0510312	10	4	373617	1.2028	0.11453	9947	7358	0.045795	10	4	133884	-0.45	0.67364	7318	14140
3749	ENSG00000163519	3	108541544	108573852	32308	locus451	TRAT1	-0.452593	81	17	373617	-0.098057	0.53906	17936	13963	0.045763	75	16	133807	1.7462	0.040387	7319	2796
8813	ENSG00000165185	9	115249126	115431677	182551	locus1279	KIAA1958	0.244611	397	37	373617	2.0884	0.01838	2473	3831	0.0457457	373	34	133813	0.43476	0.33187	7320	9241
7950	ENSG00000070501	8	42195972	42229326	33354	locus1111	POLB	0.173955	64	10	373617	-0.44115	0.67045	3771	15303	0.0457314	60	10	133966	-1.142	0.87328	7321	16531
2315	ENSG00000115956	2	68592304	68624585	32281	locus247	PLEK	-0.0272605	170	16	373617	-0.13929	0.55539	9283	14149	0.0457276	164	15	133946	-0.54455	0.70697	7322	14545
17268	ENSG00000101220	20	3734154	3749034	14880	locus2203	C20orf27	0.126784	59	20	373617	1.7662	0.038682	4911	4941	0.0456516	57	20	133669	2.7377	0.003094	7323	862
9502	ENSG00000188199	10	81463034	81474437	11403	locus1370	NUTM2B	-0.174281	NA	NA	NA	NA	NA	13709	18176	0.0456504	NA	NA	NA	NA	NA	7324	18176
13258	ENSG00000104112	15	51973549	52013223	39674	locus1832	SCG3	0.437414	96	16	373617	4.8625	5.7948e-07	721	377	0.0456218	92	16	133475	1.3136	0.094484	7325	4444
13791	ENSG00000168101	16	4743694	4745860	2166	locus1897	NUDT16L1	0.0457793	2	1	373617	1.6441	0.050077	7191	5410	0.0456109	1	1	133869	-0.2041	0.58086	7326	12883
12505	ENSG00000100439	14	23067145	23081265	14120	locus1726	ABHD4	-0.0287651	50	12	373617	2.1026	0.017749	9323	3789	0.0456064	50	12	133719	1.2298	0.10939	7327	4837
3034	ENSG00000115661	2	220110176	220115059	4883	locus347	STK16	0.119861	8	4	373617	1.1174	0.13192	5101	7795	0.0456063	8	4	133850	-0.20213	0.58009	7328	12868
5135	ENSG00000234602	5	54515441	54523143	7702	locus710	MCIDAS	-0.115632	18	4	373617	0.35564	0.36106	11768	11807	0.045588	17	4	133947	-1.1495	0.87483	7329	16545
18047	ENSG00000159496	22	24030322	24041363	11041	locus2316	RGL4	-0.308398	23	6	373617	0.3433	0.36569	16917	11881	0.0455722	23	6	133886	0.49744	0.30944	7330	8850
13017	ENSG00000179627	14	105267249	105271049	3800	locus1793	ZBTB42	-0.212239	7	3	373617	0.17205	0.4317	14901	12736	0.0455429	7	3	133949	-0.50394	0.69285	7331	14348
15275	ENSG00000175155	17	57409062	57479090	70028	locus2028	YPEL2	0.192784	129	18	373617	0.55986	0.28779	3409	10689	0.0454475	119	18	133913	0.089114	0.4645	7332	11321
3712	ENSG00000080819	3	98239975	98304342	64367	locus442	CPOX	0.15479	193	32	373617	0.758	0.22423	4236	9644	0.0454424	190	32	133828	0.68494	0.24669	7333	7729
9649	ENSG00000213341	10	101948054	101989376	41322	locus1389	CHUK	0.249126	86	11	373617	5.3333	4.8216e-08	2413	272	0.0454409	83	10	133447	-0.13862	0.55513	7334	12540
12137	ENSG00000165475	13	20977805	21099996	122191	locus1640	CRYL1	0.0680531	439	44	373617	3.0665	0.001083	6563	1662	0.0453535	429	44	133602	2.916	0.001773	7335	726
5152	ENSG00000152932	5	57878866	58155213	276347	locus713	RAB3C	0.526869	862	63	373617	3.1318	0.0008688	401	1555	0.045344	847	63	133799	1.0564	0.14539	7336	5678
14362	ENSG00000135686	16	84682130	84695920	13790	locus1964	KLHL36	0.0352345	86	15	373617	-1.06	0.85542	7508	16890	0.0452986	79	15	133986	-2.7096	0.99663	7337	17758
3020	ENSG00000171450	2	219824376	219826876	2500	locus347	CDK5R2	0.29844	5	1	373617	1.7826	0.037324	1769	4879	0.0452827	5	1	133912	-0.54416	0.70684	7338	14544
6847	ENSG00000188191	7	588833	766978	178145	locus942	PRKAR1B	0.274028	578	53	373617	1.3397	0.090177	2068	6725	0.0452701	560	51	133860	-0.79176	0.78575	7339	15533
2849	ENSG00000170396	2	185463092	185804219	341127	locus323	ZNF804A	0.598264	726	33	373617	1.7069	0.04392	261	5162	0.0452205	711	29	133688	2.7106	0.0033582	7340	893
12526	ENSG00000215271	14	23744695	23768656	23961	locus1727	HOMEZ	0.0603884	46	14	373617	2.7137	0.0033271	6772	2208	0.0451403	42	12	133490	2.7435	0.003039	7341	855
11926	ENSG00000151148	12	109915206	109974507	59301	locus1615	UBE3B	0.127477	155	20	373617	0.17434	0.4308	4889	12725	0.0451289	150	20	133714	1.8947	0.029064	7342	2372
6266	ENSG00000124767	6	38643700	38670917	27217	locus849	GLO1	0.0390575	76	15	373617	1.1966	0.11572	7391	7386	0.0450983	71	14	133876	-0.13705	0.5545	7343	12532
8170	ENSG00000155087	8	103563799	103573216	9417	locus1150	ODF1	-0.182928	46	7	373617	-0.044418	0.51771	13978	13717	0.0450178	45	6	133947	-0.26644	0.60505	7344	13188
17899	ENSG00000160214	21	45209393	45225174	15781	locus2302	RRP1	0.00451312	79	9	373617	-0.67446	0.74999	8397	16003	0.0450064	75	9	133965	-1.5134	0.93491	7345	17166
506	ENSG00000196449	1	38268615	38273857	5242	locus35	YRDC	0.154398	11	3	373617	0.70388	0.24075	4241	9908	0.0449972	11	3	133952	-1.1683	0.87865	7346	16582
10766	ENSG00000074201	11	77225980	77330740	104760	locus1475	CLNS1A	-0.0300697	260	21	373617	0.12689	0.44952	9365	12939	0.044973	256	20	133908	0.39635	0.34592	7347	9455
3253	ENSG00000197548	3	11314101	11599139	285038	locus382	ATG7	0.19757	622	24	373617	2.3769	0.0087284	3307	2974	0.0449093	606	24	133843	0.67559	0.24965	7348	7781
5288	ENSG00000175745	5	92919042	92930321	11279	locus735	NR2F1	0.543428	11	5	373617	1.4999	0.066818	364	6042	0.0448995	10	4	133824	0.63124	0.26394	7349	8066
16626	ENSG00000086544	19	41223007	41246765	23758	locus2170	ITPKC	0.0032703	58	10	373617	1.257	0.10437	8430	7103	0.0447765	55	10	133677	1.779	0.037616	7350	2698
5515	ENSG00000204961	5	140227047	140391929	164882	locus770	PCDHA9	-0.0317204	309	18	373617	3.5342	0.00020454	9402	1089	0.0447707	287	18	133663	0.56085	0.28745	7351	8479
11473	ENSG00000135406	12	49687484	49692465	4981	locus1569	PRPH	-0.0825404	11	3	373617	0.38651	0.34956	10851	11643	0.0447342	11	3	133836	0.9525	0.17042	7352	6232
13437	ENSG00000138621	15	75342022	75409803	67781	locus1856	PPCDC	0.096532	252	18	373617	1.0197	0.15393	5768	8302	0.0447088	245	16	133753	1.8642	0.031144	7353	2442
6059	ENSG00000204614	6	30103884	30116512	12628	locus833	TRIM40	-0.118947	129	12	373617	4.7903	8.3269e-07	11861	397	0.0446702	35	5	133497	0.73463	0.23128	7354	7459
13950	ENSG00000233232	16	28467692	28481868	14176	locus1926	NPIPB7	-0.0440273	NA	NA	NA	NA	NA	9747	17913	0.0446361	NA	NA	NA	NA	NA	7355	17913
16432	ENSG00000173809	19	33210658	33312169	101511	locus2163	TDRD12	-0.113903	268	20	373617	-0.58359	0.72025	11721	15735	0.0446229	259	20	133834	1.2285	0.10963	7356	4848
16625	ENSG00000123815	19	41197433	41222790	25357	locus2170	ADCK4	0.0885305	63	12	373617	0.65364	0.25667	5981	10191	0.0446149	59	11	133831	0.70844	0.23934	7357	7616
12575	ENSG00000100968	14	24836116	24848810	12694	locus1727	NFATC4	-0.144965	30	8	373617	-0.072145	0.52876	12690	13840	0.044613	30	8	133900	0.14663	0.44171	7358	10953
9768	ENSG00000148704	10	118888031	118897812	9781	locus1400	VAX1	0.00818186	7	2	373617	0.89243	0.18608	8308	8963	0.0444283	7	2	132634	4.1525	1.6446e-05	7359	157
85	ENSG00000116237	1	6281252	6296000	14748	locus9	ICMT	0.173831	37	7	373617	1.1316	0.1289	3772	7724	0.0444242	37	7	133802	0.32829	0.37135	7360	9863
7795	ENSG00000198791	8	17086736	17104387	17651	locus1090	CNOT7	0.431504	45	10	373617	0.40607	0.34235	753	11550	0.0443912	43	9	133842	0.78777	0.21542	7361	7145
2288	ENSG00000170264	2	62051990	62081278	29288	locus242	FAM161A	0.0559947	71	12	373617	2.0213	0.021624	6894	4031	0.0443214	70	11	133810	-0.0035091	0.5014	7362	11855
12129	ENSG00000132958	13	19997191	20110903	113712	locus1639	TPTE2	-0.0685272	212	17	373617	0.81019	0.20891	10433	9386	0.0443182	205	16	133821	0.90324	0.1832	7363	6484
5983	ENSG00000026950	6	26402464	26415444	12980	locus829	BTN3A1	-0.296071	57	6	373617	3.489	0.00024239	16729	1137	0.0442246	56	6	133505	1.0932	0.13715	7364	5499
15683	ENSG00000141428	18	33552045	33559241	7196	locus2084	C18orf21	0.0347276	16	3	373617	-1.4059	0.92013	7520	17358	0.0441727	16	3	133943	-0.53144	0.70244	7365	14476
11002	ENSG00000248712	11	119060958	119067479	6521	locus1513	CCDC153	-0.0346751	10	4	373617	0.89455	0.18551	9500	8949	0.0441704	10	4	133925	-0.0029705	0.50119	7366	11852
16230	ENSG00000072062	19	14202499	14228556	26057	locus2146	PRKACA	0.3111	24	6	373617	0.43541	0.33163	1634	11383	0.0441699	24	6	133790	0.97428	0.16496	7367	6107
5522	ENSG00000171815	5	140430978	140433512	2534	locus770	PCDHB1	-0.0884209	4	2	373617	0.6496	0.25797	11016	10215	0.0441593	4	2	133813	0.23444	0.40732	7368	10421
9564	ENSG00000165338	10	93170095	93274518	104423	locus1383	HECTD2	0.16796	123	9	373617	1.4368	0.075384	3910	6293	0.0441588	119	9	133888	-1.5265	0.93656	7369	17184
5108	ENSG00000177453	5	43192326	43280952	88626	locus704	NIM1K	0.181079	227	42	373617	2.2915	0.010969	3634	3218	0.0441483	214	40	133888	-0.94058	0.82654	7370	15998
17272	ENSG00000125843	20	3801177	3805949	4772	locus2203	AP5S1	-0.0350589	7	2	373617	0.28072	0.38946	9508	12191	0.0441352	7	2	133880	0.31793	0.37527	7371	9924
14643	ENSG00000170310	17	9153787	9479553	325766	locus1985	STX8	-0.0337599	836	94	373617	-0.59042	0.72254	9473	15757	0.0440806	815	92	133898	-0.25256	0.59969	7372	13129
6301	ENSG00000048545	6	42123173	42147794	24621	locus853	GUCA1A	-0.213489	95	15	373617	-0.47416	0.68231	14932	15409	0.0440555	91	15	133941	-0.48031	0.6845	7373	14266
5112	ENSG00000172244	5	43486802	43515247	28445	locus704	C5orf34	-0.00033216	62	11	373617	2.0173	0.021834	8518	4045	0.0440283	61	11	133907	-1.332	0.90856	7374	16906
9995	ENSG00000223609	11	5254067	5255878	1811	locus1424	HBD	-0.15053	6	2	373617	-0.047998	0.51914	12888	13740	0.0440149	6	2	133700	1.5776	0.057324	7375	3381
468	ENSG00000243749	1	35447135	35450954	3819	locus34	ZMYM6NB	-0.188712	7	2	373617	0.11114	0.45575	14146	13021	0.0439713	7	2	133946	-0.10143	0.54039	7376	12336
16565	ENSG00000178934	19	39279850	39282389	2539	locus2168	LGALS7B	-0.166682	NA	NA	NA	NA	NA	13440	18147	0.0439692	NA	NA	NA	NA	NA	7377	18147
7290	ENSG00000166448	7	98444110	98467659	23549	locus1020	TMEM130	0.14243	48	9	373617	0.10704	0.45738	4537	13037	0.043943	47	8	133799	1.1379	0.12759	7378	5269
8379	ENSG00000147852	9	2621833	2660053	38220	locus1190	VLDLR	0.14995	134	26	373617	-1.0805	0.86004	4358	16930	0.0439245	128	24	133892	0.19312	0.42343	7379	10666
12875	ENSG00000197734	14	78227172	78236085	8913	locus1771	C14orf178	-0.170393	30	7	373617	3.3816	0.00036032	13581	1248	0.0439136	30	7	133623	1.2417	0.10717	7380	4770
4406	ENSG00000169851	4	30723976	31148422	424446	locus545	PCDH7	0.430108	1261	64	373617	2.7222	0.0032423	766	2191	0.0438702	1201	65	133747	2.3413	0.009609	7381	1387
3846	ENSG00000114491	3	124449212	124464040	14828	locus463	UMPS	-0.0352905	56	10	373617	1.0197	0.15392	9511	8300	0.0438517	53	10	133837	0.68108	0.24791	7382	7748
9318	ENSG00000231122	10	46310875	46313036	2161	locus1340	FAM25E	-0.21051	NA	NA	NA	NA	NA	14852	18261	0.0438476	NA	NA	NA	NA	NA	7383	18261
11594	ENSG00000123360	12	54943133	54973023	29890	locus1573	PDE1B	0.352214	79	21	373617	0.89051	0.1866	1244	8978	0.0438418	76	20	133739	1.8539	0.031878	7384	2477
14306	ENSG00000103091	16	74907467	75019046	111579	locus1950	WDR59	0.271971	373	45	373617	0.99402	0.16011	2099	8433	0.0438287	367	45	133885	0.20053	0.42053	7385	10627
16327	ENSG00000099308	19	18208602	18262502	53900	locus2149	MAST3	0.35138	179	18	373617	5.1368	1.3972e-07	1253	309	0.0438171	174	18	133405	1.5353	0.062361	7386	3539
14928	ENSG00000141744	17	37824233	37826726	2493	locus2011	PNMT	0.0979405	5	3	373617	0.28125	0.38926	5729	12187	0.0437876	4	2	133578	2.9259	0.0017171	7387	716
7558	ENSG00000105939	7	138728265	138794394	66129	locus1046	ZC3HAV1	-0.0598436	162	22	373617	0.43155	0.33304	10208	11410	0.0437437	154	21	133898	-0.21745	0.58607	7388	12962
1545	ENSG00000116199	1	178995030	179045697	50667	locus127	FAM20B	0.14822	153	18	373617	0.25552	0.39916	4402	12307	0.0437159	151	18	133795	1.4265	0.076868	7389	3971
12091	ENSG00000139364	12	125811161	126146917	335756	locus1628	TMEM132B	0.346536	1501	152	373617	-0.2905	0.61428	1296	14745	0.0435923	1461	148	133903	-0.27656	0.60894	7390	13250
12350	ENSG00000139746	13	79894088	79980350	86262	locus1689	RBM26	0.520913	218	10	373617	2.4593	0.0069613	414	2781	0.0435759	212	9	133538	1.3596	0.086979	7391	4247
5705	ENSG00000134516	5	169064250	169510386	446136	locus795	DOCK2	-0.146703	1420	120	373617	4.49	3.5608e-06	12742	483	0.0435345	1374	115	133722	2.2479	0.012292	7392	1547
12840	ENSG00000119640	14	75519939	75536186	16247	locus1768	ACYP1	0.0952067	22	4	373617	1.2383	0.10781	5801	7199	0.0435088	20	3	133899	-1.3842	0.91685	7393	16980
3457	ENSG00000160796	3	47021172	47051193	30021	locus410	NBEAL2	-0.0235913	42	8	373617	0.074589	0.47027	9164	13197	0.0434725	42	8	133671	2.2733	0.011503	7394	1498
16573	ENSG00000104835	19	39406043	39440495	34452	locus2169	SARS2	0.0795914	102	14	373617	0.30708	0.37939	6235	12062	0.0434686	100	13	133946	-1.9681	0.97547	7395	17581
3472	ENSG00000229453	3	48348335	48369831	21496	locus410	SPINK8	-0.1326	47	4	373617	0.78777	0.21542	12274	9495	0.0434512	46	3	133958	-1.4465	0.92598	7396	17081
12150	ENSG00000151835	13	23902964	24007841	104877	locus1644	SACS	0.159697	332	36	373617	0.30413	0.38051	4105	12074	0.0434446	321	37	133768	2.1155	0.017194	7397	1821
14387	ENSG00000172530	16	87985039	88110924	125885	locus1969	BANP	0.163285	551	21	373617	1.4513	0.073347	4026	6236	0.0434216	541	20	133827	0.51523	0.3032	7398	8736
2887	ENSG00000119041	2	197627755	197664425	36670	locus330	GTF3C3	0.0577909	37	13	373617	-0.30969	0.6216	6848	14814	0.0434135	34	12	133912	-0.10516	0.54188	7399	12360
6993	ENSG00000106038	7	27282163	27287046	4883	locus967	EVX1	-0.124896	11	4	373617	-2.2544	0.98791	12042	17781	0.0433913	11	4	133979	-0.72375	0.76539	7400	15266
7068	ENSG00000136279	7	44089842	44109055	19213	locus979	DBNL	0.124306	73	8	373617	-0.41362	0.66042	4978	15225	0.0433593	72	8	133924	-0.075965	0.53028	7401	12210
5662	ENSG00000113249	5	156456423	156486130	29707	locus783	HAVCR1	-0.0901922	102	16	373617	1.1781	0.11938	11070	7491	0.0432715	93	14	133735	1.3739	0.08474	7402	4180
6357	ENSG00000124813	6	45296463	45632086	335623	locus854	RUNX2	0.0694428	922	69	373617	-0.23504	0.59291	6527	14546	0.0432477	877	69	133848	0.87898	0.18971	7403	6628
2808	ENSG00000144320	2	176788619	176867073	78454	locus315	KIAA1715	0.229486	177	25	373617	0.56842	0.28488	2741	10645	0.0432027	174	25	133909	-1.0635	0.85622	7404	16336
10824	ENSG00000181333	11	93754526	93846917	92391	locus1492	HEPHL1	-0.19324	191	20	373617	-0.40998	0.65909	14297	15205	0.0431884	186	19	133909	-0.6504	0.74228	7405	14980
3399	ENSG00000181061	3	42798668	42846010	47342	locus408	HIGD1A	-0.0976609	85	15	373617	-0.76111	0.7767	11257	16236	0.0431691	84	15	133891	0.12406	0.45063	7406	11091
11270	ENSG00000111215	12	10998447	11324212	325765	locus1538	PRR4	0.0217618	1288	23	373617	0.90365	0.18309	7899	8909	0.0431666	1242	21	133767	1.2262	0.11007	7407	4856
590	ENSG00000159214	1	44457030	44462196	5166	locus40	CCDC24	0.234235	10	4	373617	3.1078	0.00094238	2657	1593	0.0431488	10	4	133672	2.3386	0.0096772	7408	1390
7332	ENSG00000121716	7	99933736	99965355	31619	locus1020	PILRB	0.102436	42	4	373617	1.9039	0.02846	5591	4417	0.0431009	41	4	133637	2.7258	0.0032074	7409	875
2915	ENSG00000119013	2	201936155	201950236	14081	locus333	NDUFB3	0.017458	35	6	373617	0.0026933	0.49893	8032	13502	0.0430434	35	6	133851	0.53567	0.29609	7410	8616
11304	ENSG00000111305	12	13237041	13256619	19578	locus1540	GSG1	-0.273799	19	8	373617	-0.92673	0.82297	16348	16599	0.0430432	19	8	133882	-0.75834	0.77588	7411	15400
1553	ENSG00000169905	1	179809101	179846934	37833	locus128	TOR1AIP2	0.127211	92	14	373617	2.1279	0.016672	4899	3701	0.0430327	89	14	133815	-0.28705	0.61296	7412	13303
8375	ENSG00000137090	9	841689	969090	127401	locus1188	DMRT1	-0.191913	664	59	373617	-0.65123	0.74255	14252	15952	0.0429813	629	60	133869	0.33198	0.36995	7413	9841
16220	ENSG00000132016	19	13993167	14016978	23811	locus2146	C19orf57	0.078485	62	2	373617	2.7801	0.0027169	6264	2089	0.0429369	61	2	133584	0.34336	0.36566	7414	9767
9417	ENSG00000198954	10	70748486	70776738	28252	locus1363	KIAA1279	0.0236624	90	16	373617	3.7097	0.00010375	7851	948	0.042925	86	15	133698	-0.18755	0.57439	7415	12791
250	ENSG00000077549	1	19665266	19812066	146800	locus20	CAPZB	0.0312377	520	24	373617	-1.0421	0.85131	7640	16855	0.0429037	505	23	133940	-0.23562	0.59314	7416	13054
15031	ENSG00000168259	17	40128450	40169671	41221	locus2013	DNAJC7	0.185988	67	14	373617	0.96093	0.16829	3536	8603	0.0428749	65	13	133859	-0.016105	0.50642	7417	11913
2116	ENSG00000084693	2	27274513	27293490	18977	locus211	AGBL5	0.23734	42	10	373617	3.2496	0.0005779	2601	1404	0.0428584	42	10	133632	0.30812	0.379	7418	9985
14620	ENSG00000179111	17	8023907	8027402	3495	locus1984	HES7	0.219372	11	5	373617	3.6873	0.00011333	2912	967	0.0428057	11	5	133762	0.6053	0.27249	7419	8242
2568	ENSG00000153093	2	111490149	111875799	385650	locus273	ACOXL	-0.0266259	1110	71	373617	4.5237	3.0385e-06	9256	474	0.042804	1069	65	133624	1.5096	0.06557	7420	3645
9064	ENSG00000165684	9	139270028	139293249	23221	locus1301	SNAPC4	0.223094	89	14	373617	0.42058	0.33703	2837	11466	0.0427858	89	14	133876	0.20886	0.41728	7421	10580
9466	ENSG00000138279	10	75134858	75173825	38967	locus1366	ANXA7	0.0243266	94	8	373617	-0.81748	0.79317	7831	16371	0.042757	86	7	133711	1.4501	0.073509	7422	3866
8895	ENSG00000180264	9	127213422	127239379	25957	locus1290	GPR144	-0.178569	56	7	373617	0.99809	0.15912	13835	8411	0.0427563	53	7	133904	-0.37588	0.6465	7423	13769
7897	ENSG00000104695	8	30643125	30670388	27263	locus1103	PPP2CB	0.189594	102	12	373617	0.22511	0.41095	3463	12462	0.0427123	99	11	133911	0.033991	0.48644	7424	11655
12239	ENSG00000120696	13	41763968	41768702	4734	locus1659	KBTBD7	0.144584	5	2	373617	0.8376	0.20113	4495	9241	0.0426987	4	2	133892	-0.7036	0.75916	7425	15185
15800	ENSG00000166347	18	71920530	71959251	38721	locus2123	CYB5A	-0.0826567	174	18	373617	1.0353	0.15027	10854	8227	0.0426526	161	16	133714	1.61	0.053702	7426	3260
3805	ENSG00000144852	3	119499330	119537332	38002	locus459	NR1I2	-0.0851948	135	25	373617	2.8904	0.0019238	10913	1911	0.0426269	129	23	133734	0.82012	0.20607	7427	6944
17222	ENSG00000125818	20	1093905	1148426	54521	locus2199	PSMF1	0.0477302	154	31	373617	1.9003	0.0287	7152	4432	0.0424939	152	30	133681	2.0814	0.0187	7428	1889
12297	ENSG00000136104	13	51483891	51544592	60701	locus1667	RNASEH2B	-0.156471	106	19	373617	-1.2345	0.89149	13074	17155	0.04245	100	17	133891	0.45947	0.32295	7429	9102
852	ENSG00000162669	1	91726322	91870426	144104	locus76	HFM1	0.104111	300	24	373617	0.61597	0.26896	5552	10375	0.0424495	288	21	133896	-0.52348	0.69968	7430	14444
4378	ENSG00000151552	4	17461883	17513712	51829	locus535	QDPR	0.0271271	246	25	373617	-0.11229	0.54471	7760	14021	0.0424012	245	22	133835	1.1733	0.12034	7431	5103
13096	ENSG00000182405	15	34394273	34396591	2318	locus1814	PGBD4	-0.107239	NA	NA	NA	NA	NA	11529	17959	0.0423615	NA	NA	NA	NA	NA	7432	17959
1249	ENSG00000143595	1	154293591	154297801	4210	locus106	AQP10	-0.214314	12	4	373617	0.91749	0.17944	14960	8834	0.0423425	12	4	133857	0.47124	0.31873	7433	9031
1073	ENSG00000186275	1	146373545	146467638	94093	locus102	NBPF12	0.00161794	NA	NA	NA	NA	NA	8470	17893	0.0423072	NA	NA	NA	NA	NA	7434	17893
16944	ENSG00000167751	19	51364823	51379895	15072	locus2183	KLK2	-0.12747	111	18	373617	0.38244	0.35107	12105	11663	0.0423022	105	18	133921	-1.0085	0.8434	7435	16196
2438	ENSG00000132305	2	86371054	86422893	51839	locus259	IMMT	0.083197	126	8	373617	3.0031	0.0013361	6127	1743	0.0422312	124	8	133262	2.1828	0.014526	7436	1673
14390	ENSG00000158545	16	88636788	88698374	61586	locus1970	ZC3H18	0.102168	226	34	373617	-1.0413	0.85114	5604	16852	0.0422311	218	33	133893	0.80619	0.21007	7437	7035
14235	ENSG00000072736	16	68119360	68263161	143801	locus1945	NFATC3	0.113117	233	15	373617	3.6551	0.00012853	5290	997	0.0422234	226	14	133616	0.68198	0.24763	7438	7742
2162	ENSG00000119801	2	30369806	30383399	13593	locus214	YPEL5	-0.145801	25	9	373617	0.28661	0.3872	12715	12163	0.0421979	24	9	133876	1.0558	0.14554	7439	5683
13149	ENSG00000128917	15	41221590	41231237	9647	locus1823	DLL4	-0.243103	15	6	373617	4.0421	2.6483e-05	15698	711	0.042179	15	6	133338	1.8401	0.032877	7440	2525
14150	ENSG00000140854	16	57769641	57791162	21521	locus1938	KATNB1	0.208822	79	18	373617	0.27259	0.39258	3104	12219	0.042105	75	17	133906	-1.0078	0.84322	7441	16195
12962	ENSG00000127152	14	99635623	99737822	102199	locus1789	BCL11B	0.545081	254	34	373617	1.6011	0.054681	361	5575	0.0420866	247	35	133879	-0.53431	0.70344	7442	14493
14496	ENSG00000004660	17	3763608	3796338	32730	locus1978	CAMKK1	0.17406	94	24	373617	-0.32589	0.62775	3767	14874	0.0419718	92	24	133805	1.7212	0.042604	7443	2867
5222	ENSG00000198780	5	74073398	74162663	89265	locus723	FAM169A	0.184364	175	12	373617	0.56707	0.28533	3568	10650	0.0419274	173	12	133817	0.59077	0.27734	7444	8316
10390	ENSG00000166840	11	58714518	58811000	96482	locus1465	GLYATL1	-0.237311	406	22	373617	0.80549	0.21027	15557	9407	0.0419058	393	21	133853	0.16685	0.43374	7445	10820
246	ENSG00000053372	1	19578032	19586622	8590	locus20	MRTO4	0.0506554	54	9	373617	-1.6235	0.94776	7056	17540	0.0418976	52	8	133939	-0.1802	0.5715	7446	12754
2052	ENSG00000151779	2	15307031	15701454	394423	locus202	NBAS	0.168872	931	28	373617	1.5037	0.066333	3884	6026	0.0418716	895	26	133754	2.1027	0.017746	7447	1856
2502	ENSG00000273045	2	99757947	99767950	10003	locus264	C2ORF15	-0.0857116	26	6	373617	1.6069	0.054043	10930	5547	0.0417664	25	5	133883	-0.72999	0.7673	7448	15296
11765	ENSG00000139287	12	72425071	72580398	155327	locus1588	TPH2	-0.0253578	594	32	373617	2.0426	0.020548	9218	3972	0.0417301	572	32	133724	1.4878	0.068401	7449	3724
15910	ENSG00000176619	19	2428163	2456994	28831	locus2133	LMNB2	0.155888	99	12	373617	-0.61276	0.72998	4207	15826	0.0416799	95	12	133941	-0.39295	0.65282	7450	13868
10606	ENSG00000174903	11	66036003	66044963	8960	locus1468	RAB1B	0.20969	17	6	373617	0.82999	0.20327	3084	9275	0.04167	17	6	133787	2.1942	0.014112	7451	1645
16156	ENSG00000102575	19	11685474	11689800	4326	locus2144	ACP5	-0.423429	11	4	373617	0.73453	0.23131	17820	9755	0.0416608	10	3	133874	0.47308	0.31808	7452	9020
9865	ENSG00000148832	10	135192694	135205195	12501	locus1417	PAOX	-0.0204685	41	9	373617	-0.86808	0.80733	9067	16474	0.0416354	41	9	133927	-0.049305	0.51966	7453	12083
9778	ENSG00000107581	10	120794355	120840316	45961	locus1401	EIF3A	0.238476	64	8	373617	0.10056	0.45995	2584	13060	0.0415948	62	7	133953	-0.92861	0.82346	7454	15970
7955	ENSG00000147432	8	42552561	42592550	39989	locus1112	CHRNB3	-0.102521	178	6	373617	-0.045973	0.51833	11385	13726	0.0415472	178	6	133882	0.49318	0.31094	7455	8887
86	ENSG00000173673	1	6304251	6305638	1387	locus9	HES3	-0.178351	5	2	373617	-0.18818	0.57463	13829	14339	0.0415364	5	2	133937	-0.82673	0.7958	7456	15658
13520	ENSG00000166503	15	83806815	83876770	69955	locus1864	HDGFRP3	0.238584	165	15	373617	2.949	0.0015939	2582	1835	0.0415155	160	14	133612	0.91881	0.1791	7457	6423
1097	ENSG00000203811	1	149811109	149812765	1656	locus103	HIST2H3C	-0.107087	NA	NA	NA	NA	NA	11523	17957	0.0414788	NA	NA	NA	NA	NA	7458	17957
16491	ENSG00000205155	19	36236014	36237911	1897	locus2167	PSENEN	0.180074	4	2	373617	3.3966	0.00034109	3654	1229	0.0414206	4	2	133796	-0.58421	0.72046	7459	14722
8612	ENSG00000204711	9	72435708	72521148	85440	locus1235	C9orf135	-0.0752068	227	29	373617	-0.51979	0.6984	10632	15546	0.0413959	226	29	133883	0.70944	0.23902	7460	7611
1170	ENSG00000159450	1	152078792	152086556	7764	locus104	TCHH	-0.208285	6	4	373617	1.2941	0.09782	14786	6933	0.0413796	5	3	133933	-1.4043	0.91988	7461	17014
7906	ENSG00000133878	8	33448855	33457624	8769	locus1105	DUSP26	0.0229368	21	5	373617	0.88654	0.18766	7866	8994	0.0412953	21	5	133669	2.1105	0.017408	7462	1837
8468	ENSG00000120160	9	27284655	27297137	12482	locus1221	EQTN	-0.110154	51	9	373617	-1.4319	0.92391	11610	17389	0.041268	49	8	133976	-1.3234	0.90715	7463	16894
3980	ENSG00000181804	3	142984063	143567373	583310	locus476	SLC9A9	-0.143301	1873	152	373617	3.0759	0.0010492	12635	1644	0.0412633	1833	157	133837	0.61289	0.26998	7464	8196
2452	ENSG00000115593	2	88367298	88412906	45608	locus260	SMYD1	-0.26372	156	23	373617	1.8163	0.03466	16156	4763	0.0412556	147	22	133669	1.9462	0.025816	7465	2222
10536	ENSG00000162302	11	64126619	64139687	13068	locus1468	RPS6KA4	0.0900513	24	4	373617	0.63122	0.26395	5942	10303	0.0412225	24	4	133890	0.73267	0.23188	7466	7468
4945	ENSG00000168310	4	185308866	185395734	86868	locus661	IRF2	-0.0453747	274	54	373617	-1.0111	0.84401	9781	16794	0.0412101	266	53	133879	0.37677	0.35317	7467	9571
6399	ENSG00000096092	6	52535906	52551386	15480	locus860	TMEM14A	0.00914294	55	8	373617	0.62798	0.26501	8274	10318	0.0411801	53	8	133888	0.028153	0.48877	7468	11679
7504	ENSG00000128602	7	128828712	128853386	24674	locus1040	SMO	0.0226512	75	14	373617	2.0179	0.021799	7874	4042	0.0411778	69	13	133808	0.17032	0.43238	7469	10802
2090	ENSG00000184924	2	25012602	25016251	3649	locus209	PTRHD1	0.00216656	10	4	373617	1.483	0.069036	8456	6097	0.0411403	9	3	133720	1.2817	0.099968	7470	4589
12555	ENSG00000100918	14	24641061	24649463	8402	locus1727	REC8	0.239723	19	5	373617	2.4659	0.0068327	2559	2768	0.0411099	19	5	133595	1.786	0.037051	7471	2679
6381	ENSG00000124490	6	49660072	49681274	21202	locus858	CRISP2	-0.118829	54	13	373617	0.60872	0.27135	11857	10418	0.0410337	53	13	133838	0.71802	0.23637	7472	7565
16061	ENSG00000186994	19	8387467	8408146	20679	locus2140	KANK3	-0.0892499	106	11	373617	-0.29926	0.61763	11038	14782	0.0410195	103	11	133715	2.0505	0.02016	7473	1963
14803	ENSG00000126653	17	28442538	28512865	70327	locus2003	NSRP1	0.0450261	117	14	373617	4.3552	6.6463e-06	7212	551	0.0410193	110	12	133368	1.2326	0.10887	7474	4818
12212	ENSG00000120669	13	36742930	36871979	129049	locus1655	SOHLH2	-0.116421	487	19	373617	-0.87203	0.8084	11785	16481	0.0410161	472	17	133945	-0.24427	0.59649	7475	13090
7009	ENSG00000106105	7	30634296	30673649	39353	locus970	GARS	-0.0151568	108	16	373617	-1.7016	0.95559	8910	17579	0.0409685	107	16	133876	0.57776	0.28171	7476	8384
2909	ENSG00000082153	2	201676268	201688569	12301	locus333	BZW1	-0.226906	17	5	373617	1.4946	0.067508	15287	6056	0.0409653	17	5	133886	-0.88212	0.81114	7477	15845
6008	ENSG00000198374	6	27833033	27833606	573	locus830	HIST1H2AL	-0.108468	3	2	373617	4.2964	8.6784e-06	11562	573	0.0409644	3	2	132385	4.7412	1.0625e-06	7478	55
17168	ENSG00000178935	19	58315208	58324772	9564	locus2195	ZNF552	-0.0231664	21	5	373617	-0.56804	0.715	9153	15693	0.0408994	21	5	133930	-0.28765	0.61319	7479	13310
10855	ENSG00000152558	11	102272655	102341115	68460	locus1499	TMEM123	-0.0657665	145	18	373617	-0.34376	0.63449	10368	14945	0.0408877	139	17	133904	-0.23467	0.59277	7480	13049
7537	ENSG00000146859	7	134832823	134850967	18144	locus1044	TMEM140	-0.333938	43	4	373617	-2.0458	0.97961	17184	17740	0.040848	43	4	133878	0.9918	0.16065	7481	6028
8465	ENSG00000096872	9	26947036	27062923	115887	locus1221	IFT74	0.0641819	325	28	373617	0.45049	0.32618	6671	11302	0.0408403	315	25	133735	1.8744	0.030435	7482	2419
4213	ENSG00000176945	3	195447752	195464539	16787	locus517	MUC20	-0.0232019	7	2	373617	-0.28082	0.61058	9154	14708	0.0407852	7	2	133986	-1.0719	0.85811	7483	16356
4950	ENSG00000187821	4	185939994	185941958	1964	locus663	HELT	-0.214961	7	3	373617	1.9236	0.027205	14983	4359	0.0407505	7	3	133817	0.99198	0.1606	7484	6026
9604	ENSG00000197430	10	98102972	98119092	16120	locus1387	OPALIN	-0.0640524	58	10	373617	0.75787	0.22426	10324	9646	0.0407056	58	10	133917	-0.26604	0.6049	7485	13186
15390	ENSG00000109066	17	72772621	72835918	63297	locus2043	TMEM104	0.0394525	141	16	373617	2.8151	0.0024381	7377	2033	0.0406164	139	16	133622	1.2858	0.099262	7486	4571
6255	ENSG00000146192	6	36973422	36996846	23424	locus849	FGD2	-0.1381	77	24	373617	2.0326	0.021045	12448	3991	0.0405331	72	22	133794	0.48881	0.31249	7487	8911
14586	ENSG00000184560	17	7328933	7330887	1954	locus1983	C17orf74	-0.140683	2	1	373617	-1.3865	0.9172	12547	17331	0.0404971	2	1	133395	3.3007	0.00048224	7488	435
10611	ENSG00000174791	11	66097712	66103479	5767	locus1468	RIN1	0.0850402	19	5	373617	-0.16903	0.56711	6069	14273	0.0404968	17	4	133158	4.3043	8.3742e-06	7489	130
11247	ENSG00000172322	12	10103914	10138194	34280	locus1537	CLEC12A	-0.168845	184	21	373617	2.2815	0.011259	13526	3239	0.0404827	171	19	133630	1.7652	0.038764	7490	2736
6826	ENSG00000120440	6	167738585	167772991	34406	locus939	TTLL2	-0.123316	106	21	373617	-2.1588	0.98457	11996	17767	0.0404032	91	18	133911	0.22976	0.40914	7491	10456
4459	ENSG00000170448	4	47849256	47916653	67397	locus559	NFXL1	0.159079	169	16	373617	1.225	0.11028	4121	7254	0.0404022	165	16	133759	1.1693	0.12115	7492	5123
8723	ENSG00000188152	9	99690591	99702535	11944	locus1262	NUTM2G	-0.119205	4	2	373617	-0.04733	0.51888	11868	13733	0.0404001	4	2	133767	0.95311	0.17027	7493	6226
4848	ENSG00000189099	4	152198322	152212605	14283	locus632	PRSS48	-0.153312	30	6	373617	2.5392	0.0055545	12984	2581	0.0403665	29	6	133804	-0.054487	0.52173	7494	12115
7961	ENSG00000185900	8	42948660	42978577	29917	locus1112	POMK	0.0277188	50	11	373617	0.47996	0.31563	7743	11118	0.0403271	47	10	133822	0.54462	0.29301	7495	8567
9554	ENSG00000204010	10	91137812	91144962	7150	locus1381	IFIT1B	-0.398	16	5	373617	-0.77997	0.7823	17695	16277	0.0402791	16	5	133894	0.15596	0.43803	7496	10887
18015	ENSG00000099942	22	21271713	21308037	36324	locus2313	CRKL	0.253436	85	8	373617	0.59596	0.2756	2354	10492	0.0402016	84	8	133951	-1.4581	0.92759	7497	17096
17340	ENSG00000173418	20	19997759	20014273	16514	locus2223	NAA20	-0.0461888	33	8	373617	1.0648	0.14348	9804	8073	0.0401682	32	8	133821	0.49874	0.30898	7498	8845
3026	ENSG00000213901	2	219940050	220035549	95499	locus347	SLC23A3	-0.00759277	178	15	373617	2.1375	0.016279	8715	3671	0.04013	174	15	133648	1.4918	0.06787	7499	3709
6900	ENSG00000008256	7	6201406	6312275	110869	locus948	CYTH3	-0.026512	256	22	373617	3.249	0.00057896	9251	1405	0.0401075	248	18	133540	1.8979	0.028852	7500	2363
6120	ENSG00000255552	6	31679547	31681842	2295	locus838	LY6G6E	-0.202903	3	2	373617	-0.47829	0.68378	14615	15418	0.0400993	NA	NA	NA	NA	NA	7501	17831
13089	ENSG00000166922	15	32933876	32989299	55423	locus1811	SCG5	0.367724	166	43	373617	1.4331	0.075916	1125	6316	0.0400631	162	42	133836	0.055364	0.47792	7502	11522
16400	ENSG00000198521	19	21987751	22034819	47068	locus2154	ZNF43	-0.0150968	126	15	373617	0.75636	0.22472	8909	9656	0.0400567	122	15	133858	0.041796	0.48333	7503	11605
8559	ENSG00000137054	9	37485931	37503694	17763	locus1230	POLR1E	0.0771213	114	6	373617	0.32719	0.37176	6315	11967	0.0400476	107	5	133836	0.65151	0.25736	7504	7943
9014	ENSG00000148308	9	135906075	135933888	27813	locus1297	GTF3C5	0.251022	52	6	373617	1.1188	0.13161	2388	7783	0.0400261	51	6	133840	0.017893	0.49286	7505	11735
11770	ENSG00000173401	12	75728462	75764340	35878	locus1591	GLIPR1L1	-0.151713	62	8	373617	0.10919	0.45653	12928	13031	0.0400237	62	8	133891	0.4613	0.32229	7506	9096
2119	ENSG00000138030	2	27309614	27323619	14005	locus211	KHK	0.157682	19	4	373617	3.055	0.0011254	4153	1678	0.0399886	19	4	133538	0.22232	0.41203	7507	10499
5167	ENSG00000178394	5	63256182	63257780	1598	locus716	HTR1A	0.132955	1	1	373617	0.55288	0.29017	4759	10728	0.0399718	1	1	133962	-0.76214	0.77701	7508	15414
3467	ENSG00000047849	3	47892181	48130769	238588	locus410	MAP4	0.160425	254	16	373617	2.6892	0.0035815	4088	2244	0.0399581	242	20	133745	1.8356	0.033208	7509	2537
7351	ENSG00000130427	7	100318422	100321323	2901	locus1020	EPO	-0.161841	7	4	373617	2.4746	0.0066689	13261	2735	0.0399576	7	4	133609	1.8624	0.03127	7510	2450
4192	ENSG00000188958	3	190984956	191048325	63369	locus511	UTS2B	-0.402587	276	20	373617	1.3638	0.086319	17723	6608	0.0399224	264	19	133736	1.421	0.077651	7511	3996
15446	ENSG00000175931	17	74385531	74449288	63757	locus2044	UBE2O	0.227311	158	21	373617	1.6495	0.049519	2775	5390	0.0398892	154	20	133712	1.7877	0.036916	7512	2672
11663	ENSG00000025423	12	57145944	57181520	35576	locus1574	HSD17B6	-0.0746282	43	11	373617	1.5244	0.06371	10614	5921	0.0398714	40	10	133875	-0.50316	0.69258	7513	14344
13470	ENSG00000140395	15	78575576	78592136	16560	locus1859	WDR61	-0.0559619	50	12	373617	2.371	0.0088709	10098	2995	0.0398544	50	12	133797	1.1816	0.11868	7514	5061
13662	ENSG00000127586	16	838045	848072	10027	locus1892	CHTF18	0.0447418	82	14	373617	0.64574	0.25922	7220	10228	0.0397802	77	13	133809	1.186	0.11781	7515	5041
17080	ENSG00000080031	19	55692615	55720824	28209	locus2191	PTPRH	0.0277705	99	21	373617	1.3408	0.089996	7742	6716	0.0397788	96	20	133808	0.97133	0.16569	7516	6123
3947	ENSG00000114107	3	138213185	138313198	100013	locus473	CEP70	0.226345	162	16	373617	2.3667	0.008974	2790	3004	0.0397594	155	15	133467	2.364	0.0090398	7517	1347
3346	ENSG00000163673	3	36753912	36781352	27440	locus404	DCLK3	0.0415349	49	13	373617	0.80671	0.20992	7321	9403	0.0397403	47	13	133837	0.35236	0.36228	7518	9713
5133	ENSG00000164287	5	54408798	54469005	60207	locus710	CDC20B	-0.0707246	133	13	373617	-0.13872	0.55516	10497	14146	0.0397374	130	13	133925	-0.35699	0.63945	7519	13662
8937	ENSG00000171169	9	130823511	130829600	6089	locus1292	NAIF1	0.118034	7	2	373617	1.284	0.099565	5157	6984	0.0397301	7	2	133399	2.342	0.0095912	7520	1384
14574	ENSG00000181856	17	7184985	7191576	6591	locus1983	SLC2A4	-0.096818	11	5	373617	0.91472	0.18017	11237	8854	0.0397115	11	5	133823	0.65897	0.25496	7521	7890
11346	ENSG00000134548	12	21680885	21690311	9426	locus1546	C12orf39	-0.182732	31	6	373617	-0.53184	0.70258	13972	15591	0.0396867	30	6	133999	-1.8824	0.97011	7522	17537
6498	ENSG00000272514	6	88117700	88174183	56483	locus885	C6ORF165	-0.162664	182	17	373617	0.48456	0.314	13300	11096	0.0396745	175	16	133708	2.844	0.0022278	7523	776
10592	ENSG00000172500	11	65651391	65656010	4619	locus1468	FIBP	0.189863	7	1	373617	0.36734	0.35668	3455	11750	0.0396704	7	1	133130	3.5718	0.00017728	7524	321
8362	ENSG00000196378	8	145998498	146012710	14212	locus1186	ZNF34	-0.117649	36	5	373617	0.27956	0.38991	11820	12194	0.0396692	36	5	133958	-1.7315	0.95832	7525	17424
15958	ENSG00000105248	19	4247075	4269087	22012	locus2135	CCDC94	0.0999093	88	7	373617	0.58223	0.28021	5676	10574	0.0396537	86	7	133945	-1.0517	0.85352	7526	16303
3445	ENSG00000163827	3	46559838	46621589	61751	locus409	LRRC2	-0.257419	235	23	373617	0.55912	0.28804	16015	10694	0.0396322	231	22	133820	1.192	0.11663	7527	5019
3604	ENSG00000016391	3	53846361	53880417	34056	locus412	CHDH	-0.0169781	106	22	373617	1.0442	0.14819	8957	8174	0.03962	104	22	133597	3.7924	7.4584e-05	7528	243
7501	ENSG00000128604	7	128578042	128590089	12047	locus1040	IRF5	-0.0956457	40	11	373617	-0.39791	0.65465	11202	15155	0.0396129	39	11	133796	1.4121	0.078957	7529	4035
11231	ENSG00000197614	12	8789941	8814669	24728	locus1537	MFAP5	-0.569287	NA	NA	NA	NA	NA	18236	18381	0.0396079	NA	NA	NA	NA	NA	7530	18381
7224	ENSG00000135185	7	86825477	86849903	24426	locus1012	TMEM243	-0.0462212	64	8	373617	1.0093	0.15641	9806	8365	0.0396008	64	8	133928	-1.6302	0.94847	7531	17331
10692	ENSG00000244411	11	71238312	71239210	898	locus1472	KRTAP5-7	-0.0780787	2	1	373617	0.23398	0.4075	10722	12426	0.0395471	2	1	134000	-3.241	0.9994	7532	17788
14271	ENSG00000157353	16	70488323	70514177	25854	locus1946	FUK	0.0481915	22	13	373617	1.9519	0.025472	7134	4272	0.0395342	19	11	133695	1.7637	0.038891	7533	2740
15841	ENSG00000185198	19	685520	695460	9940	locus2130	PRSS57	-0.0556176	91	15	373617	1.276	0.10098	10081	7025	0.0394441	89	14	133844	-0.47129	0.68128	7534	14229
6996	ENSG00000153814	7	27870191	28220362	350171	locus967	JAZF1	0.16169	1078	89	373617	1.3477	0.088884	4059	6681	0.0393667	1019	87	133856	-0.38396	0.64949	7535	13813
4767	ENSG00000050730	4	122053437	122148621	95184	locus613	TNIP3	-0.559961	275	15	373617	0.036771	0.48533	18216	13354	0.0393257	270	15	133876	0.5153	0.30317	7536	8735
322	ENSG00000184454	1	24882601	24935816	53215	locus25	NCMAP	-0.243857	211	28	373617	-0.82062	0.79407	15718	16377	0.0393143	207	27	133874	1.4422	0.074627	7537	3905
13144	ENSG00000166140	15	41099286	41106767	7481	locus1822	ZFYVE19	0.106524	23	5	373617	1.5146	0.064939	5481	5970	0.0392519	21	4	133587	2.2214	0.013163	7538	1601
4891	ENSG00000164129	4	164265090	164273086	7996	locus644	NPY5R	0.00764343	20	4	373617	0.37793	0.35274	8322	11689	0.0391786	20	4	133770	1.3084	0.095368	7539	4465
8635	ENSG00000106772	9	79226292	79521003	294711	locus1242	PRUNE2	0.0816783	909	78	373617	0.3509	0.36283	6175	11840	0.0391453	887	75	133852	0.57562	0.28243	7540	8399
970	ENSG00000162777	1	111729795	111747031	17236	locus93	DENND2D	-0.141972	44	15	373617	0.14999	0.44039	12597	12822	0.039127	44	15	133912	-0.63384	0.73691	7541	14916
4487	ENSG00000134852	4	56301188	56413305	112117	locus562	CLOCK	0.185561	400	16	373617	-0.26648	0.60507	3545	14660	0.0390783	389	16	133917	0.62802	0.265	7542	8087
10828	ENSG00000020922	11	94152894	94227074	74180	locus1492	MRE11A	0.211738	194	22	373617	2.213	0.01345	3050	3450	0.039077	184	20	133731	0.80961	0.20908	7543	7014
15427	ENSG00000132471	17	73841800	73852588	10788	locus2043	WBP2	0.265664	27	7	373617	2.8572	0.0021368	2188	1965	0.0390704	26	6	133574	1.3498	0.088541	7544	4302
12491	ENSG00000232070	14	21567095	21571883	4788	locus1724	TMEM253	-0.0725326	11	5	373617	1.7273	0.042054	10554	5095	0.0390424	11	5	133869	0.84666	0.19859	7545	6795
14860	ENSG00000132139	17	34071529	34079897	8368	locus2008	GAS2L2	-0.162603	21	5	373617	-0.35247	0.63776	13299	14975	0.0390411	19	6	133776	1.3737	0.084762	7546	4182
11932	ENSG00000139437	12	110338078	110391074	52996	locus1616	TCHP	0.0496482	213	23	373617	2.3452	0.0095081	7090	3064	0.039038	202	21	133746	0.82869	0.20364	7547	6892
17075	ENSG00000125503	19	55602280	55628927	26647	locus2191	PPP1R12C	0.236122	30	8	373617	1.5261	0.063489	2623	5918	0.0390276	29	8	133868	-0.45554	0.67564	7548	14161
15852	ENSG00000116014	19	917349	921015	3666	locus2131	KISS1R	-0.152232	5	2	373617	1.7366	0.041227	12945	5054	0.0390226	5	2	133863	-0.14135	0.5562	7549	12553
5658	ENSG00000082515	5	154320629	154348971	28342	locus781	MRPL22	0.0278825	66	11	373617	0.0087655	0.4965	7738	13474	0.0390206	66	11	133892	0.068119	0.47285	7550	11436
14758	ENSG00000232859	17	26205383	26220385	15002	locus2001	LYRM9	0.120409	14	4	373617	1.701	0.044472	5088	5189	0.0390033	14	4	133701	1.2122	0.11272	7551	4918
2603	ENSG00000163064	2	119599746	119605254	5508	locus278	EN1	-0.200976	6	3	373617	0.58622	0.27886	14543	10541	0.0389525	5	3	133884	0.16499	0.43448	7552	10828
16831	ENSG00000105483	19	48684026	48707209	23183	locus2178	CARD8	-0.0638578	280	26	373617	1.6921	0.045314	10317	5227	0.0389055	273	26	133841	0.0042516	0.4983	7553	11804
16121	ENSG00000130734	19	10654593	10664094	9501	locus2143	ATG4D	0.189219	30	10	373617	-0.73622	0.7692	3470	16171	0.038897	30	10	133900	0.30719	0.37935	7554	9991
14183	ENSG00000166592	16	66955587	66959547	3960	locus1945	RRAD	-0.0931472	4	1	373617	-0.46827	0.68021	11141	15386	0.0388387	4	1	133785	1.3615	0.08667	7555	4240
8419	ENSG00000164975	9	15422731	15465951	43220	locus1209	SNAPC3	0.177843	117	13	373617	1.7366	0.041225	3696	5053	0.038805	111	12	133865	-0.1669	0.56627	7556	12676
3962	ENSG00000114120	3	140660671	140698775	38104	locus475	SLC25A36	0.321663	85	6	373617	-0.29728	0.61687	1514	14774	0.0387821	83	6	133861	1.0848	0.13899	7557	5539
16929	ENSG00000142530	19	50970043	50980010	9967	locus2182	FAM71E1	0.0634801	20	8	373617	1.8687	0.030834	6684	4536	0.0387527	18	6	133827	-0.13212	0.55255	7558	12509
14016	ENSG00000169957	16	30535453	30538142	2689	locus1928	ZNF768	-0.0255156	1	1	373617	-0.39098	0.65209	9224	15116	0.0387459	1	1	133238	2.8362	0.0022825	7559	783
14668	ENSG00000006695	17	13972845	14111994	139149	locus1991	COX10	-0.0528851	377	42	373617	-0.077128	0.53074	9998	13860	0.0386613	369	41	133838	0.56499	0.28604	7560	8453
4667	ENSG00000138722	4	90800682	90875780	75098	locus592	MMRN1	-0.231469	223	25	373617	1.286	0.099218	15398	6977	0.0386401	221	25	133814	0.9543	0.16997	7561	6220
16418	ENSG00000187135	19	30017405	30055386	37981	locus2160	VSTM2B	0.339194	179	26	373617	0.80208	0.21125	1355	9426	0.0386076	174	25	133879	0.066621	0.47344	7562	11448
8515	ENSG00000205108	9	34723051	34729464	6413	locus1228	FAM205A	-0.181407	22	6	373617	2.3273	0.0099747	13920	3117	0.0385744	19	5	133644	1.2745	0.10125	7563	4617
3917	ENSG00000170819	3	133118838	133194037	75199	locus470	BFSP2	-0.443233	227	37	373617	0.34772	0.36403	17886	11858	0.038537	224	37	133919	-0.8289	0.79642	7564	15668
1217	ENSG00000184330	1	153388999	153395701	6702	locus106	S100A7A	-0.212997	15	2	373617	-0.45835	0.67665	14919	15359	0.0384792	15	2	133986	-1.4881	0.93164	7565	17135
8645	ENSG00000165105	9	85594499	85678043	83544	locus1248	RASEF	-0.361467	128	13	373617	-1.012	0.84424	17423	16797	0.0384657	123	12	133869	0.27313	0.39238	7566	10216
10963	ENSG00000137747	11	117771357	117800096	28739	locus1512	TMPRSS13	-0.362749	123	21	373617	1.286	0.099219	17430	6978	0.038429	122	21	133739	1.7964	0.036213	7567	2639
13226	ENSG00000104164	15	45884321	45908197	23876	locus1826	BLOC1S6	0.0538648	31	8	373617	-0.09281	0.53697	6955	13937	0.0384264	29	8	133890	-0.11944	0.54754	7568	12437
15515	ENSG00000262814	17	79670386	79674556	4170	locus2051	MRPL12	0.189322	18	5	373617	2.1887	0.014309	3469	3532	0.038397	17	5	133859	-0.24679	0.59747	7569	13097
15557	ENSG00000141556	17	80709939	80900724	190785	locus2052	TBCD	0.156818	664	30	373617	0.7979	0.21247	4178	9447	0.0383397	640	29	133830	0.9686	0.16637	7570	6134
243	ENSG00000169991	1	19230774	19283180	52406	locus20	IFFO2	-0.170171	190	33	373617	-0.77035	0.77945	13573	16256	0.0383225	162	31	133811	0.25323	0.40005	7571	10325
11126	ENSG00000120647	12	498515	551804	53289	locus1527	CCDC77	0.0467951	127	23	373617	1.9385	0.02628	7173	4311	0.0383082	119	21	133808	-0.023585	0.50941	7572	11955
13769	ENSG00000167981	16	3486103	3493542	7439	locus1895	ZNF597	-0.00752335	33	4	373617	0.26667	0.39486	8714	12248	0.0383062	33	4	133890	0.64446	0.25964	7573	7986
673	ENSG00000134748	1	52870235	52886511	16276	locus44	PRPF38A	0.0764924	10	3	373617	1.6781	0.04666	6329	5264	0.0381969	10	3	133853	-0.21432	0.58485	7574	12944
2458	ENSG00000163060	2	95537177	95542568	5391	locus263	TEKT4	-0.206178	13	5	373617	0.74533	0.22804	14711	9709	0.0381834	13	5	133543	2.9744	0.0014679	7575	666
10156	ENSG00000110786	11	18749476	18814268	64792	locus1435	PTPN5	0.306116	176	37	373617	1.1851	0.11799	1690	7453	0.0381505	168	36	133798	0.91058	0.18126	7576	6453
10241	ENSG00000157570	11	44748661	44952883	204222	locus1456	TSPAN18	-0.167617	694	78	373617	-1.3912	0.91791	13476	17341	0.0381266	673	75	133907	-0.0011513	0.50046	7577	11840
17483	ENSG00000101363	20	35918040	35945663	27623	locus2234	MANBAL	0.0803066	38	8	373617	1.3634	0.086375	6223	6610	0.0380565	37	8	133846	-0.090493	0.53605	7578	12271
2064	ENSG00000143867	2	19551245	19558414	7169	locus206	OSR1	-0.288566	13	5	373617	0.45663	0.32397	16612	11260	0.0379848	13	5	133799	1.0909	0.13766	7579	5512
17102	ENSG00000179943	19	56104725	56113336	8611	locus2192	FIZ1	0.166472	24	7	373617	0.76158	0.22315	3943	9631	0.0378928	24	7	133837	0.39597	0.34606	7580	9459
5514	ENSG00000204962	5	140220906	140391929	171023	locus770	PCDHA8	-0.132798	313	21	373617	3.6897	0.00011225	12282	964	0.0378647	290	19	133666	0.55153	0.29064	7581	8532
14490	ENSG00000213977	17	3566195	3571976	5781	locus1978	TAX1BP3	-0.0495886	18	6	373617	0.3819	0.35127	9910	11664	0.0378563	18	6	133896	-0.37465	0.64604	7582	13763
15283	ENSG00000068097	17	58120554	58156292	35738	locus2029	HEATR6	0.076656	38	3	373617	1.6102	0.05368	6327	5533	0.0377936	37	3	133795	0.2221	0.41212	7583	10503
7562	ENSG00000269955	7	139026105	139107345	81240	locus1047	LUC7L2	-0.0522842	263	7	373617	-0.59534	0.72419	9983	15775	0.0376878	256	7	133705	1.8525	0.031978	7584	2482
2300	ENSG00000119862	2	64681225	64688515	7290	locus244	LGALSL	-0.0351315	15	7	373617	0.25257	0.4003	9509	12323	0.0376661	15	7	133889	-0.35131	0.63732	7585	13634
1486	ENSG00000143156	1	169101768	169337205	235437	locus119	NME7	0.105809	724	24	373617	0.010144	0.49595	5504	13469	0.0376626	710	23	133696	2.6631	0.0038707	7586	959
9024	ENSG00000148248	9	136228324	136242970	14646	locus1297	SURF4	0.112252	35	7	373617	1.1743	0.12013	5308	7514	0.0376555	34	7	133805	0.63224	0.26361	7587	8059
12379	ENSG00000169508	13	99946783	99959659	12876	locus1706	GPR183	-0.393305	25	9	373617	-0.50508	0.69325	17657	15509	0.0376533	25	9	133920	-0.038041	0.51517	7588	12023
6273	ENSG00000164627	6	39297765	39693181	395416	locus851	KIF6	-0.105798	1067	62	373617	0.61439	0.26948	11484	10384	0.0376515	1037	56	133832	0.92757	0.17682	7589	6375
16714	ENSG00000178386	19	44556161	44572144	15983	locus2173	ZNF223	-0.0907887	38	8	373617	0.40389	0.34315	11087	11562	0.0376315	37	8	133747	1.5067	0.065942	7590	3658
7106	ENSG00000185811	7	50344377	50472799	128422	locus984	IKZF1	-0.163489	245	40	373617	1.6633	0.048126	13335	5333	0.0375752	238	42	133766	1.2986	0.097036	7591	4513
12621	ENSG00000198807	14	37126772	37147007	20235	locus1737	PAX9	-0.251826	57	13	373617	3.7848	7.692e-05	15893	890	0.0375326	56	12	133711	0.28612	0.38739	7592	10123
11831	ENSG00000184752	12	95290830	95397436	106606	locus1604	NDUFA12	0.00170176	533	40	373617	1.5638	0.058932	8465	5744	0.0374253	526	38	133855	0.3067	0.37953	7593	9994
2341	ENSG00000152672	2	71035774	71047732	11958	locus249	CLEC4F	-0.213842	35	9	373617	1.1783	0.11933	14944	7490	0.0373847	35	9	133884	-0.5275	0.70108	7594	14458
3390	ENSG00000157093	3	42438569	42452092	13523	locus408	LYZL4	-0.0717432	28	7	373617	-0.26421	0.60419	10533	14652	0.0373577	27	7	133909	0.12203	0.45144	7595	11110
11282	ENSG00000256188	12	11285556	11287243	1687	locus1538	TAS2R30	-0.0857656	6	2	373617	1.4198	0.077836	10932	6372	0.0372638	5	2	133720	0.97928	0.16372	7596	6082
17581	ENSG00000062598	20	44995799	45061704	65905	locus2243	ELMO2	0.0568244	73	9	373617	0.62053	0.26746	6871	10347	0.0372048	72	8	133828	0.71492	0.23733	7597	7583
1668	ENSG00000122180	1	203052259	203055164	2905	locus149	MYOG	-0.150155	5	2	373617	-0.2664	0.60503	12877	14659	0.0372039	5	2	133993	-1.234	0.89139	7598	16725
13647	ENSG00000161996	16	699324	717833	18509	locus1892	WDR90	0.253525	68	5	373617	1.329	0.091922	2352	6774	0.037172	67	5	133762	2.0375	0.020802	7599	1992
1945	ENSG00000188295	1	247263263	247267674	4411	locus186	ZNF669	-0.265167	9	2	373617	-0.084827	0.5338	16191	13895	0.0371253	8	3	133945	-0.52852	0.70143	7600	14463
14092	ENSG00000167208	16	50700210	50715264	15054	locus1932	SNX20	-0.224433	21	10	373617	1.5197	0.064297	15226	5946	0.0371081	17	8	133802	0.73536	0.23106	7601	7457
16567	ENSG00000104823	19	39306061	39322645	16584	locus2168	ECH1	0.0328207	49	9	373617	0.40838	0.3415	7582	11537	0.0371025	47	10	133944	-1.0743	0.85865	7602	16366
6945	ENSG00000105849	7	19735084	19748710	13626	locus961	TWISTNB	-0.0535224	40	9	373617	-0.796	0.78699	10022	16318	0.0370712	39	9	133963	-1.259	0.89599	7603	16779
3908	ENSG00000114686	3	131181055	131221813	40758	locus468	MRPL3	0.0564446	83	14	373617	0.82122	0.20576	6879	9317	0.0370424	81	13	133456	2.5329	0.0056561	7604	1123
1059	ENSG00000152022	1	145477084	145501669	24585	locus102	LIX1L	-0.0929614	12	4	373617	-1.7573	0.96057	11135	17614	0.0370241	12	4	133885	0.78712	0.21561	7605	7149
10248	ENSG00000121653	11	45907201	45928016	20815	locus1456	MAPK8IP1	0.329233	40	17	373617	3.7629	8.3992e-05	1449	910	0.03695	37	16	133699	0.2805	0.38955	7606	10176
14060	ENSG00000140688	16	31500809	31519734	18925	locus1929	C16orf58	0.0158615	20	7	373617	2.1768	0.014749	8072	3563	0.0369037	20	7	133803	-0.014838	0.50592	7607	11906
13965	ENSG00000196296	16	28889725	28915785	26060	locus1926	ATP2A1	-0.00036926	30	6	373617	7.6486	1.0159e-14	8519	23	0.036871	29	6	132492	-0.57694	0.71801	7608	14686
18252	ENSG00000187051	22	39925097	39928860	3763	locus2336	RPS19BP1	0.152998	3	1	373617	4.3296	7.4683e-06	4273	565	0.0367534	3	1	132902	2.0081	0.022317	7609	2051
14031	ENSG00000150281	16	30907927	30914881	6954	locus1928	CTF1	-0.127838	9	4	373617	2.1053	0.017633	12114	3775	0.036682	9	4	133679	1.3595	0.086991	7610	4250
13278	ENSG00000256061	15	55709957	55800432	90475	locus1838	DYX1C1	-0.0768938	292	20	373617	0.37928	0.35224	10685	11676	0.0366769	284	20	133823	1.0961	0.13651	7611	5480
10089	ENSG00000166471	11	9302217	9336327	34110	locus1429	TMEM41B	0.151534	101	13	373617	1.9282	0.026916	4313	4343	0.0366199	98	12	133772	1.1366	0.12786	7612	5274
7987	ENSG00000167904	8	56608982	56663693	54711	locus1116	TMEM68	0.330081	175	18	373617	0.40725	0.34191	1440	11545	0.0366193	172	18	133399	4.0259	2.8377e-05	7613	181
17713	ENSG00000125520	20	62371213	62374858	3645	locus2265	SLC2A4RG	-0.0229328	11	3	373617	0.40109	0.34418	9147	11583	0.0365705	11	3	133455	2.7355	0.0031147	7614	865
3766	ENSG00000186265	3	112182814	112218408	35594	locus454	BTLA	-0.2961	48	7	373617	-0.24272	0.59589	16731	14578	0.0365663	45	7	133909	0.12282	0.45112	7615	11102
5355	ENSG00000145781	5	115420687	115628984	208297	locus752	COMMD10	-0.0849979	1552	35	373617	0.16358	0.43503	10905	12767	0.0365076	1504	34	133899	-0.22184	0.58778	7616	12984
7836	ENSG00000147439	8	22477930	22526633	48703	locus1095	BIN3	-0.0621947	123	15	373617	1.647	0.049782	10276	5400	0.0365076	116	15	133841	-0.38801	0.65099	7617	13836
8899	ENSG00000136918	9	127615754	127620160	4406	locus1290	WDR38	-0.0490647	15	4	373617	0.43696	0.33107	9897	11374	0.0365025	14	4	133646	1.4227	0.077405	7618	3983
15272	ENSG00000068489	17	57233106	57282066	48960	locus2028	PRR11	-0.118986	89	12	373617	2.7149	0.0033148	11863	2204	0.0364274	87	12	133693	1.4011	0.080586	7619	4077
16721	ENSG00000159917	19	44732881	44807585	74704	locus2173	ZNF235	0.051363	141	17	373617	0.76585	0.22188	7030	9602	0.0363622	135	17	133875	0.28921	0.38621	7620	10096
2486	ENSG00000168754	2	97541619	97684175	142556	locus263	FAM178B	-0.202264	293	19	373617	0.89084	0.18651	14594	8976	0.0362536	291	19	133826	1.2154	0.11212	7621	4905
18176	ENSG00000128335	22	36622255	36636000	13745	locus2332	APOL2	-0.0476307	61	13	373617	0.41216	0.34011	9853	11511	0.0362277	55	12	133909	-0.52593	0.70053	7622	14453
5228	ENSG00000189045	5	74907283	74967671	60388	locus723	ANKDD1B	-0.296567	158	20	373617	-0.29476	0.61591	16739	14761	0.0362244	154	19	133833	1.7262	0.042158	7623	2855
5508	ENSG00000204969	5	140174549	140391929	217380	locus770	PCDHA2	0.0845328	392	23	373617	4.2038	1.3121e-05	6090	612	0.0361372	366	23	133587	0.58176	0.28036	7624	8367
4127	ENSG00000114796	3	183353410	183402265	48855	locus504	KLHL24	0.310393	173	4	373617	0.012939	0.49484	1640	13452	0.0360848	168	4	133894	0.37083	0.35538	7625	9608
962	ENSG00000143125	1	110993821	110999976	6155	locus93	PROK1	-0.376186	19	5	373617	-0.44369	0.67137	17526	15314	0.036083	19	5	133848	0.85936	0.19507	7626	6737
7782	ENSG00000186523	8	12039618	12051614	11996	locus1085	FAM86B1	-0.100645	NA	NA	NA	NA	NA	11336	17952	0.0360719	NA	NA	NA	NA	NA	7627	17952
6410	ENSG00000124743	6	53512698	53530506	17808	locus861	KLHL31	-0.268062	71	10	373617	-0.15864	0.56302	16241	14230	0.0360351	68	9	133832	0.90542	0.18262	7628	6475
3395	ENSG00000114853	3	42695175	42709072	13897	locus408	ZBTB47	0.162161	33	7	373617	0.97644	0.16442	4048	8531	0.0360286	33	7	133830	0.72772	0.23339	7629	7498
15534	ENSG00000169683	17	79981177	79989027	7850	locus2052	LRRC45	0.195338	10	5	373617	0.60871	0.27136	3357	10419	0.0360054	8	4	133762	1.8445	0.032556	7630	2515
13241	ENSG00000156958	15	49447961	49622002	174041	locus1830	GALK2	-0.0452219	612	21	373617	1.4813	0.069266	9774	6105	0.0359722	596	20	133921	-0.58399	0.72039	7631	14719
13922	ENSG00000103353	16	23568682	23585710	17028	locus1921	UBFD1	-0.0531813	51	8	373617	0.35519	0.36122	10006	11811	0.0359491	48	7	133867	0.15303	0.43919	7632	10910
2719	ENSG00000115165	2	158271969	158345473	73504	locus304	CYTIP	-0.45597	157	22	373617	2.8792	0.0019931	17957	1931	0.0358981	144	20	133664	0.97038	0.16593	7633	6129
14154	ENSG00000166188	16	58028571	58033762	5191	locus1938	ZNF319	0.0306254	12	4	373617	1.8688	0.030828	7658	4535	0.0358791	12	4	133540	2.2929	0.010928	7634	1470
7778	ENSG00000205882	8	11850691	11853821	3130	locus1085	DEFB134	-0.155625	13	4	373617	0.58154	0.28044	13056	10582	0.0358352	13	4	133903	-0.070219	0.52799	7635	12185
1475	ENSG00000143199	1	167778624	167883453	104829	locus117	ADCY10	0.0394429	379	53	373617	0.68214	0.24757	7378	10027	0.0358133	361	52	133894	-1.1066	0.86576	7636	16457
12549	ENSG00000139914	14	24600483	24602058	1575	locus1727	FITM1	-0.00106724	2	1	373617	4.1178	1.9125e-05	8545	666	0.0357314	2	1	133493	-0.55979	0.71219	7637	14610
10689	ENSG00000162105	11	70315539	70858372	542833	locus1471	SHANK2	0.474717	1788	139	373617	0.67379	0.25022	567	10077	0.0357253	1733	140	133898	-0.55611	0.71093	7638	14592
7163	ENSG00000176428	7	73082154	73086440	4286	locus1002	VPS37D	0.313695	9	3	373617	-2.1976	0.98601	1606	17773	0.035675	9	3	133941	0.40634	0.34225	7639	9401
4692	ENSG00000109270	4	100799492	100815647	16155	locus600	LAMTOR3	-0.0491563	24	8	373617	-0.63787	0.73822	9899	15906	0.0356733	24	8	133894	0.20009	0.42071	7640	10630
9362	ENSG00000138293	10	51565107	51590731	25624	locus1344	NCOA4	0.107999	26	6	373617	0.83881	0.20079	5429	9235	0.0356654	26	6	133853	0.23938	0.40541	7641	10396
13448	ENSG00000173548	15	75940246	75954642	14396	locus1857	SNX33	-0.192277	16	4	373617	-0.074802	0.52981	14266	13851	0.0356476	16	4	133833	0.87754	0.1901	7642	6636
16036	ENSG00000229833	19	7694622	7696842	2220	locus2140	PET100	0.145001	4	1	373617	-1.1504	0.87501	4491	17014	0.0356458	4	1	133860	1.1997	0.11512	7643	4983
4834	ENSG00000164167	4	147096854	147121152	24298	locus630	LSM6	0.0610511	70	5	373617	2.4508	0.0071266	6752	2797	0.0355731	63	4	133751	-0.4946	0.68956	7644	14319
17710	ENSG00000101246	20	62329995	62339355	9360	locus2265	ARFRP1	0.113561	16	3	373617	0.095596	0.46192	5275	13087	0.0355459	16	3	133366	3.0027	0.0013379	7645	644
5159	ENSG00000188725	5	60453535	60458301	4766	locus714	SMIM15	0.0280914	6	4	373617	4.6899	1.3664e-06	7729	424	0.0354959	6	4	133571	3.8704	5.4337e-05	7646	218
17134	ENSG00000127903	19	57174019	57183128	9109	locus2194	ZNF835	-0.0840986	51	7	373617	1.1204	0.13128	10888	7776	0.0354902	49	7	133920	-0.53361	0.7032	7647	14485
5323	ENSG00000145743	5	107194745	107717799	523054	locus745	FBXL17	0.331591	1239	39	373617	4.8508	6.1484e-07	1423	380	0.0354479	1144	40	133735	0.28859	0.38645	7648	10105
6729	ENSG00000118496	6	146114637	146135889	21252	locus919	FBXO30	0.0945235	44	9	373617	0.16227	0.43555	5817	12775	0.0354471	41	8	133665	2.0707	0.019193	7649	1918
17854	ENSG00000157551	21	39529127	39671328	142201	locus2295	KCNJ15	-0.292871	451	27	373617	1.1707	0.12085	16690	7536	0.0353612	362	21	133786	2.0157	0.021917	7650	2028
16439	ENSG00000130881	19	33668508	33696197	27689	locus2163	LRP3	0.223051	84	14	373617	1.8374	0.033072	2839	4663	0.0353508	83	14	133737	1.3518	0.088216	7651	4292
14904	ENSG00000017373	17	36686250	36762183	75933	locus2010	SRCIN1	0.089573	135	18	373617	1.479	0.069569	5950	6115	0.0353401	131	18	133803	0.99368	0.16019	7652	6017
5523	ENSG00000112852	5	140474226	140476962	2736	locus770	PCDHB2	-0.173566	4	1	373617	1.9272	0.026978	13684	4348	0.0353269	4	1	133884	0.4304	0.33345	7653	9266
7652	ENSG00000188707	7	150026937	150029808	2871	locus1053	ZBED6CL	-0.0739827	10	2	373617	0.83577	0.20164	10598	9250	0.0352394	4	1	133840	1.3452	0.089274	7654	4323
5513	ENSG00000204963	5	140213968	140391929	177961	locus770	PCDHA7	-0.125807	321	20	373617	3.6486	0.00013184	12061	1000	0.0352293	298	19	133658	0.56464	0.28616	7655	8454
16047	ENSG00000171017	19	7953389	7966901	13512	locus2140	LRRC8E	-0.295897	42	9	373617	0.95302	0.17029	16723	8648	0.0352213	40	8	133898	-1.0766	0.85918	7656	16369
4333	ENSG00000109625	4	8594386	8621478	27092	locus528	CPZ	-0.35919	186	26	373617	-0.97292	0.8347	17402	16712	0.0352006	182	26	133847	0.97241	0.16542	7657	6118
5220	ENSG00000164347	5	74017028	74063196	46168	locus723	GFM2	0.0838209	92	11	373617	0.18631	0.4261	6109	12679	0.0351891	90	10	133866	0.022481	0.49103	7658	11710
8237	ENSG00000170881	8	125486978	125500155	13177	locus1167	RNF139	0.109402	25	8	373617	-0.11408	0.54541	5396	14028	0.0351446	24	8	133963	-1.2207	0.8889	7659	16696
6626	ENSG00000025156	6	122720695	122754264	33569	locus907	HSF2	0.338839	66	10	373617	2.0586	0.019767	1360	3925	0.0350391	65	10	133531	2.3706	0.00888	7660	1337
9292	ENSG00000198105	10	38091750	38146479	54729	locus1336	ZNF248	0.0969139	203	16	373617	-0.44655	0.6724	5752	15326	0.0350217	190	15	133965	-1.2346	0.89152	7661	16726
14499	ENSG00000074755	17	3907738	4046314	138576	locus1978	ZZEF1	0.374993	484	23	373617	1.0245	0.1528	1068	8281	0.0349736	462	21	133654	2.4654	0.0068428	7662	1212
9213	ENSG00000107614	10	17184252	17243671	59419	locus1319	TRDMT1	-0.136489	209	11	373617	0.12121	0.45176	12405	12970	0.0349521	171	8	133902	0.21907	0.4133	7663	10525
1318	ENSG00000183856	1	156495196	156542396	47200	locus108	IQGAP3	-0.118135	95	12	373617	-0.051768	0.52064	11836	13762	0.0349366	93	12	133853	1.0513	0.14657	7664	5713
18254	ENSG00000176177	22	40139048	40289794	150746	locus2337	ENTHD1	-0.249975	177	15	373617	1.4349	0.075662	15858	6302	0.0349331	176	15	133904	0.33263	0.36971	7665	9836
6574	ENSG00000168438	6	110501623	110575478	73855	locus899	CDC40	-0.0310598	176	19	373617	1.5238	0.063784	9391	5926	0.0348246	165	17	133854	-0.080614	0.53213	7666	12232
6737	ENSG00000111962	6	149068463	149398126	329663	locus922	UST	-0.194189	967	106	373617	0.75972	0.22371	14328	9636	0.0347492	937	109	133871	-0.31029	0.62183	7667	13424
7105	ENSG00000164500	7	50135631	50199426	63795	locus984	C7orf72	-0.187741	221	15	373617	0.33066	0.37045	14118	11949	0.0347405	215	15	133561	3.2128	0.00065722	7668	489
9068	ENSG00000148396	9	139334548	139372141	37593	locus1301	SEC16A	0.326841	103	20	373617	1.5461	0.061046	1468	5829	0.0347147	103	20	133786	0.98158	0.16315	7669	6073
4853	ENSG00000169989	4	153690505	153700916	10411	locus633	TIGD4	-0.122557	25	6	373617	1.2537	0.10498	11971	7119	0.034708	24	6	133869	-0.15415	0.56125	7670	12620
11185	ENSG00000111652	12	6832906	6841022	8116	locus1534	COPS7A	0.0208228	29	5	373617	2.626	0.0043198	7924	2384	0.034667	28	5	133740	0.4177	0.33808	7671	9338
15068	ENSG00000266967	17	41102562	41116493	13931	locus2014	AARSD1	0.0721702	13	4	373617	0.26545	0.39533	6451	12256	0.0346526	10	2	133928	-0.43821	0.66938	7672	14081
10471	ENSG00000255508	11	62327074	62359003	31929	locus1467	MIR3654	-0.156748	46	9	373617	1.294	0.097832	13086	6934	0.0346328	44	8	133861	0.46937	0.3194	7673	9043
1714	ENSG00000163486	1	206516199	206637776	121577	locus151	SRGAP2	-0.0564063	166	15	373617	1.1057	0.13444	10114	7853	0.0346298	164	15	133723	1.0586	0.14489	7674	5667
9673	ENSG00000166171	10	103330316	103356408	26092	locus1390	DPCD	0.033753	72	9	373617	3.4949	0.00023708	7552	1132	0.0346147	69	8	133770	-0.080754	0.53218	7675	12233
15956	ENSG00000089847	19	4183350	4224811	41461	locus2135	ANKRD24	-0.0106053	153	22	373617	-0.41361	0.66042	8803	15224	0.0346064	153	22	133902	-0.08553	0.53408	7676	12254
16289	ENSG00000188039	19	16830790	16928774	97984	locus2148	NWD1	-0.250895	209	28	373617	-0.53702	0.70437	15875	15611	0.0345768	205	27	133885	0.23612	0.40667	7677	10411
7665	ENSG00000002726	7	150521714	150558592	36878	locus1054	AOC1	-0.126431	183	18	373617	-0.11404	0.5454	12075	14027	0.0345759	179	18	133760	1.8688	0.030823	7678	2433
13955	ENSG00000176046	16	28548605	28550495	1890	locus1926	NUPR1	-0.159957	7	2	373617	4.0477	2.5866e-05	13190	707	0.0345591	7	2	133392	1.0797	0.14014	7679	5559
10526	ENSG00000173457	11	64011955	64014413	2458	locus1468	PPP1R14B	0.293749	5	2	373617	3.4624	0.00026769	1821	1165	0.0345278	5	2	133606	-0.05093	0.52031	7680	12094
3981	ENSG00000181744	3	143691478	143767561	76083	locus477	C3orf58	0.326422	190	17	373617	3.2761	0.00052626	1472	1379	0.0344949	176	15	133787	-0.097867	0.53898	7681	12307
17535	ENSG00000101109	20	43595114	43708600	113486	locus2242	STK4	-0.0487789	209	18	373617	3.7295	9.5928e-05	9887	933	0.0344899	201	17	133749	0.97516	0.16474	7682	6103
14446	ENSG00000167193	17	1326690	1366456	39766	locus1975	CRK	0.307437	135	20	373617	0.85794	0.19546	1674	9138	0.0344871	130	19	133804	1.6081	0.053909	7683	3269
10350	ENSG00000183908	11	56949220	56959191	9971	locus1464	LRRC55	0.110622	27	7	373617	1.9074	0.028234	5364	4405	0.0344631	27	7	133783	0.93666	0.17447	7684	6323
16142	ENSG00000105518	19	11453548	11457194	3646	locus2144	TMEM205	0.0668921	1	1	373617	-1.4558	0.92728	6587	17410	0.0344628	1	1	133943	0.43293	0.33253	7685	9251
10930	ENSG00000149295	11	113280336	113346111	65775	locus1508	DRD2	0.51875	160	23	373617	2.8557	0.0021473	422	1966	0.0344287	156	23	133879	0.46316	0.32163	7686	9086
17979	ENSG00000206203	22	19118320	19120134	1814	locus2310	TSSK2	-0.124013	5	1	373617	-0.30238	0.61882	12017	14792	0.0343977	5	1	133761	1.6931	0.045216	7687	2952
16555	ENSG00000179168	19	38874904	38878666	3762	locus2168	GGN	-0.0789074	11	4	373617	-0.96638	0.83307	10748	16697	0.0343942	11	4	133973	-0.42455	0.66442	7688	14024
895	ENSG00000122477	1	100614408	100643771	29363	locus84	LRRC39	-0.17377	61	13	373617	0.22491	0.41102	13691	12463	0.0343643	60	13	133751	1.0112	0.15595	7689	5906
15642	ENSG00000053747	18	21269406	21535030	265624	locus2074	LAMA3	-0.036478	453	26	373617	-1.0779	0.85945	9551	16922	0.034335	443	23	133884	0.57298	0.28333	7690	8412
8653	ENSG00000178966	9	86595712	86618985	23273	locus1249	RMI1	0.122786	28	6	373617	3.9368	4.1294e-05	5020	785	0.0342907	28	6	133631	0.29445	0.38421	7691	10068
13921	ENSG00000103356	16	23533334	23568696	35362	locus1921	EARS2	0.00426485	105	11	373617	0.23805	0.40592	8403	12400	0.0342805	102	11	133904	-0.3189	0.6251	7692	13456
18234	ENSG00000100246	22	39174512	39190178	15666	locus2335	DNAL4	0.0177413	30	10	373617	0.99238	0.16051	8018	8437	0.0342592	30	10	133909	-0.2562	0.6011	7693	13147
12082	ENSG00000250091	12	124410970	124419531	8561	locus1626	DNAH10OS	-0.0158077	15	3	373617	2.6117	0.0045049	8937	2407	0.034228	13	3	133653	0.93598	0.17464	7694	6327
7003	ENSG00000106080	7	30050202	30066300	16098	locus969	FKBP14	-0.0345759	28	6	373617	1.4711	0.070626	9497	6157	0.0342178	26	6	133797	0.37517	0.35377	7695	9579
18326	ENSG00000100364	22	45586218	45636650	50432	locus2344	KIAA0930	0.204446	195	25	373617	0.6516	0.25733	3184	10201	0.034181	188	25	133884	0.038908	0.48448	7696	11625
6567	ENSG00000135587	6	109761965	109765122	3157	locus899	SMPD2	0.0772359	8	4	373617	0.91635	0.17974	6307	8844	0.0341658	8	4	133811	1.1332	0.12857	7697	5289
653	ENSG00000132122	1	48761043	48937845	176802	locus43	SPATA6	-0.203719	308	29	373617	-1.3196	0.90652	14638	17261	0.0341453	280	26	133975	-2.8211	0.99761	7698	17766
3361	ENSG00000172940	3	38307302	38319806	12504	locus405	SLC22A13	-0.00812465	20	3	373617	-0.6868	0.7539	8730	16037	0.0341306	20	3	133936	0.00036486	0.49985	7699	11829
14133	ENSG00000140848	16	57126448	57181878	55430	locus1937	CPNE2	0.381555	208	41	373617	0.81799	0.20668	1027	9345	0.0340624	204	40	133879	-0.10551	0.54201	7700	12363
1792	ENSG00000116141	1	220701567	220837803	136236	locus161	MARK1	0.160337	259	16	373617	-0.26799	0.60564	4092	14665	0.0340515	258	15	133761	1.6196	0.052663	7701	3220
3413	ENSG00000178917	3	44540461	44552128	11667	locus408	ZNF852	-0.100196	9	4	373617	0.37679	0.35317	11325	11694	0.0340071	8	4	133840	0.55217	0.29042	7702	8529
4087	ENSG00000163584	3	170582663	170588272	5609	locus495	RPL22L1	-0.00913085	12	2	373617	2.7188	0.0032759	8758	2199	0.0339476	12	2	133769	-0.68502	0.75334	7703	15121
14559	ENSG00000258315	17	6917813	6920694	2881	locus1982	C17orf49	-0.0108028	6	2	373617	0.14397	0.44276	8805	12856	0.0338792	6	2	133804	0.99957	0.15876	7704	5986
8454	ENSG00000184995	9	21480840	21482312	1472	locus1216	IFNE	-0.184624	3	1	373617	2.1988	0.013947	14024	3503	0.0338651	3	1	133900	-0.74607	0.77219	7705	15357
9181	ENSG00000181192	10	12110970	12165224	54254	locus1314	DHTKD1	0.247031	154	17	373617	0.44379	0.3286	2445	11338	0.0336971	148	16	133917	-0.84037	0.79965	7706	15711
17621	ENSG00000064787	20	52557996	52687304	129308	locus2253	BCAS1	-0.201768	651	48	373617	0.69629	0.24313	14572	9944	0.0336717	632	47	133897	-0.99701	0.84062	7707	16168
10262	ENSG00000180210	11	46740729	46761056	20327	locus1457	F2	-0.166223	58	10	373617	4.4685	3.9381e-06	13427	490	0.0336222	56	9	133016	2.9341	0.0016724	7708	706
6271	ENSG00000124780	6	39266776	39282329	15553	locus851	KCNK17	-0.306719	42	13	373617	-1.2699	0.89794	16900	17197	0.0335663	41	13	133898	-0.2653	0.60461	7709	13182
9075	ENSG00000204003	9	139632618	139642905	10287	locus1301	LCN6	-0.152732	26	5	373617	0.70144	0.24151	12962	9917	0.0335582	26	5	133805	0.95654	0.1694	7710	6212
6757	ENSG00000120254	6	151186684	151423023	236339	locus924	MTHFD1L	0.00391253	963	80	373617	-0.71195	0.76175	8413	16103	0.0335383	951	73	133898	-0.076384	0.53044	7711	12213
7472	ENSG00000146809	7	123207063	123277951	70888	locus1035	ASB15	-0.18744	149	21	373617	0.48352	0.31436	14110	11100	0.0335147	146	21	133899	-0.34965	0.6367	7712	13625
11027	ENSG00000109971	11	122928196	122933043	4847	locus1515	HSPA8	-0.233378	30	8	373617	0.048003	0.48086	15448	13303	0.0334386	27	7	133876	0.33709	0.36802	7713	9815
16546	ENSG00000105738	19	38397867	38699012	301145	locus2168	SIPA1L3	0.103867	794	43	373617	3.2304	0.000618	5557	1425	0.0334268	757	42	133741	0.84711	0.19847	7714	6791
13636	ENSG00000103202	16	447199	460367	13168	locus1891	NME4	0.23098	29	6	373617	1.1833	0.11835	2716	7464	0.0333989	29	6	133857	-0.059509	0.52373	7715	12140
11882	ENSG00000139372	12	104359581	104382652	23071	locus1611	TDG	0.0232873	91	17	373617	1.1142	0.1326	7857	7813	0.0333934	88	16	133820	1.2042	0.11426	7716	4962
10487	ENSG00000162222	11	62496010	62506108	10098	locus1467	TTC9C	0.220385	18	4	373617	0.52812	0.29871	2888	10876	0.0333087	18	4	133889	0.44894	0.32674	7717	9157
7540	ENSG00000080802	7	135046546	135194875	148329	locus1044	CNOT4	0.275739	264	26	373617	5.1188	1.5377e-07	2040	316	0.0333074	259	24	133662	1.3488	0.0887	7718	4309
3204	ENSG00000144619	3	2140609	3099637	959028	locus371	CNTN4	0.399541	3799	293	373617	3.5079	0.00022581	928	1115	0.03327	3686	288	133842	0.47941	0.31582	7719	8980
4632	ENSG00000163319	4	84377235	84388657	11422	locus588	MRPS18C	-0.0559013	31	7	373617	-1.6676	0.9523	10096	17562	0.0332531	29	6	133923	0.24819	0.40199	7720	10342
15552	ENSG00000141568	17	80477590	80562483	84893	locus2052	FOXK2	0.210308	484	55	373617	1.6772	0.046755	3072	5271	0.0331704	474	56	133808	1.1239	0.13053	7721	5342
14539	ENSG00000129197	17	5322960	5336196	13236	locus1980	RPAIN	0.153217	60	6	373617	0.57347	0.28316	4262	10620	0.0331117	60	6	133958	-0.58415	0.72044	7722	14721
76	ENSG00000116198	1	3728644	3773763	45119	locus5	CEP104	0.166986	270	16	373617	1.4926	0.067773	3929	6062	0.0331047	265	16	133811	0.5686	0.28481	7723	8440
7643	ENSG00000204946	7	148959261	148994392	35131	locus1053	ZNF783	0.024366	113	19	373617	-0.30783	0.62089	7830	14803	0.033053	112	19	133888	-0.01724	0.50688	7724	11919
5880	ENSG00000111845	6	10694927	10710015	15088	locus816	PAK1IP1	0.0700349	13	10	373617	0.30654	0.3796	6511	12065	0.0330221	13	10	133859	-0.56564	0.71418	7725	14634
8552	ENSG00000159921	9	36214437	36277053	62616	locus1229	GNE	0.0555519	159	19	373617	1.2973	0.097267	6911	6922	0.0330013	151	17	133847	0.064704	0.4742	7726	11461
8341	ENSG00000170616	8	145554227	145559943	5716	locus1186	SCRT1	-0.00783663	3	2	373617	1.6447	0.050014	8722	5407	0.0329861	3	2	133621	1.385	0.083029	7727	4135
16239	ENSG00000099797	19	14627896	14674550	46654	locus2146	TECR	0.110374	123	22	373617	-0.8967	0.81506	5371	16547	0.0329528	122	22	133820	1.2838	0.099604	7728	4580
13695	ENSG00000180185	16	1876967	1890208	13241	locus1894	FAHD1	-0.0122419	118	3	373617	1.9333	0.026601	8842	4328	0.0329499	117	3	133850	-0.29709	0.6168	7729	13359
4074	ENSG00000184378	3	169484708	169487683	2975	locus494	ACTRT3	-0.128539	10	2	373617	1.8086	0.035254	12138	4790	0.0329267	10	2	133559	1.5703	0.058173	7730	3412
7615	ENSG00000198420	7	143548467	143599248	50781	locus1049	FAM115A	0.298487	34	7	373617	-0.97467	0.83514	1768	16714	0.0329257	33	7	133903	0.60885	0.27131	7731	8223
13242	ENSG00000166262	15	49620587	49913128	292541	locus1830	FAM227B	0.0288356	846	29	373617	1.3512	0.088319	7712	6667	0.0328806	816	26	133909	-0.71167	0.76167	7732	15216
301	ENSG00000088280	1	23755055	23810671	55616	locus24	ASAP3	0.0268928	113	15	373617	0.59577	0.27566	7765	10493	0.0328059	108	15	133716	1.8444	0.032562	7733	2516
7692	ENSG00000157212	7	154735396	154794794	59398	locus1058	PAXIP1	0.33095	125	13	373617	3.0865	0.0010125	1431	1627	0.032804	121	12	133561	1.484	0.068905	7734	3744
15216	ENSG00000049283	17	48609903	48621111	11208	locus2021	EPN3	-0.396385	38	12	373617	1.5073	0.06587	17677	6009	0.0327502	37	12	133785	0.88155	0.18901	7735	6620
6536	ENSG00000112238	6	100054649	100063454	8805	locus892	PRDM13	-0.19813	11	5	373617	1.6674	0.04772	14463	5316	0.0327448	11	5	133694	1.3771	0.084242	7736	4166
10854	ENSG00000110330	11	102217965	102249401	31436	locus1499	BIRC2	0.0101409	54	8	373617	-2.0126	0.97792	8247	17731	0.032686	54	8	133930	-0.53575	0.70393	7737	14503
1966	ENSG00000196071	1	248100492	248264223	163731	locus187	OR2L13	-0.0803978	402	25	373617	0.040921	0.48368	10794	13334	0.0326395	393	24	133937	-1.3194	0.90648	7738	16889
9383	ENSG00000148541	10	61005889	61122352	116463	locus1355	FAM13C	0.257004	278	29	373617	0.95041	0.17095	2320	8662	0.0326309	260	27	133800	0.99527	0.1598	7739	6008
16449	ENSG00000126249	19	34895288	34917072	21784	locus2165	PDCD2L	-0.0947835	48	9	373617	0.262	0.39666	11185	12274	0.032545	48	9	133790	1.0758	0.14101	7740	5582
4140	ENSG00000214160	3	183960212	183967336	7124	locus505	ALG3	0.0722689	14	6	373617	0.17491	0.43057	6446	12723	0.0325339	14	6	133739	1.7077	0.043848	7741	2913
16362	ENSG00000213999	19	19256378	19303400	47022	locus2150	MEF2B	-0.0375546	173	15	373617	0.45	0.32636	9582	11304	0.0324959	171	15	133738	2.3561	0.0092337	7742	1363
16524	ENSG00000189042	19	37178529	37212229	33700	locus2167	ZNF567	-0.0580166	85	10	373617	2.5197	0.0058734	10170	2622	0.0324935	84	10	133743	0.00036448	0.49985	7743	11830
16410	ENSG00000196081	19	23404400	23433162	28762	locus2156	ZNF724P	-0.054857	60	5	373617	-0.075773	0.5302	10060	13852	0.0324766	59	5	133904	0.59397	0.27627	7744	8293
18065	ENSG00000100014	22	24666785	24813707	146922	locus2317	SPECC1L	0.14876	345	18	373617	0.42675	0.33478	4389	11435	0.0324413	338	16	133849	0.2961	0.38358	7745	10055
15298	ENSG00000087995	17	60501227	60527454	26227	locus2030	METTL2A	-0.0206995	21	7	373617	2.3397	0.0096503	9071	3080	0.0324294	21	7	133650	1.355	0.087706	7746	4273
17251	ENSG00000132670	20	2844829	3019320	174491	locus2201	PTPRA	0.380166	306	23	373617	-0.46286	0.67827	1036	15370	0.0323515	256	17	133933	-0.75016	0.77342	7747	15375
2718	ENSG00000136541	2	158175150	158184225	9075	locus304	ERMN	-0.13243	12	4	373617	0.99102	0.16084	12269	8445	0.0323497	7	3	133803	0.137	0.44552	7748	11012
2401	ENSG00000115350	2	75185618	75197255	11637	locus252	POLE4	-0.136702	29	9	373617	-0.015611	0.50623	12407	13589	0.0323302	28	8	133951	-1.7111	0.95647	7749	17407
9055	ENSG00000130560	9	138824814	138853226	28412	locus1301	UBAC1	0.0827942	102	13	373617	1.4862	0.068618	6137	6090	0.0323101	97	12	133769	0.74053	0.22949	7750	7419
15387	ENSG00000186074	17	72690455	72709117	18662	locus2042	CD300LF	-0.128818	32	9	373617	0.63495	0.26273	12147	10287	0.032307	28	8	133872	0.11235	0.45527	7751	11166
17839	ENSG00000159231	21	37507209	37518864	11655	locus2292	CBR3	-0.205824	52	7	373617	0.80252	0.21113	14695	9422	0.0322465	52	7	133768	1.3008	0.096672	7752	4500
16953	ENSG00000167757	19	51525486	51531295	5809	locus2183	KLK11	-0.224497	9	5	373617	0.99686	0.15942	15229	8423	0.032216	9	5	133790	1.1565	0.12374	7753	5171
7686	ENSG00000106648	7	151653463	151717011	63548	locus1055	GALNTL5	-0.169222	214	27	373617	0.69581	0.24328	13538	9948	0.0321845	207	26	133750	1.8623	0.031283	7754	2451
1090	ENSG00000203817	1	149438749	149459468	20719	locus103	FAM72C	-0.16283	NA	NA	NA	NA	NA	13308	18130	0.0321652	NA	NA	NA	NA	NA	7755	18130
9426	ENSG00000171224	10	71390013	71393352	3339	locus1364	C10orf35	0.0570373	21	5	373617	0.011079	0.49558	6864	13463	0.0321133	20	4	133949	-0.81133	0.79141	7756	15603
11992	ENSG00000089250	12	117645946	117799582	153636	locus1622	NOS1	-0.26083	626	57	373617	0.85984	0.19494	16100	9130	0.0320223	607	55	133851	0.57631	0.2822	7757	8392
809	ENSG00000203943	1	84791362	84855640	64278	locus72	SAMD13	-0.117258	186	22	373617	0.85749	0.19559	11808	9140	0.0319891	160	20	133533	2.9942	0.0013757	7758	649
5721	ENSG00000168246	5	171636643	171711075	74432	locus797	UBTD2	0.0953508	223	13	373617	1.7446	0.04053	5799	5020	0.0318644	219	13	133876	0.15956	0.43661	7759	10862
14771	ENSG00000087111	17	26880404	26898890	18486	locus2002	PIGS	0.197265	18	7	373617	2.0915	0.018239	3318	3821	0.0318642	17	6	133843	-1.1032	0.86503	7760	16447
1664	ENSG00000159346	1	202909962	202927700	17738	locus149	ADIPOR1	-0.0120938	58	13	373617	-0.60671	0.72798	8836	15806	0.0318254	48	10	133959	-1.3147	0.90569	7761	16878
11849	ENSG00000166130	12	99007182	99038891	31709	locus1606	IKBIP	-0.100443	76	15	373617	2.4104	0.0079685	11331	2895	0.0317023	76	15	133678	1.6886	0.045651	7762	2965
7704	ENSG00000130675	7	156786744	156802391	15647	locus1060	MNX1	-0.0061633	51	16	373617	2.281	0.011274	8670	3241	0.031702	50	16	133664	1.3843	0.083129	7763	4138
1753	ENSG00000082512	1	211499956	211548282	48326	locus154	TRAF5	-0.208261	114	21	373617	2.7767	0.0027456	14784	2098	0.0316983	113	21	133664	2.0305	0.021152	7764	2002
14455	ENSG00000167716	17	1619816	1641893	22077	locus1976	WDR81	0.120378	50	8	373617	0.71405	0.2376	5091	9861	0.0316922	49	8	133907	0.062594	0.47505	7765	11471
15526	ENSG00000185813	17	79858840	79869340	10500	locus2052	PCYT2	0.258829	4	2	373617	0.37347	0.3544	2293	11715	0.0316864	4	2	133831	0.32542	0.37243	7766	9881
16676	ENSG00000079435	19	42905658	42931578	25920	locus2172	LIPE	0.165137	9	4	373617	0.19504	0.42268	3974	12626	0.03162	9	4	133900	-0.57538	0.71748	7767	14679
2186	ENSG00000152133	2	37311593	37326387	14794	locus221	GPATCH11	0.10987	38	7	373617	-0.089964	0.53584	5387	13924	0.0315688	38	7	133910	-0.69255	0.7557	7768	15148
1873	ENSG00000143643	1	231041989	231114607	72618	locus169	TTC13	0.0668168	265	19	373617	-1.5051	0.93385	6591	17453	0.031535	260	19	133954	-1.4145	0.92139	7769	17030
15326	ENSG00000178607	17	62116501	62207485	90984	locus2032	ERN1	-0.0912033	177	23	373617	1.088	0.13829	11097	7956	0.0314998	172	22	133850	0.084992	0.46613	7770	11342
7057	ENSG00000256646	7	42948871	42971773	22902	locus979	PSMA2	-0.0549198	53	5	373617	-1.9098	0.97192	10062	17695	0.0313841	51	4	133928	0.45879	0.32319	7771	9108
12659	ENSG00000100483	14	50575350	50583318	7968	locus1749	VCPKMT	-0.0102871	30	6	373617	-0.093104	0.53709	8793	13939	0.031379	29	6	133981	-0.6198	0.7323	7772	14867
5754	ENSG00000175766	5	176057682	176073642	15960	locus801	EIF4E1B	-0.127214	27	7	373617	2.1179	0.017092	12098	3732	0.031371	24	6	133614	1.1716	0.12069	7773	5113
13130	ENSG00000233041	15	40643233	40648635	5402	locus1822	PHGR1	-0.229571	15	5	373617	5.0202	2.5805e-07	15358	343	0.0313707	15	5	133284	2.012	0.02211	7774	2041
887	ENSG00000117600	1	99729508	99775146	45638	locus83	LPPR4	-0.0729311	126	20	373617	0.96459	0.16738	10566	8587	0.031366	120	19	133786	1.119	0.13156	7775	5360
5706	ENSG00000204767	5	169291267	169407744	116477	locus796	FAM196B	-0.0330514	313	53	373617	2.7427	0.0030472	9453	2151	0.031324	304	50	133725	2.4328	0.0074909	7776	1255
2154	ENSG00000213639	2	28974613	29025796	51183	locus212	PPP1CB	0.267138	111	15	373617	2.3112	0.010411	2161	3169	0.0313063	106	14	133791	1.6112	0.053571	7777	3254
4774	ENSG00000138741	4	122800182	122872909	72727	locus613	TRPC3	-0.266129	125	19	373617	-0.39204	0.65249	16207	15122	0.0312718	122	18	133633	2.2843	0.011178	7778	1482
9474	ENSG00000196968	10	75533362	75540009	6647	locus1366	FUT11	0.0251862	10	2	373617	1.8887	0.029469	7806	4467	0.0312656	10	2	133916	-0.59814	0.72513	7779	14787
2504	ENSG00000273155	2	99771460	99811761	40301	locus264	MRPL30	-0.122402	101	12	373617	1.4243	0.077181	11967	6348	0.0312408	99	12	133915	-1.1058	0.86559	7780	16453
11771	ENSG00000180481	12	75784849	75826468	41619	locus1591	GLIPR1L2	-0.159672	114	8	373617	0.4433	0.32878	13181	11342	0.0312379	113	8	133938	-0.88903	0.81301	7781	15860
5156	ENSG00000164181	5	60047617	60140216	92599	locus714	ELOVL7	-0.210969	264	23	373617	4.6457	1.6946e-06	14867	438	0.0312221	227	26	133353	5.747	4.5417e-09	7782	11
10682	ENSG00000162344	11	69512999	69519410	6411	locus1471	FGF19	-0.0868407	3	2	373617	0.85066	0.19748	10961	9173	0.0311362	3	2	133854	0.47729	0.31658	7783	8993
18281	ENSG00000100138	22	42070928	42086508	15580	locus2338	NHP2L1	-0.00283767	46	6	373617	2.7306	0.0031607	8598	2178	0.0311342	45	6	133640	0.60089	0.27396	7784	8255
4415	ENSG00000109787	4	38665816	38702663	36847	locus552	KLF3	-0.213986	97	23	373617	2.2439	0.01242	14949	3351	0.0311252	89	21	133749	2.3379	0.0096958	7785	1391
17254	ENSG00000101405	20	3052265	3053163	898	locus2201	OXT	-0.233249	NA	NA	NA	NA	NA	15443	18301	0.0310781	NA	NA	NA	NA	NA	7786	18301
3300	ENSG00000144566	3	19988570	20026667	38097	locus389	RAB5A	0.148019	131	17	373617	0.73111	0.23236	4406	9771	0.0310481	130	17	133917	-0.88705	0.81247	7787	15856
13495	ENSG00000117899	15	81239666	81282169	42503	locus1863	MESDC2	-0.117911	107	9	373617	0.056256	0.47757	11828	13258	0.0309059	106	8	133870	0.49907	0.30886	7788	8842
291	ENSG00000133216	1	23037457	23241818	204361	locus23	EPHB2	0.346566	439	56	373617	0.67241	0.25066	1294	10084	0.0308914	419	51	133853	0.72468	0.23433	7789	7524
12832	ENSG00000119616	14	75179846	75203394	23548	locus1768	FCF1	-0.110076	28	8	373617	1.733	0.041547	11606	5072	0.030862	22	6	133891	-0.75783	0.77572	7790	15395
11531	ENSG00000185479	12	52840434	52845910	5476	locus1571	KRT6B	-0.382651	13	5	373617	0.42379	0.33586	17578	11451	0.0308141	12	5	133873	-0.0097647	0.5039	7791	11881
10280	ENSG00000123444	11	47593778	47600567	6789	locus1457	KBTBD4	0.175614	6	4	373617	1.6714	0.047323	3741	5298	0.0307802	4	2	133652	1.019	0.15409	7792	5878
11952	ENSG00000111252	12	111843751	111889427	45676	locus1616	SH2B3	0.105388	43	7	373617	1.3864	0.082817	5518	6510	0.030663	41	6	133177	3.5085	0.00022534	7793	340
5882	ENSG00000137210	6	10747991	10852986	104995	locus816	TMEM14B	-0.117723	201	29	373617	-2.3108	0.98958	11823	17792	0.0306074	196	29	133967	-3.2715	0.99947	7794	17789
14269	ENSG00000168872	16	70380731	70407286	26555	locus1946	DDX19A	0.111866	27	10	373617	1.2555	0.10464	5320	7111	0.0305804	27	10	133803	1.0617	0.14419	7795	5648
4361	ENSG00000109684	4	10488018	10686489	198471	locus529	CLNK	-0.0130144	735	35	373617	1.7109	0.043548	8868	5147	0.0305293	703	39	133858	-0.10309	0.54106	7796	12348
4152	ENSG00000156931	3	184529930	184770402	240472	locus505	VPS8	0.218254	424	23	373617	2.4767	0.0066293	2936	2728	0.0304865	415	24	133870	-1.4414	0.92526	7797	17074
15334	ENSG00000120063	17	63006832	63052957	46125	locus2032	GNA13	0.115818	17	4	373617	-0.37745	0.64708	5213	15056	0.0304521	17	4	133933	-0.3721	0.64509	7798	13743
4664	ENSG00000180346	4	90033967	90036050	2083	locus591	TIGD2	-0.0386488	5	2	373617	-0.89409	0.81436	9616	16541	0.0304409	5	2	133957	0.21985	0.41299	7799	10521
12167	ENSG00000127870	13	26706252	26796398	90146	locus1647	RNF6	0.142028	346	38	373617	0.36053	0.35923	4552	11782	0.0304249	339	38	133885	-0.29237	0.615	7800	13333
4198	ENSG00000187527	3	192992578	193096632	104054	locus514	ATP13A5	-0.309604	324	27	373617	0.039904	0.48408	16929	13339	0.0302524	318	28	133863	0.52939	0.29827	7801	8660
17244	ENSG00000088881	20	2673523	2740753	67230	locus2201	EBF4	0.16228	176	25	373617	2.8148	0.0024403	4042	2035	0.0302516	168	23	133520	2.5603	0.0052294	7802	1079
7287	ENSG00000164713	7	97881690	97920836	39146	locus1019	BRI3	0.16836	136	12	373617	0.25119	0.40084	3900	12329	0.030218	133	12	133927	0.035083	0.48601	7803	11651
12340	ENSG00000178695	13	77454311	77460525	6214	locus1687	KCTD12	0.408577	16	8	373617	1.0356	0.1502	886	8224	0.0302031	15	7	133931	-1.7006	0.95549	7804	17398
11192	ENSG00000111665	12	6953956	6960433	6477	locus1535	CDCA3	0.129204	1	1	373617	1.2509	0.10548	4846	7134	0.0301029	1	1	133881	-0.32872	0.62882	7805	13506
3382	ENSG00000188846	3	40498782	40503861	5079	locus406	RPL14	-0.0390277	16	6	373617	-0.14229	0.55657	9634	14161	0.0300608	16	6	133830	0.46429	0.32122	7806	9078
12679	ENSG00000180998	14	53019865	53104431	84566	locus1751	GPR137C	0.258506	194	28	373617	0.12058	0.45201	2297	12973	0.0300455	188	27	133909	-0.12063	0.54801	7807	12441
8820	ENSG00000136868	9	115983807	116028674	44867	locus1280	SLC31A1	0.0127985	119	19	373617	1.6031	0.054455	8175	5567	0.029999	118	19	133892	-1.048	0.85267	7808	16295
18359	ENSG00000073169	#N/A	#N/A	#N/A	#N/A	NA	NA	0.194994	58	14	373617	2.3782	0.0086983	3369	2969	0.0299876	53	12	133847	-0.44904	0.6733	7809	14135
11289	ENSG00000121380	12	12232232	12364018	131786	locus1539	BCL2L14	-0.387354	470	61	373617	2.4139	0.0078918	17616	2879	0.0299817	448	59	133856	-0.92727	0.82311	7810	15966
15126	ENSG00000168517	17	43238066	43247407	9341	locus2015	HEXIM2	0.105082	14	7	373617	2.809	0.0024844	5530	2046	0.0299652	11	5	133734	-0.082137	0.53273	7811	12240
12209	ENSG00000172915	13	35516423	36246872	730449	locus1654	NBEA	0.759375	1904	62	373617	2.6591	0.0039172	104	2316	0.0299481	1829	61	133848	-0.015007	0.50599	7812	11907
16963	ENSG00000186806	19	51835071	51845378	10307	locus2183	VSIG10L	-0.0510128	23	5	373617	-0.19759	0.57832	9946	14388	0.0299456	23	5	133963	-0.99169	0.83933	7813	16148
12271	ENSG00000136141	13	47127302	47327175	199873	locus1664	LRCH1	0.0500375	502	27	373617	0.33694	0.36808	7073	11915	0.0298892	485	31	133861	0.48237	0.31477	7814	8960
11946	ENSG00000122986	12	111065645	111127222	61577	locus1616	HVCN1	-0.118079	148	13	373617	4.1231	1.8694e-05	11832	662	0.0298374	144	13	133707	-0.6797	0.75165	7815	15094
13720	ENSG00000167968	16	2285816	2288712	2896	locus1894	DNASE1L2	0.0438432	4	2	373617	-0.0056406	0.50225	7248	13534	0.0298088	4	2	133941	-0.92051	0.82135	7816	15945
12252	ENSG00000179630	13	44453419	44468067	14648	locus1661	LACC1	-0.0566489	53	11	373617	3.3551	0.00039663	10120	1282	0.0297893	48	10	133635	0.86891	0.19245	7817	6676
11101	ENSG00000170322	11	129733530	129764336	30806	locus1521	NFRKB	0.253646	62	11	373617	1.4445	0.074301	2350	6262	0.029783	58	10	133760	1.6521	0.049259	7818	3102
3808	ENSG00000163428	3	120043355	120068186	24831	locus459	LRRC58	0.0237734	78	12	373617	-0.065327	0.52604	7844	13811	0.0297129	78	12	133844	0.80282	0.21104	7819	7056
9904	ENSG00000177542	11	791643	797995	6352	locus1419	SLC25A22	0.167501	15	7	373617	0.099905	0.46021	3920	13063	0.0297115	10	5	133912	-1.0404	0.85093	7820	16277
15913	ENSG00000176490	19	2714564	2721416	6852	locus2133	DIRAS1	0.096152	13	2	373617	0.40095	0.34423	5778	11584	0.0296914	12	2	133666	1.804	0.035613	7821	2621
12142	ENSG00000150457	13	21547170	21635686	88516	locus1640	LATS2	-0.172072	244	24	373617	0.5035	0.3073	13631	11007	0.0296873	238	23	133805	1.0199	0.1539	7822	5871
16310	ENSG00000171773	19	17566233	17571763	5530	locus2148	NXNL1	-0.128445	21	4	373617	0.10613	0.45774	12133	13042	0.02964	21	4	133988	-2.1808	0.9854	7823	17673
1770	ENSG00000143494	1	213123935	213164927	40992	locus155	VASH2	-0.111133	120	20	373617	1.7739	0.038037	11635	4905	0.029621	118	20	133865	0.31744	0.37545	7824	9928
14024	ENSG00000156860	16	30669751	30682135	12384	locus1928	FBRS	0.395245	8	3	373617	1.0681	0.14274	958	8056	0.0295791	8	3	133882	-0.13814	0.55493	7825	12536
9872	ENSG00000188076	11	193079	194573	1494	locus1418	SCGB1C1	-0.0853397	NA	NA	NA	NA	NA	10918	17938	0.0295566	NA	NA	NA	NA	NA	7826	17938
2081	ENSG00000163026	2	24252216	24270231	18015	locus209	C2orf44	0.0705323	48	11	373617	2.3266	0.0099928	6499	3121	0.0295486	47	11	133759	1.0194	0.154	7827	5873
16557	ENSG00000130244	19	38893774	38899724	5950	locus2168	FAM98C	0.158144	30	4	373617	0.39816	0.34525	4143	11596	0.0295343	29	4	133921	-0.19267	0.57639	7828	12821
4104	ENSG00000172667	3	178735010	178790067	55057	locus501	ZMAT3	-0.0866639	90	14	373617	2.412	0.0079333	10954	2886	0.0295224	84	13	133776	-0.47575	0.68287	7829	14248
8138	ENSG00000156469	8	97251625	97273838	22213	locus1146	MTERFD1	-0.0344334	30	6	373617	-0.50141	0.69196	9495	15492	0.0294697	30	6	133954	-0.19202	0.57614	7830	12819
9722	ENSG00000065621	10	106028630	106059175	30545	locus1391	GSTO2	0.109789	62	14	373617	1.0294	0.15164	5388	8252	0.0294434	60	14	133862	1.0104	0.15616	7831	5910
9022	ENSG00000148290	9	136218609	136223361	4752	locus1297	SURF1	0.236896	14	5	373617	1.923	0.027241	2610	4361	0.0294403	13	4	133676	1.2468	0.10624	7832	4740
13982	ENSG00000185928	16	29828559	29841948	13389	locus1928	PAGR1	-0.0442421	18	2	373617	0.37406	0.35418	9751	11710	0.029427	18	2	133888	0.38965	0.3484	7833	9505
13742	ENSG00000059122	16	2961937	3001209	39272	locus1895	FLYWCH1	-0.00254854	204	25	373617	0.19854	0.42131	8592	12602	0.0293877	200	24	133932	-1.2954	0.90242	7834	16843
3531	ENSG00000114349	3	50229044	50233949	4905	locus411	GNAT1	-0.0232973	2	1	373617	6.1094	5e-10	9157	147	0.0293624	2	1	132058	5.0316	2.4325e-07	7835	35
1431	ENSG00000143252	1	161284046	161332984	48938	locus111	SDHC	0.119989	216	9	373617	1.101	0.13545	5096	7879	0.0293541	214	9	133724	1.1404	0.12706	7836	5251
5940	ENSG00000079689	6	25652463	25702011	49548	locus829	SCGN	0.31884	164	27	373617	3.2094	0.00066504	1546	1452	0.0292137	153	25	133797	0.28835	0.38654	7837	10106
11951	ENSG00000198324	12	111798454	111806925	8471	locus1616	FAM109A	0.12328	12	3	373617	0.4665	0.32043	5000	11192	0.0291916	12	3	133684	1.7979	0.036094	7838	2635
14908	ENSG00000056661	17	36890150	36906070	15920	locus2010	PCGF2	0.0764069	44	12	373617	0.085406	0.46597	6334	13139	0.0291718	43	12	133837	1.032	0.15103	7839	5808
17000	ENSG00000198482	19	53030904	53067717	36813	locus2185	ZNF808	-0.113721	131	10	373617	0.49788	0.30928	11718	11032	0.0291604	126	10	133909	-0.63043	0.73579	7840	14903
5870	ENSG00000153162	6	7727029	7881655	154626	locus814	BMP6	-0.0269846	501	55	373617	0.19357	0.42326	9268	12642	0.0291098	489	55	133925	-1.3035	0.9038	7841	16859
5531	ENSG00000196963	5	140560979	140565793	4814	locus770	PCDHB16	-0.0768184	20	6	373617	0.89317	0.18588	10683	8959	0.0290759	19	5	133857	-0.16928	0.56721	7842	12691
6599	ENSG00000111817	6	116575335	116747752	172417	locus903	DSE	-0.122742	488	44	373617	1.5831	0.056699	11980	5659	0.0289707	467	44	133808	0.65305	0.25686	7843	7934
17262	ENSG00000088854	20	3229950	3388272	158322	locus2202	C20orf194	0.34017	633	19	373617	2.6202	0.004394	1340	2397	0.0289681	597	18	133801	-0.58661	0.72127	7844	14737
8386	ENSG00000205808	9	4662297	4665256	2959	locus1194	PPAPDC2	-0.110361	9	5	373617	-1.565	0.94121	11616	17500	0.0289121	8	4	133795	1.7623	0.039009	7845	2747
16304	ENSG00000074855	19	17434031	17445638	11607	locus2148	ANO8	0.169508	26	8	373617	2.222	0.013141	3868	3419	0.0288852	25	8	133894	-1.9203	0.97259	7846	17562
10149	ENSG00000166796	11	18433853	18473605	39752	locus1435	LDHC	-0.0573336	172	10	373617	1.1006	0.13553	10147	7880	0.0288076	167	9	133787	0.72636	0.23381	7847	7512
3578	ENSG00000168237	3	52321835	52329272	7437	locus412	GLYCTK	0.184983	14	4	373617	3.5979	0.00016039	3560	1041	0.028774	14	4	133007	3.3	0.00048342	7848	437
8507	ENSG00000205143	9	34621375	34628104	6729	locus1228	ARID3C	0.0130597	15	7	373617	2.6999	0.0034682	8170	2229	0.0287329	14	6	133121	4.3713	6.1744e-06	7849	114
14036	ENSG00000099365	16	31000576	31021949	21373	locus1928	STX1B	0.176191	34	7	373617	1.3459	0.08917	3730	6688	0.0286311	34	7	133571	2.5612	0.0052162	7850	1078
7041	ENSG00000086289	7	37723445	37990014	266569	locus975	EPDR1	0.0834156	1047	63	373617	-0.38354	0.64934	6121	15093	0.0286179	950	57	133911	-0.75922	0.77614	7851	15401
6482	ENSG00000065609	6	84262598	84419410	156812	locus883	SNAP91	0.509273	293	24	373617	-0.084938	0.53384	452	13897	0.0285741	281	22	133887	-0.33375	0.63072	7852	13533
10754	ENSG00000137492	11	76060999	76091986	30987	locus1474	PRKRIR	-0.0526592	55	14	373617	0.4955	0.31012	9991	11046	0.0285008	53	14	133732	2.1981	0.013971	7853	1639
5782	ENSG00000145911	5	177540443	177553088	12645	locus802	N4BP3	-0.0816029	31	9	373617	0.68911	0.24538	10823	9987	0.0284711	28	8	133851	0.28326	0.38849	7854	10151
9614	ENSG00000052749	10	99116458	99161127	44669	locus1387	RRP12	0.113575	181	9	373617	2.5349	0.0056235	5274	2588	0.0284379	172	8	133763	1.7074	0.043875	7855	2914
1396	ENSG00000162735	1	160246601	160254936	8335	locus110	PEX19	0.100235	11	5	373617	2.4493	0.007157	5668	2804	0.0284025	11	5	133593	1.9052	0.028375	7856	2345
12024	ENSG00000175970	12	121148237	121161443	13206	locus1625	UNC119B	0.0683721	55	13	373617	3.5421	0.00019845	6556	1082	0.0283524	50	11	133661	1.2355	0.10832	7857	4805
14778	ENSG00000167525	17	27030214	27038872	8658	locus2002	PROCA1	-0.106752	9	3	373617	1.768	0.038529	11514	4935	0.0282852	9	3	133796	0.19362	0.42323	7858	10663
4425	ENSG00000163682	4	39455743	39460568	4825	locus553	RPL9	-0.0154485	20	6	373617	2.4386	0.0073723	8916	2833	0.0282145	20	6	133654	1.1586	0.12331	7859	5163
15026	ENSG00000141698	17	39981334	39992523	11189	locus2013	NT5C3B	0.121175	38	3	373617	2.6998	0.0034695	5067	2231	0.028187	37	3	133460	1.2951	0.09765	7860	4531
3075	ENSG00000135917	2	228549925	228582726	32801	locus354	SLC19A3	-0.216838	133	18	373617	1.146	0.12591	15029	7649	0.0281618	132	18	133911	-1.1909	0.88316	7861	16628
8839	ENSG00000136888	9	117350025	117360653	10628	locus1282	ATP6V1G1	-0.157555	20	7	373617	-0.26846	0.60583	13107	14667	0.0281343	20	7	133851	0.64826	0.25841	7862	7963
17177	ENSG00000152467	19	58545433	58565999	20566	locus2196	ZSCAN1	-0.130642	38	5	373617	-1.747	0.95968	12207	17606	0.0281076	37	5	133940	-0.17933	0.57116	7863	12743
9147	ENSG00000165568	10	4828900	4882011	53111	locus1308	AKR1E2	-0.0949599	406	37	373617	2.4458	0.0072257	11188	2812	0.0280998	394	36	133810	0.30853	0.37884	7864	9983
9633	ENSG00000166024	10	99894427	100004654	110227	locus1388	R3HCC1L	-0.0184249	176	18	373617	2.3572	0.0092069	9008	3033	0.028085	165	17	133593	1.9073	0.028238	7865	2341
18121	ENSG00000187860	22	30753102	30774647	21545	locus2324	CCDC157	0.0635269	76	8	373617	1.3305	0.091674	6683	6769	0.0280572	70	8	133794	0.78116	0.21735	7866	7187
3447	ENSG00000241186	3	46622639	46658716	36077	locus409	TDGF1	-0.106044	230	27	373617	0.36729	0.3567	11493	11752	0.0280432	226	26	133851	0.64903	0.25816	7867	7961
11785	ENSG00000165899	12	80603232	80772870	169638	locus1595	OTOGL	-0.180691	343	29	373617	0.37597	0.35347	13896	11698	0.0280157	337	28	133692	2.4268	0.0076167	7868	1260
17103	ENSG00000171443	19	56111734	56114502	2768	locus2192	ZNF524	0.00200467	6	2	373617	0.24459	0.40339	8460	12360	0.0280053	6	2	133840	0.46627	0.32051	7869	9062
10899	ENSG00000150750	11	111126706	111157126	30420	locus1506	C11orf53	-0.12068	74	12	373617	1.1826	0.11848	11909	7467	0.0279883	72	11	133728	1.7536	0.039753	7870	2769
522	ENSG00000183682	1	39957317	39991607	34290	locus37	BMP8A	-0.0952962	70	16	373617	2.24	0.012544	11196	3363	0.0279612	67	15	133667	1.6719	0.047274	7871	3023
1744	ENSG00000009790	1	209929393	209955660	26267	locus153	TRAF3IP3	-0.300424	84	12	373617	1.135	0.12819	16793	7707	0.027951	78	11	133708	1.2724	0.10161	7872	4635
16971	ENSG00000213822	19	51981875	51994206	12331	locus2183	CEACAM18	-0.120816	74	9	373617	0.59138	0.27713	11911	10522	0.0279376	73	8	133929	-0.60006	0.72577	7873	14795
7027	ENSG00000122507	7	33169143	33645680	476537	locus972	BBS9	-0.0222012	1495	56	373617	1.7367	0.04122	9130	5052	0.0278726	1384	55	133803	1.1258	0.13013	7874	5332
2345	ENSG00000144031	2	71205509	71212626	7117	locus249	ANKRD53	-0.050913	21	5	373617	0.45304	0.32526	9941	11287	0.0277901	21	5	133861	0.97929	0.16372	7875	6081
16000	ENSG00000130377	19	6135645	6193105	57460	locus2138	ACSBG2	-0.0753441	234	17	373617	-0.019978	0.50797	10636	13608	0.0277676	227	16	133906	-0.43009	0.66643	7876	14047
15413	ENSG00000177728	17	73437239	73482461	45222	locus2043	KIAA0195	0.0973573	147	14	373617	2.7428	0.0030455	5740	2149	0.0277415	144	14	133717	0.38221	0.35115	7877	9549
15186	ENSG00000167080	17	47209821	47247351	37530	locus2020	B4GALNT2	-0.249432	86	18	373617	1.9816	0.023763	15843	4157	0.0277402	84	18	133806	0.46226	0.32195	7878	9090
7780	ENSG00000215343	8	11961897	11973025	11128	locus1085	ZNF705D	-0.174835	NA	NA	NA	NA	NA	13721	18177	0.0277202	NA	NA	NA	NA	NA	7879	18177
120	ENSG00000171603	1	9789083	9884584	95501	locus12	CLSTN1	0.39852	133	17	373617	-1.2592	0.89602	936	17184	0.0277187	124	16	133929	-0.92434	0.82234	7880	15960
5025	ENSG00000145495	5	10353878	10440500	86622	locus679	MARCH6	0.421303	100	10	373617	-0.9579	0.83094	819	16678	0.0276231	99	10	133933	-0.6882	0.75434	7881	15131
12291	ENSG00000102753	13	50273446	50367057	93611	locus1666	KPNA3	0.0561114	270	23	373617	2.4854	0.0064712	6890	2702	0.0275959	268	23	133856	-0.79849	0.78771	7882	15556
9331	ENSG00000198035	10	48189611	48237508	47897	locus1342	AGAP9	-0.099903	NA	NA	NA	NA	NA	11312	17951	0.0275847	NA	NA	NA	NA	NA	7883	17951
16828	ENSG00000105486	19	48618701	48673860	55159	locus2178	LIG1	-0.0389665	210	17	373617	-0.1736	0.56891	9631	14289	0.0275833	206	17	133934	-0.46029	0.67735	7884	14189
4699	ENSG00000138821	4	103228713	103352415	123702	locus601	SLC39A8	-0.0475418	499	35	373617	5.8492	2.4694e-09	9852	185	0.0275713	477	41	133527	1.2204	0.11116	7885	4884
199	ENSG00000132906	1	15817326	15850940	33614	locus17	CASP9	0.134717	123	9	373617	1.0447	0.14808	4714	8171	0.0275167	114	9	133882	-0.13257	0.55273	7886	12512
9532	ENSG00000122376	10	88854952	88951225	96273	locus1379	FAM35A	-0.0627423	151	16	373617	2.8869	0.0019454	10289	1917	0.0275166	147	15	133665	0.7088	0.23922	7887	7613
8808	ENSG00000148154	9	114659045	114697649	38604	locus1278	UGCG	0.0176379	163	28	373617	1.7073	0.043883	8023	5160	0.0274612	159	27	133727	1.7148	0.043194	7888	2896
8564	ENSG00000107371	9	37780802	37801434	20632	locus1231	EXOSC3	0.0911535	93	12	373617	-0.54098	0.70574	5908	15619	0.0274068	92	11	133949	-0.90017	0.81598	7889	15892
5678	ENSG00000164332	5	158690088	158713044	22956	locus786	UBLCP1	-0.0983912	42	9	373617	0.068359	0.47275	11275	13218	0.0273947	41	9	133729	2.0649	0.019467	7890	1934
7187	ENSG00000135213	7	75046068	75115548	69480	locus1003	POM121C	-0.0931778	91	17	373617	2.9671	0.001503	11142	1809	0.0273277	84	15	133681	1.7632	0.038933	7891	2743
18375	ENSG00000130487	#N/A	#N/A	#N/A	#N/A	NA	NA	-0.146582	11	5	373617	2.2346	0.012722	12736	3389	0.0272618	11	5	133601	1.9497	0.025608	7892	2214
8399	ENSG00000099219	9	5765075	5833070	67995	locus1195	ERMP1	-0.0218563	189	20	373617	0.36917	0.356	9114	11743	0.0272065	179	19	133816	0.20883	0.41729	7893	10583
9537	ENSG00000138138	10	89511268	89577917	66649	locus1379	ATAD1	0.10528	183	16	373617	1.0759	0.14098	5523	8013	0.0271983	172	14	133830	0.48731	0.31302	7894	8918
2348	ENSG00000124370	2	71336813	71357367	20554	locus249	MCEE	-0.148949	74	8	373617	1.5737	0.057781	12831	5700	0.0271972	71	8	133728	1.0068	0.15702	7895	5936
1719	ENSG00000143479	1	206809072	206857764	48692	locus152	DYRK3	-0.154734	127	21	373617	-1.2869	0.90093	13031	17219	0.0271938	125	20	133886	0.39162	0.34767	7896	9490
11623	ENSG00000123353	12	56211702	56215663	3961	locus1573	ORMDL2	0.0104346	3	2	373617	0.31642	0.37584	8239	12014	0.0271899	3	2	133653	2.0672	0.019358	7897	1926
15166	ENSG00000002919	17	46180718	46196526	15808	locus2019	SNX11	0.0480237	66	10	373617	1.66	0.04846	7140	5346	0.027133	61	10	133785	0.54132	0.29414	7898	8580
17028	ENSG00000126583	19	54385466	54410906	25440	locus2189	PRKCG	0.321372	58	13	373617	0.50331	0.30737	1519	11009	0.0271277	51	12	133886	-0.3785	0.64747	7899	13784
6366	ENSG00000230062	6	46714653	46727243	12590	locus856	ANKRD66	-0.137117	24	8	373617	1.1562	0.12381	12419	7602	0.0271064	24	8	133646	2.1276	0.016684	7900	1792
15821	ENSG00000101546	18	77794357	77806392	12035	locus2129	RBFA	0.190474	43	6	373617	0.79244	0.21405	3445	9475	0.0270921	42	6	133880	1.061	0.14435	7901	5653
7680	ENSG00000082014	7	150936058	150974538	38480	locus1054	SMARCD3	0.474833	105	19	373617	0.34644	0.3645	566	11867	0.0270744	104	19	133901	-0.69188	0.75549	7902	15145
5811	ENSG00000131459	5	179727689	179780387	52698	locus805	GFPT2	-0.484048	232	31	373617	-1.1234	0.86937	18059	16981	0.0270729	222	29	133837	1.6501	0.049464	7903	3108
17397	ENSG00000131044	20	30458504	30532764	74260	locus2229	TTLL9	-0.165641	142	23	373617	2.9474	0.0016025	13410	1839	0.0270513	140	23	133794	-0.11709	0.54661	7904	12423
15828	ENSG00000183186	19	405437	409139	3702	locus2130	C2CD4C	0.068418	10	4	373617	1.8073	0.035361	6554	4795	0.0269704	10	4	133864	-0.7494	0.77319	7905	15372
2453	ENSG00000163586	2	88422509	88427635	5126	locus260	FABP1	-0.0384671	8	3	373617	1.0931	0.13717	9611	7923	0.0269228	8	3	133783	0.38286	0.35091	7906	9544
12056	ENSG00000182782	12	123185839	123187890	2051	locus1626	HCAR2	-0.498075	4	2	373617	-0.0096465	0.50385	18100	13552	0.026894	4	2	133960	-0.97982	0.83641	7907	16113
5316	ENSG00000205359	5	101707485	101834720	127235	locus741	SLCO6A1	-0.217031	474	22	373617	-0.53327	0.70308	15030	15595	0.026833	419	18	133899	0.15026	0.44028	7908	10926
9912	ENSG00000177830	11	867356	914682	47326	locus1419	CHID1	0.186343	103	15	373617	2.3394	0.0096583	3529	3084	0.0267749	99	15	133806	-0.089514	0.53566	7909	12267
2120	ENSG00000138028	2	27321756	27341983	20227	locus211	CGREF1	0.187479	32	9	373617	3.3162	0.00045623	3508	1329	0.026681	32	9	133580	0.8566	0.19583	7910	6750
10785	ENSG00000137494	11	82904917	82967141	62224	locus1480	ANKRD42	-0.00488655	133	18	373617	0.027217	0.48914	8641	13392	0.0266678	131	17	133824	0.87063	0.19198	7911	6668
7580	ENSG00000214102	7	141408152	141431071	22919	locus1048	WEE2	-0.107045	40	5	373617	2.4794	0.0065796	11522	2718	0.0266559	33	4	133727	0.32882	0.37115	7912	9860
12428	ENSG00000139835	13	113978504	114018441	39937	locus1720	GRTP1	-0.0631666	98	15	373617	0.68052	0.24809	10294	10037	0.0266557	92	14	133812	0.86539	0.19341	7913	6706
18140	ENSG00000138942	22	31556178	31603005	46827	locus2325	RNF185	0.091985	108	15	373617	3.603	0.00015731	5886	1033	0.0266378	103	14	133433	2.267	0.011695	7914	1507
2889	ENSG00000197121	2	197697727	197791455	93728	locus330	PGAP1	0.246418	165	11	373617	0.013169	0.49475	2453	13451	0.0265826	159	11	133949	-0.77248	0.78008	7915	15460
5460	ENSG00000112983	5	137475454	137514675	39221	locus769	BRD8	0.339248	55	14	373617	3.2428	0.00059174	1352	1410	0.0265551	46	12	133819	-0.52824	0.70133	7916	14462
11877	ENSG00000179088	12	103631368	103889746	258378	locus1610	C12orf42	-0.222246	577	29	373617	0.80887	0.2093	15173	9393	0.0265426	567	30	133808	1.474	0.070247	7917	3785
5049	ENSG00000082213	5	31532372	31555165	22793	locus697	C5orf22	-0.0191193	71	16	373617	0.33152	0.37013	9032	11944	0.0265268	71	16	133920	-1.0227	0.84678	7918	16240
16301	ENSG00000127220	19	17402939	17414282	11343	locus2148	ABHD8	0.181672	58	10	373617	1.3894	0.082361	3621	6493	0.0264883	57	10	133885	-0.73491	0.7688	7919	15309
12860	ENSG00000177108	14	77597612	77608134	10522	locus1771	ZDHHC22	0.16786	27	10	373617	2.2473	0.01231	3912	3342	0.026447	27	10	133748	1.1732	0.12035	7920	5104
12816	ENSG00000140043	14	74318548	74353530	34982	locus1768	PTGR2	-0.10402	126	11	373617	0.45927	0.32302	11439	11243	0.0264455	123	11	133844	1.4341	0.075772	7921	3941
10979	ENSG00000118096	11	118415242	118436791	21549	locus1512	IFT46	0.078238	59	7	373617	0.19574	0.42241	6269	12619	0.0263897	59	7	133905	-0.084494	0.53367	7922	12251
7879	ENSG00000134014	8	27947747	28048673	100926	locus1102	ELP3	0.168501	232	21	373617	3.603	0.00015727	3895	1032	0.0263273	226	21	133551	1.0942	0.13693	7923	5489
10668	ENSG00000171067	11	68028802	68039430	10628	locus1469	C11orf24	0.131598	23	8	373617	1.881	0.029986	4791	4493	0.0263026	22	8	133785	0.54314	0.29352	7924	8573
18027	ENSG00000161179	22	21982377	21984353	1976	locus2314	YDJC	0.105272	5	2	373617	1.2067	0.11377	5524	7336	0.0263011	5	2	133865	-0.33865	0.63256	7925	13556
14770	ENSG00000109103	17	26873724	26879686	5962	locus2002	UNC119	0.0898713	2	1	373617	1.0007	0.15849	5944	8394	0.0262781	2	1	133738	0.80629	0.21004	7926	7034
6953	ENSG00000164649	7	21940518	21985702	45184	locus963	CDCA7L	-0.495885	146	26	373617	-0.17028	0.5676	18098	14279	0.0262767	143	25	133903	-0.098298	0.53915	7927	12310
8918	ENSG00000196152	9	130186660	130207651	20991	locus1292	ZNF79	-0.191681	49	5	373617	0.84072	0.20025	14245	9227	0.0262661	46	5	133879	0.65249	0.25704	7928	7936
4765	ENSG00000138738	4	121613069	121844004	230935	locus612	PRDM5	-0.22922	914	37	373617	-0.33725	0.63203	15349	14917	0.0262119	894	39	133796	1.7819	0.03738	7929	2691
12629	ENSG00000092208	14	39583426	39606177	22751	locus1739	GEMIN2	0.00981675	64	14	373617	2.2866	0.01111	8256	3228	0.0261684	61	13	133869	-0.19674	0.57798	7930	12848
13270	ENSG00000169856	15	53049637	53083273	33636	locus1834	ONECUT1	-0.0214162	76	20	373617	2.5421	0.0055094	9099	2573	0.026126	74	19	133710	1.9657	0.024664	7931	2170
8167	ENSG00000104490	8	102698770	103137135	438365	locus1149	NCALD	0.166521	1336	73	373617	2.4494	0.0071544	3942	2802	0.0261203	1314	72	133667	2.6365	0.0041889	7932	989
13261	ENSG00000138594	15	52121826	52204335	82509	locus1832	TMOD3	-0.228307	251	12	373617	2.2515	0.012177	15327	3331	0.0261079	241	11	133696	0.66683	0.25244	7933	7836
17618	ENSG00000020256	20	50668201	50808318	140117	locus2250	ZFP64	-0.0414134	560	46	373617	0.58213	0.28024	9686	10576	0.0260911	547	48	133852	1.3738	0.084753	7934	4181
7058	ENSG00000106588	7	42956459	42971822	15363	locus979	PSMA2	-0.032604	33	4	373617	-2.5359	0.99439	9434	17812	0.0260594	31	4	133926	0.55329	0.29003	7935	8523
8272	ENSG00000167632	8	140742585	141468678	726093	locus1184	TRAPPC9	0.353175	2186	171	373617	2.0691	0.019266	1233	3881	0.0260551	2096	167	133887	-2.0127	0.97793	7936	17604
11739	ENSG00000111554	12	68688347	68726112	37765	locus1584	MDM1	0.115275	99	18	373617	0.02597	0.48964	5222	13395	0.0260392	96	17	133802	0.80093	0.21159	7937	7065
12189	ENSG00000139514	13	30083546	30169825	86279	locus1651	SLC7A1	-0.167985	247	20	373617	0.20552	0.41858	13485	12562	0.026037	239	26	133843	1.2922	0.098136	7938	4542
448	ENSG00000121905	1	33352035	33360247	8212	locus31	HPCA	0.506206	23	8	373617	1.2656	0.10283	465	7073	0.0260262	21	7	133815	0.38756	0.34917	7939	9515
10915	ENSG00000150764	11	111807926	111893308	85382	locus1506	DIXDC1	0.165137	141	15	373617	0.22311	0.41173	3973	12475	0.026006	135	15	133642	2.0297	0.021194	7940	2004
13774	ENSG00000213918	16	3661728	3708096	46368	locus1895	DNASE1	0.10964	178	19	373617	0.73024	0.23262	5390	9777	0.0259998	173	18	133885	0.4413	0.3295	7941	9198
3313	ENSG00000151092	3	25760901	25831530	70629	locus395	NGLY1	0.0127255	106	10	373617	1.4741	0.070228	8177	6137	0.0259887	105	9	133804	0.089934	0.46417	7942	11317
14058	ENSG00000140682	16	31483379	31489279	5900	locus1929	TGFB1I1	-0.135091	3	2	373617	1.8746	0.030422	12369	4516	0.0259169	3	2	133680	0.99647	0.15951	7943	5999
15898	ENSG00000065000	19	2100994	2151565	50571	locus2133	AP3D1	0.373764	244	26	373617	-0.22681	0.58972	1080	14505	0.0259084	237	26	133893	0.074991	0.47011	7944	11397
15541	ENSG00000176155	17	80059345	80170689	111344	locus2052	CCDC57	0.23245	436	9	373617	1.4929	0.067732	2694	6061	0.0258941	431	9	133884	0.9632	0.16772	7945	6169
4892	ENSG00000151005	4	164392256	164395047	2791	locus644	TKTL2	-0.103878	2	1	373617	1.2723	0.10163	11431	7041	0.0258607	2	1	133819	0.7662	0.22178	7946	7272
15030	ENSG00000173786	17	40118758	40129749	10991	locus2013	CNP	-0.0300431	19	6	373617	1.9945	0.02305	9364	4127	0.0258138	19	6	133697	1.2536	0.105	7947	4712
10340	ENSG00000174937	11	56236963	56238014	1051	locus1462	OR5M3	-0.189436	3	1	373617	0.80841	0.20943	14167	9397	0.0258012	3	1	133918	-0.37719	0.64698	7948	13778
12391	ENSG00000139780	13	103338093	103346854	8761	locus1709	METTL21C	-0.168726	48	16	373617	1.6924	0.045284	13519	5224	0.0257861	47	16	133793	0.979	0.16379	7949	6084
9174	ENSG00000165632	10	7860466	8058590	198124	locus1311	TAF3	0.100068	618	41	373617	0.58946	0.27778	5672	10528	0.0256477	600	38	133843	0.54114	0.2942	7950	8582
8565	ENSG00000122741	9	37800789	37867663	66874	locus1231	DCAF10	0.23239	170	7	373617	-0.57563	0.71757	2695	15718	0.0256249	167	7	133969	-0.81105	0.79133	7951	15600
8234	ENSG00000214814	8	124864226	125132302	268076	locus1166	FER1L6	-0.341847	627	41	373617	1.7276	0.042028	17253	5091	0.0255373	609	40	133702	2.207	0.013658	7952	1621
8068	ENSG00000147586	8	80830951	80942506	111555	locus1135	MRPS28	-0.161539	182	20	373617	-0.26334	0.60386	13253	14650	0.0254912	176	19	133942	-0.9997	0.84127	7953	16178
17704	ENSG00000125531	20	62184372	62188061	3689	locus2265	C20orf195	-0.0993235	8	2	373617	0.14464	0.4425	11297	12852	0.0254576	8	2	133706	1.6575	0.048713	7954	3075
8668	ENSG00000106723	9	91003333	91093609	90276	locus1255	SPIN1	0.16461	194	8	373617	0.36845	0.35627	3984	11746	0.0254099	188	8	133910	-0.54967	0.70873	7955	14567
17844	ENSG00000159263	21	38071433	38122218	50785	locus2293	SIM2	-0.106165	135	32	373617	0.32251	0.37353	11497	11988	0.0254006	134	32	133854	0.61423	0.26953	7956	8187
1242	ENSG00000177954	1	153963234	153964626	1392	locus106	RPS27	-0.444847	3	2	373617	1.4201	0.077783	17895	6369	0.025379	3	2	133725	0.7583	0.22414	7957	7311
12053	ENSG00000111011	12	122989189	123011546	22357	locus1626	RSRC2	0.203879	32	5	373617	2.1087	0.017483	3196	3761	0.025355	32	5	133571	2.2699	0.011607	7958	1503
10515	ENSG00000176340	11	63742078	63744015	1937	locus1468	COX8A	0.160124	2	1	373617	-0.17176	0.56819	4098	14283	0.0253366	1	1	133501	2.5587	0.0052536	7959	1082
12964	ENSG00000090061	14	99947760	100001381	53621	locus1789	CCNK	0.130842	86	13	373617	-0.33937	0.63284	4798	14928	0.0253194	84	12	133808	1.2994	0.096899	7960	4508
17161	ENSG00000121417	19	58141762	58153594	11832	locus2195	ZNF211	-0.0294635	76	5	373617	-0.8113	0.7914	9345	16354	0.0253143	75	5	133926	0.504	0.30713	7961	8812
16179	ENSG00000242852	19	12576422	12624647	48225	locus2145	ZNF709	-0.03816	146	10	373617	2.4286	0.0075791	9606	2844	0.0252901	144	9	133619	1.2553	0.10469	7962	4704
757	ENSG00000198160	1	67390577	67454302	63725	locus58	MIER1	0.070572	139	14	373617	0.32883	0.37114	6496	11960	0.0252608	139	14	133920	-0.37236	0.64519	7963	13745
8	ENSG00000187642	1	910578	917497	6919	locus1	C1orf170	-0.202207	20	5	373617	2.4386	0.0073719	14592	2832	0.0252123	19	5	133779	0.15106	0.43997	7964	10919
3841	ENSG00000206527	3	123210400	123304032	93632	locus463	PTPLB	-0.121627	276	18	373617	4.1403	1.734e-05	11938	645	0.0251852	258	16	133510	0.86604	0.19324	7965	6699
3967	ENSG00000114125	3	141457045	141466402	9357	locus475	RNF7	0.107534	29	6	373617	1.4375	0.075285	5436	6288	0.0251786	28	5	133840	-0.26901	0.60604	7966	13203
16983	ENSG00000198093	19	52392476	52408264	15788	locus2184	ZNF649	-0.117615	59	10	373617	0.33782	0.36775	11816	11911	0.0251517	57	10	133802	0.76174	0.22311	7967	7292
1476	ENSG00000143158	1	167885966	167905278	19312	locus117	MPC2	-0.0566865	30	7	373617	1.5675	0.058496	10122	5732	0.0251324	26	6	133797	0.41961	0.33739	7968	9325
5051	ENSG00000113384	5	32124809	32174456	49647	locus698	GOLPH3	0.0894952	108	15	373617	-1.684	0.95391	5952	17574	0.0251016	106	14	133883	0.79506	0.21329	7969	7101
8307	ENSG00000204839	8	144648356	144655141	6785	locus1186	MROH6	-0.0232264	20	5	373617	-0.079892	0.53184	9156	13873	0.025044	19	5	133955	-0.97221	0.83453	7970	16083
11421	ENSG00000151239	12	44187525	44200178	12653	locus1564	TWF1	-0.0448147	25	7	373617	-0.89926	0.81574	9764	16555	0.0250198	25	7	133897	0.093952	0.46257	7971	11282
7282	ENSG00000070669	7	97481429	97501854	20425	locus1019	ASNS	0.196513	60	13	373617	3.3145	0.00045898	3331	1331	0.0250038	57	13	133623	1.5018	0.066576	7972	3675
4259	ENSG00000127415	4	980784	998316	17532	locus521	IDUA	0.147663	72	18	373617	3.0446	0.0011649	4422	1687	0.0249341	62	16	133719	0.78339	0.2167	7973	7171
10163	ENSG00000109851	11	20177700	20182159	4459	locus1437	DBX1	-0.187067	12	5	373617	1.3031	0.09627	14098	6898	0.0249131	12	5	133890	-0.55724	0.71132	7974	14599
5837	ENSG00000145949	6	2663870	2751200	87330	locus809	MYLK4	-0.135492	406	36	373617	0.50452	0.30695	12380	11002	0.0249077	392	35	133896	-0.30636	0.62033	7975	13405
4896	ENSG00000250486	4	165878099	165880273	2174	locus646	FAM218A	-0.0653731	5	2	373617	1.2794	0.10038	10359	7005	0.0248628	5	2	133708	1.3757	0.084458	7976	4172
619	ENSG00000159592	1	46092977	46152302	59325	locus41	GPBP1L1	0.141111	131	9	373617	0.9611	0.16825	4573	8602	0.0248474	123	8	133811	1.544	0.061295	7977	3504
14153	ENSG00000159648	16	58010338	58021475	11137	locus1938	TEPP	-0.162356	33	7	373617	0.77437	0.21935	13287	9557	0.0248457	32	7	133761	1.4945	0.067518	7978	3699
14720	ENSG00000189375	17	18542173	18565263	23090	locus1997	TBC1D28	-0.233483	11	5	373617	2.8174	0.0024209	15453	2030	0.0248221	9	4	133850	0.74106	0.22933	7979	7415
10518	ENSG00000126500	11	63870659	63886645	15986	locus1468	FLRT1	0.312837	45	9	373617	4.1205	1.8899e-05	1616	663	0.0247417	45	9	133679	0.41679	0.33842	7980	9345
13273	ENSG00000137876	15	55473003	55489265	16262	locus1838	RSL24D1	-0.0453436	61	9	373617	-0.20137	0.57979	9780	14400	0.0246915	60	9	133881	0.40898	0.34128	7981	9379
4482	ENSG00000134853	4	55095263	55164414	69151	locus561	PDGFRA	-0.340303	141	12	373617	2.4454	0.0072353	17242	2813	0.0246433	137	11	133781	0.7192	0.23601	7982	7556
5416	ENSG00000164405	5	132202251	132203723	1472	locus766	UQCRQ	0.152552	5	3	373617	1.6006	0.054731	4281	5579	0.0246336	5	3	133856	0.9529	0.17032	7983	6228
4214	ENSG00000145113	3	195473635	195539148	65513	locus517	MUC4	-0.0750861	190	21	373617	-0.50859	0.69448	10628	15522	0.0246172	182	20	133951	-0.76854	0.77892	7984	15444
3921	ENSG00000144867	3	133502876	133540336	37460	locus471	SRPRB	0.0144058	111	22	373617	-0.68895	0.75457	8128	16043	0.024611	101	20	133879	0.57174	0.28375	7985	8425
16300	ENSG00000160117	19	17392453	17398455	6002	locus2148	ANKLE1	0.00484982	30	4	373617	-0.41032	0.65921	8388	15206	0.0245263	29	4	133941	0.0088577	0.49647	7986	11777
11783	ENSG00000177425	12	79978653	80084877	106224	locus1595	PAWR	-0.111135	125	14	373617	1.6906	0.045457	11636	5235	0.0245129	124	14	133781	0.61258	0.27008	7987	8199
14849	ENSG00000141161	17	33474835	33516364	41529	locus2007	UNC45B	-0.289266	112	18	373617	0.3127	0.37725	16624	12026	0.0244162	105	16	133927	-0.46736	0.67988	7988	14213
2205	ENSG00000205111	2	39405687	39456673	50986	locus222	CDKL4	0.0396782	140	12	373617	1.5915	0.055747	7372	5625	0.0243951	138	12	133915	-1.9346	0.97348	7989	17569
602	ENSG00000188396	1	45271587	45272957	1370	locus41	TCTEX1D4	-0.135572	4	2	373617	2.5011	0.0061902	12386	2662	0.02433	3	2	133858	-0.85671	0.8042	7990	15766
5953	ENSG00000137259	6	26033319	26033796	477	locus829	HIST1H2AB	-0.04786	3	2	373617	2.6649	0.0038503	9860	2300	0.0243217	3	2	133783	0.84078	0.20024	7991	6831
4016	ENSG00000181631	3	151044099	151047336	3237	locus481	P2RY13	-0.021454	9	3	373617	-1.0256	0.84746	9100	16822	0.0242948	9	3	133864	0.98638	0.16197	7992	6051
8121	ENSG00000164953	8	94767154	94831462	64308	locus1144	TMEM67	0.0553102	61	17	373617	2.6475	0.004055	6915	2339	0.0242475	53	14	133841	-0.63854	0.73844	7993	14929
13934	ENSG00000140750	16	24930709	25026675	95966	locus1922	ARHGAP17	-0.0694197	215	22	373617	0.4412	0.32954	10456	11353	0.0242351	211	22	133908	-0.21113	0.58361	7994	12932
17973	ENSG00000183785	22	18593558	18614498	20940	locus2310	TUBA8	-0.0567454	99	20	373617	-0.065544	0.52613	10126	13813	0.0242104	96	19	133796	1.2626	0.10336	7995	4682
15137	ENSG00000176681	17	44370098	44415158	45060	locus2017	LRRC37A	-0.0773754	NA	NA	NA	NA	NA	10699	17932	0.0241946	NA	NA	NA	NA	NA	7996	17932
12009	ENSG00000089157	12	120634488	120639014	4526	locus1625	RPLP0	0.0302019	8	4	373617	1.2468	0.10623	7670	7154	0.0241893	8	4	133856	-0.73849	0.76989	7997	15324
14915	ENSG00000204952	17	37092684	37123655	30971	locus2010	FBXO47	-0.0998355	29	10	373617	1.3761	0.084401	11309	6553	0.0241535	29	10	133875	0.41166	0.3403	7998	9364
14896	ENSG00000141141	17	35969825	36003493	33668	locus2010	DDX52	-0.0472257	56	10	373617	2.9991	0.001354	9839	1754	0.0241375	55	11	133639	0.8781	0.18994	7999	6634
3386	ENSG00000168036	3	41236400	41280844	44444	locus407	CTNNB1	1.44269	89	13	373617	4.3782	5.9824e-06	2	540	0.0241138	86	12	133567	0.32906	0.37106	8000	9855
8297	ENSG00000182851	8	144295067	144299044	3977	locus1186	GPIHBP1	-0.184598	15	5	373617	-0.33533	0.63131	14023	14909	0.0241104	15	5	133834	0.96775	0.16658	8001	6141
2670	ENSG00000152127	2	134877752	135212192	334440	locus288	MGAT5	0.0322195	974	83	373617	1.8772	0.030246	7609	4507	0.0240758	933	84	133793	1.4134	0.078772	8002	4024
13700	ENSG00000140990	16	2009508	2011976	2468	locus1894	NDUFB10	0.0925807	24	5	373617	-1.141	0.87306	5868	17003	0.0240739	23	5	133954	-1.084	0.86082	8003	16390
14662	ENSG00000154957	17	11880755	11900827	20072	locus1989	ZNF18	-0.0718026	37	7	373617	-0.38263	0.649	10535	15085	0.0240416	36	7	133793	1.7704	0.038328	8004	2720
5231	ENSG00000145703	5	75699073	76003957	304884	locus724	IQGAP2	0.144119	913	77	373617	0.51193	0.30435	4507	10959	0.024034	889	76	133888	0.41011	0.34086	8005	9375
3739	ENSG00000114423	3	105374304	105587887	213583	locus449	CBLB	0.0287597	565	27	373617	0.50742	0.30593	7715	10983	0.0239363	549	25	133909	-1.0032	0.84212	8006	16185
13237	ENSG00000185634	15	49115931	49255641	139710	locus1830	SHC4	-0.121911	339	41	373617	0.25093	0.40094	11951	12332	0.0239154	332	40	133886	-0.094677	0.53771	8007	12291
13551	ENSG00000140534	15	90118712	90171250	52538	locus1873	TICRR	-0.0225513	121	12	373617	0.70205	0.24132	9137	9914	0.0238593	113	11	133893	-0.055758	0.52223	8008	12116
1787	ENSG00000196660	1	219858768	220131989	273221	locus160	SLC30A10	0.100651	865	45	373617	0.77238	0.21994	5649	9565	0.0238191	832	44	133886	0.011041	0.4956	8009	11768
14986	ENSG00000213416	17	39279342	39280419	1077	locus2012	KRTAP4-12	-0.173431	3	1	373617	-0.054529	0.52174	13677	13771	0.0237632	3	1	133976	0.030777	0.48772	8010	11672
17902	ENSG00000241945	21	45527170	45551063	23893	locus2302	PWP2	0.133696	69	8	373617	-0.35173	0.63748	4744	14970	0.0237454	66	7	133881	0.5127	0.30408	8011	8760
16798	ENSG00000105281	19	47278139	47291851	13712	locus2176	SLC1A5	-0.303293	40	10	373617	0.079587	0.46828	16840	13170	0.023708	36	9	133857	0.58831	0.27816	8012	8328
18078	ENSG00000100068	22	25747423	25801344	53921	locus2318	LRP5L	-0.0271847	187	31	373617	0.85901	0.19517	9276	9134	0.0237057	175	29	133707	1.423	0.077369	8013	3982
10955	ENSG00000149591	11	117070109	117075498	5389	locus1511	TAGLN	0.337223	21	7	373617	0.2566	0.39874	1373	12304	0.0237055	21	7	133831	1.6447	0.050015	8014	3123
13563	ENSG00000185033	15	90703835	90761018	57183	locus1874	SEMA4B	0.0523188	220	19	373617	0.53126	0.29762	7002	10849	0.0236846	213	19	133853	0.56927	0.28459	8015	8437
12831	ENSG00000119682	14	75126923	75179811	52888	locus1768	AREL1	0.196831	69	8	373617	1.1764	0.11973	3323	7503	0.0236122	65	7	133891	-0.36732	0.64331	8016	13719
7022	ENSG00000105778	7	32535321	33078516	543195	locus971	AVL9	0.343064	1499	43	373617	5.1097	1.6136e-07	1323	318	0.0236002	1455	43	133653	1.1078	0.13398	8017	5413
8189	ENSG00000104408	8	109321250	109447562	126312	locus1156	EIF3E	0.117086	751	27	373617	-0.0076608	0.50306	5178	13544	0.023572	714	27	133841	1.5139	0.06502	8018	3629
8751	ENSG00000066697	9	103189437	103213511	24074	locus1264	MSANTD3	-0.0434909	61	6	373617	1.0164	0.15472	9728	8323	0.0235301	61	6	133848	0.14699	0.44157	8019	10951
7443	ENSG00000105967	7	115581809	115799950	218141	locus1031	TFEC	-0.180103	525	33	373617	2.5292	0.0057162	13879	2601	0.0234833	504	31	133631	3.0058	0.0013246	8020	639
1243	ENSG00000143552	1	153965160	154127592	162432	locus106	NUP210L	-0.170235	224	20	373617	4.7235	1.1591e-06	13575	412	0.0234239	219	19	133438	0.68175	0.2477	8021	7744
16199	ENSG00000105612	19	12986024	12992282	6258	locus2145	DNASE2	0.0325917	10	4	373617	3.1282	0.00087938	7596	1566	0.0234164	10	4	133652	0.72474	0.23431	8022	7523
6906	ENSG00000215045	7	6537404	6591067	53663	locus948	GRID2IP	-0.11332	147	31	373617	3.5918	0.00016418	11692	1046	0.0232967	143	30	133702	1.519	0.064381	8023	3606
1301	ENSG00000132698	1	156030950	156040295	9345	locus107	RAB25	-0.226036	8	5	373617	-0.49063	0.68816	15271	15453	0.0232932	8	5	133751	1.7546	0.039667	8024	2768
15056	ENSG00000108797	17	40834630	40851832	17202	locus2014	CNTNAP1	0.250477	25	6	373617	2.2135	0.013431	2396	3446	0.0232267	24	6	133650	1.931	0.026742	8025	2271
7252	ENSG00000127993	7	92158086	92167319	9233	locus1015	RBM48	0.124832	19	6	373617	0.58552	0.2791	4967	10547	0.0232156	19	6	133854	0.1976	0.42168	8026	10642
13994	ENSG00000167194	16	30035046	30039057	4011	locus1928	C16orf92	-0.0299041	5	3	373617	-1.2178	0.88835	9357	17126	0.0232054	5	3	133724	1.6825	0.046234	8027	2991
8606	ENSG00000165059	9	71627468	71629039	1571	locus1234	PRKACG	-0.134513	3	2	373617	-0.3953	0.65369	12347	15138	0.0231475	3	2	133904	0.62092	0.26733	8028	8140
3722	ENSG00000154174	3	100082274	100120242	37968	locus443	TOMM70A	0.0630557	100	17	373617	1.1329	0.12863	6693	7716	0.0230999	96	16	133922	-0.6051	0.72745	8029	14821
2421	ENSG00000115459	2	85581842	85618873	37031	locus259	ELMOD3	0.186364	84	15	373617	0.7521	0.22599	3527	9680	0.023077	84	15	133896	-0.53562	0.70389	8030	14501
2679	ENSG00000115850	2	136545409	136594750	49341	locus288	LCT	-0.0758342	90	11	373617	0.050202	0.47998	10653	13289	0.0230769	90	11	133756	1.604	0.054361	8031	3288
17876	ENSG00000173276	21	43406939	43430466	23527	locus2301	ZBTB21	0.0665666	59	12	373617	1.09	0.13786	6599	7942	0.0230197	58	12	133873	-0.76242	0.7771	8032	15416
7028	ENSG00000164619	7	33944522	34195484	250962	locus972	BMPER	0.103798	533	57	373617	0.17408	0.4309	5558	12726	0.0230156	516	53	133905	-1.0228	0.84681	8033	16241
7503	ENSG00000158457	7	128784711	128808637	23926	locus1040	TSPAN33	0.0268138	74	7	373617	2.5065	0.0060972	7766	2647	0.0229807	72	7	133817	-0.53919	0.70512	8034	14516
408	ENSG00000162511	1	31205315	31230667	25352	locus30	LAPTM5	-0.154669	53	15	373617	0.79334	0.21379	13029	9470	0.022973	50	14	133923	-0.89856	0.81556	8035	15886
6751	ENSG00000111981	6	150285142	150294846	9704	locus922	ULBP1	-0.262686	37	5	373617	1.2782	0.10059	16139	7011	0.0229297	34	5	133809	0.6966	0.24303	8036	7668
10298	ENSG00000086205	11	49168186	49230222	62036	locus1459	FOLH1	-0.0333172	180	16	373617	2.889	0.0019324	9461	1914	0.0228978	172	16	133331	3.1768	0.00074443	8037	514
14291	ENSG00000102967	16	72042486	72058948	16462	locus1947	DHODH	0.0431487	51	11	373617	2.4943	0.0063107	7268	2681	0.0228553	49	10	133808	0.55481	0.28951	8038	8515
5562	ENSG00000171720	5	141000442	141016437	15995	locus771	HDAC3	0.342906	34	11	373617	1.7527	0.039825	1325	4996	0.0228235	33	11	133820	0.61377	0.26968	8039	8192
1772	ENSG00000136643	1	213224596	213448116	223520	locus155	RPS6KC1	0.194465	274	20	373617	1.8127	0.034942	3379	4776	0.022786	260	18	133860	0.63116	0.26397	8040	8067
13310	ENSG00000129003	15	62144587	62352672	208085	locus1846	VPS13C	0.0556433	552	27	373617	0.91987	0.17882	6907	8822	0.0227246	510	24	133869	0.7119	0.23826	8041	7599
5372	ENSG00000168944	5	122680579	122759286	78707	locus759	CEP120	0.0106432	216	16	373617	0.8362	0.20152	8230	9246	0.0226902	209	15	133766	1.9946	0.023041	8042	2088
5650	ENSG00000037749	5	153476582	153600038	123456	locus780	MFAP3	-0.0134958	490	36	373617	-0.48104	0.68476	8875	15425	0.0226887	479	40	133871	0.76106	0.22331	8043	7295
3071	ENSG00000168958	2	228189884	228222550	32666	locus353	MFF	0.0584231	127	15	373617	0.59494	0.27594	6821	10498	0.0226731	126	15	133863	0.52967	0.29817	8044	8656
16054	ENSG00000131142	19	8117650	8127506	9856	locus2140	CCL25	0.0692973	35	10	373617	1.9399	0.026198	6532	4304	0.0226664	35	10	133678	1.8233	0.034127	8045	2567
17040	ENSG00000167608	19	54663901	54676944	13043	locus2189	TMC4	-0.0402409	32	9	373617	2.3318	0.0098547	9664	3106	0.0226151	30	8	133774	0.27054	0.39337	8046	10236
13047	ENSG00000170113	15	23043278	23100005	56727	locus1798	NIPA1	0.158211	145	20	373617	1.229	0.10953	4140	7225	0.0226074	142	19	133913	-1.1981	0.88457	8047	16639
2701	ENSG00000184898	2	152104453	152118393	13940	locus298	RBM43	-0.137934	30	8	373617	2.1402	0.016171	12443	3665	0.0225151	25	6	133853	-0.99736	0.84071	8048	16170
6860	ENSG00000164880	7	1509912	1545489	35577	locus943	INTS1	0.331509	109	6	373617	0.78832	0.21525	1426	9491	0.0224519	105	5	133941	-0.55989	0.71222	8049	14611
14585	ENSG00000181323	17	7323678	7324951	1273	locus1983	SPEM1	-0.101677	2	1	373617	1.4471	0.073936	11362	6253	0.0224372	2	1	133901	-1.2163	0.88807	8050	16686
1143	ENSG00000163155	1	151132223	151138395	6172	locus103	LYSMD1	0.225641	13	3	373617	-0.73862	0.76993	2795	16175	0.0223671	13	3	133899	-0.39534	0.6537	8051	13885
2536	ENSG00000198914	2	105471968	105476929	4961	locus269	POU3F3	0.258405	6	2	373617	-1.4177	0.92186	2299	17373	0.022358	6	2	133871	0.90059	0.1839	8052	6503
14224	ENSG00000038358	16	67906925	67918406	11481	locus1945	EDC4	0.222494	14	4	373617	1.7285	0.041949	2851	5089	0.022278	12	4	133755	1.6746	0.047011	8053	3011
12592	ENSG00000196792	14	31363004	31495607	132603	locus1732	STRN3	0.234668	292	18	373617	-0.76257	0.77714	2645	16241	0.0222593	284	17	133854	1.2271	0.10989	8054	4853
10964	ENSG00000110324	11	117857062	117872194	15132	locus1512	IL10RA	-0.257002	43	9	373617	1.8718	0.03062	16004	4525	0.0222569	40	8	133475	2.4489	0.0071643	8055	1233
790	ENSG00000154007	1	76384557	76398116	13559	locus64	ASB17	-0.167501	51	10	373617	0.97838	0.16394	13472	8517	0.0222499	51	10	133922	-1.4314	0.92384	8056	17057
11061	ENSG00000149564	11	124622025	124632186	10161	locus1517	ESAM	-0.186007	15	5	373617	1.9271	0.026985	14064	4349	0.022247	15	5	133779	0.34108	0.36652	8057	9783
2324	ENSG00000198380	2	69546904	69614382	67478	locus248	GFPT1	0.189146	112	9	373617	0.21482	0.41495	3472	12525	0.0222305	106	8	133886	0.28081	0.38943	8058	10174
16493	ENSG00000004776	19	36245468	36248980	3512	locus2167	HSPB6	0.0131102	4	2	373617	2.5161	0.0059334	8169	2630	0.0221896	3	2	133831	-0.31092	0.62207	8059	13429
2051	ENSG00000162981	2	14775214	14790933	15719	locus202	FAM84A	0.158897	21	5	373617	-0.48783	0.68716	4127	15446	0.0221645	21	5	133971	-1.6032	0.94556	8060	17300
14057	ENSG00000140691	16	31469400	31478426	9026	locus1929	ARMC5	0.0541822	13	5	373617	1.7825	0.03733	6940	4881	0.0221429	13	5	133849	0.066907	0.47333	8061	11447
894	ENSG00000122435	1	100598718	100616053	17335	locus84	TRMT13	0.108416	42	9	373617	0.6866	0.24617	5426	9997	0.0221385	40	9	133712	1.1039	0.13482	8062	5442
5268	ENSG00000145687	5	80708839	81047072	338233	locus728	SSBP2	0.577055	689	39	373617	3.3811	0.00036098	291	1250	0.0220215	670	38	133739	0.291	0.38553	8063	10084
12874	ENSG00000100603	14	78183941	78227533	43592	locus1771	SNW1	0.118251	152	17	373617	3.2417	0.00059399	5152	1412	0.0219378	150	17	133668	0.84899	0.19794	8064	6781
17896	ENSG00000160208	21	45079428	45115958	36530	locus2302	RRP1B	-0.0890711	57	10	373617	-1.1821	0.88143	11031	17062	0.0219319	51	8	133930	0.25046	0.40112	8065	10335
12411	ENSG00000134905	13	111296302	111365950	69648	locus1718	CARS2	0.211223	291	18	373617	0.95377	0.1701	3063	8642	0.0219266	283	18	133938	-1.2223	0.88921	8066	16699
18346	ENSG00000219438	22	48885403	49246724	361321	locus2349	FAM19A5	0.163631	2040	150	373617	3.4987	0.00023374	4010	1128	0.0219132	1988	143	133784	1.8477	0.032323	8067	2502
5836	ENSG00000164385	6	2622146	2634837	12691	locus809	C6orf195	-0.0582675	42	9	373617	-0.73087	0.76757	10174	16159	0.0218922	42	9	133926	-0.60776	0.72833	8068	14833
14331	ENSG00000178573	16	79619739	79633799	14060	locus1958	MAF	-0.147732	50	15	373617	2.3747	0.0087813	12792	2981	0.0218464	47	14	133799	0.82954	0.2034	8069	6888
10757	ENSG00000182704	11	76494282	76509198	14916	locus1475	TSKU	-0.121109	42	7	373617	2.4079	0.0080219	11919	2900	0.0217902	42	7	133819	1.6686	0.047598	8070	3037
14124	ENSG00000198417	16	56691605	56693215	1610	locus1936	MT1F	-0.102444	9	5	373617	0.37367	0.35433	11381	11714	0.0217878	8	4	133815	0.80136	0.21146	8071	7061
8997	ENSG00000160539	9	134165080	134184649	19569	locus1295	PPAPDC3	0.00968593	54	6	373617	0.53209	0.29733	8260	10841	0.0217565	53	5	133944	-1.7242	0.95766	8072	17420
2958	ENSG00000163251	2	208627309	208634287	6978	locus337	FZD5	-0.144791	12	6	373617	-0.43525	0.66831	12682	15288	0.0217142	12	6	133934	-0.72801	0.7667	8073	15286
8755	ENSG00000136881	9	104122698	104145801	23103	locus1266	BAAT	-0.0904279	52	7	373617	0.37803	0.3527	11074	11687	0.0216981	50	6	133759	1.4797	0.069477	8074	3767
10036	ENSG00000132259	11	6255994	6263221	7227	locus1426	CNGA4	0.053999	20	8	373617	-0.1945	0.57711	6949	14369	0.0216568	20	8	133821	0.094439	0.46238	8075	11276
3368	ENSG00000168356	3	38887259	38992052	104793	locus406	SCN11A	-0.146624	262	22	373617	0.58072	0.28071	12740	10587	0.0216525	253	22	133668	2.6791	0.0036915	8076	937
15719	ENSG00000134030	18	46065416	46389588	324172	locus2095	CTIF	0.242355	1068	124	373617	1.198	0.11546	2506	7379	0.0216	1043	124	133895	-1.1227	0.86921	8077	16498
10363	ENSG00000149131	11	57364990	57382326	17336	locus1464	SERPING1	-0.14315	39	5	373617	4.4516	4.2616e-06	12632	501	0.0215288	38	5	133477	1.2179	0.11163	8078	4894
8077	ENSG00000197416	8	82437215	82443613	6398	locus1136	FABP12	-0.240756	30	6	373617	0.88537	0.18798	15652	9002	0.0214877	30	6	133769	1.0375	0.14975	8079	5779
13359	ENSG00000174446	15	66782472	66790088	7616	locus1850	SNAPC5	-0.113572	16	7	373617	2.4223	0.0077116	11709	2862	0.0214543	15	7	133774	0.67917	0.24852	8080	7761
16772	ENSG00000104941	19	46298967	46318577	19610	locus2175	RSPH6A	-0.0573804	64	12	373617	1.655	0.04896	10150	5362	0.0214448	61	11	133755	1.4609	0.072026	8081	3827
11177	ENSG00000010295	12	6648693	6665237	16544	locus1534	IFFO1	0.259215	49	7	373617	1.832	0.033474	2287	4683	0.0214302	47	6	133876	-0.54344	0.70659	8082	14543
16043	ENSG00000182566	19	7793842	7797057	3215	locus2140	CLEC4G	-0.180285	17	4	373617	1.3123	0.094714	13886	6849	0.0214192	16	4	133872	-0.11796	0.54695	8083	12430
4952	ENSG00000164323	4	186080818	186125155	44337	locus663	KIAA1430	0.0201685	135	12	373617	1.6757	0.046899	7940	5279	0.0213994	133	11	133714	1.1015	0.13534	8084	5456
16347	ENSG00000006015	19	18699494	18703144	3650	locus2150	C19orf60	0.200927	11	3	373617	0.94711	0.17179	3251	8684	0.0213821	11	3	133937	-1.4878	0.9316	8085	17134
1003	ENSG00000197323	1	114935398	115053781	118383	locus96	TRIM33	0.345433	311	20	373617	1.3538	0.087897	1309	6655	0.0213569	305	21	133801	0.81971	0.20619	8086	6949
13827	ENSG00000178257	16	11367143	11367452	309	locus1908	PRM3	-0.123646	2	1	373617	-1.9128	0.97211	12010	17697	0.0213477	2	1	133816	1.4647	0.071496	8087	3816
16790	ENSG00000204851	19	46990162	46999136	8974	locus2176	PNMAL2	0.289214	33	10	373617	1.2535	0.10502	1875	7120	0.0212994	32	10	133910	-1.3493	0.91138	8088	16932
3212	ENSG00000134107	3	5020800	5027008	6208	locus375	BHLHE40	-0.113433	17	4	373617	0.3787	0.35246	11702	11680	0.0212926	17	4	133910	0.16313	0.43521	8089	10839
8661	ENSG00000083223	9	88902647	88969369	66722	locus1252	ZCCHC6	0.088786	102	11	373617	0.89525	0.18533	5971	8946	0.0212081	96	11	133681	1.7916	0.036597	8090	2662
244	ENSG00000127481	1	19400999	19536770	135771	locus20	UBR4	0.198422	291	23	373617	-1.24	0.89252	3292	17162	0.0211644	278	21	133939	-0.79129	0.78561	8091	15529
7649	ENSG00000171130	7	149570056	149577782	7726	locus1053	ATP6V0E2	0.14787	30	4	373617	-0.15571	0.56187	4414	14212	0.0211597	30	4	133674	2.0061	0.022421	8092	2058
5827	ENSG00000230178	#N/A	#N/A	#N/A	#N/A	NA	NA	-0.178273	NA	NA	NA	NA	NA	13826	18189	0.0211447	NA	NA	NA	NA	NA	8093	18189
14196	ENSG00000179044	16	67218268	67224107	5839	locus1945	EXOC3L1	0.0291058	11	4	373617	1.1714	0.12071	7702	7532	0.0211262	10	3	133749	0.9763	0.16446	8094	6096
3283	ENSG00000131370	3	15297156	15382875	85719	locus386	SH3BP5	-0.244877	261	44	373617	-1.2227	0.88928	15741	17131	0.0210997	255	41	133930	-1.3421	0.91022	8095	16923
371	ENSG00000186501	1	27648650	27662891	14241	locus27	TMEM222	0.137515	36	10	373617	0.069552	0.47228	4650	13212	0.0210979	35	9	133909	-0.033824	0.51349	8096	11997
17314	ENSG00000101251	20	13830048	13975979	145931	locus2216	SEL1L2	-0.128183	439	45	373617	1.5555	0.059915	12125	5791	0.0210147	423	42	133851	-0.19203	0.57614	8097	12820
7486	ENSG00000197157	7	127292233	127732659	440426	locus1038	SND1	0.272299	715	41	373617	7.2321	2.3781e-13	2091	51	0.0209558	684	36	133165	2.8648	0.0020866	8098	762
15607	ENSG00000141401	18	11981035	12030515	49480	locus2071	IMPA2	0.0155476	256	25	373617	1.7107	0.043564	8085	5149	0.0209514	238	28	133743	1.2934	0.097934	8099	4537
12019	ENSG00000110871	12	120941076	120966985	25909	locus1625	COQ5	0.0532305	98	14	373617	3.5415	0.00019893	6972	1083	0.0208492	96	14	133630	2.0742	0.019029	8100	1911
8194	ENSG00000120533	8	110346552	110358181	11629	locus1156	ENY2	0.262718	20	7	373617	1.4632	0.071702	2228	6189	0.0208463	20	7	133597	2.7175	0.0032884	8101	884
5884	ENSG00000111837	6	10762955	10838764	75809	locus816	MAK	0.0617339	139	18	373617	-1.7595	0.96075	6734	17615	0.0208293	135	17	133978	-3.0691	0.99893	8102	17782
15598	ENSG00000168461	18	9708161	9862548	154387	locus2068	RAB31	-0.197091	567	87	373617	-0.13899	0.55527	14428	14147	0.0208268	551	83	133832	1.4992	0.066917	8103	3685
6334	ENSG00000171453	6	43484826	43497323	12497	locus853	POLR1C	0.10495	37	8	373617	0.89393	0.18568	5532	8956	0.0207676	34	7	133830	0.43265	0.33263	8104	9255
3863	ENSG00000180697	3	126245841	126277808	31967	locus466	C3orf22	-0.172039	131	18	373617	2.2395	0.01256	13630	3365	0.0207661	128	18	133656	1.696	0.044946	8105	2948
14077	ENSG00000102893	16	47495209	47735434	240225	locus1929	PHKB	0.0501177	208	22	373617	1.1263	0.13001	7069	7748	0.0207555	188	19	133696	1.6371	0.050809	8106	3156
1391	ENSG00000132681	1	160121359	160156767	35408	locus110	ATP1A4	-0.170744	132	30	373617	-1.0308	0.84868	13595	16831	0.0207285	130	29	133857	1.0886	0.13818	8107	5525
6245	ENSG00000112078	6	36410543	36458920	48377	locus848	KCTD20	0.123263	124	13	373617	2.4769	0.0066266	5001	2727	0.0207065	116	12	133534	1.7319	0.041649	8108	2837
12284	ENSG00000102543	13	49822060	49867618	45558	locus1665	CDADC1	-0.0135653	73	5	373617	0.48746	0.31297	8880	11079	0.0207042	71	5	133943	-1.0023	0.84191	8109	16182
13379	ENSG00000138604	15	69452972	69564538	111566	locus1852	GLCE	0.172982	182	16	373617	1.0249	0.15271	3788	8278	0.0206896	176	15	133859	0.29778	0.38294	8110	10045
5951	ENSG00000124529	6	26027123	26027480	357	locus829	HIST1H4B	-0.0855152	3	1	373617	-1.6246	0.94788	10925	17541	0.0206698	3	1	133827	1.3885	0.082485	8111	4127
9223	ENSG00000165995	10	18429605	18830056	400451	locus1320	CACNB2	0.635118	1608	115	373617	3.0117	0.0012988	206	1729	0.0206582	1485	111	133794	1.6683	0.047627	8112	3040
3824	ENSG00000114013	3	121774220	121839983	65763	locus461	CD86	-0.236878	128	25	373617	-0.59684	0.72469	15548	15782	0.0206567	123	24	133914	-0.6589	0.74502	8113	15015
13575	ENSG00000196547	15	91445924	91464421	18497	locus1875	MAN2A2	0.204173	67	13	373617	1.4431	0.074499	3191	6269	0.0206446	61	11	133730	1.1978	0.1155	8114	4989
17324	ENSG00000125888	20	17674316	17716505	42189	locus2220	BANF2	-0.147446	149	18	373617	0.20874	0.41732	12777	12548	0.0206299	143	17	133870	0.48435	0.31407	8115	8944
1883	ENSG00000162946	1	231762560	232177018	414458	locus170	DISC1	-0.0321367	1091	107	373617	2.6322	0.0042412	9418	2368	0.0205816	1042	106	133845	0.43104	0.33322	8116	9262
4315	ENSG00000179010	4	6641817	6644456	2639	locus526	MRFAP1	0.16817	9	4	373617	0.68102	0.24793	3906	10033	0.0205587	8	3	133852	0.21023	0.41674	8117	10570
2505	ENSG00000158411	2	99778409	99797390	18981	locus264	MITD1	0.0989553	37	6	373617	1.227	0.1099	5702	7240	0.0205455	36	6	133937	-0.81911	0.79364	8118	15633
4888	ENSG00000168843	4	162305048	163085187	780139	locus641	FSTL5	0.279533	2898	106	373617	3.0685	0.0010758	1997	1658	0.0205222	2603	105	133739	2.0089	0.022272	8119	2048
10051	ENSG00000166341	11	6642555	6677085	34530	locus1426	DCHS1	0.271727	82	21	373617	2.7821	0.0027001	2104	2084	0.0204813	79	20	133734	0.7269	0.23364	8120	7508
2463	ENSG00000155066	2	95940200	95957056	16856	locus263	PROM2	-0.189534	22	9	373617	1.0499	0.14687	14175	8147	0.0204667	19	8	133764	1.6198	0.052635	8121	3216
8342	ENSG00000214597	8	145575877	145577730	1853	locus1186	TMEM249	-0.106347	4	2	373617	1.8464	0.032419	11502	4629	0.0204451	3	2	133964	-2.1362	0.98367	8122	17660
6909	ENSG00000236609	7	6655247	6663921	8674	locus948	ZNF853	0.100772	26	7	373617	2.7478	0.0029995	5646	2143	0.0204424	26	7	133567	2.3168	0.010257	8123	1430
13142	ENSG00000104129	15	41060066	41099675	39609	locus1822	DNAJC17	0.0277891	72	11	373617	2.9916	0.0013874	7741	1764	0.0204355	72	11	133473	2.2272	0.012967	8124	1595
17980	ENSG00000063515	22	19136088	19137796	1708	locus2310	GSC2	-0.164152	3	1	373617	-0.16843	0.56688	13356	14270	0.0204349	3	1	134013	-1.9063	0.97169	8125	17555
9766	ENSG00000188316	10	118618544	118671299	52755	locus1400	ENO4	0.139509	86	17	373617	-2.4408	0.99267	4608	17802	0.0203668	81	16	133738	2.4312	0.0075252	8126	1256
11919	ENSG00000135093	12	109460893	109524182	63289	locus1615	USP30	0.120813	93	16	373617	0.028126	0.48878	5077	13386	0.0202933	91	15	133901	0.60535	0.27247	8127	8241
7687	ENSG00000178234	7	151722777	151819425	96648	locus1055	GALNT11	0.0103434	122	7	373617	1.3789	0.083956	8240	6540	0.0202548	114	6	133806	0.27386	0.39209	8128	10212
11464	ENSG00000181418	12	49388931	49393092	4161	locus1569	DDN	0.169757	6	3	373617	7.964	8.3267e-16	3863	6	0.0201554	6	3	133050	-0.37374	0.6457	8129	13755
4096	ENSG00000121858	3	172223297	172241297	18000	locus496	TNFSF10	-0.559079	74	13	373617	0.31957	0.37465	18214	12003	0.0201512	70	12	133920	-0.78722	0.78442	8130	15514
226	ENSG00000268991	1	17060446	17060956	510	locus17	FAM231C	-0.130006	NA	NA	NA	NA	NA	12193	17997	0.0201309	NA	NA	NA	NA	NA	8131	17997
3907	ENSG00000198585	3	131100514	131107674	7160	locus468	NUDT16	0.220295	9	5	373617	-0.38529	0.64999	2891	15097	0.0201063	8	5	133861	0.80608	0.2101	8132	7038
9683	ENSG00000148840	10	103892786	103910082	17296	locus1390	PPRC1	0.143486	19	8	373617	2.752	0.0029617	4516	2137	0.0200749	17	7	133806	-0.20236	0.58018	8133	12871
16614	ENSG00000160392	19	40825442	40854434	28992	locus2170	C19orf47	0.115196	68	13	373617	0.12785	0.44913	5227	12935	0.020071	68	13	133782	1.7116	0.043484	8134	2907
6881	ENSG00000157927	7	4836685	4923285	86600	locus947	RADIL	0.0350556	362	29	373617	0.61556	0.26909	7515	10378	0.020054	358	31	133875	-0.1548	0.56151	8135	12622
5512	ENSG00000081842	5	140207562	140391929	184367	locus770	PCDHA6	-0.0400547	331	21	373617	3.8907	4.9985e-05	9660	821	0.0200436	308	21	133641	0.57595	0.28232	8136	8396
4260	ENSG00000127418	4	1003766	1020679	16913	locus521	FGFRL1	0.121751	63	14	373617	1.7241	0.042346	5055	5108	0.0200354	61	13	133779	0.81992	0.20613	8137	6946
13034	ENSG00000185347	14	105956191	105965912	9721	locus1794	C14orf80	0.0592418	12	4	373617	0.9876	0.16167	6801	8469	0.0200103	10	4	133675	1.2812	0.10006	8138	4592
508	ENSG00000188786	1	38275238	38325292	50054	locus35	MTF1	0.156795	85	18	373617	1.8831	0.02984	4179	4487	0.0199987	75	15	133834	0.43288	0.33255	8139	9252
7556	ENSG00000122778	7	138516125	138666064	149939	locus1046	KIAA1549	0.23058	437	37	373617	0.27146	0.39302	2722	12224	0.01999	422	39	133692	2.7017	0.0034492	8140	904
2066	ENSG00000118965	2	20110020	20189892	79872	locus207	WDR35	0.0620953	172	20	373617	0.66064	0.25442	6722	10142	0.0199864	169	20	133889	0.22133	0.41242	8141	10510
5507	ENSG00000204970	5	140165875	140391929	226054	locus770	PCDHA1	-0.0897054	409	24	373617	4.468	3.947e-06	11054	492	0.0199081	383	22	133567	0.62366	0.26642	8142	8115
18372	ENSG00000130489	#N/A	#N/A	#N/A	#N/A	NA	NA	0.0612503	13	7	373617	1.7521	0.039876	6744	5000	0.0198974	13	7	133904	-1.2145	0.88773	8143	16682
383	ENSG00000117751	1	28157288	28178187	20899	locus27	PPP1R8	0.0518223	24	5	373617	-1.1911	0.88319	7015	17074	0.0198878	24	5	133931	-0.23782	0.59399	8144	13066
16446	ENSG00000257103	19	34663470	34720420	56950	locus2165	LSM14A	0.183353	140	12	373617	1.4292	0.076468	3579	6328	0.0198817	137	12	133856	-0.39794	0.65466	8145	13900
6868	ENSG00000106266	7	2304074	2393944	89870	locus943	SNX8	0.0274082	244	36	373617	1.6263	0.051944	7753	5481	0.0198023	230	34	133416	4.2906	8.9087e-06	8146	133
7776	ENSG00000205884	8	11831445	11832108	663	locus1084	DEFB136	-0.206409	4	2	373617	1.4373	0.07532	14722	6291	0.019792	4	2	133852	-0.22235	0.58798	8147	12988
2836	ENSG00000163510	2	180809602	180871780	62178	locus319	CWC22	0.0230303	168	16	373617	2.0764	0.018929	7865	3867	0.0196895	165	16	133651	2.0256	0.021405	8148	2011
2242	ENSG00000239605	2	47314129	47382517	68388	locus232	C2orf61	-0.0604294	502	48	373617	1.0513	0.14657	10220	8137	0.0196206	485	56	133849	-0.0044518	0.50178	8149	11861
920	ENSG00000162639	1	109190916	109204148	13232	locus92	HENMT1	0.0607186	19	8	373617	0.49313	0.31096	6762	11056	0.0195971	19	8	133839	0.12334	0.45092	8150	11096
4531	ENSG00000109193	4	70676497	70713504	37007	locus576	SULT1E1	-0.0461392	138	20	373617	0.41357	0.33959	9802	11501	0.0195952	133	19	133871	0.078521	0.46871	8151	11381
17468	ENSG00000080845	20	34894257	35157040	262783	locus2233	DLGAP4	0.278178	250	36	373617	1.1643	0.12215	2017	7567	0.0195809	243	39	133910	-1.9176	0.97242	8152	17560
4329	ENSG00000170801	4	8271491	8308838	37347	locus528	HTRA3	-0.463188	138	18	373617	-0.16025	0.56366	17983	14236	0.0195778	131	17	133856	0.71938	0.23595	8153	7554
1745	ENSG00000162757	1	209955660	209957904	2244	locus153	C1orf74	-0.130895	3	2	373617	1.5217	0.06404	12219	5936	0.0195431	2	1	133829	-0.12131	0.54828	8154	12444
17306	ENSG00000101384	20	10618331	10654694	36363	locus2211	JAG1	-0.197401	110	25	373617	1.456	0.072699	14437	6222	0.019529	107	24	133835	0.7238	0.23459	8155	7531
12828	ENSG00000119655	14	74942894	74960010	17116	locus1768	NPC2	-0.119217	19	7	373617	3.6343	0.00013938	11869	1011	0.0194599	19	7	133754	0.54849	0.29168	8156	8548
13991	ENSG00000149929	16	30003644	30007757	4113	locus1928	HIRIP3	0.149294	2	1	373617	0.29363	0.38452	4376	12123	0.019394	2	1	133728	1.7523	0.039859	8157	2774
325	ENSG00000020633	1	25226001	25291501	65500	locus25	RUNX3	-0.434191	133	29	373617	-0.71545	0.76284	17851	16117	0.0193786	124	27	133891	0.30042	0.38193	8158	10025
6682	ENSG00000146411	6	134309834	134373774	63940	locus914	SLC2A12	-0.000232225	134	22	373617	0.54388	0.29326	8514	10775	0.0193672	133	22	133910	-1.1208	0.86881	8159	16491
16232	ENSG00000072071	19	14260749	14316999	56250	locus2146	LPHN1	0.499187	117	23	373617	0.71127	0.23846	487	9871	0.0193443	113	22	133849	0.42467	0.33554	8160	9293
17455	ENSG00000125975	20	34111013	34117481	6468	locus2232	C20orf173	-0.0357283	10	3	373617	4.4004	5.4026e-06	9523	529	0.0193321	10	3	133538	0.029109	0.48839	8161	11677
2814	ENSG00000128709	2	176987087	176989853	2766	locus315	HOXD9	-0.330167	8	4	373617	1.1122	0.13302	17144	7823	0.0193171	6	2	133816	0.67876	0.24865	8162	7765
17477	ENSG00000101347	20	35518631	35580246	61615	locus2233	SAMHD1	-0.10334	109	15	373617	2.355	0.0092624	11413	3037	0.0192847	106	14	133747	0.56907	0.28466	8163	8438
6142	ENSG00000204356	6	31919863	31926887	7024	locus838	NELFE	0.179088	18	7	373617	2.3899	0.0084258	3673	2938	0.0192751	8	4	133659	0.84814	0.19818	8164	6786
7372	ENSG00000128581	7	100956974	100965075	8101	locus1021	RABL5	0.133904	36	8	373617	0.6743	0.25006	4738	10071	0.0192606	35	8	133937	-1.3642	0.91375	8165	16953
12811	ENSG00000177465	14	74058409	74063200	4791	locus1767	ACOT4	-0.134641	17	6	373617	-0.10872	0.54329	12355	14002	0.0192532	17	6	133852	1.3743	0.08468	8166	4178
11418	ENSG00000173157	12	43747668	43945724	198056	locus1563	ADAMTS20	0.000847307	584	30	373617	2.4421	0.0073008	8489	2824	0.0192312	563	30	133769	0.92657	0.17707	8167	6381
11870	ENSG00000120860	12	102406716	102455902	49186	locus1609	CCDC53	-0.0962846	108	17	373617	3.2981	0.00048668	11223	1348	0.0191928	90	14	133780	-0.95072	0.82913	8168	16021
5937	ENSG00000260286	6	24797548	24799117	1569	locus827	C6orf229	-0.217359	3	2	373617	3.612	0.00015193	15037	1028	0.0191731	3	2	133557	0.86531	0.19343	8169	6707
2572	ENSG00000153214	2	112812799	112876895	64096	locus273	TMEM87B	-0.0208024	163	25	373617	-0.03072	0.51225	9078	13651	0.0191369	158	25	133879	0.31967	0.37461	8170	9913
7576	ENSG00000090263	7	140705967	140715028	9061	locus1047	MRPS33	-0.0550697	23	6	373617	1.358	0.087239	10069	6638	0.0191297	23	6	133883	-0.88034	0.81066	8171	15835
12120	ENSG00000196458	12	133498018	133532892	34874	locus1638	ZNF605	-0.104052	20	5	373617	1.9344	0.026529	11442	4322	0.0191275	20	5	133794	0.23351	0.40768	8172	10427
9440	ENSG00000166220	10	72530994	72545157	14163	locus1365	TBATA	-0.104735	74	21	373617	0.33373	0.36929	11458	11936	0.0191243	71	20	133911	-0.937	0.82562	8173	15988
12849	ENSG00000133935	14	76116133	76127532	11399	locus1769	C14orf1	0.0490567	12	5	373617	1.1734	0.12032	7103	7518	0.0191131	12	5	133737	0.96337	0.16768	8174	6167
10845	ENSG00000165895	11	100558383	100862668	304285	locus1497	ARHGAP42	-0.534102	1303	60	373617	1.1169	0.13202	18168	7798	0.019099	1276	56	133837	0.68382	0.24704	8175	7737
17692	ENSG00000125533	20	61637330	61638387	1057	locus2264	BHLHE23	-0.1266	NA	NA	NA	NA	NA	12080	17989	0.0190863	NA	NA	NA	NA	NA	8176	17989
15639	ENSG00000141452	18	21083472	21111746	28274	locus2074	C18orf8	0.0154009	44	6	373617	2.7932	0.0026097	8091	2071	0.0190639	44	6	133318	4.4293	4.7265e-06	8177	99
6795	ENSG00000146457	6	160146616	160177351	30735	locus932	WTAP	0.0617391	81	14	373617	-0.27993	0.61023	6733	14704	0.0190111	75	12	133824	1.2884	0.098799	8178	4553
4304	ENSG00000170891	4	5016312	5021199	4887	locus524	CYTL1	-0.111573	24	3	373617	1.2164	0.11191	11646	7286	0.0190087	24	3	133843	0.040937	0.48367	8179	11614
165	ENSG00000116721	1	12851545	12856777	5232	locus15	PRAMEF1	-0.126793	3	1	373617	-0.80077	0.78837	12086	16329	0.0189757	3	1	134000	-0.76967	0.77925	8180	15451
7327	ENSG00000213420	7	99767228	99774990	7762	locus1020	GPC2	0.085457	10	5	373617	0.16502	0.43446	6063	12760	0.0188839	10	5	133900	0.86588	0.19328	8181	6702
17458	ENSG00000214078	20	34213967	34252848	38881	locus2232	CPNE1	0.0740192	93	9	373617	5.7041	5.8492e-09	6400	207	0.0188443	91	9	133007	1.7008	0.044486	8182	2930
6921	ENSG00000106443	7	11013515	11209250	195735	locus954	PHF14	0.288376	474	27	373617	0.26731	0.39461	1883	12247	0.0188258	455	28	133896	-0.31805	0.62477	8183	13452
16781	ENSG00000204869	19	46543081	46580352	37271	locus2176	IGFL4	-0.00631918	108	15	373617	1.5317	0.062802	8673	5898	0.018772	107	15	133655	1.992	0.023185	8184	2096
14125	ENSG00000125144	16	56700642	56701977	1335	locus1936	MT1G	0.145743	11	5	373617	0.25193	0.40055	4471	12325	0.0187639	11	5	133925	-0.34803	0.63609	8185	13613
4164	ENSG00000213139	3	186256229	186264491	8262	locus506	CRYGS	-0.0714621	11	4	373617	0.10662	0.45755	10523	13040	0.0187221	10	4	133940	-0.62315	0.73341	8186	14880
13679	ENSG00000197599	16	1484385	1494557	10172	locus1893	CCDC154	-0.0793204	66	13	373617	0.64057	0.2609	10757	10251	0.0186965	66	13	133938	-0.91129	0.81893	8187	15921
13402	ENSG00000140463	15	72978527	73030817	52290	locus1855	BBS4	0.24082	104	18	373617	0.9547	0.16987	2536	8637	0.0186791	101	18	133921	-1.2522	0.89475	8188	16763
4862	ENSG00000197410	4	155243805	155412868	169063	locus634	DCHS2	0.145446	766	50	373617	-0.40734	0.65812	4478	15191	0.0186631	724	53	133914	-0.46883	0.68041	8189	14218
875	ENSG00000137962	1	94615402	94740624	125222	locus79	ARHGAP29	-0.46582	210	36	373617	-0.75079	0.77361	17995	16207	0.0186551	206	36	133704	2.8724	0.0020371	8190	756
477	ENSG00000142686	1	36179475	36185073	5598	locus34	C1orf216	0.107204	8	4	373617	0.057919	0.47691	5448	13254	0.0186535	8	4	133894	-0.38725	0.65072	8191	13833
4005	ENSG00000120742	3	150259784	150320961	61177	locus481	SERP1	0.191138	160	20	373617	1.8531	0.031936	3428	4598	0.0186503	158	20	133917	-1.1131	0.86717	8192	16469
6743	ENSG00000186625	6	149916008	149969871	53863	locus922	KATNA1	0.0197628	107	6	373617	-1.5759	0.94248	7951	17511	0.0186268	105	6	133897	0.40531	0.34263	8193	9409
12985	ENSG00000022976	14	102783713	102808701	24988	locus1792	ZNF839	0.0968723	65	15	373617	1.4764	0.069924	5757	6124	0.0186041	62	14	133908	-1.1811	0.88121	8194	16606
7237	ENSG00000157214	7	89796903	89856337	59434	locus1014	STEAP2	-0.107269	203	17	373617	-0.47644	0.68312	11533	15414	0.018597	202	17	133800	1.4477	0.073849	8195	3879
13946	ENSG00000169180	16	28109315	28223190	113875	locus1926	XPO6	0.195082	113	8	373617	2.3742	0.0087931	3368	2984	0.0184596	109	7	133825	1.4128	0.07885	8196	4029
17412	ENSG00000167098	20	31571578	31592239	20661	locus2230	SUN5	-0.1976	99	9	373617	1.675	0.046966	14443	5284	0.0184556	96	9	133864	-0.99668	0.84054	8197	16166
1856	ENSG00000168159	1	228674761	228683467	8706	locus167	RNF187	0.327444	30	10	373617	-1.0601	0.85544	1462	16891	0.0184371	30	10	133911	-0.59871	0.72532	8198	14791
470	ENSG00000197056	1	35525386	35578816	53430	locus34	ZMYM1	0.0479858	86	10	373617	1.9807	0.023812	7141	4164	0.0183804	61	7	133647	1.0436	0.14833	8199	5748
15345	ENSG00000154217	17	65373574	65693372	319798	locus2034	PITPNC1	-0.102063	834	105	373617	2.5314	0.0056797	11370	2599	0.0183643	792	104	133873	-1.2104	0.88693	8200	16673
9359	ENSG00000204152	10	51371389	51387763	16374	locus1344	TIMM23B	-0.148042	NA	NA	NA	NA	NA	12808	18072	0.0183383	NA	NA	NA	NA	NA	8201	18072
16144	ENSG00000105520	19	11466061	11476374	10313	locus2144	DKFZP761J1410	0.284227	11	5	373617	1.4173	0.078198	1943	6380	0.0183307	11	5	133836	-0.18261	0.57245	8202	12765
10826	ENSG00000183560	11	94038758	94040887	2129	locus1492	FOLR4	-0.17666	7	1	373617	-0.48506	0.68618	13777	15434	0.0182749	7	1	133689	0.74939	0.22681	8203	7364
11511	ENSG00000110934	12	51675065	51718452	43387	locus1571	BIN2	-0.204448	138	11	373617	1.9639	0.024771	14660	4222	0.0182739	134	10	133796	0.23189	0.40831	8204	10439
16768	ENSG00000177051	19	46213886	46234162	20276	locus2175	FBXO46	0.217395	28	14	373617	1.7559	0.039554	2953	4986	0.0182683	24	11	133758	1.6846	0.046031	8205	2983
16712	ENSG00000159885	19	44529514	44537263	7749	locus2173	ZNF222	-0.044869	16	5	373617	0.53054	0.29787	9766	10852	0.0182654	12	3	133713	1.6568	0.048781	8206	3079
15374	ENSG00000141540	17	72209652	72258155	48503	locus2042	TTYH2	0.0364294	149	21	373617	2.3219	0.010119	7480	3135	0.0182517	139	19	133612	1.5474	0.060886	8207	3494
17586	ENSG00000197496	20	45338125	45364965	26840	locus2243	SLC2A10	-0.319062	57	9	373617	-1.9986	0.97718	17035	17729	0.0182227	54	9	133960	-0.67469	0.75007	8208	15076
3721	ENSG00000114021	3	100053544	100075710	22166	locus443	NIT2	-0.0540823	61	13	373617	1.8178	0.034547	10041	4756	0.0181754	58	13	133899	-0.40839	0.6585	8209	13956
11905	ENSG00000136045	12	108079508	108106944	27436	locus1614	PWP1	0.0172269	74	12	373617	2.8758	0.0020151	8038	1939	0.0181642	73	11	133837	-2.0057	0.97756	8210	17594
1419	ENSG00000143222	1	161122565	161127989	5424	locus111	UFC1	0.144343	10	4	373617	2.5057	0.0061099	4499	2649	0.0181583	10	4	133792	-0.98997	0.83891	8211	16143
14534	ENSG00000129204	17	5019732	5078286	58554	locus1980	USP6	-0.197799	121	14	373617	-1.0563	0.85459	14451	16881	0.0181104	119	14	133940	-0.14351	0.55706	8212	12565
17811	ENSG00000205927	21	34398152	34401504	3352	locus2289	OLIG2	0.140273	8	3	373617	2.6837	0.0036409	4592	2259	0.0180812	8	3	133658	0.59249	0.27676	8213	8304
15458	ENSG00000167889	17	74864537	74946459	81922	locus2044	MGAT5B	0.413064	434	49	373617	1.1266	0.12996	859	7746	0.0180526	423	48	133884	-0.5086	0.69448	8214	14372
8145	ENSG00000132561	8	98881310	99048944	167634	locus1148	MATN2	-0.227479	474	47	373617	-0.6446	0.74041	15301	15931	0.0180521	461	46	133906	0.025866	0.48968	8215	11694
1063	ENSG00000198483	1	145549229	145568526	19297	locus102	ANKRD35	-0.0517644	38	7	373617	-1.1155	0.86768	9972	16965	0.0180443	37	7	133891	0.57239	0.28353	8216	8419
5185	ENSG00000145740	5	68389472	68426896	37424	locus720	SLC30A5	0.11178	71	9	373617	0.34246	0.366	5324	11885	0.0180441	69	8	133925	0.29836	0.38272	8217	10038
11497	ENSG00000185958	12	50720012	50790405	70393	locus1570	FAM186A	-0.0593178	112	10	373617	1.7552	0.03961	10190	4987	0.0180074	105	10	133928	-0.89492	0.81459	8218	15874
1186	ENSG00000187173	1	152670839	152671918	1079	locus105	LCE2A	-0.173998	2	1	373617	0.82933	0.20346	13698	9281	0.0179831	2	1	133845	0.4584	0.32333	8219	9113
12121	ENSG00000198393	12	133563049	133589154	26105	locus1638	ZNF26	-0.152593	NA	NA	NA	NA	NA	12955	18091	0.0179535	NA	NA	NA	NA	NA	8220	18091
12230	ENSG00000188811	13	39612447	39624246	11799	locus1658	NHLRC3	0.16974	17	7	373617	0.15628	0.43791	3864	12791	0.0179495	16	6	133930	-1.5656	0.94128	8221	17245
806	ENSG00000117114	1	81771850	82458106	686256	locus69	LPHN2	0.154332	2310	166	373617	4.0433	2.6353e-05	4245	710	0.0179464	2224	158	133802	0.68657	0.24618	8222	7717
13395	ENSG00000273025	15	72559086	72612287	53201	locus1855	CELF6	-0.117138	135	17	373617	0.14989	0.44042	11803	12824	0.0179417	133	16	133878	-0.017022	0.50679	8223	11916
14876	ENSG00000256515	17	34522267	34524157	1890	locus2009	CCL3L3	-0.255055	NA	NA	NA	NA	NA	15958	18326	0.0179332	NA	NA	NA	NA	NA	8224	18326
10082	ENSG00000166452	11	8932685	8941631	8946	locus1428	AKIP1	-0.0567237	34	6	373617	0.9676	0.16662	10124	8573	0.0179187	33	6	133941	-1.3169	0.90606	8225	16883
18364	ENSG00000196576	#N/A	#N/A	#N/A	#N/A	NA	NA	0.2437	109	21	373617	2.8886	0.0019351	2486	1916	0.0179045	105	20	133827	1.0796	0.14017	8226	5560
12158	ENSG00000132972	13	25338289	25454059	115770	locus1646	RNF17	-0.235558	292	16	373617	1.762	0.039033	15501	4960	0.0178386	287	16	133808	0.47506	0.31737	8227	9009
10901	ENSG00000214290	11	111169564	111179017	9453	locus1506	COLCA2	-0.111909	29	6	373617	1.2546	0.10481	11656	7115	0.0178279	28	6	133719	1.5623	0.059114	8228	3438
15907	ENSG00000130332	19	2321515	2328619	7104	locus2133	LSM7	0.142067	30	7	373617	2.0968	0.018007	4550	3804	0.0177918	30	7	133855	0.56061	0.28753	8229	8481
17153	ENSG00000105136	19	57999078	58006040	6962	locus2195	ZNF419	-0.0158635	26	5	373617	-0.81474	0.79239	8938	16364	0.0177725	22	4	133967	-0.43855	0.66951	8230	14082
3842	ENSG00000065534	3	123328895	123603178	274283	locus463	MYLK	0.0903015	570	53	373617	3.2706	0.00053667	5930	1383	0.0177025	512	50	133803	0.29298	0.38477	8231	10076
16281	ENSG00000127527	19	16466049	16582823	116774	locus2148	EPS15L1	0.155094	241	30	373617	-0.14151	0.55627	4231	14158	0.0176842	237	30	133876	0.44142	0.32945	8232	9197
561	ENSG00000171960	1	43124095	43142429	18334	locus39	PPIH	0.136688	33	8	373617	0.32704	0.37182	4669	11969	0.0176738	33	8	133863	0.6369	0.2621	8233	8030
18330	ENSG00000128408	22	45809571	45828376	18805	locus2344	RIBC2	-0.0821836	57	6	373617	-0.24758	0.59777	10837	14595	0.0176468	50	6	133904	0.41358	0.33959	8234	9357
12228	ENSG00000133115	13	39540061	39565203	25142	locus1658	STOML3	-0.171251	94	19	373617	-0.42737	0.66545	13606	15269	0.0175812	89	17	133947	-1.49	0.93188	8235	17140
15643	ENSG00000168234	18	21572736	21712991	140255	locus2074	TTC39C	-0.288763	382	44	373617	0.78931	0.21496	16616	9485	0.0175547	359	39	133877	0.0090722	0.49638	8236	11775
10204	ENSG00000110422	11	33279132	33378569	99437	locus1446	HIPK3	0.0410749	180	20	373617	1.53	0.063008	7333	5905	0.0175273	176	20	133913	-1.5443	0.93874	8237	17213
17930	ENSG00000184787	21	46188954	46221934	32980	locus2304	UBE2G2	0.0126546	122	20	373617	0.58255	0.2801	8179	10571	0.0174864	117	19	133850	0.058838	0.47654	8238	11505
17645	ENSG00000124237	20	56725959	56736206	10247	locus2258	C20orf85	-0.197229	12	3	373617	-0.14507	0.55767	14431	14170	0.017481	12	3	133902	0.049129	0.48041	8239	11563
15676	ENSG00000166974	18	32556891	32722378	165487	locus2084	MAPRE2	0.351642	369	37	373617	-0.77101	0.77965	1252	16258	0.0173583	348	34	133837	1.1318	0.12887	8240	5295
12394	ENSG00000134901	13	103436630	103451357	14727	locus1710	KDELC1	-0.228866	37	5	373617	2.3687	0.0089247	15342	3000	0.0173523	36	5	133789	-0.46094	0.67758	8241	14190
1954	ENSG00000177476	1	247768855	247769838	983	locus186	OR2G3	-0.138735	4	2	373617	-0.94851	0.82856	12471	16653	0.0173245	4	2	133977	-0.70475	0.75952	8242	15187
7201	ENSG00000243566	7	76139744	76648340	508596	locus1003	UPK3B	-0.136955	657	68	373617	0.55202	0.29047	12415	10729	0.0172971	633	65	133898	-0.76331	0.77736	8243	15420
14226	ENSG00000159792	16	67927174	67963581	36407	locus1945	PSKH1	0.0754614	55	11	373617	1.417	0.078245	6357	6384	0.0172393	47	10	133747	1.0546	0.14582	8244	5692
11222	ENSG00000171860	12	8210897	8219067	8170	locus1536	C3AR1	-0.0977701	NA	NA	NA	NA	NA	11261	17948	0.0172369	NA	NA	NA	NA	NA	8245	17948
10886	ENSG00000166266	11	107879458	107978503	99045	locus1504	CUL5	0.166787	197	20	373617	-0.614	0.73039	3936	15829	0.0171214	196	20	133908	0.14856	0.44095	8246	10939
5756	ENSG00000113763	5	176237477	176307896	70419	locus802	UNC5A	0.350044	143	29	373617	-1.0106	0.84389	1265	16793	0.0171028	135	27	133908	-0.18003	0.57144	8247	12751
18382	ENSG00000100312	#N/A	#N/A	#N/A	#N/A	NA	NA	-0.0155577	11	5	373617	2.3251	0.010035	8920	3123	0.017077	10	5	133788	-0.13922	0.55536	8248	12543
10282	ENSG00000196666	11	47608197	47610746	2549	locus1457	FAM180B	-0.261623	3	2	373617	-0.14034	0.5558	16116	14152	0.0170627	3	2	133640	2.5126	0.0059931	8249	1156
4816	ENSG00000109445	4	142142040	142155851	13811	locus628	ZNF330	0.0236672	19	4	373617	-0.59596	0.7244	7850	15778	0.017044	19	4	133960	-1.1673	0.87845	8250	16578
3817	ENSG00000163833	3	121311965	121349139	37174	locus460	FBXO40	-0.198373	114	24	373617	0.30293	0.38097	14475	12081	0.017026	113	24	133882	0.094154	0.46249	8251	11278
14229	ENSG00000213398	16	67973652	67978034	4382	locus1945	LCAT	0.168376	4	2	373617	2.2868	0.011105	3898	3227	0.0169673	4	2	133777	0.84524	0.19899	8252	6802
10101	ENSG00000198730	11	10772533	10801290	28757	locus1430	CTR9	0.176455	64	15	373617	0.65573	0.256	3723	10180	0.0169048	63	15	133872	-0.22642	0.58956	8253	13009
5743	ENSG00000170085	5	175665369	175772994	107625	locus801	SIMC1	0.222295	164	16	373617	1.007	0.15697	2858	8373	0.0168916	157	16	133666	2.0082	0.022311	8254	2049
17734	ENSG00000185272	21	15588450	15600693	12243	locus2269	RBM11	0.0238444	74	13	373617	1.6582	0.048641	7843	5352	0.0168646	71	13	133865	-0.63367	0.73685	8255	14915
16228	ENSG00000188032	19	14192430	14196574	4144	locus2146	C19orf67	-0.027944	8	4	373617	-0.1702	0.56757	9304	14278	0.0168334	7	4	133880	-0.043897	0.51751	8256	12055
2429	ENSG00000168890	2	85825670	85829821	4151	locus259	TMEM150A	0.0228507	5	2	373617	-0.61901	0.73204	7869	15845	0.0168019	4	2	133917	0.19148	0.42407	8257	10675
3422	ENSG00000169964	3	44903360	44907162	3802	locus408	TMEM42	0.139036	2	1	373617	0.4338	0.33222	4620	11393	0.0167384	2	1	133981	-0.76021	0.77644	8258	15404
5770	ENSG00000198055	5	176831406	176861031	29625	locus802	GRK6	0.220297	51	14	373617	5.7809	3.7145e-09	2890	191	0.0167303	47	12	133631	1.3076	0.095501	8259	4467
11705	ENSG00000166896	12	58335359	58351052	15693	locus1575	XRCC6BP1	0.0252702	56	7	373617	2.46	0.006947	7804	2780	0.016696	46	5	133704	1.0356	0.15018	8260	5790
14552	ENSG00000212734	17	6554970	6556791	1821	locus1981	C17orf100	-0.0671626	2	1	373617	3.2392	0.00059934	10391	1416	0.0166137	2	1	133713	0.03881	0.48452	8261	11626
2965	ENSG00000138413	2	209100950	209119857	18907	locus338	IDH1	-0.0889593	67	15	373617	1.2121	0.11274	11026	7307	0.0166073	51	11	133913	-0.72908	0.76702	8262	15289
47	ENSG00000008130	1	1682670	1711508	28838	locus2	NADK	0.23161	60	8	373617	1.5176	0.064558	2709	5953	0.0165872	56	7	133077	4.021	2.8971e-05	8263	183
12920	ENSG00000153485	14	93651295	93653431	2136	locus1784	TMEM251	0.0619057	3	2	373617	1.0215	0.15352	6729	8292	0.0165658	3	2	133924	-0.63154	0.73616	8264	14908
17823	ENSG00000205758	21	34961691	35014224	52533	locus2289	CRYZL1	0.100616	66	21	373617	0.26952	0.39377	5651	12234	0.0165427	63	20	133835	1.6588	0.04858	8265	3070
6097	ENSG00000204520	6	31371355	31383092	11737	locus836	MICA	-0.177513	186	26	373617	0.21685	0.41416	13801	12516	0.0165376	31	11	133805	0.94079	0.17341	8266	6305
15459	ENSG00000129657	17	75084830	75212884	128054	locus2045	SEC14L1	0.111997	488	47	373617	-1.3075	0.90447	5316	17241	0.0164892	483	47	133920	-0.60076	0.726	8267	14799
452	ENSG00000004455	1	33487207	33546597	59390	locus31	AK2	0.201161	134	14	373617	-0.29281	0.61517	3248	14755	0.0164782	127	14	133871	0.52983	0.29812	8268	8655
15331	ENSG00000258890	17	62502705	62534060	31355	locus2032	CEP95	0.166693	61	9	373617	0.75004	0.22662	3938	9690	0.0164582	60	9	133742	1.3578	0.087271	8269	4256
10102	ENSG00000110321	11	10818600	10830657	12057	locus1430	EIF4G2	0.168843	28	8	373617	1.0271	0.15219	3885	8269	0.0164576	25	7	133890	-0.59867	0.7253	8270	14790
2176	ENSG00000115760	2	32582095	32843966	261871	locus216	BIRC6	0.583208	615	27	373617	2.5008	0.0061957	282	2664	0.0163552	593	27	133809	-0.4427	0.67101	8271	14098
8329	ENSG00000179091	8	145149929	145152428	2499	locus1186	CYC1	0.194161	3	2	373617	3.3365	0.00042424	3383	1308	0.0162796	1	1	132803	1.5225	0.063941	8272	3599
2182	ENSG00000171055	2	36782830	36873230	90400	locus220	FEZ2	0.152568	300	26	373617	0.69437	0.24372	4280	9956	0.0160836	286	24	133891	-0.58009	0.71907	8273	14700
9796	ENSG00000138152	10	124030820	124097677	66857	locus1405	BTBD16	-0.153844	234	26	373617	1.7683	0.038503	13002	4934	0.016034	228	25	133707	1.578	0.057285	8274	3380
2819	ENSG00000128654	2	177134122	177202753	68631	locus315	MTX2	-0.105352	115	15	373617	0.55733	0.28865	11474	10703	0.016027	112	15	133811	0.96923	0.16622	8275	6131
5917	ENSG00000124795	6	18224098	18265054	40956	locus822	DEK	0.0708767	90	20	373617	1.1079	0.13395	6487	7845	0.0160091	70	16	133832	1.1516	0.12474	8276	5195
7032	ENSG00000122557	7	35672268	35734745	62477	locus974	HERPUD2	-0.0186597	131	18	373617	-1.3442	0.91056	9019	17286	0.0159873	126	16	133918	-0.30637	0.62034	8277	13406
8333	ENSG00000235173	8	145192671	145195746	3075	locus1186	FAM203A	-0.0243985	NA	NA	NA	NA	NA	9190	17901	0.0159864	NA	NA	NA	NA	NA	8278	17901
16085	ENSG00000188629	19	9435020	9493291	58271	locus2142	ZNF177	-0.118631	143	12	373617	1.1703	0.12093	11850	7539	0.0159312	136	11	133831	0.69164	0.24458	8279	7694
12696	ENSG00000131981	14	55595761	55612121	16360	locus1753	LGALS3	-0.388769	53	9	373617	1.6471	0.049766	17630	5399	0.0159038	53	9	133859	0.67856	0.24871	8280	7769
10449	ENSG00000204950	11	61276271	61278482	2211	locus1466	LRRC10B	0.171399	6	2	373617	3.5145	0.00022028	3814	1112	0.0158451	6	2	133654	-0.102	0.54062	8281	12339
10091	ENSG00000166478	11	9482511	9550071	67560	locus1429	ZNF143	0.0300048	129	17	373617	0.63385	0.26309	7676	10291	0.0158347	126	17	133735	1.8865	0.029617	8282	2389
12800	ENSG00000182732	14	72399832	73030654	630822	locus1766	RGS6	0.29439	2261	118	373617	1.9954	0.022997	1810	4123	0.0157834	2197	112	133747	3.4583	0.00027183	8283	352
8972	ENSG00000188483	9	131937834	131940540	2706	locus1293	IER5L	0.0519365	2	1	373617	4.9684	3.3754e-07	7011	355	0.0157714	2	1	131332	2.6798	0.0036832	8284	935
7634	ENSG00000170279	7	148287656	148312952	25296	locus1052	C7orf33	-0.26123	68	15	373617	2.1451	0.015973	16109	3653	0.0157577	67	15	133681	1.6188	0.052743	8285	3225
10877	ENSG00000182359	11	105921824	105948186	26362	locus1502	KBTBD3	-0.0715976	54	10	373617	3.6961	0.00010946	10530	959	0.015756	53	10	133569	0.94301	0.17284	8286	6291
4635	ENSG00000163623	4	85413139	85419603	6464	locus589	NKX6-1	0.158409	8	3	373617	-0.11074	0.54409	4137	14017	0.0157251	8	3	133866	0.47193	0.31849	8287	9027
3895	ENSG00000163913	3	129158967	129239194	80227	locus467	IFT122	0.238112	183	11	373617	-1.5969	0.94486	2593	17522	0.0156922	175	11	133850	1.0767	0.14081	8288	5574
9593	ENSG00000173124	10	96953956	96988685	34729	locus1386	C10orf129	-0.1782	87	7	373617	-1.1741	0.87983	13821	17048	0.0156675	84	7	133935	0.27815	0.39045	8289	10191
12922	ENSG00000012963	14	93673400	93695561	22161	locus1784	UBR7	0.0629922	73	12	373617	2.1356	0.016357	6695	3679	0.0156607	72	12	133702	1.2965	0.09741	8290	4522
11617	ENSG00000135424	12	56078355	56106195	27840	locus1573	ITGA7	0.10221	48	6	373617	-0.10137	0.54037	5601	13980	0.0156185	45	5	133869	1.187	0.11762	8291	5038
5617	ENSG00000182578	5	149432853	149492935	60082	locus776	CSF1R	0.156971	178	35	373617	0.33198	0.36995	4172	11943	0.015616	177	35	133844	1.3004	0.096736	8292	4501
4488	ENSG00000163440	4	56422691	56458379	35688	locus562	PDCL2	-0.159544	119	12	373617	-0.13583	0.55402	13177	14131	0.0155938	113	11	133911	0.90279	0.18332	8293	6485
5050	ENSG00000133401	5	31639516	32111037	471521	locus697	PDZD2	-0.101381	1661	194	373617	1.9428	0.026019	11354	4296	0.0155675	1633	200	133816	2.1225	0.016898	8294	1806
14941	ENSG00000008838	17	38175350	38210660	35310	locus2011	MED24	0.318763	85	10	373617	0.21822	0.41363	1548	12507	0.0155547	84	10	133658	2.3098	0.01045	8295	1442
4916	ENSG00000109586	4	174089903	174245118	155215	locus652	GALNT7	-0.0960649	322	31	373617	2.2807	0.011284	11216	3242	0.0155543	316	30	133776	0.93439	0.17505	8296	6334
12706	ENSG00000053770	14	57735626	57756797	21171	locus1755	AP5M1	0.0424026	22	6	373617	0.048993	0.48046	7284	13300	0.0155247	21	6	133915	-0.53944	0.70521	8297	14519
8291	ENSG00000104499	8	143915662	143997922	82260	locus1186	GML	-0.231523	274	13	373617	-1.3782	0.91592	15400	17322	0.0155205	267	14	133890	0.96135	0.16819	8298	6178
13702	ENSG00000179580	16	2016823	2018949	2126	locus1894	RNF151	-0.0944008	10	2	373617	-0.40843	0.65852	11171	15200	0.0155191	10	2	133981	-1.269	0.89778	8299	16793
12536	ENSG00000129460	14	23946421	23979071	32650	locus1727	NGDN	0.0521801	87	10	373617	1.586	0.056369	7006	5643	0.0155057	86	10	133925	-2.2544	0.98791	8300	17689
14227	ENSG00000141086	16	67963472	67966317	2845	locus1945	CTRL	-0.103102	5	3	373617	3.1447	0.00083117	11404	1535	0.0155028	3	2	133553	1.0017	0.15824	8301	5968
5524	ENSG00000113205	5	140480233	140483406	3173	locus770	PCDHB3	-0.023439	10	4	373617	2.8381	0.002269	9159	1993	0.0155025	8	3	133792	0.30504	0.38017	8302	10000
16302	ENSG00000130312	19	17403417	17417464	14047	locus2148	MRPL34	-0.0237174	42	8	373617	1.2934	0.097935	9169	6938	0.0154922	41	8	133881	-0.47181	0.68147	8303	14231
10676	ENSG00000172938	11	68747489	68748455	966	locus1470	MRGPRD	-0.132688	2	1	373617	1.0922	0.13737	12277	7931	0.0153906	2	1	133659	1.3275	0.092166	8304	4399
14692	ENSG00000170160	17	16593574	16707767	114193	locus1995	CCDC144A	-0.0855451	26	5	373617	0.85255	0.19696	10926	9165	0.0151951	26	5	133870	-0.14573	0.55793	8305	12581
16467	ENSG00000105699	19	35739294	35758865	19571	locus2166	LSR	-0.263507	54	11	373617	0.45469	0.32467	16151	11276	0.0151352	52	11	133834	0.55148	0.29065	8306	8533
4441	ENSG00000182308	4	41983712	41988476	4764	locus555	DCAF4L1	-0.242994	12	4	373617	2.4655	0.0068417	15692	2769	0.0151191	12	4	133794	0.32786	0.37151	8307	9865
4046	ENSG00000168827	3	158362066	158410364	48298	locus487	GFM1	-0.0828729	154	10	373617	-0.24269	0.59588	10862	14577	0.0151147	152	10	133699	1.9711	0.024354	8308	2157
15257	ENSG00000011143	17	56283100	56296966	13866	locus2028	MKS1	0.0615483	22	8	373617	1.7864	0.03702	6738	4866	0.0151147	20	7	133868	0.046061	0.48163	8309	11578
15065	ENSG00000131480	17	40996616	41002724	6108	locus2014	AOC2	0.0483163	5	3	373617	1.6359	0.050934	7130	5440	0.0151143	5	3	133766	1.1545	0.12414	8310	5185
5835	ENSG00000112699	6	1624040	2245926	621886	locus809	GMDS	0.0423987	1708	106	373617	2.3075	0.010514	7285	3180	0.0149779	1655	100	133851	-0.97157	0.83437	8311	16081
3694	ENSG00000178694	3	93781759	93847389	65630	locus439	NSUN3	-0.05623	64	20	373617	4.1077	1.9978e-05	10110	672	0.0149746	63	20	133736	0.043411	0.48269	8312	11591
3187	ENSG00000146205	2	242127923	242164791	36868	locus368	ANO7	-0.05323	135	30	373617	0.58276	0.28003	10007	10569	0.0149656	116	25	133863	0.6247	0.26608	8313	8111
10971	ENSG00000198851	11	118175259	118186890	11631	locus1512	CD3E	-0.686894	30	6	373617	-1.8857	0.97034	18332	17683	0.0149453	27	6	133970	-0.64334	0.74	8314	14955
15606	ENSG00000154889	18	11882620	11909222	26602	locus2071	MPPE1	0.0198535	105	16	373617	2.1181	0.017082	7947	3729	0.0148716	103	16	133700	1.3165	0.094001	8315	4433
8224	ENSG00000156787	8	124084919	124164390	79471	locus1165	TBC1D31	-0.0492688	264	27	373617	-0.59218	0.72314	9902	15764	0.0148646	258	27	133893	0.74839	0.22711	8316	7369
16206	ENSG00000179271	19	13064971	13068050	3079	locus2145	GADD45GIP1	0.177624	3	2	373617	2.9186	0.001758	3706	1868	0.014799	3	2	133583	1.6616	0.048295	8317	3060
10735	ENSG00000077514	11	74204895	74329639	124744	locus1474	POLD3	-0.0329594	528	31	373617	0.53972	0.2947	9451	10802	0.0147791	510	30	133863	0.32625	0.37212	8318	9877
8762	ENSG00000188386	9	104353896	104357283	3387	locus1266	PPP3R2	-0.0746191	9	5	373617	1.5233	0.06384	10613	5929	0.0147595	9	5	133754	1.6564	0.048825	8319	3084
13745	ENSG00000162073	16	3019245	3023490	4245	locus1895	PAQR4	-0.0331399	7	4	373617	1.5364	0.062219	9454	5876	0.0147572	6	3	133849	-0.13774	0.55478	8320	12535
16145	ENSG00000173928	19	11485360	11487627	2267	locus2144	SWSAP1	0.0318891	NA	NA	NA	NA	NA	7619	17882	0.0147533	NA	NA	NA	NA	NA	8321	17882
2912	ENSG00000196290	2	201754049	201768655	14606	locus333	NIF3L1	-0.0255252	17	5	373617	0.92982	0.17623	9225	8770	0.0145979	15	4	133892	-1.1173	0.86806	8322	16481
7442	ENSG00000135272	7	114562208	114659256	97048	locus1031	MDFIC	-0.465041	172	37	373617	0.62803	0.26499	17992	10316	0.0145694	161	34	133876	0.080463	0.46793	8323	11373
12277	ENSG00000136156	13	48807293	48836460	29167	locus1665	ITM2B	0.0976185	50	11	373617	1.3785	0.084031	5734	6543	0.0145533	41	9	133710	1.092	0.13742	8324	5506
10081	ENSG00000166444	11	8714897	8932498	217601	locus1428	ST5	-0.110158	571	32	373617	1.4004	0.080703	11612	6445	0.0145321	548	29	133906	-0.76534	0.77797	8325	15428
891	ENSG00000117620	1	100435344	100492448	57104	locus84	SLC35A3	-0.00368439	167	13	373617	1.8482	0.032285	8616	4620	0.0145219	165	13	133397	2.2689	0.011637	8326	1505
4418	ENSG00000174130	4	38825335	38858437	33102	locus552	TLR6	-0.344472	99	10	373617	-0.021434	0.50855	17280	13613	0.0145157	98	10	133960	-1.2358	0.89174	8327	16729
13339	ENSG00000186198	15	65337707	65345734	8027	locus1849	SLC51B	-0.1279	12	4	373617	0.59058	0.2774	12116	10525	0.0144915	10	3	133760	1.2775	0.10072	8328	4606
11492	ENSG00000066117	12	50478754	50494495	15741	locus1570	SMARCD1	0.510939	16	4	373617	0.43606	0.3314	446	11380	0.014491	16	4	133776	1.1723	0.12053	8329	5111
12240	ENSG00000120662	13	41790504	41837713	47209	locus1660	MTRF1	-0.069165	119	12	373617	1.2785	0.10054	10449	7010	0.0144433	117	11	133906	-0.75215	0.77402	8330	15380
15138	ENSG00000238083	17	44588876	44633016	44140	locus2017	LRRC37A2	-0.0491136	NA	NA	NA	NA	NA	9898	17917	0.0144273	NA	NA	NA	NA	NA	8331	17917
2738	ENSG00000144290	2	162480847	162841792	360945	locus306	SLC4A10	0.368726	1179	32	373617	3.8236	6.576e-05	1117	865	0.0144176	1137	29	133671	1.5526	0.060265	8332	3474
14109	ENSG00000103546	16	55690555	55740104	49549	locus1936	SLC6A2	-0.163138	166	34	373617	0.17703	0.42974	13320	12710	0.0144025	162	34	133821	1.2952	0.097628	8333	4530
10035	ENSG00000051009	11	6232574	6255941	23367	locus1426	FAM160A2	0.49629	49	8	373617	-0.34232	0.63394	501	14940	0.0143932	47	7	133915	-0.0061585	0.50246	8334	11871
6507	ENSG00000146278	6	89790496	89794879	4383	locus887	PNRC1	0.023772	6	1	373617	0.097291	0.46125	7845	13079	0.0143767	6	1	133990	-0.21907	0.5867	8335	12969
12649	ENSG00000165502	14	50085236	50087403	2167	locus1749	RPL36AL	0.0158413	7	2	373617	2.5571	0.0052777	8074	2527	0.0143758	7	2	133863	-0.16955	0.56732	8336	12692
10765	ENSG00000268635	11	77184415	77188074	3659	locus1475	DKFZP434E1119	-0.1582	8	3	373617	0.75066	0.22643	13125	9687	0.0143382	7	3	133923	0.27073	0.3933	8337	10234
1774	ENSG00000143499	1	214454444	214510474	56030	locus156	SMYD2	-0.203959	196	25	373617	1.2433	0.10688	14648	7173	0.0143302	188	24	133647	2.5452	0.0054608	8338	1107
4028	ENSG00000174953	3	153990334	154042286	51952	locus484	DHX36	0.261658	94	15	373617	2.2791	0.011329	2247	3249	0.0143288	91	14	133851	-0.72665	0.76628	8339	15279
8017	ENSG00000147570	8	66933794	67012751	78957	locus1123	DNAJC5B	-0.175483	235	35	373617	1.7058	0.044024	13743	5169	0.0142975	223	33	133754	1.3417	0.089842	8340	4338
16696	ENSG00000167378	19	44088520	44100287	11767	locus2173	IRGQ	0.163854	22	10	373617	3.7278	9.6594e-05	4003	934	0.0142856	21	9	133665	0.87854	0.18983	8341	6631
12133	ENSG00000121741	13	20532809	20665968	133159	locus1639	ZMYM2	0.34292	258	15	373617	-1.8973	0.97111	1324	17690	0.0142731	255	15	133967	-1.2914	0.90171	8342	16833
2215	ENSG00000057935	2	42721708	42984087	262379	locus226	MTA3	0.128103	592	25	373617	0.13557	0.44608	4873	12897	0.014229	571	22	133931	-1.0095	0.84364	8343	16197
14366	ENSG00000135709	16	85061409	85127826	66417	locus1964	KIAA0513	0.305325	323	28	373617	1.4109	0.079143	1700	6404	0.0142263	314	28	133892	-0.87992	0.81055	8344	15832
10166	ENSG00000165970	11	20620945	20680831	59886	locus1437	SLC6A5	-0.208153	273	30	373617	-0.26228	0.60345	14783	14645	0.0142116	246	27	133903	-0.79323	0.78618	8345	15539
16590	ENSG00000090924	19	39903749	39919054	15305	locus2170	PLEKHG2	-0.122934	40	10	373617	0.64233	0.26033	11984	10239	0.0141897	37	9	133925	-0.53684	0.70431	8346	14506
18122	ENSG00000099999	22	30781895	30817760	35865	locus2324	RNF215	-0.0430748	124	20	373617	2.4852	0.0064732	9723	2704	0.0141861	117	18	133710	1.1457	0.12596	8347	5225
11726	ENSG00000174099	12	65672523	65881875	209352	locus1581	MSRB3	-0.134502	327	27	373617	-0.053008	0.52114	12346	13767	0.014167	319	27	133858	0.38619	0.34968	8348	9524
6510	ENSG00000146276	6	89888317	89940997	52680	locus887	GABRR1	-0.141419	220	30	373617	0.95628	0.16947	12576	8626	0.014122	216	30	133891	-0.11577	0.54608	8349	12416
12439	ENSG00000169062	13	115047058	115071283	24225	locus1720	UPF3A	-0.0656689	59	12	373617	1.146	0.12591	10364	7648	0.0141179	56	12	133877	-0.54496	0.70711	8350	14547
6175	ENSG00000168394	6	32812985	32821755	8770	locus845	TAP1	-0.304833	87	10	373617	-1.3478	0.91113	16864	17290	0.0140851	76	9	133965	-0.39818	0.65475	8351	13902
3287	ENSG00000131373	3	15602210	15643338	41128	locus386	HACL1	0.0353946	82	24	373617	1.5444	0.061251	7501	5839	0.0140389	79	22	133793	0.36658	0.35697	8352	9640
15708	ENSG00000167216	18	44497454	44624853	127399	locus2094	KATNAL2	-0.0979042	320	25	373617	1.4284	0.076583	11265	6330	0.0139671	309	23	133629	3.3694	0.00037663	8353	391
10786	ENSG00000137500	11	82970138	82997450	27312	locus1480	CCDC90B	-0.0371231	79	11	373617	0.0892	0.46446	9571	13116	0.0139647	76	11	133841	0.6332	0.2633	8354	8053
9460	ENSG00000166321	10	74870216	74891586	21370	locus1366	NUDT13	0.0498911	54	4	373617	-1.3283	0.90797	7080	17271	0.0139564	51	4	133705	1.4478	0.073842	8355	3878
7454	ENSG00000128534	7	117824085	117832878	8793	locus1032	NAA38	0.0485397	51	5	373617	2.0111	0.02216	7119	4071	0.0139112	49	5	133805	-0.11289	0.54494	8356	12401
6414	ENSG00000168143	6	54711568	54806820	95252	locus862	FAM83B	-0.33453	325	23	373617	0.15069	0.44011	17190	12817	0.0138777	312	22	133842	0.75846	0.22409	8357	7310
11873	ENSG00000183395	12	102590236	102591623	1387	locus1609	PMCH	-0.351581	1	1	373617	-0.94744	0.82829	17339	16651	0.0138351	1	1	133828	0.1455	0.44216	8358	10964
8506	ENSG00000137100	9	34613548	34620515	6967	locus1228	DCTN3	0.0709763	5	2	373617	1.8605	0.031404	6483	4568	0.013798	4	2	132658	4.0094	3.0431e-05	8359	187
14466	ENSG00000167721	17	2225796	2240801	15005	locus1976	TSR1	0.070982	25	8	373617	0.021145	0.49156	6482	13409	0.0137909	24	8	133803	1.2054	0.11402	8360	4955
15149	ENSG00000178852	17	45401346	45518678	117332	locus2018	EFCAB13	-0.106821	299	13	373617	1.1306	0.1291	11517	7728	0.0137626	297	13	133886	-0.35928	0.64031	8361	13674
9494	ENSG00000148606	10	79734906	79789303	54397	locus1368	POLR3A	0.197331	88	18	373617	-0.89147	0.81366	3316	16534	0.0137138	86	17	133933	-1.1003	0.86439	8362	16440
6303	ENSG00000048544	6	42174538	42185603	11065	locus853	MRPS10	-0.0466859	44	5	373617	0.82413	0.20493	9819	9306	0.0137008	41	4	133892	-0.28156	0.61086	8363	13280
10450	ENSG00000011347	11	61282784	61348620	65836	locus1466	SYT7	0.497131	86	10	373617	4.3962	5.509e-06	496	532	0.0136918	84	10	133530	0.33424	0.3691	8364	9827
17669	ENSG00000130699	20	60549853	60640866	91013	locus2262	TAF4	0.174848	364	26	373617	0.39994	0.3446	3754	11590	0.0136812	331	22	133803	0.83031	0.20318	8365	6885
6608	ENSG00000196911	6	117002366	117063029	60663	locus903	KPNA5	0.00565611	92	12	373617	0.42424	0.33569	8371	11447	0.0136773	91	12	133867	-0.04788	0.51909	8366	12071
10900	ENSG00000196167	11	111164113	111175770	11657	locus1506	COLCA1	-0.245609	39	7	373617	1.135	0.12819	15759	7706	0.0136689	36	7	133706	1.7598	0.039223	8367	2750
11703	ENSG00000135407	12	58191664	58210254	18590	locus1575	AVIL	0.237315	28	11	373617	2.8855	0.0019541	2602	1922	0.0136361	28	11	133720	1.9444	0.025921	8368	2230
11680	ENSG00000175189	12	57828542	57844611	16069	locus1575	INHBC	-0.143521	29	6	373617	2.3638	0.0090452	12644	3011	0.0136261	28	6	133876	-2.0942	0.98188	8369	17641
16671	ENSG00000079462	19	42801184	42806929	5745	locus2172	PAFAH1B3	0.106362	5	2	373617	-0.038519	0.51536	5487	13692	0.0135775	5	2	133877	0.23381	0.40757	8370	10425
17757	ENSG00000156256	21	30396949	30426809	29860	locus2285	USP16	-0.00792845	45	12	373617	1.972	0.024303	8726	4194	0.0135741	37	10	133633	2.503	0.0061577	8371	1168
12702	ENSG00000139946	14	56585092	56768244	183152	locus1754	PELI2	-0.0483994	526	23	373617	1.2252	0.11026	9874	7252	0.0135526	514	22	133918	0.059138	0.47642	8372	11499
2841	ENSG00000138434	2	182756614	182795465	38851	locus320	SSFA2	-0.0415634	59	7	373617	-0.72346	0.7653	9691	16138	0.0135431	58	7	133967	-1.4559	0.92729	8373	17093
871	ENSG00000137936	1	94027347	94312706	285359	locus78	BCAR3	-0.138902	900	36	373617	2.2091	0.013585	12481	3467	0.0135414	880	37	133856	0.054192	0.47839	8374	11531
16547	ENSG00000011332	19	38701682	38720354	18672	locus2168	DPF1	0.493962	54	11	373617	3.0069	0.0013197	509	1737	0.0135142	54	11	133757	1.0459	0.1478	8375	5737
6848	ENSG00000164818	7	766337	829190	62853	locus942	HEATR2	0.0441062	248	17	373617	0.19293	0.42351	7240	12647	0.0135014	237	22	133828	1.0988	0.13592	8376	5469
13143	ENSG00000188277	15	41062158	41064643	2485	locus1822	C15orf62	-0.187221	4	2	373617	1.8916	0.029271	14103	4455	0.0134455	4	2	133689	1.0008	0.15847	8377	5974
15581	ENSG00000231824	18	5145283	5197502	52219	locus2062	C18orf42	-0.0356217	161	27	373617	-0.034955	0.51394	9520	13675	0.0134411	159	28	133891	-0.27443	0.60812	8378	13242
6893	ENSG00000122674	7	5938364	5965605	27241	locus948	CCZ1	0.106136	22	7	373617	2.0201	0.021684	5497	4035	0.0134399	22	7	133849	0.027878	0.48888	8379	11682
5530	ENSG00000120322	5	140557370	140560081	2711	locus770	PCDHB8	0.0272921	6	2	373617	0.59604	0.27557	7757	10490	0.0134164	6	2	133893	0.28256	0.38876	8380	10160
1526	ENSG00000135870	1	173900351	173991435	91084	locus123	RC3H1	0.337835	157	11	373617	2.4852	0.0064748	1368	2705	0.0134154	155	11	133513	1.8951	0.029037	8381	2371
9248	ENSG00000151023	10	25270907	25305089	34182	locus1324	ENKUR	0.0579603	67	9	373617	0.45503	0.32454	6839	11273	0.0134067	65	9	133891	0.027217	0.48914	8382	11689
3791	ENSG00000144847	3	118619403	118864915	245512	locus459	IGSF11	0.0605188	629	45	373617	0.81915	0.20635	6767	9336	0.0134021	615	41	133905	0.18957	0.42482	8383	10689
630	ENSG00000117481	1	46806460	46830824	24364	locus41	NSUN4	-0.00683442	154	4	373617	0.82302	0.20525	8687	9309	0.0133916	151	4	133566	1.8473	0.032355	8384	2505
13967	ENSG00000177455	16	28943259	28950667	7408	locus1926	CD19	-0.288689	7	3	373617	6.3769	9.0346e-11	16615	110	0.0132936	7	3	132911	-0.30417	0.6195	8385	13398
15806	ENSG00000180011	18	72907062	72921303	14241	locus2124	ZADH2	-0.0937187	32	7	373617	-0.082335	0.53281	11154	13886	0.0131706	32	7	133919	0.32811	0.37142	8386	9864
11453	ENSG00000139620	12	49047184	49076008	28824	locus1569	KANSL2	0.18978	58	8	373617	0.67697	0.24921	3456	10057	0.0131397	57	8	133965	-1.9491	0.97436	8387	17577
12362	ENSG00000125257	13	95672082	95953687	281605	locus1704	ABCC4	-0.448217	1087	89	373617	0.15101	0.43998	17916	12813	0.0131315	1042	87	133858	0.98265	0.16289	8388	6068
1441	ENSG00000118217	1	161736083	161933860	197777	locus111	ATF6	0.305128	538	17	373617	0.78409	0.21649	1703	9516	0.0131254	531	17	133921	-0.98158	0.83685	8389	16118
3373	ENSG00000168334	3	39224700	39234087	9387	locus406	XIRP1	-0.0880031	19	7	373617	1.419	0.077947	11003	6375	0.0130534	19	7	133864	-0.23989	0.59479	8390	13074
2394	ENSG00000115307	2	74753774	74757066	3292	locus252	AUP1	0.343799	3	1	373617	0.95447	0.16992	1317	8638	0.0130393	2	1	133892	-0.13851	0.55508	8391	12539
17319	ENSG00000125879	20	16730018	16750707	20689	locus2219	OTOR	-0.112233	117	21	373617	1.6437	0.05012	11667	5412	0.0130235	116	21	133797	0.98116	0.16326	8392	6074
17608	ENSG00000042062	20	49202644	49308065	105421	locus2247	FAM65C	-0.172746	316	44	373617	1.194	0.11625	13653	7405	0.0130144	308	43	133868	0.37275	0.35467	8393	9595
3855	ENSG00000114547	3	125687986	125702297	14311	locus464	ROPN1B	-0.166162	27	10	373617	0.94734	0.17173	13425	8682	0.0130021	25	9	133792	0.73525	0.23109	8394	7458
10240	ENSG00000085117	11	44587140	44641913	54773	locus1456	CD82	-0.284964	212	38	373617	1.1946	0.11612	16548	7398	0.0129915	202	37	133828	0.63146	0.26387	8395	8064
646	ENSG00000123473	1	47715810	47779819	64009	locus42	STIL	0.0778818	177	15	373617	1.7	0.044569	6284	5192	0.0129823	172	14	133480	1.5359	0.062283	8396	3536
8541	ENSG00000137098	9	35808041	35812269	4228	locus1229	SPAG8	-0.0146791	6	3	373617	0.54228	0.29381	8903	10790	0.0129784	4	2	133932	-0.67449	0.75	8397	15074
5310	ENSG00000058729	5	96496570	96518964	22394	locus737	RIOK2	-0.0496078	62	11	373617	1.1106	0.13338	9911	7834	0.0129447	61	11	133828	0.30788	0.37909	8398	9988
848	ENSG00000171492	1	90286590	90402170	115580	locus76	LRRC8D	0.161141	164	35	373617	1.7973	0.036145	4070	4829	0.0129352	162	35	133789	1.4162	0.078362	8399	4012
17281	ENSG00000101265	20	4760668	4804291	43623	locus2205	RASSF2	-0.196088	222	35	373617	-0.43725	0.66903	14392	15293	0.0129283	216	34	133935	-1.2511	0.89455	8400	16762
3098	ENSG00000171596	2	232387870	232395206	7336	locus357	NMUR1	-0.360664	31	3	373617	1.0227	0.15322	17414	8288	0.0129051	31	3	133835	1.2209	0.11106	8401	4880
6445	ENSG00000256980	6	73933266	73935175	1909	locus875	KHDC1L	-0.192435	5	2	373617	-0.25672	0.6013	14273	14627	0.0128955	5	2	133926	-0.053033	0.52115	8402	12108
2540	ENSG00000135974	2	105953815	105965668	11853	locus270	C2orf49	0.00853806	32	10	373617	1.6376	0.050755	8296	5432	0.0128821	32	10	133913	-0.39921	0.65513	8403	13908
7447	ENSG00000105976	7	116312445	116438440	125995	locus1031	MET	0.12877	203	36	373617	2.3138	0.010339	4855	3157	0.0128778	199	35	133787	0.79484	0.21335	8404	7105
13337	ENSG00000090487	15	65255361	65282274	26913	locus1849	SPG21	-0.0251595	81	11	373617	0.68527	0.24659	9214	10007	0.0128127	81	11	133711	1.5237	0.063791	8405	3591
4116	ENSG00000145075	3	180379659	180588721	209062	locus502	CCDC39	0.0327726	712	49	373617	4.757	9.8229e-07	7585	404	0.0127966	683	50	133707	0.63318	0.26331	8406	8054
15653	ENSG00000171885	18	24432001	24445782	13781	locus2077	AQP4	-0.00838071	39	10	373617	1.8773	0.030238	8737	4506	0.0127848	38	9	133882	-1.207	0.88628	8407	16665
9311	ENSG00000165511	10	45493145	45496336	3191	locus1340	C10orf25	-0.0946986	3	2	373617	1.2001	0.11505	11182	7369	0.0127741	3	2	133838	0.049351	0.48032	8408	11562
17594	ENSG00000124214	20	47729877	47804904	75027	locus2245	STAU1	0.146931	153	20	373617	6.1094	5e-10	4440	146	0.0127666	148	19	132625	2.0676	0.019339	8409	1925
5671	ENSG00000039600	5	157053182	157098488	45306	locus784	SOX30	-0.0921192	123	18	373617	1.5115	0.065337	11118	5987	0.0127653	120	17	133876	-0.76145	0.7768	8410	15410
16698	ENSG00000226763	19	44100768	44118649	17881	locus2173	SRRM5	-0.0540704	28	6	373617	3.3371	0.00042334	10040	1307	0.0127316	26	6	133482	1.5552	0.059945	8411	3467
10360	ENSG00000134809	11	57295935	57298238	2303	locus1464	TIMM10	0.140974	2	1	373617	3.2233	0.00063362	4579	1432	0.0127279	2	1	133281	1.9456	0.025854	8412	2224
1265	ENSG00000160685	1	154975132	154990998	15866	locus107	ZBTB7B	0.194148	22	8	373617	0.27102	0.39319	3385	12225	0.0126543	21	8	133900	0.30068	0.38183	8413	10021
5599	ENSG00000145879	5	147691985	147695485	3500	locus776	SPINK7	-0.25113	12	3	373617	0.11504	0.45421	15881	13004	0.0126329	12	3	133983	-0.43973	0.66993	8414	14087
7902	ENSG00000172728	8	33228341	33330940	102599	locus1105	FUT10	-0.15081	318	22	373617	0.7088	0.23922	12897	9883	0.0126207	303	20	133863	0.71288	0.23796	8415	7594
4357	ENSG00000109667	4	9827847	10056499	228652	locus529	SLC2A9	-0.203113	1211	34	373617	3.0018	0.0013418	14621	1745	0.0125585	1190	33	133657	1.5349	0.0624	8416	3542
16767	ENSG00000011478	19	46195740	46207247	11507	locus2175	QPCTL	0.0884222	27	10	373617	3.0628	0.0010962	5985	1663	0.0124971	27	10	133556	2.5021	0.0061725	8417	1170
7492	ENSG00000135245	7	128095944	128098470	2526	locus1039	HILPDA	0.074058	6	3	373617	1.3001	0.096775	6398	6911	0.0124586	6	3	133719	1.566	0.058679	8418	3424
7386	ENSG00000228049	7	102277473	102312068	34595	locus1022	POLR2J2	-0.113626	NA	NA	NA	NA	NA	11714	17971	0.0123943	NA	NA	NA	NA	NA	8419	17971
10721	ENSG00000021300	11	73357222	73373864	16642	locus1473	PLEKHB1	-0.301006	59	14	373617	3.0984	0.00097293	16799	1606	0.0123883	59	14	133722	0.68549	0.24652	8420	7724
9196	ENSG00000185267	10	14861248	14880574	19326	locus1317	CDNF	-0.114647	35	10	373617	-0.82224	0.79453	11740	16382	0.0123465	35	10	133914	-0.23848	0.59425	8421	13070
10040	ENSG00000166313	11	6416354	6440644	24290	locus1426	APBB1	0.251876	39	14	373617	1.4671	0.071169	2376	6169	0.0123404	37	13	133849	-0.036723	0.51465	8422	12012
16793	ENSG00000167414	19	47137332	47137942	610	locus2176	GNG8	-0.318199	1	1	373617	-1.7846	0.96283	17026	17627	0.012273	1	1	133834	1.2092	0.1133	8423	4930
562	ENSG00000065978	1	43148097	43168020	19923	locus39	YBX1	0.284438	37	12	373617	-0.27631	0.60884	1939	14692	0.012254	37	12	133864	0.81369	0.20791	8424	6990
17298	ENSG00000182621	20	8112823	8865547	752724	locus2208	PLCB1	0.587775	2631	173	373617	5.4962	1.9401e-08	275	239	0.0122436	2570	167	133742	1.3564	0.087483	8425	4263
10775	ENSG00000188997	11	77882294	77899868	17574	locus1475	KCTD21	0.211428	48	8	373617	1.249	0.10583	3058	7144	0.012227	48	8	133891	-0.85485	0.80368	8426	15760
2410	ENSG00000172016	2	79384131	79386879	2748	locus255	REG3A	-0.0874792	4	2	373617	-0.92468	0.82243	10984	16596	0.012212	3	2	133984	-0.40162	0.65602	8427	13925
13646	ENSG00000172366	16	691812	698474	6662	locus1892	FAM195A	0.106851	8	3	373617	1.534	0.06251	5467	5888	0.012203	7	3	133825	0.95151	0.17067	8428	6237
14266	ENSG00000223496	16	70284133	70285833	1700	locus1946	EXOSC6	0.0171013	NA	NA	NA	NA	NA	8042	17885	0.0121891	NA	NA	NA	NA	NA	8429	17885
10996	ENSG00000172269	11	118967212	118979041	11829	locus1513	DPAGT1	0.103672	30	6	373617	1.4637	0.071632	5561	6184	0.0121824	29	6	133940	-0.71097	0.76145	8430	15211
8202	ENSG00000147679	8	117778810	117861702	82892	locus1161	UTP23	0.114821	206	32	373617	2.3759	0.0087536	5241	2975	0.0121768	202	32	133787	1.2193	0.11136	8431	4890
3882	ENSG00000075785	3	128444964	128533639	88675	locus467	RAB7A	0.173589	251	20	373617	1.8218	0.034244	3778	4737	0.0121587	245	19	133855	-0.52198	0.69916	8432	14439
5717	ENSG00000185662	5	171212875	171221602	8727	locus797	SMIM23	-0.249381	30	8	373617	4.4908	3.5479e-06	15841	481	0.0121495	30	8	133317	2.3681	0.0089407	8433	1340
3327	ENSG00000197385	3	32023265	32033120	9855	locus400	ZNF860	-0.28629	43	6	373617	0.087543	0.46512	16571	13122	0.0121404	43	6	133972	-0.92219	0.82179	8434	15951
16657	ENSG00000142025	19	42348805	42356395	7590	locus2172	DMRTC2	-0.0868921	7	3	373617	0.50193	0.30786	10964	11014	0.0121122	7	3	133904	0.19616	0.42224	8435	10651
12959	ENSG00000100749	14	97263640	97347950	84310	locus1787	VRK1	-0.040932	328	28	373617	-0.92273	0.82193	9675	16590	0.0120065	320	25	133899	0.77726	0.2185	8436	7211
18320	ENSG00000138944	22	44639546	44708731	69185	locus2342	KIAA1644	0.0585607	247	39	373617	0.95596	0.16955	6818	8630	0.0119809	233	45	133779	1.509	0.065644	8437	3647
16411	ENSG00000167232	19	23491704	23578273	86569	locus2156	ZNF91	0.0737872	260	12	373617	-0.33444	0.63098	6408	14908	0.0118976	252	10	133879	0.54864	0.29163	8438	8545
8657	ENSG00000135040	9	88556060	88637213	81153	locus1251	NAA35	0.132201	94	23	373617	0.02866	0.48857	4778	13384	0.0118744	88	20	133886	-0.26706	0.60529	8439	13193
1866	ENSG00000135763	1	229761980	229795946	33966	locus168	URB2	0.0221856	66	10	373617	-0.62417	0.73374	7889	15859	0.0118418	64	9	133910	0.50511	0.30674	8440	8804
13115	ENSG00000172575	15	38780303	38857007	76704	locus1819	RASGRP1	0.0315439	184	25	373617	0.89323	0.18587	7626	8958	0.0117505	177	23	133814	0.84927	0.19786	8441	6779
1072	ENSG00000152042	1	146032646	146082765	50119	locus102	NBPF11	-0.158806	NA	NA	NA	NA	NA	13147	18112	0.0116733	NA	NA	NA	NA	NA	8442	18112
16258	ENSG00000141867	19	15363802	15443356	79554	locus2146	BRD4	0.504815	125	21	373617	1.3872	0.082687	471	6505	0.011603	117	20	133861	-0.12151	0.54836	8443	12445
12715	ENSG00000100575	14	58875211	58894332	19121	locus1756	TIMM9	0.230805	20	4	373617	1.08	0.14007	2719	7990	0.0115808	20	4	133945	-2.077	0.9811	8444	17632
14962	ENSG00000173908	17	38948454	38956211	7757	locus2012	KRT28	-0.111471	28	9	373617	-0.0023965	0.50096	11643	13521	0.0115086	26	8	133837	0.85326	0.19676	8445	6761
15675	ENSG00000134769	18	32073253	32471808	398555	locus2083	DTNA	0.0923286	931	31	373617	0.69612	0.24318	5876	9946	0.0114889	889	27	133851	0.6755	0.24968	8446	7782
13554	ENSG00000166821	15	90220994	90234013	13019	locus1873	PEX11A	0.0397315	30	6	373617	1.3763	0.084361	7371	6550	0.0114692	28	7	133821	0.021451	0.49144	8447	11716
12485	ENSG00000179636	14	21492267	21499167	6900	locus1724	TPPP2	-0.169977	54	15	373617	-1.2515	0.89463	13564	17180	0.0114421	54	15	133815	1.6607	0.048387	8448	3067
15485	ENSG00000141570	17	77769002	77775332	6330	locus2050	CBX8	0.0742654	16	6	373617	1.2826	0.09981	6394	6992	0.011424	16	6	133613	2.6121	0.0044988	8449	1013
16488	ENSG00000272333	19	36208920	36229779	20859	locus2167	KMT2B	0.217726	40	10	373617	2.4612	0.0069236	2945	2779	0.0114154	40	10	133915	-1.5836	0.94336	8450	17275
3740	ENSG00000138483	3	107096187	107097481	1294	locus450	CCDC54	-0.257839	6	3	373617	2.4337	0.0074729	16030	2839	0.0113398	6	3	133517	1.9417	0.026086	8451	2238
5528	ENSG00000255622	5	140535576	140538639	3063	locus770	PCDHB17	-0.0749775	9	5	373617	0.82966	0.20337	10626	9279	0.0113335	8	4	133611	1.3969	0.081218	8452	4092
9462	ENSG00000138286	10	74927923	75004262	76339	locus1366	FAM149B1	0.0899672	185	7	373617	-0.98599	0.83793	5943	16736	0.0113025	169	6	133702	1.6016	0.054625	8453	3301
11796	ENSG00000231738	12	85408096	85430055	21959	locus1599	TSPAN19	-0.261329	29	8	373617	0.32914	0.37103	16111	11958	0.0112059	28	8	133859	0.037085	0.48521	8454	11641
7121	ENSG00000239789	7	56019511	56024192	4681	locus990	MRPS17	-0.0307724	14	5	373617	0.88156	0.18901	9382	9019	0.0112048	12	4	133856	-0.17312	0.56872	8455	12710
552	ENSG00000127129	1	41944445	41950342	5897	locus38	EDN2	-0.691903	16	4	373617	-0.052006	0.52074	18336	13764	0.0111463	15	4	133927	-0.46165	0.67783	8456	14193
14141	ENSG00000005194	16	57462080	57481440	19360	locus1937	CIAPIN1	0.0375039	62	13	373617	0.17166	0.43185	7447	12738	0.0111411	61	13	133952	-1.5094	0.9344	8457	17161
6562	ENSG00000118690	6	109169624	109295186	125562	locus899	ARMC2	0.0465302	332	32	373617	-0.52459	0.70007	7178	15567	0.0111405	323	30	133864	0.51802	0.30222	8458	8721
2335	ENSG00000116005	2	70485268	70508323	23055	locus248	PCYOX1	-0.0586463	42	4	373617	1.847	0.032372	10179	4626	0.0111329	41	3	133825	0.53245	0.29721	8459	8636
2685	ENSG00000144228	2	139259370	139331117	71747	locus290	SPOPL	0.141451	108	16	373617	1.2303	0.1093	4564	7222	0.0111267	102	15	133881	-0.2597	0.60245	8460	13160
15097	ENSG00000161664	17	42248073	42256451	8378	locus2015	ASB16	-0.106952	15	3	373617	1.2518	0.10533	11520	7131	0.0111037	15	3	133549	2.0482	0.02027	8461	1971
6291	ENSG00000096088	6	41704448	41715135	10687	locus852	PGC	-0.297565	48	16	373617	0.72781	0.23337	16751	9796	0.0110901	48	16	133862	0.028324	0.4887	8462	11678
13964	ENSG00000178188	16	28858009	28885526	27517	locus1926	SH2B1	0.329901	41	4	373617	7.7887	3.3862e-15	1442	11	0.0110629	41	4	131583	-0.41665	0.66153	8463	13991
1280	ENSG00000177628	1	155204242	155214461	10219	locus107	GBA	0.0671593	18	4	373617	0.011093	0.49557	6578	13462	0.0110081	18	4	133906	-0.45725	0.67625	8464	14170
16585	ENSG00000130755	19	39819001	39833012	14011	locus2170	GMFG	-0.18189	31	7	373617	1.8446	0.032551	13937	4633	0.0110005	29	6	133759	0.39615	0.346	8465	9457
14376	ENSG00000176692	16	86600856	86602539	1683	locus1967	FOXC2	-0.406672	NA	NA	NA	NA	NA	17752	18371	0.0109938	NA	NA	NA	NA	NA	8466	18371
11541	ENSG00000189182	12	53083409	53097247	13838	locus1572	KRT77	-0.0879415	39	8	373617	0.69088	0.24482	11002	9978	0.0109716	38	8	133731	1.5641	0.058898	8467	3432
8314	ENSG00000181135	8	144766653	144794907	28254	locus1186	ZNF707	-0.0163685	79	14	373617	1.6978	0.044775	8949	5201	0.0109529	78	14	133767	0.69982	0.24202	8468	7652
6338	ENSG00000172432	6	43573052	43589904	16852	locus853	GTPBP2	0.250436	35	8	373617	0.71988	0.2358	2397	9830	0.0109504	35	8	133806	0.68096	0.24795	8469	7749
11203	ENSG00000111684	12	7085347	7125814	40467	locus1535	LPCAT3	0.0920677	NA	NA	NA	NA	NA	5883	17870	0.0108715	NA	NA	NA	NA	NA	8470	17870
1963	ENSG00000238243	1	248031276	248060449	29173	locus187	OR2W3	-0.133297	117	18	373617	1.022	0.15339	12297	8290	0.0108119	112	16	133918	-1.4679	0.92894	8471	17104
6239	ENSG00000156711	6	36098097	36107842	9745	locus848	MAPK13	-0.00121259	23	8	373617	1.5206	0.064178	8550	5942	0.0108099	22	8	133832	-0.14544	0.55782	8472	12577
17868	ENSG00000182240	21	42539727	42654445	114718	locus2299	BACE2	-0.277074	315	54	373617	2.6576	0.0039345	16393	2318	0.0107887	306	53	133722	3.8198	6.6793e-05	8473	232
11935	ENSG00000174456	12	110479915	110511439	31524	locus1616	C12orf76	0.0880255	121	22	373617	3.8261	6.5088e-05	5999	863	0.0106892	114	20	133763	0.085618	0.46588	8474	11338
3170	ENSG00000172428	2	241065979	241075764	9785	locus367	MYEOV2	0.124328	70	10	373617	-2.7791	0.99727	4977	17826	0.0106784	69	10	133707	2.0082	0.022313	8475	2050
1767	ENSG00000203705	1	212965169	212989968	24799	locus155	TATDN3	0.117202	106	9	373617	-0.65232	0.7429	5176	15954	0.0106116	101	8	133932	0.20609	0.41836	8476	10599
18334	ENSG00000182257	22	46445357	46450024	4667	locus2345	C22orf26	-0.124836	12	4	373617	0.71883	0.23612	12041	9831	0.0105759	12	4	133633	2.0763	0.018931	8477	1906
14424	ENSG00000258947	16	89989752	90005169	15417	locus1972	TUBB3	0.0390388	77	14	373617	2.1812	0.014585	7393	3553	0.0105433	74	14	133828	0.29127	0.38542	8478	10081
15936	ENSG00000064961	19	3572935	3579086	6151	locus2135	HMG20B	0.00440425	5	2	373617	0.9109	0.18117	8399	8873	0.0104558	5	2	133876	-0.30805	0.62098	8479	13414
9069	ENSG00000196366	9	139377946	139380518	2572	locus1301	C9orf163	-0.110702	5	3	373617	1.9219	0.027306	11627	4362	0.010433	5	3	133802	0.88368	0.18843	8480	6609
5856	ENSG00000153046	6	4706392	4955781	249389	locus811	CDYL	-0.0170883	662	64	373617	2.5291	0.0057176	8961	2602	0.0104273	635	61	133834	-0.41431	0.66068	8481	13983
5509	ENSG00000255408	5	140180782	140391929	211147	locus770	PCDHA3	-0.0200697	382	22	373617	4.1119	1.9617e-05	9056	669	0.0104266	356	23	133595	0.58821	0.27819	8482	8330
1461	ENSG00000143183	1	165696542	165796992	100450	locus115	TMCO1	0.0581775	173	32	373617	1.3187	0.093629	6834	6815	0.0104239	165	30	133720	1.9716	0.024329	8483	2152
4793	ENSG00000164040	4	129190396	129209984	19588	locus616	PGRMC2	0.134442	37	10	373617	1.3688	0.085534	4719	6584	0.0104197	27	10	133720	1.3284	0.092017	8484	4395
15414	ENSG00000177303	17	73496341	73511664	15323	locus2043	CASKIN2	-0.0984086	52	10	373617	1.1016	0.13532	11277	7875	0.0103708	49	9	133832	0.40094	0.34423	8485	9436
15201	ENSG00000005884	17	48133431	48167844	34413	locus2021	ITGA3	0.0140458	73	11	373617	2.6784	0.0036985	8143	2267	0.0103491	71	10	133625	1.3095	0.09518	8486	4461
7223	ENSG00000135164	7	86781676	86825648	43972	locus1012	DMTF1	0.242828	135	10	373617	0.77081	0.22041	2502	9574	0.0103381	134	10	133931	-1.1015	0.86467	8487	16443
1292	ENSG00000116580	1	155719507	155829191	109684	locus107	GON4L	0.307933	163	14	373617	-0.024105	0.50962	1669	13619	0.0102432	159	14	133840	0.54526	0.29279	8488	8560
1086	ENSG00000203832	1	148250248	148347051	96803	locus103	NBPF20	-0.0597052	NA	NA	NA	NA	NA	10201	17919	0.0102224	NA	NA	NA	NA	NA	8489	17919
10791	ENSG00000179071	11	85394892	85397320	2428	locus1483	CCDC89	-0.175406	6	3	373617	0.57984	0.28101	13741	10589	0.0102093	6	3	133836	1.1932	0.11639	8490	5012
14919	ENSG00000108298	17	37356535	37360980	4445	locus2011	RPL19	-0.0573405	4	2	373617	0.7459	0.22786	10149	9705	0.0101909	4	2	133595	2.0733	0.019072	8491	1915
12276	ENSG00000136146	13	48627458	48654111	26653	locus1665	MED4	0.118921	144	22	373617	2.4708	0.0067397	5127	2753	0.0101794	136	21	133776	0.017705	0.49294	8492	11736
8530	ENSG00000137078	9	35649291	35650937	1646	locus1229	SIT1	-0.463961	3	2	373617	2.3237	0.010071	17987	3130	0.0101713	3	2	133511	1.2677	0.10245	8493	4656
5147	ENSG00000155545	5	56215429	56247952	32523	locus712	MIER3	0.147718	166	20	373617	0.52475	0.29988	4418	10888	0.0101368	161	19	133789	1.6426	0.050238	8494	3136
2329	ENSG00000124380	2	70120691	70132349	11658	locus248	SNRNP27	0.0870747	16	4	373617	3.9861	3.3587e-05	6024	746	0.0100903	15	4	133542	0.19665	0.42205	8495	10646
2493	ENSG00000168658	2	98703578	98929762	226184	locus263	VWA3B	-0.198595	606	36	373617	3.4128	0.00032148	14485	1205	0.0100834	588	35	133709	2.2538	0.012104	8496	1535
16219	ENSG00000187556	19	13972876	13991569	18693	locus2146	NANOS3	0.00108131	20	5	373617	3.1257	0.00088684	8482	1568	0.0100083	19	5	133673	-0.036802	0.51468	8497	12013
5847	ENSG00000180822	6	3259217	3303607	44390	locus810	PSMG4	-0.0416516	306	14	373617	-1.1281	0.87036	9697	16988	0.00998856	296	14	133847	1.0517	0.14647	8498	5708
11561	ENSG00000139637	12	53693469	53700942	7473	locus1572	C12orf10	0.129968	7	2	373617	0.62582	0.26572	4818	10332	0.00997032	7	2	133740	1.0118	0.15583	8499	5902
8459	ENSG00000176399	9	22446839	22455739	8900	locus1217	DMRTA1	-0.12523	21	7	373617	2.0801	0.018758	12048	3856	0.00987467	21	7	133714	1.4287	0.076546	8500	3966
14005	ENSG00000261052	16	30205753	30215627	9874	locus1928	SULT1A3	0.0510755	NA	NA	NA	NA	NA	7042	17877	0.00985156	NA	NA	NA	NA	NA	8501	17877
14151	ENSG00000140859	16	57805582	57880439	74857	locus1938	KIFC3	-0.0987353	355	41	373617	0.27581	0.39135	11286	12204	0.00982265	353	39	133911	-0.80391	0.78928	8502	15575
1826	ENSG00000143751	1	226170402	226187032	16630	locus165	SDE2	0.0413876	27	9	373617	0.68498	0.24668	7325	10008	0.00978884	19	9	133537	3.5615	0.0001844	8503	325
12791	ENSG00000133983	14	70791797	70826448	34651	locus1764	COX16	-0.0105952	112	15	373617	-0.80645	0.79001	8800	16342	0.00975732	107	15	133896	0.43633	0.3313	8504	9229
11916	ENSG00000084112	12	109176469	109251366	74897	locus1615	SSH1	0.017025	172	26	373617	1.934	0.026554	8046	4327	0.00971722	168	25	133713	1.8003	0.03591	8505	2629
5172	ENSG00000153015	5	64064756	64314590	249834	locus717	CWC27	0.105116	586	24	373617	0.71413	0.23757	5528	9860	0.00969686	527	21	133920	-1.7541	0.96029	8506	17444
3693	ENSG00000178700	3	93766679	93781685	15006	locus439	DHFRL1	0.0444678	11	4	373617	3.517	0.00021819	7230	1108	0.00966862	11	4	133740	-0.18188	0.57216	8507	12762
16178	ENSG00000180855	19	12540520	12551926	11406	locus2145	ZNF443	-0.0538485	68	5	373617	4.0927	2.1317e-05	10035	678	0.00963685	65	5	132813	2.6294	0.0042767	8508	997
17009	ENSG00000221874	19	53431727	53466076	34349	locus2186	ZNF321P	-0.0959513	102	20	373617	-2.0021	0.97737	11213	17730	0.00958721	100	19	133956	-0.99133	0.83924	8509	16146
8989	ENSG00000130713	9	133569107	133580248	11141	locus1294	EXOSC2	0.0828779	19	8	373617	0.90593	0.18249	6134	8900	0.00958719	17	8	133886	-0.65425	0.74353	8510	14990
2831	ENSG00000116095	2	179345194	179381189	35995	locus317	PLEKHA3	0.086542	64	13	373617	-0.49901	0.69111	6036	15484	0.00957094	62	13	133857	1.237	0.10805	8511	4796
9848	ENSG00000148814	10	134145613	134195010	49397	locus1416	LRRC27	0.0245703	189	20	373617	0.97673	0.16435	7822	8527	0.00934669	184	20	133923	-0.54142	0.70589	8512	14530
12431	ENSG00000150403	13	114145309	114204510	59201	locus1720	TMCO3	0.0384493	379	13	373617	3.01	0.0013064	7412	1730	0.00933977	373	13	133307	2.3132	0.010355	8513	1434
3639	ENSG00000144724	3	61547584	62283288	735704	locus418	PTPRG	0.143351	2470	171	373617	1.825	0.034004	4519	4720	0.00912393	2400	166	133794	2.0131	0.022054	8514	2037
11778	ENSG00000186908	12	77157367	77247476	90109	locus1593	ZDHHC17	0.180658	290	14	373617	-0.94013	0.82642	3643	16627	0.00912248	287	14	133885	0.63421	0.26297	8515	8047
2474	ENSG00000144021	2	96931978	96939087	7109	locus263	CIAO1	0.225354	6	3	373617	0.89281	0.18598	2800	8961	0.00906578	5	3	133913	0.29474	0.3841	8516	10065
13458	ENSG00000117906	15	77223959	77242601	18642	locus1858	RCN2	0.15902	28	11	373617	1.607	0.054024	4123	5546	0.00904996	28	11	133876	0.86197	0.19435	8517	6722
2544	ENSG00000115652	2	106709758	106810795	101037	locus270	UXS1	0.0140923	251	27	373617	1.8844	0.029755	8140	4478	0.00899703	244	33	133854	-0.4007	0.65568	8518	13917
13119	ENSG00000150667	15	39892231	40075031	182800	locus1821	FSIP1	-0.00710006	615	26	373617	0.39599	0.34605	8696	11607	0.00899439	601	26	133876	0.21732	0.41398	8519	10532
6244	ENSG00000179165	6	36358327	36410666	52339	locus848	PXT1	-0.105927	162	14	373617	2.6359	0.0041958	11487	2360	0.00887504	158	14	133612	1.6601	0.04845	8520	3068
15651	ENSG00000141384	18	23805899	23971649	165750	locus2076	TAF4B	-0.102444	467	34	373617	-0.29499	0.616	11380	14763	0.00884814	441	30	133885	-0.10302	0.54102	8521	12346
11085	ENSG00000197798	11	126081308	126132881	51573	locus1518	FAM118B	0.0719472	108	18	373617	-1.1269	0.87012	6456	16985	0.00880566	104	17	133918	0.5146	0.30342	8522	8740
18060	ENSG00000099984	22	24322338	24326106	3768	locus2316	GSTT2	-0.172185	NA	NA	NA	NA	NA	13634	18165	0.0087835	NA	NA	NA	NA	NA	8523	18165
12546	ENSG00000129535	14	24549375	24584223	34848	locus1727	NRL	-0.0743407	45	13	373617	5.4883	2.0296e-08	10609	242	0.00874688	45	13	133604	0.57727	0.28188	8524	8385
5265	ENSG00000131730	5	80529103	80562216	33113	locus728	CKMT2	-0.284743	83	11	373617	-0.33956	0.63291	16543	14930	0.00869618	81	11	133931	-0.66678	0.74754	8525	15038
15429	ENSG00000141569	17	73876415	73888384	11969	locus2043	TRIM65	-0.0357502	44	7	373617	2.2095	0.01357	9524	3465	0.00865108	44	7	133568	1.5802	0.057025	8526	3370
4650	ENSG00000152592	4	88571458	88585513	14055	locus590	DMP1	-0.264494	34	7	373617	-0.53517	0.70373	16175	15601	0.00859286	34	7	133926	-0.34882	0.63639	8527	13619
1089	ENSG00000203818	1	149400130	149400542	412	locus103	HIST2H3PS2	-0.122281	NA	NA	NA	NA	NA	11962	17982	0.00849276	NA	NA	NA	NA	NA	8528	17982
7078	ENSG00000015520	7	44552133	44580914	28781	locus979	NPC1L1	0.0304175	58	10	373617	1.7401	0.04092	7664	5035	0.00841708	54	8	133852	0.85938	0.19506	8529	6736
13172	ENSG00000103978	15	42502729	42565861	63132	locus1824	TMEM87A	-0.0238023	92	16	373617	1.2153	0.11213	9175	7294	0.00829833	84	14	133825	0.35744	0.36038	8530	9687
567	ENSG00000164010	1	43282794	43310654	27860	locus39	ERMAP	0.0593869	52	15	373617	-0.96583	0.83294	6797	16694	0.00828772	43	13	133912	0.32425	0.37288	8531	9888
3686	ENSG00000163320	3	88104575	88199035	94460	locus438	CGGBP1	0.0971833	216	7	373617	2.187	0.014371	5743	3539	0.00827893	210	6	133872	0.059208	0.47639	8532	11498
7701	ENSG00000105982	7	156433440	156469818	36378	locus1060	RNF32	0.149957	112	16	373617	-1.0022	0.84188	4357	16763	0.00824919	108	16	133872	0.83918	0.20068	8533	6843
15053	ENSG00000037042	17	40811322	40819024	7702	locus2014	TUBG2	0.20726	8	3	373617	2.4824	0.0065246	3135	2712	0.0082202	8	3	133647	1.8639	0.031166	8534	2443
6161	ENSG00000204296	6	32256302	32339676	83374	locus839	C6orf10	0.0292139	793	27	373617	1.7636	0.038897	7699	4955	0.00818228	121	13	133815	-0.052914	0.5211	8535	12107
18231	ENSG00000100221	22	39081547	39096672	15125	locus2335	JOSD1	0.185355	23	7	373617	0.58536	0.27915	3550	10549	0.00814113	22	7	133900	-0.097112	0.53868	8536	12300
16357	ENSG00000051128	19	19040011	19052023	12012	locus2150	HOMER3	-0.180639	14	4	373617	0.10612	0.45774	13893	13043	0.00813321	13	4	133795	1.2802	0.10023	8537	4595
17459	ENSG00000244462	20	34236846	34252838	15992	locus2232	RBM12	0.124916	42	7	373617	5.6771	6.8482e-09	4961	209	0.00810641	42	7	133135	1.5081	0.065765	8538	3649
11847	ENSG00000120802	12	98909289	98944157	34868	locus1606	TMPO	0.0792797	93	17	373617	-0.20327	0.58054	6242	14410	0.00797838	90	16	133758	1.978	0.023966	8539	2133
10910	ENSG00000255561	11	111746065	111751967	5902	locus1506	FDXACB1	0.033147	19	6	373617	-1.0097	0.84368	7567	16788	0.00789115	19	6	133751	1.9075	0.028228	8540	2340
2923	ENSG00000155755	2	202484906	202508240	23334	locus333	TMEM237	-0.0644996	36	12	373617	-0.39573	0.65385	10332	15140	0.0078875	33	10	133917	-0.63393	0.73694	8541	14917
11883	ENSG00000120820	12	104383057	104457961	74904	locus1611	GLT8D2	-0.0906458	229	38	373617	2.5054	0.0061158	11085	2651	0.00788462	223	37	133766	1.5275	0.063318	8542	3571
7052	ENSG00000168303	7	40165621	40174258	8637	locus977	MPLKIP	0.174364	8	3	373617	1.6068	0.054051	3760	5550	0.00788375	7	3	133675	1.5666	0.058605	8543	3422
7230	ENSG00000006634	7	87505543	87538856	33313	locus1012	DBF4	-0.0616554	67	10	373617	2.4472	0.0071989	10259	2809	0.00787455	64	9	133785	-0.16037	0.5637	8544	12648
15456	ENSG00000161547	17	74730200	74733456	3256	locus2044	SRSF2	0.258	3	2	373617	-0.91827	0.82076	2308	16581	0.00787252	3	2	133662	2.0379	0.020781	8545	1990
3433	ENSG00000163818	3	45867457	45957534	90077	locus409	LZTFL1	0.23524	188	30	373617	0.82617	0.20435	2639	9298	0.00787187	184	29	133857	0.13764	0.44526	8546	11009
5944	ENSG00000124568	6	25783124	25832287	49163	locus829	SLC17A1	-0.239068	159	20	373617	3.2041	0.00067732	15603	1459	0.00787081	158	20	133631	1.2066	0.11379	8547	4945
2058	ENSG00000163029	2	17846713	17981462	134749	locus204	SMC6	0.0346615	364	26	373617	-0.4163	0.6614	7525	15233	0.00785044	277	22	133921	-0.73941	0.77017	8548	15328
8545	ENSG00000168828	9	35869374	35870461	1087	locus1229	OR13J1	-0.0572568	2	1	373617	0.898	0.18459	10145	8931	0.00784332	2	1	133839	1.5595	0.059434	8549	3450
9849	ENSG00000171813	10	134210671	134231367	20696	locus1416	PWWP2B	-0.0171223	68	15	373617	-0.13586	0.55403	8963	14132	0.00777853	64	14	133949	-0.98773	0.83836	8550	16136
15315	ENSG00000087191	17	61904542	61909379	4837	locus2031	PSMC5	0.102497	11	3	373617	2.7019	0.0034476	5589	2225	0.0077633	11	3	133801	0.17322	0.43124	8551	10795
2487	ENSG00000144199	2	97749319	97760619	11300	locus263	FAHD2B	0.116341	9	3	373617	-0.2231	0.58827	5200	14487	0.00772653	9	3	133953	-0.40646	0.6578	8552	13948
3294	ENSG00000092345	3	16638256	16711813	73557	locus386	DAZL	-0.0105973	350	49	373617	2.0297	0.021194	8801	4001	0.00770679	341	48	133877	0.10095	0.45979	8553	11236
10504	ENSG00000168004	11	63228885	63258639	29754	locus1468	HRASLS5	-0.13413	57	10	373617	0.87689	0.19027	12332	9036	0.00767321	54	10	133786	1.3042	0.096086	8554	4480
4808	ENSG00000085871	4	140587086	140661899	74813	locus627	MGST2	-0.081644	218	38	373617	1.793	0.036485	10825	4845	0.00764729	212	36	133565	4.0901	2.1563e-05	8555	170
15964	ENSG00000141985	19	4360366	4400544	40178	locus2136	SH3GL1	0.0771478	104	21	373617	2.6579	0.0039313	6313	2317	0.0076471	100	21	133843	-1.0913	0.86243	8556	16415
10236	ENSG00000205126	11	44069530	44081527	11997	locus1456	ACCSL	-0.114895	25	10	373617	-0.29032	0.61421	11745	14744	0.00763442	23	9	133856	0.5071	0.30604	8557	8793
2548	ENSG00000115665	2	108602994	108630450	27456	locus272	SLC5A7	-0.146338	71	22	373617	1.5545	0.060036	12727	5793	0.00758297	68	21	133820	0.47846	0.31616	8558	8986
2414	ENSG00000115423	2	84743578	85046713	303135	locus258	DNAH6	-0.326301	771	21	373617	-0.11458	0.54561	17108	14036	0.00758003	752	21	133885	0.030545	0.48782	8559	11674
5609	ENSG00000127743	5	148753919	148783765	29846	locus776	IL17B	-0.0514516	104	16	373617	-0.69046	0.75505	9961	16047	0.00755631	103	16	133916	-0.80831	0.79054	8560	15586
13079	ENSG00000198690	15	31196075	31235311	39236	locus1809	FAN1	0.101849	96	15	373617	3.333	0.00042957	5612	1310	0.00754256	92	14	133595	1.0939	0.137	8561	5492
8421	ENSG00000164989	9	15553083	15974037	420954	locus1209	CCDC171	0.157335	1360	26	373617	3.7968	7.3293e-05	4161	884	0.00752333	1237	21	133639	0.76431	0.22234	8562	7280
1530	ENSG00000120333	1	174982093	174992561	10468	locus123	MRPS14	-0.0252883	29	9	373617	3.5296	0.00020811	9216	1095	0.00751821	24	7	133581	1.7403	0.0409	8563	2813
601	ENSG00000173846	1	45265896	45271662	5766	locus41	PLK3	0.0340308	13	5	373617	1.5909	0.05582	7542	5628	0.00748297	11	4	133793	0.20571	0.41851	8564	10600
7170	ENSG00000165171	7	73248919	73256865	7946	locus1002	WBSCR27	-0.0282719	16	1	373617	-0.1099	0.54375	9309	14012	0.00747031	16	1	133991	-0.91338	0.81948	8565	15926
17614	ENSG00000026559	20	49620192	49639666	19474	locus2248	KCNG1	0.237874	50	9	373617	1.0595	0.14469	2597	8096	0.00745549	48	9	133722	1.7683	0.038508	8566	2727
10572	ENSG00000126391	11	65154069	65180996	26927	locus1468	FRMD8	-0.089161	39	12	373617	1.2018	0.11472	11033	7362	0.00744391	38	11	133622	2.5092	0.0060499	8567	1160
720	ENSG00000162600	1	58881055	58996334	115279	locus51	OMA1	-0.134498	513	40	373617	-0.41657	0.6615	12345	15234	0.00742192	499	38	133935	-1.1735	0.8797	8568	16588
17127	ENSG00000198440	19	56915700	56938733	23033	locus2194	ZNF583	0.038263	72	11	373617	-0.75795	0.77576	7421	16223	0.00731929	68	10	133966	-0.82314	0.79479	8569	15650
12765	ENSG00000134001	14	67826713	67853233	26520	locus1762	EIF2S1	-0.0178813	70	11	373617	-0.17604	0.56987	8984	14297	0.00731848	69	11	133859	1.2638	0.10316	8570	4675
5793	ENSG00000113262	5	178405327	178422124	16797	locus803	GRM6	0.248922	86	10	373617	0.093721	0.46267	2415	13097	0.0073039	83	10	133620	2.5863	0.0048501	8571	1046
17480	ENSG00000101353	20	35729628	35807962	78334	locus2233	MROH8	0.0200041	160	16	373617	2.8379	0.0022707	7943	1994	0.00730189	157	16	133656	1.2529	0.10512	8572	4716
5188	ENSG00000134056	5	68513586	68525956	12370	locus720	MRPS36	-0.0895477	31	5	373617	-0.38723	0.65071	11048	15102	0.00724506	31	5	133955	-0.37008	0.64434	8573	13736
17151	ENSG00000178201	19	57966541	57967854	1313	locus2195	VN1R1	-0.0961501	2	1	373617	-0.97672	0.83565	11219	16719	0.00724415	2	1	133978	0.026557	0.48941	8574	11691
13132	ENSG00000128944	15	40674921	40686446	11525	locus1822	KNSTRN	0.0530601	33	6	373617	2.1156	0.01719	6974	3739	0.00722282	32	5	133633	1.5121	0.065252	8575	3633
8929	ENSG00000136877	9	130556960	130570580	13620	locus1292	FPGS	0.201982	42	7	373617	2.0909	0.018267	3228	3822	0.00713713	41	7	133865	-0.2383	0.59418	8576	13068
6855	ENSG00000164849	7	1084211	1098097	13886	locus942	GPR146	-0.16225	103	15	373617	0.1888	0.42513	13283	12669	0.00704896	101	14	133889	0.027659	0.48897	8577	11686
15531	ENSG00000185269	17	79910387	79919169	8782	locus2052	NOTUM	-0.161187	21	3	373617	0.60273	0.27334	13240	10453	0.00704467	20	3	133934	-0.51597	0.69706	8578	14413
8867	ENSG00000148187	9	125026881	125085740	58859	locus1288	MRRF	0.128108	46	11	373617	1.0101	0.15624	4872	8357	0.00699077	44	10	133890	-0.80525	0.78966	8579	15581
4818	ENSG00000109452	4	142944312	143767443	823131	locus629	INPP4B	-0.0492764	2228	89	373617	1.5742	0.057722	9903	5698	0.00698728	2170	91	133877	-0.56537	0.71409	8580	14633
159	ENSG00000048707	1	12290123	12572099	281976	locus15	VPS13D	0.247603	519	19	373617	-1.0154	0.84505	2437	16802	0.00697384	507	20	133953	-1.6775	0.95328	8581	17377
461	ENSG00000142698	1	34632483	34684732	52249	locus32	C1orf94	-0.000830227	193	26	373617	1.7639	0.038872	8535	4953	0.00695044	185	25	133700	1.6167	0.052976	8582	3235
4662	ENSG00000177432	4	89617065	89619386	2321	locus591	NAP1L5	0.0820119	6	3	373617	-0.20743	0.58216	6164	14425	0.00691074	6	3	133886	0.24128	0.40467	8583	10387
7364	ENSG00000106367	7	100797763	100804877	7114	locus1021	AP1S1	0.18825	25	4	373617	1.5603	0.059347	3493	5759	0.006807	24	4	133760	1.6137	0.053295	8584	3245
5979	ENSG00000168242	6	26273143	26273622	479	locus829	HIST1H2BI	-0.141171	NA	NA	NA	NA	NA	12568	18036	0.00678219	NA	NA	NA	NA	NA	8585	18036
7550	ENSG00000182158	7	137559724	137686803	127079	locus1046	CREB3L2	-0.121511	311	42	373617	0.12478	0.45035	11934	12949	0.00677519	299	39	133931	-0.8975	0.81527	8586	15884
9183	ENSG00000165609	10	12207323	12238123	30800	locus1314	NUDT5	0.097413	62	17	373617	-0.18477	0.5733	5738	14323	0.00674049	59	15	133887	-0.26965	0.60628	8587	13210
4646	ENSG00000198189	4	88257761	88312538	54777	locus590	HSD17B11	-0.161262	172	17	373617	2.3785	0.0086924	13242	2968	0.0067315	168	17	133779	-0.14944	0.5594	8588	12599
17328	ENSG00000232838	20	18118516	18123813	5297	locus2221	PET117	-0.0854328	20	7	373617	-1.6801	0.95353	10923	17569	0.00672127	19	7	133916	0.0080218	0.4968	8589	11780
15582	ENSG00000198081	18	5289017	5296039	7022	locus2063	ZBTB14	0.0390245	19	4	373617	4.7912	8.291e-07	7394	396	0.0066863	18	3	133263	0.47249	0.31829	8590	9023
802	ENSG00000122420	1	78769567	79005434	235867	locus66	PTGFR	-0.501286	669	49	373617	0.57561	0.28244	18109	10611	0.00654124	627	47	133836	0.53339	0.29688	8591	8629
7896	ENSG00000104687	8	30535582	30585443	49861	locus1103	GSR	0.125721	150	18	373617	0.58554	0.27909	4939	10546	0.00651988	124	14	133918	-0.57739	0.71816	8592	14689
12314	ENSG00000136110	13	53277398	53313947	36549	locus1667	LECT1	-0.119487	86	11	373617	-0.3169	0.62434	11882	14841	0.00649391	82	10	133900	0.3402	0.36685	8593	9791
998	ENSG00000134262	1	114437369	114447692	10323	locus95	AP4B1	0.0658366	17	7	373617	1.3787	0.083995	6619	6541	0.00644029	15	6	133794	0.63169	0.26379	8594	8062
623	ENSG00000117461	1	46509332	46642160	132828	locus41	PIK3R3	0.219894	242	21	373617	0.8851	0.18805	2902	9004	0.00643584	231	19	133840	1.2726	0.10158	8595	4634
10514	ENSG00000110583	11	63706430	63724791	18361	locus1468	NAA40	0.22085	33	6	373617	0.82458	0.2048	2879	9302	0.00634939	32	5	133602	2.4972	0.0062584	8596	1173
6937	ENSG00000106541	7	16832265	16872932	40667	locus959	AGR2	-0.298971	207	22	373617	2.0681	0.019316	16773	3890	0.00630801	205	22	133841	0.039359	0.4843	8597	11622
8534	ENSG00000198467	9	35681988	35691017	9029	locus1229	TPM2	-0.121742	20	6	373617	3.3672	0.00037967	11946	1267	0.00629794	18	6	133462	2.3227	0.010099	8598	1421
2869	ENSG00000138379	2	190920422	190927455	7033	locus326	MSTN	-0.0521563	15	3	373617	0.69602	0.24321	9980	9947	0.00620389	15	3	133625	1.7335	0.041503	8599	2833
8475	ENSG00000197579	9	32540541	32552551	12010	locus1227	TOPORS	0.044237	19	7	373617	-0.75063	0.77356	7237	16206	0.00620194	17	7	133769	1.8956	0.029009	8600	2368
541	ENSG00000187815	1	40942886	40962015	19129	locus38	ZFP69	-0.200984	46	10	373617	0.4702	0.31911	14545	11174	0.00615149	45	10	133833	0.77507	0.21915	8601	7219
8463	ENSG00000120159	9	26840682	26892802	52120	locus1221	CAAP1	0.0288664	143	26	373617	-0.24966	0.59858	7710	14603	0.0061462	137	24	133802	1.4827	0.069072	8602	3750
8893	ENSG00000119408	9	127019884	127115586	95702	locus1290	NEK6	-0.324347	225	26	373617	0.16575	0.43418	17088	12759	0.00611644	218	25	133860	0.48911	0.31238	8603	8909
7604	ENSG00000178826	7	142977049	142984389	7340	locus1049	TMEM139	-0.238768	4	2	373617	0.82043	0.20599	15594	9326	0.00606739	4	2	133624	1.9714	0.024336	8604	2154
2752	ENSG00000115339	2	166604100	166651192	47092	locus308	GALNT3	-0.23374	60	11	373617	2.73	0.0031663	15462	2179	0.0059203	56	10	133840	-0.61448	0.73055	8605	14854
688	ENSG00000143006	1	53925071	53933161	8090	locus45	DMRTB1	-0.191106	28	7	373617	-0.63415	0.73701	14225	15891	0.00590631	25	6	133884	0.72289	0.23487	8606	7535
8964	ENSG00000175287	9	131683173	131704316	21143	locus1293	PHYHD1	-0.0518942	35	4	373617	-0.78522	0.78384	9976	16295	0.00586531	34	4	133920	0.3628	0.35838	8607	9658
17175	ENSG00000177025	19	58469804	58485902	16098	locus2195	C19orf18	-0.144009	46	7	373617	-1.1517	0.87528	12657	17018	0.00585715	46	7	133964	-0.78676	0.78429	8608	15512
17672	ENSG00000184402	20	60718821	60757533	38712	locus2262	SS18L1	0.299922	195	15	373617	0.85177	0.19717	1754	9170	0.0058392	179	14	133839	0.49401	0.31065	8609	8880
5784	ENSG00000145912	5	177576460	177580968	4508	locus802	NHP2	0.113224	12	4	373617	-0.56646	0.71446	5284	15687	0.00577073	10	4	133841	0.83577	0.20164	8610	6862
5976	ENSG00000256316	6	26250369	26250835	466	locus829	HIST1H3F	-0.0952672	NA	NA	NA	NA	NA	11194	17946	0.00574326	NA	NA	NA	NA	NA	8611	17946
8617	ENSG00000135048	9	74298281	74383800	85519	locus1237	TMEM2	-0.206919	412	24	373617	0.54809	0.29181	14736	10753	0.00573404	405	23	133945	-0.8972	0.81519	8612	15882
205	ENSG00000162461	1	16062899	16067891	4992	locus17	SLC25A34	0.0887644	6	2	373617	-0.21354	0.58455	5973	14446	0.00573323	6	2	133891	0.34597	0.36468	8613	9751
10361	ENSG00000214872	11	57308978	57318108	9130	locus1464	SMTNL1	-0.0955805	16	3	373617	1.0893	0.13802	11199	7949	0.00564756	16	3	133745	1.1908	0.11687	8614	5025
12660	ENSG00000100485	14	50583846	50698276	114430	locus1749	SOS2	0.164948	338	24	373617	-0.29736	0.61691	3977	14777	0.00563072	330	22	133955	-0.72145	0.76468	8615	15258
15050	ENSG00000131470	17	40724340	40729849	5509	locus2014	PSMC3IP	0.0583143	7	4	373617	1.8429	0.032673	6828	4638	0.00562612	6	3	133859	-0.10556	0.54204	8616	12364
1231	ENSG00000143621	1	153634511	153643524	9013	locus106	ILF2	0.272048	13	3	373617	-0.31295	0.62284	2094	14825	0.00561554	13	3	133976	-1.6643	0.95198	8617	17363
11864	ENSG00000166211	12	101869198	101880775	11577	locus1609	SPIC	-0.288361	32	9	373617	0.68122	0.24787	16608	10032	0.00553904	32	9	133801	0.7827	0.2169	8618	7175
15102	ENSG00000108309	17	42385780	42396038	10258	locus2015	RUNDC3A	0.475526	14	6	373617	2.7892	0.0026415	564	2077	0.00553054	14	6	133745	0.22132	0.41242	8619	10511
16930	ENSG00000161671	19	50979656	50986608	6952	locus2182	EMC10	0.262641	17	7	373617	2.3837	0.0085692	2229	2956	0.00550199	16	6	133804	-0.34444	0.63474	8620	13590
4076	ENSG00000171757	3	169511260	169530774	19514	locus494	LRRC34	-0.0481622	48	6	373617	2.0581	0.019792	9870	3928	0.0054965	48	6	133657	0.84426	0.19926	8621	6806
15614	ENSG00000128789	18	12658736	12725739	67003	locus2071	PSMG2	-0.0451502	173	15	373617	0.44727	0.32734	9769	11321	0.00549127	172	15	133905	0.4545	0.32474	8622	9130
16251	ENSG00000160994	19	15121555	15134081	12526	locus2146	CCDC105	-0.100542	80	17	373617	-1.1703	0.87905	11334	17045	0.00546182	79	17	133967	-2.0395	0.9793	8623	17616
17160	ENSG00000213762	19	58125618	58134724	9106	locus2195	ZNF134	0.0155741	24	5	373617	-0.20359	0.58066	8082	14413	0.00543069	23	6	133942	-0.27804	0.60951	8624	13260
8229	ENSG00000156795	8	124429042	124479470	50428	locus1165	WDYHV1	0.0286804	262	9	373617	-0.55502	0.71056	7720	15655	0.00535925	255	8	133885	0.67574	0.2496	8625	7779
11084	ENSG00000165526	11	126071992	126081587	9595	locus1518	RPUSD4	-0.0213558	22	6	373617	-1.5684	0.9416	9097	17501	0.00535518	22	6	133947	0.35811	0.36013	8626	9684
2111	ENSG00000213699	2	26987155	27004099	16944	locus211	SLC35F6	0.0287316	19	4	373617	3.5096	0.00022436	7717	1113	0.0053023	19	4	133566	0.36312	0.35826	8627	9654
12257	ENSG00000133114	13	45563754	45607742	43988	locus1662	GPALPP1	0.145474	108	16	373617	0.71167	0.23834	4477	9870	0.00524498	107	16	133819	1.2637	0.10317	8628	4676
5886	ENSG00000197977	6	10980991	11044547	63556	locus816	ELOVL2	0.314673	146	19	373617	0.58425	0.27953	1597	10555	0.00521964	129	16	133901	-0.60096	0.72607	8629	14800
2604	ENSG00000019169	2	119699741	119752236	52495	locus278	MARCO	-0.114384	192	24	373617	0.073413	0.47074	11732	13200	0.00518251	188	24	133915	-1.1208	0.86881	8630	16492
17997	ENSG00000183597	22	20004536	20052881	48345	locus2312	TANGO2	-0.0188081	174	27	373617	-1.0881	0.86172	9024	16935	0.00518069	164	25	133915	-0.053651	0.52139	8631	12111
14452	ENSG00000167705	17	1549443	1553371	3928	locus1976	RILP	0.0353539	10	4	373617	0.55093	0.29084	7503	10733	0.00517538	9	3	133851	0.35685	0.3606	8632	9692
12231	ENSG00000183722	13	39917028	40177308	260280	locus1658	LHFP	-0.256529	856	69	373617	-0.63052	0.73582	15990	15877	0.00513873	837	69	133919	-1.0684	0.85734	8633	16347
16342	ENSG00000105656	19	18553472	18632937	79465	locus2150	ELL	0.191889	226	18	373617	2.2229	0.013112	3417	3416	0.00505791	219	17	133654	1.0116	0.15586	8634	5904
2034	ENSG00000205795	2	10196906	10220538	23632	locus197	CYS1	0.000343716	92	17	373617	-0.64548	0.74069	8498	15937	0.00505225	91	17	133951	-0.60953	0.72891	8635	14836
9105	ENSG00000184709	9	140063209	140064503	1294	locus1301	LRRC26	-0.264123	NA	NA	NA	NA	NA	16165	18335	0.00501648	NA	NA	NA	NA	NA	8636	18335
13565	ENSG00000183208	15	90777039	90785315	8276	locus1874	GDPGP1	-0.0839081	22	5	373617	0.73014	0.23265	10885	9779	0.00501612	22	5	133827	0.78447	0.21638	8637	7165
10907	ENSG00000137713	11	111597631	111637106	39475	locus1506	PPP2R1B	-0.146961	82	9	373617	-0.38218	0.64884	12758	15083	0.00500137	78	9	133752	1.7394	0.040985	8638	2815
9162	ENSG00000134452	10	5931534	5979549	48015	locus1309	FBXO18	0.0922126	171	20	373617	0.46794	0.31991	5878	11186	0.00499991	163	20	133766	1.6561	0.048849	8639	3086
13641	ENSG00000007541	16	617008	633035	16027	locus1892	PIGQ	0.10162	50	4	373617	0.253	0.40013	5622	12322	0.00495485	47	3	133911	0.8287	0.20364	8640	6891
18189	ENSG00000128309	22	37415675	37425842	10167	locus2333	MPST	0.0882489	30	8	373617	0.60798	0.2716	5994	10427	0.00488759	30	8	133903	0.2136	0.41543	8641	10556
1372	ENSG00000196266	1	159283459	159284449	990	locus110	OR10J3	-0.222215	2	1	373617	-0.3207	0.62578	15172	14857	0.00488721	2	1	133921	0.49506	0.31028	8642	8871
4685	ENSG00000187758	4	100197523	100212185	14662	locus599	ADH1A	-0.243727	30	8	373617	-0.30383	0.61937	15715	14795	0.00484529	30	8	133896	0.58189	0.28032	8643	8366
5858	ENSG00000219607	6	5085719	5087455	1736	locus812	PPP1R3G	-0.00199651	7	2	373617	-0.34194	0.6338	8577	14939	0.00482762	7	2	133995	-0.99337	0.83973	8644	16155
538	ENSG00000049089	1	40766158	40782966	16808	locus37	COL9A2	0.0954342	62	11	373617	1.9262	0.027041	5795	4352	0.00480334	57	9	133679	0.95796	0.16904	8645	6201
4819	ENSG00000170185	4	144106097	144144983	38886	locus629	USP38	0.162717	79	9	373617	1.3329	0.091287	4035	6757	0.0047366	75	8	133888	-0.18431	0.57311	8646	12775
37	ENSG00000197785	1	1447530	1470065	22535	locus2	ATAD3A	0.116015	48	6	373617	1.4663	0.071282	5209	6173	0.00472066	44	6	133777	0.769	0.22095	8647	7253
882	ENSG00000122481	1	95699710	95712781	13071	locus80	RWDD3	0.0673731	43	14	373617	0.14763	0.44132	6575	12832	0.0047088	40	12	133786	1.6957	0.044976	8648	2950
5745	ENSG00000175414	5	175795852	175828866	33014	locus801	ARL10	0.1193	84	17	373617	0.12631	0.44974	5116	12943	0.00463314	79	15	133644	2.4607	0.0069324	8649	1216
6345	ENSG00000137216	6	44094650	44123256	28606	locus854	TMEM63B	0.387642	102	16	373617	0.69278	0.24422	994	9963	0.00461679	101	16	133871	-0.3304	0.62945	8650	13514
6747	ENSG00000120256	6	150139933	150185162	45229	locus922	LRP11	0.236164	93	9	373617	0.92584	0.17727	2622	8794	0.00458338	88	9	133754	0.80675	0.20991	8651	7029
2708	ENSG00000115145	2	152973314	153032506	59192	locus299	STAM2	0.0998933	155	17	373617	1.8858	0.02966	5677	4475	0.00453999	152	17	133521	2.0288	0.021239	8652	2007
5520	ENSG00000248383	5	140306477	140391929	85452	locus770	PCDHAC1	-0.122875	190	19	373617	3.6796	0.00011679	11982	971	0.0045367	176	19	133626	0.72548	0.23408	8653	7518
15083	ENSG00000108861	17	41843488	41856356	12868	locus2015	DUSP3	0.152855	31	4	373617	0.9792	0.16374	4277	8511	0.00447685	31	4	133824	0.54257	0.29371	8654	8575
8037	ENSG00000137571	8	70579281	70747299	168018	locus1126	SLCO5A1	0.24922	434	49	373617	2.2948	0.010873	2410	3208	0.00443961	423	47	133719	1.7163	0.043056	8655	2887
18157	ENSG00000205853	22	32758960	32778039	19079	locus2326	RFPL3S	-0.18719	160	18	373617	0.60135	0.2738	14101	10467	0.00443104	155	17	133818	0.62151	0.26713	8656	8134
10535	ENSG00000168071	11	64107694	64125006	17312	locus1468	CCDC88B	0.0386538	48	11	373617	1.7296	0.041849	7404	5084	0.00441077	45	11	133796	0.91633	0.17975	8657	6429
17901	ENSG00000160218	21	45432199	45526433	94234	locus2302	TRAPPC10	0.00891967	207	13	373617	-0.52865	0.70148	8282	15579	0.0044003	203	13	133887	0.49274	0.3111	8658	8889
7804	ENSG00000171428	8	18028182	18081197	53015	locus1091	NAT1	-0.163738	281	32	373617	0.30268	0.38107	13343	12082	0.00439403	267	28	133827	1.1437	0.12637	8659	5239
10268	ENSG00000134574	11	47236492	47260767	24275	locus1457	DDB2	0.132901	56	8	373617	3.2124	0.00065809	4761	1445	0.00435369	55	8	133582	1.2446	0.10665	8660	4752
6129	ENSG00000204394	6	31745294	31763730	18436	locus838	VARS	0.134687	33	13	373617	2.4568	0.0070083	4716	2786	0.00434012	6	4	133907	-0.89489	0.81458	8661	15873
10129	ENSG00000011405	11	17099276	17229467	130191	locus1435	PIK3C2A	0.251682	218	23	373617	1.7213	0.042594	2377	5118	0.00432045	211	22	133806	0.11968	0.45237	8662	11123
632	ENSG00000197587	1	46972668	46979898	7230	locus42	DMBX1	-0.0306748	29	8	373617	0.84886	0.19798	9377	9183	0.00430571	29	8	133856	0.38508	0.35009	8663	9527
7291	ENSG00000196367	7	98476112	98610866	134754	locus1020	TRRAP	0.301248	296	17	373617	-0.2214	0.58761	1737	14477	0.00428271	288	16	133799	1.4382	0.075195	8664	3923
9193	ENSG00000165630	10	13628926	13672868	43942	locus1315	PRPF18	0.0862026	107	18	373617	0.19516	0.42263	6042	12625	0.00423314	105	17	133776	2.0779	0.018861	8665	1901
779	ENSG00000254685	1	74663923	74699770	35847	locus63	FPGT	0.113732	84	8	373617	2.9546	0.0015655	5269	1830	0.00419902	83	8	133540	3.2829	0.00051368	8666	448
17322	ENSG00000125868	20	17550507	17590564	40057	locus2220	DSTN	0.061193	89	11	373617	-0.55002	0.70885	6746	15643	0.00412476	87	11	133929	-0.21791	0.58625	8667	12964
5751	ENSG00000074276	5	175969511	176022975	53464	locus801	CDHR2	-0.00373526	177	20	373617	-0.48735	0.687	8618	15444	0.00407075	172	20	133943	-1.2141	0.88765	8668	16681
15400	ENSG00000180901	17	73028706	73059358	30652	locus2043	KCTD2	0.191012	109	17	373617	1.9145	0.02778	3435	4380	0.0040525	109	17	133874	-1.4392	0.92495	8669	17068
11341	ENSG00000084453	12	21417533	21548371	130838	locus1545	SLCO1A2	-0.230538	528	35	373617	0.5587	0.28818	15373	10696	0.00401953	518	34	133802	1.2422	0.10708	8670	4767
17717	ENSG00000101150	20	62496642	62522898	26256	locus2265	TPD52L2	0.119898	67	11	373617	1.3061	0.095766	5099	6881	0.00400053	64	11	133409	2.9762	0.0014594	8671	662
15028	ENSG00000178502	17	40009796	40021684	11888	locus2013	KLHL11	0.0190348	32	6	373617	2.63	0.0042688	7977	2375	0.00399837	28	5	133595	1.136	0.12798	8672	5276
16811	ENSG00000105419	19	47906380	47922780	16400	locus2177	MEIS3	0.150046	21	6	373617	1.7374	0.041159	4356	5049	0.00398059	19	6	133835	0.16249	0.43546	8673	10842
14038	ENSG00000167394	16	31072170	31085641	13471	locus1928	ZNF668	0.120596	17	3	373617	1.0922	0.13737	5082	7930	0.00396264	16	3	133534	2.6034	0.0046158	8674	1023
1427	ENSG00000158882	1	161195792	161200397	4605	locus111	TOMM40L	0.17654	5	3	373617	-0.54345	0.70659	3722	15627	0.00393362	5	3	133957	-0.7765	0.78127	8675	15475
880	ENSG00000172339	1	95439962	95538501	98539	locus80	ALG14	-0.142541	260	22	373617	0.29026	0.38581	12609	12145	0.00391884	253	22	133856	0.39675	0.34578	8676	9454
14685	ENSG00000108474	17	16120522	16252115	131593	locus1994	PIGL	0.0850664	262	16	373617	2.0481	0.020273	6068	3956	0.00389026	251	15	133834	0.50646	0.30627	8677	8794
15203	ENSG00000167100	17	48187403	48207186	19783	locus2021	SAMD14	0.160384	41	14	373617	2.0969	0.018003	4091	3803	0.00385698	41	14	133846	0.072559	0.47108	8678	11413
12776	ENSG00000185650	14	69256661	69262970	6309	locus1763	ZFP36L1	-0.140116	19	6	373617	0.33685	0.36812	12526	11917	0.00375878	18	5	133933	-1.2927	0.90195	8679	16836
6719	ENSG00000034693	6	143772116	143811147	39031	locus919	PEX3	-0.0558202	74	10	373617	2.32	0.010169	10092	3139	0.00370079	61	7	133858	-1.5955	0.9447	8680	17290
14028	ENSG00000103549	16	30773317	30787628	14311	locus1928	RNF40	0.291989	16	7	373617	2.1945	0.0141	1844	3515	0.00365635	15	6	133673	1.2883	0.098824	8681	4554
11979	ENSG00000139410	12	113860041	113876081	16040	locus1617	SDSL	-0.167509	40	4	373617	0.027946	0.48885	13473	13387	0.00362598	40	4	133916	0.53653	0.2958	8682	8607
4163	ENSG00000058866	3	185864989	186080026	215037	locus506	DGKG	-0.0690452	594	89	373617	1.5998	0.054827	10446	5580	0.00359116	583	91	133810	1.8125	0.034955	8683	2600
9348	ENSG00000177354	10	50507186	50535537	28351	locus1343	C10orf71	-0.247081	87	16	373617	-0.18626	0.57388	15788	14329	0.0035755	83	15	133916	-0.33234	0.63018	8684	13527
10698	ENSG00000184276	11	71544245	71548608	4363	locus1472	DEFB108B	-0.258622	17	5	373617	-0.67997	0.75174	16051	16021	0.00352317	15	4	133910	-0.041323	0.51648	8685	12040
2981	ENSG00000144452	2	215796265	216003151	206886	locus343	ABCA12	-0.287661	466	50	373617	2.4566	0.0070125	16600	2787	0.00348987	457	49	133794	0.63202	0.26369	8686	8060
13301	ENSG00000171989	15	59499041	59500705	1664	locus1842	LDHAL6B	-0.123198	13	3	373617	2.0087	0.022285	11990	4076	0.00348835	13	3	133819	-0.41362	0.66042	8687	13981
11250	ENSG00000197992	12	10183275	10218565	35290	locus1537	CLEC9A	-0.000910155	65	10	373617	1.5804	0.057004	8539	5668	0.00345832	55	8	133511	2.3029	0.010642	8688	1455
1513	ENSG00000180999	1	172389827	172437969	48142	locus122	C1orf105	-0.21431	128	17	373617	1.8053	0.035516	14959	4809	0.00343989	121	16	133544	2.752	0.002962	8689	850
14752	ENSG00000263563	17	21729600	21731760	2160	locus2000	UBBP4	-0.186191	7	2	373617	-0.45437	0.67522	14072	15346	0.00343055	7	2	133970	-0.64627	0.74095	8690	14962
2189	ENSG00000115816	2	37428754	37458856	30102	locus221	CEBPZ	-0.00199495	76	18	373617	0.49538	0.31017	8576	11049	0.00337187	73	17	133788	1.2365	0.10813	8691	4797
14674	ENSG00000175106	17	15341204	15466873	125669	locus1994	TVP23C	-0.159091	300	26	373617	-1.1759	0.88019	13163	17051	0.00331739	286	25	133907	0.28455	0.388	8692	10141
14404	ENSG00000176715	16	89160216	89222171	61955	locus1971	ACSF3	0.133521	383	24	373617	0.060089	0.47604	4749	13244	0.00329285	363	24	133682	2.6473	0.0040571	8693	976
11489	ENSG00000086159	12	50360976	50370922	9946	locus1570	AQP6	-0.134492	14	4	373617	0.032672	0.48697	12344	13370	0.00328814	14	4	133922	-0.3741	0.64584	8694	13759
4998	ENSG00000164363	5	1225469	1246304	20835	locus668	SLC6A18	-0.0503442	88	18	373617	1.2114	0.11288	9929	7311	0.00322362	84	17	133808	0.58459	0.27941	8695	8354
14325	ENSG00000140873	16	77316024	77469011	152987	locus1953	ADAMTS18	-0.154945	1008	52	373617	-0.18689	0.57413	13039	14332	0.00322227	970	60	133876	0.083075	0.4669	8696	11351
13168	ENSG00000188089	15	42273779	42343388	69609	locus1824	PLA2G4E	-0.0514916	275	31	373617	0.31122	0.37782	9963	12034	0.00311692	268	30	133845	0.95565	0.16962	8697	6214
11263	ENSG00000180574	12	10658200	10675734	17534	locus1538	EIF2S3L	-0.191289	51	5	373617	1.305	0.095943	14233	6883	0.00311529	51	5	133702	1.2442	0.10672	8698	4754
7726	ENSG00000164825	8	6728096	6735544	7448	locus1079	DEFB1	-0.660537	80	6	373617	-0.72649	0.76623	18320	16143	0.00309221	78	6	133977	-1.6768	0.95321	8699	17375
16984	ENSG00000176024	19	52430472	52449167	18695	locus2184	ZNF613	-0.117648	87	11	373617	0.32577	0.3723	11819	11977	0.00303925	84	11	133905	-0.24685	0.59749	8700	13099
7963	ENSG00000164808	8	48173166	48648868	475702	locus1112	SPIDR	-0.0379703	373	29	373617	0.78008	0.21767	9598	9533	0.00301245	348	28	133726	2.5174	0.0059108	8701	1149
1861	ENSG00000154429	1	229456762	229478735	21973	locus168	CCSAP	0.423984	46	7	373617	-0.47436	0.68238	806	15410	0.00301209	45	7	133969	-1.2066	0.88621	8702	16664
1667	ENSG00000143847	1	202995625	203047864	52239	locus149	PPFIA4	0.0255083	165	26	373617	1.6776	0.046711	7796	5268	0.00298911	163	26	133605	2.9296	0.0016969	8703	711
2313	ENSG00000221823	2	68407935	68483369	75434	locus247	PPP3R1	0.118356	139	10	373617	3.4714	0.00025887	5149	1153	0.00297411	127	10	133610	1.7434	0.040632	8704	2803
8962	ENSG00000171097	9	131595220	131644315	49095	locus1293	CCBL1	0.377641	91	9	373617	-0.17716	0.57031	1054	14299	0.00287079	90	9	133958	-0.85895	0.80482	8705	15777
14903	ENSG00000225485	17	36584661	36668628	83967	locus2010	ARHGAP23	-0.0888632	235	33	373617	1.1921	0.11661	11023	7420	0.00286727	230	33	133770	1.3452	0.089283	8706	4322
11976	ENSG00000089060	12	113759000	113797298	38298	locus1617	SLC8B1	-0.0197959	158	18	373617	-0.73491	0.7688	9046	16170	0.00285389	143	15	133886	0.48275	0.31464	8707	8955
10443	ENSG00000162144	11	61116216	61129771	13555	locus1466	CYB561A3	0.00901435	8	3	373617	0.87236	0.1915	8280	9060	0.00278617	6	3	133724	0.98376	0.16262	8708	6065
8623	ENSG00000165091	9	75136716	75451267	314551	locus1238	TMC1	-0.250705	924	33	373617	0.055582	0.47784	15871	13262	0.00262741	899	29	133911	0.10505	0.45817	8709	11217
15973	ENSG00000074842	19	4641385	4664918	23533	locus2136	C19orf10	0.151253	110	13	373617	0.98809	0.16156	4319	8464	0.00255179	108	13	133917	-0.32604	0.6278	8710	13493
5237	ENSG00000164252	5	76326209	76361059	34850	locus725	AGGF1	0.0573429	87	16	373617	0.21185	0.41611	6860	12538	0.00252547	87	16	133880	0.31751	0.37543	8711	9927
3035	ENSG00000127824	2	220115493	220142598	27105	locus347	TUBA4A	-0.267058	68	9	373617	1.4368	0.075386	16221	6294	0.00250599	67	10	133809	0.97066	0.16586	8712	6128
9670	ENSG00000107807	10	102889256	102897545	8289	locus1390	TLX1	-0.205513	16	5	373617	2.4096	0.007986	14687	2897	0.00243177	16	5	133608	2.06	0.0197	8713	1949
5903	ENSG00000008083	6	15246526	15522252	275726	locus820	JARID2	0.477816	766	54	373617	3.2215	0.00063763	556	1434	0.0024254	733	51	133810	-0.020715	0.50826	8714	11941
6080	ENSG00000204580	6	30848625	30867931	19306	locus835	DDR1	0.217097	85	15	373617	2.5919	0.0047724	2958	2451	0.00240989	13	5	133842	0.38779	0.34908	8715	9514
13133	ENSG00000128928	15	40700144	40727755	27611	locus1822	IVD	0.111711	76	10	373617	2.7026	0.0034405	5328	2223	0.00238673	72	10	133711	0.26733	0.39461	8716	10256
13564	ENSG00000185043	15	90773206	90777279	4073	locus1874	CIB1	-0.122179	16	3	373617	0.081563	0.4675	11958	13157	0.00230633	15	3	133844	1.1181	0.13176	8717	5369
14582	ENSG00000174292	17	7283852	7293093	9241	locus1983	TNK1	-0.0891936	35	10	373617	-0.3519	0.63754	11036	14971	0.00226565	35	10	133966	-1.7523	0.96014	8718	17443
17054	ENSG00000182909	19	54972980	54974894	1914	locus2190	LENG9	0.032223	7	5	373617	2.3268	0.0099892	7608	3120	0.00224168	6	4	133565	1.2342	0.10857	8719	4810
11072	ENSG00000149547	11	125439111	125454575	15464	locus1517	EI24	0.206526	34	6	373617	1.9599	0.025001	3143	4242	0.00216737	34	6	133681	1.2472	0.10616	8720	4737
8712	ENSG00000268926	9	98534604	98537013	2409	locus1261	DKFZP434H0512	-0.154914	8	3	373617	0.58099	0.28062	13038	10585	0.00215598	7	3	133730	1.8631	0.031222	8721	2447
3768	ENSG00000138459	3	112280856	112304424	23568	locus455	SLC35A5	0.124931	81	10	373617	-0.66947	0.7484	4959	15993	0.00211531	80	10	133944	-0.69787	0.75737	8722	15163
11175	ENSG00000010292	12	6602544	6641121	38577	locus1534	NCAPD2	0.277532	137	17	373617	2.3628	0.009069	2024	3016	0.00211308	129	15	133700	0.87581	0.19057	8723	6643
10135	ENSG00000188162	11	17569374	17668697	99323	locus1435	OTOG	-0.211064	226	27	373617	1.776	0.037863	14873	4898	0.0020751	219	26	133744	0.89366	0.18575	8724	6545
4684	ENSG00000172955	4	100123795	100140403	16608	locus599	ADH6	-0.109436	32	7	373617	-0.34308	0.63423	11585	14942	0.00206108	32	7	133959	-0.79984	0.7881	8725	15561
9523	ENSG00000062650	10	88195012	88281572	86560	locus1378	WAPAL	0.213236	240	25	373617	0.64636	0.25902	3020	10225	0.00204377	236	24	133929	-1.8035	0.96434	8726	17482
8156	ENSG00000132554	8	100973163	101118344	145181	locus1148	RGS22	-0.28553	257	23	373617	-0.97426	0.83504	16556	16713	0.00201337	249	21	133909	-0.39207	0.6525	8727	13864
1060	ENSG00000131795	1	145507597	145513536	5939	locus102	RBM8A	-0.104648	1	1	373617	0.92689	0.17699	11455	8787	0.00200463	1	1	133945	-0.96235	0.83206	8728	16059
4281	ENSG00000159733	4	2271324	2420390	149066	locus522	ZFYVE28	0.19743	585	46	373617	2.0373	0.020809	3312	3981	0.00194599	568	46	133760	1.2703	0.10199	8729	4642
11884	ENSG00000111727	12	104458234	104498639	40405	locus1611	HCFC2	0.135028	89	14	373617	3.719	0.00010001	4706	942	0.00190534	88	14	133689	0.17702	0.42975	8730	10773
796	ENSG00000077254	1	78161671	78225537	63866	locus66	USP33	0.134931	96	20	373617	3.0522	0.0011357	4708	1682	0.00187888	92	19	133634	1.7623	0.039012	8731	2746
7183	ENSG00000174374	7	74441225	74489643	48418	locus1003	WBSCR16	-0.0256195	16	4	373617	1.9318	0.026691	9228	4330	0.00186328	16	4	133853	-0.33972	0.63297	8732	13564
6830	ENSG00000125337	6	168399771	168445743	45972	locus939	KIF25	-0.178085	232	35	373617	-1.1225	0.86917	13818	16978	0.00185555	229	34	133946	-1.3672	0.91422	8733	16955
11762	ENSG00000139291	12	72079866	72097836	17970	locus1588	TMEM19	-0.0164719	43	10	373617	-1.7439	0.95941	8951	17604	0.00175021	41	9	133941	-0.43092	0.66674	8734	14049
2012	ENSG00000171865	2	3592704	3606206	13502	locus192	RNASEH1	-0.0380466	46	11	373617	-0.20102	0.57966	9600	14397	0.00174809	46	11	133931	-0.25197	0.59947	8735	13125
18201	ENSG00000100079	22	37967855	37978623	10768	locus2334	LGALS2	0.144855	43	7	373617	0.33974	0.36702	4493	11897	0.00172938	42	7	133822	0.93821	0.17407	8736	6318
12884	ENSG00000185070	14	85996487	86095034	98547	locus1778	FLRT2	0.006345	319	36	373617	1.5718	0.057997	8356	5712	0.00168743	316	35	133903	-1.5341	0.9375	8737	17201
4267	ENSG00000235608	4	1396719	1400119	3400	locus521	NKX1-1	-0.138812	3	1	373617	2.7596	0.0028932	12473	2127	0.00166967	3	1	133669	-0.25146	0.59927	8738	13122
4224	ENSG00000163961	3	196195653	196230639	34986	locus518	RNF168	0.0858584	113	14	373617	0.408	0.34164	6051	11541	0.00163861	108	13	133662	2.6915	0.0035566	8739	919
10014	ENSG00000258659	11	5640993	5665628	24635	locus1425	TRIM34	-0.171825	83	13	373617	1.4914	0.067923	13620	6069	0.00158653	78	12	133804	0.40143	0.34405	8740	9430
16517	ENSG00000142065	19	36827161	36870101	42940	locus2167	ZFP14	-0.00167866	73	9	373617	1.0231	0.15313	8567	8286	0.00150608	72	9	133912	-0.9911	0.83918	8741	16144
3463	ENSG00000163832	3	47537129	47555251	18122	locus410	ELP6	0.0813609	27	9	373617	1.3899	0.082284	6190	6491	0.00150083	25	8	133528	2.867	0.0020719	8742	759
9684	ENSG00000166197	10	103911932	103923627	11695	locus1390	NOLC1	0.141119	16	5	373617	2.1066	0.017576	4570	3772	0.00149906	16	5	133774	-0.58532	0.72083	8743	14729
15914	ENSG00000141873	19	2732201	2740015	7814	locus2133	SLC39A3	0.106539	18	5	373617	1.551	0.060447	5479	5811	0.00148494	18	5	133916	-1.0991	0.86415	8744	16437
17984	ENSG00000242259	22	19338890	19435214	96324	locus2311	C22orf39	0.157576	188	17	373617	0.23973	0.40527	4156	12388	0.00135084	182	16	133942	-1.2954	0.90241	8745	16842
5096	ENSG00000112936	5	40909353	40983041	73688	locus702	C7	-0.087046	284	25	373617	0.36242	0.35852	10970	11773	0.00131781	281	25	133933	-0.99192	0.83938	8746	16149
11292	ENSG00000205791	12	12508341	12510001	1660	locus1539	LOH12CR2	-0.147657	7	4	373617	1.2115	0.11285	12791	7310	0.0012663	6	3	133852	-0.2026	0.58028	8747	12873
5245	ENSG00000145685	5	77781039	77944648	163609	locus726	LHFPL2	-0.662817	571	52	373617	-1.8245	0.96596	18325	17652	0.00123335	548	51	133922	-0.28019	0.61034	8748	13273
4437	ENSG00000154277	4	41258849	41270446	11597	locus555	UCHL1	-0.146546	45	9	373617	2.1143	0.017246	12733	3743	0.00118151	44	9	133519	2.4028	0.008135	8749	1292
15503	ENSG00000224877	17	79213038	79215081	2043	locus2051	C17orf89	0.104988	7	4	373617	0.84636	0.19868	5531	9190	0.0011686	5	3	133815	0.64625	0.25906	8750	7974
8911	ENSG00000136944	9	129376721	129463311	86590	locus1291	LMX1B	-0.275425	263	35	373617	2.7378	0.0030924	16376	2163	0.00103325	249	31	133722	1.4802	0.069404	8751	3763
15764	ENSG00000141682	18	57567179	57571538	4359	locus2108	PMAIP1	-0.244446	9	5	373617	-0.65532	0.74387	15731	15966	0.00101349	9	5	133792	1.8876	0.029538	8752	2384
14217	ENSG00000159761	16	67700718	67702661	1943	locus1945	C16orf86	-0.00671699	1	1	373617	-0.729	0.767	8683	16153	0.000963112	1	1	133737	1.6039	0.054371	8753	3289
9110	ENSG00000187713	9	140098533	140100090	1557	locus1301	TMEM203	0.111884	1	1	373617	-0.33575	0.63147	5317	14913	0.000955123	1	1	133853	0.9876	0.16167	8754	6046
16719	ENSG00000167380	19	44669253	44682534	13281	locus2173	ZNF226	-0.0627128	27	6	373617	1.0962	0.13649	10287	7909	0.000952985	27	6	133807	0.48322	0.31447	8755	8953
18132	ENSG00000100036	22	31032509	31065003	32494	locus2324	SLC35E4	-0.162235	129	27	373617	0.65131	0.25742	13282	10203	0.00094809	128	27	133803	1.5895	0.055975	8756	3337
11589	ENSG00000139572	12	54756230	54758271	2041	locus1573	GPR84	-0.112083	NA	NA	NA	NA	NA	11662	17968	0.000939557	NA	NA	NA	NA	NA	8757	17968
16030	ENSG00000198723	19	7557861	7569099	11238	locus2140	C19orf45	-0.0985973	57	13	373617	-1.2746	0.89878	11282	17204	0.00090746	56	13	133908	0.1787	0.42909	8758	10765
9336	ENSG00000128802	10	48413091	48416853	3762	locus1342	GDF2	-0.135705	7	3	373617	0.40372	0.34321	12391	11564	0.000754766	7	3	133878	-0.23736	0.59381	8759	13064
1918	ENSG00000091483	1	241660902	241683061	22159	locus180	FH	0.0493238	35	9	373617	-2.9838	0.99858	7096	17835	0.000744105	35	9	133878	0.80054	0.2117	8760	7071
5342	ENSG00000047188	5	112849379	112930981	81602	locus750	YTHDC2	0.184354	320	17	373617	2.2796	0.011317	3569	3247	0.000667816	315	16	133789	0.64984	0.2579	8761	7955
14640	ENSG00000174083	17	8706040	8770994	64954	locus1985	PIK3R6	-0.089701	120	20	373617	0.34227	0.36607	11053	11887	0.000649483	111	18	133785	1.4486	0.073718	8762	3872
17450	ENSG00000125998	20	33873533	33880204	6671	locus2231	FAM83C	-0.163593	6	2	373617	-0.010797	0.50431	13340	13563	0.000630431	6	2	133913	0.36596	0.3572	8763	9643
14184	ENSG00000166595	16	66965958	66968303	2345	locus1945	FAM96B	0.0963438	4	2	373617	0.81055	0.20881	5774	9384	0.000628399	3	2	133804	0.64081	0.26082	8764	8004
13935	ENSG00000205629	16	25123049	25189552	66503	locus1922	LCMT1	0.0359552	111	7	373617	0.94989	0.17108	7494	8665	0.000627344	107	7	133873	-0.14701	0.55844	8765	12587
13610	ENSG00000140479	15	101844950	102065405	220455	locus1889	PCSK6	-0.442924	995	119	373617	0.68229	0.24753	17885	10023	0.00059562	963	115	133874	0.037721	0.48495	8766	11638
793	ENSG00000142892	1	77554674	77685115	130441	locus66	PIGK	0.0195327	355	22	373617	0.38125	0.35151	7963	11668	0.00059196	349	22	133872	0.12744	0.4493	8767	11069
14261	ENSG00000198373	16	69796208	69975644	179436	locus1946	WWP2	0.179258	486	33	373617	4.1296	1.817e-05	3669	656	0.00058	419	26	132913	5.2619	7.1305e-08	8768	28
4961	ENSG00000164342	4	186990305	187009223	18918	locus663	TLR3	-0.302957	61	14	373617	0.2008	0.42043	16837	12589	0.000578533	58	14	133836	0.39735	0.34555	8769	9451
1082	ENSG00000203836	1	147574427	147624267	49840	locus103	NBPF24	-0.152122	NA	NA	NA	NA	NA	12940	18089	0.000565452	NA	NA	NA	NA	NA	8770	18089
4428	ENSG00000163683	4	39547949	39640710	92761	locus553	SMIM14	0.112437	223	31	373617	1.4946	0.067508	5304	6055	0.000541656	218	30	133895	-0.53516	0.70373	8771	14495
17722	ENSG00000101161	20	62612487	62664453	51966	locus2265	PRPF6	0.0989747	92	10	373617	2.2232	0.013102	5701	3414	0.000524799	92	10	133838	-0.4768	0.68325	8772	14252
13396	ENSG00000140488	15	72577067	72612470	35403	locus1855	CELF6	0.286294	86	10	373617	0.016531	0.49341	1911	13432	0.000515332	85	9	133879	-0.091687	0.53653	8773	12275
2069	ENSG00000115884	2	20400559	20425194	24635	locus207	SDC1	-0.222111	64	10	373617	-0.55432	0.71032	15168	15652	0.000503418	63	10	133928	-0.56769	0.71488	8774	14645
13338	ENSG00000103707	15	65294844	65321965	27121	locus1849	MTFMT	-0.060139	73	12	373617	1.0588	0.14484	10217	8102	0.000502412	73	12	133665	1.8102	0.035135	8775	2605
10158	ENSG00000183695	11	19076001	19082228	6227	locus1436	MRGPRX2	-0.261498	42	7	373617	1.1794	0.11911	16114	7485	0.000460099	41	7	133898	-1.4758	0.93001	8776	17113
10634	ENSG00000173156	11	66824288	66839484	15196	locus1468	RHOD	-0.301211	27	8	373617	-0.63264	0.73651	16804	15886	0.000438256	26	8	133889	0.38866	0.34876	8777	9508
1660	ENSG00000143858	1	202559723	202679545	119822	locus148	SYT2	0.258655	267	36	373617	0.37783	0.35278	2295	11691	0.000428193	253	34	133840	1.2359	0.10825	8778	4803
12105	ENSG00000177192	12	132413744	132428404	14660	locus1637	PUS1	0.0513749	29	6	373617	-0.57845	0.71852	7029	15724	0.000412046	26	5	133964	-0.34068	0.63333	8779	13568
11677	ENSG00000185633	12	57628687	57634475	5788	locus1575	NDUFA4L2	-0.213642	3	2	373617	0.79295	0.2139	14936	9472	0.000410731	2	1	133893	-0.32972	0.6292	8780	13512
5620	ENSG00000011083	5	149569647	149602351	32704	locus776	SLC6A7	0.159642	141	22	373617	0.59606	0.27557	4107	10489	0.000384681	136	21	133898	-0.54204	0.7061	8781	14534
10753	ENSG00000085741	11	75897368	75917576	20208	locus1474	WNT11	-0.273433	70	14	373617	1.1741	0.12018	16339	7515	0.000338034	68	13	133857	0.48368	0.31431	8782	8946
8733	ENSG00000136929	9	100689072	100707138	18066	locus1262	HEMGN	-0.312053	28	4	373617	-1.4666	0.92876	16956	17423	0.000301276	28	4	133922	0.70493	0.24043	8783	7632
4205	ENSG00000133657	3	194123400	194219093	95693	locus515	ATP13A3	-0.0801312	227	20	373617	1.149	0.12528	10788	7630	0.000256497	224	20	133649	1.9879	0.023411	8784	2106
2222	ENSG00000138075	2	44039610	44065958	26348	locus228	ABCG5	-0.0893368	87	15	373617	0.86895	0.19244	11041	9082	0.000179547	84	14	133829	0.84505	0.19904	8785	6803
4209	ENSG00000173950	3	194789007	194991896	202889	locus517	XXYLT1	-0.0329543	651	47	373617	1.7606	0.039157	9450	4964	0.000143618	636	46	133850	-0.045566	0.51817	8786	12063
12714	ENSG00000196860	14	58862633	58875419	12786	locus1756	TOMM20L	0.00416206	8	5	373617	0.13701	0.44551	8407	12889	0.000142019	7	4	133925	-0.93942	0.82624	8787	15995
12028	ENSG00000157895	12	121440224	121454290	14066	locus1625	C12orf43	0.0883578	54	12	373617	1.7902	0.036712	5988	4855	0.000124053	50	11	133829	0.73387	0.23151	8788	7466
624	ENSG00000117472	1	46640758	46651630	10872	locus41	TSPAN1	-0.192384	10	3	373617	2.2984	0.01077	14272	3202	0.000106903	10	3	133711	1.2786	0.10051	8789	4598
4698	ENSG00000153064	4	102341117	102995969	654852	locus601	BANK1	-0.40225	1881	89	373617	2.873	0.0020333	17719	1940	8.94053e-05	1806	87	133814	0.66035	0.25451	8790	7876
1942	ENSG00000153207	1	247002399	247094726	92327	locus186	AHCTF1	0.196813	193	25	373617	2.8703	0.0020502	3324	1945	-6.99192e-06	187	25	133748	0.15243	0.43942	8791	10911
15084	ENSG00000231256	17	41857802	41864980	7178	locus2015	C17orf105	-0.171888	18	2	373617	-0.54534	0.70724	13623	15633	-4.12211e-05	18	2	133958	0.14051	0.44413	8792	10993
11906	ENSG00000110851	12	108126642	108154937	28295	locus1614	PRDM4	0.0715271	69	9	373617	3.2178	0.00064591	6468	1438	-8.82429e-05	66	9	133763	-1.556	0.94014	8793	17230
12201	ENSG00000189167	13	32877836	32889481	11645	locus1652	ZAR1L	0.0197533	51	6	373617	1.7791	0.037612	7952	4891	-9.64301e-05	50	6	133544	1.9856	0.023539	8794	2114
7596	ENSG00000165131	7	142636439	142637931	1492	locus1048	C7orf34	-0.204825	6	2	373617	0.12896	0.44869	14668	12930	-0.000112773	6	2	133971	-1.2011	0.88515	8795	16649
13704	ENSG00000196408	16	2030540	2034193	3653	locus1894	NOXO1	-0.107504	28	5	373617	0.12237	0.4513	11543	12964	-0.000139114	28	5	133935	-1.1241	0.8695	8796	16501
7500	ENSG00000128524	7	128502879	128505897	3018	locus1039	ATP6V1F	0.171035	8	2	373617	-0.41835	0.66216	3818	15242	-0.000154651	8	2	133925	-0.096847	0.53858	8797	12298
11960	ENSG00000111300	12	112464499	112546826	82327	locus1616	NAA25	0.0772673	92	16	373617	3.3359	0.00042508	6306	1309	-0.000161491	88	15	133008	4.2515	1.0616e-05	8798	137
3727	ENSG00000154175	3	100467999	100712359	244360	locus443	ABI3BP	-0.314732	737	45	373617	1.9751	0.024129	16989	4182	-0.000177281	723	50	133808	0.70814	0.23943	8799	7619
16257	ENSG00000105131	19	15337735	15344246	6511	locus2146	EPHX3	-0.104035	5	3	373617	-1.2233	0.88938	11440	17132	-0.000214558	5	3	133842	1.0314	0.15119	8800	5813
5175	ENSG00000113593	5	64859065	64883376	24311	locus717	PPWD1	0.0315232	61	7	373617	1.93	0.026805	7628	4336	-0.000215607	60	7	133580	1.8063	0.035438	8801	2617
11033	ENSG00000196099	11	123676042	123677095	1053	locus1516	OR6M1	-0.281752	5	3	373617	1.5591	0.059481	16484	5769	-0.00025316	4	2	133840	-0.4357	0.66847	8802	14071
10694	ENSG00000254997	11	71259465	71260653	1188	locus1472	KRTAP5-9	-0.152397	9	4	373617	0.85362	0.19666	12952	9161	-0.000261035	9	4	133884	-0.99301	0.83965	8803	16154
14492	ENSG00000083454	17	3575492	3599390	23898	locus1978	P2RX5	-0.0959069	63	14	373617	0.14453	0.44254	11212	12854	-0.000404954	59	12	133907	-0.82007	0.79391	8804	15635
4724	ENSG00000109475	4	109541811	109551568	9757	locus605	RPL34	-0.165232	18	5	373617	-0.97008	0.834	13396	16707	-0.000475576	18	5	133952	-0.88136	0.81094	8805	15842
9297	ENSG00000165733	10	43278248	43330385	52137	locus1338	BMS1	0.13058	141	15	373617	-0.46194	0.67794	4808	15368	-0.000481608	138	14	133949	-1.052	0.8536	8806	16305
4550	ENSG00000132467	4	71554195	71556267	2072	locus577	UTP3	0.0160983	3	2	373617	0.33627	0.36834	8067	11920	-0.000566797	3	2	133973	-1.3746	0.91537	8807	16967
11844	ENSG00000059758	12	96672038	96794338	122300	locus1605	CDK17	0.0610173	306	25	373617	0.54963	0.29128	6755	10747	-0.000663828	301	26	133862	0.35055	0.36296	8808	9725
5518	ENSG00000251664	5	140255057	140391929	136872	locus770	PCDHA12	-0.107176	268	18	373617	3.6317	0.00014078	11526	1014	-0.000678421	250	17	133648	0.65754	0.25542	8809	7900
2492	ENSG00000075568	2	98372802	98612354	239552	locus263	TMEM131	0.166142	403	22	373617	-0.28336	0.61155	3953	14716	-0.000707839	378	19	133820	1.7659	0.038704	8810	2734
611	ENSG00000132773	1	45805341	45809647	4306	locus41	TOE1	0.05791	5	3	373617	3.9356	4.1495e-05	6841	786	-0.000723124	5	3	133745	-0.51671	0.69732	8811	14416
3569	ENSG00000162244	3	52027615	52029958	2343	locus411	RPL29	0.0826125	4	2	373617	0.85566	0.19609	6146	9151	-0.00075688	4	2	133430	2.3161	0.010276	8812	1431
7911	ENSG00000147471	8	37620110	37637283	17173	locus1108	PROSC	-0.0221011	13	7	373617	-0.12001	0.54776	9128	14067	-0.000781227	10	6	133939	-1.84	0.96712	8813	17507
7093	ENSG00000146674	7	45951948	45960871	8923	locus980	IGFBP3	-0.424506	22	8	373617	1.7467	0.040347	17827	5013	-0.000807039	22	8	133784	1.0473	0.14748	8814	5734
9960	ENSG00000148985	11	3818953	3847601	28648	locus1423	PGAP2	0.0541771	80	9	373617	0.81415	0.20778	6941	9367	-0.000842939	77	8	133877	0.20281	0.41964	8815	10616
10481	ENSG00000204922	11	62437744	62441049	3305	locus1467	C11orf83	0.0930904	9	2	373617	0.44357	0.32868	5853	11340	-0.000859142	8	2	133847	1.0267	0.15229	8816	5838
3904	ENSG00000017260	3	130569438	130735528	166090	locus468	ATP2C1	0.285805	287	26	373617	1.1938	0.11628	1919	7407	-0.000888094	282	23	133801	0.8248	0.20474	8817	6916
5822	ENSG00000182613	5	180581942	180582890	948	locus806	OR2V2	-0.270406	1	1	373617	-0.52012	0.69851	16282	15549	-0.000937564	1	1	133937	0.36002	0.35942	8818	9674
12203	ENSG00000139597	13	32974860	33002315	27455	locus1652	N4BP2L1	0.24009	58	13	373617	-0.4467	0.67246	2549	15328	-0.000951312	57	13	133657	2.7091	0.0033737	8819	894
17571	ENSG00000064601	20	44518782	44527459	8677	locus2242	CTSA	0.103664	18	5	373617	2.3666	0.0089771	5562	3005	-0.000962288	17	4	133826	0.58743	0.27846	8820	8335
9748	ENSG00000198924	10	115594487	115614142	19655	locus1397	DCLRE1A	0.0420146	15	5	373617	0.40217	0.34378	7297	11575	-0.000988099	14	5	133819	1.0112	0.15596	8821	5905
9280	ENSG00000150076	10	32856650	33171802	315152	locus1332	C10ORF68	-0.111829	1168	31	373617	0.41074	0.34063	11653	11517	-0.00103348	1130	29	133775	1.7013	0.044442	8822	2928
1696	ENSG00000133059	1	205111631	205180727	69096	locus150	DSTYK	0.228043	144	13	373617	0.18455	0.42679	2766	12681	-0.00107851	141	12	133894	0.2722	0.39273	8823	10223
15545	ENSG00000141574	17	80278899	80291874	12975	locus2052	SECTM1	-0.262535	47	4	373617	-1.1881	0.88261	16136	17068	-0.0011499	47	4	133951	0.13394	0.44672	8824	11030
1603	ENSG00000253148	1	192286121	192336415	50294	locus137	RGS21	-0.197431	112	15	373617	2.4442	0.0072595	14438	2820	-0.00116819	111	15	133639	1.513	0.065145	8825	3632
12609	ENSG00000092020	14	35554741	35591723	36982	locus1735	PPP2R3C	0.0787514	136	17	373617	1.5695	0.058266	6256	5719	-0.00121874	134	17	133828	0.72728	0.23353	8826	7502
12566	ENSG00000100949	14	24734743	24740945	6202	locus1727	RABGGTA	0.151574	19	4	373617	1.5409	0.061673	4312	5860	-0.00124666	19	4	133677	1.669	0.04756	8827	3035
10353	ENSG00000149136	11	57093458	57103351	9893	locus1464	SSRP1	0.123548	20	4	373617	1.4269	0.076802	4995	6341	-0.00128058	19	4	133843	0.030824	0.4877	8828	11671
6251	ENSG00000137168	6	36822602	36842800	20198	locus849	PPIL1	-0.0270632	69	14	373617	-0.05631	0.52245	9271	13777	-0.00131098	69	14	133872	0.26064	0.39719	8829	10295
11334	ENSG00000139154	12	19653026	19873735	220709	locus1544	AEBP2	0.308436	1462	68	373617	1.6591	0.04855	1667	5348	-0.0013123	1422	67	133804	0.82752	0.20397	8830	6897
2297	ENSG00000169764	2	64068073	64118696	50623	locus243	UGP2	-0.10289	121	24	373617	4.2611	1.017e-05	11396	584	-0.00133127	117	23	132943	4.9906	3.0103e-07	8831	38
14653	ENSG00000109061	17	10395623	10421860	26237	locus1987	MYH1	-0.209091	33	7	373617	0.17532	0.43041	14810	12721	-0.00136484	32	7	133925	-0.67909	0.75146	8832	15091
3619	ENSG00000239388	3	57302374	57326710	24336	locus414	ASB14	-0.0865883	35	7	373617	0.5795	0.28113	10952	10591	-0.0013652	35	7	133820	0.58437	0.27949	8833	8357
14628	ENSG00000125434	17	8191080	8198661	7581	locus1984	SLC25A35	-0.128846	15	7	373617	2.4382	0.007381	12150	2834	-0.0013856	14	6	133805	0.29586	0.38367	8834	10060
11182	ENSG00000111653	12	6759445	6772314	12869	locus1534	ING4	0.280956	22	6	373617	1.1747	0.12006	1978	7510	-0.0013875	21	6	133824	0.655	0.25623	8835	7925
7366	ENSG00000167011	7	100813773	100823557	9784	locus1021	NAT16	-0.110761	42	9	373617	1.8469	0.03238	11629	4627	-0.00144028	41	9	133640	2.1926	0.01417	8836	1648
4827	ENSG00000164162	4	145888263	146019365	131102	locus630	ANAPC10	-0.00357575	140	26	373617	0.11932	0.45251	8612	12981	-0.00144189	130	24	133836	1.2677	0.10246	8837	4657
13484	ENSG00000169330	15	79724857	79764632	39775	locus1861	KIAA1024	-0.0616853	127	22	373617	1.578	0.057286	10261	5678	-0.0014869	125	22	133849	0.052893	0.47891	8838	11540
9346	ENSG00000172538	10	50339198	50342053	2855	locus1343	FAM170B	-0.175226	14	4	373617	-0.68415	0.75306	13733	16029	-0.00152288	12	3	133898	0.64166	0.26055	8839	8000
11390	ENSG00000139146	12	31433517	31479306	45789	locus1555	FAM60A	-0.0661665	49	16	373617	-0.56773	0.71489	10375	15692	-0.0015247	39	12	133790	1.2544	0.10486	8840	4709
7972	ENSG00000147485	8	52232138	52722005	489867	locus1114	PXDNL	-0.302428	1731	62	373617	-0.5499	0.7088	16823	15642	-0.00158268	1680	62	133885	-0.032672	0.51303	8841	11991
3353	ENSG00000144668	3	37493609	37865005	371396	locus404	ITGA9	-0.429706	1083	92	373617	-1.5266	0.93657	17839	17478	-0.00160315	996	89	133844	1.0022	0.15811	8842	5963
16083	ENSG00000196110	19	9404950	9420249	15299	locus2142	ZNF699	-0.0870792	37	7	373617	0.70508	0.24038	10973	9900	-0.00164867	36	7	133840	0.54524	0.29279	8843	8561
744	ENSG00000177414	1	64669309	64726377	57068	locus56	UBE2U	-0.244635	148	17	373617	1.2895	0.098618	15735	6959	-0.00166941	145	16	133745	1.1158	0.13225	8844	5382
9259	ENSG00000107897	10	27484145	27531059	46914	locus1326	ACBD5	0.141807	302	15	373617	0.13186	0.44755	4556	12914	-0.0016698	284	12	133895	0.0073388	0.49707	8845	11786
7934	ENSG00000168619	8	39442096	39587582	145486	locus1108	ADAM18	-0.262318	306	28	373617	0.58344	0.2798	16132	10563	-0.00169564	290	27	133814	0.57275	0.28341	8846	8414
10656	ENSG00000184224	11	67370350	67374177	3827	locus1469	C11orf72	-0.191316	6	2	373617	-0.97943	0.83632	14235	16725	-0.00174493	6	2	133984	-0.57988	0.719	8847	14697
5387	ENSG00000113396	5	127873705	128351637	477932	locus763	SLC27A6	-0.271395	1918	55	373617	0.5455	0.2927	16303	10767	-0.00174853	1859	54	133864	0.45108	0.32596	8848	9147
13909	ENSG00000175267	16	22103862	22168287	64425	locus1920	VWA3A	-0.134709	89	24	373617	0.24651	0.40264	12357	12352	-0.00174945	84	22	133859	-0.39287	0.65279	8849	13866
4541	ENSG00000145309	4	71200682	71202833	2151	locus576	CABS1	-0.237611	4	2	373617	-2.3039	0.98939	15572	17790	-0.00175446	4	2	133903	0.77363	0.21957	8850	7229
9194	ENSG00000151474	10	13685711	14372883	687172	locus1315	FRMD4A	0.494243	3352	243	373617	2.2353	0.0127	508	3384	-0.00180605	3211	238	133859	0.31927	0.37476	8851	9916
9045	ENSG00000160345	9	138387026	138393580	6554	locus1300	C9orf116	0.0711355	19	3	373617	1.6353	0.050994	6478	5442	-0.0018065	18	3	133660	1.1882	0.11738	8852	5034
1337	ENSG00000253831	1	157061835	157069600	7765	locus108	ETV3L	-0.198308	41	12	373617	-0.039819	0.51588	14473	13698	-0.00186407	40	12	133890	-0.37513	0.64622	8853	13766
7748	ENSG00000176797	8	7738725	7740186	1461	locus1079	DEFB103A	-0.207019	NA	NA	NA	NA	NA	14741	18254	-0.00188507	NA	NA	NA	NA	NA	8854	18254
2792	ENSG00000091409	2	173292313	173371181	78868	locus313	ITGA6	-0.350579	339	28	373617	-0.03372	0.51345	17335	13669	-0.00191008	333	27	133877	0.24781	0.40214	8855	10344
18050	ENSG00000169314	22	24105207	24108048	2841	locus2316	C22orf15	-0.097208	6	3	373617	0.39773	0.34542	11246	11597	-0.00191848	6	3	133795	0.49948	0.30872	8856	8839
9642	ENSG00000198018	10	101419262	101465997	46735	locus1389	ENTPD7	0.0585277	81	9	373617	3.1305	0.00087258	6819	1558	-0.00195952	77	9	133334	2.1557	0.015553	8857	1732
4584	ENSG00000138769	4	76503214	76555900	52686	locus581	CDKL2	0.000644367	105	11	373617	1.3506	0.088405	8493	6670	-0.00197344	101	11	133770	1.1622	0.12257	8858	5153
17653	ENSG00000215440	20	57264186	57290689	26503	locus2258	NPEPL1	-0.0211581	109	18	373617	0.41291	0.33984	9089	11505	-0.00198349	104	16	133920	-0.18758	0.5744	8859	12792
14448	ENSG00000132376	17	1397864	1420182	22318	locus1975	INPP5K	0.034557	75	12	373617	-0.75885	0.77603	7529	16228	-0.00200185	73	12	133941	-0.63486	0.73724	8860	14922
17169	ENSG00000269343	19	58331098	58370018	38920	locus2195	ZNF587B	0.0172309	91	15	373617	-1.0036	0.84223	8036	16769	-0.00200608	90	15	133922	-0.26217	0.6034	8861	13169
17602	ENSG00000124226	20	48552947	48570429	17482	locus2246	RNF114	-0.00561298	37	9	373617	2.6106	0.0045193	8660	2408	-0.00201866	36	9	133653	1.3102	0.095057	8862	4458
18264	ENSG00000196236	22	41258268	41363838	105570	locus2337	XPNPEP3	-0.0332045	86	18	373617	1.6997	0.044592	9458	5193	-0.00203508	83	17	133764	1.105	0.13458	8863	5437
10685	ENSG00000131620	11	69924407	70035634	111227	locus1471	ANO1	-0.235808	426	55	373617	1.8072	0.035364	15511	4796	-0.00210193	412	52	133832	0.21373	0.41538	8864	10554
15713	ENSG00000167220	18	44633773	44676891	43118	locus2094	HDHD2	-0.0424703	141	18	373617	0.70009	0.24193	9710	9928	-0.00211806	140	18	133697	2.4233	0.007691	8865	1266
8858	ENSG00000119396	9	123943776	123985292	41516	locus1287	RAB14	0.215698	100	19	373617	0.45552	0.32437	2983	11268	-0.00218334	96	18	133837	1.6806	0.04642	8866	2996
12550	ENSG00000092010	14	24605366	24608176	2810	locus1727	PSME1	-0.146357	4	1	373617	-0.24964	0.59857	12728	14602	-0.00222082	4	1	133942	-0.035641	0.51422	8867	12009
12354	ENSG00000184564	13	86366924	86373623	6699	locus1694	SLITRK6	-0.213116	22	3	373617	1.1783	0.11933	14923	7489	-0.00224851	22	3	133914	-0.62528	0.73411	8868	14888
1582	ENSG00000143344	1	183605219	183897665	292446	locus131	RGL1	0.106836	783	49	373617	-0.2915	0.61467	5468	14748	-0.00226359	767	46	133730	2.8321	0.0023121	8869	787
15382	ENSG00000167850	17	72537246	72542282	5036	locus2042	CD300C	-0.257249	20	5	373617	0.011844	0.49527	16010	13454	-0.00232611	19	5	133609	2.3744	0.0087879	8870	1330
14080	ENSG00000102910	16	48278206	48391260	113054	locus1930	LONP2	0.0988674	144	13	373617	0.32648	0.37203	5704	11975	-0.00232847	142	13	133923	-1.2543	0.89513	8871	16766
16381	ENSG00000105708	19	19821279	19843906	22627	locus2150	ZNF14	-0.152066	50	9	373617	-0.11425	0.54548	12936	14033	-0.0023872	49	9	133884	0.23431	0.40737	8872	10422
16218	ENSG00000132003	19	13906273	13943044	36771	locus2146	ZSWIM4	0.0178362	57	7	373617	2.3833	0.0085786	8015	2957	-0.00240913	53	6	133136	3.1874	0.00071782	8873	508
9249	ENSG00000185875	10	25305586	25315593	10007	locus1324	THNSL1	0.0253212	31	6	373617	0.87657	0.19036	7801	9042	-0.00243746	29	5	133715	1.5294	0.063086	8874	3565
7658	ENSG00000133574	7	150264364	150271041	6677	locus1053	GIMAP4	-0.373803	16	4	373617	2.3699	0.0088955	17507	2997	-0.0024568	16	4	133751	0.11864	0.45278	8875	11133
3866	ENSG00000159685	3	126423062	126679249	256187	locus466	CHCHD6	0.265388	625	27	373617	2.1364	0.016323	2190	3675	-0.00245805	607	27	133848	-0.38477	0.64979	8876	13816
15645	ENSG00000141447	18	21742007	21977823	235816	locus2075	OSBPL1A	0.206258	521	64	373617	2.0113	0.022145	3149	4068	-0.00247437	492	58	133732	2.5388	0.0055622	8877	1114
2010	ENSG00000171853	2	3383445	3483338	99893	locus192	TRAPPC12	0.321172	359	35	373617	1.8355	0.033218	1523	4670	-0.00249501	341	33	133861	-0.78071	0.78251	8878	15493
15421	ENSG00000161526	17	73663195	73704139	40944	locus2043	SAP30BP	0.0402705	59	10	373617	-1.6776	0.95328	7358	17566	-0.0025027	56	10	133949	-1.0669	0.857	8879	16342
7745	ENSG00000186579	8	7682693	7686575	3882	locus1079	DEFB106A	-0.113432	NA	NA	NA	NA	NA	11701	17970	-0.00250905	NA	NA	NA	NA	NA	8880	17970
1702	ENSG00000174514	1	205538104	205572046	33942	locus151	MFSD4	-0.0735019	120	21	373617	3.7012	0.0001073	10579	956	-0.00251758	117	20	133557	1.685	0.045992	8881	2980
817	ENSG00000153898	1	85391267	85462623	71356	locus72	MCOLN2	-0.315214	224	18	373617	0.34886	0.3636	16995	11850	-0.00253297	218	17	133898	-0.29328	0.61535	8882	13339
9787	ENSG00000197771	10	121588971	121632266	43295	locus1402	MCMBP	0.310293	205	13	373617	-2.1116	0.98264	1642	17760	-0.00253415	204	13	133951	-0.099175	0.5395	8883	12315
13253	ENSG00000081014	15	51200869	51298097	97228	locus1831	AP4E1	0.035143	222	19	373617	3.3419	0.0004161	7510	1304	-0.00270785	217	18	133677	0.91544	0.17998	8884	6435
18006	ENSG00000188280	22	20692437	20716938	24501	locus2312	FAM230A	-0.168571	1	1	373617	-1.0303	0.84856	13508	16830	-0.00271669	1	1	134014	-0.5077	0.69417	8885	14367
5930	ENSG00000112293	6	24428404	24489850	61446	locus827	GPLD1	-0.0534903	521	37	373617	2.4274	0.0076028	10021	2848	-0.00272539	500	32	133765	0.54244	0.29376	8886	8576
17487	ENSG00000132792	20	36322407	36500531	178124	locus2234	CTNNBL1	0.0146139	309	24	373617	1.0807	0.13991	8120	7985	-0.00272695	296	22	133913	-1.1793	0.88086	8887	16602
16167	ENSG00000257446	19	12154619	12167127	12508	locus2144	ZNF878	-0.0976738	24	3	373617	0.88539	0.18797	11258	9001	-0.00278896	24	3	133811	0.6798	0.24832	8888	7757
9800	ENSG00000187908	10	124320180	124403252	83072	locus1405	DMBT1	-0.167268	269	24	373617	0.44059	0.32975	13461	11355	-0.00280223	260	23	133762	1.1815	0.1187	8889	5064
17831	ENSG00000222018	21	35772614	35773370	756	locus2290	C21orf140	-0.139979	2	1	373617	2.0317	0.02109	12518	3995	-0.00283991	2	1	133554	1.3466	0.089062	8890	4318
11657	ENSG00000076067	12	56915712	56984745	69033	locus1574	RBMS2	-0.30691	150	16	373617	-0.60844	0.72855	16907	15814	-0.00286919	148	16	133931	-0.2408	0.59515	8891	13080
8428	ENSG00000155876	9	19049371	19051019	1648	locus1213	RRAGA	0.00891218	2	1	373617	1.8228	0.034164	8284	4734	-0.00288735	2	1	133705	0.5913	0.27716	8892	8313
12695	ENSG00000168175	14	55518348	55536910	18562	locus1753	MAPK1IP1L	0.105338	32	8	373617	1.8199	0.034389	5522	4746	-0.00294019	31	7	133743	1.1378	0.1276	8893	5270
2188	ENSG00000138068	2	37395077	37423741	28664	locus221	SULT6B1	-0.0716735	232	16	373617	1.323	0.092925	10532	6799	-0.00294546	222	15	133680	1.5875	0.0562	8894	3347
2897	ENSG00000247626	2	198570086	198573113	3027	locus331	MARS2	0.136369	1	1	373617	0.62347	0.26649	4674	10340	-0.00294665	1	1	133979	0.055057	0.47805	8895	11526
15197	ENSG00000136504	17	47865916	47906458	40542	locus2020	KAT7	0.1061	41	17	373617	0.83427	0.20207	5498	9256	-0.00294893	35	15	133744	0.6403	0.26099	8896	8008
5378	ENSG00000196900	5	125967413	125971979	4566	locus762	C5orf48	-0.120105	13	2	373617	2.0661	0.019407	11898	3896	-0.00295406	13	2	133719	0.40782	0.3417	8897	9389
11859	ENSG00000139354	12	100967488	101018697	51209	locus1608	GAS2L3	-0.222586	127	15	373617	-1.1349	0.87179	15182	16994	-0.00302581	122	15	133900	0.66046	0.25448	8898	7874
1515	ENSG00000117560	1	172628153	172636014	7861	locus122	FASLG	-0.325167	11	5	373617	0.5415	0.29408	17096	10792	-0.00308089	9	3	133935	-0.34003	0.63308	8899	13565
8803	ENSG00000173258	9	114287438	114340124	52686	locus1278	ZNF483	0.142495	168	27	373617	0.67349	0.25032	4536	10079	-0.00311449	166	27	133859	0.45574	0.32429	8900	9123
7179	ENSG00000077809	7	74072010	74175022	103012	locus1003	GTF2I	0.140679	96	13	373617	2.6516	0.0040058	4585	2328	-0.00311693	95	12	133841	0.42229	0.33641	8901	9307
13648	ENSG00000140983	16	718085	724174	6089	locus1892	RHOT2	0.351266	23	6	373617	2.2617	0.011859	1254	3296	-0.00312283	22	6	133733	1.9148	0.027758	8902	2319
6603	ENSG00000178033	6	116832808	116845955	13147	locus903	FAM26E	-0.217605	40	9	373617	-0.40722	0.65808	15046	15190	-0.00312642	38	9	133896	0.22531	0.41087	8903	10481
7708	ENSG00000146918	7	158424004	158497520	73516	locus1062	NCAPG2	-0.0225323	185	16	373617	-0.7486	0.77295	9135	16200	-0.00315888	179	15	133776	1.6361	0.050912	8904	3160
7828	ENSG00000168495	8	22102747	22112113	9366	locus1095	POLR3D	0.00341021	25	5	373617	0.1812	0.4281	8426	12694	-0.00316525	24	5	133941	0.22451	0.41118	8905	10487
4849	ENSG00000164142	4	152330397	152584784	254387	locus632	FAM160A1	-0.355227	511	17	373617	5.5894	1.1394e-08	17368	221	-0.00318765	498	15	133429	-0.64057	0.7391	8906	14940
3624	ENSG00000163681	3	57741956	57914895	172939	locus414	SLMAP	0.223752	267	21	373617	1.4404	0.074874	2822	6277	-0.00319948	263	21	133870	-0.25556	0.60085	8907	13145
6423	ENSG00000112200	6	56954807	57035105	80298	locus863	ZNF451	0.252388	101	9	373617	-0.73249	0.76806	2367	16164	-0.00321198	100	9	133887	0.87025	0.19208	8908	6671
12525	ENSG00000215277	14	23654524	23742614	88090	locus1727	C14orf164	-0.147093	283	29	373617	-0.76788	0.77872	12763	16250	-0.00322262	275	28	133824	1.4691	0.070901	8909	3802
17004	ENSG00000189190	19	53267447	53290016	22569	locus2186	ZNF600	-0.20098	99	17	373617	-1.3727	0.91507	14544	17311	-0.00322973	97	16	133755	1.7598	0.039222	8910	2752
12721	ENSG00000050130	14	59951160	59971429	20269	locus1757	JKAMP	-0.183385	68	8	373617	2.0414	0.020607	13994	3975	-0.00324088	66	8	133867	-0.97583	0.83543	8911	16098
9585	ENSG00000138193	10	95753745	96088149	334404	locus1385	PLCE1	-0.0266012	735	59	373617	-0.19867	0.57874	9255	14390	-0.00334499	696	62	133882	0.59423	0.27618	8912	8291
6065	ENSG00000204592	6	30457243	30461982	4739	locus834	HLA-E	-0.375662	8	4	373617	2.0341	0.020971	17523	3985	-0.00340004	NA	NA	NA	NA	NA	8913	17807
8986	ENSG00000130707	9	133320315	133376661	56346	locus1294	ASS1	0.00997935	136	26	373617	1.654	0.049068	8250	5366	-0.00343969	129	24	133883	-0.45819	0.67659	8914	14177
10540	ENSG00000068831	11	64494382	64512928	18546	locus1468	RASGRP2	0.0417086	21	4	373617	0.93449	0.17503	7304	8752	-0.00344091	21	4	133816	1.2882	0.098843	8915	4557
10942	ENSG00000095110	11	114392436	114430580	38144	locus1509	NXPE1	-0.168582	77	7	373617	-0.39804	0.6547	13509	15156	-0.00346829	72	6	133954	-0.63912	0.73863	8916	14934
12254	ENSG00000151778	13	44947977	44971850	23873	locus1662	SERP2	0.207684	29	8	373617	-0.21898	0.58667	3127	14462	-0.00346859	28	7	133886	-0.12724	0.55062	8917	12483
11303	ENSG00000084444	12	13214648	13295455	80807	locus1540	KIAA1467	0.194094	191	25	373617	0.7494	0.22681	3386	9694	-0.00355754	177	23	133836	0.5451	0.29284	8918	8562
5239	ENSG00000113231	5	76506705	76725632	218927	locus725	PDE8B	0.163005	623	44	373617	-1.2528	0.89486	4030	17181	-0.00361531	585	42	133950	-1.9125	0.97209	8919	17557
13001	ENSG00000256053	14	104038092	104073860	35768	locus1792	APOPT1	0.0313405	109	14	373617	5.2037	9.7668e-08	7638	298	-0.00363186	105	14	133618	0.036848	0.4853	8920	11643
11769	ENSG00000180881	12	75671008	75784702	113694	locus1591	CAPS2	-0.250921	199	24	373617	0.15138	0.43984	15876	12811	-0.00366912	196	23	133914	-0.29789	0.61711	8921	13365
12781	ENSG00000100632	14	69846847	69865344	18497	locus1764	ERH	0.0433846	49	11	373617	-0.64882	0.74177	7257	15946	-0.00372071	48	11	133912	0.082674	0.46706	8922	11357
11661	ENSG00000196531	12	57107322	57125412	18090	locus1574	NACA	0.0510329	25	7	373617	1.2555	0.10465	7044	7112	-0.00377474	25	7	133876	-0.4656	0.67925	8923	14205
5209	ENSG00000083312	5	72112138	72212560	100422	locus721	TNPO1	0.524509	171	19	373617	2.2777	0.011373	407	3251	-0.00380116	166	18	133875	0.5485	0.29167	8924	8547
3424	ENSG00000163812	3	44966337	45017674	51337	locus408	ZDHHC3	0.0439276	96	16	373617	1.6344	0.051085	7244	5446	-0.00384829	87	14	133618	1.9889	0.023357	8925	2105
11892	ENSG00000136051	12	105501491	105562912	61421	locus1611	KIAA1033	0.00431406	142	17	373617	3.4154	0.00031848	8401	1202	-0.00388401	136	16	133756	0.28285	0.38865	8926	10156
13925	ENSG00000166847	16	23652712	23681195	28483	locus1921	DCTN5	0.16374	88	9	373617	1.1131	0.13283	4007	7818	-0.00389437	84	8	133905	-0.75713	0.77551	8927	15393
3048	ENSG00000144589	2	220462581	220481173	18592	locus347	STK11IP	0.253914	15	5	373617	1.55	0.060577	2346	5815	-0.00391342	13	4	133911	-2.1186	0.98294	8928	17654
15825	ENSG00000141934	19	281039	291386	10347	locus2130	PPAP2C	-0.236288	33	9	373617	0.47201	0.31846	15532	11168	-0.00391455	33	9	133651	2.6122	0.0044974	8929	1012
14934	ENSG00000186075	17	38024468	38034149	9681	locus2011	ZPBP2	-0.215744	29	4	373617	0.67885	0.24862	15003	10049	-0.00393158	27	3	133814	1.6647	0.047986	8930	3049
1279	ENSG00000173171	1	155178489	155183614	5125	locus107	MTX1	0.135862	5	2	373617	-0.17957	0.57125	4688	14310	-0.00402852	4	2	133984	-2.0718	0.98086	8931	17628
5346	ENSG00000164221	5	114602884	114632528	29644	locus752	CCDC112	0.287788	53	10	373617	0.10947	0.45641	1889	13029	-0.0040324	51	9	133924	-1.3044	0.90396	8932	16864
14401	ENSG00000167515	16	88923493	88929094	5601	locus1970	TRAPPC2L	0.00279465	31	6	373617	-1.3752	0.91547	8440	17317	-0.00403432	29	5	133889	0.43319	0.33244	8933	9249
4266	ENSG00000179979	4	1385339	1389780	4441	locus521	CRIPAK	0.0327631	8	3	373617	1.2521	0.10527	7586	7128	-0.00404268	7	3	133882	-0.25217	0.59955	8934	13126
6126	ENSG00000204410	6	31707796	31732622	24826	locus838	MSH5	-0.0437005	66	17	373617	3.9134	4.551e-05	9733	802	-0.00408091	48	12	133529	2.3415	0.0096037	8935	1385
7857	ENSG00000147459	8	25042379	25273232	230853	locus1098	DOCK5	-0.0116712	616	58	373617	1.8669	0.030956	8830	4542	-0.00408161	592	54	133802	0.57153	0.28382	8936	8426
17560	ENSG00000149651	20	44350989	44354469	3480	locus2242	SPINT4	-0.207132	18	2	373617	1.302	0.09646	14748	6902	-0.0041079	18	2	133901	0.3882	0.34893	8937	9513
9510	ENSG00000133665	10	82104500	82127829	23329	locus1371	DYDC2	-0.143395	81	11	373617	2.5755	0.0050041	12638	2489	-0.00416474	79	11	132873	4.5295	2.9564e-06	8938	85
5435	ENSG00000181904	5	134181677	134195427	13750	locus767	C5orf24	0.147136	16	6	373617	-0.47823	0.68376	4434	15417	-0.00417761	16	6	133565	2.3215	0.010129	8939	1426
16103	ENSG00000130810	19	10217043	10225414	8371	locus2143	PPAN	0.104155	27	8	373617	1.3096	0.095168	5550	6865	-0.0041817	25	8	133819	0.45422	0.32484	8940	9132
5241	ENSG00000171540	5	76924537	76935513	10976	locus725	OTP	-0.0388095	25	4	373617	0.90924	0.18161	9625	8882	-0.0041905	24	4	133596	2.0134	0.022036	8941	2036
10940	ENSG00000076053	11	114271387	114284925	13538	locus1509	RBM7	-0.0896958	28	6	373617	0.67365	0.25027	11052	10078	-0.0042134	25	6	133794	1.1912	0.11679	8942	5024
17156	ENSG00000251369	19	58046624	58071180	24556	locus2195	ZNF550	0.0502011	39	14	373617	-0.063798	0.52543	7068	13806	-0.0042609	35	13	133923	-1.489	0.93176	8943	17137
3420	ENSG00000163807	3	44779152	44803003	23851	locus408	KIAA1143	-0.0684683	30	10	373617	2.7587	0.0029016	10428	2129	-0.00427316	29	10	133724	0.74716	0.22748	8944	7375
708	ENSG00000162398	1	55271735	55307925	36190	locus47	C1orf177	-0.167579	142	11	373617	-0.15723	0.56247	13475	14220	-0.00427816	134	10	133836	0.94968	0.17114	8945	6249
17243	ENSG00000101365	20	2639040	2644865	5825	locus2201	IDH3B	0.0480816	14	3	373617	-0.45888	0.67684	7137	15361	-0.00428496	14	3	133938	-0.38527	0.64998	8946	13823
12054	ENSG00000184445	12	123011794	123110943	99149	locus1626	KNTC1	-0.0073604	171	19	373617	3.0762	0.0010482	8709	1642	-0.00430571	165	19	133343	3.945	3.9893e-05	8947	206
5197	ENSG00000205571	5	69345349	69373421	28072	locus720	SMN2	-0.1402	NA	NA	NA	NA	NA	12530	18030	-0.00441256	NA	NA	NA	NA	NA	8948	18030
831	ENSG00000097033	1	87170258	87213867	43609	locus74	SH3GLB1	0.04285	96	16	373617	3.7745	8.0166e-05	7277	897	-0.00442426	91	15	133518	1.7351	0.041365	8949	2826
16174	ENSG00000197857	19	12335500	12405637	70137	locus2144	ZNF44	-0.0647292	158	14	373617	-0.16803	0.56672	10337	14268	-0.0044436	156	14	133943	-1.0514	0.85347	8950	16301
4432	ENSG00000168421	4	40192672	40245615	52943	locus553	RHOH	-0.598312	155	27	373617	1.1615	0.12273	18270	7583	-0.00446141	153	27	133869	0.048959	0.48048	8951	11564
5107	ENSG00000172262	5	43122140	43192123	69983	locus704	ZNF131	0.247926	407	27	373617	4.3559	6.6274e-06	2433	549	-0.00449429	379	25	133772	-1.5547	0.93999	8952	17224
14308	ENSG00000166816	16	75145757	75150665	4908	locus1950	LDHD	-0.140489	5	2	373617	1.3379	0.090464	12536	6729	-0.00450035	4	2	133945	-3.0276	0.99877	8953	17781
7278	ENSG00000006377	7	96634859	96640351	5492	locus1019	DLX6	-0.00376192	6	2	373617	-0.27038	0.60657	8619	14670	-0.00460356	5	2	133718	1.8201	0.034375	8954	2576
15029	ENSG00000131473	17	40023183	40075272	52089	locus2013	ACLY	0.286485	115	12	373617	2.5606	0.0052243	1907	2523	-0.00461933	112	12	133655	1.0867	0.13859	8955	5530
17941	ENSG00000173638	21	46918114	46964325	46211	locus2305	SLC19A1	-0.0292629	168	24	373617	0.80231	0.21119	9338	9425	-0.00463058	162	24	133892	-1.2397	0.89246	8956	16739
5019	ENSG00000124279	5	7859271	7869115	9844	locus678	FASTKD3	0.0626333	35	9	373617	1.2894	0.098635	6705	6961	-0.00465621	35	9	133909	0.0053232	0.49788	8957	11798
4464	ENSG00000109171	4	48343338	48428229	84891	locus560	SLAIN2	0.0433501	210	17	373617	-0.26744	0.60543	7260	14663	-0.00465803	206	17	133895	-0.060097	0.52396	8958	12143
11911	ENSG00000075856	12	108916356	108955165	38809	locus1615	SART3	0.158033	130	11	373617	0.31437	0.37662	4146	12023	-0.00467933	128	11	133947	-1.1381	0.87247	8959	16522
7712	ENSG00000176269	8	116048	117043	995	locus1064	OR4F21	-0.186428	NA	NA	NA	NA	NA	14078	18214	-0.00472508	NA	NA	NA	NA	NA	8960	18214
8580	ENSG00000215126	9	42668607	42714594	45987	locus1232	CBWD7	-0.14633	NA	NA	NA	NA	NA	12725	18059	-0.00472918	NA	NA	NA	NA	NA	8961	18059
17709	ENSG00000243509	20	62328020	62330037	2017	locus2265	TNFRSF6B	-0.115276	10	2	373617	1.165	0.12201	11756	7563	-0.00473697	10	2	133224	3.158	0.00079426	8962	531
3160	ENSG00000144485	2	239146907	239148765	1858	locus364	HES6	0.131834	9	3	373617	-1.3105	0.90499	4784	17249	-0.00474472	9	3	133947	-0.29773	0.61704	8963	13364
14336	ENSG00000166454	16	81069451	81080963	11512	locus1959	ATMIN	0.192844	39	7	373617	0.69477	0.2436	3406	9950	-0.00475331	37	7	133822	0.24132	0.40465	8964	10386
11776	ENSG00000179941	12	76738253	76742222	3969	locus1592	BBS10	0.041133	6	3	373617	0.0048871	0.49805	7331	13488	-0.00478079	6	3	133718	1.1926	0.11651	8965	5015
1895	ENSG00000188739	1	235294497	235324772	30275	locus174	RBM34	-0.0864704	59	9	373617	0.9806	0.1634	10948	8500	-0.00478241	57	8	133811	1.1572	0.1236	8966	5168
14175	ENSG00000140931	16	66637934	66647795	9861	locus1945	CMTM3	-0.407425	30	7	373617	1.5536	0.060145	17756	5798	-0.00478882	29	7	133734	1.2167	0.11186	8967	4899
16980	ENSG00000171049	19	52255278	52272176	16898	locus2184	FPR2	-0.569295	69	13	373617	1.1586	0.12332	18237	7597	-0.00483269	66	12	133896	-0.79889	0.78782	8968	15559
16702	ENSG00000124449	19	44220161	44224173	4012	locus2173	IRGC	-0.209976	9	3	373617	0.72304	0.23483	14839	9817	-0.00484948	8	2	133970	-1.8172	0.9654	8969	17493
10559	ENSG00000149823	11	64856795	64875100	18305	locus1468	VPS51	0.464491	36	11	373617	1.2538	0.10495	607	7117	-0.00485583	34	11	133773	0.43486	0.33183	8970	9240
5519	ENSG00000239389	5	140261792	140391929	130137	locus770	PCDHA13	-0.0157814	262	17	373617	3.6622	0.00012503	8934	992	-0.00487857	244	23	133647	0.69057	0.24492	8971	7702
14189	ENSG00000125149	16	67143890	67182442	38552	locus1945	C16orf70	0.00483256	47	15	373617	1.8004	0.035896	8389	4819	-0.00493803	44	13	133625	2.1733	0.01488	8972	1699
1473	ENSG00000198771	1	167599329	167675486	76157	locus117	RCSD1	-0.489318	274	45	373617	1.5269	0.06339	18078	5914	-0.0049572	271	45	133798	1.5252	0.063599	8973	3584
6501	ENSG00000146282	6	88224095	88299721	75626	locus885	RARS2	0.03127	245	15	373617	1.1945	0.11615	7639	7400	-0.00501263	242	18	133863	1.093	0.13721	8974	5502
2427	ENSG00000168899	2	85811530	85820535	9005	locus259	VAMP5	-0.132805	21	6	373617	1.1482	0.12544	12283	7634	-0.00503069	21	6	133846	0.29058	0.38569	8975	10087
15747	ENSG00000091157	18	54318615	54698828	380213	locus2104	WDR7	0.425502	965	51	373617	3.0297	0.001224	797	1706	-0.00504923	945	51	133816	-0.97785	0.83593	8976	16104
7805	ENSG00000156006	8	18248754	18258728	9974	locus1091	NAT2	-0.180024	46	9	373617	2.5056	0.0061118	13875	2650	-0.00505123	45	8	133424	2.3743	0.0087918	8977	1331
5054	ENSG00000113387	5	32531738	32601429	69691	locus698	SUB1	0.118228	184	24	373617	0.88783	0.18732	5153	8988	-0.00512436	177	22	133821	0.57214	0.28361	8978	8420
7048	ENSG00000106536	7	39017597	39504390	486793	locus976	POU6F2	0.140267	1491	61	373617	6.317	1.3336e-10	4594	115	-0.00513268	1437	69	133716	0.62683	0.26538	8979	8098
13409	ENSG00000205363	15	74032140	74045088	12948	locus1855	C15orf59	0.105721	36	13	373617	0.24732	0.40233	5508	12349	-0.00515328	34	12	133758	2.0687	0.019285	8980	1921
16653	ENSG00000267881	19	42212530	42265190	52660	locus2172	CEA	-0.091959	118	15	373617	1.0083	0.15666	11113	8371	-0.0051677	113	14	133818	0.66007	0.2546	8981	7878
7389	ENSG00000222011	7	102389417	102449672	60255	locus1022	FAM185A	0.0585259	80	14	373617	-0.63699	0.73794	6820	15904	-0.00519271	77	14	133973	-2.1294	0.98339	8982	17658
17042	ENSG00000170892	19	54694137	54697585	3448	locus2189	TSEN34	0.0850238	10	3	373617	-0.46671	0.67965	6070	15381	-0.00522831	10	3	133947	-0.53746	0.70452	8983	14509
2304	ENSG00000011523	2	65283505	65314138	30633	locus245	CEP68	0.0475277	103	18	373617	1.6718	0.047283	7157	5296	-0.00523224	103	18	133641	2.2839	0.011189	8984	1484
5646	ENSG00000145888	5	151202073	151304403	102330	locus778	GLRA1	-0.252204	202	15	373617	0.61152	0.27043	15903	10404	-0.00525642	199	15	133827	0.77431	0.21937	8985	7226
5000	ENSG00000049656	5	1317858	1345214	27356	locus669	CLPTM1L	0.219311	76	12	373617	-0.014667	0.50585	2913	13584	-0.00525716	76	12	133867	0.3703	0.35558	8986	9612
15293	ENSG00000253506	17	59667793	59668563	770	locus2030	NACA2	-0.124977	4	1	373617	-0.17134	0.56802	12044	14282	-0.00528898	4	1	133953	0.46444	0.32117	8987	9077
2028	ENSG00000134330	2	9614703	9636672	21969	locus197	IAH1	-0.019454	62	8	373617	-0.36553	0.64264	9038	15011	-0.00532325	61	8	133929	-0.3664	0.64297	8988	13714
13304	ENSG00000140307	15	59930260	59949737	19477	locus1843	GTF2A2	0.0227232	52	6	373617	-0.11944	0.54753	7870	14061	-0.0053974	52	6	133654	2.2806	0.011286	8989	1492
14178	ENSG00000249961	16	66788878	66835523	46645	locus1945	CCDC79	-0.0957557	79	11	373617	0.91307	0.1806	11207	8863	-0.00540422	78	10	133566	2.9486	0.0015958	8990	694
6684	ENSG00000118514	6	135238527	135271260	32733	locus914	ALDH8A1	0.0247394	53	7	373617	0.30904	0.37864	7817	12045	-0.00540727	51	7	133913	-0.17881	0.57096	8991	12740
4225	ENSG00000214097	3	196233747	196242237	8490	locus518	SMCO1	-0.210573	15	4	373617	-0.59619	0.72448	14855	15779	-0.00544917	15	4	133843	0.40939	0.34113	8992	9377
16336	ENSG00000130520	19	18417039	18434084	17045	locus2149	LSM4	0.161292	43	9	373617	4.4682	3.9442e-06	4066	491	-0.00546618	41	9	133427	1.4597	0.072186	8993	3831
17119	ENSG00000142409	19	56598731	56632649	33918	locus2193	ZNF787	0.0536016	100	10	373617	1.7134	0.04332	6964	5140	-0.00549178	97	10	133792	0.58783	0.27832	8994	8333
15464	ENSG00000167895	17	76126866	76139049	12183	locus2047	TMC8	-0.168974	59	12	373617	-0.24581	0.59709	13533	14588	-0.00549193	57	11	133958	-1.4439	0.92561	8995	17076
14765	ENSG00000109072	17	26691289	26697373	6084	locus2002	VTN	-0.269112	21	4	373617	1.0709	0.14211	16261	8040	-0.00554259	20	3	133761	1.043	0.14846	8996	5751
2926	ENSG00000138395	2	202655183	202758266	103083	locus333	CDK15	-0.286182	260	41	373617	2.2812	0.011269	16568	3240	-0.00562108	245	37	133718	1.4437	0.074405	8997	3897
16456	ENSG00000168661	19	35417806	35436074	18268	locus2166	ZNF30	-0.0738941	70	6	373617	1.5964	0.055194	10592	5599	-0.00563096	68	6	133666	1.3041	0.096102	8998	4481
481	ENSG00000126070	1	36396678	36538101	141423	locus34	AGO3	0.44814	138	14	373617	-0.065347	0.52605	663	13812	-0.00563712	106	11	133935	-1.2263	0.88996	8999	16706
14432	ENSG00000181031	17	62292	202888	140596	locus1973	RPH3AL	-0.0787208	682	108	373617	0.91293	0.18064	10742	8864	-0.00564385	664	111	133859	1.2201	0.11121	9000	4885
15140	ENSG00000073969	17	44668034	44834830	166796	locus2017	NSF	0.269547	68	8	373617	5.6461	8.2067e-09	2127	212	-0.00571236	63	7	133489	1.7523	0.039857	9001	2772
17347	ENSG00000125820	20	21491647	21494664	3017	locus2223	NKX2-2	0.312297	7	3	373617	0.37397	0.35421	1620	11711	-0.0057265	6	2	133765	0.65754	0.25542	9002	7901
16950	ENSG00000269741	19	51503805	51512837	9032	locus2183	KLK9	-0.117229	49	7	373617	1.3415	0.089884	11807	6710	-0.00573634	47	6	133798	0.61053	0.27076	9003	8211
17195	ENSG00000083807	19	58990878	59010630	19752	locus2196	SLC27A5	0.172278	69	11	373617	4.4254	4.8142e-06	3797	518	-0.00576279	69	11	132963	3.3238	0.00044396	9004	418
2074	ENSG00000118961	2	20883787	21022864	139077	locus207	C2orf43	-0.0766284	286	31	373617	0.46143	0.32225	10677	11228	-0.00577074	276	28	133909	-0.91775	0.82062	9005	15940
7741	ENSG00000255251	8	7397149	7399972	2823	locus1079	PRR23D1	-0.140235	NA	NA	NA	NA	NA	12532	18031	-0.00583689	NA	NA	NA	NA	NA	9006	18031
7910	ENSG00000147475	8	37594144	37616619	22475	locus1108	ERLIN2	-0.000711686	7	4	373617	-0.75159	0.77385	8530	16211	-0.00584533	7	4	133787	0.78296	0.21682	9007	7174
10823	ENSG00000214376	11	93551397	93583697	32300	locus1492	VSTM5	0.0736464	103	16	373617	1.0894	0.13798	6412	7948	-0.00584703	99	15	133799	0.97438	0.16493	9008	6106
16830	ENSG00000178150	19	48675574	48790833	115259	locus2178	ZNF114	-0.101471	492	38	373617	1.3113	0.094883	11356	6853	-0.00585284	477	45	133860	0.015539	0.4938	9009	11742
9820	ENSG00000165660	10	126490353	126525239	34886	locus1407	FAM175B	0.0220281	55	10	373617	2.1089	0.017478	7893	3760	-0.00586095	54	10	133851	1.2473	0.10614	9010	4735
6846	ENSG00000197461	7	536894	559046	22152	locus942	PDGFA	-0.0227725	67	11	373617	1.0257	0.15252	9142	8274	-0.00588682	64	11	133890	-0.44047	0.6702	9011	14090
8619	ENSG00000155621	9	74526576	74600970	74394	locus1237	C9orf85	0.181339	114	17	373617	0.49547	0.31013	3628	11047	-0.00590533	110	16	133856	-0.039753	0.51586	9012	12033
9624	ENSG00000203942	10	99349449	99350690	1241	locus1387	C10orf62	-0.112117	4	2	373617	0.47944	0.31581	11665	11122	-0.00596616	4	2	133955	-1.0999	0.86431	9013	16439
1707	ENSG00000133065	1	205758220	205782304	24084	locus151	SLC41A1	-0.0220344	66	16	373617	2.3756	0.0087606	9124	2977	-0.00596762	65	16	133748	1.1589	0.12325	9014	5162
672	ENSG00000085840	1	52838500	52870131	31631	locus44	ORC1	-0.0800747	32	9	373617	3.863	5.5995e-05	10784	838	-0.005973	31	8	133522	1.2059	0.11394	9015	4949
15111	ENSG00000161692	17	42785975	42829632	43657	locus2015	DBF4B	-0.0753495	81	20	373617	2.4391	0.0073629	10637	2831	-0.00606434	75	18	133804	1.4364	0.075439	9016	3930
147	ENSG00000177674	1	11796140	11810767	14627	locus14	AGTRAP	-0.181006	52	8	373617	-0.44632	0.67232	13906	15325	-0.00607304	50	8	133723	1.7749	0.03796	9017	2710
1766	ENSG00000117697	1	212899494	212964923	65429	locus155	NSL1	0.0889461	265	13	373617	-0.4467	0.67245	5967	15327	-0.00610433	261	12	133929	0.11962	0.45239	9018	11124
2230	ENSG00000170577	2	45232299	45236569	4270	locus230	SIX2	-0.383697	11	6	373617	-0.17412	0.56912	17587	14290	-0.00611821	11	6	133781	1.2101	0.11312	9019	4926
1835	ENSG00000163050	1	227085236	227175246	90010	locus166	ADCK3	0.112318	199	42	373617	-0.22832	0.5903	5305	14510	-0.006123	194	40	133857	0.62964	0.26447	9020	8078
13403	ENSG00000159322	15	73043709	73076126	32417	locus1855	ADPGK	-0.0207968	69	12	373617	0.30747	0.37924	9077	12056	-0.00623747	66	11	133964	-1.7112	0.95648	9021	17408
9388	ENSG00000170312	10	62538211	62554610	16399	locus1355	CDK1	-0.344952	62	9	373617	0.0066378	0.49735	17286	13480	-0.00625835	61	9	133826	0.74439	0.22832	9022	7397
18118	ENSG00000239282	22	30681105	30685616	4511	locus2324	GATSL3	-0.298616	5	2	373617	0.13785	0.44518	16766	12883	-0.00625873	5	2	133853	0.39487	0.34647	9023	9471
15085	ENSG00000161647	17	41878785	41910538	31753	locus2015	MPP3	0.0873374	39	4	373617	1.7071	0.043906	6011	5161	-0.00628834	38	3	133732	0.6786	0.2487	9024	7768
7614	ENSG00000271321	7	143452181	143454789	2608	locus1049	CTAGE6	-0.18709	NA	NA	NA	NA	NA	14099	18217	-0.00630545	NA	NA	NA	NA	NA	9025	18217
14521	ENSG00000205710	17	4802830	4806227	3397	locus1980	C17orf107	-0.0927979	9	4	373617	0.93602	0.17463	11132	8746	-0.00643773	9	4	133779	0.88901	0.187	9026	6580
16576	ENSG00000161243	19	39481353	39517600	36247	locus2169	FBXO27	0.106946	182	15	373617	0.55077	0.2909	5461	10735	-0.00644928	179	15	133820	1.0923	0.13735	9027	5503
16989	ENSG00000197608	19	52567718	52599018	31300	locus2184	ZNF841	-0.123556	109	11	373617	1.5668	0.058585	12006	5738	-0.00648082	108	11	133915	-0.58445	0.72054	9028	14724
5878	ENSG00000205318	6	10633992	10647501	13509	locus816	GCNT6	-0.203889	17	6	373617	-0.26908	0.60607	14645	14668	-0.00649359	17	6	133888	-0.19642	0.57786	9029	12846
11993	ENSG00000171435	12	117890816	118406028	515212	locus1622	KSR2	0.289117	1650	169	373617	1.1847	0.11806	1876	7456	-0.00651104	1610	170	133919	-2.9806	0.99856	9030	17778
6269	ENSG00000112167	6	39071839	39082965	11126	locus851	SAYSD1	-0.0609139	28	10	373617	-0.46073	0.6775	10237	15366	-0.00653885	26	9	133906	-0.50369	0.69276	9031	14345
7062	ENSG00000106603	7	43648054	43769112	121058	locus979	COA1	-0.0797628	351	15	373617	0.93844	0.17401	10774	8736	-0.00657585	340	15	133663	2.0973	0.017984	9032	1870
16708	ENSG00000124459	19	44416780	44439411	22631	locus2173	ZNF45	-0.0244192	70	9	373617	-0.89409	0.81436	9191	16540	-0.0065907	67	8	133803	1.5116	0.065316	9033	3638
9776	ENSG00000151893	10	120440500	120514758	74258	locus1401	CACUL1	0.191628	218	24	373617	0.63731	0.26196	3421	10274	-0.00660446	210	23	133910	-0.18689	0.57413	9034	12788
6061	ENSG00000204610	6	30130992	30140473	9481	locus833	TRIM15	-0.25839	62	8	373617	2.6438	0.004099	16044	2345	-0.00663571	30	2	133693	0.80955	0.2091	9035	7015
14714	ENSG00000177302	17	18177280	18218307	41027	locus1996	TOP3A	0.152363	108	14	373617	2.3854	0.0085313	4292	2951	-0.00666747	90	11	133813	0.85078	0.19744	9036	6774
1165	ENSG00000196407	1	151819738	151826173	6435	locus103	THEM5	-0.267992	13	3	373617	1.9344	0.026533	16238	4323	-0.0067009	13	3	133763	0.02996	0.48805	9037	11676
2346	ENSG00000144043	2	71213067	71222075	9008	locus249	TEX261	0.0489535	29	6	373617	0.71299	0.23793	7108	9866	-0.00672869	28	6	133873	0.87429	0.19098	9038	6654
7991	ENSG00000172680	8	57025500	57026541	1041	locus1116	MOS	-0.112817	2	1	373617	0.90039	0.18396	11680	8923	-0.0067616	2	1	133318	2.916	0.0017726	9039	727
6314	ENSG00000124587	6	42931607	42946958	15351	locus853	PEX6	0.373178	54	8	373617	2.8064	0.0025051	1084	2051	-0.00685343	53	8	133750	0.39751	0.34549	9040	9450
9065	ENSG00000165689	9	139296376	139305061	8685	locus1301	SDCCAG3	0.200012	49	10	373617	1.4346	0.075699	3267	6304	-0.0068758	48	10	133807	0.51015	0.30497	9041	8776
17525	ENSG00000124120	20	43104525	43123244	18719	locus2241	TTPAL	-0.00932189	28	6	373617	1.0064	0.15712	8764	8378	-0.00689843	26	6	133850	0.04419	0.48238	9042	11589
4781	ENSG00000170917	4	123813798	123844123	30325	locus614	NUDT6	-0.00997308	125	18	373617	0.15567	0.43815	8785	12793	-0.00691148	123	18	133919	-1.0197	0.84607	9043	16225
15548	ENSG00000181396	17	80347098	80376513	29415	locus2052	OGFOD3	0.0707222	81	15	373617	0.99953	0.15877	6492	8400	-0.00694194	79	15	133901	-0.94934	0.82878	9044	16018
14039	ENSG00000232748	16	31072812	31073451	639	locus1928	ZNF668	-0.0482138	1	1	373617	1.0013	0.15835	9871	8392	-0.00698932	1	1	133944	0.4927	0.31111	9045	8891
8527	ENSG00000215187	9	35561827	35563871	2044	locus1229	FAM166B	-0.0328696	3	2	373617	-1.2005	0.88503	9443	17094	-0.00699286	3	2	133971	-0.33949	0.63288	9046	13562
4637	ENSG00000163625	4	85590703	85887544	296841	locus589	WDFY3	0.0800641	330	25	373617	1.56	0.05938	6226	5763	-0.0070275	308	23	133843	-0.38222	0.64885	9047	13809
15735	ENSG00000141646	18	48494409	48584514	90105	locus2098	SMAD4	0.411423	117	13	373617	1.3334	0.091195	872	6754	-0.00713243	113	12	133869	-0.011663	0.50465	9048	11889
12221	ENSG00000120699	13	37574677	37583538	8861	locus1656	EXOSC8	-0.00785655	20	5	373617	1.4259	0.076954	8724	6343	-0.00718954	20	5	133892	-0.25692	0.60138	9049	13151
18194	ENSG00000183473	22	37600277	37608362	8085	locus2334	SSTR3	-0.0596013	19	6	373617	1.2224	0.11078	10197	7264	-0.00737448	18	5	133814	0.53755	0.29544	9050	8604
16008	ENSG00000181240	19	6426047	6433790	7743	locus2138	SLC25A41	-0.046932	19	5	373617	1.5112	0.065373	9826	5989	-0.0073791	17	5	133854	-0.17108	0.56792	9051	12700
15116	ENSG00000167131	17	42977141	42982758	5617	locus2015	CCDC103	-0.0962262	18	4	373617	1.981	0.023795	11221	4163	-0.00741732	17	3	133877	-0.028866	0.51151	9052	11972
296	ENSG00000179546	1	23516992	23520755	3763	locus24	HTR1D	-0.104399	9	2	373617	2.0672	0.019357	11449	3892	-0.0074201	8	2	133700	0.43641	0.33127	9053	9228
9263	ENSG00000169126	10	28064114	28272367	208253	locus1327	ARMC4	-0.0852936	531	29	373617	1.5568	0.059761	10916	5786	-0.00745156	499	25	133838	-0.066314	0.52644	9054	12171
18030	ENSG00000100023	22	22020297	22054304	34007	locus2314	PPIL2	0.0443717	172	20	373617	-0.7286	0.76688	7232	16151	-0.00755878	169	20	133918	-0.19127	0.57584	9055	12813
3905	ENSG00000034533	3	130732718	130745646	12928	locus468	ASTE1	0.0398947	23	3	373617	1.2095	0.11324	7364	7321	-0.00758148	23	3	133842	-0.038704	0.51544	9056	12027
7777	ENSG00000205883	8	11839829	11842099	2270	locus1085	DEFB135	-0.112445	10	2	373617	0.12183	0.45152	11671	12967	-0.00760239	10	2	133814	1.0991	0.13587	9057	5468
11134	ENSG00000006831	12	1800192	1897844	97652	locus1529	ADIPOR2	0.163477	273	20	373617	-0.13135	0.55225	4018	14115	-0.00761378	265	18	133952	-1.7194	0.95723	9058	17415
7749	ENSG00000171711	8	7752150	7754233	2083	locus1079	DEFB4A	-0.202863	NA	NA	NA	NA	NA	14613	18249	-0.00763418	NA	NA	NA	NA	NA	9059	18249
11454	ENSG00000129315	12	49082246	49110681	28435	locus1569	CCNT1	0.199441	60	9	373617	0.41055	0.3407	3272	11521	-0.00767701	60	9	133959	-1.5864	0.94368	9060	17278
12876	ENSG00000063761	14	78266425	78400297	133872	locus1771	ADCK1	-0.0265899	594	39	373617	2.5628	0.0051912	9254	2515	-0.00773492	581	38	133837	0.25149	0.40072	9061	10333
3384	ENSG00000177842	3	40547529	40560227	12698	locus406	ZNF620	-0.0612145	16	5	373617	-1.1665	0.8783	10245	17041	-0.00774884	15	5	133929	-0.39379	0.65313	9062	13874
8607	ENSG00000165060	9	71650478	71715094	64616	locus1234	FXN	0.162929	234	20	373617	-0.79978	0.78808	4031	16328	-0.00777192	228	20	133901	0.14723	0.44148	9063	10949
16349	ENSG00000167487	19	18747774	18781309	33535	locus2150	KLHL26	0.000986584	98	17	373617	-1.1212	0.8689	8485	16977	-0.0078117	94	16	133922	-0.49674	0.69031	9064	14326
17498	ENSG00000101438	20	37353104	37358015	4911	locus2235	SLC32A1	0.119541	4	2	373617	0.37878	0.35242	5108	11679	-0.00781756	4	2	133854	0.41977	0.33732	9065	9322
751	ENSG00000213625	1	65886269	65901690	15421	locus57	LEPROT	-0.123319	43	11	373617	1.1737	0.12026	11997	7516	-0.00789922	42	11	133828	0.87054	0.192	9066	6669
4165	ENSG00000113838	3	186263861	186288332	24471	locus506	TBCCD1	-0.0236234	52	9	373617	0.88561	0.18791	9166	9000	-0.0079181	50	8	133898	0.12837	0.44893	9067	11063
18150	ENSG00000128254	22	32329506	32341336	11830	locus2326	C22orf24	-0.126431	41	12	373617	-0.59438	0.72387	12074	15771	-0.00793826	41	12	133875	0.63418	0.26298	9068	8048
7719	ENSG00000104728	8	1772141	1906799	134658	locus1067	ARHGEF10	0.0683729	637	91	373617	0.35256	0.36221	6555	11830	-0.00794438	607	86	133878	-0.27015	0.60648	9069	13222
13099	ENSG00000140199	15	34525459	34630261	104802	locus1814	SLC12A6	0.139502	423	19	373617	-0.80218	0.78878	4609	16333	-0.00797482	414	19	133961	-0.73651	0.76929	9070	15318
5480	ENSG00000170464	5	138745891	138775215	29324	locus770	DNAJC18	0.207843	38	5	373617	2.5477	0.0054222	3123	2557	-0.00798041	37	6	133786	0.48061	0.3154	9071	8966
2039	ENSG00000115761	2	10710891	10830098	119207	locus198	NOL10	0.0524329	468	20	373617	-0.33281	0.63036	6996	14900	-0.00798194	464	20	133874	0.51361	0.30376	9072	8748
184	ENSG00000204481	1	13668268	13673511	5243	locus15	PRAMEF14	-0.157171	NA	NA	NA	NA	NA	13096	18108	-0.00803419	NA	NA	NA	NA	NA	9073	18108
6196	ENSG00000237649	6	33359312	33377701	18389	locus846	KIFC1	-0.0327071	50	13	373617	3.2937	0.00049443	9437	1356	-0.00803758	16	3	133835	0.4073	0.3419	9074	9393
12859	ENSG00000165548	14	77582910	77685227	102317	locus1771	TMEM63C	0.148003	545	45	373617	4.0923	2.1351e-05	4408	679	-0.00804747	522	43	133723	1.0322	0.15098	9075	5806
16510	ENSG00000105261	19	36602104	36604613	2509	locus2167	OVOL3	-0.0543397	6	3	373617	-0.25097	0.59908	10047	14606	-0.00808281	6	3	133943	-0.71131	0.76155	9076	15214
3844	ENSG00000065371	3	123687861	123710984	23123	locus463	ROPN1	-0.202549	52	11	373617	2.9996	0.0013516	14606	1753	-0.00809747	39	10	133757	-0.81059	0.7912	9077	15599
17993	ENSG00000215012	22	19833660	19842419	8759	locus2311	C22orf29	0.0577457	29	6	373617	0.71498	0.23731	6849	9857	-0.00810705	28	6	133823	0.89991	0.18408	9078	6510
13156	ENSG00000137806	15	41679550	41694642	15092	locus1823	NDUFAF1	-0.00740373	26	6	373617	0.69394	0.24386	8710	9958	-0.00815131	26	6	133891	-0.2684	0.60581	9079	13200
6641	ENSG00000203760	6	126661319	126670021	8702	locus910	CENPW	0.0936662	13	6	373617	5.1136	1.5804e-07	5837	317	-0.00817149	13	6	133633	-1.3111	0.90509	9080	16870
18045	ENSG00000128322	22	23915311	23922495	7184	locus2316	IGLL1	-0.332127	35	9	373617	-0.4991	0.69115	17164	15485	-0.00821237	34	8	133838	0.80787	0.20958	9081	7025
11187	ENSG00000159335	12	6874681	6880041	5360	locus1534	PTMS	0.515446	10	3	373617	2.0849	0.018541	427	3842	-0.00827009	10	3	133618	1.3224	0.093023	9082	4409
6125	ENSG00000213719	6	31698357	31707540	9183	locus838	CLIC1	-0.162031	19	10	373617	3.5698	0.00017865	13269	1058	-0.00833414	10	5	133660	1.8473	0.032349	9083	2504
14791	ENSG00000196535	17	27400536	27507430	106894	locus2002	MYO18A	0.114338	219	25	373617	-0.22051	0.58726	5253	14472	-0.00841389	215	25	133927	0.053717	0.47858	9084	11534
10879	ENSG00000152402	11	106544737	106889250	344513	locus1503	GUCY1A2	0.164705	1050	59	373617	-0.081185	0.53235	3981	13880	-0.00842101	991	56	133824	1.6971	0.044834	9085	2943
5269	ENSG00000152348	5	81267843	81551958	284115	locus728	ATG10	0.142102	481	45	373617	4.8128	7.4411e-07	4548	390	-0.00844377	469	39	133707	-0.2539	0.60021	9086	13134
3332	ENSG00000144635	3	32567462	32612366	44904	locus400	DYNC1LI1	0.236176	99	17	373617	-0.29276	0.61515	2620	14754	-0.00849278	85	14	133946	-0.92415	0.8223	9087	15957
17240	ENSG00000088876	20	2465172	2505348	40176	locus2201	ZNF343	-0.0961398	93	23	373617	0.71816	0.23633	11218	9836	-0.00849335	91	22	133813	1.0336	0.15066	9088	5798
11532	ENSG00000170465	12	52862299	52867569	5270	locus1571	KRT6C	-0.31037	23	3	373617	1.5589	0.059506	16939	5770	-0.00853952	22	3	133838	-0.31291	0.62283	9089	13440
16303	ENSG00000130311	19	17420339	17434110	13771	locus2148	DDA1	0.0416878	54	10	373617	2.5137	0.0059739	7307	2635	-0.00857729	53	9	133862	-1.6725	0.95279	9090	17370
2443	ENSG00000239305	2	86830515	86850978	20463	locus260	RNF103	0.168453	47	9	373617	-0.016146	0.50644	3897	13591	-0.00860931	44	8	133761	1.3489	0.088677	9091	4308
13188	ENSG00000168806	15	43619973	43622803	2830	locus1825	LCMT2	-0.0230324	5	2	373617	0.99692	0.1594	9149	8421	-0.00861923	5	2	133926	0.42933	0.33384	9092	9272
17715	ENSG00000183260	20	62492565	62494341	1776	locus2265	ABHD16B	-0.0685928	5	1	373617	1.5424	0.061492	10435	5853	-0.00862191	5	1	133608	1.2633	0.10324	9093	4678
10415	ENSG00000110079	11	60048058	60076445	28387	locus1466	MS4A4A	-0.050686	63	14	373617	0.30451	0.38037	9936	12072	-0.00867271	57	12	133884	0.00090978	0.49964	9094	11822
6373	ENSG00000153294	6	47653599	47689757	36158	locus856	GPR115	-0.235616	126	8	373617	1.291	0.098352	15507	6952	-0.00867407	124	8	133861	0.11327	0.45491	9095	11163
16481	ENSG00000105675	19	36040944	36054560	13616	locus2166	ATP4A	-0.00705355	30	11	373617	0.98338	0.16271	8695	8487	-0.00868222	28	10	133890	-0.54065	0.70563	9096	14525
13986	ENSG00000174938	16	29882479	29910868	28389	locus1928	SEZ6L2	0.527103	26	6	373617	-0.58845	0.72189	399	15748	-0.00869057	26	6	133813	1.1778	0.11944	9097	5089
5061	ENSG00000082196	5	34019552	34043937	24385	locus699	C1QTNF3	-0.277372	71	8	373617	0.2025	0.41976	16400	12580	-0.00869248	69	7	133836	1.0648	0.14348	9098	5631
6360	ENSG00000112796	6	46126923	46138708	11785	locus855	ENPP5	-0.183896	32	6	373617	2.6089	0.004542	14005	2411	-0.00873443	31	6	133825	-2.0995	0.98211	9099	17644
11681	ENSG00000139269	12	57846105	57853063	6958	locus1575	INHBE	-0.0473604	14	5	373617	0.14504	0.44234	9843	12849	-0.00874615	14	5	133951	-1.4443	0.92568	9100	17077
10127	ENSG00000166689	11	16799841	17035990	236149	locus1435	PLEKHA7	-0.162472	763	51	373617	1.4202	0.077779	13290	6368	-0.0088021	740	48	133755	1.5918	0.055716	9101	3330
12440	ENSG00000198824	13	115079987	115092796	12809	locus1720	CHAMP1	0.0943731	25	4	373617	0.40643	0.34221	5823	11549	-0.00881688	23	4	133922	-0.48005	0.6844	9102	14264
17819	ENSG00000177692	21	34860496	34864027	3531	locus2289	DNAJC28	-0.0388262	6	3	373617	0.7983	0.21235	9627	9446	-0.0088479	6	3	133904	0.70144	0.24151	9103	7647
11396	ENSG00000151746	12	32260084	32536567	276483	locus1556	BICD1	0.274388	1099	60	373617	-1.0769	0.85925	2064	16920	-0.00887014	1070	56	133817	2.1821	0.01455	9104	1676
16692	ENSG00000105755	19	44010870	44031396	20526	locus2173	ETHE1	-0.056354	49	9	373617	3.9027	4.7556e-05	10113	812	-0.0089245	46	8	133635	0.24407	0.40359	9105	10366
16920	ENSG00000142528	19	50529296	50556671	27375	locus2181	ZNF473	-0.0534426	42	9	373617	1.1262	0.13003	10017	7750	-0.00894135	39	9	133812	0.53024	0.29797	9106	8651
5638	ENSG00000196743	5	150591710	150646441	54731	locus777	GM2A	0.229195	186	28	373617	-2.2331	0.98723	2748	17778	-0.00896305	175	26	133970	-1.9005	0.97132	9107	17550
16605	ENSG00000090920	19	40353962	40440533	86571	locus2170	FCGBP	-0.204587	154	27	373617	0.18988	0.4247	14662	12662	-0.00901975	147	26	133865	0.1229	0.45109	9108	11101
5707	ENSG00000168269	5	169532916	169536727	3811	locus796	FOXI1	-0.0514315	21	8	373617	-0.56642	0.71445	9959	15686	-0.00906563	19	7	133932	-0.82966	0.79664	9109	15671
18285	ENSG00000198911	22	42229108	42303312	74204	locus2338	SREBF2	0.677434	178	26	373617	5.5681	1.2876e-08	171	225	-0.00907282	168	25	133412	1.4433	0.074469	9110	3899
8027	ENSG00000178460	8	67782983	67834283	51300	locus1124	MCMDC2	0.0456594	76	11	373617	0.86307	0.19405	7193	9112	-0.00908879	61	9	133882	1.0491	0.14706	9111	5726
1656	ENSG00000143851	1	202116140	202130709	14569	locus148	PTPN7	-0.223916	39	14	373617	3.6982	0.00010857	15206	958	-0.00911878	36	13	133825	-0.85138	0.80272	9112	15746
3700	ENSG00000170854	3	97660661	97691301	30640	locus442	MINA	-0.167995	38	12	373617	0.60212	0.27355	13487	10458	-0.00912795	36	12	133679	2.3359	0.009749	9113	1400
17977	ENSG00000070413	22	19023794	19109967	86173	locus2310	DGCR2	0.227118	372	18	373617	0.61438	0.26948	2776	10385	-0.0091402	308	14	133932	0.35499	0.3613	9114	9704
15014	ENSG00000171346	17	39669994	39678665	8671	locus2013	KRT15	-0.352197	22	3	373617	0.47134	0.3187	17341	11169	-0.00914877	22	3	133866	0.33351	0.36937	9115	9832
3352	ENSG00000198590	3	37440652	37476988	36336	locus404	C3orf35	-0.119345	87	17	373617	0.95428	0.16997	11875	8640	-0.00923611	85	16	133869	-0.45866	0.67676	9116	14181
15977	ENSG00000105355	19	4838352	4867780	29428	locus2136	PLIN3	-0.0822791	121	23	373617	0.79098	0.21448	10841	9478	-0.00927712	118	22	133868	-0.32627	0.62789	9117	13496
3265	ENSG00000144711	3	12942347	13114617	172270	locus383	IQSEC1	0.44078	526	74	373617	1.3796	0.083856	700	6536	-0.00930502	511	69	133893	-0.71136	0.76157	9118	15215
15418	ENSG00000108469	17	73622933	73663269	40336	locus2043	RECQL5	0.135841	57	10	373617	0.50124	0.3081	4689	11018	-0.00935434	52	10	133852	0.11945	0.45246	9119	11126
17192	ENSG00000249471	19	58962970	58969200	6230	locus2196	ZNF324B	-0.089791	11	3	373617	4.766	9.3945e-07	11059	403	-0.00951499	10	3	132854	3.4185	0.00031478	9120	373
11974	ENSG00000166578	12	113633245	113658899	25654	locus1617	IQCD	0.0383541	49	5	373617	0.26991	0.39362	7417	12233	-0.00952048	48	5	133797	1.1054	0.1345	9121	5433
4703	ENSG00000145354	4	103790134	103810399	20265	locus602	CISD2	0.163386	32	5	373617	1.0672	0.14295	4023	8060	-0.00953651	30	5	133773	1.2061	0.11388	9122	4948
4434	ENSG00000163694	4	40425271	40631883	206612	locus554	RBM47	-0.2843	587	92	373617	1.3358	0.090814	16536	6740	-0.00955177	559	87	133866	-0.76668	0.77836	9123	15436
10121	ENSG00000186104	11	14899607	14913798	14191	locus1433	CYP2R1	-0.0610748	15	6	373617	0.98869	0.16141	10239	8458	-0.00955697	15	6	133673	1.8921	0.029238	9124	2379
16990	ENSG00000204611	19	52616343	52643170	26827	locus2185	ZNF616	-0.0503698	86	13	373617	0.32622	0.37213	9931	11976	-0.00955979	77	10	133910	-0.53361	0.7032	9125	14486
12372	ENSG00000152767	13	98794815	99102027	307212	locus1706	FARP1	-0.0606385	1105	129	373617	1.6293	0.051627	10227	5469	-0.00957585	1083	122	133869	0.96846	0.16641	9126	6135
11820	ENSG00000214215	12	93096618	93102323	5705	locus1603	C12orf74	-0.272373	13	7	373617	4.4865	3.6208e-06	16318	485	-0.00969567	11	5	133007	3.6133	0.00015118	9127	306
10226	ENSG00000175104	11	36508576	36531822	23246	locus1450	TRAF6	0.113017	39	8	373617	-0.25844	0.60197	5293	14633	-0.00973012	38	8	133876	0.16663	0.43383	9128	10823
1276	ENSG00000163462	1	155146359	155157445	11086	locus107	TRIM46	0.381536	14	7	373617	0.72929	0.23291	1028	9787	-0.00977637	14	7	133939	-1.5169	0.93536	9129	17173
18204	ENSG00000241360	22	38054733	38062941	8208	locus2334	PDXP	-0.0292763	19	4	373617	1.5784	0.057232	9339	5676	-0.00983791	18	4	133785	0.41906	0.33759	9130	9328
12269	ENSG00000173988	13	46787169	46851501	64332	locus1663	LRRC63	-0.127966	203	19	373617	-2.2694	0.98838	12120	17785	-0.00992027	200	19	133957	-0.43277	0.66741	9131	14058
9541	ENSG00000204022	10	90346518	90366733	20215	locus1380	LIPJ	-0.242371	79	7	373617	0.20743	0.41784	15681	12552	-0.00992572	33	10	133732	2.0183	0.021778	9132	2024
753	ENSG00000118473	1	66999868	67213982	214114	locus58	SGIP1	0.220612	725	27	373617	2.3281	0.0099542	2883	3114	-0.00994061	711	28	133780	0.41083	0.3406	9133	9367
5379	ENSG00000113368	5	126112314	126172706	60392	locus762	LMNB1	-0.0351365	188	27	373617	-0.8166	0.79292	9510	16368	-0.00994795	180	25	133874	0.60816	0.27154	9134	8227
11423	ENSG00000184613	12	44902385	45307711	405326	locus1564	NELL2	0.756762	978	52	373617	2.2201	0.013207	107	3425	-0.0100372	958	54	133676	2.1431	0.016051	9135	1761
15096	ENSG00000125319	17	42219273	42239844	20571	locus2015	C17orf53	-0.121667	29	6	373617	2.4265	0.007622	11941	2850	-0.0100685	29	6	133602	1.9376	0.026339	9136	2251
9895	ENSG00000099834	11	616576	626078	9502	locus1419	CDHR5	-0.0171946	43	11	373617	1.6524	0.049222	8966	5374	-0.0100833	43	11	133729	1.268	0.10239	9137	4654
12701	ENSG00000126777	14	56046924	56151301	104377	locus1753	KTN1	0.178327	388	13	373617	-0.54495	0.70711	3687	15630	-0.0100845	381	12	133918	0.49362	0.31079	9138	8883
13003	ENSG00000100711	14	104182066	104200005	17939	locus1792	ZFYVE21	0.129386	42	11	373617	3.7816	7.7909e-05	4838	892	-0.0100931	41	10	133685	0.23953	0.40535	9139	10392
2921	ENSG00000082146	2	202252580	202342836	90256	locus333	STRADB	0.0834284	160	16	373617	-0.46876	0.68038	6120	15389	-0.0100948	155	16	133869	1.307	0.095612	9140	4470
6983	ENSG00000105996	7	27139720	27142430	2710	locus967	HOXA2	-0.111353	3	1	373617	-0.34989	0.63679	11639	14964	-0.0100984	3	1	133987	-0.25308	0.5999	9141	13132
4722	ENSG00000138796	4	108910869	108956331	45462	locus605	HADH	0.0329316	119	9	373617	0.82748	0.20398	7575	9294	-0.0101019	116	8	133848	0.3824	0.35108	9142	9548
5883	ENSG00000153157	6	10748026	10930656	182630	locus816	SYCP2L	-0.130881	671	61	373617	-1.3874	0.91735	12217	17333	-0.0101608	611	56	133924	-1.2146	0.88775	9143	16683
6875	ENSG00000174945	7	2742163	2804759	62596	locus944	AMZ1	0.00664467	427	42	373617	1.7288	0.041925	8346	5087	-0.0103008	400	42	133763	1.4297	0.076404	9144	3961
4721	ENSG00000155016	4	108852524	108874613	22089	locus605	CYP2U1	-0.0294225	65	7	373617	1.0889	0.1381	9343	7954	-0.0103177	64	7	133910	-0.76912	0.77909	9145	15447
11031	ENSG00000166261	11	123594884	123612378	17494	locus1516	ZNF202	0.0687692	55	6	373617	1.598	0.055026	6546	5587	-0.0103652	54	6	133898	0.052046	0.47925	9146	11545
6972	ENSG00000172115	7	25159709	25164980	5271	locus966	CYCS	-0.152682	10	4	373617	-0.38071	0.64829	12958	15071	-0.0104177	9	3	133889	0.31527	0.37628	9147	9942
11239	ENSG00000111796	12	9747146	9760482	13336	locus1537	KLRB1	-0.48759	NA	NA	NA	NA	NA	18071	18379	-0.0104252	NA	NA	NA	NA	NA	9148	18379
8152	ENSG00000156486	8	99439249	99445076	5827	locus1148	KCNS2	0.167821	3	2	373617	-0.034778	0.51387	3913	13674	-0.0105315	3	2	133979	-0.23982	0.59477	9149	13073
15657	ENSG00000134755	18	28646006	28682378	36372	locus2081	DSC2	-0.310175	53	14	373617	1.393	0.081814	16937	6481	-0.0105316	51	14	133796	0.75435	0.22532	9150	7335
3960	ENSG00000158258	3	139654026	140296239	642213	locus474	CLSTN2	0.102894	1881	150	373617	3.8047	7.0993e-05	5582	876	-0.0105339	1815	149	133818	0.3453	0.36493	9151	9756
6311	ENSG00000171611	6	42883726	42893573	9847	locus853	PTCRA	-0.249369	24	5	373617	0.9475	0.17169	15840	8678	-0.0105528	24	5	133771	1.4984	0.067018	9152	3689
6260	ENSG00000112130	6	37321747	37362514	40767	locus849	RNF8	0.155477	45	15	373617	1.4653	0.07142	4215	6178	-0.010571	44	15	133880	-0.79504	0.78671	9153	15545
1214	ENSG00000163220	1	153330329	153333503	3174	locus106	S100A9	0.163986	2	1	373617	0.66076	0.25438	3999	10141	-0.0106346	2	1	133814	0.52769	0.29886	9154	8666
15656	ENSG00000134762	18	28569973	28622707	52734	locus2081	DSC3	-0.103299	151	20	373617	2.0482	0.020271	11411	3955	-0.0106429	151	20	133751	0.93225	0.1756	9155	6352
12966	ENSG00000182218	14	100111446	100146906	35460	locus1790	HHIPL1	0.0325772	106	15	373617	0.14688	0.44161	7597	12838	-0.0106482	103	15	133868	0.65397	0.25656	9156	7929
11086	ENSG00000182934	11	126132813	126138854	6041	locus1518	SRPR	-0.087052	19	6	373617	-0.16831	0.56683	10972	14269	-0.0107765	15	4	133739	1.624	0.052183	9157	3200
2169	ENSG00000158125	2	31557186	31637581	80395	locus215	XDH	-0.354764	281	40	373617	1.1921	0.1166	17363	7419	-0.0107887	276	39	133810	1.1822	0.11857	9158	5059
2389	ENSG00000115282	2	74710215	74722013	11798	locus252	TTC31	0.0397549	7	3	373617	2.256	0.012036	7370	3322	-0.0108673	7	3	133514	1.7866	0.037004	9159	2675
9394	ENSG00000138311	10	64133950	64431771	297821	locus1356	ZNF365	0.0787563	892	75	373617	2.9029	0.0018489	6255	1888	-0.0108846	856	75	133685	2.3058	0.010562	9160	1451
12044	ENSG00000110987	12	122457327	122499948	42621	locus1626	BCL7A	0.396216	95	21	373617	3.3216	0.00044748	952	1323	-0.010889	95	21	133536	3.3739	0.00037057	9161	390
6998	ENSG00000106066	7	29035252	29234892	199640	locus969	CPVL	-0.0928374	722	78	373617	2.2358	0.012683	11133	3382	-0.0109249	702	77	133779	1.4508	0.073423	9162	3862
10835	ENSG00000235268	11	94758421	94760760	2339	locus1493	KDM4E	-0.256193	7	4	373617	2.4194	0.0077728	15983	2870	-0.0109434	6	4	133629	0.50861	0.30551	9163	8783
2450	ENSG00000185304	2	88055478	88285309	229831	locus260	RGPD2	-0.280316	9	3	373617	-1.583	0.94328	16457	17516	-0.010974	5	2	133884	0.78046	0.21756	9164	7190
2833	ENSG00000163492	2	179694483	179914786	220303	locus317	CCDC141	-0.438748	640	56	373617	1.1096	0.13358	17874	7839	-0.0110093	611	51	133886	0.53333	0.2969	9165	8631
10648	ENSG00000175514	11	67218771	67220200	1429	locus1469	GPR152	-0.181419	1	1	373617	0.40881	0.34134	13921	11531	-0.0110509	NA	NA	NA	NA	NA	9166	17819
14735	ENSG00000142494	17	19398697	19458622	59925	locus1997	SLC47A1	-0.196853	130	24	373617	0.017274	0.49311	14423	13428	-0.0110604	129	23	133913	-0.64982	0.74209	9167	14976
17307	ENSG00000125899	20	11008407	11010014	1607	locus2211	C20orf187	-0.193837	3	2	373617	0.80321	0.21093	14317	9419	-0.0110946	3	2	133851	0.57712	0.28193	9168	8387
13960	ENSG00000184110	16	28699878	28746919	47041	locus1926	EIF3C	-0.0606114	NA	NA	NA	NA	NA	10225	17921	-0.0111112	NA	NA	NA	NA	NA	9169	17921
14027	ENSG00000196118	16	30768787	30774031	5244	locus1928	C16orf93	-0.0276516	6	4	373617	1.4403	0.074892	9295	6278	-0.0111216	5	3	133816	0.66739	0.25226	9170	7834
3847	ENSG00000082781	3	124480794	124606144	125350	locus463	ITGB5	-0.353489	479	33	373617	0.98873	0.1614	17356	8457	-0.0111288	460	33	133890	0.30405	0.38055	9171	10004
2822	ENSG00000018510	2	178257371	178408564	151193	locus316	AGPS	0.118492	348	17	373617	-0.27433	0.60808	5145	14688	-0.0111572	339	17	133870	0.88492	0.1881	9172	6602
311	ENSG00000179163	1	24171566	24194784	23218	locus24	FUCA1	-0.0272723	32	5	373617	0.38397	0.3505	9285	11656	-0.0111959	31	5	133764	1.3035	0.096196	9173	4484
16136	ENSG00000161888	19	11242195	11266458	24263	locus2143	SPC24	0.0895355	104	18	373617	-0.85486	0.80369	5951	16446	-0.0112035	102	18	133929	0.091217	0.46366	9174	11301
2522	ENSG00000175874	2	101962012	102004057	42045	locus266	CREG2	0.111276	118	13	373617	2.1713	0.014956	5337	3573	-0.0112068	111	13	133836	0.34039	0.36678	9175	9789
2634	ENSG00000136709	2	128458595	128568721	110126	locus283	WDR33	0.297605	298	29	373617	1.6121	0.05347	1777	5528	-0.0112116	289	28	133775	0.94374	0.17265	9176	6287
12868	ENSG00000151445	14	77893024	77923983	30959	locus1771	VIPAS39	0.0950751	96	15	373617	-0.80693	0.79015	5803	16343	-0.0112181	92	13	133922	0.35117	0.36273	9177	9721
9396	ENSG00000122877	10	64574192	64679660	105468	locus1357	EGR2	-0.226292	373	31	373617	2.0067	0.022391	15277	4083	-0.0112215	333	32	133852	0.10636	0.45765	9178	11203
7656	ENSG00000171115	7	150147717	150176480	28763	locus1053	GIMAP8	-0.332167	30	5	373617	0.74888	0.22697	17165	9696	-0.0112552	26	5	133882	-0.10785	0.54294	9179	12377
14316	ENSG00000135702	16	75562432	75569068	6636	locus1951	CHST5	-0.102586	24	6	373617	1.1452	0.12606	11387	7653	-0.0113493	21	5	133643	1.9644	0.024743	9180	2175
6572	ENSG00000146360	6	110299513	110301742	2229	locus899	GPR6	0.00486055	3	1	373617	0.1356	0.44607	8387	12896	-0.0113656	3	1	133990	-1.201	0.88512	9181	16648
6858	ENSG00000164853	7	1272542	1276954	4412	locus942	UNCX	-0.190914	6	2	373617	0.92038	0.17869	14218	8820	-0.0113822	6	2	133762	0.80576	0.21019	9182	7041
5964	ENSG00000197697	6	26183957	26184454	497	locus829	HIST1H2BE	-0.0767595	2	1	373617	0.92712	0.17693	10682	8785	-0.0113863	2	1	132994	4.4656	3.9924e-06	9183	93
6839	ENSG00000130023	6	170151717	170181680	29963	locus941	ERMARD	0.0668768	102	14	373617	2.6126	0.0044924	6588	2406	-0.0114041	96	12	133815	1.369	0.085502	9184	4208
13374	ENSG00000137809	15	68594049	68724501	130452	locus1851	ITGA11	0.078632	472	49	373617	0.80355	0.21083	6260	9418	-0.0114375	460	51	133851	0.41082	0.3406	9185	9368
12881	ENSG00000165417	14	81641795	81687266	45471	locus1774	GTF2A1	0.137852	78	14	373617	2.6733	0.0037558	4641	2280	-0.0114508	76	14	133815	0.70778	0.23954	9186	7623
1164	ENSG00000225556	1	151810294	151813033	2739	locus103	C2CD4D	-0.0525807	3	2	373617	0.85189	0.19714	9989	9169	-0.0114633	3	2	133924	-0.89672	0.81506	9187	15880
14408	ENSG00000167522	16	89334037	89556969	222932	locus1971	ANKRD11	0.688796	470	44	373617	1.1873	0.11755	161	7437	-0.0114914	436	35	133810	1.1715	0.1207	9188	5115
15034	ENSG00000108771	17	40253421	40264751	11330	locus2014	DHX58	-0.207409	32	6	373617	1.4217	0.077557	14755	6362	-0.0115436	31	5	133824	0.39235	0.3474	9189	9487
4642	ENSG00000163633	4	87807624	87855884	48260	locus589	C4orf36	-0.172384	122	15	373617	-0.23344	0.59229	13644	14538	-0.0115447	122	15	133901	0.37543	0.35367	9190	9577
13905	ENSG00000185864	16	21868655	21892148	23493	locus1920	NPIPB4	-0.159036	NA	NA	NA	NA	NA	13161	18116	-0.0115524	NA	NA	NA	NA	NA	9191	18116
7373	ENSG00000106436	7	101256604	101272576	15972	locus1021	MYL10	-0.289748	55	13	373617	0.67059	0.25124	16633	10090	-0.0115597	53	13	133881	0.1163	0.45371	9192	11150
13457	ENSG00000140386	15	76640525	77197676	557151	locus1858	SCAPER	0.358754	1026	25	373617	2.4403	0.0073377	1188	2829	-0.0115973	984	23	133802	1.4793	0.069535	9193	3769
10388	ENSG00000149124	11	58407898	58480322	72424	locus1464	GLYAT	-0.166404	317	26	373617	1.1397	0.1272	13433	7676	-0.0116512	310	25	133835	0.13097	0.4479	9194	11045
1830	ENSG00000183814	1	226418857	226497570	78713	locus165	LIN9	0.198982	126	20	373617	0.42477	0.3355	3279	11444	-0.0116972	122	20	133846	0.39352	0.34697	9195	9479
3746	ENSG00000163507	3	108268715	108308299	39584	locus451	KIAA1524	-0.0380507	60	14	373617	0.68987	0.24514	9601	9982	-0.0117408	59	14	133928	-0.7489	0.77304	9196	15370
7006	ENSG00000180233	7	30323922	30407308	83386	locus970	ZNRF2	0.105442	196	34	373617	0.35058	0.36295	5515	11842	-0.0117635	180	32	133912	-0.61929	0.73214	9197	14865
2662	ENSG00000075886	2	132233665	132240507	6842	locus286	TUBA3D	-0.125278	16	1	373617	0.68644	0.24622	12051	10000	-0.0118042	16	1	133923	-0.26975	0.60632	9198	13212
10547	ENSG00000110046	11	64662006	64684722	22716	locus1468	ATG2A	0.286611	40	4	373617	2.1834	0.014504	1905	3548	-0.0118636	38	4	133519	1.436	0.075496	9199	3933
12012	ENSG00000170890	12	120759913	120765592	5679	locus1625	PLA2G1B	-0.190432	11	3	373617	1.6734	0.047125	14197	5289	-0.0118652	11	3	133738	1.2318	0.10902	9200	4823
1970	ENSG00000203663	1	248201473	248202607	1134	locus187	OR2L2	-0.174502	1	1	373617	-0.36143	0.64111	13715	15000	-0.0118875	1	1	134010	-1.1264	0.87001	9201	16506
8181	ENSG00000147647	8	105342551	105431140	88589	locus1152	DPYS	-0.304384	431	45	373617	1.7339	0.041465	16856	5067	-0.0118884	421	49	133638	3.4238	0.00030875	9202	370
8365	ENSG00000147789	8	146052943	146072894	19951	locus1186	ZNF7	0.0202106	44	7	373617	0.67997	0.24826	7939	10041	-0.0118903	42	7	133910	-0.95541	0.83032	9203	16035
2693	ENSG00000115947	2	148687967	148778292	90325	locus296	ORC4	0.0959886	159	15	373617	1.8804	0.030027	5782	4496	-0.0119284	151	14	133793	1.0681	0.14274	9204	5617
13205	ENSG00000092470	15	44119160	44160617	41457	locus1825	WDR76	-0.146616	55	5	373617	3.3432	0.00041409	12739	1301	-0.0119335	55	5	133685	-0.98944	0.83878	9205	16141
7383	ENSG00000205238	7	102191678	102202516	10838	locus1022	SPDYE2	-0.153732	NA	NA	NA	NA	NA	13000	18097	-0.0119529	NA	NA	NA	NA	NA	9206	18097
14536	ENSG00000161929	17	5112255	5138155	25900	locus1980	SCIMP	-0.131414	82	12	373617	-1.1866	0.88232	12237	17066	-0.0120052	79	11	133958	-0.51053	0.69516	9207	14384
4941	ENSG00000182552	4	184560787	184580378	19591	locus661	RWDD4	0.019669	70	15	373617	2.6628	0.0038749	7957	2310	-0.0120434	66	14	133820	-0.58199	0.71971	9208	14709
16857	ENSG00000087076	19	49316273	49339935	23662	locus2179	HSD17B14	-0.167407	41	9	373617	-0.70811	0.76056	13467	16095	-0.0120571	39	8	133921	-0.27411	0.608	9209	13241
9660	ENSG00000119906	10	102672325	102724893	52568	locus1390	FAM178A	0.158123	79	15	373617	-0.63387	0.73692	4144	15890	-0.012084	74	15	133870	1.0647	0.14351	9210	5633
13674	ENSG00000007516	16	1383643	1399439	15796	locus1893	BAIAP3	0.0365764	47	15	373617	0.93646	0.17452	7477	8742	-0.0120861	47	15	133876	0.71413	0.23757	9211	7588
12215	ENSG00000120664	13	36920567	36943738	23171	locus1655	SPG20OS	-0.160181	61	11	373617	0.27171	0.39292	13200	12222	-0.0120869	61	11	133919	-0.17213	0.56833	9212	12706
5226	ENSG00000113163	5	74666927	74807963	141036	locus723	COL4A3BP	0.0133551	255	18	373617	-0.47865	0.68391	8160	15420	-0.012117	250	18	133846	1.4461	0.074081	9213	3887
5785	ENSG00000197451	5	177631507	177638164	6657	locus802	HNRNPAB	0.0121957	15	6	373617	-0.50956	0.69482	8191	15526	-0.0121625	15	6	133828	0.74104	0.22933	9214	7416
12030	ENSG00000089041	12	121570732	121623876	53144	locus1625	P2RX7	-0.178024	257	24	373617	1.2286	0.10962	13815	7231	-0.0122019	246	22	133734	1.7872	0.036951	9215	2673
16021	ENSG00000174837	19	6887576	6940470	52894	locus2139	EMR1	-0.121467	280	19	373617	-0.20451	0.58102	11932	14418	-0.0122963	273	20	133949	-1.4821	0.93084	9216	17126
5504	ENSG00000170445	5	140052757	140071609	18852	locus770	HARS	0.2333	29	6	373617	5.3711	3.912e-08	2673	266	-0.0123244	29	6	133118	1.4742	0.070213	9217	3783
9975	ENSG00000167332	11	4701400	4719072	17672	locus1423	OR51E2	-0.277242	72	15	373617	0.74276	0.22881	16399	9718	-0.0123291	72	15	133797	0.87189	0.19163	9218	6665
5846	ENSG00000137285	6	3224516	3231964	7448	locus810	TUBB2B	-0.0672626	6	3	373617	-0.17055	0.56771	10395	14280	-0.0123444	6	3	133914	-0.11228	0.5447	9219	12400
16827	ENSG00000105499	19	48551099	48614074	62975	locus2178	PLA2G4C	-0.199777	286	36	373617	1.7257	0.042198	14513	5103	-0.0123569	273	34	133833	0.20209	0.41992	9220	10620
4904	ENSG00000109511	4	169013665	169108841	95176	locus648	ANXA10	-0.0943066	220	27	373617	-0.037888	0.51511	11168	13687	-0.0124015	208	25	133888	-0.065642	0.52617	9221	12166
10745	ENSG00000149273	11	75110574	75133324	22750	locus1474	RPS3	-0.131805	40	12	373617	-0.78436	0.78359	12247	16289	-0.0124217	40	12	133844	0.84275	0.19969	9222	6820
16791	ENSG00000160014	19	47104492	47114050	9558	locus2176	CALM3	0.134354	19	7	373617	0.35624	0.36083	4725	11804	-0.0124406	16	5	133910	-0.049664	0.5198	9223	12085
7551	ENSG00000122787	7	137687069	137801612	114543	locus1046	AKR1D1	-0.281819	274	26	373617	-0.69937	0.75784	16487	16066	-0.0124439	261	24	133898	0.40807	0.34161	9224	9388
1316	ENSG00000125462	1	156374047	156399371	25324	locus108	C1orf61	-0.148786	27	9	373617	-0.61631	0.73116	12826	15839	-0.0124455	25	8	133915	-0.056646	0.52259	9225	12122
6225	ENSG00000112033	6	35310334	35395968	85634	locus847	PPARD	0.106692	261	26	373617	2.2576	0.011987	5473	3318	-0.0124473	247	26	133753	0.60608	0.27223	9226	8233
5943	ENSG00000146039	6	25754926	25781419	26493	locus829	SLC17A4	-0.191944	123	20	373617	2.6081	0.0045528	14253	2412	-0.0125289	121	19	133659	1.739	0.04102	9227	2817
17190	ENSG00000171574	19	58912870	58928486	15616	locus2196	ZNF584	-0.0588573	58	6	373617	3.7309	9.5386e-05	10183	932	-0.0125311	57	5	132720	3.4324	0.00029913	9228	365
934	ENSG00000134222	1	109822186	109825808	3622	locus92	PSRC1	0.41475	10	6	373617	1.755	0.039628	849	4989	-0.012538	10	6	133738	1.4984	0.067012	9229	3688
11655	ENSG00000176422	12	56862300	56864763	2463	locus1574	SPRYD4	0.0642871	4	2	373617	0.64337	0.25999	6665	10236	-0.0125549	4	2	133918	0.014988	0.49402	9230	11749
7740	ENSG00000198129	8	7353367	7366833	13466	locus1079	DEFB107B	-0.207072	NA	NA	NA	NA	NA	14744	18255	-0.0125587	NA	NA	NA	NA	NA	9231	18255
17333	ENSG00000089050	20	18467183	18477887	10704	locus2221	RBBP9	-0.0920105	30	10	373617	-0.17018	0.56756	11115	14277	-0.0125699	30	10	133896	-0.06866	0.52737	9232	12180
4294	ENSG00000175920	4	3465032	3502552	37520	locus522	DOK7	-0.245548	259	28	373617	1.0084	0.15662	15757	8369	-0.012624	248	25	133709	2.5513	0.0053656	9233	1095
8062	ENSG00000164751	8	77892493	77913280	20787	locus1131	PEX2	-0.0656767	47	11	373617	-0.55875	0.71183	10365	15663	-0.0126512	46	11	133930	-0.15088	0.55997	9234	12607
9124	ENSG00000188833	9	140328815	140336268	7453	locus1301	ENTPD8	-0.0733397	14	6	373617	1.8686	0.030843	10573	4537	-0.0126835	14	6	133883	-0.71968	0.76414	9235	15250
9325	ENSG00000189090	10	47177203	47181681	4478	locus1341	FAM25B	-0.250787	NA	NA	NA	NA	NA	15873	18322	-0.0126916	NA	NA	NA	NA	NA	9236	18322
13011	ENSG00000258986	14	104941014	105071096	130082	locus1793	TMEM179	0.19656	459	41	373617	1.2076	0.1136	3327	7329	-0.0127357	428	40	133782	1.8447	0.032541	9237	2514
9482	ENSG00000185009	10	75881523	75910821	29298	locus1367	AP3M1	0.0514476	53	6	373617	-0.24565	0.59702	7026	14586	-0.0127879	53	6	133910	0.79841	0.21232	9238	7082
12720	ENSG00000126790	14	59927080	59942616	15536	locus1757	L3HYPDH	-0.180297	70	10	373617	1.9115	0.027968	13888	4386	-0.0128666	68	10	133885	-0.9935	0.83977	9239	16156
7126	ENSG00000106153	7	56169261	56174269	5008	locus990	CHCHD2	0.00702887	17	6	373617	0.39976	0.34467	8340	11591	-0.0128681	16	5	133960	-1.9144	0.97221	9240	17558
13326	ENSG00000157734	15	64443913	64449680	5767	locus1848	SNX22	-0.2301	10	4	373617	0.94735	0.17173	15366	8681	-0.0130739	10	4	133811	1.0416	0.14881	9241	5755
3156	ENSG00000144488	2	239008797	239041928	33131	locus363	ESPNL	-0.149351	149	18	373617	2.3902	0.0084203	12851	2936	-0.0131063	145	18	133714	1.3135	0.0945	9242	4445
15624	ENSG00000175322	18	14057455	14132489	75034	locus2072	ZNF519	-0.157743	143	19	373617	1.0036	0.15778	13112	8384	-0.0132176	139	19	133885	-0.21451	0.58493	9243	12945
6624	ENSG00000146350	6	121401382	121655624	254242	locus906	TBC1D32	-0.075422	981	22	373617	0.84246	0.19976	10640	9212	-0.0132347	956	23	133913	-1.3431	0.91038	9244	16924
1099	ENSG00000203812	1	149822642	149823191	549	locus103	HIST2H2AA4	-0.223984	NA	NA	NA	NA	NA	15209	18288	-0.0132511	NA	NA	NA	NA	NA	9245	18288
15473	ENSG00000187775	17	76419777	76573476	153699	locus2047	DNAH17	-0.164243	784	81	373617	1.0339	0.15058	13360	8231	-0.0133107	767	80	133848	0.33823	0.3676	9246	9809
973	ENSG00000173947	1	111888909	111895635	6726	locus94	PIFO	-0.13897	29	5	373617	0.20244	0.41978	12483	12581	-0.0133334	28	5	133754	1.4711	0.070632	9247	3791
8466	ENSG00000184434	9	26993133	27005691	12558	locus1221	LRRC19	-0.0807637	37	11	373617	0.23914	0.4055	10807	12392	-0.0133671	36	11	133755	1.7551	0.039617	9248	2766
10463	ENSG00000124939	11	61976139	61981408	5269	locus1467	SCGB2A1	-0.427125	7	3	373617	1.449	0.073671	17831	6247	-0.0133873	5	2	133779	0.23642	0.40655	9249	10410
12025	ENSG00000122971	12	121163537	121177811	14274	locus1625	ACADS	-0.0014103	40	8	373617	3.1025	0.00095949	8560	1596	-0.0133975	30	6	133742	0.54776	0.29193	9250	8552
14906	ENSG00000108292	17	36861794	36886056	24262	locus2010	MLLT6	0.0538236	29	14	373617	1.3134	0.094531	6957	6840	-0.0134334	27	12	133652	2.4923	0.0063451	9251	1178
2468	ENSG00000186281	2	96687693	96701722	14029	locus263	GPAT2	0.0240595	5	3	373617	0.34426	0.36533	7837	11875	-0.0134362	5	3	133961	-1.3928	0.91816	9252	16997
11280	ENSG00000226761	12	11213963	11214893	930	locus1538	TAS2R46	-0.130841	2	1	373617	0.77015	0.22061	12216	9577	-0.0134415	2	1	133784	0.89531	0.18531	9253	6533
5141	ENSG00000152670	5	55033851	55112985	79134	locus710	DDX4	-0.13196	226	30	373617	0.14074	0.44404	12253	12872	-0.0134583	222	29	133888	-0.031143	0.51242	9254	11983
7258	ENSG00000004766	7	92861652	92988338	126686	locus1015	CCDC132	-0.00812848	176	30	373617	3.1392	0.00084698	8731	1540	-0.0134875	172	28	133734	0.80481	0.21047	9255	7044
3391	ENSG00000114812	3	42530790	42579059	48269	locus408	VIPR1	-0.0625785	136	29	373617	-0.10928	0.54351	10283	14007	-0.0134913	127	26	133888	-0.090344	0.53599	9256	12270
92	ENSG00000171680	1	6526151	6580069	53918	locus9	PLEKHG5	0.105768	152	28	373617	0.7432	0.22868	5506	9715	-0.0134959	136	25	133616	2.9463	0.0016079	9257	695
11706	ENSG00000139263	12	59265930	59314303	48373	locus1576	LRIG3	-0.209825	126	15	373617	0.45756	0.32363	14834	11255	-0.0135058	123	15	133924	0.2954	0.38385	9258	10064
14802	ENSG00000176927	17	28268622	28435470	166848	locus2003	EFCAB5	-0.0213802	220	18	373617	4.2507	1.0656e-05	9098	589	-0.0135494	214	17	133313	1.9899	0.023303	9259	2101
17420	ENSG00000125999	20	31870940	31897684	26744	locus2231	BPIFB1	-0.301746	83	13	373617	1.5899	0.055923	16810	5630	-0.0135563	80	12	133773	0.85768	0.19553	9260	6747
2594	ENSG00000136682	2	114195267	114253766	58499	locus274	CBWD2	0.0451175	7	2	373617	2.1512	0.015731	7211	3630	-0.0137885	7	2	133725	0.034518	0.48623	9261	11653
16528	ENSG00000185869	19	37379025	37406923	27898	locus2167	ZNF829	-0.109294	80	8	373617	1.304	0.096118	11582	6891	-0.013806	80	8	133776	0.55193	0.2905	9262	8531
17300	ENSG00000125869	20	9495007	9511171	16164	locus2210	LAMP5	0.0382935	57	12	373617	-0.88809	0.81276	7420	16525	-0.0138268	56	11	133839	1.2923	0.098119	9263	4541
13940	ENSG00000169189	16	27236311	27280115	43804	locus1925	NSMCE1	-0.0889717	103	12	373617	-1.0468	0.8524	11027	16862	-0.013894	68	8	133911	0.45072	0.32609	9264	9149
13238	ENSG00000255302	15	49170082	49172380	2298	locus1830	EID1	0.0885831	1	1	373617	0.2661	0.39508	5979	12254	-0.0139293	1	1	134002	-1.4149	0.92145	9265	17032
17346	ENSG00000125816	20	21376004	21378666	2662	locus2223	NKX2-4	-0.112109	1	1	373617	1.768	0.038534	11664	4936	-0.0139633	1	1	133764	0.1071	0.45736	9266	11198
7392	ENSG00000170632	7	102715327	102740205	24878	locus1022	ARMC10	-0.0917151	29	11	373617	-2.046	0.97962	11107	17741	-0.0139665	27	10	133993	-2.5884	0.99518	9267	17747
15798	ENSG00000141665	18	71740600	71815100	74500	locus2122	FBXO15	-0.187027	228	14	373617	1.3418	0.089825	14096	6708	-0.0140116	220	13	133734	1.0486	0.14719	9268	5727
18377	ENSG00000205560	#N/A	#N/A	#N/A	#N/A	NA	NA	-0.0302438	54	9	373617	1.2664	0.10268	9369	7068	-0.0140934	49	8	133845	0.6578	0.25533	9269	7897
15805	ENSG00000215421	18	72342975	72777625	434650	locus2123	ZNF407	0.0994887	910	39	373617	2.5443	0.0054755	5686	2567	-0.0141497	886	40	133809	0.3274	0.37168	9270	9869
6058	ENSG00000204616	6	30070673	30080883	10210	locus833	TRIM31	-0.13343	80	20	373617	5.9407	1.4193e-09	12303	169	-0.0141811	10	4	133596	0.5148	0.30335	9271	8738
15507	ENSG00000186765	17	79495421	79504156	8735	locus2051	FSCN2	-0.0390328	25	7	373617	1.1174	0.13192	9635	7796	-0.0141868	14	7	133871	-0.77384	0.78049	9272	15466
640	ENSG00000187048	1	47394848	47407156	12308	locus42	CYP4A11	-0.289684	30	5	373617	0.54271	0.29367	16632	10786	-0.0142731	27	5	133925	-0.88199	0.81111	9273	15844
597	ENSG00000198520	1	45140384	45191263	50879	locus41	C1orf228	-6.71646e-05	95	29	373617	0.75952	0.22377	8509	9639	-0.0142991	86	25	133860	-0.34155	0.63366	9274	13571
5665	ENSG00000113263	5	156569943	156649973	80030	locus783	ITK	-0.321943	443	43	373617	2.2392	0.012572	17064	3367	-0.0143021	408	37	133748	1.2465	0.1063	9275	4744
13669	ENSG00000196557	16	1203240	1271771	68531	locus1893	CACNA1H	0.606769	219	44	373617	2.9557	0.0015597	249	1828	-0.0143196	209	42	133718	2.5523	0.0053509	9276	1090
14100	ENSG00000166971	16	53524951	53537163	12212	locus1933	AKTIP	-0.00893566	20	5	373617	7.6023	1.4544e-14	8757	29	-0.0143897	19	4	132885	-0.21739	0.58605	9277	12961
14114	ENSG00000167005	16	56463044	56485287	22243	locus1936	NUDT21	0.0233935	43	11	373617	0.3157	0.37612	7856	12019	-0.0144082	41	10	133839	0.6718	0.25085	9278	7809
11902	ENSG00000120832	12	107371068	107380944	9876	locus1613	MTERFD3	0.0278252	21	8	373617	0.3252	0.37251	7740	11979	-0.0144283	20	7	133866	0.3559	0.36096	9279	9696
1027	ENSG00000134253	1	117653681	117664384	10703	locus98	TRIM45	-0.0212902	44	10	373617	0.5289	0.29844	9094	10871	-0.0144506	43	10	133921	-0.11407	0.54541	9280	12408
627	ENSG00000085999	1	46713366	46744145	30779	locus41	RAD54L	-0.118363	42	13	373617	0.70808	0.23945	11843	9886	-0.0145211	40	13	133813	0.79498	0.21331	9281	7103
10602	ENSG00000175229	11	65809422	65816651	7229	locus1468	GAL3ST3	0.0940706	14	3	373617	0.40701	0.342	5828	11547	-0.0145481	14	3	133890	1.1994	0.11519	9282	4984
11727	ENSG00000149948	12	66217910	66360075	142165	locus1582	HMGA2	-0.155067	241	37	373617	0.5107	0.30478	13043	10965	-0.0145575	225	34	133857	0.80322	0.21092	9283	7054
18113	ENSG00000100325	22	30184596	30234263	49667	locus2323	ASCC2	0.0771907	123	16	373617	1.4788	0.069602	6311	6116	-0.0145602	122	16	133206	4.6264	1.8606e-06	9284	69
530	ENSG00000043514	1	40306722	40349178	42456	locus37	TRIT1	0.0759469	128	16	373617	1.5785	0.057231	6344	5675	-0.0145893	113	13	133748	0.90667	0.18229	9285	6467
17828	ENSG00000272962	21	35445869	35478561	32692	locus2290	SLC5A3	-0.123342	50	13	373617	1.0294	0.15165	11998	8256	-0.0146452	48	12	133814	1.0933	0.13714	9286	5498
2417	ENSG00000176407	2	85198215	85286595	88380	locus258	KCMF1	0.210207	133	13	373617	0.2427	0.40412	3075	12369	-0.014718	131	13	133916	-0.70722	0.76029	9287	15199
13352	ENSG00000074621	15	65903742	65953333	49591	locus1849	SLC24A1	-0.00330658	104	12	373617	1.5512	0.060427	8605	5810	-0.0147419	90	9	133893	0.3469	0.36433	9288	9742
1709	ENSG00000174502	1	205882175	205912588	30413	locus151	SLC26A9	-0.237459	121	18	373617	-0.38286	0.64909	15564	15088	-0.0147653	119	18	133851	0.96817	0.16648	9289	6138
14723	ENSG00000171931	17	18647325	18682661	35336	locus1997	FBXW10	-0.136354	61	12	373617	0.84866	0.19803	12401	9184	-0.014779	59	11	133882	0.46707	0.32023	9290	9054
11879	ENSG00000111696	12	104166087	104234975	68888	locus1611	NT5DC3	0.189902	339	22	373617	-0.40715	0.65805	3454	15189	-0.0147994	319	19	133897	0.88653	0.18766	9291	6593
15615	ENSG00000101624	18	12661831	12702638	40807	locus2071	CEP76	0.0266101	101	11	373617	0.45679	0.32391	7768	11259	-0.0148065	101	11	133908	0.52377	0.30022	9292	8691
16006	ENSG00000125651	19	6379579	6393471	13892	locus2138	GTF2F1	0.116036	48	7	373617	-0.27377	0.60787	5207	14685	-0.0148113	46	7	133953	-0.8366	0.79859	9293	15693
16055	ENSG00000142449	19	8130285	8214730	84445	locus2140	FBN3	-0.0577641	378	45	373617	2.7777	0.0027372	10160	2095	-0.0148973	369	43	133857	-0.89568	0.81479	9294	15878
17121	ENSG00000197487	19	56687388	56697144	9756	locus2193	GALP	-0.173446	42	11	373617	-0.32457	0.62725	13678	14867	-0.0149103	41	11	133874	0.12172	0.45156	9295	11112
12833	ENSG00000119596	14	75230068	75302893	72825	locus1768	YLPM1	0.357688	163	15	373617	2.2605	0.011895	1196	3303	-0.0149236	148	13	133767	1.2439	0.10677	9296	4756
12332	ENSG00000083535	13	73356196	73590591	234395	locus1684	PIBF1	0.0705369	612	28	373617	0.17912	0.42892	6498	12706	-0.0149932	596	27	133869	0.22161	0.41231	9297	10506
11160	ENSG00000151079	12	4918341	4960277	41936	locus1533	KCNA6	0.0997287	213	28	373617	0.79845	0.2123	5680	9445	-0.0150218	213	28	133851	0.43277	0.33259	9298	9254
12931	ENSG00000165948	14	94547646	94570192	22546	locus1785	IFI27L1	-0.0350189	103	13	373617	0.26185	0.39672	9505	12276	-0.0150434	102	12	133788	1.103	0.13501	9299	5448
10130	ENSG00000070081	11	17229699	17316971	87272	locus1435	NUCB2	-0.0815939	275	20	373617	2.4773	0.0066193	10822	2726	-0.0151235	258	19	133817	-0.69457	0.75634	9300	15153
9240	ENSG00000148450	10	23384434	23410942	26508	locus1323	MSRB2	0.155416	62	11	373617	0.21271	0.41578	4216	12534	-0.0151567	60	10	133895	-0.21938	0.58682	9301	12972
17416	ENSG00000186191	20	31669332	31699557	30225	locus2231	BPIFB4	-0.109493	128	16	373617	1.1266	0.12996	11586	7747	-0.0151896	124	16	133830	0.29372	0.38448	9302	10070
5831	ENSG00000188996	6	655938	656963	1025	locus807	HUS1B	0.0262332	4	2	373617	-0.50245	0.69232	7778	15499	-0.0152334	4	2	133955	-0.41149	0.65964	9303	13968
382	ENSG00000117758	1	28099693	28150963	51270	locus27	STX12	0.0204641	55	5	373617	-0.58988	0.72237	7933	15755	-0.0152388	54	5	133845	0.60498	0.2726	9304	8245
6495	ENSG00000111850	6	88032305	88052043	19738	locus885	SMIM8	0.0529387	65	9	373617	0.67658	0.24934	6977	10059	-0.0152388	59	7	133446	3.2225	0.00063536	9305	481
9212	ENSG00000107611	10	16865962	17171830	305868	locus1319	CUBN	-0.203097	1169	81	373617	0.47693	0.31671	14620	11136	-0.0152518	1121	77	133867	0.29256	0.38493	9306	10078
5473	ENSG00000120725	5	138282408	138534087	251679	locus770	SIL1	0.267037	464	31	373617	2.1407	0.016151	2162	3663	-0.0152671	445	30	133689	1.923	0.027238	9307	2295
9517	ENSG00000148600	10	85954409	85979377	24968	locus1376	CDHR1	-0.0757624	83	15	373617	0.66422	0.25327	10650	10123	-0.0152934	80	14	133869	0.26402	0.39588	9308	10281
9790	ENSG00000177234	10	122357720	122359629	1909	locus1403	C10orf85	-0.144897	8	4	373617	0.50589	0.30647	12688	10990	-0.0153024	8	4	133860	0.43006	0.33358	9309	9267
5428	ENSG00000119048	5	133706869	133727683	20814	locus767	UBE2B	0.115195	32	4	373617	1.1922	0.11658	5228	7418	-0.0153448	29	3	133885	-0.517	0.69742	9310	14418
13639	ENSG00000103326	16	577855	604636	26781	locus1891	CAPN15	0.181807	59	12	373617	0.92595	0.17724	3619	8793	-0.0153594	58	11	133669	1.8606	0.031403	9311	2457
14701	ENSG00000133027	17	17408878	17495022	86144	locus1996	PEMT	0.198641	249	21	373617	1.1866	0.11769	3289	7441	-0.0154158	233	24	133883	0.36827	0.35634	9312	9627
6055	ENSG00000066379	6	30026675	30032686	6011	locus833	ZNRD1	0.0848953	40	7	373617	2.2663	0.011717	6074	3282	-0.0154194	NA	NA	NA	NA	NA	9313	17805
12718	ENSG00000100592	14	59655397	59836471	181074	locus1757	DAAM1	0.31452	540	28	373617	1.7256	0.04221	1600	5104	-0.0154695	528	27	133897	-1.3027	0.90366	9314	16857
7365	ENSG00000128564	7	100805789	100808874	3085	locus1021	VGF	0.0509751	NA	NA	NA	NA	NA	7045	17878	-0.0154746	NA	NA	NA	NA	NA	9315	17878
14565	ENSG00000141505	17	7076749	7082883	6134	locus1983	ASGR1	0.0327911	9	4	373617	-0.28671	0.61283	7584	14728	-0.0154944	4	2	133833	0.28265	0.38872	9316	10158
1781	ENSG00000092978	1	217600333	217804424	204091	locus159	GPATCH2	0.12488	532	53	373617	1.9421	0.026065	4963	4297	-0.0155051	512	45	133768	1.0282	0.15194	9317	5830
5021	ENSG00000169777	5	9629557	9712490	82933	locus679	TAS2R1	-0.127942	228	35	373617	-0.84337	0.80049	12118	16424	-0.0155274	217	33	133933	-1.0445	0.85188	9318	16289
657	ENSG00000142700	1	50883221	50889172	5951	locus44	DMRTA2	0.0296295	4	2	373617	1.3983	0.081019	7683	6459	-0.0155781	3	2	133765	0.41174	0.34026	9319	9363
14745	ENSG00000124422	17	20902909	20947073	44164	locus1999	USP22	0.421706	148	12	373617	-0.27985	0.6102	814	14703	-0.0156076	144	12	133940	-0.60125	0.72616	9320	14802
17471	ENSG00000101084	20	35234136	35240960	6824	locus2233	C20orf24	0.00708616	9	5	373617	2.6834	0.0036434	8336	2260	-0.0156099	9	5	133701	0.66946	0.2516	9321	7823
13652	ENSG00000127580	16	734621	740444	5823	locus1892	WDR24	0.161541	11	3	373617	1.8936	0.029138	4063	4451	-0.0156599	11	3	133537	3.1515	0.00081226	9322	537
2469	ENSG00000222040	2	96778706	96781984	3278	locus263	ADRA2B	-0.130545	6	3	373617	1.5855	0.056428	12203	5647	-0.0156931	6	3	133922	-1.7584	0.96066	9323	17446
10677	ENSG00000172935	11	68771865	68780877	9012	locus1470	MRGPRF	-0.0736	19	6	373617	-0.62692	0.73465	10582	15864	-0.0156979	19	6	133904	0.22831	0.4097	9324	10464
18079	ENSG00000100077	22	25960815	26125261	164446	locus2318	ADRBK2	0.207503	380	17	373617	-0.34064	0.63331	3129	14934	-0.0157026	365	16	133963	-1.2552	0.8953	9325	16767
16150	ENSG00000196361	19	11562140	11591848	29708	locus2144	ELAVL3	0.59235	83	13	373617	0.57762	0.28176	269	10600	-0.0157696	81	12	133732	1.638	0.050713	9326	3154
11311	ENSG00000197837	12	14920932	14924065	3133	locus1542	HIST4H4	-0.106022	7	3	373617	-0.55537	0.71068	11491	15656	-0.0158144	6	2	133991	-0.76003	0.77638	9327	15403
825	ENSG00000117174	1	86115105	86174116	59011	locus73	ZNHIT6	-0.191995	128	22	373617	1.6224	0.052356	14254	5492	-0.0158369	127	22	133815	0.1957	0.42242	9328	10654
13004	ENSG00000088808	14	104200088	104313927	113839	locus1792	PPP1R13B	0.119509	249	14	373617	4.0175	2.9404e-05	5111	728	-0.0158798	221	14	133559	0.0089198	0.49644	9329	11776
16535	ENSG00000189164	19	37862082	37883968	21886	locus2168	ZNF527	-0.148382	36	10	373617	2.6488	0.0040391	12813	2335	-0.0159024	36	10	133624	1.3542	0.087842	9330	4280
14247	ENSG00000168802	16	69151912	69166473	14561	locus1946	CHTF8	0.104813	26	9	373617	2.1023	0.017765	5534	3792	-0.0159159	25	9	133748	2.0786	0.018827	9331	1899
5587	ENSG00000173250	5	145892665	145895753	3088	locus775	GPR151	-0.138455	5	2	373617	1.3654	0.086056	12460	6599	-0.015919	5	2	133886	0.45745	0.32367	9332	9116
13135	ENSG00000169105	15	40763159	40765353	2194	locus1822	CHST14	-0.25632	1	1	373617	-1.357	0.91262	15985	17298	-0.0159238	1	1	134002	-0.20403	0.58084	9333	12882
11358	ENSG00000118308	12	25205205	25261242	56037	locus1550	LRMP	-0.418285	334	47	373617	-1.7501	0.95995	17798	17608	-0.0159264	327	47	133926	-1.0841	0.86084	9334	16391
3979	ENSG00000175040	3	142838172	142841800	3628	locus475	CHST2	0.212515	6	3	373617	1.1998	0.11511	3035	7372	-0.0159334	4	2	133332	2.5492	0.0053988	9335	1098
17579	ENSG00000149654	20	44803025	44937137	134112	locus2242	CDH22	0.117075	303	42	373617	2.533	0.0056544	5179	2593	-0.0160603	273	39	133776	0.93431	0.17507	9336	6335
8753	ENSG00000170681	9	103340360	103350188	9828	locus1264	MURC	-0.0450338	34	8	373617	-0.91678	0.82037	9767	16579	-0.0160668	31	7	133951	-0.77975	0.78223	9337	15488
13539	ENSG00000181991	15	89010683	89022222	11539	locus1872	MRPS11	-0.0681677	11	4	373617	-1.3107	0.90501	10420	17251	-0.016076	10	4	133956	-0.84481	0.80089	9338	15726
2331	ENSG00000244617	2	70187225	70189397	2172	locus248	ASPRV1	-0.109155	5	2	373617	3.3173	0.00045443	11579	1327	-0.0160801	4	2	133612	0.25644	0.3988	9339	10314
5934	ENSG00000112304	6	24667262	24705293	38031	locus827	ACOT13	0.0817929	116	20	373617	2.104	0.01769	6173	3786	-0.016098	113	19	133841	-1.1723	0.87946	9340	16587
702	ENSG00000162390	1	55007929	55075797	67868	locus46	ACOT11	0.105489	365	32	373617	2.2712	0.011567	5513	3269	-0.0161063	356	33	133743	1.1574	0.12356	9341	5167
8313	ENSG00000183309	8	144718182	144734546	16364	locus1186	ZNF623	-0.10999	50	9	373617	0.77133	0.22026	11602	9572	-0.0161519	47	9	133757	1.3495	0.088587	9342	4304
16776	ENSG00000176182	19	46393277	46405862	12585	locus2175	MYPOP	0.175661	45	10	373617	0.34447	0.36525	3740	11873	-0.0161631	45	10	133742	1.7899	0.036738	9343	2668
5955	ENSG00000196532	6	26045638	26046097	459	locus829	HIST1H3C	-0.0801314	3	2	373617	5.0304	2.4479e-07	10789	337	-0.0162238	3	2	133453	1.4247	0.077129	9344	3977
6407	ENSG00000137270	6	52991761	53013627	21866	locus860	GCM1	-0.233331	75	15	373617	-0.54574	0.70738	15446	15634	-0.0162313	74	15	133779	1.526	0.063507	9345	3579
9543	ENSG00000204021	10	90484300	90512543	28243	locus1380	LIPK	-0.202746	160	10	373617	0.553	0.29013	14611	10726	-0.0162378	155	9	133819	0.79858	0.21227	9346	7080
6320	ENSG00000137171	6	43008514	43042825	34311	locus853	KLC4	0.197702	84	12	373617	2.2033	0.013789	3305	3486	-0.016262	80	11	133564	1.9917	0.023202	9347	2097
12556	ENSG00000196497	14	24649424	24658170	8746	locus1727	IPO4	0.0295853	18	6	373617	1.5131	0.065131	7686	5978	-0.0162817	18	6	133582	2.5735	0.005034	9348	1063
15909	ENSG00000099800	19	2425621	2427892	2271	locus2133	TIMM13	0.227716	10	4	373617	-0.8045	0.78945	2772	16336	-0.0163054	10	4	133933	-0.40582	0.65756	9349	13943
17962	ENSG00000177663	22	17565848	17596583	30735	locus2308	IL17RA	-0.0343454	76	20	373617	-0.20363	0.58068	9490	14415	-0.0163097	73	19	133870	0.18528	0.4265	9350	10717
10867	ENSG00000170967	11	103907307	103909922	2615	locus1501	DDI1	-0.254053	6	2	373617	0.84598	0.19878	15935	9194	-0.0163257	5	2	133914	0.64008	0.26106	9351	8009
10633	ENSG00000173227	11	66774248	66818334	44086	locus1468	SYT12	-0.124271	49	18	373617	0.65483	0.25629	12027	10186	-0.0163274	48	18	133845	1.3304	0.091696	9352	4389
13584	ENSG00000183643	15	93014883	93044347	29464	locus1878	C15orf32	-0.16254	97	21	373617	2.5715	0.0050634	13293	2499	-0.0163915	95	21	133760	0.58082	0.28068	9353	8371
14414	ENSG00000167523	16	89724209	89737675	13466	locus1972	SPATA33	0.0713226	57	15	373617	1.9923	0.023172	6475	4134	-0.0163924	53	13	133640	2.2552	0.012061	9354	1532
14395	ENSG00000158717	16	88762902	88772829	9927	locus1970	RNF166	0.108744	44	13	373617	0.41245	0.34001	5414	11509	-0.0164248	42	13	133904	-0.54201	0.70609	9355	14533
15698	ENSG00000197046	18	43405476	43422521	17045	locus2093	SIGLEC15	-0.14928	41	10	373617	-0.046558	0.51857	12848	13727	-0.0164341	39	10	133949	-1.6782	0.95335	9356	17378
1878	ENSG00000116906	1	231376955	231413719	36764	locus170	GNPAT	0.16954	85	9	373617	0.81222	0.20833	3867	9376	-0.0164547	83	9	133786	0.91686	0.17961	9357	6428
10557	ENSG00000162300	11	64851706	64855870	4164	locus1468	ZFPL1	0.195619	2	1	373617	0.19549	0.4225	3352	12623	-0.0164636	2	1	133978	-0.66126	0.74578	9358	15025
11427	ENSG00000139218	12	46315830	46385903	70073	locus1566	SCAF11	0.12062	91	18	373617	3.956	3.8101e-05	5081	773	-0.016469	80	21	133755	0.02176	0.49132	9359	11714
11907	ENSG00000187855	12	108168161	108170421	2260	locus1614	ASCL4	-0.14062	5	3	373617	2.4377	0.0073898	12543	2835	-0.0165176	5	3	133791	-0.0022444	0.5009	9360	11846
4671	ENSG00000163104	4	95128761	95212441	83680	locus594	SMARCAD1	0.137543	162	13	373617	0.85667	0.19581	4646	9145	-0.0165547	156	12	133782	0.92099	0.17853	9361	6405
8015	ENSG00000066855	8	66556973	66622791	65818	locus1123	MTFR1	0.0303195	332	25	373617	4.0348	2.7326e-05	7666	718	-0.0165646	315	21	133642	0.28109	0.38932	9362	10171
14209	ENSG00000159720	16	67471921	67515140	43219	locus1945	ATP6V0D1	0.269312	54	13	373617	1.1333	0.12854	2133	7714	-0.016676	53	12	133614	2.6988	0.0034795	9363	908
8125	ENSG00000197275	8	95384187	95487337	103150	locus1144	RAD54B	-0.20988	332	20	373617	0.87043	0.19203	14836	9072	-0.0166813	326	18	133862	1.1175	0.13188	9364	5373
9165	ENSG00000134453	10	6131308	6159420	28112	locus1309	RBM17	-0.00135143	95	23	373617	0.43394	0.33217	8556	11392	-0.0166943	84	20	133873	0.10678	0.45748	9365	11200
268	ENSG00000158825	1	20915440	20945401	29961	locus22	CDA	-0.136814	112	17	373617	1.1731	0.12038	12409	7521	-0.0167139	110	17	133726	1.8352	0.033237	9366	2538
7370	ENSG00000106404	7	100875372	100882101	6729	locus1021	CLDN15	0.359129	14	5	373617	0.88661	0.18764	1184	8992	-0.016729	14	5	133849	0.75649	0.22468	9367	7321
1712	ENSG00000196533	1	206238871	206288647	49776	locus151	C1orf186	-0.16205	81	10	373617	-1.9372	0.97364	13271	17704	-0.0168323	58	6	133939	-0.1812	0.57189	9368	12758
1906	ENSG00000116977	1	236681572	236716281	34709	locus176	LGALS8	0.00367421	176	9	373617	0.47413	0.3177	8417	11155	-0.0169019	171	9	133699	1.8807	0.030009	9369	2406
7781	ENSG00000223443	8	11994676	11996586	1910	locus1085	USP17L2	-0.181812	NA	NA	NA	NA	NA	13934	18199	-0.0169046	NA	NA	NA	NA	NA	9370	18199
13046	ENSG00000140157	15	23004683	23034427	29744	locus1798	NIPA2	0.201303	125	13	373617	0.87166	0.1917	3246	9068	-0.0169119	123	13	133917	-1.1405	0.87297	9371	16527
17124	ENSG00000131848	19	56732680	56879752	147072	locus2193	ZSCAN5A	-0.0845265	405	63	373617	-1.5072	0.93412	10896	17458	-0.0169158	392	61	133901	-0.35169	0.63747	9372	13635
2861	ENSG00000115368	2	190306158	190340291	34133	locus325	WDR75	-0.0389664	176	6	373617	1.2579	0.10422	9630	7102	-0.016935	173	6	133663	1.3522	0.088149	9373	4290
11719	ENSG00000184575	12	64798129	64844907	46778	locus1580	XPOT	0.049033	65	12	373617	-0.69213	0.75557	7106	16054	-0.0170291	64	13	133880	0.67589	0.24955	9374	7777
8163	ENSG00000070756	8	101715143	101734940	19797	locus1149	PABPC1	0.506491	58	8	373617	2.9274	0.0017091	464	1860	-0.017118	53	7	133811	0.79788	0.21247	9375	7086
3903	ENSG00000196455	3	130397778	130465673	67895	locus468	PIK3R4	0.14707	121	5	373617	2.6261	0.004318	4437	2383	-0.0171868	119	5	133731	-0.6291	0.73536	9376	14899
629	ENSG00000173660	1	46769302	46782448	13146	locus41	UQCRH	0.189748	21	8	373617	0.35984	0.35948	3457	11785	-0.0172135	21	8	133865	0.47958	0.31576	9377	8977
2653	ENSG00000222038	2	131369053	131415664	46611	locus285	POTEJ	-0.184495	NA	NA	NA	NA	NA	14020	18207	-0.0172225	NA	NA	NA	NA	NA	9378	18207
10728	ENSG00000175564	11	73711325	73720480	9155	locus1473	UCP3	-0.0825628	24	5	373617	-0.2875	0.61314	10852	14732	-0.017248	24	5	133997	-2.4298	0.99245	9379	17726
741	ENSG00000116652	1	64014587	64015405	818	locus56	DLEU2L	-0.12938	2	1	373617	0.11224	0.45532	12170	13018	-0.0173459	2	1	133780	1.2417	0.10717	9380	4771
14601	ENSG00000129214	17	7517381	7536672	19291	locus1983	SHBG	-0.173582	40	11	373617	1.1479	0.1255	13685	7635	-0.0173711	40	11	133714	2.0499	0.020185	9381	1968
2741	ENSG00000078098	2	163027199	163100045	72846	locus306	FAP	-0.577867	114	9	373617	1.2111	0.11293	18247	7313	-0.0173781	109	8	133337	2.1731	0.014887	9382	1701
5702	ENSG00000120137	5	167975499	168006605	31106	locus795	PANK3	0.240995	39	9	373617	1.9814	0.02377	2533	4159	-0.0174391	39	9	133862	-0.26946	0.60621	9383	13206
5614	ENSG00000155850	5	149340299	149366968	26669	locus776	SLC26A2	0.0568719	44	8	373617	0.020957	0.49164	6869	13411	-0.0174674	43	8	133696	2.1463	0.015924	9384	1757
15163	ENSG00000005243	17	46103536	46115144	11608	locus2019	COPZ2	-0.29652	24	9	373617	4.4043	5.3059e-06	16736	525	-0.0174865	24	9	133640	0.84375	0.1994	9385	6813
7118	ENSG00000249773	7	55954969	56022932	67963	locus990	MRPS17	-0.0928664	181	25	373617	-0.12134	0.54829	11134	14074	-0.0175028	165	22	133901	0.12444	0.45048	9386	11088
16613	ENSG00000105221	19	40736223	40791302	55079	locus2170	AKT2	0.176641	115	18	373617	0.31555	0.37617	3720	12020	-0.017512	112	17	133784	1.5346	0.062437	9387	3544
3201	ENSG00000188011	2	242811751	242815971	4220	locus368	CXXC11	-0.154149	21	5	373617	2.0504	0.020161	13010	3949	-0.0175373	21	5	133858	-0.91556	0.82005	9388	15935
9521	ENSG00000107771	10	86088418	86278273	189855	locus1376	CCSER2	-0.103967	558	22	373617	1.4603	0.072108	11437	6199	-0.0175561	540	22	133826	0.77463	0.21928	9389	7222
12918	ENSG00000100605	14	93403258	93582263	179005	locus1784	ITPK1	0.437956	542	32	373617	-0.4638	0.67861	717	15376	-0.0176017	515	32	133929	-0.97473	0.83515	9390	16095
12395	ENSG00000134897	13	103451398	103493885	42487	locus1710	BIVM	0.164098	123	14	373617	3.3394	0.00041972	3998	1305	-0.0176203	117	13	133745	-0.75505	0.77489	9391	15386
62	ENSG00000157873	1	2487804	2495268	7464	locus3	TNFRSF14	-0.133704	22	5	373617	-0.22092	0.58742	12314	14475	-0.0176336	21	4	133968	-1.9315	0.97329	9392	17568
14212	ENSG00000102974	16	67596309	67673086	76777	locus1945	CTCF	0.409648	110	20	373617	2.4644	0.0068629	880	2771	-0.0176736	106	19	133611	2.0217	0.021604	9393	2021
9218	ENSG00000148483	10	17794250	17842867	48617	locus1320	TMEM236	-0.0409849	NA	NA	NA	NA	NA	9677	17912	-0.017689	NA	NA	NA	NA	NA	9394	17912
8495	ENSG00000198876	9	34086384	34126771	40387	locus1228	DCAF12	0.15879	122	15	373617	1.8069	0.035391	4128	4801	-0.0176899	114	14	133746	1.5359	0.062288	9395	3535
8482	ENSG00000122692	9	33041761	33076657	34896	locus1227	SMU1	-0.0797962	102	15	373617	1.2737	0.10138	10775	7034	-0.0177134	99	14	133846	1.1884	0.11733	9396	5033
16478	ENSG00000189001	19	36014268	36019253	4985	locus2166	SBSN	-0.304585	21	7	373617	1.2886	0.098768	16859	6966	-0.017741	19	6	133917	-1.0296	0.84839	9397	16256
1024	ENSG00000134247	1	117452678	117532980	80302	locus98	PTGFRN	-0.0644371	229	27	373617	1.9152	0.027735	10330	4379	-0.0178011	220	25	133805	0.35594	0.36094	9398	9695
7731	ENSG00000239839	8	6873390	6875823	2433	locus1079	DEFA3	-0.145779	NA	NA	NA	NA	NA	12714	18057	-0.0178572	NA	NA	NA	NA	NA	9399	18057
2592	ENSG00000125637	2	113931573	113966973	35400	locus274	PSD4	0.0848025	164	35	373617	-0.091456	0.53644	6077	13929	-0.0178802	157	33	133890	-0.11159	0.54442	9400	12395
1634	ENSG00000170128	1	200842082	200843306	1224	locus146	GPR25	-0.103172	3	2	373617	1.2408	0.10734	11408	7189	-0.0179418	3	2	133924	-0.26459	0.60434	9401	13176
2635	ENSG00000173349	2	128458596	128461385	2789	locus283	SFT2D3	0.111486	10	4	373617	1.7468	0.040333	5331	5011	-0.0179715	10	4	133942	-0.7331	0.76825	9402	15304
8136	ENSG00000156466	8	97154561	97173020	18459	locus1146	GDF6	-0.288466	27	8	373617	0.65602	0.25591	16609	10175	-0.0180356	26	8	133890	-0.35253	0.63778	9403	13639
9052	ENSG00000165643	9	138585252	138591374	6122	locus1300	SOHLH1	-0.131446	41	8	373617	1.9388	0.026264	12238	4308	-0.0180576	35	6	133855	0.31628	0.3759	9404	9936
2243	ENSG00000143933	2	47387220	47403740	16520	locus232	CALM2	0.0180374	42	12	373617	-1.1473	0.87438	8010	17007	-0.0180761	39	12	133858	0.89116	0.18642	9405	6567
6773	ENSG00000213079	6	155054458	155155192	100734	locus926	SCAF8	0.155871	195	22	373617	-0.37946	0.64783	4208	15065	-0.0180818	193	22	133796	1.2667	0.10262	9406	4661
3533	ENSG00000179564	3	50316457	50325545	9088	locus411	LSMEM2	-0.105538	8	2	373617	1.3607	0.086797	11476	6628	-0.0180965	4	1	133174	2.5573	0.0052749	9407	1084
7557	ENSG00000146858	7	138710451	138720775	10324	locus1046	ZC3HAV1L	-0.0995738	32	3	373617	1.0761	0.14095	11303	8011	-0.0181111	32	3	133884	-0.37448	0.64598	9408	13761
7266	ENSG00000127990	7	94214541	94285521	70980	locus1016	SGCE	-0.0133184	100	11	373617	1.8756	0.030352	8872	4512	-0.01812	97	11	133888	-1.5288	0.93684	9409	17189
14762	ENSG00000109079	17	26662729	26674035	11306	locus2002	TNFAIP1	-0.0278879	17	6	373617	0.40563	0.34251	9303	11552	-0.0181505	16	6	133718	1.5688	0.058346	9410	3416
4379	ENSG00000249581	4	17516787	17528727	11940	locus535	CLRN2	-0.14756	32	7	373617	-0.16632	0.56605	12785	14260	-0.018183	31	7	133959	-1.4824	0.93088	9411	17127
15980	ENSG00000105426	19	5158505	5340814	182309	locus2136	PTPRS	0.759267	615	80	373617	2.094	0.01813	105	3812	-0.0181837	603	81	133843	0.12644	0.44969	9412	11079
12586	ENSG00000176165	14	29235049	29238870	3821	locus1732	FOXG1	0.502919	2	1	373617	1.0286	0.15184	475	8260	-0.0181865	2	1	133973	-1.0535	0.85395	9413	16311
16477	ENSG00000161249	19	35988121	36004554	16433	locus2166	DMKN	-0.24275	60	16	373617	0.95222	0.17049	15688	8653	-0.0181947	57	15	133898	-0.5674	0.71478	9414	14642
4351	ENSG00000227140	4	9341128	9342721	1593	locus528	USP17L5	-0.14964	NA	NA	NA	NA	NA	12860	18079	-0.0182707	NA	NA	NA	NA	NA	9415	18079
1876	ENSG00000119283	1	231297857	231357302	59445	locus169	TRIM67	0.170953	192	30	373617	1.4881	0.068362	3824	6082	-0.018326	189	30	133727	1.986	0.023517	9416	2112
8191	ENSG00000164841	8	109619078	109799823	180745	locus1156	TMEM74	0.0477866	581	39	373617	-0.38884	0.6513	7148	15106	-0.0183291	514	34	133910	0.26666	0.39487	9417	10260
13744	ENSG00000127564	16	3018102	3030417	12315	locus1895	PKMYT1	0.00466993	18	7	373617	1.7468	0.04034	8394	5012	-0.0183845	16	6	133867	-0.66625	0.74737	9418	15037
512	ENSG00000183520	1	38478413	38490496	12083	locus36	UTP11L	-0.094087	26	10	373617	0.18003	0.42856	11162	12703	-0.0184066	26	10	133764	2.3588	0.0091677	9419	1354
11295	ENSG00000111269	12	12764825	12798042	33217	locus1540	CREBL2	0.159757	59	10	373617	1.6055	0.054188	4104	5557	-0.0184277	57	9	133806	0.44157	0.3294	9420	9196
16408	ENSG00000269067	19	23158269	23185978	27709	locus2156	ZNF728	-0.154856	65	5	373617	0.090928	0.46377	13035	13108	-0.0184607	65	5	133873	0.58614	0.27889	9421	8344
4745	ENSG00000138658	4	113460491	113558066	97575	locus607	C4orf21	-0.0776643	201	28	373617	4.4386	4.5263e-06	10711	511	-0.0184654	194	26	133264	3.2716	0.00053464	9422	459
14656	ENSG00000133028	17	10583653	10600885	17232	locus1988	SCO1	0.0507481	26	3	373617	2.7153	0.0033109	7053	2203	-0.01847	23	3	133320	1.7024	0.044343	9423	2925
13527	ENSG00000177082	15	85185998	85197574	11576	locus1865	WDR73	0.0962508	33	8	373617	0.077744	0.46902	5776	13176	-0.0184962	30	8	133859	-0.05824	0.52322	9424	12134
11223	ENSG00000089818	12	8234806	8250367	15561	locus1536	NECAP1	0.166836	NA	NA	NA	NA	NA	3934	17859	-0.0184991	NA	NA	NA	NA	NA	9425	17859
4854	ENSG00000164144	4	153701088	153833509	132421	locus633	ARFIP1	0.0212188	280	17	373617	-0.74305	0.77127	7913	16185	-0.0185231	278	18	133889	0.51401	0.30362	9426	8746
6119	ENSG00000250641	6	31674680	31685695	11015	locus838	MEGT1	-0.126661	29	11	373617	1.4149	0.078555	12082	6392	-0.0185411	1	1	133997	-1.6485	0.95037	9427	17349
8301	ENSG00000185730	8	144373558	144380231	6673	locus1186	ZNF696	-0.0254713	28	4	373617	1.8322	0.033458	9221	4681	-0.0185909	27	3	133555	1.6089	0.053818	9428	3266
14927	ENSG00000173991	17	37820439	37822808	2369	locus2011	TCAP	0.0455447	6	2	373617	0.0010455	0.49958	7198	13508	-0.0187021	6	2	133599	2.7782	0.0027332	9429	829
2953	ENSG00000144410	2	207804277	207834198	29921	locus337	CPO	-0.186473	81	14	373617	0.30694	0.37944	14080	12064	-0.0187186	79	13	133690	2.521	0.0058515	9430	1144
17835	ENSG00000159216	21	36160097	36421641	261544	locus2290	RUNX1	-0.30687	3710	196	373617	1.2711	0.10185	16906	7048	-0.0187218	3603	197	133822	1.5319	0.062776	9431	3553
3411	ENSG00000179152	3	44379943	44450943	71000	locus408	TCAIM	0.07882	141	15	373617	0.51707	0.30255	6254	10933	-0.0187858	139	15	133765	1.3411	0.089942	9432	4342
6627	ENSG00000111897	6	122764498	122792967	28469	locus907	SERINC1	0.153083	71	12	373617	1.6416	0.050337	4270	5421	-0.0188436	69	11	133595	2.3379	0.009697	9433	1392
7284	ENSG00000164715	7	97736196	97838945	102749	locus1019	LMTK2	0.405498	271	18	373617	0.56026	0.28765	900	10686	-0.0188724	260	18	133875	0.18176	0.42788	9434	10741
5517	ENSG00000249158	5	140248688	140391929	143241	locus770	PCDHA11	-0.0246392	278	18	373617	3.6719	0.0001204	9196	981	-0.0189408	260	18	133647	0.64436	0.25967	9435	7987
3719	ENSG00000235156	3	99904667	99913035	8368	locus443	TMEM30C	-0.0439319	23	6	373617	0.95971	0.1686	9741	8611	-0.0189774	22	6	133897	-0.37158	0.6449	9436	13741
18097	ENSG00000100249	#N/A	#N/A	#N/A	#N/A	NA	NA	-0.170906	7	4	373617	1.0385	0.14953	13599	8206	-0.0190041	7	4	133860	-0.30205	0.61869	9437	13386
2884	ENSG00000081320	2	197002170	197041227	39057	locus329	STK17B	-0.213373	120	10	373617	-0.21898	0.58667	14927	14463	-0.0190325	115	9	133806	1.2507	0.10553	9438	4724
9755	ENSG00000099204	10	116190871	116444414	253543	locus1398	ABLIM1	-0.343951	665	62	373617	0.76746	0.22141	17273	9590	-0.0190347	643	62	133908	-0.90383	0.81696	9439	15901
10884	ENSG00000110660	11	107661716	107799019	137303	locus1504	SLC35F2	-0.0873242	502	30	373617	0.9071	0.18218	10979	8893	-0.0190467	494	29	133790	1.0372	0.14981	9440	5782
10541	ENSG00000068976	11	64513860	64527769	13909	locus1468	PYGM	-0.149732	23	3	373617	0.64788	0.25853	12863	10222	-0.0191928	21	3	133845	1.3394	0.090228	9441	4345
17297	ENSG00000125827	20	7957994	8000476	42482	locus2208	TMX4	0.0532918	100	10	373617	-0.10412	0.54146	6971	13991	-0.0191945	100	10	133919	0.68906	0.24539	9442	7706
14323	ENSG00000103111	16	77224815	77236302	11487	locus1953	MON1B	0.0294518	44	10	373617	1.3432	0.089597	7691	6697	-0.0192315	42	10	133703	1.6722	0.047243	9443	3021
17671	ENSG00000101182	20	60711790	60718486	6696	locus2262	PSMA7	-0.12951	19	3	373617	0.22057	0.41271	12176	12493	-0.0192487	17	2	133845	0.8891	0.18697	9444	6578
15817	ENSG00000178342	18	77623667	77659816	36149	locus2129	KCNG2	0.0717895	129	17	373617	0.49027	0.31197	6463	11070	-0.0192778	127	16	133825	1.7154	0.043135	9445	2888
15542	ENSG00000141526	17	80195045	80219005	23960	locus2052	SLC16A3	-0.193372	48	15	373617	0.58389	0.27965	14303	10557	-0.0192896	46	14	133831	1.3605	0.086837	9446	4243
12794	ENSG00000134007	14	70989074	71001732	12658	locus1764	ADAM20	-0.112623	41	8	373617	1.0495	0.14698	11676	8150	-0.0193004	31	6	133819	0.35692	0.36058	9447	9691
12466	ENSG00000165782	14	20925877	20929771	3894	locus1723	TMEM55B	0.10231	2	1	373617	-1.8477	0.96768	5599	17664	-0.0194021	2	1	133983	-0.17334	0.56881	9448	12712
2783	ENSG00000123600	2	172173918	172290596	116678	locus313	METTL8	-0.106152	210	28	373617	0.42026	0.33715	11496	11469	-0.0194117	198	26	133894	0.038479	0.48465	9449	11629
12016	ENSG00000257218	12	120884240	120899389	15149	locus1625	GATC	0.156638	40	9	373617	3.4355	0.00029568	4182	1185	-0.0194165	38	9	133658	1.6202	0.052597	9450	3212
16595	ENSG00000186838	19	40005752	40011326	5574	locus2170	SELV	-0.0946847	12	6	373617	2.969	0.0014936	11181	1803	-0.0194274	11	5	133704	0.18561	0.42638	9451	10715
4852	ENSG00000170006	4	153539783	153601317	61534	locus633	TMEM154	-0.411877	163	29	373617	-0.36907	0.64396	17774	15025	-0.0194312	161	29	133805	1.6433	0.050165	9452	3132
4928	ENSG00000150628	4	177105788	177116822	11034	locus654	SPATA4	-0.158933	31	9	373617	1.3326	0.091332	13154	6759	-0.0194396	31	9	133890	-0.48578	0.68644	9453	14289
6212	ENSG00000272325	6	34247455	34360451	112996	locus847	NUDT3	0.29635	244	12	373617	0.98041	0.16344	1790	8502	-0.019466	240	11	133842	0.29854	0.38265	9454	10036
12786	ENSG00000100647	14	70078312	70181859	103547	locus1764	KIAA0247	0.083894	177	28	373617	-0.73208	0.76794	6106	16162	-0.0194675	176	28	133810	0.93264	0.1755	9455	6349
18160	ENSG00000100225	22	32870662	32894816	24154	locus2327	FBXO7	0.113183	74	8	373617	0.36959	0.35584	5287	11739	-0.0194775	72	8	133941	-0.2661	0.60492	9456	13187
6725	ENSG00000169976	6	144416017	144416754	737	locus919	SF3B5	0.0625254	NA	NA	NA	NA	NA	6710	17873	-0.0195254	NA	NA	NA	NA	NA	9457	17873
4743	ENSG00000073331	4	113218498	113363762	145264	locus607	ALPK1	-0.183677	432	57	373617	3.1022	0.00096047	14000	1597	-0.0195352	423	56	133689	2.0137	0.02202	9458	2033
16550	ENSG00000167644	19	38794800	38795649	849	locus2168	C19orf33	-0.135839	4	2	373617	-0.27198	0.60718	12393	14676	-0.0195402	4	2	133854	1.032	0.15104	9459	5809
4468	ENSG00000109180	4	48807228	48852053	44825	locus560	OCIAD1	0.0512799	72	13	373617	1.139	0.12734	7033	7683	-0.0195512	72	13	133870	-0.43046	0.66657	9460	14048
2606	ENSG00000115107	2	119981383	120023228	41845	locus278	STEAP3	-0.164362	151	22	373617	2.1104	0.017412	13363	3755	-0.0195526	149	22	133817	0.35697	0.36056	9461	9690
1611	ENSG00000162630	1	193148174	193155784	7610	locus138	B3GALT2	0.372621	15	5	373617	3.2466	0.00058387	1088	1408	-0.0195565	15	5	133826	-0.3122	0.62256	9462	13436
14040	ENSG00000167395	16	31085742	31095517	9775	locus1928	ZNF646	0.138454	13	4	373617	1.2064	0.11384	4630	7339	-0.019587	13	4	133574	2.5537	0.0053293	9463	1088
12200	ENSG00000073910	13	32605436	32870794	265358	locus1652	FRY	0.348047	759	64	373617	0.083884	0.46657	1278	13146	-0.0195997	731	62	133919	-1.715	0.95683	9464	17411
7329	ENSG00000160844	7	99798282	99869855	71573	locus1020	GATS	-0.019978	136	18	373617	2.4146	0.0078766	9054	2878	-0.0196281	127	17	133753	0.83627	0.2015	9465	6858
16035	ENSG00000076924	19	7684410	7694451	10041	locus2140	XAB2	0.038167	29	4	373617	0.56431	0.28627	7423	10663	-0.0196646	29	4	133931	0.097634	0.46111	9466	11258
5168	ENSG00000164197	5	63461708	63668696	206988	locus716	RNF180	0.0547508	319	21	373617	2.3161	0.010276	6933	3150	-0.0196868	302	19	133633	1.7388	0.041034	9467	2818
2567	ENSG00000169679	2	111395274	111435640	40366	locus273	BUB1	-0.105194	36	6	373617	2.4893	0.0063995	11468	2691	-0.0196883	35	6	133350	2.1113	0.017372	9468	1834
6471	ENSG00000112742	6	80713603	80752244	38641	locus881	TTK	-0.243409	139	13	373617	-0.89728	0.81522	15708	16549	-0.0197468	132	12	133977	-1.7937	0.96357	9469	17474
18202	ENSG00000100083	22	38004481	38029571	25090	locus2334	GGA1	0.183138	39	8	373617	1.5093	0.065613	3588	6000	-0.0197558	38	8	133738	1.0904	0.13776	9470	5514
10898	ENSG00000137727	11	110447777	110583912	136135	locus1505	ARHGAP20	-0.00970017	334	23	373617	0.69721	0.24283	8775	9937	-0.0197683	322	24	133717	1.6019	0.054587	9471	3298
16988	ENSG00000256087	19	52552062	52598991	46929	locus2184	ZNF432	-0.0851419	202	16	373617	1.5351	0.062384	10911	5883	-0.0197751	201	16	133925	-0.85883	0.80478	9472	15776
5359	ENSG00000145779	5	118604386	118729089	124703	locus755	TNFAIP8	-0.45239	469	40	373617	0.6947	0.24362	17934	9953	-0.019885	450	38	133834	1.083	0.13941	9473	5545
11163	ENSG00000185652	12	5541277	5630702	89425	locus1533	NTF3	-0.0126592	257	37	373617	2.4451	0.0072399	8855	2816	-0.0199004	253	35	133792	0.69497	0.24354	9474	7675
10411	ENSG00000149516	11	59824100	59838587	14487	locus1466	MS4A3	-0.242629	43	7	373617	-1.1775	0.8805	15686	17052	-0.0199105	43	7	133997	-2.1841	0.98552	9475	17674
73	ENSG00000162592	1	3668961	3688208	19247	locus4	CCDC27	-0.172348	64	14	373617	1.2891	0.098674	13643	6962	-0.0199434	60	13	133697	1.7903	0.036702	9476	2666
11624	ENSG00000135392	12	56214743	56224565	9822	locus1573	DNAJC14	-0.0264969	21	11	373617	0.53166	0.29748	9248	10843	-0.0200317	20	11	133786	1.7016	0.044415	9477	2927
5978	ENSG00000256018	6	26271145	26271612	467	locus829	HIST1H3G	-0.130969	1	1	373617	-0.97732	0.8358	12221	16722	-0.0201206	1	1	133877	0.97244	0.16541	9478	6117
10015	ENSG00000132256	11	5699549	5959849	260300	locus1425	TRIM5	-0.224127	1336	57	373617	-0.20238	0.58019	15214	14406	-0.0201452	1311	55	133899	-0.52513	0.70025	9479	14450
17052	ENSG00000167614	19	54926604	54948080	21476	locus2190	TTYH1	0.361957	87	20	373617	1.9717	0.024324	1159	4197	-0.0202618	83	18	133728	1.8756	0.030358	9480	2412
3374	ENSG00000168329	3	39304985	39323226	18241	locus406	CX3CR1	0.0518021	58	18	373617	0.58475	0.27936	7016	10550	-0.0202968	55	17	133806	1.0535	0.14605	9481	5698
1523	ENSG00000117593	1	173793640	173827684	34044	locus123	DARS2	-0.0218563	53	10	373617	3.1995	0.00068823	9113	1467	-0.0202973	36	8	133717	0.74302	0.22874	9482	7404
12013	ENSG00000135097	12	120779132	120806983	27851	locus1625	MSI1	0.259456	58	8	373617	2.3873	0.0084863	2281	2947	-0.020309	54	8	133703	0.74939	0.22681	9483	7363
8774	ENSG00000165028	9	107526437	107539738	13301	locus1270	NIPSNAP3B	-0.162808	38	9	373617	0.15288	0.43925	13307	12803	-0.0203947	37	8	133928	-0.14183	0.55639	9484	12558
16340	ENSG00000130511	19	18530145	18545372	15227	locus2150	SSBP4	0.242241	31	7	373617	1.8309	0.033558	2507	4690	-0.0204126	29	7	133806	0.29352	0.38456	9485	10072
5282	ENSG00000153140	5	89688077	89705603	17526	locus734	CETN3	0.0366264	7	4	373617	-1.3104	0.90498	7475	17248	-0.0204131	6	3	133748	2.0632	0.019548	9486	1940
15262	ENSG00000108375	17	56429860	56494713	64853	locus2028	RNF43	-0.130614	109	17	373617	6.2998	1.4898e-10	12205	116	-0.0204134	108	16	133203	1.8638	0.031173	9487	2444
16088	ENSG00000130818	19	9638666	9649303	10637	locus2142	ZNF426	-0.0571857	18	2	373617	0.79779	0.2125	10143	9448	-0.0204144	18	2	133972	-1.4625	0.9282	9488	17100
7437	ENSG00000164603	7	112459201	112579971	120770	locus1030	C7orf60	0.127895	202	30	373617	0.79322	0.21382	4879	9471	-0.020471	183	26	133801	0.85808	0.19542	9489	6745
16311	ENSG00000130304	19	17579577	17615421	35844	locus2148	SLC27A1	0.0743874	106	13	373617	1.4721	0.070501	6391	6150	-0.0205181	104	13	133851	-0.2872	0.61302	9490	13305
17724	ENSG00000171703	20	62688645	62703699	15054	locus2265	TCEA2	0.385719	68	16	373617	2.3407	0.0096249	1006	3076	-0.0205269	66	15	133743	0.74199	0.22905	9491	7412
10052	ENSG00000158042	11	6702012	6704632	2620	locus1426	MRPL17	-0.0828165	13	3	373617	-0.55777	0.7115	10859	15660	-0.0205301	13	3	133916	0.58552	0.2791	9492	8348
10566	ENSG00000014216	11	64948664	64979477	30813	locus1468	CAPN1	0.329543	57	10	373617	-0.11436	0.54552	1445	14034	-0.0205373	55	9	133818	1.0703	0.14225	9493	5609
13618	ENSG00000161981	16	103009	107669	4660	locus1891	SNRNP25	0.173969	14	4	373617	0.92621	0.17717	3770	8790	-0.0205882	13	4	133911	-1.5135	0.93493	9494	17168
2167	ENSG00000214711	2	31395923	31456724	60801	locus215	CAPN14	-0.243979	386	29	373617	0.18979	0.42474	15721	12663	-0.0205989	371	28	133838	1.0051	0.15742	9495	5946
8729	ENSG00000136937	9	100395907	100436030	40123	locus1262	NCBP1	0.0682925	35	12	373617	0.049886	0.48011	6559	13292	-0.0206606	30	10	133929	-0.88076	0.81078	9496	15837
10150	ENSG00000166800	11	18477430	18501147	23717	locus1435	LDHAL6A	-0.189515	55	14	373617	-0.10086	0.54017	14173	13974	-0.0206998	54	14	133870	0.18005	0.42856	9497	10754
14472	ENSG00000132359	17	2680349	2937501	257152	locus1977	RAP1GAP2	0.111445	891	131	373617	1.4079	0.079581	5333	6411	-0.0207264	835	125	133901	-1.8257	0.96605	9498	17497
6771	ENSG00000074706	6	154475743	154677900	202157	locus926	IPCEF1	-0.194803	700	66	373617	1.1971	0.11564	14350	7385	-0.02075	687	66	133850	0.84385	0.19938	9499	6811
2202	ENSG00000188010	2	39103131	39156213	53082	locus222	MORN2	0.102347	115	19	373617	1.6219	0.052411	5598	5493	-0.0207562	113	19	133795	-0.1284	0.55108	9500	12491
15054	ENSG00000068137	17	40819936	40829048	9112	locus2014	PLEKHH3	0.0075496	9	4	373617	2.474	0.0066811	8325	2739	-0.0207568	7	3	133689	2.2362	0.012668	9501	1574
17443	ENSG00000100983	20	33516235	33543620	27385	locus2231	GSS	0.0980431	35	6	373617	1.4876	0.068426	5723	6086	-0.0207736	34	5	133871	0.82177	0.2056	9502	6933
857	ENSG00000189195	1	92545892	92613393	67501	locus77	BTBD8	0.0346278	139	16	373617	-0.011211	0.50447	7527	13565	-0.0207906	137	16	133620	2.6643	0.0038577	9503	958
14828	ENSG00000108671	17	30771278	30810336	39058	locus2004	PSMD11	0.29028	41	11	373617	2.8427	0.0022365	1863	1983	-0.0208377	38	10	133791	-0.90467	0.81718	9504	15905
3404	ENSG00000182983	3	42947657	42960825	13168	locus408	ZNF662	-0.182449	20	5	373617	0.41245	0.34	13957	11508	-0.0208518	19	4	133698	1.3587	0.087122	9505	4252
7362	ENSG00000169871	7	100728802	100735017	6215	locus1021	TRIM56	-0.0479124	20	6	373617	0.10562	0.45794	9861	13047	-0.0208521	20	6	133891	0.28959	0.38607	9506	10092
5622	ENSG00000183876	5	149676776	149718870	42094	locus776	ARSI	-0.179215	101	17	373617	3.8652	5.5507e-05	13854	837	-0.0209127	100	16	133428	2.2605	0.011894	9507	1522
1717	ENSG00000136653	1	206680878	206761044	80166	locus151	RASSF5	-0.045393	181	27	373617	2.309	0.010472	9782	3174	-0.0209732	177	27	133853	-0.96521	0.83278	9508	16066
13227	ENSG00000137767	15	45923345	45983478	60133	locus1826	SQRDL	-0.273732	238	33	373617	-0.10475	0.54171	16346	13992	-0.021039	233	33	133843	1.0462	0.14773	9509	5736
6634	ENSG00000146373	6	125283690	125413779	130089	locus909	RNF217	0.0515937	262	38	373617	0.55137	0.29069	7019	10731	-0.021046	249	36	133835	0.84421	0.19928	9510	6807
11723	ENSG00000111490	12	65174588	65272083	97495	locus1580	TBC1D30	0.0454499	157	30	373617	-0.65887	0.74501	7199	15975	-0.0210545	152	28	133841	0.71962	0.23588	9511	7553
6947	ENSG00000183742	7	20174277	20257013	82736	locus962	MACC1	-0.385031	216	23	373617	1.1329	0.12863	17598	7717	-0.0210991	214	23	133893	-0.73286	0.76818	9512	15301
11422	ENSG00000139173	12	44229885	44783541	553656	locus1564	TMEM117	-0.132326	1625	47	373617	0.016217	0.49353	12264	13433	-0.0211529	1548	43	133911	-0.91473	0.81983	9513	15931
16444	ENSG00000124302	19	34112860	34264413	151553	locus2165	CHST8	0.0887733	532	65	373617	0.46328	0.32158	5972	11215	-0.0211565	504	63	133881	0.011229	0.49552	9514	11766
3745	ENSG00000144821	3	108099215	108248169	148954	locus451	MYH15	-0.249504	358	32	373617	3.688	0.00011302	15844	966	-0.0212298	350	32	133712	1.9146	0.02777	9515	2321
14926	ENSG00000131748	17	37793317	37819737	26420	locus2011	STARD3	0.0364303	74	10	373617	0.0039235	0.49843	7479	13497	-0.021354	74	10	133764	1.5731	0.057848	9516	3404
7326	ENSG00000197093	7	99756867	99766373	9506	locus1020	GAL3ST4	-0.106724	13	4	373617	-0.76348	0.77741	11513	16242	-0.0213593	13	4	133907	0.73601	0.23086	9517	7446
7823	ENSG00000168476	8	21995532	21999464	3932	locus1095	REEP4	0.0997107	8	3	373617	1.6404	0.050457	5681	5426	-0.0213823	7	2	133673	1.2822	0.09988	9518	4587
16766	ENSG00000125743	19	46190711	46195591	4880	locus2175	SNRPD2	-0.0568791	7	3	373617	-0.53911	0.7051	10133	15615	-0.0213887	7	3	133962	-0.77683	0.78137	9519	15476
16022	ENSG00000237247	19	7030588	7033022	2434	locus2139	MBD3L5	-0.144795	NA	NA	NA	NA	NA	12683	18052	-0.0214246	NA	NA	NA	NA	NA	9520	18052
13739	ENSG00000162078	16	2880253	2888967	8714	locus1895	ZG16B	-0.207791	14	2	373617	-0.58966	0.72229	14769	15754	-0.0214706	12	2	133995	-1.2591	0.89601	9521	16780
4893	ENSG00000198498	4	164415612	164441691	26079	locus644	TMA16	0.120131	57	9	373617	2.0994	0.01789	5092	3799	-0.0215073	56	9	133531	2.1225	0.016898	9522	1805
11062	ENSG00000120458	11	124636393	124670569	34176	locus1517	MSANTD2	0.159445	50	8	373617	1.3197	0.09346	4114	6813	-0.0215074	50	8	133829	0.20245	0.41978	9523	10618
8516	ENSG00000122733	9	34958320	34982541	24221	locus1229	KIAA1045	0.0155279	51	15	373617	3.7192	9.9925e-05	8086	941	-0.02153	49	14	133266	3.5773	0.0001736	9524	317
15240	ENSG00000183691	17	54671059	54672951	1892	locus2027	NOG	0.390185	NA	NA	NA	NA	NA	979	17843	-0.0215767	NA	NA	NA	NA	NA	9525	17843
11495	ENSG00000139624	12	50523607	50561205	37598	locus1570	CERS5	0.0512697	57	6	373617	-0.030686	0.51224	7035	13650	-0.0216303	55	6	133942	0.24676	0.40255	9526	10353
17796	ENSG00000156299	21	32490733	32931290	440557	locus2287	TIAM1	0.142528	1216	101	373617	0.8403	0.20037	4535	9229	-0.0217179	1199	98	133862	0.34255	0.36597	9527	9774
6610	ENSG00000173612	6	117113247	117150198	36951	locus903	GPRC6A	-0.461354	93	17	373617	-0.53746	0.70453	17976	15612	-0.0217279	91	17	133848	0.69062	0.2449	9528	7700
15243	ENSG00000121060	17	54965269	54991399	26130	locus2027	TRIM25	0.031349	35	9	373617	1.8356	0.03321	7634	4669	-0.0217516	35	9	133880	-0.53173	0.70255	9529	14480
7232	ENSG00000075142	7	87835752	87856291	20539	locus1012	SRI	-0.0591759	34	8	373617	-1.8538	0.96812	10187	17668	-0.0218343	33	8	133940	-0.42886	0.66599	9530	14041
12398	ENSG00000182346	13	106118215	106143383	25168	locus1713	DAOA	-0.186298	123	12	373617	1.4979	0.067083	14076	6047	-0.0219486	121	12	133884	-0.30958	0.62156	9531	13421
17172	ENSG00000173480	19	58411663	58423535	11872	locus2195	ZNF417	-0.134783	42	9	373617	-2.599	0.99532	12359	17817	-0.0219799	39	8	133971	-1.5439	0.9387	9532	17212
5667	ENSG00000055163	5	156693090	156822606	129516	locus784	CYFIP2	0.312284	404	23	373617	1.4601	0.072135	1621	6201	-0.0220621	394	22	133860	0.49901	0.30889	9533	8843
4889	ENSG00000145414	4	164047859	164088042	40183	locus644	NAF1	-0.0174306	98	15	373617	1.1646	0.1221	8971	7566	-0.0220684	96	15	133949	-2.0556	0.98009	9534	17620
4734	ENSG00000180245	4	110749149	110765760	16611	locus606	RRH	-0.202083	53	6	373617	1.9631	0.024818	14584	4229	-0.0220893	45	5	133441	2.0803	0.01875	9535	1893
2574	ENSG00000144161	2	112969101	113012688	43587	locus274	ZC3H8	0.00223884	57	11	373617	0.51584	0.30298	8455	10941	-0.0221542	54	10	133740	1.6548	0.04898	9536	3094
9190	ENSG00000107537	10	13319842	13344412	24570	locus1315	PHYH	-0.101968	102	19	373617	0.39481	0.34649	11369	11614	-0.0221623	99	18	133769	1.1273	0.12981	9537	5323
14017	ENSG00000169955	16	30537243	30546173	8930	locus1928	ZNF747	-0.0328058	7	3	373617	-0.60216	0.72647	9440	15796	-0.0221708	7	3	133740	2.0639	0.019512	9538	1937
17735	ENSG00000155304	21	15743435	15755508	12073	locus2269	HSPA13	0.116468	47	10	373617	0.8722	0.19155	5196	9063	-0.0221883	47	10	133811	0.94854	0.17143	9539	6256
9913	ENSG00000183020	11	925880	1012239	86359	locus1419	AP2A2	0.2667	259	12	373617	2.3731	0.0088204	2170	2990	-0.0221941	252	11	133802	-0.74585	0.77212	9540	15355
17971	ENSG00000243156	22	18270414	18507325	236911	locus2309	MICAL3	0.240962	937	61	373617	1.029	0.15173	2534	8259	-0.0222191	909	61	133767	2.1306	0.01656	9541	1786
5697	ENSG00000038274	5	162930119	162946342	16223	locus790	MAT2B	-0.0820728	37	8	373617	-0.023866	0.50952	10834	13618	-0.0222388	36	8	133957	-0.65603	0.7441	9542	14997
91	ENSG00000215788	1	6521210	6526255	5045	locus9	TNFRSF25	0.239717	12	4	373617	0.74311	0.22871	2560	9717	-0.0222568	10	3	133630	2.1384	0.016243	9543	1774
2062	ENSG00000240857	2	18735988	18741946	5958	locus206	RDH14	0.00227143	14	7	373617	-0.56589	0.71427	8454	15684	-0.0222975	13	7	133899	0.26729	0.39462	9544	10258
14602	ENSG00000141504	17	7529554	7531187	1633	locus1983	SAT2	0.370154	2	1	373617	1.6895	0.045562	1110	5237	-0.0223879	2	1	133593	1.7218	0.042554	9545	2866
14806	ENSG00000182271	17	28643350	28661077	17727	locus2003	TMIGD1	-0.160477	31	8	373617	4.2919	8.8594e-06	13211	575	-0.0224507	30	8	133606	0.66408	0.25332	9546	7853
14677	ENSG00000221926	17	15531273	15587614	56341	locus1994	TRIM16	-0.124112	107	18	373617	-0.56106	0.71262	12024	15673	-0.0225323	107	18	133893	-0.70308	0.759	9547	15181
9353	ENSG00000187714	10	50818346	50820765	2419	locus1343	SLC18A3	-0.184318	6	3	373617	0.87375	0.19113	14015	9056	-0.0226071	6	3	133878	0.16602	0.43407	9548	10825
8984	ENSG00000107130	9	132934856	132999583	64727	locus1294	NCS1	0.134464	193	27	373617	-0.071745	0.5286	4718	13835	-0.0226078	190	27	133913	0.51765	0.30235	9549	8726
13629	ENSG00000269881	16	299545	319942	20397	locus1891	ITFG3	-0.0775453	59	8	373617	1.4016	0.080511	10707	6436	-0.0226713	53	6	133935	-2.7067	0.9966	9550	17757
9922	ENSG00000205869	11	1605571	1606513	942	locus1420	KRTAP5-1	-0.123364	NA	NA	NA	NA	NA	12000	17984	-0.0226736	NA	NA	NA	NA	NA	9551	17984
10073	ENSG00000182261	11	7980970	7985204	4234	locus1428	NLRP10	-0.304644	18	7	373617	-2.641	0.99587	16861	17821	-0.0227304	18	7	133934	-0.29757	0.61698	9552	13363
16480	ENSG00000105677	19	36036496	36038428	1932	locus2166	TMEM147	0.013195	5	3	373617	0.72607	0.2339	8166	9803	-0.0227984	5	3	133897	-0.34236	0.63396	9553	13575
4032	ENSG00000174928	3	155480405	155524140	43735	locus485	C3orf33	0.0375678	109	16	373617	2.5134	0.0059784	7444	2637	-0.022812	107	16	133786	0.041568	0.48342	9554	11609
952	ENSG00000184371	1	110453254	110473614	20360	locus93	CSF1	-0.110739	47	14	373617	1.5709	0.058105	11628	5715	-0.0228923	44	12	133847	0.49432	0.31054	9555	8879
17726	ENSG00000125510	20	62711525	62731996	20471	locus2265	OPRL1	0.178505	33	8	373617	4.0616	2.4368e-05	3685	700	-0.0229805	30	7	133675	-0.44346	0.67128	9556	14103
5369	ENSG00000064652	5	122181143	122344907	163764	locus758	SNX24	-0.0895142	664	26	373617	0.61849	0.26813	11045	10355	-0.0230077	644	24	133805	0.98799	0.16158	9557	6043
6369	ENSG00000153292	6	46965439	47010099	44660	locus856	GPR110	-0.330471	116	23	373617	-0.73991	0.77032	17146	16179	-0.023017	99	22	133731	2.0157	0.021913	9558	2029
16372	ENSG00000178093	19	19623229	19626838	3609	locus2150	TSSK6	-0.0676914	5	2	373617	0.57657	0.28212	10403	10607	-0.023072	5	2	133871	1.0628	0.14394	9559	5641
6299	ENSG00000137413	6	42018259	42055199	36940	locus852	TAF8	0.0306902	119	22	373617	0.82083	0.20587	7655	9319	-0.0231636	118	22	133900	-0.19804	0.57849	9560	12852
320	ENSG00000001461	1	24742292	24799466	57174	locus25	NIPAL3	0.0941626	167	18	373617	0.50995	0.30504	5824	10968	-0.0231675	162	17	133746	1.6202	0.052591	9561	3213
14115	ENSG00000087263	16	56485401	56513012	27611	locus1936	OGFOD1	0.114835	74	12	373617	0.18642	0.42606	5240	12678	-0.0231959	71	12	133800	0.84834	0.19812	9562	6785
6722	ENSG00000135521	6	144164480	144184949	20469	locus919	LTV1	-0.133662	46	10	373617	-0.074225	0.52958	12311	13849	-0.0232084	46	10	133931	-1.1903	0.88303	9563	16627
15488	ENSG00000141519	17	78010434	78074412	63978	locus2050	CCDC40	-0.137645	299	29	373617	0.59993	0.27428	12435	10473	-0.0232213	283	27	133774	1.3569	0.087404	9564	4261
13509	ENSG00000196648	15	83098709	83108085	9376	locus1864	GOLGA6L20	-0.151253	NA	NA	NA	NA	NA	12910	18086	-0.023248	NA	NA	NA	NA	NA	9565	18086
1675	ENSG00000188783	1	203444955	203460480	15525	locus149	PRELP	-0.271889	49	9	373617	0.95289	0.17032	16309	8650	-0.0232642	48	9	133762	1.4126	0.078891	9566	4032
8670	ENSG00000186354	9	91605777	91611055	5278	locus1255	C9orf47	-0.198197	16	8	373617	1.8366	0.033135	14469	4667	-0.0232902	15	7	133744	0.88494	0.18809	9567	6601
2879	ENSG00000173559	2	192542861	192561385	18524	locus327	NABP1	-0.158958	19	8	373617	1.9607	0.024955	13157	4238	-0.023321	16	7	133764	0.63723	0.26199	9568	8028
9203	ENSG00000176236	10	15137383	15139318	1935	locus1317	C10orf111	-0.189909	6	3	373617	0.9932	0.16031	14188	8434	-0.0233892	6	3	133803	0.30945	0.37849	9569	9975
4398	ENSG00000053900	4	25378834	25420120	41286	locus541	ANAPC4	0.0620293	148	14	373617	3.2298	0.00061943	6724	1426	-0.0234094	142	13	133667	0.30652	0.3796	9570	9995
15739	ENSG00000101751	18	51809275	51847636	38361	locus2101	POLI	0.0793059	158	13	373617	-0.96108	0.83174	6240	16688	-0.023446	151	12	133957	-1.0436	0.85167	9571	16288
11795	ENSG00000072041	12	85254101	85306655	52554	locus1599	SLC6A15	0.124859	74	12	373617	-0.53071	0.70219	4965	15585	-0.023489	74	12	133910	0.22551	0.41079	9572	10478
4894	ENSG00000145416	4	164445869	165305202	859333	locus644	MARCH1	0.613674	2932	121	373617	2.847	0.0022064	236	1977	-0.0235006	2789	122	133769	0.83278	0.20248	9573	6873
11912	ENSG00000136003	12	108956376	108963160	6784	locus1615	ISCU	-0.0262114	18	5	373617	-0.16527	0.56563	9242	14254	-0.0235511	18	5	133942	-0.77554	0.78099	9574	15469
511	ENSG00000183386	1	38462441	38471177	8736	locus36	FHL3	0.106713	12	7	373617	3.4635	0.00026662	5472	1163	-0.0235934	10	5	133716	0.7609	0.22336	9575	7298
6078	ENSG00000137312	6	30695485	30710510	15025	locus834	FLOT1	0.14141	92	7	373617	2.8957	0.0018914	4565	1899	-0.023605	29	4	133613	0.78143	0.21728	9576	7186
8302	ENSG00000184428	8	144391529	144442147	50618	locus1186	TOP1MT	-0.0397364	193	19	373617	2.4247	0.0076602	9647	2853	-0.0236838	185	18	133626	1.5193	0.06434	9577	3605
9651	ENSG00000196072	10	102033712	102046114	12402	locus1389	BLOC1S2	-0.106864	23	6	373617	5.0743	1.9451e-07	11518	328	-0.0237113	23	6	133524	0.12443	0.45049	9578	11089
13474	ENSG00000041357	15	78832754	78841604	8850	locus1860	PSMA4	0.0156825	36	8	373617	2.051	0.020135	8078	3947	-0.0237363	30	6	133087	3.6714	0.0001206	9579	288
17132	ENSG00000197951	19	57106667	57137849	31182	locus2194	ZNF71	0.115124	118	17	373617	-0.24479	0.59669	5230	14584	-0.023754	118	17	133902	-0.044906	0.51791	9580	12060
1262	ENSG00000173207	1	154947128	154951724	4596	locus107	CKS1B	-0.0848777	2	1	373617	-2.5673	0.99488	10902	17816	-0.0238226	1	1	133984	-0.0010054	0.5004	9581	11836
4554	ENSG00000156136	4	71859155	71896631	37476	locus577	DCK	-0.147415	61	10	373617	-1.3931	0.91821	12776	17344	-0.0238638	59	10	133935	-0.28402	0.6118	9582	13290
13835	ENSG00000103342	16	11961984	12009777	47793	locus1910	GSPT1	-0.0230981	90	15	373617	1.5071	0.065894	9151	6010	-0.0239262	87	15	133816	0.94233	0.17301	9583	6296
17688	ENSG00000101190	20	61472466	61493115	20649	locus2264	TCFL5	0.0779885	70	8	373617	1.3095	0.095191	6279	6866	-0.0239461	66	7	133902	-1.1812	0.88123	9584	16607
7783	ENSG00000232948	8	12168470	12175825	7355	locus1085	DEFB130	-0.169498	NA	NA	NA	NA	NA	13545	18155	-0.0239548	NA	NA	NA	NA	NA	9585	18155
17631	ENSG00000022277	20	55043646	55093943	50297	locus2255	RTFDC1	0.0811839	119	13	373617	-1.5059	0.93395	6198	17455	-0.0239609	98	9	133911	0.47967	0.31573	9586	8975
14317	ENSG00000205084	16	75572014	75590184	18170	locus1951	TMEM231	0.0360806	63	7	373617	1.3181	0.093734	7489	6820	-0.0239651	61	7	133574	2.0737	0.019052	9587	1914
670	ENSG00000157077	1	52608045	52812357	204312	locus44	ZFYVE9	0.0844438	234	21	373617	4.1258	1.8471e-05	6092	659	-0.0239689	218	19	133463	1.1384	0.12747	9588	5258
8905	ENSG00000136933	9	127962820	127996437	33617	locus1290	RABEPK	0.1111	82	15	373617	0.69473	0.24361	5344	9951	-0.0239837	66	12	133838	0.40826	0.34154	9589	9386
15228	ENSG00000011260	17	49337888	49375294	37406	locus2022	UTP18	0.0643808	96	17	373617	2.7795	0.002722	6659	2091	-0.0239912	90	15	133619	1.7879	0.0369	9590	2671
15513	ENSG00000214087	17	79648203	79650954	2751	locus2051	ARL16	0.138636	12	3	373617	0.98762	0.16167	4627	8468	-0.0239984	12	3	133935	-1.5679	0.94155	9591	17248
6433	ENSG00000188107	6	64429875	66417118	1987243	locus867	EYS	-0.225009	6108	142	373617	3.0767	0.0010464	15244	1640	-0.0240613	5781	137	133817	1.7665	0.038655	9592	2730
13951	ENSG00000261832	16	28477973	28503333	25360	locus1926	CLN3	-0.0397752	21	4	373617	7.6954	7.0499e-15	9649	21	-0.0241692	20	4	132873	-1.1753	0.88007	9593	16592
5136	ENSG00000152669	5	54526979	54529508	2529	locus710	CCNO	-0.234602	6	3	373617	-0.51562	0.69694	15480	15534	-0.0242235	6	3	133977	-0.80878	0.79068	9594	15587
12050	ENSG00000139719	12	122714110	122751068	36958	locus1626	VPS33A	0.195198	75	12	373617	3.2416	0.0005942	3365	1413	-0.0242421	74	11	133137	4.1761	1.483e-05	9595	155
6587	ENSG00000112761	6	112375461	112392171	16710	locus901	WISP3	-0.163941	33	9	373617	-0.1899	0.57531	13349	14347	-0.024334	32	8	133897	-0.39691	0.65428	9596	13893
14826	ENSG00000108666	17	30661509	30677042	15533	locus2004	C17orf75	0.082306	27	7	373617	3.1191	0.00090711	6156	1576	-0.0243859	27	7	133658	0.48118	0.31519	9597	8963
5946	ENSG00000112337	6	25912981	25930946	17965	locus829	SLC17A2	-0.205545	74	14	373617	2.8864	0.0019486	14689	1920	-0.0243892	68	12	133586	1.8645	0.031129	9598	2438
9794	ENSG00000107672	10	123716602	123734732	18130	locus1404	NSMCE4A	0.0209025	68	8	373617	1.6507	0.049399	7922	5385	-0.0244302	66	8	133725	1.0714	0.14199	9599	5598
13895	ENSG00000102897	16	20911556	20936326	24770	locus1919	LYRM1	0.0909054	31	6	373617	0.25966	0.39756	5914	12288	-0.0244943	30	6	133878	0.11134	0.45567	9600	11172
11103	ENSG00000084234	11	129939800	130014699	74899	locus1522	APLP2	0.160778	219	14	373617	0.87225	0.19154	4080	9061	-0.0245795	215	14	133926	-0.70608	0.75993	9601	15195
2865	ENSG00000128694	2	190611385	190627953	16568	locus325	OSGEPL1	-0.109742	21	5	373617	0.8416	0.20001	11595	9219	-0.0246102	21	5	133827	0.22605	0.41058	9602	10476
5455	ENSG00000120729	5	137203479	137223540	20061	locus769	MYOT	-0.172202	24	10	373617	1.3668	0.085848	13636	6593	-0.0246154	20	8	133829	0.44494	0.32818	9603	9178
2181	ENSG00000150938	2	36583068	36778278	195210	locus220	CRIM1	0.234324	514	46	373617	3.3886	0.0003513	2654	1242	-0.0246265	499	44	133795	0.20298	0.41958	9604	10615
10903	ENSG00000137707	11	111338250	111383079	44829	locus1506	BTG4	-0.239175	89	14	373617	-0.94399	0.82741	15607	16639	-0.0247308	85	13	133831	1.4272	0.076754	9605	3969
498	ENSG00000163877	1	38000049	38019903	19854	locus34	SNIP1	-0.0289613	47	11	373617	3.9025	4.7608e-05	9327	813	-0.0247503	46	11	133815	-1.6178	0.94714	9606	17309
13733	ENSG00000167977	16	2732475	2759031	26556	locus1895	KCTD5	-0.0502184	35	5	373617	1.4656	0.071385	9925	6177	-0.0248204	32	5	133896	-0.41493	0.6609	9607	13987
2125	ENSG00000138074	2	27422454	27435154	12700	locus211	SLC5A6	0.0503957	31	7	373617	1.9977	0.022874	7064	4116	-0.0248361	31	7	133767	0.1576	0.43739	9608	10872
8255	ENSG00000253117	8	133036466	133071627	35161	locus1176	OC90	-0.132327	145	18	373617	3.0124	0.0012959	12266	1727	-0.0249361	128	15	133429	2.357	0.0092124	9609	1361
14804	ENSG00000108576	17	28521336	28563020	41684	locus2003	SLC6A4	-0.225697	71	14	373617	4.1758	1.4846e-05	15264	629	-0.0249496	69	13	133499	1.6259	0.05199	9610	3194
13754	ENSG00000130182	16	3138894	3149293	10399	locus1895	ZSCAN10	-0.142699	24	7	373617	-0.41382	0.6605	12614	15226	-0.0249524	22	6	133874	0.34668	0.36442	9611	9746
9260	ENSG00000182077	10	27687115	27703297	16182	locus1327	PTCHD3	-0.218761	104	14	373617	-0.38846	0.65116	15076	15104	-0.0249869	96	12	133920	-0.30825	0.62105	9612	13415
1178	ENSG00000185966	1	152538129	152539248	1119	locus105	LCE3E	-0.203543	1	1	373617	0.24185	0.40445	14636	12380	-0.0250387	1	1	133960	0.49614	0.3099	9613	8862
1499	ENSG00000120370	1	170501269	170522587	21318	locus121	GORAB	0.0836949	35	12	373617	-0.047475	0.51893	6113	13735	-0.0250594	34	11	133933	-1.1077	0.866	9614	16460
17567	ENSG00000132801	20	44486255	44507761	21506	locus2242	ZSWIM3	0.0369078	74	10	373617	2.6944	0.0035255	7461	2235	-0.0250711	73	10	133832	0.32975	0.37079	9615	9849
1685	ENSG00000170498	1	204159468	204165614	6146	locus150	KISS1	-0.318366	18	3	373617	0.71171	0.23832	17028	9869	-0.0251017	18	3	133771	1.0466	0.14765	9616	5735
4477	ENSG00000184178	4	53739148	54232242	493094	locus561	SCFD2	0.112469	1061	65	373617	-1.2258	0.88986	5303	17136	-0.0252415	1020	62	133931	-1.4877	0.93159	9617	17133
8051	ENSG00000040341	8	74332605	74659172	326567	locus1129	STAU2	0.345688	968	47	373617	1.3128	0.094618	1302	6843	-0.025244	936	45	133870	0.18341	0.42724	9618	10732
16858	ENSG00000105559	19	49340353	49371889	31536	locus2179	PLEKHA4	-0.217232	131	15	373617	0.90057	0.18391	15035	8922	-0.0252541	123	13	133786	0.27902	0.39011	9619	10182
8954	ENSG00000119333	9	131395939	131419066	23127	locus1292	WDR34	0.241352	43	7	373617	0.24515	0.40317	2527	12358	-0.0252565	41	7	133952	-0.69571	0.75669	9620	15154
8490	ENSG00000165271	9	33461438	33473928	12490	locus1228	NOL6	0.148864	33	10	373617	0.94058	0.17346	4387	8719	-0.0253129	31	9	133630	2.6566	0.003947	9621	966
2797	ENSG00000172845	2	174771186	174830430	59244	locus314	SP3	0.23444	190	24	373617	2.0474	0.020307	2650	3959	-0.0253369	184	23	133742	0.89391	0.18569	9622	6543
16728	ENSG00000073008	19	45147097	45166850	19753	locus2174	PVR	0.0331039	42	10	373617	-0.29697	0.61675	7570	14772	-0.0254302	40	10	133951	-1.3527	0.91192	9623	16937
10652	ENSG00000110697	11	67259239	67272843	13604	locus1469	PITPNM1	0.418011	11	7	373617	0.519	0.30188	834	10923	-0.0254442	11	7	133630	1.4519	0.07326	9624	3857
1589	ENSG00000121481	1	185014495	185071740	57245	locus132	RNF2	0.293603	68	17	373617	2.6757	0.0037283	1822	2274	-0.0254899	66	17	133683	1.5562	0.059831	9625	3465
16774	ENSG00000170608	19	46367517	46377055	9538	locus2175	FOXA3	-0.096618	29	11	373617	1.2498	0.10568	11232	7139	-0.0255099	28	10	133830	0.48652	0.3133	9626	8926
7510	ENSG00000091732	7	129658125	129691291	33166	locus1040	ZC3HC1	-0.0386559	99	9	373617	-0.57349	0.71684	9617	15714	-0.0255604	97	9	133944	-0.39203	0.65248	9627	13863
5332	ENSG00000164211	5	110831730	110848208	16478	locus748	STARD4	-0.0875477	22	6	373617	2.858	0.0021317	10987	1964	-0.0255671	21	5	133762	-0.69682	0.75704	9628	15160
16987	ENSG00000142556	19	52516017	52531602	15585	locus2184	ZNF614	-0.134838	45	9	373617	1.6708	0.047379	12362	5300	-0.0255791	42	8	133901	-0.49763	0.69063	9629	14329
13985	ENSG00000103502	16	29869677	29875057	5380	locus1928	CDIPT	0.0733708	6	3	373617	0.59353	0.27641	6418	10510	-0.0256368	5	3	133767	1.2469	0.10621	9630	4739
3879	ENSG00000179348	3	128198269	128212028	13759	locus467	GATA2	-0.152603	36	12	373617	1.1259	0.1301	12956	7753	-0.0256444	36	12	133905	-0.86986	0.80781	9631	15807
5347	ENSG00000145780	5	114856607	114880591	23984	locus752	FEM1C	0.117473	29	9	373617	2.023	0.021536	5171	4026	-0.0256497	28	8	133861	-0.74696	0.77246	9632	15360
15669	ENSG00000141441	18	29843484	30050447	206963	locus2082	GAREM	0.0207851	868	49	373617	1.9768	0.024031	7926	4176	-0.025668	853	50	133704	2.8303	0.0023252	9633	788
5060	ENSG00000242110	5	33986282	34008213	21931	locus699	AMACR	-0.0794495	58	10	373617	-0.76137	0.77678	10763	16238	-0.0256938	55	9	133860	0.81913	0.20636	9634	6955
1181	ENSG00000187238	1	152586286	152586574	288	locus105	LCE3B	-0.185683	NA	NA	NA	NA	NA	14052	18210	-0.0257385	NA	NA	NA	NA	NA	9635	18210
13434	ENSG00000178741	15	75212131	75230509	18378	locus1856	COX5A	0.209614	32	6	373617	3.0989	0.00097105	3088	1605	-0.0257852	31	6	133666	1.1294	0.12936	9636	5310
3137	ENSG00000144481	2	234826042	234928166	102124	locus360	TRPM8	-0.178782	369	60	373617	0.99002	0.16108	13843	8450	-0.0257868	331	53	133839	1.0377	0.14971	9637	5774
2645	ENSG00000152082	2	130939309	130948286	8977	locus285	MZT2B	0.324318	22	6	373617	-0.21839	0.58644	1488	14461	-0.0257949	22	6	133893	-0.51042	0.69512	9638	14383
5892	ENSG00000095951	6	12012570	12165232	152662	locus817	HIVEP1	0.0817151	444	45	373617	0.81636	0.20715	6174	9359	-0.0258284	416	41	133806	1.5372	0.062116	9639	3528
14792	ENSG00000221995	17	27400536	27418537	18001	locus2002	TIAF1	-0.0914294	39	6	373617	1.042	0.14871	11100	8186	-0.0258452	39	6	133896	0.93127	0.17586	9640	6356
5815	ENSG00000174339	5	180166041	180167099	1058	locus806	OR2Y1	-0.190005	4	2	373617	0.040936	0.48367	14189	13333	-0.0258713	3	1	133998	-2.3532	0.99069	9641	17712
5649	ENSG00000055147	5	153369687	153418479	48792	locus780	FAM114A2	0.0180828	141	12	373617	-0.67124	0.74897	8007	15996	-0.0258853	140	12	133919	-0.098208	0.53912	9642	12309
11607	ENSG00000187857	12	55758894	55759833	939	locus1573	OR6C75	-0.212203	NA	NA	NA	NA	NA	14900	18264	-0.0259107	NA	NA	NA	NA	NA	9643	18264
8274	ENSG00000104472	8	141521396	141527236	5840	locus1185	CHRAC1	0.0625428	9	3	373617	-1.2658	0.89721	6708	17193	-0.0259385	8	3	133985	-0.84233	0.8002	9644	15716
6966	ENSG00000188732	7	23719748	23742269	22521	locus964	FAM221A	-0.0762661	80	15	373617	1.0003	0.15858	10668	8396	-0.0259432	78	15	133823	0.68444	0.24685	9645	7733
12564	ENSG00000092330	14	24708848	24711880	3032	locus1727	TINF2	0.154374	NA	NA	NA	NA	NA	4242	17860	-0.0259494	NA	NA	NA	NA	NA	9646	17860
12342	ENSG00000102805	13	77564794	77576652	11858	locus1687	CLN5	-0.0229081	40	7	373617	-0.26808	0.60568	9146	14666	-0.0259946	39	7	133946	-0.86644	0.80688	9647	15795
1383	ENSG00000158710	1	159887896	159895522	7626	locus110	TAGLN2	-0.260047	17	6	373617	1.9182	0.02754	16087	4370	-0.0259995	17	6	133843	0.013923	0.49445	9648	11754
14095	ENSG00000103449	16	51169885	51185186	15301	locus1932	SALL1	-0.0533202	16	6	373617	1.9168	0.027633	10013	4374	-0.0260246	15	5	133728	2.7838	0.0026864	9649	823
18085	ENSG00000100109	22	26887190	26908471	21281	locus2320	TFIP11	0.0885781	56	15	373617	2.1685	0.015061	5980	3580	-0.0260284	56	15	133832	-0.41781	0.66196	9650	14001
13690	ENSG00000197774	16	1823326	1830628	7302	locus1894	EME2	0.0681701	21	8	373617	2.7036	0.0034294	6560	2222	-0.0260511	21	8	133820	0.14985	0.44044	9651	10929
15576	ENSG00000101605	18	3066804	3220106	153302	locus2059	MYOM1	-0.249781	587	64	373617	2.1023	0.017763	15852	3791	-0.026121	558	59	133852	0.14778	0.44126	9652	10942
3922	ENSG00000154917	3	133543082	133614660	71578	locus471	RAB6B	0.371328	232	53	373617	1.4039	0.080171	1100	6425	-0.0261218	220	50	133853	-0.061297	0.52444	9653	12146
12184	ENSG00000152520	13	28713169	28869472	156303	locus1649	PAN3	0.494978	255	16	373617	-0.47194	0.68152	506	15401	-0.0261291	252	16	133944	-0.3413	0.63356	9654	13569
12286	ENSG00000136169	13	50018428	50069138	50710	locus1666	SETDB2	0.104098	141	15	373617	2.869	0.0020591	5553	1948	-0.0261825	140	15	133564	1.6562	0.048838	9655	3085
15180	ENSG00000136436	17	46908349	46942607	34258	locus2020	CALCOCO2	0.0944124	86	9	373617	1.109	0.13371	5822	7844	-0.0262384	86	9	133906	0.40678	0.34208	9656	9397
5383	ENSG00000164244	5	126853300	126890781	37481	locus762	PRRC1	0.0863918	89	8	373617	-0.016772	0.50669	6038	13594	-0.0262819	83	7	133639	2.1247	0.016804	9657	1801
3540	ENSG00000068028	3	50367218	50378343	11125	locus411	RASSF1	0.0902745	20	6	373617	1.9748	0.024143	5932	4183	-0.0263326	15	5	133505	2.3498	0.0093927	9658	1371
2043	ENSG00000150873	2	11273254	11286916	13662	locus199	C2orf50	-0.00465466	50	5	373617	-0.5272	0.70097	8633	15574	-0.0263346	49	5	133888	0.68623	0.24628	9659	7719
12814	ENSG00000176903	14	74178493	74181128	2635	locus1767	PNMA1	0.247154	3	2	373617	2.4239	0.0076782	2443	2859	-0.026343	3	2	133336	2.7974	0.0025755	9660	814
8097	ENSG00000123124	8	87354966	87480732	125766	locus1139	WWP1	-0.00770891	335	19	373617	3.4554	0.00027471	8719	1169	-0.0264018	334	19	133818	0.074167	0.47044	9661	11404
13705	ENSG00000127554	16	2034213	2037750	3537	locus1894	GFER	0.139903	16	3	373617	-0.85013	0.80237	4598	16437	-0.0264083	16	3	133989	-1.0561	0.85455	9662	16319
10237	ENSG00000110455	11	44087817	44105764	17947	locus1456	ACCS	-0.131919	64	13	373617	-0.54409	0.70681	12251	15629	-0.026452	62	13	133919	0.04842	0.48069	9663	11567
118	ENSG00000171608	1	9711789	9789172	77383	locus12	PIK3CD	0.306628	135	29	373617	0.41468	0.33919	1687	11497	-0.0265008	127	27	133842	1.2854	0.099331	9664	4575
18048	ENSG00000187792	22	24083768	24093279	9511	locus2316	ZNF70	-0.154028	20	5	373617	-0.86496	0.80647	13009	16465	-0.0265642	20	5	133958	-0.036804	0.51468	9665	12014
2507	ENSG00000185674	2	99858716	99871570	12854	locus264	LYG2	-0.0187676	24	8	373617	2.8237	0.0023735	9022	2017	-0.0266094	23	7	133890	-1.928	0.97307	9666	17566
3167	ENSG00000182083	2	240968840	240969906	1066	locus367	OR6B2	-0.188151	3	2	373617	1.8648	0.031107	14125	4549	-0.0266153	3	2	133543	1.3584	0.087172	9667	4253
16764	ENSG00000267757	19	46144751	46146047	1296	locus2175	C19orf83	-0.149366	4	2	373617	0.26027	0.39733	12853	12284	-0.0266614	4	2	133781	1.4292	0.076477	9668	3963
9389	ENSG00000072422	10	62629195	62761198	132003	locus1356	RHOBTB1	-0.00393842	276	29	373617	-0.39411	0.65325	8622	15133	-0.0267115	268	28	133860	1.4264	0.076881	9669	3972
15839	ENSG00000070423	19	647525	663277	15752	locus2130	RNF126	0.0730089	41	13	373617	0.4958	0.31002	6427	11042	-0.026772	40	13	133864	0.47341	0.31796	9670	9018
8853	ENSG00000095261	9	123578330	123605262	26932	locus1287	PSMD5	0.0475968	41	9	373617	-0.49925	0.6912	7155	15486	-0.0267775	38	8	133756	2.0672	0.019359	9671	1927
13410	ENSG00000167139	15	74165967	74181555	15588	locus1855	TBC1D21	-0.218739	38	8	373617	0.30151	0.38151	15074	12088	-0.0268599	37	8	133803	1.4302	0.076329	9672	3959
355	ENSG00000117682	1	26758772	26797785	39013	locus26	DHDDS	0.140428	61	15	373617	2.4895	0.0063958	4588	2689	-0.026878	61	15	133660	1.7842	0.037195	9673	2684
14794	ENSG00000108256	17	27582853	27621136	38283	locus2002	NUFIP2	0.134408	79	12	373617	-0.46029	0.67735	4721	15363	-0.0268791	77	12	133932	-0.58534	0.72084	9674	14730
10732	ENSG00000165434	11	74041362	74109518	68156	locus1473	PGM2L1	0.10174	180	19	373617	2.6534	0.0039841	5616	2325	-0.0269431	159	15	133795	-0.28006	0.61029	9675	13271
10436	ENSG00000167987	11	60897727	60929089	31362	locus1466	VPS37C	-0.0238853	98	7	373617	2.7383	0.0030883	9177	2161	-0.0269622	97	7	133357	2.0869	0.018447	9676	1884
14173	ENSG00000089505	16	66600295	66613040	12745	locus1945	CMTM1	-0.0958915	26	3	373617	2.7196	0.0032682	11210	2198	-0.0269871	25	3	133508	1.2473	0.10615	9677	4734
3356	ENSG00000187091	3	38048988	38071253	22265	locus404	PLCD1	-0.0397757	74	13	373617	1.5127	0.065184	9650	5981	-0.02701	71	13	133763	0.72917	0.23295	9678	7491
15443	ENSG00000129646	17	74270129	74303761	33632	locus2044	QRICH2	-0.054581	117	13	373617	0.40555	0.34254	10050	11553	-0.0270147	114	12	133871	0.49715	0.30954	9679	8855
17072	ENSG00000088053	19	55525072	55549632	24560	locus2191	GP6	-0.0122614	118	14	373617	-0.95547	0.83033	8843	16674	-0.0270321	117	14	133939	-0.54825	0.70824	9680	14563
43	ENSG00000248333	1	1571099	1588935	17836	locus2	CDK11B	0.0896049	16	3	373617	3.4082	0.00032698	5949	1214	-0.0270683	14	2	133463	0.55904	0.28807	9681	8492
12007	ENSG00000111737	12	120532898	120554643	21745	locus1625	RAB35	0.179133	65	13	373617	0.92135	0.17843	3671	8813	-0.027096	63	12	133908	-0.63552	0.73746	9682	14925
15822	ENSG00000101544	18	77866914	77898234	31320	locus2129	ADNP2	0.0602214	124	12	373617	-0.20756	0.58221	6779	14428	-0.0271113	122	12	133935	0.29618	0.38355	9683	10054
10030	ENSG00000180913	11	6149839	6150706	867	locus1426	OR56B3P	-0.169927	1	1	373617	0.11545	0.45404	13562	13000	-0.0271568	1	1	133709	1.3637	0.086324	9684	4234
8523	ENSG00000165283	9	35099887	35103154	3267	locus1229	STOML2	0.166339	5	2	373617	1.9801	0.023848	3946	4167	-0.027158	4	2	133771	-0.36974	0.64421	9685	13735
608	ENSG00000162415	1	45553746	45771881	218135	locus41	ZSWIM5	0.562521	524	24	373617	1.5755	0.057575	322	5691	-0.0272027	498	21	133810	0.62195	0.26699	9686	8129
12288	ENSG00000136144	13	50106089	50159719	53630	locus1666	RCBTB1	0.110015	267	13	373617	4.0851	2.2027e-05	5382	684	-0.027219	260	14	133570	0.40987	0.34095	9687	9376
5198	ENSG00000172058	5	70196513	70214357	17844	locus720	SERF1A	-0.315363	NA	NA	NA	NA	NA	16998	18357	-0.0272621	NA	NA	NA	NA	NA	9688	18357
2547	ENSG00000196862	2	108443392	108507297	63905	locus272	RGPD4	-0.343391	6	2	373617	0.39506	0.3464	17265	11611	-0.027286	6	2	133916	-0.29332	0.61536	9689	13340
2784	ENSG00000115827	2	172290760	172341562	50802	locus313	DCAF17	0.217438	154	11	373617	0.68236	0.24751	2952	10022	-0.0273049	150	10	133901	-0.2337	0.59239	9690	13046
9114	ENSG00000233198	9	140122017	140124090	2073	locus1301	RNF224	-0.147213	5	3	373617	-0.32009	0.62555	12769	14853	-0.0273612	4	2	133950	-0.45993	0.67722	9691	14187
8601	ENSG00000187559	9	70917275	70920000	2725	locus1234	FOXD4L3	-0.122368	NA	NA	NA	NA	NA	11966	17983	-0.0273689	NA	NA	NA	NA	NA	9692	17983
7543	ENSG00000164707	7	135365988	135412952	46964	locus1044	SLC13A4	-0.153884	153	23	373617	2.2355	0.012691	13005	3383	-0.0274515	149	22	133870	-0.79149	0.78567	9693	15531
15796	ENSG00000141668	18	70205384	70305752	100368	locus2120	CBLN2	0.140742	313	26	373617	0.76978	0.22071	4584	9579	-0.0274822	287	25	133816	0.66542	0.25289	9694	7846
3087	ENSG00000067066	2	231280980	231407898	126918	locus356	SP100	-0.56541	389	34	373617	-0.54155	0.70594	18230	15622	-0.0275228	376	35	133924	-0.67859	0.7513	9695	15090
18010	ENSG00000099910	22	20795805	20850170	54365	locus2312	KLHL22	0.00759507	134	12	373617	0.7742	0.21941	8324	9560	-0.0275304	134	12	133864	0.62354	0.26647	9696	8118
6372	ENSG00000164393	6	47624325	47665533	41208	locus856	GPR111	-0.143791	178	8	373617	1.2277	0.10979	12651	7234	-0.0275461	173	7	133908	-0.85817	0.8046	9697	15772
16951	ENSG00000213022	19	51503805	51512837	9032	locus2183	KLK9	-0.205734	22	5	373617	0.66115	0.25426	14692	10139	-0.0275832	20	5	133818	1.0415	0.14881	9698	5756
10960	ENSG00000177103	11	117298488	117667976	369488	locus1512	DSCAML1	0.708459	1389	118	373617	3.1188	0.00090802	144	1578	-0.0275954	1357	116	133845	-1.0593	0.85527	9699	16327
636	ENSG00000123472	1	47098408	47134126	35718	locus42	ATPAF1	0.250854	124	9	373617	1.5759	0.057522	2392	5689	-0.0276129	122	9	133801	0.16678	0.43377	9700	10821
2931	ENSG00000138439	2	203499900	203634479	134579	locus334	FAM117B	0.134717	187	29	373617	3.526	0.00021092	4713	1100	-0.027634	173	26	133655	1.0202	0.15382	9701	5869
8048	ENSG00000164764	8	73978766	74036323	57557	locus1129	SBSPON	-0.440911	195	21	373617	0.13316	0.44703	17881	12906	-0.0277555	188	21	133922	-0.13625	0.55419	9702	12529
7881	ENSG00000186918	8	28218499	28260218	41719	locus1102	ZNF395	0.040902	54	8	373617	-0.39402	0.65322	7338	15130	-0.027772	54	8	133919	-0.09462	0.53769	9703	12290
16091	ENSG00000267106	19	9732222	9756165	23943	locus2142	C19orf82	-0.0291697	45	7	373617	1.0752	0.14115	9334	8016	-0.0278246	44	7	133819	0.73101	0.23239	9704	7481
7612	ENSG00000271079	7	143268893	143271480	2587	locus1049	CTAGE15	-0.25012	NA	NA	NA	NA	NA	15863	18321	-0.027892	NA	NA	NA	NA	NA	9705	18321
5146	ENSG00000155542	5	56205086	56221359	16273	locus712	SETD9	-0.133399	44	6	373617	0.50931	0.30527	12301	10975	-0.0279252	41	5	133909	-0.089327	0.53559	9706	12265
13604	ENSG00000183475	15	101142738	101191910	49172	locus1888	ASB7	0.107891	117	19	373617	1.4979	0.067079	5432	6046	-0.0279806	112	19	133847	-0.36096	0.64094	9707	13686
13538	ENSG00000259494	15	89002706	89010650	7944	locus1872	MRPL46	-0.119498	6	2	373617	-0.97034	0.83406	11883	16708	-0.0280044	6	2	133967	-0.48244	0.68525	9708	14276
8415	ENSG00000175893	9	14611068	14693469	82401	locus1208	ZDHHC21	-0.00116418	315	31	373617	0.10576	0.45789	8548	13045	-0.0280048	306	32	133750	2.4491	0.0071615	9709	1232
14310	ENSG00000168928	16	75237993	75241083	3090	locus1950	CTRB2	-0.221658	8	4	373617	0.60545	0.27244	15155	10441	-0.0280407	8	4	133921	-0.85377	0.80338	9710	15755
6479	ENSG00000013392	6	83903097	83908651	5554	locus882	RWDD2A	0.0918319	5	2	373617	-0.32711	0.62821	5890	14879	-0.0280578	5	2	133789	0.99978	0.15871	9711	5984
7668	ENSG00000181652	7	150709301	150721586	12285	locus1054	ATG9B	-0.0197048	26	12	373617	-0.57911	0.71874	9045	15728	-0.0280774	25	12	133779	1.9739	0.024198	9712	2147
7521	ENSG00000213265	7	130353487	130372268	18781	locus1041	TSGA13	-0.0798385	47	11	373617	-1.5258	0.93647	10777	17476	-0.0280834	45	10	133886	0.70832	0.23937	9713	7617
1395	ENSG00000258465	1	160187253	160254920	67667	locus110	DCAF8	-0.101709	72	12	373617	2.2122	0.013478	11365	3453	-0.0281509	71	11	133723	1.0102	0.1562	9714	5912
11809	ENSG00000257594	12	89913184	89918583	5399	locus1602	GALNT4	-0.176617	14	4	373617	-0.30377	0.61935	13775	14794	-0.0281537	13	4	133950	-0.27716	0.60917	9715	13254
17414	ENSG00000167104	20	31619453	31631853	12400	locus2231	BPIFB6	-0.201	34	7	373617	2.8151	0.0024383	14546	2034	-0.0281585	32	6	133719	-0.23046	0.59113	9716	13031
16052	ENSG00000104980	19	7991624	8008805	17181	locus2140	TIMM44	0.17096	67	8	373617	2.1193	0.017031	3823	3725	-0.0281647	67	8	133856	-1.4472	0.92608	9717	17082
11787	ENSG00000111046	12	81101276	81103253	1977	locus1596	MYF6	-0.222049	5	2	373617	-0.34188	0.63378	15164	14938	-0.0282085	4	2	133786	1.2651	0.10292	9718	4668
11394	ENSG00000188375	12	31944122	31945175	1053	locus1555	H3F3C	-0.206119	6	3	373617	-0.14636	0.55818	14708	14177	-0.0282766	6	3	133947	-0.22542	0.58917	9719	13003
12551	ENSG00000100908	14	24608173	24610797	2624	locus1727	EMC9	0.242692	5	3	373617	3.9747	3.5231e-05	2504	758	-0.028282	5	3	133675	-0.35296	0.63794	9720	13642
5786	ENSG00000175309	5	177635497	177659786	24289	locus802	PHYKPL	0.0098218	103	19	373617	-0.48982	0.68787	8255	15450	-0.0282998	98	18	133899	0.1951	0.42266	9721	10660
17146	ENSG00000152433	19	57874933	57890933	16000	locus2194	ZNF547	-0.0439518	40	11	373617	0.032483	0.48704	9743	13372	-0.0283599	39	10	133817	0.77735	0.21847	9722	7210
17250	ENSG00000215305	20	2821348	2847378	26030	locus2201	VPS16	0.234365	86	11	373617	-0.98604	0.83794	2652	16737	-0.0283666	81	10	133940	-0.54562	0.70734	9723	14550
3961	ENSG00000155890	3	140396880	140419992	23112	locus475	TRIM42	-0.228916	72	13	373617	2.2253	0.01303	15345	3407	-0.0283703	68	12	133757	0.45925	0.32303	9724	9104
7729	ENSG00000206047	8	6835171	6837602	2431	locus1079	DEFA1	-0.101085	NA	NA	NA	NA	NA	11348	17953	-0.028377	NA	NA	NA	NA	NA	9725	17953
17148	ENSG00000188785	19	57901217	57912786	11569	locus2194	ZNF548	-0.0852759	23	9	373617	-1.0263	0.84762	10914	16825	-0.0284417	23	9	133907	0.0020128	0.4992	9726	11817
13553	ENSG00000166819	15	90207602	90222658	15056	locus1873	PLIN1	-0.171712	42	12	373617	0.74964	0.22673	13616	9693	-0.0284616	29	9	133832	0.2207	0.41266	9727	10517
9059	ENSG00000165661	9	139098178	139137687	39509	locus1301	QSOX2	0.0504451	126	20	373617	1.0418	0.14876	7062	8190	-0.0285391	112	17	133898	-0.48675	0.68678	9728	14291
514	ENSG00000116954	1	39303869	39325495	21626	locus36	RRAGC	0.0972324	47	11	373617	1.3495	0.088584	5742	6675	-0.0285398	46	11	133910	-0.41996	0.66274	9729	14011
13289	ENSG00000263155	15	57884138	57977562	93424	locus1841	MYZAP	-0.132838	405	32	373617	-0.52605	0.70057	12285	15572	-0.02861	386	30	133866	0.59331	0.27649	9730	8297
12883	ENSG00000071537	14	81937892	82000205	62313	locus1775	SEL1L	0.283252	114	24	373617	-0.29636	0.61652	1951	14770	-0.0286689	112	23	133623	1.7951	0.036319	9731	2648
16414	ENSG00000205246	19	23945815	24010937	65122	locus2156	RPSAP58	0.0348501	103	18	373617	1.3625	0.086524	7517	6618	-0.0286818	99	17	133874	-0.19094	0.57572	9732	12811
13790	ENSG00000102858	16	4674790	4740973	66183	locus1896	MGRN1	0.215073	327	26	373617	1.9583	0.025098	2992	4253	-0.0286898	305	24	133840	-0.43769	0.66919	9733	14077
8863	ENSG00000119421	9	124894744	124922066	27322	locus1288	NDUFA8	-0.0272493	100	12	373617	2.564	0.0051731	9282	2513	-0.0287581	97	12	133816	-0.27111	0.60685	9734	13230
6818	ENSG00000060762	6	166778406	166796486	18080	locus938	MPC1	0.0378667	22	2	373617	0.47272	0.31821	7433	11163	-0.0288194	22	2	133964	-0.98103	0.83671	9735	16115
3773	ENSG00000163608	3	112721286	112738686	17400	locus455	C3orf17	-0.0134991	50	14	373617	-0.096462	0.53842	8876	13955	-0.0289923	38	10	133833	0.84264	0.19972	9736	6821
9201	ENSG00000152463	10	15074225	15107610	33385	locus1317	OLAH	-0.236051	161	25	373617	0.017748	0.49292	15524	13425	-0.0290206	157	25	133865	0.22794	0.40985	9737	10465
9759	ENSG00000151892	10	117816443	118032796	216353	locus1399	GFRA1	-0.208903	630	62	373617	1.0597	0.14464	14804	8094	-0.0290302	616	64	133692	3.151	0.00081367	9738	539
8004	ENSG00000104388	8	61429415	61536186	106771	locus1119	RAB2A	0.0784024	247	15	373617	2.1735	0.014871	6267	3567	-0.0290313	242	19	133846	-0.97968	0.83638	9739	16112
10084	ENSG00000176009	11	8959118	8964580	5462	locus1428	ASCL3	-0.149037	24	4	373617	1.1213	0.13107	12837	7771	-0.0290529	23	3	133957	-2.2434	0.98756	9740	17687
12434	ENSG00000185974	13	114321469	114440708	119239	locus1720	GRK1	-0.162078	40	6	373617	1.9769	0.024024	13272	4174	-0.0290952	35	5	133740	0.47125	0.31873	9741	9030
17573	ENSG00000100982	20	44563266	44576662	13396	locus2242	PCIF1	0.0614967	29	11	373617	3.6785	0.00011729	6739	972	-0.0291098	25	9	133737	0.60827	0.2715	9742	8226
8588	ENSG00000237198	9	46385690	46387031	1341	locus1232	FAM27E1	-0.138563	NA	NA	NA	NA	NA	12463	18020	-0.0291257	NA	NA	NA	NA	NA	9743	18020
8525	ENSG00000198722	9	35162058	35405335	243277	locus1229	UNC13B	0.279285	376	27	373617	1.1824	0.11853	2002	7468	-0.0291266	362	25	133723	1.4846	0.068828	9744	3740
2964	ENSG00000188674	2	209030070	209054797	24727	locus338	C2orf80	-0.0493942	94	16	373617	1.0791	0.14027	9906	7997	-0.0291404	93	15	133801	1.0685	0.14265	9745	5615
16985	ENSG00000256683	19	52467595	52490079	22484	locus2184	ZNF350	-0.0625257	77	12	373617	1.0335	0.15069	10282	8234	-0.0291537	71	10	133903	0.13959	0.44449	9746	10999
18142	ENSG00000100100	22	31677578	31688514	10936	locus2325	PIK3IP1	-0.110566	26	6	373617	2.7513	0.0029678	11624	2139	-0.0292087	25	6	133512	1.9651	0.0247	9747	2172
4201	ENSG00000114315	3	193853933	193856521	2588	locus514	HES1	-0.343393	3	1	373617	-0.85474	0.80365	17266	16445	-0.0292295	3	1	133953	-0.066545	0.52653	9748	12172
15943	ENSG00000183617	19	3762702	3768573	5871	locus2135	MRPL54	-0.0382399	15	4	373617	0.22269	0.41189	9608	12478	-0.0292529	15	4	133856	0.30477	0.38027	9749	10002
10348	ENSG00000172457	11	56510302	56511287	985	locus1463	OR9G4	-0.280982	3	1	373617	1.8529	0.031947	16470	4599	-0.0292593	3	1	133702	0.71412	0.23758	9750	7589
398	ENSG00000188060	1	28918711	28921955	3244	locus28	RAB42	-0.165876	7	4	373617	0.66125	0.25422	13417	10138	-0.0292781	7	4	133866	1.0713	0.14202	9751	5600
15225	ENSG00000239672	17	49230941	49239789	8848	locus2022	NME1	0.121284	35	7	373617	0.82262	0.20536	5064	9312	-0.0292813	35	7	133730	1.4128	0.078851	9752	4030
16923	ENSG00000131398	19	50815198	50836772	21574	locus2182	KCNC3	0.267634	53	15	373617	2.1629	0.015274	2154	3597	-0.0293221	50	13	133831	-0.65813	0.74477	9753	15009
912	ENSG00000187733	1	104293027	104301312	8285	locus87	AMY1C	-0.223588	NA	NA	NA	NA	NA	15198	18287	-0.0293322	NA	NA	NA	NA	NA	9754	18287
18093	ENSG00000100209	22	29138018	29153498	15480	locus2322	HSCB	-0.0364549	35	10	373617	1.7207	0.042655	9550	5121	-0.0293359	35	10	133855	-0.14787	0.55878	9755	12591
2431	ENSG00000168887	2	85833776	85839152	5376	locus259	C2orf68	0.209211	4	2	373617	-0.5892	0.72214	3094	15751	-0.0293413	4	2	133926	-0.25424	0.60035	9756	13136
16351	ENSG00000105664	19	18893582	18902123	8541	locus2150	COMP	-0.23656	15	6	373617	-0.2889	0.61367	15540	14737	-0.0293767	14	6	133776	1.7152	0.043156	9757	2891
10537	ENSG00000168065	11	64323097	64340347	17250	locus1468	SLC22A11	-0.166938	22	3	373617	0.75183	0.22608	13450	9681	-0.0294631	22	3	133768	0.58038	0.28083	9758	8372
4347	ENSG00000250913	4	9274089	9274640	551	locus528	USP17L23	-0.158905	NA	NA	NA	NA	NA	13152	18114	-0.029498	NA	NA	NA	NA	NA	9759	18114
16862	ENSG00000104808	19	49436938	49448226	11288	locus2179	DHDH	-0.0156887	32	5	373617	1.1335	0.1285	8929	7713	-0.0295971	32	5	133742	1.0376	0.14972	9760	5777
228	ENSG00000117122	1	17300996	17307330	6334	locus18	MFAP2	-0.35822	14	5	373617	0.94449	0.17246	17394	8693	-0.0295996	12	4	133909	-0.50534	0.69334	9761	14359
247	ENSG00000162482	1	19609051	19615744	6693	locus20	AKR7A3	0.0034007	23	3	373617	-0.4278	0.6656	8427	15270	-0.0296388	23	3	133862	0.84946	0.19781	9762	6776
12778	ENSG00000139990	14	69517597	69619843	102246	locus1764	DCAF5	0.233342	164	21	373617	4.4904	3.5542e-06	2671	482	-0.0296409	160	21	132923	4.5481	2.7065e-06	9763	81
6081	ENSG00000213780	6	30875960	30881883	5923	locus835	GTF2H4	0.149347	23	5	373617	2.2106	0.013533	4375	3460	-0.0296505	1	1	133985	-0.2655	0.60469	9764	13183
12381	ENSG00000125246	13	100258918	100549387	290469	locus1707	CLYBL	-0.0916016	809	80	373617	0.87027	0.19208	11105	9073	-0.029662	776	74	133822	1.9294	0.026841	9765	2276
14780	ENSG00000198242	17	27046410	27051377	4967	locus2002	RPL23A	-0.185612	4	2	373617	-0.43488	0.66818	14049	15287	-0.029713	4	2	133901	-0.12696	0.55052	9766	12481
12967	ENSG00000036530	14	100150650	100193638	42988	locus1790	CYP46A1	-0.0600247	111	16	373617	1.5453	0.061134	10216	5834	-0.0297351	108	15	133506	3.0687	0.0010749	9767	592
2142	ENSG00000084734	2	27719708	27746551	26843	locus211	GCKR	-0.235326	44	10	373617	1.4088	0.079451	15498	6410	-0.0297457	42	9	133444	3.1633	0.0007799	9768	528
2374	ENSG00000217702	2	74361598	74362521	923	locus252	MGC10955	-0.0706321	4	2	373617	0.16386	0.43492	10494	12765	-0.0298317	4	2	133878	0.10774	0.4571	9769	11194
18124	ENSG00000268538	22	30814211	30814469	258	locus2324	KIAA1658	-0.144108	NA	NA	NA	NA	NA	12659	18046	-0.0298342	NA	NA	NA	NA	NA	9770	18046
15911	ENSG00000099860	19	2476124	2478257	2133	locus2133	GADD45B	-0.323723	4	2	373617	-0.79071	0.78544	17079	16307	-0.0298395	4	2	133868	0.86406	0.19378	9771	6711
13354	ENSG00000103769	15	66018391	66180261	161870	locus1849	RAB11A	0.109092	371	29	373617	4.9494	3.722e-07	5402	360	-0.0298518	349	27	133688	0.95445	0.16993	9772	6218
16148	ENSG00000198003	19	11531272	11546603	15331	locus2144	CCDC151	0.0949939	37	9	373617	-0.60112	0.72612	5808	15793	-0.0298683	35	9	133865	0.63959	0.26122	9773	8012
7511	ENSG00000128607	7	129710349	129775560	65211	locus1040	KLHDC10	0.216568	182	22	373617	1.1269	0.1299	2962	7745	-0.0299449	178	21	133794	0.84183	0.19994	9774	6824
5466	ENSG00000120733	5	137688284	137772716	84432	locus769	KDM3B	0.31037	186	26	373617	3.595	0.00016218	1641	1043	-0.02995	180	25	133788	-0.392	0.65247	9775	13862
3140	ENSG00000130147	2	235860616	235964358	103742	locus361	SH3BP4	-0.288877	285	37	373617	0.95106	0.17079	16619	8659	-0.0300406	276	35	133836	0.66987	0.25147	9776	7820
14063	ENSG00000185947	16	31885078	31928668	43590	locus1929	ZNF267	-0.416184	51	6	373617	-0.38276	0.64905	17789	15087	-0.0300461	50	6	133890	0.39549	0.34624	9777	9463
1501	ENSG00000117501	1	170904611	171033906	129295	locus121	MROH9	-0.279252	431	28	373617	0.97657	0.16439	16432	8530	-0.0301353	410	26	133811	0.6796	0.24838	9778	7758
14396	ENSG00000174177	16	88772870	88781794	8924	locus1970	CTU2	0.0746791	65	13	373617	-0.89925	0.81574	6379	16554	-0.0301393	62	12	133953	-0.76118	0.77673	9779	15407
17651	ENSG00000268941	20	57209827	57210772	945	locus2258	MGC4294	-0.180076	5	2	373617	0.26343	0.39611	13877	12270	-0.0301604	4	2	133601	2.1621	0.015305	9780	1722
11326	ENSG00000188991	12	16341418	16430619	89201	locus1542	SLC15A5	-0.048521	306	16	373617	2.8425	0.0022382	9877	1984	-0.0302205	301	16	133654	1.8557	0.031751	9781	2472
5598	ENSG00000214510	5	147647742	147665817	18075	locus775	SPINK13	-0.0487777	29	5	373617	2.3461	0.0094846	9886	3060	-0.0303078	20	5	132779	3.0055	0.0013256	9782	640
14202	ENSG00000135740	16	67271585	67306093	34508	locus1945	SLC9A5	0.141078	42	11	373617	1.1191	0.13154	4575	7779	-0.0303438	38	9	133575	2.6505	0.0040181	9783	974
5959	ENSG00000187475	6	26107639	26108364	725	locus829	HIST1H1T	-0.0993383	2	1	373617	2.3223	0.010108	11298	3134	-0.0303578	2	1	133735	2.0504	0.020165	9784	1964
13681	ENSG00000251692	16	1535886	1538982	3096	locus1893	PTX4	-0.0850411	28	7	373617	2.3614	0.0091022	10907	3021	-0.0303726	27	7	133688	1.0243	0.15285	9785	5852
1088	ENSG00000203827	1	148739442	148758311	18869	locus103	NBPF16	-0.143311	NA	NA	NA	NA	NA	12636	18042	-0.0303786	NA	NA	NA	NA	NA	9786	18042
6099	ENSG00000204511	6	31496493	31498009	1516	locus837	MCCD1	-0.177256	21	7	373617	1.7507	0.040001	13795	5002	-0.0303862	4	2	133983	-1.166	0.8782	9787	16577
12157	ENSG00000075673	13	25254548	25285921	31373	locus1646	ATP12A	-0.32689	160	19	373617	0.18648	0.42603	17113	12677	-0.0303874	156	19	133842	0.59554	0.27574	9788	8282
17836	ENSG00000267812	21	37270352	37270727	375	locus2291	FKSG68	-0.137879	NA	NA	NA	NA	NA	12440	18017	-0.0304269	NA	NA	NA	NA	NA	9789	18017
15299	ENSG00000146872	17	60536018	60691025	155007	locus2030	TLK2	0.210534	171	18	373617	4.8157	7.3324e-07	3069	388	-0.0304498	165	17	132724	3.8457	6.0108e-05	9790	224
15858	ENSG00000064687	19	1040101	1065568	25467	locus2131	ABCA7	0.091153	100	18	373617	0.92523	0.17742	5909	8795	-0.0305124	97	17	133821	0.76188	0.22307	9791	7291
16918	ENSG00000161640	19	50452241	50464429	12188	locus2181	SIGLEC11	-0.10495	26	6	373617	0.12485	0.45032	11465	12948	-0.030598	19	5	133812	0.99007	0.16107	9792	6036
17006	ENSG00000204604	19	53341260	53360872	19612	locus2186	ZNF468	-0.0906258	80	10	373617	-0.90657	0.81768	11084	16568	-0.0306391	79	10	133953	-0.24457	0.59661	9793	13091
7419	ENSG00000105879	7	107384141	107402112	17971	locus1027	CBLL1	0.0879248	30	5	373617	2.5834	0.004892	6001	2468	-0.0307114	30	5	133567	1.6016	0.05462	9794	3300
18235	ENSG00000221890	22	39214456	39239987	25531	locus2335	NPTXR	0.444341	74	13	373617	2.5951	0.0047278	679	2446	-0.0307127	71	12	133824	0.094051	0.46253	9795	11280
6451	ENSG00000164430	6	74123237	74161982	38745	locus875	MB21D1	-0.134473	75	22	373617	0.63346	0.26322	12343	10293	-0.0307496	71	20	133778	1.2339	0.10862	9796	4813
2922	ENSG00000155754	2	202352147	202483898	131751	locus333	ALS2CR11	-0.128716	354	20	373617	-1.1227	0.86922	12144	16979	-0.0307563	343	19	133961	-0.36079	0.64087	9797	13684
14122	ENSG00000205362	16	56672577	56673999	1422	locus1936	MT1A	-0.301912	8	2	373617	-0.56812	0.71502	16816	15694	-0.0307568	8	2	133741	1.611	0.053592	9798	3255
203	ENSG00000215695	1	15986363	15988217	1854	locus17	RSC1A1	-0.0220919	3	2	373617	0.73756	0.23039	9127	9744	-0.0307643	3	2	133932	-0.41483	0.66087	9799	13986
1053	ENSG00000213240	1	145209118	145291654	82536	locus102	NOTCH2NL	-0.202205	NA	NA	NA	NA	NA	14591	18247	-0.0307908	NA	NA	NA	NA	NA	9800	18247
15399	ENSG00000167862	17	73008768	73017356	8588	locus2043	ICT1	0.0157724	34	7	373617	1.8562	0.031715	8076	4586	-0.0308243	34	7	133788	0.48848	0.3126	9801	8913
4243	ENSG00000185621	3	197687070	197770591	83521	locus519	LMLN	0.10238	203	16	373617	0.6841	0.24695	5594	10010	-0.030876	197	16	133717	1.5979	0.055032	9802	3313
11565	ENSG00000135409	12	53817638	53825318	7680	locus1572	AMHR2	-0.0388626	13	1	373617	1.9855	0.023546	9628	4153	-0.0308846	12	1	133679	0.62647	0.2655	9803	8099
6644	ENSG00000093144	6	127609854	127664754	54900	locus910	ECHDC1	-0.085401	120	15	373617	0.70861	0.23928	10921	9884	-0.0309075	114	14	133938	-0.96659	0.83313	9804	16072
8115	ENSG00000147606	8	92221727	92407984	186257	locus1142	SLC26A7	-0.174112	379	35	373617	0.22007	0.41291	13702	12497	-0.0310346	370	31	133803	1.67	0.047457	9805	3030
5674	ENSG00000155858	5	157170702	157187717	17015	locus784	LSM11	-0.0309864	36	7	373617	1.4277	0.076684	9388	6335	-0.0310369	34	6	133812	0.13631	0.44579	9806	11021
1615	ENSG00000244414	1	196788886	196801319	12433	locus143	CFHR1	-0.167064	1	1	373617	0.58186	0.28033	13457	10577	-0.03108	1	1	133677	0.98706	0.16181	9807	6047
3561	ENSG00000173389	3	51928891	51937351	8460	locus411	IQCF1	-0.221108	22	4	373617	0.26345	0.3961	15137	12268	-0.031081	21	4	133854	1.1491	0.12527	9808	5208
3263	ENSG00000144712	3	12837970	12876301	38331	locus382	CAND2	-0.103351	225	26	373617	1.365	0.086131	11414	6603	-0.0311259	219	25	133882	-0.99939	0.8412	9809	16176
8053	ENSG00000154582	8	74851403	74884421	33018	locus1129	TCEB1	0.110999	89	13	373617	1.2871	0.099038	5351	6974	-0.0311479	86	12	133610	2.3032	0.010635	9810	1454
17100	ENSG00000231274	19	56052022	56056909	4887	locus2192	SBK3	-0.0640585	17	8	373617	1.3233	0.092867	10325	6797	-0.0311525	16	8	133775	-0.25474	0.60054	9811	13139
13347	ENSG00000174498	15	65619464	65670378	50914	locus1849	IGDCC3	0.0372976	114	24	373617	2.4461	0.0072198	7452	2811	-0.0311903	107	23	133603	2.8051	0.0025149	9812	808
4812	ENSG00000179387	4	141445311	141474924	29613	locus627	ELMOD2	0.0957406	45	8	373617	0.38944	0.34847	5789	11630	-0.0312687	45	8	133931	-1.7199	0.95728	9813	17416
17910	ENSG00000160233	21	45875368	45878739	3371	locus2303	LRRC3	-0.0360355	9	4	373617	-0.70498	0.75959	9534	16088	-0.0312866	9	4	133787	0.74035	0.22954	9814	7421
15328	ENSG00000271605	17	62461568	62464760	3192	locus2032	MILR1	-0.129197	2	1	373617	0.73907	0.22993	12165	9736	-0.0313073	2	1	133819	0.65967	0.25473	9815	7882
7045	ENSG00000078053	7	38423304	38671167	247863	locus976	AMPH	0.570595	1102	64	373617	1.6207	0.052537	306	5498	-0.031335	1074	64	133828	0.82554	0.20453	9816	6911
14301	ENSG00000140839	16	74442528	74455290	12762	locus1949	CLEC18B	-0.114149	NA	NA	NA	NA	NA	11725	17972	-0.0313503	NA	NA	NA	NA	NA	9817	17972
17385	ENSG00000204548	20	29992647	30000641	7994	locus2229	DEFB121	-0.193253	22	6	373617	1.1305	0.12912	14298	7730	-0.0313546	16	4	133924	-0.71112	0.76149	9818	15212
2664	ENSG00000197927	2	132479947	132524973	45026	locus286	C2orf27A	-0.211361	89	9	373617	0.42952	0.33377	14879	11420	-0.031355	87	8	133893	-0.15267	0.56067	9819	12613
13649	ENSG00000103269	16	725665	728268	2603	locus1892	RHBDL1	0.0980249	1	1	373617	1.3996	0.080812	5725	6449	-0.031375	1	1	133833	1.3605	0.08684	9820	4242
3221	ENSG00000196220	3	9022274	9291063	268789	locus379	SRGAP3	0.756039	1211	154	373617	2.1989	0.013942	108	3501	-0.0314811	1175	144	133788	3.2173	0.00064694	9821	485
4024	ENSG00000169860	3	152552735	152555841	3106	locus483	P2RY1	-0.14208	6	2	373617	0.73502	0.23116	12599	9751	-0.0314842	6	2	133893	-0.068995	0.5275	9822	12181
14421	ENSG00000141002	16	89940019	89977792	37773	locus1972	TCF25	0.262042	145	11	373617	1.2709	0.10189	2237	7050	-0.0314854	140	11	133785	0.81956	0.20623	9823	6951
15997	ENSG00000105519	19	5911717	5915653	3936	locus2138	CAPS	-0.11185	10	4	373617	0.14634	0.44183	11654	12840	-0.0314892	10	4	133891	0.15079	0.44007	9824	10922
7019	ENSG00000106341	7	31726328	31748069	21741	locus971	PPP1R17	-0.25043	66	14	373617	0.28819	0.3866	15868	12157	-0.0315258	66	14	133815	1.1867	0.11768	9825	5040
8983	ENSG00000148358	9	132815704	132902443	86739	locus1293	GPR107	0.138895	283	23	373617	0.50211	0.30779	4622	11013	-0.0315525	270	21	133624	2.3421	0.0095881	9826	1383
5561	ENSG00000131504	5	140894582	140998622	104040	locus771	DIAPH1	0.088267	238	26	373617	1.6802	0.046459	5993	5259	-0.031628	230	25	133682	1.9449	0.025891	9827	2227
8756	ENSG00000136897	9	104149914	104160896	10982	locus1266	MRPL50	-0.132442	27	9	373617	0.23325	0.40778	12270	12428	-0.0316497	27	9	133828	0.98657	0.16193	9828	6049
15270	ENSG00000108395	17	57060011	57184282	124271	locus2028	TRIM37	0.212188	189	23	373617	7.4336	5.2847e-14	3040	37	-0.0317032	178	21	132804	3.0784	0.0010405	9829	582
2462	ENSG00000163067	2	95831176	95850065	18889	locus263	ZNF2	-0.281672	19	6	373617	0.12656	0.44965	16482	12942	-0.0317173	19	6	133785	1.4582	0.072392	9830	3835
13022	ENSG00000170779	14	105475909	105487485	11576	locus1794	CDCA4	-0.0600155	60	5	373617	1.5312	0.062857	10215	5900	-0.0317337	59	5	133879	-0.79286	0.78607	9831	15538
3832	ENSG00000163840	3	122283084	122294050	10966	locus461	DTX3L	-0.21594	25	13	373617	-0.088994	0.53546	15009	13921	-0.0317349	25	13	133831	1.7598	0.039217	9832	2751
4051	ENSG00000151967	3	159557649	159615149	57500	locus488	SCHIP1	0.174541	88	20	373617	0.77868	0.21808	3757	9541	-0.0317499	80	18	133900	0.055131	0.47802	9833	11525
8011	ENSG00000185728	8	64081111	64125344	44233	locus1121	YTHDF3	0.149665	60	13	373617	-0.72144	0.76468	4369	16135	-0.0318052	58	12	133910	0.041755	0.48335	9834	11606
7024	ENSG00000122642	7	32997016	33046543	49527	locus971	FKBP9	-0.379099	143	27	373617	2.7466	0.0030108	17547	2146	-0.0318719	134	26	133773	1.1384	0.12747	9835	5259
17353	ENSG00000132661	20	23331372	23335414	4042	locus2225	NXT1	-0.00720589	15	6	373617	0.45811	0.32344	8704	11250	-0.031878	15	6	133914	-0.49744	0.69056	9836	14328
8366	ENSG00000170619	8	146066426	146076559	10133	locus1186	COMMD5	-0.0393676	36	5	373617	0.38667	0.3495	9641	11642	-0.0318949	33	4	133980	-1.5618	0.94084	9837	17238
1403	ENSG00000117090	1	160577889	160617085	39196	locus110	SLAMF1	-0.209925	115	22	373617	0.29003	0.3859	14837	12148	-0.0319252	113	21	133819	0.96145	0.16816	9838	6177
225	ENSG00000237847	1	16999497	17000007	510	locus17	FAM231A	-0.15317	NA	NA	NA	NA	NA	12981	18095	-0.031984	NA	NA	NA	NA	NA	9839	18095
11502	ENSG00000185432	12	51317254	51326293	9039	locus1570	METTL7A	-0.0395169	10	4	373617	2.0975	0.017974	9643	3802	-0.0320136	10	4	133862	-0.35668	0.63933	9840	13660
1051	ENSG00000168614	1	144811747	144830413	18666	locus101	NBPF9	-0.0720252	NA	NA	NA	NA	NA	10538	17928	-0.0320498	NA	NA	NA	NA	NA	9841	17928
15553	ENSG00000141580	17	80572437	80606411	33974	locus2052	WDR45B	0.0841408	111	20	373617	0.30719	0.37935	6098	12058	-0.0320548	109	20	133778	1.3637	0.086329	9842	4233
9774	ENSG00000165669	10	120065400	120101832	36432	locus1401	FAM204A	0.0257205	60	16	373617	0.95621	0.16948	7791	8627	-0.0320629	58	16	133801	1.0761	0.14094	9843	5577
9832	ENSG00000150760	10	128593977	129250781	656804	locus1410	DOCK1	-0.0970229	1917	141	373617	1.6979	0.044761	11243	5200	-0.0321195	1866	131	133805	1.5451	0.061163	9844	3499
5723	ENSG00000214357	5	172068268	172118543	50275	locus798	NEURL1B	0.0724049	146	24	373617	1.3043	0.096057	6442	6889	-0.0321417	146	24	133868	-0.23615	0.59334	9845	13058
6136	ENSG00000204385	6	31830971	31846823	15852	locus838	SLC44A4	-0.187576	64	13	373617	3.9574	3.7887e-05	14112	771	-0.032322	52	11	133664	0.74218	0.22899	9846	7409
16507	ENSG00000105270	19	36505561	36523795	18234	locus2167	CLIP3	0.288447	34	11	373617	-1.3012	0.90341	1882	17234	-0.0324236	31	10	133942	-0.65615	0.74414	9847	14998
11000	ENSG00000160703	11	119039437	119054723	15286	locus1513	NLRX1	-0.0744949	17	7	373617	1.6857	0.045929	10612	5246	-0.0324835	17	7	133832	0.67435	0.25004	9848	7790
11889	ENSG00000136052	12	105196330	105322433	126103	locus1611	SLC41A2	-0.000383974	399	23	373617	0.73489	0.2312	8520	9752	-0.0324841	396	23	133928	-1.5381	0.93799	9849	17205
6054	ENSG00000206503	6	29909036	29913661	4625	locus833	HLA-A	-0.102411	72	15	373617	3.8284	6.4491e-05	11377	859	-0.0325261	5	3	133937	0.58947	0.27777	9850	8324
14337	ENSG00000166455	16	81087101	81110818	23717	locus1959	C16orf46	0.0597789	89	10	373617	0.90163	0.18363	6785	8919	-0.0325455	88	10	133907	-1.2325	0.89111	9851	16721
13137	ENSG00000166133	15	40861498	40866659	5161	locus1822	RPUSD2	0.000297202	13	5	373617	3.2821	0.00051527	8500	1372	-0.0325471	13	5	133527	2.0628	0.019564	9852	1942
10187	ENSG00000131808	11	30252562	30256808	4246	locus1445	FSHB	-0.209182	12	2	373617	1.2891	0.098687	14813	6964	-0.0325703	12	2	133693	1.1466	0.12578	9853	5220
7846	ENSG00000134013	8	23154701	23261753	107052	locus1096	LOXL2	-0.370776	632	41	373617	0.015069	0.49399	17484	13439	-0.032632	615	40	133938	-1.256	0.89544	9854	16770
8797	ENSG00000204193	9	113065800	113100125	34325	locus1276	TXNDC8	-0.243602	126	31	373617	-0.3956	0.6538	15712	15139	-0.0327	123	30	133890	-0.20396	0.58081	9855	12881
5535	ENSG00000187372	5	140593508	140596993	3485	locus770	PCDHB13	-0.0791443	6	2	373617	1.1162	0.13217	10756	7802	-0.0327916	6	2	133961	-1.091	0.86237	9856	16413
6431	ENSG00000112245	6	64231665	64286487	54822	locus867	PTP4A1	0.0781787	109	20	373617	-0.35717	0.63952	6275	14987	-0.0328367	106	20	133768	1.6099	0.053714	9857	3261
17632	ENSG00000124091	20	55066547	55100981	34434	locus2255	GCNT7	-0.0543826	87	10	373617	-1.9053	0.97163	10049	17693	-0.0328607	74	7	133904	0.60514	0.27254	9858	8243
9354	ENSG00000178645	10	50887731	50918307	30576	locus1344	C10orf53	-0.182978	115	14	373617	0.40859	0.34142	13982	11533	-0.0328635	92	10	133919	-1.0169	0.84539	9859	16215
11666	ENSG00000166856	12	57388229	57390468	2239	locus1574	GPR182	-0.11957	2	1	373617	0.42268	0.33626	11886	11454	-0.0329508	2	1	133966	-0.57057	0.71585	9860	14656
5254	ENSG00000177034	5	79275583	79287068	11485	locus727	MTX3	0.0677462	24	7	373617	-0.52003	0.69848	6569	15548	-0.0329508	22	6	133788	1.6119	0.053488	9861	3250
3143	ENSG00000182177	2	237103514	237172988	69474	locus362	ASB18	-0.108158	278	16	373617	2.734	0.0031287	11554	2172	-0.032992	268	15	133732	2.076	0.018947	9862	1908
13838	ENSG00000103381	16	12756918	12897874	140956	locus1911	CPPED1	-0.048629	503	44	373617	1.575	0.057628	9883	5692	-0.0330078	493	45	133821	0.54902	0.2915	9863	8544
8219	ENSG00000172167	8	121457665	121535875	78210	locus1163	MTBP	-0.115758	233	12	373617	-0.86717	0.80708	11770	16473	-0.0330178	231	12	133932	-0.017177	0.50685	9864	11918
5212	ENSG00000164325	5	72469021	72470970	1949	locus722	TMEM174	-0.131032	4	1	373617	1.0691	0.14252	12222	8049	-0.0330204	4	1	133664	1.413	0.078834	9865	4028
967	ENSG00000121931	1	111489806	111506701	16895	locus93	LRIF1	0.200843	19	7	373617	-0.51922	0.6982	3254	15543	-0.0330366	18	7	133848	0.92062	0.17863	9866	6408
3853	ENSG00000144909	3	125247701	125313934	66233	locus464	OSBPL11	0.0704818	237	18	373617	2.7142	0.0033214	6500	2207	-0.0330403	233	17	133677	1.37	0.085351	9867	4200
3037	ENSG00000054356	2	220154344	220174295	19951	locus347	PTPRN	0.31275	48	10	373617	1.9026	0.028546	1618	4424	-0.0330433	45	9	133826	0.80108	0.21154	9868	7064
16315	ENSG00000130477	19	17712137	17799401	87264	locus2148	UNC13A	0.463797	296	60	373617	1.181	0.11879	610	7478	-0.0331247	287	58	133853	0.25469	0.39948	9869	10319
10822	ENSG00000042429	11	93517392	93547861	30469	locus1492	MED17	0.183324	46	8	373617	-1.7927	0.96349	3580	17633	-0.0331502	45	8	133867	0.53968	0.29471	9870	8590
1190	ENSG00000240386	1	152748847	152749445	598	locus105	LCE1F	-0.199609	2	1	373617	0.44967	0.32648	14508	11309	-0.0331566	2	1	133759	1.1249	0.13031	9871	5336
6361	ENSG00000172348	6	46188474	46459709	271235	locus855	RCAN2	0.392108	503	35	373617	0.8798	0.18948	972	9024	-0.0331904	487	34	133864	1.0185	0.15422	9872	5879
8771	ENSG00000136839	9	107379528	107380485	957	locus1270	OR13C9	-0.143424	4	2	373617	-1.2674	0.89749	12639	17194	-0.0331993	4	2	133903	0.87541	0.19068	9873	6645
11026	ENSG00000188909	11	122848277	122852428	4151	locus1515	BSX	-0.151251	7	2	373617	1.7663	0.038673	12909	4940	-0.033217	7	2	133484	2.1475	0.015876	9874	1754
6584	ENSG00000009413	6	111620233	111804918	184685	locus901	REV3L	0.288659	391	27	373617	0.76332	0.22264	1881	9622	-0.0332332	381	26	133898	-0.58837	0.72186	9875	14748
15696	ENSG00000132874	18	42792959	43262940	469981	locus2092	SLC14A2	-0.158757	1534	111	373617	3.0801	0.0010348	13145	1634	-0.0332354	1447	105	133834	0.92512	0.17745	9876	6386
17911	ENSG00000269430	21	45879813	45882078	2265	locus2303	LRRC3DN	-0.12471	7	3	373617	-1.0777	0.85941	12039	16921	-0.0332408	7	3	133882	0.37194	0.35497	9877	9600
4043	ENSG00000168779	3	157814947	157823949	9002	locus487	SHOX2	-0.273272	25	4	373617	0.53682	0.2957	16336	10819	-0.0332468	23	3	133839	1.1955	0.11595	9878	5000
18274	ENSG00000100410	22	41855720	41864729	9009	locus2338	PHF5A	-0.0301699	16	3	373617	2.3944	0.0083234	9368	2928	-0.033282	15	3	133644	0.8592	0.19511	9879	6738
10466	ENSG00000197745	11	62063753	62066536	2783	locus1467	SCGB1D4	-0.217632	9	4	373617	-0.46865	0.68034	15047	15387	-0.0333565	9	4	133885	0.24905	0.40166	9880	10340
14900	ENSG00000174100	17	36452988	36479101	26113	locus2010	MRPL45	-0.0578941	25	4	373617	1.8417	0.032763	10168	4647	-0.0333691	25	4	133838	-0.55275	0.70978	9881	14579
3710	ENSG00000231861	3	98216447	98217496	1049	locus442	OR5K2	-0.168773	2	1	373617	-0.0026776	0.50107	13523	13524	-0.0333732	2	1	133791	0.73553	0.23101	9882	7453
7989	ENSG00000254087	8	56792393	56923940	131547	locus1116	LYN	-0.490251	443	34	373617	-1.3347	0.90901	18080	17277	-0.0333745	434	34	133864	1.011	0.156	9883	5907
14764	ENSG00000244045	17	26684669	26708716	24047	locus2002	TMEM199	0.131774	49	7	373617	0.69662	0.24302	4786	9942	-0.0333873	48	6	133812	0.87395	0.19107	9884	6657
419	ENSG00000084636	1	32117847	32169920	52073	locus31	COL16A1	-0.122693	100	21	373617	6.8389	3.9909e-12	11978	73	-0.0334105	96	20	133147	2.3572	0.0092062	9885	1359
6281	ENSG00000001167	6	41040683	41067715	27032	locus852	NFYA	0.0717144	45	8	373617	1.7153	0.043145	6464	5133	-0.0334338	43	8	133863	-1.1567	0.87629	9886	16564
12944	ENSG00000133937	14	95234552	95236562	2010	locus1785	GSC	-0.258668	3	1	373617	-0.61915	0.73209	16052	15846	-0.0334565	3	1	133916	0.2031	0.41953	9887	10613
15380	ENSG00000167851	17	72462554	72480933	18379	locus2042	CD300A	-0.166767	85	17	373617	1.1467	0.12576	13442	7646	-0.0334599	82	17	133883	-0.59701	0.72475	9888	14785
16382	ENSG00000081665	19	19896647	19932560	35913	locus2151	ZNF506	-0.1129	107	17	373617	0.17393	0.43096	11682	12727	-0.0334618	104	16	133898	-0.21088	0.58351	9889	12930
406	ENSG00000060656	1	29563027	29653312	90285	locus29	PTPRU	0.136166	232	36	373617	3.1022	0.00096049	4683	1598	-0.0335042	224	34	133723	0.8777	0.19005	9890	6635
853	ENSG00000097046	1	91966449	91991321	24872	locus77	CDC7	-0.092127	51	11	373617	1.0611	0.14433	11119	8089	-0.0335859	45	10	133786	0.82373	0.20505	9891	6923
17665	ENSG00000132825	20	58511893	58515352	3459	locus2260	PPP1R3D	-0.0309269	2	1	373617	1.595	0.055354	9387	5607	-0.0335871	2	1	133917	-1.9117	0.97204	9892	17556
613	ENSG00000236624	1	45959537	45965751	6214	locus41	CCDC163P	-0.0826703	10	4	373617	2.5108	0.0060229	10855	2640	-0.0336281	9	4	133713	1.0758	0.14102	9893	5581
3015	ENSG00000135912	2	219575597	219620139	44542	locus346	TTLL4	0.144263	83	5	373617	1.6082	0.053893	4503	5540	-0.0337079	82	5	133796	1.4547	0.072874	9894	3849
10570	ENSG00000173825	11	65122237	65125084	2847	locus1468	TIGD3	0.0561782	4	2	373617	1.0921	0.13739	6888	7932	-0.0337789	4	2	133431	2.6588	0.0039207	9895	963
4957	ENSG00000205129	4	186350543	186370980	20437	locus663	C4orf47	-0.0442627	71	10	373617	0.19439	0.42294	9752	12632	-0.0337795	65	8	133881	0.13768	0.44525	9896	11008
11364	ENSG00000123095	12	26272958	26278060	5102	locus1551	BHLHE41	0.232866	9	4	373617	-0.23374	0.59241	2683	14541	-0.033851	7	3	133884	0.67618	0.24946	9897	7775
14557	ENSG00000108839	17	6899383	6914055	14672	locus1982	ALOX12	-0.22776	38	5	373617	0.44784	0.32713	15312	11319	-0.0338725	38	5	133913	-0.0033277	0.50133	9898	11854
6790	ENSG00000203711	6	159290970	159331289	40319	locus930	C6orf99	-0.22887	169	30	373617	1.6394	0.05056	15343	5427	-0.033897	160	28	133800	0.59951	0.27442	9899	8262
15092	ENSG00000091947	17	42088555	42100519	11964	locus2015	TMEM101	0.114728	28	8	373617	0.3877	0.34912	5244	11636	-0.0339064	26	7	133836	1.6497	0.049499	9900	3110
15351	ENSG00000141337	17	66255322	66418872	163550	locus2034	ARSG	-0.0515674	430	67	373617	1.1401	0.12712	9966	7673	-0.0339077	422	65	133751	2.32	0.010172	9901	1428
4688	ENSG00000138813	4	100432160	100463460	31300	locus600	C4orf17	-0.227493	142	23	373617	1.586	0.056375	15303	5644	-0.0339113	137	22	133811	0.37035	0.35556	9902	9611
5952	ENSG00000124693	6	26031816	26032288	472	locus829	HIST1H3B	-0.107022	1	1	373617	3.5457	0.00019581	11521	1079	-0.0339157	1	1	133647	1.0078	0.15678	9903	5929
5206	ENSG00000113048	5	71515235	71616088	100853	locus721	MRPS27	0.0861456	148	20	373617	0.94709	0.1718	6045	8685	-0.0339343	138	19	133902	-0.76856	0.77892	9904	15445
17596	ENSG00000124201	20	47854482	47894963	40481	locus2245	ZNFX1	-0.052809	130	12	373617	5.2997	5.801e-08	9994	278	-0.033956	129	13	133116	1.9551	0.025286	9905	2199
14901	ENSG00000188888	17	36481492	36499693	18201	locus2010	GPR179	-0.134386	31	8	373617	0.48497	0.31385	12341	11094	-0.0339754	30	8	133921	-0.66506	0.74699	9906	15036
16353	ENSG00000130283	19	18979360	19006905	27545	locus2150	GDF1	0.0839702	56	14	373617	-1.6816	0.95368	6104	17572	-0.033988	54	13	133933	-0.36452	0.64227	9907	13703
16086	ENSG00000174652	19	9523271	9546234	22963	locus2142	ZNF266	-0.0537496	86	6	373617	1.5443	0.061263	10032	5840	-0.03399	85	6	133833	0.48936	0.31229	9908	8905
14679	ENSG00000255104	17	15603054	15648092	45038	locus1994	ZNF286A	-0.140774	59	15	373617	-0.11632	0.5463	12550	14047	-0.0340466	58	14	133888	-0.36716	0.64325	9909	13717
16976	ENSG00000268500	19	52115343	52150142	34799	locus2183	SIGLEC5	-0.135055	65	17	373617	-0.78003	0.78231	12366	16278	-0.0340743	65	17	133887	0.37205	0.35493	9910	9599
5165	ENSG00000268942	5	61808069	61808309	240	locus715	CKS1B	-0.410829	NA	NA	NA	NA	NA	17768	18372	-0.0340878	NA	NA	NA	NA	NA	9911	18372
3149	ENSG00000071677	2	238475216	238475818	602	locus363	PRLH	-0.211595	NA	NA	NA	NA	NA	14885	18262	-0.0341132	NA	NA	NA	NA	NA	9912	18262
10743	ENSG00000261594	11	74951949	74954742	2793	locus1474	TPBGL	-0.115792	4	1	373617	-0.51525	0.69681	11772	15533	-0.0341743	4	1	133908	0.21534	0.41475	9913	10539
14636	ENSG00000133026	17	8377522	8534079	156557	locus1984	MYH10	0.391192	230	17	373617	1.696	0.044943	974	5211	-0.0341948	225	16	133868	-0.79512	0.78673	9914	15546
17404	ENSG00000101346	20	30795682	30826470	30788	locus2230	POFUT1	0.286868	36	7	373617	2.4728	0.0067022	1903	2747	-0.0342156	35	7	133629	1.4133	0.078782	9915	4025
2733	ENSG00000115221	2	160998491	161128399	129908	locus305	ITGB6	-0.475157	476	47	373617	2.7683	0.0028173	18037	2112	-0.03426	454	44	133881	-1.5555	0.94009	9916	17226
2790	ENSG00000144355	2	172949953	172954405	4452	locus313	DLX1	0.192786	7	4	373617	0.83316	0.20238	3408	9261	-0.0342882	7	4	133870	-0.41706	0.66168	9917	13995
14797	ENSG00000167543	17	27894197	27898720	4523	locus2003	TP53I13	-0.0291314	9	4	373617	2.7397	0.0030746	9331	2157	-0.0342894	9	4	133614	1.6429	0.050197	9918	3134
7742	ENSG00000255378	8	7636112	7638935	2823	locus1079	PRR23D2	-0.132289	NA	NA	NA	NA	NA	12263	18004	-0.0342964	NA	NA	NA	NA	NA	9919	18004
3813	ENSG00000153767	3	120461578	120501916	40338	locus459	GTF2E1	-0.0428968	87	19	373617	0.43639	0.33128	9721	11379	-0.0343485	86	19	133849	0.38158	0.35138	9920	9550
3911	ENSG00000138246	3	132136369	132257876	121507	locus470	DNAJC13	0.26171	238	26	373617	4.2627	1.0097e-05	2245	582	-0.0343598	227	24	133494	1.8085	0.035265	9921	2607
16527	ENSG00000251247	19	37341831	37403931	62100	locus2167	ZNF345	-0.101339	189	18	373617	0.92906	0.17643	11353	8776	-0.0343776	184	17	133815	0.35507	0.36127	9922	9702
10932	ENSG00000086827	11	113603908	113644533	40625	locus1508	ZW10	0.0824444	120	17	373617	2.2985	0.010767	6150	3201	-0.0344306	117	17	133874	-0.72564	0.76597	9923	15274
14113	ENSG00000159461	16	56395363	56459450	64087	locus1936	AMFR	0.155326	147	15	373617	0.56159	0.2872	4219	10681	-0.0344391	142	14	133874	0.041854	0.48331	9924	11604
12311	ENSG00000136108	13	53029601	53050763	21162	locus1667	CKAP2	-0.0331486	50	7	373617	-0.19407	0.57694	9456	14363	-0.0344575	50	7	133922	-0.33352	0.63063	9925	13532
14918	ENSG00000067191	17	37329708	37353956	24248	locus2010	CACNB1	0.382711	35	12	373617	2.8498	0.0021875	1020	1974	-0.0345187	35	12	133511	3.368	0.0003786	9926	393
15516	ENSG00000262660	17	79670400	79687569	17169	locus2051	SLC25A10	-0.138221	70	9	373617	2.2599	0.011914	12453	3306	-0.0345411	68	9	133829	-0.34885	0.6364	9927	13620
15746	ENSG00000091164	18	54270054	54318505	48451	locus2104	TXNL1	0.195388	121	13	373617	2.8241	0.0023705	3356	2016	-0.0346109	118	13	133760	-0.45784	0.67647	9928	14175
2173	ENSG00000152683	2	32390932	32449448	58516	locus215	SLC30A6	-0.0537434	142	19	373617	3.5997	0.00015929	10030	1038	-0.0346125	141	19	133771	-1.2419	0.89286	9929	16743
13672	ENSG00000095917	16	1306059	1308532	2473	locus1893	TPSD1	-0.163187	9	3	373617	1.8303	0.033606	13321	4692	-0.034617	8	3	133803	0.7801	0.21767	9930	7193
14727	ENSG00000188522	17	18872101	18908117	36016	locus1997	FAM83G	-0.171942	54	11	373617	-0.29886	0.61748	13626	14781	-0.034649	54	11	133884	0.50855	0.30553	9931	8785
16028	ENSG00000104880	19	7459998	7537363	77365	locus2140	ARHGEF18	0.106627	313	16	373617	-1.5973	0.9449	5474	17523	-0.0346651	308	15	133964	-0.48603	0.68653	9932	14290
13972	ENSG00000183336	16	29464913	29466285	1372	locus1927	BOLA2	-0.174073	NA	NA	NA	NA	NA	13701	18174	-0.0346696	NA	NA	NA	NA	NA	9933	18174
9435	ENSG00000148730	10	72164134	72188374	24240	locus1364	EIF4EBP2	0.144583	46	11	373617	-0.94608	0.82795	4496	16646	-0.0346904	43	10	133934	-1.162	0.87737	9934	16571
14166	ENSG00000125166	16	58741034	58768261	27227	locus1939	GOT2	0.0424996	101	14	373617	0.53086	0.29776	7282	10851	-0.0347534	101	14	133777	1.3467	0.089041	9935	4317
12863	ENSG00000100577	14	77787226	77797940	10714	locus1771	GSTZ1	0.195795	39	11	373617	-0.98003	0.83647	3347	16726	-0.0347591	39	11	133946	-0.1998	0.57918	9936	12859
3653	ENSG00000144749	3	66429220	66551435	122215	locus423	LRIG1	-0.279633	320	32	373617	1.5298	0.063033	16444	5907	-0.0347788	295	32	133767	1.0867	0.1386	9937	5531
15070	ENSG00000198863	17	41132581	41145707	13126	locus2014	RUNDC1	0.0260692	17	6	373617	-0.18713	0.57422	7782	14334	-0.0347956	15	6	133878	-0.52315	0.69957	9938	14443
14698	ENSG00000205309	17	17206648	17250975	44327	locus1995	NT5M	0.0184646	123	17	373617	0.96419	0.16747	7991	8590	-0.0348117	122	17	133933	-0.79134	0.78563	9939	15530
2555	ENSG00000163006	2	109403212	109493034	89822	locus272	CCDC138	0.0845994	227	21	373617	0.61641	0.26881	6089	10371	-0.0348581	221	21	133675	1.23	0.10935	9940	4836
16243	ENSG00000160961	19	14800880	14844558	43678	locus2146	ZNF333	0.0190606	152	23	373617	-0.7657	0.77807	7975	16246	-0.0349472	148	22	133892	0.35309	0.36201	9941	9709
13650	ENSG00000103266	16	730275	732799	2524	locus1892	STUB1	0.277348	4	2	373617	2.4371	0.0074021	2026	2837	-0.0349559	4	2	133736	1.9491	0.025641	9942	2216
3910	ENSG00000014257	3	132036250	132087142	50892	locus469	ACPP	-0.254154	201	18	373617	1.7229	0.042454	15937	5114	-0.0349841	200	18	133827	1.18	0.119	9943	5078
14334	ENSG00000103121	16	81009899	81053875	43976	locus1959	CMC2	0.0314512	237	11	373617	0.086355	0.46559	7633	13130	-0.0349973	230	11	133805	1.1945	0.11614	9944	5004
18115	ENSG00000176635	22	30476162	30573064	96902	locus2323	HORMAD2	-0.121695	193	22	373617	-0.72472	0.76569	11943	16140	-0.0349975	186	21	133726	2.7409	0.0030636	9945	861
6246	ENSG00000112079	6	36461668	36515247	53579	locus848	STK38	0.106564	166	13	373617	2.6214	0.0043781	5478	2395	-0.0350837	159	13	133479	1.8736	0.030494	9946	2421
735	ENSG00000132855	1	63063157	63071830	8673	locus55	ANGPTL3	-0.150036	3	2	373617	-1.631	0.94855	12872	17545	-0.0351045	2	1	133930	0.67518	0.24978	9947	7784
14041	ENSG00000151006	16	31094757	31100949	6192	locus1928	PRSS53	-0.0200131	9	3	373617	1.4022	0.080428	9055	6431	-0.0351341	9	3	133627	1.9757	0.024092	9948	2142
11071	ENSG00000149557	11	125315656	125366206	50550	locus1517	FEZ1	0.331736	117	19	373617	3.6752	0.00011885	1422	977	-0.0352067	111	18	133240	3.6978	0.00010874	9949	273
3471	ENSG00000172113	3	48334753	48342848	8095	locus410	NME6	0.0903727	17	2	373617	0.43188	0.33291	5928	11405	-0.0352157	17	2	133954	-0.82181	0.79441	9950	15644
12630	ENSG00000182400	14	39617014	39639736	22722	locus1739	TRAPPC6B	0.108666	63	13	373617	2.7117	0.0033469	5417	2209	-0.0352545	62	13	133882	-0.50888	0.69458	9951	14376
3958	ENSG00000114115	3	139236275	139258671	22396	locus474	RBP1	-0.227557	60	13	373617	-0.15031	0.55974	15307	14195	-0.0352625	58	13	133761	1.784	0.037213	9952	2685
13576	ENSG00000140553	15	91473409	91497323	23914	locus1875	UNC45A	0.188835	77	11	373617	1.3148	0.094281	3475	6834	-0.0352644	73	10	133805	0.86626	0.19317	9953	6697
11582	ENSG00000172789	12	54426636	54429142	2506	locus1573	HOXC5	-0.339114	5	2	373617	-0.18214	0.57226	17229	14316	-0.0352806	5	2	133990	-1.6394	0.94943	9954	17338
10885	ENSG00000179331	11	107799228	107834208	34980	locus1504	RAB39A	0.100397	95	17	373617	-0.65512	0.7438	5660	15964	-0.0353802	93	17	133928	-0.40929	0.65884	9955	13960
4346	ENSG00000248933	4	9269344	9270937	1593	locus528	USP17L22	-0.146286	NA	NA	NA	NA	NA	12724	18058	-0.0354338	NA	NA	NA	NA	NA	9956	18058
1572	ENSG00000135824	1	182615791	182642049	26258	locus131	RGS8	0.261819	106	14	373617	2.4943	0.0063104	2243	2680	-0.0354597	103	14	133712	0.81662	0.20707	9957	6972
2208	ENSG00000138050	2	39963444	40006407	42963	locus222	THUMPD2	-0.0802265	121	14	373617	-0.20981	0.58309	10790	14436	-0.0355067	117	14	133955	-1.58	0.94295	9958	17265
5659	ENSG00000226650	5	154393259	154397685	4426	locus781	KIF4B	-0.230284	8	4	373617	1.8736	0.030495	15369	4520	-0.0355102	8	4	133840	-0.59337	0.72353	9959	14763
17597	ENSG00000158445	20	47980413	48099184	118771	locus2245	KCNB1	0.751951	419	40	373617	2.4228	0.0077007	110	2861	-0.0355183	407	43	133784	0.89978	0.18412	9960	6511
12571	ENSG00000272658	14	24778160	24781252	3092	locus1727	LTB4R2	-0.340299	3	1	373617	0.81964	0.20621	17241	9331	-0.0355792	3	1	133862	0.12113	0.45179	9961	11115
3891	ENSG00000183624	3	128997682	129025029	27347	locus467	HMCES	0.205779	72	8	373617	0.85685	0.19576	3156	9143	-0.0355893	62	6	133632	1.8029	0.0357	9962	2624
10451	ENSG00000134780	11	61447904	61514473	66569	locus1466	DAGLA	0.12457	120	17	373617	2.0169	0.021854	4973	4048	-0.0356605	119	17	133769	1.9691	0.024473	9963	2163
7577	ENSG00000261115	7	140774031	141180180	406149	locus1047	TMEM178B	0.66874	1008	84	373617	2.3477	0.0094445	181	3057	-0.0357217	933	86	133814	0.23034	0.40892	9964	10450
11019	ENSG00000109927	11	120971881	121062202	90321	locus1514	TECTA	-0.0124357	265	22	373617	0.44856	0.32688	8848	11313	-0.0357279	257	21	133829	0.66952	0.25158	9965	7822
7714	ENSG00000147364	8	356807	419871	63064	locus1065	FBXO25	0.0755446	309	29	373617	-1.1818	0.88136	6355	17060	-0.0357901	275	23	133976	-2.0943	0.98188	9966	17642
8952	ENSG00000119392	9	131266978	131304567	37589	locus1292	GLE1	0.242809	59	8	373617	-1.8721	0.96941	2503	17676	-0.0358035	38	5	133985	-1.048	0.85268	9967	16296
14473	ENSG00000262628	17	2965962	2966901	939	locus1977	OR1D5	-0.209341	NA	NA	NA	NA	NA	14816	18260	-0.0358268	NA	NA	NA	NA	NA	9968	18260
18344	ENSG00000100422	22	47080307	47134158	53851	locus2346	CERK	0.0814469	183	33	373617	0.41824	0.33789	6186	11481	-0.0358404	178	32	133890	0.11944	0.45246	9969	11127
16852	ENSG00000105538	19	49223843	49243978	20135	locus2179	RASIP1	0.0244488	42	7	373617	-0.84167	0.80001	7826	16416	-0.0358935	39	6	133846	1.1634	0.12232	9970	5145
5919	ENSG00000172201	6	19837616	19840915	3299	locus823	ID4	0.285757	12	5	373617	3.1473	0.00082403	1920	1530	-0.0359491	11	5	133594	1.3357	0.090828	9971	4365
14417	ENSG00000075399	16	89773541	89787394	13853	locus1972	VPS9D1	0.20349	38	14	373617	2.1044	0.017672	3208	3781	-0.0360233	37	13	133764	1.4905	0.068041	9972	3716
2525	ENSG00000233404	2	102508954	102511150	2196	locus266	FLJ20373	-0.11436	3	2	373617	1.551	0.060447	11730	5812	-0.0360391	3	2	133821	0.063544	0.47467	9973	11466
6843	ENSG00000112592	6	170863420	170881957	18537	locus941	TBP	0.188423	37	6	373617	0.66645	0.25256	3487	10114	-0.0360469	36	6	133959	-0.95677	0.83066	9974	16042
16019	ENSG00000125731	19	6752308	6767599	15291	locus2139	SH2D3A	-0.286059	38	5	373617	-0.46824	0.68019	16564	15385	-0.0360582	38	5	133927	-0.049825	0.51987	9975	12086
7826	ENSG00000168487	8	22022248	22069839	47591	locus1095	BMP1	-0.105216	133	20	373617	-0.40164	0.65603	11469	15169	-0.0360685	131	20	133870	1.4652	0.071439	9976	3815
5264	ENSG00000113319	5	80256490	80525975	269485	locus727	RASGRF2	-0.103991	796	80	373617	2.3871	0.0084919	11438	2948	-0.0361346	757	78	133712	3.1357	0.00085721	9977	547
424	ENSG00000121775	1	32537631	32568464	30833	locus31	TMEM39B	0.197717	48	9	373617	2.476	0.0066428	3304	2730	-0.0361857	45	9	133456	2.0218	0.021596	9978	2019
485	ENSG00000054116	1	36602172	36615070	12898	locus34	TRAPPC3	0.0446942	30	5	373617	0.44498	0.32817	7224	11332	-0.0361896	15	2	133994	-0.58556	0.72091	9979	14731
8241	ENSG00000180938	8	125985539	125991631	6092	locus1167	ZNF572	-0.137696	9	2	373617	0.43563	0.33155	12436	11382	-0.0361904	9	2	133867	0.96604	0.16701	9980	6156
10815	ENSG00000134640	11	92702949	92718232	15283	locus1491	MTNR1B	-0.144758	42	8	373617	1.5099	0.06553	12679	5997	-0.0363003	41	7	133576	0.92747	0.17684	9981	6376
17084	ENSG00000160469	19	55795533	55823901	28368	locus2192	BRSK1	0.3804	79	13	373617	1.1836	0.11829	1034	7461	-0.0363101	78	13	133937	-0.37957	0.64787	9982	13793
12787	ENSG00000100650	14	70193616	70238721	45105	locus1764	SRSF5	0.0796838	102	14	373617	0.39652	0.34586	6230	11605	-0.0363544	99	13	133787	1.2007	0.11494	9983	4981
684	ENSG00000157184	1	53662100	53679869	17769	locus45	CPT2	-0.0371412	28	7	373617	1.9107	0.028022	9573	4392	-0.0363825	28	7	133827	0.85946	0.19504	9984	6735
8153	ENSG00000164920	8	99956669	99964332	7663	locus1148	OSR2	-0.402272	7	4	373617	0.071707	0.47142	17720	13206	-0.0363886	7	4	133919	-0.40496	0.65725	9985	13939
12824	ENSG00000119614	14	74706174	74729441	23267	locus1768	VSX2	-0.122364	81	10	373617	1.5523	0.060297	11965	5803	-0.0364518	79	10	133630	1.6549	0.048972	9986	3091
759	ENSG00000203963	1	67557847	67697535	139688	locus58	C1orf141	-0.305841	424	31	373617	0.67641	0.24939	16882	10061	-0.0365393	414	31	133916	-0.49559	0.68991	9987	14321
13993	ENSG00000149927	16	30022239	30034540	12301	locus1928	DOC2A	0.229979	27	4	373617	-1.3821	0.91653	2731	17325	-0.0365479	26	4	133850	0.99242	0.1605	9988	6023
12317	ENSG00000204919	13	57715051	57718073	3022	locus1670	PRR20A	-0.15842	NA	NA	NA	NA	NA	13130	18111	-0.0365792	NA	NA	NA	NA	NA	9989	18111
4374	ENSG00000137441	4	15961870	15970932	9062	locus534	FGFBP2	-0.448593	34	8	373617	0.32531	0.37247	17920	11978	-0.036605	27	7	133804	0.94171	0.17317	9990	6298
17679	ENSG00000149679	20	60963687	60982341	18654	locus2262	CABLES2	0.0774305	89	13	373617	1.3102	0.095071	6299	6863	-0.0366272	87	12	133722	1.6694	0.047518	9991	3033
11287	ENSG00000121335	12	11546905	11653975	107070	locus1538	PRB2	-0.142379	345	24	373617	0.097184	0.46129	12603	13080	-0.0366445	334	23	133905	-0.37163	0.64492	9992	13742
7300	ENSG00000241468	7	99046097	99063788	17691	locus1020	ATP5J2	0.110375	40	7	373617	1.663	0.048157	5370	5334	-0.0366458	40	7	133661	1.6081	0.053902	9993	3268
11850	ENSG00000120868	12	99039077	99129204	90127	locus1606	APAF1	0.211249	182	21	373617	2.3452	0.0095082	3062	3065	-0.036648	171	19	133711	1.3764	0.084346	9994	4168
7728	ENSG00000164821	8	6793343	6795860	2517	locus1079	DEFA4	-0.281696	19	9	373617	-1.1822	0.88143	16483	17063	-0.0366976	19	9	133934	-1.7929	0.9635	9995	17473
17367	ENSG00000101463	20	24449834	24647252	197418	locus2227	SYNDIG1	0.361102	451	48	373617	3.0967	0.00097833	1165	1608	-0.0367103	426	44	133530	3.3319	0.00043135	9996	414
868	ENSG00000122483	1	93645475	93744034	98559	locus78	CCDC18	-0.0723399	213	18	373617	2.1652	0.015185	10550	3588	-0.0367232	206	17	133643	3.0128	0.0012941	9997	634
8823	ENSG00000165188	9	116059733	116065551	5818	locus1280	RNF183	-0.207279	21	5	373617	0.75532	0.22503	14752	9666	-0.036759	21	5	133900	-0.18683	0.5741	9998	12787
15597	ENSG00000154845	18	9546788	9614567	67779	locus2068	PPP4R1	0.115267	194	24	373617	1.7465	0.040362	5223	5014	-0.0367628	190	24	133840	0.90037	0.18396	9999	6505
11890	ENSG00000151131	12	105388269	105443515	55246	locus1611	C12orf45	0.122426	216	19	373617	1.8552	0.031786	5032	4591	-0.0367732	209	19	133758	0.74638	0.22772	10000	7380
3168	ENSG00000221961	2	240981229	240982399	1170	locus367	PRR21	-0.131901	3	2	373617	-0.89501	0.81461	12250	16543	-0.0368337	2	1	133962	-0.35987	0.64053	10001	13678
5252	ENSG00000164329	5	78908242	78982471	74229	locus726	PAPD4	0.0849312	195	9	373617	-1.5328	0.93734	6073	17481	-0.0368357	193	9	133953	-0.020137	0.50803	10002	11937
2621	ENSG00000155438	2	122484520	122494499	9979	locus279	NIFK	-0.0547924	29	5	373617	2.3238	0.010069	10058	3127	-0.0368409	28	5	133776	-0.40795	0.65834	10003	13953
4680	ENSG00000151247	4	99792834	99851788	58954	locus599	EIF4E	0.218235	166	22	373617	1.6415	0.050348	2938	5422	-0.0368415	162	21	133833	0.031128	0.48758	10004	11668
5608	ENSG00000145882	5	148737569	148749216	11647	locus776	PCYOX1L	0.179221	16	6	373617	-0.14983	0.55955	3670	14193	-0.0368684	16	6	133893	0.12667	0.4496	10005	11078
17634	ENSG00000213714	20	55108301	55111576	3275	locus2255	FAM209B	-0.141901	7	2	373617	-0.60059	0.72594	12594	15792	-0.0369044	7	2	133901	0.48788	0.31282	10006	8915
11841	ENSG00000084110	12	96366439	96390143	23704	locus1605	HAL	-0.0759876	112	17	373617	0.89426	0.18559	10658	8953	-0.0369607	110	16	133938	-2.0195	0.97828	10007	17607
65	ENSG00000215912	1	2567414	2718286	150872	locus3	TTC34	0.156773	109	12	373617	0.65672	0.25568	4180	10170	-0.0369887	100	11	133925	-0.85864	0.80473	10008	15774
6446	ENSG00000135314	6	73951036	74019938	68902	locus875	KHDC1	-0.0824968	261	15	373617	-0.54155	0.70594	10849	15621	-0.0370066	256	15	133784	1.5828	0.056731	10009	3361
10202	ENSG00000176148	11	33061117	33127488	66371	locus1446	TCP11L1	0.195335	242	16	373617	1.0507	0.14669	3358	8142	-0.0370181	237	16	133940	-1.1524	0.87541	10010	16552
1079	ENSG00000143140	1	147228331	147245484	17153	locus102	GJA5	-0.19542	69	12	373617	1.5855	0.056422	14368	5646	-0.0370417	61	10	133694	1.2076	0.11359	10011	4940
12925	ENSG00000187581	14	93813536	93814702	1166	locus1784	COX8C	-0.2216	8	3	373617	-0.23139	0.5915	15151	14526	-0.0370453	8	3	133917	0.35296	0.36206	10012	9711
11416	ENSG00000139168	12	42705879	42719907	14028	locus1562	ZCRB1	0.0544368	26	6	373617	-0.81356	0.79205	6939	16362	-0.0371237	23	5	133937	-0.069293	0.52762	10013	12183
17852	ENSG00000184029	21	39323727	39493433	169706	locus2295	DSCR4	-0.223778	402	47	373617	4.0904	2.1528e-05	15203	680	-0.0371398	389	47	133590	2.6457	0.004076	10014	978
2776	ENSG00000144357	2	170683967	170940641	256674	locus311	UBR3	0.306856	894	28	373617	-0.48604	0.68653	1683	15436	-0.03714	874	27	133945	-1.1747	0.87993	10015	16591
15420	ENSG00000259120	17	73642322	73644055	1733	locus2043	SMIM6	-0.225284	1	1	373617	1.6701	0.04745	15252	5304	-0.037151	1	1	133437	1.069	0.14253	10016	5613
4153	ENSG00000187068	3	184795837	184870802	74965	locus505	C3orf70	0.125936	200	21	373617	2.2658	0.011733	4931	3283	-0.0371608	197	20	133829	0.0023594	0.49906	10017	11811
784	ENSG00000162623	1	75198835	75232358	33523	locus63	TYW3	-0.0741941	104	14	373617	2.6689	0.0038052	10602	2288	-0.0371645	102	14	133866	0.60695	0.27194	10018	8229
8713	ENSG00000182150	9	98637982	98731122	93140	locus1261	ERCC6L2	0.056305	343	23	373617	1.3111	0.094917	6886	6855	-0.0371729	332	22	133916	-1.0192	0.84595	10019	16223
204	ENSG00000116786	1	16010826	16061264	50438	locus17	PLEKHM2	0.26821	150	14	373617	-1.6201	0.9474	2146	17537	-0.0371785	144	13	133920	0.32493	0.37262	10020	9882
949	ENSG00000134201	1	110254888	110318050	63162	locus92	GSTM5	-0.0834368	135	24	373617	0.71807	0.23636	10877	9837	-0.0371805	135	24	133785	1.5163	0.064727	10021	3619
11383	ENSG00000087502	12	29490284	29534086	43802	locus1553	ERGIC2	0.1638	86	11	373617	2.3419	0.0095922	4005	3072	-0.0372196	83	11	133751	0.59234	0.27681	10022	8306
3179	ENSG00000184945	2	241631261	241637900	6639	locus367	AQP12A	-0.128486	1	1	373617	1.4015	0.080539	12136	6438	-0.0372224	1	1	133694	0.81738	0.20685	10023	6964
15061	ENSG00000183978	17	40947164	40950708	3544	locus2014	COA3	0.0772063	1	1	373617	-1.9922	0.97683	6309	17726	-0.0372643	1	1	134005	-0.57018	0.71572	10024	14654
3975	ENSG00000144935	3	142443010	142526730	83720	locus475	TRPC1	0.260406	156	15	373617	1.7576	0.03941	2264	4974	-0.0373255	153	15	133821	-0.248	0.59793	10025	13105
17125	ENSG00000267908	19	56751772	56758863	7091	locus2193	ZSCAN5D	-0.133038	25	7	373617	-0.53127	0.70238	12292	15588	-0.0373574	23	7	133924	0.049988	0.48007	10026	11559
17729	ENSG00000196132	20	62795826	62873604	77778	locus2265	MYT1	0.197453	265	42	373617	3.7944	7.4008e-05	3310	886	-0.0373606	261	42	133815	-0.17872	0.57092	10027	12739
8174	ENSG00000236939	8	104145193	104153703	8510	locus1152	C8orf56	-0.121393	25	8	373617	0.26015	0.39737	11929	12285	-0.0374178	24	8	133915	-0.55534	0.71067	10028	14586
10207	ENSG00000205177	11	33719806	33722347	2541	locus1447	C11orf91	-0.12791	14	7	373617	2.1881	0.01433	12117	3534	-0.0374512	14	7	133776	0.16362	0.43501	10029	10836
13451	ENSG00000140367	15	76135625	76193419	57794	locus1857	UBE2Q2	-0.0157272	98	11	373617	0.37569	0.35357	8931	11702	-0.0374532	98	11	133581	2.0614	0.019632	10030	1948
649	ENSG00000186564	1	47901688	47906363	4675	locus42	FOXD2	-0.172614	6	3	373617	2.0174	0.021829	13650	4043	-0.037489	6	3	133565	2.1181	0.017084	10031	1817
15366	ENSG00000180616	17	71161150	71167185	6035	locus2041	SSTR2	0.221865	20	5	373617	1.3142	0.094385	2864	6837	-0.0375179	14	3	133826	0.43719	0.33099	10032	9221
13164	ENSG00000243708	15	42120282	42140345	20063	locus1823	PLA2G4B	-0.109751	69	10	373617	3.0133	0.0012923	11596	1726	-0.0375329	64	9	133569	1.3647	0.086167	10033	4230
13169	ENSG00000159337	15	42359880	42386752	26872	locus1824	PLA2G4D	-0.174325	108	7	373617	0.72832	0.23321	13710	9793	-0.0375346	103	6	133920	-0.69959	0.75791	10034	15169
3662	ENSG00000163380	3	69156022	69171717	15695	locus424	LMOD3	-0.262655	56	10	373617	-0.21729	0.58601	16138	14458	-0.0375856	42	9	133892	0.18103	0.42817	10035	10746
11402	ENSG00000139133	12	34175402	34182629	7227	locus1558	ALG10	-0.0968587	17	4	373617	0.45356	0.32507	11240	11280	-0.0375936	16	4	133920	0.037847	0.4849	10036	11635
12921	ENSG00000170270	14	93669238	93673439	4201	locus1784	C14orf142	0.112493	3	1	373617	1.0383	0.14958	5301	8207	-0.0376123	3	1	133878	-0.24736	0.59768	10037	13102
11543	ENSG00000186442	12	53183468	53189901	6433	locus1572	KRT3	-0.275351	16	5	373617	0.73563	0.23098	16374	9750	-0.0377486	16	5	133811	1.051	0.14663	10038	5714
14971	ENSG00000212900	17	39155446	39156138	692	locus2012	KRTAP3-2	-0.226887	8	2	373617	0.64102	0.26076	15286	10248	-0.0377516	7	2	133817	0.65743	0.25545	10039	7902
16452	ENSG00000205209	19	35084346	35166604	82258	locus2165	SCGB2B2	-0.152966	308	25	373617	0.71676	0.23676	12973	9847	-0.0377526	303	27	133833	0.65316	0.25683	10040	7932
11310	ENSG00000070019	12	14765575	14849519	83944	locus1542	GUCY2C	-0.315294	109	22	373617	-1.8649	0.9689	16996	17673	-0.0377782	98	20	133783	1.1237	0.13056	10041	5343
5672	ENSG00000187658	5	157098560	157107151	8591	locus784	C5orf52	-0.0998229	34	6	373617	1.1831	0.11839	11307	7465	-0.037885	33	6	133899	-0.75371	0.77449	10042	15384
8529	ENSG00000137101	9	35616599	35646807	30208	locus1229	CD72	-0.13364	96	22	373617	1.4238	0.077256	12310	6352	-0.0379002	88	19	133788	1.2695	0.10213	10043	4648
10922	ENSG00000150782	11	112013973	112034840	20867	locus1507	IL18	-0.32158	51	13	373617	0.57664	0.28209	17061	10606	-0.037904	48	12	133857	0.35963	0.35956	10044	9677
7829	ENSG00000197181	8	22132809	22215076	82267	locus1095	PIWIL2	-0.0367382	199	14	373617	-0.19727	0.57819	9561	14385	-0.0379154	187	13	133931	0.05578	0.47776	10045	11519
9295	ENSG00000075407	10	38383274	38414472	31198	locus1337	ZNF37A	-0.0944573	116	11	373617	0.93554	0.17475	11173	8749	-0.0379306	99	9	133839	0.49622	0.30987	10046	8861
18356	ENSG00000073146	#N/A	#N/A	#N/A	#N/A	NA	NA	-0.181256	397	17	373617	1.6373	0.05078	13914	5436	-0.0379432	382	16	133729	1.1846	0.11809	10047	5046
13781	ENSG00000217930	16	4381549	4401266	19717	locus1896	PAM16	-0.110314	64	15	373617	1.1655	0.12191	11615	7560	-0.0379666	62	14	133886	-1.3727	0.91507	10048	16963
5284	ENSG00000113356	5	89770680	89810369	39689	locus734	POLR3G	-0.0869123	85	15	373617	0.44292	0.32891	10965	11345	-0.038006	80	14	133624	2.9654	0.0015115	10049	675
293	ENSG00000227868	1	23337326	23342343	5017	locus24	C1orf234	-0.148996	8	3	373617	2.1252	0.016784	12833	3708	-0.0380226	8	3	133730	0.63597	0.2624	10050	8036
2654	ENSG00000173302	2	131486642	131487909	1267	locus286	GPR148	-0.146336	2	1	373617	0.84081	0.20023	12726	9224	-0.0380365	2	1	133936	-0.5858	0.72099	10051	14735
11921	ENSG00000076248	12	109535378	109548797	13419	locus1615	UNG	0.00333458	19	8	373617	0.17255	0.4315	8428	12734	-0.0380938	18	7	133883	0.51019	0.30496	10052	8774
711	ENSG00000162399	1	55464605	55476556	11951	locus47	BSND	-0.162294	43	9	373617	0.54704	0.29218	13284	10757	-0.0381449	43	9	133887	-0.075051	0.52991	10053	12206
17939	ENSG00000186866	21	46683842	46707813	23971	locus2304	POFUT2	-0.00465716	62	8	373617	0.5812	0.28055	8634	10584	-0.0381516	59	8	133852	0.58037	0.28083	10054	8373
12331	ENSG00000083520	13	73329539	73356071	26532	locus1684	DIS3	-0.029734	60	14	373617	0.077102	0.46927	9351	13180	-0.0381525	55	13	133897	-0.26507	0.60452	10055	13177
16073	ENSG00000170948	19	8943073	8953995	10922	locus2141	MBD3L1	-0.116505	18	5	373617	0.8722	0.19155	11789	9064	-0.0381766	17	5	133878	-0.34629	0.63544	10056	13606
16538	ENSG00000188227	19	37999165	38034200	35035	locus2168	ZNF793	-0.0416223	76	18	373617	1.6416	0.050332	9695	5420	-0.0381991	70	17	133824	0.16241	0.43549	10057	10844
14634	ENSG00000189051	17	8294026	8301144	7118	locus1984	RNF222	-0.156236	23	7	373617	0.20433	0.41905	13071	12571	-0.0382072	23	7	133816	1.3911	0.0821	10058	4113
13707	ENSG00000167962	16	2047654	2059824	12170	locus1894	ZNF598	0.125712	50	9	373617	-1.4839	0.93108	4940	17437	-0.0382141	50	9	133937	-0.21914	0.58673	10059	12970
13019	ENSG00000166428	14	105391152	105399574	8422	locus1793	PLD4	-0.170438	25	3	373617	0.96003	0.16852	13583	8610	-0.0382222	24	3	133854	0.65518	0.25618	10060	7924
2886	ENSG00000144395	2	197504277	197597524	93247	locus330	CCDC150	-0.186141	229	18	373617	-1.3437	0.91048	14070	17285	-0.0383373	222	18	133929	-0.2975	0.61696	10061	13361
14877	ENSG00000205020	17	34538325	34540280	1955	locus2009	CCL4L1	-0.202102	NA	NA	NA	NA	NA	14586	18246	-0.0383425	NA	NA	NA	NA	NA	10062	18246
7117	ENSG00000154997	7	55861236	55930482	69246	locus990	SEPT14	-0.218743	217	28	373617	-1.0119	0.8442	15075	16796	-0.0383737	206	27	133885	0.55778	0.2885	10063	8501
15431	ENSG00000188878	17	73905654	73937119	31465	locus2043	FBF1	0.179012	52	10	373617	3.0766	0.001047	3677	1641	-0.0383991	47	9	133437	2.2428	0.012454	10064	1557
17258	ENSG00000088899	20	3143262	3154192	10930	locus2202	LZTS3	0.142152	28	10	373617	2.1261	0.016745	4547	3705	-0.0384413	28	10	133892	-1.0209	0.84634	10065	16231
3629	ENSG00000255154	3	58303340	58303847	507	locus415	RPP14	-0.115407	NA	NA	NA	NA	NA	11760	17973	-0.0384549	NA	NA	NA	NA	NA	10066	17973
4773	ENSG00000138686	4	122745594	122791652	46058	locus613	BBS7	0.121078	79	13	373617	0.57945	0.28114	5068	10592	-0.0384907	79	13	133668	2.0064	0.022404	10067	2057
394	ENSG00000204138	1	28696113	28826881	130768	locus28	PHACTR4	0.201415	381	11	373617	2.5276	0.0057426	3243	2608	-0.038505	368	12	133798	1.6822	0.046267	10068	2992
8785	ENSG00000187003	9	111624602	111626035	1433	locus1274	ACTL7A	-0.168136	4	2	373617	1.3798	0.083817	13492	6533	-0.0385312	4	2	133928	-1.9923	0.97683	10069	17588
6985	ENSG00000197576	7	27168125	27170418	2293	locus967	HOXA4	-0.0747768	10	2	373617	-0.84212	0.80014	10620	16419	-0.0385953	10	2	133992	-0.90861	0.81822	10070	15915
3340	ENSG00000153558	3	33318957	33445154	126197	locus401	FBXL2	0.175105	276	20	373617	1.9214	0.027341	3748	4363	-0.0386001	270	20	133792	0.43874	0.33042	10071	9215
14776	ENSG00000132581	17	26975373	26989193	13820	locus2002	SDF2	0.0685991	14	8	373617	2.3796	0.0086662	6548	2964	-0.0386213	13	8	133766	-0.031406	0.51253	10072	11985
6116	ENSG00000204428	6	31644460	31651817	7357	locus838	LY6G5C	-0.00841157	12	4	373617	2.977	0.0014556	8738	1794	-0.038668	NA	NA	NA	NA	NA	10073	17798
893	ENSG00000156876	1	100549118	100598511	49393	locus84	SASS6	0.04736	125	14	373617	0.70993	0.23887	7160	9875	-0.0386823	125	14	133675	1.3609	0.086777	10074	4241
2933	ENSG00000138442	2	203764279	203879521	115242	locus334	WDR12	-0.054016	293	16	373617	1.4439	0.074387	10039	6264	-0.0388192	285	15	133847	-0.17152	0.56809	10075	12704
3984	ENSG00000163746	3	146109207	146177861	68654	locus478	PLSCR2	-0.459639	271	13	373617	-0.49244	0.6888	17967	15461	-0.0388285	258	12	133865	0.61526	0.26919	10076	8179
18337	ENSG00000205643	22	46639909	46646576	6667	locus2346	CDPF1	-0.118733	26	4	373617	0.12729	0.44935	11852	12937	-0.0388423	25	4	133932	-0.50818	0.69433	10077	14370
10695	ENSG00000204572	11	71276633	71279980	3347	locus1472	KRTAP5-10	-0.217308	18	4	373617	0.36599	0.35719	15036	11760	-0.0388484	17	4	133917	-0.37824	0.64737	10078	13781
7171	ENSG00000175877	7	73275488	73280223	4735	locus1002	WBSCR28	-0.117673	17	3	373617	0.21372	0.41538	11821	12529	-0.0388834	16	3	133895	-0.0023629	0.50094	10079	11847
6006	ENSG00000184348	6	27805657	27806117	460	locus830	HIST1H2AK	-0.131082	NA	NA	NA	NA	NA	12223	18000	-0.0388845	NA	NA	NA	NA	NA	10080	18000
11636	ENSG00000229117	12	56510369	56511727	1358	locus1573	RPL41	-0.302517	2	1	373617	1.6007	0.054726	16827	5578	-0.0389018	2	1	133942	-1.0828	0.86054	10081	16385
4912	ENSG00000056050	4	170650615	170679104	28489	locus649	C4orf27	0.0927671	75	13	373617	-0.0087964	0.50351	5861	13546	-0.0389511	60	10	133845	0.063502	0.47468	10082	11467
49	ENSG00000169885	1	1846265	1848733	2468	locus2	CALML6	-0.202007	11	3	373617	1.0805	0.13995	14579	7987	-0.0389994	11	3	133140	4.0199	2.9114e-05	10083	184
10474	ENSG00000149499	11	62369689	62380237	10548	locus1467	EML3	-0.0106023	17	3	373617	1.3165	0.093997	8802	6823	-0.0390289	16	3	133866	1.1018	0.13527	10084	5454
12892	ENSG00000165533	14	89290967	89344335	53368	locus1781	TTC8	0.132744	116	18	373617	1.5442	0.061276	4765	5841	-0.039032	113	17	133719	2.2579	0.011975	10085	1530
5164	ENSG00000086200	5	61708593	61924404	215811	locus715	IPO11	0.0518388	410	25	373617	1.8841	0.029777	7013	4480	-0.0390754	397	24	133162	4.7186	1.1874e-06	10086	59
16618	ENSG00000197019	19	40927498	40931932	4434	locus2170	SERTAD1	-0.141602	5	2	373617	0.95923	0.16872	12587	8614	-0.0390867	5	2	133592	2.1293	0.016615	10087	1789
6034	ENSG00000204704	6	29011989	29013017	1028	locus831	OR2W1	-0.294007	3	1	373617	-0.46358	0.67853	16705	15373	-0.039103	NA	NA	NA	NA	NA	10088	17830
599	ENSG00000142937	1	45241108	45244451	3343	locus41	RPS8	0.0174742	9	6	373617	0.26645	0.39495	8030	12250	-0.0391143	9	6	133866	-0.21532	0.58524	10089	12952
4395	ENSG00000109618	4	25121626	25162204	40578	locus541	SEPSECS	-0.00415468	76	15	373617	1.6641	0.048043	8628	5329	-0.039125	74	15	133864	-0.62207	0.73305	10090	14878
12719	ENSG00000181619	14	59895739	59932059	36320	locus1757	GPR135	-0.0494498	98	12	373617	2.6741	0.003747	9908	2279	-0.0391288	98	12	133827	-0.92136	0.82157	10091	15948
3396	ENSG00000157119	3	42727010	42734036	7026	locus408	KLHL40	-0.109134	13	6	373617	-0.55888	0.71188	11578	15664	-0.0391477	11	6	133874	0.28484	0.38788	10092	10137
7738	ENSG00000187082	8	7340025	7343922	3897	locus1079	DEFB106B	-0.148881	NA	NA	NA	NA	NA	12830	18074	-0.0391737	NA	NA	NA	NA	NA	10093	18074
16975	ENSG00000105501	19	52114780	52150151	35371	locus2183	SIGLEC5	-0.238261	69	18	373617	-0.792	0.78582	15582	16310	-0.0391958	69	18	133885	0.42294	0.33617	10094	9304
18033	ENSG00000100034	22	22273792	22307209	33417	locus2314	PPM1F	0.124063	86	12	373617	-0.68632	0.75375	4984	16036	-0.0392072	79	12	133759	1.8929	0.029182	10095	2376
14912	ENSG00000214556	17	36991340	36997708	6368	locus2010	C17orf98	-0.201013	22	7	373617	1.902	0.028585	14548	4425	-0.0392197	21	7	133796	0.35966	0.35955	10096	9676
2343	ENSG00000116035	2	71127719	71160576	32857	locus249	VAX2	-0.125211	102	20	373617	-1.0073	0.84311	12047	16783	-0.0392216	100	20	133883	0.30878	0.37874	10097	9980
5584	ENSG00000091009	5	145583112	145718814	135702	locus774	RBM27	0.200456	235	16	373617	2.7802	0.0027162	3261	2088	-0.0392916	234	16	133798	1.4378	0.075251	10098	3924
12974	ENSG00000140105	14	100800154	100843142	42988	locus1790	WARS	-0.126111	150	13	373617	0.33856	0.36747	12070	11905	-0.0392966	143	12	133879	-0.20598	0.5816	10099	12892
2650	ENSG00000196834	2	131217027	131267239	50212	locus285	POTEI	-0.221291	NA	NA	NA	NA	NA	15143	18285	-0.039298	NA	NA	NA	NA	NA	10100	18285
13989	ENSG00000149932	16	29952205	29984371	32166	locus1928	TMEM219	0.144146	40	7	373617	-0.34635	0.63546	4506	14955	-0.0393226	40	7	133886	0.53428	0.29657	10101	8625
8178	ENSG00000164933	8	104410862	104427417	16555	locus1152	SLC25A32	-0.166142	53	7	373617	0.97864	0.16388	13424	8515	-0.0393587	53	7	133770	1.1579	0.12345	10102	5164
13968	ENSG00000176953	16	28962257	28978418	16161	locus1926	NFATC2IP	0.211738	25	7	373617	7.4084	6.3893e-14	3051	40	-0.0393592	24	6	133246	-0.68105	0.75208	10103	15100
1964	ENSG00000177462	1	248084319	248085258	939	locus187	OR2T8	-0.183769	1	1	373617	-1.3908	0.91785	14002	17340	-0.0393759	NA	NA	NA	NA	NA	10104	17837
7107	ENSG00000132436	7	50511830	50518048	6218	locus984	FIGNL1	-0.19608	8	4	373617	2.3016	0.010678	14391	3194	-0.0393972	8	4	133658	1.3388	0.090324	10105	4348
13592	ENSG00000185087	15	98980390	99057611	77221	locus1885	FAM169B	-0.168755	230	22	373617	2.2592	0.011936	13521	3310	-0.0394011	217	20	133808	-0.12669	0.55041	10106	12479
1747	ENSG00000117597	1	210001351	210030910	29559	locus153	DIEXF	0.0289464	116	15	373617	3.4754	0.000255	7708	1151	-0.039416	108	14	133570	0.98247	0.16293	10107	6071
7705	ENSG00000009335	7	156931606	157062066	130460	locus1061	UBE3C	0.27855	430	20	373617	1.5136	0.065061	2011	5977	-0.0394528	383	17	133635	1.8749	0.030402	10108	2417
15183	ENSG00000159210	17	47006677	47022479	15802	locus2020	SNF8	0.147989	48	7	373617	2.7913	0.0026245	4410	2074	-0.0394858	48	7	133753	2.13	0.016584	10109	1787
6447	ENSG00000203909	6	74062784	74064018	1234	locus875	DPPA5	-0.211023	1	1	373617	2.4999	0.0062117	14871	2668	-0.0394991	1	1	133449	0.8708	0.19193	10110	6667
15398	ENSG00000109089	17	72983726	73001895	18169	locus2043	CDR2L	-0.120037	36	11	373617	1.7119	0.04346	11895	5146	-0.0395067	35	11	133827	-0.07761	0.53093	10111	12217
2330	ENSG00000059728	2	70124819	70165391	40572	locus248	MXD1	0.137113	71	5	373617	3.6225	0.00014587	4658	1021	-0.0395172	66	5	133482	0.5	0.30854	10112	8837
4820	ENSG00000109458	4	144257914	144395721	137807	locus629	GAB1	-0.0529733	265	31	373617	0.34273	0.3659	10000	11882	-0.0395265	253	26	133834	0.71066	0.23865	10113	7607
9209	ENSG00000165983	10	16478982	16555736	76754	locus1319	PTER	-0.205486	252	17	373617	2.2447	0.012393	14686	3347	-0.03956	248	17	133611	2.104	0.017689	10114	1850
15295	ENSG00000108506	17	59942730	60005377	62647	locus2030	INTS2	0.185844	99	15	373617	1.897	0.028915	3538	4442	-0.039567	89	12	133889	0.84866	0.19803	10115	6783
4033	ENSG00000169359	3	155538812	155572167	33355	locus485	SLC33A1	0.0290688	95	11	373617	2.9659	0.0015092	7703	1810	-0.0396443	93	10	133772	-0.47938	0.68416	10116	14260
1128	ENSG00000143387	1	150768683	150780799	12116	locus103	CTSK	-0.435386	9	3	373617	-0.87139	0.80823	17854	16478	-0.0396514	9	3	133788	1.8668	0.030963	10117	2434
4704	ENSG00000164037	4	103806204	103940876	134672	locus602	SLC9B1	-0.18301	242	12	373617	0.80468	0.2105	13984	9410	-0.0396997	229	11	133802	1.236	0.10822	10118	4800
4701	ENSG00000109323	4	103552659	103682098	129439	locus602	MANBA	-0.223353	280	20	373617	1.4583	0.072375	15192	6209	-0.0397482	271	20	133804	0.46526	0.32087	10119	9071
1006	ENSG00000116748	1	115215721	115238239	22518	locus96	AMPD1	-0.244652	58	15	373617	-1.8999	0.97128	15736	17691	-0.0397519	56	15	133807	1.7587	0.039314	10120	2755
16389	ENSG00000188171	19	20802866	20844399	41533	locus2152	ZNF626	-0.0509078	198	18	373617	-0.32263	0.62651	9940	14861	-0.0397693	193	18	133922	0.097437	0.46119	10121	11259
8042	ENSG00000221947	8	71581642	71702606	120964	locus1126	XKR9	-0.203813	347	16	373617	4.128	1.8294e-05	14643	658	-0.0397805	328	14	133264	2.248	0.012287	10122	1546
1208	ENSG00000159516	1	153122057	153123345	1288	locus105	SPRR2G	-0.250031	4	1	373617	0.14858	0.44094	15860	12828	-0.0398049	4	1	133897	0.4275	0.33451	10123	9281
15449	ENSG00000161544	17	74524615	74547257	22642	locus2044	CYGB	-0.456565	49	7	373617	0.91642	0.17972	17959	8843	-0.0398107	46	7	133672	1.2992	0.096943	10124	4509
3697	ENSG00000113966	3	97483364	97519953	36589	locus442	ARL6	0.0811168	77	12	373617	0.056498	0.47747	6200	13257	-0.0398265	75	12	133781	1.4668	0.071218	10125	3810
14194	ENSG00000140939	16	67204404	67209643	5239	locus1945	NOL3	-0.0144165	7	4	373617	1.271	0.10187	8896	7049	-0.0398268	7	4	133783	0.75194	0.22604	10126	7350
8188	ENSG00000147655	8	108911543	109095913	184370	locus1156	RSPO2	0.250146	423	41	373617	0.99813	0.15911	2399	8410	-0.0398367	409	42	133838	0.27254	0.3926	10127	10220
2561	ENSG00000256977	2	110656267	110677180	20913	locus273	LIMS3	-0.202741	NA	NA	NA	NA	NA	14610	18248	-0.0398411	NA	NA	NA	NA	NA	10128	18248
4336	ENSG00000231396	4	9212382	9213975	1593	locus528	USP17L10	-0.147446	NA	NA	NA	NA	NA	12778	18065	-0.0399589	NA	NA	NA	NA	NA	10129	18065
5260	ENSG00000189127	5	79852573	79866307	13734	locus727	ANKRD34B	-0.173355	34	9	373617	-0.046877	0.51869	13673	13729	-0.0400071	31	8	133896	0.39098	0.34791	10130	9494
6053	ENSG00000204632	6	29794743	29798902	4159	locus833	HLA-G	-0.05438	63	7	373617	4.4999	3.3993e-06	10048	478	-0.0400073	3	2	133876	-0.3457	0.63522	10131	13600
3688	ENSG00000179021	3	88206038	88217879	11841	locus438	C3orf38	-0.0111697	36	4	373617	2.1554	0.015564	8813	3616	-0.0400217	36	4	133831	0.2435	0.40381	10132	10368
10883	ENSG00000170290	11	107578103	107590419	12316	locus1504	SLN	-0.224807	28	7	373617	1.817	0.034606	15238	4759	-0.0400999	27	7	133874	-0.22621	0.58948	10133	13008
14460	ENSG00000185924	17	1837970	1928639	90669	locus1976	RTN4RL1	0.382447	291	37	373617	2.6647	0.0038523	1021	2302	-0.0401079	283	36	133741	1.7953	0.036305	10134	2646
372	ENSG00000142765	1	27668512	27680421	11909	locus27	SYTL1	-0.322676	31	10	373617	0.33419	0.36912	17070	11932	-0.0401207	31	10	133929	-1.2506	0.89445	10135	16761
9956	ENSG00000167311	11	3659743	3663546	3803	locus1422	ART5	-0.206686	6	2	373617	-0.29151	0.61467	14729	14749	-0.0401627	6	2	133945	-0.47498	0.6826	10136	14246
17773	ENSG00000186970	21	31812596	31813070	474	locus2286	KRTAP15-1	-0.142992	3	2	373617	1.9727	0.024266	12625	4191	-0.0402415	3	2	133747	0.47956	0.31577	10137	8978
12655	ENSG00000165525	14	50249996	50319921	69925	locus1749	NEMF	0.297685	62	12	373617	0.62476	0.26606	1775	10337	-0.0402576	60	12	133894	0.21506	0.41486	10138	10542
7248	ENSG00000001629	7	91875547	92030698	155151	locus1015	ANKIB1	0.216394	172	23	373617	-0.12843	0.5511	2967	14106	-0.0403409	163	21	133689	2.2495	0.012239	10139	1542
12548	ENSG00000100897	14	24583988	24594449	10461	locus1727	DCAF11	0.209714	19	4	373617	3.63	0.00014168	3083	1017	-0.0404327	19	4	133592	0.45611	0.32416	10140	9122
12870	ENSG00000100593	14	77940739	77965210	24471	locus1771	ISM2	-0.148547	67	12	373617	-1.8581	0.96842	12819	17670	-0.0404921	65	12	133841	1.4545	0.072899	10141	3850
5446	ENSG00000145832	5	135170415	135224326	53911	locus768	SLC25A48	-0.0883382	196	27	373617	-0.80493	0.78957	11011	16338	-0.0405701	192	26	133931	-0.78991	0.78521	10142	15525
13595	ENSG00000182253	15	99638419	99675798	37379	locus1886	SYNM	0.0988483	170	21	373617	0.18383	0.42707	5705	12682	-0.0406035	165	20	133935	-0.81054	0.79118	10143	15598
16907	ENSG00000126467	19	50243011	50266587	23576	locus2181	TSKS	-0.0702529	36	7	373617	0.84128	0.2001	10484	9221	-0.04061	35	7	133873	0.15433	0.43867	10144	10898
12517	ENSG00000100802	14	23456109	23479360	23251	locus1726	C14orf93	0.00835424	33	7	373617	1.6633	0.048123	8300	5332	-0.0406227	33	7	133636	3.4562	0.00027391	10145	354
17803	ENSG00000256073	21	33765438	33766254	816	locus2288	C21orf119	-0.0798675	4	2	373617	-1.4991	0.93307	10779	17449	-0.0406455	4	2	133978	-0.54999	0.70884	10146	14568
8117	ENSG00000205133	8	93897547	94029901	132354	locus1143	TRIQK	0.0296856	265	31	373617	1.1355	0.12809	7682	7700	-0.0406724	259	31	133871	-0.050731	0.52023	10147	12093
18	ENSG00000176022	1	1167628	1170421	2793	locus2	B3GALT6	0.135992	8	2	373617	-0.44386	0.67143	4686	15315	-0.0407389	8	2	133985	-0.92789	0.82327	10148	15968
7113	ENSG00000132432	7	54819945	54827667	7722	locus989	SEC61G	0.239224	32	8	373617	-0.18433	0.57312	2570	14320	-0.0408323	32	8	133766	1.6022	0.05456	10149	3296
7739	ENSG00000186599	8	7345190	7347115	1925	locus1079	DEFB105B	-0.168515	NA	NA	NA	NA	NA	13505	18151	-0.0408519	NA	NA	NA	NA	NA	10150	18151
6910	ENSG00000164631	7	6728063	6746554	18491	locus948	ZNF12	0.13328	39	9	373617	2.727	0.0031958	4753	2185	-0.0408727	36	9	133803	0.60591	0.27229	10151	8236
6632	ENSG00000186439	6	123537483	123958238	420755	locus908	TRDN	-0.45368	1236	63	373617	-0.42935	0.66617	17946	15274	-0.0408742	1202	67	133901	-0.20389	0.58078	10152	12880
12772	ENSG00000072042	14	68143517	68162531	19014	locus1763	RDH11	0.0138679	31	8	373617	1.5692	0.058297	8149	5720	-0.0409111	30	8	133873	-0.30519	0.61989	10153	13401
16029	ENSG00000104883	19	7541761	7562335	20574	locus2140	PEX11G	-0.0226793	80	11	373617	-0.5939	0.72371	9138	15769	-0.0409149	80	11	133926	-0.50729	0.69402	10154	14363
5633	ENSG00000145908	5	150273953	150284545	10592	locus776	ZNF300	-0.109054	23	2	373617	-0.20055	0.57947	11574	14394	-0.0409547	23	2	133965	-0.50149	0.69199	10155	14339
3242	ENSG00000163705	3	10123003	10149915	26912	locus380	FANCD2OS	-0.201367	59	4	373617	-0.24573	0.59705	14557	14587	-0.0409724	57	4	133885	1.0434	0.14837	10156	5749
3819	ENSG00000173230	3	121382045	121468602	86557	locus461	GOLGB1	0.348454	155	20	373617	2.1222	0.016909	1277	3717	-0.0410307	147	18	133828	-0.46708	0.67978	10157	14210
16294	ENSG00000099331	19	17186590	17324104	137514	locus2148	MYO9B	0.25064	508	53	373617	-0.28998	0.61408	2394	14742	-0.0410837	497	49	133851	1.1333	0.12854	10158	5287
11828	ENSG00000136040	12	94542498	94701451	158953	locus1604	PLXNC1	0.136331	553	60	373617	0.41383	0.3395	4675	11498	-0.0410839	540	62	133875	0.3193	0.37475	10159	9915
11226	ENSG00000171847	12	8373858	8380214	6356	locus1536	FAM90A1	-0.0367739	NA	NA	NA	NA	NA	9562	17908	-0.0410946	NA	NA	NA	NA	NA	10160	17908
17010	ENSG00000269526	19	53517173	53519375	2202	locus2186	ERVV-1	-0.101193	2	1	373617	-1.746	0.9596	11351	17605	-0.0411274	1	1	133898	0.87359	0.19117	10161	6659
724	ENSG00000172456	1	59762652	60228396	465744	locus53	FGGY	-0.222332	1019	74	373617	1.3457	0.089195	15176	6689	-0.0411435	1002	74	133805	1.3826	0.083394	10162	4144
15114	ENSG00000131097	17	42923720	42927844	4124	locus2015	HIGD1B	-0.243606	12	5	373617	3.4376	0.0002934	15713	1183	-0.0411905	12	5	133546	1.6792	0.04656	10163	3001
16026	ENSG00000130544	19	7069470	7087979	18509	locus2139	ZNF557	-0.0664873	56	10	373617	-0.6905	0.75506	10380	16048	-0.0412134	56	10	133966	-1.6868	0.95418	10164	17387
1730	ENSG00000123836	1	207222800	207252479	29679	locus152	PFKFB2	0.0913434	53	11	373617	-0.88522	0.81198	5904	16521	-0.0412336	41	8	133835	1.1188	0.13162	10165	5363
3551	ENSG00000145050	3	51422477	51426828	4351	locus411	MANF	0.181502	6	1	373617	-0.098014	0.53904	3622	13962	-0.0412575	6	1	133999	-1.8302	0.96639	10166	17501
1974	ENSG00000228198	1	248366331	248367392	1061	locus187	OR2M3	-0.150222	3	2	373617	-0.67207	0.74923	12879	15999	-0.0413161	3	2	133927	-0.017599	0.50702	10167	11922
15230	ENSG00000227011	17	51062879	51065012	2133	locus2023	C17orf112	-0.180489	3	2	373617	0.71523	0.23723	13891	9854	-0.0413645	3	2	133859	0.078817	0.46859	10168	11380
3553	ENSG00000145041	3	51435272	51517854	82582	locus411	VPRBP	0.150826	147	20	373617	1.3401	0.090111	4329	6723	-0.0415087	135	18	133791	1.351	0.088343	10169	4297
17378	ENSG00000130684	20	25654850	25677477	22627	locus2228	ZNF337	-0.0948403	54	9	373617	0.73294	0.2318	11186	9763	-0.0415259	51	9	133799	-0.17313	0.56872	10170	12711
12111	ENSG00000269676	12	133049333	133050726	1393	locus1638	MUC8	-0.13892	1	1	373617	-0.11789	0.54692	12482	14051	-0.0415328	1	1	133858	0.77436	0.21936	10171	7225
5720	ENSG00000214360	5	171621175	171630456	9281	locus797	EFCAB9	-0.125313	34	9	373617	1.0423	0.14864	12052	8184	-0.0415844	33	8	133866	0.36204	0.35866	10172	9661
14081	ENSG00000196470	16	48390274	48482313	92039	locus1930	SIAH1	0.20525	123	18	373617	0.22768	0.40995	3167	12451	-0.041591	121	18	133899	-1.241	0.89269	10173	16741
13429	ENSG00000213578	15	75118887	75124141	5254	locus1856	CPLX3	-0.0247276	8	4	373617	1.2759	0.10099	9201	7026	-0.041623	8	4	133852	1.1594	0.12314	10174	5161
3870	ENSG00000073111	3	127317065	127341276	24211	locus466	MCM2	0.0120412	33	14	373617	-0.50382	0.69281	8196	15506	-0.0416298	28	12	133935	-1.861	0.96863	10175	17524
17445	ENSG00000100991	20	33590206	33680674	90468	locus2231	TRPC4AP	0.203117	231	15	373617	1.5377	0.062058	3213	5871	-0.0416511	217	15	133822	0.83529	0.20178	10176	6864
6232	ENSG00000196748	6	35744370	35747329	2959	locus848	CLPSL2	-0.255878	7	3	373617	-0.69242	0.75566	15977	16056	-0.0416548	7	3	133922	0.26298	0.39628	10177	10286
18380	ENSG00000100299	#N/A	#N/A	#N/A	#N/A	NA	NA	0.13624	31	11	373617	2.1892	0.014292	4678	3529	-0.0416669	29	10	133733	1.7001	0.044554	10178	2938
870	ENSG00000137942	1	93913687	94020216	106529	locus78	FNBP1L	0.283209	120	24	373617	1.2933	0.097948	1953	6939	-0.0416716	111	21	133862	0.90117	0.18375	10179	6499
12834	ENSG00000119608	14	75319735	75330537	10802	locus1768	PROX2	-0.0421167	26	8	373617	1.6021	0.054572	9704	5571	-0.041677	26	8	133786	1.0855	0.13885	10180	5534
11953	ENSG00000204842	12	111890017	112037480	147463	locus1616	ATXN2	0.675185	129	12	373617	1.5482	0.060789	175	5822	-0.0416798	127	12	133241	3.4503	0.00027996	10181	358
7123	ENSG00000146731	7	56119322	56131682	12360	locus990	CCT6A	0.144276	32	9	373617	0.72604	0.23391	4502	9804	-0.0416812	32	9	133916	-1.0147	0.84489	10182	16211
4422	ENSG00000157796	4	39184023	39287430	103407	locus553	WDR19	-0.0220699	177	12	373617	0.52924	0.29832	9126	10867	-0.0417774	172	11	133936	-0.077428	0.53086	10183	12216
8715	ENSG00000130958	9	99082988	99145992	63004	locus1262	SLC35D2	-0.138572	227	18	373617	2.8022	0.0025376	12464	2055	-0.0418543	219	18	133857	-0.43558	0.66843	10184	14070
3750	ENSG00000138472	3	108626649	108672742	46093	locus451	GUCA1C	-0.203766	162	22	373617	1.4587	0.072329	14640	6208	-0.0419122	159	22	133706	1.482	0.069165	10185	3753
1983	ENSG00000227152	1	248604507	248605434	927	locus188	OR2T7	-0.172777	NA	NA	NA	NA	NA	13654	18170	-0.0419343	NA	NA	NA	NA	NA	10186	18170
9334	ENSG00000165388	10	48355023	48373866	18843	locus1342	ZNF488	-0.0102117	38	12	373617	1.5459	0.06106	8791	5831	-0.0419406	38	12	133892	-0.91564	0.82007	10187	15937
2851	ENSG00000065548	2	187350882	187374090	23208	locus324	ZC3H15	0.183487	48	8	373617	0.66966	0.25154	3577	10099	-0.0419558	46	8	133811	0.84752	0.19835	10188	6787
4748	ENSG00000145349	4	114372187	114683083	310896	locus607	CAMK2D	-0.0437092	747	53	373617	0.81814	0.20664	9734	9343	-0.041995	727	54	133851	0.22117	0.41248	10189	10513
10464	ENSG00000124935	11	62009681	62012280	2599	locus1467	SCGB1D2	-0.349255	8	4	373617	2.0089	0.022274	17320	4075	-0.0420031	8	4	133763	0.50227	0.30774	10190	8825
2047	ENSG00000196208	2	11674241	11782914	108673	locus200	GREB1	-0.286385	310	37	373617	2.411	0.0079546	16573	2891	-0.0420125	288	35	133802	0.42407	0.33576	10191	9296
10256	ENSG00000180720	11	46406639	46408107	1468	locus1457	CHRM4	0.110897	1	1	373617	3.4999	0.00023271	5355	1126	-0.0420675	1	1	132538	2.4805	0.0065599	10192	1194
12873	ENSG00000119705	14	78174445	78227447	53002	locus1771	SLIRP	0.104601	193	20	373617	3.2083	0.00066766	5540	1455	-0.042183	189	19	133679	0.7978	0.21249	10193	7087
16725	ENSG00000167383	19	44921684	44952660	30976	locus2174	ZNF229	-0.145212	139	19	373617	-0.70461	0.75947	12700	16085	-0.042185	135	18	133920	0.45067	0.32612	10194	9151
16123	ENSG00000129355	19	10677137	10679654	2517	locus2143	CDKN2D	0.0934711	5	2	373617	0.15541	0.43825	5844	12795	-0.0422196	5	2	133864	0.70309	0.241	10195	7638
150	ENSG00000011021	1	11866206	11903201	36995	locus14	CLCN6	0.477481	179	13	373617	-0.82501	0.79532	559	16389	-0.0422564	176	13	133935	-0.28443	0.61196	10196	13291
14471	ENSG00000132361	17	2592679	2615314	22635	locus1976	CLUH	0.150197	31	6	373617	1.1793	0.11915	4350	7486	-0.0422575	31	6	133858	0.14104	0.44392	10197	10990
15994	ENSG00000130383	19	5866181	5903798	37617	locus2138	FUT5	-0.126227	181	24	373617	1.6643	0.048022	12071	5328	-0.0422628	175	23	133738	1.4373	0.075317	10198	3926
6609	ENSG00000183807	6	117073362	117086886	13524	locus903	FAM162B	-0.162354	44	11	373617	0.47793	0.31635	13286	11128	-0.0422652	44	11	133830	0.82062	0.20593	10199	6942
830	ENSG00000016602	1	87012760	87046437	33677	locus74	CLCA4	-0.254323	79	14	373617	3.0972	0.00097688	15942	1607	-0.0422993	78	14	133450	2.9234	0.0017312	10200	719
5464	ENSG00000158402	5	137621268	137674044	52776	locus769	CDC25C	-0.11051	116	14	373617	3.2545	0.00056804	11622	1398	-0.0423038	114	14	133798	-0.33896	0.63268	10201	13558
4414	ENSG00000250254	4	37962055	37962746	691	locus552	PTTG2	-0.22109	1	1	373617	-0.47049	0.681	15135	15395	-0.0423235	1	1	134007	-0.27347	0.60776	10202	13239
1201	ENSG00000163209	1	152974222	152976331	2109	locus105	SPRR3	-0.360776	15	2	373617	-0.31086	0.62205	17416	14817	-0.0423279	15	2	133952	0.035445	0.48586	10203	11648
5816	ENSG00000131446	5	180217540	180242541	25001	locus806	MGAT1	0.219995	133	7	373617	0.73487	0.23121	2898	9753	-0.0423452	132	7	133890	-0.14202	0.55647	10204	12559
8883	ENSG00000165204	9	125562369	125563395	1026	locus1289	OR1K1	-0.228028	3	2	373617	0.034525	0.48623	15321	13361	-0.0423483	3	2	133963	-1.202	0.88532	10205	16654
4238	ENSG00000145016	3	197398263	197476570	78307	locus519	KIAA0226	0.0917014	178	13	373617	2.3499	0.0093896	5896	3048	-0.042359	171	12	133610	1.231	0.10916	10206	4829
10031	ENSG00000180909	11	6173005	6173818	813	locus1426	OR52B1P	-0.176109	3	2	373617	0.098706	0.46069	13760	13071	-0.0423813	2	1	133738	1.2573	0.10433	10207	4698
13971	ENSG00000254206	16	29392674	29415350	22676	locus1927	NPIPB11	-0.148395	3	2	373617	-0.26041	0.60273	12814	14637	-0.0424029	2	1	133965	0.16603	0.43407	10208	10824
3269	ENSG00000154764	3	13857754	13921618	63864	locus384	WNT7A	0.231699	229	39	373617	1.2598	0.10387	2705	7098	-0.0424548	219	38	133811	0.93825	0.17406	10209	6317
1813	ENSG00000143748	1	224415035	224518089	103054	locus163	NVL	0.137525	203	19	373617	-1.2468	0.89377	4649	17172	-0.0424823	194	18	133736	2.0754	0.018973	10210	1909
4241	ENSG00000114473	3	197615945	197686890	70945	locus519	IQCG	-0.0546928	179	15	373617	1.6619	0.048263	10055	5338	-0.0424863	175	15	133740	0.92768	0.17679	10211	6373
13801	ENSG00000103184	16	5008317	5069159	60842	locus1897	SEC14L5	-0.0131414	242	29	373617	2.0456	0.020398	8870	3964	-0.0424924	234	28	133883	-1.3742	0.91531	10212	16966
7750	ENSG00000215356	8	7783858	7809935	26077	locus1079	ZNF705B	-0.216738	NA	NA	NA	NA	NA	15025	18279	-0.0424989	NA	NA	NA	NA	NA	10213	18279
6010	ENSG00000182572	6	27839622	27840099	477	locus830	HIST1H3I	-0.103035	2	1	373617	3.8266	6.4967e-05	11403	860	-0.0425211	1	1	131684	3.3337	0.00042855	10214	412
12213	ENSG00000242715	13	36801181	36871977	70796	locus1655	CCDC169	-0.135456	312	9	373617	-0.98975	0.83885	12379	16745	-0.042553	307	9	133953	-0.22391	0.58859	10215	12996
8784	ENSG00000148156	9	111616870	111619239	2369	locus1274	ACTL7B	-0.194872	12	5	373617	2.0379	0.020778	14352	3979	-0.0425552	11	4	133859	-1.2007	0.88506	10216	16647
11030	ENSG00000166257	11	123499896	123525315	25419	locus1516	SCN3B	0.342592	99	17	373617	-0.25171	0.59937	1327	14609	-0.0425735	92	16	133934	-1.2994	0.9031	10217	16849
16155	ENSG00000198551	19	11670262	11725658	55396	locus2144	ZNF627	-0.0393692	177	23	373617	0.33516	0.36875	9642	11928	-0.042593	173	23	133854	0.18645	0.42605	10218	10711
18283	ENSG00000167077	22	42095502	42195458	99956	locus2338	MEI1	-0.00282941	274	16	373617	3.1763	0.00074594	8597	1492	-0.0425952	265	16	133620	0.90874	0.18174	10219	6458
12784	ENSG00000255994	14	70037482	70038032	550	locus1764	CCDC177	-0.0536656	1	1	373617	-0.66347	0.74648	10027	15981	-0.0426187	1	1	133813	1.3928	0.081838	10220	4110
710	ENSG00000143001	1	55446464	55457966	11502	locus47	TMEM61	-0.223599	40	4	373617	0.037129	0.48519	15199	13352	-0.0426331	39	4	133966	-0.66143	0.74583	10221	15027
17140	ENSG00000083844	19	57702867	57724724	21857	locus2194	ZNF264	-0.12717	52	10	373617	-1.8608	0.96862	12095	17671	-0.0427315	50	10	133944	-0.12339	0.5491	10222	12458
4228	ENSG00000174004	3	196366556	196388875	22319	locus518	NRROS	0.0484802	88	27	373617	0.52402	0.30013	7123	10893	-0.042846	85	26	133887	-0.27554	0.60855	10223	13246
6218	ENSG00000065060	6	34759963	34850915	90952	locus847	UHRF1BP1	-0.00386248	250	18	373617	2.5459	0.0054493	8621	2560	-0.0428633	230	20	133830	-0.70888	0.7608	10224	15205
16483	ENSG00000126254	19	36119931	36128588	8657	locus2167	RBM42	0.164906	13	4	373617	1.9889	0.023356	3979	4142	-0.0429432	13	4	133799	0.36731	0.35669	10225	9636
13734	ENSG00000172382	16	2762424	2770552	8128	locus1895	PRSS27	-0.168557	NA	NA	NA	NA	NA	13507	18152	-0.0430288	NA	NA	NA	NA	NA	10226	18152
5280	ENSG00000164180	5	87485449	87564647	79198	locus733	TMEM161B	0.150492	139	22	373617	3.1	0.00096758	4343	1602	-0.0430596	125	19	133372	3.6775	0.00011775	10227	284
7181	ENSG00000196275	7	74210482	74267847	57365	locus1003	GTF2IRD2	0.020859	2	1	373617	2.8365	0.0022808	7923	1995	-0.0430748	1	1	133720	-1.0876	0.86162	10228	16402
3408	ENSG00000160746	3	43407339	43663560	256221	locus408	ANO10	-0.0128068	637	36	373617	2.8721	0.0020387	8861	1943	-0.0430753	612	35	133680	2.1419	0.0161	10229	1764
14279	ENSG00000180917	16	71315291	71323512	8221	locus1947	CMTR2	0.0286947	18	5	373617	1.9345	0.026529	7719	4321	-0.0430815	18	5	133901	-1.373	0.91512	10230	16964
5139	ENSG00000067113	5	54720712	54830878	110166	locus710	PPAP2A	-0.108406	274	12	373617	-0.077117	0.53073	11559	13859	-0.0430864	265	12	133944	-0.72024	0.76431	10231	15252
13725	ENSG00000162062	16	2510080	2514964	4884	locus1895	C16orf59	-0.0611003	3	2	373617	0.017738	0.49292	10241	13426	-0.0430873	3	2	133991	-1.8084	0.96473	10232	17485
638	ENSG00000186118	1	47134526	47138923	4397	locus42	TEX38	-0.150616	8	3	373617	1.5305	0.062946	12890	5902	-0.0430879	7	3	133808	0.08511	0.46609	10233	11339
10013	ENSG00000121236	11	5617338	5634182	16844	locus1425	TRIM6	-0.309215	92	24	373617	0.79865	0.21225	16926	9444	-0.0430996	88	23	133829	0.88119	0.18911	10234	6622
9450	ENSG00000107742	10	73818792	73848790	29998	locus1366	SPOCK2	0.00425501	89	10	373617	1.9552	0.025279	8404	4259	-0.043104	83	9	133762	0.43143	0.33308	10235	9260
11604	ENSG00000188324	12	55688071	55689016	945	locus1573	OR6C6	-0.193737	2	1	373617	-0.35785	0.63977	14312	14990	-0.0431445	2	1	133921	0.42697	0.3347	10236	9286
8591	ENSG00000232833	9	67784943	67786624	1681	locus1233	FAM27E3	-0.120914	NA	NA	NA	NA	NA	11913	17978	-0.0431542	NA	NA	NA	NA	NA	10237	17978
3560	ENSG00000214681	3	51907736	51909600	1864	locus411	IQCF5	-0.1962	2	1	373617	1.017	0.15459	14399	8318	-0.0431551	2	1	133502	1.4812	0.069275	10238	3758
17664	ENSG00000196227	20	58508818	58523735	14917	locus2260	FAM217B	0.16667	11	6	373617	2.4068	0.0080465	3939	2903	-0.0431787	11	6	133675	1.2478	0.10605	10239	4731
1175	ENSG00000143536	1	152381718	152386739	5021	locus104	CRNN	-0.227971	7	2	373617	1.2481	0.106	15318	7148	-0.0432447	6	2	133965	-0.8831	0.81141	10240	15848
4994	ENSG00000071539	5	892757	918235	25478	locus668	TRIP13	-0.0594697	63	5	373617	0.50675	0.30616	10193	10986	-0.0432474	62	5	133684	1.6293	0.051628	10241	3183
3336	ENSG00000170266	3	33038099	33138722	100623	locus401	GLB1	-0.114403	395	37	373617	0.98839	0.16148	11733	8461	-0.0432949	352	32	133766	1.6296	0.051592	10242	3182
795	ENSG00000036549	1	78030572	78149104	118532	locus66	ZZZ3	0.147877	202	24	373617	2.2213	0.013165	4413	3423	-0.0433231	196	23	133679	1.8285	0.033736	10243	2555
9351	ENSG00000243251	10	50723246	50747086	23840	locus1343	PGBD3	-0.0991292	69	14	373617	0.081151	0.46766	11294	13160	-0.0433421	69	14	133823	0.96415	0.16749	10244	6162
13927	ENSG00000134398	16	23701696	23724821	23125	locus1921	ERN2	-0.180298	52	15	373617	0.97343	0.16517	13889	8548	-0.0433537	47	14	133881	-0.47402	0.68226	10245	14242
6328	ENSG00000146215	6	43267447	43275614	8167	locus853	CRIP3	0.0147591	12	4	373617	2.5245	0.005793	8114	2615	-0.0433773	12	4	133723	0.26958	0.39374	10246	10243
4997	ENSG00000174358	5	1201709	1225232	23523	locus668	SLC6A19	-0.194055	99	24	373617	0.73587	0.2309	14322	9749	-0.0434005	98	24	133843	0.5235	0.30031	10247	8693
1594	ENSG00000116690	1	186265410	186283694	18284	locus133	PRG4	-0.231002	24	6	373617	-0.5453	0.70723	15386	15632	-0.0434187	23	6	133937	-1.0222	0.84665	10248	16238
6013	ENSG00000233224	6	27860476	27860963	487	locus830	HIST1H2AM	-0.0915563	NA	NA	NA	NA	NA	11103	17942	-0.0434194	NA	NA	NA	NA	NA	10249	17942
7683	ENSG00000127377	7	151125920	151137899	11979	locus1054	CRYGN	-0.222141	31	9	373617	-2.0349	0.97907	15169	17738	-0.0434338	30	9	133912	-0.28641	0.61272	10250	13301
1269	ENSG00000243364	1	155036206	155042029	5823	locus107	EFNA4	-0.213177	5	2	373617	1.5544	0.060039	14924	5794	-0.0435558	5	2	133833	0.015498	0.49382	10251	11743
572	ENSG00000243710	1	43637819	43720029	82210	locus40	WDR65	-0.138869	305	24	373617	2.3088	0.010478	12478	3176	-0.0435568	301	25	133764	0.96832	0.16644	10252	6137
10549	ENSG00000149735	11	64701942	64703360	1418	locus1468	GPHA2	-0.168606	3	2	373617	0.59011	0.27756	13512	10527	-0.0436231	3	2	133569	1.7777	0.037727	10253	2703
6206	ENSG00000161896	6	33689443	33714762	25319	locus846	IP6K3	-0.306535	109	18	373617	-0.013541	0.5054	16897	13578	-0.0436399	107	18	133624	3.1802	0.0007359	10254	513
17382	ENSG00000215545	20	29891014	29896388	5374	locus2229	DEFB116	-0.0793827	13	4	373617	0.27697	0.3909	10760	12202	-0.0436562	10	3	133978	-1.0699	0.85768	10255	16351
14998	ENSG00000198083	17	39411635	39412616	981	locus2012	KRTAP9-9	-0.163674	1	1	373617	-0.77969	0.78221	13341	16274	-0.043669	1	1	134000	-0.42194	0.66347	10256	14018
7594	ENSG00000165125	7	142568955	142583507	14552	locus1048	TRPV6	-0.0445755	53	4	373617	0.50251	0.30765	9760	11011	-0.0437032	52	4	133941	-1.0171	0.84544	10257	16216
14198	ENSG00000102890	16	67233013	67237932	4919	locus1945	ELMO3	0.0512835	11	4	373617	0.91916	0.17901	7032	8824	-0.0437835	10	3	133707	1.5608	0.05929	10258	3445
14686	ENSG00000166582	17	16245847	16256813	10966	locus1994	CENPV	0.484497	20	8	373617	2.2359	0.012678	531	3381	-0.0437857	18	6	133813	-0.11745	0.54675	10259	12426
6029	ENSG00000224586	6	28493701	28502729	9028	locus830	GPX5	-0.0179056	27	8	373617	0.82072	0.2059	8986	9321	-0.0437991	3	2	133620	1.4162	0.078366	10260	4013
17559	ENSG00000168634	20	44330654	44337456	6802	locus2242	WFDC13	-0.198429	18	7	373617	1.1118	0.13312	14479	7826	-0.0438359	17	6	133870	0.78384	0.21657	10261	7167
3948	ENSG00000158234	3	138327450	138352218	24768	locus473	FAIM	-0.0177859	37	7	373617	2.2946	0.010877	8981	3210	-0.0438525	36	7	133416	2.4097	0.0079839	10262	1281
6566	ENSG00000185250	6	109711417	109762374	50957	locus899	PPIL6	0.00264083	125	14	373617	0.41221	0.34009	8442	11510	-0.0439727	122	14	133878	0.97362	0.16512	10263	6112
1566	ENSG00000179930	1	182023704	182030847	7143	locus130	ZNF648	-0.141573	8	2	373617	4.1592	1.5968e-05	12586	634	-0.0440194	8	2	133444	-0.39787	0.65464	10264	13899
8948	ENSG00000167114	9	131103006	131123749	20743	locus1292	SLC27A4	0.161011	35	8	373617	-0.9191	0.82098	4078	16582	-0.0440706	35	8	133898	0.68871	0.2455	10265	7709
13772	ENSG00000103351	16	3550923	3589048	38125	locus1895	CLUAP1	-0.054668	89	18	373617	-0.088684	0.53533	10053	13919	-0.0440802	85	18	133931	0.28662	0.3872	10266	10120
1684	ENSG00000143839	1	204123943	204135465	11522	locus150	REN	-0.212634	41	9	373617	1.0701	0.1423	14911	8044	-0.0440987	40	9	133741	1.4824	0.069114	10267	3752
15445	ENSG00000176170	17	74372741	74383941	11200	locus2044	SPHK1	-0.238848	39	14	373617	0.71337	0.23781	15597	9865	-0.0441234	39	14	133763	1.9742	0.024178	10268	2145
8935	ENSG00000136908	9	130697377	130700763	3386	locus1292	DPM2	0.125606	6	1	373617	0.079203	0.46844	4944	13173	-0.0441512	6	1	133995	-0.13246	0.55269	10269	12511
14991	ENSG00000244537	17	39333697	39334460	763	locus2012	KRTAP4-2	-0.177844	6	2	373617	0.38293	0.35088	13810	11661	-0.0441835	5	2	133985	-0.47614	0.68301	10270	14249
16248	ENSG00000185385	19	14991137	14992264	1127	locus2146	OR7A17	-0.15842	6	2	373617	0.75307	0.2257	13131	9676	-0.0442282	6	2	133904	-0.55536	0.71068	10271	14587
17383	ENSG00000131068	20	29956420	29961726	5306	locus2229	DEFB118	-0.214933	13	5	373617	1.0507	0.14671	14982	8144	-0.0442788	7	3	133790	0.37733	0.35297	10272	9567
14555	ENSG00000177294	17	6679541	6690965	11424	locus1982	FBXO39	-0.231843	99	19	373617	-0.56709	0.71467	15406	15690	-0.0442844	93	18	133850	0.5955	0.27576	10273	8283
14799	ENSG00000198720	17	27916800	27941779	24979	locus2003	ANKRD13B	0.250877	22	8	373617	3.1041	0.0009543	2391	1595	-0.044285	22	8	133548	2.209	0.013589	10274	1618
3827	ENSG00000160124	3	122078437	122102078	23641	locus461	CCDC58	-0.0301376	68	14	373617	0.7085	0.23932	9367	9885	-0.0442975	66	14	133520	3.8385	6.1891e-05	10275	226
202	ENSG00000197312	1	15943994	15995539	51545	locus17	DDI2	-0.112659	108	6	373617	-1.4186	0.922	11678	17374	-0.0443242	105	6	133925	0.59324	0.27651	10276	8298
2517	ENSG00000170485	2	101436613	101613291	176678	locus266	NPAS2	0.118783	526	60	373617	2.2894	0.011027	5130	3222	-0.0443738	516	60	133824	0.38383	0.35055	10277	9535
961	ENSG00000134248	1	110943874	110950564	6690	locus93	LAMTOR5	-0.118145	16	5	373617	0.91724	0.17951	11837	8838	-0.0443961	16	5	133656	2.0022	0.02263	10278	2067
972	ENSG00000134216	1	111833483	111863179	29696	locus94	CHIA	-0.324455	191	22	373617	0.48371	0.31429	17091	11099	-0.044412	188	22	133808	1.1481	0.12546	10279	5211
3991	ENSG00000163751	3	148583042	148614983	31941	locus480	CPA3	0.0221902	84	13	373617	0.47712	0.31664	7888	11135	-0.0444326	81	13	133808	1.1384	0.12747	10280	5260
16075	ENSG00000170929	19	9203854	9204889	1035	locus2142	OR1M1	-0.158512	2	1	373617	1.8386	0.032987	13136	4660	-0.0444453	2	1	133491	1.6994	0.044621	10281	2940
10476	ENSG00000149541	11	62382767	62389647	6880	locus1467	B3GAT3	0.313272	6	3	373617	-0.75631	0.77527	1612	16221	-0.04462	5	3	133793	0.050058	0.48004	10282	11558
18268	ENSG00000100395	22	41601208	41627275	26067	locus2338	L3MBTL2	0.203305	84	7	373617	4.8209	7.1452e-07	3210	386	-0.0446568	81	7	132771	2.5946	0.0047345	10283	1035
12249	ENSG00000120675	13	43597338	43683045	85707	locus1661	DNAJC15	-0.183158	199	12	373617	2.2656	0.011738	13991	3285	-0.0446608	193	11	133531	1.7004	0.044528	10284	2932
14248	ENSG00000263203	16	69152756	69154331	1575	locus1946	CHTF8	-0.118944	3	2	373617	2.2278	0.012946	11860	3401	-0.0447197	3	2	133768	0.75798	0.22423	10285	7313
13879	ENSG00000103544	16	19566736	19712446	145710	locus1918	C16orf62	0.0346747	477	41	373617	0.61087	0.27064	7523	10408	-0.0447354	464	39	133896	-0.87819	0.81008	10286	15827
1374	ENSG00000184155	1	159504792	159505842	1050	locus110	OR10J5	-0.176506	2	1	373617	-2.0306	0.97885	13772	17736	-0.0447443	2	1	134015	-1.0066	0.84295	10287	16193
9734	ENSG00000150593	10	112631564	112659764	28200	locus1396	PDCD4	0.0666619	65	15	373617	0.90506	0.18272	6597	8902	-0.0447515	61	14	133854	0.044235	0.48236	10288	11588
17191	ENSG00000131849	19	58944180	58951589	7409	locus2196	ZNF132	-0.0722476	15	5	373617	4.3093	8.1877e-06	10547	567	-0.0448193	14	4	133075	3.2119	0.0006592	10289	490
13433	ENSG00000178761	15	75192327	75199462	7135	locus1856	FAM219B	0.170962	10	4	373617	2.3104	0.010434	3822	3171	-0.0448709	10	4	133760	1.1294	0.12937	10290	5312
4939	ENSG00000168564	4	184365743	184369351	3608	locus661	CDKN2AIP	0.0449626	7	3	373617	-0.034234	0.51365	7213	13671	-0.0449076	7	3	133962	-1.47	0.92922	10291	17107
6432	ENSG00000118482	6	64345740	64425377	79637	locus867	PHF3	0.22879	237	26	373617	-0.55899	0.71192	2754	15665	-0.0450291	228	24	133767	1.7919	0.036576	10292	2661
7387	ENSG00000267645	7	102277495	102312088	34593	locus1022	POLR2J2	-0.128895	NA	NA	NA	NA	NA	12152	17995	-0.0450566	NA	NA	NA	NA	NA	10293	17995
4345	ENSG00000249811	4	9264597	9266190	1593	locus528	USP17L21	-0.137431	NA	NA	NA	NA	NA	12429	18015	-0.0450894	NA	NA	NA	NA	NA	10294	18015
16882	ENSG00000063127	19	49792894	49828482	35588	locus2180	SLC6A16	-0.146616	41	6	373617	-0.83639	0.79853	12738	16412	-0.0450933	40	6	133973	-0.68022	0.75182	10295	15096
13883	ENSG00000180269	16	20042806	20085239	42433	locus1918	GPR139	-0.0258818	165	22	373617	1.6323	0.051303	9232	5457	-0.0451159	162	21	133649	2.1832	0.014509	10296	1672
7538	ENSG00000105875	7	134868589	134896316	27727	locus1044	WDR91	0.127997	88	6	373617	0.25063	0.40105	4876	12333	-0.0451754	87	6	133963	-0.39453	0.65341	10297	13878
5361	ENSG00000164334	5	118965253	118971517	6264	locus755	FAM170A	-0.160226	25	3	373617	-0.84265	0.80029	13202	16421	-0.0451954	24	3	133797	1.4943	0.067552	10298	3700
3642	ENSG00000163618	3	62384021	62861054	477033	locus418	CADPS	0.821391	1753	97	373617	1.9943	0.023059	70	4128	-0.0451998	1706	102	133847	1.9951	0.023017	10299	2084
3421	ENSG00000163808	3	44803208	44894753	91545	locus408	KIF15	0.0979503	159	22	373617	1.9723	0.024288	5728	4193	-0.0452691	151	20	133757	0.66561	0.25283	10300	7843
13562	ENSG00000182054	15	90626276	90645736	19460	locus1874	IDH2	0.0336276	47	10	373617	-0.018652	0.50744	7556	13603	-0.0453429	46	9	133796	1.3929	0.081818	10301	4109
15810	ENSG00000130856	18	74534562	74681874	147312	locus2125	ZNF236	0.199134	394	25	373617	1.2065	0.11381	3276	7338	-0.0453723	371	23	133810	0.74708	0.22751	10302	7376
2506	ENSG00000185414	2	99797541	99814089	16548	locus264	MRPL30	-0.162775	45	9	373617	1.4138	0.078706	13306	6394	-0.0453763	45	9	133897	-1.0882	0.86175	10303	16404
4353	ENSG00000231051	4	9350618	9352211	1593	locus528	USP17L28	-0.137315	NA	NA	NA	NA	NA	12422	18011	-0.0453865	NA	NA	NA	NA	NA	10304	18011
3025	ENSG00000187736	2	219940042	220025575	85533	locus347	NHEJ1	-0.0735059	163	14	373617	2.1467	0.015909	10580	3647	-0.0454061	159	14	133636	1.5116	0.065313	10305	3636
1923	ENSG00000174371	1	242011481	242053241	41760	locus181	EXO1	-0.154399	192	20	373617	0.87626	0.19045	13018	9043	-0.0454328	190	20	133903	-0.90964	0.81849	10306	15917
18181	ENSG00000100353	22	36906896	36925483	18587	locus2332	EIF3D	0.00965867	95	11	373617	-1.8314	0.96648	8263	17656	-0.0454705	94	12	133992	-1.8033	0.96433	10307	17481
18239	ENSG00000244509	22	39410087	39416357	6270	locus2336	APOBEC3C	-0.0494074	17	3	373617	-0.46901	0.68047	9907	15392	-0.0455804	17	3	133962	-1.2719	0.8983	10308	16803
2180	ENSG00000119812	2	33808724	33824429	15705	locus217	FAM98A	0.0455821	42	11	373617	0.99857	0.159	7196	8409	-0.0456206	41	11	133771	0.5238	0.30021	10309	8690
8111	ENSG00000253250	8	91970864	91997485	26621	locus1142	C8orf88	-0.0818455	51	9	373617	1.2356	0.10831	10830	7204	-0.0456209	50	9	133382	3.6378	0.00013749	10310	299
10678	ENSG00000162341	11	68816364	68855992	39628	locus1470	TPCN2	0.0759699	151	11	373617	0.97973	0.16361	6343	8509	-0.0456366	146	11	133941	-1.3934	0.91825	10311	16998
18327	ENSG00000100373	22	45680862	45691755	10893	locus2344	UPK3A	-0.0905523	40	8	373617	0.63337	0.26325	11080	10295	-0.0456637	36	7	133665	2.1578	0.015473	10312	1727
633	ENSG00000162456	1	47011315	47015684	4369	locus42	KNCN	-0.156684	21	6	373617	0.64264	0.26023	13082	10237	-0.0457502	13	4	133893	-0.28141	0.6108	10313	13279
8826	ENSG00000119431	9	116135698	116139279	3581	locus1280	HDHD3	0.0443712	16	4	373617	-0.53665	0.70425	7233	15610	-0.0457836	16	4	133848	1.3381	0.090439	10314	4353
15666	ENSG00000153339	18	29409135	29523063	113928	locus2081	TRAPPC8	0.220282	294	20	373617	1.455	0.072835	2892	6225	-0.0457995	280	18	133780	1.4072	0.079683	10315	4056
15599	ENSG00000168454	18	9885934	9889272	3338	locus2068	TXNDC2	-0.134366	22	8	373617	0.49547	0.31013	12339	11048	-0.0458746	20	7	133855	0.43979	0.33004	10316	9211
12386	ENSG00000125247	13	101256180	101327133	70953	locus1707	TMTC4	0.0736831	206	16	373617	2.1863	0.014396	6411	3540	-0.045876	197	15	133748	1.3002	0.096759	10317	4503
4373	ENSG00000137440	4	15937191	15940363	3172	locus534	FGFBP1	-0.322786	9	3	373617	-0.85254	0.80304	17072	16441	-0.0458802	9	3	133961	-0.56948	0.71548	10318	14648
13664	ENSG00000167945	16	855442	863861	8419	locus1892	PRR25	-0.15155	38	11	373617	1.3649	0.086134	12920	6604	-0.0459011	38	11	133699	1.3003	0.096748	10319	4502
12782	ENSG00000029364	14	69865406	69929105	63699	locus1764	SLC39A9	0.0483263	124	17	373617	-0.50575	0.69348	7129	15511	-0.0459163	119	16	133916	-0.0071049	0.50283	10320	11875
10171	ENSG00000148935	11	22688160	22834601	146441	locus1438	GAS2	0.0119238	423	35	373617	3.581	0.00017113	8199	1050	-0.0459217	418	36	133514	2.9041	0.0018417	10321	735
18057	ENSG00000133433	22	24299600	24303373	3773	locus2316	GSTT2B	-0.2138	NA	NA	NA	NA	NA	14942	18270	-0.0459512	NA	NA	NA	NA	NA	10322	18270
4687	ENSG00000196344	4	100333417	100356894	23477	locus600	ADH7	-0.396943	63	18	373617	0.71731	0.23659	17683	9843	-0.0459836	62	18	133797	1.1159	0.13224	10323	5381
16207	ENSG00000179284	19	13075972	13085338	9366	locus2145	DAND5	-0.162718	20	8	373617	3.7749	8.0027e-05	13304	895	-0.0460252	19	8	133557	2.3259	0.010011	10324	1415
417	ENSG00000121764	1	32084793	32098119	13326	locus31	HCRTR1	-0.397286	31	5	373617	7.6023	1.4544e-14	17691	30	-0.0461152	31	5	132307	1.7277	0.042024	10325	2850
8151	ENSG00000104375	8	99466922	99954799	487877	locus1148	STK3	-0.0931455	759	46	373617	1.079	0.1403	11140	7998	-0.0461335	727	48	133825	0.63266	0.26348	10326	8058
17500	ENSG00000101445	20	37434347	37551667	117320	locus2235	PPP1R16B	-0.129405	296	42	373617	0.68007	0.24823	12171	10039	-0.0461342	290	41	133817	1.7461	0.040394	10327	2797
6973	ENSG00000153790	7	25174315	25219973	45658	locus966	C7orf31	-0.0446192	208	18	373617	-0.86521	0.80654	9761	16467	-0.0461441	197	16	133933	-0.33715	0.632	10328	13553
11040	ENSG00000254737	11	123886281	123887217	936	locus1516	OR10G4	-0.291006	6	2	373617	1.4478	0.073832	16656	6252	-0.0462508	5	2	133621	1.4111	0.079111	10329	4039
10442	ENSG00000149476	11	61100681	61116714	16033	locus1466	DAK	0.156453	20	5	373617	0.27882	0.39019	4192	12196	-0.0462689	18	4	133803	0.57601	0.2823	10330	8395
8586	ENSG00000182368	9	45727106	45728274	1168	locus1232	FAM27A	-0.0926212	NA	NA	NA	NA	NA	11130	17944	-0.0462701	NA	NA	NA	NA	NA	10331	17944
10878	ENSG00000149313	11	105948215	105969437	21222	locus1502	AASDHPPT	0.0353566	42	10	373617	2.8929	0.0019083	7502	1906	-0.046274	41	9	133590	1.3377	0.090491	10332	4356
4471	ENSG00000109184	4	52709228	52783003	73775	locus560	DCUN1D4	0.125458	110	15	373617	2.4487	0.0071686	4947	2806	-0.0463697	106	14	133614	1.4917	0.067885	10333	3711
5476	ENSG00000170482	5	138702884	138718989	16105	locus770	SLC23A1	0.0424026	19	5	373617	2.0125	0.022085	7283	4064	-0.046371	19	5	133853	-0.58077	0.7193	10334	14702
11972	ENSG00000123064	12	113594978	113623284	28306	locus1617	DDX54	0.0858466	71	9	373617	-0.20153	0.57986	6052	14401	-0.0463754	70	8	133832	0.7374	0.23044	10335	7434
18112	ENSG00000184076	22	30163357	30166402	3045	locus2323	UQCR10	0.0164681	5	2	373617	1.4364	0.075438	8058	6296	-0.0463783	5	2	133360	3.2733	0.00053155	10336	457
814	ENSG00000180869	1	85093912	85100703	6791	locus72	C1orf180	-0.15736	16	6	373617	0.2043	0.41906	13104	12572	-0.0463844	15	6	133755	1.0689	0.14255	10337	5614
4984	ENSG00000249915	5	271784	353971	82187	locus668	PDCD6	0.106421	217	19	373617	-0.50358	0.69272	5483	15505	-0.0464032	211	18	133857	0.74271	0.22883	10338	7406
7809	ENSG00000104613	8	19674650	19709589	34939	locus1093	INTS10	0.155678	92	16	373617	0.61171	0.27037	4209	10403	-0.0464742	90	15	133625	3.3056	0.00047379	10339	431
615	ENSG00000117450	1	45976718	45987628	10910	locus41	PRDX1	0.0311172	36	5	373617	2.5589	0.0052495	7642	2525	-0.0464894	34	5	133765	1.0813	0.13978	10340	5550
4204	ENSG00000178732	3	194115549	194119995	4446	locus515	GP5	-0.12273	18	3	373617	0.18613	0.42617	11979	12680	-0.0464938	18	3	133901	-0.050065	0.51996	10341	12088
18216	ENSG00000100146	22	38368306	38383429	15123	locus2334	SOX10	-0.0733478	13	5	373617	2.0904	0.018293	10574	3823	-0.0465532	12	5	133812	-0.59385	0.7237	10342	14766
7627	ENSG00000243896	7	143955699	143956815	1116	locus1049	OR2A7	-0.327938	NA	NA	NA	NA	NA	17122	18358	-0.046606	NA	NA	NA	NA	NA	10343	18358
542	ENSG00000164002	1	40974432	40982228	7796	locus38	EXO5	-0.0884738	24	7	373617	-0.0032835	0.50131	11017	13526	-0.0466102	24	7	133783	1.9997	0.022767	10344	2072
6780	ENSG00000175048	6	157802164	158099178	297014	locus929	ZDHHC14	0.254275	1072	80	373617	0.6935	0.244	2344	9961	-0.0466729	1030	77	133837	1.0387	0.14948	10345	5772
9827	ENSG00000107949	10	127512114	127542264	30150	locus1408	BCCIP	-0.02199	43	8	373617	3.0412	0.0011784	9123	1693	-0.0466933	42	8	133762	-0.10704	0.54262	10346	12371
385	ENSG00000117748	1	28218034	28241254	23220	locus28	RPA2	-0.0410559	53	6	373617	1.6289	0.051669	9679	5470	-0.0466986	51	6	133825	-0.18218	0.57228	10347	12763
1765	ENSG00000123685	1	212859759	212873327	13568	locus155	BATF3	-0.178262	44	12	373617	2.41	0.0079761	13824	2896	-0.0467187	39	11	133806	0.29593	0.38364	10348	10058
4191	ENSG00000188729	3	190917029	190983404	66375	locus511	OSTN	-0.113608	218	30	373617	1.5681	0.058428	11712	5729	-0.0467273	194	25	133814	0.6379	0.26177	10349	8024
6131	ENSG00000204390	6	31777823	31783437	5614	locus838	HSPA1L	-0.018909	19	9	373617	2.5032	0.0061537	9027	2660	-0.0467319	16	7	133812	1.1294	0.12936	10350	5311
315	ENSG00000142661	1	24382526	24438665	56139	locus24	MYOM3	-0.21174	173	22	373617	0.93989	0.17364	14892	8721	-0.0467332	167	21	133749	1.5594	0.059446	10351	3452
6258	ENSG00000172738	6	37179956	37225412	45456	locus849	TMEM217	-0.201477	71	16	373617	-0.19431	0.57703	14560	14367	-0.0467615	69	15	133816	1.0065	0.15709	10352	5938
16027	ENSG00000171105	19	7112265	7293942	181677	locus2139	INSR	0.746441	722	75	373617	2.2505	0.012209	118	3333	-0.0467752	697	72	133835	-0.51466	0.69661	10353	14404
9892	ENSG00000099849	11	560403	563993	3590	locus1419	RASSF7	-0.152224	12	5	373617	0.12223	0.45136	12943	12965	-0.0467922	11	5	133738	1.7502	0.040039	10354	2782
6094	ENSG00000206344	6	31165536	31171745	6209	locus836	HCG27	-0.0780948	76	13	373617	0.75442	0.2253	10725	9670	-0.0468003	7	4	133982	-1.2945	0.90226	10355	16840
1040	ENSG00000092621	1	120202420	120277299	74879	locus100	PHGDH	-0.182489	179	26	373617	-0.4264	0.66509	13961	15267	-0.0468633	172	24	133854	0.89175	0.18626	10356	6562
217	ENSG00000204377	1	16555367	16556038	671	locus17	C1orf134	-0.104081	3	1	373617	0.51114	0.30463	11444	10963	-0.0469029	3	1	133897	0.2247	0.41111	10357	10485
3270	ENSG00000180438	3	13978878	14124311	145433	locus384	TPRXL	-0.2991	322	24	373617	0.34873	0.36365	16776	11851	-0.0469398	307	20	133746	1.7222	0.042514	10358	2865
10513	ENSG00000167771	11	63678692	63684316	5624	locus1468	RCOR2	0.293185	5	1	373617	-1.6121	0.94653	1830	17533	-0.0469729	5	1	133266	3.2008	0.00068518	10359	502
9576	ENSG00000095596	10	94833231	94837641	4410	locus1384	CYP26A1	-0.256926	8	3	373617	1.0605	0.14446	16000	8092	-0.0469797	8	3	133819	0.24346	0.40382	10360	10370
3605	ENSG00000056736	3	53880606	53899827	19221	locus412	IL17RB	-0.00856019	64	12	373617	-0.98199	0.83695	8743	16731	-0.0469806	62	12	133681	2.6974	0.0034945	10361	911
333	ENSG00000117643	1	25943958	26112698	168740	locus26	MAN1C1	0.100302	267	22	373617	0.69788	0.24262	5665	9935	-0.0470022	257	22	133895	-0.52802	0.70126	10362	14459
4964	ENSG00000164344	4	187130132	187179623	49491	locus664	KLKB1	-0.0856653	157	19	373617	-0.95479	0.83016	10928	16668	-0.0470113	145	17	133927	-0.42944	0.6662	10363	14043
6227	ENSG00000198755	6	35436184	35438562	2378	locus847	RPL10A	0.103783	12	6	373617	-0.67998	0.75174	5559	16022	-0.0470306	12	6	133887	-0.48168	0.68498	10364	14272
2659	ENSG00000188219	2	131975881	132022965	47084	locus286	POTEE	-0.154617	NA	NA	NA	NA	NA	13025	18099	-0.047044	NA	NA	NA	NA	NA	10365	18099
7815	ENSG00000147443	8	21766383	21771371	4988	locus1095	DOK2	-0.111744	9	4	373617	0.37643	0.3533	11650	11695	-0.0470606	9	4	133897	-0.19691	0.57805	10366	12849
11694	ENSG00000135506	12	58087903	58115338	27435	locus1575	OS9	0.246022	44	9	373617	1.9971	0.022909	2459	4119	-0.0471071	44	9	133637	2.3021	0.010665	10367	1456
14086	ENSG00000205423	16	50058320	50070999	12679	locus1931	CNEP1R1	-0.0248011	30	5	373617	1.5588	0.059522	9204	5772	-0.0471519	30	5	133741	0.85215	0.19706	10368	6768
959	ENSG00000162775	1	110881127	110889299	8172	locus93	RBM15	0.330503	11	5	373617	0.76673	0.22162	1437	9596	-0.0471542	11	5	133701	1.9219	0.027307	10369	2299
11343	ENSG00000121350	12	21590610	21623300	32690	locus1546	PYROXD1	0.0529468	188	10	373617	0.83082	0.20304	6976	9272	-0.0471556	186	10	133952	-1.2956	0.90245	10370	16844
13486	ENSG00000180953	15	80191245	80216044	24799	locus1862	ST20	-0.098679	143	14	373617	-2.0669	0.98063	11285	17744	-0.0471668	136	13	133884	0.81191	0.20842	10371	7000
9458	ENSG00000138308	10	74694927	74714536	19609	locus1366	PLA2G12B	-0.130715	18	9	373617	1.6679	0.047665	12210	5312	-0.0471719	18	9	133856	0.1475	0.44137	10372	10946
7025	ENSG00000122643	7	33053741	33102408	48667	locus971	NT5C3A	0.0178256	176	13	373617	3.429	0.00030295	8016	1193	-0.0471803	166	12	133570	0.73543	0.23104	10373	7456
17496	ENSG00000182035	20	37209837	37217106	7269	locus2235	ADIG	-0.168859	8	3	373617	2.2048	0.013734	13528	3481	-0.0472331	8	3	133741	0.35499	0.3613	10374	9703
9303	ENSG00000243660	10	43932281	43991517	59236	locus1339	ZNF487	-0.210375	186	21	373617	0.16708	0.43365	14850	12756	-0.0472491	180	20	133939	-0.61866	0.73193	10375	14862
14328	ENSG00000166509	16	78056411	78100658	44247	locus1955	CLEC3A	-0.26735	332	16	373617	0.4151	0.33903	16225	11492	-0.0472553	326	16	133777	1.355	0.08771	10376	4275
4084	ENSG00000136603	3	170077410	170114623	37213	locus494	SKIL	0.234005	96	11	373617	0.61416	0.26955	2662	10388	-0.0472634	93	11	133881	0.0079214	0.49684	10377	11782
11811	ENSG00000197651	12	91299398	91348951	49553	locus1602	CCER1	-0.188633	94	17	373617	-0.39099	0.6521	14141	15117	-0.0472711	90	16	133905	-0.099429	0.5396	10378	12318
18028	ENSG00000161180	22	21987017	21991616	4599	locus2314	CCDC116	0.0471466	11	4	373617	1.6144	0.053216	7163	5518	-0.0472949	11	4	133638	1.8077	0.035326	10379	2612
14950	ENSG00000183153	17	38517234	38520067	2833	locus2011	GJD3	-0.0463947	5	2	373617	-1.5206	0.93582	9813	17470	-0.0473062	4	2	133903	0.86766	0.19279	10380	6686
11285	ENSG00000230657	12	11460016	11463366	3350	locus1538	PRB4	-0.198092	13	4	373617	0.61752	0.26844	14459	10361	-0.0474014	12	3	133862	0.24658	0.40262	10381	10355
8072	ENSG00000076641	8	81880044	82024303	144259	locus1136	PAG1	-0.117936	311	42	373617	-0.014616	0.50583	11830	13583	-0.0474169	296	40	133885	-0.3053	0.61993	10382	13402
13085	ENSG00000249931	15	32684982	32695396	10414	locus1811	GOLGA8K	-0.185206	NA	NA	NA	NA	NA	14039	18208	-0.0474275	NA	NA	NA	NA	NA	10383	18208
1187	ENSG00000187170	1	152680635	152681967	1332	locus105	LCE4A	-0.207468	4	2	373617	-1.0593	0.85528	14756	16889	-0.0475068	4	2	133886	0.56175	0.28714	10384	8472
16779	ENSG00000104983	19	46498338	46521874	23536	locus2176	CCDC61	0.0412477	91	15	373617	2.3488	0.0094181	7327	3051	-0.0475874	89	15	133729	0.92954	0.1763	10385	6362
5631	ENSG00000256235	5	150157507	150176296	18789	locus776	SMIM3	-0.378397	61	7	373617	0.76635	0.22173	17541	9601	-0.0476133	58	6	133917	-0.74777	0.7727	10386	15363
14895	ENSG00000006114	17	35874899	35969544	94645	locus2010	SYNRG	-0.015414	143	26	373617	3.288	0.00050445	8913	1366	-0.0476446	139	25	133779	-0.1572	0.56246	10387	12639
15211	ENSG00000108829	17	48458598	48474914	16316	locus2021	LRRC59	0.0740764	70	10	373617	0.8709	0.1919	6397	9070	-0.0476745	66	9	133875	-0.41735	0.66179	10388	13997
17301	ENSG00000101349	20	9518035	9819689	301654	locus2210	PAK7	0.558226	962	82	373617	0.87136	0.19178	332	9069	-0.0476927	937	83	133829	1.1685	0.1213	10389	5128
5086	ENSG00000145623	5	38846100	38935743	89643	locus701	OSMR	-0.50182	299	37	373617	2.4126	0.0079191	18110	2884	-0.0476954	292	35	133793	0.2831	0.38855	10390	10154
4839	ENSG00000164168	4	148538536	148593195	54659	locus631	TMEM184C	0.0220956	49	5	373617	1.6011	0.054682	7891	5576	-0.0476991	49	5	133042	2.4814	0.0065442	10391	1192
1092	ENSG00000203815	1	149675977	149676609	632	locus103	FAM231D	-0.124354	NA	NA	NA	NA	NA	12029	17985	-0.0477368	NA	NA	NA	NA	NA	10392	17985
11022	ENSG00000259571	11	121986061	121986923	862	locus1515	BLID	-0.25742	NA	NA	NA	NA	NA	16016	18330	-0.0477466	NA	NA	NA	NA	NA	10393	18330
17159	ENSG00000183647	19	58111252	58124090	12838	locus2195	ZNF530	-0.11746	26	9	373617	-0.46087	0.67755	11812	15367	-0.0477596	25	8	133897	-0.43622	0.66866	10394	14072
9234	ENSG00000223601	10	22497742	22498950	1208	locus1323	EBLN1	-0.184681	4	2	373617	-1.1948	0.88392	14025	17082	-0.0478187	4	2	133983	-0.20618	0.58168	10395	12895
15330	ENSG00000108654	17	62495733	62502639	6906	locus2032	DDX5	0.23432	19	5	373617	1.0177	0.1544	2655	8313	-0.0478328	19	5	133808	0.76869	0.22104	10396	7257
5034	ENSG00000154122	5	14704912	14871887	166975	locus683	ANKH	0.220075	426	46	373617	0.029585	0.4882	2896	13382	-0.0478839	405	43	133873	-0.33903	0.6327	10397	13559
17434	ENSG00000101444	20	32868075	32899608	31533	locus2231	AHCY	0.223416	32	3	373617	-0.44692	0.67253	2828	15329	-0.0479103	32	3	133776	1.3365	0.090695	10398	4362
177	ENSG00000182330	1	13386645	13390765	4120	locus15	PRAMEF8	-0.170587	NA	NA	NA	NA	NA	13590	18161	-0.0479171	NA	NA	NA	NA	NA	10399	18161
11509	ENSG00000183283	12	51632669	51665146	32477	locus1571	DAZAP2	-0.131316	75	11	373617	1.3421	0.089778	12233	6704	-0.0479466	73	10	133877	-0.64846	0.74166	10400	14967
6172	ENSG00000204267	6	32789609	32806504	16895	locus844	TAP2	-0.187526	157	25	373617	0.39971	0.34468	14111	11592	-0.0479572	145	23	133864	1.3284	0.092031	10401	4396
10028	ENSG00000180934	11	6047900	6048971	1071	locus1426	OR56A1	-0.252999	2	1	373617	0.84187	0.19993	15918	9217	-0.0479658	2	1	133913	-0.59768	0.72497	10402	14786
10773	ENSG00000151366	11	77779349	77791265	11916	locus1475	NDUFC2	0.0311629	41	8	373617	0.32374	0.37307	7641	11985	-0.0479701	34	6	133919	-0.66099	0.74569	10403	15021
7838	ENSG00000134020	8	22570768	22785421	214653	locus1096	PEBP4	-0.191199	906	100	373617	1.2095	0.11323	14230	7320	-0.0480405	881	102	133881	-0.44302	0.67112	10404	14099
1414	ENSG00000143217	1	161040784	161059389	18605	locus111	PVRL4	-0.35682	43	13	373617	1.9059	0.028334	17382	4411	-0.0480745	42	12	133636	1.9972	0.022903	10405	2078
18061	ENSG00000184674	22	24376132	24384284	8152	locus2317	GSTT1	-0.105711	NA	NA	NA	NA	NA	11481	17955	-0.0480901	NA	NA	NA	NA	NA	10406	17955
7797	ENSG00000003987	8	17155538	17270836	115298	locus1090	MTMR7	0.314916	572	41	373617	0.35797	0.36018	1595	11792	-0.0481172	551	40	133930	-1.6601	0.95156	10407	17361
13055	ENSG00000128739	15	25068793	25223729	154936	locus1801	SNRPN	0.384611	511	78	373617	0.53136	0.29758	1011	10846	-0.0481284	506	77	133907	-0.91662	0.82033	10408	15938
12666	ENSG00000151748	14	51100353	51135049	34696	locus1749	SAV1	-0.0926158	94	12	373617	1.4027	0.080356	11129	6430	-0.0481521	92	12	133892	-1.4449	0.92575	10409	17078
13884	ENSG00000169347	16	20320893	20338902	18009	locus1919	GP2	-0.338581	49	11	373617	-1.6456	0.95007	17224	17552	-0.0481572	48	11	133968	-1.0053	0.84263	10410	16191
3645	ENSG00000163632	3	63805037	63834312	29275	locus420	C3orf49	-0.0916367	53	15	373617	0.7992	0.21209	11106	9439	-0.0481676	52	15	133703	1.8276	0.033802	10411	2560
5791	ENSG00000198939	5	178322894	178360213	37319	locus803	ZFP2	0.106163	144	15	373617	3.2933	0.00049515	5494	1359	-0.048206	136	13	133323	2.7422	0.0030516	10412	857
17629	ENSG00000101138	20	54967449	54979518	12069	locus2255	CSTF1	-0.0836826	33	10	373617	-1.3376	0.90949	10880	17281	-0.0482685	28	9	133943	-0.53579	0.70395	10413	14504
1497	ENSG00000075945	1	169890466	170043836	153370	locus120	KIFAP3	0.392827	491	15	373617	-0.36506	0.64247	968	15010	-0.0482712	467	14	133888	0.37561	0.3536	10414	9576
15733	ENSG00000082212	18	48405418	48474691	69273	locus2098	ME2	-0.0773242	108	14	373617	1.5595	0.059444	10697	5766	-0.0482824	107	13	133874	-0.48096	0.68473	10415	14268
9399	ENSG00000165476	10	65281122	65384883	103761	locus1357	REEP3	-0.0577141	252	21	373617	4.636	1.7757e-06	10159	443	-0.0483389	241	27	133663	2.6967	0.0035014	10416	912
17840	ENSG00000142197	21	37536832	37666572	129740	locus2292	DOPEY2	0.0742226	529	45	373617	1.7063	0.043975	6395	5165	-0.0483721	520	46	133747	2.0515	0.020111	10417	1961
7957	ENSG00000131931	8	42691816	42698468	6652	locus1112	THAP1	0.0339269	10	4	373617	0.45535	0.32443	7548	11270	-0.0484071	10	4	133850	0.28741	0.3869	10418	10112
9217	ENSG00000136738	10	17686123	17757913	71790	locus1320	STAM	0.0393944	306	17	373617	0.41534	0.33895	7380	11491	-0.0484088	300	16	133831	0.72852	0.23315	10419	7495
253	ENSG00000158748	1	19991779	20006055	14276	locus20	HTR6	-0.0552208	42	9	373617	2.1383	0.016247	10071	3669	-0.048416	41	9	133328	3.1023	0.00096001	10420	566
8453	ENSG00000197919	9	21440439	21441315	876	locus1216	IFNA1	-0.207764	2	1	373617	0.074979	0.47012	14767	13195	-0.0484558	2	1	133881	-0.042062	0.51678	10421	12045
1131	ENSG00000143418	1	150937648	150947479	9831	locus103	CERS2	0.00298679	36	8	373617	0.12454	0.45044	8436	12951	-0.0484599	34	8	133766	1.6435	0.050138	10422	3130
3110	ENSG00000237412	2	233385172	233390422	5250	locus358	PRSS56	-0.115779	17	6	373617	-0.17818	0.57071	11771	14303	-0.048481	16	5	133886	0.39027	0.34817	10423	9499
4705	ENSG00000164038	4	103941436	103998170	56734	locus602	SLC9B2	-0.178583	77	20	373617	2.0484	0.020259	13839	3954	-0.0485351	74	19	133809	0.62919	0.26461	10424	8081
13712	ENSG00000008710	16	2138710	2185899	47189	locus1894	PKD1	0.425057	63	8	373617	0.456	0.32419	800	11265	-0.0485386	58	7	133574	2.4586	0.0069737	10425	1220
6018	ENSG00000196812	6	28092337	28097860	5523	locus830	ZSCAN16	-0.114438	16	5	373617	3.972	3.5639e-05	11735	760	-0.0485609	16	5	132948	3.4952	0.00023685	10426	342
13603	ENSG00000140471	15	101107118	101142445	35327	locus1888	LINS	-0.157695	189	19	373617	1.0486	0.14717	13110	8153	-0.0485642	184	19	133885	-0.53687	0.70432	10427	14507
6416	ENSG00000187871	6	55192266	55267291	75025	locus862	GFRAL	-0.234392	514	20	373617	0.35993	0.35945	15478	11784	-0.0485995	504	20	133929	-0.78882	0.78489	10428	15518
18321	ENSG00000188636	22	44888451	44894178	5727	locus2343	LDOC1L	0.150276	21	3	373617	3.8883	5.0473e-05	4347	824	-0.048625	20	3	133611	-0.37423	0.64588	10429	13760
4996	ENSG00000113504	5	1050498	1112150	61652	locus668	SLC12A7	-0.215018	212	39	373617	-0.56929	0.71542	14985	15698	-0.0486358	199	36	133909	-0.28066	0.61051	10430	13274
8781	ENSG00000148143	9	109625377	109775915	150538	locus1272	ZNF462	0.47393	259	36	373617	0.047845	0.48092	573	13305	-0.0486766	240	41	133816	1.5047	0.066206	10431	3665
13886	ENSG00000169340	16	20370491	20416059	45568	locus1919	PDILT	-0.198098	122	16	373617	-1.3179	0.90622	14460	17258	-0.0488252	117	15	133962	-1.072	0.85813	10432	16357
14898	ENSG00000185128	17	36283970	36294912	10942	locus2010	TBC1D3F	-0.135528	NA	NA	NA	NA	NA	12383	18007	-0.0488372	NA	NA	NA	NA	NA	10433	18007
14302	ENSG00000090863	16	74485855	74641012	155157	locus1949	GLG1	0.339405	444	30	373617	0.66216	0.25393	1350	10134	-0.0488855	424	30	133854	0.15097	0.44	10434	10920
4064	ENSG00000090402	3	164696685	164796283	99598	locus491	SI	-0.0757227	186	12	373617	0.79892	0.21217	10649	9441	-0.0488922	183	12	133926	-1.6133	0.94666	10435	17306
497	ENSG00000163875	1	37958175	37980364	22189	locus34	MEAF6	-0.0137754	73	13	373617	3.7784	7.8919e-05	8887	894	-0.0488953	73	13	133795	-1.0899	0.86213	10436	16409
14763	ENSG00000004142	17	26673658	26684473	10815	locus2002	POLDIP2	0.116578	10	5	373617	0.04998	0.48007	5193	13291	-0.0489446	10	5	133822	0.79901	0.21214	10437	7078
6512	ENSG00000198833	6	90036343	90062567	26224	locus887	UBE2J1	0.139451	52	18	373617	-0.37064	0.64455	4611	15031	-0.0490083	45	16	133836	0.76705	0.22153	10438	7266
13391	ENSG00000166192	15	72406598	72433303	26705	locus1855	SENP8	-0.0687966	44	8	373617	0.2397	0.40528	10440	12389	-0.0490551	43	7	133894	-0.072281	0.52881	10439	12192
2545	ENSG00000153165	2	107021445	107084832	63387	locus270	RGPD3	-0.235931	6	3	373617	-0.87647	0.80961	15517	16493	-0.0491009	6	3	133952	-0.37588	0.6465	10440	13770
15991	ENSG00000171119	19	5823812	5828335	4523	locus2138	NRTN	-0.123208	10	5	373617	-0.68529	0.75342	11991	16033	-0.0491674	10	5	133962	-0.6218	0.73296	10441	14877
11446	ENSG00000172640	12	48596080	48597170	1090	locus1568	OR10AD1	-0.0789467	13	2	373617	0.42791	0.33436	10750	11432	-0.0491723	12	2	133594	2.4878	0.0064265	10442	1187
14517	ENSG00000142507	17	4699438	4701790	2352	locus1980	PSMB6	-0.00185765	9	4	373617	1.4001	0.080737	8572	6447	-0.0491741	9	4	133797	0.44824	0.32699	10443	9160
8299	ENSG00000264668	8	144329279	144358573	29294	locus1186	ZFP41	-0.1658	82	10	373617	1.399	0.080909	13415	6455	-0.0492013	79	9	133729	1.2848	0.099423	10444	4578
8166	ENSG00000083307	8	102504659	102681954	177295	locus1149	GRHL2	-0.532535	479	49	373617	0.34707	0.36427	18165	11863	-0.0492018	464	48	133872	0.74395	0.22845	10445	7399
13373	ENSG00000169018	15	68570140	68588203	18063	locus1851	FEM1B	0.190458	31	7	373617	-0.22699	0.58978	3446	14506	-0.0492998	31	7	133888	0.056258	0.47757	10446	11516
8256	ENSG00000258417	8	133036484	133097902	61418	locus1176	OC90	-0.166796	206	28	373617	3.0207	0.0012609	13445	1717	-0.0494124	187	25	133413	2.6663	0.0038342	10447	953
12614	ENSG00000168348	14	36003247	36006260	3013	locus1735	INSM2	-0.0421488	3	1	373617	0.60738	0.2718	9706	10430	-0.0494485	3	1	133841	0.89661	0.18496	10448	6525
15479	ENSG00000171302	17	76987798	77005899	18101	locus2048	CANT1	0.123259	72	14	373617	1.1354	0.12811	5002	7701	-0.049459	68	13	133771	1.1304	0.12914	10449	5306
10480	ENSG00000214756	11	62432784	62435968	3184	locus1467	METTL12	0.152275	5	3	373617	-0.93303	0.8246	4294	16613	-0.0494712	5	3	133740	1.3571	0.087381	10450	4260
1941	ENSG00000143653	1	246887348	246931439	44091	locus185	SCCPDH	-0.0363215	124	16	373617	1.1582	0.12338	9544	7598	-0.0494759	122	15	133914	-1.3599	0.91307	10451	16946
8470	ENSG00000147896	9	27524311	27526496	2185	locus1222	IFNK	-0.164992	12	6	373617	3.2274	0.00062452	13386	1429	-0.049505	12	6	133587	1.4074	0.079656	10452	4055
10760	ENSG00000149260	11	76777987	76837201	59214	locus1475	CAPN5	-0.00543977	151	29	373617	1.2176	0.11169	8655	7281	-0.0495059	151	29	133861	-0.20747	0.58218	10453	12904
987	ENSG00000155363	1	113217042	113243368	26326	locus95	MOV10	0.0791216	59	12	373617	0.076509	0.46951	6246	13185	-0.0495156	57	12	133569	3.1454	0.00082917	10454	540
12646	ENSG00000272781	14	47311133	48143999	832866	locus1745	MDGA2	-0.146833	2479	81	373617	3.1799	0.00073657	12748	1491	-0.049573	2308	76	133852	-0.74235	0.77106	10455	15340
7427	ENSG00000128590	7	108210011	108215294	5283	locus1027	DNAJB9	0.0135024	9	3	373617	0.52576	0.29953	8156	10887	-0.0496285	9	3	133790	0.80889	0.20929	10456	7018
9357	ENSG00000174196	10	51187937	51192032	4095	locus1344	FAM21D	-0.134618	NA	NA	NA	NA	NA	12353	18006	-0.0496398	NA	NA	NA	NA	NA	10457	18006
14654	ENSG00000125414	17	10424468	10453274	28806	locus1987	MYH2	-0.228729	63	7	373617	-0.63907	0.73861	15337	15914	-0.0496559	60	7	133946	-0.50767	0.69416	10458	14366
8922	ENSG00000136854	9	130374543	130454995	80452	locus1292	STXBP1	0.743687	90	17	373617	1.3993	0.080858	121	6452	-0.0496768	88	17	133948	-1.1137	0.8673	10459	16472
12339	ENSG00000178734	13	76445186	76457947	12761	locus1686	C13orf45	-0.226552	79	11	373617	1.1054	0.13449	15280	7859	-0.0497628	79	11	133747	1.2335	0.10869	10460	4814
2425	ENSG00000115486	2	85771845	85788632	16787	locus259	GGCX	0.100307	48	11	373617	0.11936	0.45249	5664	12980	-0.0498013	46	11	133856	0.086023	0.46572	10461	11336
10767	ENSG00000178301	11	77300679	77321400	20721	locus1475	AQP11	0.0656514	48	6	373617	0.1198	0.45232	6628	12978	-0.0498614	48	6	133909	0.65082	0.25758	10462	7947
15291	ENSG00000187013	17	59489111	59490641	1530	locus2030	C17orf82	-0.107265	3	1	373617	0.94826	0.1715	11532	8675	-0.0498674	3	1	133801	0.77298	0.21977	10463	7233
7036	ENSG00000164542	7	36363829	36429734	65905	locus974	KIAA0895	0.146046	159	25	373617	-0.0091692	0.50366	4462	13548	-0.0498725	156	24	133768	1.8352	0.033237	10464	2539
14449	ENSG00000174238	17	1421011	1466110	45099	locus1975	PITPNA	0.15911	139	15	373617	-0.63795	0.73825	4120	15908	-0.0498995	137	15	133949	-0.76571	0.77808	10465	15431
2513	ENSG00000170500	2	100889752	100939195	49443	locus265	LONRF2	0.215894	163	12	373617	7.2985	1.4549e-13	2978	45	-0.0499387	156	12	133214	3.0144	0.0012876	10466	633
16129	ENSG00000099203	19	10943113	10946966	3853	locus2143	TMED1	0.0593743	3	2	373617	0.22889	0.40948	6798	12445	-0.0499779	2	1	133848	0.33853	0.36748	10467	9807
16229	ENSG00000141858	19	14198651	14201520	2869	locus2146	SAMD1	0.165469	1	1	373617	2.5063	0.0060993	3964	2648	-0.0500311	1	1	133341	1.2161	0.11197	10468	4902
5339	ENSG00000172795	5	112312432	112356667	44235	locus749	DCP2	0.217899	119	18	373617	3.3056	0.00047392	2943	1342	-0.0501147	113	17	133795	-0.23119	0.59142	10469	13034
2775	ENSG00000138382	2	170666590	170681415	14825	locus311	METTL5	-0.00770445	48	10	373617	-0.69058	0.75509	8718	16049	-0.0501431	48	10	133874	0.6644	0.25322	10470	7849
16451	ENSG00000142279	19	34972542	34997258	24716	locus2165	WTIP	0.0515143	59	12	373617	0.2149	0.41492	7023	12524	-0.0501619	58	12	133900	-0.20441	0.58098	10471	12884
1296	ENSG00000173080	1	155911479	155912625	1146	locus107	RXFP4	0.00828616	NA	NA	NA	NA	NA	8305	17891	-0.0502114	NA	NA	NA	NA	NA	10472	17891
74	ENSG00000235169	1	3689351	3692546	3195	locus5	SMIM1	-0.185896	11	5	373617	0.88161	0.18899	14061	9017	-0.0502202	11	5	133816	1.0429	0.1485	10473	5752
9609	ENSG00000155640	10	98741040	98745582	4542	locus1387	C10orf12	0.0853068	5	3	373617	1.2025	0.11459	6064	7360	-0.0502911	5	3	133831	0.0064566	0.49742	10474	11792
2902	ENSG00000178074	2	200776028	200820658	44630	locus332	C2orf69	0.120647	96	16	373617	4.6961	1.3261e-06	5080	423	-0.050297	86	13	133541	0.49741	0.30945	10475	8852
18238	ENSG00000179750	22	39378403	39388809	10406	locus2336	APOBEC3B	-0.171663	2	1	373617	1.8038	0.035628	13615	4813	-0.0503008	2	1	133857	-0.34942	0.63661	10476	13622
280	ENSG00000187942	1	22138757	22151714	12957	locus22	LDLRAD2	-0.197298	36	14	373617	0.86146	0.19449	14433	9123	-0.0503439	35	15	133852	0.41603	0.3387	10477	9348
403	ENSG00000253304	1	29445939	29450447	4508	locus29	TMEM200B	-0.155396	9	3	373617	4.2776	9.445e-06	13051	579	-0.0503647	9	3	133415	0.74517	0.22808	10478	7394
10407	ENSG00000134812	11	59596740	59612974	16234	locus1465	GIF	-0.241552	22	7	373617	-0.19267	0.57639	15669	14357	-0.0504228	20	6	133946	-1.2907	0.9016	10479	16832
6020	ENSG00000137185	6	28193052	28201244	8192	locus830	ZSCAN9	-0.015379	38	13	373617	3.9587	3.7679e-05	8912	767	-0.0504704	36	11	133153	3.9868	3.3489e-05	10480	192
13380	ENSG00000137819	15	69591285	69700119	108834	locus1852	PAQR5	-0.492163	313	20	373617	1.5034	0.066367	18088	6027	-0.0504886	305	18	133787	0.6035	0.27309	10481	8250
7308	ENSG00000160870	7	99302666	99332719	30053	locus1020	CYP3A7	-0.33613	66	4	373617	2.0325	0.021054	17206	3993	-0.0504985	65	4	133582	1.3232	0.092884	10482	4406
15525	ENSG00000183979	17	79858620	79860774	2154	locus2052	NPB	0.0198136	2	1	373617	0.36602	0.35717	7949	11759	-0.0505109	2	1	133927	-0.36889	0.64389	10483	13730
3369	ENSG00000114742	3	39093510	39138155	44645	locus406	WDR48	0.072613	141	22	373617	0.35361	0.36181	6435	11822	-0.0505138	129	20	133676	2.8518	0.0021739	10484	768
10734	ENSG00000175536	11	74202887	74204778	1891	locus1474	LIPT2	-0.147615	4	2	373617	-0.19583	0.57763	12788	14375	-0.0505442	4	2	133942	0.26632	0.395	10485	10261
1621	ENSG00000177888	1	197122809	197169672	46863	locus143	ZBTB41	0.0669369	81	12	373617	0.5939	0.27629	6584	10508	-0.0505633	81	12	133740	2.2587	0.01195	10486	1527
3323	ENSG00000163513	3	30647993	30735626	87633	locus398	TGFBR2	-0.377915	299	40	373617	-0.49719	0.69047	17538	15481	-0.0505838	288	40	133918	-0.38909	0.65139	10487	13845
8439	ENSG00000177047	9	21140630	21142144	1514	locus1216	IFNW1	-0.183161	2	1	373617	0.16679	0.43377	13992	12757	-0.0505973	2	1	133912	-0.43469	0.66811	10488	14064
16416	ENSG00000213096	19	24216275	24312643	96368	locus2157	ZNF254	-0.0613362	293	19	373617	-0.021968	0.50876	10249	13615	-0.0506022	289	19	133903	0.34895	0.36356	10489	9735
17763	ENSG00000156284	21	31586323	31588391	2068	locus2286	CLDN8	-0.29603	4	2	373617	-0.79526	0.78677	16728	16316	-0.0506683	4	2	133893	0.57198	0.28367	10490	8423
14021	ENSG00000197162	16	30585060	30594125	9065	locus1928	ZNF785	-0.0614993	11	5	373617	0.52105	0.30116	10253	10913	-0.0506789	11	5	133875	0.35019	0.3631	10491	9728
2893	ENSG00000144381	2	198361891	198381461	19570	locus331	HSPD1	0.0774224	37	7	373617	2.6483	0.004045	6300	2336	-0.0507173	33	6	133514	1.7981	0.036082	10492	2632
10933	ENSG00000228607	11	113650468	113651222	754	locus1508	CLDN25	-0.215524	NA	NA	NA	NA	NA	14994	18275	-0.0507306	NA	NA	NA	NA	NA	10493	18275
8598	ENSG00000184659	9	70426622	70429731	3109	locus1234	FOXD4L4	-0.140618	NA	NA	NA	NA	NA	12542	18032	-0.0507344	NA	NA	NA	NA	NA	10494	18032
2824	ENSG00000197557	2	178477719	178483694	5975	locus316	TTC30A	-0.128132	37	7	373617	0.82451	0.20482	12123	9303	-0.0508194	36	7	133881	-0.47032	0.68094	10495	14226
11824	ENSG00000177889	12	93800980	93836038	35058	locus1604	UBE2N	0.172994	59	18	373617	1.5686	0.058367	3786	5725	-0.0508507	56	17	133853	-0.82521	0.79537	10496	15656
17284	ENSG00000132646	20	5095598	5107272	11674	locus2205	PCNA	-0.176177	16	2	373617	0.25756	0.39837	13764	12298	-0.0508595	16	2	133961	-0.67535	0.75027	10497	15082
2618	ENSG00000074047	2	121493198	121709339	216141	locus279	GLI2	-0.0716494	693	82	373617	0.93402	0.17515	10531	8755	-0.0509172	666	82	133896	-0.91	0.81859	10498	15918
13877	ENSG00000006007	16	19513014	19533467	20453	locus1918	GDE1	0.156573	63	9	373617	-0.22521	0.58909	4189	14495	-0.0509292	61	9	133916	-0.53271	0.70288	10499	14483
12926	ENSG00000175785	14	94184643	94254827	70184	locus1784	PRIMA1	-0.128313	198	47	373617	1.0169	0.15459	12128	8321	-0.0509542	190	45	133802	1.4252	0.07705	10500	3974
16285	ENSG00000127526	19	16660641	16683193	22552	locus2148	SLC35E1	0.146483	48	11	373617	1.3375	0.090529	4450	6731	-0.0509581	48	11	133815	1.0964	0.13646	10501	5479
11555	ENSG00000139651	12	53574483	53584596	10113	locus1572	ZNF740	0.168086	25	5	373617	1.835	0.033256	3908	4672	-0.05104	25	5	133883	0.58841	0.27813	10502	8327
13044	ENSG00000153575	15	22833394	22873892	40498	locus1798	TUBGCP5	-0.144161	137	12	373617	-1.1366	0.87214	12660	16998	-0.051084	88	7	133872	0.782	0.21711	10503	7181
254	ENSG00000162542	1	20008705	20126410	117705	locus20	TMCO4	-0.123571	381	49	373617	1.7609	0.039126	12007	4963	-0.0511297	373	49	133752	1.9216	0.027327	10504	2302
2531	ENSG00000115607	2	103035148	103069025	33877	locus267	IL18RAP	-0.276233	137	14	373617	3.2914	0.00049844	16384	1361	-0.0511793	133	13	133504	1.7695	0.038405	10505	2723
3335	ENSG00000183813	3	32993065	32997841	4776	locus400	CCR4	-0.286362	7	2	373617	-0.047448	0.51892	16572	13734	-0.0511934	7	2	133912	0.0054278	0.49783	10506	11796
15470	ENSG00000204278	17	76227390	76237068	9678	locus2047	TMEM235	-0.0825022	33	10	373617	0.57008	0.28431	10850	10636	-0.0512756	32	9	133888	-0.33228	0.63016	10507	13525
17720	ENSG00000196700	20	62588054	62680113	92059	locus2265	ZNF512B	0.154246	184	17	373617	2.3285	0.0099434	4247	3113	-0.0513075	181	17	133824	-0.11174	0.54449	10508	12397
1096	ENSG00000183941	1	149804241	149811339	7098	locus103	HIST2H4A	-0.165162	NA	NA	NA	NA	NA	13394	18139	-0.0513147	NA	NA	NA	NA	NA	10509	18139
1921	ENSG00000203668	1	241792154	241799232	7078	locus181	CHML	0.0246798	18	8	373617	0.11404	0.4546	7820	13008	-0.0513537	17	7	133808	1.7429	0.040677	10510	2804
9608	ENSG00000196233	10	98592016	98724188	132172	locus1387	LCOR	0.346648	183	14	373617	1.0993	0.13583	1293	7893	-0.0514236	175	13	133862	-0.29263	0.6151	10511	13336
10339	ENSG00000150269	11	56229944	56230877	933	locus1462	OR5M9	-0.146267	8	2	373617	0.67423	0.25008	12723	10073	-0.0514322	7	1	133910	-0.32668	0.62805	10512	13497
8787	ENSG00000119328	9	111696766	111713024	16258	locus1274	FAM206A	-0.0695696	41	8	373617	1.2532	0.10507	10460	7122	-0.0514349	41	8	133708	2.4448	0.0072459	10513	1242
11475	ENSG00000186897	12	49726199	49730971	4772	locus1569	C1QL4	-0.123124	14	5	373617	2.2339	0.012743	11988	3391	-0.0514944	13	4	133783	0.46196	0.32205	10514	9091
3776	ENSG00000163611	3	113161564	113234003	72439	locus455	SPICE1	-0.0621495	245	15	373617	3.2955	0.00049127	10275	1354	-0.0514959	238	19	133476	1.7953	0.036304	10515	2645
16240	ENSG00000099795	19	14676889	14682874	5985	locus2146	NDUFB7	0.0573412	11	5	373617	-0.63986	0.73887	6861	15918	-0.0515166	11	5	133876	0.48042	0.31546	10516	8970
2124	ENSG00000163792	2	27371871	27376378	4507	locus211	TCF23	-0.236681	5	2	373617	2.5961	0.004714	15543	2445	-0.0515932	5	2	133614	0.76526	0.22206	10517	7274
14850	ENSG00000164729	17	33519538	33521412	1874	locus2007	SLC35G3	-0.21797	6	2	373617	1.2505	0.10556	15054	7137	-0.0516342	6	2	133735	0.37015	0.35564	10518	9614
5235	ENSG00000171643	5	76145923	76217475	71552	locus725	S100Z	-0.205367	163	19	373617	1.7101	0.04362	14679	5151	-0.051638	158	18	133778	0.76044	0.2235	10519	7301
13815	ENSG00000183454	16	9852375	10276611	424236	locus1906	GRIN2A	0.656058	1792	54	373617	5.7378	4.7944e-09	188	197	-0.0516806	1736	49	133459	3.2408	0.00059595	10520	470
4010	ENSG00000214237	3	150588831	150612089	23258	locus481	FAM188B2	-0.319991	51	9	373617	1.2564	0.10449	17044	7108	-0.0516911	46	7	133722	1.6864	0.045856	10521	2974
12441	ENSG00000257115	14	19377521	19378606	1085	locus1721	OR11H12	-0.164804	NA	NA	NA	NA	NA	13382	18137	-0.0517314	NA	NA	NA	NA	NA	10522	18137
3602	ENSG00000162290	3	53317446	53381654	64208	locus412	DCP1A	0.14013	109	16	373617	3.4035	0.00033261	4597	1218	-0.0517459	108	16	133604	2.1278	0.016678	10523	1791
15036	ENSG00000197723	17	40274755	40275371	616	locus2014	HSPB9	-0.144551	1	1	373617	1.5019	0.066566	12672	6032	-0.0517492	1	1	133809	0.064788	0.47417	10524	11460
1837	ENSG00000181450	1	227751243	227865144	113901	locus166	ZNF678	-0.0623581	276	17	373617	0.67045	0.25129	10280	10092	-0.0517778	263	16	133853	0.16148	0.43586	10525	10852
6254	ENSG00000137409	6	36935916	36954074	18158	locus849	MTCH1	0.0938161	84	11	373617	-0.27654	0.60893	5833	14694	-0.0518083	83	11	133890	0.33965	0.36706	10526	9796
7693	ENSG00000157219	7	154862033	154877459	15426	locus1058	HTR5A	0.0215621	74	11	373617	3.5551	0.00018895	7903	1073	-0.0518256	54	8	133664	-0.22086	0.5874	10527	12979
14886	ENSG00000005955	17	34900736	34946278	45542	locus2009	GGNBP2	0.0138648	65	10	373617	6.1191	4.7045e-10	8150	137	-0.051827	64	9	133117	1.5886	0.056073	10528	3341
2535	ENSG00000170417	2	103379057	103460352	81295	locus268	TMEM182	-0.1824	206	18	373617	0.38319	0.35079	13954	11659	-0.0518852	202	18	133905	0.68036	0.24814	10529	7753
12670	ENSG00000100505	14	51441979	51562779	120800	locus1749	TRIM9	0.53674	504	43	373617	1.6065	0.054083	376	5552	-0.0519502	496	41	133840	-0.1859	0.57374	10530	12780
12910	ENSG00000066427	14	92524895	92572965	48070	locus1783	ATXN3	0.0883441	220	8	373617	1.5993	0.054882	5990	5582	-0.051969	215	8	133675	1.2123	0.1127	10531	4916
2190	ENSG00000003509	2	37458805	37476303	17498	locus221	NDUFAF7	-0.0523869	80	17	373617	0.96403	0.16751	9986	8592	-0.0519778	77	17	133787	1.0308	0.15131	10532	5817
13904	ENSG00000155719	16	21689834	21772050	82216	locus1920	OTOA	-0.340874	85	17	373617	-0.79954	0.78801	17249	16326	-0.051991	81	16	133900	0.17544	0.43037	10533	10784
3703	ENSG00000236032	3	97868169	97869249	1080	locus442	OR5H14	-0.235568	2	1	373617	-0.09742	0.5388	15503	13960	-0.0520962	2	1	134013	-1.0111	0.84402	10534	16203
5191	ENSG00000085231	5	68646810	68665369	18559	locus720	TAF9	0.0413087	25	6	373617	-0.051739	0.52063	7326	13761	-0.0521064	25	6	133889	0.051103	0.47962	10535	11554
10199	ENSG00000135378	11	32851488	32879669	28181	locus1446	PRRG4	-0.329917	79	12	373617	-0.45287	0.67468	17140	15342	-0.0521104	77	12	133927	0.080452	0.46794	10536	11374
13686	ENSG00000206053	16	1728256	1752087	23831	locus1894	HN1L	-0.0956755	45	9	373617	2.0627	0.019572	11204	3905	-0.0521177	38	7	133799	0.16745	0.43351	10537	10817
12272	ENSG00000139684	13	47345390	47371367	25977	locus1664	ESD	-0.0156461	44	8	373617	2.3191	0.010194	8927	3142	-0.0521975	42	8	133407	2.3324	0.0098409	10538	1407
14857	ENSG00000108733	17	33901813	33905648	3835	locus2008	PEX12	-0.0550418	8	5	373617	0.49609	0.30992	10068	11041	-0.0522095	8	5	133766	2.092	0.01822	10539	1876
6552	ENSG00000178409	6	107386385	107436473	50088	locus898	BEND3	0.0968855	119	19	373617	1.9764	0.024058	5755	4177	-0.0522505	117	18	133757	1.0321	0.15101	10540	5807
9486	ENSG00000079393	10	76854191	76868979	14788	locus1367	DUSP13	-0.16155	47	11	373617	2.0017	0.022656	13254	4099	-0.0522987	45	10	133088	4.5519	2.6576e-06	10541	79
6694	ENSG00000182747	6	137243401	137246777	3376	locus915	SLC35D3	-0.0427695	3	2	373617	0.40119	0.34414	9718	11581	-0.0523325	3	2	133937	-0.30737	0.62072	10542	13408
2018	ENSG00000272268	2	6111711	6114374	2663	locus194	DKFZP761K2322	-0.0974795	9	4	373617	-1.236	0.89177	11250	17159	-0.0524306	8	3	133950	-0.37959	0.64787	10543	13794
13792	ENSG00000168096	16	4746512	4784220	37708	locus1897	ANKS3	0.270854	127	18	373617	2.0313	0.021114	2116	3996	-0.0524556	121	16	133797	0.14119	0.44386	10544	10989
7098	ENSG00000136275	7	47834888	47859428	24540	locus982	C7orf69	-0.210753	94	17	373617	-0.17643	0.57002	14861	14298	-0.0524781	94	17	133915	-0.18299	0.5726	10545	12767
12769	ENSG00000100564	14	68048671	68066886	18215	locus1763	PIGH	-0.146873	58	11	373617	-0.49062	0.68815	12751	15452	-0.0525185	57	11	133937	-0.40174	0.65606	10546	13926
12648	ENSG00000165501	14	50065414	50081390	15976	locus1749	LRR1	-0.0466274	44	6	373617	2.3193	0.01019	9818	3140	-0.052525	42	6	133889	-0.238	0.59406	10547	13067
2013	ENSG00000171863	2	3622794	3628509	5715	locus192	RPS7	-0.100084	27	7	373617	-0.35307	0.63798	11321	14977	-0.0525783	27	7	133940	-0.77607	0.78115	10548	15473
4460	ENSG00000163293	4	47916158	48027211	111053	locus559	NIPAL1	-0.262269	367	20	373617	0.76281	0.22279	16128	9625	-0.0525806	352	21	133757	1.6057	0.054174	10549	3281
17342	ENSG00000089101	20	20033157	20341346	308189	locus2223	C20orf26	-0.0861853	941	52	373617	0.69886	0.24232	10943	9930	-0.0526001	919	51	133870	0.20724	0.41791	10550	10593
12397	ENSG00000125255	13	103696349	103719196	22847	locus1710	SLC10A2	-0.0877178	147	24	373617	2.6158	0.0044513	10991	2402	-0.0526216	140	23	133484	3.0961	0.00098034	10551	569
5267	ENSG00000172497	5	80625823	80689962	64139	locus728	ACOT12	-0.10175	190	34	373617	2.2885	0.011053	11367	3223	-0.0526847	186	33	133842	-0.20531	0.58133	10552	12885
17617	ENSG00000101115	20	50400580	50419059	18479	locus2249	SALL4	-0.0445751	76	17	373617	1.2136	0.11246	9759	7299	-0.0526962	76	17	133850	0.92565	0.17731	10553	6384
9980	ENSG00000176922	11	4869426	4870514	1088	locus1424	OR51S1	-0.209085	8	3	373617	1.7298	0.041836	14809	5083	-0.0527008	8	3	133766	0.53608	0.29595	10554	8612
4344	ENSG00000250745	4	9259849	9261442	1593	locus528	USP17L20	-0.138618	NA	NA	NA	NA	NA	12466	18021	-0.0527681	NA	NA	NA	NA	NA	10555	18021
17331	ENSG00000089091	20	18364012	18447829	83817	locus2221	DZANK1	0.0811013	263	24	373617	-0.1692	0.56718	6202	14275	-0.0527712	257	24	133894	-0.048374	0.51929	10556	12076
3123	ENSG00000130561	2	234216461	234255700	39239	locus359	SAG	-0.256561	141	20	373617	2.157	0.015502	15993	3612	-0.0528542	137	19	133669	1.6582	0.048637	10557	3071
13593	ENSG00000140443	15	99192199	99507759	315560	locus1886	IGF1R	0.583142	919	96	373617	2.5926	0.0047629	283	2450	-0.0528546	900	103	133881	-1.5979	0.94496	10558	17294
2325	ENSG00000169599	2	69622881	69664760	41879	locus248	NFU1	-0.0734674	88	7	373617	-0.29582	0.61632	10578	14767	-0.0528748	84	6	133890	0.33575	0.36853	10559	9823
1946	ENSG00000221953	1	247273461	247275719	2258	locus186	C1orf229	-0.157356	8	3	373617	1.7588	0.039304	13103	4971	-0.0528956	8	3	133675	1.2104	0.11306	10560	4925
9332	ENSG00000197910	10	48247668	48252143	4475	locus1342	FAM25G	-0.158859	NA	NA	NA	NA	NA	13149	18113	-0.0530043	NA	NA	NA	NA	NA	10561	18113
10062	ENSG00000149050	11	7020548	7041599	21051	locus1427	ZNF214	-0.224255	69	8	373617	1.0861	0.13873	15220	7964	-0.0530073	69	8	133940	-1.5815	0.94312	10562	17271
6411	ENSG00000137269	6	53659777	53788919	129142	locus861	LRRC1	0.148432	350	20	373617	1.3703	0.085299	4398	6578	-0.0530357	343	19	133878	0.47298	0.31811	10563	9021
9175	ENSG00000107485	10	8096655	8117161	20506	locus1311	GATA3	-0.298845	70	11	373617	0.65119	0.25746	16770	10205	-0.0530494	70	11	133847	0.40772	0.34174	10564	9390
10131	ENSG00000188211	11	17373272	17398888	25616	locus1435	NCR3LG1	-0.15106	59	11	373617	1.644	0.050093	12903	5411	-0.0530594	58	11	133817	0.12376	0.45075	10565	11093
9300	ENSG00000198915	10	43689983	43762367	72384	locus1339	RASGEF1A	0.115804	265	22	373617	0.99752	0.15926	5215	8415	-0.0530789	255	23	133800	1.1807	0.11887	10566	5071
2585	ENSG00000125571	2	113670547	113676459	5912	locus274	IL37	-0.197822	39	3	373617	0.18952	0.42484	14453	12664	-0.0531516	39	3	133800	1.2115	0.11286	10567	4920
7912	ENSG00000020181	8	37654423	37702414	47991	locus1108	GPR124	-0.263589	80	18	373617	0.90842	0.18183	16153	8889	-0.0531545	77	17	133882	-0.31643	0.62416	10568	13448
6753	ENSG00000131019	6	150384285	150390231	5946	locus923	ULBP3	-0.277185	32	10	373617	0.19352	0.42328	16397	12644	-0.0531827	32	10	133641	1.9049	0.028395	10569	2347
1971	ENSG00000198128	1	248223983	248224922	939	locus187	OR2L3	-0.140632	5	1	373617	-0.39611	0.65399	12545	15144	-0.05319	5	1	133944	-0.3935	0.65303	10570	13873
675	ENSG00000116157	1	53068043	53074723	6680	locus44	GPX7	-0.315317	19	5	373617	3.3757	0.00036812	16997	1257	-0.0532169	19	5	133617	0.6236	0.26644	10571	8116
6749	ENSG00000203722	6	150238013	150244214	6201	locus922	RAET1G	-0.286845	20	5	373617	-1.004	0.84231	16584	16772	-0.0532797	19	5	133929	-0.64595	0.74084	10572	14961
1581	ENSG00000162704	1	183592400	183604817	12417	locus131	ARPC5	-0.00341233	63	2	373617	-0.78684	0.78431	8607	16299	-0.053282	63	2	133789	1.5427	0.061457	10573	3508
18363	ENSG00000185386	#N/A	#N/A	#N/A	#N/A	NA	NA	0.318543	19	7	373617	1.8746	0.030421	1555	4515	-0.0533438	18	7	133911	-0.76599	0.77816	10574	15433
6623	ENSG00000111885	6	119498373	119670926	172553	locus905	MAN1A1	-0.035315	629	29	373617	1.7192	0.042792	9512	5122	-0.0533441	611	27	133884	-0.33556	0.6314	10575	13544
8801	ENSG00000171133	9	114089762	114090800	1038	locus1278	OR2K2	-0.158192	2	1	373617	2.0169	0.021854	13124	4049	-0.0533573	2	1	133865	-1.5988	0.94506	10576	17295
6057	ENSG00000204618	6	30038042	30043664	5622	locus833	RNF39	-0.160115	47	8	373617	2.6301	0.0042685	13195	2373	-0.0533589	NA	NA	NA	NA	NA	10577	17803
8794	ENSG00000241978	9	112542768	112930777	388009	locus1275	AKAP2	-0.318608	1274	121	373617	0.89124	0.1864	17032	8973	-0.0534039	1243	118	133839	1.106	0.13436	10578	5426
15117	ENSG00000214447	17	42977134	42982758	5624	locus2015	FAM187A	-0.189583	16	3	373617	1.9007	0.028671	14179	4431	-0.0534178	15	3	133873	0.076774	0.4694	10579	11387
18023	ENSG00000196934	22	21737662	21743446	5784	locus2313	RIMBP3B	-0.138491	NA	NA	NA	NA	NA	12462	18019	-0.0534293	NA	NA	NA	NA	NA	10580	18019
1196	ENSG00000235942	1	152815343	152816459	1116	locus105	LCE6A	-0.258063	2	1	373617	-1.3678	0.91431	16035	17309	-0.0534419	1	1	134006	-0.83117	0.79706	10581	15673
16040	ENSG00000183019	19	7741513	7744712	3199	locus2140	C19orf59	-0.106521	7	4	373617	-0.43063	0.66663	11508	15278	-0.0534534	7	4	133886	0.16739	0.43353	10582	10819
5076	ENSG00000152620	5	36192693	36241493	48800	locus700	NADK2	0.0772931	100	13	373617	1.3384	0.090384	6305	6728	-0.0534586	99	12	133753	0.82712	0.20408	10583	6901
15195	ENSG00000121073	17	47778304	47785317	7013	locus2020	SLC35B1	0.060325	9	4	373617	-0.59024	0.72249	6775	15756	-0.0534682	9	4	133935	0.59932	0.27448	10584	8263
7409	ENSG00000105835	7	105888730	105925638	36908	locus1025	NAMPT	-0.367678	87	14	373617	0.594	0.27626	17465	10506	-0.0534743	86	14	133906	-0.72691	0.76636	10585	15280
11842	ENSG00000111144	12	96394607	96437255	42648	locus1605	LTA4H	-0.0573043	134	17	373617	1.0496	0.14695	10146	8149	-0.0534888	131	17	133916	-1.3391	0.90973	10586	16915
14859	ENSG00000141150	17	34058667	34070540	11873	locus2008	RASL10B	-0.112651	25	6	373617	0.89233	0.18611	11677	8964	-0.0534896	24	6	133862	1.2642	0.10308	10587	4670
3240	ENSG00000125037	3	10018712	10052800	34088	locus380	EMC3	-0.00238793	133	6	373617	0.35433	0.36155	8587	11818	-0.0535286	132	6	133930	-0.03209	0.5128	10588	11988
12373	ENSG00000139797	13	98828038	98829519	1481	locus1706	RNF113B	-0.16867	3	1	373617	1.0414	0.14885	13517	8193	-0.0535678	3	1	133866	0.049717	0.48017	10589	11560
16023	ENSG00000205718	19	7037758	7040190	2432	locus2139	MBD3L4	-0.124588	NA	NA	NA	NA	NA	12037	17986	-0.0535754	NA	NA	NA	NA	NA	10590	17986
1091	ENSG00000198161	1	149553002	149553787	785	locus103	PPIAL4C	-0.145392	NA	NA	NA	NA	NA	12702	18055	-0.0535881	NA	NA	NA	NA	NA	10591	18055
7475	ENSG00000106302	7	123469036	123508518	39482	locus1035	HYAL4	-0.33614	79	20	373617	0.25875	0.39792	17207	12292	-0.0536196	75	19	133747	2.2405	0.01253	10592	1565
9166	ENSG00000170525	10	6186880	6277494	90614	locus1309	PFKFB3	-0.155033	322	72	373617	0.19337	0.42334	13040	12646	-0.0536476	309	69	133837	1.1891	0.11721	10593	5032
1137	ENSG00000197622	1	151023446	151042801	19355	locus103	CDC42SE1	0.0642291	34	12	373617	1.7983	0.036065	6668	4826	-0.0536637	33	11	133812	1.442	0.074645	10594	3906
1173	ENSG00000143631	1	152274650	152297679	23029	locus104	FLG	-0.241002	68	7	373617	0.98813	0.16155	15661	8463	-0.0537455	63	7	133845	0.68567	0.24646	10595	7723
10064	ENSG00000170748	11	7110164	7112379	2215	locus1427	RBMXL2	-0.205722	5	2	373617	-0.36122	0.64103	14690	14997	-0.0537713	5	2	133994	-1.7462	0.95962	10596	17438
18076	ENSG00000100053	22	25595816	25603330	7514	locus2318	CRYBB3	-0.0296547	30	12	373617	0.62819	0.26494	9350	10314	-0.0537777	29	12	133821	1.2152	0.11215	10597	4906
365	ENSG00000131910	1	27237979	27240457	2478	locus27	NR0B2	-0.315807	6	3	373617	1.1167	0.13206	17002	7799	-0.0537983	6	3	133883	-0.20967	0.58304	10598	12915
8319	ENSG00000179950	8	144898513	144912029	13516	locus1186	PUF60	0.133227	24	6	373617	0.15194	0.43962	4754	12808	-0.0538129	24	6	133899	-0.021133	0.50843	10599	11945
16159	ENSG00000177599	19	11909402	11920437	11035	locus2144	ZNF491	-0.107623	23	5	373617	0.68951	0.24525	11545	9984	-0.0538222	23	5	133876	0.027425	0.48906	10600	11688
10909	ENSG00000258529	11	111657009	111750149	93140	locus1506	ALG9	-0.120171	180	18	373617	-1.07	0.85768	11901	16905	-0.0539419	180	18	133777	1.7856	0.037084	10601	2680
18203	ENSG00000100092	22	38035699	38062939	27240	locus2334	SH3BP1	0.00401121	111	14	373617	1.2335	0.1087	8411	7213	-0.053943	108	14	133834	0.24158	0.40455	10602	10383
15051	ENSG00000141699	17	40731532	40761402	29870	locus2014	FAM134C	0.0859435	44	8	373617	2.5666	0.0051351	6048	2508	-0.0539907	43	7	133680	1.8551	0.031794	10603	2474
969	ENSG00000134255	1	111682248	111727724	45476	locus93	CEPT1	-0.00724326	69	15	373617	-0.75828	0.77586	8707	16224	-0.0540516	66	15	133791	1.851	0.032085	10604	2487
1218	ENSG00000197364	1	153409533	153412425	2892	locus106	S100A7L2	-0.1686	11	5	373617	-1.5718	0.942	13511	17505	-0.0541092	10	5	133955	-0.94143	0.82676	10605	16000
18009	ENSG00000244486	22	20778873	20792112	13239	locus2312	SCARF2	-0.0642191	38	10	373617	1.8199	0.034389	10326	4747	-0.0541124	38	10	133894	-0.94278	0.8271	10606	16005
13556	ENSG00000166823	15	90291891	90294541	2650	locus1873	MESP1	0.0252827	5	2	373617	0.91883	0.17909	7802	8827	-0.0541339	5	2	133803	0.78364	0.21663	10607	7169
15467	ENSG00000167900	17	76170159	76183314	13155	locus2047	TK1	-0.423322	52	13	373617	0.39754	0.34548	17819	11601	-0.0541841	52	13	133850	0.40758	0.34179	10608	9391
5577	ENSG00000145817	5	143537722	143550223	12501	locus773	YIPF5	-0.0361235	49	10	373617	2.5036	0.0061477	9539	2659	-0.0542188	47	9	133813	-0.66825	0.74801	10609	15046
8424	ENSG00000044459	9	17134979	17503921	368942	locus1211	CNTLN	0.0684426	1239	33	373617	1.1698	0.12105	6552	7542	-0.0543307	1150	36	133877	-0.3589	0.64016	10610	13670
5726	ENSG00000037241	5	172385731	172396719	10988	locus799	RPL26L1	0.0593283	41	9	373617	-0.23254	0.59194	6800	14534	-0.0543689	39	9	133924	-0.5993	0.72551	10611	14792
11459	ENSG00000139537	12	49297892	49325623	27731	locus1569	CCDC65	0.0844617	69	7	373617	2.1143	0.017243	6091	3740	-0.0544131	67	7	133866	-1.3505	0.91157	10612	16934
13128	ENSG00000230778	15	40573644	40574787	1143	locus1822	ANKRD63	-0.0190431	1	1	373617	0.59441	0.27612	9030	10501	-0.0544283	1	1	133961	-0.70478	0.75953	10613	15188
14983	ENSG00000241241	17	39257753	39258461	708	locus2012	KRTAP4-16P	-0.171426	5	3	373617	-0.39818	0.65475	13609	15157	-0.0544325	4	2	133926	-0.41832	0.66214	10614	14005
8287	ENSG00000126233	8	143822361	143823829	1468	locus1186	SLURP1	-0.278271	2	1	373617	0.89703	0.18485	16418	8937	-0.0544599	2	1	133911	-0.37342	0.64558	10615	13751
7751	ENSG00000268955	8	8046157	8046331	174	locus1080	LRLE1	-0.182233	NA	NA	NA	NA	NA	13950	18200	-0.0544681	NA	NA	NA	NA	NA	10616	18200
4419	ENSG00000197712	4	38869436	38947360	77924	locus552	FAM114A1	-0.33329	263	21	373617	-0.61389	0.73036	17178	15828	-0.0544858	254	19	133958	-1.6928	0.95475	10617	17390
17784	ENSG00000186924	21	31973413	31973612	199	locus2286	KRTAP22-1	-0.141962	2	1	373617	-0.96302	0.83223	12596	16691	-0.0545196	2	1	134005	-1.413	0.92117	10618	17026
8450	ENSG00000233816	9	21367370	21368075	705	locus1216	IFNA13	-0.215929	1	1	373617	0.63803	0.26173	15008	10270	-0.0545261	1	1	133935	-0.30802	0.62097	10619	13413
13269	ENSG00000047346	15	52903821	53002014	98193	locus1833	FAM214A	0.155154	238	24	373617	1.7884	0.036856	4229	4860	-0.0545318	235	24	133866	-0.7173	0.76341	10620	15239
12780	ENSG00000100626	14	69726680	69821183	94503	locus1764	GALNT16	0.104702	333	41	373617	3.3502	0.0004037	5538	1292	-0.054546	323	39	133661	3.0524	0.001135	10621	607
11309	ENSG00000121316	12	14656594	14721283	64689	locus1541	PLBD1	-0.406116	145	23	373617	-0.12265	0.54881	17751	14078	-0.0545511	136	21	133883	0.46606	0.32059	10622	9063
647	ENSG00000162368	1	47799468	47844511	45043	locus42	CMPK1	-0.162689	129	15	373617	2.3116	0.010399	13302	3166	-0.0546041	125	15	133300	1.8862	0.029634	10623	2390
14716	ENSG00000176974	17	18231186	18266801	35615	locus1996	SHMT1	-0.204605	101	13	373617	2.2182	0.01327	14663	3428	-0.0546134	101	13	133773	0.89257	0.18604	10624	6554
8449	ENSG00000120235	9	21349833	21351377	1544	locus1216	IFNA6	-0.210373	5	2	373617	0.26119	0.39697	14849	12279	-0.0546237	5	2	133676	1.7868	0.036981	10625	2674
3415	ENSG00000144792	3	44619714	44635803	16089	locus408	ZNF660	-0.0076561	36	9	373617	1.103	0.135	8717	7871	-0.0546319	36	9	133896	-0.65248	0.74295	10626	14985
16587	ENSG00000006712	19	39876491	39881835	5344	locus2170	PAF1	0.271586	11	3	373617	2.1342	0.016413	2105	3682	-0.0546511	10	3	133737	-0.11764	0.54682	10627	12427
9898	ENSG00000177030	11	644232	695532	51300	locus1419	DEAF1	0.28089	234	24	373617	1.2532	0.10507	1981	7121	-0.054671	226	23	133891	-0.43959	0.66988	10628	14086
17903	ENSG00000160221	21	45553486	45565605	12119	locus2302	C21orf33	-0.000815251	37	6	373617	-1.6801	0.95353	8533	17568	-0.0546777	36	5	133929	0.24292	0.40404	10629	10373
17184	ENSG00000273439	19	58790317	58807254	16937	locus2196	ZNF8	-0.153414	48	7	373617	0.12437	0.45051	12988	12955	-0.0548317	46	8	133497	3.0902	0.0010001	10630	572
9257	ENSG00000136758	10	27399382	27443321	43939	locus1326	YME1L1	0.208567	183	17	373617	-0.38196	0.64875	3110	15081	-0.0548901	160	14	133957	-1.9587	0.97493	10631	17580
16406	ENSG00000229676	19	22817125	22850472	33347	locus2156	ZNF492	-0.173616	152	5	373617	-1.8393	0.96707	13687	17661	-0.0549543	150	5	133973	-0.13704	0.5545	10632	12531
10429	ENSG00000149506	11	60635034	60643166	8132	locus1466	ZP1	-0.199401	13	4	373617	2.5347	0.0056278	14500	2591	-0.054982	13	4	133310	2.5688	0.0051024	10633	1068
7650	ENSG00000106526	7	149941004	150020662	79658	locus1053	ACTR3C	-0.200664	120	11	373617	0.66286	0.25371	14539	10131	-0.054984	119	11	133857	1.4069	0.07973	10634	4057
7508	ENSG00000106459	7	129251554	129396920	145366	locus1040	NRF1	0.187257	359	30	373617	-1.0888	0.86187	3510	16938	-0.0550777	346	28	133902	0.3934	0.34701	10635	9480
1807	ENSG00000178395	1	223566714	223568812	2098	locus162	C1orf65	-0.156865	8	2	373617	1.5917	0.05573	13090	5623	-0.0550786	8	2	133781	0.34208	0.36614	10636	9776
17673	ENSG00000101181	20	60758099	60777823	19724	locus2262	MTG2	0.0795935	105	22	373617	-0.13836	0.55502	6234	14141	-0.0550898	99	21	133923	-0.74235	0.77106	10637	15341
4343	ENSG00000248920	4	9255103	9256696	1593	locus528	USP17L19	-0.152832	NA	NA	NA	NA	NA	12967	18092	-0.0551172	NA	NA	NA	NA	NA	10638	18092
15392	ENSG00000161513	17	72858618	72869148	10530	locus2043	FDXR	-0.0240118	33	3	373617	0.036344	0.4855	9181	13356	-0.055121	31	3	133885	0.42845	0.33416	10639	9275
10291	ENSG00000176567	11	48285412	48286330	918	locus1458	OR4X1	-0.195703	5	2	373617	3.9792	3.4568e-05	14374	752	-0.0551292	5	2	131510	5.6988	6.0341e-09	10640	13
3502	ENSG00000177352	3	49199967	49203754	3787	locus411	CCDC71	0.0778249	3	2	373617	3.761	8.4634e-05	6285	911	-0.0551298	2	1	133347	1.6439	0.050098	10641	3127
2376	ENSG00000114978	2	74379654	74405995	26341	locus252	MOB1A	-0.0219487	48	5	373617	1.5038	0.066316	9119	6025	-0.0551441	48	5	133730	0.87518	0.19074	10642	6648
17187	ENSG00000174586	19	58865722	58874120	8398	locus2196	ZNF497	0.000111183	5	2	373617	0.54295	0.29358	8505	10783	-0.0551769	5	2	133943	-0.77092	0.77962	10643	15457
15836	ENSG00000099822	19	589892	617159	27267	locus2130	HCN2	0.201835	76	16	373617	-0.08174	0.53257	3238	13883	-0.0551893	75	16	133914	-0.20602	0.58161	10644	12893
3459	ENSG00000088727	3	47269884	47324941	55057	locus410	KIF9	0.0903629	74	15	373617	0.79743	0.2126	5929	9450	-0.0552367	66	14	133686	2.2587	0.011952	10645	1526
14839	ENSG00000108702	17	32687346	32690250	2904	locus2007	CCL1	-0.0593695	10	3	373617	1.8759	0.030336	10192	4511	-0.0552655	10	3	133841	-0.099211	0.53951	10646	12316
17727	ENSG00000171695	20	62714732	62715712	980	locus2265	C20orf201	-0.0620048	2	1	373617	0.72156	0.23528	10269	9822	-0.0553509	2	1	133973	-0.85081	0.80256	10647	15745
5349	ENSG00000134970	5	114949204	114961870	12666	locus752	TMED7	0.146012	32	7	373617	0.36415	0.35787	4463	11768	-0.0554063	32	7	133915	0.086876	0.46538	10648	11329
13197	ENSG00000166762	15	43939617	43960316	20699	locus1825	CATSPER2	0.155358	50	8	373617	4.0416	2.6549e-05	4217	713	-0.0555151	46	7	133607	-0.26775	0.60555	10649	13198
16935	ENSG00000235034	19	51152701	51162562	9861	locus2182	C19orf81	0.011053	33	10	373617	3.2433	0.00059079	8218	1409	-0.0555278	33	10	133785	-0.58253	0.71989	10650	14712
1506	ENSG00000076258	1	171283372	171311223	27851	locus122	FMO4	-0.135077	37	8	373617	1.5626	0.059079	12368	5749	-0.0555422	35	8	133822	0.41475	0.33916	10651	9352
13820	ENSG00000166676	16	10854775	10912464	57689	locus1908	TVP23A	0.191382	107	22	373617	0.30195	0.38135	3423	12086	-0.055546	98	21	133894	-0.55178	0.70945	10652	14573
13995	ENSG00000149926	16	30037934	30064299	26365	locus1928	FAM57B	0.277443	39	7	373617	-1.4108	0.92085	2025	17365	-0.0555483	38	7	133873	1.0218	0.15344	10653	5860
2565	ENSG00000256671	2	111222627	111230393	7766	locus273	LIMS3L	-0.133451	NA	NA	NA	NA	NA	12304	18005	-0.055553	NA	NA	NA	NA	NA	10654	18005
5744	ENSG00000122203	5	175773063	175788971	15908	locus801	KIAA1191	0.173713	31	8	373617	-0.016324	0.50651	3776	13592	-0.0555853	29	7	133683	2.2308	0.012848	10655	1587
13987	ENSG00000174939	16	29912178	29931185	19007	locus1928	ASPHD1	0.343915	20	6	373617	0.18017	0.42851	1316	12699	-0.0556662	20	6	133875	0.23446	0.40731	10656	10420
2711	ENSG00000177917	2	153574427	153617767	43340	locus300	ARL6IP6	0.0108504	116	18	373617	2.1785	0.014684	8222	3560	-0.0556742	115	17	133348	3.8657	5.5377e-05	10657	220
10401	ENSG00000172742	11	59282385	59283330	945	locus1465	OR4D9	-0.249854	2	1	373617	-0.11554	0.54599	15853	14041	-0.055683	2	1	133961	-1.0982	0.86393	10658	16436
10384	ENSG00000198283	11	58274647	58275578	931	locus1464	OR5B21	-0.26392	NA	NA	NA	NA	NA	16160	18334	-0.0557278	NA	NA	NA	NA	NA	10659	18334
7218	ENSG00000170381	7	82993221	83278326	285105	locus1009	SEMA3E	-0.00785556	927	42	373617	4.1809	1.452e-05	8723	623	-0.0557698	909	44	133470	2.9634	0.0015215	10660	678
6638	ENSG00000111912	6	126102306	126252257	149951	locus910	NCOA7	-0.164585	301	28	373617	0.68365	0.2471	13371	10012	-0.0557806	289	28	133845	1.3181	0.093736	10661	4427
17452	ENSG00000204183	20	34020826	34023248	2422	locus2232	GDF5OS	-0.181927	5	1	373617	2.5043	0.0061352	13938	2657	-0.0557845	5	1	133574	0.85803	0.19544	10662	6746
14130	ENSG00000051108	16	56965959	56977793	11834	locus1937	HERPUD1	0.11452	28	5	373617	-0.045253	0.51805	5250	13722	-0.0558216	27	5	133900	0.083442	0.46675	10663	11350
600	ENSG00000142959	1	45249256	45253377	4121	locus41	BEST4	-0.209099	2	1	373617	0.26344	0.39611	14811	12269	-0.055835	2	1	133920	0.17895	0.42899	10664	10761
16579	ENSG00000188505	19	39687600	39692524	4924	locus2169	NCCRP1	-0.31101	8	1	373617	-0.22526	0.58911	16946	14497	-0.0558628	7	1	133729	1.5034	0.066365	10665	3669
3524	ENSG00000183763	3	49866033	49894000	27967	locus411	TRAIP	0.260094	40	7	373617	6.1094	5e-10	2267	144	-0.0558787	38	7	132489	3.8759	5.3123e-05	10666	217
3744	ENSG00000114455	3	108015393	108096355	80962	locus451	HHLA2	-0.195786	285	23	373617	4.118	1.9108e-05	14380	665	-0.0558907	280	21	133746	1.4558	0.072727	10667	3842
13275	ENSG00000069943	15	55611157	55647846	36689	locus1838	PIGB	-0.0187639	112	17	373617	-0.74625	0.77224	9021	16194	-0.0558984	109	16	133931	-0.3589	0.64016	10668	13671
15833	ENSG00000099804	19	531713	542092	10379	locus2130	CDC34	0.167901	52	9	373617	0.58176	0.28037	3911	10579	-0.0559221	51	8	133923	-0.76499	0.77786	10669	15427
13043	ENSG00000197414	15	22736245	22746002	9757	locus1798	GOLGA6L1	-0.182693	NA	NA	NA	NA	NA	13971	18202	-0.055927	NA	NA	NA	NA	NA	10670	18202
4273	ENSG00000168924	4	1813205	1857974	44769	locus522	LETM1	0.167195	47	16	373617	1.0834	0.13933	3925	7975	-0.0559483	40	13	133778	0.66522	0.25296	10671	7847
1489	ENSG00000117479	1	169433146	169455241	22095	locus119	SLC19A2	-0.0564474	35	10	373617	0.35646	0.36075	10116	11802	-0.0559651	35	10	133889	0.71637	0.23688	10672	7574
1986	ENSG00000203661	1	248651884	248652898	1014	locus188	OR2T5	-0.190874	NA	NA	NA	NA	NA	14217	18223	-0.0559893	NA	NA	NA	NA	NA	10673	18223
3259	ENSG00000225526	3	12556432	12602558	46126	locus382	C3orf83	-0.113368	139	19	373617	3.0084	0.0013132	11697	1734	-0.0560268	136	18	133624	1.3872	0.082688	10674	4131
12675	ENSG00000087303	14	52471520	52535712	64192	locus1750	NID2	-0.243184	333	29	373617	2.066	0.019414	15700	3897	-0.056048	320	28	133782	0.64926	0.25808	10675	7959
4077	ENSG00000188306	3	169539709	169555563	15854	locus494	LRRIQ4	-0.145107	42	9	373617	1.0519	0.14643	12696	8136	-0.0560521	39	9	133776	0.92263	0.1781	10676	6395
9423	ENSG00000075073	10	71164239	71176623	12384	locus1364	TACR2	-0.292336	38	9	373617	0.98835	0.16149	16682	8462	-0.0561041	33	8	133794	0.65984	0.25468	10677	7879
4392	ENSG00000109610	4	24791533	24801305	9772	locus540	SOD3	-0.278702	24	6	373617	0.45319	0.32521	16424	11283	-0.0561057	21	5	133917	-0.44359	0.67133	10678	14105
3264	ENSG00000144713	3	12875983	12883087	7104	locus383	RPL32	-0.135343	30	5	373617	1.8588	0.031529	12376	4574	-0.056131	29	5	133820	-0.4102	0.65917	10679	13965
15505	ENSG00000185332	17	79285073	79304474	19401	locus2051	TMEM105	-0.205275	80	10	373617	0.81797	0.20669	14675	9346	-0.0561608	79	10	133796	1.4555	0.072762	10680	3845
17142	ENSG00000204524	19	57751972	57766503	14531	locus2194	ZNF805	-0.079046	60	8	373617	-1.6691	0.95245	10753	17564	-0.0561619	60	8	133959	-0.60687	0.72803	10681	14830
2218	ENSG00000115970	2	43393799	43804327	410528	locus228	THADA	0.0232123	1165	41	373617	0.78568	0.21603	7862	9508	-0.0561861	1073	37	133895	-0.83597	0.79841	10682	15692
17418	ENSG00000131059	20	31805115	31815564	10449	locus2231	BPIFA3	-0.245102	19	7	373617	-0.29361	0.61547	15743	14757	-0.0562118	19	7	133791	0.35431	0.36155	10683	9706
17402	ENSG00000101337	20	30697308	30755061	57753	locus2230	TM9SF4	0.236093	109	10	373617	3.6551	0.00012856	2624	998	-0.0562448	106	10	133378	1.7829	0.037298	10684	2687
873	ENSG00000023909	1	94350760	94374966	24206	locus78	GCLM	0.00560683	57	10	373617	2.6071	0.0045657	8372	2414	-0.0562554	57	10	133841	-1.497	0.9328	10685	17147
16941	ENSG00000167748	19	51322403	51327043	4640	locus2182	KLK1	-0.284616	16	4	373617	0.30742	0.37926	16541	12057	-0.0562783	15	4	133752	1.4694	0.070868	10686	3799
4583	ENSG00000174792	4	76481257	76491095	9838	locus581	C4orf26	-0.184425	33	8	373617	1.5561	0.059843	14018	5787	-0.0563135	33	8	133628	2.2177	0.013288	10687	1605
13295	ENSG00000128923	15	59063512	59154099	90587	locus1842	FAM63B	0.046551	202	22	373617	1.2271	0.10989	7176	7239	-0.056316	199	21	133886	-1.1021	0.86479	10688	16444
12336	ENSG00000188243	13	76100571	76123564	22993	locus1686	COMMD6	-0.175206	77	12	373617	0.42289	0.33619	13730	11453	-0.0563251	73	12	133889	-0.16727	0.56642	10689	12679
11991	ENSG00000135108	12	117581145	117628336	47191	locus1621	FBXO21	0.126638	148	8	373617	0.3076	0.37919	4915	12053	-0.0563506	145	8	133967	-1.0778	0.85944	10690	16375
3706	ENSG00000197938	3	98001731	98002676	945	locus442	OR5H2	-0.139195	5	2	373617	-1.0032	0.84213	12492	16766	-0.0564361	5	2	133904	-0.065268	0.52602	10691	12164
910	ENSG00000237763	1	104198376	104207173	8797	locus87	AMY1A	-0.164949	NA	NA	NA	NA	NA	13385	18138	-0.0564851	NA	NA	NA	NA	NA	10692	18138
12211	ENSG00000133083	13	36345477	36705443	359966	locus1655	DCLK1	0.502949	1067	94	373617	2.7575	0.0029126	474	2131	-0.0565128	1036	91	133845	0.80008	0.21183	10693	7073
16087	ENSG00000198028	19	9577182	9609283	32101	locus2142	ZNF560	-0.226146	91	5	373617	0.89095	0.18648	15273	8975	-0.0565677	87	4	133925	-0.29116	0.61453	10694	13329
13948	ENSG00000198156	16	28353875	28374829	20954	locus1926	NPIPB6	-0.158039	NA	NA	NA	NA	NA	13120	18109	-0.0566333	NA	NA	NA	NA	NA	10695	18109
7851	ENSG00000180053	8	23559963	23564111	4148	locus1097	NKX2-6	-0.242484	15	4	373617	-0.20118	0.57972	15683	14399	-0.0566685	15	4	133758	1.5661	0.058665	10696	3423
14644	ENSG00000166596	17	9479943	9546776	66833	locus1986	WDR16	-0.237397	87	18	373617	2.593	0.0047569	15562	2449	-0.0566765	84	18	133793	0.0025673	0.49898	10697	11810
6523	ENSG00000014123	6	96969683	97003152	33469	locus890	UFL1	0.124148	45	10	373617	-0.16067	0.56382	4983	14238	-0.0566905	44	10	133920	0.23942	0.40539	10698	10395
11032	ENSG00000221931	11	123624195	123625253	1058	locus1516	OR6X1	-0.181464	2	1	373617	1.0948	0.13679	13923	7914	-0.0566938	1	1	133877	-0.32227	0.62638	10699	13477
13535	ENSG00000183655	15	86302553	86338261	35708	locus1866	KLHL25	0.041764	128	22	373617	-0.93767	0.82579	7302	16624	-0.0567505	120	20	133908	0.19534	0.42256	10700	10657
17598	ENSG00000124212	20	48120410	48184683	64273	locus2246	PTGIS	-0.320207	114	30	373617	2.5767	0.0049874	17046	2485	-0.0567537	112	30	133667	2.3539	0.0092894	10701	1366
6702	ENSG00000254440	6	138537128	138539627	2499	locus916	PBOV1	-0.164663	11	2	373617	1.4503	0.073482	13377	6240	-0.0567601	11	2	133855	-0.38811	0.65103	10702	13837
16182	ENSG00000188033	19	12694298	12750912	56614	locus2145	ZNF490	-0.156547	137	12	373617	2.1708	0.014975	13075	3574	-0.0567825	130	11	133808	0.042163	0.48318	10703	11599
18271	ENSG00000100403	22	41697525	41756151	58626	locus2338	ZC3H7B	0.195784	92	12	373617	2.798	0.0025713	3348	2063	-0.0567888	87	11	133551	1.6355	0.05097	10704	3167
2227	ENSG00000138078	2	44543419	44587813	44394	locus229	PREPL	0.203752	124	15	373617	1.9509	0.025536	3203	4277	-0.0568782	117	14	133858	0.46663	0.32038	10705	9057
10730	ENSG00000214517	11	73882143	73965748	83605	locus1473	PPME1	0.117429	173	13	373617	0.81893	0.20641	5172	9337	-0.0569179	167	12	133917	-1.0207	0.84629	10706	16229
10094	ENSG00000133812	11	9800213	10315754	515541	locus1429	SBF2	0.432899	1628	39	373617	1.7123	0.043417	745	5144	-0.0569265	1587	39	133759	1.3626	0.0865	10707	4236
13139	ENSG00000051180	15	40987357	41024354	36997	locus1822	RAD51	0.0154838	75	9	373617	3.9934	3.2572e-05	8088	742	-0.0569737	73	9	133378	1.6078	0.053935	10708	3272
12023	ENSG00000110917	12	121124671	121139667	14996	locus1625	MLEC	0.322401	53	15	373617	2.8779	0.0020017	1506	1933	-0.0569913	45	12	133628	2.0052	0.022469	10709	2060
10699	ENSG00000137522	11	71639746	71708641	68895	locus1472	RNF121	0.0810293	183	10	373617	-0.12125	0.54825	6204	14073	-0.0570202	180	10	133964	-0.78914	0.78499	10710	15520
1968	ENSG00000187080	1	248128534	248129641	1107	locus187	OR2AK2	-0.167332	5	2	373617	-0.010363	0.50413	13464	13557	-0.0570545	5	2	133888	-0.22444	0.58879	10711	12998
6701	ENSG00000112379	6	138483057	138665800	182743	locus916	KIAA1244	0.16823	510	28	373617	1.5893	0.055993	3903	5632	-0.0570918	496	29	133854	-0.72278	0.76509	10712	15263
2256	ENSG00000270898	2	53897429	54087297	189868	locus237	ASB3	-0.0426127	567	28	373617	3.2968	0.00048904	9715	1350	-0.0571117	547	29	133522	2.9766	0.0014572	10713	661
14530	ENSG00000129250	17	4901242	4931696	30454	locus1980	KIF1C	-0.0217068	88	17	373617	0.23903	0.40554	9108	12393	-0.057114	70	13	133885	0.039312	0.48432	10714	11623
944	ENSG00000134183	1	110145888	110155679	9791	locus92	GNAT2	0.0678909	25	9	373617	1.7688	0.038461	6566	4928	-0.0571164	21	8	133815	-0.62766	0.73489	10715	14893
5661	ENSG00000145850	5	156346292	156390266	43974	locus783	TIMD4	-0.324058	86	14	373617	1.1055	0.13447	17084	7857	-0.0571496	70	10	133829	0.4833	0.31444	10716	8951
2322	ENSG00000169605	2	69201704	69208106	6402	locus248	GKN1	-0.205375	34	7	373617	1.3275	0.092177	14681	6780	-0.0571556	29	5	133745	1.444	0.074369	10717	3895
1811	ENSG00000143756	1	224301788	224349749	47961	locus163	FBXO28	0.109511	113	11	373617	1.9407	0.026145	5392	4302	-0.0571723	111	11	133787	0.26783	0.39442	10718	10253
28	ENSG00000162576	1	1288071	1297157	9086	locus2	MXRA8	-0.0739594	24	4	373617	1.2657	0.10282	10597	7072	-0.0571868	24	4	133653	1.6891	0.045604	10719	2963
13357	ENSG00000075131	15	66629318	66679062	49744	locus1850	TIPIN	-0.13694	139	24	373617	1.9304	0.026776	12414	4332	-0.0572483	134	22	133712	1.9435	0.025977	10720	2233
2737	ENSG00000136535	2	162272604	162282381	9777	locus306	TBR1	0.0835074	8	3	373617	3.0871	0.0010107	6116	1625	-0.0572654	8	3	133788	1.3346	0.091002	10721	4372
4070	ENSG00000114209	3	167401085	167452614	51529	locus493	PDCD10	-0.0426232	73	5	373617	0.5354	0.29619	9716	10825	-0.0572734	71	5	133947	-0.93311	0.82462	10722	15981
5098	ENSG00000039537	5	41142335	41261540	119205	locus703	C6	-0.199136	347	29	373617	1.0935	0.13708	14496	7920	-0.0572751	337	28	133811	0.89637	0.18503	10723	6527
17938	ENSG00000267857	21	46520727	46534873	14146	locus2304	PRED58	-0.164155	40	9	373617	1.3817	0.08353	13357	6530	-0.057279	37	8	133718	1.764	0.038867	10724	2739
1203	ENSG00000163216	1	153012219	153014407	2188	locus105	SPRR2D	-0.208356	6	2	373617	0.15855	0.43701	14789	12784	-0.0572842	5	1	133944	0.20653	0.41819	10725	10595
11583	ENSG00000273266	12	54447660	54449814	2154	locus1573	HOXC4	-0.14754	4	2	373617	2.9074	0.0018224	12782	1880	-0.0574033	4	2	133656	0.61135	0.27048	10726	8208
13856	ENSG00000072864	16	15737123	15820210	83087	locus1914	NDE1	-0.178382	216	30	373617	2.1264	0.016737	13831	3704	-0.0574624	204	28	133861	-0.066997	0.52671	10727	12174
4752	ENSG00000270394	4	117220015	117221520	1505	locus608	MTRNR2L13	-0.186709	3	2	373617	-2.7626	0.99713	14086	17825	-0.0575828	3	2	133974	-0.36451	0.64226	10728	13702
4166	ENSG00000090520	3	186285191	186303589	18398	locus506	DNAJB11	0.126687	81	5	373617	1.0007	0.1585	4912	8395	-0.0575853	81	5	133912	0.48452	0.31401	10729	8939
7251	ENSG00000127980	7	92116333	92157845	41512	locus1015	PEX1	0.13557	58	9	373617	1.0471	0.14753	4692	8162	-0.0576097	58	9	133855	0.062582	0.47505	10730	11472
16788	ENSG00000182013	19	46969754	46974820	5066	locus2176	PNMAL1	0.23692	26	4	373617	1.1469	0.1257	2609	7643	-0.0576314	25	4	133852	0.10365	0.45872	10731	11225
9358	ENSG00000174194	10	51224680	51371321	146641	locus1344	AGAP8	-0.130919	NA	NA	NA	NA	NA	12220	17999	-0.0576756	NA	NA	NA	NA	NA	10732	17999
5266	ENSG00000131732	5	80597421	80609116	11695	locus728	ZCCHC9	0.0761476	30	8	373617	0.2314	0.4085	6339	12434	-0.057711	30	8	133962	-1.5974	0.94491	10733	17293
17640	ENSG00000132819	20	55966462	55984389	17927	locus2256	RBM38	-0.162013	57	15	373617	-0.63959	0.73878	13268	15917	-0.0577211	51	13	133915	-0.66019	0.74543	10734	15019
14350	ENSG00000103154	16	84002236	84036381	34145	locus1963	NECAB2	0.0351435	265	19	373617	0.26847	0.39417	7509	12238	-0.0577285	248	18	133865	0.95243	0.17044	10735	6233
11542	ENSG00000185069	12	53161938	53171129	9191	locus1572	KRT76	-0.256969	34	8	373617	0.21535	0.41475	16003	12521	-0.0577518	34	8	133787	1.1551	0.12403	10736	5178
1025	ENSG00000134256	1	117544381	117579167	34786	locus98	CD101	-0.0906023	104	25	373617	2.6058	0.0045834	11083	2420	-0.0577755	100	23	133714	1.5655	0.058729	10737	3427
5130	ENSG00000164283	5	54274885	54318499	43614	locus710	ESM1	-0.343911	130	18	373617	0.48541	0.31369	17272	11091	-0.0578035	127	18	133753	1.6715	0.047315	10738	3025
4305	ENSG00000152953	4	5053168	5502725	449557	locus525	STK32B	-0.034415	1953	95	373617	0.45225	0.32554	9494	11292	-0.0578579	1906	96	133923	-0.74849	0.77292	10739	15367
14351	ENSG00000166558	16	84043388	84075762	32374	locus1963	SLC38A8	-0.0481139	294	45	373617	0.48309	0.31451	9868	11103	-0.0578771	275	42	133877	0.12868	0.4488	10740	11060
7466	ENSG00000188050	7	122337765	122339210	1445	locus1034	RNF133	-0.19008	2	1	373617	0.038676	0.48457	14191	13343	-0.0578903	2	1	132742	1.9965	0.02294	10741	2079
612	ENSG00000070759	1	45809554	45956840	147286	locus41	TESK2	0.28596	211	17	373617	4.1678	1.5377e-05	1917	632	-0.0579041	205	16	133670	-0.70515	0.75964	10742	15190
9513	ENSG00000178217	10	82297657	82406316	108659	locus1371	SH2D4B	-0.167472	440	41	373617	1.3337	0.091148	13469	6753	-0.0579459	405	37	133815	0.62343	0.2665	10743	8119
15889	ENSG00000129911	19	1852399	1863567	11168	locus2132	KLF16	0.271743	24	4	373617	3.5633	0.00018309	2102	1064	-0.0580638	24	4	133632	0.29956	0.38226	10744	10031
5986	ENSG00000124557	6	26501448	26510650	9202	locus829	BTN1A1	-0.278232	24	6	373617	6.5624	2.647e-11	16417	94	-0.0580717	21	5	133190	1.7679	0.038537	10745	2728
393	ENSG00000130772	1	28655548	28662476	6928	locus28	MED18	-0.0547287	10	5	373617	0.83482	0.20191	10056	9255	-0.0580821	10	5	133814	0.65718	0.25553	10746	7907
6234	ENSG00000137392	6	35762758	35765088	2330	locus848	CLPS	-0.295974	4	2	373617	0.83529	0.20178	16726	9253	-0.0580838	4	2	133893	-0.71579	0.76294	10747	15232
15194	ENSG00000121067	17	47676247	47755525	79278	locus2020	SPOP	0.179088	105	26	373617	-0.51515	0.69677	3674	15532	-0.058101	97	25	133901	0.081709	0.46744	10748	11365
9730	ENSG00000119953	10	112050487	112064709	14222	locus1395	SMNDC1	0.0366406	29	9	373617	2.0259	0.021388	7474	4014	-0.0581103	28	8	133738	0.63654	0.26221	10749	8032
6032	ENSG00000204709	6	28911653	28912314	661	locus831	C6orf100	-0.224495	4	2	373617	1.9624	0.024858	15228	4231	-0.0581269	NA	NA	NA	NA	NA	10750	17808
2826	ENSG00000155636	2	178977150	178994383	17233	locus317	RBM45	-0.00671411	56	15	373617	1.1536	0.12433	8682	7619	-0.0581726	55	15	133712	2.0654	0.019441	10751	1932
16577	ENSG00000183760	19	39574552	39602133	27581	locus2169	PAPL	-0.235349	95	10	373617	2.3732	0.0088173	15499	2989	-0.0582011	92	10	133806	-0.30967	0.62159	10752	13422
4258	ENSG00000145217	4	972860	987164	14304	locus521	SLC26A1	0.171667	46	16	373617	3.0552	0.0011246	3810	1676	-0.0582112	40	13	133732	0.45213	0.32559	10753	9141
15586	ENSG00000265944	18	6511414	6590652	79238	locus2064	C18orf64	-0.163068	280	41	373617	0.14332	0.44302	13318	12859	-0.0582424	275	39	133865	0.18826	0.42533	10754	10700
155	ENSG00000116688	1	12040237	12073571	33334	locus14	MFN2	0.308589	75	9	373617	-0.56118	0.71266	1661	15674	-0.0582911	73	9	133975	-0.59131	0.72284	10755	14755
3124	ENSG00000077044	2	234263152	234380746	117594	locus359	DGKD	0.213838	247	22	373617	1.3128	0.09462	3008	6844	-0.0582945	237	28	133800	0.94347	0.17272	10756	6289
14066	ENSG00000205457	16	33204155	33264727	60572	locus1929	TP53TG3C	-0.160635	NA	NA	NA	NA	NA	13216	18119	-0.0582967	NA	NA	NA	NA	NA	10757	18119
9360	ENSG00000204169	10	51464161	51486327	22166	locus1344	AGAP7	-0.14881	NA	NA	NA	NA	NA	12828	18073	-0.0583028	NA	NA	NA	NA	NA	10758	18073
14556	ENSG00000167858	17	6701311	6735080	33769	locus1982	TEKT1	-0.0784767	188	22	373617	0.52192	0.30086	10734	10909	-0.0583468	187	22	133661	0.73655	0.2307	10759	7442
10818	ENSG00000166002	11	93211637	93276674	65037	locus1491	SMCO4	-0.246343	239	27	373617	0.60186	0.27363	15772	10462	-0.0583528	231	25	133916	-0.40803	0.65837	10760	13954
7542	ENSG00000243317	7	135347311	135378166	30855	locus1044	C7orf73	-0.0819145	99	17	373617	3.4158	0.00031793	10831	1201	-0.0584018	96	16	133784	-0.52726	0.70099	10761	14457
4431	ENSG00000078177	4	40058445	40159872	101427	locus553	N4BP2	0.0969232	244	29	373617	2.4409	0.0073257	5750	2828	-0.058407	236	28	133787	0.26925	0.39387	10762	10245
8805	ENSG00000059769	9	114393665	114432508	38843	locus1278	DNAJC25	-0.0509183	147	19	373617	-0.40583	0.65756	9942	15188	-0.0584221	141	18	133951	-0.68076	0.75199	10763	15099
4350	ENSG00000229579	4	9336383	9337976	1593	locus528	USP17L26	-0.147005	NA	NA	NA	NA	NA	12759	18064	-0.0584246	NA	NA	NA	NA	NA	10764	18064
5977	ENSG00000197459	6	26251878	26252303	425	locus829	HIST1H2BH	-0.107193	NA	NA	NA	NA	NA	11527	17958	-0.0584525	NA	NA	NA	NA	NA	10765	17958
13007	ENSG00000227729	14	104406762	104408645	1883	locus1792	RD3L	-0.145237	6	2	373617	1.589	0.056033	12701	5633	-0.0584743	6	2	133919	-0.29521	0.61608	10766	13351
2532	ENSG00000180251	2	103089761	103150431	60670	locus267	SLC9A4	-0.337001	233	16	373617	2.1919	0.014194	17215	3521	-0.0584784	231	16	133699	0.91383	0.1804	10767	6442
648	ENSG00000186790	1	47881743	47883723	1980	locus42	FOXE3	-0.1284	3	2	373617	1.1381	0.12755	12131	7688	-0.0585368	3	2	133402	1.5803	0.057014	10768	3369
768	ENSG00000024526	1	68939834	68962904	23070	locus59	DEPDC1	-0.101712	63	9	373617	-0.37115	0.64474	11366	15036	-0.058573	60	9	133713	2.1076	0.017534	10769	1843
3041	ENSG00000072195	2	220299567	220358354	58787	locus347	SPEG	0.37339	115	20	373617	5.7614	4.1707e-09	1083	194	-0.0586144	109	18	133106	2.4084	0.008011	10770	1286
8795	ENSG00000188959	9	112952327	112969760	17433	locus1276	C9orf152	-0.268854	71	15	373617	1.1416	0.1268	16256	7668	-0.0586224	66	15	133897	-1.4092	0.92061	10771	17022
11034	ENSG00000204300	11	123753632	123756349	2717	locus1516	TMEM225	-0.243084	11	4	373617	0.79889	0.21218	15696	9442	-0.0586339	11	4	133827	0.39428	0.34669	10772	9473
16773	ENSG00000125755	19	46318692	46366548	47856	locus2175	SYMPK	0.305954	186	14	373617	1.413	0.078832	1693	6396	-0.0586576	180	13	133844	0.3618	0.35875	10773	9664
7043	ENSG00000106483	7	37949260	38065297	116037	locus975	SFRP4	-0.463701	467	45	373617	0.073117	0.47086	17986	13202	-0.0586703	460	47	133890	-0.22453	0.58883	10774	12999
7735	ENSG00000177243	8	7286409	7287870	1461	locus1079	DEFB103B	-0.198787	NA	NA	NA	NA	NA	14489	18238	-0.058784	NA	NA	NA	NA	NA	10775	18238
14232	ENSG00000167261	16	68021299	68034489	13190	locus1945	DPEP2	-0.314102	22	5	373617	2.1835	0.014501	16982	3547	-0.0587939	21	5	133711	1.0499	0.14689	10776	5724
3252	ENSG00000196639	3	11178778	11302461	123683	locus381	HRH1	-0.122427	365	44	373617	2.3069	0.01053	11969	3183	-0.0588273	349	42	133858	-0.10307	0.54105	10777	12347
1468	ENSG00000143167	1	167022072	167059868	37796	locus116	GPA33	-0.217418	113	21	373617	0.1956	0.42246	15040	12621	-0.0588312	108	20	133852	0.63555	0.26253	10778	8040
8249	ENSG00000256655	8	128959125	128960591	1466	locus1171	TMEM75	-0.168021	2	1	373617	-1.324	0.90725	13489	17264	-0.0588443	2	1	133759	1.1835	0.11831	10779	5052
15988	ENSG00000174898	19	5720687	5778745	58058	locus2137	CATSPERD	-0.0935161	132	30	373617	-0.81878	0.79354	11150	16375	-0.0588561	128	29	133907	-0.27069	0.60669	10780	13226
15437	ENSG00000186919	17	74068041	74075859	7818	locus2044	ZACN	-0.119422	16	7	373617	0.20565	0.41853	11877	12560	-0.0589304	15	6	133795	0.88101	0.18916	10781	6624
2408	ENSG00000172023	2	79312156	79315119	2963	locus255	REG1B	-0.147943	13	3	373617	1.135	0.12818	12805	7704	-0.0589329	13	3	133875	-0.037723	0.51505	10782	12021
3864	ENSG00000197763	3	126325894	126373998	48104	locus466	TXNRD3	-0.231008	239	29	373617	2.9625	0.001526	15388	1814	-0.0590144	225	28	133537	2.6916	0.0035559	10783	918
11445	ENSG00000269514	12	48592169	48595814	3645	locus1568	DKFZP779L1853	-0.129861	27	5	373617	0.76714	0.2215	12189	9591	-0.0590908	27	5	133680	2.3636	0.0090496	10784	1349
12138	ENSG00000032742	13	21140584	21265501	124917	locus1640	IFT88	0.389229	309	16	373617	2.7299	0.0031679	985	2180	-0.059112	299	16	133849	-1.6194	0.94732	10785	17314
9850	ENSG00000180066	10	134258692	134262912	4220	locus1416	C10orf91	-0.202096	13	2	373617	-0.56333	0.71339	14585	15679	-0.0591468	13	2	133980	-0.55036	0.70897	10786	14570
1450	ENSG00000132196	1	162760491	162782607	22116	locus112	HSD17B7	0.0331191	36	13	373617	-0.39581	0.65388	7569	15141	-0.0591504	36	13	133900	-0.69362	0.75604	10787	15151
16839	ENSG00000182324	19	48958765	48969278	10513	locus2179	KCNJ14	0.00882416	19	4	373617	1.7097	0.043658	8287	5152	-0.0591918	17	4	133921	-1.0249	0.8473	10788	16247
10032	ENSG00000255307	11	6190559	6191638	1079	locus1426	OR52B2	-0.197034	2	1	373617	-0.16752	0.56652	14425	14266	-0.0592527	2	1	133818	0.57896	0.28131	10789	8382
13511	ENSG00000214575	15	83211950	83316356	104406	locus1864	CPEB1	-0.0291215	291	26	373617	4.4279	4.7577e-06	9330	514	-0.0592578	280	25	133600	1.5872	0.056232	10790	3348
8338	ENSG00000188686	8	145490548	145492470	1922	locus1186	SCXA	-0.159024	NA	NA	NA	NA	NA	13160	18115	-0.0592805	NA	NA	NA	NA	NA	10791	18115
8503	ENSG00000168913	9	34521037	34523039	2002	locus1228	ENHO	0.109445	4	2	373617	-0.047979	0.51913	5394	13739	-0.0593158	4	2	133496	3.5537	0.0001899	10792	327
10696	ENSG00000204571	11	71292955	71314399	21444	locus1472	KRTAP5-11	-0.213763	63	8	373617	0.33027	0.3706	14940	11951	-0.059329	62	8	133896	-0.35707	0.63948	10793	13663
6547	ENSG00000057663	6	106632350	106773666	141316	locus897	ATG5	-0.0374447	396	24	373617	1.0123	0.1557	9577	8345	-0.0593367	359	22	133857	0.48935	0.3123	10794	8906
9197	ENSG00000187522	10	14880162	14913740	33578	locus1317	HSPA14	0.0749652	47	10	373617	-1.3308	0.90837	6370	17274	-0.0593735	44	9	133931	-0.56316	0.71334	10795	14626
4456	ENSG00000169019	4	47452884	47465736	12852	locus558	COMMD8	-0.150057	25	6	373617	2.7116	0.0033483	12875	2210	-0.0594415	24	6	133285	2.8357	0.002286	10796	784
16058	ENSG00000167774	19	8373166	8386263	13097	locus2140	NDUFA7	-0.000569501	36	5	373617	0.37858	0.3525	8525	11682	-0.0594742	34	5	133820	0.91923	0.17899	10797	6415
13696	ENSG00000162039	16	1883987	1934295	50308	locus1894	MEIOB	-0.0192717	330	6	373617	1.797	0.036172	9035	4830	-0.059485	326	6	133884	-0.49139	0.68843	10798	14310
7429	ENSG00000269185	7	108540388	108540655	267	locus1028	FLJ00325	-0.143426	2	1	373617	-0.0025163	0.501	12640	13522	-0.0594938	2	1	133960	-1.2572	0.89565	10799	16773
9070	ENSG00000148400	9	139388895	139440314	51419	locus1301	NOTCH1	0.430818	163	32	373617	2.5378	0.0055775	760	2585	-0.0594992	160	31	133840	-0.13097	0.5521	10800	12507
16616	ENSG00000160396	19	40885177	40896094	10917	locus2170	HIPK4	-0.0207833	27	9	373617	0.46892	0.31956	9075	11180	-0.0595136	27	9	133841	0.6471	0.25879	10801	7968
10873	ENSG00000255221	11	104963195	104972158	8963	locus1502	CARD17	-0.326445	27	7	373617	-0.17844	0.57081	17110	14304	-0.0595227	26	6	133853	0.63513	0.26267	10802	8044
4645	ENSG00000170509	4	88224940	88244058	19118	locus590	HSD17B13	-0.130203	56	13	373617	2.2044	0.01375	12198	3484	-0.0595468	55	13	133834	-0.75613	0.77521	10803	15390
17011	ENSG00000268964	19	53547990	53554329	6339	locus2187	ERVV-2	-0.0811685	8	3	373617	-0.049784	0.51985	10817	13753	-0.0595481	8	3	133861	1.0786	0.14038	10804	5565
15248	ENSG00000166329	17	55821841	55822673	832	locus2028	CCDC182	-0.13882	3	1	373617	-1.5838	0.94338	12474	17517	-0.0595733	3	1	134010	-1.4919	0.93214	10805	17142
3100	ENSG00000269363	2	232571516	232571621	105	locus357	MGC4771	-0.131226	NA	NA	NA	NA	NA	12229	18001	-0.0596013	NA	NA	NA	NA	NA	10806	18001
576	ENSG00000117400	1	43803477	43818443	14966	locus40	MPL	-0.0873253	15	4	373617	2.7659	0.0028386	10980	2118	-0.0596088	14	4	133638	2.597	0.0047024	10807	1031
8422	ENSG00000205549	9	16203932	16276311	72379	locus1210	C9orf92	-0.269281	294	42	373617	0.40319	0.3434	16266	11568	-0.0596159	283	42	133824	1.6118	0.053502	10808	3251
1711	ENSG00000198049	1	206223975	206231639	7664	locus151	AVPR1B	-0.274574	46	7	373617	1.7733	0.038087	16358	4906	-0.0596221	42	6	133733	0.65277	0.25695	10809	7935
4706	ENSG00000164039	4	104000591	104021040	20449	locus602	BDH2	-0.252331	47	7	373617	0.84156	0.20002	15905	9220	-0.0596272	45	6	133915	-0.16337	0.56488	10810	12662
10382	ENSG00000172365	11	58189737	58190786	1049	locus1464	OR5B2	-0.243075	3	1	373617	0.89558	0.18524	15695	8945	-0.0596285	3	1	133698	1.2295	0.10945	10811	4841
17386	ENSG00000180424	20	30028321	30038060	9739	locus2229	DEFB123	-0.19616	27	6	373617	2.7349	0.0031202	14394	2170	-0.0596294	24	5	133707	0.23139	0.40851	10812	10444
3473	ENSG00000164049	3	48413708	48436190	22482	locus410	FBXW12	-0.0922683	38	3	373617	0.59947	0.27443	11122	10474	-0.0596564	36	2	133961	-0.72841	0.76682	10813	15287
17504	ENSG00000198900	20	39657457	39753127	95670	locus2238	TOP1	0.317134	166	30	373617	2.5398	0.005546	1569	2579	-0.059696	164	30	133689	1.5535	0.060157	10814	3469
2377	ENSG00000267958	2	74418516	74418627	111	locus252	CATX-2	-0.132155	NA	NA	NA	NA	NA	12260	18003	-0.0597044	NA	NA	NA	NA	NA	10815	18003
5247	ENSG00000132837	5	78351676	78531861	180185	locus726	DMGDH	-0.138202	611	37	373617	-1.225	0.88972	12451	17135	-0.0597083	594	36	133793	1.8179	0.034537	10816	2584
14158	ENSG00000070770	16	58191810	58231824	40014	locus1938	CSNK2A2	0.27076	128	12	373617	0.75592	0.22485	2118	9658	-0.0597792	125	12	133807	1.1145	0.13254	10817	5393
14990	ENSG00000196156	17	39323483	39324424	941	locus2012	KRTAP4-3	-0.170314	1	1	373617	-0.65666	0.7443	13577	15969	-0.0597846	1	1	134016	-0.93069	0.82399	10818	15976
346	ENSG00000142675	1	26503893	26516377	12484	locus26	CNKSR1	-0.0300908	27	8	373617	-0.76553	0.77802	9366	16245	-0.0598299	25	7	133980	-1.5991	0.9451	10819	17296
6736	ENSG00000111961	6	148663728	148873186	209458	locus921	SASH1	-0.122687	1086	109	373617	0.91617	0.17979	11977	8845	-0.059833	1056	106	133841	0.81355	0.20795	10820	6991
7730	ENSG00000240247	8	6854308	6875778	21470	locus1079	DEFA1B	-0.169857	NA	NA	NA	NA	NA	13559	18158	-0.0598437	NA	NA	NA	NA	NA	10821	18158
7733	ENSG00000215372	8	7213038	7243080	30042	locus1079	ZNF705G	-0.250844	7	1	373617	0.08581	0.46581	15874	13136	-0.059871	7	1	133889	0.42938	0.33382	10822	9271
9958	ENSG00000129749	11	3686816	3692614	5798	locus1423	CHRNA10	-0.0317152	24	5	373617	-1.0126	0.84438	9401	16798	-0.0599305	24	5	133964	-0.87512	0.80924	10823	15819
13983	ENSG00000263136	16	29827831	29831438	3607	locus1928	PAGR1	-0.147175	3	1	373617	0.53821	0.29521	12766	10808	-0.0599578	3	1	133962	-0.65797	0.74472	10824	15007
8877	ENSG00000173679	9	125423844	125424927	1083	locus1288	OR1L1	-0.193988	1	1	373617	-0.79141	0.78565	14321	16309	-0.0600194	1	1	133963	0.17637	0.43	10825	10776
10725	ENSG00000175575	11	73587743	73638615	50872	locus1473	PAAF1	0.076862	137	16	373617	2.0531	0.020031	6323	3941	-0.0600631	135	16	133777	0.46915	0.31948	10826	9044
17020	ENSG00000213799	19	53837001	53858122	21121	locus2187	ZNF845	-0.105959	98	21	373617	0.61927	0.26787	11488	10352	-0.0600708	98	21	133642	1.6566	0.048804	10827	3081
4712	ENSG00000236699	4	106473778	106602070	128292	locus603	ARHGEF38	-0.270501	397	33	373617	2.3122	0.010384	16287	3162	-0.0601848	381	34	133699	1.9372	0.02636	10828	2252
9446	ENSG00000214688	10	73471466	73497581	26115	locus1365	C10orf105	-0.140231	69	14	373617	-0.21448	0.58491	12531	14450	-0.0602607	57	11	133908	-0.20758	0.58222	10829	12905
9090	ENSG00000198454	9	139863694	139866442	2748	locus1301	C9orf141	-0.193012	17	2	373617	-0.38056	0.64824	14294	15070	-0.0602723	17	2	133988	-0.73492	0.76881	10830	15310
4648	ENSG00000152583	4	88394486	88450656	56170	locus590	SPARCL1	-0.291048	189	16	373617	1.6744	0.047028	16659	5287	-0.0602826	178	14	133864	-1.0208	0.84633	10831	16230
14993	ENSG00000240542	17	39344696	39346855	2159	locus2012	KRTAP9-1	-0.162666	6	4	373617	0.37346	0.3544	13301	11716	-0.0603024	6	4	133980	-2.4753	0.99334	10832	17738
13228	ENSG00000259752	15	47425692	47426320	628	locus1828	FKSG62	-0.141478	NA	NA	NA	NA	NA	12579	18037	-0.0603501	NA	NA	NA	NA	NA	10833	18037
10297	ENSG00000214891	11	49075265	49080664	5399	locus1459	TRIM64C	-0.17185	14	4	373617	3.3533	0.00039923	13621	1287	-0.0603532	14	4	132957	4.0961	2.1005e-05	10834	167
16835	ENSG00000105467	19	48867651	48879620	11969	locus2179	SYNGR4	-0.158946	21	9	373617	2.0578	0.019804	13155	3930	-0.0603726	15	5	133788	0.040122	0.484	10835	11619
14096	ENSG00000261190	16	52039398	52112386	72988	locus1933	C16orf97	-0.199553	183	33	373617	0.52704	0.29908	14505	10882	-0.0603928	166	29	133748	2.333	0.0098238	10836	1406
11602	ENSG00000179919	12	55614808	55615759	951	locus1573	OR10A7	-0.153363	2	1	373617	-1.1141	0.86738	12986	16964	-0.0603976	2	1	134010	-1.532	0.93724	10837	17195
249	ENSG00000040487	1	19638819	19655794	16975	locus20	PQLC2	0.161902	79	11	373617	-0.65052	0.74232	4054	15949	-0.0603999	76	11	133957	-0.91448	0.81977	10838	15930
16822	ENSG00000259009	19	48337700	48364769	27069	locus2177	TPRX2P	-0.114995	135	13	373617	-1.1404	0.87295	11748	17002	-0.0604095	129	12	133956	-0.32772	0.62844	10839	13501
11528	ENSG00000161849	12	52771595	52779436	7841	locus1571	KRT84	-0.215401	63	5	373617	0.93061	0.17603	14993	8768	-0.0604593	62	5	133948	-0.96328	0.8323	10840	16063
5984	ENSG00000111801	6	26440699	26453643	12944	locus829	BTN3A3	-0.257939	33	10	373617	4.3831	5.8499e-06	16034	538	-0.0604614	32	9	133544	1.2955	0.097583	10841	4527
14946	ENSG00000108352	17	38333347	38351908	18561	locus2011	RAPGEFL1	0.18263	32	9	373617	1.4228	0.077396	3593	6359	-0.0604957	30	8	133881	0.14412	0.4427	10842	10975
746	ENSG00000162437	1	65210777	65298915	88138	locus57	RAVER2	0.369214	160	18	373617	2.6811	0.0036686	1113	2264	-0.0605147	156	17	133794	-0.52461	0.70007	10843	14448
7426	ENSG00000177683	7	108194986	108210041	15055	locus1027	THAP5	-0.0365031	38	7	373617	1.5	0.066805	9553	6041	-0.0605449	36	7	133633	1.7121	0.04344	10844	2904
17934	ENSG00000183250	21	46352728	46359828	7100	locus2304	C21orf67	-0.0760031	29	5	373617	-0.54886	0.70845	10659	15640	-0.0605539	29	5	133727	1.6198	0.052639	10845	3217
5780	ENSG00000175325	5	177419235	177423243	4008	locus802	PROP1	-0.14736	13	5	373617	0.86829	0.19262	12772	9088	-0.0605888	13	5	133915	-0.80681	0.79011	10846	15584
7944	ENSG00000165066	8	41503911	41508855	4944	locus1110	NKX6-3	-0.0934774	18	6	373617	1.2194	0.11134	11149	7274	-0.0605941	18	6	133824	0.40375	0.3432	10847	9416
3446	ENSG00000268324	3	46598887	46601178	2291	locus409	LUZPP1	-0.182119	15	3	373617	0.82918	0.2035	13945	9283	-0.0606119	15	3	133747	1.3464	0.089084	10848	4319
10693	ENSG00000241233	11	71249070	71250253	1183	locus1472	KRTAP5-8	-0.146936	NA	NA	NA	NA	NA	12755	18063	-0.0606346	NA	NA	NA	NA	NA	10849	18063
10367	ENSG00000156603	11	57471185	57479681	8496	locus1464	MED19	0.12836	11	5	373617	2.8409	0.0022495	4864	1989	-0.0606477	9	4	133817	0.99077	0.1609	10850	6032
1726	ENSG00000162896	1	207101862	207119811	17949	locus152	PIGR	-0.180292	40	8	373617	-0.26179	0.60326	13887	14640	-0.0606617	39	8	133817	0.036976	0.48525	10851	11642
16217	ENSG00000104979	19	13884981	13889275	4294	locus2145	C19orf53	0.0372563	23	3	373617	0.69158	0.2446	7453	9974	-0.0606635	23	3	133928	-0.5999	0.72571	10852	14794
15944	ENSG00000173976	19	3769086	3772233	3147	locus2135	RAX2	-0.12132	12	4	373617	-0.18516	0.57345	11925	14325	-0.0606692	9	3	133855	0.67331	0.25037	10853	7797
1357	ENSG00000186400	1	158548708	158549689	981	locus109	OR10X1	-0.144171	5	1	373617	0.88854	0.18712	12661	8985	-0.0606801	5	1	133917	-0.45595	0.67579	10854	14163
1632	ENSG00000118197	1	200593023	200639035	46012	locus146	DDX59	-0.0551708	133	19	373617	-0.29498	0.616	10070	14762	-0.0606982	127	18	133896	-0.18478	0.5733	10855	12778
3490	ENSG00000178537	3	48894368	48936426	42058	locus411	SLC25A20	-0.0506939	37	8	373617	3.3422	0.00041555	9937	1303	-0.0607168	35	7	133498	2.5632	0.0051854	10856	1076
16254	ENSG00000105137	19	15218213	15225799	7586	locus2146	SYDE1	-0.208509	13	3	373617	-0.006212	0.50248	14791	13537	-0.0607216	13	3	133914	0.037183	0.48517	10857	11640
4253	ENSG00000185619	4	699553	764428	64875	locus521	PCGF3	0.147426	233	31	373617	3.402	0.00033446	4427	1219	-0.0607325	224	30	133822	-0.15204	0.56042	10858	12609
10490	ENSG00000162227	11	62538774	62554814	16040	locus1467	TAF6L	0.148875	31	7	373617	0.41196	0.34018	4386	11513	-0.0607637	30	6	133911	-0.16422	0.56522	10859	12666
9557	ENSG00000152779	10	91190050	91295313	105263	locus1381	SLC16A12	-0.35711	357	45	373617	-0.6757	0.75038	17385	16006	-0.0607716	339	44	133908	0.08105	0.4677	10860	11371
2793	ENSG00000152256	2	173420100	173489823	69723	locus313	PDK1	0.029216	209	15	373617	0.043291	0.48273	7698	13322	-0.0608236	206	15	133916	-0.069386	0.52766	10861	12184
9711	ENSG00000138172	10	105206542	105212159	5617	locus1391	CALHM2	-0.108272	8	5	373617	1.618	0.052827	11557	5509	-0.0608651	7	4	133444	3.2078	0.00066869	10862	494
736	ENSG00000125703	1	63249805	63331184	81379	locus55	ATG4C	0.149291	156	12	373617	1.1355	0.12808	4377	7698	-0.0608776	151	12	133886	-0.65667	0.7443	10863	15001
8692	ENSG00000127081	9	95608350	95640304	31954	locus1259	ZNF484	-0.233826	78	14	373617	2.4809	0.0065524	15466	2714	-0.0608794	78	14	133578	1.9123	0.02792	10864	2330
2328	ENSG00000087338	2	70056773	70108528	51755	locus248	GMCL1	0.163861	83	9	373617	2.5093	0.0060481	4002	2643	-0.06098	80	8	133744	0.091462	0.46356	10865	11300
5459	ENSG00000112981	5	137450865	137475104	24239	locus769	NME5	0.11724	40	13	373617	3.3022	0.00047961	5175	1345	-0.060997	38	12	133777	0.051414	0.4795	10866	11551
9375	ENSG00000249860	10	57358749	57360488	1739	locus1351	MTRNR2L5	-0.26194	7	3	373617	2.1017	0.017789	16119	3795	-0.0610317	7	3	133783	-0.019448	0.50776	10867	11930
18005	ENSG00000196622	22	20456002	20461786	5784	locus2312	RIMBP3	-0.152438	NA	NA	NA	NA	NA	12954	18090	-0.0610372	NA	NA	NA	NA	NA	10868	18090
6005	ENSG00000197914	6	27798951	27799305	354	locus830	HIST1H4K	-0.164661	NA	NA	NA	NA	NA	13376	18136	-0.0610976	NA	NA	NA	NA	NA	10869	18136
5871	ENSG00000239264	6	7881482	8026646	145164	locus814	TXNDC5	-0.273595	524	54	373617	0.909	0.18167	16344	8884	-0.0611387	510	54	133827	1.5745	0.057688	10870	3395
1204	ENSG00000241794	1	153028588	153030013	1425	locus105	SPRR2A	-0.262485	2	1	373617	0.0046708	0.49814	16134	13491	-0.0611388	2	1	133659	1.8752	0.03038	10871	2414
2407	ENSG00000143954	2	79252811	79255631	2820	locus255	REG3G	-0.125795	13	4	373617	1.5333	0.062606	12060	5890	-0.0611436	13	4	133737	1.0349	0.15035	10872	5793
12957	ENSG00000140057	14	96858447	96955764	97317	locus1787	AK7	-0.199439	229	37	373617	1.372	0.085035	14501	6572	-0.0611678	219	35	133744	1.8642	0.031148	10873	2441
1488	ENSG00000117477	1	169364284	169429907	65623	locus119	CCDC181	-0.0501002	181	22	373617	0.54579	0.2926	9921	10764	-0.0612002	179	21	133859	1.1374	0.12769	10874	5272
17171	ENSG00000198466	19	58361224	58376480	15256	locus2195	ZNF587	-0.0577763	46	10	373617	-1.3527	0.91192	10161	17296	-0.0612161	45	9	133947	-1.058	0.85496	10875	16324
1029	ENSG00000198162	1	117910070	118071494	161424	locus98	MAN1A2	0.297544	430	24	373617	0.43986	0.33002	1778	11361	-0.0612688	427	22	133807	1.4662	0.07129	10876	3813
400	ENSG00000198492	1	29063132	29096286	33154	locus28	YTHDF2	0.235014	50	9	373617	0.47498	0.3174	2643	11150	-0.0612754	49	9	133762	1.9243	0.027161	10877	2292
8257	ENSG00000132297	8	133073732	133117512	43780	locus1176	HHLA1	-0.189488	189	34	373617	2.6642	0.0038582	14170	2303	-0.0613397	184	34	133542	2.6265	0.0043138	10878	1000
10173	ENSG00000255359	11	22868476	22881972	13496	locus1438	CCDC179	-0.256317	46	6	373617	1.3205	0.093331	15984	6809	-0.0613737	45	6	133761	0.84545	0.19893	10879	6799
7584	ENSG00000127366	7	141490016	141491166	1150	locus1048	TAS2R5	-0.121401	4	2	373617	1.6421	0.050289	11930	5419	-0.0613744	3	2	133907	-0.12363	0.5492	10880	12464
6653	ENSG00000203756	6	130152463	130182692	30229	locus911	TMEM244	-0.228787	161	20	373617	1.2678	0.10244	15340	7065	-0.0613949	157	19	133935	-1.0114	0.84408	10881	16206
8743	ENSG00000106799	9	101867370	101916474	49104	locus1264	TGFBR1	0.291302	105	14	373617	1.5074	0.065852	1855	6007	-0.061416	90	11	133733	0.94905	0.1713	10882	6254
16765	ENSG00000010310	19	46171501	46186982	15481	locus2175	GIPR	0.113217	35	10	373617	2.3501	0.0093831	5285	3046	-0.0614817	34	10	133444	2.9104	0.001805	10883	731
15760	ENSG00000134438	18	56934266	56940625	6359	locus2107	RAX	0.0521911	16	3	373617	2.1682	0.015073	7005	3581	-0.0614839	16	3	133792	0.69825	0.24251	10884	7662
4348	ENSG00000232264	4	9326890	9328483	1593	locus528	USP17L24	-0.148015	NA	NA	NA	NA	NA	12806	18071	-0.0615607	NA	NA	NA	NA	NA	10885	18071
12320	ENSG00000227151	13	57734765	57737787	3022	locus1670	PRR20D	-0.143046	NA	NA	NA	NA	NA	12630	18041	-0.0615933	NA	NA	NA	NA	NA	10886	18041
1185	ENSG00000187180	1	152647770	152649050	1280	locus105	LCE2C	-0.196475	NA	NA	NA	NA	NA	14407	18235	-0.0616399	NA	NA	NA	NA	NA	10887	18235
4136	ENSG00000161202	3	183873175	183891398	18223	locus505	DVL3	0.463401	29	10	373617	3.4843	0.00024673	614	1140	-0.0616547	27	9	133740	0.50592	0.30646	10888	8797
11146	ENSG00000011105	12	3186520	3395730	209210	locus1531	TSPAN9	-0.135127	928	93	373617	0.36524	0.35747	12370	11763	-0.0616789	892	88	133884	0.82529	0.2046	10889	6913
7394	ENSG00000105819	7	102937902	102969958	32056	locus1022	PMPCB	-0.0697409	43	13	373617	-2.0973	0.98201	10462	17753	-0.0617881	43	13	133959	-1.6151	0.94686	10890	17307
6646	ENSG00000255330	6	127759550	127840146	80596	locus910	SOGA3	-0.129735	191	23	373617	1.8245	0.034038	12183	4725	-0.0618492	186	23	133844	0.54494	0.2929	10891	8565
2287	ENSG00000082898	2	61704983	61765418	60435	locus242	XPO1	0.373745	93	14	373617	3.3783	0.0003647	1081	1255	-0.0618869	88	13	133759	0.67847	0.24874	10892	7770
2997	ENSG00000180871	2	218990726	219001976	11250	locus346	CXCR2	-0.423949	17	4	373617	0.015956	0.49363	17823	13435	-0.0618895	15	3	133939	-0.50105	0.69183	10893	14336
4861	ENSG00000145423	4	154701743	154710272	8529	locus633	SFRP2	-0.209823	16	6	373617	0.6637	0.25344	14833	10127	-0.0619073	13	4	133924	-1.0179	0.84563	10894	16219
17058	ENSG00000239998	19	55084817	55099027	14210	locus2190	LILRA2	-0.14905	40	7	373617	0.76702	0.22154	12838	9592	-0.0619109	39	7	133813	0.48923	0.31234	10895	8907
14809	ENSG00000266733	17	28884129	28890511	6382	locus2003	TBC1D29	-0.141521	9	4	373617	3.9913	3.2858e-05	12582	743	-0.0619367	9	4	133669	0.24755	0.40224	10896	10345
17961	ENSG00000215568	22	17442825	17489112	46287	locus2308	GAB4	-0.192039	179	19	373617	1.2908	0.098384	14257	6956	-0.0619659	177	18	133671	1.7207	0.042655	10897	2871
4306	ENSG00000082929	4	5526295	5529322	3027	locus525	C4orf6	-0.186187	4	1	373617	0.65731	0.25549	14071	10165	-0.0619887	4	1	133908	-0.12317	0.54901	10898	12456
1016	ENSG00000177551	1	116379312	116386538	7226	locus97	NHLH2	0.0773597	23	5	373617	1.2473	0.10615	6303	7153	-0.0620501	23	5	133784	0.79776	0.2125	10899	7088
1894	ENSG00000173726	1	235272650	235292251	19601	locus174	TOMM20	0.143533	47	6	373617	1.0629	0.14392	4514	8078	-0.0620641	46	6	133813	1.1151	0.1324	10900	5387
36	ENSG00000160072	1	1407148	1431582	24434	locus2	ATAD3B	0.0173158	52	5	373617	-0.66151	0.74586	8035	15979	-0.0620855	47	4	133856	0.79909	0.21212	10901	7076
7725	ENSG00000155189	8	6565877	6617184	51307	locus1079	AGPAT5	-0.123469	188	25	373617	1.1754	0.11991	12003	7506	-0.0622092	139	17	133633	2.1768	0.014746	10902	1686
8835	ENSG00000229314	9	117085335	117088755	3420	locus1281	ORM1	-0.207783	7	4	373617	-2.1082	0.98249	14768	17759	-0.0622951	7	4	133954	-0.35288	0.63791	10903	13641
17050	ENSG00000239961	19	54844455	54850421	5966	locus2190	LILRA4	-0.339475	18	7	373617	-0.63598	0.7376	17236	15898	-0.062368	18	7	133955	-1.074	0.85859	10904	16364
18035	ENSG00000169575	22	22599086	22599927	841	locus2314	VPREB1	-0.312419	8	4	373617	1.2267	0.10997	16960	7242	-0.0623811	8	4	133781	0.96092	0.1683	10905	6181
17818	ENSG00000142188	21	34804791	34852250	47459	locus2289	TMEM50B	0.0483088	158	12	373617	0.043738	0.48256	7131	13321	-0.0625009	152	12	133818	1.5229	0.063898	10906	3598
4977	ENSG00000258389	4	191005266	191006883	1617	locus667	DUX4	-0.140899	NA	NA	NA	NA	NA	12559	18034	-0.0625381	NA	NA	NA	NA	NA	10907	18034
14120	ENSG00000169715	16	56659386	56661024	1638	locus1936	MT1E	-0.173145	8	4	373617	1.3117	0.094803	13668	6851	-0.0625745	8	4	133667	1.4788	0.069597	10908	3770
1244	ENSG00000143549	1	154129793	154164534	34741	locus106	TPM3	0.0320907	57	10	373617	2.9624	0.0015264	7613	1815	-0.0625774	54	10	133695	0.60902	0.27125	10909	8221
11076	ENSG00000171053	11	125616187	125619762	3575	locus1517	PATE1	-0.259413	24	7	373617	1.8268	0.033862	16072	4708	-0.0626127	23	7	133618	2.1565	0.015521	10910	1731
5945	ENSG00000124564	6	25845327	25882514	37187	locus829	SLC17A3	-0.140781	162	23	373617	3.3943	0.00034398	12551	1231	-0.0626263	158	22	133627	1.2517	0.10534	10911	4720
32	ENSG00000235098	1	1353799	1357149	3350	locus2	ANKRD65	0.0176162	6	2	373617	1.0271	0.15219	8025	8270	-0.062631	6	2	133786	0.84223	0.19983	10912	6822
2823	ENSG00000196659	2	178413725	178417742	4017	locus316	TTC30B	-0.0456281	5	2	373617	-0.066332	0.52644	9790	13815	-0.0626394	4	2	133894	0.37425	0.35411	10913	9587
11652	ENSG00000175336	12	56754352	56756607	2255	locus1573	APOF	-0.170547	2	1	373617	0.46046	0.32259	13588	11231	-0.0626471	2	1	133940	-0.76887	0.77902	10914	15446
2795	ENSG00000091436	2	173940686	174132738	192052	locus314	MLTK	-0.189424	659	45	373617	3.137	0.00085332	14165	1545	-0.062648	646	40	133885	0.041715	0.48336	10915	11607
3228	ENSG00000114026	3	9792762	9829903	37141	locus380	OGG1	0.119121	72	13	373617	-0.22031	0.58719	5120	14468	-0.062651	70	13	133920	0.37354	0.35437	10916	9591
17519	ENSG00000132823	20	42825135	42839431	14296	locus2241	OSER1	-0.0362004	49	8	373617	2.0322	0.021067	9541	3994	-0.0626879	48	8	133744	0.34189	0.36622	10917	9778
8201	ENSG00000147677	8	117657071	117778494	121423	locus1161	EIF3H	0.0148871	214	21	373617	3.2352	0.00060779	8108	1421	-0.0627149	209	20	133682	1.1192	0.13152	10918	5359
13107	ENSG00000021776	15	35147731	35262040	114309	locus1815	AQR	0.164352	252	17	373617	-0.63213	0.73635	3990	15883	-0.0627193	247	16	133787	1.4906	0.068028	10919	3715
12893	ENSG00000053254	14	89622515	90085474	462959	locus1781	FOXN3	0.240659	1355	143	373617	4.5862	2.2565e-06	2540	455	-0.0627384	1319	147	133738	4.0198	2.9121e-05	10920	185
14994	ENSG00000239886	17	39382899	39383904	1005	locus2012	KRTAP9-2	-0.151078	1	1	373617	-0.14342	0.55702	12904	14164	-0.0627442	1	1	134011	-2.3532	0.99069	10921	17713
11646	ENSG00000135469	12	56660641	56664748	4107	locus1573	COQ10A	0.0522187	5	3	373617	0.57313	0.28328	7004	10622	-0.0627449	5	3	133931	-0.53926	0.70514	10922	14517
17466	ENSG00000088367	20	34679425	34818263	138838	locus2232	EPB41L1	0.0215015	174	22	373617	2.7972	0.0025771	7906	2067	-0.0627651	169	21	133771	-0.40605	0.65765	10923	13946
11605	ENSG00000205330	12	55714345	55715408	1063	locus1573	OR6C1	-0.158499	4	1	373617	-1.6482	0.95035	13135	17553	-0.0628056	4	1	133891	0.99858	0.159	10924	5990
15158	ENSG00000189120	17	45922278	45933240	10962	locus2019	SP6	-0.190872	27	6	373617	0.29215	0.38508	14216	12129	-0.0628128	24	5	133951	-0.69615	0.75683	10925	15157
12867	ENSG00000268156	14	77882740	77883115	375	locus1771	FKSG61	-0.139616	NA	NA	NA	NA	NA	12508	18026	-0.0628191	NA	NA	NA	NA	NA	10926	18026
1085	ENSG00000256374	1	148201751	148202536	785	locus103	PPIAL4D	-0.126017	NA	NA	NA	NA	NA	12065	17988	-0.0628348	NA	NA	NA	NA	NA	10927	17988
3843	ENSG00000175455	3	123616151	123680055	63904	locus463	CCDC14	0.0415129	162	17	373617	3.4573	0.00027285	7322	1166	-0.0628394	127	13	133764	-0.91139	0.81896	10928	15922
5319	ENSG00000145725	5	102455903	102548500	92597	locus741	PPIP5K2	0.219689	209	15	373617	2.4511	0.0071205	2905	2796	-0.0628398	206	15	133787	-0.39423	0.65329	10929	13876
8240	ENSG00000170873	8	125563030	125740730	177700	locus1167	MTSS1	0.0273203	636	75	373617	1.1815	0.11871	7756	7473	-0.0628683	619	75	133823	1.2406	0.10737	10930	4775
14884	ENSG00000141140	17	34851483	34891305	39822	locus2009	MYO19	-0.0404376	80	11	373617	3.8046	7.1017e-05	9670	877	-0.0628872	77	10	133461	1.7132	0.04334	10931	2901
9987	ENSG00000205496	11	4976001	4976943	942	locus1424	OR51A2	-0.202324	1	1	373617	0.23757	0.40611	14597	12403	-0.0629006	1	1	133961	-0.2966	0.61661	10932	13356
5032	ENSG00000145569	5	14581883	14612829	30946	locus683	FAM105A	-0.0976383	39	9	373617	0.077963	0.46893	11256	13175	-0.0629276	34	8	133782	1.5	0.066801	10933	3681
17201	ENSG00000178591	20	67890	77735	9845	locus2197	DEFB125	-0.214933	8	4	373617	0.052197	0.47919	14981	13280	-0.0629451	8	4	133923	-0.72374	0.76539	10934	15265
10359	ENSG00000149150	11	57252006	57283259	31253	locus1464	SLC43A1	-0.0806933	54	10	373617	2.5656	0.0051503	10805	2510	-0.0629601	53	10	133436	2.8503	0.002184	10935	769
2576	ENSG00000169629	2	113127668	113192065	64397	locus274	RGPD8	-0.2	5	2	373617	-0.35124	0.63729	14519	14968	-0.0629611	5	2	133798	1.8105	0.035108	10936	2603
2447	ENSG00000187627	2	87135075	87241099	106024	locus260	RGPD1	-0.22909	1	1	373617	-0.39165	0.65234	15348	15120	-0.0630054	1	1	133954	0.5023	0.30773	10937	8824
14594	ENSG00000161955	17	7461792	7464917	3125	locus1983	TNFSF13	-0.133819	5	3	373617	0.31296	0.37716	12320	12025	-0.0630202	5	3	133600	2.7088	0.0033766	10938	895
7806	ENSG00000156011	8	18384810	18871196	486386	locus1091	PSD3	0.511327	2796	158	373617	0.7963	0.21293	443	9456	-0.0630237	2690	147	133835	1.2615	0.10356	10939	4686
13876	ENSG00000103534	16	19422044	19510435	88391	locus1918	TMC5	-0.184797	343	26	373617	2.1998	0.01391	14029	3497	-0.0630287	335	25	133798	0.14785	0.44123	10940	10941
13179	ENSG00000159433	15	42867856	43013179	145323	locus1824	STARD9	-0.0843224	214	22	373617	0.58694	0.27862	10892	10534	-0.0630304	205	21	133870	0.32718	0.37177	10941	9872
1542	ENSG00000184909	1	178511949	178517579	5630	locus126	C1ORF220	-0.151156	21	4	373617	-1.9147	0.97223	12906	17698	-0.0631161	21	4	133957	-0.056405	0.52249	10942	12121
3537	ENSG00000114378	3	50337324	50349812	12488	locus411	HYAL1	-0.1774	16	5	373617	2.089	0.018354	13799	3830	-0.063125	10	4	133562	3.2317	0.00061522	10943	475
5704	ENSG00000040275	5	169010637	169031782	21145	locus795	SPDL1	-0.100359	67	8	373617	2.9987	0.0013556	11329	1755	-0.0631921	66	8	133302	2.9759	0.0014606	10944	664
4323	ENSG00000109519	4	7060632	7069924	9292	locus526	GRPEL1	-0.121708	37	7	373617	1.6192	0.0527	11944	5504	-0.0632178	35	6	133776	0.38332	0.35074	10945	9540
5863	ENSG00000112799	6	6588340	6655216	66876	locus813	LY86	-0.291896	325	49	373617	2.6423	0.0041167	16672	2350	-0.0632255	290	47	133841	-0.052578	0.52097	10946	12104
14067	ENSG00000261509	16	33261514	33264716	3202	locus1929	TP53TG3B	-0.144644	NA	NA	NA	NA	NA	12675	18051	-0.0632842	NA	NA	NA	NA	NA	10947	18051
10778	ENSG00000137513	11	78147006	78285909	138903	locus1476	NARS2	0.153997	359	9	373617	0.81952	0.20624	4249	9333	-0.0633083	347	7	133862	0.083855	0.46659	10948	11348
16718	ENSG00000263002	19	44645758	44663156	17398	locus2173	ZNF234	-0.146838	31	9	373617	0.9766	0.16438	12749	8529	-0.0633275	27	7	133836	0.77066	0.22045	10949	7245
17266	ENSG00000088827	20	3667616	3687775	20159	locus2203	SIGLEC1	-0.0911352	94	16	373617	1.0158	0.15486	11095	8329	-0.0633609	89	14	133891	-0.81363	0.79207	10950	15610
8107	ENSG00000104325	8	91013632	91064236	50604	locus1142	DECR1	-0.114919	121	13	373617	1.0973	0.13625	11746	7903	-0.0633827	119	13	133487	2.6558	0.0039564	10951	969
12144	ENSG00000165480	13	21727733	21750741	23008	locus1641	SKA3	-0.0703064	64	9	373617	-0.56041	0.7124	10487	15669	-0.0633956	63	9	133831	1.1975	0.11556	10952	4990
1463	ENSG00000188859	1	166026673	166135462	108789	locus115	FAM78B	-0.0276515	306	24	373617	1.7876	0.03692	9294	4862	-0.0634025	297	22	133786	1.4582	0.072399	10953	3834
5348	ENSG00000243414	5	114914338	114961876	47538	locus752	TICAM2	-0.183811	84	14	373617	0.48899	0.31242	14004	11075	-0.0634282	80	14	133875	0.56462	0.28617	10954	8455
12515	ENSG00000092036	14	23415436	23426363	10927	locus1726	HAUS4	0.0035452	18	3	373617	1.9328	0.026629	8422	4329	-0.0634403	18	3	133350	3.8145	6.8218e-05	10955	235
6001	ENSG00000203813	6	27777841	27778314	473	locus830	HIST1H3H	-0.0891843	1	1	373617	0.60291	0.27328	11034	10451	-0.0634686	1	1	133907	0.043528	0.48264	10956	11590
1823	ENSG00000243709	1	226075484	226099082	23598	locus164	LEFTY1	-0.021921	83	14	373617	0.067028	0.47328	9116	13222	-0.0634785	79	12	133837	0.74118	0.22929	10957	7414
3083	ENSG00000163053	2	230899697	230933715	34018	locus356	SLC16A14	0.118563	117	17	373617	0.64202	0.26043	5140	10242	-0.0634816	113	16	133928	-0.85531	0.80381	10958	15763
1034	ENSG00000092607	1	119425668	119532179	106511	locus99	TBX15	-0.460587	287	25	373617	0.7929	0.21392	17969	9473	-0.0634939	279	23	133794	1.1534	0.12438	10959	5190
4110	ENSG00000136518	3	179280667	179306196	25529	locus501	ACTL6A	0.134011	44	7	373617	1.8251	0.03399	4734	4719	-0.0635057	43	6	133864	-0.76761	0.77864	10960	15438
5974	ENSG00000198327	6	26240560	26240976	416	locus829	HIST1H4F	-0.0726363	4	2	373617	1.6851	0.045989	10556	5247	-0.0635085	4	2	133888	0.49491	0.31033	10961	8872
12470	ENSG00000259060	14	21052498	21077954	25456	locus1723	RNASE11	-0.192779	114	28	373617	1.0373	0.1498	14287	8213	-0.063513	108	26	133869	0.57257	0.28347	10962	8417
14978	ENSG00000214518	17	39210749	39211482	733	locus2012	KRTAP2-2	-0.167426	1	1	373617	-0.34019	0.63314	13468	14933	-0.0635298	1	1	134017	-1.5223	0.93603	10963	17180
4244	ENSG00000197701	4	53178	88099	34921	locus520	ZNF595	-0.0892353	49	9	373617	-1.2473	0.89386	11037	17174	-0.0635464	44	8	133905	0.019103	0.49238	10964	11730
1004	ENSG00000116752	1	115110177	115124260	14083	locus96	BCAS2	-0.173283	32	11	373617	-1.6689	0.95243	13670	17563	-0.063555	29	10	133879	0.6113	0.2705	10965	8209
3091	ENSG00000173699	2	231860840	231889770	28930	locus357	SPATA3	-0.163359	149	13	373617	0.77212	0.22002	13329	9569	-0.0635567	145	12	133848	0.31234	0.37739	10966	9958
14294	ENSG00000261701	16	72088521	72110980	22459	locus1947	HPR	-0.256703	55	14	373617	3.3623	0.00038652	15997	1273	-0.0636368	52	13	133764	0.81391	0.20785	10967	6988
1206	ENSG00000203785	1	153065610	153078660	13050	locus105	SPRR2E	-0.283002	41	8	373617	1.2782	0.10059	16510	7012	-0.063638	38	8	133753	0.51444	0.30347	10968	8744
16887	ENSG00000142538	19	49925670	49926698	1028	locus2181	PTH2	-0.0325809	NA	NA	NA	NA	NA	9433	17904	-0.0636991	NA	NA	NA	NA	NA	10969	17904
5965	ENSG00000188987	6	26188937	26189304	367	locus829	HIST1H4D	-0.128855	NA	NA	NA	NA	NA	12151	17994	-0.0637637	NA	NA	NA	NA	NA	10970	17994
8385	ENSG00000106686	9	4553385	4666508	113123	locus1193	SPATA6L	-0.0470929	451	41	373617	0.13616	0.44585	9834	12891	-0.0637961	436	41	133916	-1.2413	0.89276	10971	16742
451	ENSG00000267885	1	33439267	33439642	375	locus31	FKSG48	-0.140908	NA	NA	NA	NA	NA	12560	18035	-0.0638089	NA	NA	NA	NA	NA	10972	18035
13517	ENSG00000169609	15	83657714	83680359	22645	locus1864	C15orf40	0.0547128	48	11	373617	2.1661	0.01515	6934	3585	-0.0638742	47	11	133788	0.2262	0.41052	10973	10475
1182	ENSG00000185962	1	152595309	152595579	270	locus105	LCE3A	-0.206334	NA	NA	NA	NA	NA	14719	18253	-0.0638849	NA	NA	NA	NA	NA	10974	18253
4742	ENSG00000145365	4	113195697	113207059	11362	locus607	TIFA	-0.222082	37	3	373617	0.63768	0.26184	15166	10272	-0.063897	37	3	133967	-0.24136	0.59536	10975	13082
12318	ENSG00000204918	13	57721621	57724643	3022	locus1670	PRR20B	-0.145127	NA	NA	NA	NA	NA	12698	18054	-0.0639452	NA	NA	NA	NA	NA	10976	18054
17372	ENSG00000197586	20	25176328	25207365	31037	locus2228	ENTPD6	0.157672	117	18	373617	0.45163	0.32577	4154	11297	-0.063979	108	17	133753	1.6322	0.051322	10977	3175
9449	ENSG00000122863	10	73724122	73773322	49200	locus1366	CHST3	-0.124911	147	16	373617	0.57212	0.28362	12043	10626	-0.0639846	140	15	133916	-1.4769	0.93014	10978	17118
9613	ENSG00000181274	10	99092254	99094458	2204	locus1387	FRAT2	0.0591753	2	1	373617	3.4122	0.00032223	6804	1208	-0.0640224	2	1	133732	-1.2196	0.8887	10979	16694
1322	ENSG00000132702	1	156589085	156595517	6432	locus108	HAPLN2	-0.0397592	8	2	373617	0.069184	0.47242	9648	13214	-0.064027	8	2	133932	0.42307	0.33612	10980	9302
4349	ENSG00000230430	4	9331636	9333229	1593	locus528	USP17L25	-0.146725	NA	NA	NA	NA	NA	12743	18060	-0.0640385	NA	NA	NA	NA	NA	10981	18060
4355	ENSG00000228856	4	9364854	9366447	1593	locus528	USP17L30	-0.146725	NA	NA	NA	NA	NA	12744	18061	-0.0640385	NA	NA	NA	NA	NA	10982	18061
16395	ENSG00000182141	19	21473961	21512212	38251	locus2154	ZNF708	-0.164474	93	10	373617	2.3308	0.0098812	13368	3107	-0.0640474	89	10	133671	1.6273	0.051842	10983	3191
10948	ENSG00000110243	11	116660088	116663136	3048	locus1511	APOA5	-0.204085	10	4	373617	2.2699	0.011607	14652	3273	-0.0640927	10	4	133818	-0.17374	0.56897	10984	12716
17826	ENSG00000243927	21	35445523	35515334	69811	locus2290	MRPS6	-0.0962124	119	17	373617	1.1931	0.11642	11220	7411	-0.0641741	112	16	133828	1.0393	0.14934	10985	5767
1528	ENSG00000203737	1	174417211	174418683	1472	locus123	GPR52	-0.182666	2	1	373617	0.10621	0.45771	13970	13041	-0.06418	2	1	133726	1.6193	0.052686	10986	3223
5590	ENSG00000113657	5	146770374	146889619	119245	locus775	DPYSL3	0.0461585	138	32	373617	-0.78077	0.78253	7184	16281	-0.064203	135	32	133817	1.6275	0.051813	10987	3189
12797	ENSG00000006432	14	71189242	71275888	86646	locus1765	MAP3K9	0.153077	303	24	373617	1.0732	0.14158	4271	8027	-0.0642745	299	25	133853	-0.1437	0.55713	10988	12567
15673	ENSG00000141431	18	31158595	31331156	172561	locus2082	ASXL3	0.141893	409	35	373617	2.1545	0.015599	4554	3620	-0.0642856	399	34	133843	-0.12342	0.54911	10989	12459
4973	ENSG00000258755	4	190992086	190993703	1617	locus667	DUX4L7	-0.14432	NA	NA	NA	NA	NA	12665	18047	-0.064291	NA	NA	NA	NA	NA	10990	18047
4974	ENSG00000258697	4	190995379	190996996	1617	locus667	DUX4L6	-0.14432	NA	NA	NA	NA	NA	12666	18048	-0.064291	NA	NA	NA	NA	NA	10991	18048
4975	ENSG00000259063	4	190998672	191000289	1617	locus667	DUX4L5	-0.14432	NA	NA	NA	NA	NA	12667	18049	-0.064291	NA	NA	NA	NA	NA	10992	18049
4979	ENSG00000259128	4	191011859	191013476	1617	locus667	DUX4L2	-0.14432	NA	NA	NA	NA	NA	12668	18050	-0.064291	NA	NA	NA	NA	NA	10993	18050
12749	ENSG00000179841	14	64932216	64941221	9005	locus1760	AKAP5	0.448134	13	6	373617	2.2644	0.011774	664	3290	-0.0643372	12	5	133858	1.5074	0.06586	10994	3656
2613	ENSG00000088179	2	120517206	120741394	224188	locus278	PTPN4	0.218545	429	23	373617	1.1412	0.12688	2927	7670	-0.0643376	421	21	133831	0.3723	0.35484	10995	9596
4717	ENSG00000164022	4	107236766	107270377	33611	locus604	AIMP1	-0.0580283	71	9	373617	1.2073	0.11365	10171	7332	-0.0643546	69	9	133770	2.2798	0.01131	10996	1495
4935	ENSG00000129187	4	183811407	183838747	27340	locus660	DCTD	-0.0415814	136	19	373617	0.034519	0.48623	9694	13362	-0.0643583	136	19	133941	-1.0527	0.85377	10997	16309
6073	ENSG00000204560	6	30620895	30640814	19919	locus834	DHX16	0.053468	29	8	373617	1.1999	0.11509	6966	7371	-0.0643766	6	3	133751	1.4907	0.068019	10998	3714
16674	ENSG00000105429	19	42829760	42882921	53161	locus2172	MEGF8	0.224733	61	5	373617	-0.44878	0.67321	2809	15332	-0.0643871	61	5	133916	-0.092765	0.53695	10999	12279
11277	ENSG00000255837	12	11149093	11150474	1381	locus1538	TAS2R20	-0.0855066	12	2	373617	1.3461	0.089131	10924	6685	-0.064403	12	2	133568	1.6685	0.047604	11000	3038
12956	ENSG00000100744	14	96829813	96853625	23812	locus1787	GSKIP	-0.115398	31	6	373617	2.1018	0.017787	11759	3794	-0.0644246	30	5	133733	0.93382	0.1752	11001	6337
12716	ENSG00000100578	14	58894153	59015216	121063	locus1756	KIAA0586	0.15072	128	34	373617	1.2304	0.10928	4332	7221	-0.0644406	125	33	133863	0.18648	0.42604	11002	10710
15324	ENSG00000224383	17	62075710	62081664	5954	locus2032	C17orf72	-0.150005	8	3	373617	0.62805	0.26499	12870	10315	-0.0644976	7	3	133918	-0.49945	0.69127	11003	14333
14357	ENSG00000168418	16	84255822	84273304	17482	locus1963	KCNG4	-0.0408925	88	18	373617	-0.39991	0.65539	9674	15162	-0.0645389	85	17	133919	-0.50482	0.69316	11004	14355
14265	ENSG00000269866	16	70258260	70258641	381	locus1946	FKSG63	-0.146794	NA	NA	NA	NA	NA	12747	18062	-0.0645406	NA	NA	NA	NA	NA	11005	18062
14959	ENSG00000204897	17	38904272	38911584	7312	locus2012	KRT25	-0.206159	19	7	373617	0.78689	0.21567	14710	9499	-0.0645548	18	7	133910	-1.3882	0.91746	11006	16987
11611	ENSG00000184954	12	55862983	55863922	939	locus1573	OR6C70	-0.160742	3	2	373617	0.31757	0.3754	13222	12008	-0.0646234	3	2	133949	-0.2527	0.59975	11007	13131
9669	ENSG00000269259	10	102882535	102883624	1089	locus1390	HUG1	-0.139388	1	1	373617	-0.42803	0.66569	12502	15272	-0.064629	1	1	133933	0.52808	0.29872	11008	8665
8000	ENSG00000137575	8	59465727	59495419	29692	locus1118	SDCBP	-0.096681	87	10	373617	0.15401	0.4388	11235	12800	-0.0646568	74	9	133884	-0.17082	0.56782	11009	12698
6871	ENSG00000106003	7	2552162	2568061	15899	locus944	LFNG	0.162433	38	13	373617	-0.094613	0.53769	4040	13947	-0.0646702	37	12	133818	1.2401	0.10748	11010	4778
3	ENSG00000185097	1	621058	622053	995	locus1	OR4F16	-0.139179	NA	NA	NA	NA	NA	12491	18022	-0.0646971	NA	NA	NA	NA	NA	11011	18022
8012	ENSG00000180828	8	65492813	65496181	3368	locus1122	BHLHE22	0.124664	4	2	373617	-1.4521	0.92676	4971	17405	-0.0646989	4	2	133644	2.2654	0.011743	11012	1512
16394	ENSG00000196705	19	21324839	21373034	48195	locus2153	ZNF431	-0.0904785	83	11	373617	1.5875	0.056196	11077	5638	-0.0647177	78	10	133852	-0.015986	0.50638	11013	11911
15917	ENSG00000172006	19	2819871	2835771	15900	locus2134	ZNF554	-0.112417	63	9	373617	2.0194	0.021725	11670	4038	-0.064754	62	9	133869	-0.71703	0.76332	11014	15238
12131	ENSG00000121390	13	20248895	20357057	108162	locus1639	PSPC1	0.172806	281	20	373617	1.1397	0.12721	3789	7678	-0.0647919	264	18	133755	0.83498	0.20186	11015	6866
11802	ENSG00000165805	12	88373815	88423189	49374	locus1601	C12orf50	-0.117712	115	9	373617	-0.036912	0.51472	11822	13681	-0.0648302	113	9	133817	1	0.15865	11016	5982
4339	ENSG00000227551	4	9221877	9223470	1593	locus528	USP17L12	-0.15384	NA	NA	NA	NA	NA	13001	18098	-0.064848	NA	NA	NA	NA	NA	11017	18098
4297	ENSG00000163982	4	4190529	4228616	38087	locus523	OTOP1	-0.253066	150	18	373617	-0.2425	0.5958	15920	14576	-0.0649001	143	17	133805	1.5711	0.058077	11018	3411
11813	ENSG00000139330	12	91444267	91451760	7493	locus1602	KERA	-0.180074	36	9	373617	0.36505	0.35754	13876	11765	-0.06491	35	8	133810	0.13241	0.44733	11019	11036
3115	ENSG00000115468	2	233470766	233547050	76284	locus358	EFHD1	0.106877	216	28	373617	-2.1047	0.98234	5466	17757	-0.0649609	211	27	133903	0.55053	0.29098	11020	8536
2566	ENSG00000183054	2	111271397	111334678	63281	locus273	RGPD6	-0.128407	NA	NA	NA	NA	NA	12132	17992	-0.0649649	NA	NA	NA	NA	NA	11021	17992
3450	ENSG00000206549	3	46753606	46854064	100458	locus410	PRSS50	-0.0212978	196	12	373617	-0.16366	0.565	9095	14248	-0.0649725	193	12	133867	0.69945	0.24214	11022	7655
14974	ENSG00000204887	17	39185948	39186356	408	locus2012	KRTAP1-4	-0.163469	6	2	373617	0.10121	0.45969	13333	13056	-0.0650181	6	2	133924	0.073383	0.47075	11023	11409
4976	ENSG00000258834	4	191001978	191003583	1605	locus667	DUX4L4	-0.166794	NA	NA	NA	NA	NA	13443	18148	-0.0650375	NA	NA	NA	NA	NA	11024	18148
14435	ENSG00000141252	17	411907	618096	206189	locus1974	VPS53	0.153143	638	33	373617	-0.69954	0.75789	4266	16067	-0.065097	623	34	133841	0.9569	0.16931	11025	6210
12285	ENSG00000102547	13	49882788	50018221	135433	locus1665	CAB39L	-0.104431	357	34	373617	2.5277	0.005741	11451	2607	-0.0652147	343	31	133850	-0.44849	0.6731	11026	14131
12413	ENSG00000088448	13	111530886	111567416	36530	locus1719	ANKRD10	0.171167	94	10	373617	-1.2039	0.88569	3817	17101	-0.0652596	90	10	133681	2.4579	0.0069869	11027	1221
13240	ENSG00000166200	15	49417491	49447849	30358	locus1830	COPS2	0.0257261	135	19	373617	1.4743	0.070202	7790	6132	-0.0652896	131	18	133910	-0.76089	0.77664	11028	15406
4465	ENSG00000145248	4	48485359	48491213	5854	locus560	SLC10A4	-0.111796	9	2	373617	1.1811	0.11877	11651	7476	-0.0653418	9	2	133809	0.45929	0.32301	11029	9103
8251	ENSG00000153310	8	130853715	131028943	175228	locus1174	FAM49B	0.212093	349	38	373617	3.1021	0.00096079	3042	1599	-0.0653734	339	38	133759	2.2148	0.013388	11030	1609
13600	ENSG00000214397	15	100255907	100258029	2122	locus1887	DKFZP779J2370	-0.155175	4	2	373617	0.69789	0.24262	13045	9934	-0.0653791	4	2	133842	0.49383	0.31071	11031	8881
5154	ENSG00000224838	5	59726564	59726939	375	locus714	FKSG52	-0.156126	NA	NA	NA	NA	NA	13067	18105	-0.0654303	NA	NA	NA	NA	NA	11032	18105
9167	ENSG00000212743	10	6392277	6394723	2446	locus1310	DKFZP667F0711	-0.24389	4	1	373617	-0.04178	0.51666	15719	13705	-0.0655118	4	1	133977	-1.1532	0.87559	11033	16555
12160	ENSG00000269099	13	25591540	25591675	135	locus1646	LSP1	-0.168386	1	1	373617	-1.6179	0.94716	13496	17536	-0.0655268	1	1	134022	-1.5324	0.93728	11034	17198
12279	ENSG00000139679	13	48985180	49018840	33660	locus1665	LPAR6	-0.591804	124	17	373617	1.2475	0.1061	18264	7151	-0.0655301	108	14	133768	0.47408	0.31772	11035	9016
13506	ENSG00000184779	15	82821157	82824972	3815	locus1864	RPS17	-0.0982929	NA	NA	NA	NA	NA	11272	17949	-0.0655575	NA	NA	NA	NA	NA	11036	17949
1101	ENSG00000182217	1	149825606	149832704	7098	locus103	HIST2H4B	-0.149461	NA	NA	NA	NA	NA	12854	18078	-0.0655585	NA	NA	NA	NA	NA	11037	18078
9809	ENSG00000188620	10	124895477	124897257	1780	locus1406	HMX3	-0.0754984	3	2	373617	-1.2154	0.8879	10643	17123	-0.0656213	1	1	134014	-0.84856	0.80194	11038	15735
17646	ENSG00000124227	20	56793550	56803709	10159	locus2258	ANKRD60	-0.235614	26	8	373617	1.1858	0.11785	15506	7448	-0.0656358	23	6	133685	1.7949	0.036331	11039	2649
18294	ENSG00000184983	22	42481528	42486959	5431	locus2338	NDUFA6	0.0529306	11	3	373617	5.1352	1.4092e-07	6979	311	-0.0656582	11	3	133310	0.50549	0.30661	11040	8802
18349	ENSG00000100426	22	50247489	50283726	36237	locus2352	ZBED4	-0.0469619	136	9	373617	0.63746	0.26191	9827	10273	-0.0656747	130	9	133868	0.32885	0.37113	11041	9859
17264	ENSG00000125861	20	3639938	3644046	4108	locus2202	GFRA4	-0.12174	18	6	373617	1.8358	0.033194	11945	4668	-0.0657361	17	6	133681	1.592	0.055692	11042	3328
17752	ENSG00000154734	21	28208065	28217728	9663	locus2283	ADAMTS1	-0.620467	32	5	373617	0.93949	0.17374	18290	8724	-0.0657441	30	6	133918	-1.2284	0.89034	11043	16711
13029	ENSG00000226174	14	105864915	105916443	51528	locus1794	TEX22	-0.0512515	11	5	373617	0.34077	0.36664	9954	11892	-0.0657653	11	5	133890	-0.2334	0.59227	11044	13045
11887	ENSG00000255150	12	104697516	104698980	1464	locus1611	EID3	-0.147025	4	2	373617	-0.022968	0.50916	12761	13617	-0.0657957	3	2	133821	0.6925	0.24431	11045	7686
13534	ENSG00000170776	15	85923945	86292586	368641	locus1866	AKAP13	-0.199453	1238	39	373617	0.27079	0.39328	14502	12226	-0.0658147	1207	44	133807	1.5079	0.065792	11046	3650
17167	ENSG00000083828	19	58281037	58331307	50270	locus2195	ZNF586	-0.0804933	119	18	373617	-0.30078	0.61821	10798	14787	-0.0658345	118	17	133896	0.1088	0.45668	11047	11186
17421	ENSG00000101391	20	31946644	31989367	42723	locus2231	CDK5RAP1	0.0696066	54	15	373617	0.74572	0.22792	6520	9708	-0.0658368	49	13	133893	-0.62375	0.73361	11048	14883
4792	ENSG00000138709	4	128982502	129143545	161043	locus616	LARP1B	0.187593	333	16	373617	0.49562	0.31008	3505	11045	-0.0658459	320	15	133906	-0.29369	0.6155	11049	13342
13762	ENSG00000140993	16	3348831	3355645	6814	locus1895	TIGD7	-0.12074	6	2	373617	0.41481	0.33914	11910	11496	-0.0658866	5	2	133910	-0.084076	0.5335	11050	12250
12576	ENSG00000205978	14	24867991	24888494	20503	locus1727	NYNRIN	-0.0620647	58	14	373617	1.0367	0.14993	10271	8217	-0.0659017	57	14	133853	0.052807	0.47894	11051	11541
881	ENSG00000152078	1	95582893	95663163	80270	locus80	TMEM56	-0.306184	230	32	373617	0.76467	0.22223	16888	9613	-0.065921	220	30	133725	2.1366	0.016316	11052	1777
12611	ENSG00000258790	14	35591754	35786680	194926	locus1735	KIAA0391	-0.167531	552	24	373617	0.1239	0.4507	13474	12957	-0.0659232	540	25	133898	-0.013533	0.5054	11053	11900
17846	ENSG00000183145	21	38378449	38391959	13510	locus2293	RIPPLY3	-0.238965	48	9	373617	-1.4744	0.92981	15601	17430	-0.0659275	43	7	133943	-0.32849	0.62873	11054	13504
13478	ENSG00000136378	15	79051544	79103773	52229	locus1860	ADAMTS7	-0.114803	136	12	373617	1.7332	0.041526	11743	5069	-0.0661165	127	11	133637	1.6361	0.050909	11055	3159
14878	ENSG00000234972	17	34580901	34757050	176149	locus2009	TBC1D3C	-0.169855	NA	NA	NA	NA	NA	13558	18157	-0.0661513	NA	NA	NA	NA	NA	11056	18157
8681	ENSG00000169071	9	94325372	94711162	385790	locus1259	ROR2	-0.218027	1503	86	373617	1.3067	0.095656	15055	6877	-0.0661987	1460	88	133840	0.5334	0.29688	11057	8628
749	ENSG00000116675	1	65730436	65881552	151116	locus57	DNAJC6	0.374381	436	31	373617	0.00068783	0.49973	1072	13509	-0.0662159	424	31	133896	-0.19495	0.57728	11058	12840
7156	ENSG00000146755	7	72726534	72742085	15551	locus1002	TRIM50	-0.151546	15	6	373617	2.1362	0.01633	12917	3677	-0.0662269	14	6	133805	-0.63449	0.73712	11059	14920
7487	ENSG00000128594	7	127667123	127671123	4000	locus1038	LRRC4	0.128285	8	4	373617	2.69	0.0035729	4867	2243	-0.0662337	8	4	133586	2.6527	0.003992	11060	973
11143	ENSG00000171792	12	2986380	2998626	12246	locus1531	RHNO1	0.0608639	24	3	373617	0.56238	0.28693	6759	10677	-0.0662684	24	3	133949	-1.6673	0.95228	11061	17366
12229	ENSG00000120685	13	39584002	39612252	28250	locus1658	PROSER1	0.237434	74	10	373617	0.65385	0.2566	2600	10189	-0.0662794	69	9	133894	-0.22705	0.58981	11062	13011
1117	ENSG00000187145	1	150266288	150281414	15126	locus103	MRPS21	-0.017122	47	7	373617	-0.086634	0.53452	8962	13906	-0.06631	46	7	133894	0.94307	0.17282	11063	6290
17937	ENSG00000268805	21	46511595	46515493	3898	locus2304	PRED57	-0.145178	20	7	373617	2.2074	0.013643	12699	3475	-0.0663369	19	6	133580	2.1515	0.015717	11064	1743
8731	ENSG00000178919	9	100615535	100618986	3451	locus1262	FOXE1	-0.178043	16	3	373617	-1.0669	0.85699	13816	16902	-0.0663688	16	3	133991	-1.2487	0.89412	11065	16760
14330	ENSG00000268977	16	79015646	79015739	93	locus1957	PIH1	-0.14763	NA	NA	NA	NA	NA	12789	18066	-0.0663851	NA	NA	NA	NA	NA	11066	18066
11792	ENSG00000133773	12	82617459	82752175	134716	locus1596	CCDC59	-0.0537197	275	23	373617	0.48306	0.31453	10029	11104	-0.0664417	267	22	133930	-0.89892	0.81565	11067	15887
10126	ENSG00000110696	11	16634678	16769968	135290	locus1434	C11orf58	-0.0354394	214	24	373617	1.2541	0.10489	9514	7116	-0.0664688	208	23	133712	1.9181	0.027547	11068	2309
5067	ENSG00000113492	5	34998205	35048198	49993	locus699	AGXT2	-0.162202	180	21	373617	1.4804	0.069389	13278	6110	-0.0665359	177	21	133804	0.47915	0.31592	11069	8983
10577	ENSG00000173442	11	65343508	65360121	16613	locus1468	EHBP1L1	0.191239	27	9	373617	-1.0445	0.85188	3425	16859	-0.06654	24	8	133781	2.1138	0.017266	11070	1827
17885	ENSG00000160188	21	43892595	43916464	23869	locus2301	RSPH1	0.0224867	63	16	373617	1.7656	0.038733	7879	4945	-0.0665401	62	16	133891	-1.084	0.86083	11071	16388
5629	ENSG00000086589	5	150070355	150080669	10314	locus776	RBM22	0.0707932	12	4	373617	-0.12373	0.54923	6489	14082	-0.06661	12	4	133923	-0.98372	0.83737	11072	16121
16175	ENSG00000188868	19	12428290	12444502	16212	locus2144	ZNF563	-0.213966	31	4	373617	0.38682	0.34944	14948	11639	-0.0666218	31	4	133924	-0.66462	0.74685	11073	15035
3392	ENSG00000093183	3	42589495	42642572	53077	locus408	SEC22C	0.106889	131	16	373617	0.6549	0.25626	5462	10185	-0.0666334	129	15	133792	1.2111	0.11292	11074	4923
2962	ENSG00000182187	2	209007296	209010892	3596	locus338	CRYGB	-0.185459	17	3	373617	-0.34941	0.63661	14045	14963	-0.0666482	17	3	133915	0.76892	0.22097	11075	7255
224	ENSG00000219481	1	16888813	16939982	51169	locus17	NBPF1	-0.0388255	NA	NA	NA	NA	NA	9626	17910	-0.0666677	NA	NA	NA	NA	NA	11076	17910
4296	ENSG00000184160	4	3768074	3770218	2144	locus523	ADRA2C	0.0552874	NA	NA	NA	NA	NA	6917	17876	-0.0667009	NA	NA	NA	NA	NA	11077	17876
13460	ENSG00000140391	15	77338673	77376326	37653	locus1858	TSPAN3	0.16186	38	10	373617	3.139	0.00084765	4056	1541	-0.0668054	38	10	133493	2.2455	0.012366	11078	1549
13406	ENSG00000183324	15	73735498	73852355	116857	locus1855	C15orf60	-0.147786	226	21	373617	1.7911	0.036639	12795	4851	-0.0668186	221	20	133860	0.46162	0.32218	11079	9094
12058	ENSG00000139726	12	123237320	123255611	18291	locus1626	DENR	-0.0308104	37	5	373617	0.62289	0.26668	9383	10343	-0.0668403	34	4	133954	-0.39939	0.6552	11080	13909
12558	ENSG00000254692	14	24658362	24682679	24317	locus1727	TM9SF1	-0.151055	57	12	373617	2.8129	0.0024549	12902	2041	-0.0668407	57	12	133580	2.0633	0.019542	11081	1939
5645	ENSG00000145907	5	151151470	151192346	40876	locus778	G3BP1	0.033742	95	16	373617	-0.43351	0.66768	7553	15286	-0.0668653	92	15	133881	0.24922	0.40159	11082	10339
14637	ENSG00000161973	17	8633251	8648154	14903	locus1984	CCDC42	-0.170088	50	8	373617	-0.32273	0.62655	13569	14864	-0.0669197	50	8	133882	0.40564	0.3425	11083	9407
2	ENSG00000235249	1	367639	368634	995	locus1	OR4F29	-0.140098	NA	NA	NA	NA	NA	12524	18029	-0.0669209	NA	NA	NA	NA	NA	11084	18029
15319	ENSG00000136488	17	61972274	61974013	1739	locus2031	CSH1	-0.204967	NA	NA	NA	NA	NA	14670	18251	-0.066945	NA	NA	NA	NA	NA	11085	18251
13548	ENSG00000140525	15	89787179	89860492	73313	locus1873	FANCI	-0.0131724	129	13	373617	1.7331	0.041542	8871	5070	-0.066952	124	12	133844	-0.75807	0.77579	11086	15398
14546	ENSG00000129221	17	6297012	6338399	41387	locus1981	AIPL1	-0.300213	229	43	373617	1.4555	0.072769	16790	6223	-0.0669663	223	42	133794	0.87674	0.19031	11087	6640
16632	ENSG00000255974	19	41349442	41356352	6910	locus2170	CYP2A6	-0.260966	25	6	373617	1.8878	0.029529	16103	4469	-0.0669692	23	6	133782	0.61245	0.27012	11088	8200
10770	ENSG00000149262	11	77589765	77705724	115959	locus1475	INTS4	0.141112	265	17	373617	0.38794	0.34903	4572	11634	-0.0669719	255	16	133935	-0.17863	0.57089	11089	12737
1810	ENSG00000143514	1	223967600	224033674	66074	locus163	TP53BP2	0.158653	127	12	373617	1.021	0.15364	4132	8294	-0.0669813	126	12	133837	0.27562	0.39142	11090	10204
10462	ENSG00000168515	11	61957687	61961011	3324	locus1467	SCGB1D1	-0.25846	10	4	373617	3.0223	0.0012543	16045	1715	-0.0670005	9	3	133594	0.7342	0.23141	11091	7464
17958	ENSG00000130538	22	16448823	16449805	982	locus2307	OR11H1	-0.154662	NA	NA	NA	NA	NA	13028	18100	-0.0671133	NA	NA	NA	NA	NA	11092	18100
8092	ENSG00000223524	8	86747542	86749570	2028	locus1138	REXO1L11P	-0.137377	NA	NA	NA	NA	NA	12424	18012	-0.0671147	NA	NA	NA	NA	NA	11093	18012
8093	ENSG00000255940	8	86756717	86758745	2028	locus1138	REXO1L10P	-0.137377	NA	NA	NA	NA	NA	12425	18013	-0.0671147	NA	NA	NA	NA	NA	11094	18013
9731	ENSG00000138166	10	112257595	112271302	13707	locus1395	DUSP5	-0.242627	32	8	373617	1.5001	0.066792	15685	6039	-0.0671173	30	8	133694	1.3052	0.095919	11095	4477
13150	ENSG00000128965	15	41245346	41248710	3364	locus1823	CHAC1	-0.0400377	10	5	373617	1.8958	0.028994	9658	4444	-0.0671411	10	5	133425	1.8221	0.034217	11096	2572
8814	ENSG00000148153	9	115446205	115480516	34311	locus1280	INIP	-0.0320162	82	13	373617	2.7974	0.0025757	9412	2066	-0.0671753	70	10	133754	-0.40389	0.65685	11097	13937
5077	ENSG00000164188	5	36248535	36302004	53469	locus700	RANBP3L	-0.185382	155	20	373617	1.2646	0.103	14043	7077	-0.067206	139	17	133808	0.27042	0.39342	11098	10237
17507	ENSG00000132793	20	39969559	39989222	19663	locus2238	LPIN3	-0.164539	57	15	373617	0.48248	0.31473	13369	11108	-0.0672469	55	14	133846	0.68	0.24825	11099	7755
11667	ENSG00000268162	12	57390744	57391335	591	locus1574	HBCBP	-0.138847	3	2	373617	-0.17999	0.57142	12476	14312	-0.0672481	3	2	133869	-0.10406	0.54144	11100	12354
17705	ENSG00000130589	20	62190554	62203808	13254	locus2265	HELZ2	-0.102668	54	11	373617	0.64412	0.25975	11390	10234	-0.0672514	52	10	133929	-0.53835	0.70483	11101	14512
6851	ENSG00000105963	7	937539	994333	56794	locus942	ADAP1	0.244035	232	47	373617	0.98914	0.1613	2479	8453	-0.0672728	220	44	133865	-0.19991	0.57923	11102	12860
17952	ENSG00000160298	21	47721043	47743789	22746	locus2306	C21orf58	-0.059559	73	16	373617	1.8418	0.032755	10195	4645	-0.0673108	72	15	133779	0.43803	0.33068	11103	9217
11715	ENSG00000118600	12	64173582	64203300	29718	locus1580	TMEM5	-0.073447	50	10	373617	-0.37004	0.64432	10577	15030	-0.0673129	49	10	133855	0.22907	0.40941	11104	10459
9046	ENSG00000122140	9	138391829	138396519	4690	locus1300	MRPS2	0.194749	19	6	373617	0.46828	0.31979	3371	11185	-0.0673734	18	5	133908	-0.5619	0.71291	11105	14618
12825	ENSG00000119688	14	74752125	74769759	17634	locus1768	ABCD4	0.0313437	32	7	373617	2.0757	0.018963	7636	3870	-0.0674016	32	7	133830	-0.13581	0.55402	11106	12525
10356	ENSG00000186652	11	57154266	57158130	3864	locus1464	PRG2	-0.136835	3	2	373617	1.3753	0.084521	12411	6558	-0.0674114	3	2	133354	2.8141	0.0024453	11107	803
12829	ENSG00000165898	14	74960422	74963809	3387	locus1768	ISCA2	-0.027622	4	2	373617	2.7737	0.0027712	9293	2100	-0.0674207	4	2	133746	0.25918	0.39775	11108	10303
16385	ENSG00000197124	19	20107866	20150274	42408	locus2151	ZNF682	-0.0439088	157	15	373617	0.1511	0.43995	9740	12812	-0.0674315	152	15	133885	0.78958	0.21489	11109	7135
2954	ENSG00000118263	2	207938860	208030669	91809	locus337	KLF7	0.366575	298	41	373617	1.6867	0.04583	1132	5243	-0.0674853	290	40	133823	0.64258	0.26025	11110	7993
14989	ENSG00000171396	17	39315909	39316983	1074	locus2012	KRTAP4-4	-0.176256	1	1	373617	0.52456	0.29994	13766	10892	-0.0675554	NA	NA	NA	NA	NA	11111	17818
2727	ENSG00000196151	2	160092303	160143310	51007	locus305	WDSUB1	-0.08224	199	16	373617	1.0331	0.15079	10839	8235	-0.067556	190	15	133810	0.74545	0.228	11112	7391
8556	ENSG00000147905	9	37120535	37358146	237611	locus1230	ZCCHC7	0.193828	294	21	373617	-0.29633	0.61651	3388	14769	-0.0675654	278	19	133826	1.0626	0.14399	11113	5643
14303	ENSG00000168411	16	74655291	74700779	45488	locus1949	RFWD3	-0.142642	166	21	373617	-0.4332	0.66757	12611	15285	-0.0675677	154	22	133904	-0.74546	0.772	11114	15354
10301	ENSG00000221840	11	51411377	51412448	1071	locus1460	OR4A5	-0.236035	8	3	373617	3.0092	0.0013096	15523	1733	-0.0675863	8	3	133233	3.0661	0.0010845	11115	596
3759	ENSG00000144827	3	111697881	111712210	14329	locus454	ABHD10	0.091519	62	9	373617	-0.62725	0.73475	5899	15866	-0.0675944	61	9	133867	0.86902	0.19242	11116	6674
340	ENSG00000158008	1	26348270	26362955	14685	locus26	EXTL1	0.232958	27	7	373617	0.79023	0.2147	2679	9481	-0.0676085	27	7	133768	0.77923	0.21792	11117	7199
10710	ENSG00000162129	11	72003468	72145692	142224	locus1473	CLPB	0.0695007	255	15	373617	1.2927	0.098052	6525	6946	-0.067609	252	15	133868	-0.12169	0.54843	11118	12446
4151	ENSG00000177383	3	184428155	184429836	1681	locus505	MAGEF1	0.22236	3	1	373617	0.84629	0.1987	2854	9191	-0.0676236	3	1	133919	-0.33513	0.63123	11119	13542
175	ENSG00000204503	1	13328195	13331692	3497	locus15	PRAMEF3	-0.13958	NA	NA	NA	NA	NA	12506	18025	-0.0676865	NA	NA	NA	NA	NA	11120	18025
1435	ENSG00000203747	1	161512712	161600917	88205	locus111	FCGR3A	-0.012443	64	18	373617	0.65128	0.25743	8849	10204	-0.0676873	62	18	133878	0.54563	0.29266	11121	8557
4448	ENSG00000177752	4	44624085	44653645	29560	locus557	YIPF7	-0.0965805	218	18	373617	2.3285	0.0099428	11231	3111	-0.0677231	210	17	133808	0.021877	0.49127	11122	11713
16926	ENSG00000062822	19	50887460	50921269	33809	locus2182	POLD1	0.0833463	66	9	373617	-0.073132	0.52915	6122	13844	-0.0678238	58	7	133927	-0.70801	0.76053	11123	15203
9760	ENSG00000182645	10	118083939	118139541	55602	locus1399	CCDC172	-0.252015	143	17	373617	-0.1071	0.54264	15895	13997	-0.0678356	142	17	133833	0.99189	0.16063	11124	6027
16096	ENSG00000198258	19	9938567	9940791	2224	locus2142	UBL5	-0.06531	1	1	373617	2.0015	0.022669	10356	4101	-0.0678392	1	1	133656	0.5121	0.30429	11125	8766
651	ENSG00000273395	1	48226978	48227290	312	locus43	FLJ00388	-0.139343	1	1	373617	1.1554	0.12396	12499	7607	-0.0678464	1	1	133399	1.9574	0.025149	11126	2195
182	ENSG00000204486	1	13516065	13526943	10878	locus15	PRAMEF21	-0.139343	NA	NA	NA	NA	NA	12497	18023	-0.0678464	NA	NA	NA	NA	NA	11127	18023
183	ENSG00000157358	1	13641972	13648988	7016	locus15	PRAMEF15	-0.139343	NA	NA	NA	NA	NA	12498	18024	-0.0678464	NA	NA	NA	NA	NA	11128	18024
12241	ENSG00000172766	13	41885340	41951166	65826	locus1660	NAA16	0.129474	153	12	373617	-0.85785	0.80451	4835	16453	-0.0678481	153	12	133952	0.053007	0.47886	11129	11539
7229	ENSG00000075303	7	87462882	87505664	42782	locus1012	SLC25A40	0.033938	81	12	373617	1.9873	0.023445	7546	4147	-0.0678692	78	11	133803	-0.033885	0.51352	11130	11998
4354	ENSG00000231637	4	9355363	9356956	1593	locus528	USP17L29	-0.144829	NA	NA	NA	NA	NA	12686	18053	-0.0678869	NA	NA	NA	NA	NA	11131	18053
9296	ENSG00000196693	10	43084554	43133992	49438	locus1337	ZNF33B	-0.218644	111	13	373617	1.225	0.11029	15071	7255	-0.0679172	102	11	133886	-0.62509	0.73404	11132	14885
16203	ENSG00000179115	19	13033292	13044851	11559	locus2145	FARSA	0.140927	22	6	373617	2.5791	0.0049528	4582	2482	-0.0679652	22	6	133656	1.5103	0.065478	11133	3641
7901	ENSG00000157168	8	31496901	32621923	1125022	locus1103	NRG1	-0.0722225	3724	148	373617	-0.56007	0.71228	10545	15666	-0.0680049	3637	150	133871	0.67393	0.25018	11134	7792
10869	ENSG00000196954	11	104813592	104840163	26571	locus1501	CASP4	-0.242025	58	10	373617	-0.45814	0.67657	15673	15358	-0.0680934	56	10	133849	0.98875	0.16139	11135	6042
14867	ENSG00000161572	17	34261534	34270703	9169	locus2008	LYZL6	-0.220225	37	5	373617	0.6443	0.25969	15112	10233	-0.0681163	35	5	133919	0.060831	0.47575	11136	11483
3281	ENSG00000131381	3	15111579	15140655	29076	locus386	ZFYVE20	0.0522639	64	6	373617	1.7028	0.044302	7003	5183	-0.0682877	61	6	133823	-0.35894	0.64018	11137	13672
9267	ENSG00000204365	10	29135336	29170827	35491	locus1328	C10orf126	-0.202018	146	12	373617	0.28068	0.38948	14580	12192	-0.068309	143	12	133862	0.45406	0.32489	11138	9133
10527	ENSG00000149782	11	64019018	64036622	17604	locus1468	PLCB3	0.129088	30	12	373617	3.3563	0.00039501	4848	1281	-0.0683135	28	11	133757	0.92876	0.17651	11139	6368
4356	ENSG00000186146	4	9446259	9452240	5981	locus529	DEFB131	-0.1988	20	3	373617	0.035672	0.48577	14490	13358	-0.0683193	20	3	133865	0.63727	0.26197	11140	8027
14542	ENSG00000072849	17	5374570	5389537	14967	locus1980	DERL2	0.148339	44	11	373617	1.4854	0.068717	4400	6093	-0.0683453	43	11	133884	-0.71464	0.76259	11141	15228
272	ENSG00000189410	1	21046224	21059330	13106	locus22	SH2D5	0.0426901	36	9	373617	0.38539	0.34997	7279	11650	-0.0683499	35	8	133755	1.4751	0.070088	11142	3780
9535	ENSG00000107789	10	89264631	89313145	48514	locus1379	MINPP1	-0.0125319	91	17	373617	0.15171	0.43971	8850	12809	-0.0683596	89	16	133933	-0.70089	0.75831	11143	15175
4831	ENSG00000151611	4	146539414	146581187	41773	locus630	MMAA	-0.0864125	88	17	373617	1.9039	0.02846	10947	4418	-0.0683656	87	17	133830	0.043029	0.48284	11144	11595
7720	ENSG00000176595	8	1922043	1955102	33059	locus1067	KBTBD11	0.222784	157	22	373617	-2.6038	0.99539	2847	17819	-0.0683874	151	21	133938	-0.32133	0.62602	11145	13469
1864	ENSG00000135776	1	229652328	229694442	42114	locus168	ABCB10	0.0934407	78	11	373617	-0.16729	0.56643	5846	14264	-0.0684703	76	11	133742	1.5801	0.057039	11146	3371
6497	ENSG00000203871	6	88106839	88109467	2628	locus885	C6orf164	-0.146193	11	2	373617	1.0497	0.14692	12721	8148	-0.0684761	11	2	133463	3.0102	0.0013053	11147	636
5227	ENSG00000122008	5	74807580	74896969	89389	locus723	POLK	0.0554904	137	17	373617	-0.51861	0.69798	6912	15539	-0.0684938	136	17	133878	1.2231	0.11065	11148	4868
17943	ENSG00000267883	21	47183564	47190005	6441	locus2305	PRED60	-0.144577	9	3	373617	1.7684	0.0385	12674	4933	-0.0684939	9	3	133577	1.9534	0.025388	11149	2207
1184	ENSG00000159455	1	152647770	152659872	12102	locus105	LCE2B	-0.238089	35	6	373617	0.93901	0.17386	15580	8729	-0.0685588	32	5	133759	0.90999	0.18141	11150	6456
16093	ENSG00000224689	19	9800599	9811452	10853	locus2142	ZNF812	-0.218943	42	5	373617	1.3634	0.086378	15081	6611	-0.0686357	41	4	133825	0.67505	0.24982	11151	7787
5722	ENSG00000174705	5	171752184	171881362	129178	locus797	SH3PXD2B	-0.159773	464	26	373617	-0.15363	0.56105	13184	14204	-0.0686619	429	23	133843	1.2303	0.1093	11152	4834
10709	ENSG00000165462	11	71950910	71956708	5798	locus1473	PHOX2A	-0.158734	8	3	373617	0.88452	0.18821	13142	9007	-0.0686683	8	3	133920	0.064149	0.47443	11153	11463
5924	ENSG00000172179	6	22287479	22297730	10251	locus825	PRL	-0.146536	27	8	373617	0.26085	0.3971	12732	12280	-0.0686859	24	7	133891	-0.38919	0.65143	11154	13846
1828	ENSG00000182827	1	226332379	226374431	42052	locus165	ACBD3	-0.0516147	99	16	373617	0.94641	0.17197	9967	8688	-0.0687722	98	17	133674	1.5242	0.063732	11155	3589
15136	ENSG00000228696	17	44352149	44439130	86981	locus2017	ARL17B	-0.0791034	10	4	373617	5.1928	1.0359e-07	10755	302	-0.0687991	3	1	133627	1.0029	0.15797	11156	5959
13589	ENSG00000185551	15	96869166	96881847	12681	locus1883	NR2F2	0.313079	11	3	373617	-1.2056	0.88601	1615	17107	-0.0688357	10	2	133968	0.058769	0.47657	11157	11506
8101	ENSG00000176571	8	87878672	88395087	516415	locus1140	CNBD1	-0.265253	1920	68	373617	2.1396	0.016193	16194	3666	-0.0688712	1864	70	133699	2.9707	0.0014855	11158	670
5962	ENSG00000168298	6	26156558	26157343	785	locus829	HIST1H1E	-0.0315275	1	1	373617	1.8764	0.0303	9397	4510	-0.0688764	1	1	133761	0.88167	0.18898	11159	6619
12094	ENSG00000151948	12	129337971	129469501	131530	locus1632	GLT1D1	-0.0184952	467	66	373617	1.2586	0.10409	9010	7101	-0.0688886	458	66	133830	0.74454	0.22827	11160	7395
8075	ENSG00000205186	8	82370575	82373814	3239	locus1136	FABP9	-0.226196	8	4	373617	2.8047	0.0025181	15274	2053	-0.0689312	8	4	133846	-1.2873	0.901	11161	16826
7813	ENSG00000061337	8	20103675	20161474	57799	locus1093	LZTS1	0.457865	209	44	373617	0.22294	0.41179	629	12476	-0.0689422	205	44	133880	0.2255	0.4108	11162	10479
10439	ENSG00000256713	11	61008513	61018920	10407	locus1466	PGA5	-0.207474	13	6	373617	1.9661	0.024644	14757	4213	-0.0689551	13	6	133768	0.68521	0.24661	11163	7727
614	ENSG00000132763	1	45965724	45976739	11015	locus41	MMACHC	0.00730387	17	5	373617	3.4111	0.00032354	8332	1210	-0.0689862	17	5	133761	0.50086	0.30823	11164	8830
1132	ENSG00000143412	1	150954492	150968110	13618	locus103	ANXA9	-0.205832	36	9	373617	0.47879	0.31604	14697	11123	-0.0690212	36	9	133859	0.5679	0.28505	11165	8442
17481	ENSG00000118705	20	35807448	35870022	62574	locus2233	RPN2	0.00249107	202	14	373617	3.915	4.5205e-05	8448	800	-0.0690242	189	12	133292	1.842	0.032737	11166	2521
14980	ENSG00000213417	17	39221368	39222131	763	locus2012	KRTAP2-4	-0.171101	1	1	373617	-0.027903	0.51113	13601	13637	-0.069026	1	1	134004	-1.2799	0.89971	11167	16819
1213	ENSG00000163218	1	153302595	153321316	18721	locus106	PGLYRP4	-0.345685	72	5	373617	0.8401	0.20043	17293	9230	-0.0690393	70	5	133833	0.49872	0.30899	11168	8846
16646	ENSG00000177191	19	41931263	41934635	3372	locus2172	B3GNT8	-0.158518	7	2	373617	0.25529	0.39925	13137	12309	-0.0690596	6	2	133840	1.5609	0.059275	11169	3444
13591	ENSG00000140450	15	98462783	98515305	52522	locus1884	ARRDC4	-0.0897147	237	31	373617	-1.4291	0.92351	11055	17383	-0.0690847	234	30	133834	1.3651	0.086106	11170	4226
6698	ENSG00000177468	6	137813335	137815531	2196	locus916	OLIG3	-0.214824	1	1	373617	-0.079499	0.53168	14977	13871	-0.0691026	1	1	133997	-0.8836	0.81154	11171	15849
17830	ENSG00000205670	21	35747859	35780164	32305	locus2290	SMIM11	-0.073606	113	11	373617	0.1949	0.42273	10583	12629	-0.0691379	107	10	133931	-1.0533	0.8539	11172	16310
16782	ENSG00000188624	19	46623327	46627931	4604	locus2176	IGFL3	-0.123505	10	3	373617	-0.79025	0.78531	12005	16305	-0.0691471	10	3	133972	-0.94341	0.82726	11173	16006
4183	ENSG00000188001	3	188665002	189038850	373848	locus509	TPRG1	-0.475888	727	73	373617	0.43292	0.33254	18041	11399	-0.0691475	687	71	133862	0.28946	0.38611	11174	10094
5568	ENSG00000113555	5	141323149	141338627	15478	locus771	PCDH12	-0.230308	62	16	373617	0.87282	0.19138	15371	9059	-0.0691896	61	15	133866	-0.42364	0.66409	11175	14022
11188	ENSG00000089692	12	6886615	6887621	1006	locus1535	LAG3	-0.266564	6	2	373617	0.1451	0.44231	16212	12848	-0.0692347	6	2	133872	0.27892	0.39015	11176	10184
1840	ENSG00000185888	1	228003393	228034171	30778	locus166	PRSS38	-0.189558	111	19	373617	-0.070133	0.52796	14176	13829	-0.0692381	109	19	133816	1.3422	0.089764	11177	4336
16386	ENSG00000213988	19	20188802	20237885	49083	locus2151	ZNF90	-0.201051	126	21	373617	-0.63496	0.73727	14550	15894	-0.0693135	119	20	133852	0.79936	0.21204	11178	7075
141	ENSG00000204624	1	11539294	11597641	58347	locus13	PTCHD2	0.217303	145	15	373617	1.5426	0.061466	2956	5850	-0.0693242	139	15	133763	1.9768	0.024035	11179	2139
15313	ENSG00000198231	17	61851222	61896677	45455	locus2031	DDX42	0.147252	93	10	373617	3.6149	0.00015021	4431	1026	-0.0693317	89	9	133715	-0.10156	0.54045	11180	12337
4537	ENSG00000187533	4	70999332	71024494	25162	locus576	C4orf40	-0.21999	146	18	373617	-0.94904	0.8287	15106	16654	-0.0693978	144	18	133920	-0.31174	0.62238	11181	13432
13656	ENSG00000162004	16	772587	776880	4293	locus1892	CCDC78	-0.126352	13	4	373617	3.1694	0.00076366	12072	1500	-0.0694031	12	4	133634	0.75218	0.22597	11182	7348
9971	ENSG00000232268	11	4615036	4616243	1207	locus1423	OR52I1	-0.233381	7	3	373617	-1.0559	0.8545	15449	16880	-0.0694231	6	2	133887	0.74836	0.22712	11183	7370
2678	ENSG00000144224	2	136499188	136542625	43437	locus288	UBXN4	0.274939	58	10	373617	-0.47529	0.68271	2052	15412	-0.0694463	58	10	133851	0.77024	0.22058	11184	7248
11080	ENSG00000198331	11	125753508	125770539	17031	locus1517	HYLS1	0.120398	44	7	373617	0.46668	0.32036	5090	11191	-0.0694927	41	6	133911	-0.27566	0.6086	11185	13247
15288	ENSG00000170836	17	58677543	58741849	64306	locus2029	PPM1D	-0.0248653	28	6	373617	-0.98679	0.83813	9205	16738	-0.06954	23	6	133933	-0.63886	0.73854	11186	14932
18351	ENSG00000184164	22	50312282	50321188	8906	locus2352	CRELD2	0.200319	81	6	373617	0.77624	0.2188	3263	9547	-0.0695882	76	6	133827	0.74161	0.22916	11187	7413
16874	ENSG00000225950	19	49559049	49568333	9284	locus2180	NTF4	-0.166641	18	5	373617	0.76523	0.22207	13439	9606	-0.0696196	18	5	133916	-0.57267	0.71657	11188	14667
68	ENSG00000130762	1	3370989	3397677	26688	locus4	ARHGEF16	-0.173095	81	9	373617	0.72366	0.23464	13666	9812	-0.0696305	79	8	133783	0.92433	0.17766	11189	6389
10895	ENSG00000149289	11	109964086	110042566	78480	locus1505	ZC3H12C	0.207595	271	15	373617	1.6422	0.050272	3128	5417	-0.069692	261	15	133901	0.65478	0.25631	11190	7926
14155	ENSG00000103005	16	58033449	58054446	20997	locus1938	USB1	0.0688961	41	7	373617	2.4498	0.0071462	6542	2798	-0.0696953	40	7	133374	2.4644	0.0068623	11191	1213
14996	ENSG00000187272	17	39394296	39395256	960	locus2012	KRTAP9-8	-0.161009	NA	NA	NA	NA	NA	13234	18122	-0.0696995	NA	NA	NA	NA	NA	11192	18122
11633	ENSG00000197728	12	56435636	56438116	2480	locus1573	RPS26	0.102662	5	3	373617	0.003791	0.49849	5587	13498	-0.0697227	4	2	133730	1.5307	0.062921	11193	3556
13557	ENSG00000188095	15	90303821	90321982	18161	locus1873	MESP2	-0.02849	78	4	373617	1.1875	0.11751	9315	7435	-0.0697491	76	4	133835	0.2109	0.41648	11194	10568
3362	ENSG00000144671	3	38323788	38359740	35952	locus405	SLC22A14	-0.0700061	179	9	373617	-0.71924	0.764	10470	16130	-0.0697659	174	9	133968	-0.66718	0.74767	11195	15039
6030	ENSG00000232040	6	28543793	28583989	40196	locus830	SCAND3	-0.154184	106	18	373617	2.5743	0.0050216	13011	2494	-0.0697925	29	6	133609	2.2638	0.011792	11196	1516
712	ENSG00000169174	1	55505220	55530525	25305	locus48	PCSK9	0.0768597	111	22	373617	-0.42252	0.66368	6324	15253	-0.0697935	106	21	133865	0.70944	0.23902	11197	7610
7050	ENSG00000006451	7	39663081	39747723	84642	locus977	RALA	0.0328787	176	27	373617	4.454	4.2145e-06	7580	498	-0.0698046	168	25	133510	1.8932	0.029168	11198	2374
4006	ENSG00000144895	3	150264480	150302029	37549	locus481	EIF2A	0.113185	91	15	373617	1.3913	0.082067	5286	6488	-0.0698144	90	15	133936	-1.0592	0.85525	11199	16326
17001	ENSG00000167562	19	53059074	53077383	18309	locus2185	ZNF701	0.0829271	149	24	373617	0.72224	0.23507	6131	9820	-0.0698175	144	23	133902	-0.90252	0.81661	11200	15899
16017	ENSG00000125734	19	6729924	6737614	7690	locus2139	GPR108	-0.00268145	27	8	373617	0.28949	0.3861	8596	12154	-0.069827	26	8	133932	-1.0637	0.85627	11201	16337
17769	ENSG00000182816	21	31743708	31744557	849	locus2286	KRTAP13-2	-0.13131	4	2	373617	0.54387	0.29327	12232	10776	-0.0698611	4	2	133907	-0.22182	0.58777	11202	12983
6519	ENSG00000135341	6	91223291	91296764	73473	locus887	MAP3K7	0.539474	174	17	373617	2.5252	0.005782	372	2612	-0.0699395	171	16	133761	-0.053611	0.52138	11203	12110
808	ENSG00000142875	1	84543744	84704181	160437	locus71	PRKACB	0.35523	214	23	373617	2.1069	0.017565	1218	3769	-0.0699549	208	22	133781	0.60637	0.27213	11204	8232
1195	ENSG00000186844	1	152799948	152800573	625	locus105	LCE1A	-0.248414	1	1	373617	-0.42371	0.66411	15811	15258	-0.0699761	NA	NA	NA	NA	NA	11205	17827
856	ENSG00000172031	1	92495538	92529093	33555	locus77	EPHX4	0.0777022	77	14	373617	0.042316	0.48312	6291	13328	-0.0699921	75	13	133667	2.5901	0.0047976	11206	1042
9051	ENSG00000148386	9	138555167	138557949	2782	locus1300	LCN9	-0.108851	4	2	373617	1.6627	0.048185	11571	5336	-0.0700305	4	2	133828	0.19163	0.42401	11207	10673
10319	ENSG00000187612	11	55681125	55682058	933	locus1461	OR5W2	-0.201875	9	3	373617	2.1618	0.015318	14575	3599	-0.0700357	8	3	133691	0.92563	0.17732	11208	6385
9763	ENSG00000187021	10	118350471	118368687	18216	locus1399	PNLIPRP1	-0.24072	60	15	373617	-0.21369	0.5846	15651	14447	-0.0700579	60	15	133875	0.74994	0.22664	11209	7358
8916	ENSG00000136895	9	130025940	130155685	129745	locus1292	GARNL3	0.113667	297	28	373617	1.7257	0.042196	5271	5102	-0.0701045	285	27	133805	0.73635	0.23076	11210	7444
11283	ENSG00000186136	12	11338598	11339543	945	locus1538	TAS2R42	-0.158521	7	2	373617	-0.23219	0.59181	13138	14531	-0.0701179	7	2	134006	-2.6038	0.99539	11211	17751
13214	ENSG00000167014	15	45248899	45271427	22528	locus1826	C15orf43	-0.198184	60	5	373617	-0.69177	0.75546	14468	16053	-0.0701739	54	4	133999	-1.6884	0.95433	11212	17388
9063	ENSG00000187796	9	139256354	139268096	11742	locus1301	CARD9	-0.0660163	41	12	373617	0.30324	0.38085	10372	12078	-0.0701943	41	12	133883	-0.27348	0.60776	11213	13240
6606	ENSG00000111834	6	116937641	116954148	16507	locus903	RSPH4A	-0.0240215	52	12	373617	-0.68608	0.75367	9182	16034	-0.0702212	50	11	133941	-0.6499	0.74212	11214	14977
17686	ENSG00000060491	20	61436186	61445352	9166	locus2264	OGFR	0.177691	41	9	373617	0.56343	0.28657	3701	10670	-0.070292	41	9	133804	1.0882	0.13826	11215	5526
12722	ENSG00000151838	14	59971778	60043549	71771	locus1757	CCDC175	-0.17219	203	18	373617	1.627	0.051871	13635	5478	-0.0703002	198	17	133905	-1.0105	0.84386	11216	16200
10489	ENSG00000168002	11	62529015	62534182	5167	locus1467	POLR2G	0.112217	5	3	373617	-1.295	0.90234	5310	17227	-0.0704015	4	2	133897	0.81124	0.20861	11217	7006
4335	ENSG00000229924	4	9172134	9178453	6319	locus528	FAM90A26	-0.172276	NA	NA	NA	NA	NA	13640	18167	-0.0704311	NA	NA	NA	NA	NA	11218	18167
6374	ENSG00000124818	6	47749717	47800516	50799	locus856	OPN5	-0.128682	157	13	373617	2.131	0.016543	12143	3690	-0.0704328	155	13	133834	-0.29442	0.61578	11219	13346
16237	ENSG00000123159	19	14588571	14606944	18373	locus2146	GIPC1	-0.00248989	69	15	373617	-0.65471	0.74367	8590	15962	-0.0704486	67	14	133824	1.3863	0.082825	11220	4133
5327	ENSG00000186952	5	109753378	110062372	308994	locus747	TMEM232	-0.168893	1194	29	373617	0.94417	0.17254	13529	8696	-0.0704525	1156	29	133714	1.5257	0.063538	11221	3582
8273	ENSG00000250733	8	140943415	140946190	2775	locus1184	C8orf17	-0.166546	8	3	373617	-0.27366	0.60783	13438	14682	-0.0704555	8	3	133852	0.69842	0.24246	11222	7661
18308	ENSG00000100294	22	43528211	43539400	11189	locus2340	MCAT	0.057807	27	7	373617	1.5332	0.062614	6847	5891	-0.0704586	25	7	133671	1.1748	0.12003	11223	5098
18003	ENSG00000128185	22	20301798	20307603	5805	locus2312	DGCR6L	0.0297113	9	3	373617	-1.5429	0.93857	7680	17487	-0.0705155	9	3	133921	0.40129	0.3441	11224	9432
17449	ENSG00000242372	20	33866713	33872788	6075	locus2231	EIF6	0.129801	19	3	373617	0.25996	0.39745	4824	12286	-0.07052	19	3	133836	0.81611	0.20722	11225	6975
906	ENSG00000060718	1	103342022	103574052	232030	locus87	COL11A1	0.16633	950	34	373617	3.4513	0.00027892	3947	1171	-0.0706294	937	32	133807	-0.46281	0.67825	11226	14198
1315	ENSG00000132677	1	156339002	156355011	16009	locus108	RHBG	-0.282607	49	9	373617	-0.57797	0.71836	16504	15722	-0.0706891	48	9	133962	-0.89392	0.81432	11227	15871
18077	ENSG00000244752	22	25615488	25627836	12348	locus2318	CRYBB2	-0.264881	39	12	373617	0.59391	0.27629	16183	10507	-0.0707232	38	11	133824	0.22528	0.41088	11228	10483
15556	ENSG00000167363	17	80693450	80709073	15623	locus2052	FN3K	0.153616	57	10	373617	1.3037	0.096172	4255	6893	-0.0707593	57	10	133732	1.4031	0.080292	11229	4070
7779	ENSG00000233050	8	11921897	11929256	7359	locus1085	DEFB130	-0.140047	NA	NA	NA	NA	NA	12522	18028	-0.0707918	NA	NA	NA	NA	NA	11230	18028
11538	ENSG00000186049	12	53001353	53012343	10990	locus1572	KRT73	-0.235206	34	11	373617	-0.92543	0.82263	15495	16598	-0.0708702	34	11	133867	0.97549	0.16466	11231	6100
12302	ENSG00000102796	13	52342130	52378293	36163	locus1667	DHRS12	-0.0089107	74	20	373617	-2.9031	0.99815	8755	17831	-0.0709028	70	20	133951	-1.1828	0.88155	11232	16616
16013	ENSG00000125657	19	6531009	6535931	4922	locus2138	TNFSF9	-0.31109	9	5	373617	-0.10048	0.54002	16948	13970	-0.0709643	9	5	133876	-0.12389	0.5493	11233	12467
5425	ENSG00000113558	5	133484632	133512729	28097	locus767	SKP1	-0.113468	45	7	373617	1.1768	0.11963	11704	7499	-0.070988	45	7	133914	-1.5374	0.9379	11234	17204
16117	ENSG00000105401	19	10503935	10530797	26862	locus2143	CDC37	0.0729484	60	10	373617	2.3735	0.0088099	6429	2987	-0.0710724	59	10	133829	-1.0105	0.84386	11235	16199
17842	ENSG00000159259	21	37757675	37791313	33638	locus2292	CHAF1B	-0.188185	104	12	373617	0.094617	0.46231	14127	13090	-0.0710814	103	12	133864	0.37841	0.35256	11236	9563
11898	ENSG00000013503	12	106751435	106903976	152541	locus1613	POLR3B	-0.0108318	340	21	373617	2.6506	0.004017	8807	2329	-0.0710974	332	20	133827	1.0074	0.15687	11237	5932
13914	ENSG00000243716	16	22490441	22547834	57393	locus1920	NPIPB5	-0.25539	NA	NA	NA	NA	NA	15965	18327	-0.0711023	NA	NA	NA	NA	NA	11238	18327
14607	ENSG00000183914	17	7620671	7737062	116391	locus1983	DNAH2	-0.172203	301	32	373617	0.42179	0.33659	13637	11459	-0.0711194	273	28	133766	1.7758	0.037886	11239	2709
7791	ENSG00000038945	8	16032771	16424871	392100	locus1089	MSR1	-0.336226	1678	63	373617	0.89694	0.18488	17208	8938	-0.071131	1614	57	133863	0.13206	0.44747	11240	11038
14988	ENSG00000198271	17	39305177	39306054	877	locus2012	KRTAP4-5	-0.175771	4	2	373617	0.4585	0.3233	13751	11246	-0.0711492	4	2	133886	0.15826	0.43713	11241	10870
6409	ENSG00000001084	6	53387262	53481768	94506	locus860	GCLC	0.188496	389	53	373617	1.9288	0.026881	3486	4341	-0.0711556	376	52	133842	-0.11673	0.54646	11242	12421
3994	ENSG00000163755	3	148847370	148891519	44149	locus480	HPS3	-0.0341735	180	27	373617	0.059071	0.47645	9483	13249	-0.0711601	177	27	133811	1.1776	0.11947	11243	5092
18054	ENSG00000099958	22	24176689	24181315	4626	locus2316	DERL3	0.0429899	14	3	373617	-0.50849	0.69444	7272	15521	-0.0712099	13	3	133966	-0.36565	0.64269	11244	13711
3815	ENSG00000051341	3	121150277	121264853	114576	locus460	POLQ	-0.0749753	226	23	373617	1.0574	0.14516	10625	8109	-0.0712354	220	22	133802	0.82283	0.2053	11245	6927
8587	ENSG00000204807	9	45733558	45734896	1338	locus1232	FAM27E2	-0.120319	NA	NA	NA	NA	NA	11902	17977	-0.0712708	NA	NA	NA	NA	NA	11246	17977
4832	ENSG00000237136	4	146601355	146653949	52594	locus630	C4orf51	-0.134554	240	38	373617	1.1626	0.1225	12349	7579	-0.0712754	232	36	133873	0.042637	0.483	11247	11596
5291	ENSG00000185261	5	93488670	93954276	465606	locus735	KIAA0825	0.0785323	704	74	373617	1.4725	0.070448	6263	6147	-0.0713199	668	74	133812	1.9289	0.026871	11248	2278
17077	ENSG00000129991	19	55663137	55669100	5963	locus2191	TNNI3	-0.0919425	19	6	373617	-0.81785	0.79328	11112	16372	-0.0714232	16	5	133840	1.3109	0.094951	11249	4456
3430	ENSG00000144791	3	45596885	45714998	118113	locus409	LIMD1	-0.0650691	443	29	373617	-0.82683	0.79583	10346	16392	-0.0714487	435	27	133951	-1.1462	0.87415	11250	16540
15602	ENSG00000134265	18	10526030	10552757	26727	locus2069	NAPG	0.0490826	61	6	373617	0.14501	0.44235	7102	12850	-0.0715147	56	6	133468	2.9277	0.0017071	11251	714
4364	ENSG00000109705	4	13542453	13546674	4221	locus532	NKX3-2	-0.133829	5	3	373617	0.82878	0.20362	12321	9287	-0.0715357	4	2	133943	-0.4708	0.68111	11252	14228
8881	ENSG00000148215	9	125551149	125552237	1088	locus1289	OR5C1	-0.14912	NA	NA	NA	NA	NA	12843	18077	-0.0716071	NA	NA	NA	NA	NA	11253	18077
11105	ENSG00000196323	11	130096572	130184581	88009	locus1522	ZBTB44	0.315027	229	12	373617	-0.56358	0.71348	1594	15681	-0.0716236	225	12	133877	0.028045	0.48881	11254	11680
15596	ENSG00000017797	18	9475006	9538112	63106	locus2068	RALBP1	0.278393	201	24	373617	2.5612	0.0052152	2015	2520	-0.0716359	195	23	133581	2.6898	0.0035745	11255	924
1514	ENSG00000094975	1	172501488	172580971	79483	locus122	SUCO	0.0790755	115	19	373617	0.10693	0.45742	6247	13038	-0.0716549	111	19	133860	0.76722	0.22148	11256	7265
3772	ENSG00000163607	3	112709837	112733907	24070	locus455	GTPBP8	-0.00953403	72	17	373617	-0.29076	0.61438	8770	14746	-0.0717094	57	14	133858	0.69962	0.24208	11257	7653
173	ENSG00000204508	1	13035542	13038381	2839	locus15	PRAMEF22	-0.138372	NA	NA	NA	NA	NA	12456	18018	-0.0717556	NA	NA	NA	NA	NA	11258	18018
5628	ENSG00000164591	5	150040443	150058927	18484	locus776	MYOZ3	-0.225673	46	3	373617	-0.43925	0.66976	15262	15299	-0.0717728	45	3	133986	-1.0406	0.85096	11259	16279
12661	ENSG00000087299	14	50704280	50778886	74606	locus1749	L2HGDH	-0.115315	157	15	373617	0.66094	0.25433	11757	10140	-0.0718022	153	15	133866	1.2832	0.09971	11260	4582
6941	ENSG00000229937	7	18066404	18067486	1082	locus960	PRPS1L1	-0.197764	2	1	373617	0.49448	0.31048	14449	11052	-0.0718598	2	1	133933	-0.58372	0.7203	11261	14718
7616	ENSG00000221910	7	143632258	143633372	1114	locus1049	OR2F2	-0.249902	7	2	373617	0.62178	0.26704	15856	10345	-0.071871	7	2	133911	-0.25056	0.59892	11262	13118
11835	ENSG00000111142	12	95867726	95909615	41889	locus1605	METAP2	0.073924	142	17	373617	0.15457	0.43858	6404	12798	-0.0718761	140	17	133853	0.54546	0.29272	11263	8558
16598	ENSG00000105198	19	40093163	40098116	4953	locus2170	LGALS13	-0.197584	7	4	373617	0.55978	0.28781	14442	10690	-0.071892	7	4	133915	0.054777	0.47816	11264	11528
2127	ENSG00000084774	2	27440257	27466811	26554	locus211	CAD	0.18517	75	12	373617	1.8085	0.035263	3553	4791	-0.0718934	74	11	133773	0.20368	0.4193	11265	10612
1802	ENSG00000162819	1	222885894	222908538	22644	locus162	BROX	-0.00568078	36	11	373617	2.0896	0.018329	8662	3827	-0.0719823	36	11	133654	1.7079	0.043832	11266	2911
2853	ENSG00000144369	2	187558697	187630685	71988	locus324	FAM171B	0.382367	130	21	373617	2.252	0.012161	1022	3329	-0.0719858	108	17	133717	0.76472	0.22222	11267	7276
9948	ENSG00000110628	11	2920950	2946476	25526	locus1422	SLC22A18	-0.208754	87	20	373617	-0.23119	0.59141	14801	14524	-0.0719885	84	19	133901	0.13559	0.44607	11268	11023
7927	ENSG00000196166	8	38368351	38386180	17829	locus1108	C8orf86	-0.277814	59	8	373617	1.3417	0.08985	16412	6709	-0.0719932	58	8	133841	0.26731	0.39461	11269	10257
5128	ENSG00000169271	5	53751444	53752207	763	locus710	HSPB3	-0.176265	2	1	373617	-1.234	0.8914	13767	17154	-0.0720093	2	1	134009	-0.36739	0.64334	11270	13720
11980	ENSG00000089116	12	113899838	113909877	10039	locus1618	LHX5	0.150581	22	5	373617	1.905	0.02839	4338	4415	-0.0720107	21	4	133875	0.81214	0.20836	11271	6999
10629	ENSG00000173653	11	66610305	66613997	3692	locus1468	RCE1	-0.0799301	7	5	373617	0.40723	0.34192	10781	11546	-0.0720318	5	3	133796	2.2288	0.012913	11272	1592
6980	ENSG00000222004	7	26677489	26686889	9400	locus967	C7orf71	-0.249229	26	4	373617	1.0797	0.14014	15836	7992	-0.0720823	25	3	133920	-1.3321	0.90859	11273	16907
12732	ENSG00000020426	14	61201479	61436671	235192	locus1757	MNAT1	-0.0697267	355	22	373617	0.61224	0.27019	10461	10396	-0.0721263	341	20	133859	0.30027	0.38198	11274	10027
16267	ENSG00000171942	19	15838833	15839862	1029	locus2147	OR10H2	-0.117902	4	2	373617	-1.5796	0.9429	11827	17515	-0.0721656	4	2	133841	1.2289	0.10956	11275	4845
6678	ENSG00000112306	6	133135579	133138703	3124	locus913	RPS12	-0.113179	20	6	373617	1.5883	0.05611	11689	5634	-0.0722378	19	6	133732	1.2353	0.10835	11276	4807
5516	ENSG00000250120	5	140235633	140391929	156296	locus770	PCDHA10	-0.0446549	301	19	373617	3.722	9.8839e-05	9762	938	-0.0722499	279	18	133657	0.59267	0.2767	11277	8303
7737	ENSG00000177023	8	7327829	7332604	4775	locus1079	DEFB104B	-0.237646	NA	NA	NA	NA	NA	15574	18309	-0.0722743	NA	NA	NA	NA	NA	11278	18309
2092	ENSG00000138031	2	25042037	25142708	100671	locus209	ADCY3	0.170417	364	22	373617	3.4991	0.00023345	3837	1127	-0.0722887	352	22	133515	1.9357	0.026451	11279	2254
3118	ENSG00000182600	2	233721979	233735110	13131	locus358	C2orf82	-0.00998096	54	11	373617	3.1299	0.00087427	8786	1561	-0.0723013	54	11	133761	2.0027	0.022603	11280	2066
2642	ENSG00000196604	2	130831602	130886795	55193	locus285	POTEF	-0.184175	5	2	373617	-0.77058	0.77952	14013	16257	-0.0723457	4	1	133995	-0.90614	0.81757	11281	15909
17783	ENSG00000186930	21	31970908	31971219	311	locus2286	KRTAP6-2	-0.149119	NA	NA	NA	NA	NA	12842	18076	-0.0723672	NA	NA	NA	NA	NA	11282	18076
3757	ENSG00000240891	3	111393522	111565294	171772	locus453	PLCXD2	0.0353139	607	44	373617	0.4735	0.31793	7507	11160	-0.0724109	597	42	133897	-0.71596	0.76299	11283	15234
3676	ENSG00000172969	3	75713480	75716371	2891	locus429	FRG2C	-0.038462	NA	NA	NA	NA	NA	9610	17909	-0.0724417	NA	NA	NA	NA	NA	11284	17909
6064	ENSG00000241370	6	30312929	30314661	1732	locus833	RPP21	0.0452483	12	5	373617	3.608	0.0001543	7205	1030	-0.0724935	NA	NA	NA	NA	NA	11285	17794
1	ENSG00000186092	1	69090	70008	918	locus1	OR4F5	-0.15522	NA	NA	NA	NA	NA	13048	18103	-0.0725059	NA	NA	NA	NA	NA	11286	18103
9019	ENSG00000148296	9	136197551	136203235	5684	locus1297	SURF6	0.29271	13	5	373617	1.1996	0.11516	1837	7374	-0.0725236	13	5	133816	0.51552	0.30309	11287	8733
16390	ENSG00000160229	19	20959230	20990128	30898	locus2153	ZNF66	-0.0452674	230	13	373617	-1.0491	0.85294	9778	16867	-0.0725873	216	13	133971	-0.64575	0.74078	11288	14959
4794	ENSG00000077684	4	129730778	129796379	65601	locus617	JADE1	0.170498	81	18	373617	3.3729	0.00037194	3835	1260	-0.0725884	80	17	133744	0.33599	0.36844	11289	9820
17179	ENSG00000121413	19	58595848	58629793	33945	locus2196	ZSCAN18	0.161896	146	12	373617	-0.38302	0.64915	4055	15090	-0.0725949	135	12	133953	-0.83948	0.7994	11290	15708
10904	ENSG00000183644	11	111385509	111407756	22247	locus1506	C11orf88	-0.257921	31	7	373617	-1.1105	0.8666	16032	16962	-0.0726204	30	6	133855	0.94376	0.17265	11291	6286
1658	ENSG00000077152	1	202300784	202311108	10324	locus148	UBE2T	-0.0432868	12	4	373617	1.9137	0.027831	9726	4383	-0.0726215	12	4	133836	-0.54806	0.70817	11292	14560
5337	ENSG00000129625	5	112212083	112258236	46153	locus749	REEP5	0.057047	168	16	373617	0.85202	0.1971	6863	9168	-0.0726548	165	16	133916	-0.82781	0.79611	11293	15664
10389	ENSG00000156689	11	58602202	58671688	69486	locus1465	GLYATL2	-0.298689	329	12	373617	0.85331	0.19674	16768	9162	-0.0726603	325	12	133857	-0.0039794	0.50159	11294	11857
12565	ENSG00000092295	14	24718319	24732416	14097	locus1727	TGM1	-0.153966	34	12	373617	1.0552	0.14566	13008	8120	-0.0727592	33	11	133779	1.4472	0.073923	11295	3882
7185	ENSG00000198750	7	74807498	74867509	60011	locus1003	GATSL2	-0.111161	NA	NA	NA	NA	NA	11637	17965	-0.0727692	NA	NA	NA	NA	NA	11296	17965
6955	ENSG00000105889	7	22532295	22672544	140249	locus963	STEAP1B	-0.393948	630	66	373617	1.1283	0.12959	17665	7737	-0.0727913	603	64	133874	-0.24729	0.59766	11297	13101
7727	ENSG00000164822	8	6782214	6783598	1384	locus1079	DEFA6	-0.300082	8	4	373617	0.22831	0.4097	16789	12448	-0.0727956	7	4	133883	-0.065468	0.5261	11298	12165
11201	ENSG00000126749	12	7080083	7105520	25437	locus1535	EMG1	0.0197297	NA	NA	NA	NA	NA	7953	17884	-0.072797	NA	NA	NA	NA	NA	11299	17884
6782	ENSG00000078269	6	158402887	158520205	117318	locus930	SYNJ2	-0.0103464	377	43	373617	1.4104	0.079212	8794	6407	-0.0728441	367	41	133827	1.124	0.1305	11300	5341
14315	ENSG00000183196	16	75510948	75528926	17978	locus1950	CHST6	-0.317516	38	13	373617	1.3024	0.096383	17020	6900	-0.0728768	38	13	133846	0.40187	0.34389	11301	9427
17815	ENSG00000243646	21	34638662	34669539	30877	locus2289	IL10RB	-0.214137	87	9	373617	-0.44162	0.67062	14954	15307	-0.0728871	84	9	133931	-0.19311	0.57656	11302	12825
14059	ENSG00000140675	16	31494438	31502089	7651	locus1929	SLC5A2	-0.128094	7	4	373617	1.3545	0.087793	12122	6650	-0.0729012	7	4	133826	0.015976	0.49363	11303	11740
3557	ENSG00000214686	3	51812579	51813009	430	locus411	IQCF6	-0.194992	1	1	373617	0.70685	0.23983	14355	9890	-0.0729259	1	1	133805	1.5659	0.058683	11304	3425
14818	ENSG00000126860	17	29644577	29648902	4325	locus2004	EVI2A	-0.152713	9	2	373617	2.6065	0.0045737	12960	2417	-0.0729502	9	2	133324	1.9146	0.027769	11305	2322
6905	ENSG00000269781	7	6522921	6524873	1952	locus948	FLJ20306	-0.156173	5	3	373617	0.8944	0.18555	13069	8950	-0.0729524	3	2	133727	0.99959	0.15875	11306	5985
14011	ENSG00000270466	16	30389754	30393863	4109	locus1928	SEPT1	-0.0717611	7	2	373617	-0.58291	0.72002	10534	15734	-0.072966	7	2	133837	1.0453	0.14794	11307	5740
2828	ENSG00000180228	2	179296140	179315958	19818	locus317	PRKRA	0.189431	23	8	373617	0.79279	0.21395	3467	9474	-0.0729722	22	7	133856	1.227	0.10991	11308	4854
6513	ENSG00000025039	6	90074354	90121989	47635	locus887	RRAGD	-0.0626794	141	25	373617	-0.11549	0.54597	10285	14040	-0.0729929	112	22	133859	0.45216	0.32558	11309	9140
14591	ENSG00000259224	17	7384720	7386383	1663	locus1983	SLC35G6	-0.170387	6	2	373617	-0.10273	0.54091	13580	13985	-0.0729974	6	2	132944	4.2159	1.2441e-05	11310	144
14311	ENSG00000168925	16	75252897	75258822	5925	locus1950	CTRB1	-0.229238	28	7	373617	1.7053	0.044067	15350	5173	-0.0730183	28	7	133799	0.3712	0.35524	11311	9605
7868	ENSG00000104228	8	27142403	27168836	26433	locus1100	TRIM35	0.0212921	47	9	373617	-1.2003	0.88499	7910	17093	-0.0730415	45	9	133695	2.5466	0.0054383	11312	1104
5304	ENSG00000175426	5	95726118	95768984	42866	locus736	PCSK1	0.256021	71	11	373617	2.054	0.01999	2330	3939	-0.0730915	66	10	133804	-0.15573	0.56188	11313	12630
14883	ENSG00000108278	17	34842521	34855154	12633	locus2009	ZNHIT3	-0.0830294	19	5	373617	5.8628	2.276e-09	10866	182	-0.0732242	18	5	133210	1.4097	0.079311	11314	4046
9989	ENSG00000205495	11	5067755	5068691	936	locus1424	OR52J3	-0.158218	6	2	373617	-0.40255	0.65636	13126	15179	-0.0732246	5	2	134002	-1.1786	0.88071	11315	16597
8231	ENSG00000175946	8	124657766	124665190	7424	locus1166	KLHL38	-0.176851	48	9	373617	1.6759	0.046875	13782	5277	-0.0732391	48	9	133813	0.46653	0.32042	11316	9058
12321	ENSG00000234278	13	57741330	57744352	3022	locus1670	PRR20E	-0.143508	NA	NA	NA	NA	NA	12643	18043	-0.0733359	NA	NA	NA	NA	NA	11317	18043
5763	ENSG00000213347	5	176728461	176738871	10410	locus802	MXD3	0.16348	24	8	373617	1.3162	0.094056	4017	6826	-0.0733697	21	8	133689	2.0134	0.022036	11318	2035
15990	ENSG00000141994	19	5785150	5791249	6099	locus2138	DUS3L	0.111724	26	5	373617	-1.4169	0.92174	5326	17371	-0.0733754	26	5	133790	1.4064	0.079796	11319	4060
17770	ENSG00000198390	21	31768391	31769136	745	locus2286	KRTAP13-1	-0.173749	1	1	373617	-0.78693	0.78434	13690	16301	-0.0734679	1	1	133984	-0.096845	0.53858	11320	12297
13812	ENSG00000153048	16	8946798	8962258	15460	locus1904	CARHSP1	0.0753807	95	19	373617	-1.3053	0.90411	6360	17238	-0.0734727	94	18	133926	-0.45515	0.6755	11321	14159
827	ENSG00000122417	1	86814420	86862023	47603	locus74	ODF2L	-0.119654	177	20	373617	-0.78063	0.78249	11887	16280	-0.0734783	131	15	133812	1.1494	0.12519	11322	5206
16486	ENSG00000105668	19	36157714	36169367	11653	locus2167	UPK1A	-0.187271	39	7	373617	1.7354	0.041336	14104	5056	-0.0735241	39	7	133931	-1.6543	0.95096	11323	17355
9843	ENSG00000175470	10	133747954	133773331	25377	locus1416	PPP2R2D	0.197412	58	7	373617	3.1662	0.00077211	3313	1503	-0.0735461	56	7	133816	0.64531	0.25936	11324	7982
302	ENSG00000007968	1	23832921	23857712	24791	locus24	E2F2	-0.190447	46	8	373617	0.57999	0.28096	14198	10588	-0.0735484	45	8	133914	-0.61067	0.72929	11325	14838
11006	ENSG00000223953	11	119209651	119217383	7732	locus1513	C1QTNF5	-0.237649	15	7	373617	-0.17856	0.57086	15575	14307	-0.0735527	15	7	133854	0.94527	0.17226	11326	6275
6248	ENSG00000124762	6	36646434	36655116	8682	locus849	CDKN1A	0.084649	36	9	373617	0.66982	0.25149	6086	10096	-0.0736375	35	8	133905	-0.87394	0.80892	11327	15814
2449	ENSG00000125551	2	88047618	88058312	10694	locus260	PLGLB2	-0.214747	NA	NA	NA	NA	NA	14975	18274	-0.073673	NA	NA	NA	NA	NA	11328	18274
7770	ENSG00000136573	8	11351509	11422113	70604	locus1084	BLK	-0.369195	383	30	373617	0.98489	0.16234	17474	8481	-0.0736964	370	32	133856	-0.34602	0.63534	11329	13604
2914	ENSG00000155744	2	201838440	201936392	97952	locus333	FAM126B	0.293335	172	18	373617	-0.081971	0.53267	1826	13885	-0.0737064	163	16	133873	0.19939	0.42098	11330	10633
15630	ENSG00000167088	18	19192227	19210417	18190	locus2074	SNRPD1	-0.0763005	27	6	373617	2.3388	0.0096733	10669	3088	-0.0737456	26	5	133828	-0.23729	0.59379	11331	13063
8721	ENSG00000196597	9	99579914	99637856	57942	locus1262	ZNF782	-0.171857	111	15	373617	-0.26222	0.60342	13622	14643	-0.073753	106	15	133846	0.31177	0.37761	11332	9962
17248	ENSG00000258713	20	2795656	2796479	823	locus2201	C20orf141	-0.223776	3	2	373617	0.18122	0.4281	15202	12693	-0.073769	3	2	133921	-0.58002	0.71905	11333	14698
8026	ENSG00000104205	8	67624652	67773094	148442	locus1124	SGK3	0.1727	279	13	373617	1.0553	0.14565	3791	8119	-0.0738309	243	12	133872	1.0755	0.14108	11334	5583
14722	ENSG00000108448	17	18601322	18639431	38109	locus1997	TRIM16L	-0.139053	43	10	373617	-0.37899	0.64765	12486	15063	-0.073837	40	10	133961	-0.70898	0.76083	11335	15206
5500	ENSG00000113119	5	140019011	140024987	5976	locus770	TMCO6	0.160174	12	4	373617	5.052	2.1856e-07	4097	332	-0.0738663	10	3	133244	0.81471	0.20762	11336	6982
3480	ENSG00000114268	3	48556927	48598562	41635	locus411	PFKFB4	0.0702054	58	14	373617	3.9335	4.186e-05	6507	789	-0.0738724	54	13	133546	2.2695	0.011619	11337	1504
14475	ENSG00000183024	17	3029877	3030875	998	locus1977	OR1G1	-0.227062	NA	NA	NA	NA	NA	15290	18292	-0.0739185	NA	NA	NA	NA	NA	11338	18292
1636	ENSG00000116852	1	200938519	200992828	54309	locus146	KIF21B	0.335525	161	20	373617	2.8946	0.0018984	1385	1903	-0.0739246	135	16	133795	-0.23112	0.59139	11339	13032
18135	ENSG00000133422	22	31321116	31364284	43168	locus2324	MORC2	0.169786	78	12	373617	5.1532	1.2805e-07	3862	305	-0.0739612	76	11	133545	-0.58521	0.7208	11340	14728
18187	ENSG00000185264	22	37387165	37403882	16717	locus2333	TEX33	-0.190956	70	11	373617	0.92973	0.17625	14219	8771	-0.0740025	68	11	133846	1.2935	0.097911	11341	4536
9708	ENSG00000148835	10	105127723	105148822	21099	locus1391	TAF5	0.130008	22	6	373617	2.978	0.0014507	4815	1789	-0.0740063	22	6	133590	1.4056	0.079915	11342	4065
679	ENSG00000203995	1	53308182	53360670	52488	locus45	ZYG11A	-0.142937	128	14	373617	1.2567	0.10443	12623	7106	-0.0740239	126	14	133838	-0.16213	0.5644	11343	12656
14560	ENSG00000161940	17	6926338	6932961	6623	locus1982	BCL6B	-0.124034	15	4	373617	-0.5975	0.72491	12020	15783	-0.0740403	15	4	133939	-0.27334	0.6077	11344	13236
14960	ENSG00000186393	17	38922489	38928414	5925	locus2012	KRT26	-0.165084	21	8	373617	-0.34401	0.63458	13390	14946	-0.07406	19	7	133927	-0.92416	0.8223	11345	15958
1678	ENSG00000122188	1	203734303	203745245	10942	locus149	LAX1	-0.367255	34	4	373617	-1.7779	0.96229	17461	17624	-0.0740987	33	4	133977	-0.33701	0.63194	11346	13552
17178	ENSG00000176293	19	58571101	58597677	26576	locus2196	ZNF135	-0.0536547	69	8	373617	-1.3747	0.91539	10026	17316	-0.0741081	67	8	133981	-0.9389	0.82611	11347	15993
12980	ENSG00000078304	14	102228134	102394326	166192	locus1791	PPP2R5C	-0.077891	486	49	373617	0.74149	0.2292	10718	9728	-0.0741298	462	46	133806	1.9485	0.02568	11348	2217
10092	ENSG00000166483	11	9595227	9610754	15527	locus1429	WEE1	-0.323175	38	10	373617	0.776	0.21887	17074	9549	-0.0741724	37	9	133839	0.77241	0.21994	11349	7236
1069	ENSG00000174827	1	145727723	145764067	36344	locus102	PDZK1	-0.0368409	10	5	373617	0.54108	0.29422	9564	10794	-0.0741892	9	4	133754	1.6434	0.050145	11350	3131
10147	ENSG00000110768	11	18344142	18388591	44449	locus1435	GTF2H1	0.101858	90	12	373617	1.7712	0.038266	5611	4917	-0.0742086	85	11	133840	-0.10337	0.54116	11351	12350
5749	ENSG00000113194	5	175875355	175937075	61720	locus801	FAF2	0.151587	106	13	373617	0.049268	0.48035	4311	13296	-0.0742278	103	12	133762	1.5676	0.058492	11352	3420
2528	ENSG00000115598	2	102803432	102856462	53030	locus267	IL1RL2	-0.382631	263	18	373617	1.4719	0.070527	17577	6152	-0.074291	239	16	133622	1.9964	0.022944	11353	2080
10079	ENSG00000166436	11	8633586	8693413	59827	locus1428	TRIM66	0.160609	129	15	373617	0.76645	0.22171	4086	9600	-0.0743121	128	15	133933	-0.83664	0.7986	11354	15694
3638	ENSG00000269415	3	59957214	59957583	369	locus416	NPCDR1	-0.145748	3	1	373617	-0.18695	0.57415	12712	14333	-0.074386	3	1	134000	-0.75048	0.77352	11355	15376
2412	ENSG00000162951	2	80515482	80531518	16036	locus255	LRRTM1	0.247514	25	6	373617	0.50559	0.30657	2439	10995	-0.0743972	25	6	133850	0.89519	0.18534	11356	6536
2518	ENSG00000071082	2	101619200	101640494	21294	locus266	RPL31	-0.11203	52	8	373617	1.6372	0.050797	11661	5437	-0.0744094	52	8	133805	0.83149	0.20285	11357	6878
15160	ENSG00000108439	17	46018936	46025654	6718	locus2019	PNPO	-0.0299489	17	6	373617	3.4276	0.00030444	9359	1194	-0.0744261	17	6	133649	0.88284	0.18866	11358	6612
16473	ENSG00000185897	19	35849361	35851387	2026	locus2166	FFAR3	-0.361957	1	1	373617	0.11362	0.45477	17427	13010	-0.074569	1	1	133848	0.62698	0.26534	11359	8096
6535	ENSG00000112237	6	99990255	100016849	26594	locus892	CCNC	0.27045	71	12	373617	0.13354	0.44688	2120	12905	-0.0745891	69	12	133905	-0.89058	0.81342	11360	15865
2932	ENSG00000163596	2	203640689	203736365	95676	locus334	ICA1L	0.14968	193	16	373617	1.779	0.037623	4368	4892	-0.074617	185	15	133821	0.090954	0.46376	11361	11305
4547	ENSG00000178522	4	71457972	71473005	15033	locus576	AMBN	-0.295988	47	13	373617	-1.2991	0.90305	16727	17232	-0.0746452	46	13	133969	-2.0492	0.97978	11362	17617
17226	ENSG00000101298	20	1246959	1289972	43013	locus2199	SNPH	0.343116	130	29	373617	2.5384	0.0055675	1321	2583	-0.0746721	120	27	133734	0.79726	0.21265	11363	7091
9836	ENSG00000180745	10	129676104	129691211	15107	locus1411	CLRN3	-0.251876	52	17	373617	0.13854	0.44491	15894	12880	-0.0747235	49	16	133894	-0.3766	0.64676	11364	13773
18188	ENSG00000128311	22	37406899	37415568	8669	locus2333	TST	0.0479273	43	9	373617	0.6588	0.25501	7144	10154	-0.0747398	43	9	133876	1.2277	0.10978	11365	4852
17660	ENSG00000124203	20	57766074	57834168	68094	locus2259	ZNF831	-0.0884123	175	34	373617	3.0154	0.0012831	11014	1722	-0.0747446	160	31	133736	0.85488	0.19631	11366	6756
8768	ENSG00000186943	9	107331448	107332411	963	locus1270	OR13C8	-0.13263	3	2	373617	0.32076	0.3742	12275	11995	-0.0747527	3	2	133756	1.2991	0.096958	11367	4511
7089	ENSG00000136270	7	45139698	45151646	11948	locus980	TBRG4	0.19042	41	12	373617	0.37884	0.3524	3447	11678	-0.0747545	38	10	133818	1.8196	0.03441	11368	2578
6962	ENSG00000156928	7	23338818	23351348	12530	locus964	MALSU1	0.0324062	25	7	373617	1.0203	0.1538	7602	8298	-0.0747799	24	7	133818	0.61947	0.2678	11369	8151
4652	ENSG00000152595	4	88742562	88767969	25407	locus590	MEPE	-0.281057	91	15	373617	0.13258	0.44726	16471	12910	-0.0747875	91	15	133920	-0.57226	0.71643	11370	14666
13244	ENSG00000104047	15	49913295	49937333	24038	locus1830	DTWD1	0.0281673	77	7	373617	0.96519	0.16723	7728	8584	-0.0747927	74	7	133925	-0.90379	0.81695	11371	15900
5908	ENSG00000230873	6	17102488	17131603	29115	locus822	STMND1	-0.118161	78	8	373617	2.0422	0.020564	11838	3973	-0.0748039	74	9	133845	-0.011327	0.50452	11372	11885
5888	ENSG00000244476	6	11102721	11111965	9244	locus816	ERVFRD-1	-0.0843804	41	8	373617	1.4211	0.07765	10894	6365	-0.0748279	39	8	133858	-0.44715	0.67262	11373	14123
10974	ENSG00000110344	11	118230299	118269926	39627	locus1512	UBE4A	0.152306	63	12	373617	-0.78473	0.78369	4293	16294	-0.0748844	63	12	133924	-0.86183	0.80561	11374	15786
4298	ENSG00000132406	4	4237268	4249939	12671	locus523	TMEM128	-0.0612456	88	5	373617	-0.53239	0.70277	10246	15593	-0.0749149	87	5	133898	0.26617	0.39505	11375	10263
6378	ENSG00000203972	6	49467670	49494760	27090	locus857	GLYATL3	-0.140126	72	9	373617	0.083085	0.46689	12527	13149	-0.0749332	70	9	133951	-1.0662	0.85682	11376	16340
13136	ENSG00000128891	15	40820881	40857210	36329	locus1822	C15orf57	0.00211344	94	9	373617	3.625	0.00014447	8457	1020	-0.0749357	93	9	133054	3.291	0.00049913	11377	443
8369	ENSG00000182307	8	146277763	146281416	3653	locus1186	C8orf33	0.169937	6	3	373617	1.1661	0.12178	3853	7557	-0.0749463	5	3	133915	-1.1063	0.8657	11378	16455
14142	ENSG00000088682	16	57481348	57495187	13839	locus1937	COQ9	0.0195724	29	9	373617	0.37261	0.35472	7961	11722	-0.074996	29	9	133948	-1.2944	0.90224	11379	16839
8155	ENSG00000164919	8	100885427	100905934	20507	locus1148	COX6C	0.0390761	49	7	373617	1.7159	0.043091	7389	5131	-0.0750212	48	7	133521	2.2718	0.01155	11380	1501
5120	ENSG00000016082	5	50678920	50690564	11644	locus707	ISL1	0.107121	19	7	373617	1.0024	0.15808	5451	8387	-0.0750241	19	7	133812	0.65141	0.25739	11381	7944
17779	ENSG00000186925	21	31913853	31914183	330	locus2286	KRTAP19-6	-0.15071	1	1	373617	3.2642	0.00054891	12893	1393	-0.0750374	1	1	133311	0.76983	0.2207	11382	7250
10109	ENSG00000133808	11	12308446	12380691	72245	locus1432	MICALCL	-0.0755785	355	30	373617	0.27	0.39358	10646	12231	-0.075044	347	29	133904	-0.098323	0.53916	11383	12311
4528	ENSG00000271271	4	70454134	70505358	51224	locus575	UGT2A2	-0.22946	205	18	373617	-1.19	0.88297	15354	17071	-0.0751013	202	18	133945	-0.22617	0.58947	11384	13007
6784	ENSG00000272047	6	158589383	158620376	30993	locus930	GTF2H5	0.0155515	67	10	373617	-0.15854	0.56299	8084	14228	-0.0751348	65	9	133911	-0.19993	0.57923	11385	12861
7034	ENSG00000205745	7	36118693	36125346	6653	locus974	PP13004	-0.233425	29	9	373617	0.4521	0.3256	15451	11294	-0.075172	27	8	133893	-0.30768	0.62084	11386	13410
17791	ENSG00000187026	21	32119111	32119551	440	locus2286	KRTAP21-2	-0.181888	1	1	373617	0.53191	0.29739	13936	10842	-0.0751735	1	1	133952	-0.44688	0.67252	11387	14120
15709	ENSG00000266996	18	44542730	44544607	1877	locus2094	TCEB3CL2	-0.137271	NA	NA	NA	NA	NA	12421	18010	-0.0751772	NA	NA	NA	NA	NA	11388	18010
14981	ENSG00000240871	17	39240458	39241396	938	locus2012	KRTAP4-7	-0.162153	4	1	373617	-1.2379	0.89213	13276	17160	-0.0751843	4	1	133954	-0.47687	0.68327	11389	14253
1623	ENSG00000213047	1	197478773	197744437	265664	locus144	DENND1B	0.118644	345	20	373617	0.075374	0.46996	5136	13191	-0.0752348	336	20	133734	2.6313	0.0042529	11390	994
2219	ENSG00000152518	2	43449540	43453748	4208	locus228	ZFP36L2	-0.272646	7	3	373617	0.76668	0.22164	16326	9597	-0.0752382	7	3	133862	0.12242	0.45128	11391	11107
1075	ENSG00000131781	1	146646929	146714700	67771	locus102	FMO5	-0.266072	328	19	373617	0.35509	0.36126	16205	11813	-0.0752413	324	18	133827	0.75501	0.22512	11392	7330
1512	ENSG00000135845	1	172362273	172413223	50950	locus122	PIGC	-0.0477415	151	21	373617	1.8497	0.03218	9857	4614	-0.0752439	148	21	133524	3.1203	0.00090339	11393	554
9247	ENSG00000099256	10	25137535	25241533	103998	locus1324	PRTFDC1	-0.0196317	359	37	373617	0.47539	0.31725	9044	11144	-0.0752893	346	35	133864	0.16096	0.43606	11394	10853
13728	ENSG00000185883	16	2563870	2570219	6349	locus1895	ATP6V0C	0.0643478	3	2	373617	-0.5318	0.70257	6662	15590	-0.0753713	3	2	133902	-0.049472	0.51973	11395	12084
14411	ENSG00000178773	16	89642175	89663654	21479	locus1972	CPNE7	-0.015786	76	18	373617	4.0164	2.9552e-05	8935	729	-0.0753722	73	18	133773	0.65681	0.25565	11396	7912
6997	ENSG00000146592	7	28338939	28859617	520678	locus968	CREB5	-0.633423	1647	152	373617	2.4936	0.0063221	18299	2684	-0.0754156	1594	148	133831	0.65039	0.25772	11397	7951
8611	ENSG00000188647	9	72324437	72374857	50420	locus1235	PTAR1	0.0329115	90	15	373617	-0.97703	0.83572	7576	16721	-0.0754176	86	14	133949	-0.94992	0.82892	11398	16019
8920	ENSG00000148356	9	130213764	130265780	52016	locus1292	LRSAM1	0.0769326	97	10	373617	1.3737	0.084766	6321	6565	-0.0754337	96	10	133875	0.31294	0.37716	11399	9953
3354	ENSG00000144677	3	37903450	38025960	122510	locus404	CTDSPL	0.198043	274	26	373617	0.47849	0.31615	3297	11125	-0.0754758	267	28	133892	-0.74673	0.77239	11400	15359
12238	ENSG00000165572	13	41701704	41706882	5178	locus1659	KBTBD6	0.0245078	3	2	373617	1.3628	0.086479	7823	6614	-0.0754767	3	2	133709	1.0078	0.15677	11401	5930
191	ENSG00000189337	1	14925199	15444539	519340	locus16	KAZN	0.0469274	1818	192	373617	2.1664	0.015142	7168	3584	-0.0754823	1756	186	133862	0.54957	0.29131	11402	8542
4882	ENSG00000205208	4	159587830	159593198	5368	locus636	C4orf46	-0.0112052	4	2	373617	0.96368	0.1676	8814	8594	-0.0754987	4	2	133681	0.79809	0.21241	11403	7085
7119	ENSG00000178665	7	55955168	55992571	37403	locus990	ZNF713	-0.0724866	141	22	373617	-0.15407	0.56122	10552	14207	-0.0755523	130	20	133910	0.023578	0.49059	11404	11705
7642	ENSG00000170260	7	148936741	148952700	15959	locus1053	ZNF212	0.171778	46	11	373617	-0.87923	0.81036	3807	16509	-0.0756226	44	11	133900	-0.061412	0.52448	11405	12147
9599	ENSG00000173088	10	97667721	97698480	30759	locus1386	C10orf131	-0.186489	118	22	373617	2.3395	0.009654	14081	3082	-0.0756319	111	20	133722	1.2475	0.10611	11406	4732
9258	ENSG00000120539	10	27443752	27475848	32096	locus1326	MASTL	-0.136423	119	14	373617	-0.66261	0.74621	12404	15980	-0.0756433	112	13	133957	-1.569	0.94168	11407	17250
5797	ENSG00000176783	5	178977558	179037027	59469	locus804	RUFY1	0.226823	162	22	373617	2.7096	0.0033682	2781	2213	-0.0756537	160	21	133637	1.5883	0.056105	11408	3343
876	ENSG00000117528	1	94883932	94984219	100287	locus79	ABCD3	0.0154773	122	19	373617	0.86155	0.19447	8089	9122	-0.0756557	112	16	133844	0.43459	0.33193	11409	9242
181	ENSG00000204488	1	13495253	13498260	3007	locus15	PRAMEF16	-0.147891	NA	NA	NA	NA	NA	12802	18070	-0.0756613	NA	NA	NA	NA	NA	11410	18070
2832	ENSG00000155657	2	179390715	179672150	281435	locus317	TTN	-0.260243	588	35	373617	0.048186	0.48078	16091	13302	-0.075702	575	33	133872	0.75807	0.22421	11411	7312
9828	ENSG00000089876	10	127524908	127569884	44976	locus1408	DHX32	0.0514511	67	13	373617	3.1508	0.00081413	7025	1524	-0.0757262	63	11	133805	-0.44453	0.67167	11412	14109
17809	ENSG00000205930	21	34144460	34266043	121583	locus2289	C21orf49	-0.115992	276	22	373617	1.6425	0.050247	11775	5416	-0.0757342	273	21	133887	-0.035131	0.51401	11413	12003
7915	ENSG00000169154	8	37791798	37797647	5849	locus1108	GOT1L1	-0.183102	6	2	373617	0.41947	0.33744	13989	11473	-0.0757356	6	2	133770	1.0976	0.13619	11414	5474
4385	ENSG00000178177	4	17842821	18023499	180678	locus535	LCORL	0.430035	417	17	373617	6.3959	7.9795e-11	767	107	-0.075812	410	16	132816	2.0999	0.01787	11415	1860
15686	ENSG00000134759	18	33709833	33757909	48076	locus2084	ELP2	0.288315	128	15	373617	1.3863	0.082827	1885	6511	-0.0758222	128	15	133815	1.4309	0.076224	11416	3955
12122	ENSG00000198040	12	133613877	133639884	26007	locus1638	ZNF84	-0.110023	NA	NA	NA	NA	NA	11603	17964	-0.0758447	NA	NA	NA	NA	NA	11417	17964
10508	ENSG00000176485	11	63340666	63381841	41175	locus1468	PLA2G16	-0.372144	58	16	373617	0.96078	0.16833	17494	8604	-0.0758507	55	16	133852	0.15759	0.43739	11418	10873
5180	ENSG00000112851	5	65222302	65378377	156075	locus718	ERBB2IP	0.0575526	180	22	373617	2.0629	0.019559	6854	3903	-0.075885	170	21	133803	-0.099853	0.53977	11419	12322
14630	ENSG00000198844	17	8213600	8225829	12229	locus1984	ARHGEF15	-0.0647293	39	10	373617	1.2272	0.10988	10338	7238	-0.0758941	39	10	133807	1.0364	0.15001	11420	5784
3823	ENSG00000145103	3	121706169	121741030	34861	locus461	ILDR1	-0.335583	71	16	373617	-0.39065	0.65197	17200	15115	-0.0759123	71	16	133909	0.44814	0.32703	11421	9161
8474	ENSG00000107201	9	32455299	32526322	71023	locus1227	DDX58	-0.292494	164	21	373617	0.15545	0.43823	16685	12794	-0.0759651	161	20	133851	1.1477	0.12555	11422	5214
12374	ENSG00000102572	13	99102454	99229117	126663	locus1706	STK24	0.0344108	340	25	373617	1.1894	0.11714	7534	7427	-0.0759833	333	24	133784	2.6463	0.0040687	11423	977
16511	ENSG00000105258	19	36604611	36606248	1637	locus2167	POLR2I	0.0301602	4	2	373617	-0.44114	0.67045	7671	15302	-0.0759848	4	2	133998	-1.8972	0.9711	11424	17546
1166	ENSG00000159445	1	151846059	151882284	36225	locus104	THEM4	0.0714272	82	9	373617	1.1894	0.11715	6471	7428	-0.0759872	81	9	133717	1.1379	0.12759	11425	5268
16216	ENSG00000037757	19	13875345	13885096	9751	locus2145	MRI1	-0.277039	18	4	373617	-0.098896	0.53939	16391	13967	-0.0760069	17	4	133934	-0.74972	0.77329	11426	15374
6732	ENSG00000118508	6	146864828	146876101	11273	locus920	RAB32	0.0525813	16	4	373617	0.99927	0.15883	6993	8402	-0.0760204	15	4	133938	-1.8927	0.9708	11427	17543
321	ENSG00000117602	1	24829386	24867530	38144	locus25	RCAN3	-0.189068	102	14	373617	-0.56883	0.71526	14155	15697	-0.0760709	101	14	133950	-0.62066	0.73259	11428	14870
1358	ENSG00000198967	1	158576228	158577170	942	locus109	OR10Z1	-0.171104	3	2	373617	-1.4132	0.9212	13602	17366	-0.0760922	3	2	133960	-0.24969	0.59859	11429	13114
16908	ENSG00000196961	19	50270224	50310369	40145	locus2181	AP2A1	0.309325	102	15	373617	1.1925	0.11653	1651	7415	-0.0761505	95	14	133886	-0.84908	0.80208	11430	15736
16160	ENSG00000171295	19	11925098	11946016	20918	locus2144	ZNF440	-0.252477	73	5	373617	-0.41817	0.66209	15908	15241	-0.0761927	71	5	133926	-0.095444	0.53802	11431	12295
16183	ENSG00000173875	19	12721731	12742735	21004	locus2145	ZNF791	0.108451	50	8	373617	2.3268	0.009988	5422	3119	-0.0761936	46	7	133769	0.2335	0.40768	11432	10428
14234	ENSG00000182810	16	68055178	68057770	2592	locus1945	DDX28	0.0224152	2	1	373617	2.8202	0.0023996	7882	2021	-0.0761938	2	1	133751	-0.21916	0.58674	11433	12971
17913	ENSG00000182912	21	45937502	45945835	8333	locus2303	C21orf90	-0.146235	14	4	373617	0.39759	0.34547	12722	11598	-0.0762169	14	4	133824	0.22059	0.4127	11434	10518
7361	ENSG00000169876	7	100663352	100702020	38668	locus1021	MUC17	-0.132878	98	16	373617	1.3149	0.094279	12288	6833	-0.0762802	91	15	133758	1.2588	0.10405	11435	4692
13298	ENSG00000157456	15	59397276	59417244	19968	locus1842	CCNB2	-0.106481	69	7	373617	1.557	0.059736	11507	5782	-0.0762947	29	8	133839	0.058134	0.47682	11436	11510
13296	ENSG00000157450	15	59157373	59323415	166042	locus1842	RNF111	0.200707	541	33	373617	2.4107	0.0079609	3256	2892	-0.0763186	482	36	133829	-0.20036	0.5794	11437	12864
5890	ENSG00000205269	6	11538510	11583757	45247	locus817	TMEM170B	0.196406	143	17	373617	4.2342	1.1467e-05	3334	594	-0.0763538	140	17	133500	1.3512	0.088318	11438	4296
15220	ENSG00000154945	17	48770550	48785285	14735	locus2021	ANKRD40	0.0967517	19	6	373617	2.9355	0.0016651	5763	1850	-0.0764255	18	6	133598	1.4183	0.07805	11439	4007
5686	ENSG00000221886	5	159820154	159827104	6950	locus787	C5orf54	-0.0185306	15	6	373617	-1.2694	0.89786	9011	17195	-0.0764328	13	5	133819	0.36131	0.35894	11440	9666
8085	ENSG00000133740	8	86089846	86129387	39541	locus1138	E2F5	0.206173	61	8	373617	3.7717	8.1055e-05	3150	901	-0.0764785	61	8	133731	-1.7416	0.95921	11441	17432
15803	ENSG00000133313	18	72163442	72188363	24921	locus2123	CNDP2	-0.164302	83	12	373617	0.79742	0.2126	13362	9451	-0.0765304	82	12	133765	1.3527	0.088073	11442	4285
7700	ENSG00000244291	7	156431056	156433348	2292	locus1060	C7orf13	-0.0775048	7	3	373617	-0.82174	0.79439	10704	16379	-0.0765722	7	3	133922	0.033941	0.48646	11443	11656
2370	ENSG00000124356	2	74056088	74100760	44672	locus251	STAMBP	-0.0536356	106	16	373617	1.623	0.052292	10025	5490	-0.0765816	106	16	133881	-0.23391	0.59247	11444	13047
13300	ENSG00000268327	15	59439898	59440054	156	locus1842	C15ORF31	-0.15072	NA	NA	NA	NA	NA	12894	18085	-0.076607	NA	NA	NA	NA	NA	11445	18085
8312	ENSG00000104522	8	144694787	144699736	4949	locus1186	TSTA3	-0.00749064	19	5	373617	1.5108	0.06542	8713	5991	-0.0766143	18	5	133872	-0.017381	0.50693	11446	11921
8634	ENSG00000187210	9	79034751	79118584	83833	locus1242	GCNT1	-0.0414911	335	30	373617	-0.092693	0.53693	9689	13936	-0.0766507	323	28	133947	-0.97598	0.83546	11447	16099
4682	ENSG00000197894	4	99992131	100009902	17771	locus599	ADH5	-0.244216	83	10	373617	0.091353	0.46361	15726	13106	-0.0766731	83	10	133938	-0.16843	0.56688	11448	12683
14399	ENSG00000198931	16	88875746	88878352	2606	locus1970	APRT	-0.108036	9	5	373617	0.48436	0.31407	11550	11097	-0.0766756	9	5	133722	1.3485	0.088752	11449	4312
11098	ENSG00000134909	11	128834954	129062093	227139	locus1520	ARHGAP32	0.291649	779	29	373617	0.21755	0.41389	1849	12510	-0.0767705	662	28	133759	1.7288	0.04192	11450	2845
9220	ENSG00000184040	10	18041217	18089855	48638	locus1320	TMEM236	-0.150055	NA	NA	NA	NA	NA	12874	18080	-0.0767836	NA	NA	NA	NA	NA	11451	18080
13901	ENSG00000169246	16	21426326	21459392	33066	locus1920	NPIPB3	-0.213063	NA	NA	NA	NA	NA	14922	18266	-0.0767932	NA	NA	NA	NA	NA	11452	18266
4863	ENSG00000171566	4	155456157	155471587	15430	locus634	PLRG1	-0.125264	49	4	373617	-0.73886	0.77	12050	16177	-0.0768083	41	5	133868	0.69799	0.24259	11453	7663
16968	ENSG00000262874	19	51891542	51893828	2286	locus2183	C19orf84	-0.184168	17	1	373617	-0.68615	0.75369	14012	16035	-0.0768152	16	1	133939	0.2961	0.38358	11454	10056
12570	ENSG00000213906	14	24774939	24780351	5412	locus1727	LTB4R2	-0.335787	13	4	373617	0.32025	0.37439	17204	11999	-0.076828	13	4	133893	0.10781	0.45707	11455	11193
15939	ENSG00000105298	19	3610638	3626813	16175	locus2135	CACTIN	0.083776	86	14	373617	0.74213	0.22901	6111	9721	-0.0768352	85	14	133776	1.3049	0.095965	11456	4478
13386	ENSG00000137821	15	71145577	71341973	196396	locus1854	LRRC49	0.0935113	200	22	373617	1.5117	0.065305	5841	5985	-0.0768726	188	20	133846	-0.22217	0.58791	11457	12986
869	ENSG00000117505	1	93811444	93835055	23611	locus78	DR1	0.182308	43	8	373617	1.0371	0.14985	3603	8214	-0.0768996	43	8	133648	2.8757	0.0020154	11458	755
10716	ENSG00000175591	11	72929343	72947397	18054	locus1473	P2RY2	-0.716514	38	11	373617	-0.12585	0.55008	18346	14096	-0.0769142	38	11	133863	0.75372	0.22551	11459	7341
4196	ENSG00000180611	3	192514603	192635950	121347	locus513	MB21D2	-0.00815289	308	26	373617	2.605	0.0045936	8732	2423	-0.0769469	291	24	133693	1.7209	0.042637	11460	2869
6742	ENSG00000055211	6	149887429	149912884	25455	locus922	GINM1	-0.0688478	26	9	373617	-0.20932	0.5829	10441	14434	-0.0769761	25	8	133824	0.33908	0.36727	11461	9802
6159	ENSG00000213654	6	32158542	32163300	4758	locus839	GPSM3	-0.32801	10	4	373617	0.97683	0.16433	17125	8526	-0.0770008	1	1	133194	1.2965	0.097404	11462	4523
4766	ENSG00000173376	4	121956767	121993673	36906	locus612	NDNF	-0.273178	102	17	373617	0.14547	0.44217	16335	12845	-0.077015	99	17	133861	0.25323	0.40004	11463	10324
17965	ENSG00000093072	22	17660193	17702879	42686	locus2309	CECR1	-0.182504	169	36	373617	1.51	0.065518	13962	5996	-0.0770492	162	34	133803	1.1118	0.13312	11464	5397
13040	ENSG00000233917	15	22051852	22082822	30970	locus1797	POTEB	-0.160871	NA	NA	NA	NA	NA	13228	18120	-0.0770589	NA	NA	NA	NA	NA	11465	18120
3431	ENSG00000211456	3	45730677	45786899	56222	locus409	SACM1L	0.0724049	186	11	373617	0.11317	0.45495	6441	13013	-0.0770598	182	10	133962	-0.48453	0.68599	11466	14287
14430	ENSG00000126856	16	90122975	90142338	19363	locus1972	PRDM7	-0.174843	114	15	373617	2.1615	0.01533	13722	3601	-0.0770759	113	15	133714	1.4638	0.071627	11467	3818
16960	ENSG00000105383	19	51729221	51747115	17894	locus2183	CD33	-0.0298964	31	10	373617	0.78406	0.2165	9355	9518	-0.0770973	30	9	133888	-0.59662	0.72462	11468	14782
13432	ENSG00000178802	15	75182347	75191798	9451	locus1856	MPI	0.123176	13	4	373617	3.075	0.0010525	5006	1645	-0.0771112	12	5	133758	0.76437	0.22232	11469	7278
4277	ENSG00000185818	4	2061238	2070815	9577	locus522	NAT8L	0.156375	11	2	373617	0.97558	0.16464	4194	8538	-0.0771265	11	2	133959	-1.3091	0.90475	11470	16868
9343	ENSG00000128815	10	49917750	50191000	273250	locus1343	WDFY4	-0.167753	1006	75	373617	2.3538	0.009291	13478	3041	-0.0771906	980	73	133736	1.4915	0.067914	11471	3712
12812	ENSG00000205669	14	74077648	74086425	8777	locus1767	ACOT6	-0.169687	24	9	373617	-0.10881	0.54333	13548	14004	-0.0771949	23	9	133839	1.3593	0.087031	11472	4251
1302	ENSG00000254726	1	156041803	156051789	9986	locus107	MEX3A	0.226673	16	7	373617	0.78883	0.2151	2784	9487	-0.0773071	16	7	133806	0.92374	0.17781	11473	6391
16519	ENSG00000186017	19	36936020	36980463	44443	locus2167	ZNF566	-0.0401801	100	12	373617	2.3405	0.0096291	9663	3077	-0.0773238	98	11	133770	0.20893	0.41725	11474	10579
1108	ENSG00000014914	1	149900545	149908791	8246	locus103	MTMR11	0.0252812	14	3	373617	1.9086	0.028155	7803	4399	-0.0773345	14	3	133822	-0.32312	0.6267	11475	13482
176	ENSG00000204502	1	13359818	13369057	9239	locus15	PRAMEF5	-0.136858	NA	NA	NA	NA	NA	12412	18009	-0.0773454	NA	NA	NA	NA	NA	11476	18009
4107	ENSG00000121864	3	179041550	179053323	11773	locus501	ZNF639	0.0880316	26	7	373617	1.3491	0.08866	5998	6678	-0.0774676	19	6	133855	0.14451	0.44255	11477	10973
10157	ENSG00000170255	11	18955687	18961054	5367	locus1436	MRGPRX1	-0.172822	20	6	373617	0.14515	0.4423	13655	12847	-0.0774963	18	5	133866	0.14137	0.44379	11478	10988
7182	ENSG00000183086	7	74379082	74438803	59721	locus1003	GATSL1	-0.16685	NA	NA	NA	NA	NA	13447	18149	-0.0775068	NA	NA	NA	NA	NA	11479	18149
7439	ENSG00000236294	7	113091126	113091457	331	locus1030	TSRM	-0.147198	1	1	373617	-0.72996	0.76729	12767	16157	-0.0775837	1	1	133545	2.1332	0.016453	11480	1783
9906	ENSG00000177600	11	809646	812875	3229	locus1419	RPLP2	-0.170854	5	2	373617	0.9443	0.17251	13597	8695	-0.0775985	4	2	133959	-0.81761	0.79321	11481	15626
9050	ENSG00000204007	9	138515501	138531386	15885	locus1300	GLT6D1	-0.230867	69	11	373617	0.94173	0.17316	15383	8710	-0.0776219	69	11	133719	1.9596	0.025022	11482	2184
14513	ENSG00000141497	17	4643318	4649410	6092	locus1979	ZMYND15	-0.236782	15	7	373617	1.0307	0.15134	15544	8246	-0.0776535	15	7	133713	1.5416	0.061591	11483	3514
8798	ENSG00000165124	9	113127530	113342160	214630	locus1276	SVEP1	-0.36665	816	60	373617	-2.4542	0.99294	17457	17805	-0.0776579	803	59	133883	0.92134	0.17844	11484	6401
17920	ENSG00000205441	21	46020496	46022091	1595	locus2303	KRTAP10-7	-0.176124	10	2	373617	-1.4326	0.92401	13761	17391	-0.0776596	10	2	133989	-0.32419	0.6271	11485	13487
13832	ENSG00000153066	16	11772935	11836734	63799	locus1910	TXNDC11	0.184873	166	19	373617	2.0924	0.018203	3561	3817	-0.0776795	162	19	133843	0.22639	0.41045	11486	10474
13445	ENSG00000169410	15	75759461	75871630	112169	locus1857	PTPN9	0.066415	149	16	373617	0.92368	0.17783	6608	8802	-0.0777055	144	15	133809	1.6058	0.054159	11487	3279
5071	ENSG00000152611	5	35904396	35938881	34485	locus700	CAPSL	-0.22181	108	15	373617	0.177	0.42975	15157	12711	-0.0777146	107	15	133809	1.3185	0.093668	11488	4424
2697	ENSG00000150556	2	149894980	150071776	176796	locus297	LYPD6B	-0.186817	550	38	373617	-0.28755	0.61315	14089	14733	-0.0777782	539	39	133930	-0.81898	0.7936	11489	15632
13264	ENSG00000137875	15	52401459	52404972	3513	locus1832	BCL2L10	-0.216158	12	2	373617	2.8044	0.0025203	15012	2054	-0.077789	12	2	133482	1.2281	0.1097	11490	4850
1849	ENSG00000162913	1	228391206	228401361	10155	locus167	C1orf145	-0.232391	13	2	373617	1.1985	0.11536	15416	7377	-0.0778338	13	2	133640	1.561	0.059257	11491	3443
5931	ENSG00000112294	6	24495079	24537435	42356	locus827	ALDH5A1	0.142214	184	28	373617	1.6668	0.047781	4545	5320	-0.0779146	175	26	133841	-0.22084	0.58739	11492	12978
13362	ENSG00000188501	15	66839805	66858302	18497	locus1850	LCTL	-0.15351	47	9	373617	1.0022	0.15813	12992	8388	-0.0779257	46	9	133880	0.23815	0.40588	11493	10399
1050	ENSG00000255854	1	144363461	144364246	785	locus101	PPIAL4B	-0.121849	NA	NA	NA	NA	NA	11949	17980	-0.0779769	NA	NA	NA	NA	NA	11494	17980
16722	ENSG00000159915	19	44754317	44778826	24509	locus2173	ZNF233	-0.123213	42	7	373617	1.0009	0.15845	11993	8393	-0.0779801	39	7	133889	0.070307	0.47197	11495	11424
1379	ENSG00000158714	1	159796539	159807039	10500	locus110	SLAMF8	-0.0772224	25	7	373617	-1.939	0.97375	10694	17707	-0.0780649	23	6	133975	-1.5159	0.93523	11496	17171
15462	ENSG00000078687	17	76001136	76104916	103780	locus2047	TNRC6C	0.74677	243	29	373617	1.7725	0.038158	116	4910	-0.0780872	226	28	133857	-1.2948	0.90231	11497	16841
16213	ENSG00000160888	19	13261246	13265722	4476	locus2145	IER2	-0.285228	9	5	373617	2.6337	0.0042229	16552	2366	-0.0781175	9	5	133818	0.6368	0.26213	11498	8031
4444	ENSG00000178343	4	42399855	42404504	4649	locus555	SHISA3	-0.411222	16	6	373617	0.83351	0.20228	17770	9260	-0.0781349	16	6	133895	-0.3803	0.64814	11499	13801
12636	ENSG00000189139	14	44973544	44976482	2938	locus1743	FSCB	-0.200348	8	3	373617	-0.56642	0.71444	14529	15685	-0.0781439	8	3	133984	-0.8776	0.80992	11500	15824
18081	ENSG00000100095	22	26565439	26779555	214116	locus2319	SEZ6L	0.412017	797	82	373617	3.2199	0.00064119	867	1436	-0.0781855	764	78	133753	1.8619	0.031308	11501	2453
3901	ENSG00000172752	3	130064358	130203688	139330	locus467	COL6A5	-0.264888	492	27	373617	-0.74052	0.77051	16184	16180	-0.0781984	478	31	133868	0.35346	0.36187	11502	9708
12946	ENSG00000165959	14	95648276	95786243	137967	locus1786	CLMN	-0.136808	503	41	373617	0.2896	0.38606	12408	12153	-0.0782009	497	41	133827	1.056	0.14548	11503	5682
13508	ENSG00000259243	15	83011378	83018198	6820	locus1864	GOLGA6L19	-0.183156	NA	NA	NA	NA	NA	13990	18204	-0.0782168	NA	NA	NA	NA	NA	11504	18204
18376	ENSG00000217442	#N/A	#N/A	#N/A	#N/A	NA	NA	-0.171937	87	6	373617	1.4016	0.08052	13625	6437	-0.0782192	85	6	133412	2.1576	0.015478	11505	1728
17173	ENSG00000196724	19	58433251	58446740	13489	locus2195	ZNF418	-0.143633	27	7	373617	-1.9304	0.97322	12647	17700	-0.0782618	27	7	133936	-0.22731	0.58991	11506	13013
4776	ENSG00000164113	4	123300167	123350939	50772	locus613	ADAD1	-0.23473	122	20	373617	0.75432	0.22533	15482	9671	-0.0782685	122	20	133777	1.5047	0.066199	11507	3664
16161	ENSG00000171291	19	11959626	11994565	34939	locus2144	ZNF439	-0.0190459	111	17	373617	0.22232	0.41203	9031	12480	-0.0782913	108	16	133933	-0.68265	0.75259	11508	15106
11050	ENSG00000196661	11	124266277	124267264	987	locus1516	OR8B3	-0.239717	NA	NA	NA	NA	NA	15622	18312	-0.0783213	NA	NA	NA	NA	NA	11509	18312
1989	ENSG00000183310	1	248737021	248738080	1059	locus188	OR2T34	-0.196169	NA	NA	NA	NA	NA	14395	18234	-0.0783378	NA	NA	NA	NA	NA	11510	18234
4367	ENSG00000163145	4	15341559	15447789	106230	locus533	C1QTNF7	-0.334376	295	20	373617	3.1986	0.00069037	17187	1469	-0.0783698	287	20	133747	1.6297	0.051583	11511	3181
15308	ENSG00000136463	17	61678230	61685725	7495	locus2031	TACO1	0.105097	8	4	373617	3.3076	0.00047056	5529	1338	-0.0783742	6	3	133536	1.2562	0.10453	11512	4702
14545	ENSG00000179314	17	5676245	5984112	307867	locus1981	WSCD1	-0.215968	1244	140	373617	1.6752	0.046947	15010	5280	-0.0783789	1185	136	133853	0.61427	0.26952	11513	8185
13145	ENSG00000166143	15	41107649	41120907	13258	locus1822	PPP1R14D	-0.20947	22	5	373617	1.5194	0.064328	14823	5949	-0.0783801	22	5	133620	2.133	0.016463	11514	1784
13954	ENSG00000197272	16	28513294	28523372	10078	locus1926	IL27	-0.192848	21	4	373617	7.6398	1.088e-14	14288	25	-0.0784507	20	4	133189	0.29425	0.38428	11515	10069
15016	ENSG00000171403	17	39722095	39728310	6215	locus2013	KRT9	-0.0774225	10	2	373617	-0.15592	0.56195	10701	14214	-0.0785625	10	2	133919	0.24722	0.40237	11516	10349
7882	ENSG00000214050	8	28205803	28347773	141970	locus1102	FBXO16	0.106567	180	29	373617	0.73846	0.23012	5477	9740	-0.0786761	179	29	133848	0.7055	0.24025	11517	7631
2359	ENSG00000214513	2	73429385	73439641	10256	locus251	NOTO	-0.184507	30	6	373617	5.2678	6.9021e-08	14021	285	-0.0787671	30	6	133368	0.96522	0.16722	11518	6161
53	ENSG00000067606	1	1981908	2116834	134926	locus2	PRKCZ	0.289813	387	29	373617	-0.056477	0.52252	1869	13779	-0.0787693	375	28	133871	0.73553	0.23101	11519	7454
16337	ENSG00000130517	19	18451396	18480760	29364	locus2149	PGPEP1	0.0190891	90	18	373617	4.7532	1.0012e-06	7974	405	-0.0787755	89	18	133527	1.2089	0.11336	11520	4931
15450	ENSG00000214140	17	74523667	74549660	25993	locus2044	PRCD	-0.178582	55	7	373617	0.93607	0.17462	13838	8745	-0.0787767	52	7	133645	1.2954	0.097588	11521	4529
4449	ENSG00000151806	4	44680445	44702943	22498	locus557	GUF1	0.0525814	39	8	373617	1.6666	0.047799	6992	5321	-0.078815	35	6	133839	0.41371	0.33954	11522	9356
16231	ENSG00000105011	19	14230320	14247768	17448	locus2146	ASF1B	-0.085777	30	4	373617	0.2266	0.41037	10933	12457	-0.078837	30	4	133840	0.74687	0.22757	11523	7378
7743	ENSG00000186572	8	7669241	7673238	3997	locus1079	DEFB107A	-0.173595	1	1	373617	-0.084877	0.53382	13686	13896	-0.0788502	1	1	133965	0.39524	0.34633	11524	9466
7968	ENSG00000034239	8	49623347	49647793	24446	locus1113	EFCAB1	0.082719	54	16	373617	-0.66543	0.74711	6139	15985	-0.0788505	52	15	133909	-0.047318	0.51887	11525	12068
10925	ENSG00000150787	11	112097110	112140678	43568	locus1507	PTS	-0.101553	166	15	373617	0.32511	0.37255	11359	11980	-0.0788565	149	13	133922	-0.74405	0.77158	11526	15348
9739	ENSG00000119913	10	114043492	114064793	21301	locus1397	TECTB	-0.11648	63	18	373617	1.5588	0.059518	11787	5771	-0.0788627	62	18	133825	-0.035328	0.51409	11527	12005
879	ENSG00000117519	1	95362506	95392834	30328	locus80	CNN3	-0.400674	119	27	373617	1.1399	0.12716	17710	7675	-0.0788635	115	26	133897	-0.98222	0.83701	11528	16120
16534	ENSG00000181666	19	37803738	37855347	51609	locus2168	HKR1	-0.00745706	117	18	373617	1.9188	0.027505	8712	4368	-0.0788691	112	18	133720	1.1682	0.12137	11529	5132
9751	ENSG00000165813	10	115880620	115933979	53359	locus1398	C10orf118	-0.048749	107	12	373617	1.419	0.077944	9885	6374	-0.0789741	106	12	133663	1.9138	0.027823	11530	2325
4249	ENSG00000133256	4	619372	664571	45199	locus520	PDE6B	0.0241299	144	11	373617	-0.23571	0.59317	7835	14551	-0.0789755	140	10	133791	1.2418	0.10715	11531	4769
14987	ENSG00000198090	17	39295684	39296739	1055	locus2012	KRTAP4-6	-0.18216	4	2	373617	-0.055211	0.52201	13947	13774	-0.0789787	4	2	133843	0.17101	0.43211	11532	10800
3822	ENSG00000163406	3	121612935	121662949	50014	locus461	SLC15A2	-0.205954	149	6	373617	-0.11954	0.54758	14700	14062	-0.0790169	148	6	133935	0.11856	0.45281	11533	11134
1087	ENSG00000243452	1	148555978	148593723	37745	locus103	NBPF15	-0.145427	3	1	373617	0.26999	0.39359	12703	12232	-0.0790309	3	1	133916	0.062261	0.47518	11534	11474
1151	ENSG00000143416	1	151336777	151345209	8432	locus103	SELENBP1	-0.0904622	16	8	373617	1.3296	0.091823	11076	6772	-0.0790313	16	8	133904	-0.44913	0.67333	11535	14136
11315	ENSG00000179256	12	14957583	14967116	9533	locus1542	SMCO3	-0.259766	23	7	373617	-0.60575	0.72766	16082	15803	-0.0791211	23	7	133945	-0.38362	0.64937	11536	13811
855	ENSG00000137948	1	92414927	92479983	65056	locus77	BRDT	-0.142464	173	14	373617	-0.10141	0.54039	12606	13981	-0.0791381	168	13	133822	1.1547	0.12411	11537	5183
14573	ENSG00000181885	17	7164139	7167302	3163	locus1983	CLDN7	-0.245891	7	4	373617	1.4164	0.078323	15765	6386	-0.0791846	7	4	133624	2.4377	0.0073912	11538	1248
5345	ENSG00000164219	5	114546526	114598569	52043	locus752	PGGT1B	-0.052212	120	22	373617	-0.33429	0.63092	9982	14907	-0.0791966	117	21	133942	-1.4388	0.9249	11539	17067
17759	ENSG00000156265	21	30449953	30548210	98257	locus2285	MAP3K7CL	-0.0269705	300	17	373617	1.3571	0.087372	9267	6642	-0.0792024	278	16	133370	3.9834	3.3963e-05	11540	193
1638	ENSG00000232237	1	201083080	201096312	13232	locus147	ASCL5	-0.0358662	37	8	373617	0.3737	0.35431	9527	11713	-0.0792215	36	8	133949	-2.4632	0.99312	11541	17734
4918	ENSG00000164105	4	174292093	174298683	6590	locus652	SAP30	0.0430744	6	3	373617	0.21402	0.41527	7271	12527	-0.0792745	5	3	133906	-0.32889	0.62888	11542	13507
4880	ENSG00000164124	4	159131400	159176563	45163	locus636	TMEM144	0.0513876	68	14	373617	0.25534	0.39923	7028	12308	-0.0793647	67	13	133926	-1.0881	0.86173	11543	16403
11073	ENSG00000134910	11	125462689	125492986	30297	locus1517	STT3A	0.0404858	146	10	373617	1.6961	0.044935	7350	5210	-0.0793684	140	10	133731	0.93328	0.17534	11544	6341
13256	ENSG00000186417	15	51633825	51700210	66385	locus1831	GLDN	-0.233374	286	27	373617	2.5799	0.0049411	15447	2478	-0.0793775	281	27	133789	0.88431	0.18826	11545	6606
8395	ENSG00000107020	9	5357972	5437878	79906	locus1195	PLGRKT	-0.0216088	275	23	373617	-0.3299	0.62926	9106	14891	-0.0794117	269	24	133897	-0.1411	0.55611	11546	12552
6149	ENSG00000168477	6	32008930	32077151	68221	locus839	TNXB	-0.37093	181	37	373617	3.7881	7.5911e-05	17486	887	-0.079433	143	31	133695	2.5268	0.0057555	11547	1135
3925	ENSG00000163785	3	133794022	133901877	107855	locus471	RYK	0.167483	487	29	373617	2.2655	0.01174	3921	3287	-0.0794401	470	29	133710	0.99607	0.15961	11548	6004
9870	ENSG00000225899	10	135437398	135440296	2898	locus1417	FRG2B	-0.161918	NA	NA	NA	NA	NA	13266	18128	-0.0794571	NA	NA	NA	NA	NA	11549	18128
9977	ENSG00000188069	11	4790208	4791168	960	locus1424	OR51F1	-0.174818	16	3	373617	0.044306	0.48233	13720	13320	-0.0794904	16	3	133906	0.11672	0.45354	11550	11148
4115	ENSG00000163728	3	180319998	180335616	15618	locus502	TTC14	0.375837	16	6	373617	2.951	0.0015837	1062	1834	-0.0794915	15	6	133688	0.88188	0.18892	11551	6618
9496	ENSG00000108175	10	80828791	81076276	247485	locus1369	ZMIZ1	0.0611262	793	106	373617	0.90696	0.18221	6748	8896	-0.0795326	772	104	133890	-1.2249	0.88969	11552	16705
4229	ENSG00000163964	3	196366645	196457964	91319	locus518	PIGX	0.0338611	312	55	373617	0.8809	0.18918	7551	9020	-0.0795743	299	54	133879	-0.82711	0.79591	11553	15661
543	ENSG00000117010	1	40997232	41013841	16609	locus38	ZNF684	-0.277042	54	9	373617	-0.16598	0.56591	16392	14257	-0.0796141	52	8	133834	1.3837	0.083226	11554	4140
6205	ENSG00000269490	6	33663195	33663474	279	locus846	SBP1	-0.126079	2	1	373617	-0.89757	0.81529	12068	16550	-0.0796234	2	1	133972	-0.4323	0.66724	11555	14055
4574	ENSG00000163738	4	75023828	75168809	144981	locus578	MTHFD2L	-0.174976	269	21	373617	0.5373	0.29553	13726	10815	-0.0796461	257	19	133885	-0.55183	0.70947	11556	14574
1021	ENSG00000143061	1	117117030	117210375	93345	locus98	IGSF3	-0.00123898	90	19	373617	1.4096	0.079326	8552	6408	-0.0796689	90	19	133709	1.9029	0.028525	11557	2350
6389	ENSG00000180872	6	50011287	50016364	5077	locus858	DEFB112	-0.180741	19	6	373617	1.278	0.10063	13899	7013	-0.0797154	19	6	133597	1.5894	0.055981	11558	3338
9101	ENSG00000197355	9	139971952	139978990	7038	locus1301	UAP1L1	-0.156326	11	5	373617	1.1178	0.13182	13072	7791	-0.0797159	8	4	133820	0.38487	0.35017	11559	9532
5413	ENSG00000198944	5	132149032	132152488	3456	locus766	SOWAHA	0.123167	6	2	373617	1.8482	0.032284	5007	4619	-0.0797227	6	2	133754	0.5724	0.28353	11560	8418
5052	ENSG00000150712	5	32227111	32313115	86004	locus698	MTMR12	0.148461	241	20	373617	0.0062346	0.49751	4396	13483	-0.0797275	237	19	133788	1.2412	0.10727	11561	4774
5689	ENSG00000118322	5	159990126	160279219	289093	locus787	ATP10B	-0.2859	848	64	373617	0.049716	0.48017	16560	13295	-0.0797938	825	64	133859	0.33945	0.36714	11562	9799
1162	ENSG00000213171	1	151772739	151778630	5891	locus103	LINGO4	-0.170524	7	2	373617	2.549	0.005401	13586	2552	-0.0798007	7	2	133428	1.5947	0.055388	11563	3323
1484	ENSG00000143196	1	168664696	168698502	33806	locus118	DPT	-0.738009	141	21	373617	0.86912	0.19239	18356	9081	-0.0798205	138	21	133619	2.8492	0.0021913	11564	772
7949	ENSG00000104365	8	42128851	42189968	61117	locus1111	IKBKB	0.0922742	111	14	373617	0.23692	0.40636	5877	12409	-0.0798208	107	13	133931	0.1051	0.45815	11565	11215
8215	ENSG00000136982	8	120846215	120868250	22035	locus1163	DSCC1	-0.149643	80	14	373617	-0.88825	0.8128	12861	16527	-0.0798582	78	14	133878	0.43661	0.3312	11566	9226
18258	ENSG00000239900	22	40761042	40786467	25425	locus2337	ADSL	-0.127955	51	10	373617	1.62	0.052612	12119	5501	-0.0798909	49	9	133580	2.3356	0.0097561	11567	1402
11606	ENSG00000205329	12	55725484	55726420	936	locus1573	OR6C3	-0.161531	1	1	373617	-1.5889	0.94396	13252	17519	-0.0798931	1	1	133626	2.0135	0.022033	11568	2034
11603	ENSG00000197706	12	55640981	55642086	1105	locus1573	OR6C74	-0.189261	8	2	373617	0.45526	0.32446	14160	11271	-0.0799155	8	2	133903	-0.20294	0.58041	11569	12876
35	ENSG00000215915	1	1385068	1405538	20470	locus2	ATAD3C	-0.203485	11	3	373617	0.83744	0.20117	14631	9243	-0.0799306	11	3	133762	1.1034	0.13493	11570	5445
17502	ENSG00000101452	20	37590941	37668364	77423	locus2235	DHX35	-0.0185782	139	11	373617	-1.6997	0.95541	9015	17577	-0.0799325	134	10	133857	0.79408	0.21357	11571	7107
9648	ENSG00000107566	10	101909850	101948091	38241	locus1389	ERLIN1	0.0549529	78	10	373617	4.1422	1.7202e-05	6926	644	-0.0799701	75	9	133610	-0.3427	0.63409	11572	13580
9571	ENSG00000119912	10	94211440	94333833	122393	locus1384	IDE	-0.196754	294	26	373617	2.3121	0.010386	14419	3163	-0.0799799	286	24	133727	1.1536	0.12433	11573	5188
12169	ENSG00000132970	13	27131839	27263062	131223	locus1647	WASF3	0.0146246	437	30	373617	0.31184	0.37758	8119	12030	-0.079984	427	28	133767	2.1392	0.016211	11574	1771
11868	ENSG00000111670	12	102139274	102224716	85442	locus1609	GNPTAB	0.108858	219	28	373617	0.59752	0.27508	5407	10483	-0.0799967	215	28	133798	1.1306	0.1291	11575	5304
16071	ENSG00000181733	19	8841315	8842371	1056	locus2141	OR2Z1	-0.164732	2	1	373617	-0.12515	0.5498	13378	14091	-0.0800377	2	1	133900	0.40096	0.34422	11576	9435
15396	ENSG00000182938	17	72931813	72946087	14274	locus2043	OTOP3	-0.291531	47	11	373617	2.613	0.004487	16666	2405	-0.0800496	46	11	133701	1.0123	0.15569	11577	5899
4097	ENSG00000144959	3	172348038	172429008	80970	locus496	NCEH1	-0.198455	234	42	373617	1.0653	0.14338	14480	8070	-0.0800637	228	41	133794	1.4901	0.068098	11578	3717
16024	ENSG00000230522	19	7049331	7051746	2415	locus2139	MBD3L2	-0.159493	NA	NA	NA	NA	NA	13175	18117	-0.0800813	NA	NA	NA	NA	NA	11579	18117
17394	ENSG00000101306	20	30407110	30422492	15382	locus2229	MYLK2	-0.217116	42	7	373617	0.026189	0.48955	15032	13394	-0.0801173	40	6	133905	0.36111	0.35901	11580	9669
11625	ENSG00000123342	12	56229216	56236733	7517	locus1573	MMP19	-0.4578	10	5	373617	-1.0117	0.84415	17963	16795	-0.0801339	9	5	133699	1.4022	0.080424	11581	4075
16186	ENSG00000105583	19	12778884	12782170	3286	locus2145	WDR83OS	0.178636	6	3	373617	4.3472	6.8936e-06	3683	558	-0.080167	5	3	133790	-1.0892	0.86196	11582	16406
9671	ENSG00000138136	10	102986732	102989551	2819	locus1390	LBX1	-0.183946	3	2	373617	2.5559	0.0052961	14007	2529	-0.0802659	3	2	133849	-0.23328	0.59223	11583	13044
4337	ENSG00000232399	4	9212382	9228214	15832	locus528	USP17L13	-0.167732	NA	NA	NA	NA	NA	13477	18150	-0.080272	NA	NA	NA	NA	NA	11584	18150
3274	ENSG00000170860	3	14219857	14242619	22762	locus384	LSM3	0.12315	48	12	373617	0.85808	0.19542	5009	9137	-0.0803107	46	11	133774	1.0072	0.15692	11585	5933
15968	ENSG00000167676	19	4502203	4517716	15513	locus2136	PLIN4	-0.0523596	46	12	373617	-0.14953	0.55943	9984	14192	-0.0803239	45	12	133852	0.79026	0.21469	11586	7132
17610	ENSG00000124243	20	49411430	49493714	82284	locus2248	BCAS4	-0.289467	277	30	373617	0.0024379	0.49903	16628	13503	-0.0803284	269	29	133867	0.67383	0.25021	11587	7793
15395	ENSG00000183034	17	72920369	72930006	9637	locus2043	OTOP2	-0.329719	6	3	373617	0.30145	0.38154	17137	12089	-0.0803352	6	3	133933	-1.0161	0.8452	11588	16214
3726	ENSG00000114354	3	100428204	100467786	39582	locus443	TFG	0.0390712	121	10	373617	2.3272	0.0099766	7390	3118	-0.0803654	112	9	133687	0.85167	0.1972	11589	6769
2812	ENSG00000128713	2	176968943	176974482	5539	locus315	HOXD11	-0.297199	14	5	373617	-0.75831	0.77587	16745	16225	-0.080377	14	5	133974	-1.5272	0.93664	11590	17187
15786	ENSG00000081138	18	63417487	63548175	130688	locus2114	CDH7	0.174433	403	21	373617	4.3673	6.2909e-06	3759	546	-0.0803873	391	21	133618	1.1709	0.12083	11591	5118
17476	ENSG00000101342	20	35504533	35522638	18105	locus2233	TLDC2	0.0282618	41	12	373617	1.6344	0.051083	7727	5445	-0.0804009	40	11	133856	-0.76125	0.77675	11592	15408
10376	ENSG00000197887	11	57970673	57971653	980	locus1464	OR1S2	-0.249386	5	2	373617	-1.8189	0.96554	15842	17647	-0.0804192	5	2	133949	0.20629	0.41828	11593	10597
5851	ENSG00000145965	6	3982908	3984372	1464	locus810	C6ORF50	-0.156577	3	1	373617	0.16408	0.43484	13076	12763	-0.0804551	3	1	133908	0.1104	0.45605	11594	11178
8578	ENSG00000233788	9	41500678	41506925	6247	locus1231	SPATA31A5	-0.156596	NA	NA	NA	NA	NA	13079	18106	-0.0804791	NA	NA	NA	NA	NA	11595	18106
14680	ENSG00000214946	17	15635596	15649476	13880	locus1994	TBC1D26	-0.192217	15	4	373617	0.44993	0.32638	14264	11305	-0.0805111	15	4	133784	0.55958	0.28788	11596	8488
8581	ENSG00000204828	9	42717233	42720342	3109	locus1232	FOXD4L2	-0.155048	NA	NA	NA	NA	NA	13042	18101	-0.080531	NA	NA	NA	NA	NA	11597	18101
1452	ENSG00000117152	1	163038564	163046592	8028	locus113	RGS4	0.0395066	15	5	373617	1.5778	0.057301	7376	5679	-0.0805677	14	5	133831	-0.0011793	0.50047	11598	11841
13566	ENSG00000213471	15	90792761	90808199	15438	locus1874	TTLL13	-0.125954	53	5	373617	1.0204	0.15378	12064	8296	-0.0805821	51	5	133871	0.15316	0.43914	11599	10906
15119	ENSG00000186185	17	43002076	43025005	22929	locus2015	KIF18B	-0.155444	67	17	373617	3.2741	0.00052999	13052	1381	-0.0806232	67	17	133811	0.81694	0.20698	11600	6967
4063	ENSG00000182447	3	161214595	161221730	7135	locus488	OTOL1	-0.167774	26	4	373617	1.2929	0.098016	13479	6941	-0.0806403	24	3	133630	2.48	0.0065697	11601	1196
3359	ENSG00000172936	3	38179968	38184513	4545	locus405	MYD88	-0.192329	4	2	373617	0.11508	0.45419	14268	13003	-0.0807064	4	2	133844	0.50458	0.30693	11602	8808
17267	ENSG00000132622	20	3713313	3733758	20445	locus2203	HSPA12B	-0.377805	48	13	373617	0.75019	0.22657	17536	9689	-0.080749	47	13	133865	-0.17063	0.56774	11603	12697
13398	ENSG00000187806	15	72690613	72700370	9757	locus1855	TMEM202	-0.155384	14	3	373617	1.0191	0.15408	13050	8306	-0.0808479	14	3	133894	-0.42965	0.66628	11604	14045
593	ENSG00000178028	1	44679126	44686353	7227	locus41	DMAP1	0.236829	12	6	373617	2.026	0.02138	2612	4013	-0.0808592	11	5	133907	-0.45098	0.674	11605	14145
9026	ENSG00000148300	9	136271185	136283164	11979	locus1297	REXO4	0.32113	59	5	373617	1.3952	0.081481	1524	6468	-0.0808769	56	5	133711	1.1242	0.13045	11606	5340
14000	ENSG00000102886	16	30116130	30125177	9047	locus1928	GDPD3	-0.279526	14	5	373617	-1.2226	0.88926	16441	17130	-0.0809174	14	5	133958	-0.2549	0.6006	11607	13140
10221	ENSG00000179431	11	35639734	35642419	2685	locus1449	FJX1	0.166265	1	1	373617	-0.27309	0.60761	3951	14681	-0.0809221	1	1	134000	-0.71631	0.7631	11608	15236
13033	ENSG00000257341	14	105953535	105958604	5069	locus1794	CRIP1	-0.185801	7	4	373617	1.9769	0.024024	14056	4175	-0.080949	7	4	133710	1.0295	0.15163	11609	5822
7874	ENSG00000147419	8	27590834	27630170	39336	locus1101	CCDC25	0.0929991	139	12	373617	-0.14904	0.55924	5856	14189	-0.081032	131	12	133967	-2.0217	0.9784	11610	17608
1179	ENSG00000163202	1	152551856	152552980	1124	locus105	LCE3D	-0.213271	3	2	373617	0.42452	0.33559	14925	11446	-0.0811298	3	2	133925	-0.69916	0.75777	11611	15166
999	ENSG00000118655	1	114447762	114456708	8946	locus95	DCLRE1B	0.00236885	14	6	373617	1.5961	0.055231	8451	5600	-0.0811698	14	6	133807	0.61111	0.27056	11612	8210
15226	ENSG00000011052	17	49230950	49249105	18155	locus2022	NME2	-0.062276	57	13	373617	1.1603	0.12296	10279	7587	-0.0811935	55	13	133706	1.7172	0.042971	11613	2883
12960	ENSG00000246223	14	98391946	98444461	52515	locus1788	C14orf64	-0.220573	211	27	373617	3.3254	0.00044147	15123	1315	-0.0811969	202	25	133787	-0.39614	0.654	11614	13889
8679	ENSG00000148090	9	93976096	94124195	148099	locus1258	AUH	0.134377	359	23	373617	0.61669	0.26872	4723	10368	-0.0811975	341	22	133846	0.6271	0.2653	11615	8095
2244	ENSG00000119888	2	47572301	47614740	42439	locus232	EPCAM	-0.341937	133	23	373617	2.9779	0.0014509	17256	1790	-0.0812079	131	23	133613	1.9839	0.023634	11616	2122
16472	ENSG00000126266	19	35842444	35843367	923	locus2166	FFAR1	-0.302373	1	1	373617	0.70736	0.23967	16822	9888	-0.0812223	1	1	133777	0.86005	0.19488	11617	6731
15571	ENSG00000101574	18	2537523	2571508	33985	locus2058	METTL4	0.0131672	117	12	373617	0.41057	0.34069	8167	11520	-0.081258	116	12	133837	1.3165	0.093999	11618	4434
1183	ENSG00000187223	1	152635871	152637135	1264	locus105	LCE2D	-0.205793	2	1	373617	0.9515	0.17068	14693	8658	-0.0812829	1	1	133751	1.3704	0.085277	11619	4197
16392	ENSG00000118620	19	21203425	21242856	39431	locus2153	ZNF430	-0.0606803	92	9	373617	1.2792	0.10041	10229	7006	-0.0812863	90	9	133902	-0.87494	0.8092	11620	15816
12489	ENSG00000165801	14	21538428	21558399	19971	locus1724	ARHGEF40	-0.033609	44	8	373617	0.3872	0.3493	9468	11637	-0.0813089	44	8	133808	1.3685	0.085575	11621	4213
14619	ENSG00000179148	17	7999692	8022365	22673	locus1984	ALOXE3	-0.0586521	69	18	373617	2.741	0.0030629	10180	2154	-0.0813249	66	17	133843	-0.52084	0.69876	11622	14436
8772	ENSG00000179055	9	107456659	107457766	1107	locus1270	OR13D1	-0.206339	7	2	373617	1.0656	0.1433	14720	8068	-0.081358	6	2	133835	0.66424	0.25327	11623	7852
9305	ENSG00000198298	10	44101854	44113351	11497	locus1339	ZNF485	-0.116009	47	9	373617	0.7477	0.22732	11776	9701	-0.0813852	45	9	133920	-0.61925	0.73212	11624	14864
12851	ENSG00000119699	14	76424544	76447534	22990	locus1769	TGFB3	0.181417	54	9	373617	0.33079	0.3704	3625	11947	-0.0814128	48	7	133945	-1.2695	0.89787	11625	16796
17926	ENSG00000205439	21	46077848	46078258	410	locus2303	KRTAP12-3	-0.173101	2	1	373617	0.97596	0.16454	13667	8535	-0.0814326	2	1	133963	-1.7236	0.95761	11626	17419
9908	ENSG00000177685	11	827577	831986	4409	locus1419	EFCAB4A	-0.30566	23	7	373617	1.4672	0.071156	16880	6167	-0.08145	21	6	133782	1.0143	0.15522	11627	5897
14992	ENSG00000198443	17	39340353	39341594	1241	locus2012	KRTAP4-1	-0.182046	7	1	373617	0.31576	0.37609	13944	12017	-0.0814595	7	1	134000	-0.4485	0.6731	11628	14132
9060	ENSG00000267845	9	139219088	139219640	552	locus1301	DKFZP434A062	-0.169688	NA	NA	NA	NA	NA	13549	18156	-0.0814666	NA	NA	NA	NA	NA	11629	18156
8666	ENSG00000177992	9	90497740	90503814	6074	locus1254	SPATA31E1	-0.196224	22	7	373617	-1.5073	0.93413	14400	17459	-0.0814819	21	7	133918	-0.37945	0.64782	11630	13792
17122	ENSG00000197213	19	56700938	56709289	8351	locus2193	ZSCAN5B	-0.165742	31	8	373617	0.24287	0.40405	13414	12368	-0.0815083	31	8	133817	0.83475	0.20193	11631	6868
15793	ENSG00000176225	18	67671028	67873181	202153	locus2118	RTTN	0.0177922	495	20	373617	-0.17442	0.56923	8017	14292	-0.0815208	485	24	133948	-0.70038	0.75815	11632	15174
17225	ENSG00000244588	20	1206699	1277065	70366	locus2199	RAD21L1	-0.192379	197	30	373617	2.4889	0.0064069	14270	2692	-0.081615	189	28	133773	0.14664	0.44171	11633	10952
11278	ENSG00000212124	12	11174217	11175219	1002	locus1538	TAS2R19	-0.0571279	6	3	373617	0.78041	0.21757	10140	9531	-0.0816646	5	2	133785	0.87536	0.19069	11634	6647
7235	ENSG00000164645	7	88423419	88425035	1616	locus1012	C7orf62	-0.200312	7	3	373617	1.9303	0.026787	14528	4334	-0.0816679	7	3	133862	0.26316	0.39621	11635	10284
15274	ENSG00000153982	17	57297882	57352866	54984	locus2028	GDPD1	0.105384	100	10	373617	1.8914	0.029283	5520	4456	-0.0818363	97	9	133753	1.6058	0.054157	11636	3278
7012	ENSG00000106125	7	30811032	30932002	120970	locus970	FAM188B	-0.0128874	433	29	373617	-0.12883	0.55125	8865	14107	-0.081918	428	31	133912	0.09081	0.46382	11637	11307
4749	ENSG00000180801	4	114821439	114900857	79418	locus607	ARSJ	-0.33179	233	22	373617	1.8172	0.034592	17158	4758	-0.0819314	227	21	133801	0.95237	0.17045	11638	6234
2273	ENSG00000138035	2	55861399	55921045	59646	locus238	PNPT1	-0.0157392	210	27	373617	0.7296	0.23282	8932	9783	-0.0819341	206	27	133879	0.48335	0.31442	11639	8950
6033	ENSG00000197935	6	28962561	28973093	10532	locus831	ZNF311	-0.287397	28	7	373617	2.4244	0.0076661	16595	2855	-0.0819363	10	3	133389	1.4081	0.079544	11640	4052
2830	ENSG00000079150	2	179328390	179343285	14895	locus317	FKBP7	-0.140783	20	6	373617	-0.62332	0.73346	12552	15858	-0.0819399	20	6	133835	1.4941	0.067572	11641	3702
1860	ENSG00000213029	1	229440128	229441248	1120	locus168	SPHAR	-0.135965	2	1	373617	-1.2234	0.88941	12396	17133	-0.0819836	2	1	133997	-1.0617	0.85582	11642	16330
3946	ENSG00000158220	3	138153454	138197256	43802	locus473	ESYT3	-0.260267	93	17	373617	2.1304	0.016571	16092	3694	-0.0819927	92	17	133637	1.9889	0.023356	11643	2104
5571	ENSG00000131507	5	141488069	141534005	45936	locus771	NDFIP1	0.219009	167	18	373617	1.4673	0.071154	2920	6166	-0.0820164	164	18	133818	1.091	0.13763	11644	5511
10341	ENSG00000181371	11	56257824	56258871	1047	locus1462	OR5M8	-0.274161	2	1	373617	0.67398	0.25016	16354	10076	-0.0820797	2	1	133332	2.3374	0.00971	11645	1394
6615	ENSG00000164465	6	117803819	117891021	87202	locus904	DCBLD1	-0.0672885	380	32	373617	0.074608	0.47026	10398	13196	-0.0821215	370	32	133748	2.0773	0.018888	11646	1903
16189	ENSG00000105576	19	12810007	12834810	24803	locus2145	TNPO2	0.374138	55	4	373617	3.1953	0.00069847	1076	1473	-0.0821887	54	4	133709	-0.65174	0.74272	11647	14983
13317	ENSG00000166128	15	63481667	63559981	78314	locus1847	RAB8B	0.0897112	185	27	373617	-1.0281	0.84804	5947	16827	-0.0822792	169	24	133801	1.797	0.036167	11648	2638
5311	ENSG00000174136	5	98104998	98132198	27200	locus739	RGMB	0.0384756	68	12	373617	0.099261	0.46047	7410	13066	-0.0824135	65	12	133866	0.51801	0.30223	11649	8722
15115	ENSG00000108883	17	42927310	42977030	49720	locus2015	EFTUD2	0.0828807	154	20	373617	3.2099	0.00066396	6133	1449	-0.0824165	147	18	133775	0.906	0.18247	11650	6470
12313	ENSG00000165416	13	53227000	53275044	48044	locus1667	SUGT1	0.0248219	129	7	373617	0.29036	0.38577	7815	12144	-0.0824405	123	7	133890	0.32075	0.3742	11651	9906
14544	ENSG00000091592	17	5402746	5487829	85083	locus1980	NLRP1	-0.127207	517	21	373617	1.5729	0.057876	12097	5705	-0.082455	502	21	133879	-1.2693	0.89783	11652	16794
5885	ENSG00000124827	6	10873455	10882174	8719	locus816	GCM2	-0.138783	17	7	373617	-0.031008	0.51237	12472	13654	-0.082475	17	7	133901	-0.83248	0.79743	11653	15678
1194	ENSG00000196734	1	152784446	152785585	1139	locus105	LCE1B	-0.211938	1	1	373617	-0.62871	0.73523	14895	15874	-0.0824758	1	1	133975	-0.053205	0.52122	11654	12109
4657	ENSG00000138642	4	89299890	89364249	64359	locus591	HERC6	-0.191056	58	17	373617	1.7528	0.039817	14222	4995	-0.0824897	56	16	133853	-0.64935	0.74194	11655	14974
11220	ENSG00000059804	12	8071825	8088871	17046	locus1536	SLC2A3	-0.0107582	NA	NA	NA	NA	NA	8804	17896	-0.0825145	NA	NA	NA	NA	NA	11656	17896
17583	ENSG00000149635	20	45169584	45179213	9629	locus2243	OCSTAMP	-0.145615	27	8	373617	0.43036	0.33347	12708	11414	-0.0825267	27	8	133890	-0.64227	0.73965	11657	14948
4681	ENSG00000164024	4	99916770	99983964	67194	locus599	METAP1	0.135153	171	15	373617	-0.068223	0.5272	4702	13820	-0.0825479	165	14	133907	-0.17235	0.56842	11658	12707
3596	ENSG00000272573	3	52867138	52869235	2097	locus412	MUSTN1	-0.169575	7	2	373617	5.9584	1.2737e-09	13546	166	-0.0825588	6	2	130261	6.0642	6.6291e-10	11659	6
18291	ENSG00000198951	22	42454357	42466834	12477	locus2338	NAGA	0.0452021	22	5	373617	4.7744	9.0115e-07	7206	402	-0.0825591	22	5	133454	-0.20561	0.58145	11660	12887
15623	ENSG00000185231	18	13882042	13915539	33497	locus2072	MC2R	-0.232333	115	11	373617	0.251	0.40091	15415	12331	-0.0825792	109	10	133864	0.48777	0.31286	11661	8916
14218	ENSG00000141098	16	67708435	67753324	44889	locus1945	GFOD2	0.112573	63	12	373617	2.555	0.0053101	5298	2533	-0.0826015	61	11	133716	1.4211	0.077651	11662	3993
5012	ENSG00000215218	5	6448735	6495022	46287	locus676	UBE2QL1	0.227987	156	31	373617	2.0186	0.021767	2767	4040	-0.0826129	149	30	133825	0.0051839	0.49793	11663	11799
14488	ENSG00000197417	17	3511555	3539616	28061	locus1978	SHPK	-0.019945	106	23	373617	-0.37718	0.64698	9052	15055	-0.0826649	103	22	133829	0.39831	0.3452	11664	9446
17790	ENSG00000231068	21	32090842	32091095	253	locus2286	KRTAP21-3	-0.148545	1	1	373617	0.70552	0.24024	12818	9897	-0.0826701	1	1	133938	-0.4136	0.66042	11665	13980
16164	ENSG00000197054	19	12035889	12090105	54216	locus2144	ZNF763	-0.131478	187	11	373617	0.28818	0.3866	12240	12158	-0.0826959	179	10	133863	0.4069	0.34204	11666	9396
6579	ENSG00000123505	6	111195972	111216916	20944	locus900	AMD1	-0.255426	70	9	373617	0.50514	0.30673	15966	10999	-0.0827132	70	9	133800	1.6728	0.047188	11667	3018
13975	ENSG00000197471	16	29674575	29682187	7612	locus1927	SPN	-0.180756	9	3	373617	-0.087612	0.53491	13900	13912	-0.0827393	9	3	133907	0.41803	0.33796	11668	9333
1662	ENSG00000183155	1	202848084	202858263	10179	locus149	RABIF	-0.0920654	23	5	373617	0.20416	0.41912	11117	12573	-0.0827705	23	5	133930	-0.62515	0.73406	11669	14886
17381	ENSG00000215547	20	29845466	29847435	1969	locus2229	DEFB115	-0.103187	5	2	373617	0.6809	0.24797	11409	10035	-0.0827773	5	2	133937	-0.44509	0.67187	11670	14114
210	ENSG00000183888	1	16330730	16335302	4572	locus17	C1orf64	-0.0828785	16	5	373617	1.5845	0.056539	10863	5649	-0.0827991	16	5	133683	1.4836	0.068952	11671	3745
9705	ENSG00000235376	10	105005643	105007773	2130	locus1391	RPEL1	-0.110141	6	3	373617	2.8192	0.0024071	11608	2025	-0.0828071	6	3	133740	0.010524	0.4958	11672	11770
12319	ENSG00000229665	13	57728194	57731216	3022	locus1670	PRR20C	-0.176856	NA	NA	NA	NA	NA	13783	18185	-0.0828205	NA	NA	NA	NA	NA	11673	18185
8926	ENSG00000160404	9	130493805	130497604	3799	locus1292	TOR2A	0.219906	12	4	373617	3.0097	0.0013077	2901	1731	-0.0828398	12	4	133772	1.1558	0.12388	11674	5173
15168	ENSG00000120094	17	46605887	46608359	2472	locus2019	HOXB1	-0.19176	6	2	373617	2.0273	0.021316	14248	4009	-0.0828675	5	1	133721	0.091056	0.46372	11675	11302
18190	ENSG00000100379	22	37447778	37459430	11652	locus2333	KCTD17	0.15011	15	6	373617	0.040226	0.48396	4353	13337	-0.0829021	14	5	133810	1.1828	0.11844	11676	5056
2665	ENSG00000186825	2	132552533	132559234	6701	locus286	C2orf27B	-0.239742	4	1	373617	-0.28997	0.61408	15624	14741	-0.0829443	4	1	134005	-1.8653	0.96893	11677	17529
1103	ENSG00000184260	1	149858524	149858961	437	locus103	HIST2H2AC	0.110713	NA	NA	NA	NA	NA	5362	17867	-0.0829625	NA	NA	NA	NA	NA	11678	17867
11003	ENSG00000110395	11	119076751	119178859	102108	locus1513	CBL	0.35311	126	14	373617	0.95603	0.16953	1234	8629	-0.0830546	124	14	133892	0.30064	0.38185	11679	10022
1570	ENSG00000135828	1	182542768	182558391	15623	locus131	RNASEL	-0.111396	31	11	373617	1.7319	0.041647	11642	5078	-0.083141	30	10	133756	1.5519	0.060343	11680	3477
16575	ENSG00000269190	19	39432043	39466550	34507	locus2169	FBXO17	-0.210961	92	15	373617	-0.55874	0.71183	14866	15662	-0.0831456	90	15	133953	-1.4188	0.92202	11681	17038
14348	ENSG00000103150	16	83932730	83949787	17057	locus1962	MLYCD	-0.0112755	101	10	373617	1.2201	0.1112	8819	7269	-0.0831854	100	10	133850	0.082185	0.46725	11682	11363
12644	ENSG00000165496	14	47120221	47121028	807	locus1745	RPL10L	-0.313185	1	1	373617	-1.6504	0.95057	16971	17555	-0.0832095	NA	NA	NA	NA	NA	11683	17838
5087	ENSG00000164327	5	38938020	39074510	136490	locus701	RICTOR	0.234345	268	13	373617	1.8617	0.03132	2653	4561	-0.0832493	257	12	133822	0.040382	0.48389	11684	11617
14254	ENSG00000132603	16	69373332	69377014	3682	locus1946	NIP7	-0.0287343	14	5	373617	1.2944	0.097755	9322	6931	-0.0832926	14	5	133721	1.6285	0.051708	11685	3184
15109	ENSG00000180336	17	42745589	42767676	22087	locus2015	C17orf104	-0.160715	34	14	373617	1.3116	0.094824	13221	6852	-0.0833361	32	13	133845	1.1235	0.13061	11686	5346
7491	ENSG00000106348	7	128032330	128050306	17976	locus1039	IMPDH1	0.147312	58	13	373617	2.9672	0.0015024	4430	1807	-0.0833473	58	13	133594	2.2176	0.01329	11687	1606
13939	ENSG00000155666	16	27214806	27233089	18283	locus1925	KDM8	-0.127181	28	7	373617	-1.0026	0.84198	12096	16764	-0.0834083	27	6	133940	0.46637	0.32047	11688	9061
2439	ENSG00000132313	2	86426579	86440917	14338	locus259	MRPL35	-0.092703	28	4	373617	3.2645	0.00054828	11131	1392	-0.0834394	27	4	133238	2.2616	0.01186	11689	1520
13577	ENSG00000184508	15	91474147	91475799	1652	locus1875	HDDC3	-0.00946517	3	1	373617	1.2477	0.10608	8767	7150	-0.083461	3	1	133672	1.3725	0.084961	11690	4190
6421	ENSG00000151917	6	56819772	56892138	72366	locus863	BEND6	0.145937	151	11	373617	-0.99356	0.83978	4466	16748	-0.0834933	149	11	133887	0.62975	0.26443	11691	8077
12930	ENSG00000089737	14	94517267	94547591	30324	locus1785	DDX24	-0.0245446	74	6	373617	-0.15842	0.56294	9193	14226	-0.083522	74	6	133817	1.4084	0.079514	11692	4050
7072	ENSG00000106628	7	44154285	44163107	8822	locus979	POLD2	0.115074	21	7	373617	1.0664	0.14312	5231	8064	-0.0835432	19	6	133815	0.51336	0.30385	11693	8753
15191	ENSG00000167085	17	47481413	47492242	10829	locus2020	PHB	0.0151608	31	12	373617	2.2149	0.013382	8100	3438	-0.0836132	29	11	133853	-0.81689	0.793	11694	15623
16308	ENSG00000141971	19	17516549	17535798	19249	locus2148	MVB12A	0.129417	108	14	373617	0.92371	0.17782	4836	8801	-0.0836384	107	14	133766	1.1382	0.12752	11695	5265
13716	ENSG00000167965	16	2255177	2259397	4220	locus1894	MLST8	0.16924	5	2	373617	-1.4311	0.92379	3874	17387	-0.0837892	5	2	134010	-2.3049	0.98941	11696	17703
9488	ENSG00000165637	10	76969911	76991202	21291	locus1367	VDAC2	-0.00515231	45	12	373617	1.9236	0.027205	8651	4358	-0.0838463	41	11	133465	3.2696	0.00053854	11697	460
8848	ENSG00000136869	9	120466649	120479149	12500	locus1284	TLR4	-0.773374	27	9	373617	-1.8253	0.96602	18364	17654	-0.083899	26	8	133871	1.1184	0.1317	11698	5366
12307	ENSG00000197168	13	52611215	52701618	90403	locus1667	NEK5	-0.271946	194	22	373617	-0.27045	0.60659	16310	14672	-0.0839486	188	21	133911	0.11489	0.45426	11699	11154
1266	ENSG00000163354	1	154990995	155006257	15262	locus107	DCST2	-0.198393	24	8	373617	-0.22257	0.58806	14478	14484	-0.0839632	23	8	133903	0.40205	0.34382	11700	9425
16401	ENSG00000160321	19	22115759	22193751	77992	locus2155	ZNF208	-0.198548	252	14	373617	-1.947	0.97423	14484	17710	-0.0839796	240	17	133920	0.18187	0.42784	11701	10740
7381	ENSG00000170667	7	102123590	102158228	34638	locus1022	RASA4B	-0.111553	NA	NA	NA	NA	NA	11645	17966	-0.0839932	NA	NA	NA	NA	NA	11702	17966
15131	ENSG00000120088	17	43699291	43912267	212976	locus2016	CRHR1	0.200543	949	10	373617	6.2736	1.7639e-10	3259	121	-0.0840058	259	22	133342	1.9778	0.023973	11703	2134
3878	ENSG00000179407	3	128181284	128186091	4807	locus467	DNAJB8	-0.206959	21	6	373617	-0.67948	0.75158	14737	16017	-0.0840198	21	6	133970	-1.7768	0.9622	11704	17465
4938	ENSG00000185758	4	184242916	184243579	663	locus660	CLDN24	-0.171456	2	1	373617	-0.40327	0.65662	13611	15182	-0.0840276	2	1	133958	-0.07872	0.53137	11705	12224
17088	ENSG00000180043	19	55866275	55874628	8353	locus2192	FAM71E2	-0.134706	20	6	373617	-0.77956	0.78218	12356	16273	-0.0841074	20	6	133929	0.11565	0.45396	11706	11152
3449	ENSG00000181585	3	46742822	46752376	9554	locus410	TMIE	0.00880058	22	6	373617	-0.38902	0.65137	8288	15107	-0.0841105	22	6	133860	0.74597	0.22784	11707	7383
17568	ENSG00000168612	20	44509865	44513905	4040	locus2242	ZSWIM1	-0.0654012	10	4	373617	1.4379	0.07523	10360	6285	-0.0841515	10	4	133921	0.094002	0.46255	11708	11281
11391	ENSG00000170456	12	31535156	31744031	208875	locus1555	DENND5B	0.284459	694	30	373617	-0.92721	0.82309	1938	16600	-0.0841778	674	28	133917	0.20884	0.41729	11709	10582
2700	ENSG00000115963	2	151331388	151395525	64137	locus298	RND3	-0.439682	157	25	373617	-1.2774	0.89927	17878	17208	-0.0841802	137	21	133912	0.26576	0.39521	11710	10266
13580	ENSG00000184056	15	91541645	91565833	24188	locus1875	VPS33B	-0.0975983	71	10	373617	0.93117	0.17588	11253	8763	-0.0841827	71	10	133834	0.58692	0.27863	11711	8338
16454	ENSG00000197841	19	35225060	35233777	8717	locus2165	ZNF181	-0.144689	18	8	373617	1.1594	0.12315	12676	7592	-0.0841981	18	8	133828	0.28917	0.38623	11712	10097
16360	ENSG00000181035	19	19174807	19223697	48890	locus2150	SLC25A42	0.225325	95	16	373617	0.4577	0.32358	2801	11253	-0.0842188	89	14	133826	0.63414	0.26299	11713	8049
15844	ENSG00000011304	19	797074	812320	15246	locus2131	PTBP1	0.0148425	51	10	373617	1.5403	0.061743	8111	5862	-0.0842453	50	10	133900	-1.0158	0.84513	11714	16212
6226	ENSG00000112039	6	35420137	35434880	14743	locus847	FANCE	0.0141523	54	10	373617	-0.09022	0.53594	8135	13926	-0.0842514	51	10	133830	0.5896	0.27773	11715	8322
8554	ENSG00000165304	9	36572891	36677678	104787	locus1229	MELK	-0.306815	183	15	373617	-0.23361	0.59236	16904	14539	-0.0842785	165	12	133869	0.46356	0.32148	11716	9081
1518	ENSG00000117592	1	173446404	173457946	11542	locus123	PRDX6	0.161462	17	6	373617	1.9292	0.026854	4064	4340	-0.0842798	16	5	133710	0.9932	0.16031	11717	6021
1764	ENSG00000162771	1	212797788	212800120	2332	locus155	FAM71A	-0.245148	11	6	373617	-0.89563	0.81477	15747	16545	-0.0842909	10	5	133766	1.9797	0.023869	11718	2128
13525	ENSG00000184206	15	84904524	84914120	9596	locus1865	GOLGA6L4	-0.0773959	NA	NA	NA	NA	NA	10700	17933	-0.0843192	NA	NA	NA	NA	NA	11719	17933
16453	ENSG00000089335	19	35168566	35177302	8736	locus2165	ZNF302	-0.0126488	35	8	373617	-0.11789	0.54692	8853	14050	-0.0843354	30	7	133775	1.5408	0.061679	11720	3522
15879	ENSG00000185761	19	1505022	1513188	8166	locus2132	ADAMTSL5	-0.325742	4	2	373617	-0.21044	0.58334	17103	14439	-0.0843424	4	2	133993	-2.2339	0.98726	11721	17686
8583	ENSG00000185775	9	43624506	43630730	6224	locus1232	SPATA31A6	-0.185788	NA	NA	NA	NA	NA	14055	18211	-0.0843816	NA	NA	NA	NA	NA	11722	18211
14494	ENSG00000177602	17	3627210	3630067	2857	locus1978	GSG2	-0.154241	11	3	373617	1.3947	0.081557	13012	6471	-0.0844606	9	2	133898	-0.93281	0.82454	11723	15979
1867	ENSG00000143641	1	230193535	230415563	222028	locus168	GALNT2	0.0244137	860	72	373617	1.1457	0.12596	7827	7650	-0.0845107	818	67	133811	1.1747	0.12005	11724	5099
15156	ENSG00000141294	17	45908992	45915079	6087	locus2019	LRRC46	-0.0636119	21	8	373617	1.3429	0.089656	10306	6700	-0.0845217	20	7	133861	-0.25049	0.5989	11725	13116
17182	ENSG00000198131	19	58740833	58788815	47982	locus2196	ZNF544	-0.0198243	149	17	373617	0.35108	0.36276	9047	11839	-0.0845728	146	17	133532	3.3025	0.00047919	11726	434
833	ENSG00000153936	1	87380356	87575681	195325	locus74	HS2ST1	0.155627	536	18	373617	2.4018	0.0081568	4212	2910	-0.0845772	520	16	133727	0.42406	0.33576	11727	9297
17403	ENSG00000126003	20	30780305	30795594	15289	locus2230	PLAGL2	0.0815462	10	2	373617	2.8468	0.0022083	6181	1978	-0.0845979	10	2	133529	1.266	0.10276	11728	4662
282	ENSG00000219073	1	22307594	22325135	17541	locus22	CELA3B	-0.178326	96	14	373617	1.5921	0.055679	13828	5619	-0.0846032	90	13	133498	2.7856	0.0026716	11729	820
4897	ENSG00000176979	4	165953104	165962896	9792	locus646	TRIM60	-0.165691	28	5	373617	0.63346	0.26322	13411	10294	-0.0846145	28	5	133909	-0.14395	0.55723	11730	12570
9054	ENSG00000130559	9	138700332	138799070	98738	locus1300	CAMSAP1	0.260375	167	23	373617	0.13773	0.44523	2265	12885	-0.0846206	164	23	133847	0.36302	0.3583	11731	9655
7632	ENSG00000196511	7	144149033	144533146	384113	locus1049	TPK1	-0.115454	974	63	373617	-1.2052	0.88593	11761	17104	-0.084651	966	66	133907	0.074252	0.4704	11732	11402
11547	ENSG00000170421	12	53290976	53343626	52650	locus1572	KRT8	-0.0122037	152	20	373617	1.1859	0.11782	8840	7447	-0.084652	147	19	133735	1.4518	0.073282	11733	3858
14230	ENSG00000124067	16	67977376	68002597	25221	locus1945	SLC12A4	-0.0680909	43	12	373617	2.0236	0.021508	10418	4023	-0.0846574	40	11	133753	1.3338	0.091131	11734	4375
5905	ENSG00000007944	6	16129401	16148479	19078	locus821	MYLIP	-0.0707971	37	10	373617	-0.409	0.65873	10502	15204	-0.0846696	35	9	133919	0.12709	0.44944	11735	11073
872	ENSG00000067334	1	94333372	94344762	11390	locus78	DNTTIP2	-0.100279	48	9	373617	2.1355	0.016361	11327	3680	-0.0847139	47	9	133851	-0.59682	0.72469	11736	14784
5675	ENSG00000113282	5	157212750	157286153	73403	locus785	CLINT1	0.0564078	197	15	373617	0.42953	0.33377	6883	11419	-0.0847312	191	15	133899	0.89058	0.18658	11737	6571
12202	ENSG00000139618	13	32889616	32973805	84189	locus1652	BRCA2	0.257491	174	19	373617	1.5746	0.057672	2317	5695	-0.0847445	169	19	133765	1.3277	0.09214	11738	4398
10140	ENSG00000166788	11	18101838	18127638	25800	locus1435	SAAL1	0.0261439	99	8	373617	-1.2268	0.89005	7781	17138	-0.084757	99	8	133950	-0.22516	0.58907	11739	13002
8360	ENSG00000147799	8	145755794	145911194	155400	locus1186	ARHGAP39	0.191338	215	18	373617	2.4187	0.0077873	3424	2871	-0.0848062	207	17	133817	-0.65736	0.74453	11740	15005
1401	ENSG00000162739	1	160454819	160493052	38233	locus110	SLAMF6	-0.503091	115	16	373617	0.42934	0.33384	18114	11424	-0.0848187	114	16	133893	-0.37347	0.6456	11741	13753
9697	ENSG00000138175	10	104433487	104474164	40677	locus1391	ARL3	0.0891939	63	11	373617	2.5687	0.0051036	5960	2504	-0.084928	62	11	133498	2.4308	0.0075325	11742	1257
17777	ENSG00000186967	21	31869141	31869451	310	locus2286	KRTAP19-4	-0.153716	1	1	373617	2.851	0.0021792	12998	1972	-0.0849329	1	1	133477	0.52566	0.29956	11743	8677
18215	ENSG00000100142	22	38349703	38437113	87410	locus2334	POLR2F	-0.0272124	88	12	373617	2.5738	0.0050301	9279	2496	-0.085006	81	11	133749	0.14195	0.44356	11744	10981
10876	ENSG00000170903	11	105878628	105892954	14326	locus1502	MSANTD4	0.0342554	51	10	373617	4.1879	1.4079e-05	7537	621	-0.0850189	50	10	133692	-0.39604	0.65396	11745	13888
18012	ENSG00000241973	22	21061978	21213100	151122	locus2313	PI4KA	0.446304	371	14	373617	0.30255	0.38112	673	12084	-0.0850389	352	14	133964	-1.7766	0.96219	11746	17464
8519	ENSG00000269510	9	35042389	35042824	435	locus1229	FLJ00273	-0.153871	1	1	373617	3.2	0.0006871	13004	1464	-0.085048	1	1	131974	3.5651	0.00018188	11747	324
17553	ENSG00000101448	20	44165624	44176040	10416	locus2242	EPPIN	-0.285046	12	6	373617	0.27359	0.3922	16549	12215	-0.0850711	12	6	133911	-0.12233	0.54868	11748	12451
18086	ENSG00000128294	22	26921711	26992681	70970	locus2320	TPST2	0.0415842	290	33	373617	0.35394	0.36169	7316	11820	-0.085085	280	33	133888	-0.60356	0.72693	11749	14810
13653	ENSG00000127585	16	742499	755829	13330	locus1892	FBXL16	0.362235	30	5	373617	1.4718	0.070531	1157	6153	-0.0850871	29	5	133603	2.9636	0.0015204	11750	677
16529	ENSG00000198453	19	37407350	37488834	81484	locus2167	ZNF568	-0.127707	349	17	373617	2.1116	0.017361	12110	3750	-0.085089	343	17	133523	2.1184	0.017072	11751	1816
4741	ENSG00000138660	4	113152892	113191203	38311	locus607	AP1AR	-0.076592	64	16	373617	0.39387	0.34684	10676	11617	-0.0851209	64	16	133924	-0.94524	0.82773	11752	16010
3709	ENSG00000232382	3	98188323	98189420	1097	locus442	OR5K1	-0.282329	3	2	373617	-0.013172	0.50525	16497	13577	-0.0852089	2	1	133932	0.0066047	0.49737	11753	11790
2303	ENSG00000115902	2	65216534	65250999	34465	locus244	SLC1A4	0.127152	97	24	373617	0.9944	0.16001	4900	8431	-0.0852447	96	24	133840	0.32202	0.37372	11754	9898
16247	ENSG00000127515	19	14951759	14952689	930	locus2146	OR7A10	-0.159378	5	2	373617	-1.7653	0.96124	13171	17620	-0.0853103	5	2	133987	-0.60476	0.72733	11755	14818
9480	ENSG00000222047	10	75669726	75682535	12809	locus1366	C10orf55	-0.27746	31	7	373617	1.7135	0.043308	16401	5138	-0.0853292	31	7	133442	2.0355	0.0209	11756	1995
1980	ENSG00000196944	1	248524882	248525929	1047	locus187	OR2T4	-0.160311	3	1	373617	1.1889	0.11725	13206	7429	-0.0853431	3	1	133842	-0.31224	0.62257	11757	13437
4177	ENSG00000127241	3	186935941	187009810	73869	locus507	MASP1	-0.331675	239	42	373617	0.31579	0.37608	17156	12016	-0.0853574	231	40	133853	0.59834	0.27481	11758	8269
5451	ENSG00000069018	5	135549007	135701225	152218	locus769	TRPC7	0.0993496	421	29	373617	1.9067	0.028279	5689	4410	-0.0853647	409	27	133857	-0.20723	0.58209	11759	12902
1348	ENSG00000158481	1	158259575	158263420	3845	locus109	CD1C	-0.292397	3	2	373617	0.85478	0.19634	16683	9157	-0.0853966	3	2	133880	-0.27096	0.60679	11760	13228
1271	ENSG00000251246	1	155036223	155059283	23060	locus107	EFNA3	-0.127741	35	10	373617	0.87624	0.19045	12112	9044	-0.0854133	34	10	133881	-0.3735	0.64561	11761	13754
1969	ENSG00000197454	1	248185249	248186188	939	locus187	OR2L5	-0.155205	1	1	373617	1.5669	0.058565	13047	5737	-0.0854254	1	1	133894	-1.4725	0.92955	11762	17109
16986	ENSG00000197619	19	52494597	52511483	16886	locus2184	ZNF615	-0.081636	62	7	373617	1.524	0.06376	10824	5924	-0.0854361	61	7	133832	0.96174	0.16809	11763	6175
11021	ENSG00000137642	11	121322911	121504402	181491	locus1514	SORL1	0.211564	361	50	373617	0.38982	0.34834	3055	11628	-0.0854376	354	50	133844	0.49141	0.31157	11764	8895
9330	ENSG00000072444	10	48001602	48055018	53416	locus1342	ASAH2C	-0.18168	1	1	373617	-0.67151	0.74905	13930	15998	-0.0854389	1	1	133937	0.3969	0.34572	11765	9453
15329	ENSG00000256525	17	62473901	62493154	19253	locus2032	POLG2	0.0721812	40	4	373617	0.59423	0.27618	6450	10504	-0.0854531	39	4	133907	-0.12584	0.55007	11766	12475
9333	ENSG00000165390	10	48255278	48279200	23922	locus1342	ANXA8	-0.219532	NA	NA	NA	NA	NA	15097	18283	-0.085469	NA	NA	NA	NA	NA	11767	18283
17105	ENSG00000179922	19	56132107	56135967	3860	locus2192	ZNF784	-0.019623	5	2	373617	-0.51485	0.69667	9042	15530	-0.0855494	5	2	133971	-0.76653	0.77832	11768	15435
9931	ENSG00000130598	11	1860218	1862908	2690	locus1420	TNNI2	-0.329809	2	1	373617	-0.84497	0.80094	17139	16430	-0.0855562	2	1	133950	0.042339	0.48311	11769	11597
8566	ENSG00000122696	9	37879399	37904350	24951	locus1231	SLC25A51	0.0353437	35	11	373617	0.93503	0.17489	7504	8750	-0.0855586	35	11	133859	0.066986	0.4733	11770	11446
14160	ENSG00000103023	16	58313900	58328951	15051	locus1938	PRSS54	-0.123592	74	6	373617	0.41247	0.34	12009	11507	-0.0856212	74	6	133899	0.17542	0.43037	11771	10785
3890	ENSG00000181789	3	128968448	128996614	28166	locus467	COPG1	0.141093	87	10	373617	1.2567	0.10443	4574	7105	-0.0857362	68	8	133716	1.3899	0.082273	11772	4117
8620	ENSG00000204669	9	74666691	74687733	21042	locus1238	C9orf57	-0.207819	58	12	373617	1.926	0.027054	14773	4354	-0.0857611	56	12	133687	1.6995	0.044611	11773	2939
14482	ENSG00000127780	17	3336163	3337135	972	locus1977	OR1E2	-0.174774	2	1	373617	-0.38139	0.64854	13719	15078	-0.0857809	2	1	134008	-1.5171	0.93537	11774	17174
13080	ENSG00000166912	15	31231143	31283807	52664	locus1809	MTMR10	0.0713388	147	17	373617	2.983	0.0014272	6473	1776	-0.0857843	141	16	133693	0.31786	0.3753	11775	9925
11403	ENSG00000175548	12	38710563	38717784	7221	locus1559	ALG10B	-0.126109	25	6	373617	1.1117	0.13312	12069	7828	-0.0858197	24	5	133802	1.3672	0.085776	11776	4217
15670	ENSG00000141434	18	29769986	29800367	30381	locus2082	MEP1B	-0.138587	96	13	373617	0.66486	0.25307	12465	10121	-0.0858521	95	13	133546	2.9612	0.0015322	11777	681
11914	ENSG00000110876	12	109015685	109027670	11985	locus1615	SELPLG	-0.221889	19	7	373617	1.0088	0.15653	15160	8367	-0.0858629	19	7	133883	-0.32221	0.62635	11778	13473
9074	ENSG00000187922	9	139632618	139637808	5190	locus1301	LCN10	-0.228179	16	3	373617	0.68352	0.24714	15325	10015	-0.0859452	16	3	133780	1.0158	0.15486	11779	5891
9164	ENSG00000134460	10	6052651	6104288	51637	locus1309	IL2RA	-0.373578	230	43	373617	0.23299	0.40788	17503	12430	-0.0859818	219	41	133798	1.4948	0.067489	11780	3696
6401	ENSG00000243955	6	52656461	52668708	12247	locus860	GSTA1	-0.275094	29	5	373617	1.9592	0.025045	16368	4244	-0.0860127	28	4	133817	-0.69031	0.755	11781	15138
17413	ENSG00000078898	20	31595405	31611515	16110	locus2230	BPIFB2	-0.207542	46	11	373617	0.5043	0.30703	14759	11003	-0.086097	45	11	133898	-0.7026	0.75885	11782	15179
700	ENSG00000116221	1	54649713	54675805	26092	locus46	MRPL37	0.141058	112	24	373617	0.29019	0.38584	4576	12146	-0.0861428	107	23	133840	0.95997	0.16854	11783	6189
6035	ENSG00000204703	6	29053984	29055090	1106	locus831	OR2B3	-0.212874	4	2	373617	-0.13624	0.55418	14915	14134	-0.0861523	NA	NA	NA	NA	NA	11784	17826
13984	ENSG00000013364	16	29831728	29859355	27627	locus1928	MVP	-0.140578	31	2	373617	0.5949	0.27596	12540	10499	-0.0861863	31	2	133909	-0.13616	0.55415	11785	12528
2628	ENSG00000169967	2	128056305	128146041	89736	locus283	MAP3K2	0.284211	219	23	373617	1.4818	0.069193	1944	6102	-0.0862127	214	23	133742	1.9149	0.027752	11786	2318
10069	ENSG00000183303	11	7817451	7818520	1069	locus1428	OR5P2	-0.320592	9	2	373617	-1.786	0.96295	17052	17629	-0.0862195	9	2	133956	-0.34496	0.63494	11787	13594
6355	ENSG00000096401	6	44355261	44418163	62902	locus854	CDC5L	0.0275209	155	23	373617	2.1931	0.014152	7749	3519	-0.0862365	149	22	133737	0.38274	0.35095	11788	9545
13910	ENSG00000183921	16	22177617	22203075	25458	locus1920	SDR42E2	-0.085718	37	9	373617	2.3122	0.010383	10931	3161	-0.086304	37	9	133794	0.2649	0.39554	11789	10273
9349	ENSG00000165606	10	50572236	50603497	31261	locus1343	DRGX	-0.271776	98	13	373617	-0.87349	0.8088	16307	16486	-0.0863217	97	13	133920	-0.54835	0.70827	11790	14564
14583	ENSG00000205544	17	7306293	7307456	1163	locus1983	TMEM256	0.114332	4	2	373617	1.5557	0.059892	5254	5790	-0.0863901	4	2	133893	-0.13407	0.55333	11791	12518
6768	ENSG00000112031	6	153308496	153323820	15324	locus925	MTRF1L	-0.00290867	43	7	373617	0.090364	0.464	8601	13110	-0.0864736	43	7	133954	-1.6094	0.94624	11792	17303
11254	ENSG00000165685	12	10323140	10344384	21244	locus1537	TMEM52B	-0.359477	66	14	373617	1.7858	0.037062	17406	4872	-0.0866975	64	13	133821	1.3698	0.085373	11793	4202
6188	ENSG00000231500	6	33239786	33244287	4501	locus846	RPS18	-0.220147	18	4	373617	2.0396	0.020694	15109	3977	-0.0867641	1	1	133264	1.2079	0.11354	11794	4936
12365	ENSG00000102580	13	96329392	96447243	117851	locus1704	DNAJC3	0.140543	141	29	373617	2.2741	0.011481	4586	3263	-0.0867665	123	25	133783	0.76358	0.22256	11795	7286
2963	ENSG00000168582	2	209025463	209028300	2837	locus338	CRYGA	-0.07513	10	2	373617	-0.98713	0.83821	10630	16739	-0.086814	10	2	133664	2.2991	0.010749	11796	1459
11751	ENSG00000127325	12	70037139	70093144	56005	locus1586	BEST3	-0.201825	238	20	373617	2.2428	0.012455	14574	3354	-0.086828	235	20	133638	1.7595	0.039243	11797	2753
17841	ENSG00000159256	21	37692486	37748944	56458	locus2292	MORC3	-0.0692106	187	12	373617	0.59436	0.27613	10450	10502	-0.0868348	184	12	133913	-0.40345	0.65669	11798	13935
5580	ENSG00000204928	5	145239295	145252531	13236	locus774	GRXCR2	-0.251147	23	6	373617	-0.34727	0.63581	15882	14958	-0.0868605	22	6	133974	-2.0508	0.97986	11799	17618
10208	ENSG00000110429	11	33762491	33796062	33571	locus1447	FBXO3	-0.0387988	88	12	373617	3.982	3.4172e-05	9624	751	-0.0868691	87	12	133510	1.2028	0.11454	11800	4970
2310	ENSG00000197223	2	68274408	68338080	63672	locus247	C1D	-0.124027	79	17	373617	1.5428	0.061437	12019	5847	-0.0868915	78	17	133766	1.1235	0.13061	11801	5345
15850	ENSG00000175221	19	867961	893218	25257	locus2131	MED16	0.147711	82	12	373617	0.077572	0.46908	4419	13178	-0.0869145	79	12	133938	-1.1989	0.88472	11802	16643
9773	ENSG00000107560	10	119764426	119806114	41688	locus1401	RAB11FIP2	0.332056	95	18	373617	0.38413	0.35044	1416	11655	-0.0870155	90	17	133821	-0.51867	0.69801	11803	14423
4623	ENSG00000145284	4	83550691	83720010	169319	locus587	SCD5	-0.0861109	735	50	373617	0.92623	0.17716	10941	8789	-0.0870185	724	56	133852	0.14498	0.44236	11804	10968
4472	ENSG00000188993	4	52859867	52883786	23919	locus560	LRRC66	-0.0343503	29	9	373617	1.8866	0.029609	9491	4473	-0.0870209	28	9	133719	1.0574	0.14517	11805	5673
15218	ENSG00000006283	17	48638448	48704835	66387	locus2021	CACNA1G	0.526899	150	27	373617	2.0782	0.018846	400	3862	-0.0870264	142	24	133695	1.5769	0.057413	11806	3384
603	ENSG00000222009	1	45274267	45281257	6990	locus41	BTBD19	-0.133491	14	4	373617	1.4438	0.074404	12306	6267	-0.087036	14	4	133869	-0.28858	0.61355	11807	13315
15827	ENSG00000105549	19	362056	376013	13957	locus2130	THEG	-0.160637	63	22	373617	1.0779	0.14053	13218	8004	-0.0870516	60	22	133786	1.316	0.094083	11808	4438
15566	ENSG00000176912	18	641319	658269	16950	locus2055	C18orf56	-0.169708	43	10	373617	-1.3582	0.91279	13550	17302	-0.0870541	41	9	133881	0.87563	0.19061	11809	6644
12359	ENSG00000088451	13	95226307	95248511	22204	locus1703	TGDS	-0.110157	50	6	373617	0.97686	0.16432	11611	8525	-0.0870591	49	6	133829	0.32143	0.37394	11810	9900
2466	ENSG00000144015	2	96257765	96265526	7761	locus263	TRIM43	-0.14018	2	1	373617	0.33995	0.36695	12529	11895	-0.08707	2	1	133952	-0.63969	0.73881	11811	14936
9453	ENSG00000168209	10	74033677	74035794	2117	locus1366	DDIT4	-0.0800094	3	2	373617	3.4805	0.00025028	10783	1146	-0.0870731	3	2	133671	0.092545	0.46313	11812	11292
11206	ENSG00000139178	12	7246302	7261793	15491	locus1535	C1RL	-0.130681	NA	NA	NA	NA	NA	12209	17998	-0.0870762	NA	NA	NA	NA	NA	11813	17998
15199	ENSG00000108813	17	48046537	48052321	5784	locus2021	DLX4	-0.203684	13	3	373617	1.8283	0.033749	14637	4704	-0.0870872	13	3	133772	0.3751	0.35379	11814	9580
17497	ENSG00000124143	20	37230576	37279295	48719	locus2235	ARHGAP40	-0.233192	127	25	373617	0.77234	0.21996	15439	9566	-0.0871108	125	24	133899	-0.58005	0.71906	11815	14699
16367	ENSG00000187664	19	19366449	19373605	7156	locus2150	HAPLN4	0.0808569	18	3	373617	0.99104	0.16083	6207	8444	-0.087187	18	3	133922	-0.35856	0.64004	11816	13668
12736	ENSG00000182107	14	61744087	61748558	4471	locus1758	TMEM30B	-0.32545	11	5	373617	2.1819	0.014558	17100	3551	-0.0871989	10	5	133786	0.28993	0.38594	11817	10089
11856	ENSG00000136021	12	100661161	100735502	74341	locus1608	SCYL2	0.114088	118	15	373617	1.7523	0.039858	5260	4998	-0.0872294	116	14	133827	-0.15041	0.55978	11818	12606
17813	ENSG00000229086	21	34537775	34542541	4766	locus2289	C21orf54	-0.186085	15	7	373617	1.1563	0.12379	14068	7601	-0.0872473	15	7	133812	0.46492	0.32099	11819	9073
8752	ENSG00000241697	9	103204559	103339914	135355	locus1264	TMEFF1	0.127384	297	16	373617	-0.16414	0.56519	4894	14249	-0.0872693	288	16	133911	-0.34836	0.63622	11820	13615
16176	ENSG00000198342	19	12460184	12476447	16263	locus2144	ZNF442	-0.147385	12	7	373617	1.0596	0.14466	12774	8095	-0.0873231	12	7	133869	-0.19334	0.57666	11821	12827
3385	ENSG00000172888	3	40566473	40616176	49703	locus406	ZNF621	-0.199661	95	17	373617	0.33853	0.36748	14510	11906	-0.0873283	95	17	133808	0.69457	0.24366	11822	7678
17959	ENSG00000198445	22	17071666	17073700	2034	locus2307	CCT8L2	-0.130608	3	1	373617	0.12935	0.44854	12204	12926	-0.087392	3	1	133935	-0.32235	0.62641	11823	13478
4571	ENSG00000163735	4	74861358	74864496	3138	locus578	CXCL5	-0.262783	5	2	373617	0.9879	0.1616	16141	8466	-0.0874827	5	2	133727	0.21097	0.41646	11824	10567
2745	ENSG00000182263	2	164449905	164592522	142617	locus307	FIGN	-0.0387933	241	35	373617	1.211	0.11295	9623	7314	-0.0875928	239	35	133922	-0.98194	0.83693	11825	16119
11615	ENSG00000175398	12	56030643	56031638	995	locus1573	OR10P1	-0.207811	3	1	373617	0.20811	0.41757	14772	12550	-0.0876023	3	1	133744	1.3297	0.091801	11826	4390
15347	ENSG00000171634	17	65821779	65980494	158715	locus2034	BPTF	0.58299	260	13	373617	1.2954	0.097587	284	6928	-0.0876039	252	11	133883	-0.5335	0.70316	11827	14484
8886	ENSG00000171448	9	125677844	125693779	15935	locus1289	ZBTB26	0.0790155	33	10	373617	0.94451	0.17245	6249	8692	-0.0876528	32	9	133885	-0.10916	0.54346	11828	12385
312	ENSG00000188822	1	24197016	24285549	88533	locus24	CNR2	-0.125468	168	11	373617	1.613	0.05337	12055	5523	-0.0876623	165	11	133586	1.902	0.028584	11829	2353
14977	ENSG00000212725	17	39202792	39203568	776	locus2012	KRTAP2-1	-0.166822	2	1	373617	2.4195	0.0077711	13446	2869	-0.0876757	2	1	133472	1.4219	0.077525	11830	3988
7515	ENSG00000128510	7	129932973	129964020	31047	locus1040	CPA4	-0.304007	97	15	373617	-1.9569	0.97482	16853	17716	-0.0877095	96	15	133935	-0.22931	0.59069	11831	13027
18335	ENSG00000197182	22	46449748	46501903	52155	locus2345	FLJ27365	-0.0833222	120	20	373617	0.85561	0.19611	10874	9154	-0.0877267	119	19	133805	1.0942	0.13694	11832	5490
6437	ENSG00000112280	6	70924763	71012786	88023	locus873	COL9A1	-0.175917	375	33	373617	-0.2379	0.59402	13756	14556	-0.0877339	361	33	133838	0.89531	0.18531	11833	6534
12264	ENSG00000174015	13	46276445	46288693	12248	locus1662	SPERT	-0.30185	47	11	373617	-1.6805	0.95357	16815	17570	-0.0878058	46	11	133969	-0.99198	0.8394	11834	16150
18332	ENSG00000130638	22	46067678	46241187	173509	locus2345	ATXN10	0.144475	444	28	373617	1.2789	0.10047	4498	7008	-0.08786	429	25	133853	-0.3763	0.64665	11835	13772
14276	ENSG00000268927	16	70695569	70699739	4170	locus1946	FLJ00418	-0.1566	11	4	373617	3.0605	0.0011048	13080	1669	-0.0878704	9	4	133396	1.3791	0.083928	11836	4159
17253	ENSG00000125901	20	3026590	3028900	2310	locus2201	MRPS26	0.212364	4	2	373617	-0.51963	0.69834	3037	15545	-0.0878998	2	1	133998	-0.59449	0.72391	11837	14770
4148	ENSG00000090534	3	184089722	184095932	6210	locus505	THPO	0.0500575	18	6	373617	0.90784	0.18198	7072	8890	-0.0879028	18	6	133858	-0.19613	0.57774	11838	12845
9339	ENSG00000188279	10	49199648	49205776	6128	locus1342	FAM25C	-0.147881	NA	NA	NA	NA	NA	12800	18069	-0.0879074	NA	NA	NA	NA	NA	11839	18069
15233	ENSG00000166260	17	53029262	53046014	16752	locus2025	COX11	-0.00712203	64	7	373617	0.28111	0.38931	8699	12189	-0.0879217	63	7	133925	0.15034	0.44025	11840	10925
15055	ENSG00000184451	17	40831743	40835935	4192	locus2014	CCR10	0.117854	4	1	373617	2.7583	0.0029053	5160	2130	-0.0879317	4	1	133775	0.72043	0.23563	11841	7550
15979	ENSG00000127663	19	4969131	5153606	184475	locus2136	KDM4B	0.412825	557	38	373617	2.4494	0.0071539	861	2801	-0.0879816	535	34	133834	0.22854	0.40961	11842	10463
15266	ENSG00000181013	17	56618947	56621729	2782	locus2028	C17orf47	-0.187885	5	2	373617	5.4584	2.4021e-08	14121	244	-0.0880173	5	2	133060	1.269	0.10222	11843	4650
7249	ENSG00000157259	7	92076766	92088150	11384	locus1015	GATAD1	0.113521	14	6	373617	1.0184	0.15425	5279	8310	-0.0880662	14	6	133779	0.9612	0.16823	11844	6179
5668	ENSG00000172568	5	156768607	156772729	4122	locus784	FNDC9	0.0768224	17	5	373617	0.61724	0.26854	6326	10365	-0.0881201	16	5	133903	0.28484	0.38788	11845	10136
15008	ENSG00000108417	17	39577004	39580775	3771	locus2012	KRT37	-0.205928	11	4	373617	-1.3907	0.91784	14699	17338	-0.0881281	11	4	133990	-1.7691	0.96156	11846	17454
5363	ENSG00000181867	5	121187649	121188519	870	locus757	FTMT	-0.222175	NA	NA	NA	NA	NA	15171	18286	-0.0881473	NA	NA	NA	NA	NA	11847	18286
11336	ENSG00000139155	12	20848288	20906318	58030	locus1545	SLCO1C1	-0.252025	203	25	373617	1.2834	0.099685	15896	6987	-0.0881957	201	25	133841	0.36118	0.35898	11848	9668
12472	ENSG00000258436	14	21058351	21058982	631	locus1723	RNASE12	-0.113762	1	1	373617	-1.1182	0.86826	11720	16971	-0.0882355	1	1	133968	0.17513	0.43049	11849	10787
13841	ENSG00000186260	16	14165178	14360628	195450	locus1914	MKL2	0.117643	438	14	373617	1.8765	0.030293	5167	4509	-0.0882447	429	14	133700	0.91413	0.18033	11850	6440
1145	ENSG00000163159	1	151142462	151162664	20202	locus103	VPS72	0.235444	32	8	373617	0.24756	0.40224	2637	12348	-0.0882497	30	7	133771	0.7926	0.21401	11851	7117
11544	ENSG00000170477	12	53200332	53208335	8003	locus1572	KRT4	-0.342337	21	6	373617	0.82058	0.20594	17259	9325	-0.0883476	20	5	133780	0.80824	0.20948	11852	7022
8793	ENSG00000243444	9	112403141	112713755	310614	locus1275	PALM2	0.039516	1193	81	373617	1.7344	0.041423	7375	5062	-0.0883526	1160	79	133839	1.0325	0.15092	11853	5804
13858	ENSG00000133393	16	15959576	15982472	22896	locus1915	FOPNL	-0.095276	176	6	373617	-1.8021	0.96424	11195	17638	-0.0883871	172	6	133880	0.92831	0.17662	11854	6369
3241	ENSG00000144554	3	10068112	10143614	75502	locus380	FANCD2	0.236888	185	7	373617	-0.021873	0.50873	2611	13614	-0.0883937	178	7	133878	1.0292	0.15169	11855	5826
8582	ENSG00000132498	9	43089971	43133544	43573	locus1232	ANKRD20A3	-0.227121	NA	NA	NA	NA	NA	15291	18293	-0.0883978	NA	NA	NA	NA	NA	11856	18293
13473	ENSG00000188266	15	78799905	78829714	29809	locus1860	HYKK	-0.129741	75	8	373617	2.2648	0.011762	12184	3289	-0.0884595	68	7	132923	3.8356	6.2627e-05	11857	230
12671	ENSG00000139921	14	51706885	51722759	15874	locus1749	TMX1	-0.0451698	38	8	373617	2.6749	0.0037371	9772	2277	-0.0884657	38	8	133563	1.6815	0.046336	11858	2993
12813	ENSG00000119661	14	74111701	74170435	58734	locus1767	DNAL1	0.117338	146	17	373617	2.0604	0.019678	5173	3916	-0.0885126	141	16	133751	1.4496	0.073587	11859	3868
8735	ENSG00000095380	9	100819020	100845357	26337	locus1262	NANS	-0.053592	41	6	373617	-1.3992	0.91912	10024	17350	-0.0885271	38	6	134009	-2.8349	0.99771	11860	17768
12182	ENSG00000183463	13	28551850	28562791	10941	locus1649	URAD	-0.120991	26	5	373617	-2.0649	0.98053	11914	17743	-0.0886562	24	4	133949	-0.06322	0.5252	11861	12155
4023	ENSG00000221962	3	152057483	152058779	1296	locus483	TMEM14E	-0.200647	3	1	373617	-0.2381	0.5941	14538	14558	-0.0886668	3	1	133878	0.70555	0.24023	11862	7630
16388	ENSG00000237440	19	20726236	20748541	22305	locus2152	ZNF737	-0.0849968	140	16	373617	-0.19491	0.57727	10904	14371	-0.0886794	138	16	133894	0.12304	0.45104	11863	11098
15284	ENSG00000167434	17	58227302	58248260	20958	locus2029	CA4	-0.0647161	25	6	373617	3.2127	0.00065757	10335	1444	-0.0886968	25	6	133655	0.49442	0.3105	11864	8877
5312	ENSG00000153922	5	98191448	98262240	70792	locus739	CHD1	0.204799	159	19	373617	-0.59219	0.72314	3177	15765	-0.0887403	154	18	133896	0.1011	0.45974	11865	11235
17742	ENSG00000154642	21	19161283	19191703	30420	locus2273	C21orf91	-0.0363835	49	9	373617	0.90065	0.18389	9546	8921	-0.088754	45	8	133872	0.095307	0.46204	11866	11272
7478	ENSG00000170775	7	124386050	124405681	19631	locus1036	GPR37	0.0553845	44	10	373617	2.4491	0.0071607	6914	2805	-0.088758	41	9	133753	0.33883	0.36737	11867	9804
12430	ENSG00000150401	13	114110133	114145006	34873	locus1720	DCUN1D2	-0.0452225	70	11	373617	2.8204	0.0023982	9775	2020	-0.0888468	70	11	133425	2.6343	0.0042151	11868	990
17761	ENSG00000171189	21	30909253	31312340	403087	locus2286	GRIK1	0.423795	1164	59	373617	0.38189	0.35127	807	11665	-0.0888612	1113	60	133885	-0.23655	0.5935	11869	13061
152	ENSG00000120937	1	11917520	11918988	1468	locus14	NPPB	-0.307144	1	1	373617	-0.19205	0.57615	16909	14353	-0.0888693	1	1	133922	0.29972	0.3822	11870	10030
10644	ENSG00000172508	11	67183148	67193078	9930	locus1469	CARNS1	-0.0265532	19	6	373617	0.099451	0.46039	9252	13065	-0.0888839	17	5	133871	0.61672	0.26871	11871	8168
4233	ENSG00000114503	3	196662277	196669468	7191	locus519	NCBP2	-0.07118	22	6	373617	-0.27479	0.60826	10516	14690	-0.0888939	22	6	133927	-0.064804	0.52583	11872	12161
13095	ENSG00000134153	15	34376217	34394149	17932	locus1814	EMC7	0.0303847	36	6	373617	0.17264	0.43147	7665	12733	-0.0889162	36	6	133856	0.77264	0.21987	11873	7234
18169	ENSG00000100302	22	35936914	35950048	13134	locus2331	RASD2	0.0582052	32	8	373617	2.9232	0.0017322	6833	1863	-0.0889375	31	8	133831	-0.81131	0.79141	11874	15602
7689	ENSG00000196584	7	152343588	152373250	29662	locus1055	XRCC2	0.186289	85	14	373617	0.80041	0.21174	3530	9434	-0.0889908	85	14	133888	-0.52354	0.6997	11875	14445
8364	ENSG00000197363	8	146024278	146036498	12220	locus1186	ZNF517	-0.158096	47	7	373617	1.4708	0.070666	13122	6159	-0.0890062	43	6	133843	-0.54058	0.7056	11876	14524
16682	ENSG00000231924	19	43370617	43383862	13245	locus2172	PSG1	-0.220322	51	6	373617	-0.87499	0.80921	15117	16489	-0.0890431	50	6	133905	0.48245	0.31474	11877	8959
12210	ENSG00000180660	13	36047925	36050832	2907	locus1655	MAB21L1	0.0321722	2	1	373617	1.6932	0.045212	7610	5220	-0.0890435	2	1	133921	0.13136	0.44774	11878	11042
2055	ENSG00000197872	2	16730726	16847102	116376	locus204	FAM49A	-0.0188154	291	51	373617	1.7261	0.042161	9025	5101	-0.0890712	288	50	133905	-0.79867	0.78776	11879	15557
1200	ENSG00000169474	1	152956556	152958289	1733	locus105	SPRR1A	-0.366287	7	2	373617	0.67505	0.24982	17455	10066	-0.0890825	7	2	133750	0.8921	0.18617	11880	6558
15352	ENSG00000108932	17	66263166	66287257	24091	locus2034	SLC16A6	-0.0563107	60	12	373617	1.234	0.1086	10112	7209	-0.0891365	57	12	133716	1.6135	0.053316	11881	3247
10849	ENSG00000187151	11	101761404	101787253	25849	locus1498	ANGPTL5	-0.303954	75	15	373617	1.2624	0.10341	16851	7086	-0.0891641	71	14	133867	0.57944	0.28115	11882	8378
10342	ENSG00000255223	11	56309745	56310757	1012	locus1462	OR5M11	-0.182638	7	3	373617	1.0108	0.15605	13969	8354	-0.089258	7	3	133727	0.31543	0.37622	11883	9940
2216	ENSG00000162881	2	42989641	42991401	1760	locus227	OXER1	-0.148475	6	2	373617	0.26781	0.39442	12815	12243	-0.0892805	6	2	133956	-0.82425	0.7951	11884	15652
14899	ENSG00000197681	17	36337716	36358166	20450	locus2010	TBC1D3	-0.15155	NA	NA	NA	NA	NA	12919	18087	-0.0893838	NA	NA	NA	NA	NA	11885	18087
14689	ENSG00000181350	17	16345327	16395467	50140	locus1995	FAM211A	0.0691704	146	14	373617	0.65149	0.25736	6537	10202	-0.0893906	141	14	133846	0.44436	0.32839	11886	9183
14935	ENSG00000073605	17	38060848	38076107	15259	locus2011	GSDMB	-0.13111	52	5	373617	0.80195	0.21129	12225	9427	-0.0894235	50	5	133763	2.0066	0.022394	11887	2054
10197	ENSG00000149100	11	32605370	32627808	22438	locus1446	EIF3M	0.0288282	58	12	373617	-0.22091	0.58742	7713	14474	-0.0894355	57	12	133836	0.98081	0.16334	11888	6076
7638	ENSG00000197362	7	148766734	148787874	21140	locus1053	ZNF786	0.196772	45	10	373617	0.41015	0.34085	3325	11524	-0.089441	43	10	133870	0.7726	0.21988	11889	7235
18083	ENSG00000100099	22	26847445	26879778	32333	locus2320	HPS4	0.264322	134	18	373617	2.8401	0.0022547	2208	1991	-0.089471	132	18	133796	-0.75764	0.77567	11890	15394
1859	ENSG00000168118	1	229406878	229441641	34763	locus168	RAB4A	0.0661198	69	8	373617	-1.1241	0.86952	6614	16983	-0.089477	69	8	133967	-1.4516	0.92669	11891	17089
10045	ENSG00000265264	11	6502714	6530208	27494	locus1426	TIMM10B	-0.129018	74	9	373617	0.29041	0.38575	12157	12143	-0.0894867	69	9	133796	0.96662	0.16687	11892	6153
17461	ENSG00000125995	20	34287193	34288906	1713	locus2232	ROMO1	0.0387228	4	2	373617	4.8168	7.2948e-07	7400	387	-0.0895289	4	2	133057	1.7153	0.043143	11893	2889
9089	ENSG00000184925	9	139844002	139847526	3524	locus1301	LCN12	-0.177561	26	6	373617	-0.18871	0.57484	13803	14341	-0.0895302	25	6	133893	0.31671	0.37573	11894	9933
12839	ENSG00000119684	14	75480466	75518235	37769	locus1768	MLH3	0.171025	56	7	373617	0.87603	0.19051	3820	9047	-0.0895442	53	6	133919	-1.5293	0.9369	11895	17190
6037	ENSG00000204701	6	29079667	29080603	936	locus831	OR2J3	-0.23909	5	2	373617	-0.010739	0.50428	15606	13560	-0.0895941	NA	NA	NA	NA	NA	11896	17823
1118	ENSG00000117360	1	150293924	150325671	31747	locus103	PRPF3	0.150368	78	10	373617	0.36208	0.35865	4346	11775	-0.0896534	78	10	133888	0.96633	0.16694	11897	6154
10231	ENSG00000166181	11	43333552	43366079	32527	locus1455	API5	0.113143	62	17	373617	1.6523	0.049232	5289	5375	-0.0896624	62	17	133904	-1.8038	0.96437	11898	17483
1400	ENSG00000162738	1	160370375	160398468	28093	locus110	VANGL2	0.355847	63	12	373617	2.7275	0.0031909	1211	2183	-0.0896711	62	12	133564	1.604	0.054357	11899	3287
17044	ENSG00000204577	19	54720796	54746602	25806	locus2190	LILRB3	-0.174268	32	5	373617	0.90413	0.18296	13708	8906	-0.0896854	31	5	133838	0.50352	0.3073	11900	8818
16578	ENSG00000130669	19	39616473	39673456	56983	locus2169	PAK4	0.0226415	160	21	373617	1.8611	0.031368	7875	4564	-0.0896984	156	21	133783	0.41306	0.33978	11901	9360
9242	ENSG00000204566	10	23492744	23528745	36001	locus1323	C10orf115	-0.171439	51	11	373617	1.5323	0.062727	13610	5894	-0.0897728	51	11	133896	-1.4767	0.93012	11902	17116
17765	ENSG00000232263	21	31661462	31661832	370	locus2286	KRTAP25-1	-0.166103	2	1	373617	-0.15926	0.56327	13422	14233	-0.0897782	2	1	133903	0.36793	0.35646	11903	9631
7467	ENSG00000235631	7	122341717	122343021	1304	locus1034	RNF148	-0.256969	2	1	373617	1.1678	0.12145	16002	7551	-0.0898036	2	1	133737	0.83112	0.20295	11904	6881
4338	ENSG00000233136	4	9217130	9218723	1593	locus528	USP17L11	-0.144019	NA	NA	NA	NA	NA	12658	18045	-0.0898866	NA	NA	NA	NA	NA	11905	18045
4596	ENSG00000189157	4	77135192	77204933	69741	locus582	FAM47E	-0.0620891	343	24	373617	0.5655	0.28587	10272	10655	-0.0899007	337	23	133892	-0.056196	0.52241	11906	12120
18369	ENSG00000100253	#N/A	#N/A	#N/A	#N/A	NA	NA	-0.188163	15	7	373617	2.0438	0.020488	14126	3970	-0.0899685	15	7	133868	-1.0498	0.85309	11907	16300
14817	ENSG00000185862	17	29630783	29641130	10347	locus2004	EVI2B	-0.297944	14	3	373617	2.9208	0.0017456	16758	1864	-0.0899706	13	2	133152	2.1875	0.014353	11908	1662
15881	ENSG00000181588	19	1554667	1568057	13390	locus2132	MEX3D	0.00640336	16	7	373617	0.83254	0.20255	8353	9266	-0.0900087	16	7	133663	0.89507	0.18537	11909	6537
16724	ENSG00000267508	19	44886458	44905755	19297	locus2174	ZNF285	-0.000477549	97	10	373617	-0.12011	0.5478	8523	14068	-0.0900126	87	8	133971	-1.618	0.94717	11910	17310
10840	ENSG00000087053	11	95566045	95657459	91414	locus1494	MTMR2	0.116023	241	29	373617	5.4297	2.8222e-08	5208	254	-0.0900176	231	27	133682	2.0128	0.022065	11911	2038
6752	ENSG00000155918	6	150339469	150346607	7138	locus923	RAET1L	-0.310873	19	6	373617	1.2795	0.10037	16943	7004	-0.0900519	18	5	133384	1.7931	0.03648	11912	2653
6386	ENSG00000177684	6	49927961	49931818	3857	locus858	DEFB114	-0.186805	11	3	373617	1.6971	0.044842	14088	5205	-0.0900802	11	3	133867	-0.41412	0.66061	11913	13982
13345	ENSG00000138615	15	65488336	65503826	15490	locus1849	CILP	-0.267438	26	4	373617	1.816	0.034684	16228	4764	-0.0901436	26	4	133724	0.83382	0.20219	11914	6872
15011	ENSG00000197079	17	39632940	39637392	4452	locus2012	KRT35	-0.234206	16	4	373617	0.032401	0.48708	15473	13373	-0.0901527	16	4	133818	0.99368	0.16019	11915	6018
317	ENSG00000185436	1	24480646	24513751	33105	locus24	IFNLR1	-0.262081	125	18	373617	-1.0035	0.8422	16123	16768	-0.0901816	123	18	133952	-0.95828	0.83104	11916	16048
342	ENSG00000158022	1	26377794	26394124	16330	locus26	TRIM63	-0.346779	44	7	373617	-0.21701	0.5859	17302	14456	-0.0902491	42	7	133919	-0.42632	0.66506	11917	14031
3643	ENSG00000163630	3	63263798	63602597	338799	locus419	SYNPR	0.144863	1419	107	373617	3.1435	0.00083458	4492	1537	-0.0903312	1393	104	133750	1.2699	0.10207	11918	4645
14252	ENSG00000213380	16	69357428	69373396	15968	locus1946	COG8	0.0669165	45	7	373617	1.7731	0.038106	6586	4907	-0.0903613	45	7	133676	1.678	0.046675	11919	3004
3704	ENSG00000233412	3	97887543	97888485	942	locus442	OR5H15	-0.169247	6	3	373617	2.0029	0.022594	13540	4094	-0.0903789	6	3	133817	-0.45567	0.67569	11920	14162
10931	ENSG00000166682	11	113558272	113577095	18823	locus1508	TMPRSS5	-0.114566	54	11	373617	0.69387	0.24388	11737	9960	-0.0904062	53	11	133908	-0.44834	0.67304	11921	14129
12460	ENSG00000100814	14	20779529	20801457	21928	locus1722	CCNB1IP1	0.0487351	65	12	373617	1.206	0.11391	7117	7344	-0.090486	65	12	133857	-0.34633	0.63545	11922	13607
813	ENSG00000117151	1	85015288	85040147	24859	locus72	CTBS	-0.0108982	69	11	373617	1.8396	0.032914	8809	4655	-0.0905172	66	11	133553	2.1711	0.014963	11923	1708
18069	ENSG00000100028	22	24951976	25005947	53971	locus2317	SNRPD3	-0.065747	94	14	373617	-1.939	0.97375	10367	17706	-0.0905257	92	13	133941	-0.49184	0.68859	11924	14311
10063	ENSG00000158077	11	7041676	7092539	50863	locus1427	NLRP14	-0.17827	191	19	373617	1.5243	0.063717	13825	5922	-0.0905793	186	19	133891	-0.87747	0.80988	11925	15822
1930	ENSG00000173728	1	244515936	244552393	36457	locus183	C1orf100	-0.0570661	115	14	373617	0.40238	0.3437	10138	11573	-0.0906133	113	14	133910	-0.18893	0.57493	11926	12801
8285	ENSG00000160886	8	143781528	143786545	5017	locus1186	LY6K	-0.311409	16	3	373617	1.6227	0.05233	16949	5491	-0.0906268	16	3	133650	2.3898	0.0084291	11927	1315
11846	ENSG00000139350	12	97301000	97347129	46129	locus1605	NEDD1	-0.118957	89	12	373617	1.1135	0.13275	11862	7816	-0.0906563	87	11	133848	0.39011	0.34823	11928	9501
7049	ENSG00000241127	7	39606004	39649919	43915	locus977	YAE1D1	0.0889979	162	22	373617	4.139	1.7443e-05	5966	646	-0.0906564	156	21	133551	1.5627	0.059058	11929	3437
16726	ENSG00000167384	19	44979853	45004574	24721	locus2174	ZNF180	0.0539977	106	14	373617	-0.30864	0.6212	6950	14810	-0.0906675	102	13	133940	0.10024	0.46008	11930	11240
13923	ENSG00000004779	16	23592322	23607677	15355	locus1921	NDUFAB1	0.164676	48	8	373617	0.81835	0.20658	3982	9340	-0.0907101	46	7	133905	-1.1139	0.86734	11931	16473
5056	ENSG00000113407	5	33440881	33469644	28763	locus698	TARS	-0.0467562	84	13	373617	-0.037201	0.51484	9821	13684	-0.0907274	82	13	133919	-0.28782	0.61326	11932	13311
17806	ENSG00000159079	21	33973976	33985176	11200	locus2288	C21orf59	0.00431143	63	7	373617	-0.071968	0.52869	8402	13837	-0.0907793	63	7	133876	1.1639	0.12223	11933	5143
6148	ENSG00000231852	6	32006041	32009447	3406	locus839	CYP21A2	-0.214506	6	3	373617	2.9313	0.0016876	14967	1854	-0.0908124	6	3	133716	-0.098428	0.5392	11934	12312
14997	ENSG00000241595	17	39405938	39406904	966	locus2012	KRTAP9-4	-0.197473	3	1	373617	-0.27218	0.60726	14439	14677	-0.090846	3	1	133967	-0.60471	0.72731	11935	14817
16413	ENSG00000196172	19	23921996	23941693	19697	locus2156	ZNF681	-0.109544	32	9	373617	1.8977	0.028871	11588	4440	-0.0908581	32	9	133834	0.032845	0.4869	11936	11663
4211	ENSG00000184203	3	195241220	195270209	28989	locus517	PPP1R2	-0.127344	75	10	373617	0.085958	0.46575	12101	13134	-0.0908699	75	10	133942	-0.86549	0.80661	11937	15792
2674	ENSG00000176601	2	135722060	135782248	60188	locus288	MAP3K19	-0.251726	184	16	373617	1.6509	0.049381	15890	5383	-0.09089	177	15	133674	1.5786	0.05722	11938	3376
7100	ENSG00000164746	7	48075107	48100901	25794	locus982	C7orf57	-0.230782	84	14	373617	-1.1652	0.87802	15379	17033	-0.0909124	81	13	133927	-0.90716	0.81784	11939	15911
17781	ENSG00000206106	21	31962423	31962716	293	locus2286	KRTAP22-2	-0.163412	NA	NA	NA	NA	NA	13330	18133	-0.0909324	NA	NA	NA	NA	NA	11940	18133
9184	ENSG00000151465	10	12237964	12292587	54623	locus1314	CDC123	-0.0326099	131	18	373617	0.70429	0.24063	9435	9906	-0.091072	122	16	133831	0.96267	0.16786	11941	6173
7404	ENSG00000135249	7	105172531	105208124	35593	locus1024	RINT1	0.24314	79	11	373617	1.2357	0.10829	2497	7203	-0.0910774	79	11	133741	1.3501	0.088497	11942	4301
4342	ENSG00000250844	4	9250355	9251948	1593	locus528	USP17L18	-0.155199	NA	NA	NA	NA	NA	13046	18102	-0.0911009	NA	NA	NA	NA	NA	11943	18102
3178	ENSG00000185176	2	241615834	241622323	6489	locus367	AQP12B	-0.18286	3	2	373617	1.5845	0.056542	13975	5650	-0.0911489	3	2	133896	-1.0315	0.84884	11944	16259
8204	ENSG00000205002	8	117950437	117956726	6289	locus1161	AARD	-0.147571	10	3	373617	-0.051373	0.52049	12786	13760	-0.0912548	9	2	133831	0.69864	0.24239	11945	7660
16554	ENSG00000099341	19	38865175	38874464	9289	locus2168	PSMD8	-0.00915647	27	6	373617	-0.57319	0.71674	8759	15712	-0.0913047	27	6	133954	-0.63842	0.7384	11946	14928
8243	ENSG00000164961	8	126036501	126104082	67581	locus1167	KIAA0196	0.169336	274	11	373617	-1.332	0.90858	3873	17275	-0.0913222	268	10	133973	-0.81331	0.79198	11947	15609
10132	ENSG00000187486	11	17407405	17410878	3473	locus1435	KCNJ11	0.105237	10	4	373617	1.3638	0.086315	5527	6607	-0.0913525	10	4	133784	0.50816	0.30567	11948	8788
16169	ENSG00000188474	19	12203077	12225491	22414	locus2144	ZNF788	-0.103594	42	7	373617	-0.22919	0.59064	11421	14514	-0.0913705	41	7	133945	-0.68732	0.75406	11949	15128
13731	ENSG00000205923	16	2577080	2581420	4340	locus1895	CEMP1	-0.151098	4	2	373617	1.4308	0.07625	12905	6325	-0.091425	4	2	133844	-0.059194	0.5236	11950	12138
18240	ENSG00000243811	22	39410367	39428321	17954	locus2336	APOBEC3D	-0.207762	40	7	373617	0.072726	0.47101	14766	13203	-0.0914547	40	7	133942	-1.4485	0.92627	11951	17083
5118	ENSG00000170571	5	49692025	49737201	45176	locus706	EMB	-0.289996	82	9	373617	0.24972	0.4014	16638	12335	-0.0915033	81	9	133898	1.0647	0.14351	11952	5632
17970	ENSG00000015475	22	18216907	18257258	40351	locus2309	BID	-0.0530643	131	28	373617	0.0072792	0.4971	10003	13475	-0.0915055	130	28	133805	1.5344	0.062465	11953	3545
17147	ENSG00000256060	19	57874878	57876721	1843	locus2194	TRAPPC2P1	-0.102349	2	1	373617	0.045352	0.48191	11373	13317	-0.0915475	2	1	133809	0.72425	0.23446	11954	7526
17391	ENSG00000131055	20	30225690	30232809	7119	locus2229	COX4I2	-0.137384	13	2	373617	0.15056	0.44016	12426	12818	-0.0915675	13	2	133996	-0.61049	0.72923	11955	14837
7074	ENSG00000106633	7	44183873	44229022	45149	locus979	GCK	0.0184162	165	30	373617	0.46491	0.321	7995	11203	-0.0915881	158	30	133867	0.76154	0.22317	11956	7293
14705	ENSG00000171962	17	17876126	17920185	44059	locus1996	LRRC48	0.0213204	68	8	373617	3.8264	6.5008e-05	7909	861	-0.0916246	67	8	133549	0.32684	0.37189	11957	9873
1071	ENSG00000196644	1	145883867	145924373	40506	locus102	GPR89C	-0.140748	NA	NA	NA	NA	NA	12549	18033	-0.0916485	NA	NA	NA	NA	NA	11958	18033
12021	ENSG00000167272	12	121016566	121019182	2616	locus1625	POP5	0.122777	11	4	373617	3.5975	0.00016066	5021	1042	-0.0916632	9	4	133585	2.0456	0.020399	11959	1974
10334	ENSG00000181689	11	56085782	56086721	939	locus1461	OR8K3	-0.186336	3	2	373617	-1.3771	0.91575	14077	17319	-0.0916715	2	1	133790	0.93342	0.1753	11960	6340
13105	ENSG00000159248	15	35043232	35047166	3934	locus1815	GJD2	0.137886	8	3	373617	-0.62818	0.73506	4640	15871	-0.0916938	8	3	133961	-0.30569	0.62008	11961	13403
10413	ENSG00000110077	11	59939487	59952139	12652	locus1466	MS4A6A	-0.103903	31	7	373617	-1.133	0.87138	11434	16991	-0.0916983	29	6	133982	-2.3523	0.99067	11962	17711
10655	ENSG00000084207	11	67351065	67354131	3066	locus1469	GSTP1	0.044649	7	2	373617	-0.84714	0.80154	7227	16433	-0.0917282	7	2	133956	0.074856	0.47016	11963	11398
185	ENSG00000204480	1	13694888	13698405	3517	locus15	PRAMEF19	-0.152902	NA	NA	NA	NA	NA	12968	18093	-0.0917652	NA	NA	NA	NA	NA	11964	18093
10424	ENSG00000214782	11	60496788	60511239	14451	locus1466	MS4A18	-0.243269	29	5	373617	-0.63435	0.73707	15705	15892	-0.0917673	28	5	133796	0.79193	0.2142	11965	7121
13765	ENSG00000262621	16	3415111	3536953	121842	locus1895	NAA60	-0.128347	405	26	373617	0.27034	0.39345	12129	12228	-0.0917795	391	25	133873	0.75203	0.22602	11966	7349
1785	ENSG00000228208	1	218683437	218699320	15883	locus159	C1orf143	-0.248714	56	4	373617	0.72917	0.23295	15818	9789	-0.0917921	55	4	133744	1.166	0.12182	11967	5138
16070	ENSG00000181786	19	8807750	8809172	1422	locus2141	ACTL9	-0.135493	4	2	373617	-1.3477	0.91113	12381	17289	-0.0917987	4	2	133981	-0.51305	0.69604	11968	14400
17775	ENSG00000186965	21	31859361	31859755	394	locus2286	KRTAP19-2	-0.149076	NA	NA	NA	NA	NA	12840	18075	-0.0918054	NA	NA	NA	NA	NA	11969	18075
223	ENSG00000268674	1	16865560	16866070	510	locus17	FAM231B	-0.145681	NA	NA	NA	NA	NA	12711	18056	-0.0918167	NA	NA	NA	NA	NA	11970	18056
12523	ENSG00000092067	14	23586512	23588825	2313	locus1726	CEBPE	-0.0775243	8	4	373617	-0.29359	0.61546	10705	14756	-0.0918185	8	4	133561	2.0079	0.022327	11971	2053
7860	ENSG00000184661	8	25316512	25365436	48924	locus1098	CDCA2	-0.122682	111	9	373617	2.1976	0.013991	11976	3505	-0.0918366	107	9	133687	0.91919	0.179	11972	6416
1763	ENSG00000162772	1	212738696	212794114	55418	locus155	ATF3	-0.568698	203	35	373617	0.80888	0.20929	18234	9392	-0.091838	198	35	133703	2.8194	0.002406	11973	796
9538	ENSG00000227268	10	89618917	89623194	4277	locus1379	KLLN	-0.113644	2	1	373617	1.0865	0.13863	11715	7960	-0.0918729	2	1	133954	0.084905	0.46617	11974	11343
11097	ENSG00000120471	11	128804625	128812822	8197	locus1520	TP53AIP1	-0.246713	34	12	373617	0.51477	0.30336	15782	10949	-0.0918934	27	10	133729	1.916	0.027685	11975	2315
13969	ENSG00000169682	16	28986092	28995869	9777	locus1926	SPNS1	0.122061	20	6	373617	6.9899	1.3751e-12	5047	62	-0.0919226	19	5	133329	-0.13389	0.55325	11976	12516
17269	ENSG00000101222	20	3758150	3762095	3945	locus2203	SPEF1	-0.0817767	7	3	373617	-1.3776	0.91583	10827	17321	-0.0919456	7	3	133817	1.477	0.069837	11977	3776
17087	ENSG00000160471	19	55860673	55866064	5391	locus2192	COX6B2	0.00512335	6	4	373617	-1.0057	0.84271	8380	16776	-0.0919661	5	3	133870	-0.048991	0.51954	11978	12081
10029	ENSG00000180919	11	6128913	6130065	1152	locus1426	OR56B4	-0.228022	2	1	373617	0.094848	0.46222	15320	13088	-0.0920005	2	1	133750	1.3386	0.090346	11979	4351
8702	ENSG00000131668	9	96713904	96717654	3750	locus1260	BARX1	-0.16274	12	4	373617	0.33031	0.37058	13305	11950	-0.0920117	11	4	133869	0.42316	0.33609	11980	9301
17731	ENSG00000166157	21	10906740	11029719	122979	locus2266	TPTE	-0.213402	NA	NA	NA	NA	NA	14929	18267	-0.0920358	NA	NA	NA	NA	NA	11981	18267
10025	ENSG00000184478	11	5968569	5969591	1022	locus1425	OR56A3	-0.254681	2	1	373617	-0.58939	0.7222	15949	15752	-0.0921601	2	1	133911	0.40836	0.3415	11982	9385
8629	ENSG00000156017	9	77595935	77643310	47375	locus1240	C9orf41	-0.148577	91	15	373617	0.30355	0.38074	12820	12075	-0.0921727	88	14	133866	0.29089	0.38557	11983	10085
17162	ENSG00000180532	19	58180302	58190520	10218	locus2195	ZSCAN4	-0.203345	21	5	373617	-1.415	0.92146	14627	17367	-0.0921806	17	3	133870	0.98495	0.16232	11984	6059
13602	ENSG00000154227	15	100940599	101084925	144326	locus1888	CERS3	-0.202044	601	29	373617	1.1591	0.1232	14582	7594	-0.0921844	565	27	133855	0.092568	0.46312	11985	11291
8573	ENSG00000204849	9	39355698	39361956	6258	locus1231	SPATA31A1	-0.168609	NA	NA	NA	NA	NA	13514	18153	-0.0922051	NA	NA	NA	NA	NA	11986	18153
16591	ENSG00000105193	19	39923846	39926588	2742	locus2170	RPS16	-0.0475288	10	3	373617	0.92858	0.17655	9850	8780	-0.0922087	10	3	133964	-1.086	0.86126	11987	16396
15105	ENSG00000161682	17	42430582	42441243	10661	locus2015	FAM171A2	0.258286	14	7	373617	2.1863	0.014397	2301	3541	-0.0923357	11	5	133542	1.8952	0.029035	11988	2370
12618	ENSG00000229415	14	36942492	36983034	40542	locus1737	SFTA3	-0.162899	68	13	373617	1.0979	0.13613	13313	7900	-0.0923491	67	13	133658	2.241	0.012513	11989	1564
3381	ENSG00000168032	3	40428646	40470110	41464	locus406	ENTPD3	-0.159639	108	9	373617	0.85953	0.19502	13180	9132	-0.0923647	105	9	133875	-0.085136	0.53392	11990	12253
1487	ENSG00000117475	1	169337207	169365778	28571	locus119	BLZF1	-0.0247013	80	12	373617	0.50586	0.30648	9200	10992	-0.0923974	77	12	133858	1.1176	0.13188	11991	5372
11090	ENSG00000110080	11	126225578	126284533	58955	locus1518	ST3GAL4	-0.0980647	225	38	373617	2.0955	0.018062	11267	3809	-0.0923981	215	36	133783	1.6204	0.052572	11992	3211
8819	ENSG00000119321	9	115923285	115983598	60313	locus1280	FKBP15	0.143062	223	22	373617	0.94336	0.17275	4525	8702	-0.0924126	214	22	133913	-0.84964	0.80224	11993	15739
7766	ENSG00000104643	8	11141924	11185646	43722	locus1083	MTMR9	0.0862754	104	12	373617	1.8889	0.029454	6039	4466	-0.0924324	99	11	133815	-0.30741	0.62074	11994	13409
1948	ENSG00000162714	1	247460713	247495045	34332	locus186	ZNF496	-0.0398643	85	13	373617	1.4078	0.079601	9652	6412	-0.0924667	82	13	133911	-1.209	0.88667	11995	16668
9243	ENSG00000179133	10	23556123	23632893	76770	locus1323	C10orf67	-0.208296	161	18	373617	1.5722	0.057949	14787	5711	-0.092472	159	18	133864	-0.64901	0.74183	11996	14970
1360	ENSG00000196171	1	158669368	158670486	1118	locus109	OR6K2	-0.146771	1	1	373617	1.3182	0.093724	12746	6818	-0.0924967	1	1	133540	1.2439	0.10676	11997	4757
14879	ENSG00000242384	17	34581132	34808061	226929	locus2009	TBC1D3H	-0.185666	NA	NA	NA	NA	NA	14051	18209	-0.0925265	NA	NA	NA	NA	NA	11998	18209
17144	ENSG00000178229	19	57831876	57842144	10268	locus2194	ZNF543	-0.246307	45	12	373617	-1.0404	0.85092	15771	16851	-0.0925515	45	12	133785	2.0153	0.021939	11999	2030
14937	ENSG00000204913	17	38097726	38101000	3274	locus2011	LRRC3C	-0.181345	9	4	373617	0.77024	0.22058	13917	9575	-0.0925541	8	4	133773	1.1536	0.12433	12000	5189
17944	ENSG00000268040	21	47347678	47352477	4799	locus2305	PRED62	-0.140508	19	5	373617	-0.40191	0.65613	12537	15172	-0.0925591	14	4	133678	1.4066	0.079767	12001	4059
15075	ENSG00000012048	17	41196312	41277500	81188	locus2014	BRCA1	0.106196	157	7	373617	0.86631	0.19316	5492	9097	-0.0926028	138	6	133931	-0.2256	0.58924	12002	13005
7583	ENSG00000127364	7	141478241	141479235	994	locus1048	TAS2R4	-0.0457541	2	1	373617	1.9563	0.025216	9794	4256	-0.092689	2	1	133890	-0.09938	0.53958	12003	12317
17756	ENSG00000156253	21	30376704	30391699	14995	locus2285	RWDD2B	-0.0632458	26	7	373617	2.7321	0.0031463	10295	2176	-0.092722	23	7	133525	2.5382	0.0055706	12004	1116
7546	ENSG00000267697	7	135612021	135612198	177	locus1045	LUZP6	-0.163311	NA	NA	NA	NA	NA	13327	18132	-0.0927452	NA	NA	NA	NA	NA	12005	18132
2746	ENSG00000115290	2	165349325	165478358	129033	locus308	GRB14	-0.219604	225	36	373617	1.597	0.055138	15099	5593	-0.0927715	212	33	133852	0.34093	0.36658	12006	9785
1598	ENSG00000116703	1	186412697	186430254	17557	locus133	PDC	-0.165638	25	5	373617	0.34403	0.36541	13409	11877	-0.0928058	22	4	133951	-1.3782	0.91594	12007	16972
11872	ENSG00000185480	12	102513955	102591298	77343	locus1609	PARPBP	-0.161731	177	20	373617	2.9305	0.0016921	13259	1855	-0.0929249	155	18	133808	-1.6681	0.95236	12008	17367
10116	ENSG00000133818	11	14299471	14386052	86581	locus1433	RRAS2	-0.248288	108	25	373617	1.4766	0.069887	15806	6123	-0.0929873	105	24	133861	-0.13987	0.55562	12009	12547
12448	ENSG00000176281	14	20388740	20389818	1078	locus1721	OR4K5	-0.138395	2	1	373617	0.90444	0.18288	12458	8904	-0.0929922	2	1	133974	-0.61178	0.72966	12010	14846
2309	ENSG00000143971	2	67624450	67637677	13227	locus246	ETAA1	-0.0285278	36	6	373617	-0.67836	0.75123	9317	16015	-0.0930138	35	6	133888	0.55622	0.28903	12011	8511
11325	ENSG00000023697	12	16064105	16190220	126115	locus1542	DERA	-0.273496	200	34	373617	4.7109	1.2333e-06	16340	417	-0.0930245	196	34	133628	0.4966	0.30974	12012	8856
12233	ENSG00000150907	13	41129803	41240734	110931	locus1659	FOXO1	0.227654	241	20	373617	-0.18719	0.57424	2773	14335	-0.0930385	234	19	133897	-0.11382	0.54531	12013	12405
16095	ENSG00000127452	19	9921536	9938492	16956	locus2142	FBXL12	0.137156	25	5	373617	1.9645	0.024738	4653	4219	-0.093041	25	5	133791	0.12939	0.44853	12014	11056
10888	ENSG00000149308	11	108027941	108093369	65428	locus1504	NPAT	0.00754239	104	16	373617	0.65778	0.25534	8326	10158	-0.093045	103	15	133875	-1.0189	0.84588	12015	16222
12763	ENSG00000072415	14	67707825	67802536	94711	locus1762	MPP5	0.0327991	302	14	373617	-0.29244	0.61503	7583	14753	-0.0930452	295	13	133901	0.7598	0.22369	12016	7305
5972	ENSG00000196966	6	26225382	26225844	462	locus829	HIST1H3E	-0.120103	NA	NA	NA	NA	NA	11897	17976	-0.0930598	NA	NA	NA	NA	NA	12017	17976
16727	ENSG00000216588	19	45116939	45140081	23142	locus2174	IGSF23	-0.301801	72	13	373617	0.23504	0.40709	16813	12425	-0.0930678	72	13	133883	0.068676	0.47262	12018	11434
12495	ENSG00000092201	14	21819630	21852425	32795	locus1724	SUPT16H	0.259991	66	7	373617	0.77971	0.21778	2268	9535	-0.0930936	64	7	133726	2.4178	0.0078083	12019	1272
11118	ENSG00000151498	11	134123388	134135749	12361	locus1526	ACAD8	0.0619695	34	9	373617	-0.21243	0.58411	6725	14444	-0.093145	34	9	133924	-0.36303	0.64171	12020	13695
11553	ENSG00000167780	12	53497301	53518322	21021	locus1572	SOAT2	-0.134036	92	8	373617	0.79523	0.21324	12328	9462	-0.0931468	88	8	133740	2.2875	0.011084	12021	1478
16783	ENSG00000204866	19	46646362	46664545	18183	locus2176	IGFL2	-0.0874934	37	7	373617	0.60575	0.27234	10986	10437	-0.0932203	37	7	133863	0.12242	0.45128	12022	11108
13913	ENSG00000140743	16	22360692	22444986	84294	locus1920	CDR2	-0.171743	70	20	373617	-1.235	0.89159	13618	17156	-0.0932411	65	19	133807	0.72847	0.23316	12023	7496
17782	ENSG00000212938	21	31964758	31965394	636	locus2286	KRTAP6-3	-0.158461	1	1	373617	3.0928	0.00099136	13134	1616	-0.09329	1	1	133368	0.72694	0.23363	12024	7505
9519	ENSG00000148602	10	85991348	86001217	9869	locus1376	LRIT1	-0.202147	35	7	373617	1.0522	0.14635	14587	8134	-0.0933101	34	7	133909	-0.86968	0.80776	12025	15806
14882	ENSG00000161583	17	34745935	34808103	62168	locus2009	TBC1D3G	-0.201955	NA	NA	NA	NA	NA	14577	18245	-0.093325	NA	NA	NA	NA	NA	12026	18245
13068	ENSG00000034053	15	29129628	29409920	280292	locus1808	APBA2	0.456494	580	28	373617	-0.6022	0.72648	632	15797	-0.0933775	564	27	133934	-0.82134	0.79427	12027	15640
7970	ENSG00000168333	8	49966869	49988162	21293	locus1113	C8orf22	-0.29394	43	9	373617	0.80309	0.21096	16704	9420	-0.0933827	38	8	133900	-1.2922	0.90185	12028	16835
13124	ENSG00000156970	15	40453226	40513337	60111	locus1822	BUB1B	-0.129049	84	9	373617	-0.48587	0.68647	12158	15435	-0.0934041	80	9	133946	-0.73394	0.76851	12029	15307
14410	ENSG00000167526	16	89627064	89630949	3885	locus1972	RPL13	-0.0859543	17	2	373617	-0.15716	0.56244	10937	14219	-0.0934146	17	2	133941	0.067737	0.473	12030	11440
1121	ENSG00000143369	1	150480560	150486265	5705	locus103	ECM1	-0.311028	13	5	373617	0.14048	0.44414	16947	12873	-0.0934202	13	5	133846	0.79719	0.21267	12031	7092
7221	ENSG00000198822	7	86273229	86494200	220971	locus1011	GRM3	0.435349	427	38	373617	4.7094	1.2425e-06	733	418	-0.0934238	407	41	133699	0.73228	0.232	12032	7471
10005	ENSG00000167360	11	5443340	5444436	1096	locus1424	OR51Q1	-0.174463	12	2	373617	0.39288	0.3472	13712	11619	-0.093447	12	2	133937	-0.72793	0.76667	12033	15285
1225	ENSG00000188643	1	153579361	153585559	6198	locus106	S100A16	-0.472225	11	3	373617	0.16726	0.43358	18028	12753	-0.0934974	11	3	133973	-1.1647	0.87793	12034	16575
17805	ENSG00000242220	21	33949157	33959683	10526	locus2288	TCP10L	-0.121275	37	6	373617	0.0159	0.49366	11924	13436	-0.0935431	37	6	133905	0.12519	0.45019	12035	11083
8358	ENSG00000254402	8	145747760	145752402	4642	locus1186	LRRC24	0.26818	6	3	373617	6.3573	1.0265e-10	2147	112	-0.0936203	6	3	133477	-2.0768	0.98109	12036	17631
12524	ENSG00000092068	14	23594503	23652849	58346	locus1726	SLC7A8	-0.0209913	124	27	373617	-0.03277	0.51307	9084	13665	-0.0936261	122	27	133757	1.7957	0.036273	12037	2642
10419	ENSG00000166930	11	60197077	60222687	25610	locus1466	MS4A5	-0.29368	73	12	373617	-0.21034	0.5833	16702	14437	-0.0936378	73	12	133964	-2.3129	0.98963	12038	17705
14738	ENSG00000108602	17	19641296	19651746	10450	locus1997	ALDH3A1	-0.20341	21	6	373617	1.1959	0.11587	14629	7392	-0.0937433	20	6	133701	1.4485	0.073741	12039	3873
14862	ENSG00000154768	17	34087928	34092098	4170	locus2008	C17orf50	-0.16144	10	5	373617	-0.89833	0.81549	13247	16552	-0.0937468	9	4	133907	0.21869	0.41344	12040	10527
14800	ENSG00000167549	17	27941779	27949917	8138	locus2003	CORO6	-0.0512785	8	3	373617	3.7472	8.9407e-05	9956	919	-0.0937503	8	3	133095	2.5905	0.0047921	12041	1040
11750	ENSG00000198812	12	70002350	70004942	2592	locus1586	LRRC10	-0.14748	6	4	373617	2.1387	0.016232	12780	3668	-0.093768	5	3	133613	1.8959	0.028986	12042	2366
3175	ENSG00000142327	2	241508103	241520789	12686	locus367	RNPEPL1	0.127867	45	15	373617	3.1941	0.00070136	4882	1474	-0.09378	42	14	133747	-0.079767	0.53179	12043	12228
8810	ENSG00000119314	9	114980714	115095947	115233	locus1279	PTBP3	-0.0308523	281	11	373617	3.0059	0.0013242	9384	1738	-0.0937807	278	11	133648	0.44053	0.32978	12044	9203
10810	ENSG00000223417	11	89644278	89654935	10657	locus1488	TRIM49D1	-0.192183	8	3	373617	4.3715	6.1698e-06	14261	542	-0.0938003	8	3	133617	-0.59503	0.72409	12045	14772
12419	ENSG00000197595	13	113301357	113338811	37454	locus1720	C13orf35	-0.182802	125	21	373617	0.051317	0.47954	13974	13284	-0.0938213	121	21	133871	0.45298	0.32528	12046	9136
8637	ENSG00000197969	9	79792360	80036457	244097	locus1242	VPS13A	0.0432144	735	28	373617	-0.58463	0.7206	7263	15740	-0.0938493	651	27	133864	0.57628	0.28221	12047	8393
4400	ENSG00000091490	4	25749054	25865217	116163	locus541	SEL1L3	0.0289551	249	40	373617	0.31148	0.37772	7707	12033	-0.0938711	244	47	133891	-0.45857	0.67673	12048	14180
12490	ENSG00000165804	14	21558240	21572881	14641	locus1724	ZNF219	0.0511817	27	8	373617	2.0105	0.022187	7038	4074	-0.0938765	27	8	133865	0.46014	0.32271	12049	9099
3702	ENSG00000231192	3	97851541	97852483	942	locus442	OR5H1	-0.153231	3	2	373617	0.58222	0.28021	12982	10575	-0.0938765	2	1	133543	1.3485	0.088749	12050	4311
2948	ENSG00000204186	2	207139386	207179148	39762	locus336	ZDBF2	0.0193569	88	14	373617	0.30634	0.37967	7970	12067	-0.0939008	82	13	133874	-0.23563	0.59314	12051	13055
3995	ENSG00000047457	3	148880196	148939614	59418	locus480	CP	-0.321514	173	31	373617	0.61085	0.27065	17060	10409	-0.0939099	172	31	133785	1.2933	0.097959	12052	4538
17470	ENSG00000118707	20	35201890	35222353	20463	locus2233	TGIF2	-0.107875	16	8	373617	3.1291	0.00087666	11548	1563	-0.0939173	16	8	133690	1.0251	0.15266	12053	5847
4326	ENSG00000196526	4	7760441	7941653	181212	locus527	AFAP1	-0.228774	900	44	373617	3.2103	0.00066296	15339	1447	-0.0939585	867	42	133759	1.2294	0.10947	12054	4842
15650	ENSG00000154611	18	23713815	23773319	59504	locus2076	PSMA8	-0.2092	132	15	373617	1.4056	0.079928	14814	6419	-0.0939619	129	14	133828	-0.045432	0.51812	12055	12062
2524	ENSG00000071054	2	102314487	102511149	196662	locus266	MAP4K4	0.227044	373	27	373617	-0.27848	0.60968	2777	14698	-0.0939819	353	25	133945	-1.5233	0.93615	12056	17181
15672	ENSG00000166960	18	30517370	31020657	503287	locus2082	CCDC178	-0.231216	1058	29	373617	-0.35556	0.63892	15395	14983	-0.0940225	1023	27	133775	1.9552	0.025281	12057	2198
17332	ENSG00000132664	20	18447770	18465287	17517	locus2221	POLR3F	0.168984	57	11	373617	0.24816	0.40201	3881	12341	-0.0940272	56	11	133882	0.18042	0.42841	12058	10748
16940	ENSG00000167747	19	51300960	51308186	7226	locus2182	C19orf48	0.0497893	38	7	373617	0.12789	0.44912	7082	12933	-0.094034	37	7	133813	1.0881	0.13828	12059	5527
12711	ENSG00000131966	14	58666855	58701750	34895	locus1756	ACTR10	-0.0200784	56	11	373617	1.6884	0.045666	9057	5241	-0.0940886	56	11	133783	1.0179	0.15435	12060	5883
2698	ENSG00000187123	2	150186498	150330137	143639	locus297	LYPD6	-0.0606981	294	31	373617	2.5164	0.0059272	10230	2627	-0.0941292	281	28	133561	2.6202	0.0043935	12061	1006
13500	ENSG00000188869	15	81623557	81666554	42997	locus1864	TMC3	-0.174497	137	14	373617	-0.1724	0.56844	13714	14284	-0.0941324	134	13	133915	-0.31537	0.62376	12062	13446
12168	ENSG00000132964	13	26828275	26979375	151100	locus1647	CDK8	0.306766	399	23	373617	0.15286	0.43926	1684	12804	-0.094292	390	22	133955	-2.4594	0.99304	12063	17733
10545	ENSG00000171219	11	64590858	64612041	21183	locus1468	CDC42BPG	-0.193411	45	8	373617	1.5641	0.058899	14307	5742	-0.0942982	43	7	133584	1.8637	0.031183	12064	2445
11320	ENSG00000139053	12	15125955	15134799	8844	locus1542	PDE6H	-0.238918	29	7	373617	2.5621	0.0052016	15599	2517	-0.0943109	29	7	133319	3.0523	0.0011354	12065	608
17008	ENSG00000180257	19	53432155	53466114	33959	locus2186	ZNF816	-0.0532477	110	20	373617	-2.106	0.9824	10009	17758	-0.0943853	108	19	133956	-0.87897	0.81029	12066	15829
1937	ENSG00000162849	1	245318286	245866428	548142	locus184	KIF26B	-0.213007	1990	186	373617	0.73079	0.23245	14921	9775	-0.094387	1921	192	133854	0.81473	0.20761	12067	6981
9421	ENSG00000156510	10	70980058	71027315	47257	locus1363	HKDC1	-0.202079	173	32	373617	0.024738	0.49013	14583	13397	-0.094529	166	31	133868	0.46411	0.32129	12068	9079
16271	ENSG00000186115	19	15988832	16008930	20098	locus2147	CYP4F2	-0.233734	78	9	373617	-0.6881	0.75431	15461	16040	-0.0945413	75	8	133985	-1.7743	0.962	12069	17459
14814	ENSG00000181481	17	29297218	29326929	29711	locus2004	RNF135	-0.0976194	39	7	373617	0.62327	0.26655	11254	10342	-0.0945701	38	7	133917	-0.45757	0.67637	12070	14173
3260	ENSG00000075975	3	12598512	12625212	26700	locus382	MKRN2	-0.0103814	59	10	373617	3.1087	0.00093944	8796	1591	-0.0945909	57	10	133572	1.7224	0.042503	12071	2864
9695	ENSG00000107882	10	104263743	104393292	129549	locus1391	SUFU	0.295801	285	14	373617	2.907	0.0018244	1798	1881	-0.0946074	271	13	133528	1.841	0.032812	12072	2523
1537	ENSG00000198797	1	177140632	177251558	110926	locus125	BRINP2	0.417362	197	30	373617	2.8788	0.0019957	836	1932	-0.0946574	187	29	133625	2.3438	0.0095446	12073	1380
13667	ENSG00000162009	16	1122755	1131454	8699	locus1893	SSTR5	0.0932422	42	12	373617	0.64132	0.26066	5851	10246	-0.0947409	40	11	133809	0.94292	0.17286	12074	6293
6121	ENSG00000244355	6	31683132	31685581	2449	locus838	LY6G6D	-0.16555	5	2	373617	-0.94079	0.82659	13404	16628	-0.094779	NA	NA	NA	NA	NA	12075	17834
9272	ENSG00000107968	10	30722865	30750761	27896	locus1331	MAP3K8	-0.396765	52	8	373617	-0.15871	0.56305	17682	14231	-0.0947809	51	8	133809	0.93519	0.17485	12076	6331
11216	ENSG00000198178	12	7882010	7904201	22191	locus1536	CLEC4C	-0.440674	NA	NA	NA	NA	NA	17880	18376	-0.0948005	NA	NA	NA	NA	NA	12077	18376
6090	ENSG00000204538	6	31105312	31107127	1815	locus836	PSORS1C2	-0.122298	20	10	373617	2.1049	0.01765	11963	3779	-0.0948296	18	8	133555	3.6606	0.00012582	12078	292
13614	ENSG00000182854	15	102358365	102359350	985	locus1890	OR4F15	-0.178976	1	1	373617	-1.4595	0.92778	13849	17413	-0.0948811	1	1	134021	-1.328	0.90791	12079	16901
15831	ENSG00000099866	19	489175	505342	16167	locus2130	MADCAM1	-0.164612	48	9	373617	0.37631	0.35334	13373	11697	-0.0949644	47	9	133744	1.4226	0.07743	12080	3984
10238	ENSG00000151348	11	44117098	44266482	149384	locus1456	EXT2	0.153598	304	26	373617	0.36782	0.3565	4256	11749	-0.0949856	296	26	133938	-1.5136	0.93493	12081	17169
13786	ENSG00000103415	16	4524718	4560347	35629	locus1896	HMOX2	-0.0836	114	10	373617	1.6664	0.047816	10878	5322	-0.0949859	110	10	133661	1.5908	0.05583	12082	3332
15238	ENSG00000141179	17	53828454	53900451	71997	locus2026	PCTP	-0.210034	262	11	373617	1.4745	0.070169	14842	6131	-0.0950545	255	12	133684	1.3942	0.081622	12083	4104
8259	ENSG00000129295	8	133584319	133687838	103519	locus1177	LRRC6	-0.0375864	184	21	373617	1.1526	0.12454	9584	7621	-0.095171	178	20	133845	0.55762	0.28855	12084	8502
17816	ENSG00000142166	21	34697208	34732168	34960	locus2289	IFNAR1	-0.0652697	75	15	373617	0.26769	0.39447	10352	12245	-0.0951899	74	15	133826	0.78341	0.21669	12085	7170
10825	ENSG00000110218	11	93862093	93915138	53045	locus1492	PANX1	-0.134601	133	20	373617	0.11591	0.45386	12351	12997	-0.0952593	123	20	133888	-0.76359	0.77744	12086	15423
4060	ENSG00000169255	3	160801670	160823160	21490	locus488	B3GALNT1	-0.032646	44	8	373617	1.4502	0.073497	9436	6242	-0.0952999	43	7	133598	2.6764	0.0037213	12087	942
8593	ENSG00000196774	9	67926760	67969840	43080	locus1233	ANKRD20A1	-0.200192	NA	NA	NA	NA	NA	14525	18242	-0.0953584	NA	NA	NA	NA	NA	12088	18242
16720	ENSG00000131115	19	44716690	44741421	24731	locus2173	ZNF227	-0.17767	44	9	373617	1.0993	0.13582	13807	7891	-0.095376	43	9	133803	0.97526	0.16471	12089	6102
13232	ENSG00000233932	15	48483735	48495953	12218	locus1829	CTXN2	0.0123509	NA	NA	NA	NA	NA	8187	17887	-0.0954154	NA	NA	NA	NA	NA	12090	17887
9222	ENSG00000148482	10	18240767	18332221	91454	locus1320	SLC39A12	0.0596357	356	41	373617	2.6636	0.0038657	6786	2306	-0.0954372	351	41	133855	-0.051037	0.52035	12091	12097
11294	ENSG00000111266	12	12628828	12715317	86489	locus1540	DUSP16	-0.102671	204	25	373617	0.26044	0.39726	11391	12281	-0.0954433	194	24	133855	0.9707	0.16585	12092	6127
10551	ENSG00000168062	11	64755414	64764517	9103	locus1468	BATF2	-0.202319	22	9	373617	1.7402	0.040916	14596	5034	-0.0955161	21	8	133634	2.2438	0.012423	12093	1552
17928	ENSG00000187175	21	46101490	46102078	588	locus2303	KRTAP12-1	-0.147927	5	2	373617	0.55407	0.28976	12803	10720	-0.0955848	5	2	133929	0.1056	0.45795	12094	11209
15995	ENSG00000174886	19	5891286	5903797	12511	locus2138	NDUFA11	0.142692	58	13	373617	1.4723	0.070467	4532	6148	-0.095595	56	13	133751	1.429	0.076504	12095	3964
2846	ENSG00000061676	2	183773842	183903200	129358	locus321	NCKAP1	0.347127	292	20	373617	-0.24587	0.59711	1290	14589	-0.0956443	286	20	133891	0.85232	0.19702	12096	6766
10679	ENSG00000172927	11	69066740	69181771	115031	locus1470	MYEOV	-0.293388	178	27	373617	0.19414	0.42303	16695	12634	-0.0956887	173	27	133914	-0.48862	0.68745	12097	14299
4829	ENSG00000164164	4	146031989	146100793	68804	locus630	OTUD4	0.052932	65	22	373617	-0.025106	0.51001	6978	13628	-0.0957005	58	19	133874	0.61891	0.26799	12098	8154
13844	ENSG00000069764	16	14766404	14788526	22122	locus1914	PLA2G10	-0.169335	11	4	373617	1.1376	0.12764	13542	7690	-0.0958495	11	4	133868	0.011344	0.49547	12099	11764
11808	ENSG00000139323	12	89813494	89919801	106307	locus1602	POC1B	-0.138205	257	18	373617	0.0047187	0.49812	12452	13490	-0.0959013	248	17	133929	-0.077797	0.53101	12100	12218
13200	ENSG00000128886	15	44064797	44069741	4944	locus1825	ELL3	-0.108915	5	2	373617	3.3711	0.0003744	11573	1262	-0.09591	5	2	133620	-0.29665	0.61663	12101	13357
609	ENSG00000186603	1	45792544	45794347	1803	locus41	HPDL	-0.0366744	NA	NA	NA	NA	NA	9558	17907	-0.0959602	NA	NA	NA	NA	NA	12102	17907
15035	ENSG00000108773	17	40265125	40273376	8251	locus2014	KAT2A	0.38893	16	4	373617	1.1934	0.11636	987	7408	-0.095989	15	4	133911	-0.84243	0.80023	12103	15717
9018	ENSG00000171102	9	136080663	136084628	3965	locus1297	OBP2B	-0.274087	16	7	373617	0.65733	0.25548	16353	10164	-0.0960354	15	6	133863	0.15891	0.43687	12104	10865
2834	ENSG00000187231	2	179966418	180129517	163099	locus317	SESTD1	0.132733	377	25	373617	1.0228	0.1532	4766	8287	-0.0960516	364	22	133848	0.55404	0.28978	12105	8519
5657	ENSG00000082516	5	154266975	154317769	50794	locus781	GEMIN5	-0.0663171	127	16	373617	0.68678	0.24611	10378	9995	-0.096057	123	15	133845	0.51291	0.30401	12106	8759
16466	ENSG00000177558	19	35715702	35719632	3930	locus2166	FAM187B	-0.245826	18	7	373617	0.034199	0.48636	15763	13364	-0.0960892	17	6	133858	0.055807	0.47775	12107	11518
7935	ENSG00000104755	8	39601253	39695808	94555	locus1108	ADAM2	-0.233978	198	26	373617	-0.81332	0.79198	15470	16360	-0.0960956	190	25	133916	-0.27686	0.60906	12108	13252
12113	ENSG00000187848	12	133195365	133198972	3607	locus1638	P2RX2	-0.0919302	10	3	373617	1.9651	0.024699	11111	4215	-0.096109	10	3	133778	0.19519	0.42262	12109	10659
3339	ENSG00000173705	3	33191536	33260707	69171	locus401	SUSD5	0.000433414	227	25	373617	0.49983	0.3086	8495	11028	-0.0961306	226	25	133778	1.542	0.061536	12110	3512
17788	ENSG00000184032	21	32007554	32007938	384	locus2286	KRTAP20-2	-0.15816	NA	NA	NA	NA	NA	13123	18110	-0.0962336	NA	NA	NA	NA	NA	12111	18110
15132	ENSG00000185294	17	43922255	43924438	2183	locus2016	SPPL2C	-0.209982	18	3	373617	6.0407	7.6724e-10	14840	157	-0.0962476	1	1	133305	1.2432	0.1069	12112	4761
566	ENSG00000177868	1	43272726	43282923	10197	locus39	CCDC23	0.0383569	22	7	373617	-0.20638	0.58175	7416	14424	-0.0962792	22	7	133866	0.61787	0.26833	12113	8158
14127	ENSG00000187193	16	56716335	56718108	1773	locus1936	MT1X	-0.011937	11	4	373617	-2.5997	0.99534	8835	17818	-0.0962853	11	4	133963	-0.40234	0.65628	12114	13929
5821	ENSG00000185372	5	180551356	180552304	948	locus806	OR2V1	-0.2645	1	1	373617	-0.9025	0.81661	16176	16559	-0.0962916	1	1	134020	-1.5338	0.93745	12115	17199
15714	ENSG00000267228	18	44661026	44702652	41626	locus2094	IER3IP1	-0.110366	146	15	373617	0.6263	0.26556	11617	10329	-0.0963225	141	14	133775	1.6687	0.047586	12116	3036
11008	ENSG00000259159	11	119209651	119217368	7717	locus1513	MFRP	-0.174755	15	7	373617	-0.17856	0.57086	13717	14305	-0.0964096	15	7	133854	0.94527	0.17226	12117	6273
13000	ENSG00000126214	14	104028232	104124071	95839	locus1792	KLC1	0.308878	351	23	373617	5.4035	3.2678e-08	1656	258	-0.0964155	341	22	133645	0.035682	0.48577	12118	11647
13536	ENSG00000166748	15	86685226	87572283	887057	locus1868	AGBL1	-0.139865	3532	156	373617	3.2164	0.00064908	12517	1442	-0.0964162	3401	156	133695	3.7619	8.4303e-05	12119	249
17771	ENSG00000240432	21	31797582	31798286	704	locus2286	KRTAP13-3	-0.160953	NA	NA	NA	NA	NA	13232	18121	-0.0964369	NA	NA	NA	NA	NA	12120	18121
9981	ENSG00000176904	11	4880885	4881794	909	locus1424	OR51H1P	-0.22082	3	2	373617	1.5984	0.054978	15133	5585	-0.0964526	3	2	133643	1.0295	0.15161	12121	5824
14737	ENSG00000180638	17	19581627	19622292	40665	locus1997	SLC47A2	-0.26611	123	21	373617	0.6656	0.25283	16206	10118	-0.0965092	123	21	133858	0.58528	0.27918	12122	8351
5861	ENSG00000124785	6	5998231	6007200	8969	locus812	NRN1	0.145923	25	5	373617	0.40136	0.34408	4468	11579	-0.0965324	25	5	133939	-0.96262	0.83213	12123	16062
194	ENSG00000142621	1	15573767	15724622	150855	locus17	FHAD1	-0.274705	452	51	373617	-1.5982	0.94501	16362	17525	-0.0965378	423	51	133917	0.45176	0.32572	12124	9142
829	ENSG00000016490	1	86934050	86965942	31892	locus74	CLCA1	-0.286991	117	25	373617	0.65767	0.25538	16590	10159	-0.0965492	117	25	133800	1.2616	0.10355	12125	4685
11357	ENSG00000226397	12	25146357	25150373	4016	locus1550	C12orf77	-0.267793	15	8	373617	-1.3897	0.91769	16235	17335	-0.0965552	14	8	133888	0.28818	0.3866	12126	10107
4677	ENSG00000163116	4	98105243	98893505	788262	locus598	STPG2	-0.203074	2218	35	373617	3.0002	0.0013489	14619	1750	-0.0965898	2104	37	133851	-1.9483	0.97431	12127	17575
6583	ENSG00000173214	6	111580550	111592370	11820	locus901	KIAA1919	-0.07448	33	11	373617	1.6283	0.051726	10611	5473	-0.096646	30	10	133712	0.21456	0.41506	12128	10547
2871	ENSG00000151689	2	191208195	191236390	28195	locus326	INPP1	0.0706767	96	8	373617	-0.93734	0.82571	6494	16622	-0.0966604	95	7	133955	-0.34298	0.63419	12129	13583
15919	ENSG00000172000	19	2867332	2878515	11183	locus2134	ZNF556	-0.204181	19	6	373617	0.6536	0.25668	14654	10192	-0.0967374	17	6	133898	-0.35959	0.64042	12130	13675
2109	ENSG00000157884	2	26804069	26864236	60167	locus210	CIB4	-0.185802	147	23	373617	3.205	0.00067521	14057	1457	-0.0967679	142	22	133728	-0.019477	0.50777	12131	11932
16617	ENSG00000105227	19	40899674	40919273	19599	locus2170	PRX	-0.259912	39	12	373617	-0.34615	0.63538	16085	14952	-0.096805	37	12	133734	1.9867	0.023476	12132	2110
4869	ENSG00000185149	4	156129780	156138228	8448	locus634	NPY2R	0.219637	14	5	373617	4.0331	2.7524e-05	2906	719	-0.0968499	13	4	133326	1.9025	0.028556	12133	2352
14250	ENSG00000168807	16	69221031	69342955	121924	locus1946	SNTB2	0.156065	243	25	373617	2.493	0.0063328	4202	2686	-0.0968635	237	25	133677	1.9752	0.024122	12134	2143
12292	ENSG00000123178	13	50486841	50510626	23785	locus1666	SPRYD7	0.0472724	41	7	373617	0.80034	0.21176	7162	9435	-0.0968806	40	7	133842	0.69516	0.24348	12135	7673
5582	ENSG00000173261	5	145463948	145483932	19984	locus774	PLAC8L1	-0.0775023	49	3	373617	2.8729	0.0020339	10703	1941	-0.0969174	47	3	133765	0.70187	0.24138	12136	7645
680	ENSG00000121310	1	53362074	53392851	30777	locus45	ECHDC2	-0.0440069	38	12	373617	2.0107	0.022177	9746	4072	-0.0969459	38	12	133741	0.75415	0.22538	12137	7337
3120	ENSG00000115488	2	233897381	233899767	2386	locus358	NEU2	-0.147519	7	2	373617	2.6063	0.0045764	12781	2419	-0.0969692	7	2	133454	1.6363	0.050885	12138	3157
13166	ENSG00000137877	15	42140344	42186275	45931	locus1823	SPTBN5	-0.169736	137	24	373617	2.4619	0.0069093	13553	2777	-0.0970008	119	21	133747	1.0515	0.14653	12139	5710
6379	ENSG00000197261	6	49518387	49529620	11233	locus858	C6orf141	-0.268354	50	6	373617	-0.66811	0.74797	16247	15988	-0.0970371	50	6	133988	-2.5119	0.994	12140	17739
6748	ENSG00000164520	6	150204510	150217195	12685	locus922	RAET1E	-0.314978	58	4	373617	0.91236	0.18079	16992	8865	-0.097068	58	4	133814	0.41994	0.33726	12141	9321
13366	ENSG00000103599	15	67547137	67794141	247004	locus1851	IQCH	-0.161453	420	27	373617	0.65291	0.25691	13248	10196	-0.0971743	401	27	133445	3.9192	4.4414e-05	12142	209
3705	ENSG00000230301	3	97983087	97984200	1113	locus442	OR5H6	-0.184987	10	4	373617	1.0685	0.14265	14034	8054	-0.0971786	8	3	133671	1.4031	0.080292	12143	4071
6796	ENSG00000120437	6	160181359	160200087	18728	locus932	ACAT2	0.0308708	72	11	373617	-0.32536	0.62754	7650	14871	-0.0971888	71	11	133805	1.3542	0.087832	12144	4281
7682	ENSG00000187260	7	151078206	151107813	29607	locus1054	WDR86	-0.274221	126	31	373617	0.2362	0.40664	16355	12412	-0.0971942	125	30	133897	-0.46727	0.67985	12145	14212
12141	ENSG00000132953	13	21351468	21476913	125445	locus1640	XPO4	0.150962	343	22	373617	4.5966	2.147e-06	4326	452	-0.0972167	332	21	133624	0.5155	0.3031	12146	8734
13267	ENSG00000197535	15	52599479	52821247	221768	locus1833	MYO5A	0.590061	583	19	373617	1.326	0.092422	271	6788	-0.0972445	567	18	133862	0.11669	0.45355	12147	11149
8874	ENSG00000171496	9	125329777	125330838	1061	locus1288	OR1L8	-0.225524	5	2	373617	1.2702	0.102	15258	7056	-0.0972787	5	2	133557	2.0448	0.020438	12148	1976
17469	ENSG00000101335	20	35169886	35178228	8342	locus2233	MYL9	-0.119252	14	8	373617	0.90708	0.18218	11872	8894	-0.0972807	12	6	133892	-1.2448	0.8934	12149	16749
11224	ENSG00000111729	12	8276227	8291203	14976	locus1536	CLEC4A	-0.107976	NA	NA	NA	NA	NA	11549	17961	-0.0973176	NA	NA	NA	NA	NA	12150	17961
12330	ENSG00000136122	13	73302063	73330336	28273	locus1684	BORA	0.036656	77	17	373617	0.28985	0.38597	7472	12151	-0.0973445	75	17	133841	0.36874	0.35616	12151	9622
12174	ENSG00000122034	13	27998680	28009825	11145	locus1648	GTF3A	-0.105396	38	7	373617	0.61456	0.26942	11475	10382	-0.09737	38	7	133739	1.432	0.076069	12152	3950
8426	ENSG00000178031	9	18473891	18910948	437057	locus1212	ADAMTSL1	0.013278	1768	147	373617	0.12019	0.45217	8162	12977	-0.09739	1683	151	133869	-0.16236	0.56449	12153	12659
10373	ENSG00000172381	11	57798401	57799403	1002	locus1464	OR6Q1	-0.203331	3	1	373617	1.4738	0.070274	14626	6140	-0.0974194	3	1	133944	-0.9576	0.83087	12154	16044
10058	ENSG00000170782	11	6897855	6898850	995	locus1426	OR10A4	-0.285495	3	2	373617	-0.14278	0.55677	16555	14162	-0.0974347	3	2	133819	1.2451	0.10655	12155	4750
6367	ENSG00000112818	6	46761126	46807515	46389	locus856	MEP1A	-0.172922	122	15	373617	-0.64544	0.74068	13658	15936	-0.0974783	120	15	133870	0.6149	0.26931	12156	8180
15260	ENSG00000005379	17	56378597	56406152	27555	locus2028	BZRAP1	0.286325	80	14	373617	4.0416	2.6545e-05	1908	712	-0.0974785	80	14	133737	-0.67757	0.75098	12157	15086
46	ENSG00000215790	1	1656276	1677358	21082	locus2	SLC35E2	-0.0503371	4	1	373617	-0.23327	0.59222	9928	14536	-0.0975141	4	1	133877	1.2239	0.11049	12158	4865
6801	ENSG00000197081	6	160390130	160527583	137453	locus932	IGF2R	-0.0299773	370	49	373617	2.8395	0.0022591	9362	1992	-0.0975207	360	46	133824	0.30865	0.37879	12159	9982
14543	ENSG00000167842	17	5389715	5394057	4342	locus1980	MIS12	0.0862624	26	7	373617	1.7153	0.043149	6041	5134	-0.0975219	26	7	133846	-0.019858	0.50792	12160	11935
17078	ENSG00000167646	19	55670030	55678019	7989	locus2191	DNAAF3	-0.154422	32	8	373617	-0.039387	0.51571	13021	13696	-0.0975328	29	7	133860	0.95036	0.17097	12161	6244
15122	ENSG00000136448	17	43128977	43186384	57407	locus2015	NMT1	0.0290181	196	23	373617	1.3652	0.086097	7704	6601	-0.097581	184	21	133914	-0.53812	0.70475	12162	14511
18230	ENSG00000100216	22	39077952	39080818	2866	locus2335	TOMM22	0.106375	7	2	373617	0.62996	0.26436	5484	10306	-0.0976081	7	2	133873	0.37059	0.35547	12163	9609
17204	ENSG00000185982	20	168493	170322	1829	locus2197	DEFB128	-0.139206	6	3	373617	-1.2008	0.88509	12493	17096	-0.097611	6	3	133928	-0.23163	0.59159	12164	13036
13324	ENSG00000166797	15	64364757	64386217	21460	locus1848	FAM96A	-0.122	54	7	373617	1.8218	0.034244	11953	4738	-0.0976521	54	7	133503	2.5224	0.0058272	12165	1142
2046	ENSG00000169016	2	11584500	11606282	21782	locus199	E2F6	-0.0899685	75	8	373617	-0.69222	0.7556	11061	16055	-0.0976662	74	7	133934	-0.53854	0.7049	12166	14514
15818	ENSG00000122490	18	77662419	77711664	49245	locus2129	PQLC1	-0.00451498	118	20	373617	1.1095	0.13361	8630	7840	-0.0976697	116	19	133815	1.1568	0.12367	12167	5169
9432	ENSG00000180817	10	71962585	71993183	30598	locus1364	PPA1	0.00808223	115	16	373617	2.3087	0.010481	8310	3177	-0.0976751	112	16	133678	1.3009	0.096643	12168	4498
8650	ENSG00000165115	9	86451612	86536342	84730	locus1249	KIF27	-0.0113423	134	11	373617	2.5137	0.0059742	8822	2636	-0.0977163	131	10	133717	0.51097	0.30469	12169	8771
10739	ENSG00000118363	11	74660291	74690076	29785	locus1474	SPCS2	0.0884683	53	10	373617	0.48587	0.31353	5983	11088	-0.0977422	50	9	133921	-0.76957	0.77922	12170	15450
15357	ENSG00000154258	17	66970628	67057205	86577	locus2036	ABCA9	-0.292118	134	18	373617	1.7899	0.036734	16678	4856	-0.0977426	132	18	133888	-1.1838	0.88175	12171	16617
6602	ENSG00000173626	6	116817645	116866773	49128	locus903	TRAPPC3L	-0.285203	150	17	373617	-0.33552	0.63139	16551	14910	-0.0977456	147	17	133905	0.026249	0.48953	12172	11692
12856	ENSG00000100565	14	77292714	77336645	43931	locus1770	C14orf166B	-0.183038	149	34	373617	0.84846	0.19809	13988	9185	-0.0977649	140	31	133857	0.522	0.30084	12173	8702
7619	ENSG00000221836	7	143747460	143748473	1013	locus1049	OR2A5	-0.337693	4	1	373617	-1.4579	0.92757	17218	17411	-0.0978078	4	1	133885	0.94642	0.17197	12174	6270
641	ENSG00000186377	1	47427035	47516422	89387	locus42	CYP4X1	-0.226012	188	22	373617	1.2492	0.1058	15270	7141	-0.0978298	170	19	133891	-1.1418	0.87323	12175	16529
11271	ENSG00000121318	12	10977915	10978957	1042	locus1538	TAS2R10	-0.080694	1	1	373617	0.26776	0.39444	10806	12244	-0.0979227	NA	NA	NA	NA	NA	12176	17820
14999	ENSG00000212659	17	39421590	39422893	1303	locus2012	KRTAP9-6	-0.156733	NA	NA	NA	NA	NA	13084	18107	-0.0979411	NA	NA	NA	NA	NA	12177	18107
5272	ENSG00000174695	5	82348664	82373315	24651	locus729	TMEM167A	0.138394	51	8	373617	1.9237	0.027197	4633	4357	-0.0979704	51	8	133887	-1.294	0.90216	12178	16838
7943	ENSG00000158669	8	41435718	41482520	46802	locus1110	AGPAT6	0.0372372	124	14	373617	2.3891	0.0084448	7454	2940	-0.0980434	119	14	133857	-0.71808	0.76365	12179	15243
1191	ENSG00000186226	1	152758752	152760902	2150	locus105	LCE1E	-0.257241	7	2	373617	1.0253	0.15262	16009	8275	-0.0980503	6	2	133703	1.5044	0.066236	12180	3666
9505	ENSG00000133678	10	81838425	81852313	13888	locus1370	TMEM254	-0.145039	48	11	373617	-0.1197	0.54764	12691	14064	-0.0980548	47	10	133784	1.5392	0.061875	12181	3523
9572	ENSG00000138160	10	94353042	94415150	62108	locus1384	KIF11	-0.0768973	229	24	373617	1.538	0.062024	10686	5870	-0.0980724	225	23	133841	-0.09774	0.53893	12182	12305
9525	ENSG00000122367	10	88428205	88495825	67620	locus1378	LDB3	-0.0185566	260	35	373617	1.1498	0.12512	9013	7628	-0.098077	250	33	133867	-0.17946	0.57121	12183	12745
8585	ENSG00000154537	9	44990313	44991483	1170	locus1232	FAM27C	-0.0926057	NA	NA	NA	NA	NA	11128	17943	-0.0981182	NA	NA	NA	NA	NA	12184	17943
15632	ENSG00000101752	18	19284917	19444935	160018	locus2074	MIB1	0.341026	214	18	373617	2.1316	0.016521	1333	3689	-0.098134	209	18	133724	0.94745	0.17171	12185	6261
18058	ENSG00000099974	22	24309088	24314721	5633	locus2316	DDTL	-0.160635	11	4	373617	1.1423	0.12666	13217	7666	-0.0981507	9	3	133870	-0.043302	0.51727	12186	12052
6356	ENSG00000196284	6	44777053	45345690	568637	locus854	SUPT3H	0.0409492	1705	32	373617	0.051551	0.47944	7336	13283	-0.098226	1584	31	133803	1.2857	0.099267	12187	4572
6965	ENSG00000169193	7	23636997	23684327	47330	locus964	CCDC126	-0.0889969	71	12	373617	2.3453	0.0095072	11029	3063	-0.0982422	66	10	133794	-0.29757	0.61698	12188	13362
14663	ENSG00000065559	17	11924140	12047140	123000	locus1989	MAP2K4	0.181305	192	20	373617	-0.15213	0.56046	3630	14201	-0.0982653	187	19	133897	0.39013	0.34822	12189	9500
10160	ENSG00000129170	11	19203586	19232120	28534	locus1436	CSRP3	-0.251062	97	23	373617	1.1071	0.13413	15879	7849	-0.0982806	95	22	133732	1.7636	0.038901	12190	2741
7352	ENSG00000196411	7	100400186	100425121	24935	locus1020	EPHB4	-0.146404	74	15	373617	0.63877	0.26149	12730	10267	-0.0983073	72	14	133786	1.5361	0.062254	12191	3534
6577	ENSG00000004809	6	110745889	110797844	51955	locus900	SLC22A16	-0.197716	210	33	373617	0.89953	0.18419	14447	8926	-0.0983593	208	33	133853	0.29555	0.38379	12192	10063
15992	ENSG00000156413	19	5830636	5839742	9106	locus2138	FUT6	-0.135065	32	7	373617	-0.58758	0.72159	12367	15747	-0.098363	32	7	133931	0.099027	0.46056	12193	11247
3291	ENSG00000154813	3	16299484	16306479	6995	locus386	DPH3	-0.0777827	26	6	373617	-0.33283	0.63037	10715	14901	-0.0983983	26	6	133757	1.7465	0.04036	12194	2793
5314	ENSG00000113532	5	100142638	100238970	96332	locus740	ST8SIA4	0.0392426	194	14	373617	1.8157	0.03471	7384	4767	-0.0984902	190	14	133912	-2.2806	0.98871	12195	17697
12683	ENSG00000100522	14	53241911	53258319	16408	locus1751	GNPNAT1	-0.115921	13	4	373617	0.41324	0.33972	11773	11502	-0.0984943	13	4	133896	-0.54642	0.70761	12196	14554
14760	ENSG00000109084	17	26646120	26655707	9587	locus2002	TMEM97	-0.0504466	11	4	373617	-0.18769	0.57444	9933	14338	-0.0985113	11	4	133883	0.226	0.4106	12197	10477
6402	ENSG00000182793	6	52696539	52710893	14354	locus860	GSTA5	-0.324573	35	6	373617	1.7159	0.043086	17093	5130	-0.0985264	35	6	133847	-0.64189	0.73953	12198	14947
11789	ENSG00000111052	12	81186298	81331704	145406	locus1596	LIN7A	0.204021	400	27	373617	-0.86138	0.80549	3194	16458	-0.0985439	388	26	133932	-0.43383	0.66779	12199	14061
717	ENSG00000157131	1	57320478	57383894	63416	locus49	C8A	-0.134204	241	31	373617	2.1704	0.014987	12335	3575	-0.0985607	234	30	133720	1.2714	0.10179	12200	4636
8105	ENSG00000164823	8	90914086	90940096	26010	locus1142	OSGIN2	0.00168131	52	10	373617	1.6706	0.047399	8468	5301	-0.0986006	51	10	133486	2.8428	0.0022362	12201	777
2001	ENSG00000035115	2	218148	264392	46244	locus189	SH3YL1	-0.0706629	95	10	373617	0.29233	0.38502	10495	12127	-0.098604	94	10	133859	0.80999	0.20897	12202	7011
3792	ENSG00000163424	3	118864997	118878872	13875	locus459	C3orf30	-0.233217	55	12	373617	0.63042	0.26421	15442	10305	-0.0986139	55	12	133882	0.38148	0.35142	12203	9551
18236	ENSG00000183741	22	39257454	39268319	10865	locus2335	CBX6	0.686739	20	7	373617	1.4889	0.068255	163	6079	-0.0986379	20	7	133874	-0.0015765	0.50063	12204	11843
9746	ENSG00000165806	10	115438962	115490655	51693	locus1397	CASP7	-0.30775	158	19	373617	0.53705	0.29562	16912	10816	-0.0986553	148	17	133728	2.2618	0.011853	12205	1519
17778	ENSG00000186977	21	31873974	31874435	461	locus2286	KRTAP19-5	-0.170382	2	1	373617	-0.44193	0.67073	13579	15308	-0.0986734	NA	NA	NA	NA	NA	12206	17829
14309	ENSG00000184517	16	75182479	75206134	23655	locus1950	ZFP1	-0.0217627	105	11	373617	0.52713	0.29905	9110	10879	-0.0986828	104	11	133872	0.53999	0.2946	12207	8588
3084	ENSG00000135899	2	231033633	231084665	51032	locus356	SP110	-0.394263	233	23	373617	-1.1267	0.87007	17667	16984	-0.098716	230	22	133949	-0.80976	0.79096	12208	15592
1205	ENSG00000196805	1	153043035	153113927	70892	locus105	SPRR2B	-0.224801	219	25	373617	0.11298	0.45502	15237	13014	-0.0987571	210	24	133860	0.46715	0.3202	12209	9053
13461	ENSG00000173517	15	77400499	77712486	311987	locus1858	PEAK1	-0.138853	441	25	373617	3.0909	0.00099782	12477	1619	-0.0988402	435	25	133534	2.2642	0.011781	12210	1514
100	ENSG00000171735	1	6845383	7829766	984383	locus9	CAMTA1	0.465909	2614	205	373617	4.6546	1.6228e-06	602	433	-0.0988691	2552	200	133809	1.9578	0.025125	12211	2192
13846	ENSG00000254852	16	14841922	14859270	17348	locus1914	NPIPA2	-0.182977	NA	NA	NA	NA	NA	13981	18203	-0.0988744	NA	NA	NA	NA	NA	12212	18203
1112	ENSG00000143401	1	150190716	150208504	17788	locus103	ANP32E	-0.0559629	20	4	373617	0.65442	0.25642	10099	10187	-0.0989085	20	4	133935	-0.70613	0.75995	12213	15196
1172	ENSG00000197915	1	152184557	152196669	12112	locus104	HRNR	-0.217576	39	6	373617	1.2679	0.10242	15045	7064	-0.0989226	35	4	133895	0.29347	0.38458	12214	10073
13049	ENSG00000261739	15	23599894	23612378	12484	locus1799	GOLGA8S	-0.227641	NA	NA	NA	NA	NA	15310	18294	-0.0989279	NA	NA	NA	NA	NA	12215	18294
14384	ENSG00000205047	16	87731748	87739290	7542	locus1969	FLJ00104	-0.110847	40	9	373617	1.0444	0.14816	11630	8173	-0.0989538	38	9	133727	1.4964	0.067277	12216	3692
14078	ENSG00000140798	16	48117257	48189929	72672	locus1930	ABCC12	-0.130453	58	13	373617	0.80164	0.21138	12202	9429	-0.0989786	57	12	133925	-2.443	0.99272	12217	17729
14995	ENSG00000204873	17	39388714	39389705	991	locus2012	KRTAP9-3	-0.177354	2	1	373617	-0.31701	0.62438	13798	14842	-0.0990017	2	1	133986	-1.062	0.85588	12218	16331
13626	ENSG00000086506	16	230451	231180	729	locus1891	HBQ1	-0.169811	4	2	373617	-0.07728	0.5308	13555	13862	-0.0990046	3	1	133971	0.12321	0.45097	12219	11097
5325	ENSG00000198961	5	108670409	108745695	75286	locus746	PJA2	0.380877	251	15	373617	0.47552	0.31721	1031	11143	-0.0990248	242	18	133849	1.447	0.073955	12220	3884
17165	ENSG00000083814	19	58231118	58238992	7874	locus2195	ZNF671	-0.072614	17	7	373617	0.011491	0.49542	10555	13457	-0.0990407	17	7	133867	0.15494	0.43843	12221	10895
13532	ENSG00000156222	15	85427892	85518876	90984	locus1865	SLC28A1	-0.156416	391	52	373617	1.1147	0.1325	13073	7811	-0.099109	378	52	133838	1.568	0.058436	12222	3418
14349	ENSG00000140961	16	83982671	83999937	17266	locus1963	OSGIN1	0.00168847	112	16	373617	0.32131	0.37399	8467	11991	-0.0991107	105	15	133919	-0.80933	0.79084	12223	15589
5398	ENSG00000164399	5	131396221	131398897	2676	locus765	IL3	-0.264838	3	1	373617	1.0673	0.14292	16181	8058	-0.0991246	3	1	133952	-0.89336	0.81417	12224	15870
9769	ENSG00000186795	10	118956999	118969810	12811	locus1400	KCNK18	-0.0991888	65	5	373617	-1.19	0.88298	11295	17072	-0.0991294	65	5	133989	-1.0366	0.85005	12225	16270
17774	ENSG00000184351	21	31852017	31852663	646	locus2286	KRTAP19-1	-0.173961	1	1	373617	2.8762	0.0020125	13696	1936	-0.099131	1	1	133334	1.0484	0.14723	12226	5728
6515	ENSG00000083099	6	90277862	90348201	70339	locus887	LYRM2	0.0498242	175	25	373617	0.055609	0.47783	7081	13261	-0.0991501	169	24	133885	0.31361	0.37691	12227	9952
13573	ENSG00000140564	15	91411821	91426688	14867	locus1875	FURIN	0.24384	28	6	373617	1.5192	0.064358	2485	5950	-0.0992114	27	6	133664	1.575	0.057628	12228	3390
9781	ENSG00000165672	10	120927214	120938345	11131	locus1401	PRDX3	0.0541483	20	5	373617	0.50556	0.30658	6943	10996	-0.0992383	19	4	133921	-0.73965	0.77024	12229	15329
10309	ENSG00000181927	11	55405833	55406772	939	locus1461	OR4P4	-0.231588	NA	NA	NA	NA	NA	15401	18299	-0.0992962	NA	NA	NA	NA	NA	12230	18299
5064	ENSG00000113456	5	34905368	34916871	11503	locus699	RAD1	-0.0250851	24	6	373617	1.0153	0.15497	9210	8333	-0.0992986	24	6	133774	0.67914	0.24853	12231	7762
14320	ENSG00000065427	16	75661621	75681577	19956	locus1951	KARS	0.0832732	76	14	373617	1.8546	0.031825	6123	4594	-0.0993269	72	13	133785	0.78496	0.21624	12232	7163
6738	ENSG00000055208	6	149539776	149731075	191299	locus922	TAB2	0.159135	636	40	373617	-0.17427	0.56917	4119	14291	-0.0993308	625	39	133897	-0.16127	0.56406	12233	12651
5997	ENSG00000124613	6	27342393	27367327	24934	locus830	ZNF391	-0.128968	174	9	373617	1.4163	0.078339	12154	6388	-0.0993345	170	8	133636	1.5526	0.060259	12234	3475
5437	ENSG00000132570	5	134240862	134343649	102787	locus767	PCBD2	-0.135799	168	25	373617	0.12309	0.45102	12392	12961	-0.0993777	157	24	133895	-0.61719	0.73144	12235	14859
3402	ENSG00000240747	3	42850974	42984284	133310	locus408	KRBOX1	-0.133961	268	25	373617	0.10499	0.45819	12325	13048	-0.0994725	257	24	133809	0.97936	0.1637	12236	6079
13248	ENSG00000104064	15	50569388	50647605	78217	locus1831	GABPB1	0.0823808	177	15	373617	1.2923	0.098123	6151	6947	-0.0994884	175	15	133885	-0.83189	0.79726	12237	15674
1399	ENSG00000171786	1	160336856	160342638	5782	locus110	NHLH1	0.00591689	13	4	373617	1.5354	0.062338	8365	5882	-0.0995561	12	4	133831	0.65735	0.25548	12238	7904
3950	ENSG00000183770	#N/A	#N/A	#N/A	#N/A	NA	NA	-0.191331	5	2	373617	1.757	0.039461	14236	4976	-0.0995755	4	2	133407	2.1984	0.013962	12239	1638
17786	ENSG00000244624	21	31988749	31989003	254	locus2286	KRTAP20-1	-0.165069	1	1	373617	0.15365	0.43894	13389	12802	-0.099623	1	1	133969	-0.36502	0.64245	12240	13707
2082	ENSG00000119782	2	24272570	24286551	13981	locus209	FKBP1B	0.189631	26	6	373617	2.0187	0.021757	3462	4039	-0.0996839	26	6	133749	0.67074	0.25119	12241	7813
13073	ENSG00000261247	15	30427351	30437770	10419	locus1809	GOLGA8T	-0.214335	NA	NA	NA	NA	NA	14963	18272	-0.0997256	NA	NA	NA	NA	NA	12242	18272
3919	ENSG00000163781	3	133319416	133380737	61321	locus471	TOPBP1	0.131027	185	19	373617	1.4711	0.070634	4795	6158	-0.0997403	181	19	133874	-0.50381	0.6928	12243	14346
14748	ENSG00000154035	17	21142187	21156722	14535	locus1999	C17orf103	-0.109913	41	10	373617	0.64215	0.26039	11601	10241	-0.0997682	41	10	133927	-1.6756	0.95309	12244	17373
9153	ENSG00000178473	10	5406971	5416169	9198	locus1309	UCN3	-0.159357	27	4	373617	0.46597	0.32062	13169	11195	-0.0997692	25	4	133932	-0.14066	0.55593	12245	12550
16437	ENSG00000076650	19	33571785	33621448	49663	locus2163	GPATCH1	0.0870444	139	10	373617	0.81831	0.20659	6026	9341	-0.0997904	136	10	133930	-0.40083	0.65573	12246	13918
12503	ENSG00000221977	14	22133296	22134238	942	locus1724	OR4E2	-0.182485	4	2	373617	-0.92906	0.82357	13960	16602	-0.0998094	4	2	133928	0.20992	0.41687	12247	10571
14786	ENSG00000132589	17	27206352	27224697	18345	locus2002	FLOT2	0.0859759	28	7	373617	4.3804	5.9236e-06	6047	539	-0.0998335	26	7	133388	1.4309	0.076228	12248	3954
15789	ENSG00000166479	18	66340924	66382535	41611	locus2116	TMX3	-0.016863	124	9	373617	0.47226	0.31837	8954	11166	-0.0998388	123	9	133951	-1.3813	0.91641	12249	16975
15306	ENSG00000173826	17	61600694	61626338	25644	locus2031	KCNH6	0.0856311	47	10	373617	2.2654	0.011744	6058	3288	-0.0998851	44	9	133859	-0.20695	0.58198	12250	12900
7755	ENSG00000104626	8	8873841	8974256	100415	locus1081	ERI1	0.0957413	418	30	373617	1.1298	0.12929	5787	7732	-0.0999115	409	30	133878	-0.50843	0.69442	12251	14371
12446	ENSG00000176299	14	20248400	20249516	1116	locus1721	OR4M1	-0.212441	NA	NA	NA	NA	NA	14908	18265	-0.0999411	NA	NA	NA	NA	NA	12252	18265
1245	ENSG00000163263	1	154171847	154178809	6962	locus106	C1orf189	-0.22571	4	2	373617	1.5726	0.057903	15265	5707	-0.0999613	3	2	133804	0.19842	0.42136	12253	10637
10408	ENSG00000134827	11	59620272	59634048	13776	locus1466	TCN1	-0.471616	21	13	373617	1.2752	0.10112	18024	7027	-0.0999974	19	11	133822	0.19891	0.42117	12254	10635
14975	ENSG00000221880	17	39190141	39191107	966	locus2012	KRTAP1-3	-0.197621	4	1	373617	0.20305	0.41955	14444	12579	-0.100001	4	1	133993	-0.59375	0.72366	12255	14764
7966	ENSG00000104738	8	48873457	48890720	17263	locus1112	MCM4	0.0421086	15	7	373617	0.96909	0.16625	7292	8566	-0.100004	14	6	133777	1.3053	0.0959	12256	4476
16471	ENSG00000012124	19	35820071	35838258	18187	locus2166	CD22	-0.233212	97	28	373617	-0.30849	0.62115	15440	14807	-0.10001	92	27	133890	0.040434	0.48387	12257	11616
17570	ENSG00000124257	20	44517272	44519926	2654	locus2242	NEURL2	-0.0484548	4	2	373617	1.8607	0.031392	9875	4566	-0.100017	4	2	133931	-0.12513	0.54979	12258	12474
14505	ENSG00000132382	17	4442196	4458926	16730	locus1979	MYBBP1A	-0.130244	37	11	373617	0.42027	0.33714	12199	11468	-0.100018	36	11	133900	0.031806	0.48731	12259	11667
1820	ENSG00000143742	1	225965530	225978168	12638	locus164	SRP9	0.106772	34	8	373617	1.8232	0.034134	5470	4731	-0.100025	33	7	133835	-0.072223	0.52879	12260	12191
5596	ENSG00000196800	5	147549295	147554961	5666	locus775	SPINK14	-0.202035	8	3	373617	-1.9954	0.977	14581	17727	-0.100081	8	3	134009	-2.448	0.99282	12261	17731
148	ENSG00000215910	1	11821843	11849641	27798	locus14	C1orf167	-0.179097	140	10	373617	-1.1891	0.88281	13852	17070	-0.100091	139	10	133950	-0.32046	0.62569	12262	13461
6398	ENSG00000065308	6	52362199	52441713	79514	locus860	TRAM2	-0.161931	343	31	373617	1.8088	0.035244	13267	4789	-0.100104	327	30	133683	2.2144	0.013401	12263	1611
17288	ENSG00000171984	20	5731042	5844558	113516	locus2206	C20orf196	0.0162865	416	51	373617	-0.14216	0.55652	8063	14160	-0.100141	406	51	133867	0.70692	0.23981	12264	7626
14	ENSG00000162571	1	1109282	1133315	24033	locus2	TTLL10	-0.34423	125	15	373617	2.2995	0.010738	17278	3197	-0.100142	122	15	133798	-0.038132	0.51521	12265	12024
9100	ENSG00000186193	9	139956580	139965040	8460	locus1301	SAPCD2	-0.00688985	20	4	373617	3.1753	0.00074847	8689	1493	-0.100157	20	4	133524	0.95824	0.16897	12266	6199
3481	ENSG00000145040	3	48599159	48601206	2047	locus411	UCN2	-0.210876	5	3	373617	2.0486	0.02025	14864	3953	-0.100231	5	3	133904	-1.0423	0.85137	12267	16282
15297	ENSG00000172421	17	60447578	60493837	46259	locus2030	EFCAB3	-0.139846	62	11	373617	1.6433	0.050165	12516	5413	-0.100235	60	11	133730	0.66402	0.25334	12268	7854
7900	ENSG00000165392	8	30891316	31031285	139969	locus1103	WRN	0.128489	289	25	373617	5.1359	1.404e-07	4860	310	-0.100251	286	25	133738	-0.43374	0.66776	12269	14060
9017	ENSG00000148288	9	136028339	136039332	10993	locus1297	GBGT1	-0.102655	37	10	373617	-0.47272	0.68179	11389	15405	-0.100256	34	9	133901	0.51301	0.30397	12270	8757
13709	ENSG00000065054	16	2076868	2089027	12159	locus1894	SLC9A3R2	-0.228104	31	8	373617	0.51743	0.30243	15323	10932	-0.100286	30	8	133650	2.4477	0.0071895	12271	1236
16415	ENSG00000213967	19	24097678	24127961	30283	locus2157	ZNF726	-0.0533733	86	17	373617	0.51575	0.30302	10014	10943	-0.100346	81	15	133797	1.2977	0.097191	12272	4519
554	ENSG00000044012	1	42619091	42621495	2404	locus39	GUCA2B	-0.195929	10	5	373617	0.47007	0.31915	14389	11175	-0.100353	9	4	133759	1.2058	0.11395	12273	4950
3188	ENSG00000115677	2	242168626	242255257	86631	locus368	HDLBP	0.373794	248	29	373617	2.9331	0.0016778	1079	1852	-0.100374	232	29	133792	0.64948	0.25801	12274	7958
10461	ENSG00000149503	11	61891444	61920453	29009	locus1467	INCENP	-0.0421148	123	11	373617	2.8645	0.0020881	9703	1955	-0.100413	120	10	133605	0.89268	0.18601	12275	6552
10307	ENSG00000181935	11	55339603	55340536	933	locus1461	OR4C16	-0.153938	12	4	373617	2.3633	0.0090568	13007	3013	-0.100443	12	4	133699	0.25273	0.40024	12276	10328
10281	ENSG00000231880	11	47599276	47599823	547	locus1457	KBTBD4	-0.161651	1	1	373617	-0.66919	0.74831	13255	15992	-0.100466	1	1	134017	-0.84013	0.79958	12277	15710
13488	ENSG00000257028	15	80215506	80217194	1688	locus1862	C15ORF37	-0.132035	13	5	373617	-2.0181	0.97821	12256	17732	-0.10048	12	5	133904	0.53527	0.29623	12278	8618
8575	ENSG00000147926	9	40700290	40706537	6247	locus1231	SPATA31A3	-0.172001	NA	NA	NA	NA	NA	13628	18164	-0.100491	NA	NA	NA	NA	NA	12279	18164
336	ENSG00000127423	1	26158413	26185903	27490	locus26	AUNIP	-0.138004	60	3	373617	0.55779	0.28849	12445	10700	-0.100613	60	3	133699	1.4365	0.075429	12280	3929
17878	ENSG00000184385	21	43522243	43528644	6401	locus2301	C21orf128	-0.224216	32	6	373617	0.28574	0.38754	15218	12167	-0.100627	32	6	133864	0.64156	0.26058	12281	8001
1083	ENSG00000255963	1	147954634	147955419	785	locus103	PPIAL4A	-0.165374	NA	NA	NA	NA	NA	13401	18140	-0.10064	NA	NA	NA	NA	NA	12282	18140
9461	ENSG00000122882	10	74893413	74927817	34404	locus1366	ECD	-0.0233092	113	5	373617	-1.1952	0.88399	9158	17084	-0.100665	109	5	133669	1.5079	0.065796	12283	3651
12730	ENSG00000126778	14	61112860	61124977	12117	locus1757	SIX1	-0.0775873	17	5	373617	1.7005	0.044519	10708	5190	-0.100675	16	5	133781	1.04	0.14918	12284	5761
8054	ENSG00000175606	8	74884671	74891369	6698	locus1129	TMEM70	-0.192684	37	5	373617	0.45318	0.32521	14284	11284	-0.100681	36	5	133769	1.2261	0.11009	12285	4861
7623	ENSG00000221938	7	143826150	143827162	1012	locus1049	OR2A14	-0.296176	1	1	373617	-0.10828	0.54311	16732	14000	-0.100705	NA	NA	NA	NA	NA	12286	17825
17792	ENSG00000187005	21	32127438	32127746	308	locus2286	KRTAP21-1	-0.175223	NA	NA	NA	NA	NA	13732	18180	-0.100724	NA	NA	NA	NA	NA	12287	18180
5911	ENSG00000137414	6	17600585	17611950	11365	locus822	FAM8A1	0.201314	20	5	373617	0.97259	0.16538	3245	8555	-0.100791	19	4	133878	0.019752	0.49212	12288	11726
5010	ENSG00000164151	5	5422806	5490347	67541	locus675	KIAA0947	0.0105293	117	13	373617	-0.2407	0.59511	8236	14570	-0.100837	109	11	133930	-0.18187	0.57216	12289	12761
3355	ENSG00000136059	3	38029549	38048679	19130	locus404	VILL	-0.0520508	56	6	373617	-0.45234	0.67449	9977	15340	-0.100926	53	6	133967	-1.7459	0.95959	12290	17437
13191	ENSG00000137822	15	43663312	43699293	35981	locus1825	TUBGCP4	0.176108	62	8	373617	2.4963	0.0062754	3734	2675	-0.100939	61	8	133863	-0.35008	0.63686	12291	13627
7768	ENSG00000184608	8	11225910	11296166	70256	locus1083	C8orf12	-0.349258	289	27	373617	2.7178	0.0032858	17321	2201	-0.101069	275	27	133667	1.057	0.14525	12292	5676
11725	ENSG00000174106	12	65563350	65642107	78757	locus1581	LEMD3	0.271077	102	19	373617	1.5022	0.066523	2112	6030	-0.101075	89	16	133767	0.93901	0.17386	12293	6314
167	ENSG00000179172	1	12907260	12908578	1318	locus15	HNRNPCL1	-0.252808	4	2	373617	-1.0005	0.84147	15915	16760	-0.101075	2	1	134017	-1.5719	0.94201	12294	17252
16409	ENSG00000183850	19	23258011	23318908	60897	locus2156	ZNF730	-0.12576	136	13	373617	-0.15041	0.55978	12059	14196	-0.101081	132	13	133958	-1.0434	0.85161	12295	16286
11533	ENSG00000205420	12	52880957	52887041	6084	locus1571	KRT6A	-0.403008	40	6	373617	1.6521	0.049257	17724	5376	-0.101096	37	6	133873	-0.98453	0.83757	12296	16124
1005	ENSG00000175984	1	115125468	115212732	87264	locus96	DENND2C	-0.249645	205	26	373617	-1.296	0.90252	15850	17229	-0.101258	201	25	133886	0.42201	0.33651	12297	9309
13857	ENSG00000133392	16	15797028	15950868	153840	locus1914	MYH11	0.325099	540	57	373617	2.3169	0.010255	1479	3147	-0.101326	517	57	133846	0.46822	0.31982	12298	9049
1353	ENSG00000173285	1	158435271	158436344	1073	locus109	OR10K1	-0.188358	3	1	373617	-0.20977	0.58308	14135	14435	-0.101378	2	1	133959	-0.29344	0.61541	12299	13341
13288	ENSG00000137878	15	57884105	58006943	122838	locus1841	GCOM1	-0.363827	468	41	373617	-0.72001	0.76424	17438	16131	-0.101378	447	40	133874	0.40878	0.34135	12300	9381
3811	ENSG00000113924	3	120347019	120401418	54399	locus459	HGD	-0.220782	203	34	373617	0.21948	0.41314	15130	12501	-0.101389	199	33	133856	0.81063	0.20879	12301	7009
1010	ENSG00000198765	1	115397423	115537991	140568	locus96	SYCP1	-0.268371	306	21	373617	-0.92447	0.82238	16248	16594	-0.101391	296	19	133762	1.9868	0.023472	12302	2109
17534	ENSG00000025772	20	43570770	43589127	18357	locus2242	TOMM34	0.236022	26	7	373617	-0.90482	0.81722	2626	16565	-0.101409	23	6	133938	-0.87326	0.80874	12303	15813
1270	ENSG00000143590	1	155036223	155059278	23055	locus107	EFNA3	0.233018	37	11	373617	0.93184	0.17571	2677	8761	-0.101472	36	10	133878	-0.34286	0.63415	12304	13582
12895	ENSG00000042088	14	90422294	90511106	88812	locus1782	TDP1	0.0982024	236	16	373617	1.2588	0.10405	5722	7100	-0.10158	227	15	133808	0.29802	0.38284	12305	10042
12594	ENSG00000092148	14	31569323	31677010	107687	locus1732	HECTD1	0.26326	126	13	373617	-0.49515	0.68975	2220	15472	-0.101616	124	13	133923	0.06587	0.47374	12306	11453
2663	ENSG00000163040	2	132285405	132291239	5834	locus286	CCDC74A	-0.0471779	12	3	373617	-1.0424	0.8514	9836	16856	-0.101683	12	3	133991	-1.7604	0.96083	12307	17447
3940	ENSG00000158163	3	137780831	137834451	53620	locus473	DZIP1L	-0.0163048	130	10	373617	1.3708	0.085223	8948	6575	-0.101763	124	9	133873	0.48393	0.31422	12308	8945
5783	ENSG00000145916	5	177557996	177577566	19570	locus802	RMND5B	0.204292	63	10	373617	-0.59437	0.72387	3188	15770	-0.10178	62	10	133894	0.1269	0.44951	12309	11074
8345	ENSG00000173137	8	145597734	145618457	20723	locus1186	ADCK5	0.169475	20	4	373617	2.4859	0.0064621	3869	2701	-0.101782	19	4	133775	0.36793	0.35646	12310	9630
676	ENSG00000182183	1	53099065	53135355	36290	locus44	FAM159A	-0.354946	82	18	373617	2.2613	0.01187	17365	3298	-0.101829	80	18	133712	1.5257	0.063541	12311	3580
2068	ENSG00000068697	2	20232410	20251789	19379	locus207	LAPTM4A	-0.0149366	49	11	373617	-1.4832	0.93099	8907	17435	-0.101899	48	11	133947	-1.0837	0.86074	12312	16387
15703	ENSG00000152242	18	43753992	43846949	92957	locus2093	C18orf25	0.0138908	147	13	373617	0.3627	0.35841	8148	11772	-0.101967	141	12	133816	0.95033	0.17097	12313	6245
14487	ENSG00000262304	17	3488442	3539543	51101	locus1978	SHPK	-0.182445	245	33	373617	-0.028239	0.51126	13956	13641	-0.101979	238	40	133863	-0.040873	0.5163	12314	12037
8009	ENSG00000137563	8	63927643	63951730	24087	locus1121	GGH	-0.129531	98	11	373617	0.45471	0.32466	12177	11275	-0.102013	93	11	133939	-1.2773	0.89925	12315	16816
8571	ENSG00000273170	9	38540565	38577204	36639	locus1231	ANKRD18A	-0.18932	35	11	373617	2.3696	0.0089032	14161	2999	-0.102062	35	11	133726	0.90671	0.18228	12316	6465
17198	ENSG00000130724	19	59062932	59066491	3559	locus2196	CHMP2A	0.0593343	7	4	373617	4.7771	8.8915e-07	6799	401	-0.102132	7	4	133033	3.3098	0.00046682	12317	426
14281	ENSG00000167377	16	71481499	71496662	15163	locus1947	ZNF23	-0.00689252	31	9	373617	3.5291	0.00020852	8690	1097	-0.102188	31	9	133810	-0.87512	0.80925	12318	15818
8878	ENSG00000171481	9	125437314	125438432	1118	locus1288	OR1L3	-0.243582	2	1	373617	1.0931	0.13718	15711	7925	-0.102218	2	1	133636	0.85254	0.19696	12319	6764
11612	ENSG00000205327	12	55886146	55887100	954	locus1573	OR6C68	-0.135698	4	2	373617	0.61059	0.27073	12390	10411	-0.10223	4	2	133950	-0.6614	0.74582	12320	15026
9612	ENSG00000165879	10	99079021	99081672	2651	locus1387	FRAT1	-0.0364956	5	2	373617	3.1654	0.00077445	9552	1506	-0.102293	4	2	133584	0.7687	0.22104	12321	7256
18156	ENSG00000128276	22	32750871	32757148	6277	locus2326	RFPL3	-0.172946	58	7	373617	-0.11928	0.54747	13661	14059	-0.102346	57	7	133922	-0.65183	0.74274	12322	14984
15350	ENSG00000196704	17	66243714	66253297	9583	locus2034	AMZ2	0.0360548	27	8	373617	-0.12449	0.54953	7492	14088	-0.102358	26	7	133846	0.74354	0.22858	12323	7400
9596	ENSG00000059573	10	97365695	97416463	50768	locus1386	ALDH18A1	0.0583906	188	25	373617	2.948	0.0015992	6822	1837	-0.102363	184	24	133711	0.81323	0.20804	12324	6992
8510	ENSG00000258728	9	34646641	34657110	10469	locus1228	GALT	-0.139674	15	5	373617	1.7756	0.0379	12511	4900	-0.10238	15	5	133394	3.0197	0.001265	12325	631
12438	ENSG00000130177	13	115000361	115038150	37789	locus1720	CDC16	0.0250323	88	11	373617	1.0161	0.15479	7809	8324	-0.102382	86	10	133846	-0.10127	0.54033	12326	12333
15517	ENSG00000183048	17	79670403	79687569	17166	locus2051	SLC25A10	-0.0959914	76	10	373617	2.3149	0.010308	11214	3154	-0.102387	74	10	133827	-0.34852	0.63627	12327	13617
9098	ENSG00000107281	9	139933921	139940655	6734	locus1301	NPDC1	0.361614	11	4	373617	2.0966	0.018014	1163	3806	-0.102405	11	4	133839	0.32975	0.3708	12328	9850
15504	ENSG00000157637	17	79218799	79269105	50306	locus2051	SLC38A10	0.161697	182	28	373617	1.0096	0.15634	4058	8360	-0.102408	180	27	133782	1.4135	0.078759	12329	4023
7840	ENSG00000120889	8	22877645	22926692	49047	locus1096	TNFRSF10B	-0.288766	146	25	373617	1.6818	0.0463	16617	5253	-0.102413	144	25	133711	1.8698	0.030753	12330	2426
15170	ENSG00000120093	17	46627173	46667603	40430	locus2019	HOXB3	-0.524236	122	22	373617	2.4464	0.0072155	18156	2810	-0.10248	120	21	133750	0.81706	0.20695	12331	6966
16656	ENSG00000183103	19	42341147	42348760	7613	locus2172	LYPD4	-0.227658	9	2	373617	-0.48141	0.68489	15311	15427	-0.102482	9	2	133841	0.98263	0.1629	12332	6069
10503	ENSG00000149742	11	63137279	63177766	40487	locus1467	SLC22A9	-0.145951	109	20	373617	0.18347	0.42722	12718	12687	-0.102551	107	19	133828	1.2466	0.10627	12333	4742
8568	ENSG00000137124	9	38392660	38398658	5998	locus1231	ALDH1B1	-0.0174956	29	10	373617	0.22892	0.40947	8974	12444	-0.102551	29	10	133899	-0.51076	0.69524	12334	14385
17975	ENSG00000183628	22	18893837	18901751	7914	locus2310	DGCR6	-0.0805606	35	9	373617	-1.556	0.94015	10800	17495	-0.102613	34	8	133961	-0.56286	0.71324	12335	14622
15610	ENSG00000176014	18	12310965	12344319	33354	locus2071	TUBB6	-0.279217	101	9	373617	-0.61169	0.72963	16431	15824	-0.102631	97	8	133940	-0.49016	0.68799	12336	14305
2928	ENSG00000116030	2	203070902	203103331	32429	locus334	SUMO1	0.331306	61	11	373617	2.1098	0.017437	1428	3757	-0.102632	60	11	133837	-0.10436	0.54156	12337	12356
13371	ENSG00000129007	15	68483130	68498417	15287	locus1851	CALML4	-0.263505	24	6	373617	2.2167	0.013323	16150	3430	-0.102635	24	6	133471	2.4013	0.008168	12338	1298
6896	ENSG00000106305	7	6048875	6063465	14590	locus948	AIMP2	-0.0219576	74	15	373617	1.8937	0.02913	9120	4450	-0.102644	73	15	133674	2.3984	0.008233	12339	1303
8447	ENSG00000147873	9	21304612	21305312	700	locus1216	IFNA5	-0.208016	1	1	373617	0.3133	0.37703	14780	12024	-0.10274	1	1	133625	1.6305	0.051496	12340	3179
14855	ENSG00000205045	17	33801922	33864880	62958	locus2008	SLFN12L	-0.3447	208	38	373617	0.53778	0.29536	17285	10812	-0.102745	194	35	133854	0.286	0.38744	12341	10125
8337	ENSG00000170727	8	145486054	145515082	29028	locus1186	BOP1	-0.00349487	31	4	373617	0.089576	0.46431	8609	13113	-0.102768	31	4	133895	0.33762	0.36783	12342	9812
7977	ENSG00000183729	8	53850990	53853677	2687	locus1114	NPBWR1	0.011384	13	6	373617	0.44812	0.32703	8211	11316	-0.102834	13	6	133911	-0.54822	0.70823	12343	14562
1177	ENSG00000169509	1	152486977	152488486	1509	locus104	CRCT1	-0.260564	6	2	373617	-0.53554	0.70386	16095	15602	-0.102866	5	2	133957	-0.42964	0.66627	12344	14044
7621	ENSG00000221858	7	143792140	143793186	1046	locus1049	OR2A12	-0.238965	2	1	373617	0.94924	0.17125	15600	8670	-0.102866	2	1	133972	-0.23447	0.59269	12345	13048
9323	ENSG00000204174	10	47083533	47088320	4787	locus1341	NPY4R	-0.134105	1	1	373617	2.8464	0.0022109	12330	1980	-0.102885	NA	NA	NA	NA	NA	12346	17801
1018	ENSG00000173212	1	116654375	116677861	23486	locus97	MAB21L3	-0.306139	75	14	373617	0.33806	0.36766	16887	11910	-0.102916	75	14	133836	0.89474	0.18546	12347	6539
12006	ENSG00000135127	12	120427672	120532298	104626	locus1625	CCDC64	-0.0722344	204	19	373617	0.68534	0.24656	10546	10006	-0.102938	196	18	133865	0.43296	0.33252	12348	9250
9802	ENSG00000138161	10	124591674	124639146	47472	locus1405	CUZD1	-0.0579675	50	22	373617	0.73652	0.23071	10169	9746	-0.102974	48	21	133873	-0.35505	0.63872	12349	13650
3731	ENSG00000081154	3	101292938	101313281	20343	locus444	PCNP	0.0260189	50	11	373617	1.2367	0.1081	7784	7202	-0.103002	47	10	133858	0.2044	0.41902	12350	10607
2367	ENSG00000144034	2	73956230	73964462	8232	locus251	TPRKB	0.0685617	8	2	373617	4.5737	2.3955e-06	6550	458	-0.103016	8	2	133064	0.90412	0.18297	12351	6480
