## Supplementary Tables for "Dissecting Biological Pathways of Psychopathology using Cognitive Genomics": Supplementary_Table8.xlsx (part 3 of 3)

### Sheet: TableS8 (continued)
Supplementary Table 8. MAGMA Gene Based Genome Wide Analysis and PoPs gene prioritization score. Note: x = all columns with x suffixes denote results for General Cognitive Ability, and all columns with y suffixes denote results for Non-Cognitive skills popscore = gene prioritization score estimated by PoPs. Z scores and P values are estimated via MAGMA gene analysis.
1031	ENSG00000196505	1	118406106	118472253	66147	locus98	GDAP2	-0.0321337	148	8	373617	0.11535	0.45408	9417	13002	-0.10303	144	8	133918	-0.86573	0.80668	12352	15793
15932	ENSG00000129932	19	3490819	3500938	10119	locus2135	DOHH	0.162169	22	5	373617	1.8111	0.035061	4047	4782	-0.10304	21	4	133549	1.7922	0.036554	12353	2660
12949	ENSG00000213231	14	96152753	96158980	6227	locus1786	TCL1B	-0.202402	27	8	373617	0.16826	0.43319	14601	12747	-0.103076	26	8	133836	0.32639	0.37206	12354	9875
9062	ENSG00000213221	9	139253931	139258171	4240	locus1301	DNLZ	-0.0891917	18	7	373617	-0.19964	0.57912	11035	14392	-0.103078	18	7	133838	0.3906	0.34805	12355	9496
12862	ENSG00000009830	14	77741298	77787227	45929	locus1771	POMT2	0.0492046	160	30	373617	-1.406	0.92014	7100	17359	-0.103101	157	29	133830	1.8224	0.034199	12356	2571
13201	ENSG00000140264	15	44069297	44086793	17496	locus1825	SERF2	0.0384216	41	8	373617	4.1926	1.379e-05	7414	620	-0.103164	41	8	133631	-0.50485	0.69317	12357	14356
17096	ENSG00000197483	19	55987698	55995854	8156	locus2192	ZNF628	0.11844	28	8	373617	1.0998	0.13572	5146	7888	-0.103183	27	8	133863	-0.22005	0.58709	12358	12976
14964	ENSG00000167920	17	38975376	38992522	17146	locus2012	TMEM99	-0.130019	51	13	373617	1.5688	0.058346	12194	5723	-0.103197	49	12	133802	0.6332	0.2633	12359	8052
8451	ENSG00000188379	9	21384253	21385396	1143	locus1216	IFNA2	-0.212272	1	1	373617	2.1779	0.014705	14905	3561	-0.103236	1	1	133673	0.25649	0.39879	12360	10313
12793	ENSG00000139985	14	70918873	70926616	7743	locus1764	ADAM21	-0.146943	41	9	373617	0.94391	0.17261	12756	8700	-0.103241	39	9	133841	0.58563	0.27906	12361	8347
357	ENSG00000117676	1	26856257	26901516	45259	locus26	RPS6KA1	0.00863166	100	14	373617	2.8795	0.0019918	8291	1929	-0.103272	98	14	133458	2.5346	0.0056283	12362	1120
14292	ENSG00000140830	16	72078187	72127456	49269	locus1947	TXNL4B	0.0474958	133	20	373617	3.3229	0.00044546	7158	1320	-0.103306	126	19	133780	0.17926	0.42887	12363	10758
4810	ENSG00000153130	4	141178439	141303710	125271	locus627	SCOC	7.67802e-05	291	31	373617	3.1402	0.00084409	8507	1539	-0.103346	287	30	133796	-0.18302	0.57261	12364	12768
7001	ENSG00000122574	7	29846101	29945791	99690	locus969	WIPF3	0.162492	368	34	373617	2.3478	0.0094421	4039	3056	-0.103346	360	35	133844	-0.3089	0.6213	12365	13418
17437	ENSG00000101460	20	33134657	33148149	13492	locus2231	MAP1LC3A	0.285191	21	5	373617	0.57487	0.28269	1929	10612	-0.103393	18	4	133923	-0.26714	0.60532	12366	13194
8304	ENSG00000182759	8	144501351	144512068	10717	locus1186	MAFA	-0.148349	58	14	373617	2.0159	0.021903	12812	4055	-0.103406	57	13	133709	1.1986	0.11534	12367	4985
5273	ENSG00000152422	5	82373316	82649577	276261	locus729	XRCC4	-0.000407232	636	31	373617	1.2101	0.11313	8521	7319	-0.103455	619	30	133891	-1.3923	0.91809	12368	16995
17252	ENSG00000125787	20	3024267	3026393	2126	locus2201	GNRH2	-0.381139	3	1	373617	0.32965	0.37083	17564	11955	-0.103473	3	1	133843	0.79189	0.21421	12369	7122
11314	ENSG00000182993	12	14956610	15059520	102910	locus1542	C12orf60	-0.141145	223	14	373617	-0.23327	0.59222	12566	14537	-0.103517	222	14	133948	-0.99938	0.84119	12370	16175
16709	ENSG00000159905	19	44455396	44471861	16465	locus2173	ZNF221	-0.134618	44	10	373617	-0.67722	0.75087	12352	16011	-0.103537	44	10	133965	-1.7669	0.96137	12371	17453
8722	ENSG00000196312	9	99708326	99775862	67536	locus1262	HIATL2	-0.100736	89	14	373617	0.14701	0.44156	11340	12836	-0.10355	72	11	133747	0.91798	0.17931	12372	6426
13504	ENSG00000205281	15	82635129	82641706	6577	locus1864	GOLGA6L10	-0.150202	NA	NA	NA	NA	NA	12878	18081	-0.103575	NA	NA	NA	NA	NA	12373	18081
7358	ENSG00000169894	7	100550329	100611118	60789	locus1020	MUC3A	0.0262567	37	11	373617	1.7786	0.037651	7776	4894	-0.103751	28	9	133807	0.18938	0.4249	12374	10691
14953	ENSG00000131746	17	38632079	38657849	25770	locus2011	TNS4	-0.320974	79	16	373617	0.066098	0.47365	17056	13224	-0.103763	78	15	133850	1.244	0.10675	12375	4755
13259	ENSG00000140280	15	52015265	52043782	28517	locus1832	LYSMD2	-0.0901891	90	11	373617	1.7029	0.044289	11069	5182	-0.103767	82	10	133854	-0.71912	0.76397	12376	15249
577	ENSG00000117399	1	43824625	43828874	4249	locus40	CDC20	0.282758	5	3	373617	3.2748	0.0005286	1960	1380	-0.103832	5	3	133628	3.1682	0.00076702	12377	520
7821	ENSG00000173566	8	21964382	21966932	2550	locus1095	NUDT18	-0.173309	5	2	373617	-0.20356	0.58065	13671	14412	-0.103844	4	2	133941	0.4656	0.32075	12378	9066
17426	ENSG00000182584	20	32254303	32256331	2028	locus2231	ACTL10	-0.114298	3	1	373617	1.1476	0.12557	11728	7642	-0.103848	3	1	133822	0.31986	0.37454	12379	9911
3760	ENSG00000144834	3	111717585	111732734	15149	locus454	TAGLN3	0.144332	82	18	373617	0.21883	0.41339	4500	12503	-0.103906	81	18	133751	1.9844	0.023604	12380	2119
15064	ENSG00000131467	17	40976442	40995256	18814	locus2014	PSME3	0.0692226	4	2	373617	0.54755	0.292	6533	10755	-0.103918	4	2	133777	0.29071	0.38563	12381	10086
14767	ENSG00000076351	17	26721660	26733228	11568	locus2002	SLC46A1	-0.0115308	18	4	373617	1.3686	0.085568	8824	6586	-0.103969	17	4	133496	2.3478	0.0094412	12382	1374
521	ENSG00000255103	1	39876150	39882154	6004	locus37	KIAA0754	-0.197771	11	5	373617	2.3747	0.0087806	14450	2979	-0.104025	11	5	133640	1.4743	0.070205	12383	3781
3623	ENSG00000174839	3	57611183	57678816	67633	locus414	DENND6A	0.0556724	145	21	373617	1.6907	0.045449	6905	5234	-0.104048	143	21	133847	-0.23834	0.59419	12384	13069
12083	ENSG00000179195	12	124457669	124499969	42300	locus1626	ZNF664	0.156087	85	11	373617	2.9909	0.001391	4201	1765	-0.104066	79	12	133584	1.3317	0.091482	12385	4382
10457	ENSG00000221968	11	61640990	61659523	18533	locus1466	FADS3	-0.0168445	33	4	373617	-1.0374	0.85023	8953	16841	-0.10413	33	4	133800	1.4854	0.068714	12386	3736
10868	ENSG00000204403	11	104756444	104769160	12716	locus1501	CASP12	-0.361022	10	5	373617	1.2201	0.11121	17418	7270	-0.10421	8	5	133668	0.94095	0.17336	12387	6304
14541	ENSG00000005100	17	5344231	5372380	28149	locus1980	DHX33	0.129252	82	18	373617	1.6442	0.050067	4842	5409	-0.104224	80	18	133893	-1.3869	0.91727	12388	16985
7601	ENSG00000236398	7	142880511	142881528	1017	locus1049	TAS2R39	-0.25578	NA	NA	NA	NA	NA	15976	18328	-0.104323	NA	NA	NA	NA	NA	12389	18328
3040	ENSG00000175084	2	220283098	220291461	8363	locus347	DES	-0.145102	17	5	373617	0.38784	0.34907	12695	11635	-0.104346	17	5	133590	1.4457	0.074133	12390	3890
14597	ENSG00000129226	17	7482784	7485429	2645	locus1983	CD68	-0.117072	6	3	373617	1.9402	0.026179	11801	4303	-0.104352	6	3	133773	0.91251	0.18075	12391	6447
18361	ENSG00000100429	#N/A	#N/A	#N/A	#N/A	NA	NA	0.266035	22	7	373617	0.98721	0.16177	2182	8473	-0.104397	22	7	133941	-2.2868	0.9889	12392	17700
11298	ENSG00000178878	12	12878862	12982909	104047	locus1540	APOLD1	-0.0775945	273	46	373617	2.3901	0.008422	10709	2937	-0.104403	269	44	133754	1.1513	0.12481	12393	5196
12387	ENSG00000102452	13	101706129	102068706	362577	locus1708	NALCN	0.24343	1275	76	373617	0.83794	0.20103	2491	9239	-0.104442	1226	76	133844	0.61447	0.26945	12394	8184
1193	ENSG00000197084	1	152777310	152779107	1797	locus105	LCE1C	-0.275703	15	4	373617	0.69298	0.24416	16379	9962	-0.104482	15	4	133752	1.0767	0.1408	12395	5573
3963	ENSG00000175093	3	140770243	140867453	97210	locus475	SPSB4	-0.126575	202	23	373617	1.0087	0.15655	12079	8368	-0.104491	193	22	133677	1.9564	0.025211	12396	2196
15477	ENSG00000178404	17	76866991	76899297	32306	locus2048	DDC8	-0.171384	157	21	373617	1.6687	0.047587	13608	5310	-0.104501	155	20	133801	-0.3712	0.64476	12397	13738
9658	ENSG00000166135	10	102295615	102319755	24140	locus1390	HIF1AN	0.220429	86	5	373617	1.9483	0.025688	2887	4284	-0.104529	84	5	133815	-0.55584	0.71084	12398	14591
17772	ENSG00000186971	21	31802571	31803216	645	locus2286	KRTAP13-4	-0.110271	5	2	373617	3.6427	0.00013487	11614	1005	-0.104542	5	2	133215	1.3119	0.094773	12399	4448
3865	ENSG00000206483	3	126290624	126327398	36774	locus466	TXNRD3NB	-0.185272	103	19	373617	3.0928	0.0009915	14040	1617	-0.104562	98	18	133507	2.7375	0.003095	12400	863
12378	ENSG00000125245	13	99906985	99913998	7013	locus1706	GPR18	-0.190727	14	5	373617	-0.45608	0.67583	14210	15348	-0.104562	13	5	133920	0.15344	0.43903	12401	10904
14966	ENSG00000171431	17	39032192	39041479	9287	locus2012	KRT20	-0.305167	31	8	373617	2.1645	0.015214	16873	3589	-0.104564	31	8	133813	-0.28708	0.61297	12402	13304
8600	ENSG00000196873	9	70856396	70914929	58533	locus1234	CBWD3	-0.166458	NA	NA	NA	NA	NA	13437	18146	-0.104566	NA	NA	NA	NA	NA	12403	18146
6745	ENSG00000120253	6	150045458	150067814	22356	locus922	NUP43	-0.11335	38	6	373617	-0.54225	0.70618	11694	15624	-0.104586	37	5	133912	0.07916	0.46845	12404	11379
917	ENSG00000196427	1	108765962	108786689	20727	locus91	NBPF4	-0.237813	NA	NA	NA	NA	NA	15579	18310	-0.104716	NA	NA	NA	NA	NA	12405	18310
6470	ENSG00000118402	6	80624528	80657297	32769	locus881	ELOVL4	0.310159	113	12	373617	1.4327	0.075975	1646	6318	-0.104756	112	12	133915	-1.6859	0.9541	12406	17386
13661	ENSG00000007376	16	834973	838383	3410	locus1892	RPUSD1	0.125039	10	5	373617	-0.10699	0.5426	4957	13996	-0.104757	9	4	133816	0.94151	0.17322	12407	6300
14091	ENSG00000140807	16	50582240	50670647	88407	locus1931	NKD1	-0.220497	152	26	373617	0.65743	0.25545	15120	10161	-0.104771	147	25	133851	0.7367	0.23065	12408	7441
7189	ENSG00000006606	7	75398850	75419214	20364	locus1003	CCL26	-0.290694	92	12	373617	-0.50335	0.69264	16650	15504	-0.104806	89	12	133974	-2.0278	0.97871	12409	17610
3857	ENSG00000144908	3	125822411	125900029	77618	locus464	ALDH1L1	-0.191208	410	37	373617	0.49985	0.30859	14231	11027	-0.104848	382	33	133929	-0.68368	0.75291	12410	15111
5463	ENSG00000146013	5	137588067	137610360	22293	locus769	GFRA3	-0.237341	37	12	373617	3.8717	5.404e-05	15560	834	-0.104849	35	11	133678	0.59778	0.27499	12411	8275
16757	ENSG00000125740	19	45971252	45978436	7184	locus2175	FOSB	-0.268108	21	5	373617	-0.32529	0.62752	16242	14870	-0.10486	21	5	133964	-1.3832	0.9167	12412	16977
14535	ENSG00000180626	17	5083372	5095178	11806	locus1980	ZNF594	-0.085308	25	10	373617	-0.20848	0.58257	10917	14431	-0.104871	25	10	133892	-0.12737	0.55068	12413	12484
965	ENSG00000177272	1	111214309	111217655	3346	locus93	KCNA3	-0.0599349	1	1	373617	0.33529	0.3687	10211	11927	-0.104874	1	1	134001	-0.54248	0.70626	12414	14538
5773	ENSG00000196923	5	176910394	176924602	14208	locus802	PDLIM7	-0.0185379	10	4	373617	0.70364	0.24083	9012	9910	-0.104922	9	4	133854	0.28207	0.38895	12415	10163
9663	ENSG00000107815	10	102747782	102754158	6376	locus1390	C10orf2	0.0870805	14	3	373617	-0.34909	0.63649	6023	14961	-0.105075	13	3	133883	0.77503	0.21916	12416	7220
9592	ENSG00000138115	10	96796529	96829254	32725	locus1386	CYP2C8	-0.276167	130	16	373617	-0.50546	0.69338	16383	15510	-0.10509	124	16	133786	2.1109	0.017392	12417	1836
16892	ENSG00000090554	19	49977463	49989488	12025	locus2181	FLT3LG	-0.090331	38	6	373617	1.7925	0.036524	11071	4847	-0.105113	38	6	133842	-0.81668	0.79294	12418	15621
13439	ENSG00000167195	15	75550939	75562540	11601	locus1857	GOLGA6C	-0.193769	NA	NA	NA	NA	NA	14315	18228	-0.105123	NA	NA	NA	NA	NA	12419	18228
7135	ENSG00000197008	7	64254770	64294026	39256	locus993	ZNF138	-0.100107	120	11	373617	0.29854	0.38265	11322	12101	-0.105205	117	11	133919	0.26805	0.39433	12420	10252
13489	ENSG00000140379	15	80253230	80263788	10558	locus1862	BCL2A1	-0.382569	16	3	373617	0.56086	0.28745	17576	10684	-0.105309	16	3	133777	1.115	0.13242	12421	5388
4611	ENSG00000196475	4	80327507	80329372	1865	locus584	GK2	-0.194929	1	1	373617	-0.37873	0.64756	14353	15062	-0.10533	1	1	134017	-1.6271	0.94814	12422	17324
2004	ENSG00000151353	2	667334	677439	10105	locus189	TMEM18	0.110593	23	4	373617	1.4921	0.06783	5365	6065	-0.105332	23	4	133751	0.81574	0.20732	12423	6977
14262	ENSG00000157322	16	69984809	69997889	13080	locus1946	CLEC18A	-0.290974	1	1	373617	-2.1699	0.98499	16654	17770	-0.105356	1	1	133762	1.5171	0.064624	12424	3613
11211	ENSG00000177675	12	7507555	7596781	89226	locus1535	CD163L1	-0.233636	NA	NA	NA	NA	NA	15457	18303	-0.105437	NA	NA	NA	NA	NA	12425	18303
2520	ENSG00000158435	2	101869263	101886778	17515	locus266	CNOT11	0.192194	27	10	373617	3.5268	0.0002103	3415	1099	-0.105495	26	10	133757	-0.37375	0.6457	12426	13756
11671	ENSG00000166881	12	57449430	57472552	23122	locus1574	TMEM194A	0.037797	54	9	373617	1.1822	0.11857	7436	7471	-0.105507	53	8	133884	-0.64585	0.74081	12427	14960
1978	ENSG00000177186	1	248486893	248487899	1006	locus187	OR2M7	-0.173314	8	2	373617	1.2289	0.10956	13672	7228	-0.105547	8	2	133625	1.4356	0.075561	12428	3937
3799	ENSG00000121594	3	119243139	119278449	35310	locus459	CD80	-0.466176	123	23	373617	1.0165	0.1547	17997	8322	-0.105552	120	22	133802	1.0376	0.14974	12429	5778
11747	ENSG00000127337	12	69753482	69784576	31094	locus1585	YEATS4	-0.0651791	123	15	373617	1.241	0.10731	10349	7188	-0.105636	121	15	133674	1.909	0.028128	12430	2338
18074	ENSG00000206069	22	25331076	25342662	11586	locus2317	TMEM211	-0.189652	19	5	373617	0.87015	0.19211	14180	9077	-0.105708	17	5	133841	0.39563	0.34619	12431	9461
12226	ENSG00000120686	13	38924017	38937140	13123	locus1658	UFM1	-0.0474848	22	3	373617	-0.76582	0.77811	9848	16247	-0.105751	21	3	133927	-0.512	0.69568	12432	14397
2099	ENSG00000084731	2	26149470	26205366	55896	locus210	KIF3C	0.467476	161	26	373617	0.10277	0.45907	599	13053	-0.105752	156	24	133934	-1.549	0.9393	12433	17218
3861	ENSG00000159650	3	126200123	126236616	36493	locus465	UROC1	-0.160522	171	38	373617	2.6608	0.0038979	13214	2314	-0.105782	160	36	133693	1.8075	0.035342	12434	2614
3466	ENSG00000132153	3	47844398	47891685	47287	locus410	DHX30	0.39357	26	16	373617	3.6001	0.00015903	965	1036	-0.1058	24	14	133677	2.4108	0.0079582	12435	1279
11834	ENSG00000028203	12	95611521	95696566	85045	locus1604	VEZT	0.368734	266	22	373617	2.2013	0.013856	1116	3492	-0.105803	258	21	133601	2.5303	0.0056975	12436	1128
13056	ENSG00000273173	15	25200134	25223729	23595	locus1802	SNURF	-0.0946382	38	8	373617	0.91124	0.18108	11179	8870	-0.105861	37	8	133847	0.40624	0.34228	12437	9403
17956	ENSG00000160310	21	48055078	48084863	29785	locus2306	PRMT2	0.110824	90	12	373617	-0.2834	0.61156	5357	14717	-0.105885	89	12	133956	-1.6846	0.95396	12438	17385
9271	ENSG00000107951	10	30601938	30663370	61432	locus1330	MTPAP	-0.0559683	181	18	373617	-0.0013117	0.50052	10100	13516	-0.105888	175	18	133880	0.6381	0.2617	12439	8023
8837	ENSG00000106948	9	117096435	117156685	60250	locus1281	AKNA	-0.0615622	106	18	373617	-0.24914	0.59838	10256	14599	-0.1059	103	17	133914	-0.19289	0.57648	12440	12823
500	ENSG00000134697	1	38032416	38061522	29106	locus34	GNL2	-0.0237326	68	13	373617	3.9109	4.5967e-05	9171	803	-0.105913	65	12	133766	-0.74426	0.77164	12441	15350
5082	ENSG00000082068	5	37379313	37753537	374224	locus700	WDR70	0.0592087	929	29	373617	-1.1942	0.88379	6802	17081	-0.105948	898	26	133914	-0.014732	0.50588	12442	11905
546	ENSG00000117013	1	41249683	41306124	56441	locus38	KCNQ4	-0.0181285	167	37	373617	1.1353	0.12812	8998	7702	-0.105998	162	36	133764	1.6845	0.046041	12443	2984
7283	ENSG00000135175	7	97613995	97619508	5513	locus1019	OCM2	-0.233031	29	3	373617	-0.94253	0.82704	15434	16634	-0.106009	28	3	133958	-0.0252	0.51005	12444	11962
2461	ENSG00000144026	2	95818470	95831158	12688	locus263	ZNF514	-0.117209	14	6	373617	1.6958	0.044966	11806	5213	-0.106029	14	6	133762	1.0507	0.14669	12445	5718
15704	ENSG00000141622	18	43914186	44043103	128917	locus2094	RNF165	0.453891	370	49	373617	2.1914	0.014213	645	3524	-0.106044	358	48	133862	-1.2535	0.89499	12446	16764
9378	ENSG00000122873	10	60028817	60049346	20529	locus1354	CISD1	-0.0982266	60	7	373617	-0.45805	0.67654	11269	15357	-0.106085	59	6	133939	-0.23586	0.59323	12447	13057
15369	ENSG00000141219	17	71228775	71245091	16316	locus2041	C17orf80	0.0181368	79	5	373617	-0.3635	0.64189	8005	15004	-0.106116	78	4	133904	0.51445	0.30347	12448	8743
10831	ENSG00000196371	11	94277016	94283063	6047	locus1492	FUT4	-0.189339	12	4	373617	1.2041	0.11428	14162	7354	-0.106121	12	4	133804	0.26339	0.39612	12449	10282
3953	ENSG00000175110	3	138724647	139075888	351241	locus474	MRPS22	-0.138699	749	45	373617	2.889	0.0019325	12470	1915	-0.106186	713	56	133656	2.5389	0.0055599	12450	1113
1022	ENSG00000203864	1	117236733	117249225	12492	locus98	C1orf137	-0.249324	9	4	373617	1.3437	0.089519	15839	6696	-0.106209	8	4	133652	1.4699	0.070795	12451	3795
4691	ENSG00000070190	4	100737989	100791311	53322	locus600	DAPP1	-0.472221	196	26	373617	-0.010039	0.504	18027	13555	-0.10621	192	26	133899	-0.33231	0.63017	12452	13526
17018	ENSG00000228567	19	53769928	53770972	1044	locus2187	VN1R4	-0.115562	NA	NA	NA	NA	NA	11764	17974	-0.106223	NA	NA	NA	NA	NA	12453	17974
15892	ENSG00000213638	19	1905376	1913444	8068	locus2132	ADAT3	-0.0400929	35	6	373617	2.3161	0.010275	9662	3149	-0.106293	34	6	133647	1.1335	0.12851	12454	5285
4591	ENSG00000156219	4	76932352	77033955	101603	locus581	ART3	-0.386068	489	19	373617	0.75789	0.22426	17607	9645	-0.106313	479	25	133764	1.8067	0.035401	12455	2616
660	ENSG00000204006	1	51567905	51613752	45847	locus44	C1orf185	-0.224987	68	12	373617	0.81019	0.20892	15243	9387	-0.106328	64	11	133928	-0.92936	0.82365	12456	15971
840	ENSG00000117228	1	89518001	89531043	13042	locus76	GBP1	-0.469633	45	10	373617	0.13202	0.44748	18009	12913	-0.106391	45	10	133821	0.84161	0.2	12457	6826
12658	ENSG00000168260	14	50550368	50559361	8993	locus1749	C14orf183	-0.162983	19	5	373617	-0.12526	0.54984	13315	14092	-0.106402	18	5	133989	-1.4099	0.92072	12458	17023
8567	ENSG00000107338	9	37919130	38069208	150078	locus1231	SHB	0.211836	431	25	373617	1.3624	0.086539	3048	6620	-0.106404	417	23	133907	-0.57016	0.71572	12459	14653
3632	ENSG00000168301	3	58477840	58488079	10239	locus415	KCTD6	0.125364	18	6	373617	0.96526	0.16721	4950	8583	-0.106419	16	5	133910	0.080025	0.46811	12460	11377
1054	ENSG00000163386	1	145289771	145370303	80532	locus102	NBPF10	-0.111741	1	1	373617	-0.053192	0.52121	11649	13768	-0.106437	1	1	133947	0.55717	0.28871	12461	8505
10782	ENSG00000165490	11	82612739	82669319	56580	locus1479	C11orf82	-0.196675	128	19	373617	1.9165	0.027653	14415	4376	-0.106441	126	19	133855	0.92653	0.17709	12462	6382
5510	ENSG00000204967	5	140186772	140391929	205157	locus770	PCDHA4	0.00634642	359	22	373617	4.0357	2.7218e-05	8355	717	-0.106448	334	20	133616	0.56664	0.28548	12463	8451
6802	ENSG00000175003	6	160542820	160579750	36930	locus932	SLC22A1	-0.214315	112	27	373617	2.299	0.010753	14961	3199	-0.10646	108	26	133763	1.2033	0.11444	12464	4966
11838	ENSG00000139343	12	96252746	96297606	44860	locus1605	SNRPF	-0.0204161	185	28	373617	-0.11375	0.54528	9066	14025	-0.106476	165	24	133815	1.2897	0.098572	12465	4549
14416	ENSG00000158792	16	89762750	89768103	5353	locus1972	SPATA2L	0.201955	19	8	373617	1.2957	0.097547	3234	6926	-0.106489	14	6	133513	2.8712	0.0020443	12466	757
3130	ENSG00000167165	2	234600252	234681314	81062	locus359	UGT1A6	-0.124507	281	20	373617	1.5961	0.055238	12034	5602	-0.106496	265	16	133821	0.20039	0.42059	12467	10628
16423	ENSG00000105176	19	30414550	30506602	92052	locus2161	URI1	0.0746053	157	16	373617	2.9788	0.001447	6384	1786	-0.106499	151	15	133661	0.4633	0.32157	12468	9083
17017	ENSG00000196131	19	53762462	53765090	2628	locus2187	VN1R2	-0.163126	15	3	373617	-0.8172	0.79309	13319	16370	-0.106511	15	3	133913	0.35004	0.36316	12469	9729
11045	ENSG00000197309	11	124055922	124056952	1030	locus1516	OR10D3	-0.226851	6	2	373617	1.5635	0.058965	15285	5746	-0.106537	6	2	133374	2.4739	0.0066826	12470	1207
8957	ENSG00000160446	9	131483147	131486401	3254	locus1293	ZDHHC12	0.0390968	4	2	373617	-1.6047	0.94572	7388	17529	-0.106599	4	2	133954	-0.4	0.65542	12471	13915
6969	ENSG00000105926	7	24612964	24733812	120848	locus965	MPP6	-0.0968821	366	10	373617	-0.11994	0.54773	11241	14066	-0.106604	359	9	133649	2.3378	0.0096984	12472	1393
10093	ENSG00000133789	11	9685623	9774538	88915	locus1429	SWAP70	-0.345563	374	20	373617	0.35251	0.36223	17291	11831	-0.106646	368	20	133866	0.069818	0.47217	12473	11429
17628	ENSG00000087586	20	54944445	54967393	22948	locus2255	AURKA	0.0759735	44	15	373617	0.63608	0.26236	6342	10279	-0.106651	40	14	133919	-1.2221	0.88916	12474	16698
18110	ENSG00000100314	22	30116072	30127828	11756	locus2323	CABP7	0.0604175	29	8	373617	1.2999	0.096823	6771	6915	-0.106709	28	8	133030	5.0316	2.4316e-07	12475	36
8416	ENSG00000147869	9	14719721	14722715	2994	locus1209	CER1	-0.139074	15	5	373617	0.44108	0.32958	12487	11354	-0.106713	14	5	133908	-0.79555	0.78685	12476	15547
1987	ENSG00000188558	1	248684915	248685964	1049	locus188	OR2G6	-0.289486	1	1	373617	-1.4933	0.93231	16629	17446	-0.106724	1	1	133816	1.2393	0.10761	12477	4784
9489	ENSG00000165644	10	76993726	76995769	2043	locus1367	COMTD1	0.053942	2	1	373617	-1.1636	0.87771	6952	17031	-0.106728	2	1	133819	1.0374	0.14978	12478	5781
10080	ENSG00000166441	11	8710676	8736306	25630	locus1428	RPL27A	0.00357684	77	19	373617	2.4155	0.0078567	8420	2875	-0.10673	72	18	133788	0.04149	0.48345	12479	11610
8941	ENSG00000171159	9	130922538	130926207	3669	locus1292	C9orf16	0.307361	6	2	373617	-1.1286	0.87046	1675	16989	-0.106759	6	2	133410	2.4385	0.0073735	12480	1246
10846	ENSG00000170647	11	100862810	100864663	1853	locus1497	TMEM133	-0.18702	11	3	373617	1.1548	0.12408	14095	7612	-0.106797	11	3	133832	0.010805	0.49569	12481	11769
15040	ENSG00000167925	17	40340816	40346477	5661	locus2014	GHDC	-0.057536	5	3	373617	-0.79673	0.7872	10153	16319	-0.106808	5	3	133979	-1.543	0.93859	12482	17209
4978	ENSG00000259034	4	191008559	191010176	1617	locus667	DUX4L3	-0.143028	NA	NA	NA	NA	NA	12627	18040	-0.106814	NA	NA	NA	NA	NA	12483	18040
12090	ENSG00000081760	12	125549924	125627866	77942	locus1628	AACS	0.291413	224	35	373617	2.0472	0.02032	1852	3961	-0.106849	191	30	133899	-1.6363	0.94911	12484	17337
2811	ENSG00000170178	2	176964457	176966408	1951	locus315	HOXD12	-0.14139	4	2	373617	-0.79034	0.78533	12574	16306	-0.106857	4	2	134007	-1.8601	0.96857	12485	17522
14181	ENSG00000172840	16	66914484	66929657	15173	locus1945	PDP2	-0.164028	42	11	373617	1.4917	0.067887	13355	6067	-0.106933	40	10	133490	3.4255	0.00030689	12486	369
899	ENSG00000181656	1	101003692	101007574	3882	locus84	GPR88	-0.0196313	9	4	373617	0.006244	0.49751	9043	13482	-0.106987	9	4	133908	0.45067	0.32611	12487	9150
14858	ENSG00000006125	17	33913917	34053436	139519	locus2008	AP2B1	0.226619	431	24	373617	1.9267	0.027006	2785	4351	-0.107004	427	23	133754	2.4508	0.0071268	12488	1229
14669	ENSG00000223510	17	14138989	14140179	1190	locus1991	CDRT15	-0.154678	1	1	373617	-0.42666	0.66519	13030	15268	-0.107044	1	1	133994	-0.43729	0.66905	12489	14074
15727	ENSG00000172361	18	47753562	47792892	39330	locus2097	CCDC11	-0.0682647	95	10	373617	2.212	0.013485	10425	3457	-0.107119	88	9	133679	0.96585	0.16706	12490	6157
11925	ENSG00000110906	12	109886460	109915349	28889	locus1615	KCTD10	0.0299521	138	13	373617	-0.41037	0.65923	7677	15207	-0.107162	131	14	133807	1.0091	0.15646	12491	5918
16236	ENSG00000160951	19	14583277	14586174	2897	locus2146	PTGER1	-0.444895	10	5	373617	-1.165	0.878	17896	17032	-0.107175	10	5	133877	0.66591	0.25274	12492	7839
10134	ENSG00000006611	11	17515441	17565963	50522	locus1435	USH1C	-0.236117	140	24	373617	-0.088174	0.53513	15526	13915	-0.107185	137	24	133899	-0.53939	0.70519	12493	14518
8836	ENSG00000228278	9	117092148	117095532	3384	locus1281	ORM2	-0.227207	4	1	373617	-0.42784	0.66562	15294	15271	-0.107252	3	1	134011	-0.71911	0.76396	12494	15248
6257	ENSG00000137193	6	37137978	37143202	5224	locus849	PIM1	0.0405995	9	5	373617	2.1568	0.015511	7347	3613	-0.107259	7	3	133746	1.7251	0.042257	12495	2857
11735	ENSG00000127334	12	68042500	68059186	16686	locus1584	DYRK2	0.10717	30	7	373617	-0.5536	0.71007	5449	15651	-0.107271	23	5	133735	1.8576	0.031612	12496	2466
3993	ENSG00000071794	3	148747913	148804317	56404	locus480	HLTF	0.231459	129	21	373617	-0.63061	0.73585	2711	15878	-0.107309	124	20	133819	1.1111	0.13326	12497	5405
2705	ENSG00000183091	2	152341849	152591001	249152	locus298	NEB	-0.0573354	398	38	373617	-0.061646	0.52458	10148	13798	-0.107334	388	39	133863	0.46638	0.32047	12498	9060
4408	ENSG00000197057	4	36283243	36346407	63164	locus549	DTHD1	-0.587536	209	35	373617	-0.42252	0.66368	18261	15254	-0.107429	204	35	133854	0.83736	0.2012	12499	6852
12433	ENSG00000186009	13	114303118	114312501	9383	locus1720	ATP4B	-0.248327	15	6	373617	1.5595	0.059436	15808	5765	-0.107448	14	5	133785	0.66239	0.25386	12500	7865
1988	ENSG00000182783	1	248721783	248722797	1014	locus188	OR2T29	-0.166212	NA	NA	NA	NA	NA	13426	18145	-0.107468	NA	NA	NA	NA	NA	12501	18145
11596	ENSG00000135413	12	55024595	55028679	4084	locus1573	LACRT	-0.269269	1	1	373617	-1.4044	0.91991	16265	17356	-0.107479	1	1	134016	-0.82425	0.7951	12502	15653
14126	ENSG00000205358	16	56703725	56705041	1316	locus1936	MT1H	-0.0755642	5	3	373617	1.3854	0.082961	10645	6515	-0.107483	5	3	133785	1.1211	0.13113	12503	5352
1311	ENSG00000198715	1	156260331	156265445	5114	locus107	C1orf85	-0.0415028	12	4	373617	1.1689	0.12123	9690	7545	-0.107488	11	3	133877	1.0807	0.13991	12504	5553
11487	ENSG00000167580	12	50344528	50352664	8136	locus1570	AQP2	-0.219775	28	6	373617	-0.31941	0.62529	15105	14851	-0.107499	25	4	133852	0.70671	0.23987	12505	7628
5362	ENSG00000184838	5	119799972	120023027	223055	locus756	PRR16	0.329565	826	55	373617	1.3514	0.088283	1444	6666	-0.107521	787	53	133768	2.1598	0.015392	12506	1725
17754	ENSG00000156239	21	30244512	30257693	13181	locus2285	N6AMT1	-0.00335002	50	7	373617	1.9286	0.026887	8606	4342	-0.107541	47	6	133738	1.3937	0.081708	12507	4105
16328	ENSG00000105647	19	18263927	18281350	17423	locus2149	PIK3R2	0.274433	33	7	373617	4.9322	4.0653e-07	2061	365	-0.107542	33	7	133405	0.90887	0.18171	12508	6457
10700	ENSG00000137496	11	71709974	71716761	6787	locus1472	IL18BP	-0.0415635	13	4	373617	0.17873	0.42907	9692	12708	-0.107562	13	4	133895	0.10535	0.45805	12509	11213
10565	ENSG00000204710	11	64937624	64940715	3091	locus1468	SPDYC	-0.19287	4	2	373617	0.95059	0.17091	14289	8661	-0.107587	4	2	133558	2.1489	0.015821	12510	1752
12449	ENSG00000155249	14	20403766	20404842	1076	locus1721	OR4K1	-0.247698	2	1	373617	0.32752	0.37164	15795	11964	-0.107592	2	1	133830	0.052053	0.47924	12511	11544
4092	ENSG00000183657	3	171509579	171527714	18135	locus496	PP13439	-0.225425	62	9	373617	2.267	0.011695	15255	3281	-0.107689	61	8	133777	-0.63174	0.73622	12512	14910
14531	ENSG00000132517	17	4935897	4955304	19407	locus1980	SLC52A1	-0.0886364	60	8	373617	1.9272	0.026975	11020	4346	-0.10772	59	8	133665	1.4165	0.078309	12513	4011
13010	ENSG00000228032	14	104710540	104712473	1933	locus1792	C14orf144	-0.182283	5	3	373617	-0.39439	0.65335	13952	15136	-0.107721	4	2	133815	0.64659	0.25895	12514	7972
4518	ENSG00000087128	4	69313166	69363322	50156	locus574	TMPRSS11E	-0.376232	159	12	373617	1.9679	0.024539	17527	4208	-0.107736	13	6	133698	1.082	0.13963	12515	5548
8277	ENSG00000105339	8	142138719	142205895	67176	locus1185	DENND3	0.00827707	174	36	373617	-0.1902	0.57542	8306	14348	-0.107761	165	34	133878	0.6202	0.26756	12516	8148
17925	ENSG00000212933	21	46074129	46074576	447	locus2303	KRTAP12-4	-0.151695	2	1	373617	1.493	0.067725	12927	6060	-0.107776	2	1	133945	-0.8404	0.79966	12517	15712
9626	ENSG00000119986	10	99437180	99447080	9900	locus1387	AVPI1	-0.0948804	30	7	373617	1.354	0.087862	11187	6653	-0.107819	30	7	133919	-1.7396	0.95904	12518	17430
8448	ENSG00000198642	9	21329669	21335379	5710	locus1216	KLHL9	0.186725	10	2	373617	0.91828	0.17924	3518	8831	-0.107827	10	2	133774	0.8821	0.18886	12519	6615
1973	ENSG00000198601	1	248343287	248344331	1044	locus187	OR2M2	-0.199723	2	1	373617	-0.30988	0.62167	14512	14815	-0.107834	2	1	133922	0.42012	0.3372	12520	9318
836	ENSG00000137947	1	89318614	89357301	38687	locus75	GTF2B	0.00777809	119	11	373617	1.1479	0.12551	8316	7637	-0.107852	116	10	133838	0.041655	0.48339	12521	11608
644	ENSG00000162366	1	47649642	47656716	7074	locus42	PDZK1IP1	-0.492446	16	8	373617	2.5484	0.0054117	18090	2555	-0.107864	15	7	133650	1.2564	0.10448	12522	4700
6827	ENSG00000203690	6	167770520	167797998	27478	locus939	TCP10	-0.218219	85	15	373617	-0.72888	0.76696	15062	16152	-0.107866	82	15	133854	1.0712	0.14205	12523	5602
6825	ENSG00000112494	6	167684656	167709684	25028	locus939	UNC93A	-0.269076	226	33	373617	-0.70358	0.75915	16260	16083	-0.107921	224	33	133927	-0.35971	0.64047	12524	13676
1127	ENSG00000163131	1	150702671	150738433	35762	locus103	CTSS	0.00469822	62	9	373617	-1.3581	0.91278	8393	17301	-0.107953	59	9	133811	1.5237	0.063794	12525	3593
171	ENSG00000204510	1	12976449	12980569	4120	locus15	PRAMEF7	-0.177932	NA	NA	NA	NA	NA	13812	18188	-0.108007	NA	NA	NA	NA	NA	12526	18188
9558	ENSG00000152782	10	91342748	91405215	62467	locus1381	PANK1	-0.0386331	266	24	373617	0.24848	0.40188	9614	12340	-0.108028	259	25	133815	1.5771	0.057384	12527	3383
10059	ENSG00000166368	11	6912720	6913830	1110	locus1426	OR2D2	-0.227462	3	2	373617	2.5484	0.0054109	15300	2554	-0.108045	3	2	133554	1.3114	0.094867	12528	4451
8372	ENSG00000183784	9	213107	215893	2786	locus1187	C9orf66	-0.302493	17	6	373617	-1.3907	0.91785	16826	17339	-0.108084	17	6	133940	-0.68154	0.75224	12529	15102
2815	ENSG00000175879	2	176994467	176997423	2956	locus315	HOXD8	-0.387384	3	1	373617	2.8301	0.0023266	17618	2005	-0.108101	3	1	133045	2.608	0.004553	12530	1017
12390	ENSG00000134900	13	103249372	103331521	82149	locus1709	TPP2	0.303044	285	13	373617	1.3672	0.08578	1719	6591	-0.108102	279	12	133846	0.59307	0.27657	12531	8299
12788	ENSG00000100652	14	70242133	70264006	21873	locus1764	SLC10A1	0.0642128	42	7	373617	-0.057725	0.52302	6669	13785	-0.108115	40	6	133785	1.0612	0.14429	12532	5649
17555	ENSG00000180205	20	44236577	44259907	23330	locus2242	WFDC9	-0.188739	81	10	373617	1.6863	0.045865	14147	5244	-0.108128	79	10	133867	0.41919	0.33754	12533	9326
2075	ENSG00000084674	2	21224300	21266945	42645	locus207	APOB	-0.20859	76	23	373617	1.0339	0.15058	14794	8232	-0.10814	72	22	133823	0.336	0.36844	12534	9819
15734	ENSG00000141642	18	48494385	48514491	20106	locus2098	ELAC1	0.0537395	22	7	373617	1.5116	0.065319	6961	5986	-0.108169	21	7	133839	-0.39796	0.65467	12535	13901
8380	ENSG00000168263	9	2717501	2730037	12536	locus1191	KCNV2	-0.0343164	29	8	373617	1.2834	0.099676	9487	6986	-0.108172	28	8	133898	-0.21965	0.58693	12536	12975
10926	ENSG00000188771	11	112118875	112131583	12708	locus1507	PLET1	-0.272382	42	10	373617	-0.13749	0.55468	16319	14139	-0.108423	35	8	133896	-0.41448	0.66074	12537	13984
1742	ENSG00000123689	1	209848764	209849733	969	locus153	G0S2	-0.170074	3	2	373617	0.28201	0.38897	13568	12184	-0.108452	2	1	133727	1.516	0.064765	12538	3622
15069	ENSG00000267060	17	41120106	41132545	12439	locus2014	PTGES3L	-0.154359	12	3	373617	0.020695	0.49174	13016	13414	-0.10847	11	3	133978	-1.3724	0.91503	12539	16962
17057	ENSG00000104970	19	55043976	55057053	13077	locus2190	KIR3DX1	-0.218293	34	12	373617	1.0625	0.14399	15063	8081	-0.108488	33	12	133790	1.123	0.13072	12540	5348
17021	ENSG00000203326	19	53868981	53895470	26489	locus2187	ZNF525	-0.0947079	104	16	373617	-1.3796	0.91615	11183	17323	-0.108522	104	16	133960	-1.6448	0.94999	12541	17346
8757	ENSG00000136870	9	104161154	104172942	11788	locus1266	ZNF189	0.0465374	43	6	373617	1.9014	0.028627	7177	4427	-0.108553	42	5	133694	0.93837	0.17403	12542	6316
10686	ENSG00000168040	11	70049268	70053496	4228	locus1471	FADD	-0.0390428	7	2	373617	3.483	0.00024791	9636	1141	-0.108599	7	2	133244	1.9849	0.023579	12543	2118
5240	ENSG00000164253	5	76749703	76916436	166733	locus725	WDR41	-0.0416356	627	35	373617	0.87341	0.19122	9696	9057	-0.108654	612	33	133812	1.0509	0.14665	12544	5716
14568	ENSG00000004975	17	7128659	7137864	9205	locus1983	DVL2	0.560573	14	5	373617	1.3459	0.08916	328	6687	-0.108662	12	4	133863	-0.13595	0.55407	12545	12526
17022	ENSG00000196417	19	53893045	53926350	33305	locus2187	ZNF765	-0.0177754	171	24	373617	-0.16492	0.56549	8980	14253	-0.108697	167	23	133911	-0.36398	0.64207	12546	13699
16204	ENSG00000179218	19	13049420	13055303	5883	locus2145	CALR	0.441412	6	3	373617	2.2375	0.012626	697	3376	-0.108753	6	3	133725	1.0921	0.1374	12547	5505
8745	ENSG00000106803	9	101984345	101992897	8552	locus1264	SEC61B	0.246659	27	5	373617	0.89083	0.18651	2449	8977	-0.10878	27	5	133797	0.70432	0.24062	12548	7633
12454	ENSG00000176230	14	20585565	20586597	1032	locus1722	OR4K17	-0.187435	3	2	373617	0.63144	0.26388	14109	10301	-0.108793	3	2	133923	-1.0717	0.85808	12549	16355
10661	ENSG00000132746	11	67429632	67448671	19039	locus1469	ALDH3B2	-0.43675	49	5	373617	-0.9607	0.83165	17859	16686	-0.108816	44	4	134008	-2.3757	0.99124	12550	17717
10747	ENSG00000158555	11	75145684	75236948	91264	locus1474	GDPD5	0.0523365	234	27	373617	0.8126	0.20822	7000	9374	-0.108823	218	24	133777	1.27	0.10204	12551	4644
4371	ENSG00000109743	4	15704718	15734410	29692	locus533	BST1	-0.0537919	178	18	373617	0.20415	0.41912	10034	12574	-0.108878	166	16	133933	-1.1939	0.88373	12552	16634
17718	ENSG00000101152	20	62526534	62567384	40850	locus2265	DNAJC5	0.376914	134	14	373617	1.3496	0.088565	1057	6674	-0.108891	133	14	133465	2.949	0.0015941	12553	693
10099	ENSG00000133800	11	10581362	10633236	51874	locus1430	LYVE1	-0.0499498	158	27	373617	0.69146	0.24464	9919	9975	-0.108904	149	24	133769	1.2856	0.099288	12554	4573
16399	ENSG00000197020	19	21905567	21950430	44863	locus2154	ZNF100	-0.0533906	179	13	373617	-0.22046	0.58724	10015	14470	-0.108946	173	13	133925	-0.55106	0.7092	12555	14572
33	ENSG00000205116	1	1361507	1363167	1660	locus2	TMEM88B	0.0196844	5	2	373617	0.65422	0.25649	7954	10188	-0.108956	5	2	133932	-0.51102	0.69533	12556	14390
12218	ENSG00000133111	13	37393360	37403241	9881	locus1656	RFXAP	0.0783335	14	4	373617	0.18902	0.42504	6268	12667	-0.108963	14	4	133952	-0.77078	0.77958	12557	15456
14062	ENSG00000197302	16	31724567	31806190	81623	locus1929	ZNF720	-0.199843	135	10	373617	0.5208	0.30125	14516	10914	-0.108987	130	9	133926	-0.39679	0.65424	12558	13892
16041	ENSG00000181029	19	7745728	7747740	2012	locus2140	TRAPPC5	-0.078987	5	2	373617	1.3999	0.080765	10751	6448	-0.108994	5	2	133856	0.33789	0.36772	12559	9811
3812	ENSG00000144840	3	120405527	120461384	55857	locus459	RABL3	-0.0297822	103	21	373617	0.24786	0.40212	9352	12342	-0.109016	101	20	133833	0.49211	0.31132	12560	8894
6492	ENSG00000135346	6	87795215	87804824	9609	locus885	CGA	-0.280953	25	5	373617	1.4634	0.071681	16468	6188	-0.109031	24	5	133415	3.2804	0.00051826	12561	451
13401	ENSG00000175202	15	72968123	72978490	10367	locus1855	HIGD2B	-0.168759	18	6	373617	0.84997	0.19767	13522	9178	-0.109122	18	6	133959	-2.1192	0.98296	12562	17656
17703	ENSG00000125508	20	62172162	62178857	6695	locus2265	SRMS	-0.141523	23	6	373617	-0.38194	0.64875	12583	15080	-0.109132	19	5	133822	1.0048	0.15749	12563	5949
7746	ENSG00000176782	8	7693992	7698764	4772	locus1079	DEFB104A	-0.229715	NA	NA	NA	NA	NA	15360	18297	-0.109166	NA	NA	NA	NA	NA	12564	18297
11670	ENSG00000166866	12	57422300	57444549	22249	locus1574	MYO1A	0.0855157	59	9	373617	0.80388	0.21073	6060	9417	-0.109228	58	9	133873	-0.45966	0.67712	12565	14185
12850	ENSG00000119650	14	76368478	76488974	120496	locus1769	IFT43	-0.0678228	401	33	373617	-0.64538	0.74066	10408	15935	-0.109285	374	29	133912	-0.77429	0.78062	12566	15468
13336	ENSG00000166839	15	65204100	65251042	46942	locus1849	ANKDD1A	-0.0218288	116	21	373617	1.6301	0.051536	9112	5467	-0.109309	113	21	133678	1.8518	0.032026	12567	2483
3874	ENSG00000187715	3	127634074	127706509	72435	locus467	KBTBD12	-0.128387	166	22	373617	-0.60956	0.72892	12130	15821	-0.109326	161	21	133923	-0.44699	0.67256	12568	14122
4099	ENSG00000144962	3	172607147	172859058	251911	locus496	SPATA16	-0.119468	642	51	373617	1.6187	0.052754	11881	5506	-0.109393	617	49	133835	1.2312	0.10912	12569	4826
17762	ENSG00000156282	21	31538240	31538971	731	locus2286	CLDN17	-0.174756	1	1	373617	-0.28553	0.61238	13718	14724	-0.109397	1	1	133952	0.12568	0.44999	12570	11082
14050	ENSG00000177238	16	31225341	31236510	11169	locus1928	TRIM72	-0.155863	6	2	373617	0.13607	0.44588	13062	12892	-0.109416	6	2	133784	1.3673	0.085765	12571	4216
11869	ENSG00000136048	12	102302091	102405908	103817	locus1609	DRAM1	-0.292491	526	50	373617	-0.2648	0.60442	16684	14655	-0.109433	511	51	133923	-1.1557	0.8761	12572	16561
2641	ENSG00000222014	2	130737234	130740311	3077	locus285	RAB6C	-0.141143	7	2	373617	1.3625	0.086513	12565	6617	-0.10946	7	2	133689	0.96662	0.16687	12573	6152
15438	ENSG00000182687	17	74070874	74073622	2748	locus2044	GALR2	-0.0408582	3	2	373617	0.65281	0.25694	9673	10197	-0.109472	2	1	133928	-0.71217	0.76182	12574	15220
11797	ENSG00000133640	12	85430148	85638883	208735	locus1599	LRRIQ1	-0.0693235	286	18	373617	-0.14729	0.55855	10454	14181	-0.109495	276	17	133916	-0.50204	0.69218	12575	14342
11007	ENSG00000235718	11	119209651	119217383	7732	locus1513	MFRP	-0.195065	15	7	373617	-0.17856	0.57086	14356	14306	-0.109515	15	7	133854	0.94527	0.17226	12576	6274
18210	ENSG00000128310	22	38219388	38221502	2114	locus2334	GALR3	0.00304164	3	1	373617	-0.049325	0.51967	8434	13748	-0.109518	3	1	133888	0.32628	0.37211	12577	9876
17776	ENSG00000244025	21	31863781	31864275	494	locus2286	KRTAP19-3	-0.176468	NA	NA	NA	NA	NA	13770	18183	-0.109529	NA	NA	NA	NA	NA	12578	18183
4352	ENSG00000235780	4	9345873	9347466	1593	locus528	USP17L27	-0.161893	NA	NA	NA	NA	NA	13264	18127	-0.109567	NA	NA	NA	NA	NA	12579	18127
1554	ENSG00000258664	1	179833915	179834311	396	locus128	IFRG15	-0.150657	NA	NA	NA	NA	NA	12892	18084	-0.109569	NA	NA	NA	NA	NA	12580	18084
15834	ENSG00000197540	19	544033	549919	5886	locus2130	GZMM	-0.212612	36	10	373617	1.1468	0.12573	14910	7644	-0.109574	34	9	133885	-0.80468	0.7895	12581	15579
7628	ENSG00000244693	7	143963793	143966381	2588	locus1049	CTAGE8	-0.234786	NA	NA	NA	NA	NA	15484	18304	-0.109579	NA	NA	NA	NA	NA	12582	18304
1725	ENSG00000162894	1	207077730	207095343	17613	locus152	FAIM3	-0.254367	28	7	373617	0.085521	0.46592	15943	13138	-0.10961	28	7	133913	-0.61331	0.73017	12583	14850
13418	ENSG00000140481	15	74509612	74628811	119199	locus1856	CCDC33	-0.232168	377	36	373617	0.76145	0.22319	15410	9632	-0.109622	346	34	133760	1.93	0.026805	12584	2273
13075	ENSG00000186399	15	30695942	30706365	10423	locus1809	GOLGA8R	-0.147635	NA	NA	NA	NA	NA	12790	18067	-0.109626	NA	NA	NA	NA	NA	12585	18067
16973	ENSG00000105492	19	52022778	52034971	12193	locus2183	SIGLEC6	-0.219721	70	10	373617	0.94227	0.17303	15103	8707	-0.109636	66	9	133830	0.4266	0.33484	12586	9288
11986	ENSG00000111412	12	117153592	117175866	22274	locus1621	C12orf49	-0.112974	64	16	373617	0.17657	0.42992	11683	12715	-0.109659	60	14	133887	-0.13004	0.55173	12587	12499
15797	ENSG00000166342	18	70409548	70534810	125262	locus2120	NETO1	0.449344	475	45	373617	3.3602	0.00038939	660	1276	-0.109662	452	43	133630	2.2021	0.013829	12588	1631
6017	ENSG00000197279	6	28048752	28057341	8589	locus830	ZNF165	-0.254719	26	7	373617	3.283	0.00051357	15952	1370	-0.109741	25	7	133396	2.3547	0.0092686	12589	1364
7411	ENSG00000105851	7	106505740	106547577	41837	locus1026	PIK3CG	-0.00105556	73	18	373617	3.6153	0.00014998	8544	1025	-0.109748	73	18	133763	-0.36676	0.6431	12590	13716
11215	ENSG00000187569	12	7864049	7870155	6106	locus1536	DPPA3	-0.306787	NA	NA	NA	NA	NA	16903	18354	-0.109753	NA	NA	NA	NA	NA	12591	18354
17716	ENSG00000268858	20	62492878	62493217	339	locus2265	C20ORF135	-0.143577	1	1	373617	1.4528	0.073143	12646	6230	-0.109771	1	1	133746	0.51787	0.30228	12592	8723
13750	ENSG00000131652	16	3074031	3077755	3724	locus1895	THOC6	0.052148	7	4	373617	1.1403	0.12708	7007	7672	-0.109771	6	3	133873	0.075035	0.47009	12593	11396
6221	ENSG00000124678	6	35086045	35116387	30342	locus847	TCP11	-0.0185782	102	13	373617	1.6186	0.052766	9014	5507	-0.109778	101	13	133732	1.2414	0.10722	12594	4773
14397	ENSG00000103335	16	88781753	88851619	69866	locus1970	PIEZO1	-0.160015	396	51	373617	-0.25133	0.59922	13193	14607	-0.109822	376	49	133888	-0.37345	0.64559	12595	13752
5005	ENSG00000113430	5	1877561	1887332	9771	locus670	IRX4	-0.27503	44	9	373617	1.1874	0.11753	16366	7436	-0.109921	42	8	133852	0.97378	0.16508	12596	6109
17350	ENSG00000132671	20	23016056	23017314	1258	locus2225	SSTR4	0.0363665	6	2	373617	4.3962	5.5075e-06	7481	531	-0.109923	6	2	133141	0.88617	0.18776	12597	6596
8677	ENSG00000165023	9	93372113	93405386	33273	locus1257	DIRAS2	0.0785891	124	23	373617	0.038621	0.4846	6261	13344	-0.109948	120	22	133912	-1.1621	0.87741	12598	16572
13243	ENSG00000140285	15	49715292	49780972	65680	locus1830	FGF7	-0.275443	210	21	373617	0.87946	0.18957	16377	9026	-0.110009	203	20	133900	-0.1908	0.57566	12599	12810
13116	ENSG00000175779	15	38988798	38992239	3441	locus1820	C15orf53	-0.291155	17	4	373617	-2.0548	0.98005	16664	17742	-0.110013	17	4	133946	0.37014	0.35564	12600	9615
4690	ENSG00000138823	4	100485239	100545156	59917	locus600	MTTP	0.125945	256	20	373617	1.7633	0.038923	4930	4956	-0.110094	250	20	133841	-0.42263	0.66372	12601	14020
14004	ENSG00000132207	16	30205224	30208882	3658	locus1928	SLX1A	0.00247344	NA	NA	NA	NA	NA	8449	17892	-0.110144	NA	NA	NA	NA	NA	12602	17892
8590	ENSG00000234734	9	65503362	65509610	6248	locus1232	SPATA31A7	-0.161162	NA	NA	NA	NA	NA	13239	18124	-0.110185	NA	NA	NA	NA	NA	12603	18124
11448	ENSG00000167528	12	48733790	48744674	10884	locus1568	ZNF641	0.181947	36	7	373617	1.6092	0.053784	3613	5536	-0.110186	36	7	133736	2.3928	0.0083593	12604	1310
10380	ENSG00000197786	11	58125596	58126542	946	locus1464	OR5B17	-0.231464	2	1	373617	2.4441	0.0072601	15397	2821	-0.110209	2	1	133620	0.75968	0.22372	12605	7306
17768	ENSG00000186980	21	31720716	31720924	208	locus2286	KRTAP23-1	-0.16585	NA	NA	NA	NA	NA	13416	18142	-0.11026	NA	NA	NA	NA	NA	12606	18142
9369	ENSG00000148584	10	52559168	52645435	86267	locus1345	A1CF	-0.0325627	137	27	373617	1.9838	0.023639	9432	4155	-0.110306	135	27	133710	1.6274	0.05183	12607	3190
11613	ENSG00000179626	12	55944982	55946028	1046	locus1573	OR6C4	-0.18643	1	1	373617	0.26753	0.39453	14079	12246	-0.110338	1	1	134000	-1.7839	0.96278	12608	17470
12866	ENSG00000165555	14	77860363	77889399	29036	locus1771	NOXRED1	-0.00234566	71	11	373617	-1.4702	0.92925	8585	17424	-0.110376	69	10	133905	0.89503	0.18538	12609	6538
634	ENSG00000079277	1	47023090	47069966	46876	locus42	MKNK1	0.188223	120	14	373617	0.23225	0.40817	3495	12431	-0.110514	116	13	133899	-0.092778	0.53696	12610	12280
1210	ENSG00000203783	1	153190059	153191793	1734	locus106	PRR9	-0.282461	5	1	373617	2.0667	0.019382	16501	3894	-0.110517	5	1	133131	2.5278	0.0057395	12611	1134
7015	ENSG00000106128	7	30978283	31008494	30211	locus970	GHRHR	-0.149346	191	33	373617	-1.2092	0.88671	12850	17112	-0.110529	186	32	133890	0.73601	0.23086	12612	7447
16836	ENSG00000105438	19	48885826	48894810	8984	locus2179	KDELR1	0.217542	21	7	373617	1.8209	0.034314	2948	4741	-0.110558	20	7	133854	-0.85019	0.80239	12613	15744
5211	ENSG00000157111	5	72416118	72427644	11526	locus721	TMEM171	-0.303629	30	9	373617	1.0926	0.13728	16847	7928	-0.110592	30	9	133941	-0.33833	0.63244	12614	13554
13767	ENSG00000140987	16	3432084	3451065	18981	locus1895	ZSCAN32	-0.0782497	42	7	373617	0.98087	0.16333	10728	8498	-0.110617	41	7	133886	-0.081128	0.53233	12615	12234
6088	ENSG00000204540	6	31082607	31107869	25262	locus836	PSORS1C1	-0.238303	199	28	373617	2.4641	0.0068674	15584	2772	-0.110646	161	23	133684	2.0427	0.020542	12616	1979
12602	ENSG00000165389	14	34901994	34931562	29568	locus1735	SPTSSA	-0.0495552	87	8	373617	1.3104	0.095024	9909	6860	-0.11067	86	8	133919	-1.1213	0.86893	12617	16494
4111	ENSG00000136522	3	179306072	179322442	16370	locus501	MRPL47	0.0574407	26	4	373617	1.9587	0.025075	6858	4249	-0.110682	25	4	133837	-0.60395	0.72706	12618	14811
16634	ENSG00000197408	19	41497203	41524303	27100	locus2171	CYP2B6	-0.183558	110	14	373617	0.02149	0.49143	13999	13407	-0.110683	106	14	133962	-1.5973	0.9449	12619	17292
1985	ENSG00000196539	1	248636626	248637634	1008	locus188	OR2T3	-0.214622	NA	NA	NA	NA	NA	14971	18273	-0.110711	NA	NA	NA	NA	NA	12620	18273
15268	ENSG00000108384	17	56769933	56811703	41770	locus2028	RAD51C	0.215853	75	13	373617	6.031	8.1469e-10	2979	159	-0.11074	75	13	133210	1.9253	0.027094	12621	2286
17360	ENSG00000173335	20	23583046	23586513	3467	locus2226	CST9	-0.164927	6	2	373617	1.0135	0.15542	13383	8340	-0.110742	6	2	133836	0.27106	0.39317	12622	10233
10143	ENSG00000148965	11	18252895	18258440	5545	locus1435	SAA4	-0.181344	12	4	373617	0.22282	0.41184	13916	12477	-0.110752	12	4	133959	-1.4898	0.93186	12623	17138
179	ENSG00000204495	1	13447413	13452656	5243	locus15	PRAMEF13	-0.15303	NA	NA	NA	NA	NA	12975	18094	-0.110759	NA	NA	NA	NA	NA	12624	18094
17357	ENSG00000125831	20	23431039	23433494	2455	locus2225	CST11	-0.160155	3	2	373617	-0.41203	0.65984	13199	15214	-0.11077	3	2	133882	0.68114	0.24789	12625	7747
10283	ENSG00000172247	11	47611215	47616211	4996	locus1457	C1QTNF4	0.481986	5	3	373617	5.0363	2.373e-07	541	334	-0.110776	4	2	133677	2.076	0.018948	12626	1907
146	ENSG00000162490	1	11751785	11785914	34129	locus13	DRAXIN	0.278475	74	14	373617	0.77256	0.21989	2014	9564	-0.110791	72	13	133894	-0.34381	0.63451	12627	13585
17003	ENSG00000213020	19	53206065	53238307	32242	locus2186	ZNF611	-0.0738226	113	13	373617	-0.56832	0.71509	10591	15695	-0.110846	111	13	133847	0.84712	0.19846	12628	6790
2554	ENSG00000153201	2	109335936	109402267	66331	locus272	RANBP2	-0.081826	88	10	373617	0.24769	0.40219	10828	12345	-0.110937	83	9	133729	1.3192	0.093556	12629	4420
14428	ENSG00000141013	16	90086068	90109880	23812	locus1972	GAS8	-0.181103	112	17	373617	2.7416	0.0030566	13910	2153	-0.110944	107	16	133614	1.8871	0.029576	12630	2386
2369	ENSG00000187833	2	74011315	74044274	32959	locus251	C2orf78	-0.210518	6	2	373617	4.2003	1.3328e-05	14853	616	-0.110963	6	2	133440	0.43714	0.33101	12631	9222
1674	ENSG00000122176	1	203309755	203320617	10862	locus149	FMOD	-0.186496	34	9	373617	0.014421	0.49425	14082	13444	-0.110973	33	9	133841	1.0597	0.14463	12632	5660
8876	ENSG00000171484	9	125390857	125391852	995	locus1288	OR1B1	-0.163804	8	3	373617	0.064231	0.47439	13344	13227	-0.110995	8	3	133853	0.62733	0.26522	12633	8094
4019	ENSG00000197953	3	151451703	151479127	27424	locus482	AADACL2	-0.379779	97	14	373617	2.504	0.0061401	17554	2658	-0.111013	94	13	133710	0.73979	0.22971	12634	7423
8452	ENSG00000120242	9	21409145	21410184	1039	locus1216	IFNA8	-0.177591	1	1	373617	0.34747	0.36412	13804	11861	-0.111058	1	1	134001	-0.8426	0.80028	12635	15718
11381	ENSG00000123106	12	28332209	28702124	369915	locus1552	CCDC91	-0.09339	1155	21	373617	-0.87176	0.80833	11147	16480	-0.111077	1109	20	133936	0.13876	0.44482	12636	11003
7054	ENSG00000122641	7	41724711	41742706	17995	locus978	INHBA	0.292529	14	6	373617	1.3609	0.08678	1838	6627	-0.111093	14	6	133933	0.34296	0.36581	12637	9770
8336	ENSG00000230567	8	145437879	145440828	2949	locus1186	FAM203B	-0.192573	NA	NA	NA	NA	NA	14279	18227	-0.111108	NA	NA	NA	NA	NA	12638	18227
119	ENSG00000179840	1	9712667	9714644	1977	locus12	C1orf200	-0.240252	4	1	373617	-0.10276	0.54092	15638	13986	-0.11113	4	1	133858	1.3654	0.08606	12639	4224
13387	ENSG00000129028	15	71173680	71185124	11444	locus1854	THAP10	-0.141414	11	6	373617	1.614	0.053266	12575	5520	-0.111166	11	6	133869	-1.0434	0.85161	12640	16285
17310	ENSG00000101230	20	13202417	13281298	78881	locus2215	ISM1	-0.264655	326	45	373617	-0.37194	0.64503	16178	15041	-0.111193	319	47	133884	-0.19269	0.5764	12641	12822
810	ENSG00000137976	1	84864214	84880701	16487	locus72	DNASE2B	-0.149158	63	10	373617	0.49535	0.31018	12845	11050	-0.111289	61	10	133530	2.9358	0.0016634	12642	703
9395	ENSG00000181915	10	64564515	64568238	3723	locus1357	ADO	-0.0019863	6	2	373617	2.2627	0.011826	8575	3295	-0.111325	6	2	133870	0.6655	0.25287	12643	7844
9115	ENSG00000198569	9	140125208	140131006	5798	locus1301	SLC34A3	-0.0647577	17	7	373617	-1.3086	0.90467	10340	17244	-0.111411	16	6	133886	-0.32087	0.62584	12644	13465
13104	ENSG00000215252	15	34817482	34880704	63222	locus1814	GOLGA8B	-0.191894	60	9	373617	-0.049348	0.51968	14251	13749	-0.111412	54	8	133725	1.6612	0.048338	12645	3063
11274	ENSG00000134551	12	11081834	11084940	3106	locus1538	PRH2	-0.159347	8	3	373617	-0.88004	0.81058	13168	16510	-0.11144	7	2	133812	1.1431	0.1265	12646	5241
7102	ENSG00000179869	7	48211056	48687091	476035	locus982	ABCA13	-0.640952	1829	66	373617	0.39545	0.34625	18309	11609	-0.111459	1786	69	133838	1.4638	0.07163	12647	3819
14907	ENSG00000230055	17	36886487	36891274	4787	locus2010	CISD3	-0.0339076	10	4	373617	0.13104	0.44787	9478	12918	-0.111506	10	4	133852	0.95942	0.16867	12648	6191
11279	ENSG00000256436	12	11182985	11184006	1021	locus1538	TAS2R31	-0.0888925	7	2	373617	1.3039	0.096127	11025	6892	-0.111545	7	2	133639	1.5338	0.062544	12649	3549
10162	ENSG00000166833	11	19372270	20143144	770874	locus1436	NAV2	0.124406	2133	207	373617	1.9474	0.025743	4975	4286	-0.111562	2086	202	133876	-0.92177	0.82168	12650	15950
7198	ENSG00000146700	7	76018650	76039012	20362	locus1003	SRCRB4D	-0.0930846	81	12	373617	-0.2295	0.59076	11138	14516	-0.111567	79	11	133768	1.6701	0.04745	12651	3029
691	ENSG00000058799	1	54317405	54355452	38047	locus46	YIPF1	-0.178075	115	12	373617	-0.79599	0.78698	13817	16317	-0.111597	114	12	133902	0.45877	0.3232	12652	9109
16404	ENSG00000196350	19	22469209	22499978	30769	locus2155	ZNF729	-0.224546	43	10	373617	-0.37765	0.64715	15230	15057	-0.111628	41	9	133962	-1.5944	0.94457	12653	17288
6385	ENSG00000214643	6	49913813	49917157	3344	locus858	DEFB133	-0.174893	12	5	373617	1.7368	0.041212	13723	5051	-0.111639	12	5	133857	-0.62341	0.73349	12654	14881
3770	ENSG00000206531	3	112534555	112565703	31148	locus455	CD200R1L	-0.296952	126	18	373617	-1.7812	0.96256	16743	17625	-0.111814	113	16	133823	1.4951	0.067444	12655	3695
2220	ENSG00000152527	2	43864411	43995126	130715	locus228	PLEKHH2	-0.469943	454	43	373617	1.8648	0.031108	18011	4550	-0.111822	437	42	133750	1.4811	0.069296	12656	3760
17246	ENSG00000198326	20	2796947	2800930	3983	locus2201	TMEM239	-0.270269	12	5	373617	1.0296	0.15159	16279	8251	-0.111827	12	5	133695	1.1025	0.13511	12657	5450
14172	ENSG00000217555	16	66586465	66600154	13689	locus1945	CKLF	-0.108624	27	5	373617	2.8354	0.0022887	11565	1998	-0.111891	27	5	133472	1.5863	0.056335	12658	3352
11049	ENSG00000204293	11	124252290	124253258	968	locus1516	OR8B2	-0.26632	2	1	373617	4.2029	1.3177e-05	16208	613	-0.111892	2	1	132653	2.565	0.0051583	12659	1073
6040	ENSG00000243729	6	29323006	29399744	76738	locus831	OR5V1	-0.258329	488	33	373617	4.7483	1.0256e-06	16043	406	-0.111955	169	6	133037	1.8629	0.031238	12660	2449
2275	ENSG00000055813	2	56411257	56613308	202051	locus239	CCDC85A	-0.0381529	647	58	373617	1.6055	0.054187	9605	5556	-0.111964	617	57	133903	-0.22914	0.59062	12661	13024
7008	ENSG00000006625	7	30536692	30591095	54403	locus970	GGCT	0.125407	138	16	373617	-0.37605	0.64656	4949	15051	-0.112106	136	15	133896	0.055453	0.47789	12662	11521
9927	ENSG00000205864	11	1718424	1718985	561	locus1420	KRTAP5-6	-0.133153	3	1	373617	-0.47884	0.68397	12293	15421	-0.112151	3	1	133996	-0.77374	0.78046	12663	15465
14088	ENSG00000121274	16	50187778	50269221	81443	locus1931	PAPD5	0.224848	160	18	373617	-0.092349	0.53679	2806	13934	-0.112162	154	17	133849	0.99284	0.16039	12664	6022
13845	ENSG00000224712	16	14802800	14820195	17395	locus1914	NPIPA3	-0.199569	NA	NA	NA	NA	NA	14506	18240	-0.112166	NA	NA	NA	NA	NA	12665	18240
17787	ENSG00000206105	21	31992945	31993169	224	locus2286	KRTAP20-4	-0.163188	NA	NA	NA	NA	NA	13322	18131	-0.112183	NA	NA	NA	NA	NA	12666	18131
17892	ENSG00000160201	21	44513065	44527697	14632	locus2301	U2AF1	-0.0329266	23	4	373617	2.3279	0.0099581	9447	3115	-0.112217	22	3	133280	2.456	0.0070239	12667	1224
15748	ENSG00000228075	18	54814292	54817531	3239	locus2104	BOD1L2	-0.206857	13	4	373617	0.79426	0.21352	14734	9466	-0.112266	12	3	133871	1.4536	0.073026	12668	3854
7951	ENSG00000104371	8	42231585	42234750	3165	locus1111	DKK4	-0.218778	10	4	373617	0.011405	0.49545	15078	13458	-0.112304	9	3	133927	-1.2054	0.88598	12669	16661
7677	ENSG00000146926	7	150872784	150884919	12135	locus1054	ASB10	-0.25405	34	8	373617	0.1245	0.45046	15934	12952	-0.112362	31	7	133639	2.5228	0.0058212	12670	1141
14821	ENSG00000108651	17	30187922	30228784	40862	locus2004	UTP6	-0.021715	104	13	373617	0.73631	0.23077	9109	9747	-0.112367	99	13	133901	-0.29976	0.61782	12671	13371
8078	ENSG00000133731	8	82570195	82598928	28733	locus1136	IMPA1	-0.0789005	77	18	373617	2.6676	0.0038199	10747	2291	-0.112496	76	17	133785	-0.12081	0.54808	12672	12442
16813	ENSG00000118162	19	47978400	47987525	9125	locus2177	KPTN	0.177463	13	5	373617	-0.50807	0.6943	3708	15516	-0.112619	8	4	133938	-0.95876	0.83116	12673	16049
180	ENSG00000204491	1	13474688	13477522	2834	locus15	PRAMEF18	-0.170256	NA	NA	NA	NA	NA	13576	18160	-0.112622	NA	NA	NA	NA	NA	12674	18160
17546	ENSG00000204070	20	43991778	44005438	13660	locus2242	SYS1	-0.113416	33	4	373617	1.1556	0.12392	11699	7605	-0.112639	30	4	133859	-0.0049823	0.50199	12675	11865
16069	ENSG00000142303	19	8645610	8675585	29975	locus2140	ADAMTS10	-0.129932	58	16	373617	0.96053	0.16839	12191	8606	-0.112737	55	16	133811	0.61143	0.27046	12676	8207
13025	ENSG00000183828	14	105639275	105647640	8365	locus1794	NUDT14	-0.00882942	17	2	373617	1.7374	0.041162	8751	5050	-0.112748	17	2	133590	1.355	0.087711	12677	4274
2390	ENSG00000179528	2	74724643	74730443	5800	locus252	LBX2	-0.191476	9	3	373617	1.1373	0.1277	14240	7691	-0.112786	9	3	133761	0.92791	0.17673	12678	6372
10723	ENSG00000175581	11	73498360	73575656	77296	locus1473	MRPL48	-0.0799176	269	21	373617	1.9448	0.025901	10780	4291	-0.112834	264	20	133796	0.58451	0.27944	12679	8356
4760	ENSG00000145390	4	120133790	120215901	82111	locus611	USP53	-0.0675671	231	23	373617	0.58779	0.27834	10400	10532	-0.112861	226	23	133829	1.2056	0.11399	12680	4953
14681	ENSG00000170425	17	15848230	15879060	30830	locus1994	ADORA2B	-0.190497	47	9	373617	1.2282	0.10968	14201	7232	-0.11289	42	7	133892	0.37509	0.3538	12681	9581
310	ENSG00000117305	1	24128376	24165110	36734	locus24	HMGCL	0.0376552	41	5	373617	1.32	0.093418	7441	6812	-0.112986	39	4	133549	1.891	0.029314	12682	2380
6895	ENSG00000122512	7	6012869	6048756	35887	locus948	PMS2	-0.0613982	112	20	373617	1.7223	0.042508	10250	5117	-0.113071	108	20	133657	2.5168	0.0059211	12683	1150
18094	ENSG00000159873	22	29168661	29185283	16622	locus2322	CCDC117	0.00976729	52	10	373617	1.6939	0.045147	8258	5218	-0.113078	52	10	133890	0.38377	0.35058	12684	9536
592	ENSG00000171872	1	44584521	44600812	16291	locus41	KLF17	-0.192538	51	13	373617	2.2488	0.012264	14276	3341	-0.1131	50	12	133661	1.8821	0.02991	12685	2403
7892	ENSG00000104671	8	30013812	30041156	27344	locus1103	DCTN6	-0.135867	62	10	373617	-0.6573	0.74451	12394	15972	-0.113103	50	7	133950	-0.1186	0.5472	12686	12434
15530	ENSG00000185105	17	79897520	79905109	7589	locus2052	MYADML2	-0.0271097	16	3	373617	-0.35594	0.63906	9274	14984	-0.113124	16	3	133937	0.2423	0.40427	12687	10377
10201	ENSG00000121690	11	33037409	33055128	17719	locus1446	DEPDC7	-0.209651	63	7	373617	0.86689	0.193	14827	9095	-0.113165	62	7	133948	-1.4497	0.92643	12688	17085
93	ENSG00000162408	1	6581406	6614595	33189	locus9	NOL9	0.231495	118	5	373617	0.99891	0.15892	2710	8405	-0.113242	110	5	133646	1.5294	0.063083	12689	3564
11306	ENSG00000180861	12	13528460	13540101	11641	locus1541	C12orf36	-0.178204	77	8	373617	3.6458	0.00013326	13822	1003	-0.113254	74	8	133665	-0.10243	0.54079	12690	12341
16961	ENSG00000179213	19	51749602	51770637	21035	locus2183	SIGLECL1	-0.222416	72	11	373617	1.3589	0.087085	15179	6637	-0.113306	69	10	133870	-0.36527	0.64255	12691	13709
5195	ENSG00000183474	5	68856068	68889594	33526	locus720	GTF2H2C	-0.0386989	1	1	373617	-1.4624	0.92818	9620	17416	-0.11332	1	1	133370	1.8779	0.030195	12692	2407
1715	ENSG00000143466	1	206643790	206670223	26433	locus151	IKBKE	-0.195928	87	20	373617	1.3045	0.096031	14388	6886	-0.113369	85	20	133912	-1.8597	0.96853	12693	17520
4203	ENSG00000172061	3	194075975	194090472	14497	locus515	LRRC15	-0.333013	104	8	373617	2.2828	0.011222	17176	3237	-0.113392	101	8	133721	0.34616	0.36461	12694	9749
14461	ENSG00000108963	17	1933403	1946724	13321	locus1976	DPH1	0.0343222	38	13	373617	-0.8085	0.7906	7535	16347	-0.113453	36	12	133886	0.19606	0.42228	12695	10652
4806	ENSG00000172007	4	140374960	140397763	22803	locus626	RAB33B	0.00351335	57	7	373617	0.29381	0.38445	8425	12121	-0.113484	57	7	133901	-0.052695	0.52101	12696	12105
13235	ENSG00000166147	15	48700502	48938046	237544	locus1829	FBN1	-0.257566	475	19	373617	0.77931	0.2179	16024	9538	-0.113486	422	16	133848	-0.044071	0.51758	12697	12057
13182	ENSG00000159459	15	43235094	43398299	163205	locus1824	UBR1	0.0642097	172	19	373617	1.2335	0.1087	6670	7212	-0.113515	166	18	133880	-0.18813	0.57461	12698	12797
15618	ENSG00000101639	18	12991360	13125047	133687	locus2072	CEP192	0.0803796	371	21	373617	4.3341	7.3163e-06	6221	562	-0.113581	362	22	133647	0.65542	0.2561	12699	7922
15024	ENSG00000141696	17	39958198	39968855	10657	locus2013	LEPREL4	-0.157904	28	7	373617	1.3552	0.087675	13115	6646	-0.113607	27	7	133754	0.74206	0.22903	12700	7410
4202	ENSG00000178772	3	194060493	194072057	11564	locus515	CPN2	-0.208284	58	7	373617	1.738	0.04111	14785	5047	-0.113626	54	6	133821	-0.20381	0.58075	12701	12878
17864	ENSG00000184809	21	40969073	40984368	15295	locus2296	C21orf88	-0.139538	42	12	373617	-0.087645	0.53492	12505	13913	-0.113644	40	12	133920	-0.73698	0.76943	12702	15319
11816	ENSG00000257242	12	92378865	92536447	157582	locus1603	C12orf79	-0.21174	435	65	373617	2.1598	0.015395	14893	3604	-0.113729	426	65	133864	-1.023	0.84685	12703	16242
11345	ENSG00000111711	12	21654748	21671342	16594	locus1546	GOLT1B	0.0556437	75	14	373617	0.35145	0.36263	6906	11838	-0.113797	74	14	133953	-1.5655	0.94126	12704	17244
9644	ENSG00000014919	10	101471600	101491857	20257	locus1389	COX15	0.0568315	29	6	373617	3.068	0.0010774	6870	1661	-0.113829	29	6	133340	2.2799	0.011307	12705	1493
15967	ENSG00000167674	19	4472283	4502223	29940	locus2136	HDGFRP2	0.171346	108	14	373617	1.6506	0.049414	3815	5386	-0.113858	107	14	133785	0.92218	0.17822	12706	6397
2321	ENSG00000183607	2	69172363	69180102	7739	locus248	GKN2	-0.278733	22	7	373617	-0.21476	0.58502	16425	14453	-0.113979	17	5	133896	0.056455	0.47749	12707	11515
18191	ENSG00000187045	22	37461478	37505603	44125	locus2333	TMPRSS6	-0.030642	141	18	373617	-0.62314	0.7334	9376	15857	-0.113999	136	17	133812	1.4882	0.068351	12708	3723
5277	ENSG00000127184	5	85913720	85916779	3059	locus732	COX7C	-0.0452508	7	4	373617	-0.065659	0.52618	9776	13814	-0.114033	7	4	133829	0.5728	0.28339	12709	8413
13050	ENSG00000174450	15	23684644	23692381	7737	locus1799	GOLGA6L2	-0.143324	18	2	373617	-0.35772	0.63972	12637	14989	-0.114046	18	2	133987	-1.1514	0.87521	12710	16549
9632	ENSG00000269783	10	99627888	99631294	3406	locus1388	GOLGA7B	-0.129834	8	1	373617	0.72137	0.23534	12187	9824	-0.114058	8	1	133914	0.65455	0.25638	12711	7927
13066	ENSG00000183629	15	28764757	28778143	13386	locus1808	GOLGA8G	-0.239196	NA	NA	NA	NA	NA	15608	18311	-0.114086	NA	NA	NA	NA	NA	12712	18311
18345	ENSG00000054611	22	47158517	47571336	412819	locus2347	TBC1D22A	-0.0227195	1431	89	373617	-0.33159	0.6299	9140	14895	-0.114094	1382	88	133830	1.9871	0.023454	12713	2107
10146	ENSG00000110756	11	18300222	18343721	43499	locus1435	HPS5	0.13051	110	13	373617	1.3422	0.089761	4809	6703	-0.114133	106	12	133858	-0.082048	0.5327	12714	12238
2060	ENSG00000151379	2	17997762	17998368	606	locus204	MSGN1	-0.241082	2	1	373617	1.6117	0.053509	15663	5531	-0.114148	2	1	133894	-1.5732	0.94216	12715	17259
17603	ENSG00000124216	20	48599535	48605423	5888	locus2246	SNAI1	-0.30038	27	3	373617	-0.87225	0.80846	16792	16482	-0.114165	27	3	133915	0.46521	0.32089	12716	9072
2003	ENSG00000189292	2	279557	288296	8739	locus189	FAM150B	-0.237028	18	4	373617	0.6556	0.25604	15551	10182	-0.114173	18	4	133854	0.7025	0.24118	12717	7640
3299	ENSG00000163576	3	19920967	19988501	67534	locus389	EFHB	-0.0376022	209	23	373617	0.35675	0.36064	9586	11800	-0.114181	204	22	133900	-0.14888	0.55918	12718	12596
4605	ENSG00000169288	4	78783673	78873944	90271	locus583	MRPL1	-0.0878517	219	20	373617	3.3907	0.00034858	10995	1238	-0.114254	210	19	133621	1.0007	0.15848	12719	5975
16211	ENSG00000160877	19	13229150	13251955	22805	locus2145	NACC1	0.203526	33	8	373617	3.0586	0.0011118	3207	1670	-0.114275	33	8	133848	-0.9209	0.82145	12720	15947
15188	ENSG00000108798	17	47287588	47300587	12999	locus2020	ABI3	-0.221264	39	11	373617	2.6075	0.0045602	15142	2413	-0.114283	39	11	133731	0.5566	0.2889	12721	8509
187	ENSG00000204478	1	13736906	13747803	10897	locus15	PRAMEF20	-0.174009	NA	NA	NA	NA	NA	13699	18173	-0.114361	NA	NA	NA	NA	NA	12722	18173
8406	ENSG00000215066	9	6467617	6470375	2758	locus1196	C9orf38	-0.10409	11	3	373617	3.0042	0.0013313	11445	1741	-0.114363	11	3	133639	0.48439	0.31405	12723	8942
13634	ENSG00000086504	16	417383	420527	3144	locus1891	MRPL28	0.0901688	21	8	373617	2.1665	0.015136	5937	3583	-0.114366	19	7	133772	0.099008	0.46057	12724	11248
94	ENSG00000173662	1	6615240	6639817	24577	locus9	TAS1R1	-0.258792	60	11	373617	0.3616	0.35882	16055	11776	-0.11438	55	10	133747	1.5897	0.055953	12725	3334
16317	ENSG00000130475	19	17858526	17899377	40851	locus2148	FCHO1	0.133926	132	19	373617	3.17	0.00076224	4737	1499	-0.11442	129	19	133805	-0.99877	0.84105	12726	16173
14264	ENSG00000157335	16	70207988	70221264	13276	locus1946	CLEC18C	-0.268986	NA	NA	NA	NA	NA	16258	18337	-0.114525	NA	NA	NA	NA	NA	12727	18337
13215	ENSG00000140263	15	45315301	45369383	54082	locus1826	SORD	-0.0399532	99	12	373617	-0.83095	0.797	9655	16399	-0.114553	88	10	133977	-1.7718	0.96179	12728	17456
699	ENSG00000215883	1	54638008	54665683	27675	locus46	CYB5RL	0.00647414	70	18	373617	-0.010746	0.50429	8350	13561	-0.114576	65	16	133912	-0.44462	0.6717	12729	14110
13051	ENSG00000179455	15	23811603	23873064	61461	locus1799	MKRN3	-0.0697953	139	14	373617	0.4	0.34458	10464	11588	-0.114579	137	14	133924	-0.64276	0.73981	12730	14952
7038	ENSG00000136250	7	36552556	36764154	211598	locus974	AOAH	-0.131101	596	62	373617	2.4024	0.0081438	12224	2908	-0.114585	578	63	133773	1.2991	0.096947	12731	4510
15871	ENSG00000115286	19	1383629	1395583	11954	locus2132	NDUFS7	0.0794214	36	8	373617	0.31687	0.37567	6239	12011	-0.114588	35	8	133947	-0.55667	0.71112	12732	14595
2459	ENSG00000172005	2	95691428	95719737	28309	locus263	MAL	-0.662287	25	10	373617	1.4213	0.077617	18324	6363	-0.114635	23	9	133775	1.4457	0.074134	12733	3889
12250	ENSG00000120658	13	43787653	44361044	573391	locus1661	ENOX1	0.650391	1410	78	373617	1.2857	0.099278	195	6980	-0.114681	1368	78	133736	2.9417	0.0016321	12734	699
17969	ENSG00000099968	22	18121576	18213388	91812	locus2309	BCL2L13	0.0576955	305	18	373617	-0.47219	0.68161	6852	15402	-0.114682	301	18	133887	0.87454	0.19091	12735	6651
14365	ENSG00000153786	16	85007786	85045141	37355	locus1964	ZDHHC7	-0.0711941	189	19	373617	1.6558	0.048882	10517	5359	-0.114822	179	18	133907	-0.52626	0.70065	12736	14455
17188	ENSG00000152475	19	58878989	58892427	13438	locus2196	ZNF837	-0.135912	35	5	373617	0.41506	0.33905	12395	11493	-0.114822	35	5	133874	0.1953	0.42258	12737	10658
14236	ENSG00000103067	16	68263028	68270487	7459	locus1945	ESRP2	-0.129991	5	2	373617	3.4703	0.00025996	12192	1154	-0.114864	5	2	133509	1.0531	0.14614	12738	5702
18073	ENSG00000167037	22	25202235	25323545	121310	locus2317	SGSM1	0.068033	474	58	373617	-0.52051	0.69865	6564	15551	-0.1149	460	54	133873	0.10636	0.45765	12739	11204
11614	ENSG00000179615	12	55968198	55969128	930	locus1573	OR2AP1	-0.192519	1	1	373617	-0.031641	0.51262	14275	13658	-0.114914	1	1	134004	-0.31304	0.62288	12740	13443
1310	ENSG00000163472	1	156252725	156262234	9509	locus107	TMEM79	-0.145819	19	4	373617	1.0814	0.13976	12716	7984	-0.114921	17	3	133848	1.2733	0.10146	12741	4625
17801	ENSG00000170262	21	33664123	33687092	22969	locus2288	MRAP	-0.182449	46	12	373617	-1.9342	0.97345	13958	17701	-0.114942	44	11	133961	-0.84777	0.80172	12742	15732
17486	ENSG00000053438	20	36149616	36152092	2476	locus2234	NNAT	0.160676	1	1	373617	1.1271	0.12984	4082	7743	-0.115031	1	1	133961	-0.54187	0.70605	12743	14532
17919	ENSG00000188155	21	46011148	46012386	1238	locus2303	KRTAP10-6	-0.160017	2	1	373617	-0.46529	0.67914	13194	15379	-0.115087	2	1	133939	-0.046313	0.51847	12744	12066
7094	ENSG00000136205	7	47314751	47621742	306991	locus982	TNS3	-0.121079	804	86	373617	0.92884	0.17649	11917	8777	-0.115089	779	79	133846	0.59821	0.27485	12745	8271
4396	ENSG00000038210	4	25162284	25278928	116644	locus541	PI4K2B	-0.104558	336	28	373617	0.68101	0.24793	11452	10034	-0.115115	330	27	133873	0.090357	0.464	12746	11311
16997	ENSG00000167555	19	52901101	52921656	20555	locus2185	ZNF528	-0.0742229	44	7	373617	-0.18756	0.57439	10603	14337	-0.115152	44	7	133947	-1.2184	0.88847	12747	16689
8574	ENSG00000204848	9	39884974	39891210	6236	locus1231	SPATA31A2	-0.207202	NA	NA	NA	NA	NA	14750	18256	-0.11516	NA	NA	NA	NA	NA	12748	18256
2967	ENSG00000144407	2	209353810	209704824	351014	locus338	PTH2R	-0.250381	1241	65	373617	1.4598	0.072173	15867	6203	-0.115184	1200	70	133725	2.181	0.014592	12749	1679
13421	ENSG00000138629	15	74738317	74753523	15206	locus1856	UBL7	0.11299	26	4	373617	-0.50917	0.69468	5294	15525	-0.11519	26	4	133957	-1.2286	0.8904	12750	16712
11100	ENSG00000151715	11	129685713	129729898	44185	locus1521	TMEM45B	-0.206289	128	18	373617	0.42529	0.33531	14718	11443	-0.115201	124	18	133788	1.9853	0.023555	12751	2116
14164	ENSG00000125107	16	58553854	58663790	109936	locus1939	CNOT1	0.19768	310	15	373617	-0.23503	0.59291	3306	14545	-0.115207	296	14	133725	2.0903	0.018294	12752	1879
10349	ENSG00000181273	11	56756346	56757342	996	locus1464	OR5AK2	-0.293089	4	2	373617	0.89568	0.18521	16693	8941	-0.115212	4	2	133908	-0.1837	0.57288	12753	12772
6284	ENSG00000112195	6	41158014	41168932	10918	locus852	TREML2	-0.0684971	45	10	373617	0.85463	0.19638	10430	9158	-0.115213	44	10	133928	-1.2324	0.8911	12754	16720
1351	ENSG00000186306	1	158368311	158369256	945	locus109	OR10T2	-0.157583	8	3	373617	2.3065	0.010542	13108	3185	-0.115309	8	3	133592	1.3596	0.086981	12755	4248
3107	ENSG00000163286	2	233271552	233275424	3872	locus358	ALPPL2	-0.224887	8	3	373617	-0.33572	0.63146	15240	14912	-0.11539	7	2	133966	-0.95784	0.83093	12756	16046
8211	ENSG00000147676	8	120177272	120255768	78496	locus1162	MAL2	-0.3036	239	30	373617	2.9773	0.0014539	16846	1793	-0.115414	235	30	133869	-0.18768	0.57444	12757	12793
14614	ENSG00000170043	17	7833662	7835317	1655	locus1984	TRAPPC1	-0.00210556	5	3	373617	1.5485	0.060746	8580	5820	-0.115416	4	2	133935	-0.10803	0.54301	12758	12379
8095	ENSG00000147613	8	87076307	87100850	24543	locus1139	PSKH2	-0.220589	95	15	373617	1.7045	0.044145	15126	5178	-0.115468	68	12	133885	-1.1222	0.86911	12759	16496
16253	ENSG00000094661	19	15197790	15199032	1242	locus2146	OR1I1	-0.168712	13	4	373617	1.3627	0.086489	13518	6615	-0.115494	13	4	133740	1.0167	0.15466	12760	5888
12076	ENSG00000111361	12	124104952	124118313	13361	locus1626	EIF2B1	-0.030573	36	7	373617	0.87054	0.192	9375	9071	-0.115496	34	7	133445	3.3285	0.00043662	12761	417
17203	ENSG00000088782	20	138110	139804	1694	locus2197	DEFB127	-0.240569	11	1	373617	-1.5505	0.93949	15648	17493	-0.115537	9	1	133877	0.90025	0.18399	12762	6506
1965	ENSG00000177275	1	248097070	248098057	987	locus187	OR2AJ1	-0.227316	1	1	373617	0.57458	0.28279	15296	10614	-0.115577	1	1	133726	1.0276	0.15207	12763	5832
4676	ENSG00000163114	4	96761238	96762625	1387	locus597	PDHA2	-0.203499	2	1	373617	-2.0335	0.979	14635	17737	-0.115592	2	1	133940	0.13753	0.4453	12764	11011
16094	ENSG00000196605	19	9870548	9903773	33225	locus2142	ZNF846	-0.0252222	72	8	373617	2.0275	0.021305	9215	4007	-0.115611	68	7	133750	0.68656	0.24618	12765	7718
13611	ENSG00000184277	15	102173179	102192587	19408	locus1890	TM2D3	-0.0945032	56	16	373617	-0.93327	0.82466	11174	16614	-0.115715	55	15	133929	-0.44303	0.67113	12766	14100
7624	ENSG00000225932	7	143880558	143883146	2588	locus1049	CTAGE4	-0.261737	NA	NA	NA	NA	NA	16118	18332	-0.115716	NA	NA	NA	NA	NA	12767	18332
8070	ENSG00000205189	8	81397901	81438500	40599	locus1136	ZBTB10	0.143315	75	12	373617	2.0042	0.022523	4522	4088	-0.115772	74	11	133595	1.9703	0.024404	12768	2160
13885	ENSG00000169344	16	20344390	20367623	23233	locus1919	UMOD	-0.332026	61	8	373617	-1.5244	0.93629	17161	17474	-0.115837	60	7	133893	0.71727	0.2366	12769	7571
16979	ENSG00000171051	19	52250128	52307363	57235	locus2184	FPR1	0.0513132	249	36	373617	1.0136	0.1554	7031	8339	-0.115859	235	42	133893	-1.0356	0.8498	12770	16267
13916	ENSG00000103404	16	23072726	23160591	87865	locus1920	USP31	0.00153961	226	17	373617	2.0828	0.018635	8471	3849	-0.115861	218	16	133682	1.1059	0.13438	12771	5427
5799	ENSG00000204661	5	179068544	179072047	3503	locus804	C5orf60	-0.249277	5	3	373617	0.65696	0.2556	15837	10168	-0.115903	5	3	133774	0.74563	0.22794	12772	7388
5569	ENSG00000013561	5	141346436	141368750	22314	locus771	RNF14	0.00115374	95	12	373617	0.57379	0.28305	8478	10617	-0.115941	94	12	133858	0.26489	0.39555	12773	10274
4989	ENSG00000112877	5	612386	653668	41282	locus668	CEP72	-0.00981412	181	18	373617	-0.51677	0.69734	8778	15536	-0.115978	177	17	133935	-0.091785	0.53657	12774	12276
8295	ENSG00000177335	8	144120711	144141359	20648	locus1186	C8orf31	-0.292086	66	4	373617	0.12318	0.45098	16676	12959	-0.116009	63	4	133849	0.68116	0.24788	12775	7746
7434	ENSG00000006652	7	112063198	112115582	52384	locus1030	IFRD1	0.017131	205	27	373617	2.0695	0.019247	8041	3880	-0.116022	198	25	133803	1.1442	0.12627	12776	5235
15648	ENSG00000198795	18	22641889	22932116	290227	locus2075	ZNF521	-0.0933225	719	78	373617	1.0236	0.15301	11146	8283	-0.116061	708	71	133897	-0.33118	0.62975	12777	13518
15860	ENSG00000099817	19	1086874	1095353	8479	locus2131	POLR2E	0.0789678	34	11	373617	-0.15706	0.5624	6251	14218	-0.116093	34	11	133927	-0.59411	0.72378	12778	14767
4553	ENSG00000173542	4	71768100	71888166	120066	locus577	MOB1B	0.039405	176	18	373617	-1.07	0.8577	7379	16907	-0.116134	171	17	133943	-0.98143	0.83681	12779	16117
6277	ENSG00000124602	6	40994771	41006928	12157	locus852	UNC5CL	-0.164017	21	5	373617	1.8688	0.030822	13353	4534	-0.116144	21	5	133845	-0.72931	0.76709	12780	15291
7044	ENSG00000010270	7	38217823	38270272	52449	locus976	STARD3NL	-0.0633993	147	18	373617	2.533	0.005655	10298	2594	-0.116154	144	18	133771	0.13244	0.44732	12781	11035
6049	ENSG00000204657	6	29555682	29556745	1063	locus832	OR2H2	-0.131534	6	3	373617	2.8949	0.0018966	12242	1901	-0.116294	NA	NA	NA	NA	NA	12782	17800
18031	ENSG00000100027	22	22051832	22090123	38291	locus2314	YPEL1	0.134298	124	24	373617	-0.58473	0.72064	4728	15741	-0.116322	122	24	133867	1.0072	0.15691	12783	5934
7101	ENSG00000183696	7	48128240	48148330	20090	locus982	UPP1	-0.224782	48	13	373617	0.69663	0.24302	15236	9941	-0.116361	42	11	133855	0.36698	0.35682	12784	9637
316	ENSG00000142677	1	24446260	24469611	23351	locus24	IL22RA1	-0.253459	66	14	373617	-2.1206	0.98302	15927	17762	-0.116457	62	13	133909	0.4335	0.33232	12785	9246
17521	ENSG00000197296	20	42931477	42939809	8332	locus2241	FITM2	0.0239877	14	4	373617	1.5154	0.064832	7839	5966	-0.116487	14	4	133909	-0.11396	0.54537	12786	12407
6670	ENSG00000146383	6	132891460	132892498	1038	locus913	TAAR6	-0.180203	4	2	373617	0.63606	0.26237	13884	10280	-0.116492	4	2	133832	0.067072	0.47326	12787	11445
16523	ENSG00000197808	19	37128093	37157721	29628	locus2167	ZNF461	-0.159364	60	10	373617	2.3967	0.0082725	13170	2926	-0.116527	60	10	133794	-0.2474	0.5977	12788	13103
14638	ENSG00000183318	17	8656423	8661877	5454	locus1984	SPDYE4	-0.266926	11	3	373617	-1.5451	0.93884	16218	17491	-0.116678	11	3	133951	-0.47348	0.68206	12789	14239
10744	ENSG00000137486	11	74975225	75062749	87524	locus1474	ARRB1	0.371377	177	35	373617	-1.4653	0.92859	1099	17420	-0.116697	170	34	133961	-2.18	0.98537	12790	17672
12455	ENSG00000184394	14	20611894	20612821	927	locus1722	OR4N5	-0.18623	NA	NA	NA	NA	NA	14073	18213	-0.116714	NA	NA	NA	NA	NA	12791	18213
6027	ENSG00000187987	6	28399706	28411257	11551	locus830	ZSCAN23	-0.154821	36	7	373617	2.1615	0.015328	13034	3600	-0.116737	36	7	133151	3.6929	0.00011086	12792	275
2404	ENSG00000115364	2	75873919	75917885	43966	locus252	MRPL19	-0.0727688	129	16	373617	1.1554	0.12396	10560	7606	-0.116742	127	16	133742	1.1478	0.12553	12793	5213
4190	ENSG00000205835	3	190573432	190610218	36786	locus511	GMNC	-0.000815687	98	21	373617	1.1256	0.13016	8534	7755	-0.116744	97	21	133890	-0.57179	0.71627	12794	14663
2529	ENSG00000115602	2	102927961	102968497	40536	locus267	IL1RL1	-0.283956	143	15	373617	2.7082	0.0033828	16528	2216	-0.116751	140	14	133658	1.2869	0.099069	12795	4563
3628	ENSG00000163684	3	58291988	58310422	18434	locus415	RPP14	0.00857448	70	9	373617	1.7019	0.044386	8293	5185	-0.116799	66	9	133884	0.097102	0.46132	12796	11261
4132	ENSG00000186090	3	183749331	183757157	7826	locus504	HTR3D	-0.212427	36	8	373617	1.2108	0.11299	14907	7316	-0.116857	36	8	133884	0.082701	0.46704	12797	11356
4440	ENSG00000109133	4	41937136	41962589	25453	locus555	TMEM33	0.148719	70	7	373617	0.84381	0.19939	4390	9205	-0.116896	70	7	133797	0.63741	0.26193	12798	8026
7736	ENSG00000164871	8	7300205	7320974	20769	locus1079	SPAG11B	-0.283524	NA	NA	NA	NA	NA	16518	18346	-0.116936	NA	NA	NA	NA	NA	12799	18346
8262	ENSG00000042832	8	133879204	134147143	267939	locus1177	TG	0.0925609	905	54	373617	1.076	0.14097	5869	8012	-0.116944	869	54	133848	1.0514	0.14654	12800	5712
10759	ENSG00000198488	11	76745384	76753096	7712	locus1475	B3GNT6	-0.230752	22	5	373617	1.8466	0.032405	15378	4628	-0.11702	19	5	133796	-0.12353	0.54916	12801	12462
4654	ENSG00000118762	4	88928819	88998929	70110	locus590	PKD2	-0.0503617	152	25	373617	-1.8392	0.96705	9930	17660	-0.117028	150	25	133965	-1.8409	0.96718	12802	17508
7516	ENSG00000158525	7	129984629	130008567	23938	locus1040	CPA5	-0.26564	98	15	373617	-0.088285	0.53518	16198	13917	-0.117035	95	15	133800	1.1281	0.12964	12803	5319
186	ENSG00000204479	1	13716091	13719089	2998	locus15	PRAMEF17	-0.205035	NA	NA	NA	NA	NA	14671	18252	-0.117052	NA	NA	NA	NA	NA	12804	18252
16543	ENSG00000198182	19	38187263	38210691	23428	locus2168	ZNF607	-0.0523731	52	11	373617	1.6674	0.047715	9985	5315	-0.117068	50	11	133719	1.1845	0.11811	12805	5047
1199	ENSG00000184148	1	152943141	152945050	1909	locus105	SPRR4	-0.284516	2	1	373617	0.75545	0.22499	16539	9664	-0.117084	2	1	133794	0.77866	0.21809	12806	7204
9037	ENSG00000196363	9	137001209	137025090	23881	locus1299	WDR5	0.484445	174	13	373617	0.24636	0.4027	532	12353	-0.117109	173	13	133941	-0.9799	0.83643	12807	16114
16938	ENSG00000142511	19	51273720	51274989	1269	locus2182	GPR32	-0.150773	2	1	373617	1.0201	0.15384	12896	8299	-0.117134	2	1	133276	2.7329	0.0031391	12808	869
15792	ENSG00000150637	18	67530191	67624232	94041	locus2117	CD226	-0.285837	374	43	373617	-1.24	0.89252	16559	17163	-0.117155	361	41	133851	1.4797	0.069478	12809	3768
16747	ENSG00000179846	19	45653007	45663408	10401	locus2175	NKPD1	-0.0765033	25	10	373617	-0.95127	0.82927	10674	16662	-0.117192	24	10	133895	0.65624	0.25584	12810	7917
6992	ENSG00000106031	7	27234636	27239725	5089	locus967	HOXA13	-0.255937	12	5	373617	-0.32271	0.62654	15978	14863	-0.117201	12	5	133938	-0.92699	0.82304	12811	15964
2076	ENSG00000218819	2	21346788	21366144	19356	locus207	TDRD15	-0.312756	32	10	373617	2.1957	0.014057	16965	3511	-0.117244	31	9	133690	2.5679	0.0051153	12812	1069
11433	ENSG00000005175	12	48057069	48099844	42775	locus1567	RPAP3	-0.0677277	77	14	373617	0.41069	0.34065	10405	11518	-0.117363	73	13	133898	-0.5968	0.72468	12813	14783
9366	ENSG00000188611	10	51942537	52008370	65833	locus1344	ASAH2	-0.177478	47	6	373617	1.0468	0.1476	13800	8165	-0.117396	44	5	133920	-1.0736	0.85851	12814	16363
4730	ENSG00000138794	4	110609784	110624575	14791	locus606	CASP6	-0.170153	28	8	373617	-0.63221	0.73638	13572	15884	-0.117409	28	8	133901	0.12874	0.44878	12815	11059
5003	ENSG00000171421	5	1798499	1801480	2981	locus670	MRPL36	-0.0728607	17	4	373617	-1.2478	0.89395	10564	17175	-0.117423	17	4	133943	0.15198	0.4396	12816	10913
1192	ENSG00000172155	1	152769226	152770657	1431	locus105	LCE1D	-0.231921	NA	NA	NA	NA	NA	15408	18300	-0.117461	NA	NA	NA	NA	NA	12817	18300
2272	ENSG00000138041	2	55774427	55844749	70322	locus238	SMEK2	-0.101319	210	26	373617	0.46256	0.32184	11352	11220	-0.11755	204	25	133850	0.90478	0.18279	12818	6478
4171	ENSG00000156976	3	186501335	186507689	6354	locus506	EIF4A2	0.193063	20	8	373617	-0.20182	0.57997	3401	14405	-0.11756	15	7	133899	-0.1861	0.57382	12819	12782
4711	ENSG00000138777	4	106290233	106395238	105005	locus603	PPA2	-0.100279	409	25	373617	6.0921	5.5726e-10	11328	154	-0.117612	365	22	133527	0.54338	0.29343	12820	8571
10292	ENSG00000176555	11	48327774	48328704	930	locus1458	OR4S1	-0.236002	2	1	373617	1.0645	0.14356	15520	8075	-0.117618	2	1	133125	3.4235	0.00030913	12821	371
9603	ENSG00000107447	10	98064084	98098300	34216	locus1387	DNTT	-0.283583	103	13	373617	0.72629	0.23383	16519	9802	-0.11767	97	11	133928	-0.54798	0.70815	12822	14559
6387	ENSG00000214642	6	49936389	49937338	949	locus858	DEFB113	-0.162227	1	1	373617	0.62698	0.26534	13281	10324	-0.117695	1	1	133761	0.93815	0.17408	12823	6320
8102	ENSG00000176566	8	88882972	88886296	3324	locus1140	DCAF4L2	-0.221793	6	4	373617	-0.054815	0.52186	15156	13773	-0.117725	6	4	133922	-0.34423	0.63466	12824	13589
9048	ENSG00000122136	9	138437984	138441815	3831	locus1300	OBP2A	-0.257922	24	4	373617	1.6336	0.051168	16033	5449	-0.117731	24	4	133893	-1.3398	0.90984	12825	16917
4170	ENSG00000113889	3	186435064	186461743	26679	locus506	KNG1	-0.544802	132	15	373617	-0.7083	0.76062	18190	16096	-0.117768	130	15	133930	-0.48692	0.68684	12826	14292
9338	ENSG00000183675	10	48737039	48827966	90927	locus1342	PTPN20B	-0.150455	NA	NA	NA	NA	NA	12885	18082	-0.117854	NA	NA	NA	NA	NA	12827	18082
8456	ENSG00000224854	9	21967136	21967738	602	locus1217	C9orf53	-0.21666	NA	NA	NA	NA	NA	15022	18277	-0.117868	NA	NA	NA	NA	NA	12828	18277
17059	ENSG00000104972	19	55085345	55148470	63125	locus2190	LILRB1	-0.211426	335	18	373617	0.5127	0.30408	14880	10958	-0.117883	327	19	133858	0.1553	0.43829	12829	10890
78	ENSG00000198912	1	3805688	3816857	11169	locus5	C1orf174	-0.0049792	46	9	373617	-1.9708	0.97563	8644	17719	-0.11789	41	7	133745	2.1654	0.015177	12830	1714
8327	ENSG00000178896	8	145133528	145135550	2022	locus1186	EXOSC4	0.126833	2	1	373617	0.17612	0.4301	4910	12717	-0.117911	2	1	133620	0.97087	0.16581	12831	6125
11807	ENSG00000139318	12	89741008	89747048	6040	locus1602	DUSP6	-0.141911	27	5	373617	1.3817	0.083528	12595	6529	-0.117922	27	5	133817	1.0812	0.13981	12832	5551
8956	ENSG00000160447	9	131464801	131483197	18396	locus1293	PKN3	-0.152947	20	7	373617	-1.7692	0.96157	12972	17622	-0.118082	20	7	133931	-0.58772	0.72164	12833	14742
9984	ENSG00000176893	11	4935899	4936922	1023	locus1424	OR51G2	-0.26255	2	1	373617	1.8614	0.031347	16137	4563	-0.118104	2	1	133815	-0.24819	0.598	12834	13107
17025	ENSG00000204595	19	54135309	54140263	4954	locus2189	DPRX	-0.167966	6	2	373617	-1.1545	0.87584	13484	17019	-0.118132	6	2	133977	-0.91209	0.81914	12835	15923
17279	ENSG00000171864	20	4702555	4709106	6551	locus2205	PRND	-0.210081	24	8	373617	-1.5342	0.9375	14844	17485	-0.118237	24	8	133961	-1.2423	0.89294	12836	16745
9753	ENSG00000165816	10	115999088	116051272	52184	locus1398	VWA2	-0.378073	126	20	373617	1.8021	0.035768	17539	4815	-0.118248	126	20	133639	2.3578	0.0091922	12837	1358
7132	ENSG00000234444	7	63774406	63815238	40832	locus992	ZNF736	-0.175558	202	22	373617	1.9137	0.02783	13746	4382	-0.118252	195	22	133485	3.3233	0.00044482	12838	419
13615	ENSG00000177693	15	102462244	102463298	1054	locus1890	OR4F4	-0.173656	NA	NA	NA	NA	NA	13688	18171	-0.118255	NA	NA	NA	NA	NA	12839	18171
16848	ENSG00000063180	19	49141198	49149569	8371	locus2179	CA11	0.533452	12	3	373617	3.2372	0.00060347	385	1419	-0.118275	12	3	133103	2.6272	0.0043045	12840	998
9377	ENSG00000151151	10	59951277	60027694	76417	locus1354	IPMK	0.0533171	290	10	373617	-0.079729	0.53177	6969	13872	-0.118278	275	9	133930	-0.050367	0.52009	12841	12091
1023	ENSG00000116824	1	117297006	117311850	14844	locus98	CD2	-0.744128	31	7	373617	0.44865	0.32684	18359	11311	-0.118292	30	6	133794	1.4456	0.074144	12842	3891
16956	ENSG00000129437	19	51580751	51587502	6751	locus2183	KLK14	-0.16859	30	7	373617	-0.97545	0.83533	13510	16717	-0.118376	27	6	133913	-0.28121	0.61073	12843	13278
8596	ENSG00000172014	9	69381811	69425560	43749	locus1233	ANKRD20A4	-0.195325	NA	NA	NA	NA	NA	14366	18232	-0.118422	NA	NA	NA	NA	NA	12844	18232
8498	ENSG00000164978	9	34329503	34343709	14206	locus1228	NUDT2	0.103618	32	7	373617	-0.83555	0.7983	5564	16408	-0.118518	31	7	133638	2.994	0.0013767	12845	650
10853	ENSG00000023445	11	102188293	102210134	21841	locus1499	BIRC3	-0.774299	29	9	373617	1.0454	0.14792	18365	8167	-0.118523	26	9	133853	0.49337	0.31088	12846	8885
4546	ENSG00000187689	4	71384256	71398459	14203	locus576	AMTN	-0.241193	74	8	373617	-1.6661	0.95215	15664	17560	-0.118544	72	8	133933	0.42246	0.33635	12847	9306
9470	ENSG00000177791	10	75391411	75401515	10104	locus1366	MYOZ1	0.0161191	16	4	373617	-0.086867	0.53461	8066	13909	-0.118584	16	4	133971	-1.35	0.91149	12848	16933
7099	ENSG00000164744	7	48026747	48068716	41969	locus982	SUN3	-0.20604	76	10	373617	-0.84195	0.80009	14705	16418	-0.118587	73	9	133932	-0.80467	0.78949	12849	15578
13039	ENSG00000268531	15	22011369	22012050	681	locus1797	DKFZP547L112	-0.170222	NA	NA	NA	NA	NA	13574	18159	-0.118635	NA	NA	NA	NA	NA	12850	18159
7848	ENSG00000147454	8	23386317	23432976	46659	locus1096	SLC25A37	0.134215	257	20	373617	-1.9483	0.97431	4730	17711	-0.118675	252	20	133967	-1.363	0.91356	12851	16950
8663	ENSG00000204446	9	89763558	89774471	10913	locus1252	C9orf170	-0.201449	39	7	373617	0.46773	0.31999	14558	11188	-0.118727	39	7	133877	0.10343	0.45881	12852	11229
13505	ENSG00000197978	15	82722224	82731338	9114	locus1864	GOLGA6L9	-0.175735	NA	NA	NA	NA	NA	13748	18181	-0.118799	NA	NA	NA	NA	NA	12853	18181
11276	ENSG00000212126	12	11138511	11139511	1000	locus1538	TAS2R50	-0.193377	3	2	373617	0.35529	0.36119	14304	11809	-0.118804	3	2	133869	0.36518	0.35749	12854	9650
17924	ENSG00000243489	21	46066330	46067564	1234	locus2303	KRTAP10-11	-0.208664	3	2	373617	2.4853	0.0064721	14798	2703	-0.118844	3	2	133522	0.77599	0.21888	12855	7214
6388	ENSG00000203970	6	49976850	49989648	12798	locus858	DEFB110	-0.181443	21	5	373617	1.4028	0.080334	13922	6429	-0.118901	21	5	133601	1.4409	0.074803	12856	3910
13865	ENSG00000214940	16	18411805	18441131	29326	locus1918	NPIPA8	-0.172227	NA	NA	NA	NA	NA	13638	18166	-0.118937	NA	NA	NA	NA	NA	12857	18166
11482	ENSG00000161791	12	50031723	50101197	69474	locus1569	FMNL3	-0.120116	106	10	373617	3.9035	4.7401e-05	11899	809	-0.119001	101	9	133623	0.21232	0.41593	12858	10561
201	ENSG00000116771	1	15898847	15911605	12758	locus17	AGMAT	-0.240829	47	6	373617	0.31688	0.37567	15654	12010	-0.119018	46	6	133916	-0.01603	0.50639	12859	11912
3321	ENSG00000206559	3	28390639	28566636	175997	locus397	ZCWPW2	-0.166915	273	17	373617	0.67894	0.24859	13449	10048	-0.119031	264	17	133934	-1.5559	0.94014	12860	17228
13942	ENSG00000103522	16	27413482	27461879	48397	locus1925	IL21R	-0.373491	164	34	373617	-0.67981	0.75169	17502	16019	-0.119039	158	33	133823	1.4203	0.077758	12861	3999
2660	ENSG00000178206	2	132044329	132050127	5798	locus286	CYP4F31P	-0.185758	5	2	373617	0.11024	0.45611	14053	13024	-0.119042	2	1	133944	-1.5663	0.94137	12862	17246
7618	ENSG00000221813	7	143701021	143702068	1047	locus1049	OR6B1	-0.255297	2	1	373617	0.34265	0.36593	15962	11884	-0.11905	2	1	133920	-0.17053	0.5677	12863	12696
3951	ENSG00000206262	3	138666075	138672293	6218	locus474	C3orf72	-0.158898	18	3	373617	1.6586	0.048601	13151	5350	-0.11908	17	2	133457	1.7355	0.041327	12864	2825
822	ENSG00000142867	1	85731930	85742773	10843	locus72	BCL10	-0.0860437	37	12	373617	-0.12019	0.54783	10939	14069	-0.119329	37	12	133867	0.22517	0.41093	12865	10484
17963	ENSG00000183307	22	17597188	17602257	5069	locus2309	CECR6	0.266533	22	7	373617	0.18012	0.42853	2176	12700	-0.119334	21	6	133885	-0.0277	0.51105	12866	11966
17206	ENSG00000186458	20	238376	241737	3361	locus2197	DEFB132	-0.262172	12	2	373617	0.85562	0.1961	16126	9153	-0.119389	10	2	133822	0.62884	0.26473	12867	8083
17155	ENSG00000121406	19	58038793	58068910	30117	locus2195	ZNF549	-0.158425	36	13	373617	0.24885	0.40174	13132	12338	-0.119432	34	12	133918	-1.4936	0.93236	12868	17144
17972	ENSG00000215193	22	18560780	18613905	53125	locus2310	PEX26	0.210052	152	26	373617	0.77589	0.21891	3078	9550	-0.119483	150	25	133896	-0.92771	0.82322	12869	15967
7891	ENSG00000177669	8	29989339	30002202	12863	locus1103	MBOAT4	-0.140046	30	5	373617	-0.88999	0.81327	12521	16530	-0.119576	25	3	133974	-0.50936	0.69475	12870	14379
15539	ENSG00000169718	17	80015381	80023515	8134	locus2052	DUS1L	0.159063	14	5	373617	0.64035	0.26097	4122	10254	-0.119612	14	5	133699	1.8818	0.029933	12871	2404
7931	ENSG00000169490	8	38846326	38854052	7726	locus1108	TM2D2	-0.0721413	18	4	373617	-1.6444	0.94995	10544	17550	-0.119627	18	4	133963	-0.10584	0.54214	12872	12365
3669	ENSG00000163602	3	72420975	72496069	75094	locus427	RYBP	0.241598	87	23	373617	0.75936	0.22382	2521	9640	-0.119638	80	20	133842	0.29662	0.38338	12873	10052
18316	ENSG00000100344	22	44319671	44360368	40697	locus2342	PNPLA3	-0.0608248	161	15	373617	0.45759	0.32362	10234	11254	-0.119645	156	15	133867	0.33384	0.36925	12874	9829
17341	ENSG00000101343	20	20015011	20036690	21679	locus2223	CRNKL1	-0.0974383	79	11	373617	1.0415	0.14882	11249	8192	-0.119657	79	11	133868	-0.17404	0.56908	12875	12718
10425	ENSG00000166961	11	60524475	60544204	19729	locus1466	MS4A15	-0.207339	35	13	373617	0.077677	0.46904	14754	13177	-0.119677	33	12	133921	-0.83363	0.79775	12876	15686
12471	ENSG00000173464	14	21052205	21078043	25838	locus1723	RNASE11	-0.174268	114	28	373617	1.0373	0.1498	13707	8212	-0.119721	108	26	133869	0.57257	0.28347	12877	8416
9497	ENSG00000108179	10	81107233	81115093	7860	locus1370	PPIF	0.124203	21	7	373617	1.8226	0.034183	4981	4735	-0.119728	21	7	133753	0.80336	0.21088	12878	7052
12554	ENSG00000213928	14	24630261	24635774	5513	locus1727	IRF9	-0.24229	11	5	373617	0.77154	0.22019	15679	9571	-0.119801	10	5	133667	1.5945	0.055408	12879	3324
5748	ENSG00000175416	5	175819455	175843570	24115	locus801	CLTB	0.0663387	52	14	373617	-0.63062	0.73585	6610	15879	-0.11981	48	12	133796	1.7196	0.042754	12880	2876
10977	ENSG00000172425	11	118398186	118401912	3726	locus1512	TTC36	0.0261648	2	1	373617	-0.68499	0.75332	7779	16032	-0.119833	2	1	133840	1.0731	0.14162	12881	5591
16762	ENSG00000177464	19	46093021	46105466	12445	locus2175	GPR4	-0.350514	25	6	373617	1.372	0.085033	17334	6570	-0.119855	25	6	133842	0.20939	0.41707	12882	10575
4026	ENSG00000237787	3	153202283	153220486	18203	locus484	C3orf79	-0.215737	64	8	373617	-0.13494	0.55367	15002	14126	-0.119863	63	7	133928	0.19145	0.42409	12883	10676
2103	ENSG00000138029	2	26467762	26513336	45574	locus210	HADHB	-0.0096986	82	9	373617	0.5838	0.27968	8774	10560	-0.119895	79	9	133927	-1.1337	0.87154	12884	16515
9508	ENSG00000151224	10	82031575	82049440	17865	locus1371	MAT1A	-0.141509	60	12	373617	2.2859	0.011131	12581	3232	-0.1199	58	12	133196	4.1817	1.4469e-05	12885	152
18172	ENSG00000128313	22	36113918	36125530	11612	locus2331	APOL5	-0.236381	55	7	373617	0.61401	0.2696	15534	10389	-0.119901	50	6	133933	0.337	0.36806	12886	9816
1953	ENSG00000177489	1	247751661	247752615	954	locus186	OR2G2	-0.182951	6	4	373617	-0.44959	0.6735	13980	15335	-0.11994	6	4	133925	-0.14384	0.55719	12887	12569
10175	ENSG00000134343	11	26210828	26682227	471399	locus1442	ANO3	0.412675	2337	71	373617	0.4798	0.31569	864	11121	-0.119941	2261	71	133903	-0.44043	0.67019	12888	14089
16647	ENSG00000105341	19	41937243	41945841	8598	locus2172	ATP5SL	0.0928798	16	4	373617	0.57426	0.2829	5858	10615	-0.119975	16	4	133778	1.8591	0.031504	12889	2461
7744	ENSG00000186562	8	7679487	7681411	1924	locus1079	DEFB105A	-0.17949	NA	NA	NA	NA	NA	13860	18192	-0.120125	NA	NA	NA	NA	NA	12890	18192
15101	ENSG00000004939	17	42325752	42345509	19757	locus2015	SLC4A1	-0.246934	45	15	373617	2.1875	0.014354	15786	3536	-0.120186	42	14	133698	2.6617	0.0038875	12891	961
5002	ENSG00000153395	5	1456594	1524077	67483	locus669	LPCAT1	0.0497426	248	36	373617	0.86564	0.19334	7085	9101	-0.120193	238	42	133925	-2.0784	0.98116	12892	17634
13094	ENSG00000184984	15	34261088	34357291	96203	locus1813	CHRM5	-0.173819	247	15	373617	1.2426	0.10701	13693	7178	-0.120202	243	19	133801	0.72047	0.23562	12893	7549
6878	ENSG00000146555	7	3341079	4308632	967553	locus945	SDK1	0.0957407	3936	117	373617	3.5918	0.00016419	5788	1047	-0.120211	3722	116	133798	1.3037	0.096176	12894	4483
17737	ENSG00000180530	21	16333555	16437321	103766	locus2270	NRIP1	0.0398825	185	25	373617	-0.042264	0.51686	7366	13707	-0.120268	179	24	133913	-0.47926	0.68412	12895	14259
1976	ENSG00000177212	1	248436072	248437138	1066	locus187	OR2T33	-0.139768	NA	NA	NA	NA	NA	12513	18027	-0.120282	NA	NA	NA	NA	NA	12896	18027
6274	ENSG00000146122	6	39760141	39872644	112503	locus851	DAAM2	-0.204658	347	43	373617	1.9357	0.02645	14664	4317	-0.120288	342	42	133806	0.67876	0.24865	12897	7764
7620	ENSG00000221933	7	143771274	143772288	1014	locus1049	OR2A25	-0.297227	3	2	373617	-0.82461	0.7952	16746	16387	-0.120307	3	2	133956	-0.19374	0.57681	12898	12831
18348	ENSG00000100425	22	50166930	50221160	54230	locus2352	BRD1	0.192986	137	15	373617	0.56364	0.2865	3403	10667	-0.120354	134	14	133791	1.1619	0.12264	12899	5154
14598	ENSG00000129255	17	7487170	7496107	8937	locus1983	MPDU1	0.0439564	11	5	373617	1.219	0.11142	7243	7275	-0.120361	11	5	133777	1.4404	0.074874	12900	3913
1991	ENSG00000183130	1	248789419	248790491	1072	locus188	OR2T11	-0.244563	NA	NA	NA	NA	NA	15734	18317	-0.120375	NA	NA	NA	NA	NA	12901	18317
11001	ENSG00000172367	11	119056183	119060932	4749	locus1513	PDZD3	0.0222548	3	2	373617	0.20322	0.41948	7885	12578	-0.120381	3	2	133931	0.53542	0.29618	12902	8617
17897	ENSG00000160209	21	45138977	45182188	43211	locus2302	PDXK	0.0408166	129	25	373617	-0.69984	0.75799	7342	16069	-0.12041	128	25	133928	-0.78939	0.78506	12903	15524
2342	ENSG00000116031	2	71057346	71062952	5606	locus249	CD207	-0.350202	31	8	373617	1.22	0.11122	17327	7271	-0.120453	31	8	133886	-0.92427	0.82233	12904	15959
14345	ENSG00000135698	16	82181402	82203798	22396	locus1960	MPHOSPH6	-0.162194	201	12	373617	0.60716	0.27187	13277	10433	-0.120481	195	12	133785	1.2351	0.1084	12905	4808
13428	ENSG00000140506	15	75105056	75118099	13043	locus1856	LMAN1L	-0.129443	32	7	373617	2.6754	0.0037325	12172	2276	-0.120503	31	7	133788	1.0527	0.14623	12906	5704
6128	ENSG00000204396	6	31733370	31745108	11738	locus838	VWA7	-0.176476	28	12	373617	4.2969	8.6583e-06	13771	571	-0.12052	7	4	133921	-1.1546	0.87588	12907	16557
9923	ENSG00000205867	11	1618408	1619524	1116	locus1420	KRTAP5-2	-0.182606	NA	NA	NA	NA	NA	13966	18201	-0.120551	NA	NA	NA	NA	NA	12908	18201
8436	ENSG00000188352	9	20658307	20995954	337647	locus1216	FOCAD	0.182407	896	44	373617	1.9277	0.026944	3599	4344	-0.120564	864	42	133840	0.3123	0.3774	12909	9959
7133	ENSG00000173041	7	63980261	64023484	43223	locus992	ZNF680	-0.112222	157	13	373617	1.4395	0.075	11666	6280	-0.120605	154	13	133641	1.8384	0.033003	12910	2531
14255	ENSG00000157315	16	69377150	69385712	8562	locus1946	TMED6	-0.0524135	18	7	373617	1.1184	0.13169	9987	7787	-0.120618	17	7	133811	1.2733	0.10145	12911	4624
414	ENSG00000121769	1	31838737	31849697	10960	locus30	FABP3	-0.221187	19	8	373617	0.72564	0.23403	15138	9806	-0.120692	18	7	133920	-0.87686	0.80972	12912	15821
17929	ENSG00000189169	21	46117086	46117959	873	locus2303	KRTAP10-12	-0.173467	2	1	373617	-0.19577	0.5776	13679	14374	-0.120715	2	1	133993	-0.56386	0.71358	12913	14629
10761	ENSG00000254550	11	76813885	76814377	492	locus1475	OMP	-0.0265034	2	1	373617	-0.37927	0.64776	9249	15064	-0.1208	2	1	133995	-0.70009	0.75806	12914	15172
1789	ENSG00000162813	1	220230825	220263804	32979	locus161	BPNT1	0.113644	69	17	373617	1.7661	0.038693	5272	4942	-0.12082	68	17	133711	1.9262	0.027043	12915	2283
7990	ENSG00000008988	8	56979853	56987068	7215	locus1116	RPS20	-0.110421	24	4	373617	-0.69982	0.75798	11619	16068	-0.120881	23	4	133829	1.3525	0.088114	12916	4287
15605	ENSG00000255112	18	11851394	11854448	3054	locus2071	CHMP1B	-0.0398883	3	2	373617	-2.1653	0.98482	9653	17768	-0.120885	3	2	133975	-0.39744	0.65448	12917	13897
14832	ENSG00000141316	17	31297393	31324895	27502	locus2005	SPACA3	-0.233549	102	23	373617	-0.10054	0.54004	15454	13971	-0.120885	101	22	133874	0.2425	0.4042	12918	10375
14963	ENSG00000186395	17	38974368	38978847	4479	locus2012	KRT10	0.0588121	9	4	373617	1.1834	0.11832	6814	7463	-0.120941	9	4	133752	0.97298	0.16528	12919	6116
2448	ENSG00000183281	2	87229681	87248975	19294	locus260	PLGLB1	-0.0751634	NA	NA	NA	NA	NA	10631	17931	-0.120942	NA	NA	NA	NA	NA	12920	17931
13440	ENSG00000140478	15	75575175	75586816	11641	locus1857	GOLGA6D	-0.208062	NA	NA	NA	NA	NA	14781	18259	-0.120978	NA	NA	NA	NA	NA	12921	18259
15501	ENSG00000141577	17	79163395	79196799	33404	locus2051	AZI1	0.0470171	128	21	373617	1.7061	0.043996	7166	5167	-0.120985	125	21	133661	2.204	0.013763	12922	1630
5864	ENSG00000124782	6	7108040	7252213	144173	locus813	RREB1	-0.168662	290	36	373617	2.7179	0.003285	13516	2200	-0.121002	286	35	133786	0.6723	0.2507	12923	7805
17280	ENSG00000180259	20	4711927	4721314	9387	locus2205	PRNT	-0.209996	45	6	373617	-0.25387	0.6002	14841	14616	-0.121058	44	6	133973	-1.6787	0.95339	12924	17379
16893	ENSG00000142541	19	49990810	49995565	4755	locus2181	RPL13A	-0.248174	13	4	373617	1.2749	0.10117	15805	7029	-0.121101	13	4	133877	-0.33561	0.63142	12925	13545
15383	ENSG00000204345	17	72575503	72588422	12919	locus2042	CD300LD	-0.190776	35	8	373617	-0.64519	0.7406	14211	15934	-0.121131	34	8	133906	-0.53367	0.70321	12926	14487
15468	ENSG00000183077	17	76183397	76203782	20385	locus2047	AFMID	0.00512569	105	22	373617	0.65371	0.25665	8379	10190	-0.12117	99	21	133878	-0.34483	0.63489	12927	13593
10142	ENSG00000179817	11	18194383	18195827	1444	locus1435	MRGPRX4	-0.271012	8	2	373617	1.0931	0.13717	16295	7924	-0.121192	8	2	133950	-0.81829	0.7934	12928	15630
14046	ENSG00000178226	16	31150245	31161415	11170	locus1928	PRSS36	-0.103139	9	4	373617	-0.15799	0.56277	11407	14223	-0.121208	9	4	133962	-1.168	0.87861	12929	16580
13109	ENSG00000134146	15	35509545	35703052	193507	locus1815	DPH6	0.0351417	638	36	373617	2.5709	0.0050719	7511	2500	-0.121215	619	37	133688	1.7025	0.044334	12930	2924
8179	ENSG00000164934	8	104426941	104455681	28740	locus1152	DCAF13	-0.00941726	78	10	373617	0.99212	0.16057	8766	8441	-0.121228	75	10	133789	1.1256	0.13018	12931	5333
18324	ENSG00000056487	22	45277041	45405581	128540	locus2343	PHF21B	0.26917	431	47	373617	1.8986	0.02881	2136	4437	-0.121255	412	43	133835	0.6436	0.25992	12932	7989
8109	ENSG00000180694	8	91637898	91803859	165961	locus1142	TMEM64	-0.00710978	326	17	373617	0.65116	0.25747	8698	10206	-0.121259	312	16	133787	1.2358	0.10826	12933	4804
15646	ENSG00000154059	18	22006579	22033499	26920	locus2075	IMPACT	0.125451	70	10	373617	2.6871	0.0036041	4948	2251	-0.121275	70	10	133757	-0.1239	0.5493	12934	12468
4639	ENSG00000109339	4	87023094	87515263	492169	locus589	MAPK10	0.784358	1595	58	373617	0.59602	0.27558	87	10491	-0.121304	1558	59	133903	-1.1682	0.87864	12935	16581
12651	ENSG00000165506	14	50091891	50101948	10057	locus1749	DNAAF2	-0.0155173	38	6	373617	1.8835	0.029816	8918	4482	-0.121317	35	5	133913	-0.97433	0.83505	12936	16092
3200	ENSG00000188389	2	242792032	242801060	9028	locus368	PDCD1	-0.328549	27	6	373617	0.086601	0.46549	17130	13128	-0.121351	25	5	133931	-0.48325	0.68554	12937	14279
960	ENSG00000168679	1	110905469	110933704	28235	locus93	SLC16A4	-0.0520584	62	14	373617	0.28979	0.38599	9978	12152	-0.121366	61	14	133745	1.7118	0.04347	12938	2906
10294	ENSG00000176540	11	48387036	48388017	981	locus1459	OR4C5	-0.186537	2	1	373617	3.7682	8.221e-05	14084	907	-0.121386	1	1	133423	1.089	0.13807	12939	5521
1687	ENSG00000143850	1	204187978	204329044	141066	locus150	PLEKHA6	0.308534	476	37	373617	1.8894	0.02942	1663	4463	-0.121393	465	37	133833	0.57491	0.28268	12940	8401
6396	ENSG00000170915	6	52226925	52272575	45650	locus860	PAQR8	0.120413	175	36	373617	1.6311	0.051433	5087	5464	-0.121395	170	34	133639	3.1749	0.00074935	12941	515
11519	ENSG00000161835	12	52400723	52409648	8925	locus1571	GRASP	0.0625235	16	9	373617	0.042427	0.48308	6711	13327	-0.121396	15	9	133835	0.15607	0.43799	12942	10886
8864	ENSG00000185681	9	124922189	124962367	40178	locus1288	MORN5	-0.0164288	112	20	373617	1.3918	0.081994	8950	6486	-0.121407	108	20	133844	0.50119	0.30812	12943	8828
11510	ENSG00000170545	12	51638341	51664674	26333	locus1571	SMAGP	-0.162899	62	8	373617	1.3856	0.082928	13312	6513	-0.121477	60	8	133871	-0.59002	0.72241	12944	14752
13616	ENSG00000234769	16	64042	69448	5406	locus1891	WASH4P	-0.0993821	NA	NA	NA	NA	NA	11299	17950	-0.121537	NA	NA	NA	NA	NA	12945	17950
11419	ENSG00000129317	12	44122414	44152620	30206	locus1564	PUS7L	0.146212	106	12	373617	-1.3456	0.91079	4457	17287	-0.121559	104	12	133931	-0.40395	0.65688	12946	13938
14064	ENSG00000205456	16	32264039	32267240	3201	locus1929	TP53TG3D	-0.230285	NA	NA	NA	NA	NA	15370	18298	-0.121597	NA	NA	NA	NA	NA	12947	18298
9093	ENSG00000148362	9	139886869	139888428	1559	locus1301	C9orf142	0.25108	1	1	373617	-0.36556	0.64265	2387	15012	-0.12168	1	1	133810	1.1155	0.13233	12948	5384
7328	ENSG00000066923	7	99775185	99812003	36818	locus1020	STAG3	-0.0460234	110	10	373617	1.9762	0.024064	9800	4178	-0.121691	101	9	133729	1.1112	0.13324	12949	5401
6042	ENSG00000168787	6	29364415	29365448	1033	locus832	OR12D2	-0.16824	9	2	373617	3.5595	0.00018577	13494	1067	-0.121691	1	1	133230	1.8539	0.031875	12950	2476
16600	ENSG00000006659	19	40194945	40200084	5139	locus2170	LGALS14	-0.264944	18	9	373617	-0.39055	0.65194	16185	15114	-0.121699	18	9	133870	-0.1729	0.56863	12951	12709
2858	ENSG00000174325	2	189598881	189654831	55950	locus325	DIRC1	-0.333773	161	10	373617	1.2563	0.1045	17183	7109	-0.12172	158	10	133523	2.2958	0.010845	12952	1467
4242	ENSG00000182899	3	197676857	197683481	6624	locus519	RPL35A	-0.235918	16	3	373617	-0.49215	0.68869	15514	15458	-0.121736	16	3	133982	-0.86932	0.80766	12953	15804
197	ENSG00000142615	1	15783223	15798586	15363	locus17	CELA2A	-0.167284	60	10	373617	0.67995	0.24827	13462	10042	-0.121763	57	9	133871	0.59487	0.27597	12954	8285
16192	ENSG00000039987	19	12862515	12869220	6705	locus2145	BEST2	-0.133532	7	4	373617	2.9566	0.0015552	12309	1824	-0.121765	7	4	133836	-0.90439	0.81711	12955	15903
4207	ENSG00000041802	3	194361516	194393206	31690	locus515	LSG1	-0.0244424	143	10	373617	0.19953	0.42092	9192	12595	-0.121767	138	10	133927	-0.76462	0.77775	12956	15426
9335	ENSG00000107618	10	48381486	48390991	9505	locus1342	RBP3	-0.201535	11	5	373617	-0.20511	0.58126	14563	14420	-0.121768	11	5	133925	-0.76943	0.77918	12957	15449
16380	ENSG00000181896	19	19779662	19794315	14653	locus2150	ZNF101	-0.195841	36	10	373617	2.0128	0.022065	14383	4061	-0.121773	36	10	133681	1.7882	0.03687	12958	2670
11537	ENSG00000170486	12	52979372	52995322	15950	locus1572	KRT72	-0.27593	78	13	373617	1.0157	0.15488	16382	8330	-0.121867	74	12	133809	1.0707	0.14216	12959	5605
15946	ENSG00000105278	19	3804021	3869026	65005	locus2135	ZFR2	0.191732	182	22	373617	2.2336	0.012756	3419	3392	-0.121908	177	21	133703	2.2348	0.012714	12960	1577
10020	ENSG00000181001	11	5809083	5810046	963	locus1425	OR52N1	-0.300682	7	2	373617	0.58544	0.27912	16796	10548	-0.121966	7	2	133955	-1.1576	0.87649	12961	16565
16853	ENSG00000182264	19	49244144	49250166	6022	locus2179	IZUMO1	-0.102629	23	2	373617	-0.30189	0.61863	11388	14789	-0.121981	23	2	133892	0.97797	0.16404	12962	6089
8594	ENSG00000204793	9	69199479	69202204	2725	locus1233	FOXD4L6	-0.142824	NA	NA	NA	NA	NA	12618	18038	-0.121987	NA	NA	NA	NA	NA	12963	18038
12093	ENSG00000139370	12	129277738	129308528	30790	locus1632	SLC15A4	-0.139383	111	9	373617	0.41496	0.33908	12501	11495	-0.12201	107	9	133874	0.24739	0.4023	12964	10347
3021	ENSG00000163497	2	219845808	219850379	4571	locus347	FEV	0.0492353	4	1	373617	0.50577	0.30651	7099	10994	-0.122039	4	1	133982	-0.85525	0.80379	12965	15762
9645	ENSG00000023839	10	101542488	101611949	69461	locus1389	ABCC2	-0.11162	138	17	373617	3.7698	8.1682e-05	11647	904	-0.122043	134	16	133503	1.5302	0.062984	12966	3558
17423	ENSG00000078699	20	32077922	32237842	159920	locus2231	CBFA2T2	0.444257	148	31	373617	2.355	0.009261	680	3036	-0.122075	138	28	133747	0.82681	0.20417	12967	6904
3635	ENSG00000198643	3	58619672	58652575	32903	locus415	FAM3D	-0.363689	121	17	373617	0.87017	0.1921	17437	9076	-0.122079	115	16	133688	2.0226	0.021556	12968	2016
3418	ENSG00000196653	3	44754134	44765321	11187	locus408	ZNF502	-0.0830235	37	5	373617	1.1751	0.11998	10865	7509	-0.122082	37	5	133765	0.77859	0.21811	12969	7205
5453	ENSG00000146021	5	136953188	137071779	118591	locus769	KLHL3	0.118304	268	23	373617	2.6714	0.0037765	5151	2284	-0.122147	256	22	133754	0.63147	0.26387	12970	8063
453	ENSG00000142920	1	33546748	33586130	39382	locus31	ADC	-0.0578251	68	17	373617	-0.84185	0.80006	10164	16417	-0.122176	64	15	133764	1.6549	0.04897	12971	3093
1575	ENSG00000157060	1	182868999	182922660	53661	locus131	SHCBP1L	-0.175799	100	12	373617	1.1887	0.11727	13753	7431	-0.122213	96	12	133929	-1.5861	0.94365	12972	17277
15856	ENSG00000182087	19	1009646	1021117	11471	locus2131	TMEM259	0.44613	89	17	373617	-0.54056	0.70559	674	15618	-0.122255	86	16	133904	-0.012001	0.50479	12973	11891
8804	ENSG00000106853	9	114312001	114362135	50134	locus1278	PTGR1	-0.209713	187	35	373617	0.098451	0.46079	14828	13074	-0.122259	182	34	133822	1.254	0.10492	12974	4711
1922	ENSG00000162843	1	241815579	241965435	149856	locus181	WDR64	-0.147393	477	53	373617	0.76346	0.2226	12775	9621	-0.122389	471	56	133903	-0.393	0.65284	12975	13869
13123	ENSG00000104081	15	40380090	40401075	20985	locus1821	BMF	0.015913	39	11	373617	1.7963	0.036226	8071	4833	-0.122436	36	10	133765	0.73844	0.23012	12976	7427
4988	ENSG00000066230	5	473424	524447	51023	locus668	SLC9A3	-0.142644	256	33	373617	1.5616	0.059197	12612	5754	-0.1225	240	37	133774	1.4063	0.079815	12977	4061
11940	ENSG00000111231	12	110890291	110906526	16235	locus1616	GPN3	-0.110653	42	9	373617	4.0737	2.3138e-05	11626	691	-0.122533	41	9	133746	-1.4234	0.92269	12978	17044
12841	ENSG00000119703	14	75536279	75545126	8847	locus1768	ZC2HC1C	-0.0275197	22	4	373617	1.4366	0.075416	9290	6295	-0.122581	21	4	133912	-2.2442	0.98759	12979	17688
6280	ENSG00000124701	6	41021042	41032250	11208	locus852	APOBEC2	-0.302633	26	4	373617	2.1138	0.017266	16828	3745	-0.12262	25	4	133817	-0.93516	0.82515	12980	15987
564	ENSG00000117385	1	43212005	43232755	20750	locus39	LEPRE1	0.0284507	47	13	373617	1.166	0.1218	7725	7558	-0.122759	45	13	133863	0.1051	0.45815	12981	11214
1961	ENSG00000197591	1	248004198	248005254	1056	locus187	OR11L1	-0.19137	8	1	373617	0.79476	0.21338	14239	9463	-0.122788	8	1	133973	-0.99464	0.84005	12982	16158
7715	ENSG00000180190	8	439802	495781	55979	locus1065	TDRP	-0.0271893	262	25	373617	1.908	0.028196	9277	4400	-0.122852	255	25	133772	0.57506	0.28263	12983	8400
12392	ENSG00000175820	13	103381800	103389159	7359	locus1710	CCDC168	-0.196312	11	6	373617	1.0491	0.14707	14403	8152	-0.122873	11	6	133868	-0.47327	0.68199	12984	14238
9337	ENSG00000107623	10	48425814	48438976	13162	locus1342	GDF10	-0.106206	35	9	373617	-0.061784	0.52463	11498	13799	-0.122894	34	9	133896	-0.12262	0.54879	12985	12453
9754	ENSG00000169129	10	116054582	116164515	109933	locus1398	AFAP1L2	-0.53579	283	42	373617	-0.64562	0.74074	18173	15938	-0.122948	277	42	133875	0.43517	0.33172	12986	9238
6422	ENSG00000168116	6	56911346	56920023	8677	locus863	KIAA1586	-0.109111	7	3	373617	0.13007	0.44825	11575	12923	-0.122969	7	3	133917	0.35201	0.36241	12987	9715
11608	ENSG00000205328	12	55794213	55795289	1076	locus1573	OR6C65	-0.169415	2	1	373617	-1.561	0.94074	13543	17497	-0.122974	2	1	133607	2.0765	0.018925	12988	1905
3954	ENSG00000184814	3	138737872	138739768	1896	locus474	PRR23B	-0.196194	1	1	373617	0.45816	0.32342	14397	11249	-0.123031	1	1	133959	-0.48135	0.68487	12989	14269
11696	ENSG00000135452	12	58131795	58140845	9050	locus1575	TSPAN31	-0.0058952	14	8	373617	3.2094	0.00066516	8665	1453	-0.123036	14	8	133791	0.4695	0.31936	12990	9041
13122	ENSG00000140319	15	40327939	40331389	3450	locus1821	SRP14	-0.0067439	12	4	373617	1.2044	0.11422	8685	7352	-0.123069	11	4	133911	-0.53778	0.70464	12991	14510
10141	ENSG00000179826	11	18142501	18160027	17526	locus1435	MRGPRX3	-0.266887	34	7	373617	-0.26235	0.60348	16217	14647	-0.123091	34	7	133897	0.036132	0.48559	12992	11644
3216	ENSG00000071282	3	8543392	8609805	66413	locus379	LMCD1	-0.442666	258	22	373617	-1.0217	0.84654	17884	16813	-0.123094	249	21	133907	-0.34273	0.6341	12993	13581
6707	ENSG00000135597	6	139224629	139309394	84765	locus916	REPS1	0.00999946	266	15	373617	-0.49261	0.68886	8249	15463	-0.123155	256	14	133936	0.082782	0.46701	12994	11355
15089	ENSG00000108849	17	42018171	42019836	1665	locus2015	PPY	-0.196554	3	1	373617	1.623	0.052291	14410	5489	-0.123157	3	1	133867	-0.1889	0.57491	12995	12800
14498	ENSG00000074370	17	3827168	3867736	40568	locus1978	ATP2A3	-0.354854	130	15	373617	1.1468	0.12574	17364	7645	-0.123158	127	15	133832	1.2784	0.10056	12996	4602
8228	ENSG00000156802	8	124332741	124428590	95849	locus1165	ATAD2	-0.0635756	129	39	373617	0.6049	0.27262	10303	10444	-0.12318	120	37	133807	1.5586	0.059547	12997	3454
11331	ENSG00000139151	12	18836115	18890991	54876	locus1544	PLCZ1	-0.255009	185	24	373617	0.45337	0.32514	15957	11281	-0.12319	184	24	133909	-1.1379	0.87243	12998	16520
1312	ENSG00000189030	1	156268414	156269428	1014	locus107	VHLL	-0.128306	2	1	373617	0.42222	0.33643	12127	11456	-0.123203	2	1	133907	0.63867	0.26152	12999	8020
11985	ENSG00000171471	12	116997185	117014425	17240	locus1620	MAP1LC3B2	-0.161505	58	16	373617	-1.4482	0.92623	13251	17403	-0.123214	55	15	133869	1.2371	0.10802	13000	4795
900	ENSG00000162692	1	101185310	101204601	19291	locus84	VCAM1	-0.461175	29	13	373617	-0.23038	0.5911	17975	14519	-0.123269	29	13	133743	1.9722	0.024291	13001	2150
7311	ENSG00000244623	7	99473609	99474680	1071	locus1020	OR2AE1	-0.231672	4	2	373617	1.4006	0.08067	15403	6443	-0.123345	4	2	133886	0.75957	0.22376	13002	7307
16039	ENSG00000104918	19	7733929	7735334	1405	locus2140	RETN	-0.0157207	2	1	373617	-0.63882	0.73853	8930	15912	-0.123347	2	1	134003	-1.6333	0.9488	13003	17336
4963	ENSG00000145476	4	187112673	187131955	19282	locus663	CYP4V2	-0.230805	78	13	373617	-1.6339	0.94886	15380	17547	-0.123354	72	12	133925	-0.19474	0.5772	13004	12838
10314	ENSG00000186117	11	55578853	55579952	1099	locus1461	OR5L1	-0.194169	5	1	373617	0.20564	0.41853	14326	12561	-0.123421	5	1	133580	1.9663	0.024633	13005	2169
5442	ENSG00000251380	5	134779904	134783038	3134	locus768	C5orf20	-0.165207	18	5	373617	-1.7135	0.95669	13395	17587	-0.123463	17	5	133986	-1.5747	0.94234	13006	17261
13173	ENSG00000214013	15	42566439	42645864	79425	locus1824	GANC	0.0181795	224	12	373617	1.0973	0.13626	8004	7904	-0.123504	215	11	133813	0.5301	0.29802	13007	8653
14965	ENSG00000187242	17	39017554	39023462	5908	locus2012	KRT12	0.0652165	11	5	373617	0.71464	0.23742	6641	9858	-0.123514	10	4	133866	0.11806	0.45301	13008	11139
16352	ENSG00000005007	19	18942746	18979045	36299	locus2150	UPF1	0.238562	70	16	373617	-1.3773	0.91579	2583	17320	-0.123519	70	16	133956	-1.4758	0.93	13009	17114
13157	ENSG00000137815	15	41709301	41775761	66460	locus1823	RTF1	0.383518	150	17	373617	0.76362	0.22255	1016	9619	-0.123535	148	17	133855	0.061206	0.4756	13010	11479
6929	ENSG00000187546	7	15239942	15601640	361698	locus958	AGMO	-0.464507	1140	71	373617	0.052915	0.4789	17990	13279	-0.123538	1086	72	133893	-0.9849	0.83766	13011	16126
2048	ENSG00000169006	2	11798303	11810290	11987	locus200	NTSR2	-0.0296053	27	6	373617	-0.99375	0.83983	9349	16749	-0.123539	27	6	133890	0.68128	0.24785	13012	7745
12246	ENSG00000120659	13	43136871	43181310	44439	locus1661	TNFSF11	-0.2876	119	15	373617	0.89873	0.1844	16599	8930	-0.123614	116	15	133833	0.17905	0.42895	13013	10760
10012	ENSG00000187747	11	5602106	5603114	1008	locus1425	OR52B6	-0.204343	7	2	373617	-0.30789	0.62092	14658	14804	-0.123651	7	2	133866	0.836	0.20158	13014	6860
17684	ENSG00000101188	20	61340188	61394123	53935	locus2264	NTSR1	-0.103755	234	32	373617	-2.3685	0.99107	11425	17796	-0.123661	229	32	133947	-0.74031	0.77044	13015	15332
1352	ENSG00000180708	1	158389717	158390656	939	locus109	OR10K2	-0.203785	2	1	373617	0.83259	0.20254	14641	9265	-0.123753	2	1	133819	0.55931	0.28797	13016	8490
8880	ENSG00000171459	9	125512018	125513062	1044	locus1288	OR1L6	-0.222592	5	2	373617	0.7647	0.22222	15184	9610	-0.123758	5	2	133879	0.14571	0.44208	13017	10961
18049	ENSG00000128218	22	24094929	24096655	1726	locus2316	VPREB3	-0.379955	5	2	373617	0.49051	0.31189	17557	11068	-0.12379	5	2	133967	-0.23325	0.59222	13018	13043
16627	ENSG00000188493	19	41247596	41257458	9862	locus2170	C19orf54	0.0367891	33	8	373617	1.1343	0.12833	7464	7710	-0.123828	33	8	133729	1.2205	0.11115	13019	4883
5443	ENSG00000255833	5	134779907	134788089	8182	locus768	TIFAB	-0.377277	34	9	373617	-2.427	0.99239	17533	17801	-0.123888	32	9	133972	-1.1986	0.88466	13020	16641
10975	ENSG00000167283	11	118272346	118302211	29865	locus1512	ATP5L	0.0156092	56	11	373617	-0.27407	0.60799	8079	14686	-0.12396	56	11	133879	-0.42032	0.66288	13021	14012
3804	ENSG00000183833	3	119421868	119485949	64081	locus459	MAATS1	-0.186947	145	18	373617	1.7907	0.036673	14094	4853	-0.123991	142	17	133851	-0.57644	0.71784	13022	14684
17932	ENSG00000183255	21	46269499	46293752	24253	locus2304	PTTG1IP	0.0771495	103	20	373617	-0.80909	0.79077	6312	16350	-0.124088	101	20	133899	-0.087787	0.53498	13023	12262
9368	ENSG00000204147	10	52499711	52576255	76544	locus1345	ASAH2B	-0.110897	112	12	373617	3.2168	0.00064825	11632	1440	-0.124169	112	12	133439	2.1197	0.017014	13024	1810
4057	ENSG00000186432	3	160212782	160283376	70594	locus488	KPNA4	0.142411	115	17	373617	0.17374	0.43104	4539	12728	-0.124169	113	17	133703	2.1784	0.01469	13025	1684
2571	ENSG00000153208	2	112656055	112787138	131083	locus273	MERTK	-0.210582	424	19	373617	-0.46887	0.68042	14856	15390	-0.124181	415	18	133917	0.15116	0.43993	13026	10918
4542	ENSG00000109208	4	71226477	71232875	6398	locus576	SMR3A	-0.253283	39	9	373617	-1.2908	0.90161	15924	17222	-0.124216	38	9	133936	0.10536	0.45804	13027	11212
5151	ENSG00000175857	5	57787261	57792917	5656	locus713	GAPT	-0.25576	14	6	373617	2.1212	0.016953	15975	3723	-0.124232	14	6	133876	-0.46025	0.67733	13028	14188
11432	ENSG00000179715	12	47473385	47630443	157058	locus1566	PCED1B	-0.107333	458	46	373617	0.24414	0.40356	11537	12361	-0.124289	442	45	133914	-0.39959	0.65527	13029	13913
4759	ENSG00000172399	4	120056938	120108944	52006	locus611	MYOZ2	-0.13239	169	17	373617	0.99789	0.15917	12268	8412	-0.124298	156	15	133812	1.2599	0.10386	13030	4689
16508	ENSG00000161277	19	36525886	36545664	19778	locus2167	THAP8	-0.0196106	44	10	373617	-0.12448	0.54953	9041	14086	-0.124347	43	10	133943	-1.2455	0.89352	13031	16751
13082	ENSG00000169926	15	31619769	31727789	108020	locus1810	KLF13	0.37568	254	28	373617	2.6542	0.0039743	1063	2323	-0.124375	244	33	133872	-0.76452	0.77772	13032	15425
12978	ENSG00000254656	14	101346991	101351184	4193	locus1791	RTL1	-0.106461	11	7	373617	0.053895	0.47851	11506	13271	-0.124428	10	6	133790	1.1941	0.11621	13033	5006
11055	ENSG00000154143	11	124481385	124490252	8867	locus1517	PANX3	-0.228741	9	3	373617	1.1176	0.13186	15338	7792	-0.124438	9	3	133810	0.27673	0.39099	13034	10200
17712	ENSG00000203896	20	62366814	62369794	2980	locus2265	LIME1	-0.0978164	9	3	373617	0.2424	0.40423	11262	12373	-0.12447	8	2	133389	2.9751	0.0014646	13035	665
2581	ENSG00000144130	2	113479062	113500456	21394	locus274	NT5DC4	-0.216354	41	7	373617	-1.1363	0.87209	15016	16997	-0.124483	39	7	133499	3.0813	0.0010306	13036	579
8696	ENSG00000131669	9	95883770	95896570	12800	locus1260	NINJ1	0.0666641	45	9	373617	3.3981	0.00033931	6596	1225	-0.124529	44	9	133629	0.81107	0.20866	13037	7007
17447	ENSG00000101000	20	33759875	33765165	5290	locus2231	PROCR	-0.359198	8	2	373617	2.7942	0.0026015	17403	2069	-0.124535	8	2	133771	0.35152	0.3626	13038	9718
18155	ENSG00000100191	22	32614464	32651328	36864	locus2326	SLC5A4	-0.111395	133	23	373617	1.1718	0.12063	11641	7529	-0.124581	133	23	133821	0.40124	0.34412	13039	9433
2257	ENSG00000143942	2	53994928	54002333	7405	locus237	CHAC2	0.0275494	20	7	373617	1.9878	0.023417	7748	4145	-0.124597	20	7	133593	2.3642	0.0090349	13040	1346
2639	ENSG00000136731	2	128848781	128953247	104466	locus283	UGGT1	0.162195	251	18	373617	0.092831	0.46302	4046	13102	-0.124644	239	19	133876	0.4233	0.33604	13041	9300
3388	ENSG00000182606	3	42055293	42267381	212088	locus407	TRAK1	0.1442	604	45	373617	0.84276	0.19968	4504	9208	-0.124651	579	40	133834	0.31911	0.37482	13042	9918
16871	ENSG00000189052	19	49547140	49548568	1428	locus2180	CGB5	-0.108127	NA	NA	NA	NA	NA	11552	17962	-0.124654	NA	NA	NA	NA	NA	13043	17962
16457	ENSG00000180884	19	35447257	35454953	7696	locus2166	ZNF792	-0.16475	26	8	373617	1.6844	0.046051	13379	5250	-0.124705	26	8	133689	1.4562	0.072674	13044	3840
10673	ENSG00000110090	11	68522089	68609399	87310	locus1470	CPT1A	-0.210583	188	25	373617	0.14534	0.44222	14857	12846	-0.124781	180	24	133876	0.41507	0.33905	13045	9349
5789	ENSG00000169131	5	178138592	178157703	19111	locus803	ZNF354A	-0.0130152	54	6	373617	1.14	0.12715	8869	7674	-0.124785	53	5	133860	-0.060367	0.52407	13046	12144
13543	ENSG00000157766	15	89346673	89418585	71912	locus1872	ACAN	-0.235795	217	37	373617	-0.11809	0.547	15510	14052	-0.124798	206	37	133910	-0.73439	0.76864	13047	15308
6384	ENSG00000124812	6	49802572	49844809	42237	locus858	CRISP1	-0.339411	115	9	373617	1.2913	0.098307	17235	6951	-0.124813	112	9	133872	-0.28864	0.61357	13048	13316
15780	ENSG00000057149	18	61322430	61329197	6767	locus2111	SERPINB3	-0.42378	17	8	373617	0.18357	0.42718	17822	12684	-0.124841	13	5	133838	0.27834	0.39037	13049	10189
8096	ENSG00000164893	8	87229854	87333375	103521	locus1139	SLC7A13	-0.279198	243	23	373617	3.4092	0.00032577	16430	1211	-0.124897	238	23	133826	0.15307	0.43917	13050	10908
15348	ENSG00000186665	17	65987245	65989765	2520	locus2034	C17orf58	-0.0451543	3	2	373617	0.94503	0.17232	9771	8691	-0.12495	2	1	133801	0.92947	0.17632	13051	6363
4567	ENSG00000109272	4	74718905	74719872	967	locus578	PF4V1	-0.175776	3	2	373617	-0.89674	0.81507	13752	16548	-0.125033	3	2	133966	-0.70421	0.75935	13052	15186
13617	ENSG00000161980	16	96406	103628	7222	locus1891	POLR3K	-0.103865	21	4	373617	1.1715	0.12071	11429	7531	-0.125188	20	4	133932	-2.1044	0.98233	13053	17647
14864	ENSG00000172653	17	34181954	34195895	13941	locus2008	C17orf66	-0.18202	25	6	373617	0.094003	0.46255	13943	13095	-0.125212	24	5	133909	-0.22719	0.58986	13054	13012
6674	ENSG00000112299	6	133002728	133035188	32460	locus913	VNN1	-0.536057	153	14	373617	-0.23229	0.59184	18174	14532	-0.125285	152	14	133939	-0.66781	0.74787	13055	15044
15689	ENSG00000134779	18	34362947	34408767	45820	locus2085	TPGS2	-0.0109862	96	7	373617	0.26836	0.39421	8810	12239	-0.125295	93	6	133923	-0.29471	0.61589	13056	13347
13070	ENSG00000185115	15	29560352	29562033	1681	locus1808	NDNL2	0.0499731	2	1	373617	-0.75532	0.77497	7078	16219	-0.125344	1	1	134013	-1.4712	0.92938	13057	17108
11704	ENSG00000175215	12	58213709	58240522	26813	locus1575	CTDSP2	0.270997	33	6	373617	3.6768	0.00011808	2113	976	-0.125345	32	6	133647	0.82741	0.204	13058	6899
9863	ENSG00000148803	10	135168657	135171529	2872	locus1417	FUOM	0.0525459	9	2	373617	-1.2307	0.89079	6994	17145	-0.125379	8	2	133991	-0.68392	0.75299	13059	15112
14699	ENSG00000141026	17	17380299	17396540	16241	locus1996	MED9	0.137899	32	6	373617	2.016	0.021902	4639	4054	-0.125384	32	6	133852	0.10429	0.45847	13060	11222
18280	ENSG00000196419	22	42017122	42060043	42921	locus2338	XRCC6	0.11604	77	9	373617	2.6829	0.0036497	5206	2261	-0.125388	75	8	133666	0.40301	0.34347	13061	9420
11281	ENSG00000255374	12	11243885	11244912	1027	locus1538	TAS2R43	-0.147826	NA	NA	NA	NA	NA	12797	18068	-0.125396	NA	NA	NA	NA	NA	13062	18068
13850	ENSG00000157045	16	15131709	15149921	18212	locus1914	NTAN1	-0.208538	47	8	373617	1.3529	0.08804	14793	6658	-0.125408	44	7	133896	0.10796	0.45701	13063	11191
16431	ENSG00000213965	19	33182866	33204702	21836	locus2163	NUDT19	0.0182071	71	12	373617	-0.20113	0.5797	8002	14398	-0.125411	71	12	133718	1.9692	0.024466	13064	2162
15523	ENSG00000183684	17	79845712	79849462	3750	locus2052	ALYREF	-0.0852836	NA	NA	NA	NA	NA	10915	17937	-0.125412	NA	NA	NA	NA	NA	13065	17937
11324	ENSG00000023734	12	16035328	16056412	21084	locus1542	STRAP	0.113852	14	5	373617	1.3029	0.096311	5264	6899	-0.125451	12	3	133829	-0.5422	0.70616	13066	14535
8818	ENSG00000136867	9	115913221	115926417	13196	locus1280	SLC31A2	-0.0317355	66	13	373617	0.91135	0.18106	9403	8869	-0.125512	62	13	133910	-0.73876	0.76997	13067	15326
5462	ENSG00000094880	5	137523338	137549032	25694	locus769	CDC23	0.118661	41	13	373617	3.4338	0.00029755	5133	1187	-0.125573	35	11	133679	0.80562	0.21023	13068	7042
11843	ENSG00000111145	12	96588159	96663613	75454	locus1605	ELK3	-0.238409	200	40	373617	0.90905	0.18166	15587	8883	-0.125617	195	38	133909	-0.73066	0.76751	13069	15298
9411	ENSG00000122912	10	70237757	70287231	49474	locus1363	SLC25A16	0.0361586	186	15	373617	2.3874	0.0084846	7487	2946	-0.125628	181	15	133893	-1.4192	0.92208	13070	17039
3119	ENSG00000066248	2	233743395	233877982	134587	locus358	NGEF	0.306635	471	46	373617	1.6299	0.051558	1686	5468	-0.125629	465	46	133719	3.0697	0.0010713	13071	590
1110	ENSG00000136631	1	150039368	150117505	78137	locus103	VPS45	0.207415	107	6	373617	2.1381	0.016256	3131	3670	-0.125636	96	5	133857	-0.16344	0.56491	13072	12663
2763	ENSG00000152254	2	169757802	169766505	8703	locus311	G6PC2	-0.0746757	12	4	373617	0.55029	0.29106	10617	10743	-0.125641	12	4	133891	-0.22776	0.59008	13073	13015
4965	ENSG00000088926	4	187187117	187210835	23718	locus664	F11	-0.221107	60	14	373617	-1.8744	0.96956	15136	17678	-0.125658	58	14	133938	-0.2316	0.59158	13074	13035
1161	ENSG00000182134	1	151742582	151762964	20382	locus103	TDRKH	0.161121	64	6	373617	2.5493	0.0053976	4073	2549	-0.125668	64	6	133548	1.596	0.055241	13075	3319
10374	ENSG00000172377	11	57885971	57886916	945	locus1464	OR9I1	-0.25744	1	1	373617	0.74178	0.22911	16019	9725	-0.125704	1	1	133950	-0.85372	0.80337	13076	15754
14132	ENSG00000140853	16	57023409	57117436	94027	locus1937	NLRC5	-0.192216	363	61	373617	1.2396	0.10756	14263	7194	-0.125705	350	57	133820	1.0362	0.15005	13077	5786
14696	ENSG00000154803	17	17115525	17140453	24928	locus1995	FLCN	0.177287	84	14	373617	0.1982	0.42144	3713	12605	-0.12571	83	14	133954	-1.3167	0.90603	13078	16882
18004	ENSG00000183038	22	20366210	20368028	1818	locus2312	GGTLC3	-0.188631	NA	NA	NA	NA	NA	14140	18220	-0.125739	NA	NA	NA	NA	NA	13079	18220
10409	ENSG00000214788	11	59705927	59712807	6880	locus1466	OOSP1	-0.202989	8	4	373617	-2.0894	0.98166	14617	17751	-0.125799	8	4	133927	-0.020283	0.50809	13080	11939
547	ENSG00000179862	1	41326728	41328018	1290	locus38	CITED4	-0.0868509	7	2	373617	0.59269	0.27669	10962	10516	-0.125838	5	2	133899	0.55428	0.28969	13081	8518
16297	ENSG00000160113	19	17342691	17356749	14058	locus2148	NR2F6	0.204758	37	14	373617	-0.085932	0.53424	3178	13903	-0.125895	34	13	133933	-2.2236	0.98691	13082	17683
11180	ENSG00000184574	12	6728000	6745613	17613	locus1534	LPAR5	-0.505227	32	12	373617	2.2759	0.011425	18117	3256	-0.125968	30	11	133693	1.6666	0.047794	13083	3044
174	ENSG00000229571	1	13216355	13219581	3226	locus15	PRAMEF26	-0.172617	NA	NA	NA	NA	NA	13651	18169	-0.126015	NA	NA	NA	NA	NA	13084	18169
17123	ENSG00000204532	19	56713669	56720821	7152	locus2193	ZSCAN5C	-0.184836	41	10	373617	0.10371	0.4587	14032	13051	-0.126041	37	9	133886	0.045664	0.48179	13085	11581
16897	ENSG00000142546	19	50059805	50093519	33714	locus2181	NOSIP	0.038115	63	9	373617	3.0072	0.0013185	7425	1736	-0.126099	60	9	133736	-0.21158	0.58378	13086	12933
16249	ENSG00000127529	19	15052300	15053260	960	locus2146	OR7C2	-0.179324	3	1	373617	1.0438	0.14828	13857	8179	-0.126177	3	1	133594	1.3885	0.082499	13087	4126
2521	ENSG00000163162	2	101887683	101925163	37480	locus266	RNF149	-0.0891062	65	14	373617	2.8413	0.0022468	11032	1988	-0.12619	58	13	133768	-0.11785	0.54691	13088	12429
5166	ENSG00000186105	5	61874561	61877275	2714	locus715	LRRC70	-0.250773	3	2	373617	0.65506	0.25621	15872	10183	-0.126194	3	2	133697	2.0587	0.01976	13089	1950
11217	ENSG00000205857	12	7917811	7926717	8906	locus1536	NANOGNB	-0.295139	NA	NA	NA	NA	NA	16719	18351	-0.126208	NA	NA	NA	NA	NA	13090	18351
16972	ENSG00000254521	19	51994617	52005043	10426	locus2183	SIGLEC12	-0.139797	83	14	373617	0.84389	0.19937	12514	9204	-0.126224	81	13	133885	-0.37897	0.64764	13091	13790
7436	ENSG00000146802	7	112402436	112430647	28211	locus1030	TMEM168	-0.0534815	43	9	373617	1.3069	0.095616	10020	6875	-0.126254	39	8	133821	0.42703	0.33468	13092	9285
13619	ENSG00000007384	16	111030	126351	15321	locus1891	RHBDF1	-0.36572	54	10	373617	-0.70576	0.75983	17450	16090	-0.126272	52	10	133976	-2.369	0.99108	13093	17716
17906	ENSG00000160224	21	45705720	45718531	12811	locus2303	AIRE	-0.198114	46	14	373617	0.91849	0.17918	14461	8830	-0.126302	45	14	133816	0.7889	0.21509	13094	7141
18287	ENSG00000159958	22	42321044	42322822	1778	locus2338	TNFRSF13C	-0.36484	6	2	373617	-0.048183	0.51921	17443	13742	-0.126308	5	2	133857	0.7125	0.23808	13095	7597
14881	ENSG00000197262	17	34639792	34641846	2054	locus2009	CCL4L2	-0.338266	NA	NA	NA	NA	NA	17222	18360	-0.126317	NA	NA	NA	NA	NA	13096	18360
15540	ENSG00000169710	17	80036213	80056208	19995	locus2052	FASN	0.474314	59	16	373617	0.45611	0.32416	570	11264	-0.126322	57	15	133821	1.4766	0.069889	13097	3778
13981	ENSG00000167371	16	29823426	29827201	3775	locus1928	PRRT2	0.219426	5	3	373617	-0.45623	0.67589	2910	15349	-0.126326	5	3	133958	-0.78054	0.78246	13098	15492
10154	ENSG00000151117	11	18714668	18723275	8607	locus1435	TMEM86A	-0.210158	39	12	373617	0.2977	0.38296	14845	12104	-0.126347	38	11	133908	-0.74959	0.77325	13099	15373
15765	ENSG00000166603	18	58038563	58040001	1438	locus2108	MC4R	-0.145095	2	1	373617	0.53048	0.29789	12694	10853	-0.126385	2	1	133914	-0.32247	0.62645	13100	13479
13803	ENSG00000033011	16	5083960	5135391	51431	locus1897	ALG1	-0.0462647	160	34	373617	2.061	0.019652	9810	3911	-0.126387	150	32	133899	-0.89144	0.81365	13101	15867
15000	ENSG00000180386	17	39431910	39432949	1039	locus2012	KRTAP9-7	-0.20793	1	1	373617	-0.69255	0.7557	14777	16057	-0.12639	1	1	133996	-0.34211	0.63387	13102	13574
14743	ENSG00000214819	17	20483036	20484224	1188	locus1998	CDRT15L2	-0.196968	1	1	373617	-0.044501	0.51775	14424	13718	-0.126401	1	1	134010	-1.5893	0.94401	13103	17283
10920	ENSG00000204370	11	111957596	111990353	32757	locus1506	SDHD	-0.164378	56	9	373617	0.79427	0.21352	13365	9465	-0.126419	56	9	133451	3.2101	0.00066348	13104	492
16107	ENSG00000267534	19	10334519	10341948	7429	locus2143	S1PR2	-0.355379	15	5	373617	1.2405	0.10739	17372	7190	-0.12646	15	5	133943	-0.042316	0.51688	13105	12049
3052	ENSG00000163081	2	223162865	223169936	7071	locus350	CCDC140	-0.2644	12	7	373617	-0.17122	0.56798	16172	14281	-0.126464	11	6	133899	-0.033984	0.51355	13106	11999
16609	ENSG00000197782	19	40575058	40596795	21737	locus2170	ZNF780A	-0.0608833	95	12	373617	-0.51608	0.6971	10236	15535	-0.126482	95	12	133889	0.038506	0.48464	13107	11628
15769	ENSG00000134444	18	59854490	59974345	119855	locus2110	KIAA1468	0.141569	380	22	373617	0.057999	0.47687	4561	13253	-0.126494	375	22	133926	-0.64005	0.73893	13108	14939
7342	ENSG00000205307	7	100169854	100171270	1416	locus1020	SAP25	-0.0454866	1	1	373617	0.65033	0.25774	9787	10210	-0.126515	1	1	133987	-1.1154	0.86765	13109	16474
4860	ENSG00000145428	4	154631276	154681387	50111	locus633	RNF175	-0.275134	196	15	373617	0.27214	0.39276	16370	12220	-0.126529	191	14	133970	-2.2864	0.98889	13110	17698
15993	ENSG00000171124	19	5842901	5851485	8584	locus2138	FUT3	-0.274275	18	5	373617	-1.5158	0.93521	16356	17465	-0.126548	18	5	133960	-0.40573	0.65753	13111	13942
1677	ENSG00000058668	1	203595688	203713209	117521	locus149	ATP2B4	-0.0389744	261	32	373617	0.020638	0.49177	9632	13415	-0.126598	254	32	133838	0.20886	0.41728	13112	10581
16270	ENSG00000186723	19	15917816	15918936	1120	locus2147	OR10H1	-0.214188	3	2	373617	0.032751	0.48694	14955	13369	-0.126607	3	2	133863	0.52538	0.29966	13113	8678
12642	ENSG00000187790	14	45605149	45670090	64941	locus1744	FANCM	-0.0865706	111	13	373617	0.33019	0.37063	10951	11952	-0.126637	107	12	133667	2.2729	0.011516	13114	1500
11829	ENSG00000173588	12	94701471	94853728	152257	locus1604	CCDC41	-0.0549649	293	25	373617	-0.74674	0.77239	10064	16197	-0.126651	282	24	133942	-0.88133	0.81093	13115	15841
5422	ENSG00000113583	5	133291200	133304478	13278	locus767	C5orf15	-0.0307354	18	7	373617	0.74531	0.22804	9381	9710	-0.126718	18	7	133774	1.0396	0.14926	13116	5765
4217	ENSG00000163958	3	195924322	195938308	13986	locus518	ZDHHC19	-0.166255	80	13	373617	1.7982	0.03607	13429	4827	-0.126718	79	13	133769	1.2929	0.098031	13117	4539
2498	ENSG00000071073	2	99235568	99347589	112021	locus264	MGAT4A	-0.180169	244	31	373617	1.7689	0.038452	13881	4926	-0.126721	225	27	133792	0.67602	0.24951	13118	7776
12652	ENSG00000100479	14	50110302	50155140	44838	locus1749	POLE2	-0.176523	99	7	373617	1.9642	0.024754	13773	4221	-0.126723	96	6	133881	0.78829	0.21526	13119	7144
10851	ENSG00000137691	11	101918173	101955291	37118	locus1499	C11orf70	-0.0880608	83	10	373617	0.51744	0.30242	11006	10931	-0.126769	79	10	133958	-0.39939	0.6552	13120	13910
10245	ENSG00000175264	11	45670426	45687172	16746	locus1456	CHST1	0.0926581	39	6	373617	2.5229	0.0058199	5864	2616	-0.126862	38	6	133849	-1.1992	0.88478	13121	16644
5255	ENSG00000113296	5	79287154	79351790	64636	locus727	THBS4	-0.132999	205	19	373617	-2.4248	0.99234	12291	17799	-0.126952	201	18	133800	1.9556	0.025254	13122	2197
15118	ENSG00000131095	17	42982993	42992920	9927	locus2015	GFAP	-0.053867	46	13	373617	3.2167	0.00064833	10037	1441	-0.12697	45	13	133786	0.8197	0.20619	13123	6950
14854	ENSG00000154760	17	33762114	33775856	13742	locus2008	SLFN13	-0.266407	43	12	373617	-1.0253	0.84739	16209	16820	-0.126974	43	12	133923	-0.54005	0.70542	13124	14522
12961	ENSG00000176605	14	99177949	99184098	6149	locus1789	C14orf177	-0.199715	17	8	373617	0.084685	0.46626	14511	13143	-0.126986	15	7	133844	0.7696	0.22077	13125	7251
11404	ENSG00000139117	12	39047635	39301232	253597	locus1559	CPNE8	-0.229628	731	32	373617	1.0131	0.1555	15359	8341	-0.127004	700	30	133685	2.3585	0.0091736	13126	1355
10027	ENSG00000183389	11	6023215	6024424	1209	locus1426	OR56A4	-0.253023	3	1	373617	1.1552	0.12401	15919	7608	-0.127045	3	1	133709	0.9246	0.17759	13127	6388
3469	ENSG00000164047	3	48264836	48266981	2145	locus410	CAMP	-0.317636	1	1	373617	-2.2989	0.98925	17023	17789	-0.127047	1	1	133621	1.1916	0.11671	13128	5023
7606	ENSG00000188037	7	143013218	143049176	35958	locus1049	CLCN1	-0.0506585	105	20	373617	0.022524	0.49101	9935	13404	-0.127068	104	20	133915	-0.88017	0.81062	13129	15833
12522	ENSG00000179933	14	23563973	23569665	5692	locus1726	C14orf119	-0.195272	23	7	373617	-0.133	0.5529	14364	14119	-0.127159	21	6	133891	-0.077831	0.53102	13130	12219
18288	ENSG00000100162	22	42334724	42343168	8444	locus2338	CENPM	-0.116042	30	5	373617	2.2522	0.012155	11778	3328	-0.127159	28	4	133818	0.23576	0.40681	13131	10413
2913	ENSG00000115942	2	201773695	201828403	54708	locus333	ORC2	0.152386	81	14	373617	0.5425	0.29374	4288	10788	-0.127161	80	14	133879	-0.34841	0.63624	13132	13616
4221	ENSG00000273331	3	196042952	196065244	22292	locus518	TM4SF19	-0.128845	67	11	373617	2.6236	0.0043499	12149	2387	-0.127184	65	11	133569	2.6367	0.0041858	13133	985
15207	ENSG00000167105	17	48348766	48358844	10078	locus2021	TMEM92	-0.156812	34	13	373617	0.38348	0.35068	13088	11657	-0.1272	34	13	133918	-1.0392	0.85064	13134	16274
15198	ENSG00000176358	17	47915670	47925379	9709	locus2020	TAC4	-0.214501	10	6	373617	0.43088	0.33328	14966	11411	-0.127206	9	5	133899	-0.41769	0.66191	13135	14000
14076	ENSG00000129636	16	47188297	47495185	306888	locus1929	ITFG1	0.216892	322	25	373617	1.2704	0.10197	2959	7054	-0.127219	300	23	133709	1.5515	0.060395	13136	3480
12986	ENSG00000100865	14	102809362	102829253	19891	locus1792	CINP	0.0292584	24	8	373617	1.8631	0.031225	7696	4555	-0.127243	23	7	133742	1.2864	0.099152	13137	4567
4383	ENSG00000163257	4	17802277	17812381	10104	locus535	DCAF16	0.00598024	14	3	373617	6.094	5.5066e-10	8364	153	-0.127302	13	3	132335	2.4589	0.0069673	13138	1219
8280	ENSG00000184489	8	142402094	142441620	39526	locus1185	PTP4A3	0.0449192	100	14	373617	3.3672	0.00037971	7215	1268	-0.127307	98	14	133619	1.0611	0.14433	13139	5650
2211	ENSG00000162878	2	42275159	42285668	10509	locus226	PKDCC	-0.235611	35	6	373617	-0.38296	0.64913	15505	15089	-0.127341	33	5	133978	-2.2116	0.9865	13140	17682
9322	ENSG00000204175	10	46997925	47005643	7718	locus1341	GPRIN2	-0.190958	NA	NA	NA	NA	NA	14220	18224	-0.127404	NA	NA	NA	NA	NA	13141	18224
13117	ENSG00000175746	15	39542884	39547046	4162	locus1821	C15orf54	-0.197951	15	5	373617	0.82416	0.20492	14456	9305	-0.127417	15	5	133911	-0.82784	0.79612	13142	15665
8624	ENSG00000165092	9	75515577	75567971	52394	locus1238	ALDH1A1	-0.287454	338	34	373617	2.1957	0.014057	16597	3510	-0.127423	310	30	133655	2.22	0.013211	13143	1602
718	ENSG00000021852	1	57394884	57431810	36926	locus49	C8B	-0.0376011	118	22	373617	1.0473	0.14747	9585	8158	-0.127432	115	22	133927	-1.5467	0.93903	13144	17215
2904	ENSG00000162972	2	200820543	200873263	52720	locus332	C2orf47	0.0423016	103	18	373617	4.0127	3.0009e-05	7287	732	-0.127542	94	16	133582	1.2784	0.10055	13145	4601
14812	ENSG00000172171	17	29226000	29233838	7838	locus2003	TEFM	-0.100033	24	4	373617	0.54943	0.29135	11318	10749	-0.127611	24	4	133649	2.2842	0.011181	13146	1483
15360	ENSG00000154265	17	67240451	67323242	82791	locus2036	ABCA5	0.0840648	164	17	373617	0.27427	0.39194	6101	12210	-0.127614	162	17	133950	-0.94184	0.82686	13147	16002
5224	ENSG00000145700	5	74364121	74532703	168582	locus723	ANKRD31	-0.190794	397	19	373617	0.85002	0.19766	14214	9175	-0.127617	389	19	133843	1.1809	0.11881	13148	5069
1329	ENSG00000143321	1	156712317	156736717	24400	locus108	HDGF	0.236365	52	12	373617	0.73792	0.23028	2618	9741	-0.127695	50	12	133625	2.8054	0.0025125	13149	807
9230	ENSG00000204682	10	21781586	21786191	4605	locus1323	CASC10	-0.0199686	8	3	373617	2.1249	0.016799	9053	3710	-0.127704	7	3	133809	1.5085	0.065716	13150	3648
575	ENSG00000066056	1	43766663	43788779	22116	locus40	TIE1	-0.210995	25	4	373617	2.7722	0.0027837	14869	2102	-0.127723	24	4	133612	2.7601	0.0028889	13151	842
16291	ENSG00000127533	19	16999670	17003417	3747	locus2148	F2RL3	-0.537935	7	2	373617	-1.8129	0.96508	18179	17645	-0.127748	7	2	133977	-0.50426	0.69296	13152	14351
14958	ENSG00000167916	17	38854242	38860002	5760	locus2012	KRT24	-0.314291	10	3	373617	2.1309	0.016547	16984	3692	-0.12783	9	3	133679	1.8148	0.034779	13153	2589
15644	ENSG00000154040	18	21718941	21741564	22623	locus2075	CABYR	-0.037915	47	10	373617	-1.3163	0.90596	9594	17255	-0.127886	40	7	133957	-1.2298	0.89062	13154	16714
2539	ENSG00000135966	2	105880870	105946491	65621	locus270	TGFBRAP1	0.0910612	204	27	373617	1.9646	0.02473	5910	4218	-0.127898	196	26	133891	-0.53519	0.70374	13155	14496
2957	ENSG00000163249	2	208576409	208620898	44489	locus337	CCNYL1	0.000659883	125	8	373617	-0.57131	0.7161	8492	15705	-0.127927	120	7	133987	-1.807	0.96462	13156	17484
5399	ENSG00000164400	5	131409482	131411859	2377	locus765	CSF2	-0.123196	5	2	373617	-0.088263	0.53517	11989	13916	-0.127937	5	2	133941	-0.37981	0.64796	13157	13795
12898	ENSG00000119720	14	90742579	90798481	55902	locus1782	NRDE2	0.101268	124	16	373617	0.020887	0.49167	5631	13413	-0.128007	123	16	133956	-0.83323	0.79764	13158	15682
15712	ENSG00000206181	18	44558942	44561988	3046	locus2094	TCEB3B	-0.137102	14	5	373617	1.058	0.14503	12418	8106	-0.128012	14	5	133683	2.5423	0.0055059	13159	1108
10354	ENSG00000109991	11	57105990	57138073	32083	locus1464	P2RX3	-0.157143	84	12	373617	2.5608	0.0052209	13094	2521	-0.128018	83	12	133741	0.55818	0.28836	13160	8499
16751	ENSG00000104879	19	45809671	45826235	16564	locus2175	CKM	-0.177922	62	16	373617	3.1507	0.00081443	13811	1525	-0.12804	60	15	133807	0.23381	0.40756	13161	10424
6397	ENSG00000096093	6	52285164	52387892	102728	locus860	EFHC1	-0.0047851	320	34	373617	1.4407	0.074835	8639	6276	-0.128042	307	31	133665	2.7139	0.0033251	13162	889
3079	ENSG00000153823	2	229715241	230109776	394535	locus355	PID1	-0.149219	1315	111	373617	2.3476	0.0094472	12847	3058	-0.128164	1275	106	133845	0.93024	0.17612	13163	6359
4340	ENSG00000223569	4	9236110	9237700	1590	locus528	USP17L15	-0.17836	NA	NA	NA	NA	NA	13830	18190	-0.128199	NA	NA	NA	NA	NA	13164	18190
104	ENSG00000049249	1	7979906	8000926	21020	locus11	TNFRSF9	-0.11759	44	6	373617	1.3102	0.095071	11815	6864	-0.12822	43	6	133748	0.8913	0.18638	13165	6565
10022	ENSG00000205409	11	5862185	5863182	997	locus1425	OR52E6	-0.254601	9	2	373617	-1.0501	0.85317	15947	16870	-0.128246	8	1	134007	-0.74786	0.77273	13166	15365
1048	ENSG00000215784	1	143896451	143913143	16692	locus101	FAM72D	-0.150528	NA	NA	NA	NA	NA	12887	18083	-0.128311	NA	NA	NA	NA	NA	13167	18083
9219	ENSG00000183748	10	17851361	17953178	101817	locus1320	MRC1L1	-0.161246	NA	NA	NA	NA	NA	13241	18125	-0.128326	NA	NA	NA	NA	NA	13168	18125
4506	ENSG00000205678	4	65140974	65275186	134212	locus569	TECRL	-0.367517	467	18	373617	-0.68716	0.75401	17463	16038	-0.128331	451	18	133834	0.98617	0.16203	13169	6056
16599	ENSG00000249861	19	40146533	40151287	4754	locus2170	LGALS16	-0.134047	5	2	373617	-0.3474	0.63586	12329	14959	-0.128376	5	2	133875	0.62995	0.26437	13170	8075
11893	ENSG00000136044	12	105567073	105630016	62943	locus1611	APPL2	0.138303	204	21	373617	2.8419	0.0022424	4634	1986	-0.12849	195	20	133797	0.59859	0.27472	13171	8267
11601	ENSG00000170605	12	55523464	55524586	1122	locus1573	OR9K2	-0.173079	4	1	373617	1.1094	0.13364	13665	7842	-0.128507	4	1	133861	0.037876	0.48489	13172	11634
7590	ENSG00000258223	7	141951962	141957878	5916	locus1048	PRSS58	-0.306383	34	6	373617	-0.65411	0.74348	16892	15958	-0.128533	33	5	133939	-0.10097	0.54021	13173	12329
14719	ENSG00000213077	17	18427879	18430160	2281	locus1996	FAM106A	-0.179545	NA	NA	NA	NA	NA	13862	18193	-0.128552	NA	NA	NA	NA	NA	13174	18193
17923	ENSG00000221859	21	46057272	46058370	1098	locus2303	KRTAP10-10	-0.176704	6	2	373617	2.3287	0.009937	13779	3110	-0.128563	6	2	133764	-0.041778	0.51666	13175	12043
4313	ENSG00000074211	4	6324670	6565327	240657	locus526	PPP2R2C	0.189737	900	85	373617	-0.66008	0.7454	3459	15977	-0.128568	880	83	133863	1.1185	0.13168	13176	5364
16242	ENSG00000131355	19	14730047	14800839	70792	locus2146	EMR3	-0.22663	235	34	373617	-0.3088	0.62126	15281	14812	-0.128595	231	34	133909	-0.59206	0.7231	13177	14758
18262	ENSG00000100372	22	41165633	41215386	49753	locus2337	SLC25A17	-0.00643635	61	8	373617	1.82	0.03438	8675	4745	-0.1286	58	7	133799	1.016	0.15482	13178	5890
10347	ENSG00000174914	11	56467863	56468781	918	locus1462	OR9G1	-0.238801	4	2	373617	-0.71621	0.76307	15595	16121	-0.128616	2	1	133952	-0.29821	0.61723	13179	13366
13450	ENSG00000182950	15	76016317	76020029	3712	locus1857	ODF3L1	-0.169892	5	3	373617	0.6021	0.27355	13560	10459	-0.12867	5	3	133807	0.90134	0.18371	13180	6494
17860	ENSG00000182093	21	40752279	40786214	33935	locus2296	WRB	0.0820768	112	12	373617	3.4414	0.00028937	6161	1182	-0.12868	108	12	133287	2.3339	0.0098006	13181	1405
536	ENSG00000188800	1	40711618	40717355	5737	locus37	TMCO2	-0.236256	8	5	373617	-0.15093	0.55998	15530	14197	-0.128702	7	4	133914	0.082946	0.46695	13182	11354
5305	ENSG00000153113	5	95865524	96075822	210298	locus737	CAST	-0.370993	831	70	373617	1.9069	0.028266	17487	4409	-0.128743	812	69	133890	-1.4076	0.92038	13183	17019
2366	ENSG00000144035	2	73867958	73869520	1562	locus251	NAT8	0.0982481	6	3	373617	3.8701	5.4402e-05	5721	835	-0.128745	5	3	133512	0.21465	0.41502	13184	10545
2455	ENSG00000172073	2	88824168	88829102	4934	locus260	TEX37	-0.250355	16	5	373617	1.5488	0.06072	15865	5819	-0.128784	13	4	133428	2.6157	0.0044523	13185	1011
10917	ENSG00000150773	11	111934736	111944895	10159	locus1506	PIH1D2	-0.102248	15	3	373617	0.47271	0.31821	11372	11164	-0.128826	15	3	133693	1.3391	0.090269	13186	4346
6425	ENSG00000112210	6	57053606	57087078	33472	locus863	RAB23	-0.0115375	32	8	373617	-0.00015909	0.50006	8825	13513	-0.128852	31	8	133898	0.23555	0.40689	13187	10417
17318	ENSG00000125870	20	16710605	16722421	11816	locus2219	SNRPB2	-0.0568164	42	10	373617	0.72945	0.23286	10131	9786	-0.128883	42	10	133785	1.1231	0.13069	13188	5347
6404	ENSG00000170899	6	52842750	52860176	17426	locus860	GSTA4	-0.0386374	87	14	373617	-0.63887	0.73855	9615	15913	-0.128894	85	14	133837	1.6906	0.045461	13189	2958
14012	ENSG00000179965	16	30418949	30440920	21971	locus1928	ZNF771	0.111823	17	5	373617	-0.48255	0.68529	5322	15431	-0.128932	15	5	133794	1.3829	0.083354	13190	4142
991	ENSG00000155380	1	113454468	113498975	44507	locus95	SLC16A1	-0.222871	61	13	373617	0.65587	0.25595	15187	10178	-0.12896	58	12	133846	0.46968	0.31929	13191	9039
16227	ENSG00000187867	19	14164176	14169971	5795	locus2146	PALM3	-0.166953	8	5	373617	0.29154	0.38532	13452	12134	-0.128974	7	4	133837	0.27214	0.39276	13192	10224
18228	ENSG00000184949	22	38974124	39052634	78510	locus2335	FAM227A	0.135052	170	13	373617	0.37694	0.35311	4705	11693	-0.128993	165	12	133870	0.47827	0.31623	13193	8989
16438	ENSG00000166359	19	33622997	33666701	43704	locus2163	WDR88	-0.168398	131	18	373617	1.9804	0.02383	13500	4165	-0.129	129	18	133719	1.2752	0.10112	13194	4614
15779	ENSG00000206073	18	61304492	61311532	7040	locus2111	SERPINB4	-0.219703	5	2	373617	1.0356	0.1502	15102	8225	-0.129029	5	2	133624	1.4946	0.067505	13195	3698
16789	ENSG00000230510	19	46984052	47104189	120137	locus2176	PPP5D1	-0.0174513	438	58	373617	-0.36659	0.64304	8973	15017	-0.129085	430	57	133926	-0.83307	0.7976	13196	15680
2589	ENSG00000136695	2	113816214	113822325	6111	locus274	IL36RN	-0.29957	41	3	373617	-0.16926	0.56721	16781	14276	-0.129131	41	3	133758	1.3296	0.091818	13197	4391
8966	ENSG00000095319	9	131709977	131769375	59398	locus1293	NUP188	-0.0779707	66	10	373617	-1.2859	0.90076	10721	17218	-0.12914	61	9	133954	-0.53134	0.70241	13198	14475
4936	ENSG00000151718	4	184020445	184241930	221485	locus660	WWC2	-0.249076	404	43	373617	-0.58691	0.72137	15827	15746	-0.129186	397	42	133878	0.24528	0.40312	13199	10360
16855	ENSG00000105550	19	49258815	49261587	2772	locus2179	FGF21	-0.0995479	6	3	373617	-1.1503	0.87498	11302	17013	-0.129226	6	3	133882	0.26912	0.39392	13200	10247
18340	ENSG00000075218	22	46692637	46726707	34070	locus2346	GTSE1	-0.088988	91	7	373617	0.57942	0.28115	11028	10593	-0.1293	90	7	133826	0.65179	0.25727	13201	7941
13341	ENSG00000234438	15	65369153	65372276	3123	locus1849	KBTBD13	-0.183033	9	3	373617	0.50889	0.30541	13986	10978	-0.129301	9	3	133852	0.32448	0.37279	13202	9886
7639	ENSG00000204947	7	148799875	148823438	23563	locus1053	ZNF425	-0.194058	56	9	373617	0.59946	0.27443	14323	10475	-0.129358	50	8	133917	0.2807	0.38947	13203	10175
16359	ENSG00000105676	19	19144421	19170310	25889	locus2150	ARMC6	0.0906642	57	9	373617	1.1357	0.12804	5921	7697	-0.129388	57	9	133788	0.73695	0.23058	13204	7438
15756	ENSG00000172175	18	56338617	56417371	78754	locus2106	MALT1	-0.175196	209	23	373617	1.5076	0.065831	13729	6006	-0.129416	204	22	133814	0.059364	0.47633	13205	11496
6635	ENSG00000111907	6	125440194	125569506	129312	locus910	TPD52L1	-0.233627	427	34	373617	-0.083221	0.53316	15456	13892	-0.129429	412	33	133797	1.5826	0.056756	13206	3363
16268	ENSG00000171936	19	15852202	15853153	951	locus2147	OR10H3	-0.221977	8	3	373617	-1.103	0.86499	15163	16957	-0.129431	8	3	133862	0.99033	0.16101	13207	6033
10145	ENSG00000173432	11	18287720	18291521	3801	locus1435	SAA1	-0.501182	8	3	373617	1.4665	0.071254	18108	6172	-0.129449	8	3	133812	0.50421	0.30706	13208	8811
15723	ENSG00000265681	18	47014857	47018906	4049	locus2096	RPL17	-0.0261542	10	3	373617	-2.1908	0.98577	9240	17772	-0.129477	10	3	134010	-2.0765	0.98107	13209	17630
15816	ENSG00000060069	18	77439800	77514510	74710	locus2129	CTDP1	0.0321124	298	20	373617	2.6931	0.0035393	7612	2237	-0.12952	294	20	133862	0.17689	0.4298	13210	10775
1754	ENSG00000198570	1	211649863	211666259	16396	locus154	RD3	-0.171725	51	13	373617	2.105	0.017647	13617	3778	-0.129537	50	13	133813	0.88679	0.1876	13211	6589
2271	ENSG00000163001	2	55746789	55773015	26226	locus238	CCDC104	0.0502589	82	19	373617	0.35316	0.36198	7066	11827	-0.129573	78	18	133819	1.3347	0.090989	13212	4371
6012	ENSG00000197153	6	27858412	27860884	2472	locus830	HIST1H3J	-0.206226	9	3	373617	3.6928	0.00011091	14715	961	-0.129688	8	3	133262	1.9706	0.024385	13213	2158
10870	ENSG00000137757	11	104864966	104893895	28929	locus1501	CASP5	-0.235214	55	12	373617	-0.49701	0.69041	15496	15479	-0.129774	52	11	133906	0.073096	0.47086	13214	11411
16474	ENSG00000126251	19	35861830	35863855	2025	locus2166	GPR42	-0.228716	NA	NA	NA	NA	NA	15336	18296	-0.129823	NA	NA	NA	NA	NA	13215	18296
2756	ENSG00000136546	2	167260082	167343478	83396	locus309	SCN7A	-0.418074	229	26	373617	0.35158	0.36258	17797	11836	-0.129837	225	26	133816	1.2536	0.105	13216	4713
13206	ENSG00000171877	15	44162961	44487429	324468	locus1825	FRMD5	0.6918	486	26	373617	1.5012	0.066646	158	6034	-0.129871	471	24	133883	-1.2398	0.89247	13217	16740
5900	ENSG00000050393	6	13786788	13814800	28012	locus819	MCUR1	0.0625908	53	14	373617	2.5848	0.0048713	6706	2464	-0.129874	47	12	133500	3.2935	0.00049475	13218	441
7983	ENSG00000137547	8	55047769	55060461	12692	locus1115	MRPL15	-0.055912	27	3	373617	0.87019	0.1921	10097	9075	-0.129911	27	3	133930	-0.81806	0.79334	13219	15628
18063	ENSG00000099994	22	24577226	24585078	7852	locus2317	SUSD2	-0.28033	25	8	373617	2.0019	0.02265	16458	4098	-0.129921	24	8	133877	-0.75125	0.77375	13220	15379
1967	ENSG00000196936	1	248112159	248113098	939	locus187	OR2L8	-0.152772	5	2	373617	0.68549	0.24652	12963	10005	-0.129929	5	2	133846	0.52636	0.29932	13221	8673
6663	ENSG00000180658	6	132021519	132022635	1116	locus913	OR2A4	-0.404978	NA	NA	NA	NA	NA	17740	18370	-0.129988	NA	NA	NA	NA	NA	13222	18370
1993	ENSG00000187701	1	248813231	248814185	954	locus188	OR2T27	-0.167474	1	1	373617	-0.14483	0.55758	13470	14168	-0.129989	1	1	133833	0.17556	0.43032	13223	10783
10421	ENSG00000071203	11	60260250	60274903	14653	locus1466	MS4A12	-0.134583	57	4	373617	1.6767	0.046798	12350	5274	-0.130031	54	4	133815	-0.15552	0.5618	13224	12626
17019	ENSG00000163098	19	53792855	53794875	2020	locus2187	BIRC8	-0.148812	13	7	373617	-0.31756	0.62459	12829	14844	-0.130052	13	7	133685	2.4598	0.0069498	13225	1218
16412	ENSG00000197372	19	23708432	23869999	161567	locus2156	ZNF675	-0.206502	382	23	373617	0.95508	0.16977	14725	8635	-0.130074	369	22	133863	0.32277	0.37344	13226	9895
10323	ENSG00000181785	11	55797894	55798869	975	locus1461	OR5AS1	-0.222057	5	1	373617	1.8272	0.033831	15165	4707	-0.130092	5	1	133728	0.28758	0.38684	13227	10110
4649	ENSG00000152591	4	88529680	88538025	8345	locus590	DSPP	-0.114503	16	5	373617	-0.080562	0.5321	11736	13876	-0.130169	14	4	133907	-0.10438	0.54157	13228	12357
9106	ENSG00000185863	9	140065379	140066861	1482	locus1301	TMEM210	-0.251814	1	1	373617	0.54272	0.29366	15892	10785	-0.130202	1	1	133655	1.1897	0.11707	13229	5030
16875	ENSG00000104848	19	49570674	49576198	5524	locus2180	KCNA7	-0.0454585	23	5	373617	0.99064	0.16093	9784	8447	-0.130208	23	5	133894	-0.39614	0.654	13230	13890
5436	ENSG00000113621	5	134209492	134237215	27723	locus767	TXNDC15	0.100634	27	8	373617	-0.86643	0.80687	5650	16471	-0.130216	25	7	133945	-0.58712	0.72144	13231	14739
5458	ENSG00000061492	5	137419678	137428054	8376	locus769	WNT8A	-0.243448	15	6	373617	1.7288	0.04192	15709	5086	-0.130249	15	6	133904	-0.12349	0.54914	13232	12461
15699	ENSG00000152223	18	43427573	43547240	119667	locus2093	EPG5	0.110397	274	22	373617	0.82776	0.2039	5369	9293	-0.13025	264	21	133828	0.52034	0.30141	13233	8712
10087	ENSG00000175356	11	9041070	9113150	72080	locus1428	SCUBE2	-0.302862	337	47	373617	2.1541	0.015617	16835	3623	-0.130286	327	48	133866	-0.58166	0.7196	13234	14707
1960	ENSG00000196772	1	247978101	247979031	930	locus187	OR14A16	-0.181091	4	2	373617	-0.044942	0.51792	13909	13720	-0.130301	4	2	133878	0.46939	0.3194	13235	9042
729	ENSG00000162604	1	62146718	62191095	44377	locus55	TM2D1	-0.0481425	118	16	373617	0.56711	0.28532	9869	10649	-0.130401	115	15	133822	0.52864	0.29853	13236	8662
7629	ENSG00000221970	7	144015217	144016150	933	locus1049	OR2A1	-0.357468	NA	NA	NA	NA	NA	17389	18365	-0.130416	NA	NA	NA	NA	NA	13237	18365
3821	ENSG00000145088	3	121554061	121605373	51312	locus461	EAF2	-0.0201415	130	11	373617	2.1538	0.015626	9060	3624	-0.130421	121	10	133808	-0.26359	0.60395	13238	13173
11225	ENSG00000196946	12	8290732	8327916	37184	locus1536	ZNF705A	-0.249218	NA	NA	NA	NA	NA	15835	18318	-0.130442	NA	NA	NA	NA	NA	13239	18318
1834	ENSG00000143801	1	227058263	227083799	25536	locus166	PSEN2	0.159765	74	10	373617	2.058	0.019796	4103	3929	-0.130457	71	9	133410	2.6398	0.0041472	13240	981
18133	ENSG00000167065	22	31048037	31063847	15810	locus2324	DUSP18	0.0985679	60	15	373617	0.058129	0.47682	5709	13252	-0.130495	60	15	133876	0.70244	0.2412	13241	7641
7095	ENSG00000221845	7	47694841	47701246	6405	locus982	C7orf65	-0.270485	14	6	373617	-0.43635	0.66871	16285	15291	-0.130505	13	6	133860	0.39604	0.34604	13242	9458
18183	ENSG00000100360	22	37154245	37172197	17952	locus2333	IFT27	0.013915	34	4	373617	-0.41943	0.66255	8146	15245	-0.130553	34	4	133778	1.8751	0.030391	13243	2415
15255	ENSG00000255713	17	56247016	56247940	924	locus2028	OR4D2	-0.205812	3	1	373617	0.1408	0.44401	14694	12871	-0.13057	3	1	133996	-0.65588	0.74405	13244	14996
6930	ENSG00000106511	7	15650836	15726437	75601	locus958	MEOX2	-0.334027	242	26	373617	-0.63355	0.73681	17186	15888	-0.130631	232	24	133867	0.75445	0.22529	13245	7333
5223	ENSG00000176928	5	74323288	74326724	3436	locus723	GCNT4	-0.11367	11	3	373617	1.3407	0.09001	11716	6718	-0.130656	10	3	133932	-0.30205	0.61869	13246	13385
12280	ENSG00000136161	13	49063094	49107369	44275	locus1665	RCBTB2	-0.241597	78	16	373617	1.6939	0.045138	15670	5217	-0.130708	67	13	133718	0.77917	0.21794	13247	7200
8226	ENSG00000189376	8	124232195	124253638	21443	locus1165	C8orf76	-0.0559691	16	4	373617	-1.1809	0.88118	10101	17057	-0.130779	16	4	133831	0.32135	0.37397	13248	9901
13746	ENSG00000213937	16	3062456	3064506	2050	locus1895	CLDN9	-0.0983801	4	2	373617	1.6517	0.049301	11274	5379	-0.130801	4	2	133571	0.70698	0.23979	13249	7625
10290	ENSG00000172208	11	48266607	48267622	1015	locus1458	OR4X2	-0.240686	1	1	373617	-0.42438	0.66436	15650	15260	-0.130823	NA	NA	NA	NA	NA	13250	17828
781	ENSG00000162621	1	74935561	74978298	42737	locus63	LRRC53	-0.113064	70	8	373617	0.97856	0.1639	11684	8516	-0.130914	69	8	133709	1.4865	0.068579	13251	3730
3393	ENSG00000008324	3	42623331	42636606	13275	locus408	SS18L2	0.00983868	35	8	373617	0.78654	0.21578	8254	9502	-0.130923	35	8	133792	1.0738	0.14145	13252	5589
3176	ENSG00000142330	2	241526188	241557122	30934	locus367	CAPN10	0.21166	152	19	373617	3.3982	0.00033917	3054	1224	-0.130927	145	18	133713	-0.29256	0.61507	13253	13335
4341	ENSG00000249104	4	9245604	9247197	1593	locus528	USP17L17	-0.165614	NA	NA	NA	NA	NA	13406	18141	-0.130946	NA	NA	NA	NA	NA	13254	18141
10801	ENSG00000166575	11	86748885	87034800	285915	locus1484	TMEM135	0.0512737	1342	38	373617	-0.96427	0.83255	7034	16692	-0.130954	1308	39	133909	0.17704	0.42974	13255	10772
15478	ENSG00000108679	17	76967319	76976191	8872	locus2048	LGALS3BP	-0.293464	23	9	373617	0.33962	0.36707	16697	11899	-0.130989	22	8	133844	0.35728	0.36044	13256	9689
4387	ENSG00000163138	4	20697904	20754530	56626	locus537	PACRGL	-0.0262604	181	18	373617	1.6042	0.054337	9244	5562	-0.131004	174	17	133820	0.38322	0.35078	13257	9541
7037	ENSG00000011426	7	36429414	36493400	63986	locus974	ANLN	-0.12882	196	29	373617	-0.72113	0.76459	12148	16134	-0.13102	194	28	133809	1.5452	0.061148	13258	3498
13038	ENSG00000230031	15	21040700	21071643	30943	locus1797	POTEB2	-0.177115	NA	NA	NA	NA	NA	13792	18186	-0.131033	NA	NA	NA	NA	NA	13259	18186
5454	ENSG00000177733	5	137087074	137090039	2965	locus769	HNRNPA0	0.244877	3	2	373617	0.11832	0.45291	2465	12987	-0.131092	2	1	133652	1.4326	0.07598	13260	3946
5177	ENSG00000113597	5	64920542	64962060	41518	locus717	TRAPPC13	0.0249538	112	10	373617	2.1963	0.014036	7811	3508	-0.131094	111	10	133521	1.9767	0.024035	13261	2140
6418	ENSG00000112175	6	55618442	55740362	121920	locus862	BMP5	-0.171749	245	35	373617	0.8739	0.19109	13619	9055	-0.131129	231	39	133886	-1.0046	0.84245	13262	16189
8636	ENSG00000204612	9	79634570	79635869	1299	locus1242	FOXB2	-0.175186	NA	NA	NA	NA	NA	13728	18178	-0.131158	NA	NA	NA	NA	NA	13263	18178
6657	ENSG00000256162	6	131148545	131158275	9730	locus912	SMLR1	-0.173403	42	9	373617	2.0775	0.018879	13675	3866	-0.131163	41	9	133856	-0.99415	0.83992	13264	16157
9291	ENSG00000256892	10	37890365	37891859	1494	locus1336	MTRNR2L7	-0.159558	10	3	373617	-0.33151	0.62987	13179	14894	-0.131181	7	2	133847	0.81715	0.20692	13265	6965
1881	ENSG00000135766	1	231499496	231560790	61294	locus170	EGLN1	0.0379584	246	8	373617	0.20593	0.41842	7431	12558	-0.131195	239	9	133853	0.65639	0.25579	13266	7915
11079	ENSG00000237353	11	125703210	125709964	6754	locus1517	PATE4	-0.117026	32	7	373617	1.1549	0.12407	11799	7611	-0.131208	30	7	133868	-0.10681	0.54253	13267	12369
12955	ENSG00000066739	14	96747594	96830207	82613	locus1787	ATG2B	0.0625382	169	16	373617	2.5509	0.0053728	6709	2542	-0.131215	166	16	133631	1.6455	0.049933	13268	3120
14429	ENSG00000221819	16	90095315	90096309	994	locus1972	C16orf3	-0.179384	7	3	373617	1.3882	0.08254	13859	6499	-0.131223	7	3	133745	0.92091	0.17855	13269	6406
14666	ENSG00000006744	17	12895707	12921504	25797	locus1989	ELAC2	-0.0319429	147	8	373617	0.39909	0.34491	9410	11593	-0.131224	146	8	133821	1.0737	0.14149	13270	5590
16713	ENSG00000267022	19	44529505	44591471	61966	locus2173	ZNF223	-0.120587	150	14	373617	0.597	0.27525	11908	10486	-0.131309	130	11	133699	1.7665	0.03866	13271	2731
15512	ENSG00000185298	17	79633393	79640929	7536	locus2051	CCDC137	0.0238964	45	6	373617	1.3247	0.092639	7841	6792	-0.131347	45	6	133867	-0.30772	0.62085	13272	13411
18154	ENSG00000128253	22	32586421	32600718	14297	locus2326	RFPL2	-0.144926	58	12	373617	-0.37335	0.64555	12689	15043	-0.131412	52	12	133941	-0.80373	0.78922	13273	15573
7046	ENSG00000164556	7	38724945	38726637	1692	locus976	FAM183B	-0.247408	8	4	373617	2.3699	0.0088964	15791	2998	-0.131416	7	4	133615	1.673	0.047167	13274	3016
7672	ENSG00000164889	7	150755298	150773613	18315	locus1054	SLC4A2	0.210855	51	12	373617	0.19115	0.4242	3066	12656	-0.131422	49	11	133561	3.0319	0.0012151	13275	620
9477	ENSG00000166507	10	75561673	75571589	9916	locus1366	NDST2	0.145037	12	5	373617	1.9619	0.02489	4487	4232	-0.131488	12	5	133878	0.24077	0.40487	13276	10390
9914	ENSG00000184956	11	1012820	1036706	23886	locus1419	MUC6	-0.138624	55	15	373617	2.1631	0.015265	12467	3595	-0.131494	54	15	133774	0.18379	0.42709	13277	10728
13464	ENSG00000167202	15	78287327	78370066	82739	locus1859	TBC1D2B	-0.142965	315	25	373617	0.86123	0.19456	12624	9124	-0.131503	306	25	133771	1.8169	0.034617	13278	2585
6347	ENSG00000112759	6	44187241	44201888	14647	locus854	SLC29A1	0.182035	24	11	373617	1.1766	0.11969	3610	7501	-0.131503	23	11	133819	0.8886	0.18711	13279	6583
2314	ENSG00000119865	2	68511302	68546532	35230	locus247	CNRIP1	0.34257	82	19	373617	1.3537	0.087913	1328	6656	-0.131552	77	18	133905	-1.4252	0.92295	13280	17048
6699	ENSG00000118503	6	138188580	138204449	15869	locus916	TNFAIP3	-0.448295	27	5	373617	-0.013735	0.50548	17919	13580	-0.131567	26	5	133844	0.78166	0.21721	13281	7183
10989	ENSG00000118181	11	118886421	118889400	2979	locus1512	RPS25	-0.227143	12	2	373617	-0.17944	0.5712	15292	14309	-0.131689	11	2	133925	0.054646	0.47821	13282	11529
17152	ENSG00000197128	19	57978030	57988919	10889	locus2195	ZNF772	-0.0593414	38	5	373617	-0.73696	0.76943	10191	16173	-0.131703	37	5	133959	-1.0932	0.86284	13283	16418
9935	ENSG00000214026	11	1968561	2005752	37191	locus1421	MRPL23	0.0325983	132	20	373617	-1.5053	0.93387	7595	17454	-0.131705	130	20	133935	-0.9782	0.83601	13284	16105
15710	ENSG00000234298	18	44548657	44550534	1877	locus2094	TCEB3CL	-0.185831	NA	NA	NA	NA	NA	14058	18212	-0.131788	NA	NA	NA	NA	NA	13285	18212
17780	ENSG00000244362	21	31933193	31933633	440	locus2286	KRTAP19-7	-0.170705	NA	NA	NA	NA	NA	13594	18162	-0.13197	NA	NA	NA	NA	NA	13286	18162
2990	ENSG00000197756	2	217363577	217443903	80326	locus345	RPL37A	0.153265	232	35	373617	1.624	0.052187	4260	5486	-0.131993	227	34	133855	0.36906	0.35604	13287	9619
12357	ENSG00000183098	13	93879094	95059655	1180561	locus1701	GPC6	-0.215906	3318	176	373617	2.4205	0.0077501	15007	2866	-0.131996	3146	182	133785	2.2581	0.011971	13288	1529
4609	ENSG00000163291	4	79808280	79860548	52268	locus584	PAQR3	0.0830817	138	8	373617	0.61993	0.26765	6128	10350	-0.131997	134	7	133918	-0.61168	0.72963	13289	14845
12123	ENSG00000196387	12	133656423	133684130	27707	locus1638	ZNF140	-0.313349	3	1	373617	-1.5166	0.93532	16975	17467	-0.132006	3	1	133951	0.47702	0.31667	13290	8995
5876	ENSG00000137203	6	10398104	10419871	21767	locus816	TFAP2A	-0.351567	39	9	373617	0.16329	0.43515	17338	12769	-0.13202	38	9	133887	0.11888	0.45268	13291	11132
17047	ENSG00000131042	19	54777674	54784738	7064	locus2190	LILRB2	-0.189069	24	7	373617	1.7122	0.043432	14156	5145	-0.132036	24	7	133889	-1.155	0.87595	13292	16558
889	ENSG00000156869	1	100174258	100231349	57091	locus84	FRRS1	-0.329755	231	11	373617	1.282	0.099923	17138	6997	-0.132037	226	10	133685	1.8187	0.034479	13293	2582
15625	ENSG00000183206	18	14507337	14543584	36247	locus2073	POTEC	-0.250543	29	6	373617	0.56082	0.28746	15870	10685	-0.13204	28	6	133876	0.08757	0.46511	13294	11325
8622	ENSG00000107372	9	74966340	74980163	13823	locus1238	ZFAND5	0.1574	37	7	373617	-0.37068	0.64456	4158	15032	-0.13205	37	7	133798	1.2738	0.10136	13295	4621
9926	ENSG00000185940	11	1651032	1652160	1128	locus1420	KRTAP5-5	-0.194552	5	2	373617	1.3123	0.094712	14339	6848	-0.132056	5	2	133641	1.5273	0.063341	13296	3573
12504	ENSG00000129562	14	23033804	23058175	24371	locus1726	DAD1	0.0360012	147	11	373617	0.23303	0.40787	7493	12429	-0.132102	144	10	133852	0.6299	0.26438	13297	8076
2717	ENSG00000136542	2	158114109	158170723	56614	locus303	GALNT5	-0.292616	138	11	373617	2.2744	0.011472	16687	3261	-0.132138	136	11	133795	-0.29606	0.61641	13298	13353
3636	ENSG00000163689	3	58727732	59035810	308078	locus416	C3orf67	-0.0992707	431	36	373617	0.37698	0.35309	11296	11692	-0.132171	403	33	133802	0.8838	0.1884	13299	6607
5445	ENSG00000145824	5	134906372	134914969	8597	locus768	CXCL14	-0.017988	13	4	373617	-1.0002	0.8414	8988	16759	-0.13222	13	4	133955	-0.92061	0.82137	13300	15946
18186	ENSG00000100368	22	37309669	37336491	26822	locus2333	CSF2RB	-0.153168	121	15	373617	0.45307	0.32525	12980	11285	-0.132222	120	15	133895	-0.33662	0.6318	13301	13550
11344	ENSG00000004700	12	21621844	21654527	32683	locus1546	RECQL	-0.141272	114	19	373617	0.009748	0.49611	12571	13470	-0.132331	108	18	133953	-2.0062	0.97758	13302	17595
343	ENSG00000175087	1	26438327	26452034	13707	locus26	PDIK1L	0.182381	27	2	373617	-0.70425	0.75936	3600	16084	-0.132338	27	2	133997	-0.58246	0.71987	13303	14711
14186	ENSG00000172828	16	66995139	67008999	13860	locus1945	CES3	-0.0612555	25	8	373617	0.42069	0.33699	10247	11464	-0.132384	24	7	133755	1.7621	0.039023	13304	2748
11740	ENSG00000127314	12	69004618	69054372	49754	locus1585	RAP1B	-0.093142	96	16	373617	1.5831	0.056703	11139	5660	-0.132422	94	15	133839	-0.33405	0.63083	13305	13537
11506	ENSG00000110925	12	51454989	51477333	22344	locus1570	CSRNP2	0.154444	49	10	373617	1.6768	0.04679	4240	5273	-0.132461	49	10	133809	0.28557	0.3876	13306	10129
8175	ENSG00000164929	8	104152937	104242532	89595	locus1152	BAALC	-0.00703715	311	36	373617	1.3944	0.081596	8694	6473	-0.132473	299	34	133829	0.50853	0.30554	13307	8786
15125	ENSG00000186834	17	43224683	43229468	4785	locus2015	HEXIM1	0.252256	7	3	373617	3.5997	0.00015929	2369	1037	-0.132482	6	3	133710	-1.0186	0.84581	13308	16221
16955	ENSG00000167759	19	51559462	51568367	8905	locus2183	KLK13	-0.258971	23	6	373617	0.25355	0.39992	16061	12320	-0.132504	23	6	133875	0.1659	0.43412	13309	10826
695	ENSG00000203985	1	54474411	54483845	9434	locus46	LDLRAD1	-0.207118	24	5	373617	0.73269	0.23188	14746	9767	-0.132512	24	5	133804	0.83783	0.20106	13310	6850
13624	ENSG00000188536	16	222845	223709	864	locus1891	HBA2	-0.234872	NA	NA	NA	NA	NA	15488	18305	-0.132568	NA	NA	NA	NA	NA	13311	18305
17316	ENSG00000125848	20	14303633	14318254	14621	locus2216	FLRT3	0.084839	33	11	373617	0.80251	0.21113	6075	9423	-0.132593	31	10	133924	-1.3639	0.91369	13312	16952
6537	ENSG00000152034	6	100367785	100442099	74314	locus893	MCHR2	-0.415746	177	28	373617	0.70615	0.24005	17785	9894	-0.132622	168	26	133878	0.42061	0.33702	13313	9314
7277	ENSG00000197851	7	96110937	96132835	21898	locus1018	C7orf76	-0.191181	45	11	373617	-0.84408	0.80069	14228	16427	-0.132791	44	11	133941	-0.65028	0.74224	13314	14978
10690	ENSG00000172893	11	71145459	71159481	14022	locus1472	DHCR7	0.100412	61	7	373617	0.58387	0.27965	5658	10558	-0.132794	61	7	133861	0.37756	0.35288	13315	9566
1799	ENSG00000143498	1	222731243	222763220	31977	locus162	TAF1A	-0.0272094	82	12	373617	1.3083	0.095383	9278	6872	-0.132798	74	10	133828	0.10227	0.45927	13316	11232
7544	ENSG00000189320	7	135413095	135433561	20466	locus1044	FAM180A	-0.240861	69	14	373617	2.6505	0.0040183	15655	2331	-0.132813	67	14	133881	-1.4135	0.92124	13317	17027
15966	ENSG00000167671	19	4445002	4457819	12817	locus2136	UBXN6	0.0735805	38	8	373617	1.5121	0.065258	6415	5983	-0.132828	37	8	133934	-2.6263	0.99568	13318	17753
6831	ENSG00000153303	6	168456484	168482209	25725	locus939	FRMD1	-0.246567	125	18	373617	1.5833	0.056678	15777	5657	-0.132861	124	18	133867	-0.92407	0.82227	13319	15956
18159	ENSG00000184459	22	32809833	32860471	50638	locus2326	BPIFC	-0.252638	213	45	373617	-0.80567	0.78978	15913	16340	-0.132878	208	44	133924	-1.1164	0.86787	13320	16479
7622	ENSG00000221989	7	143806606	143807657	1051	locus1049	OR2A2	-0.284159	5	2	373617	0.96867	0.16635	16534	8567	-0.132878	5	2	133953	-0.99683	0.84058	13321	16167
5912	ENSG00000124789	6	17615268	17706618	91350	locus822	NUP153	-0.0560632	287	30	373617	0.91194	0.1809	10104	8867	-0.132892	241	33	133850	0.6405	0.26092	13322	8007
8910	ENSG00000196814	9	129089127	129269320	180193	locus1291	MVB12B	0.310213	522	37	373617	0.11652	0.45362	1645	12994	-0.132895	503	34	133859	1.1378	0.1276	13323	5271
17356	ENSG00000125823	20	23420321	23425567	5246	locus2225	CSTL1	-0.152685	19	6	373617	0.97283	0.16532	12959	8553	-0.13295	19	6	133840	0.57481	0.28271	13324	8402
4417	ENSG00000174125	4	38800306	38858438	58132	locus552	TLR1	-0.403875	216	21	373617	-0.87327	0.80874	17732	16484	-0.132955	203	19	133957	-1.0356	0.8498	13325	16268
7747	ENSG00000178287	8	7705620	7726389	20769	locus1079	SPAG11A	-0.274585	1	1	373617	1.0394	0.14931	16359	8201	-0.133003	1	1	133654	0.85128	0.19731	13326	6771
1167	ENSG00000197747	1	151955390	151966866	11476	locus104	S100A10	-0.419543	18	4	373617	1.3921	0.081941	17800	6483	-0.133025	18	4	133811	0.37178	0.35503	13327	9602
8033	ENSG00000165078	8	68334359	68658578	324219	locus1124	CPA6	-0.304735	885	66	373617	3.6357	0.00013862	16863	1010	-0.133055	851	64	133778	1.1285	0.12955	13328	5317
1616	ENSG00000080910	1	196788897	196928356	139459	locus143	CFHR2	-0.242118	250	16	373617	2.9024	0.0018516	15675	1890	-0.133071	242	21	133663	1.4516	0.073301	13329	3861
14182	ENSG00000166589	16	66942024	66952887	10863	locus1945	CDH16	-0.332412	19	6	373617	0.41988	0.33729	17166	11471	-0.133072	19	6	133629	2.6966	0.0035025	13330	913
13949	ENSG00000205609	16	28390901	28415200	24299	locus1926	EIF3CL	-0.181079	NA	NA	NA	NA	NA	13908	18196	-0.133108	NA	NA	NA	NA	NA	13331	18196
14892	ENSG00000167230	17	35732927	35749660	16733	locus2010	C17orf78	-0.177292	22	9	373617	3.4803	0.0002504	13796	1147	-0.133137	21	9	133779	-0.85751	0.80442	13332	15769
17789	ENSG00000206104	21	32015182	32015455	273	locus2286	KRTAP20-3	-0.195666	NA	NA	NA	NA	NA	14373	18233	-0.133142	NA	NA	NA	NA	NA	13333	18233
12172	ENSG00000122026	13	27825445	27830705	5260	locus1648	RPL21	-0.221553	19	7	373617	-0.033291	0.51328	15150	13666	-0.133182	18	6	133888	-0.38505	0.6499	13334	13821
10483	ENSG00000177363	11	62453873	62457371	3498	locus1467	LRRN4CL	-0.197083	3	1	373617	0.12838	0.44893	14427	12931	-0.13321	3	1	133866	0.51126	0.30458	13335	8769
1882	ENSG00000116918	1	231664398	231702270	37872	locus170	TSNAX	0.0119728	52	14	373617	-0.69134	0.75532	8198	16050	-0.133211	52	14	133951	-2.4669	0.99318	13336	17736
678	ENSG00000162378	1	53192180	53293014	100834	locus45	ZYG11B	0.387165	276	19	373617	0.63125	0.26394	997	10302	-0.133243	266	18	133895	-0.59653	0.72459	13337	14781
13415	ENSG00000167178	15	74392651	74430881	38230	locus1855	ISLR2	0.326886	23	12	373617	0.36543	0.35739	1465	11762	-0.133257	22	11	133876	-0.68573	0.75356	13338	15125
15908	ENSG00000178297	19	2389783	2426237	36454	locus2133	TMPRSS9	-0.0612981	201	23	373617	-0.5604	0.7124	10248	15668	-0.13327	195	22	133953	-1.3317	0.90852	13339	16905
11434	ENSG00000111405	12	48103516	48119350	15834	locus1567	ENDOU	-0.262901	44	9	373617	1.6281	0.051752	16142	5474	-0.133328	42	9	133815	0.28881	0.38636	13340	10102
4578	ENSG00000205595	4	75480628	75490486	9858	locus579	AREGB	-0.155599	NA	NA	NA	NA	NA	13055	18104	-0.133341	NA	NA	NA	NA	NA	13341	18104
12697	ENSG00000126787	14	55614853	55658396	43543	locus1753	DLGAP5	-0.115475	119	16	373617	0.77954	0.21783	11762	9536	-0.133367	118	16	133833	1.008	0.15672	13342	5928
4443	ENSG00000188848	4	42112954	42154895	41941	locus555	BEND4	-0.106711	118	16	373617	2.1109	0.017392	11512	3754	-0.133395	116	16	133538	2.6373	0.0041783	13343	983
14049	ENSG00000261359	16	31213205	31214773	1568	locus1928	C16orf98	-0.172564	NA	NA	NA	NA	NA	13649	18168	-0.133476	NA	NA	NA	NA	NA	13344	18168
15249	ENSG00000181610	17	55916841	55927417	10576	locus2028	MRPS23	-0.0195153	20	7	373617	1.4458	0.074111	9040	6259	-0.133496	20	7	133897	-0.56631	0.71441	13345	14638
1951	ENSG00000169224	1	247670421	247740990	70569	locus186	GCSAML	-0.279614	222	43	373617	-1.3963	0.91869	16443	17348	-0.133503	211	41	133922	-0.66818	0.74799	13346	15045
13165	ENSG00000243789	15	42120282	42129779	9497	locus1823	JMJD7	-0.121928	37	8	373617	2.0369	0.020831	11952	3982	-0.133522	34	7	133737	0.69216	0.24442	13347	7691
1798	ENSG00000143512	1	222695601	222721445	25844	locus162	HHIPL2	-0.162588	92	7	373617	1.9584	0.02509	13298	4252	-0.133523	88	7	133554	1.6491	0.049559	13348	3112
13455	ENSG00000140374	15	76507695	76603810	96115	locus1858	ETFA	-0.0556636	193	15	373617	1.8264	0.033893	10082	4713	-0.133557	187	15	133834	1.3462	0.089122	13349	4321
13568	ENSG00000238244	15	90890818	90892669	1851	locus1874	GABARAPL3	-0.221209	14	2	373617	1.9729	0.024253	15140	4187	-0.133611	14	2	133539	1.5276	0.063301	13350	3569
2587	ENSG00000136694	2	113763037	113765621	2584	locus274	IL36A	-0.291755	7	3	373617	1.1812	0.11877	16667	7475	-0.13362	6	2	133822	0.76433	0.22233	13351	7279
128	ENSG00000175279	1	10490158	10512210	22052	locus13	APITD1	0.084118	51	8	373617	0.5813	0.28052	6099	10583	-0.133635	49	7	133773	1.1549	0.12406	13352	5181
2807	ENSG00000154518	2	176040985	176049335	8350	locus315	ATP5G3	0.237947	31	5	373617	2.4553	0.0070384	2596	2789	-0.133654	31	5	133781	0.10547	0.458	13353	11210
2986	ENSG00000163449	2	216946588	216967505	20917	locus344	TMEM169	0.22391	47	9	373617	-0.30411	0.61948	2820	14796	-0.133658	45	8	133918	0.2725	0.39262	13354	10221
14231	ENSG00000141096	16	68009565	68014732	5167	locus1945	DPEP3	-0.164381	10	4	373617	1.529	0.06313	13366	5908	-0.133678	10	4	133764	1.1916	0.1167	13355	5022
3108	ENSG00000163295	2	233320832	233324742	3910	locus358	ALPI	-0.0871947	13	3	373617	0.30891	0.37869	10976	12047	-0.133697	13	3	133959	-1.1884	0.88266	13356	16624
1984	ENSG00000196240	1	248616076	248617130	1054	locus188	OR2T2	-0.249595	NA	NA	NA	NA	NA	15847	18320	-0.133702	NA	NA	NA	NA	NA	13357	18320
1944	ENSG00000197472	1	247108848	247171358	62510	locus186	ZNF695	-0.0985141	217	29	373617	3.323	0.0004452	11279	1318	-0.133772	214	28	133771	-0.36557	0.64266	13358	13710
6457	ENSG00000112695	6	75947390	75960039	12649	locus877	COX7A2	0.00261245	24	6	373617	-0.63461	0.73716	8444	15893	-0.133855	24	6	133951	-0.77593	0.78111	13359	15471
9617	ENSG00000171307	10	99205926	99217123	11197	locus1387	ZDHHC16	0.0387066	14	5	373617	2.3424	0.0095802	7401	3071	-0.133904	13	4	133843	-0.30978	0.62164	13360	13423
2108	ENSG00000173557	2	26785449	26802400	16951	locus210	C2orf70	-0.212966	41	8	373617	-0.069183	0.52758	14918	13826	-0.133908	39	7	133942	-0.78922	0.78501	13361	15522
7734	ENSG00000177257	8	7272381	7274385	2004	locus1079	DEFB4B	-0.164193	NA	NA	NA	NA	NA	13358	18135	-0.133929	NA	NA	NA	NA	NA	13362	18135
14179	ENSG00000159593	16	66851372	66907159	55787	locus1945	NAE1	-0.0218175	144	18	373617	0.70393	0.24074	9111	9907	-0.133976	140	17	133640	2.6336	0.0042238	13363	991
918	ENSG00000186086	1	108918420	109013624	95204	locus91	NBPF6	-0.240307	4	1	373617	-0.41883	0.66233	15642	15244	-0.134003	3	1	134005	-0.31872	0.62503	13364	13454
10890	ENSG00000166323	11	108179245	108338258	159013	locus1504	C11orf65	-0.121746	268	15	373617	0.12919	0.44861	11947	12927	-0.134048	264	15	133878	-0.64631	0.74096	13365	14963
4947	ENSG00000164306	4	185570766	185616106	45340	locus662	PRIMPOL	0.0376544	157	8	373617	1.1232	0.13067	7442	7764	-0.134132	153	8	133775	0.88072	0.18923	13366	6625
2207	ENSG00000152154	2	39893058	39945103	52045	locus222	TMEM178A	0.168196	81	13	373617	-0.59556	0.72426	3904	15776	-0.134254	77	12	133937	-0.96114	0.83176	13367	16055
3256	ENSG00000157150	3	12194550	12200851	6301	locus382	TIMP4	-0.0343337	18	6	373617	1.7703	0.038342	9488	4922	-0.134331	17	6	133916	-2.723	0.99677	13368	17760
5906	ENSG00000137198	6	16238810	16295780	56970	locus821	GMPR	-0.0742951	143	22	373617	0.64987	0.25789	10605	10212	-0.134342	142	22	133854	0.70878	0.23923	13369	7614
3725	ENSG00000144820	3	100328432	100414323	85891	locus443	GPR128	-0.189895	231	18	373617	2.3397	0.0096506	14187	3081	-0.134344	211	17	133745	1.1068	0.1342	13370	5421
17043	ENSG00000170889	19	54704725	54752862	48137	locus2190	RPS9	0.0140629	123	14	373617	0.46489	0.321	8142	11204	-0.134407	120	14	133903	-0.1711	0.56793	13371	12701
7887	ENSG00000197892	8	28924795	29120590	195795	locus1102	KIF13B	0.0969407	450	41	373617	1.0971	0.13631	5748	7905	-0.134413	394	36	133792	1.3699	0.085364	13372	4201
9416	ENSG00000165732	10	70715883	70744829	28946	locus1363	DDX21	0.108857	60	15	373617	1.7311	0.041713	5408	5081	-0.134435	58	14	133865	-0.78713	0.7844	13373	15513
526	ENSG00000116983	1	40144319	40157361	13042	locus37	HPCAL4	0.14856	70	12	373617	0.22325	0.41167	4394	12474	-0.134443	68	12	133904	0.67351	0.25031	13374	7796
8392	ENSG00000120211	9	5231418	5235304	3886	locus1194	INSL4	-0.197725	6	2	373617	0.41378	0.33952	14448	11499	-0.134449	6	2	133821	0.72255	0.23498	13375	7539
8232	ENSG00000104537	8	124693034	124749647	56613	locus1166	ANXA13	-0.264116	175	30	373617	0.45724	0.32375	16163	11256	-0.134497	170	28	133926	-1.6837	0.95388	13376	17384
1345	ENSG00000183853	1	157963062	158065841	102779	locus109	KIRREL	0.0387055	342	57	373617	0.46548	0.32079	7402	11199	-0.134514	336	55	133878	0.65742	0.25546	13377	7903
17992	ENSG00000185838	22	19770746	19842462	71716	locus2311	GNB1L	0.0733075	159	25	373617	1.6085	0.053861	6420	5539	-0.134533	155	24	133861	-0.32925	0.62902	13378	13509
11037	ENSG00000181499	11	123813491	123814580	1089	locus1516	OR6T1	-0.267535	11	3	373617	0.50097	0.3082	16230	11021	-0.134568	4	2	133724	1.1015	0.13534	13379	5457
11999	ENSG00000111707	12	118814184	118855836	41652	locus1622	SUDS3	0.180461	114	11	373617	1.1549	0.12407	3649	7610	-0.134569	107	10	133764	1.1198	0.1314	13380	5357
6853	ENSG00000073067	7	1022834	1029276	6442	locus942	CYP2W1	-0.339531	21	7	373617	0.21531	0.41476	17237	12522	-0.134616	20	6	133828	0.67256	0.25061	13381	7803
12275	ENSG00000136159	13	48611702	48621358	9656	locus1665	NUDT15	-0.0728029	23	7	373617	1.2196	0.11131	10562	7273	-0.134623	22	7	133802	0.7485	0.22708	13382	7368
13492	ENSG00000172379	15	80696692	80890278	193586	locus1863	ARNT2	0.465552	552	58	373617	3.7497	8.8539e-05	604	916	-0.134635	538	57	133797	0.048322	0.48073	13383	11568
14961	ENSG00000171446	17	38933059	38938786	5727	locus2012	KRT27	-0.283284	24	8	373617	0.91582	0.17988	16513	8847	-0.134651	24	8	133832	0.62795	0.26502	13384	8088
12088	ENSG00000150990	12	125431371	125473668	42297	locus1628	DHX37	0.117653	241	32	373617	0.18078	0.42827	5166	12695	-0.134684	234	30	133935	-1.5734	0.94218	13385	17260
2159	ENSG00000179270	2	29284557	29297127	12570	locus212	C2orf71	-0.122019	70	11	373617	1.8533	0.031918	11954	4596	-0.134691	62	9	133858	-0.61765	0.7316	13386	14861
8766	ENSG00000148136	9	107288533	107289490	957	locus1270	OR13C4	-0.230073	2	1	373617	-1.3588	0.9129	15365	17304	-0.134708	2	1	133999	-0.7802	0.78236	13387	15491
1841	ENSG00000143816	1	228106356	228135599	29243	locus167	WNT9A	-0.14434	84	12	373617	1.3815	0.083566	12669	6531	-0.134758	76	10	133776	0.80048	0.21172	13388	7072
12417	ENSG00000153498	13	113030632	113089003	58371	locus1719	SPACA7	-0.241225	208	23	373617	2.4752	0.0066583	15666	2733	-0.134852	205	23	133738	0.50915	0.30532	13389	8781
16323	ENSG00000007080	19	18043824	18054746	10922	locus2149	CCDC124	0.0547071	33	9	373617	1.2664	0.10268	6935	7067	-0.134862	33	9	133518	3.3334	0.00042895	13390	413
16537	ENSG00000171827	19	37958673	37976222	17549	locus2168	ZNF570	-0.100176	23	5	373617	1.5973	0.055099	11324	5590	-0.134886	21	5	133799	0.29805	0.38283	13391	10040
8860	ENSG00000148175	9	124101354	124132483	31129	locus1287	STOM	-0.228544	81	16	373617	-0.47085	0.68113	15332	15398	-0.134984	70	14	133937	-0.28542	0.61234	13392	13295
17966	ENSG00000099954	22	17840838	18033032	192194	locus2309	CECR2	-0.0578267	765	80	373617	-0.64132	0.73934	10165	15921	-0.135001	716	79	133918	-0.28547	0.61236	13393	13296
4101	ENSG00000177694	3	174158776	174814932	656156	locus497	NAALADL2	-0.195495	4342	235	373617	0.82372	0.20505	14369	9308	-0.135045	4187	227	133862	1.0703	0.14224	13394	5608
3559	ENSG00000184345	3	51895644	51897439	1795	locus411	IQCF2	-0.220279	4	2	373617	-0.81445	0.79231	15115	16363	-0.135073	4	2	133572	1.3267	0.092304	13395	4401
12443	ENSG00000187537	14	19983558	20020272	36714	locus1721	POTEM	-0.281549	NA	NA	NA	NA	NA	16477	18344	-0.135146	NA	NA	NA	NA	NA	13396	18344
475	ENSG00000116819	1	36038970	36060929	21959	locus34	TFAP2E	0.110177	27	8	373617	-0.46066	0.67748	5379	15365	-0.135159	27	8	133893	0.059212	0.47639	13397	11497
17166	ENSG00000152443	19	58258163	58269527	11364	locus2195	ZNF776	0.0073553	16	5	373617	-0.54844	0.70831	8329	15638	-0.135186	16	5	133888	0.44522	0.32808	13398	9177
16869	ENSG00000104818	19	49535234	49536495	1261	locus2180	CGB2	-0.106028	NA	NA	NA	NA	NA	11492	17956	-0.135218	NA	NA	NA	NA	NA	13399	17956
16180	ENSG00000196826	19	12572372	12662288	89916	locus2145	ZNF709	-0.0270043	219	20	373617	2.6878	0.0035965	9270	2248	-0.135336	216	20	133666	1.2618	0.10352	13400	4684
1169	ENSG00000182898	1	152056619	152061540	4921	locus104	TCHHL1	-0.232905	2	1	373617	0.29423	0.38429	15427	12117	-0.135461	2	1	133786	0.94293	0.17286	13401	6292
1454	ENSG00000143228	1	163236365	163306576	70211	locus113	NUF2	-0.120046	388	28	373617	-1.5555	0.94008	11896	17494	-0.135471	382	28	133944	-0.97447	0.83509	13402	16093
4761	ENSG00000164096	4	120218206	120225600	7394	locus611	C4orf3	0.021282	17	6	373617	0.12612	0.44982	7911	12944	-0.135484	16	6	133919	0.4326	0.33265	13403	9257
18036	ENSG00000198477	22	22838773	22863505	24732	locus2314	ZNF280B	-0.132768	83	7	373617	-0.15816	0.56283	12279	14225	-0.135488	82	7	133978	-1.7087	0.95625	13404	17405
5066	ENSG00000168724	5	34929697	34959069	29372	locus699	DNAJC21	-0.0245614	58	13	373617	-0.27721	0.60919	9195	14695	-0.135554	56	13	133933	-1.5999	0.94519	13405	17297
5011	ENSG00000133398	5	6371993	6378707	6714	locus676	MED10	0.000119071	19	4	373617	-1.7177	0.95708	8504	17591	-0.135555	18	4	133951	0.17691	0.42979	13406	10774
13569	ENSG00000196391	15	90895571	90909324	13753	locus1874	ZNF774	-0.108755	48	8	373617	2.0621	0.019598	11568	3908	-0.135581	46	7	133601	1.6026	0.054515	13407	3295
8321	ENSG00000227184	8	144939496	144952632	13136	locus1186	EPPK1	-0.18174	35	14	373617	1.0739	0.14144	13933	8023	-0.135584	33	13	133753	1.6034	0.054422	13408	3290
7854	ENSG00000134028	8	24241797	24263526	21729	locus1097	ADAMDEC1	-0.403917	34	9	373617	-1.0222	0.84667	17733	16815	-0.135609	33	9	133903	0.14708	0.44153	13409	10950
9504	ENSG00000133661	10	81701204	81742370	41166	locus1370	SFTPD	-0.228367	225	14	373617	0.9972	0.15933	15329	8417	-0.135677	224	14	133720	1.6968	0.044868	13410	2945
3055	ENSG00000124003	2	223536504	223574649	38145	locus350	MOGAT1	-0.201973	121	21	373617	0.039105	0.4844	14578	13341	-0.135712	117	21	133949	-1.6276	0.9482	13411	17326
12864	ENSG00000100580	14	77801363	77843452	42089	locus1771	TMED8	0.102199	98	16	373617	0.045425	0.48188	5602	13316	-0.135717	95	15	133876	0.92031	0.1787	13412	6410
10586	ENSG00000172818	11	65554492	65564690	10198	locus1468	OVOL1	-0.266606	25	7	373617	1.5065	0.065964	16215	6014	-0.135733	24	6	133757	1.7225	0.042488	13413	2862
10338	ENSG00000174942	11	56184733	56185708	975	locus1462	OR5R1	-0.268118	8	3	373617	0.2121	0.41601	16243	12537	-0.135785	8	3	133858	0.559	0.28808	13414	8493
16397	ENSG00000196268	19	21579930	21610375	30445	locus2154	ZNF493	0.0551668	120	14	373617	2.416	0.0078462	6918	2874	-0.135794	114	13	133814	0.82707	0.2041	13415	6902
8246	ENSG00000168672	8	127564686	127570638	5952	locus1169	FAM84B	-0.188642	3	2	373617	-0.85606	0.80402	14142	16451	-0.135808	3	2	134005	-2.0565	0.98013	13416	17622
351	ENSG00000169442	1	26644447	26647014	2567	locus26	CD52	-0.793398	10	3	373617	1.6807	0.046411	18370	5258	-0.135813	10	3	133594	1.6582	0.048641	13417	3072
12845	ENSG00000140044	14	75895059	75940814	45755	locus1769	JDP2	-0.0773415	159	28	373617	1.3278	0.092129	10698	6779	-0.13583	155	27	133762	1.3443	0.089421	13418	4327
18038	ENSG00000185686	22	22890122	22901768	11646	locus2314	PRAME	-0.259262	33	5	373617	-0.28226	0.61113	16066	14712	-0.135834	31	5	133849	1.021	0.15364	13419	5862
6015	ENSG00000168131	6	27878962	27880174	1212	locus830	OR2B2	-0.283156	4	2	373617	6.1094	5e-10	16512	151	-0.135907	4	2	131951	3.8362	6.2473e-05	13420	227
17185	ENSG00000182318	19	58838384	58853698	15314	locus2196	ZSCAN22	-0.0283023	41	3	373617	0.14297	0.44316	9311	12864	-0.135977	41	3	133915	0.16413	0.43481	13421	10831
15502	ENSG00000167302	17	79202076	79212891	10815	locus2051	ENTHD2	0.0583337	28	9	373617	0.2639	0.39593	6827	12265	-0.135997	28	9	133723	1.9492	0.025634	13422	2215
4582	ENSG00000174796	4	76439688	76475683	35995	locus581	THAP6	-0.146087	78	15	373617	2.407	0.0080411	12719	2901	-0.136095	75	14	133354	3.6777	0.00011768	13423	283
1827	ENSG00000163041	1	226249551	226259224	9673	locus165	H3F3A	0.0794598	12	5	373617	-0.49086	0.68824	6238	15454	-0.136155	12	5	133899	0.35595	0.36094	13424	9694
11784	ENSG00000058272	12	80167342	80329235	161893	locus1595	PPP1R12A	0.384693	231	13	373617	2.5616	0.0052097	1010	2519	-0.13616	227	13	133484	1.7153	0.043147	13425	2890
15256	ENSG00000121053	17	56270097	56282535	12438	locus2028	EPX	-0.0604346	24	8	373617	1.9523	0.025452	10221	4270	-0.136215	23	7	133876	0.0038801	0.49845	13426	11805
1406	ENSG00000122224	1	160765863	160798051	32188	locus111	LY9	-0.55636	79	8	373617	-0.6516	0.74267	18212	15953	-0.136231	76	8	133932	0.28628	0.38733	13427	10121
11048	ENSG00000197263	11	124189133	124190184	1051	locus1516	OR8D2	-0.217744	3	1	373617	0.34818	0.36385	15051	11855	-0.136306	3	1	133605	1.6807	0.046414	13428	2995
16878	ENSG00000221916	19	49621654	49622397	743	locus2180	C19orf73	-0.0279898	2	1	373617	0.26817	0.39428	9305	12241	-0.136374	2	1	133883	0.48686	0.31318	13429	8924
1755	ENSG00000170385	1	211744909	211752084	7175	locus154	SLC30A1	0.133758	12	3	373617	-0.63858	0.73845	4743	15911	-0.136378	12	3	133816	1.2225	0.11075	13430	4871
10706	ENSG00000110195	11	71900601	71907344	6743	locus1473	FOLR1	-0.220221	20	6	373617	1.621	0.052505	15111	5497	-0.136391	20	6	133619	1.441	0.074796	13431	3909
3952	ENSG00000206260	3	138722803	138725110	2307	locus474	PRR23A	-0.266025	5	3	373617	0.93876	0.17393	16204	8731	-0.136396	4	2	133745	1.2396	0.10757	13432	4781
14970	ENSG00000212899	17	39149685	39150385	700	locus2012	KRTAP3-3	-0.223518	7	3	373617	0.32652	0.37201	15196	11974	-0.136496	7	3	133878	-0.051422	0.52051	13433	12099
5539	ENSG00000178913	5	140698056	140700330	2274	locus771	TAF7	0.156628	7	4	373617	2.2413	0.012505	4183	3359	-0.136545	7	4	133884	-1.5197	0.9357	13434	17178
992	ENSG00000198799	1	113615830	113674882	59052	locus95	LRIG2	0.305735	103	16	373617	-0.03612	0.51441	1696	13679	-0.136549	98	15	133936	-0.61678	0.73131	13435	14858
17758	ENSG00000156261	21	30428644	30446118	17474	locus2285	CCT8	0.0918047	31	10	373617	1.6129	0.053385	5891	5524	-0.136596	26	8	133553	2.9437	0.0016215	13436	698
10414	ENSG00000214787	11	59968725	60010561	41836	locus1466	MS4A4E	-0.325813	124	16	373617	0.010426	0.49584	17105	13467	-0.136714	120	15	133943	-1.5267	0.93658	13437	17185
13872	ENSG00000167186	16	19078920	19091417	12497	locus1918	COQ7	0.0225666	42	9	373617	-0.072006	0.5287	7877	13838	-0.136776	42	9	133941	-0.78926	0.78502	13438	15523
8576	ENSG00000196409	9	40760699	40836415	75716	locus1231	ZNF658	-0.309225	1	1	373617	-0.30553	0.62002	16927	14798	-0.136797	1	1	133965	-0.014011	0.50559	13439	11904
232	ENSG00000142623	1	17531620	17572500	40880	locus18	PADI1	-0.377508	132	34	373617	-0.16673	0.56621	17534	14263	-0.136801	130	35	133902	-1.0141	0.84474	13440	16209
4725	ENSG00000198856	4	109571739	109588976	17237	locus605	OSTC	0.0420207	49	4	373617	-1.3126	0.90534	7296	17252	-0.136812	47	4	133959	-0.07347	0.52928	13441	12199
7213	ENSG00000214415	7	80087986	80141336	53350	locus1007	GNAT3	-0.222103	124	16	373617	1.1036	0.13489	15167	7866	-0.13685	124	16	133898	-0.76182	0.77692	13442	15412
6958	ENSG00000122591	7	22980877	23053748	72871	locus964	FAM126A	0.175135	207	19	373617	-0.64344	0.74003	3747	15927	-0.136855	190	19	133806	1.5532	0.060187	13443	3471
9973	ENSG00000197428	11	4660944	4662068	1124	locus1423	OR51D1	-0.264263	5	2	373617	-0.25984	0.60251	16169	14636	-0.136857	5	2	133962	-0.38641	0.6504	13444	13827
14117	ENSG00000102891	16	56598960	56602869	3909	locus1936	MT4	-0.196557	15	5	373617	-0.35006	0.63685	14411	14966	-0.136871	15	5	133890	0.31064	0.37804	13445	9964
15795	ENSG00000263417	18	68297754	68317980	20226	locus2118	GTSCR1	-0.170021	72	13	373617	1.6608	0.048374	13566	5343	-0.136929	70	12	133882	-0.65973	0.74529	13446	15017
15415	ENSG00000182173	17	73512605	73520820	8215	locus2043	TSEN54	0.0123108	49	7	373617	0.74261	0.22886	8188	9719	-0.136942	49	7	133812	0.93667	0.17446	13447	6322
9662	ENSG00000095539	10	102729279	102745373	16094	locus1390	SEMA4G	0.193466	27	6	373617	-0.76502	0.77787	3396	16244	-0.136942	26	6	133877	0.9756	0.16463	13448	6099
17622	ENSG00000019186	20	52769987	52790512	20525	locus2253	CYP24A1	-0.503468	103	20	373617	-0.485	0.68616	18115	15433	-0.136991	99	19	133941	-1.2169	0.88818	13449	16688
10312	ENSG00000198877	11	55540913	55541858	945	locus1461	OR5D13	-0.201654	3	2	373617	2.3036	0.010624	14568	3191	-0.137048	3	2	133640	0.53409	0.29664	13450	8627
3978	ENSG00000163714	3	142720371	142779567	59196	locus475	U2SURP	0.110799	174	18	373617	2.8661	0.0020781	5359	1953	-0.137078	170	17	133275	3.0033	0.0013353	13451	641
6400	ENSG00000244067	6	52614896	52628367	13471	locus860	GSTA2	-0.179964	40	5	373617	2.7785	0.0027306	13871	2092	-0.137177	38	5	133774	-0.67429	0.74994	13452	15073
4194	ENSG00000253548	3	191178951	191179245	294	locus512	PYDC2	-0.20269	1	1	373617	-0.70258	0.75884	14609	16080	-0.137218	1	1	134020	-2.1791	0.98534	13453	17671
11039	ENSG00000198674	11	123864869	123865868	999	locus1516	OR10G6	-0.258766	4	2	373617	0.31663	0.37576	16054	12013	-0.137224	3	2	133819	0.62881	0.26474	13454	8084
15148	ENSG00000259753	17	45331262	45421658	90396	locus2018	ITGB3	-0.187274	286	26	373617	2.1875	0.014355	14105	3537	-0.137234	282	26	133800	1.0591	0.14479	13455	5661
13805	ENSG00000118894	16	5134304	5147809	13505	locus1898	FAM86A	-0.136393	48	15	373617	0.68629	0.24627	12402	10002	-0.137301	48	15	133884	-0.2185	0.58648	13456	12967
17994	ENSG00000184470	22	19863044	19929341	66297	locus2311	TXNRD2	0.0238797	274	29	373617	-0.23112	0.59139	7842	14523	-0.137328	268	27	133937	-1.1182	0.86826	13457	16482
15878	ENSG00000115255	19	1491164	1497926	6762	locus2132	REEP6	0.00587208	27	4	373617	0.85568	0.19609	8366	9150	-0.137383	25	4	133955	-2.1606	0.98464	13458	17665
16273	ENSG00000176231	19	16059817	16060768	951	locus2147	OR10H4	-0.181932	6	2	373617	1.8349	0.033262	13939	4673	-0.137385	6	2	133790	-0.08626	0.53437	13459	12258
14870	ENSG00000267596	17	34324617	34329084	4467	locus2008	CCL15	-0.424442	21	5	373617	-0.76384	0.77752	17826	16243	-0.13741	20	5	133931	-0.30234	0.6188	13460	13389
12544	ENSG00000186648	14	24521208	24538937	17729	locus1727	LRRC16B	0.288337	51	18	373617	-0.29242	0.61502	1884	14752	-0.137421	50	17	133881	0.40539	0.3426	13461	9408
9134	ENSG00000173876	10	93517	120103	26586	locus1302	TUBB8	-0.154821	52	10	373617	-0.18442	0.57316	13033	14321	-0.137424	52	10	133860	0.56314	0.28667	13462	8466
4450	ENSG00000163281	4	44684224	44713040	28816	locus557	GNPDA2	-0.157214	92	12	373617	1.7441	0.040572	13099	5024	-0.137474	84	11	133848	0.08156	0.4675	13463	11366
16269	ENSG00000172519	19	15904760	15905892	1132	locus2147	OR10H5	-0.181127	12	4	373617	-1.4586	0.92766	13911	17412	-0.137475	10	3	133896	0.6732	0.25041	13464	7799
1362	ENSG00000180433	1	158724509	158725681	1172	locus109	OR6K6	-0.161354	2	1	373617	-0.31635	0.62413	13244	14837	-0.137493	2	1	133934	-0.005247	0.50209	13465	11868
12647	ENSG00000213741	14	50050296	50065408	15112	locus1749	RPS29	-0.226736	41	7	373617	1.6073	0.05399	15283	5543	-0.137529	40	7	133921	-1.1965	0.88425	13466	16638
18108	ENSG00000184117	22	29950796	29977326	26530	locus2323	NIPSNAP1	0.127925	68	8	373617	-0.26382	0.60404	4878	14651	-0.13755	68	8	133213	4.3101	8.1604e-06	13467	128
6944	ENSG00000146618	7	19184404	19185044	640	locus961	FERD3L	-0.196782	NA	NA	NA	NA	NA	14421	18236	-0.137567	NA	NA	NA	NA	NA	13468	18236
11563	ENSG00000170374	12	53722364	53739099	16735	locus1572	SP7	-0.107551	29	6	373617	1.4613	0.071964	11544	6196	-0.137614	28	6	133697	1.3497	0.088549	13469	4303
17740	ENSG00000154639	21	18885447	18965897	80450	locus2272	CXADR	0.0523499	199	20	373617	1.0622	0.14407	6999	8085	-0.137625	193	20	133875	0.09361	0.46271	13470	11285
9969	ENSG00000171987	11	4592652	4599050	6398	locus1423	C11orf40	-0.25421	48	11	373617	-1.4168	0.92172	15939	17370	-0.137638	42	10	133958	-0.31961	0.62537	13471	13458
14561	ENSG00000174327	17	6939393	6943440	4047	locus1982	SLC16A13	-0.00846332	9	3	373617	-1.6792	0.95344	8740	17567	-0.137689	9	3	133974	-0.72921	0.76706	13472	15290
14982	ENSG00000204880	17	39253232	39254393	1161	locus2012	KRTAP4-8	-0.235983	9	3	373617	0.081048	0.4677	15519	13162	-0.137771	8	3	133972	-1.2697	0.89791	13473	16797
8577	ENSG00000234214	9	41321106	41327364	6258	locus1231	SPATA31A4	-0.173932	NA	NA	NA	NA	NA	13695	18172	-0.137799	NA	NA	NA	NA	NA	13474	18172
18352	ENSG00000198355	22	50354160	50357728	3568	locus2352	PIM3	0.072296	9	2	373617	1.2196	0.11131	6444	7272	-0.137809	9	2	133483	2.1938	0.014123	13475	1647
6892	ENSG00000122543	7	5919457	5925873	6416	locus948	OCM	-0.103524	34	9	373617	2.7977	0.0025732	11418	2065	-0.137843	33	8	133688	1.176	0.11979	13476	5093
6700	ENSG00000112378	6	138409641	138428648	19007	locus916	PERP	-0.488759	84	18	373617	1.3793	0.083903	18076	6539	-0.137891	81	17	133847	-0.095683	0.53811	13477	12296
10336	ENSG00000172487	11	56127690	56128764	1074	locus1461	OR8J1	-0.230001	7	3	373617	2.3233	0.010082	15363	3131	-0.137908	7	3	133738	0.16791	0.43333	13478	10813
13467	ENSG00000166411	15	78423839	78449921	26082	locus1859	IDH3A	-0.114072	90	17	373617	0.70047	0.24182	11724	9925	-0.137918	88	17	133907	-0.85817	0.8046	13479	15773
11020	ENSG00000109929	11	121163161	121179403	16242	locus1514	SC5D	-0.149492	22	7	373617	0.035886	0.48569	12856	13357	-0.137984	21	7	133848	0.65843	0.25513	13480	7893
9405	ENSG00000138347	10	69865911	69971456	105545	locus1362	MYPN	-0.104868	406	28	373617	1.8936	0.029141	11461	4452	-0.138014	396	29	133843	0.67579	0.24959	13481	7778
1100	ENSG00000203852	1	149824180	149825836	1656	locus103	HIST2H3A	0.0010076	NA	NA	NA	NA	NA	8484	17894	-0.138128	NA	NA	NA	NA	NA	13482	17894
13823	ENSG00000038532	16	11038344	11276046	237702	locus1908	CLEC16A	0.126296	669	30	373617	-0.22363	0.58848	4923	14489	-0.138159	642	31	133898	-0.0050519	0.50202	13483	11866
7522	ENSG00000174595	7	130417400	130418888	1488	locus1041	KLF14	-0.208313	6	3	373617	-1.0515	0.85349	14788	16871	-0.138212	4	2	133874	0.31235	0.37739	13484	9957
11440	ENSG00000139219	12	48366747	48398269	31522	locus1568	COL2A1	0.390875	119	16	373617	0.33496	0.36883	977	11929	-0.138237	116	16	133824	1.8162	0.03467	13485	2588
14051	ENSG00000169900	16	31227282	31228680	1398	locus1928	PYDC1	-0.462606	1	1	373617	-1.2132	0.88748	17981	17119	-0.13828	1	1	133802	1.3894	0.082358	13486	4121
1728	ENSG00000182795	1	207191865	207206092	14227	locus152	C1orf116	-0.356997	42	5	373617	1.6097	0.053731	17384	5534	-0.138289	38	4	133129	1.6278	0.051788	13487	3187
4972	ENSG00000205097	4	190945505	190948409	2904	locus667	FRG2	-0.264994	NA	NA	NA	NA	NA	16188	18336	-0.138299	NA	NA	NA	NA	NA	13488	18336
17682	ENSG00000174407	20	61147659	61167971	20312	locus2263	C20orf166	-0.24428	122	16	373617	0.53129	0.29761	15727	10848	-0.138302	106	13	133869	0.31011	0.37824	13489	9968
3977	ENSG00000188582	3	142668005	142681399	13394	locus475	PAQR9	0.0651192	37	10	373617	-0.25536	0.60078	6643	14622	-0.138346	37	10	133916	-0.47892	0.684	13490	14258
1955	ENSG00000197437	1	247835319	247836365	1046	locus186	OR13G1	-0.207005	5	2	373617	-1.2223	0.8892	14740	17129	-0.138359	5	2	133753	1.7844	0.03718	13491	2683
10303	ENSG00000150244	11	55029657	55038595	8938	locus1460	TRIM48	-0.332063	15	5	373617	2.1368	0.016309	17162	3674	-0.138377	15	5	133603	1.9258	0.027067	13492	2284
10299	ENSG00000258817	11	49973942	49974971	1029	locus1460	OR4C13	-0.253917	4	2	373617	1.8351	0.033249	15932	4671	-0.13838	4	2	133153	4.434	4.6242e-06	13493	97
15007	ENSG00000094796	17	39549975	39553844	3869	locus2012	KRT31	-0.181253	15	5	373617	-1.1193	0.86849	13913	16973	-0.138398	14	4	133960	-0.77291	0.78021	13494	15462
8812	ENSG00000230185	9	115196095	115246906	50811	locus1279	C9orf147	-0.108878	179	10	373617	1.2073	0.11367	11572	7333	-0.138452	173	9	133863	-0.3123	0.62259	13495	13438
15282	ENSG00000189050	17	58029600	58042080	12480	locus2029	RNFT1	-0.150019	19	4	373617	3.4358	0.00029542	12871	1184	-0.13852	19	4	133615	0.66684	0.25244	13496	7835
9034	ENSG00000123453	9	136528681	136605042	76361	locus1298	SARDH	-0.228235	291	34	373617	-1.3743	0.91532	15326	17315	-0.138535	282	32	133909	0.046459	0.48147	13497	11576
17927	ENSG00000221864	21	46086105	46086844	739	locus2303	KRTAP12-2	-0.153102	7	2	373617	0.8445	0.1992	12977	9200	-0.138582	7	2	133971	-1.8088	0.96476	13498	17486
698	ENSG00000157211	1	54604667	54619443	14776	locus46	CDCP2	-0.187054	87	16	373617	0.93789	0.17415	14097	8737	-0.138586	86	16	133868	0.23356	0.40766	13499	10426
11041	ENSG00000236981	11	123893719	123894655	936	locus1516	OR10G9	-0.234847	8	3	373617	0.45046	0.32619	15487	11303	-0.138622	5	2	133672	1.6398	0.050525	13500	3149
5411	ENSG00000205089	5	132083136	132089856	6720	locus766	CCNI2	-0.145903	6	2	373617	1.5415	0.0616	12717	5857	-0.138622	6	2	133732	0.65712	0.25555	13501	7908
17174	ENSG00000152454	19	58452200	58459039	6839	locus2195	ZNF256	-0.142511	12	4	373617	-1.3055	0.90413	12608	17239	-0.138719	12	4	133919	-0.40918	0.6588	13502	13959
2850	ENSG00000188738	2	186603354	186698016	94662	locus323	FSIP2	-0.128981	230	14	373617	0.019608	0.49218	12155	13419	-0.138722	207	11	133876	0.83589	0.20161	13503	6861
16241	ENSG00000187912	19	14693895	14721969	28074	locus2146	CLEC17A	-0.279407	92	15	373617	1.972	0.024303	16439	4195	-0.138753	89	14	133623	1.9323	0.026659	13504	2266
15591	ENSG00000206418	18	8609442	8639379	29937	locus2067	RAB12	-0.0847281	86	8	373617	0.39908	0.34492	10900	11594	-0.13881	83	8	133943	-0.34422	0.63466	13505	13588
3504	ENSG00000236980	3	49215064	49229291	14227	locus411	C3orf84	-0.151822	21	5	373617	5.4483	2.5421e-08	12932	247	-0.138832	21	5	133302	3.6726	0.00012006	13506	286
12662	ENSG00000125375	14	50785951	50802276	16325	locus1749	ATP5S	-0.0766426	59	6	373617	1.1954	0.11596	10679	7395	-0.138853	57	6	133835	1.2631	0.10327	13507	4679
8838	ENSG00000095397	9	117164360	117267250	102890	locus1281	DFNB31	-0.115011	349	27	373617	1.6077	0.05395	11749	5541	-0.139065	335	25	133693	1.8366	0.033133	13508	2535
10320	ENSG00000167825	11	55702931	55703876	945	locus1461	OR5I1	-0.203147	8	2	373617	1.9638	0.024779	14622	4227	-0.139092	8	2	133686	0.86382	0.19384	13509	6713
16221	ENSG00000132024	19	14017013	14041692	24679	locus2146	CC2D1A	0.301108	29	7	373617	3.1718	0.00075738	1738	1495	-0.139247	28	7	133759	-1.8241	0.96593	13510	17495
309	ENSG00000117308	1	24122088	24127271	5183	locus24	GALE	0.280239	1	1	373617	1.373	0.084875	1989	6567	-0.139256	1	1	133774	0.41741	0.33819	13511	9339
16636	ENSG00000197446	19	41620336	41634159	13823	locus2171	CYP2F1	-0.458356	46	7	373617	0.92157	0.17838	17964	8811	-0.139276	45	7	133824	0.49457	0.31045	13512	8875
15359	ENSG00000154263	17	67144147	67240987	96840	locus2036	ABCA10	-0.225171	216	15	373617	1.9638	0.024777	15250	4224	-0.139279	211	15	133789	0.12362	0.45081	13513	11094
169	ENSG00000243073	1	12939044	12946025	6981	locus15	PRAMEF4	-0.19048	1	1	373617	0.84968	0.19775	14200	9180	-0.139299	1	1	133623	1.401	0.0806	13514	4078
7849	ENSG00000215298	8	23430156	23432974	2818	locus1096	FP15737	-0.149512	14	3	373617	-1.4373	0.92468	12857	17394	-0.139316	13	3	133990	-0.95013	0.82898	13515	16020
9619	ENSG00000165886	10	99258624	99330966	72342	locus1387	UBTD1	-0.159945	185	24	373617	2.2154	0.013367	13189	3435	-0.139343	179	24	133863	-1.3436	0.91046	13516	16925
8719	ENSG00000158122	9	99401858	99417585	15727	locus1262	AAED1	-0.332846	13	8	373617	1.6479	0.049686	17174	5394	-0.139416	12	7	133776	0.44119	0.32954	13517	9200
12519	ENSG00000222028	14	23511375	23513269	1894	locus1726	PSMB11	-0.129119	7	4	373617	-0.32812	0.62859	12159	14883	-0.13942	7	4	133848	0.15914	0.43678	13518	10864
14065	ENSG00000183632	16	32684851	32688053	3202	locus1929	TP53TG3	-0.207679	NA	NA	NA	NA	NA	14762	18257	-0.139457	NA	NA	NA	NA	NA	13519	18257
17034	ENSG00000170909	19	54597934	54606000	8066	locus2189	OSCAR	0.131888	20	9	373617	3.1883	0.00071558	4782	1483	-0.139457	19	9	133808	-0.66398	0.74665	13520	15034
14852	ENSG00000172716	17	33677323	33700639	23316	locus2008	SLFN11	-0.108476	59	15	373617	-0.70474	0.75951	11563	16086	-0.13948	58	15	133934	-0.51149	0.6955	13521	14393
10229	ENSG00000166352	11	36616066	36694823	78757	locus1450	C11orf74	-0.112585	277	12	373617	-0.57087	0.71596	11673	15702	-0.139627	271	12	133989	-1.7774	0.96225	13522	17466
8589	ENSG00000231997	9	46389109	46391556	2447	locus1232	FAM27D1	-0.180702	NA	NA	NA	NA	NA	13897	18195	-0.139674	NA	NA	NA	NA	NA	13523	18195
15304	ENSG00000159640	17	61562183	61599205	37022	locus2031	ACE	-0.25931	91	12	373617	0.83653	0.20143	16068	9245	-0.139687	83	10	133904	-0.44676	0.67248	13524	14118
4027	ENSG00000114790	3	153838791	153975616	136825	locus484	ARHGEF26	-0.0399829	336	24	373617	0.71779	0.23644	9656	9839	-0.139702	327	23	133905	-0.27213	0.60724	13525	13234
5891	ENSG00000111863	6	11735800	11807279	71479	locus817	ADTRP	-0.386172	294	34	373617	0.77005	0.22064	17611	9578	-0.139769	283	33	133797	1.2359	0.10826	13526	4802
6341	ENSG00000096080	6	43639039	43655528	16489	locus853	MRPS18A	-0.150371	42	8	373617	2.1185	0.017065	12883	3727	-0.139787	40	8	133631	1.633	0.051233	13527	3173
5694	ENSG00000113328	5	162864576	162872020	7444	locus790	CCNG1	0.0883659	9	4	373617	0.56815	0.28496	5987	10646	-0.139816	9	4	133921	-0.071486	0.52849	13528	12189
8373	ENSG00000107099	9	214864	465259	250395	locus1187	DOCK8	-0.488287	1226	71	373617	-1.167	0.8784	18074	17042	-0.139822	1190	76	133931	-0.90634	0.81762	13529	15910
13187	ENSG00000159495	15	43568477	43594453	25976	locus1825	TGM7	-0.211155	40	8	373617	2.8448	0.0022221	14874	1982	-0.139831	33	8	133795	0.79623	0.21295	13530	7096
15090	ENSG00000131096	17	42030105	42081837	51732	locus2015	PYY	-0.113435	116	19	373617	0.63915	0.26136	11703	10264	-0.139833	106	17	133912	-0.15621	0.56207	13531	12633
8284	ENSG00000167653	8	143751738	143763717	11979	locus1186	PSCA	-0.509644	58	6	373617	2.9834	0.0014254	18125	1775	-0.139862	56	5	133717	1.8598	0.031457	13532	2460
460	ENSG00000176256	1	34326075	34330392	4317	locus32	HMGB4	-0.221305	9	4	373617	0.82274	0.20533	15144	9311	-0.139869	9	4	133772	0.3398	0.367	13533	9794
17205	ENSG00000125903	20	207898	210527	2629	locus2197	DEFB129	-0.198391	9	3	373617	-0.56243	0.71309	14477	15677	-0.139905	9	3	133918	0.28581	0.38751	13534	10126
13668	ENSG00000184471	16	1140004	1146244	6240	locus1893	C1QTNF8	-0.24636	22	3	373617	0.99036	0.161	15774	8448	-0.13991	22	3	133717	1.197	0.11565	13535	4993
7850	ENSG00000167034	8	23536205	23540440	4235	locus1096	NKX3-1	-0.309899	7	3	373617	-1.1501	0.87494	16933	17012	-0.139951	7	3	133976	-1.0715	0.85803	13536	16354
11929	ENSG00000139438	12	110152032	110208312	56280	locus1616	FAM222A	0.0451756	141	23	373617	0.71877	0.23614	7209	9833	-0.140004	136	22	133770	1.7573	0.039437	13537	2757
854	ENSG00000069702	1	92147982	92371892	223910	locus77	TGFBR3	-0.578623	701	64	373617	0.25764	0.39834	18248	12297	-0.140007	686	60	133685	3.6591	0.00012657	13538	293
13041	ENSG00000182974	15	22368477	22369561	1084	locus1798	OR4M2	-0.227858	1	1	373617	1.2088	0.11336	15316	7323	-0.140043	1	1	133954	-0.40034	0.65555	13539	13916
8441	ENSG00000236637	9	21186616	21187598	982	locus1216	IFNA4	-0.169146	3	2	373617	1.2251	0.11027	13537	7253	-0.140081	3	2	133786	0.95852	0.1689	13540	6197
14425	ENSG00000140995	16	90014332	90034468	20136	locus1972	DEF8	0.036617	104	18	373617	1.342	0.089795	7476	6706	-0.140083	98	17	133752	1.4986	0.066995	13541	3687
6662	ENSG00000154269	6	131949600	132068553	118953	locus912	ENPP3	-0.372113	230	27	373617	0.53001	0.29805	17493	10854	-0.140092	227	26	133846	0.75339	0.22561	13542	7342
11012	ENSG00000137699	11	120008472	120056131	47659	locus1513	TRIM29	-0.549229	176	29	373617	1.6213	0.05248	18199	5495	-0.14016	160	26	133786	0.96269	0.16785	13543	6172
13852	ENSG00000183793	16	15459030	15474904	15874	locus1914	NPIPA5	-0.13413	1	1	373617	1.4348	0.075677	12331	6303	-0.140177	1	1	133325	2.0114	0.022142	13544	2042
7904	ENSG00000198042	8	33342267	33358778	16511	locus1105	MAK16	-0.149844	46	8	373617	1.3757	0.084454	12866	6556	-0.140182	46	8	133892	-0.023943	0.50955	13545	11957
12463	ENSG00000185271	14	20896969	20903801	6832	locus1723	KLHL33	-0.14289	26	7	373617	-1.04	0.85084	12621	16850	-0.140203	25	7	133971	-1.3636	0.91365	13546	16951
15589	ENSG00000206422	18	7231122	7232045	923	locus2065	LRRC30	-0.192561	1	1	373617	-1.1026	0.8649	14277	16953	-0.140215	NA	NA	NA	NA	NA	13547	17835
9917	ENSG00000117983	11	1244295	1283406	39111	locus1420	MUC5B	-0.265698	172	14	373617	2.2315	0.012823	16199	3396	-0.140219	169	15	133552	1.9354	0.026468	13548	2256
14956	ENSG00000264058	17	38785048	38821393	36345	locus2012	KRT222	-0.171233	62	10	373617	2.309	0.010472	13605	3175	-0.140252	62	10	133778	1.0577	0.1451	13549	5671
8631	ENSG00000134996	9	77703458	77762181	58723	locus1240	OSTF1	-0.301838	219	31	373617	0.23846	0.40576	16814	12397	-0.140283	215	30	133821	1.055	0.14572	13550	5688
14667	ENSG00000153976	17	13399005	13505244	106239	locus1990	HS3ST3A1	-0.376118	434	45	373617	-0.38176	0.64868	17525	15079	-0.140287	411	44	133926	-1.534	0.93749	13551	17200
17557	ENSG00000180083	20	44277201	44298909	21708	locus2242	WFDC11	-0.217047	54	7	373617	0.036909	0.48528	15031	13353	-0.140292	49	6	133945	-0.28724	0.61304	13552	13306
8638	ENSG00000156049	9	80037994	80263223	225229	locus1242	GNA14	-0.582012	730	95	373617	-1.6158	0.94693	18253	17534	-0.140346	688	89	133913	-1.4218	0.92246	13553	17041
2989	ENSG00000138375	2	217277136	217347776	70640	locus345	SMARCAL1	0.145014	221	24	373617	2.2362	0.01267	4488	3380	-0.140361	179	20	133854	-0.40221	0.65623	13554	13927
17149	ENSG00000186272	19	57922531	57933307	10776	locus2194	ZNF17	-0.0871251	20	6	373617	-0.77487	0.78079	10974	16265	-0.140402	20	6	133935	-0.50393	0.69285	13555	14347
11169	ENSG00000111319	12	6456849	6486525	29676	locus1534	SCNN1A	-0.355538	62	15	373617	1.1291	0.12943	17374	7735	-0.140433	61	15	133805	0.015921	0.49365	13556	11741
16266	ENSG00000186204	19	15783566	15807984	24418	locus2147	CYP4F12	-0.168995	118	8	373617	-0.6222	0.7331	13535	15854	-0.140455	115	8	133702	1.8724	0.030574	13557	2423
15613	ENSG00000134278	18	12446510	12658133	211623	locus2071	SPIRE1	0.190283	622	38	373617	-0.20546	0.5814	3448	14422	-0.140458	599	35	133883	0.59145	0.27711	13558	8312
8682	ENSG00000090054	9	94794280	94877658	83378	locus1259	SPTLC1	-0.139244	308	23	373617	0.15877	0.43692	12496	12782	-0.140476	303	23	133863	0.23287	0.40793	13559	10433
13547	ENSG00000140522	15	89753099	89764982	11883	locus1873	RLBP1	-0.199809	28	5	373617	2.8467	0.0022088	14514	1979	-0.140483	28	5	133701	0.024814	0.4901	13560	11700
13112	ENSG00000166069	15	38226826	38259925	33099	locus1819	TMCO5A	-0.141524	90	13	373617	0.41854	0.33778	12584	11478	-0.140701	85	12	133706	1.9313	0.026726	13561	2269
10317	ENSG00000205029	11	55606227	55607214	987	locus1461	OR5D16	-0.243265	4	2	373617	1.7827	0.037316	15704	4878	-0.140722	4	2	133489	2.3831	0.0085833	13562	1321
15490	ENSG00000141543	17	78109012	78120982	11970	locus2050	EIF4A3	0.033889	44	11	373617	-0.45771	0.67642	7549	15355	-0.140806	37	9	133923	-0.53255	0.70283	13563	14482
5857	ENSG00000124787	6	4994965	5004281	9316	locus811	RPP40	-0.082106	47	9	373617	0.04442	0.48228	10835	13319	-0.140808	45	9	133960	-1.2109	0.88704	13564	16676
8882	ENSG00000136940	9	125560667	125588965	28298	locus1289	PDCL	0.00616772	54	10	373617	0.13129	0.44777	8361	12915	-0.140858	54	10	133958	-2.1191	0.98296	13565	17655
11827	ENSG00000169372	12	94071174	94288616	217442	locus1604	CRADD	-0.0452761	521	50	373617	-0.94283	0.82712	9779	16635	-0.140904	505	50	133947	-1.5676	0.94151	13566	17247
17113	ENSG00000229292	19	56280506	56284545	4039	locus2192	RFPL4AL1	-0.198295	6	2	373617	0.3501	0.36313	14472	11846	-0.140911	6	2	133971	-1.1253	0.86977	13567	16503
8765	ENSG00000186881	9	107266454	107267547	1093	locus1270	OR13F1	-0.182619	9	3	373617	2.478	0.0066064	13967	2722	-0.14096	9	3	133766	-0.4016	0.65601	13568	13924
11894	ENSG00000235162	12	105629067	105764958	135891	locus1611	C12orf75	-0.0362982	512	32	373617	2.6784	0.0036988	9542	2268	-0.140986	501	32	133831	0.99717	0.15934	13569	5996
14979	ENSG00000212724	17	39215494	39216344	850	locus2012	KRTAP2-3	-0.171353	1	1	373617	-0.74968	0.77328	13607	16203	-0.14104	1	1	134021	-1.4153	0.92151	13570	17034
11675	ENSG00000182379	12	57610577	57620232	9655	locus1575	NXPH4	0.027365	29	9	373617	0.78973	0.21484	7755	9482	-0.141078	20	5	133948	-2.9791	0.99855	13571	17777
6777	ENSG00000074771	6	155716503	155777037	60534	locus927	NOX3	-0.223699	216	54	373617	2.1094	0.017454	15201	3758	-0.14118	204	52	133865	-0.76051	0.77652	13572	15405
3670	ENSG00000144736	3	72798429	72897631	99202	locus427	SHQ1	-0.140039	181	14	373617	-1.1907	0.88312	12520	17073	-0.141206	176	14	133952	-0.867	0.80703	13573	15796
17833	ENSG00000159200	21	35888781	35987441	98660	locus2290	RCAN1	-0.080576	457	27	373617	1.9676	0.02456	10801	4209	-0.141233	454	27	133700	1.4574	0.072497	13574	3837
11866	ENSG00000111666	12	102091742	102123424	31682	locus1609	CHPT1	-0.161041	134	24	373617	-0.11563	0.54603	13236	14042	-0.141382	133	24	133811	1.2672	0.10254	13575	4659
16564	ENSG00000205076	19	39261610	39264132	2522	locus2168	LGALS7	-0.168852	NA	NA	NA	NA	NA	13527	18154	-0.141397	NA	NA	NA	NA	NA	13576	18154
2223	ENSG00000143921	2	44066102	44105605	39503	locus229	ABCG8	-0.0747635	259	11	373617	0.90304	0.18325	10619	8910	-0.141499	251	11	133836	0.4965	0.30977	13577	8858
12458	ENSG00000176198	14	20710897	20711979	1082	locus1722	OR11H4	-0.206749	3	2	373617	-1.3525	0.9119	14731	17295	-0.141547	3	2	133945	-0.17416	0.56913	13578	12720
2031	ENSG00000115750	2	9983482	10074545	91063	locus197	TAF1B	-0.0531537	397	19	373617	1.9389	0.02626	10005	4307	-0.14156	396	18	133857	0.045613	0.48181	13579	11582
14093	ENSG00000167207	16	50731049	50766988	35939	locus1932	NOD2	-0.51688	73	12	373617	0.63861	0.26154	18142	10269	-0.141579	66	11	133883	-0.43503	0.66823	13580	14067
17950	ENSG00000160294	21	47655046	47706211	51165	locus2306	MCM3AP	0.28091	146	20	373617	1.4041	0.080144	1980	6424	-0.141584	140	18	133847	0.10186	0.45943	13581	11233
701	ENSG00000157216	1	54692304	54872092	179788	locus46	SSBP3	0.670138	486	74	373617	2.6867	0.0036076	178	2252	-0.141587	468	73	133792	0.79096	0.21448	13582	7127
9207	ENSG00000077943	10	15555947	15762124	206177	locus1318	ITGA8	-0.04005	588	44	373617	1.6249	0.052097	9659	5484	-0.14166	563	42	133803	-0.004243	0.50169	13583	11859
16402	ENSG00000197134	19	22235290	22274282	38992	locus2155	ZNF257	-0.239556	186	9	373617	-1.3818	0.91648	15618	17324	-0.141662	184	9	133961	-0.45895	0.67687	13584	14182
1552	ENSG00000143340	1	179712297	179785333	73036	locus128	FAM163A	-0.102389	263	33	373617	-1.1306	0.87088	11376	16990	-0.141669	258	32	133923	-0.10887	0.54335	13585	12384
2676	ENSG00000121988	2	135954538	136288301	333763	locus288	ZRANB3	-0.0182274	558	13	373617	-0.32575	0.62769	9003	14873	-0.141672	530	12	133959	-1.0113	0.84406	13586	16205
17561	ENSG00000124116	20	44376582	44420571	43989	locus2242	WFDC3	-0.233953	166	15	373617	1.0943	0.13691	15469	7917	-0.141674	163	14	133834	1.0628	0.14395	13587	5640
12667	ENSG00000100503	14	51186480	51297839	111359	locus1749	NIN	0.13075	266	36	373617	1.4624	0.071809	4801	6192	-0.141675	258	36	133876	-0.76795	0.77874	13588	15441
13911	ENSG00000103319	16	22217602	22297954	80352	locus1920	EEF2K	-0.0307128	166	23	373617	1.8287	0.033725	9379	4701	-0.141702	158	22	133695	1.8694	0.030782	13589	2430
7455	ENSG00000106013	7	117854726	117880041	25315	locus1032	ANKRD7	-0.132092	88	11	373617	1.7694	0.038413	12257	4924	-0.141717	86	11	133801	0.43341	0.33236	13590	9248
7130	ENSG00000257482	7	63505820	63538927	33107	locus992	ZNF727	-0.201176	129	8	373617	2.599	0.0046748	14552	2438	-0.14173	127	8	133232	2.5344	0.0056313	13591	1121
11977	ENSG00000151176	12	113796374	113827203	30829	locus1617	PLBD2	-0.0795503	61	7	373617	0.46587	0.32066	10767	11196	-0.14178	55	6	133908	-0.020663	0.50824	13592	11940
12688	ENSG00000100528	14	54893653	54908149	14496	locus1752	CNIH1	-0.0764766	29	6	373617	0.94122	0.1733	10673	8713	-0.141828	29	6	133799	0.62484	0.26604	13593	8109
14869	ENSG00000213494	17	34310691	34329100	18409	locus2008	CCL14	-0.236513	80	10	373617	-0.22524	0.5891	15539	14496	-0.141836	78	10	133889	0.17356	0.43111	13594	10794
15715	ENSG00000134049	18	44681412	44702745	21333	locus2094	IER3IP1	-0.00557997	65	9	373617	0.54647	0.29237	8659	10759	-0.141844	61	8	133777	1.601	0.05469	13595	3304
5699	ENSG00000113645	5	167718655	167899308	180653	locus794	WWC1	0.165213	597	74	373617	1.7933	0.036463	3972	4842	-0.141875	582	73	133898	0.025068	0.49	13596	11699
12690	ENSG00000100532	14	54976545	55005567	29022	locus1752	CGRRF1	-0.0386299	38	8	373617	1.0507	0.1467	9613	8143	-0.141907	38	8	133757	1.0061	0.15719	13597	5941
59	ENSG00000149527	1	2357418	2411243	53825	locus3	PLCH2	0.0625808	260	35	373617	0.64793	0.25851	6707	10220	-0.141915	242	40	133848	0.56146	0.28724	13598	8475
10182	ENSG00000148943	11	27516122	27528320	12198	locus1443	LIN7C	0.148537	26	7	373617	0.13746	0.44533	4395	12886	-0.141979	26	7	133840	0.71326	0.23784	13599	7592
15059	ENSG00000131475	17	40925453	40931617	6164	locus2014	VPS25	0.0315081	5	2	373617	-0.44412	0.67152	7631	15318	-0.141984	3	2	133945	-0.34564	0.63519	13600	13598
1445	ENSG00000171722	1	162342992	162346660	3668	locus112	C1orf111	-0.151555	17	6	373617	-0.12664	0.55039	12921	14100	-0.142036	17	6	133910	0.52272	0.30059	13601	8697
3885	ENSG00000114654	3	128720471	128759585	39114	locus467	EFCC1	-0.196721	76	14	373617	0.95732	0.1692	14417	8621	-0.142043	57	14	133767	1.4115	0.079043	13602	4037
3753	ENSG00000121570	3	109044987	109056419	11432	locus452	DPPA4	-0.0999322	32	7	373617	-0.11175	0.54449	11315	14018	-0.142085	30	6	133952	-0.16906	0.56713	13603	12689
13501	ENSG00000183496	15	82334118	82338482	4364	locus1864	MEX3B	0.265922	4	2	373617	0.19142	0.4241	2183	12655	-0.142098	4	2	133722	1.3118	0.094791	13604	4449
11527	ENSG00000135443	12	52753789	52761265	7476	locus1571	KRT85	-0.195153	24	9	373617	0.78957	0.21489	14359	9483	-0.142102	22	8	133894	-0.47633	0.68308	13605	14250
18279	ENSG00000100418	22	41994031	42017100	23069	locus2338	DESI1	0.0736251	38	6	373617	2.4133	0.0079046	6413	2881	-0.142143	37	6	133713	0.090237	0.46405	13606	11313
2590	ENSG00000136697	2	113825546	113833425	7879	locus274	IL1F10	-0.193982	39	8	373617	1.3911	0.082099	14320	6489	-0.142177	38	8	133625	2.0189	0.02175	13607	2022
4803	ENSG00000137463	4	140187316	140201492	14176	locus626	MGARP	-0.0572042	29	6	373617	1.2266	0.10998	10144	7243	-0.142219	29	6	133829	0.32774	0.37155	13608	9867
13178	ENSG00000137814	15	42841007	42862192	21185	locus1824	HAUS2	-0.0485252	39	8	373617	0.65574	0.25599	9878	10179	-0.142224	37	7	133808	1.2374	0.10797	13609	4793
17214	ENSG00000101266	20	459115	524340	65225	locus2198	CSNK2A1	0.52615	102	15	373617	1.897	0.028917	404	4443	-0.142297	101	15	133824	0.17602	0.43014	13610	10780
14087	ENSG00000155393	16	50099851	50140298	40447	locus1931	HEATR3	-0.0932434	113	10	373617	0.20471	0.4189	11144	12569	-0.142362	110	10	133884	0.18351	0.4272	13611	10731
15680	ENSG00000186496	18	32946660	32957301	10641	locus2084	ZNF396	-0.224941	19	6	373617	-1.2329	0.89119	15241	17151	-0.142374	18	6	133787	1.6805	0.046427	13612	2997
4176	ENSG00000175077	3	186915273	186919253	3980	locus507	RTP1	-0.132326	9	5	373617	-1.2152	0.88786	12265	17122	-0.142462	9	5	133910	-0.85174	0.80282	13613	15747
166	ENSG00000204513	1	12884467	12891264	6797	locus15	PRAMEF11	-0.176832	NA	NA	NA	NA	NA	13781	18184	-0.142486	NA	NA	NA	NA	NA	13614	18184
12418	ENSG00000126216	13	113139324	113242481	103157	locus1719	TUBGCP3	0.185366	277	18	373617	1.6336	0.051173	3549	5450	-0.142524	266	17	133748	0.91405	0.18034	13615	6441
15743	ENSG00000041353	18	52385090	52551586	166496	locus2102	RAB27B	-0.192201	527	25	373617	1.7823	0.037349	14262	4883	-0.14257	508	25	133915	-1.1638	0.87776	13616	16574
13871	ENSG00000170537	16	18995608	19075264	79656	locus1918	TMC7	-0.123487	204	18	373617	-0.69863	0.75761	12004	16064	-0.142633	199	17	133956	-0.6733	0.74962	13617	15067
8592	ENSG00000170215	9	67792937	67794111	1174	locus1233	FAM27B	-0.189687	NA	NA	NA	NA	NA	14183	18222	-0.142643	NA	NA	NA	NA	NA	13618	18222
6669	ENSG00000146385	6	132873831	132874860	1029	locus913	TAAR8	-0.235141	1	1	373617	0.95685	0.16932	15494	8625	-0.14271	1	1	133959	-2.2602	0.9881	13619	17691
15493	ENSG00000181045	17	78194228	78227299	33071	locus2050	SLC26A11	-0.0298917	150	23	373617	0.15031	0.44026	9354	12820	-0.142764	147	22	133820	0.38315	0.3508	13620	9543
5468	ENSG00000120738	5	137801178	137805004	3826	locus769	EGR1	0.0351383	5	3	373617	2.0426	0.020545	7512	3971	-0.142965	5	3	133773	0.37186	0.355	13621	9601
13012	ENSG00000184601	14	105046020	105056852	10832	locus1793	C14orf180	-0.200005	25	4	373617	-0.3573	0.63957	14520	14988	-0.142983	24	4	133850	0.98311	0.16278	13622	6067
9327	ENSG00000198250	10	47658233	47701443	43210	locus1341	ANTXRL	-0.187193	124	17	373617	0.29441	0.38422	14102	12116	-0.143067	121	17	133902	0.48226	0.31481	13623	8961
504	ENSG00000183317	1	38179560	38230738	51178	locus34	EPHA10	0.280039	192	23	373617	0.50579	0.3065	1991	10993	-0.143075	188	22	133888	0.52289	0.30053	13624	8695
13204	ENSG00000140259	15	44096689	44117000	20311	locus1825	MFAP1	0.0097107	28	4	373617	3.8792	5.2408e-05	8259	827	-0.143111	26	4	133597	-0.59843	0.72522	13625	14788
12917	ENSG00000100604	14	93389424	93401638	12214	locus1784	CHGA	0.4545	48	11	373617	0.73101	0.23239	642	9772	-0.143139	48	11	133863	-0.176	0.56985	13626	12727
3735	ENSG00000144815	3	101498285	101546236	47951	locus444	NXPE3	0.0302065	88	13	373617	0.52295	0.3005	7669	10904	-0.143145	82	12	133926	-0.82036	0.79399	13627	15637
15003	ENSG00000186860	17	39471172	39471947	775	locus2012	KRTAP17-1	-0.218783	5	2	373617	-0.6146	0.73059	15079	15834	-0.14324	5	2	133985	-0.86747	0.80716	13628	15798
11151	ENSG00000078237	12	4430370	4462338	31968	locus1532	C12orf5	-0.0635915	78	12	373617	0.36889	0.3561	10304	11745	-0.143288	75	12	133844	0.28371	0.38832	13629	10149
17522	ENSG00000101074	20	42965625	42979875	14250	locus2241	R3HDML	-0.259843	57	5	373617	0.74041	0.22952	16084	9732	-0.143311	53	5	133911	-0.56752	0.71482	13630	14643
14326	ENSG00000140876	16	77756410	77776157	19747	locus1955	NUDT7	-0.240279	131	19	373617	-0.19526	0.5774	15640	14373	-0.143333	125	19	133867	0.53299	0.29702	13631	8633
271	ENSG00000117245	1	20990508	21044510	54002	locus22	KIF17	-0.206271	201	44	373617	1.2723	0.10164	14717	7042	-0.143379	191	41	133810	1.193	0.11643	13632	5013
10398	ENSG00000166884	11	59224410	59225464	1054	locus1465	OR4D6	-0.286485	8	3	373617	3.2071	0.00067033	16575	1456	-0.143389	8	3	133543	0.67509	0.24981	13633	7786
6761	ENSG00000146476	6	151773421	151791236	17815	locus924	C6orf211	-0.0509756	52	10	373617	-0.67336	0.74964	9945	16000	-0.143408	52	10	133938	-0.68414	0.75306	13634	15115
8335	ENSG00000187786	8	145321516	145323045	1529	locus1186	SCXB	-0.186535	NA	NA	NA	NA	NA	14083	18215	-0.143491	NA	NA	NA	NA	NA	13635	18215
13607	ENSG00000131873	15	101715927	101792137	76210	locus1889	CHSY1	0.0487392	272	21	373617	0.84604	0.19876	7116	9192	-0.143587	263	19	133826	0.86154	0.19447	13636	6725
7589	ENSG00000257138	7	141672430	141673573	1143	locus1048	TAS2R38	-0.196506	2	1	373617	2.7784	0.0027314	14408	2093	-0.143606	2	1	133656	-0.53999	0.7054	13637	14521
10400	ENSG00000176200	11	59271048	59271984	936	locus1465	OR4D11	-0.222248	1	1	373617	2.0154	0.021934	15174	4058	-0.14367	1	1	133559	0.94422	0.17253	13638	6283
9329	ENSG00000152726	10	47894571	47949412	54841	locus1342	FAM21B	-0.109654	NA	NA	NA	NA	NA	11593	17963	-0.143709	NA	NA	NA	NA	NA	13639	17963
16786	ENSG00000011485	19	46850357	46896238	45881	locus2176	PPP5C	0.156264	111	17	373617	0.59426	0.27617	4196	10503	-0.143717	106	16	133856	0.21266	0.4158	13640	10560
16335	ENSG00000130522	19	18390562	18392432	1870	locus2149	JUND	0.162645	2	1	373617	1.691	0.045421	4036	5233	-0.143757	2	1	133902	-0.51559	0.69693	13641	14411
5700	ENSG00000113643	5	167913449	167946304	32855	locus795	RARS	-0.0711097	142	10	373617	2.4484	0.0071749	10513	2807	-0.143783	140	10	133877	-0.38968	0.65161	13642	13848
5080	ENSG00000197603	5	37106329	37249530	143201	locus700	C5orf42	0.216183	182	20	373617	1.6722	0.047243	2972	5294	-0.143784	161	17	133821	-0.17969	0.5713	13643	12747
13743	ENSG00000131650	16	3013944	3018381	4437	locus1895	KREMEN2	-0.090067	13	2	373617	0.99243	0.16049	11064	8436	-0.143821	12	2	133938	-1.7441	0.95943	13644	17434
5028	ENSG00000112977	5	10679341	10761384	82043	locus681	DAP	0.000270966	283	15	373617	-0.4932	0.68907	8501	15466	-0.143854	281	15	133962	-1.3915	0.91796	13645	16993
4672	ENSG00000163106	4	95219685	95264027	44342	locus594	HPGDS	-0.175253	76	10	373617	0.50948	0.30521	13736	10973	-0.143868	73	10	133817	1.0091	0.15646	13646	5917
17865	ENSG00000183067	21	41117333	41174023	56690	locus2297	IGSF5	-0.201254	312	17	373617	1.8188	0.03447	14554	4750	-0.143872	312	17	133796	0.54422	0.29314	13647	8568
9992	ENSG00000182070	11	5172238	5207612	35374	locus1424	OR52A1	-0.291391	170	15	373617	-1.1197	0.86858	16665	16974	-0.143877	166	15	133921	-0.54807	0.70818	13648	14561
15379	ENSG00000170412	17	72428254	72445648	17394	locus2042	GPRC5C	-0.360089	85	17	373617	0.47362	0.31789	17407	11159	-0.143912	81	17	133895	-0.65398	0.74344	13649	14988
15416	ENSG00000073350	17	73521806	73571289	49483	locus2043	LLGL2	-0.176156	220	27	373617	1.8266	0.033881	13763	4709	-0.143946	218	27	133802	0.59383	0.27631	13650	8296
9723	ENSG00000148841	10	106071893	106098162	26269	locus1391	ITPRIP	-0.24917	61	12	373617	-0.74414	0.77161	15833	16188	-0.144065	55	10	133852	1.537	0.06215	13651	3530
9741	ENSG00000023041	10	114190057	114206672	16615	locus1397	ZDHHC6	-0.12921	26	7	373617	2.9137	0.0017858	12166	1874	-0.144099	26	7	133767	-0.30015	0.61797	13652	13374
10454	ENSG00000168496	11	61560108	61564716	4608	locus1466	FEN1	0.153095	3	2	373617	2.9827	0.0014288	4269	1777	-0.144164	3	2	133334	2.0995	0.017887	13653	1861
14148	ENSG00000182885	16	57702156	57723975	21819	locus1938	GPR97	-0.153846	89	18	373617	-0.13867	0.55515	13003	14144	-0.144165	87	18	133912	0.15531	0.43829	13654	10889
10874	ENSG00000255501	11	105008447	105010453	2006	locus1502	CARD18	-0.257388	3	2	373617	0.1758	0.43023	16013	12719	-0.144167	3	2	133929	0.65946	0.2548	13655	7884
11096	ENSG00000174370	11	128769459	128775592	6133	locus1520	C11orf45	-0.318502	21	7	373617	-0.49459	0.68955	17031	15470	-0.144176	21	7	133885	0.30479	0.38026	13656	10001
14658	ENSG00000187824	17	10602331	10628451	26120	locus1988	TMEM220	-0.0824869	104	4	373617	2.5413	0.0055221	10848	2577	-0.144179	98	3	133356	1.5975	0.05508	13657	3315
10438	ENSG00000229183	11	60989817	61018929	29112	locus1466	PGA4	-0.202521	13	6	373617	1.9661	0.024644	14605	4212	-0.14433	13	6	133768	0.68521	0.24661	13658	7726
4937	ENSG00000177300	4	184239219	184241927	2708	locus660	CLDN22	-0.224613	2	1	373617	0.83235	0.20261	15232	9267	-0.144344	2	1	133754	0.051569	0.47944	13659	11549
17678	ENSG00000171858	20	60962171	60963575	1404	locus2262	RPS21	-0.0982508	4	2	373617	0.4002	0.34451	11271	11587	-0.144427	4	2	133670	1.9674	0.024569	13660	2167
10632	ENSG00000173237	11	66742747	66744475	1728	locus1468	C11orf86	-0.0350269	2	1	373617	1.0957	0.1366	9507	7913	-0.144456	2	1	133759	1.6357	0.050956	13661	3165
1202	ENSG00000169469	1	153003677	153005376	1699	locus105	SPRR1B	-0.342446	12	1	373617	-0.77364	0.78043	17260	16263	-0.144509	12	1	133962	0.071267	0.47159	13662	11419
5001	ENSG00000142319	5	1392908	1445545	52637	locus669	SLC6A3	-0.292241	155	24	373617	0.41101	0.34053	16681	11516	-0.144532	148	23	133881	0.1791	0.42893	13663	10759
15915	ENSG00000104969	19	2754711	2783369	28658	locus2133	SGTA	0.180445	66	5	373617	0.76887	0.22099	3650	9581	-0.144637	64	5	133941	-1.4365	0.92457	13664	17064
13749	ENSG00000103145	16	3072625	3074287	1662	locus1895	HCFC1R1	0.0101434	3	1	373617	2.0941	0.018127	8246	3811	-0.144666	1	1	133774	1.1068	0.1342	13665	5422
16905	ENSG00000224420	19	50191920	50193832	1912	locus2181	ADM5	-0.0951037	2	1	373617	0.20775	0.41771	11193	12551	-0.144699	1	1	133778	0.54629	0.29243	13666	8556
1982	ENSG00000175143	1	248569295	248570405	1110	locus187	OR2T1	-0.233793	1	1	373617	0.94098	0.17336	15465	8715	-0.144702	1	1	133639	1.3193	0.093539	13667	4418
13613	ENSG00000184140	15	102345901	102346876	975	locus1890	OR4F6	-0.178573	1	1	373617	-0.014926	0.50595	13836	13586	-0.144709	1	1	133997	-0.95772	0.8309	13668	16045
14298	ENSG00000197445	16	73160535	73178346	17811	locus1948	C16orf47	-0.158875	44	14	373617	2.1033	0.017719	13150	3788	-0.14471	43	14	133864	-0.28885	0.61365	13669	13320
12464	ENSG00000092094	14	20914826	20923264	8438	locus1723	OSGEP	-0.0869587	36	5	373617	-0.28187	0.61098	10966	14710	-0.14474	36	5	133866	0.65638	0.25579	13670	7916
12906	ENSG00000133962	14	92047117	92198430	151313	locus1782	CATSPERB	-0.30091	630	58	373617	-0.14595	0.55802	16798	14175	-0.144746	619	57	133882	-0.66105	0.74571	13671	15024
11293	ENSG00000165714	12	12510054	12619840	109786	locus1539	LOH12CR1	0.0382195	315	28	373617	-0.56679	0.71457	7422	15688	-0.144758	312	28	133845	1.6195	0.052668	13672	3221
9088	ENSG00000176919	9	139839712	139841419	1707	locus1301	C8G	-0.0828659	11	3	373617	-0.278	0.60949	10861	14697	-0.144772	10	3	133967	-0.48431	0.68592	13673	14285
9762	ENSG00000175535	10	118305442	118327367	21925	locus1399	PNLIP	-0.185011	31	5	373617	-0.65067	0.74237	14035	15950	-0.144773	29	5	133825	0.99391	0.16013	13674	6014
17880	ENSG00000160180	21	43731776	43735761	3985	locus2301	TFF3	-0.513811	11	4	373617	-0.4168	0.66159	18137	15237	-0.144786	11	4	133891	0.012342	0.49508	13675	11762
517	ENSG00000158315	1	39351478	39407456	55978	locus36	RHBDL2	-0.190476	167	25	373617	1.2424	0.10705	14199	7180	-0.144798	164	25	133887	0.22905	0.40942	13676	10460
6170	ENSG00000241106	6	32780539	32784825	4286	locus844	HLA-DOB	-0.304877	35	10	373617	0.31913	0.37481	16866	12004	-0.144868	34	10	133929	0.59603	0.27558	13677	8281
3074	ENSG00000042304	2	228474806	228498036	23230	locus354	C2orf83	-0.131235	160	17	373617	-0.16315	0.5648	12230	14247	-0.144903	158	17	133827	1.1273	0.12982	13678	5324
14744	ENSG00000205212	17	20766707	20799453	32746	locus1999	CCDC144NL	-0.16537	62	11	373617	0.41699	0.33834	13400	11484	-0.144939	62	11	133950	-1.0903	0.86222	13679	16410
10383	ENSG00000172362	11	58206592	58207646	1054	locus1464	OR5B12	-0.244526	3	2	373617	1.5648	0.058812	15732	5740	-0.144955	3	2	133418	2.4965	0.0062714	13680	1174
18136	ENSG00000183963	22	31460090	31484011	23921	locus2324	SMTN	-0.139696	144	19	373617	2.5246	0.0057922	12512	2613	-0.144967	140	18	133743	1.2967	0.097371	13681	4521
12681	ENSG00000100519	14	53173889	53195305	21416	locus1751	PSMC6	0.00958372	28	7	373617	0.76675	0.22162	8265	9595	-0.144974	28	7	133922	-1.3405	0.90996	13682	16918
3713	ENSG00000154165	3	98250742	98251960	1218	locus442	GPR15	-0.195737	2	1	373617	2.2442	0.012411	14375	3350	-0.145014	2	1	133668	0.90021	0.184	13683	6508
16784	ENSG00000188293	19	46733008	46734500	1492	locus2176	IGFL1	-0.19748	6	3	373617	0.21138	0.41629	14441	12540	-0.145021	6	3	133807	0.81859	0.20651	13684	6956
2702	ENSG00000123609	2	152126978	152146571	19593	locus298	NMI	-0.218764	71	9	373617	2.5567	0.0052828	15077	2528	-0.145086	66	8	133785	-0.69247	0.75568	13685	15147
10310	ENSG00000174982	11	55418379	55419315	936	locus1461	OR4S2	-0.218468	NA	NA	NA	NA	NA	15066	18282	-0.145098	NA	NA	NA	NA	NA	13686	18282
1994	ENSG00000189181	1	248844627	248845629	1002	locus188	OR14I1	-0.242438	5	1	373617	-0.42637	0.66508	15682	15266	-0.145108	5	1	133976	-0.15016	0.55968	13687	12605
172	ENSG00000232423	1	12998483	13117736	119253	locus15	PRAMEF6	-0.19853	NA	NA	NA	NA	NA	14481	18237	-0.145123	NA	NA	NA	NA	NA	13688	18237
14957	ENSG00000213424	17	38810916	38821408	10492	locus2012	KRT222	0.0199379	19	4	373617	2.3841	0.0085606	7945	2954	-0.145141	19	4	133771	0.93499	0.1749	13689	6332
13875	ENSG00000261210	16	19297060	19333467	36407	locus1918	CLEC19A	-0.249536	138	19	373617	0.060869	0.47573	15845	13241	-0.145168	136	19	133850	0.43395	0.33216	13690	9243
14406	ENSG00000259803	16	89262405	89268072	5667	locus1971	SLC22A31	-0.12677	22	6	373617	-0.0049855	0.50199	12085	13529	-0.145178	20	5	133846	1.2593	0.10395	13691	4690
15210	ENSG00000154920	17	48450580	48458844	8264	locus2021	EME1	-0.139227	25	4	373617	0.70601	0.24009	12494	9896	-0.145243	24	4	133895	-0.42382	0.66415	13692	14023
14789	ENSG00000179761	17	27277530	27383701	106171	locus2002	PIPOX	0.0777225	190	37	373617	0.84079	0.20023	6289	9225	-0.14526	187	36	133887	-0.34751	0.63589	13693	13611
17916	ENSG00000212935	21	45977672	45978643	971	locus2303	KRTAP10-3	-0.180842	4	1	373617	-0.15881	0.56309	13904	14232	-0.145293	4	1	133954	-0.020776	0.50829	13694	11942
2005	ENSG00000172554	2	946553	1371385	424832	locus189	SNTG2	-0.072071	1799	65	373617	1.8683	0.030857	10540	4538	-0.145301	1746	66	133888	-0.04765	0.519	13695	12070
7660	ENSG00000106560	7	150382787	150390729	7942	locus1053	GIMAP2	-0.33916	20	7	373617	2.2207	0.013185	17231	3424	-0.145303	19	6	133868	-1.1861	0.8822	13696	16619
2586	ENSG00000136688	2	113735605	113743242	7637	locus274	IL36G	-0.293175	19	5	373617	0.58805	0.27825	16694	10531	-0.145314	18	4	133775	1.1688	0.12124	13697	5125
17766	ENSG00000197683	21	31691451	31692607	1156	locus2286	KRTAP26-1	-0.219107	5	2	373617	0.35696	0.36056	15085	11797	-0.14539	5	2	133773	1.3554	0.08764	13698	4270
11728	ENSG00000139233	12	66516841	66524548	7707	locus1582	LLPH	-0.113486	15	3	373617	0.5444	0.29308	11705	10773	-0.145402	15	3	133956	-1.5134	0.93491	13699	17165
5149	ENSG00000169067	5	56775845	56778636	2791	locus712	ACTBL2	-0.259293	6	3	373617	1.0893	0.13802	16067	7950	-0.145414	5	3	133600	1.2865	0.099133	13700	4565
1425	ENSG00000158869	1	161185068	161190489	5421	locus111	FCER1G	-0.00546453	16	6	373617	-1.2053	0.88596	8656	17105	-0.145422	16	6	133921	-0.76563	0.77805	13701	15430
13698	ENSG00000198736	16	1988210	1993327	5117	locus1894	MSRB1	0.0646939	8	2	373617	1.4108	0.07915	6648	6405	-0.145446	8	2	133862	-0.38558	0.6501	13702	13825
16025	ENSG00000182315	19	7056219	7058651	2432	locus2139	MBD3L3	-0.16246	NA	NA	NA	NA	NA	13289	18129	-0.145459	NA	NA	NA	NA	NA	13703	18129
14312	ENSG00000050820	16	75262940	75301951	39011	locus1950	BCAR1	0.177838	167	17	373617	1.1117	0.13312	3697	7827	-0.14557	164	17	133859	-0.18793	0.57454	13704	12796
6371	ENSG00000198087	6	47445524	47594999	149475	locus856	CD2AP	-0.0211248	340	15	373617	-0.23534	0.59303	9087	14549	-0.145573	319	14	133987	-2.5983	0.99532	13705	17750
10075	ENSG00000166402	11	8040790	8123327	82537	locus1428	TUB	0.0861915	272	41	373617	2.3789	0.0086831	6044	2967	-0.145579	263	40	133810	-0.41965	0.66263	13706	14008
3104	ENSG00000163273	2	232786529	232791113	4584	locus357	NPPC	-0.224469	8	3	373617	-2.1307	0.98344	15227	17764	-0.145609	8	3	134010	-2.0369	0.97917	13707	17615
11886	ENSG00000198431	12	104609556	104744061	134505	locus1611	TXNRD1	0.0623058	421	31	373617	0.10968	0.45633	6717	13028	-0.14561	409	30	133876	0.52961	0.29819	13708	8658
14706	ENSG00000171953	17	17880722	17942482	61760	locus1996	ATPAF2	0.121734	82	9	373617	3.8064	7.0514e-05	5058	875	-0.14566	81	8	133550	0.22364	0.41152	13709	10492
13581	ENSG00000185518	15	91643514	91844539	201025	locus1875	SV2B	0.262965	650	52	373617	3.1965	0.0006956	2226	1472	-0.1457	632	52	133720	1.3192	0.093555	13710	4419
17960	ENSG00000172967	22	17264301	17302589	38288	locus2308	XKR3	-0.244103	73	10	373617	-1.1575	0.87647	15724	17021	-0.145711	72	10	133879	0.7458	0.22789	13711	7384
1741	ENSG00000196878	1	209788214	209825811	37597	locus153	LAMB3	-0.394971	150	24	373617	0.93323	0.17535	17669	8758	-0.145744	145	23	133853	0.61654	0.26877	13712	8169
6430	ENSG00000146166	6	63985855	64029882	44027	locus867	LGSN	-0.335075	47	15	373617	-0.33773	0.63222	17196	14920	-0.145769	46	15	133900	-0.26994	0.6064	13713	13215
13881	ENSG00000174628	16	19727777	19868907	141130	locus1918	IQCK	0.0263677	265	15	373617	2.9158	0.0017736	7773	1869	-0.145771	257	14	133457	1.9011	0.028644	13714	2356
1568	ENSG00000203730	1	182367251	182369751	2500	locus131	TEDDM1	-0.168019	7	2	373617	0.22353	0.41156	13488	12470	-0.145819	7	2	133892	0.22536	0.41085	13715	10480
811	ENSG00000117133	1	84944949	84963473	18524	locus72	RPF1	-0.01951	77	15	373617	0.3503	0.36306	9039	11845	-0.145875	76	15	133847	0.13019	0.44821	13716	11050
17895	ENSG00000160207	21	44949071	45079374	130303	locus2302	HSF2BP	-0.133793	232	20	373617	0.81462	0.20764	12318	9363	-0.145888	210	17	133791	1.2653	0.10288	13717	4667
968	ENSG00000156171	1	111659956	111682838	22882	locus93	DRAM2	-0.132346	50	7	373617	-1.3183	0.9063	12267	17259	-0.146059	47	7	133887	0.6908	0.24484	13718	7697
10296	ENSG00000182053	11	49050503	49059579	9076	locus1459	TRIM49B	-0.284107	19	3	373617	2.4718	0.006722	16532	2749	-0.146074	19	3	132418	4.4269	4.78e-06	13719	100
7154	ENSG00000155428	7	72430015	72439997	9982	locus1002	TRIM74	-0.174134	NA	NA	NA	NA	NA	13703	18175	-0.146153	NA	NA	NA	NA	NA	13720	18175
1416	ENSG00000143256	1	161070345	161087901	17556	locus111	PFDN2	0.088659	32	7	373617	1.7978	0.036106	5978	4828	-0.146192	32	7	133865	-0.82427	0.79511	13721	15654
14243	ENSG00000062038	16	68678738	68732971	54233	locus1946	CDH3	-0.405313	244	24	373617	1.8956	0.029006	17744	4445	-0.146235	235	22	133755	1.203	0.11449	13722	4969
4318	ENSG00000186222	4	6717841	6719387	1546	locus526	BLOC1S4	0.012015	1	1	373617	-0.48774	0.68713	8197	15445	-0.146263	1	1	134019	-1.2269	0.89006	13723	16710
4614	ENSG00000138675	4	81188095	81257834	69739	locus585	FGF5	-0.162138	210	29	373617	1.563	0.059024	13275	5748	-0.146264	198	26	133614	2.5326	0.0056602	13724	1124
10681	ENSG00000149716	11	69469126	69490112	20986	locus1470	ORAOV1	0.126435	43	9	373617	0.63867	0.26152	4922	10268	-0.146377	42	9	133671	1.6836	0.046126	13725	2986
1171	ENSG00000215853	1	152126070	152131704	5634	locus104	RPTN	-0.24987	8	3	373617	1.2183	0.11156	15855	7276	-0.146385	8	3	133812	-0.1555	0.56179	13726	12625
14074	ENSG00000069345	16	46989298	47007699	18401	locus1929	DNAJA2	-0.123355	18	8	373617	0.66582	0.25276	11999	10117	-0.146403	18	8	133838	-0.35375	0.63824	13727	13643
14683	ENSG00000011295	17	15902693	15932226	29533	locus1994	TTC19	0.0645839	101	9	373617	1.3775	0.084185	6653	6546	-0.146459	92	8	133895	0.22279	0.41185	13728	10498
3038	ENSG00000182698	2	220192130	220197899	5769	locus347	RESP18	-0.111947	18	2	373617	0.635	0.26271	11658	10286	-0.146504	18	2	133808	1.1362	0.12794	13729	5275
3328	ENSG00000152642	3	32148002	32210205	62203	locus400	GPD1L	0.104562	244	22	373617	2.105	0.017645	5542	3777	-0.146575	234	20	133869	-1.4531	0.9269	13730	17090
16339	ENSG00000175489	19	18501953	18508427	6474	locus2149	LRRC25	-0.133481	20	4	373617	1.7326	0.041582	12305	5076	-0.146623	20	4	133816	0.31815	0.37519	13731	9923
16498	ENSG00000126259	19	36347823	36358011	10188	locus2167	KIRREL2	-0.124321	11	3	373617	1.369	0.085504	12028	6583	-0.146664	10	3	133867	0.27756	0.39068	13732	10195
15716	ENSG00000215474	18	44746292	44775554	29262	locus2094	SKOR2	-0.129624	67	11	373617	0.7685	0.2211	12180	9583	-0.146754	64	10	133490	3.7111	0.0001032	13733	265
9040	ENSG00000160339	9	137772653	137779924	7271	locus1299	FCN2	-0.332626	42	9	373617	0.50598	0.30644	17168	10989	-0.14679	39	8	133896	0.26207	0.39663	13734	10290
10394	ENSG00000197629	11	58975982	58980424	4442	locus1465	MPEG1	-0.18291	9	4	373617	2.0439	0.02048	13976	3968	-0.146816	9	4	133781	-0.68501	0.75333	13735	15120
149	ENSG00000177000	1	11846659	11866115	19456	locus14	MTHFR	0.0773751	77	10	373617	-0.80622	0.78994	6301	16341	-0.146827	77	10	133925	-0.23473	0.59279	13736	13050
1093	ENSG00000150337	1	149754245	149764074	9829	locus103	FCGR1A	-0.113361	1	1	373617	2.35	0.0093857	11696	3047	-0.146827	1	1	133535	0.75658	0.22465	13737	7320
15179	ENSG00000170703	17	46839602	46894576	54974	locus2020	TTLL6	-0.183459	147	16	373617	1.9414	0.026106	13997	4301	-0.146835	145	16	133856	1.2013	0.11481	13738	4979
3618	ENSG00000157500	3	57261764	57307496	45732	locus414	APPL1	0.0949758	65	12	373617	0.23722	0.40624	5810	12406	-0.146879	64	11	133831	0.24185	0.40445	13739	10381
1355	ENSG00000197532	1	158516917	158517895	978	locus109	OR6Y1	-0.192949	3	1	373617	-1.793	0.96351	14291	17634	-0.146887	3	1	133978	-0.43113	0.66681	13740	14051
14973	ENSG00000221852	17	39182277	39183454	1177	locus2012	KRTAP1-5	-0.230172	5	3	373617	0.87613	0.19048	15367	9045	-0.146894	5	3	133864	0.1069	0.45743	13741	11199
1080	ENSG00000121634	1	147374945	147381393	6448	locus103	GJA8	-0.221038	30	8	373617	-0.41052	0.65929	15134	15208	-0.146897	30	8	133955	-0.59507	0.7241	13742	14773
1224	ENSG00000196754	1	153533815	153540366	6551	locus106	S100A2	-0.383663	10	2	373617	-1.5256	0.93644	17586	17475	-0.147022	10	2	133917	-0.62669	0.73457	13743	14891
10816	ENSG00000180773	11	92877340	92931129	53789	locus1491	SLC36A4	0.0835285	125	18	373617	1.4535	0.073039	6115	6228	-0.147038	121	17	133713	1.5915	0.055745	13744	3331
10627	ENSG00000173898	11	66452718	66496430	43712	locus1468	SPTBN2	0.234111	39	17	373617	0.84446	0.19921	2658	9201	-0.147086	36	15	133788	2.1828	0.014525	13745	1674
17293	ENSG00000125872	20	6021423	6034695	13272	locus2206	LRRN4	-0.113557	40	7	373617	0.31973	0.37458	11708	12001	-0.147131	38	6	133801	1.4617	0.071915	13746	3824
6036	ENSG00000204702	6	29068385	29069658	1273	locus831	OR2J1	-0.168434	8	3	373617	1.3015	0.09655	13503	6907	-0.147139	1	1	133140	1.455	0.072838	13747	3846
7905	ENSG00000133874	8	33405272	33424643	19371	locus1105	RNF122	-0.200967	48	6	373617	-1.3735	0.91521	14542	17314	-0.147185	48	6	133810	1.7923	0.036542	13748	2659
15088	ENSG00000267496	17	41994575	41995326	751	locus2015	FAM215A	-0.170601	7	1	373617	0.23701	0.40633	13591	12407	-0.147193	7	1	133893	0.4688	0.31961	13749	9046
18166	ENSG00000100284	22	35695267	35743985	48718	locus2330	TOM1	-0.0331862	118	16	373617	-0.74783	0.77272	9457	16199	-0.147226	114	15	133917	-0.32071	0.62579	13750	13464
12573	ENSG00000129467	14	24787554	24804277	16723	locus1727	ADCY4	-0.170023	50	12	373617	-0.75853	0.77593	13567	16227	-0.147252	49	12	133939	-0.47786	0.68363	13751	14255
9430	ENSG00000156521	10	71897738	71906432	8694	locus1364	TYSND1	0.121672	38	8	373617	0.67597	0.24953	5062	10063	-0.147324	36	7	133865	-0.0071272	0.50284	13752	11876
13555	ENSG00000140527	15	90234027	90286869	52842	locus1873	WDR93	-0.118823	155	12	373617	1.7128	0.043378	11856	5142	-0.147362	150	11	133807	0.063992	0.47449	13753	11465
12187	ENSG00000139508	13	29274211	29292978	18767	locus1650	SLC46A3	0.0648113	27	6	373617	0.10346	0.4588	6646	13052	-0.147367	23	5	133903	0.060985	0.47569	13754	11481
13233	ENSG00000074803	15	48498498	48596275	97777	locus1829	SLC12A1	-0.340393	245	11	373617	1.9386	0.026273	17244	4309	-0.147374	146	11	133682	0.25689	0.39863	13755	10310
18339	ENSG00000075234	22	46663860	46689905	26045	locus2346	TTC38	-0.0220596	76	7	373617	0.9995	0.15878	9125	8401	-0.147378	73	7	133736	1.089	0.13807	13756	5522
16403	ENSG00000196109	19	22361892	22379753	17861	locus2155	ZNF676	-0.24551	52	7	373617	-1.4533	0.92694	15756	17407	-0.14738	51	7	133940	-0.49265	0.68887	13757	14315
11112	ENSG00000166118	11	133710525	133715396	4871	locus1526	SPATA19	-0.249606	25	6	373617	0.46903	0.31952	15848	11179	-0.14741	25	6	133874	0.26554	0.3953	13758	10268
1910	ENSG00000244020	1	237167402	237167718	316	locus176	MT1HL1	-0.39612	NA	NA	NA	NA	NA	17674	18369	-0.147415	NA	NA	NA	NA	NA	13759	18369
9225	ENSG00000165997	10	18948333	18970568	22235	locus1320	ARL5B	-0.103827	73	15	373617	1.5545	0.060032	11428	5792	-0.147547	69	13	133796	0.37525	0.35374	13760	9578
8763	ENSG00000155833	9	105757592	105780770	23178	locus1269	CYLC2	-0.338864	126	13	373617	-0.58371	0.72029	17226	15738	-0.147578	123	13	133889	0.32012	0.37444	13761	9910
12792	ENSG00000213463	14	70838147	70883762	45615	locus1764	SYNJ2BP	0.0602349	187	19	373617	-0.51865	0.698	6777	15540	-0.147643	186	19	133903	0.16337	0.43512	13762	10837
7256	ENSG00000177409	7	92759367	92777681	18314	locus1015	SAMD9L	-0.517216	35	11	373617	2.6544	0.0039728	18144	2321	-0.147667	34	10	133739	0.90193	0.18355	13763	6492
5949	ENSG00000198366	6	26020717	26021186	469	locus829	HIST1H3A	0.353103	3	2	373617	1.4272	0.076764	1235	6338	-0.147757	2	1	133932	-1.426	0.92306	13764	17051
14314	ENSG00000166822	16	75476951	75498587	21636	locus1950	TMEM170A	-0.113383	98	14	373617	-0.25185	0.59942	11698	14610	-0.147794	96	13	133894	0.07746	0.46913	13765	11385
14887	ENSG00000108272	17	34948227	34957235	9008	locus2009	DHRS11	-0.00086969	15	4	373617	6.3863	8.4959e-11	8538	109	-0.147817	15	4	132814	1.4923	0.067804	13766	3707
11930	ENSG00000111199	12	110220892	110271212	50320	locus1616	TRPV4	-0.313809	142	23	373617	0.14479	0.44244	16980	12851	-0.147871	139	22	133910	-0.64707	0.74121	13767	14965
10070	ENSG00000182334	11	7846583	7847519	936	locus1428	OR5P3	-0.352201	5	3	373617	-0.60948	0.7289	17342	15820	-0.147933	5	3	133865	-0.026833	0.5107	13768	11964
3005	ENSG00000018280	2	219246751	219261617	14866	locus346	SLC11A1	-0.208	24	6	373617	0.89346	0.18581	14779	8957	-0.147986	23	6	133853	0.34228	0.36607	13769	9775
14581	ENSG00000182896	17	7258441	7260537	2096	locus1983	TMEM95	-0.185393	2	1	373617	0.61878	0.26803	14044	10354	-0.147994	2	1	133968	-0.84263	0.80028	13770	15719
1354	ENSG00000198965	1	158449667	158450675	1008	locus109	OR10R2	-0.225294	6	3	373617	0.88176	0.18895	15253	9014	-0.148036	6	3	133846	0.14776	0.44127	13771	10943
11268	ENSG00000121314	12	10958649	10959892	1243	locus1538	TAS2R8	-0.183193	5	3	373617	-0.49332	0.68911	13993	15467	-0.148043	5	3	133863	0.040244	0.48395	13772	11618
17951	ENSG00000182362	21	47706250	47717665	11415	locus2306	YBEY	-0.0138101	63	8	373617	0.8746	0.1909	8888	9052	-0.14808	57	8	133883	0.024717	0.49014	13773	11701
12589	ENSG00000092140	14	31028328	31089269	60941	locus1732	G2E3	0.204713	144	24	373617	-0.93563	0.82527	3180	16619	-0.148094	141	23	133943	-1.0959	0.86343	13774	16432
1916	ENSG00000180875	1	240652872	240775449	122577	locus179	GREM2	-0.108216	328	58	373617	-0.59088	0.7227	11556	15760	-0.148133	314	53	133878	0.46951	0.31935	13775	9040
16872	ENSG00000213030	19	49550896	49552400	1504	locus2180	CGB8	-0.120581	1	1	373617	-0.37972	0.64792	11906	15067	-0.148236	1	1	133957	0.083738	0.46663	13776	11349
6709	ENSG00000112406	6	139456248	139501939	45691	locus916	HECA	0.129894	120	13	373617	-0.65548	0.74392	4821	15967	-0.14829	112	12	133951	-0.81792	0.7933	13777	15627
17336	ENSG00000149443	20	18790371	18810797	20426	locus2221	C20orf78	-0.238816	64	17	373617	-1.1992	0.88478	15596	17091	-0.14829	61	17	133882	0.29014	0.38585	13778	10088
6427	ENSG00000255633	6	62284007	62284534	527	locus865	MTRNR2L9	-0.202883	7	2	373617	0.52735	0.29898	14614	10878	-0.148298	7	2	133912	-0.32343	0.62682	13779	13485
14617	ENSG00000179593	17	7942334	7952452	10118	locus1984	ALOX15B	-0.0732933	47	11	373617	-0.047196	0.51882	10572	13732	-0.148429	46	11	133880	0.21155	0.41623	13780	10565
17101	ENSG00000218891	19	56088898	56092187	3289	locus2192	ZNF579	0.0674566	10	3	373617	0.74096	0.22936	6573	9730	-0.148456	10	3	133738	1.3093	0.095209	13781	4462
12127	ENSG00000227059	12	133794897	133812681	17784	locus1638	ANHX	-0.259193	41	7	373617	1.7146	0.043213	16065	5137	-0.148511	41	7	133727	1.3523	0.088136	13782	4288
17234	ENSG00000198053	20	1875153	1920543	45390	locus2200	SIRPA	0.00227211	127	27	373617	2.1789	0.014668	8453	3557	-0.148581	125	28	133836	-0.13352	0.55311	13783	12514
18211	ENSG00000100124	22	38227866	38245334	17468	locus2334	ANKRD54	0.152183	20	9	373617	3.1808	0.00073433	4296	1490	-0.148596	19	9	133733	0.11226	0.45531	13784	11168
12	ENSG00000237330	1	1006345	1009687	3342	locus1	RNF223	-0.273652	8	3	373617	1.935	0.026495	16345	4319	-0.148646	8	3	133843	-0.41795	0.66201	13785	14002
8440	ENSG00000137080	9	21165635	21166659	1024	locus1216	IFNA21	-0.168992	2	1	373617	2.3455	0.0095007	13534	3061	-0.148664	2	1	133398	1.8208	0.034315	13786	2575
13452	ENSG00000167196	15	76196199	76227609	31410	locus1857	FBXO22	-0.119073	60	9	373617	0.7418	0.22911	11866	9724	-0.148677	58	8	133533	2.0814	0.018699	13787	1890
1503	ENSG00000117507	1	171106878	171130707	23829	locus122	FMO6P	-0.389606	96	10	373617	1.5969	0.05514	17637	5594	-0.148748	94	10	133753	0.74049	0.2295	13788	7420
8491	ENSG00000230453	9	33524391	33572999	48608	locus1228	ANKRD18B	-0.303154	108	15	373617	0.023405	0.49066	16838	13402	-0.148794	106	15	133924	-0.30064	0.61816	13789	13377
8461	ENSG00000205442	9	24542949	24545879	2930	locus1219	IZUMO3	-0.369143	10	3	373617	2.1819	0.014557	17473	3550	-0.148818	10	3	133893	-1.3624	0.91346	13790	16949
14418	ENSG00000158805	16	89787392	89807311	19919	locus1972	ZNF276	0.0784499	122	20	373617	1.9512	0.025517	6265	4276	-0.148873	116	19	133743	1.6057	0.054166	13791	3280
8664	ENSG00000196730	9	90112142	90323546	211404	locus1253	DAPK1	-0.0607795	733	67	373617	0.34273	0.3659	10233	11883	-0.148918	716	67	133818	1.457	0.072561	13792	3839
15559	ENSG00000175711	17	80901666	81009686	108020	locus2052	B3GNTL1	0.0651958	489	37	373617	1.0159	0.15485	6642	8327	-0.148922	472	43	133851	0.77888	0.21802	13793	7203
7948	ENSG00000104368	8	42032235	42065194	32959	locus1111	PLAT	-0.650788	63	12	373617	1.1483	0.12543	18317	7633	-0.148945	63	12	133730	1.8495	0.032194	13794	2492
7	ENSG00000187583	1	901876	910488	8612	locus1	PLEKHN1	-0.276681	25	11	373617	1.831	0.033551	16389	4688	-0.148968	22	9	133900	-0.80763	0.79035	13795	15585
3678	ENSG00000185008	3	75955845	77696661	1740816	locus429	ROBO2	0.83747	5081	234	373617	1.5727	0.057893	64	5706	-0.148977	4954	224	133767	3.2734	0.0005313	13796	456
17802	ENSG00000142207	21	33683328	33765335	82007	locus2288	URB1	-0.0242631	184	12	373617	-1.7973	0.96385	9188	17635	-0.148979	179	11	133937	0.073904	0.47054	13797	11406
18043	ENSG00000100228	22	23487512	23506537	19025	locus2315	RAB36	0.128939	59	5	373617	0.63219	0.26363	4851	10298	-0.149016	57	5	133851	0.58842	0.27812	13798	8326
16348	ENSG00000105696	19	18718239	18731849	13610	locus2150	TMEM59L	0.187568	44	11	373617	0.52949	0.29823	3506	10861	-0.149062	43	10	133918	-1.1881	0.88261	13799	16623
9957	ENSG00000129744	11	3666360	3685646	19286	locus1423	ART1	-0.267739	69	13	373617	-1.2509	0.89451	16234	17179	-0.149096	69	13	133938	-0.69784	0.75736	13800	15162
10344	ENSG00000255012	11	56380030	56380978	948	locus1462	OR5M1	-0.219433	2	1	373617	0.1322	0.44741	15093	12911	-0.149121	2	1	133901	0.29586	0.38367	13801	10061
12492	ENSG00000169327	14	21623025	21624222	1197	locus1724	OR5AU1	-0.23387	6	2	373617	0.88897	0.18701	15468	8982	-0.149162	6	2	133842	0.34429	0.36532	13802	9761
13131	ENSG00000140323	15	40650435	40663257	12822	locus1822	DISP2	0.432417	30	8	373617	4.3708	6.1898e-06	749	543	-0.149174	29	8	133504	1.5233	0.063836	13803	3594
2280	ENSG00000162924	2	61108655	61158745	50090	locus242	REL	-0.0614658	77	19	373617	1.8452	0.032504	10252	4632	-0.149189	71	18	133884	0.17017	0.43244	13804	10804
17728	ENSG00000125522	20	62737172	62738524	1352	locus2265	NPBWR2	-0.171527	5	2	373617	-0.46719	0.67982	13613	15383	-0.149233	5	2	133811	1.4397	0.074983	13805	3920
14409	ENSG00000197912	16	89574810	89624174	49364	locus1971	SPG7	0.222919	196	14	373617	1.8492	0.032216	2844	4616	-0.149301	185	14	133879	-0.52081	0.69875	13806	14435
12457	ENSG00000176219	14	20691790	20692964	1174	locus1722	OR11H6	-0.198145	9	2	373617	0.49087	0.31176	14464	11066	-0.149334	9	2	133935	-0.55725	0.71132	13807	14600
11363	ENSG00000123094	12	26111961	26232825	120864	locus1551	RASSF8	-0.310624	487	34	373617	2.8324	0.0023098	16940	2002	-0.149355	478	32	133739	0.80749	0.20969	13808	7026
7982	ENSG00000120992	8	54958937	55014577	55640	locus1115	LYPLA1	-0.0671502	99	7	373617	1.6723	0.047229	10390	5293	-0.149389	94	6	133901	-0.84693	0.80148	13809	15729
9043	ENSG00000178243	9	138235094	138238408	3314	locus1300	C9orf62	-0.217693	12	3	373617	1.8187	0.03448	15049	4751	-0.149584	11	3	133682	1.5339	0.062528	13810	3548
2396	ENSG00000115318	2	74759564	74781062	21498	locus252	LOXL3	-0.0350266	21	6	373617	1.5042	0.066263	9506	6024	-0.149707	20	6	133635	1.3549	0.08773	13811	4276
1619	ENSG00000143278	1	197008320	197036397	28077	locus143	F13B	-0.220352	53	8	373617	1.0355	0.15023	15118	8226	-0.149716	52	8	133692	2.3461	0.0094844	13812	1378
10026	ENSG00000183313	11	6007121	6008215	1094	locus1425	OR52L1	-0.224629	10	4	373617	2.2127	0.01346	15234	3451	-0.14972	10	4	133778	-0.10827	0.54311	13813	12380
17143	ENSG00000197714	19	57791852	57804937	13085	locus2194	ZNF460	-0.169061	45	9	373617	0.2875	0.38686	13536	12161	-0.149724	45	9	133858	0.58537	0.27915	13814	8350
1782	ENSG00000162814	1	217804665	218045038	240373	locus159	SPATA17	-0.2024	736	35	373617	1.4179	0.078112	14600	6379	-0.149751	712	36	133787	1.2296	0.10943	13815	4838
17767	ENSG00000206107	21	31709330	31710012	682	locus2286	KRTAP27-1	-0.159436	2	1	373617	-0.36363	0.64193	13173	15005	-0.149863	1	1	133999	-1.3583	0.91282	13816	16945
3615	ENSG00000186451	3	57094468	57109460	14992	locus414	SPATA12	-0.281899	39	8	373617	0.96184	0.16807	16489	8600	-0.149929	39	8	133875	-0.06275	0.52502	13817	12152
10011	ENSG00000181616	11	5565718	5566779	1061	locus1425	OR52H1	-0.237143	6	2	373617	0.24608	0.40281	15554	12354	-0.149955	6	2	133762	1.3113	0.09488	13818	4452
12476	ENSG00000181562	14	21214050	21216539	2489	locus1723	EDDM3A	-0.236368	17	4	373617	-0.031034	0.51238	15533	13655	-0.149968	16	4	133807	1.2473	0.10614	13819	4736
18336	ENSG00000186951	22	46546498	46639653	93155	locus2346	PPARA	0.0688441	173	24	373617	0.19926	0.42103	6544	12597	-0.149972	171	23	133882	-0.057686	0.523	13820	12129
16809	ENSG00000134830	19	47835403	47846606	11203	locus2177	C5AR2	-0.15443	30	3	373617	0.1878	0.42552	13022	12672	-0.150006	29	4	133956	-1.1814	0.88128	13821	16610
1958	ENSG00000153230	1	247901916	247902861	945	locus187	OR14K1	-0.23103	1	1	373617	0.45933	0.323	15389	11242	-0.150029	1	1	133985	-1.515	0.93511	13822	17170
17541	ENSG00000124157	20	43849940	43853099	3159	locus2242	SEMG2	-0.180826	11	2	373617	0.83966	0.20055	13902	9232	-0.150078	11	2	133973	-3.1172	0.99909	13823	17785
772	ENSG00000118454	1	70726270	70820405	94135	locus61	ANKRD13C	0.160234	137	22	373617	1.1746	0.12008	4095	7511	-0.150084	135	22	133820	1.8868	0.029596	13824	2388
233	ENSG00000142619	1	17575592	17610728	35136	locus18	PADI3	-0.270406	170	26	373617	1.5151	0.06488	16283	5969	-0.150087	169	26	133829	-0.13214	0.55256	13825	12510
9785	ENSG00000151929	10	121410881	121437331	26450	locus1402	BAG3	-0.490678	95	15	373617	0.42832	0.33421	18083	11428	-0.150136	93	15	133808	1.4217	0.077559	13826	3989
7570	ENSG00000146955	7	140103842	140126050	22208	locus1047	RAB19	-0.23385	73	18	373617	3.121	0.00090109	15467	1574	-0.150146	73	18	133771	-0.099521	0.53964	13827	12320
6096	ENSG00000234745	6	31321648	31324964	3316	locus836	HLA-B	-0.134448	80	21	373617	1.636	0.050921	12342	5439	-0.150196	70	19	133772	2.2097	0.013562	13828	1616
15681	ENSG00000153391	18	33032193	33077897	45704	locus2084	INO80C	-0.0255943	75	15	373617	0.28477	0.38791	9226	12172	-0.15021	74	15	133784	1.4199	0.077812	13829	4001
12572	ENSG00000213903	14	24780704	24786152	5448	locus1727	LTB4R	-0.35649	10	4	373617	0.66657	0.25252	17381	10113	-0.150241	9	3	133920	-0.74027	0.77043	13830	15331
12468	ENSG00000182545	14	20973695	20979314	5619	locus1723	RNASE10	-0.205087	11	3	373617	0.082278	0.46721	14672	13152	-0.150279	10	4	133885	0.41801	0.33797	13831	9334
12488	ENSG00000173431	14	21525980	21526614	634	locus1724	RNASE8	-0.172501	2	1	373617	0.95298	0.1703	13647	8649	-0.150339	2	1	133809	0.53934	0.29483	13832	8593
8144	ENSG00000104341	8	98787284	98865241	77957	locus1147	LAPTM4B	0.0440763	364	14	373617	0.677	0.2492	7241	10056	-0.15034	359	13	133683	1.9852	0.02356	13833	2117
3158	ENSG00000178752	2	239067648	239075695	8047	locus363	FAM132B	-0.266599	39	10	373617	-0.23055	0.59117	16214	14521	-0.150387	38	10	133924	-0.83951	0.79941	13834	15709
15824	ENSG00000176695	#N/A	#N/A	#N/A	#N/A	NA	NA	-0.142863	NA	NA	NA	NA	NA	12620	18039	-0.150397	NA	NA	NA	NA	NA	13835	18039
1801	ENSG00000186063	1	222841354	222886079	44725	locus162	AIDA	-0.0900404	74	17	373617	2.0622	0.019594	11062	3907	-0.150407	72	16	133636	1.8498	0.03217	13836	2490
168	ENSG00000120952	1	12916940	12921764	4824	locus15	PRAMEF2	-0.20934	19	3	373617	-0.73923	0.77012	14815	16178	-0.150408	18	3	133953	-0.39834	0.65481	13837	13904
10392	ENSG00000166801	11	58910220	58922512	12292	locus1465	FAM111A	-0.286568	15	5	373617	0.89521	0.18534	16578	8947	-0.150445	15	5	133926	-1.1527	0.87549	13838	16554
13892	ENSG00000066654	16	20744985	20753406	8421	locus1919	THUMPD1	-0.0649829	21	5	373617	0.90776	0.182	10344	8891	-0.150488	19	4	133850	0.16246	0.43547	13839	10843
6915	ENSG00000164654	7	7606502	7647127	40625	locus950	MIOS	0.0064004	153	18	373617	-1.6389	0.94938	8354	17548	-0.150508	146	18	133963	-1.3479	0.91115	13840	16929
5248	ENSG00000132840	5	78365539	78385289	19750	locus726	BHMT2	-0.276469	49	9	373617	-1.2304	0.89073	16388	17143	-0.150516	49	9	133844	0.90179	0.18358	13841	6493
11644	ENSG00000139540	12	56623846	56631630	7784	locus1573	SLC39A5	-0.000557294	12	3	373617	0.22139	0.41239	8524	12488	-0.150522	11	3	133903	0.069572	0.47227	13842	11431
13758	ENSG00000168124	16	3254246	3255188	942	locus1895	OR1F1	-0.190525	2	1	373617	0.080249	0.46802	14203	13167	-0.150584	2	1	133961	-0.16893	0.56707	13843	12687
4790	ENSG00000164073	4	128838959	128887104	48145	locus616	MFSD8	0.0994538	62	9	373617	0.98868	0.16141	5687	8459	-0.150633	60	9	133745	1.1669	0.12163	13844	5135
15631	ENSG00000158201	18	19230857	19284766	53909	locus2074	ABHD3	-0.0198283	75	10	373617	2.2104	0.013538	9048	3461	-0.150653	74	10	133804	0.62181	0.26703	13845	8132
11891	ENSG00000136010	12	105413567	105478355	64788	locus1611	ALDH1L2	0.17935	235	27	373617	3.2102	0.00066333	3667	1448	-0.150678	225	27	133738	0.8141	0.20779	13846	6987
10961	ENSG00000137731	11	117672444	117698783	26339	locus1512	FXYD2	-0.13556	90	23	373617	1.0991	0.13587	12385	7894	-0.150685	87	22	133893	-1.0569	0.85473	13847	16322
12973	ENSG00000140107	14	100789673	100796715	7042	locus1790	SLC25A47	-0.118183	28	8	373617	-0.31098	0.62209	11839	14819	-0.150808	24	7	133890	-0.32224	0.62636	13848	13475
5810	ENSG00000050748	5	179660142	179719099	58957	locus805	MAPK9	0.323915	197	29	373617	0.196	0.42231	1493	12617	-0.150882	185	27	133883	0.44699	0.32744	13849	9167
11154	ENSG00000047621	12	4596893	4647637	50744	locus1532	C12orf4	0.143713	49	5	373617	-1.2107	0.88699	4512	17116	-0.150896	49	5	133955	-0.92235	0.82183	13850	15952
17375	ENSG00000101003	20	25388362	25429191	40829	locus2228	GINS1	-0.188333	111	12	373617	-0.26233	0.60347	14134	14646	-0.150901	108	12	133811	1.3009	0.096648	13851	4499
9991	ENSG00000171944	11	5152921	5153872	951	locus1424	OR52A5	-0.252488	1	1	373617	-1.6493	0.95045	15909	17554	-0.150916	1	1	134020	-1.0996	0.86424	13852	16438
8662	ENSG00000180447	9	89559278	89562104	2826	locus1252	GAS1	-0.325696	4	2	373617	2.2516	0.012173	17102	3330	-0.150946	3	1	133693	0.14163	0.44369	13853	10985
9042	ENSG00000130558	9	137967365	138013024	45659	locus1300	OLFM1	0.241805	207	38	373617	-0.27271	0.60746	2516	14680	-0.151111	199	37	133919	-0.3207	0.62578	13854	13463
8058	ENSG00000137558	8	75736771	75767264	30493	locus1130	PI15	-0.179804	72	12	373617	-0.29873	0.61743	13867	14780	-0.151177	69	11	133897	-0.16599	0.56592	13855	12673
2344	ENSG00000116039	2	71163011	71192527	29516	locus249	ATP6V1B1	-0.329493	104	24	373617	-1.5855	0.94357	17135	17518	-0.151233	101	24	133929	-0.40625	0.65772	13856	13947
17915	ENSG00000205445	21	45970239	45971388	1149	locus2303	KRTAP10-2	-0.185878	5	1	373617	0.66539	0.2529	14059	10120	-0.151248	5	1	133976	-0.47217	0.6816	13857	14233
14651	ENSG00000133020	17	10293638	10325267	31629	locus1987	MYH8	-0.304691	51	6	373617	-0.47981	0.68432	16862	15422	-0.151279	50	6	133958	-0.79788	0.78753	13858	15553
1610	ENSG00000134371	1	193091146	193223031	131885	locus138	CDC73	0.331778	303	16	373617	3.157	0.00079704	1420	1516	-0.151322	293	17	133801	-0.013599	0.50543	13859	11901
10215	ENSG00000135373	11	34642657	34682604	39947	locus1448	EHF	-0.596839	104	29	373617	0.2819	0.38901	18267	12185	-0.15135	100	28	133838	0.8487	0.19802	13860	6782
6804	ENSG00000146477	6	160769424	160876014	106590	locus932	SLC22A3	-0.0794208	235	23	373617	-0.99658	0.84052	10762	16752	-0.15136	226	22	133984	-4.5827	1	13861	17791
4154	ENSG00000113790	3	184908411	184971886	63475	locus505	EHHADH	-0.204708	156	17	373617	0.61103	0.27059	14666	10407	-0.151365	154	17	133917	0.071962	0.47132	13862	11416
10333	ENSG00000181693	11	56057528	56058566	1038	locus1461	OR8H1	-0.252327	5	2	373617	1.3074	0.095543	15904	6873	-0.151431	5	2	133839	0.20158	0.42012	13863	10622
6750	ENSG00000131015	6	150263135	150270371	7236	locus922	ULBP2	-0.355376	12	4	373617	0.69642	0.24308	17371	9943	-0.151444	12	4	133777	1.2223	0.11081	13864	4872
16544	ENSG00000189144	19	38229202	38307940	78738	locus2168	ZNF573	0.00114559	158	22	373617	0.96858	0.16638	8479	8570	-0.151455	154	22	133810	0.89874	0.1844	13865	6517
4272	ENSG00000068078	4	1795038	1810599	15561	locus522	FGFR3	0.330039	54	12	373617	2.3115	0.010404	1441	3167	-0.151614	50	10	133716	0.89659	0.18497	13866	6526
9151	ENSG00000196326	10	5202774	5227150	24376	locus1308	AKR1CL1	-0.167831	181	20	373617	0.66265	0.25378	13481	10132	-0.151734	178	19	133840	0.48635	0.31336	13867	8927
15013	ENSG00000171401	17	39658476	39661865	3389	locus2013	KRT13	-0.41573	13	4	373617	0.55598	0.28911	17784	10712	-0.151774	12	3	133953	-1.2886	0.90123	13868	16828
3794	ENSG00000121578	3	118930588	118959950	29362	locus459	B4GALT4	-0.104896	120	18	373617	0.91571	0.17991	11462	8849	-0.151792	116	17	133874	0.28622	0.38735	13869	10122
17795	ENSG00000206102	21	32410477	32410795	318	locus2287	KRTAP19-8	-0.19057	1	1	373617	-0.59443	0.72389	14205	15772	-0.151828	1	1	133675	1.5893	0.055992	13870	3339
16608	ENSG00000128000	19	40534166	40562116	27950	locus2170	ZNF780B	-0.126025	66	8	373617	-0.14136	0.55621	12066	14157	-0.151887	64	8	133870	0.027484	0.48904	13871	11687
1569	ENSG00000121446	1	182419280	182529693	110413	locus131	RGSL1	-0.0823044	333	17	373617	2.09	0.018307	10842	3826	-0.151895	327	15	133811	-0.08287	0.53302	13872	12243
17462	ENSG00000131051	20	34291531	34330234	38703	locus2232	RBM39	0.293201	113	8	373617	5.2879	6.1872e-08	1829	281	-0.151897	111	8	132793	2.1528	0.015666	13873	1740
17882	ENSG00000160182	21	43782390	43786703	4313	locus2301	TFF1	-0.158262	22	6	373617	-0.65234	0.74291	13127	15955	-0.151908	22	6	133868	0.20376	0.41927	13874	10610
15941	ENSG00000105289	19	3708106	3750810	42704	locus2135	TJP3	-0.224317	129	24	373617	0.60747	0.27177	15224	10429	-0.151951	126	23	133800	1.2877	0.098919	13875	4558
6923	ENSG00000106460	7	12250925	12282993	32068	locus955	TMEM106B	0.167005	170	11	373617	2.2241	0.013072	3928	3411	-0.151973	168	10	133293	2.7689	0.0028124	13876	837
15942	ENSG00000011132	19	3750877	3761697	10820	locus2135	APBA3	-0.0470558	37	10	373617	-1.0662	0.85684	9831	16901	-0.151997	37	10	133869	0.37932	0.35222	13877	9558
9856	ENSG00000171794	10	135043777	135045062	1285	locus1417	UTF1	-0.0460058	4	2	373617	1.0574	0.14516	9799	8108	-0.152065	4	2	133797	0.60593	0.27228	13878	8235
12498	ENSG00000092203	14	21944913	21967319	22406	locus1724	TOX4	0.0232253	56	7	373617	-0.93334	0.82468	7858	16615	-0.15211	55	7	133888	1.0087	0.15657	13879	5923
13864	ENSG00000103489	16	17195625	17564738	369113	locus1916	XYLT1	0.282372	1176	108	373617	0.35174	0.36252	1965	11834	-0.152116	1147	105	133869	0.16069	0.43617	13880	10857
5142	ENSG00000164509	5	55147323	55218678	71355	locus710	IL31RA	-0.245136	218	35	373617	0.55671	0.28886	15745	10708	-0.15218	199	31	133834	0.74438	0.22832	13881	7398
12057	ENSG00000255398	12	123199302	123201439	2137	locus1626	HCAR3	-0.520216	8	2	373617	-0.10174	0.54052	18149	13983	-0.15227	7	2	133161	3.7365	9.3314e-05	13882	255
5354	ENSG00000268223	5	115387162	115395815	8653	locus752	ARL14EPL	-0.239501	62	5	373617	-0.3194	0.62529	15617	14850	-0.152351	55	4	133978	-0.75788	0.77574	13883	15396
5492	ENSG00000113073	5	139739786	139754728	14942	locus770	SLC4A9	0.031494	22	11	373617	4.6033	2.0797e-06	7632	450	-0.152374	19	9	133625	0.32862	0.37122	13884	9861
10003	ENSG00000184698	11	5410606	5411664	1058	locus1424	OR51M1	-0.297748	7	1	373617	0.60784	0.27165	16755	10428	-0.152385	6	1	133982	-1.2808	0.89987	13885	16821
14352	ENSG00000140943	16	84087370	84150511	63141	locus1963	MBTPS1	0.106143	295	30	373617	1.3924	0.081898	5496	6482	-0.152399	277	28	133744	1.9631	0.024819	13886	2176
15603	ENSG00000154864	18	10670237	11148587	478350	locus2069	PIEZO2	-0.205377	1725	136	373617	0.697	0.2429	14682	9939	-0.152437	1664	131	133869	0.57074	0.28409	13887	8430
15840	ENSG00000070404	19	676391	683385	6994	locus2130	FSTL3	-0.322226	12	4	373617	-0.89502	0.81461	17067	16544	-0.152463	12	4	133940	-0.27729	0.60922	13888	13256
11399	ENSG00000139131	12	32880423	32903041	22618	locus1557	YARS2	-0.0211134	77	6	373617	1.5775	0.057344	9086	5681	-0.152482	74	6	133910	-1.0482	0.85273	13889	16297
11069	ENSG00000150433	11	124966440	124981604	15164	locus1517	TMEM218	0.121731	59	15	373617	-1.2934	0.90207	5059	17225	-0.152533	57	14	133934	-0.95695	0.8307	13890	16043
16168	ENSG00000223547	19	12175513	12192380	16867	locus2144	ZNF844	-0.0275036	42	4	373617	-0.31845	0.62493	9288	14847	-0.152544	42	4	133972	-0.75822	0.77584	13891	15399
2959	ENSG00000178385	2	208693026	208890284	197258	locus338	PLEKHM3	0.0448407	325	36	373617	3.3281	0.0004372	7217	1313	-0.152556	316	33	133809	-1.0345	0.84956	13892	16266
10809	ENSG00000189253	11	89602449	89609185	6736	locus1488	TRIM64B	-0.281565	NA	NA	NA	NA	NA	16478	18345	-0.152603	NA	NA	NA	NA	NA	13893	18345
16717	ENSG00000256294	19	44617510	44636982	19472	locus2173	ZNF225	-0.113621	38	7	373617	0.92204	0.17825	11713	8807	-0.15261	34	6	133851	1.0288	0.15179	13894	5828
7142	ENSG00000126522	7	65540784	65558545	17761	locus994	ASL	0.0590643	46	9	373617	1.9644	0.024744	6809	4220	-0.152626	40	7	133814	-0.083983	0.53347	13895	12248
12680	ENSG00000197930	14	53106633	53162423	55790	locus1751	ERO1L	0.141152	118	14	373617	-0.37835	0.64741	4569	15060	-0.152648	115	14	133930	0.067853	0.47295	13896	11439
327	ENSG00000117616	1	25568746	25664656	95910	locus26	C1orf63	0.200678	22	8	373617	-1.2439	0.89322	3257	17166	-0.152657	20	8	133939	-0.52122	0.69889	13897	14437
17524	ENSG00000168746	20	43080623	43093968	13345	locus2241	C20orf62	-0.237402	19	6	373617	0.2512	0.40083	15563	12328	-0.152691	18	5	133835	0.73226	0.232	13898	7472
3896	ENSG00000163914	3	129247482	129254012	6530	locus467	RHO	-0.115618	18	5	373617	-1.7626	0.96102	11767	17617	-0.152842	16	6	133890	0.1841	0.42697	13899	10725
15071	ENSG00000131469	17	41150289	41154966	4677	locus2014	RPL27	0.0153166	7	2	373617	-0.25244	0.59965	8096	14613	-0.152867	7	2	133988	-0.97335	0.83481	13900	16086
2027	ENSG00000119203	2	9563696	9613230	49534	locus197	CPSF3	0.0127982	65	7	373617	0.20364	0.41932	8176	12577	-0.152868	62	6	133932	-0.51726	0.69751	13901	14419
8203	ENSG00000164754	8	117858173	117887105	28932	locus1161	RAD21	0.143423	69	8	373617	0.77019	0.22059	4517	9576	-0.152876	69	8	133841	0.21418	0.4152	13902	10551
2605	ENSG00000144119	2	119913818	119916465	2647	locus278	C1QL2	0.0605628	9	2	373617	1.2908	0.098383	6765	6955	-0.152876	8	2	133904	0.29607	0.38359	13903	10057
69	ENSG00000162591	1	3406489	3528059	121570	locus4	MEGF6	-0.20872	421	63	373617	0.54744	0.29204	14799	10756	-0.152877	408	61	133898	-1.1436	0.87361	13904	16537
11078	ENSG00000236027	11	125658005	125661495	3490	locus1517	PATE3	-0.256579	9	4	373617	1.07	0.1423	15994	8045	-0.152896	8	3	133844	0.27175	0.39291	13905	10227
15922	ENSG00000104953	19	2977443	2995177	17734	locus2134	TLE6	-0.103914	51	9	373617	1.3361	0.09076	11435	6739	-0.152913	48	9	133796	0.76767	0.22134	13906	7262
10808	ENSG00000168930	11	89530822	89541743	10921	locus1488	TRIM49	-0.343507	1	1	373617	1.3217	0.093132	17268	6805	-0.152957	1	1	133844	-0.036941	0.51473	13907	12016
15665	ENSG00000141437	18	29339524	29340843	1319	locus2081	SLC25A52	-0.195925	3	2	373617	-0.90401	0.81701	14387	16564	-0.152962	3	2	133660	0.8846	0.18819	13908	6605
15741	ENSG00000166845	18	51884954	51908402	23448	locus2101	C18orf54	0.0150039	97	7	373617	-0.34599	0.63533	8103	14951	-0.152976	95	7	133965	-1.5164	0.93529	13909	17172
5161	ENSG00000178722	5	60933534	61047590	114056	locus715	C5orf64	-0.318307	367	32	373617	3.5323	0.00020595	17027	1093	-0.15309	354	33	133677	1.7004	0.044528	13910	2931
16808	ENSG00000197405	19	47800331	47823443	23112	locus2177	C5AR1	-0.0984344	94	10	373617	0.25136	0.40077	11278	12327	-0.153174	93	10	133950	-1.5098	0.93445	13911	17162
9600	ENSG00000188649	10	97733785	97792432	58647	locus1386	CC2D2B	-0.180832	176	30	373617	1.5588	0.059527	13903	5773	-0.153195	163	27	133783	0.86558	0.19336	13912	6703
17544	ENSG00000124232	20	43935490	43945803	10313	locus2242	RBPJL	-0.0763183	21	6	373617	0.97522	0.16473	10671	8539	-0.153246	20	5	133899	0.19644	0.42213	13913	10650
8118	ENSG00000254318	8	94146323	94179079	32756	locus1143	C8orf87	-0.21343	87	18	373617	-1.7632	0.96107	14930	17618	-0.153254	85	18	133920	0.13655	0.44569	13914	11019
3868	ENSG00000214324	3	126911973	126917025	5052	locus466	C3orf56	-0.265987	11	5	373617	2.149	0.015817	16203	3643	-0.153438	10	4	133743	0.84407	0.19931	13915	6810
9326	ENSG00000204172	10	47191843	47239738	47895	locus1341	AGAP10	-0.129456	NA	NA	NA	NA	NA	12173	17996	-0.153465	NA	NA	NA	NA	NA	13916	17996
7752	ENSG00000182319	8	8175258	8244008	68750	locus1080	SGK223	-0.11335	246	26	373617	0.50724	0.30599	11695	10984	-0.153503	237	30	133913	-0.76978	0.77929	13917	15453
17261	ENSG00000088836	20	3208143	3219836	11693	locus2202	SLC4A11	-0.0649413	46	11	373617	1.807	0.035381	10343	4798	-0.153578	43	10	133880	-0.21631	0.58563	13918	12954
1211	ENSG00000203782	1	153232175	153234598	2423	locus106	LOR	-0.234886	6	4	373617	1.5165	0.064699	15489	5961	-0.153589	6	4	133700	1.6869	0.045811	13919	2972
12462	ENSG00000129566	14	20833825	20881580	47755	locus1722	TEP1	-0.186036	174	25	373617	-0.45378	0.67501	14065	15345	-0.153597	170	24	133936	-1.3823	0.91656	13920	16976
12193	ENSG00000132952	13	31191919	31233686	41767	locus1651	USPL1	-0.102443	60	10	373617	-0.24423	0.59647	11379	14583	-0.153665	57	9	133924	-0.45924	0.67697	13921	14183
18180	ENSG00000100350	22	36883236	36903148	19912	locus2332	FOXRED2	0.064343	77	12	373617	-1.3068	0.90436	6663	17240	-0.153673	75	12	133928	-0.78334	0.78328	13922	15501
12451	ENSG00000169484	14	20482418	20483352	934	locus1721	OR4K14	-0.199995	2	1	373617	-0.025023	0.50998	14518	13627	-0.15368	2	1	133886	0.69361	0.24396	13923	7681
6692	ENSG00000197442	6	136878184	137113656	235472	locus915	MAP3K5	0.0373014	385	43	373617	1.7342	0.041442	7451	5063	-0.153682	374	43	133859	-0.54701	0.70781	13924	14557
16539	ENSG00000171817	19	38042307	38104996	62689	locus2168	ZNF540	0.00585588	114	16	373617	1.5592	0.059475	8367	5768	-0.153683	110	16	133709	1.3991	0.080888	13925	4083
4944	ENSG00000164303	4	185009858	185139114	129256	locus661	ENPP6	-0.437467	439	57	373617	-0.062893	0.52507	17868	13801	-0.153728	419	53	133876	0.3914	0.34775	13926	9493
7111	ENSG00000221900	7	53103348	53104617	1269	locus986	POM121L12	-0.185104	7	2	373617	-0.85986	0.80507	14036	16456	-0.153743	7	2	133942	0.059558	0.47625	13927	11494
6038	ENSG00000204700	6	29141310	29142351	1041	locus831	OR2J2	-0.270194	8	3	373617	2.9677	0.0015003	16276	1806	-0.153756	NA	NA	NA	NA	NA	13928	17799
17224	ENSG00000215595	20	1184097	1188918	4821	locus2199	C20orf202	-0.198911	11	4	373617	1.8238	0.034093	14492	4728	-0.153763	11	4	133788	0.18759	0.4256	13929	10705
12954	ENSG00000258729	14	96741382	96743060	1678	locus1787	DKFZP434O1614	-0.205831	1	1	373617	3.3519	0.00040133	14696	1289	-0.153891	1	1	133484	-0.17684	0.57018	13930	12730
9270	ENSG00000165757	10	30336460	30404423	67963	locus1330	KIAA1462	-0.473546	221	38	373617	2.928	0.0017055	18033	1859	-0.153893	208	36	133822	-1.162	0.87739	13931	16570
9154	ENSG00000178462	10	5435060	5446793	11733	locus1309	TUBAL3	-0.179828	38	5	373617	3.7189	0.00010003	13869	943	-0.153929	38	5	133172	2.3438	0.0095452	13932	1379
7513	ENSG00000165120	7	129847699	129856683	8984	locus1040	SSMEM1	-0.293446	19	5	373617	-1.2777	0.89933	16696	17210	-0.154022	19	5	133940	0.02309	0.49079	13933	11707
1109	ENSG00000163113	1	149909704	149982625	72921	locus103	OTUD7B	-0.00511174	66	10	373617	1.8493	0.032208	8649	4615	-0.154039	63	10	133866	-0.87864	0.8102	13934	15828
7280	ENSG00000196636	7	96745901	96811075	65174	locus1019	ACN9	-0.0112449	131	14	373617	1.4056	0.079914	8817	6418	-0.154059	119	12	133889	-0.91044	0.8187	13935	15920
17014	ENSG00000197937	19	53627324	53662306	34982	locus2187	ZNF347	-0.181977	92	17	373617	-1.3486	0.91127	13940	17293	-0.154061	92	17	133940	-0.42895	0.66602	13936	14042
12367	ENSG00000185352	13	96743092	97485671	742579	locus1704	HS6ST3	0.0345756	1686	77	373617	0.5498	0.29123	7528	10746	-0.154171	1627	71	133838	1.5165	0.064696	13937	3617
8407	ENSG00000178445	9	6532463	6645650	113187	locus1196	GLDC	-0.365505	417	50	373617	2.2217	0.013153	17446	3420	-0.154203	397	44	133784	1.1548	0.12409	13938	5182
12289	ENSG00000152213	13	50202434	50208008	5574	locus1666	ARL11	-0.352325	15	7	373617	2.3855	0.0085273	17344	2950	-0.154204	15	7	133749	0.83967	0.20055	13939	6838
616	ENSG00000117448	1	46016214	46035721	19507	locus41	AKR1A1	0.100558	40	9	373617	1.7134	0.043318	5654	5139	-0.154282	36	8	133877	-0.50122	0.69189	13940	14337
17957	ENSG00000198062	22	16256440	16287937	31497	locus2307	POTEH	-0.195209	NA	NA	NA	NA	NA	14362	18231	-0.154286	NA	NA	NA	NA	NA	13941	18231
13959	ENSG00000255524	16	28648974	28670003	21029	locus1926	NPIPB8	-0.21047	2	1	373617	6.1094	5e-10	14851	150	-0.154356	2	1	132018	-0.098548	0.53925	13942	12313
7469	ENSG00000081800	7	122753584	122840040	86456	locus1035	SLC13A1	-0.225772	202	28	373617	2.1309	0.016549	15267	3693	-0.154375	198	27	133790	0.39558	0.34621	13943	9462
18111	ENSG00000100319	22	30126947	30162969	36022	locus2323	ZMAT5	0.0846472	104	11	373617	1.6456	0.049923	6087	5403	-0.154396	102	11	132853	4.9413	3.8794e-07	13944	43
10601	ENSG00000175294	11	65784222	65793988	9766	locus1468	CATSPER1	-0.0848623	23	5	373617	0.0066653	0.49734	10901	13478	-0.154408	22	4	133940	0.47594	0.31706	13945	8999
15934	ENSG00000161091	19	3547288	3573849	26561	locus2135	MFSD12	0.106989	90	26	373617	0.88384	0.18839	5457	9009	-0.154489	85	25	133839	0.038405	0.48468	13946	11630
12908	ENSG00000140092	14	92335784	92413743	77959	locus1783	FBLN5	-0.726845	282	35	373617	-0.37845	0.64745	18352	15061	-0.154535	269	32	133758	1.6757	0.046903	13947	3006
15784	ENSG00000221887	18	61616590	61649008	32418	locus2112	HMSD	-0.266503	99	13	373617	-1.0397	0.85077	16211	16848	-0.154563	95	12	133838	1.2198	0.11127	13948	4888
9993	ENSG00000176742	11	5220964	5221930	966	locus1424	OR51V1	-0.26421	2	1	373617	0.80251	0.21113	16168	9424	-0.154568	2	1	133818	0.37017	0.35563	13949	9613
18342	ENSG00000075275	22	46756730	46933067	176337	locus2346	CELSR1	-0.0606712	764	78	373617	-0.078059	0.53111	10228	13868	-0.154576	723	78	133921	-1.9184	0.97247	13950	17561
17884	ENSG00000160185	21	43824023	43867791	43768	locus2301	UBASH3A	-0.240361	199	24	373617	-1.4787	0.93039	15644	17432	-0.154732	192	23	133902	0.42601	0.33505	13951	9290
13424	ENSG00000179151	15	74922898	74988384	65486	locus1856	EDC3	0.204418	63	14	373617	-0.51379	0.6963	3185	15528	-0.154749	61	13	133951	-1.3524	0.91188	13952	16936
17547	ENSG00000124251	20	44004116	44036529	32413	locus2242	TP53TG5	-0.0340018	77	8	373617	1.6147	0.053193	9479	5516	-0.154773	72	7	133769	0.49436	0.31053	13953	8878
16133	ENSG00000142444	19	11040296	11044191	3895	locus2143	C19orf52	0.177552	15	6	373617	0.50683	0.30614	3707	10985	-0.154788	12	4	133681	1.8851	0.029711	13954	2394
7598	ENSG00000179468	7	142723244	142724282	1038	locus1049	OR9A2	-0.181367	1	1	373617	2.1633	0.015257	13919	3593	-0.15489	1	1	133740	-0.2184	0.58644	13955	12965
525	ENSG00000116981	1	40124792	40137710	12918	locus37	NT5C1A	-0.155047	16	6	373617	0.628	0.265	13041	10317	-0.154921	15	5	133964	-1.4245	0.92285	13956	17047
13663	ENSG00000127588	16	848040	850733	2693	locus1892	GNG13	-0.0182349	13	4	373617	-0.0056994	0.50227	9004	13535	-0.154927	13	4	133833	1.2383	0.10781	13957	4790
14072	ENSG00000155330	16	46830518	46865074	34556	locus1929	C16orf87	0.0432731	28	6	373617	0.43581	0.33149	7262	11381	-0.154929	25	5	133894	0.06748	0.4731	13958	11442
14768	ENSG00000007216	17	26800310	26824799	24489	locus2002	SLC13A2	-0.239692	34	13	373617	1.6252	0.052057	15621	5482	-0.154932	33	12	133819	0.38892	0.34867	13959	9507
7532	ENSG00000227471	7	134233887	134264627	30740	locus1043	AKR1B15	-0.228935	83	12	373617	0.62353	0.26647	15346	10339	-0.15496	80	11	133871	0.23203	0.40826	13960	10438
1477	ENSG00000143164	1	167905898	168045081	139183	locus117	DCAF6	0.21431	239	21	373617	1.4894	0.068187	3002	6078	-0.155004	230	21	133792	0.60921	0.27119	13961	8220
13507	ENSG00000215749	15	82930437	82939159	8722	locus1864	GOLGA6L18	-0.166029	NA	NA	NA	NA	NA	13419	18143	-0.155027	NA	NA	NA	NA	NA	13962	18143
15430	ENSG00000204316	17	73894725	73905899	11174	locus2043	MRPL38	0.0122671	22	7	373617	1.7563	0.039518	8189	4983	-0.155131	19	6	133699	1.2025	0.11458	13963	4974
17374	ENSG00000100997	20	25275378	25371619	96241	locus2228	ABHD12	0.113955	227	14	373617	-1.1281	0.87036	5262	16987	-0.155146	221	14	133871	0.86325	0.194	13964	6716
3205	ENSG00000091181	3	3111232	3152058	40826	locus373	IL5RA	-0.200736	233	58	373617	0.0046211	0.49816	14540	13492	-0.155212	226	57	133889	-0.7677	0.77867	13965	15440
17313	ENSG00000101247	20	13765595	13799067	33472	locus2216	NDUFAF5	-0.0402734	107	18	373617	0.78449	0.21638	9667	9514	-0.155232	103	17	133925	-1.8908	0.97067	13966	17541
1609	ENSG00000023572	1	193065597	193075244	9647	locus138	GLRX2	-0.0560923	22	8	373617	3.4083	0.00032679	10105	1213	-0.155319	20	7	133787	-0.56305	0.7133	13967	14625
7485	ENSG00000106331	7	127250345	127255982	5637	locus1038	PAX4	-0.0286054	13	4	373617	5.8798	2.054e-09	9319	177	-0.155381	12	4	132619	3.1036	0.00095589	13968	565
1670	ENSG00000133055	1	203136938	203144941	8003	locus149	MYBPH	-0.18608	21	7	373617	0.7859	0.21596	14067	9506	-0.155446	21	7	133881	-0.10488	0.54176	13969	12359
7097	ENSG00000158683	7	47814249	47988088	173839	locus982	PKD1L1	-0.119092	549	46	373617	-0.54525	0.70721	11867	15631	-0.15553	528	45	133910	-0.69093	0.75519	13970	15140
14527	ENSG00000091640	17	4862522	4871167	8645	locus1980	SPAG7	0.121257	18	8	373617	0.51989	0.30157	5065	10919	-0.155562	16	7	133835	0.60943	0.27112	13971	8218
9451	ENSG00000138303	10	73857011	73976892	119881	locus1366	ASCC1	-0.0287259	209	17	373617	0.71378	0.23768	9321	9863	-0.155571	204	16	133885	-0.41258	0.66004	13972	13971
4942	ENSG00000168538	4	184580419	184634745	54326	locus661	TRAPPC11	0.0901375	162	14	373617	0.97902	0.16379	5939	8513	-0.155608	161	14	133870	0.12978	0.44837	13973	11053
8074	ENSG00000147588	8	82352560	82359758	7198	locus1136	PMP2	-0.200115	13	3	373617	3.6334	0.00013984	14524	1012	-0.155628	13	3	133536	0.39944	0.34479	13974	9442
10583	ENSG00000172977	11	65479466	65487075	7609	locus1468	KAT5	0.412534	24	6	373617	1.7349	0.041378	865	5061	-0.155714	22	6	133792	0.70769	0.23957	13975	7624
2622	ENSG00000211460	2	122494678	122522794	28116	locus279	TSN	0.0676605	50	11	373617	3.1312	0.00087037	6571	1557	-0.155717	48	10	133699	0.20614	0.41834	13976	10598
11546	ENSG00000170423	12	53231587	53242067	10480	locus1572	KRT78	-0.340774	49	5	373617	2.2199	0.013213	17248	3427	-0.155726	49	5	133690	0.56349	0.28655	13977	8463
11162	ENSG00000130037	12	5153084	5155949	2865	locus1533	KCNA5	-0.133917	6	4	373617	0.37038	0.35555	12324	11732	-0.155796	6	4	133885	0.0078311	0.49688	13978	11783
1176	ENSG00000186207	1	152483319	152484653	1334	locus104	LCE5A	-0.251091	5	2	373617	-0.67127	0.74897	15880	15997	-0.155807	5	2	133943	-0.98414	0.83748	13979	16122
10322	ENSG00000149133	11	55761156	55762101	945	locus1461	OR5F1	-0.23816	8	4	373617	2.2672	0.011689	15581	3279	-0.155843	7	3	133737	0.85886	0.19521	13980	6741
8913	ENSG00000177125	9	129622943	129648157	25214	locus1292	ZBTB34	0.145441	36	13	373617	1.6195	0.052666	4479	5503	-0.155887	34	12	133836	1.0889	0.1381	13981	5524
9574	ENSG00000138190	10	94590934	94818347	227413	locus1384	EXOC6	0.0778922	584	27	373617	0.65884	0.255	6282	10152	-0.155911	574	27	133843	1.0981	0.13609	13982	5472
11269	ENSG00000121381	12	10961692	10962767	1075	locus1538	TAS2R9	-0.180098	2	1	373617	-0.14892	0.55919	13878	14188	-0.155955	2	1	133937	-0.20648	0.58179	13983	12896
6045	ENSG00000204688	6	29424957	29432105	7148	locus832	OR2H1	-0.316656	28	7	373617	1.229	0.10954	17011	7227	-0.155975	8	1	133423	1.7142	0.043247	13984	2899
15009	ENSG00000171360	17	39592697	39597173	4476	locus2012	KRT38	-0.215572	31	8	373617	-1.4212	0.92237	14996	17376	-0.155995	31	8	133967	-1.5309	0.93711	13985	17194
14427	ENSG00000003249	16	90071272	90085881	14609	locus1972	DBNDD1	-0.0465098	54	13	373617	2.0284	0.02126	9817	4004	-0.156007	52	12	133605	2.5233	0.0058125	13986	1138
7042	ENSG00000086288	7	37888198	37940003	51805	locus975	NME8	-0.303984	246	26	373617	-1.5032	0.93361	16852	17452	-0.156033	237	31	133943	-1.2311	0.89085	13987	16716
14787	ENSG00000167536	17	27224798	27230089	5291	locus2002	DHRS13	-0.0116628	7	3	373617	1.7766	0.037819	8829	4897	-0.156114	7	3	133835	-0.31044	0.62189	13988	13426
9713	ENSG00000183128	10	105232560	105238997	6437	locus1391	CALHM3	-0.165463	10	3	373617	0.89275	0.186	13403	8962	-0.156125	10	3	133774	1.367	0.085805	13989	4218
4503	ENSG00000047315	4	57843907	57897324	53417	locus563	POLR2B	-0.018118	173	24	373617	2.1576	0.015478	8997	3611	-0.156182	153	20	133767	1.2396	0.10756	13990	4780
7150	ENSG00000158321	7	69064318	70258054	1193736	locus999	AUTS2	0.423634	2583	92	373617	7.5204	2.7299e-14	810	34	-0.156225	2501	85	133603	1.6571	0.048749	13991	3077
17227	ENSG00000125775	20	1290618	1309883	19265	locus2199	SDCBP2	-0.0479762	78	24	373617	-0.7847	0.78368	9865	16293	-0.156278	76	23	133861	0.96334	0.16769	13992	6168
11108	ENSG00000175728	11	130542850	130587247	44397	locus1522	C11orf44	-0.323737	131	17	373617	0.25665	0.39872	17080	12303	-0.1563	128	17	133818	0.38826	0.34891	13993	9512
178	ENSG00000204501	1	13421175	13428191	7016	locus15	PRAMEF9	-0.199573	NA	NA	NA	NA	NA	14507	18241	-0.156324	NA	NA	NA	NA	NA	13994	18241
14147	ENSG00000205336	16	57653662	57698944	45282	locus1937	GPR56	0.0136349	221	50	373617	-0.16299	0.56474	8153	14244	-0.156369	218	50	133855	-0.03773	0.51505	13995	12022
15006	ENSG00000131737	17	39533901	39538655	4754	locus2012	KRT34	-0.191828	10	5	373617	0.37409	0.35417	14249	11709	-0.156413	10	5	133840	-0.19066	0.57561	13996	12809
11599	ENSG00000135426	12	55343864	55378456	34592	locus1573	TESPA1	-0.249143	193	12	373617	1.1033	0.13494	15831	7868	-0.156433	174	10	133912	-0.57865	0.71859	13997	14694
14872	ENSG00000006074	17	34391639	34399392	7753	locus2008	CCL18	-0.279478	17	5	373617	0.49762	0.30938	16440	11034	-0.156534	17	5	133765	1.3996	0.080822	13998	4082
12936	ENSG00000170099	14	94770585	94789731	19146	locus1785	SERPINA6	-0.185889	80	14	373617	-1.2971	0.9027	14060	17231	-0.156573	77	14	133932	-0.96553	0.83286	13999	16067
14939	ENSG00000108344	17	38137049	38154213	17164	locus2011	PSMD3	0.170465	48	6	373617	1.1845	0.11812	3836	7457	-0.156583	47	6	133787	1.301	0.096623	14000	4495
16153	ENSG00000130176	19	11649531	11661138	11607	locus2144	CNN1	0.0363204	38	7	373617	1.0688	0.14257	7482	8050	-0.156634	36	7	133504	2.3041	0.010609	14001	1452
10071	ENSG00000175393	11	7949179	7950209	1030	locus1428	OR10A6	-0.257404	6	2	373617	0.65355	0.2567	16014	10193	-0.156681	6	2	133640	1.8484	0.032274	14002	2498
10858	ENSG00000137675	11	102562217	102576537	14320	locus1499	MMP27	-0.383874	72	14	373617	0.52294	0.30051	17590	10905	-0.15669	71	14	133923	-1.1013	0.86461	14003	16442
9986	ENSG00000205497	11	4967354	4968356	1002	locus1424	OR51A4	-0.235879	4	2	373617	0.21297	0.41568	15512	12530	-0.156691	3	1	133966	-0.41011	0.65914	14004	13964
10422	ENSG00000204979	11	60282885	60310194	27309	locus1466	MS4A13	-0.282221	74	9	373617	0.85222	0.19705	16494	9166	-0.156724	73	9	133891	0.052016	0.47926	14005	11546
5639	ENSG00000186334	5	150656322	150683327	27005	locus777	SLC36A3	-0.206737	134	15	373617	-0.98225	0.83701	14730	16732	-0.156746	120	13	133970	-1.1306	0.8709	14006	16510
938	ENSG00000143028	1	110009249	110024759	15510	locus92	SYPL2	-0.17704	42	4	373617	6.6971	1.0629e-11	13788	80	-0.156781	40	4	133034	-0.50426	0.69296	14007	14350
17485	ENSG00000166619	20	36130815	36156264	25449	locus2234	BLCAP	0.213943	52	7	373617	0.23175	0.40837	3006	12433	-0.15679	51	7	133938	-1.0616	0.8558	14008	16329
14660	ENSG00000188803	17	11144579	11467380	322801	locus1988	SHISA6	0.0693706	1096	106	373617	2.7367	0.0031033	6528	2167	-0.156802	1067	103	133728	2.9152	0.0017773	14009	728
1893	ENSG00000168264	1	234740014	234745271	5257	locus174	IRF2BP2	0.302351	11	5	373617	2.6055	0.0045865	1728	2421	-0.156812	10	5	133813	0.88029	0.18935	14010	6626
16173	ENSG00000196646	19	12273878	12300064	26186	locus2144	ZNF136	-0.0659631	50	12	373617	-0.04421	0.51763	10369	13714	-0.156882	48	12	133872	0.47844	0.31617	14011	8987
15370	ENSG00000187959	17	71244587	71258019	13432	locus2041	CPSF4L	-0.156081	33	9	373617	0.45129	0.32589	13066	11298	-0.156896	32	8	133748	1.4491	0.073657	14012	3870
3761	ENSG00000176040	3	111753689	111800012	46323	locus454	TMPRSS7	-0.194693	164	23	373617	0.15079	0.44007	14344	12816	-0.156908	154	22	133861	0.37836	0.35258	14013	9564
13560	ENSG00000242498	15	90443158	90456188	13030	locus1873	C15orf38	-0.0532962	30	9	373617	-1.2106	0.88697	10011	17115	-0.156967	29	8	133925	-0.47022	0.6809	14014	14225
4293	ENSG00000109758	4	3443613	3451211	7598	locus522	HGFAC	-0.0772371	35	12	373617	1.9961	0.022962	10695	4121	-0.156976	35	12	133895	0.99638	0.15953	14015	6000
11994	ENSG00000111445	12	118454507	118470038	15531	locus1622	RFC5	0.01693	56	14	373617	0.56904	0.28467	8048	10640	-0.156981	53	13	133815	0.5592	0.28801	14016	8491
66	ENSG00000169717	1	2938045	2939465	1420	locus3	ACTRT2	-0.277732	4	2	373617	0.096349	0.46162	16408	13083	-0.157049	4	2	133956	-0.10999	0.54379	14017	12388
10934	ENSG00000048028	11	113668595	113746292	77697	locus1508	USP28	0.0481165	173	22	373617	2.3668	0.0089715	7136	3002	-0.157053	170	21	133814	-0.62083	0.73265	14018	14872
17098	ENSG00000179954	19	55999933	56030465	30532	locus2192	SSC5D	-0.172966	129	23	373617	1.5144	0.064959	13662	5972	-0.15714	123	22	133871	-0.074584	0.52973	14019	12205
643	ENSG00000162365	1	47603126	47615413	12287	locus42	CYP4A22	-0.116491	45	7	373617	0.90522	0.18267	11788	8901	-0.15719	43	6	133871	-0.10431	0.54154	14020	12355
10718	ENSG00000110237	11	73019333	73080136	60803	locus1473	ARHGEF17	0.152153	183	16	373617	1.0532	0.14612	4298	8131	-0.157198	182	16	133894	0.010036	0.496	14021	11771
13523	ENSG00000156218	15	84322837	84708594	385757	locus1865	ADAMTSL3	-0.286664	974	45	373617	2.5791	0.0049532	16580	2483	-0.157205	941	43	133723	2.4905	0.0063774	14022	1181
14845	ENSG00000092871	17	33333008	33416338	83330	locus2007	RFFL	0.0141245	81	17	373617	0.85572	0.19608	8138	9148	-0.157217	73	14	133839	0.40189	0.34388	14023	9426
13077	ENSG00000261794	15	30896328	30906764	10436	locus1809	GOLGA8H	-0.178909	NA	NA	NA	NA	NA	13846	18191	-0.157268	NA	NA	NA	NA	NA	14024	18191
7713	ENSG00000172748	8	182199	197342	15143	locus1064	ZNF596	-0.10298	35	8	373617	0.041786	0.48333	11401	13330	-0.157342	35	8	133927	-0.57914	0.71875	14025	14696
11819	ENSG00000257127	12	92815306	92824778	9472	locus1603	CLLU1	-0.323782	36	7	373617	-0.95543	0.83032	17081	16673	-0.157432	36	7	133915	-0.72175	0.76477	14026	15260
11833	ENSG00000180263	12	95470524	95611240	140716	locus1604	FGD6	-0.0139999	417	31	373617	2.1468	0.015906	8889	3646	-0.157459	411	32	133648	2.3604	0.0091288	14027	1351
4857	ENSG00000121211	4	154265800	154336270	70470	locus633	MND1	-0.199647	187	19	373617	0.57866	0.28141	14509	10595	-0.157491	184	19	133932	-0.49098	0.68828	14028	14309
12938	ENSG00000186910	14	94908800	94919127	10327	locus1785	SERPINA11	-0.141342	39	8	373617	-0.26226	0.60344	12573	14644	-0.157525	38	8	133945	-1.4058	0.92011	14029	17016
4615	ENSG00000197826	4	81256873	81884910	628037	locus585	C4orf22	-0.384062	1782	42	373617	1.5671	0.058542	17593	5736	-0.157543	1637	40	133654	2.2427	0.012457	14030	1558
10404	ENSG00000172289	11	59480295	59481337	1042	locus1465	OR10V1	-0.227613	6	3	373617	0.86732	0.19288	15309	9093	-0.157589	5	2	133906	-0.83446	0.79799	14031	15689
15890	ENSG00000129968	19	1876808	1885546	8738	locus2132	ABHD17A	0.0813464	14	2	373617	3.5543	0.00018951	6191	1075	-0.157644	14	2	133222	1.542	0.061543	14032	3511
10654	ENSG00000167791	11	67286382	67290867	4485	locus1469	CABP2	-0.245432	4	2	373617	0.082278	0.46721	15753	13153	-0.157679	4	2	133776	1.2262	0.11006	14033	4857
7359	ENSG00000228273	7	100547256	100550424	3168	locus1020	MUC3A	-0.168938	13	5	373617	2.4618	0.0069124	13532	2778	-0.157682	12	4	133698	0.8655	0.19338	14034	6705
16276	ENSG00000196684	19	16244837	16269381	24544	locus2147	HSH2D	-0.172305	55	13	373617	-0.91739	0.82053	13642	16580	-0.157737	55	13	133916	0.12388	0.4507	14035	11092
2123	ENSG00000186143	2	27359722	27362278	2556	locus211	C2orf53	-0.202192	5	2	373617	0.21804	0.4137	14590	12509	-0.157754	5	2	133963	-1.2643	0.89694	14036	16785
16384	ENSG00000184635	19	20011869	20046384	34515	locus2151	ZNF93	-0.14277	93	16	373617	-0.31471	0.62351	12615	14832	-0.15777	84	14	133825	1.2976	0.097211	14037	4520
1339	ENSG00000143297	1	157483166	157522310	39144	locus109	FCRL5	-0.347207	153	13	373617	2.2604	0.011897	17305	3304	-0.157828	144	12	133611	0.89576	0.18519	14038	6530
10106	ENSG00000170242	11	11862969	11980870	117901	locus1431	USP47	0.168823	246	22	373617	1.2181	0.11159	3886	7278	-0.157877	242	29	133831	0.056123	0.47762	14039	11517
2952	ENSG00000118246	2	207630080	207657233	27153	locus336	FASTKD2	-0.032181	64	11	373617	1.4943	0.067549	9422	6057	-0.158025	64	11	133836	0.84382	0.19939	14040	6812
8443	ENSG00000186803	9	21206179	21207142	963	locus1216	IFNA10	-0.160138	4	2	373617	0.062183	0.47521	13198	13235	-0.158039	4	2	133914	-0.11811	0.54701	14041	12431
17644	ENSG00000124225	20	56223453	56286541	63088	locus2257	PMEPA1	-0.0909425	204	33	373617	0.46697	0.32026	11091	11189	-0.158075	202	32	133933	-1.5789	0.94282	14042	17264
11449	ENSG00000139223	12	48866447	48866843	396	locus1568	ANP32D	-0.0880693	2	1	373617	2.1767	0.01475	11007	3564	-0.158101	1	1	133124	2.0503	0.020166	14043	1965
12151	ENSG00000127863	13	24144508	24249028	104520	locus1644	TNFRSF19	-0.0512007	374	37	373617	0.70665	0.23989	9953	9891	-0.158184	366	34	133777	1.6021	0.054563	14044	3297
14813	ENSG00000184060	17	29248697	29286340	37643	locus2003	ADAP2	-0.0250861	87	12	373617	0.33851	0.36749	9211	11908	-0.158227	86	12	133826	1.5808	0.056963	14045	3368
16383	ENSG00000256771	19	19976713	20005483	28770	locus2151	ZNF253	-0.152786	88	15	373617	0.43751	0.33087	12965	11369	-0.158316	87	14	133884	0.071973	0.47131	14046	11415
18220	ENSG00000184381	22	38507506	38577836	70330	locus2335	PLA2G6	0.183043	323	15	373617	1.4796	0.069487	3591	6114	-0.158366	306	15	133863	0.11108	0.45578	14047	11176
16752	ENSG00000104892	19	45836691	45853645	16954	locus2175	KLC3	-0.131322	52	11	373617	2.4128	0.007915	12234	2883	-0.158396	49	10	133832	-0.36044	0.64074	14048	13680
13465	ENSG00000183476	15	78370149	78396712	26563	locus1859	SH2D7	-0.107263	78	19	373617	2.0917	0.018231	11531	3820	-0.158401	77	19	133788	0.38989	0.34831	14049	9502
1977	ENSG00000177201	1	248457917	248458880	963	locus187	OR2T12	-0.196368	3	2	373617	0.61314	0.26989	14405	10394	-0.158462	2	1	133795	0.53464	0.29645	14050	8623
17408	ENSG00000149600	20	31290492	31331803	41311	locus2230	COMMD7	-0.024778	129	10	373617	1.0628	0.14393	9203	8079	-0.15847	128	10	133748	1.639	0.050608	14051	3151
951	ENSG00000198758	1	110292702	110306649	13947	locus92	EPS8L3	-0.0793528	36	10	373617	0.89794	0.18461	10758	8932	-0.158492	36	10	133825	0.80071	0.21165	14052	7068
15604	ENSG00000141404	18	11688954	11885684	196730	locus2071	GNAL	0.34904	597	34	373617	2.3893	0.0084401	1273	2939	-0.158585	587	33	133876	-0.97352	0.83485	14053	16087
16999	ENSG00000258405	19	52956828	53015407	58579	locus2185	ZNF578	-0.0892784	277	17	373617	0.46637	0.32048	11040	11193	-0.158587	271	16	133897	-0.5197	0.69836	14054	14429
9979	ENSG00000176925	11	4842550	4843686	1136	locus1424	OR51F2	-0.259086	3	2	373617	-0.37072	0.64458	16063	15033	-0.1586	2	1	133970	-0.36117	0.64102	14055	13687
13737	ENSG00000103355	16	2833953	2837949	3996	locus1895	PRSS33	-0.137265	5	1	373617	-2.0279	0.97871	12420	17735	-0.15876	5	1	134000	-0.27834	0.60962	14056	13261
4399	ENSG00000157765	4	25657465	25680370	22905	locus541	SLC34A2	-0.134019	41	12	373617	0.17084	0.43218	12327	12739	-0.158776	40	12	133866	0.43993	0.33	14057	9209
14548	ENSG00000091622	17	6354584	6459814	105230	locus1981	PITPNM3	-0.0235752	340	30	373617	-0.29118	0.61454	9162	14747	-0.158789	331	31	133860	0.66744	0.25225	14058	7833
15155	ENSG00000159111	17	45900637	45908883	8246	locus2019	MRPL10	-0.105249	35	8	373617	0.89715	0.18482	11472	8935	-0.158838	35	8	133889	-0.63261	0.73651	14059	14913
13670	ENSG00000116176	16	1271650	1275257	3607	locus1893	TPSG1	-0.149602	30	9	373617	2.0252	0.021426	12859	4016	-0.158856	30	9	133738	1.2128	0.11261	14060	4915
9907	ENSG00000177666	11	818901	825573	6672	locus1419	PNPLA2	0.0718215	15	5	373617	-0.31672	0.62427	6462	14839	-0.158926	13	4	133927	-0.30311	0.6191	14061	13393
18177	ENSG00000100342	22	36649055	36663571	14516	locus2332	APOL1	-0.196531	54	8	373617	1.3186	0.093652	14409	6816	-0.15894	52	8	133655	1.9002	0.028702	14062	2359
14861	ENSG00000129270	17	34083268	34122711	39443	locus2008	MMP28	-0.300079	89	12	373617	0.083467	0.46674	16788	13148	-0.158972	86	11	133876	0.27117	0.39313	14063	10231
4360	ENSG00000178163	4	10441497	10458984	17487	locus529	ZNF518B	-0.0260721	42	15	373617	3.3549	0.00039695	9238	1283	-0.159021	40	14	133625	1.7209	0.042632	14064	2868
1037	ENSG00000203859	1	119957553	119965658	8105	locus100	HSD3B2	-0.175738	21	4	373617	1.7702	0.038343	13749	4923	-0.159058	21	4	133290	1.8969	0.028923	14065	2365
48	ENSG00000078369	1	1716728	1822495	105767	locus2	GNB1	0.0736013	126	15	373617	1.9029	0.028529	6414	4423	-0.159065	124	15	133321	3.8389	6.1792e-05	14066	225
16443	ENSG00000124299	19	33877855	34012700	134845	locus2164	PEPD	-0.135311	608	34	373617	2.7874	0.002657	12374	2082	-0.159136	597	33	133628	1.9382	0.026297	14067	2249
11369	ENSG00000064115	12	27126127	27167327	41200	locus1551	TM7SF3	-0.0295661	109	22	373617	0.763	0.22273	9348	9624	-0.159182	106	22	133764	2.4669	0.006814	14068	1211
11522	ENSG00000167767	12	52562779	52585784	23005	locus1571	KRT80	-0.302021	61	18	373617	1.0138	0.15533	16819	8338	-0.159201	58	17	133862	0.36771	0.35654	14069	9634
15253	ENSG00000264364	17	56160775	56172897	12122	locus2028	DYNLL2	0.280952	16	5	373617	2.3335	0.0098111	1979	3105	-0.159223	16	5	133786	1.4399	0.074955	14070	3917
7092	ENSG00000146678	7	45927955	45933267	5312	locus980	IGFBP1	-0.193588	17	5	373617	0.56462	0.28617	14309	10661	-0.159291	16	5	133962	-1.2639	0.89687	14071	16784
9252	ENSG00000136750	10	26505235	26593487	88252	locus1325	GAD2	0.5561	207	14	373617	0.43184	0.33293	340	11407	-0.159302	205	14	133936	0.11235	0.45527	14072	11167
10023	ENSG00000183269	11	5877903	5878964	1061	locus1425	OR52E8	-0.211063	2	1	373617	0.58596	0.27895	14872	10543	-0.159388	2	1	133933	-0.72739	0.76651	14073	15283
3707	ENSG00000196098	3	98072697	98073663	966	locus442	OR5K4	-0.189523	2	1	373617	2.5851	0.004867	14174	2462	-0.159392	1	1	132814	2.3129	0.010364	14074	1438
898	ENSG00000079335	1	100818022	100985832	167810	locus84	CDC14A	-0.260924	268	19	373617	0.43671	0.33116	16102	11377	-0.159408	245	18	133879	-0.26527	0.6046	14075	13179
16275	ENSG00000167461	19	16222438	16245044	22606	locus2147	RAB8A	0.0304517	60	6	373617	-0.62979	0.73558	7662	15875	-0.159409	57	6	133966	-0.040789	0.51627	14076	12036
8325	ENSG00000186583	8	145086581	145101933	15352	locus1186	SPATC1	-0.231043	17	5	373617	1.1006	0.13555	15390	7882	-0.159422	17	5	133748	1.0196	0.15396	14077	5872
13405	ENSG00000138622	15	73612199	73661605	49406	locus1855	HCN4	0.210026	149	29	373617	-0.36981	0.64424	3079	15029	-0.159428	147	28	133771	2.4211	0.0077367	14078	1268
14984	ENSG00000212722	17	39261583	39262740	1157	locus2012	KRTAP4-9	-0.213703	3	1	373617	0.13496	0.44632	14938	12901	-0.159455	3	1	133989	-0.20867	0.58265	14079	12911
13665	ENSG00000103227	16	903637	1031318	127681	locus1892	LMF1	-0.00285931	657	36	373617	4.9534	3.6468e-07	8599	358	-0.159491	646	36	133693	-0.21087	0.58351	14080	12929
15004	ENSG00000006059	17	39502343	39507064	4721	locus2012	KRT33A	-0.134352	11	4	373617	-0.39649	0.65413	12338	15147	-0.159492	9	3	133952	-0.8974	0.81525	14081	15883
12506	ENSG00000255804	14	23102672	23103716	1044	locus1726	OR6J1	-0.206914	14	3	373617	-0.69873	0.75764	14735	16065	-0.159608	14	3	133989	-1.2151	0.88784	14082	16684
14717	ENSG00000214860	17	18280975	18292961	11986	locus1996	EVPLL	-0.197909	20	4	373617	2.362	0.009088	14455	3020	-0.159652	18	3	133855	0.89408	0.18564	14083	6542
17785	ENSG00000184724	21	31985749	31986249	500	locus2286	KRTAP6-1	-0.198162	1	1	373617	0.5165	0.30275	14465	10937	-0.159677	1	1	133964	-0.68426	0.75309	14084	15116
15711	ENSG00000183791	18	44554572	44556449	1877	locus2094	TCEB3C	-0.151747	NA	NA	NA	NA	NA	12929	18088	-0.159721	NA	NA	NA	NA	NA	14085	18088
2816	ENSG00000128652	2	177001684	177034143	32459	locus315	HOXD3	-0.540445	75	12	373617	2.26	0.011912	18185	3305	-0.15984	74	12	133702	0.67807	0.24886	14086	7772
12473	ENSG00000181803	14	21108854	21109850	996	locus1723	OR6S1	-0.193297	7	2	373617	-0.89917	0.81572	14300	16553	-0.159865	7	2	133920	-0.1655	0.56572	14087	12670
7663	ENSG00000106565	7	150488374	150498448	10074	locus1053	TMEM176B	-0.259688	42	10	373617	1.4009	0.080615	16075	6441	-0.159868	41	10	133571	2.7306	0.003161	14088	871
7626	ENSG00000212807	7	143929003	143929936	933	locus1049	OR2A42	-0.306433	NA	NA	NA	NA	NA	16894	18353	-0.159878	NA	NA	NA	NA	NA	14089	18353
13782	ENSG00000262246	16	4404542	4466665	62123	locus1896	CORO7	0.00520611	182	24	373617	2.049	0.020232	8377	3951	-0.159948	178	23	133802	0.28797	0.38669	14090	10109
12502	ENSG00000255582	14	22101991	22103096	1105	locus1724	OR10G2	-0.225746	7	3	373617	0.0016095	0.49936	15266	13506	-0.159974	6	3	133765	1.1387	0.12742	14091	5257
8391	ENSG00000120210	9	5131978	5164251	32273	locus1194	INSL6	-0.205263	146	5	373617	-0.13132	0.55224	14674	14114	-0.160007	142	5	133819	1.0999	0.13569	14092	5464
2192	ENSG00000115828	2	37571716	37600465	28749	locus221	QPCT	-0.167991	110	23	373617	0.24389	0.40366	13486	12362	-0.160015	103	22	133805	1.1261	0.13006	14093	5330
6740	ENSG00000178199	6	149768950	149806126	37176	locus922	ZC3H12D	-0.371388	172	13	373617	-0.0099133	0.50395	17488	13554	-0.160068	168	13	133921	-0.85341	0.80329	14094	15753
13849	ENSG00000179889	16	15068868	15233196	164328	locus1914	PDXDC1	0.0757752	171	28	373617	2.3607	0.0091192	6348	3022	-0.16008	154	24	133858	0.89058	0.18658	14095	6570
11064	ENSG00000154133	11	124753586	124768177	14591	locus1517	ROBO4	-0.115173	64	13	373617	1.4116	0.079029	11753	6403	-0.160083	62	12	133852	-0.358	0.63983	14096	13665
18158	ENSG00000100220	22	32783568	32808242	24674	locus2326	RTCB	-0.0702292	97	18	373617	0.20503	0.41877	10480	12565	-0.160135	96	18	133855	-0.64064	0.73912	14097	14941
1212	ENSG00000159527	1	153270337	153283194	12857	locus106	PGLYRP3	-0.306754	30	6	373617	0.37995	0.35199	16901	11672	-0.160221	30	6	133885	-0.11482	0.54571	14098	12413
17211	ENSG00000101255	20	361260	378203	16943	locus2198	TRIB3	0.0784221	53	18	373617	0.32135	0.37397	6266	11990	-0.160229	50	17	133903	-0.33918	0.63276	14099	13560
15081	ENSG00000005102	17	41717755	41739322	21567	locus2014	MEOX1	-0.425134	60	9	373617	0.1801	0.42854	17830	12701	-0.16026	59	9	133925	0.055239	0.47797	14100	11524
12880	ENSG00000165409	14	81421386	81612646	191260	locus1774	TSHR	0.105513	750	49	373617	2.3807	0.0086388	5512	2963	-0.160261	726	55	133829	0.016551	0.4934	14101	11738
7599	ENSG00000225781	7	142749416	142750444	1028	locus1049	OR6V1	-0.198201	5	2	373617	2.5498	0.0053894	14470	2544	-0.160319	5	2	133832	-2.0112	0.97785	14102	17603
9834	ENSG00000214285	10	129347612	129350935	3323	locus1410	NPS	-0.391134	32	7	373617	0.080913	0.46776	17649	13166	-0.16035	31	7	133929	-1.0955	0.86335	14103	16431
13290	ENSG00000255529	15	57884230	58027793	143563	locus1841	POLR2M	-0.136034	669	62	373617	-0.48676	0.68679	12397	15443	-0.160352	643	64	133860	0.59	0.27759	14104	8320
12283	ENSG00000102539	13	49794473	49796513	2040	locus1665	MLNR	-0.470119	2	1	373617	-0.01842	0.50735	18015	13602	-0.160358	2	1	133880	0.62039	0.2675	14105	8145
17949	ENSG00000160285	21	47608054	47648736	40682	locus2306	LSS	0.21919	121	17	373617	1.4168	0.078275	2915	6385	-0.160416	121	17	133821	0.49752	0.30941	14106	8849
17439	ENSG00000198646	20	33302577	33413452	110875	locus2231	NCOA6	0.471238	158	14	373617	2.2149	0.013385	583	3439	-0.160487	152	13	133815	0.053298	0.47875	14107	11537
13755	ENSG00000122386	16	3162560	3170518	7958	locus1895	ZNF205	0.0722743	13	3	373617	-0.12661	0.55038	6445	14099	-0.160597	13	3	133903	0.15193	0.43962	14108	10914
3177	ENSG00000178623	2	241544847	241570676	25829	locus367	GPR35	-0.12875	98	27	373617	3.6081	0.00015423	12145	1029	-0.160627	94	26	133762	-0.18333	0.57273	14109	12770
13703	ENSG00000183751	16	2022037	2032934	10897	locus1894	TBL3	0.168189	58	7	373617	0.39303	0.34715	3905	11618	-0.160696	57	7	133953	-1.9485	0.97432	14110	17576
7798	ENSG00000003989	8	17354596	17428082	73486	locus1090	SLC7A2	-0.200492	370	58	373617	0.98691	0.16184	14535	8475	-0.16073	363	58	133828	1.0938	0.13703	14111	5494
1734	ENSG00000117322	1	207627574	207663240	35666	locus152	CR2	-0.102774	86	13	373617	1.0688	0.14257	11394	8051	-0.160731	79	13	133708	1.6234	0.052254	14112	3203
17446	ENSG00000088298	20	33705827	33865928	160101	locus2231	EDEM2	0.0958818	334	23	373617	2.583	0.0048978	5783	2469	-0.160752	327	23	133819	0.41916	0.33755	14113	9327
4641	ENSG00000145283	4	87744620	87770416	25796	locus589	SLC10A6	-0.39621	36	11	373617	-0.27042	0.60658	17675	14671	-0.160759	35	11	133765	1.4817	0.069206	14114	3756
5048	ENSG00000113360	5	31400603	31532168	131565	locus697	DROSHA	0.278671	341	26	373617	2.0521	0.020078	2009	3945	-0.160777	318	24	133818	-0.36625	0.64291	14115	13713
14567	ENSG00000072778	17	7120443	7128585	8142	locus1983	ACADVL	0.257856	11	4	373617	-0.52839	0.70138	2311	15578	-0.160779	11	4	133977	-0.30263	0.61891	14116	13390
6046	ENSG00000204687	6	29454473	29455738	1265	locus832	MAS1L	-0.239789	4	2	373617	1.4467	0.07399	15628	6254	-0.160798	NA	NA	NA	NA	NA	14117	17813
17545	ENSG00000124145	20	43953927	43977064	23137	locus2242	SDC4	0.260652	74	9	373617	0.40509	0.34271	2260	11555	-0.160846	66	9	133784	1.2333	0.10874	14118	4816
10305	ENSG00000181958	11	55135359	55136394	1035	locus1461	OR4A15	-0.232267	5	3	373617	1.9791	0.0239	15413	4170	-0.160929	4	2	133774	-0.085583	0.5341	14119	12255
14382	ENSG00000154118	16	87635440	87731533	96093	locus1969	JPH3	0.297231	529	58	373617	1.0566	0.14535	1781	8112	-0.160944	506	56	133782	1.954	0.025351	14120	2204
17139	ENSG00000258873	19	57665388	57678811	13423	locus2194	DUXA	-0.194773	49	11	373617	0.274	0.39204	14348	12214	-0.160975	49	11	133894	0.020298	0.4919	14121	11724
6105	ENSG00000227507	6	31548301	31550299	1998	locus837	LTB	-0.432403	1	1	373617	0.84599	0.19878	17847	9193	-0.160975	NA	NA	NA	NA	NA	14122	17816
17219	ENSG00000125898	20	814357	826922	12565	locus2198	FAM110A	-0.0467974	93	22	373617	0.59869	0.27469	9823	10479	-0.16102	87	20	133757	1.5569	0.059743	14123	3463
14742	ENSG00000170298	17	20352707	20370847	18140	locus1998	LGALS9B	-0.276305	NA	NA	NA	NA	NA	16385	18342	-0.161055	NA	NA	NA	NA	NA	14124	18342
13596	ENSG00000103852	15	99677757	99791428	113671	locus1886	TTC23	-0.163306	316	26	373617	-0.0054047	0.50216	13326	13533	-0.161101	304	25	133905	-0.19428	0.57702	14125	12836
18029	ENSG00000128228	22	21996549	21998587	2038	locus2314	SDF2L1	0.171464	7	3	373617	1.0716	0.14196	3813	8036	-0.161101	7	3	133815	1.1815	0.1187	14126	5062
812	ENSG00000174021	1	84964007	84972248	8241	locus72	GNG5	-0.100666	26	9	373617	-0.31462	0.62347	11338	14831	-0.161137	26	9	133922	-0.59593	0.72439	14127	14776
5073	ENSG00000168671	5	36035118	36066993	31875	locus700	UGT3A2	-0.355509	114	16	373617	0.014502	0.49421	17373	13442	-0.161165	111	15	133820	1.1953	0.11599	14128	5001
731	ENSG00000240563	1	62660502	62678000	17498	locus55	L1TD1	-0.31623	106	18	373617	1.8371	0.033096	17006	4665	-0.161178	103	18	133745	1.1849	0.11802	14129	5043
16076	ENSG00000170923	19	9212944	9213982	1038	locus2142	OR7G2	-0.187666	4	1	373617	-0.45939	0.67702	14115	15362	-0.161227	4	1	133948	-0.12436	0.54948	14130	12471
6643	ENSG00000118518	6	127587754	127609703	21949	locus910	RNF146	0.159601	44	8	373617	0.50052	0.30835	4109	11025	-0.161352	42	7	133957	-1.3961	0.91866	14131	17003
4814	ENSG00000109436	4	141541918	141677274	135356	locus627	TBC1D9	0.0948889	325	30	373617	1.1672	0.12156	5812	7553	-0.161379	312	31	133821	0.54965	0.29128	14132	8541
6974	ENSG00000105954	7	25264188	25268105	3917	locus966	NPVF	-0.160365	27	7	373617	-0.90401	0.817	13208	16563	-0.1615	23	6	133924	0.24875	0.40178	14133	10341
13510	ENSG00000182774	15	83205503	83209315	3812	locus1864	RPS17L	-0.254988	NA	NA	NA	NA	NA	15955	18325	-0.161667	NA	NA	NA	NA	NA	14134	18325
13315	ENSG00000103642	15	63413998	63434260	20262	locus1847	LACTB	0.0333678	54	7	373617	0.14336	0.443	7560	12858	-0.161706	49	6	133818	1.0626	0.14397	14135	5642
9886	ENSG00000185101	11	417937	441996	24059	locus1419	ANO9	-0.283411	71	13	373617	-1.2764	0.89909	16515	17206	-0.161712	68	13	133925	-0.36396	0.64205	14136	13698
14972	ENSG00000212901	17	39164772	39175576	10804	locus2012	KRTAP3-1	-0.232697	30	4	373617	0.87755	0.19009	15422	9035	-0.161738	29	4	133840	0.37092	0.35535	14137	9607
14347	ENSG00000230989	16	83841593	83852089	10496	locus1962	HSBP1	0.126479	37	10	373617	0.91404	0.18035	4920	8858	-0.161797	35	9	133948	-2.592	0.99523	14138	17748
2024	ENSG00000143797	2	8992819	9143942	151123	locus197	MBOAT2	-0.140876	247	16	373617	3.3209	0.00044872	12558	1324	-0.161841	241	19	133483	1.6965	0.044898	14139	2947
6713	ENSG00000203733	6	142454226	142456288	2062	locus918	GJE1	-0.226746	5	3	373617	-1.0549	0.85427	15284	16878	-0.161855	5	3	133983	-1.3407	0.90999	14140	16919
17016	ENSG00000197928	19	53731576	53758126	26550	locus2187	ZNF677	-0.0556808	96	7	373617	-3.6338	0.99986	10086	17838	-0.161857	94	7	133976	-0.34552	0.63515	14141	13597
16824	ENSG00000188334	19	48471302	48495427	24125	locus2177	BSPH1	-0.124464	109	16	373617	1.4207	0.077705	12033	6367	-0.161872	98	13	133842	0.17244	0.43155	14142	10799
164	ENSG00000116726	1	12834983	12838049	3066	locus15	PRAMEF12	-0.241197	6	2	373617	-0.21786	0.58623	15665	14459	-0.161946	6	2	134006	-1.8242	0.96594	14143	17496
7499	ENSG00000128591	7	128470430	128499326	28896	locus1039	FLNC	-0.216454	68	13	373617	1.9128	0.027884	15019	4385	-0.161974	64	12	133831	-0.35257	0.6378	14144	13640
9150	ENSG00000196139	10	5077545	5144402	66857	locus1308	AKR1C3	0.0647091	336	35	373617	0.72567	0.23402	6647	9805	-0.162021	332	36	133805	1.2405	0.10739	14145	4776
4012	ENSG00000144893	3	150804675	151154860	350185	locus481	MED12L	0.301747	830	42	373617	-0.0011377	0.50045	1732	13514	-0.162025	800	43	133778	2.2643	0.011779	14146	1513
10502	ENSG00000196600	11	62931247	62997124	65877	locus1467	SLC22A25	-0.177061	180	16	373617	-0.33344	0.6306	13789	14902	-0.162033	179	16	133963	-1.2574	0.8957	14147	16774
2083	ENSG00000115128	2	24290453	24299313	8860	locus209	SF3B14	-0.0116889	43	8	373617	1.5587	0.059529	8831	5774	-0.162099	41	8	133817	0.80926	0.20918	14148	7017
14976	ENSG00000188581	17	39196810	39197713	903	locus2012	KRTAP1-1	-0.174198	2	1	373617	-0.077702	0.53097	13704	13866	-0.162149	2	1	133959	-0.15455	0.56141	14149	12621
12232	ENSG00000133103	13	40229763	40365802	136039	locus1659	COG6	-0.0655764	352	19	373617	0.36979	0.35577	10363	11737	-0.162299	349	18	133905	-0.57711	0.71807	14150	14687
13351	ENSG00000138614	15	65871119	65903583	32464	locus1849	VWA9	-0.100709	74	10	373617	2.2231	0.013103	11339	3415	-0.1623	66	8	133880	0.30369	0.38068	14151	10005
16067	ENSG00000133250	19	8575461	8579044	3583	locus2140	ZNF414	0.0220568	14	2	373617	0.83259	0.20254	7892	9264	-0.162354	14	2	133845	0.4108	0.34061	14152	9371
196	ENSG00000162438	1	15764937	15775737	10800	locus17	CTRC	-0.239074	27	10	373617	1.3226	0.092989	15605	6801	-0.162428	22	8	133566	2.6064	0.0045751	14153	1019
9584	ENSG00000176273	10	95653758	95715819	62061	locus1385	SLC35G1	-0.0860481	78	8	373617	0.8858	0.18786	10940	8998	-0.162442	75	7	133927	-0.83343	0.7977	14154	15683
5394	ENSG00000158985	5	130599701	130730380	130679	locus765	CDC42SE2	-0.0865593	202	20	373617	2.1525	0.015679	10950	3626	-0.162468	187	18	133819	-0.37843	0.64744	14155	13783
1219	ENSG00000143556	1	153430219	153433177	2958	locus106	S100A7	-0.206842	7	3	373617	-0.77951	0.78216	14733	16272	-0.162474	7	3	133982	-1.2236	0.88944	14156	16704
2163	ENSG00000213626	2	30454402	30546596	92194	locus214	LBH	-0.32788	307	30	373617	1.9163	0.027663	17121	4378	-0.162494	294	29	133565	3.4725	0.00025781	14157	348
5238	ENSG00000132846	5	76367896	76383148	15252	locus725	ZBED3	0.0666648	49	12	373617	-0.53409	0.70336	6595	15597	-0.16251	49	12	133886	0.45842	0.32332	14158	9112
17886	ENSG00000160190	21	43919741	44001550	81809	locus2301	SLC37A1	-0.0803077	372	27	373617	2.2862	0.011121	10792	3231	-0.162518	362	28	133823	0.51189	0.30436	14159	8768
6075	ENSG00000137404	6	30655823	30659197	3374	locus834	NRM	-0.110114	10	3	373617	3.6651	0.00012363	11607	989	-0.162541	4	1	133277	1.4161	0.07837	14160	4014
15697	ENSG00000141469	18	43304091	43332485	28394	locus2093	SLC14A1	-0.162958	95	8	373617	-0.40541	0.65741	13314	15186	-0.162587	89	7	133949	-0.065926	0.52628	14161	12168
4729	ENSG00000005059	4	110481360	110609874	128514	locus606	CCDC109B	-0.540362	313	21	373617	-0.40395	0.65687	18184	15184	-0.162608	298	21	133920	-0.39662	0.65418	14162	13891
12726	ENSG00000100612	14	60610837	60636574	25737	locus1757	DHRS7	-0.242191	69	3	373617	0.60858	0.2714	15677	10420	-0.162649	65	3	133910	0.35256	0.36221	14163	9712
9286	ENSG00000108100	10	35535952	35860852	324900	locus1333	CCNY	0.0324051	509	27	373617	4.1057	2.0156e-05	7603	673	-0.162686	494	25	133482	1.8269	0.033854	14164	2562
9289	ENSG00000229644	10	36810648	36813162	2514	locus1334	NAMPTL	-0.326559	5	2	373617	1.2062	0.11387	17112	7342	-0.162716	5	2	133797	0.48811	0.31274	14165	8914
11406	ENSG00000173208	12	39943834	40013553	69719	locus1559	ABCD2	0.0824661	161	25	373617	2.1026	0.017752	6149	3790	-0.162733	161	25	133644	1.7691	0.038436	14166	2725
9947	ENSG00000254827	11	2909009	2924970	15961	locus1422	SLC22A18AS	-0.187663	49	16	373617	-0.71235	0.76188	14114	16105	-0.162775	45	14	133906	0.35868	0.35992	14167	9682
6487	ENSG00000112837	6	85397090	85473171	76081	locus883	TBX18	-0.35869	154	19	373617	-1.6212	0.94751	17399	17539	-0.16282	150	19	133896	0.44629	0.32769	14168	9173
4457	ENSG00000145246	4	47487304	47595503	108199	locus558	ATP10D	-0.208516	381	38	373617	1.2927	0.098049	14792	6945	-0.162822	368	37	133889	-1.2477	0.89392	14169	16754
6202	ENSG00000204188	6	33551514	33556803	5289	locus846	GGNBP1	-0.233172	21	8	373617	1.949	0.025646	15438	4281	-0.162826	21	8	133822	0.21326	0.41556	14170	10558
13072	ENSG00000179938	15	30375157	30385702	10545	locus1809	GOLGA8J	-0.224146	NA	NA	NA	NA	NA	15215	18289	-0.162871	NA	NA	NA	NA	NA	14171	18289
17572	ENSG00000100979	20	44527398	44540791	13393	locus2242	PLTP	-0.1121	31	13	373617	4.0008	3.1564e-05	11663	739	-0.162877	30	12	133799	-0.68469	0.75323	14172	15118
6988	ENSG00000122592	7	27193334	27196298	2964	locus967	HOXA7	-0.137905	10	5	373617	-1.3192	0.90645	12442	17260	-0.162891	10	5	133748	0.57673	0.28206	14173	8388
4720	ENSG00000164023	4	108745718	108836203	90485	locus605	SGMS2	-0.280925	172	34	373617	-0.27433	0.60809	16467	14689	-0.162957	171	34	133897	-0.26939	0.60619	14174	13205
14665	ENSG00000006740	17	12692855	12894960	202105	locus1989	ARHGAP44	0.335215	752	54	373617	1.5222	0.063982	1388	5933	-0.163009	735	52	133871	-0.5783	0.71847	14175	14693
8550	ENSG00000185972	9	36169388	36171329	1941	locus1229	CCIN	-0.211705	6	3	373617	-0.61254	0.72991	14891	15825	-0.163059	6	3	133833	1.3736	0.084791	14176	4183
13764	ENSG00000168158	16	3405888	3406924	1036	locus1895	OR2C1	-0.215858	6	3	373617	1.1547	0.12411	15005	7614	-0.163064	6	3	133643	1.1261	0.13006	14177	5329
17616	ENSG00000054793	20	50213052	50385173	172121	locus2249	ATP9A	0.296371	757	33	373617	2.3134	0.010351	1788	3159	-0.163096	723	36	133780	1.1833	0.11834	14178	5053
10041	ENSG00000110169	11	6452278	6462294	10016	locus1426	HPX	-0.12289	16	3	373617	2.4847	0.0064828	11983	2707	-0.16321	16	3	133635	0.73725	0.23048	14179	7435
3856	ENSG00000114544	3	125725698	125820400	94702	locus464	SLC41A3	0.092047	358	19	373617	1.3687	0.085542	5884	6585	-0.163231	351	19	133741	1.0442	0.14819	14180	5744
16662	ENSG00000105409	19	42470735	42498382	27647	locus2172	ATP1A3	0.35637	19	9	373617	1.8369	0.033115	1206	4666	-0.163247	18	9	133874	-0.77579	0.78106	14181	15470
3383	ENSG00000177873	3	40518603	40531727	13124	locus406	ZNF619	-0.209736	27	9	373617	0.076838	0.46938	14831	13183	-0.163253	21	6	133914	-1.0396	0.85073	14182	16275
7480	ENSG00000179603	7	126078651	126893348	814697	locus1037	GRM8	0.332699	2079	71	373617	2.6686	0.0038083	1409	2289	-0.163268	1984	68	133778	2.6845	0.0036322	14183	928
689	ENSG00000174332	1	53971909	54199877	227968	locus45	GLIS1	-0.292117	644	43	373617	0.68187	0.24766	16677	10028	-0.163284	625	42	133901	-0.47242	0.68169	14184	14236
8161	ENSG00000186106	8	101521979	101571970	49991	locus1149	ANKRD46	0.0431467	124	17	373617	0.33236	0.36981	7269	11942	-0.163347	120	17	133950	-2.0104	0.97781	14185	17598
2994	ENSG00000231672	2	218183889	218621316	437427	locus345	DIRC3	-0.285967	1354	64	373617	-0.074639	0.52975	16562	13850	-0.163398	1274	60	133903	-0.77097	0.77964	14186	15458
11881	ENSG00000204954	12	104343979	104359473	15494	locus1611	C12orf73	-0.0191271	65	13	373617	1.5523	0.060299	9033	5805	-0.163421	64	13	133839	0.33226	0.36985	14187	9839
8038	ENSG00000147596	8	70963885	70983562	19677	locus1126	PRDM14	-0.258574	59	14	373617	2.8298	0.0023286	16050	2006	-0.163503	57	14	133788	-0.27974	0.61016	14188	13269
1502	ENSG00000007933	1	171060017	171086959	26942	locus122	FMO3	-0.349189	96	12	373617	1.0737	0.14148	17319	8024	-0.163557	90	11	133852	0.085978	0.46574	14189	11337
13272	ENSG00000137766	15	54305100	54920806	615706	locus1835	UNC13C	0.0610413	2365	104	373617	1.765	0.038785	6753	4949	-0.16375	2310	102	133827	0.8603	0.19481	14190	6728
3235	ENSG00000171135	3	9932237	9936033	3796	locus380	JAGN1	0.0270358	10	3	373617	1.3088	0.095308	7763	6869	-0.163823	10	3	133921	0.057228	0.47718	14191	11512
12766	ENSG00000100558	14	67853699	67878917	25218	locus1762	PLEK2	-0.353808	84	13	373617	-0.65417	0.7435	17357	15959	-0.163866	80	12	133850	1.3284	0.092016	14192	4397
3779	ENSG00000121579	3	113435306	113465121	29815	locus456	NAA50	-0.0568798	36	6	373617	1.8287	0.033721	10134	4700	-0.163883	34	6	133814	0.07601	0.46971	14193	11391
13933	ENSG00000158865	16	24857161	24922949	65788	locus1922	SLC5A11	-0.257508	201	29	373617	2.2263	0.012997	16022	3405	-0.163884	193	28	133836	0.34301	0.36579	14194	9768
5101	ENSG00000205765	5	41904450	41921738	17288	locus703	C5orf51	0.10788	27	7	373617	1.7936	0.03644	5433	4840	-0.163905	26	7	133905	-1.6029	0.94552	14195	17299
1706	ENSG00000117280	1	205737113	205744574	7461	locus151	RAB7L1	-0.264481	30	8	373617	2.7366	0.0031043	16174	2168	-0.163973	28	8	133702	0.76098	0.22333	14196	7296
8455	ENSG00000099810	9	21802647	21931646	128999	locus1217	MTAP	-0.69309	274	28	373617	0.061094	0.47564	18338	13239	-0.164038	250	24	133896	-0.15861	0.56301	14197	12643
8928	ENSG00000136807	9	130548076	130553052	4976	locus1292	CDK9	0.287019	11	4	373617	2.0879	0.018406	1902	3833	-0.164048	10	4	133841	-0.50915	0.69468	14198	14378
10335	ENSG00000150261	11	56113420	56114507	1087	locus1461	OR8K1	-0.220788	5	2	373617	0.27169	0.39293	15131	12223	-0.164181	5	2	133813	0.4517	0.32574	14199	9143
6787	ENSG00000146425	6	159057505	159065771	8266	locus930	DYNLT1	0.109983	14	5	373617	0.067739	0.473	5384	13220	-0.164247	14	5	133949	-1.6268	0.94811	14200	17323
4131	ENSG00000114770	3	183637721	183735803	98082	locus504	ABCC5	0.230204	227	23	373617	1.2633	0.10324	2726	7081	-0.164267	218	22	133871	-0.3359	0.63153	14201	13547
4055	ENSG00000113810	3	160117091	160152750	35659	locus488	SMC4	-0.067943	67	13	373617	-0.048838	0.51948	10414	13746	-0.164299	65	13	133771	1.8103	0.035122	14202	2604
12375	ENSG00000088386	13	99336054	99404908	68854	locus1706	SLC15A1	-0.288328	229	49	373617	0.14846	0.44099	16607	12829	-0.164301	222	48	133878	0.20839	0.41746	14203	10587
9531	ENSG00000148672	10	88810242	88854623	44381	locus1379	GLUD1	0.116565	91	13	373617	2.0786	0.018826	5194	3861	-0.164302	89	13	133748	0.57395	0.283	14204	8405
14866	ENSG00000187456	17	34245069	34257777	12708	locus2008	RDM1	-0.20225	29	4	373617	0.45657	0.32399	14593	11261	-0.164324	28	3	133859	0.38039	0.35183	14205	9555
4514	ENSG00000198092	4	68918915	68995598	76683	locus574	TMPRSS11F	-0.225127	182	14	373617	0.54827	0.29175	15247	10752	-0.164349	179	14	133928	-1.1489	0.8747	14206	16544
4801	ENSG00000151014	4	139936942	139966906	29964	locus626	CCRN4L	-0.146462	47	13	373617	0.69719	0.24284	12731	9938	-0.164357	46	12	133821	0.11338	0.45486	14207	11162
15921	ENSG00000175691	19	2933215	2944931	11716	locus2134	ZNF77	-0.127453	31	8	373617	-0.7944	0.78652	12104	16315	-0.164359	31	8	133966	-1.2652	0.89711	14208	16787
2515	ENSG00000204640	2	101086943	101099742	12799	locus265	NMS	-0.389775	61	7	373617	0.45851	0.32329	17638	11245	-0.164425	58	6	133851	0.49733	0.30948	14209	8853
4868	ENSG00000151962	4	155702364	155749965	47601	locus634	RBM46	-0.306239	84	9	373617	-0.15858	0.563	16890	14229	-0.164473	82	9	133924	-0.25377	0.60016	14210	13133
8879	ENSG00000136939	9	125486268	125487204	936	locus1288	OR1L4	-0.219153	1	1	373617	-1.4723	0.92954	15087	17427	-0.164494	1	1	133964	0.3154	0.37623	14211	9941
11737	ENSG00000111536	12	68595130	68619601	24471	locus1584	IL26	-0.308746	60	12	373617	0.99271	0.16043	16922	8435	-0.164528	60	12	133738	1.4471	0.073936	14212	3883
18374	ENSG00000177989	#N/A	#N/A	#N/A	#N/A	NA	NA	-0.0643422	4	1	373617	0.11498	0.45423	10329	13006	-0.164563	4	1	134002	-1.5938	0.94451	14213	17286
18193	ENSG00000133466	22	37576206	37594341	18135	locus2334	C1QTNF6	-0.297705	74	10	373617	0.77519	0.21911	16752	9551	-0.164577	73	10	133852	0.25304	0.40012	14214	10326
11597	ENSG00000161634	12	55038374	55042277	3903	locus1573	DCD	-0.333423	11	5	373617	-1.0231	0.84686	17181	16817	-0.164644	11	5	133956	0.15634	0.43788	14215	10884
15349	ENSG00000182481	17	66031634	66042958	11324	locus2034	KPNA2	0.00280304	34	4	373617	0.047979	0.48087	8439	13304	-0.164735	34	4	133970	-0.73498	0.76882	14216	15311
3658	ENSG00000163378	3	69024364	69063112	38748	locus424	EOGT	-0.184834	128	15	373617	1.167	0.1216	14031	7554	-0.164779	121	14	133822	1.1148	0.13247	14217	5390
16420	ENSG00000166289	19	30155962	30166364	10402	locus2161	PLEKHF1	-0.189424	26	6	373617	1.3844	0.083111	14166	6522	-0.164805	26	6	133907	-1.7367	0.95878	14218	17429
352	ENSG00000176092	1	26648349	26670576	22227	locus26	AIM1L	-0.107496	95	14	373617	2.4282	0.0075876	11541	2846	-0.164819	95	14	133793	-0.20586	0.58155	14219	12890
15758	ENSG00000166562	18	56806708	56826068	19360	locus2107	SEC11C	0.0620852	69	10	373617	0.59175	0.27701	6723	10519	-0.164828	67	10	133830	0.62103	0.26729	14220	8139
10585	ENSG00000254470	11	65543363	65548273	4910	locus1468	AP5B1	0.0407949	7	3	373617	1.5068	0.06593	7343	6012	-0.164862	7	3	133771	1.5838	0.056617	14221	3360
17626	ENSG00000124089	20	54823787	54824871	1084	locus2255	MC3R	-0.203419	2	1	373617	1.9823	0.023722	14630	4156	-0.164888	2	1	133875	-0.66101	0.7457	14222	15022
6788	ENSG00000164674	6	159071045	159185901	114856	locus930	SYTL3	-0.567304	415	52	373617	-1.6024	0.94547	18232	17527	-0.164894	395	49	133915	-0.25249	0.59967	14223	13128
11773	ENSG00000111615	12	75890683	75905401	14718	locus1591	KRR1	-0.0678787	38	7	373617	-1.0602	0.85547	10410	16893	-0.164962	38	7	133974	-1.5731	0.94215	14224	17258
16445	ENSG00000153885	19	34287766	34306668	18902	locus2165	KCTD15	0.0603646	42	16	373617	-1.036	0.8499	6773	16839	-0.164979	41	16	133919	-0.51006	0.695	14225	14381
9985	ENSG00000176879	11	4944530	4945637	1107	locus1424	OR51G1	-0.208985	7	2	373617	1.1152	0.13239	14807	7810	-0.164986	6	2	133835	0.20819	0.41754	14226	10588
1046	ENSG00000198019	1	120926978	120935937	8959	locus101	FCGR1B	-0.18199	1	1	373617	0.22468	0.41111	13941	12465	-0.1651	NA	NA	NA	NA	NA	14227	17821
8706	ENSG00000148110	9	97136832	97223324	86492	locus1260	HIATL1	-0.0796367	168	17	373617	-0.13962	0.55552	10772	14150	-0.165137	163	17	133886	0.69291	0.24418	14228	7684
15410	ENSG00000125457	17	73262308	73267299	4991	locus2043	MIF4GD	0.00990512	3	1	373617	-2.285	0.98884	8253	17787	-0.1652	3	1	133893	0.9474	0.17172	14229	6262
411	ENSG00000084628	1	31652591	31712401	59810	locus30	NKAIN1	-0.0727174	208	16	373617	1.5275	0.063321	10559	5912	-0.165222	206	15	133875	-0.94606	0.82794	14230	16013
13246	ENSG00000140284	15	50474392	50528592	54200	locus1831	SLC27A2	0.0397848	200	20	373617	0.65698	0.2556	7367	10167	-0.165229	196	20	133931	-0.67229	0.7493	14231	15064
5292	ENSG00000133302	5	93954051	94033326	79275	locus736	ANKRD32	0.0263251	331	21	373617	2.1101	0.017426	7774	3756	-0.165251	325	20	133800	1.017	0.15458	14232	5887
12452	ENSG00000176253	14	20502002	20502919	917	locus1721	OR4K13	-0.195737	3	2	373617	-0.71286	0.76203	14377	16110	-0.165255	2	1	133867	0.69391	0.24387	14233	7680
16455	ENSG00000153896	19	35248980	35264120	15140	locus2165	ZNF599	-0.0968523	30	10	373617	0.76228	0.22295	11239	9627	-0.165275	29	10	133849	-0.057259	0.52283	14234	12128
16157	ENSG00000197933	19	11832079	11849788	17709	locus2144	ZNF823	-0.12845	56	8	373617	-1.0428	0.85148	12134	16857	-0.165294	56	8	133936	-0.44491	0.67181	14235	14113
5104	ENSG00000198865	5	42756902	42802462	45560	locus704	CCDC152	0.0142041	129	15	373617	3.1922	0.000706	8134	1475	-0.165399	111	12	133515	1.5215	0.064073	14236	3601
11242	ENSG00000110848	12	9905081	9913497	8416	locus1537	CD69	-0.574847	NA	NA	NA	NA	NA	18242	18382	-0.165406	NA	NA	NA	NA	NA	14237	18382
15264	ENSG00000108389	17	56566897	56595266	28369	locus2028	MTMR4	0.196454	39	10	373617	7.574	1.8097e-14	3332	31	-0.165464	38	10	132967	2.3952	0.0083063	14238	1307
17013	ENSG00000170954	19	53611131	53636148	25017	locus2187	ZNF415	-0.0827175	100	17	373617	-1.3648	0.91384	10856	17306	-0.165477	98	16	133839	1.5179	0.064522	14239	3612
10794	ENSG00000073921	11	85668730	85780139	111409	locus1483	PICALM	0.4026	315	20	373617	0.67267	0.25058	913	10081	-0.165501	309	19	133767	1.7693	0.038418	14240	2724
3155	ENSG00000132330	2	238969529	239008054	38525	locus363	SCLY	0.129648	125	13	373617	2.4431	0.0072801	4829	2822	-0.165592	122	12	133564	2.3387	0.0096742	14241	1389
2728	ENSG00000123636	2	160175489	160473203	297714	locus305	BAZ2B	0.254297	825	53	373617	2.0589	0.019751	2343	3924	-0.165626	799	52	133878	-1.1875	0.88248	14242	16622
16077	ENSG00000161807	19	9225273	9226439	1166	locus2142	OR7G1	-0.204418	6	2	373617	-0.97503	0.83523	14659	16715	-0.165635	6	2	133886	0.50907	0.30535	14243	8782
9370	ENSG00000185532	10	52751117	54058110	1306993	locus1346	PRKG1	-0.0880111	4300	237	373617	1.369	0.085497	11004	6582	-0.165641	4131	230	133836	2.4095	0.0079874	14244	1283
16814	ENSG00000105402	19	47990893	48018497	27604	locus2177	NAPA	0.145822	51	9	373617	-0.95623	0.83052	4470	16675	-0.165648	40	8	133962	-1.2427	0.893	14245	16747
3061	ENSG00000135900	2	224822120	224832431	10311	locus351	MRPL44	-0.0907989	17	3	373617	0.66253	0.25382	11089	10133	-0.165678	17	3	133862	0.17607	0.43012	14246	10778
10428	ENSG00000183134	11	60618412	60623444	5032	locus1466	PTGDR2	-0.0431154	28	8	373617	1.4159	0.078404	9724	6390	-0.16572	26	8	133800	1.0668	0.14303	14247	5625
13633	ENSG00000103126	16	337439	402659	65220	locus1891	AXIN1	0.483581	234	26	373617	3.2321	0.0006145	534	1423	-0.165781	227	25	133788	-0.934	0.82485	14248	15986
18261	ENSG00000128285	22	41074753	41078818	4065	locus2337	MCHR1	-0.122229	9	4	373617	2.5651	0.0051577	11961	2512	-0.16583	9	4	133699	1.7645	0.038821	14249	2738
16165	ENSG00000267179	19	12035889	12090105	54216	locus2144	ZNF763	-0.124652	178	10	373617	0.30901	0.37866	12038	12046	-0.16594	170	10	133863	0.41488	0.33912	14250	9351
1727	ENSG00000162897	1	207131311	207143970	12659	locus152	FCAMR	-0.188846	39	5	373617	-0.31588	0.62395	14150	14836	-0.165971	38	5	133975	-1.4143	0.92136	14251	17029
17358	ENSG00000125815	20	23471765	23476655	4890	locus2225	CST8	-0.289549	16	4	373617	0.63907	0.26139	16631	10265	-0.166041	16	4	133623	2.4123	0.0079271	14252	1275
18284	ENSG00000100147	22	42196682	42222303	25621	locus2338	CCDC134	-0.0095241	57	11	373617	3.8751	5.3291e-05	8768	830	-0.166119	53	10	133546	0.82058	0.20594	14253	6943
11904	ENSG00000151136	12	107712189	108053419	341230	locus1614	BTBD11	-0.151931	935	70	373617	2.7881	0.0026508	12934	2081	-0.166126	900	68	133774	1.1825	0.1185	14254	5058
7529	ENSG00000205060	7	133974083	134001803	27720	locus1043	SLC35B4	-0.0127791	93	9	373617	1.0592	0.14475	8860	8099	-0.166134	92	9	133883	-0.18114	0.57187	14255	12757
3955	ENSG00000233701	3	138760943	138763734	2791	locus474	PRR23C	-0.190515	13	3	373617	3.0002	0.0013488	14202	1749	-0.166226	12	3	133144	2.5898	0.0048011	14256	1044
16970	ENSG00000105366	19	51954100	51961706	7606	locus2183	SIGLEC8	-0.250023	13	3	373617	0.61771	0.26838	15859	10359	-0.166263	13	3	133737	1.3358	0.090813	14257	4364
1551	ENSG00000162782	1	179560747	179660405	99658	locus127	TDRD5	-0.281779	269	16	373617	-0.32545	0.62758	16486	14872	-0.16628	263	17	133924	-0.46649	0.67957	14258	14207
10316	ENSG00000205030	11	55594694	55595630	936	locus1461	OR5L2	-0.271209	4	2	373617	1.334	0.091103	16299	6751	-0.166337	4	2	133469	2.2335	0.012759	14259	1578
16884	ENSG00000074219	19	49843851	49865714	21863	locus2180	TEAD2	-0.147773	38	5	373617	-0.2212	0.58753	12794	14476	-0.166385	37	5	133857	1.0039	0.15771	14260	5952
1704	ENSG00000158715	1	205626978	205649587	22609	locus151	SLC45A3	-0.0878912	67	19	373617	2.021	0.021639	10998	4033	-0.166387	64	19	133684	1.9794	0.023887	14261	2129
13487	ENSG00000259642	15	80215112	80217194	2082	locus1862	C15orf37	-0.162526	16	6	373617	-2.3653	0.99099	13292	17795	-0.166473	15	6	133916	0.39786	0.34537	14262	9448
12890	ENSG00000100722	14	89029252	89079853	50601	locus1781	ZC3H14	-0.00136125	97	18	373617	0.87919	0.18965	8558	9029	-0.166578	88	16	133834	0.47589	0.31708	14263	9000
3437	ENSG00000173578	3	46058515	46069234	10719	locus409	XCR1	-0.286612	26	3	373617	0.68477	0.24675	16579	10009	-0.166612	25	3	133931	-0.45472	0.67534	14264	14156
9385	ENSG00000108091	10	61548520	61666414	117894	locus1355	CCDC6	0.0483959	391	24	373617	3.3732	0.00037146	7124	1259	-0.166629	376	21	133430	2.7814	0.0027063	14265	826
13882	ENSG00000167191	16	19868615	19896239	27624	locus1918	GPRC5B	-0.239456	77	13	373617	1.2202	0.11119	15616	7268	-0.166643	71	13	133671	2.3429	0.0095678	14266	1382
9589	ENSG00000108242	10	96443250	96495945	52695	locus1386	CYP2C18	-0.317272	136	17	373617	-0.89631	0.81496	17017	16546	-0.16672	128	17	133813	1.9785	0.023934	14267	2131
17931	ENSG00000184900	21	46225531	46238694	13163	locus2304	SUMO3	0.078036	55	14	373617	1.065	0.14343	6278	8072	-0.166784	54	14	133793	0.36124	0.35896	14268	9667
9463	ENSG00000213551	10	74943119	75005739	62620	locus1366	DNAJC9	0.0459638	153	7	373617	-0.77506	0.78085	7188	16266	-0.16681	140	5	133719	1.6124	0.05344	14269	3249
11370	ENSG00000152944	12	27175509	27219173	43664	locus1551	MED21	-0.0537091	125	19	373617	3.1105	0.00093384	10028	1589	-0.166814	122	18	133515	3.2151	0.00065193	14270	488
15481	ENSG00000167280	17	77071026	77082778	11752	locus2048	ENGASE	-0.0257224	59	10	373617	-0.75282	0.77422	9230	16215	-0.166873	59	10	133921	-0.06247	0.52491	14271	12151
3109	ENSG00000171551	2	233344536	233352538	8002	locus358	ECEL1	-0.22814	24	10	373617	0.58384	0.27966	15324	10559	-0.166907	24	10	133825	0.82813	0.2038	14272	6895
11070	ENSG00000165495	11	125034601	125303285	268684	locus1517	PKNOX2	0.107967	800	85	373617	0.99994	0.15867	5431	8398	-0.166918	766	84	133876	-0.4059	0.65759	14273	13944
12742	ENSG00000154001	14	63838074	64010092	172018	locus1759	PPP2R5E	0.35809	477	31	373617	0.32032	0.37436	1192	11997	-0.166975	407	25	133784	0.99621	0.15957	14274	6002
3097	ENSG00000115053	2	232319618	232348352	28734	locus357	NCL	0.135157	81	12	373617	3.3873	0.00035293	4701	1243	-0.16699	77	11	133757	-0.019602	0.50782	14275	11934
1631	ENSG00000118193	1	200520627	200589862	69235	locus146	KIF14	-0.0470784	218	24	373617	-0.076957	0.53067	9833	13857	-0.167073	214	23	133946	-1.7042	0.95583	14276	17402
14274	ENSG00000157368	16	70613797	70694585	80788	locus1946	IL34	-0.0672922	278	22	373617	2.2372	0.012638	10399	3378	-0.167097	255	23	133700	1.3489	0.088679	14277	4306
10416	ENSG00000166926	11	60102443	60164069	61626	locus1466	MS4A6E	-0.313066	152	18	373617	0.52952	0.29822	16969	10860	-0.167158	149	17	133914	-0.55976	0.71218	14278	14609
4245	ENSG00000186777	4	264463	299110	34647	locus520	ZNF732	-0.224281	105	11	373617	-1.3465	0.91093	15223	17288	-0.167206	105	11	133959	-0.82224	0.79453	14279	15647
10152	ENSG00000151116	11	18551155	18610230	59075	locus1435	UEVLD	0.0300619	174	22	373617	-0.35857	0.64004	7673	14991	-0.16722	170	21	133850	0.66045	0.25448	14280	7875
7803	ENSG00000104763	8	17913934	17942477	28543	locus1091	ASAH1	-0.227799	180	17	373617	0.8911	0.18644	15314	8974	-0.167224	173	17	133858	0.93621	0.17458	14281	6326
8137	ENSG00000156467	8	97238147	97247862	9715	locus1146	UQCRB	-0.00510794	18	4	373617	0.12261	0.45121	8648	12962	-0.167225	18	4	133963	-0.079837	0.53182	14282	12230
12541	ENSG00000100867	14	24099323	24113752	14429	locus1727	DHRS2	-0.116308	5	2	373617	2.2245	0.013057	11782	3410	-0.167308	5	2	133761	0.10853	0.45679	14283	11188
1135	ENSG00000163141	1	151009045	151020076	11031	locus103	BNIPL	-0.373799	32	10	373617	1.1233	0.13065	17506	7763	-0.16741	31	10	133846	1.2524	0.10521	14284	4718
15045	ENSG00000033627	17	40610905	40674629	63724	locus2014	ATP6V0A1	0.446882	77	18	373617	2.6303	0.004265	670	2372	-0.167444	69	16	133736	1.8931	0.02917	14285	2375
1347	ENSG00000158477	1	158223926	158228059	4133	locus109	CD1A	-0.283803	15	5	373617	2.0689	0.019277	16526	3883	-0.167483	15	5	133893	-2.3556	0.99075	14286	17714
11042	ENSG00000234560	11	123900296	123901341	1045	locus1516	OR10G8	-0.23974	4	2	373617	0.014598	0.49418	15623	13441	-0.167506	2	1	133942	-0.99135	0.83924	14287	16147
9501	ENSG00000122852	10	81370694	81375196	4502	locus1370	SFTPA1	-0.150738	18	6	373617	0.46015	0.3227	12895	11233	-0.16762	18	6	133809	0.94462	0.17243	14288	6280
12225	ENSG00000133107	13	38210772	38444562	233790	locus1656	TRPC4	0.169916	799	60	373617	2.4776	0.0066128	3854	2723	-0.167678	766	59	133859	0.089559	0.46432	14289	11319
8599	ENSG00000147996	9	70432003	70490246	58243	locus1234	CBWD5	-0.0956275	NA	NA	NA	NA	NA	11200	17947	-0.167682	NA	NA	NA	NA	NA	14290	17947
2652	ENSG00000136698	2	131350338	131357123	6785	locus285	CFC1	-0.0930586	NA	NA	NA	NA	NA	11137	17945	-0.167729	NA	NA	NA	NA	NA	14291	17945
8769	ENSG00000255800	9	107360649	107361788	1139	locus1270	OR13C5	-0.211978	9	2	373617	-1.4062	0.92017	14896	17360	-0.167771	8	2	133858	1.0043	0.15761	14292	5951
16521	ENSG00000186020	19	37039002	37096178	57176	locus2167	ZNF529	-0.143274	156	19	373617	2.8145	0.0024424	12634	2036	-0.167895	147	18	133729	0.22773	0.40993	14293	10468
16838	ENSG00000105447	19	48949029	48960279	11250	locus2179	GRWD1	0.0548218	43	7	373617	1.8389	0.032967	6930	4656	-0.167982	39	6	133884	-1.2385	0.89223	14294	16736
4777	ENSG00000109471	4	123372624	123377880	5256	locus613	IL2	-0.538505	7	3	373617	0.81944	0.20627	18180	9335	-0.167995	7	3	133904	0.57338	0.28319	14295	8410
14444	ENSG00000184811	17	1182956	1204281	21325	locus1975	TUSC5	-0.152924	113	21	373617	0.52899	0.29841	12970	10870	-0.168	106	19	133884	-0.17637	0.57	14296	12728
6714	ENSG00000009844	6	142468366	142545826	77460	locus918	VTA1	-0.0682088	153	14	373617	-0.91914	0.82099	10422	16583	-0.168052	152	14	133946	-0.56341	0.71342	14297	14628
17026	ENSG00000142405	19	54296856	54327648	30792	locus2189	NLRP12	-0.0671696	108	22	373617	0.027886	0.48888	10392	13389	-0.16815	106	22	133771	2.0324	0.021057	14298	2000
15494	ENSG00000173821	17	78234666	78372586	137920	locus2050	RNF213	-0.168623	439	54	373617	1.9462	0.025816	13515	4288	-0.168169	422	51	133694	2.4261	0.00763	14299	1261
15376	ENSG00000196169	17	72322350	72351959	29609	locus2042	KIF19	-0.252579	99	19	373617	-1.0969	0.86365	15911	16948	-0.168185	98	18	133953	-0.7355	0.76898	14300	15314
12676	ENSG00000168229	14	52734430	52743442	9012	locus1750	PTGDR	-0.192069	41	11	373617	0.70662	0.2399	14259	9892	-0.168189	41	11	133876	-0.26773	0.60555	14301	13197
13605	ENSG00000184254	15	101419580	101456831	37251	locus1889	ALDH1A3	-0.447936	84	13	373617	0.65963	0.25475	17914	10147	-0.168209	79	12	133782	1.19	0.11702	14302	5027
6693	ENSG00000112357	6	137143722	137235075	91353	locus915	PEX7	0.134369	179	20	373617	2.5356	0.0056127	4724	2586	-0.168216	177	20	133824	-0.36352	0.64189	14303	13696
8767	ENSG00000204246	9	107298029	107299137	1108	locus1270	OR13C3	-0.236255	3	1	373617	1.6239	0.052204	15529	5488	-0.168219	3	1	133588	1.4313	0.076166	14304	3953
16680	ENSG00000221826	19	43225793	43244721	18928	locus2172	PSG3	-0.237159	53	8	373617	0.80952	0.20911	15555	9391	-0.16824	52	7	133727	0.4755	0.31722	14305	9004
7855	ENSG00000069206	8	24298538	24367078	68540	locus1097	ADAM7	-0.324397	216	23	373617	-0.925	0.82252	17090	16597	-0.168325	212	23	133882	0.66291	0.25369	14306	7862
12624	ENSG00000129514	14	38060253	38069245	8992	locus1737	FOXA1	-0.0561681	21	7	373617	1.5376	0.062075	10108	5872	-0.168357	18	5	133733	1.2869	0.099057	14307	4564
17872	ENSG00000184012	21	42839660	42903043	63383	locus2300	TMPRSS2	-0.344493	299	34	373617	-1.0931	0.86282	17283	16945	-0.168497	296	34	133894	0.41707	0.33831	14308	9343
4597	ENSG00000163749	4	77234154	77328458	94304	locus582	CCDC158	-0.173901	195	23	373617	0.51029	0.30492	13694	10967	-0.168501	190	22	133759	1.5738	0.057764	14309	3399
11246	ENSG00000188393	12	10051271	10084946	33675	locus1537	CLEC2A	-0.286052	101	26	373617	2.0995	0.017888	16563	3798	-0.168538	100	26	133788	0.28948	0.38611	14310	10093
6063	ENSG00000204599	6	30294620	30311506	16886	locus833	TRIM39	0.165926	37	11	373617	4.5583	2.5784e-06	3956	463	-0.168628	4	2	133793	0.47507	0.31737	14311	9008
6002	ENSG00000182611	6	27782111	27782607	496	locus830	HIST1H2AJ	-0.140115	4	2	373617	4.7043	1.2737e-06	12525	420	-0.168634	4	2	132378	3.8971	4.8668e-05	14312	215
15005	ENSG00000131738	17	39519745	39526052	6307	locus2012	KRT33B	-0.208891	11	4	373617	-1.3262	0.90761	14802	17267	-0.168736	11	4	133983	-0.98767	0.83834	14313	16134
9152	ENSG00000198610	10	5237425	5260912	23487	locus1308	AKR1C4	-0.185328	123	11	373617	-0.096354	0.53838	14041	13954	-0.168784	117	11	133918	-0.51765	0.69765	14314	14422
17694	ENSG00000101197	20	61867234	61871859	4625	locus2264	BIRC7	-0.262347	25	6	373617	1.158	0.12343	16133	7599	-0.168824	24	6	133749	1.1455	0.126	14315	5227
17921	ENSG00000187766	21	46031995	46032871	876	locus2303	KRTAP10-8	-0.179762	3	2	373617	-1.0178	0.84562	13866	16806	-0.168825	3	2	133953	-0.87903	0.81031	14316	15830
9735	ENSG00000214413	10	112658487	112679032	20545	locus1396	BBIP1	-0.0278685	45	13	373617	0.81299	0.20811	9302	9372	-0.168847	43	12	133876	-0.32927	0.62902	14317	13510
11385	ENSG00000133687	12	29653772	29937692	283920	locus1553	TMTC1	0.0117778	1076	83	373617	0.054356	0.47833	8202	13269	-0.168913	1039	76	133880	-0.36762	0.64342	14318	13722
12274	ENSG00000136143	13	48517468	48612125	94657	locus1665	SUCLA2	-0.0881119	450	21	373617	0.6277	0.2651	11008	10321	-0.168992	442	21	133895	-0.52549	0.70038	14319	14451
11275	ENSG00000212127	12	11090006	11324172	234166	locus1538	TAS2R14	-0.0498749	977	17	373617	1.2212	0.111	9916	7265	-0.169041	940	18	133718	1.4562	0.072673	14320	3841
503	ENSG00000134690	1	38158089	38175391	17302	locus34	CDCA8	0.00631141	50	11	373617	0.80101	0.21156	8358	9432	-0.169046	49	11	133891	0.16897	0.43291	14321	10809
8279	ENSG00000204882	8	142366599	142377367	10768	locus1185	GPR20	-0.019878	39	8	373617	1.0735	0.14153	9050	8025	-0.169054	39	8	133904	0.37716	0.35303	14322	9570
10315	ENSG00000186119	11	55587085	55588073	988	locus1461	OR5D18	-0.238395	3	2	373617	2.5737	0.0050313	15586	2497	-0.169153	3	2	133674	0.15739	0.43747	14323	10876
8389	ENSG00000120158	9	4792868	4861064	68196	locus1194	RCL1	-0.16689	314	31	373617	1.7046	0.044131	13448	5176	-0.169245	307	31	133889	-1.4438	0.92561	14324	17075
9801	ENSG00000183559	10	124457224	124459338	2114	locus1405	C10orf120	-0.229786	5	2	373617	-0.35345	0.63812	15361	14978	-0.169313	5	2	133729	1.6877	0.045735	14325	2969
16867	ENSG00000104826	19	49519236	49520338	1102	locus2180	LHB	-0.254315	4	2	373617	1.0267	0.15227	15941	8271	-0.169314	4	2	133937	-1.1627	0.87753	14326	16573
4625	ENSG00000168152	4	83821904	83841122	19218	locus587	THAP9	-0.115059	39	6	373617	3.3499	0.00040425	11750	1294	-0.169326	38	6	133792	-1.1459	0.87408	14327	16539
1757	ENSG00000123684	1	211916798	212004114	87316	locus155	LPGAT1	0.183324	286	21	373617	-0.0089995	0.50359	3581	13547	-0.169329	281	21	133935	0.074389	0.47035	14328	11401
3403	ENSG00000180432	3	42897496	42917390	19894	locus408	CYP8B1	-0.404408	40	10	373617	0.30309	0.38091	17735	12079	-0.169377	38	10	133822	0.7579	0.22426	14329	7314
10669	ENSG00000162337	11	68080076	68216743	136667	locus1469	LRP5	0.143199	317	29	373617	1.0453	0.14793	4524	8168	-0.169408	304	26	133905	-1.1694	0.87887	14330	16583
13483	ENSG00000166557	15	79603486	79704334	100848	locus1861	TMED3	-0.0549734	365	24	373617	1.5335	0.06258	10065	5889	-0.169411	360	24	133723	1.8145	0.034798	14331	2591
12691	ENSG00000020577	14	55034329	55260029	225700	locus1752	SAMD4A	-0.147869	556	96	373617	0.32454	0.37276	12799	11981	-0.169438	545	96	133874	0.35306	0.36202	14332	9710
13868	ENSG00000134419	16	18792616	18801656	9040	locus1918	RPS15A	-0.168608	7	3	373617	-0.20043	0.57943	13513	14393	-0.169483	7	3	133718	1.7205	0.042672	14333	2872
11410	ENSG00000205592	12	40787196	40964562	177366	locus1560	MUC19	-0.383598	876	30	373617	0.82668	0.20421	17585	9296	-0.169493	842	27	133906	-0.97123	0.83428	14334	16080
15616	ENSG00000175354	18	12825802	12929642	103840	locus2072	PTPN2	0.149273	378	40	373617	2.2738	0.01149	4378	3264	-0.169535	367	37	133826	0.22659	0.41037	14335	10473
1759	ENSG00000143476	1	212208918	212278348	69430	locus155	DTL	-0.211703	233	28	373617	0.68783	0.24578	14890	9992	-0.169553	229	28	133937	-1.6442	0.94993	14336	17345
14951	ENSG00000131747	17	38544767	38574202	29435	locus2011	TOP2A	0.0322327	42	6	373617	-0.63715	0.73799	7607	15905	-0.169563	40	6	133911	0.58685	0.27865	14337	8340
10378	ENSG00000180475	11	57995353	57996390	1037	locus1464	OR10Q1	-0.206096	3	2	373617	1.7483	0.040207	14707	5007	-0.169629	3	2	133793	0.23785	0.406	14338	10401
14360	ENSG00000140950	16	84522968	84587639	64671	locus1963	TLDC1	-0.0700153	565	49	373617	1.5322	0.062737	10472	5895	-0.169669	544	49	133832	0.24751	0.40226	14339	10346
14394	ENSG00000185669	16	88744089	88752901	8812	locus1970	SNAI3	-0.0653462	17	5	373617	1.4438	0.074396	10358	6265	-0.169698	17	5	133873	-0.50608	0.6936	14340	14360
13757	ENSG00000228146	16	3194243	3199964	5721	locus1895	CASP16	-0.168391	12	2	373617	-0.19592	0.57766	13499	14376	-0.169749	11	1	133885	0.55038	0.29103	14341	8537
12638	ENSG00000179454	14	45414879	45511511	96632	locus1744	KLHL28	0.0443186	220	13	373617	1.5211	0.064116	7234	5939	-0.169749	217	13	133844	0.886	0.18781	14342	6597
16116	ENSG00000105397	19	10461208	10491352	30144	locus2143	TYK2	0.220086	80	14	373617	0.52323	0.30041	2894	10901	-0.16976	75	13	133925	-0.69174	0.75545	14343	15144
11207	ENSG00000139194	12	7276279	7281538	5259	locus1535	RBP5	-0.305517	NA	NA	NA	NA	NA	16878	18352	-0.169769	NA	NA	NA	NA	NA	14344	18352
9770	ENSG00000165646	10	119000603	119038941	38338	locus1400	SLC18A2	-0.0683121	107	22	373617	-1.8502	0.96786	10426	17666	-0.169813	104	21	133924	-0.2256	0.58924	14345	13006
13816	ENSG00000166669	16	10420290	10513477	93187	locus1907	ATF7IP2	-0.158946	489	30	373617	-0.78292	0.78316	13156	16286	-0.169817	480	35	133927	-1.1825	0.8815	14346	16615
17007	ENSG00000182986	19	53367118	53400946	33828	locus2186	ZNF320	-0.0569767	120	14	373617	-0.71458	0.76256	10136	16113	-0.16984	117	14	133942	-0.34815	0.63614	14347	13614
12074	ENSG00000086598	12	124069077	124083116	14039	locus1626	TMED2	0.118531	44	7	373617	0.11346	0.45483	5143	13012	-0.169869	42	7	133533	2.8245	0.0023681	14348	793
11286	ENSG00000251655	12	11504756	11548500	43744	locus1538	PRB1	-0.234787	57	16	373617	-0.83382	0.79781	15485	16405	-0.169929	52	14	133852	0.2632	0.3962	14349	10283
13512	ENSG00000103723	15	83328032	83378666	50634	locus1864	AP3B2	0.339062	123	23	373617	4.7183	1.1888e-06	1358	413	-0.169967	120	22	133569	1.547	0.060937	14350	3496
12869	ENSG00000100591	14	77924372	77935817	11445	locus1771	AHSA1	-0.0162203	51	9	373617	-0.77537	0.78094	8945	16268	-0.170015	47	7	133845	1.4524	0.073197	14351	3856
14412	ENSG00000015413	16	89679715	89704838	25123	locus1972	DPEP1	-0.387412	79	15	373617	2.7445	0.0030305	17619	2147	-0.170026	75	14	133607	1.9198	0.027441	14352	2306
6710	ENSG00000164440	6	139561197	139613276	52079	locus917	TXLNB	-0.348757	106	11	373617	0.60426	0.27284	17317	10447	-0.170058	104	11	133907	-0.078575	0.53131	14353	12223
8861	ENSG00000136848	9	124329398	124547807	218409	locus1287	DAB2IP	0.0515933	463	71	373617	0.55726	0.28868	7020	10704	-0.170099	437	67	133835	1.0036	0.15778	14354	5956
3106	ENSG00000163283	2	233243243	233247599	4356	locus358	ALPP	-0.277174	11	6	373617	1.2621	0.10345	16396	7088	-0.170138	10	5	133797	0.80864	0.20936	14355	7020
12253	ENSG00000139656	13	44717678	44735393	17715	locus1662	SMIM2	-0.178895	24	8	373617	-0.85215	0.80294	13845	16440	-0.170267	24	8	133943	-1.196	0.88416	14356	16636
10456	ENSG00000149485	11	61578297	61596790	18493	locus1466	FADS1	0.198384	34	4	373617	3.9744	3.5275e-05	3293	759	-0.170275	32	4	132660	3.1633	0.00077993	14357	527
341	ENSG00000158014	1	26363742	26372604	8862	locus26	SLC30A2	-0.135627	17	3	373617	0.65879	0.25502	12387	10155	-0.170291	15	3	133868	0.084114	0.46648	14358	11344
17655	ENSG00000101158	20	57556262	57570188	13926	locus2259	NELFCD	0.122627	31	6	373617	0.9175	0.17944	5024	8833	-0.170294	28	5	133946	-0.62038	0.7325	14359	14868
15742	ENSG00000178690	18	52254987	52265910	10923	locus2102	DYNAP	-0.219698	18	6	373617	0.86317	0.19402	15101	9111	-0.170295	18	6	133898	-0.77273	0.78016	14360	15461
16622	ENSG00000160410	19	41082756	41097303	14547	locus2170	SHKBP1	0.0610639	38	9	373617	0.93091	0.17595	6751	8765	-0.170405	37	9	133924	-0.83308	0.7976	14361	15681
16081	ENSG00000174667	19	9324525	9325542	1017	locus2142	OR7D4	-0.217886	5	3	373617	-1.9393	0.97377	15053	17708	-0.170457	4	2	133998	-1.0099	0.84373	14362	16198
10304	ENSG00000181961	11	55110626	55111707	1081	locus1460	OR4A16	-0.209723	3	2	373617	1.2805	0.10019	14829	7000	-0.170481	3	2	133541	2.1833	0.014506	14363	1671
9924	ENSG00000196224	11	1628794	1629693	899	locus1420	KRTAP5-3	-0.209455	6	3	373617	0.76784	0.22129	14821	9588	-0.170504	6	3	133772	1.287	0.099051	14364	4562
4622	ENSG00000249242	4	83404322	83483510	79188	locus587	TMEM150C	0.0239995	181	32	373617	-0.057498	0.52293	7838	13782	-0.170536	179	32	133944	-2.0509	0.97986	14365	17619
2094	ENSG00000084710	2	25264998	25378243	113245	locus209	EFR3B	0.209499	270	28	373617	4.0743	2.3077e-05	3090	690	-0.170553	236	29	133357	3.0691	0.0010735	14366	591
4271	ENSG00000013810	4	1723265	1746898	23633	locus522	TACC3	-0.0703078	138	14	373617	0.53374	0.29676	10488	10832	-0.170555	134	13	133770	2.1912	0.014218	14367	1652
14010	ENSG00000180096	16	30394072	30407312	13240	locus1928	SEPT1	-0.108427	32	8	373617	0.19024	0.42456	11560	12660	-0.170568	30	8	133840	0.92083	0.17857	14368	6407
10295	ENSG00000237388	11	48510268	48511332	1064	locus1459	OR4A47	-0.186557	5	3	373617	2.2182	0.013271	14085	3429	-0.170592	5	3	133096	3.8086	6.9877e-05	14369	237
9030	ENSG00000187616	9	136380652	136393734	13082	locus1297	TMEM8C	-0.142796	29	8	373617	-1.2089	0.88666	12617	17111	-0.170615	29	8	133938	-0.43741	0.66909	14370	14075
6856	ENSG00000164850	7	1121843	1132517	10674	locus942	GPER1	-0.302252	48	13	373617	0.20573	0.4185	16821	12559	-0.17071	48	13	133872	0.059417	0.47631	14371	11495
8597	ENSG00000204779	9	70175706	70178815	3109	locus1234	FOXD4L5	-0.235601	NA	NA	NA	NA	NA	15504	18306	-0.170756	NA	NA	NA	NA	NA	14372	18306
683	ENSG00000162383	1	53552854	53608249	55395	locus45	SLC1A7	-0.168145	278	32	373617	1.4818	0.069203	13493	6103	-0.17076	268	33	133882	-0.91523	0.81997	14373	15933
13862	ENSG00000183889	16	16416161	16444443	28282	locus1916	NPIPA7	-0.187869	NA	NA	NA	NA	NA	14120	18219	-0.17092	NA	NA	NA	NA	NA	14374	18219
16011	ENSG00000205744	19	6467217	6481819	14602	locus2138	DENND1C	-0.220449	41	8	373617	-1.4442	0.92566	15119	17401	-0.170931	41	8	133953	-0.4877	0.68712	14375	14296
10774	ENSG00000159063	11	77811987	77850706	38719	locus1475	ALG8	0.0462425	216	10	373617	0.80436	0.21059	7181	9414	-0.170932	207	9	133855	0.33891	0.36734	14376	9803
10133	ENSG00000006071	11	17414431	17498449	84018	locus1435	ABCC8	0.321191	274	27	373617	3.7703	8.1514e-05	1522	903	-0.170975	259	28	133724	0.67937	0.24845	14377	7759
16009	ENSG00000125648	19	6436091	6459762	23671	locus2138	SLC25A23	0.327608	95	14	373617	1.5445	0.061228	1460	5837	-0.171107	94	15	133901	-1.6418	0.94968	14378	17342
2036	ENSG00000163009	2	10281508	10351851	70343	locus197	C2orf48	-0.248823	274	32	373617	-0.39146	0.65227	15819	15119	-0.171109	262	29	133884	0.27461	0.39181	14379	10208
18046	ENSG00000189269	22	23950638	23974508	23870	locus2316	C22orf43	-0.0957084	49	9	373617	0.19821	0.42144	11205	12604	-0.171146	48	9	133949	-0.44168	0.67064	14380	14093
1398	ENSG00000162736	1	160313061	160328742	15681	locus110	NCSTN	0.141192	42	11	373617	2.3401	0.0096393	4567	3079	-0.171156	40	10	133681	1.5795	0.057107	14381	3373
17045	ENSG00000244482	19	54720736	54746649	25913	locus2190	LILRA6	-0.214607	32	5	373617	0.90413	0.18296	14970	8907	-0.171166	31	5	133838	0.50352	0.3073	14382	8819
9066	ENSG00000165688	9	139305111	139318213	13102	locus1301	PMPCA	0.0872948	44	9	373617	1.8423	0.032718	6014	4642	-0.171176	44	9	133723	1.2954	0.097583	14383	4528
14766	ENSG00000004139	17	26691377	26725151	33774	locus2002	SARM1	0.26307	75	9	373617	0.77389	0.2195	2224	9561	-0.171181	72	8	133740	1.4195	0.077871	14384	4002
14913	ENSG00000125691	17	37004119	37010096	5977	locus2010	RPL23	0.0591395	13	6	373617	1.6772	0.046751	6805	5270	-0.171225	11	5	133823	-0.053733	0.52143	14385	12112
12047	ENSG00000204671	12	122656576	122658746	2170	locus1626	IL31	-0.198977	6	2	373617	2.3815	0.0086215	14493	2960	-0.171235	5	2	133187	2.5825	0.0049042	14386	1050
16743	ENSG00000170684	19	45574757	45579846	5089	locus2175	ZNF296	-0.139109	3	2	373617	-1.1029	0.86495	12489	16955	-0.171326	3	2	134005	-2.0869	0.98155	14387	17638
1049	ENSG00000162825	1	144146811	144224481	77670	locus101	NBPF8	-0.239763	NA	NA	NA	NA	NA	15626	18313	-0.171331	NA	NA	NA	NA	NA	14388	18313
9241	ENSG00000168267	10	23481255	23483181	1926	locus1323	PTF1A	-0.121673	3	1	373617	1.3727	0.084921	11942	6568	-0.171415	3	1	133884	-0.67489	0.75013	14389	15078
10465	ENSG00000110484	11	62037626	62040628	3002	locus1467	SCGB2A2	-0.290978	6	3	373617	0.39015	0.34821	16655	11627	-0.171456	6	3	133873	-0.11174	0.54448	14390	12398
10396	ENSG00000172324	11	59189415	59190449	1034	locus1465	OR5A2	-0.283666	2	1	373617	2.4671	0.0068114	16522	2764	-0.171503	2	1	133816	-1.0432	0.85157	14391	16284
3086	ENSG00000185404	2	231191898	231268447	76549	locus356	SP140L	-0.291936	312	25	373617	-0.60175	0.72633	16673	15795	-0.171518	303	24	133934	-0.65875	0.74497	14392	15014
14240	ENSG00000132600	16	68345036	68392456	47420	locus1945	PRMT7	0.00352054	135	17	373617	3.0358	0.0011996	8424	1702	-0.171563	127	16	133784	0.23079	0.40874	14393	10448
16945	ENSG00000167749	19	51409607	51413994	4387	locus2183	KLK4	-0.172936	15	5	373617	0.83595	0.20159	13660	9249	-0.17162	15	5	133909	-0.76606	0.77818	14394	15434
12186	ENSG00000132963	13	29233240	29253062	19822	locus1650	POMP	-0.0648027	44	8	373617	0.99977	0.15871	10341	8399	-0.171678	40	7	133947	-2.3372	0.99029	14395	17707
677	ENSG00000162377	1	53152507	53164038	11531	locus45	COA7	-0.0996022	25	6	373617	-0.31809	0.62479	11304	14845	-0.171691	25	6	133889	0.81163	0.2085	14396	7002
17362	ENSG00000101441	20	23666276	23669677	3401	locus2226	CST4	-0.233682	12	4	373617	0.6405	0.26092	15460	10252	-0.171692	12	4	133916	-0.47458	0.68246	14397	14243
14433	ENSG00000187624	17	260127	270888	10761	locus1973	C17orf97	0.133031	36	7	373617	-1.0459	0.8522	4755	16860	-0.171697	35	7	133973	-1.3162	0.90594	14398	16880
7582	ENSG00000127362	7	141463896	141464997	1101	locus1048	TAS2R3	-0.184073	3	1	373617	1.765	0.038784	14010	4948	-0.17178	2	1	133897	0.030148	0.48797	14399	11675
16633	ENSG00000198077	19	41381343	41388657	7314	locus2170	CYP2A7	-0.237478	39	8	373617	1.5001	0.066788	15565	6038	-0.171806	38	8	133850	-0.35483	0.63864	14400	13649
14851	ENSG00000166750	17	33570054	33600674	30620	locus2007	SLFN5	-0.522166	104	17	373617	1.119	0.13157	18154	7782	-0.171807	97	16	133872	0.18397	0.42702	14401	10727
8914	ENSG00000136828	9	129677052	129985443	308391	locus1292	RALGPS1	0.349375	533	22	373617	2.6983	0.0034846	1270	2233	-0.171811	515	21	133839	0.13457	0.44648	14402	11026
7488	ENSG00000174697	7	127881336	127897681	16345	locus1038	LEP	0.134996	36	10	373617	2.208	0.013623	4707	3470	-0.171826	33	9	133651	2.291	0.010982	14403	1474
3585	ENSG00000010327	3	52529353	52558511	29158	locus412	STAB1	-0.117354	49	14	373617	6.1094	5e-10	11811	149	-0.171874	47	13	132316	4.4469	4.3561e-06	14404	95
15442	ENSG00000185262	17	74261282	74267375	6093	locus2044	UBALD2	0.281401	14	4	373617	0.4466	0.32758	1975	11326	-0.171959	14	4	133876	0.33621	0.36836	14405	9818
12520	ENSG00000139880	14	23516270	23526747	10477	locus1726	CDH24	0.283032	22	8	373617	-0.73627	0.76922	1957	16172	-0.172021	21	7	133912	-0.37687	0.64687	14406	13776
17877	ENSG00000177398	21	43483067	43563563	80496	locus2301	UMODL1	-0.220645	421	56	373617	1.8791	0.030115	15128	4501	-0.172031	414	54	133808	1.0012	0.15836	14407	5972
15151	ENSG00000108424	17	45727203	45762871	35668	locus2018	KPNB1	0.255871	50	11	373617	1.6917	0.045349	2333	5229	-0.17206	45	11	133838	-0.46112	0.67764	14408	14191
1197	ENSG00000163206	1	152850792	152857523	6731	locus105	SMCP	-0.287115	14	3	373617	0.22968	0.40917	16592	12441	-0.172104	6	3	133548	2.127	0.016709	14409	1795
6287	ENSG00000096264	6	41303392	41318596	15204	locus852	NCR2	-0.298684	63	9	373617	-0.50861	0.69449	16767	15523	-0.172109	62	9	133882	0.37733	0.35297	14410	9568
443	ENSG00000162520	1	33145506	33168361	22855	locus31	SYNC	0.0416886	48	4	373617	2.969	0.0014938	7306	1804	-0.172113	45	3	132876	2.7558	0.0029272	14411	846
13759	ENSG00000010539	16	3272324	3285456	13132	locus1895	ZNF200	-0.174335	30	8	373617	-0.17482	0.56939	13711	14293	-0.172114	30	8	133838	0.6744	0.25003	14412	7789
14725	ENSG00000141127	17	18759662	18834581	74919	locus1997	PRPSAP2	0.0570189	233	14	373617	-0.037109	0.5148	6865	13682	-0.172114	230	14	133833	1.095	0.13677	14413	5486
3608	ENSG00000157445	3	54156573	55108500	951927	locus413	CACNA2D3	0.72799	2818	197	373617	3.7331	9.4557e-05	128	929	-0.172116	2678	190	133817	1.0712	0.14204	14414	5601
8225	ENSG00000147689	8	124191286	124222002	30716	locus1165	FAM83A	-0.213505	82	11	373617	-0.4309	0.66673	14933	15280	-0.172131	79	10	133838	1.1918	0.11666	14415	5020
12345	ENSG00000136155	13	78109808	78219394	109586	locus1688	SCEL	-0.390388	265	24	373617	3.1905	0.00071015	17642	1478	-0.172142	260	22	133637	1.6217	0.052435	14416	3208
10987	ENSG00000176302	11	118842416	118852001	9585	locus1512	FOXR1	-0.105552	23	7	373617	0.75721	0.22446	11477	9649	-0.172153	22	6	133924	-1.1118	0.8669	14417	16465
6950	ENSG00000164651	7	20823905	20826505	2600	locus962	SP8	-0.0528285	2	1	373617	0.65353	0.25671	9995	10194	-0.172168	2	1	133240	2.5661	0.005142	14418	1071
10332	ENSG00000181698	11	56043028	56044146	1118	locus1461	OR5T1	-0.231798	3	2	373617	0.81437	0.20772	15405	9365	-0.172214	3	2	133899	-0.04893	0.51951	14419	12080
9293	ENSG00000175395	10	38238499	38265561	27062	locus1336	ZNF25	0.0279708	90	16	373617	0.60179	0.27366	7736	10463	-0.172232	75	12	133927	-0.37878	0.64758	14420	13788
16545	ENSG00000171804	19	38375462	38397253	21791	locus2168	WDR87	-0.19366	40	12	373617	0.93646	0.17452	14311	8743	-0.172238	40	12	133741	1.6357	0.050951	14421	3166
5024	ENSG00000164237	5	10279388	10308138	28750	locus679	CMBL	0.0309362	112	15	373617	0.9627	0.16785	7648	8595	-0.172261	111	15	133807	1.0779	0.14054	14422	5569
3837	ENSG00000082684	3	122628040	122747452	119412	locus461	SEMA5B	0.270866	386	52	373617	0.45125	0.32591	2115	11300	-0.172263	376	50	133894	-0.23581	0.59321	14423	13056
10377	ENSG00000172774	11	57982216	57983195	979	locus1464	OR1S1	-0.222535	7	2	373617	-0.0073952	0.50295	15181	13540	-0.17229	7	2	133999	-1.7007	0.9555	14424	17399
4621	ENSG00000145293	4	83351714	83382244	30530	locus587	ENOPH1	-0.2811	75	20	373617	0.32886	0.37113	16472	11959	-0.172325	75	20	133908	0.18371	0.42712	14425	10729
16602	ENSG00000213921	19	40267234	40276775	9541	locus2170	LEUTX	-0.191345	17	5	373617	-0.85931	0.80492	14238	16454	-0.172345	17	5	133946	-0.42171	0.66338	14426	14017
15660	ENSG00000175065	18	28956845	28994875	38030	locus2081	DSG4	-0.19412	86	10	373617	-0.45324	0.67481	14324	15344	-0.172403	83	10	133843	0.88986	0.18677	14427	6574
696	ENSG00000116209	1	54497348	54519111	21763	locus46	TMEM59	-0.150334	48	12	373617	0.35188	0.36246	12881	11833	-0.172415	47	11	133829	0.31835	0.37511	14428	9922
10355	ENSG00000156575	11	57144241	57148623	4382	locus1464	PRG3	-0.186785	8	4	373617	2.3658	0.0089959	14087	3007	-0.172417	8	4	133615	1.5225	0.063946	14429	3600
17764	ENSG00000188694	21	31653628	31655276	1648	locus2286	KRTAP24-1	-0.175969	5	2	373617	1.5169	0.064652	13759	5959	-0.172484	5	2	133887	-0.86504	0.80649	14430	15789
11943	ENSG00000151164	12	110940004	110969889	29885	locus1616	RAD9B	0.114489	71	11	373617	4.0716	2.3349e-05	5251	693	-0.172575	70	10	133751	-1.0933	0.86287	14431	16419
17666	ENSG00000124215	20	58533470	58608731	75261	locus2260	CDH26	-0.193961	204	31	373617	1.4778	0.069733	14319	6121	-0.172588	202	31	133642	2.2917	0.010961	14432	1472
13195	ENSG00000237289	15	43885251	43891604	6353	locus1825	CKMT1B	-0.0715048	19	3	373617	3.3456	0.00041056	10526	1297	-0.172629	15	2	133544	-0.29416	0.61568	14433	13344
8579	ENSG00000183148	9	42368302	42411410	43108	locus1232	ANKRD20A2	-0.181527	NA	NA	NA	NA	NA	13928	18198	-0.172659	NA	NA	NA	NA	NA	14434	18198
17912	ENSG00000175894	21	45917774	46131495	213721	locus2303	TSPEAR	-0.191197	824	51	373617	1.5054	0.06611	14229	6018	-0.17266	799	50	133895	-1.1513	0.8752	14435	16548
15393	ENSG00000172782	17	72873427	72889708	16281	locus2043	FADS6	-0.212263	37	8	373617	-0.22081	0.58738	14903	14473	-0.172667	36	7	133938	-0.69335	0.75595	14436	15149
1044	ENSG00000134250	1	120454175	120612240	158065	locus101	NOTCH2	0.0746433	111	10	373617	0.81948	0.20626	6382	9334	-0.17267	108	10	133935	0.10434	0.45845	14437	11220
10660	ENSG00000132744	11	67410025	67418130	8105	locus1469	ACY3	-0.422793	29	5	373617	0.078454	0.46873	17815	13174	-0.172686	28	5	133925	-0.38078	0.64832	14438	13804
11610	ENSG00000179695	12	55845997	55846936	939	locus1573	OR6C2	-0.205217	1	1	373617	-1.0287	0.84818	14673	16828	-0.172727	1	1	133514	2.2532	0.012122	14439	1537
10024	ENSG00000180974	11	5905500	5906527	1027	locus1425	OR52E4	-0.257757	7	2	373617	0.75147	0.22619	16027	9684	-0.172745	7	2	133875	0.048198	0.48078	14440	11569
13126	ENSG00000176753	15	40542864	40545111	2247	locus1822	C15orf56	-0.24994	8	2	373617	-0.85594	0.80398	15857	16450	-0.172773	8	2	133833	1.1481	0.12546	14441	5212
103	ENSG00000049247	1	7903142	7913572	10430	locus11	UTS2	-0.534353	40	12	373617	0.059391	0.47632	18169	13247	-0.172792	38	12	133802	1.487	0.068511	14442	3726
14420	ENSG00000204991	16	89894915	89937727	42812	locus1972	SPIRE2	0.266793	187	21	373617	2.4002	0.0081942	2168	2912	-0.172804	182	21	133645	1.7285	0.041953	14443	2847
12147	ENSG00000165487	13	22066838	22178353	111515	locus1641	MICU2	0.00695775	288	20	373617	1.5307	0.062925	8341	5901	-0.17281	284	19	133855	-0.72737	0.7665	14444	15282
8871	ENSG00000239590	9	125281419	125282361	942	locus1288	OR1J4	-0.339135	NA	NA	NA	NA	NA	17230	18361	-0.172818	NA	NA	NA	NA	NA	14445	18361
14875	ENSG00000224226	17	34493060	34503988	10928	locus2009	TBC1D3B	-0.226958	NA	NA	NA	NA	NA	15289	18291	-0.172823	NA	NA	NA	NA	NA	14446	18291
6628	ENSG00000135549	6	122793075	123047035	253960	locus907	PKIB	0.12526	636	43	373617	1.7876	0.036922	4953	4863	-0.17285	609	45	133704	2.0769	0.018904	14447	1904
18008	ENSG00000185252	22	20748692	20762745	14053	locus2312	ZNF74	0.0213918	48	6	373617	1.2777	0.10067	7907	7016	-0.172884	36	4	133902	-0.18175	0.57211	14448	12759
5095	ENSG00000132357	5	40841409	40860275	18866	locus702	CARD6	-0.272452	36	8	373617	0.26374	0.39599	16321	12267	-0.172935	33	7	133865	0.5869	0.27864	14449	8339
15634	ENSG00000212710	18	19993572	19997878	4306	locus2074	CTAGE1	-0.312976	5	3	373617	0.60835	0.27148	16967	10424	-0.172948	5	3	133776	1.0106	0.1561	14450	5908
1467	ENSG00000143194	1	166958345	166991451	33106	locus116	MAEL	-0.19839	85	15	373617	1.5771	0.057386	14476	5685	-0.173014	80	14	133867	-0.37382	0.64573	14451	13757
9340	ENSG00000170324	10	49364601	49482941	118340	locus1342	FRMPD2	-0.283416	194	21	373617	-0.53962	0.70527	16516	15617	-0.17305	187	20	133965	-2.3896	0.99157	14452	17720
16581	ENSG00000197110	19	39734245	39735646	1401	locus2169	IFNL3	-0.159893	5	2	373617	2.1283	0.016656	13186	3699	-0.173078	5	2	132917	3.3426	0.00041504	14453	403
5593	ENSG00000164265	5	147250244	147261753	11509	locus775	SCGB3A2	-0.403386	51	6	373617	-0.50072	0.69172	17728	15488	-0.173109	51	6	133885	0.51304	0.30396	14454	8756
4545	ENSG00000171195	4	71296208	71348713	52505	locus576	MUC7	-0.279405	198	22	373617	-0.60653	0.72792	16438	15804	-0.173226	193	21	133904	0.14029	0.44422	14455	10995
690	ENSG00000058804	1	54231132	54304533	73401	locus46	NDC1	-0.0117983	124	11	373617	-0.047572	0.51897	8834	13737	-0.173351	119	11	133882	0.95893	0.1688	14456	6193
14865	ENSG00000161570	17	34198494	34207797	9303	locus2008	CCL5	-0.724261	19	5	373617	0.22594	0.41062	18351	12459	-0.17336	19	5	133844	0.36185	0.35873	14457	9662
3099	ENSG00000177673	2	232457574	232458994	1420	locus357	C2orf57	-0.228508	3	2	373617	-0.59767	0.72497	15331	15784	-0.173364	3	2	133827	1.1051	0.13456	14458	5436
9791	ENSG00000120008	10	122610686	122669036	58350	locus1403	WDR11	0.0693526	203	11	373617	0.56245	0.28691	6529	10676	-0.173388	183	11	133902	0.27246	0.39263	14459	10222
9978	ENSG00000176937	11	4824662	4825847	1185	locus1424	OR52R1	-0.198539	6	2	373617	-0.48247	0.68526	14483	15430	-0.173391	5	2	133764	0.19774	0.42162	14460	10641
14139	ENSG00000006210	16	57406369	57418960	12591	locus1937	CX3CL1	0.116407	39	10	373617	1.1304	0.12916	5199	7731	-0.173415	38	10	133844	-0.071149	0.52836	14461	12188
11189	ENSG00000010610	12	6898637	6929974	31337	locus1535	CD4	-0.260322	51	9	373617	0.7639	0.22246	16093	9616	-0.173437	50	9	133787	1.8286	0.033731	14462	2554
10033	ENSG00000175485	11	6220375	6221489	1114	locus1426	OR52W1	-0.133744	4	2	373617	1.4741	0.070233	12316	6138	-0.173489	4	2	133713	1.0655	0.14333	14463	5629
9078	ENSG00000177984	9	139654087	139660707	6620	locus1301	LCN15	-0.225159	22	3	373617	0.76144	0.2232	15249	9633	-0.173531	22	3	133770	1.1178	0.13183	14464	5370
10346	ENSG00000172459	11	56431137	56432163	1026	locus1462	OR5AR1	-0.256417	3	2	373617	0.18827	0.42533	15988	12670	-0.173543	3	2	133955	-0.97679	0.83566	14465	16102
6242	ENSG00000189325	6	36283533	36304662	21129	locus848	C6orf222	-0.160963	50	17	373617	1.0685	0.14264	13233	8053	-0.173616	47	17	133765	1.6912	0.045398	14466	2956
11347	ENSG00000111713	12	21689122	21757781	68659	locus1546	GYS2	-0.163952	262	19	373617	0.13569	0.44603	13350	12894	-0.173657	258	19	133950	-1.5399	0.93821	14467	17206
4458	ENSG00000145244	4	47596014	47839966	243952	locus559	CORIN	-0.27388	611	37	373617	1.4375	0.075295	16350	6289	-0.17379	593	34	133802	0.6601	0.2546	14468	7877
7367	ENSG00000106384	7	100838287	100844302	6015	locus1021	MOGAT3	-0.154404	10	2	373617	1.2423	0.10707	13019	7181	-0.173901	10	2	133866	1.0555	0.1456	14469	5685
4001	ENSG00000206199	3	149498062	149686172	188110	locus480	ANKUB1	-0.215044	464	32	373617	0.20492	0.41882	14987	12566	-0.173929	448	29	133863	0.29803	0.38284	14470	10041
11332	ENSG00000177938	12	18891044	18892121	1077	locus1544	CAPZA3	-0.177319	4	2	373617	1.1605	0.12292	13797	7586	-0.173948	3	2	133862	-0.094812	0.53777	14471	12292
2234	ENSG00000187600	2	46656333	46711563	55230	locus231	TMEM247	-0.23639	171	18	373617	2.6393	0.0041533	15535	2354	-0.173951	166	17	133620	1.4854	0.068723	14472	3734
12796	ENSG00000133985	14	71108503	71142077	33574	locus1764	TTC9	-0.0406614	94	23	373617	0.087455	0.46515	9672	13125	-0.174028	92	23	133916	-0.74099	0.77065	14473	15336
3016	ENSG00000135929	2	219646471	219680011	33540	locus346	CYP27A1	-0.37261	57	4	373617	1.6971	0.044842	17497	5206	-0.174077	51	4	133743	1.8537	0.031894	14474	2479
16661	ENSG00000105404	19	42460832	42463542	2710	locus2172	RABAC1	0.0917099	5	2	373617	-0.23941	0.5946	5894	14562	-0.174083	5	2	133920	0.78155	0.21724	14475	7184
17898	ENSG00000160213	21	45192392	45196326	3934	locus2302	CSTB	0.0415994	9	5	373617	0.5423	0.2938	7315	10789	-0.174136	8	4	133867	-0.10607	0.54224	14476	12366
4575	ENSG00000182585	4	75174189	75181024	6835	locus578	EPGN	-0.349904	8	1	373617	-0.95678	0.83066	17326	16677	-0.174143	8	1	133933	0.22407	0.41135	14477	10491
15259	ENSG00000005381	17	56347216	56358296	11080	locus2028	MPO	-0.232595	15	8	373617	3.7408	9.1721e-05	15420	922	-0.174161	15	8	133724	0.61953	0.26778	14478	8150
14400	ENSG00000141012	16	88880141	88923374	43233	locus1970	GALNS	-0.0798531	264	20	373617	0.96413	0.16749	10778	8591	-0.174198	254	19	133877	-0.51098	0.69532	14479	14389
4168	ENSG00000090512	3	186353760	186370879	17119	locus506	FETUB	-0.320057	45	13	373617	0.78752	0.21549	17045	9496	-0.174202	44	12	133898	-0.93346	0.82471	14480	15983
4633	ENSG00000163322	4	84390176	84444501	54325	locus588	FAM175A	0.0431803	166	10	373617	-1.2309	0.89081	7265	17148	-0.174226	150	9	133927	0.10507	0.45816	14481	11216
10009	ENSG00000175520	11	5528529	5531215	2686	locus1424	UBQLN3	-0.251259	7	4	373617	-0.088957	0.53544	15884	13920	-0.174285	6	3	133832	0.80128	0.21149	14482	7062
6824	ENSG00000120436	6	167569758	167571817	2059	locus939	GPR31	-0.236948	3	2	373617	-0.27905	0.6099	15549	14700	-0.174286	3	2	133993	-0.71843	0.76375	14483	15245
9752	ENSG00000095627	10	115939028	115992063	53035	locus1398	TDRD1	-0.163493	127	13	373617	1.4072	0.079679	13336	6414	-0.174303	126	13	133592	2.2317	0.012817	14484	1584
10386	ENSG00000186660	11	58346583	58388515	41932	locus1464	ZFP91	0.169593	75	15	373617	1.8156	0.034714	3865	4768	-0.174306	70	14	133686	1.6744	0.047022	14485	3012
1180	ENSG00000244057	1	152573137	152573562	425	locus105	LCE3C	-0.216684	NA	NA	NA	NA	NA	15023	18278	-0.174315	NA	NA	NA	NA	NA	14486	18278
464	ENSG00000189433	1	35225341	35229325	3984	locus33	GJB4	-0.349862	18	9	373617	-0.36017	0.64064	17325	14994	-0.174405	16	8	133829	0.97349	0.16515	14487	6114
9712	ENSG00000185933	10	105213143	105218645	5502	locus1391	CALHM1	-0.203027	12	5	373617	-0.70648	0.76006	14618	16092	-0.174465	12	5	133836	1.4086	0.079472	14488	4049
10375	ENSG00000186513	11	57957905	57958990	1085	locus1464	OR9Q2	-0.304228	5	2	373617	0.63969	0.26119	16855	10259	-0.174502	5	2	133954	-1.0328	0.84914	14489	16263
11123	ENSG00000111181	12	299251	323689	24438	locus1527	SLC6A12	-0.37464	98	19	373617	0.97221	0.16547	17516	8556	-0.174532	92	19	133845	0.58949	0.27776	14490	8323
582	ENSG00000142949	1	43996546	44089337	92791	locus40	PTPRF	0.355522	253	18	373617	6.1745	3.3188e-10	1217	128	-0.174721	238	19	133459	3.6316	0.00014086	14491	303
4533	ENSG00000135222	4	70820973	70826725	5752	locus576	CSN2	-0.330383	13	3	373617	1.1715	0.12069	17145	7530	-0.174797	13	3	133799	0.72487	0.23427	14492	7522
16263	ENSG00000161031	19	15587045	15609767	22722	locus2147	PGLYRP2	-0.350347	79	17	373617	1.2465	0.10628	17331	7155	-0.174871	70	15	133799	0.76408	0.22241	14493	7282
12152	ENSG00000027001	13	24304327	24463558	159231	locus1644	MIPEP	-0.142507	422	23	373617	1.1698	0.12104	12607	7541	-0.175095	396	21	133851	0.61187	0.27031	14494	8203
161	ENSG00000204518	1	12704565	12727097	22532	locus15	AADACL4	-0.310899	49	5	373617	0.68895	0.24543	16944	9988	-0.175122	47	4	133491	2.2746	0.011466	14495	1497
2996	ENSG00000188282	2	218899710	218955304	55594	locus346	RUFY4	-0.233792	123	14	373617	-0.88322	0.81144	15464	16518	-0.175184	121	14	133852	1.0298	0.15155	14496	5821
13220	ENSG00000138606	15	45459411	45493373	33962	locus1826	SHF	0.206509	59	12	373617	-0.64889	0.74179	3146	15947	-0.175362	58	12	133943	-1.1381	0.87247	14497	16523
15403	ENSG00000125449	17	73106081	73126360	20279	locus2043	ARMC7	0.0326772	49	11	373617	1.5798	0.057075	7591	5671	-0.175522	46	10	133866	-0.29423	0.61571	14498	13345
14300	ENSG00000196436	16	74411775	74425978	14203	locus1949	NPIPB15	-0.161143	NA	NA	NA	NA	NA	13237	18123	-0.175562	NA	NA	NA	NA	NA	14499	18123
16442	ENSG00000153879	19	33864235	33873592	9357	locus2164	CEBPG	0.070861	22	8	373617	0.78052	0.21754	6488	9530	-0.175628	22	8	133921	-1.2386	0.89225	14500	16738
7263	ENSG00000105829	7	93592073	93633667	41594	locus1016	BET1	-0.0549565	60	14	373617	2.0124	0.022089	10063	4065	-0.175643	58	13	133793	0.91135	0.18106	14501	6452
3655	ENSG00000172340	3	67410883	67705034	294151	locus424	SUCLG2	-0.27508	1028	60	373617	-0.081864	0.53262	16367	13884	-0.175647	1005	62	133900	-0.05722	0.52281	14502	12127
16737	ENSG00000130208	19	45417503	45422599	5096	locus2175	APOC1	-0.281985	6	3	373617	3.8337	6.3114e-05	16491	855	-0.175712	6	3	132743	4.0059	3.0895e-05	14503	188
2950	ENSG00000232125	2	207516344	207583120	66776	locus336	DYTN	-0.218162	278	31	373617	-0.034527	0.51377	15060	13673	-0.175756	273	30	133796	2.2307	0.012851	14504	1588
18245	ENSG00000100311	22	39619363	39640756	21393	locus2336	PDGFB	-0.301337	63	9	373617	0.44712	0.3274	16807	11322	-0.175761	63	9	133906	-0.1129	0.54494	14505	12402
12807	ENSG00000133961	14	73741814	73925323	183509	locus1767	NUMB	0.283086	463	30	373617	3.1138	0.00092349	1955	1583	-0.175778	435	27	133693	0.30897	0.37867	14506	9978
553	ENSG00000127124	1	41972035	42384378	412343	locus38	HIVEP3	0.20866	1331	62	373617	1.3379	0.090466	3108	6730	-0.17579	1234	58	133798	1.5882	0.05612	14507	3345
12835	ENSG00000119689	14	75348595	75370448	21853	locus1768	DLST	-0.0639997	57	9	373617	2.0111	0.022156	10322	4070	-0.175808	54	9	133816	0.34788	0.36397	14508	9739
3094	ENSG00000135914	2	231972943	231989832	16889	locus357	HTR2B	-0.256018	18	7	373617	1.0663	0.14314	15980	8065	-0.175818	18	7	133878	-0.15295	0.56078	14509	12615
11067	ENSG00000149548	11	124824016	124911385	87369	locus1517	CCDC15	0.0711051	246	18	373617	0.9562	0.16948	6479	8628	-0.175866	235	21	133876	-0.13486	0.55364	14510	12520
6651	ENSG00000196569	6	129204341	129837714	633373	locus911	LAMA2	-0.453457	1583	75	373617	3.3076	0.00047056	17942	1339	-0.175877	1536	73	133869	-0.59565	0.7243	14511	14775
14718	ENSG00000171916	17	18380069	18398254	18185	locus1996	LGALS9C	-0.284951	NA	NA	NA	NA	NA	16547	18347	-0.175891	NA	NA	NA	NA	NA	14512	18347
7250	ENSG00000242950	7	92097693	92107260	9567	locus1015	ERVW-1	-0.178102	20	6	373617	1.4576	0.072476	13819	6212	-0.175903	20	6	133738	1.0965	0.13643	14513	5478
7236	ENSG00000164647	7	89783688	89794141	10453	locus1014	STEAP1	-0.283734	20	6	373617	-0.38361	0.64937	16525	15094	-0.175954	20	6	133804	1.3776	0.084156	14514	4164
1972	ENSG00000162727	1	248308449	248309388	939	locus187	OR2M5	-0.187898	2	1	373617	-0.011851	0.50473	14122	13569	-0.176081	2	1	133990	-1.7523	0.96014	14515	17442
6813	ENSG00000112541	6	165957020	166400091	443071	locus937	PDE10A	0.260443	2379	191	373617	1.0197	0.15393	2263	8301	-0.176107	2323	191	133861	1.2175	0.11171	14516	4895
14631	ENSG00000184650	17	8243181	8249364	6183	locus1984	ODF4	-0.159526	27	3	373617	-0.27721	0.60919	13176	14696	-0.176125	27	3	133763	1.5496	0.060616	14517	3487
17247	ENSG00000241690	20	2795613	2798712	3099	locus2201	TMEM239	-0.224277	7	5	373617	0.26614	0.39507	15222	12253	-0.17613	7	5	133714	0.42143	0.33672	14518	9311
16354	ENSG00000223802	19	18979360	19006953	27593	locus2150	CERS1	-0.0209428	56	14	373617	-1.6816	0.95368	9080	17573	-0.176138	54	13	133933	-0.36452	0.64227	14519	13704
17922	ENSG00000221837	21	46047039	46048294	1255	locus2303	KRTAP10-9	-0.196754	8	2	373617	2.7289	0.0031769	14418	2182	-0.176164	8	2	133690	-0.33496	0.63117	14520	13540
13888	ENSG00000183747	16	20462897	20498991	36094	locus1919	ACSM2A	-0.358519	80	6	373617	-0.048737	0.51944	17397	13745	-0.176223	74	6	133867	0.8177	0.20676	14521	6961
122	ENSG00000162441	1	9988996	10003387	14391	locus13	LZIC	-0.0446827	45	10	373617	-0.94736	0.82827	9763	16650	-0.176227	41	9	133916	0.64097	0.26077	14522	8003
16891	ENSG00000161618	19	49956425	49974305	17880	locus2181	ALDH16A1	0.0411791	36	7	373617	3.1373	0.00085266	7329	1544	-0.176245	36	7	133352	2.5305	0.0056949	14523	1127
14931	ENSG00000141741	17	37884748	37886747	1999	locus2011	MIEN1	0.0105502	3	2	373617	-0.4005	0.65561	8233	15163	-0.176319	3	2	133802	1.0454	0.14792	14524	5739
15782	ENSG00000197632	18	61538925	61564377	25452	locus2112	SERPINB2	-0.404833	124	5	373617	-0.14818	0.5589	17738	14184	-0.176333	121	5	133960	-0.64313	0.73993	14525	14954
16002	ENSG00000167769	19	6306152	6333640	27488	locus2138	ACER1	-0.261176	95	13	373617	0.62548	0.26583	16108	10334	-0.17638	89	12	133804	1.1034	0.13493	14526	5446
13383	ENSG00000140332	15	70340128	70390515	50387	locus1853	TLE3	0.323153	123	18	373617	2.2883	0.011061	1499	3225	-0.176419	123	18	133880	-1.0221	0.84664	14527	16236
10707	ENSG00000165457	11	71927644	71932994	5350	locus1473	FOLR2	-0.139374	7	3	373617	1.36	0.086919	12500	6631	-0.176442	7	3	133898	-0.30069	0.61817	14528	13378
5207	ENSG00000049883	5	71616199	71656052	39853	locus721	PTCD2	-0.144786	41	9	373617	0.24128	0.40467	12681	12383	-0.176485	39	9	133942	-0.9604	0.83157	14529	16052
10426	ENSG00000172689	11	60552820	60568778	15958	locus1466	MS4A10	-0.163537	59	11	373617	0.37199	0.35495	13338	11723	-0.176487	50	9	133771	1.4107	0.079172	14530	4043
13076	ENSG00000178115	15	30844280	30854704	10424	locus1809	GOLGA8Q	-0.171024	NA	NA	NA	NA	NA	13600	18163	-0.176508	NA	NA	NA	NA	NA	14531	18163
17213	ENSG00000125875	20	416123	443197	27074	locus2198	TBC1D20	-0.076259	64	11	373617	1.3853	0.082974	10667	6516	-0.176688	61	10	133831	0.12735	0.44933	14532	11070
13496	ENSG00000140406	15	81293294	81296342	3048	locus1863	MESDC1	0.0198167	4	2	373617	-0.68004	0.75176	7948	16023	-0.17669	4	2	133914	0.32335	0.37322	14533	9893
17642	ENSG00000124253	20	56136135	56141513	5378	locus2256	PCK1	-0.0851346	21	7	373617	0.48976	0.31215	10910	11071	-0.176706	21	7	133788	1.4107	0.079171	14534	4042
13430	ENSG00000140474	15	75128458	75135687	7229	locus1856	ULK3	0.237025	16	4	373617	3.3188	0.00045198	2608	1325	-0.176724	14	3	133710	0.92569	0.1773	14535	6383
9925	ENSG00000241598	11	1642187	1643368	1181	locus1420	KRTAP5-4	-0.22346	4	2	373617	-0.38118	0.64847	15194	15076	-0.176737	4	2	133869	-0.21636	0.58565	14536	12955
3157	ENSG00000168427	2	239047362	239061588	14226	locus363	KLHL30	-0.3593	44	10	373617	-0.47838	0.68381	17405	15419	-0.176917	43	10	133924	-0.43794	0.66929	14537	14078
18021	ENSG00000239511	22	21477049	21482046	4997	locus2313	POM121L7	-0.251013	NA	NA	NA	NA	NA	15877	18323	-0.176928	NA	NA	NA	NA	NA	14538	18323
9185	ENSG00000183049	10	12391480	12877545	486065	locus1314	CAMK1D	0.201191	1818	171	373617	3.6593	0.00012644	3247	993	-0.176952	1763	168	133786	2.9531	0.0015731	14539	689
17685	ENSG00000101189	20	61427804	61431945	4141	locus2264	MRGBP	0.219972	16	6	373617	0.32005	0.37447	2900	12000	-0.176963	16	6	133807	0.86556	0.19337	14540	6704
9086	ENSG00000127191	9	139776384	139820463	44079	locus1301	TRAF2	0.0664565	114	10	373617	0.84801	0.19822	6603	9187	-0.176984	110	9	133721	1.4673	0.071151	14541	3808
11662	ENSG00000198056	12	57125379	57146157	20778	locus1574	PRIM1	-0.0998773	25	6	373617	0.87481	0.19084	11310	9050	-0.177002	25	6	133906	-0.60437	0.7272	14542	14814
4445	ENSG00000124406	4	42410389	42659122	248733	locus555	ATP8A1	0.393918	740	31	373617	-0.40166	0.65603	961	15170	-0.177007	719	35	133881	0.65389	0.25659	14543	7930
15558	ENSG00000141579	17	80787310	80798454	11144	locus2052	ZNF750	-0.254489	35	8	373617	1.1909	0.11685	15945	7422	-0.177035	35	8	133873	-0.55038	0.70897	14544	14571
11135	ENSG00000151062	12	1901122	2028002	126880	locus1529	CACNA2D4	0.0300581	455	50	373617	1.8777	0.030211	7674	4505	-0.177036	432	48	133840	1.5985	0.054971	14545	3311
569	ENSG00000117394	1	43391051	43424501	33450	locus40	SLC2A1	-0.104681	123	16	373617	0.48278	0.31463	11456	11106	-0.177086	121	16	133796	0.9903	0.16101	14546	6034
5855	ENSG00000198721	6	4115922	4135831	19909	locus810	ECI2	-0.196783	64	9	373617	0.44793	0.3271	14422	11317	-0.177117	64	9	133815	0.94721	0.17177	14547	6265
12568	ENSG00000196943	14	24769067	24778330	9263	locus1727	NOP9	0.0537912	26	6	373617	0.48855	0.31258	6959	11077	-0.177139	25	5	133891	-0.07686	0.53063	14548	12214
17128	ENSG00000198046	19	56950693	56988743	38050	locus2194	ZNF667	0.0769153	96	14	373617	-1.4644	0.92845	6322	17418	-0.177228	91	14	133883	0.69767	0.24269	14549	7666
15303	ENSG00000008283	17	61509664	61523739	14075	locus2031	CYB561	-0.136815	13	4	373617	2.2584	0.011961	12410	3315	-0.177353	13	4	133783	-0.245	0.59677	14550	13092
330	ENSG00000188672	1	25688802	25756683	67881	locus26	RHCE	-0.168119	66	6	373617	1.6968	0.044863	13491	5207	-0.177533	55	5	133845	-0.31289	0.62282	14551	13439
16014	ENSG00000125726	19	6590113	6604114	14001	locus2138	CD70	-0.251289	78	13	373617	-1.1632	0.87763	15885	17029	-0.177553	76	13	133929	-0.14047	0.55586	14552	12549
386	ENSG00000130768	1	28261503	28285668	24165	locus28	SMPDL3B	-0.116835	75	12	373617	1.0436	0.14834	11797	8182	-0.177637	70	11	133838	0.2817	0.38909	14553	10167
737	ENSG00000187140	1	63788729	63790797	2068	locus56	FOXD3	-0.0741142	3	2	373617	0.25693	0.39862	10601	12302	-0.177673	2	1	133673	1.7314	0.041692	14554	2839
1773	ENSG00000117707	1	214161285	214214595	53310	locus156	PROX1	0.483743	128	21	373617	2.6841	0.0036368	533	2258	-0.17771	122	20	133637	1.6529	0.049172	14555	3100
12591	ENSG00000100473	14	31343777	31364271	20494	locus1732	COCH	0.144148	35	14	373617	0.62636	0.26554	4505	10328	-0.177723	33	13	133787	1.3568	0.087422	14556	4262
4543	ENSG00000171201	4	71235809	71255623	19814	locus576	SMR3B	-0.282324	94	11	373617	-0.62201	0.73303	16496	15853	-0.177744	92	10	133874	0.73105	0.23237	14557	7480
13642	ENSG00000257108	16	616995	619487	2492	locus1892	NHLRC4	-0.184325	NA	NA	NA	NA	NA	14017	18206	-0.177813	NA	NA	NA	NA	NA	14558	18206
4644	ENSG00000145332	4	88081254	88141760	60506	locus590	KLHL8	0.084679	165	23	373617	2.4203	0.0077535	6084	2867	-0.177949	161	22	133884	-2.8108	0.99753	14559	17763
12507	ENSG00000155463	14	23235730	23241007	5277	locus1726	OXA1L	0.120887	15	5	373617	0.55785	0.28847	5072	10699	-0.177949	14	5	133883	-0.18914	0.57501	14560	12803
14533	ENSG00000167840	17	5008929	5026397	17468	locus1980	ZNF232	-0.119564	42	13	373617	0.89766	0.18468	11885	8933	-0.177963	42	13	133873	-0.093561	0.53727	14561	12286
10104	ENSG00000110328	11	11292422	11643552	351130	locus1430	GALNT18	0.232194	1550	160	373617	2.4732	0.0066963	2699	2744	-0.177967	1490	155	133852	0.12244	0.45127	14562	11106
5320	ENSG00000181751	5	102594402	102614361	19959	locus741	C5orf30	0.274231	50	5	373617	3.7958	7.3596e-05	2065	885	-0.178016	49	5	133607	0.85283	0.19688	14563	6762
5684	ENSG00000135083	5	159678659	159766657	87998	locus787	CCNJL	-0.0822025	263	30	373617	2.7292	0.003174	10838	2181	-0.178067	253	29	133704	1.6492	0.049549	14564	3111
9027	ENSG00000160323	9	136279477	136324508	45031	locus1297	ADAMTS13	-0.00880252	147	23	373617	1.3549	0.087723	8750	6648	-0.17812	141	22	133825	0.6213	0.2672	14565	8137
15830	ENSG00000181781	19	463345	474983	11638	locus2130	ODF3L2	-0.140031	49	11	373617	0.67404	0.25014	12519	10075	-0.178152	45	10	133847	0.22453	0.41117	14566	10486
13277	ENSG00000261652	15	55700745	55710910	10165	locus1838	C15orf65	-0.0786795	37	7	373617	0.074323	0.47038	10740	13199	-0.17823	37	7	133831	1.0958	0.13659	14567	5482
13831	ENSG00000184602	16	11762269	11773015	10746	locus1910	SNN	-0.00127952	39	6	373617	1.4648	0.071493	8554	6181	-0.178296	38	6	133846	0.15998	0.43645	14568	10860
15647	ENSG00000134489	18	22040592	22059921	19329	locus2075	HRH4	-0.149352	60	16	373617	2.423	0.0076964	12852	2860	-0.178346	60	16	133824	-0.15667	0.56225	14569	12634
10272	ENSG00000134571	11	47352956	47374253	21297	locus1457	MYBPC3	-0.105658	43	12	373617	5.098	1.7162e-07	11479	324	-0.178349	41	11	133085	3.9519	3.8762e-05	14570	202
18164	ENSG00000175329	22	35462128	35483380	21252	locus2330	ISX	-0.167109	105	10	373617	1.8417	0.032757	13458	4646	-0.178369	104	10	133843	-0.86256	0.80581	14571	15787
15244	ENSG00000121058	17	55015547	55038415	22868	locus2027	COIL	0.0594584	52	12	373617	0.84972	0.19774	6793	9179	-0.178375	50	12	133861	0.28224	0.38888	14572	10162
3968	ENSG00000114124	3	141496989	141537332	40343	locus475	GRK7	-0.157347	103	16	373617	0.4583	0.32337	13102	11247	-0.178377	97	15	133916	-0.69972	0.75795	14573	15170
9738	ENSG00000119927	10	113940278	113975135	34857	locus1397	GPAM	-0.145757	134	19	373617	1.7394	0.040982	12713	5039	-0.178411	132	19	133539	2.8182	0.0024149	14574	798
7259	ENSG00000004948	7	93053798	93204042	150244	locus1015	CALCR	-0.237334	363	32	373617	0.53475	0.29641	15559	10826	-0.178421	359	29	133924	-1.2736	0.8986	14575	16807
4726	ENSG00000164089	4	109663195	109684209	21014	locus605	ETNPPL	-0.140542	52	5	373617	1.8164	0.034654	12539	4762	-0.178455	51	5	133621	1.3958	0.081382	14576	4098
14894	ENSG00000161326	17	35849936	35873603	23667	locus2010	DUSP14	-0.162582	57	11	373617	3.7976	7.3048e-05	13297	883	-0.178517	56	11	133800	-2.6274	0.9957	14577	17754
2165	ENSG00000162949	2	30945636	31030312	84676	locus214	CAPN13	-0.224178	354	53	373617	0.6942	0.24378	15216	9957	-0.178525	334	51	133831	1.1687	0.12127	14578	5127
4915	ENSG00000174473	4	172734653	173962710	1228057	locus650	GALNTL6	0.372058	2775	116	373617	1.5059	0.066044	1093	6016	-0.178668	2690	109	133756	2.5758	0.0050008	14579	1060
10004	ENSG00000184321	11	5423826	5424777	951	locus1424	OR51J1	-0.212939	12	2	373617	1.5583	0.059583	14917	5777	-0.178744	12	2	133835	-0.24553	0.59698	14580	13093
5018	ENSG00000124275	5	7851307	7878151	26844	locus677	MTRR	-0.0597951	241	27	373617	0.88852	0.18713	10205	8986	-0.178869	236	26	133904	0.14212	0.44349	14581	10979
12771	ENSG00000100568	14	68113791	68141548	27757	locus1763	VTI1B	-0.00493906	62	11	373617	0.79042	0.21464	8642	9480	-0.178901	58	10	133899	-0.19385	0.57685	14582	12832
15208	ENSG00000015532	17	48423495	48440499	17004	locus2021	XYLT2	0.0112711	56	7	373617	1.1326	0.12869	8212	7719	-0.178902	56	7	133816	0.25463	0.3995	14583	10320
16020	ENSG00000141968	19	6772724	6857377	84653	locus2139	VAV1	-0.376717	263	36	373617	0.08401	0.46652	17531	13145	-0.178965	248	34	133901	-0.93926	0.8262	14584	15994
7996	ENSG00000104331	8	57870491	57906403	35912	locus1117	IMPAD1	0.247819	79	10	373617	1.7866	0.036998	2434	4865	-0.17898	75	9	133890	-0.21027	0.58327	14585	12923
5216	ENSG00000164338	5	72861565	72877794	16229	locus722	UTP15	-0.0526883	37	4	373617	1.2876	0.098946	9993	6971	-0.179104	37	4	133891	-0.33221	0.63014	14586	13523
13194	ENSG00000168781	15	43825659	43882430	56771	locus1825	PPIP5K1	0.220486	33	7	373617	3.6566	0.00012782	2886	995	-0.179119	33	7	133699	-0.8102	0.79109	14587	15596
17732	ENSG00000166351	21	14982497	15013906	31409	locus2267	POTED	-0.18147	NA	NA	NA	NA	NA	13926	18197	-0.179139	NA	NA	NA	NA	NA	14588	18197
1068	ENSG00000117281	1	145695932	145715614	19682	locus102	CD160	-0.214003	26	5	373617	-0.88139	0.81095	14950	16516	-0.179215	22	5	133462	3.1515	0.00081206	14589	538
3060	ENSG00000085449	2	224740063	224810104	70041	locus351	WDFY1	0.0822831	221	13	373617	-0.89271	0.81399	6158	16538	-0.179223	213	12	133917	0.50101	0.30818	14590	8829
12450	ENSG00000169488	14	20443602	20444818	1216	locus1721	OR4K15	-0.151669	11	2	373617	-0.88851	0.81287	12926	16528	-0.179231	11	2	133940	0.20486	0.41884	14591	10606
1604	ENSG00000090104	1	192544856	192549161	4305	locus138	RGS1	-0.562579	10	3	373617	0.96954	0.16614	18226	8565	-0.179238	10	3	133914	-0.64651	0.74103	14592	14964
11382	ENSG00000064763	12	29302132	29488549	186417	locus1553	FAR2	-0.0940681	600	33	373617	1.7533	0.039773	11160	4993	-0.179282	543	28	133798	0.90082	0.18384	14593	6501
9813	ENSG00000121898	10	125465722	125699783	234061	locus1406	CPXM2	-0.393805	941	95	373617	2.9935	0.0013789	17663	1761	-0.179314	909	93	133809	0.80813	0.20951	14594	7023
16396	ENSG00000172687	19	21541731	21562102	20371	locus2154	ZNF738	0.0204377	79	5	373617	2.398	0.0082431	7935	2920	-0.179336	75	5	133727	1.2805	0.10018	14595	4594
17135	ENSG00000269699	19	57285929	57352097	66168	locus2194	ZIM2	-0.132593	103	20	373617	0.11091	0.45584	12273	13023	-0.179364	98	19	133846	0.83723	0.20123	14596	6854
10244	ENSG00000019505	11	45261851	45307870	46019	locus1456	SYT13	0.167073	137	18	373617	-0.26272	0.60362	3927	14648	-0.179397	132	17	133928	-0.59617	0.72447	14597	14780
17334	ENSG00000101310	20	18488198	18542059	53861	locus2221	SEC23B	0.0984733	181	15	373617	0.416	0.33871	5714	11488	-0.179463	178	15	133871	0.43183	0.33293	14598	9259
16937	ENSG00000105472	19	51226585	51228974	2389	locus2182	CLEC11A	-0.0374588	5	2	373617	2.8273	0.0023473	9579	2012	-0.179501	5	2	133771	-0.030509	0.51217	14599	11980
4534	ENSG00000126549	4	70861646	70868170	6524	locus576	STATH	-0.320308	12	6	373617	0.49775	0.30933	17048	11033	-0.179519	12	6	133867	0.30293	0.38097	14600	10011
5007	ENSG00000186493	5	2752261	2755508	3247	locus671	C5orf38	-0.360774	2	1	373617	-0.46363	0.67854	17415	15375	-0.179527	2	1	133931	0.25854	0.398	14601	10305
7140	ENSG00000196715	7	65338253	65424550	86297	locus994	VKORC1L1	-0.00925799	170	16	373617	1.3621	0.086579	8762	6621	-0.179563	148	12	133913	-1.2764	0.89908	14602	16814
193	ENSG00000204464	1	15490839	15497774	6935	locus17	C1orf195	-0.192724	23	6	373617	-1.5755	0.94243	14286	17509	-0.17957	23	6	133937	-0.079542	0.5317	14603	12227
16558	ENSG00000171777	19	38899697	38916945	17248	locus2168	RASGRP4	-0.0497904	50	11	373617	2.4729	0.0067001	9914	2746	-0.179593	49	11	133538	2.3642	0.0090343	14604	1345
1635	ENSG00000163362	1	200860468	200884863	24395	locus146	C1orf106	-0.358115	76	19	373617	3.6668	0.00012278	17392	987	-0.179595	74	18	133769	-0.015495	0.50618	14605	11909
18105	ENSG00000128250	22	29834571	29838444	3873	locus2323	RFPL1	-0.206999	13	3	373617	0.39526	0.34633	14739	11610	-0.179604	11	3	133744	1.6981	0.044743	14606	2941
2210	ENSG00000205086	2	42162507	42180943	18436	locus226	C2orf91	-0.332694	53	13	373617	-0.60904	0.72875	17169	15817	-0.179624	49	12	133967	-1.4215	0.92242	14607	17040
8168	ENSG00000048392	8	103216729	103251346	34617	locus1150	RRM2B	0.0149709	112	15	373617	-0.55468	0.71044	8106	15653	-0.179637	108	14	133964	-1.4781	0.93031	14608	17119
8099	ENSG00000085719	8	87497058	87573726	76668	locus1139	CPNE3	-0.046784	222	22	373617	3.9989	3.1817e-05	9822	740	-0.179658	216	21	133768	-0.54508	0.70715	14609	14548
2183	ENSG00000205221	2	36923832	37041935	118103	locus220	VIT	-0.284039	437	66	373617	0.7551	0.22509	16530	9667	-0.179696	412	61	133856	0.58629	0.27884	14610	8342
12619	ENSG00000136352	14	36985621	36990354	4733	locus1737	NKX2-1	0.040543	6	3	373617	-0.018169	0.50725	7348	13601	-0.179808	5	2	133944	-0.20816	0.58245	14611	12907
2907	ENSG00000163535	2	201390879	201448505	57626	locus332	SGOL2	-0.131923	149	18	373617	1.7079	0.043831	12252	5157	-0.179861	147	18	133834	0.31371	0.37687	14612	9951
5928	ENSG00000146049	6	24357130	24358512	1382	locus827	KAAG1	-0.324125	4	2	373617	2.2725	0.011529	17085	3267	-0.179965	4	2	133726	-0.12349	0.54914	14613	12460
14146	ENSG00000159618	16	57576332	57611101	34769	locus1937	GPR114	-0.167489	160	19	373617	1.7658	0.038716	13471	4943	-0.180063	159	19	133729	1.2656	0.10283	14614	4666
15957	ENSG00000105246	19	4229494	4237528	8034	locus2135	EBI3	-0.14428	34	4	373617	0.22757	0.40999	12664	12452	-0.180076	34	4	133970	-1.6774	0.95327	14615	17376
14843	ENSG00000198783	17	33288548	33290205	1657	locus2007	ZNF830	0.0708864	4	2	373617	-0.39311	0.65288	6486	15126	-0.180115	3	2	133667	1.9249	0.027119	14616	2288
13961	ENSG00000196993	16	28763107	28784128	21021	locus1926	NPIPB9	-0.194378	NA	NA	NA	NA	NA	14332	18229	-0.180125	NA	NA	NA	NA	NA	14617	18229
13042	ENSG00000183706	15	22382381	22383507	1126	locus1798	OR4N4	-0.20237	1	1	373617	-1.2039	0.88568	14598	17100	-0.180152	1	1	133777	1.2963	0.097441	14618	4524
2593	ENSG00000125618	2	113973573	114036527	62954	locus274	PAX8	-0.140274	198	22	373617	-1.1633	0.87765	12534	17030	-0.180194	191	21	133963	-1.2669	0.89741	14619	16791
13727	ENSG00000162065	16	2525146	2555735	30589	locus1895	TBC1D24	0.0164441	18	10	373617	2.515	0.005952	8059	2634	-0.180194	18	10	133825	-0.57361	0.71689	14620	14672
12469	ENSG00000188655	14	21024251	21029090	4839	locus1723	RNASE9	-0.156731	15	5	373617	-1.3092	0.90476	13083	17246	-0.180211	15	5	133936	-0.44358	0.67133	14621	14104
1607	ENSG00000116750	1	192981379	193028626	47247	locus138	UCHL5	0.00840248	79	11	373617	2.8448	0.0022219	8299	1981	-0.180232	78	10	133809	-0.25943	0.60235	14622	13159
1957	ENSG00000241128	1	247886400	247887345	945	locus187	OR14A2	-0.253229	4	2	373617	0.31729	0.37551	15922	12009	-0.180291	4	2	133865	0.35054	0.36297	14623	9726
1891	ENSG00000168275	1	234509201	234519795	10594	locus174	COA6	0.106262	32	4	373617	-0.78266	0.78309	5491	16285	-0.180337	32	4	133976	-0.79806	0.78758	14624	15555
15038	ENSG00000089558	17	40308912	40333296	24384	locus2014	KCNH4	0.282657	34	9	373617	0.54266	0.29368	1964	10787	-0.180389	34	9	133730	1.3424	0.089726	14625	4335
300	ENSG00000204219	1	23707553	23751233	43680	locus24	TCEA3	-0.102412	115	18	373617	0.8009	0.2116	11378	9433	-0.18042	114	18	133802	1.0191	0.15407	14626	5877
14721	ENSG00000249459	17	18561741	18585572	23831	locus1997	ZNF286B	-0.0695009	23	5	373617	1.9754	0.024114	10458	4180	-0.180459	21	5	133892	-0.88083	0.8108	14627	15839
17048	ENSG00000170866	19	54799853	54809952	10099	locus2190	LILRA3	-0.182944	6	2	373617	0.56782	0.28508	13979	10648	-0.18055	6	2	133974	-1.4017	0.9195	14628	17007
9568	ENSG00000095564	10	93683525	93790082	106557	locus1383	BTAF1	0.227755	178	17	373617	4.1358	1.7682e-05	2771	647	-0.180579	172	16	133584	0.25709	0.39856	14629	10309
15200	ENSG00000064195	17	48067368	48072588	5220	locus2021	DLX3	-0.301015	21	5	373617	0.60723	0.27185	16800	10431	-0.180618	21	5	133943	-1.2094	0.88675	14630	16670
12453	ENSG00000176246	14	20528203	20529142	939	locus1721	OR4L1	-0.161149	10	2	373617	-0.4864	0.68666	13238	15439	-0.180621	9	2	133914	0.26258	0.39644	14631	10289
318	ENSG00000158055	1	24645914	24690972	45058	locus25	GRHL3	-0.270657	110	23	373617	-0.044292	0.51766	16290	13715	-0.180739	107	23	133844	1.3355	0.09086	14632	4367
449	ENSG00000121900	1	33360195	33366990	6795	locus31	TMEM54	-0.0488316	12	4	373617	-0.89169	0.81372	9889	16535	-0.180867	11	3	133950	-0.2058	0.58153	14633	12889
12422	ENSG00000057593	13	113760120	113774995	14875	locus1720	F7	-0.220624	23	6	373617	2.5856	0.00486	15127	2460	-0.180919	21	5	133715	0.64513	0.25942	14634	7985
13807	ENSG00000232258	16	8619501	8622226	2725	locus1904	TMEM114	-0.124014	13	4	373617	-0.26193	0.60331	12018	14641	-0.180919	13	4	133847	0.55576	0.28919	14635	8512
18072	ENSG00000184571	22	25115000	25170683	55683	locus2317	PIWIL3	-0.20217	195	25	373617	0.79867	0.21224	14588	9443	-0.18104	189	25	133921	-1.2264	0.88998	14636	16707
16139	ENSG00000130173	19	11348177	11352494	4317	locus2144	C19orf80	-0.185963	6	2	373617	1.5162	0.064733	14063	5962	-0.181041	6	2	133816	0.28139	0.38921	14637	10168
14073	ENSG00000166123	16	46918289	46965209	46920	locus1929	GPT2	0.0207944	55	16	373617	0.65013	0.2578	7925	10211	-0.181139	50	14	133853	-0.26987	0.60637	14638	13214
12247	ENSG00000179813	13	43355685	43365683	9998	locus1661	FAM216B	-0.295067	34	8	373617	0.36316	0.35824	16718	11770	-0.181166	32	7	133893	0.18031	0.42846	14639	10752
12710	ENSG00000139971	14	58605818	58764857	159039	locus1756	C14orf37	0.00268488	651	55	373617	3.1127	0.00092696	8441	1585	-0.181189	635	51	133768	0.78547	0.21609	14640	7159
13773	ENSG00000188827	16	3631181	3661599	30418	locus1895	SLX4	0.132507	93	5	373617	-0.23576	0.59319	4773	14552	-0.181196	92	5	133978	-0.59127	0.72283	14641	14754
17467	ENSG00000131043	20	34824380	34858840	34460	locus2232	AAR2	0.0970374	43	15	373617	2.5324	0.0056644	5746	2595	-0.181233	40	14	133752	0.72987	0.23274	14642	7485
15012	ENSG00000126337	17	39642387	39648798	6411	locus2012	KRT36	-0.279327	18	6	373617	-0.031665	0.51263	16437	13659	-0.181253	18	6	133810	1.1806	0.11888	14643	5072
17667	ENSG00000176659	20	58630979	58648008	17029	locus2260	C20orf197	-0.239242	35	6	373617	2.585	0.0048695	15611	2463	-0.181272	34	6	133818	-0.62918	0.73538	14644	14900
13378	ENSG00000255346	15	69222863	69355083	132220	locus1852	NOX5	-0.189874	206	23	373617	2.0903	0.018295	14186	3824	-0.181305	190	20	133855	-1.0658	0.85675	14645	16339
5461	ENSG00000112984	5	137514686	137523404	8718	locus769	KIF20A	-0.0704708	13	7	373617	2.1015	0.017799	10492	3796	-0.181309	11	6	133872	0.45517	0.3245	14646	9125
14458	ENSG00000186532	17	1682778	1733175	50397	locus1976	SMYD4	0.0177273	176	17	373617	1.6775	0.046721	8019	5269	-0.181401	175	17	133806	0.4794	0.31583	14647	8981
18303	ENSG00000128274	22	43091176	43117304	26128	locus2339	A4GALT	-0.395726	142	21	373617	0.87682	0.19029	17672	9039	-0.181412	139	20	133893	-0.44963	0.67351	14648	14139
17232	ENSG00000101307	20	1544166	1600655	56489	locus2200	SIRPB1	-0.239983	49	12	373617	-0.36091	0.64092	15631	14996	-0.181414	48	11	133933	-0.99475	0.84007	14649	16159
5244	ENSG00000085365	5	77656338	77776562	120224	locus726	SCAMP1	0.125468	277	14	373617	-0.099604	0.53967	4946	13969	-0.181423	268	13	133922	-0.050229	0.52003	14650	12090
8873	ENSG00000171501	9	125315390	125316493	1103	locus1288	OR1N2	-0.240284	11	3	373617	-0.020472	0.50817	15641	13609	-0.181487	11	3	133800	1.2439	0.10678	14651	4759
10921	ENSG00000255292	11	111957626	112064528	106902	locus1506	SDHD	-0.107298	217	34	373617	0.75102	0.22632	11535	9686	-0.181495	208	33	133696	2.6629	0.0038736	14652	960
9528	ENSG00000173267	10	88718412	88723017	4605	locus1379	SNCG	-0.2633	19	4	373617	2.2643	0.011778	16147	3292	-0.181562	19	4	133795	-0.16021	0.56364	14653	12647
9668	ENSG00000236311	10	102849077	102890883	41806	locus1390	TLX1NB	-0.288088	118	17	373617	0.14665	0.4417	16605	12839	-0.181572	112	17	133809	1.4426	0.074568	14654	3904
10684	ENSG00000186895	11	69624991	69633792	8801	locus1471	FGF3	-0.109195	38	5	373617	-0.80728	0.79025	11580	16344	-0.181613	38	5	133920	0.62943	0.26453	14655	8080
16678	ENSG00000079385	19	43031199	43065386	34187	locus2172	CEACAM1	-0.137873	92	9	373617	-0.12512	0.54979	12439	14090	-0.181636	48	9	133910	-0.027904	0.51113	14656	11967
15278	ENSG00000141378	17	57751996	57784776	32780	locus2029	PTRH2	-0.0752962	53	11	373617	2.296	0.010838	10634	3207	-0.181767	47	9	133787	-0.0053452	0.50213	14657	11869
11384	ENSG00000187950	12	29580503	29650619	70116	locus1553	OVCH1	-0.289969	264	19	373617	0.78735	0.21554	16636	9497	-0.181777	255	18	133870	0.020489	0.49183	14658	11722
621	ENSG00000197429	1	46159995	46216322	56327	locus41	IPP	0.0583829	100	7	373617	1.0537	0.14601	6823	8128	-0.18179	97	6	133834	1.4363	0.075463	14659	3931
4930	ENSG00000129128	4	177241114	177253396	12282	locus654	SPCS3	0.213464	50	9	373617	2.0949	0.018088	3013	3810	-0.181828	49	9	133828	-0.19406	0.57694	14660	12833
4401	ENSG00000250317	4	25863451	25931167	67716	locus541	SMIM20	-0.0616632	194	25	373617	-0.37776	0.6472	10260	15058	-0.181894	192	25	133900	0.33377	0.36928	14661	9830
16387	ENSG00000256229	19	20278082	20311299	33217	locus2151	ZNF486	-0.118902	104	8	373617	-0.33877	0.63261	11859	14925	-0.181929	102	8	133972	-1.5895	0.94402	14662	17285
14675	ENSG00000181464	17	15468796	15469590	794	locus1994	CDRT1	-0.20049	NA	NA	NA	NA	NA	14534	18243	-0.181998	NA	NA	NA	NA	NA	14663	18243
11339	ENSG00000205754	12	20968672	21243040	274368	locus1545	SLCO1B7	-0.261367	1121	27	373617	0.8572	0.19567	16112	9141	-0.182001	1081	25	133910	-0.93395	0.82484	14664	15985
785	ENSG00000162624	1	75594118	75627218	33100	locus63	LHX8	0.0210468	58	11	373617	3.829	6.432e-05	7916	858	-0.182038	54	11	133757	1.1345	0.12829	14665	5280
10118	ENSG00000129084	11	14526609	14665163	138554	locus1433	PSMA1	-0.0932261	203	36	373617	1.3087	0.09531	11143	6870	-0.182071	187	32	133706	2.1971	0.014007	14666	1641
11616	ENSG00000170439	12	56075329	56078395	3066	locus1573	METTL7B	-0.243714	10	3	373617	0.13995	0.44435	15714	12874	-0.182082	10	3	133951	-0.043661	0.51741	14667	12054
16584	ENSG00000128011	19	39797207	39805976	8769	locus2170	LRFN1	0.12175	10	4	373617	1.9513	0.025509	5056	4275	-0.182178	9	3	133681	0.99826	0.15908	14668	5992
18134	ENSG00000184792	22	31090062	31303619	213557	locus2324	OSBP2	0.339543	615	55	373617	2.9202	0.001749	1349	1866	-0.182187	594	48	133813	1.0191	0.15407	14669	5875
6715	ENSG00000112414	6	142622990	142767403	144413	locus918	GPR126	-0.133393	238	28	373617	-1.0901	0.86216	12300	16944	-0.182222	230	27	133914	-0.18854	0.57477	14670	12799
18248	ENSG00000100324	22	39795788	39832828	37040	locus2336	TAB1	0.11702	54	6	373617	6.0307	8.1631e-10	5180	160	-0.182292	51	6	132967	0.71518	0.23725	14671	7581
17853	ENSG00000198054	21	39493544	39528605	35061	locus2295	DSCR8	-0.240592	132	18	373617	1.1603	0.12297	15649	7588	-0.182362	109	15	133787	1.9543	0.025334	14672	2202
11066	ENSG00000221932	11	124789145	124790573	1428	locus1517	HEPN1	-0.191181	2	1	373617	-1.4254	0.92298	14227	17380	-0.182368	2	1	134019	-1.5235	0.93618	14673	17182
10381	ENSG00000172769	11	58169936	58170882	946	locus1464	OR5B3	-0.205389	8	2	373617	2.6627	0.0038758	14683	2311	-0.18238	7	1	133302	1.5296	0.063057	14674	3560
12234	ENSG00000102738	13	41303439	41345309	41870	locus1659	MRPS31	-0.0324323	84	8	373617	-1.3366	0.90933	9430	17279	-0.182402	41	6	133926	-0.91974	0.82115	14675	15944
18322	ENSG00000186654	22	45064592	45132789	68197	locus2343	PRR5	-0.0750748	369	54	373617	2.4588	0.0069701	10627	2784	-0.182451	361	54	133819	0.34851	0.36373	14676	9736
11830	ENSG00000057704	12	94960899	95044338	83439	locus1604	TMCC3	-0.378343	319	37	373617	1.2164	0.11193	17540	7288	-0.182541	311	35	133815	0.77479	0.21923	14677	7221
9640	ENSG00000119919	10	101292689	101296278	3589	locus1389	NKX2-3	-0.345973	8	2	373617	-0.66607	0.74732	17299	15987	-0.182545	8	2	133944	-0.21841	0.58644	14678	12966
10345	ENSG00000172464	11	56408941	56409947	1006	locus1462	OR5AP2	-0.227595	2	1	373617	1.0962	0.13649	15308	7910	-0.182589	2	1	133944	-0.64858	0.74169	14679	14968
15002	ENSG00000212657	17	39463951	39465505	1554	locus2012	KRTAP16-1	-0.175342	7	2	373617	-1.0881	0.86173	13740	16936	-0.182607	7	2	134000	-0.84794	0.80176	14680	15733
1531	ENSG00000120332	1	175036993	175117202	80209	locus123	TNN	-0.201694	279	26	373617	-0.20505	0.58123	14570	14419	-0.182694	273	27	133900	0.37919	0.35227	14681	9559
10017	ENSG00000181023	11	5757680	5758768	1088	locus1425	OR56B1	-0.31071	5	3	373617	-0.37546	0.64634	16941	15047	-0.18276	5	3	133874	0.60933	0.27115	14682	8219
2477	ENSG00000121152	2	97001524	97039583	38059	locus263	NCAPH	-0.204001	52	14	373617	1.1404	0.12706	14651	7671	-0.182906	46	11	133838	0.64538	0.25934	14683	7981
17315	ENSG00000172264	20	13976014	16033842	2057828	locus2216	MACROD2	0.634043	6272	315	373617	6.8612	3.4149e-12	207	71	-0.182912	6061	312	133828	0.39368	0.34691	14684	9477
11259	ENSG00000205810	12	10564910	10573194	8284	locus1538	KLRC3	-0.313072	11	3	373617	-0.33886	0.63264	16970	14927	-0.183055	5	3	133866	0.54321	0.29349	14685	8572
15920	ENSG00000171970	19	2900895	2918474	17579	locus2134	ZNF57	-0.0869979	87	10	373617	1.6725	0.047214	10969	5291	-0.183094	86	10	133866	-0.37243	0.64522	14686	13746
10646	ENSG00000213402	11	67202980	67205538	2558	locus1469	PTPRCAP	-0.00385675	5	2	373617	-0.12927	0.55143	8620	14110	-0.183108	4	1	133660	1.9545	0.025324	14687	2201
13294	ENSG00000137845	15	58887402	59042177	154775	locus1842	ADAM10	0.0307082	323	20	373617	1.4075	0.079632	7654	6413	-0.183137	308	18	133861	-0.41069	0.65935	14688	13967
17905	ENSG00000142182	21	45666221	45682099	15878	locus2303	DNMT3L	-0.253433	65	18	373617	-1.2644	0.89696	15926	17191	-0.183175	65	18	133927	-1.0688	0.85743	14689	16349
5250	ENSG00000152409	5	78532011	78623038	91027	locus726	JMY	0.0799434	163	16	373617	-0.85452	0.80359	6228	16444	-0.183188	162	16	133827	1.22	0.11124	14690	4886
17647	ENSG00000124224	20	56807832	56884495	76663	locus2258	PPP4R1L	-0.200614	204	20	373617	1.2873	0.099002	14537	6972	-0.183199	201	20	133727	1.5511	0.06044	14691	3481
15846	ENSG00000172232	19	825096	832017	6921	locus2131	AZU1	-0.277168	21	5	373617	-0.53	0.70194	16395	15581	-0.18326	21	5	133961	-0.76938	0.77917	14692	15448
10711	ENSG00000186642	11	72287184	72385497	98313	locus1473	PDE2A	0.405561	265	27	373617	2.0955	0.018062	899	3808	-0.183265	262	25	133749	2.542	0.0055114	14693	1109
3088	ENSG00000135932	2	231577559	231685790	108231	locus357	CAB39	0.0563874	179	20	373617	0.23524	0.40701	6885	12424	-0.183279	173	19	133850	0.79706	0.21271	14694	7093
2985	ENSG00000115425	2	216861051	216946513	85462	locus344	PECR	-0.00141727	237	34	373617	-0.041647	0.51661	8562	13704	-0.183346	223	32	133879	0.27718	0.39082	14695	10198
14423	ENSG00000198211	16	89985572	90002500	16928	locus1972	TUBB3	-0.100067	71	15	373617	2.3377	0.0097003	11319	3095	-0.18341	69	15	133817	0.47926	0.31588	14696	8982
14682	ENSG00000214941	17	15879873	15903008	23135	locus1994	ZSWIM7	0.118655	45	6	373617	1.8832	0.029838	5134	4485	-0.183429	39	5	133884	0.10546	0.45801	14697	11211
8442	ENSG00000214042	9	21201467	21202204	737	locus1216	IFNA7	-0.131762	NA	NA	NA	NA	NA	12246	18002	-0.183487	NA	NA	NA	NA	NA	14698	18002
12447	ENSG00000165762	14	20344390	20345468	1078	locus1721	OR4K2	-0.271144	NA	NA	NA	NA	NA	16296	18340	-0.183499	NA	NA	NA	NA	NA	14699	18340
10379	ENSG00000172772	11	58034263	58035732	1469	locus1464	OR10W1	-0.252074	5	2	373617	0.14437	0.44261	15898	12855	-0.183504	5	2	133968	-0.93728	0.82569	14700	15989
2340	ENSG00000183733	2	71004441	71017775	13334	locus249	FIGLA	-0.127866	51	7	373617	1.7566	0.039491	12115	4981	-0.1836	50	7	133778	0.47517	0.31733	14701	9006
9911	ENSG00000214063	11	842807	867111	24304	locus1419	TSPAN4	-0.0317757	44	12	373617	2.0173	0.021834	9405	4046	-0.183608	42	12	133829	0.15432	0.43868	14702	10899
2476	ENSG00000198885	2	96991068	96994091	3023	locus263	ITPRIPL1	-0.151886	6	3	373617	1.4272	0.076767	12933	6339	-0.183627	5	2	133795	0.82836	0.20373	14703	6894
1043	ENSG00000134249	1	120436155	120439118	2963	locus101	ADAM30	-0.235895	5	2	373617	1.1174	0.13191	15513	7794	-0.183674	5	2	133936	0.30156	0.38149	14704	10019
10000	ENSG00000184881	11	5344540	5345582	1042	locus1424	OR51B2	-0.222402	10	2	373617	0.52628	0.29935	15178	10885	-0.183691	10	2	133956	-0.95396	0.82995	14705	16032
12764	ENSG00000100554	14	67761087	67826508	65421	locus1762	ATP6V1D	-0.0365699	217	13	373617	-0.3963	0.65406	9555	15146	-0.183699	211	13	133897	0.80125	0.21149	14706	7063
15492	ENSG00000181523	17	78183062	78194199	11137	locus2050	SGSH	-0.175322	60	8	373617	-0.55351	0.71004	13738	15650	-0.183703	58	8	133919	0.09696	0.46138	14707	11262
12366	ENSG00000102595	13	96453833	96705637	251804	locus1704	UGGT2	0.0433783	482	28	373617	1.3915	0.082037	7258	6487	-0.183747	452	31	133810	0.97162	0.16562	14708	6121
12227	ENSG00000150893	13	39261265	39460074	198809	locus1658	FREM2	-0.0237175	493	39	373617	2.0012	0.022684	9170	4102	-0.183762	486	54	133791	0.93308	0.17539	14709	6344
9445	ENSG00000107736	10	73199583	73575035	375452	locus1365	CDH23	-0.248114	1390	159	373617	2.602	0.0046338	15804	2428	-0.183805	1278	152	133822	0.8835	0.18848	14710	6610
1013	ENSG00000134259	1	115828538	115880857	52319	locus96	NGF	-0.355178	188	36	373617	-1.1984	0.88462	17367	17090	-0.183829	182	34	133906	-0.19485	0.57725	14711	12839
16051	ENSG00000178531	19	7989371	7991051	1680	locus2140	CTXN1	0.161048	1	1	373617	2.25	0.012224	4076	3336	-0.18383	1	1	133457	1.1332	0.12857	14712	5288
12983	ENSG00000140153	14	102606180	102690010	83830	locus1792	WDR20	0.156191	197	24	373617	0.36408	0.3579	4199	11769	-0.183832	197	24	133889	0.33337	0.36943	14713	9834
5732	ENSG00000145919	5	173034516	173043663	9147	locus799	BOD1	0.0774377	29	6	373617	0.053607	0.47862	6298	13272	-0.183849	28	6	133622	2.4486	0.0071708	14714	1234
17538	ENSG00000168703	20	43752065	43753106	1041	locus2242	WFDC12	-0.224075	3	1	373617	0.35647	0.36075	15212	11801	-0.183889	3	1	133986	-0.35186	0.63753	14715	13637
2908	ENSG00000138356	2	201450590	201536214	85624	locus332	AOX1	-0.367903	282	31	373617	1.3993	0.080855	17469	6451	-0.183891	278	30	133835	0.18706	0.42581	14716	10706
16166	ENSG00000197647	19	12125546	12146503	20957	locus2144	ZNF433	-0.121502	36	6	373617	1.3544	0.087811	11933	6651	-0.183924	35	6	133700	1.3323	0.091383	14717	4380
15755	ENSG00000198796	18	56148478	56296189	147711	locus2106	ALPK2	-0.252399	547	56	373617	0.43194	0.33289	15906	11404	-0.183944	540	59	133877	0.36545	0.35739	14718	9648
8091	ENSG00000205176	8	86568694	86575726	7032	locus1138	REXO1L1P	-0.201005	NA	NA	NA	NA	NA	14547	18244	-0.183978	NA	NA	NA	NA	NA	14719	18244
6648	ENSG00000184530	6	127840599	127899852	59253	locus910	C6orf58	-0.199169	287	18	373617	1.1393	0.12728	14498	7682	-0.183979	283	18	133722	1.7101	0.043621	14720	2908
15082	ENSG00000167941	17	41831098	41836156	5058	locus2015	SOST	-0.125017	4	2	373617	1.1292	0.12941	12045	7734	-0.183996	4	2	133916	-0.89948	0.8158	14721	15889
4078	ENSG00000114248	3	169557028	169587718	30690	locus494	LRRC31	-0.140265	78	12	373617	0.35468	0.36142	12533	11816	-0.184064	75	11	133844	0.50606	0.30641	14722	8796
8807	ENSG00000165181	9	114448798	114557212	108414	locus1278	C9orf84	-0.133373	383	19	373617	0.032171	0.48717	12299	13374	-0.184066	376	20	133630	2.4908	0.0063732	14723	1180
5653	ENSG00000113196	5	153854531	153857824	3293	locus781	HAND1	-0.30811	10	5	373617	0.39856	0.34511	16914	11595	-0.184099	10	5	133897	-0.34509	0.63499	14724	13595
13533	ENSG00000073417	15	85523670	85682376	158706	locus1866	PDE8A	-0.0705343	529	25	373617	1.8895	0.029411	10493	4462	-0.184192	518	25	133741	1.0184	0.15425	14725	5882
10325	ENSG00000181767	11	55872518	55873457	939	locus1461	OR8H2	-0.298341	9	2	373617	2.3857	0.0085238	16764	2949	-0.184298	9	2	133644	0.61627	0.26886	14726	8170
17389	ENSG00000101294	20	30102230	30157370	55140	locus2229	HM13	0.0968982	112	7	373617	-0.75027	0.77345	5754	16204	-0.184318	109	7	133922	0.48482	0.3139	14727	8937
6862	ENSG00000164855	7	1581870	1596066	14196	locus943	TMEM184A	-0.26388	62	7	373617	-0.15227	0.56051	16158	14202	-0.184342	62	7	133940	-0.0080142	0.5032	14728	11877
7433	ENSG00000198839	7	111846642	111983151	136509	locus1030	ZNF277	-0.0557251	348	22	373617	2.1413	0.016126	10088	3662	-0.184383	345	21	133850	0.2151	0.41485	14729	10541
7864	ENSG00000240694	8	26362201	26371608	9407	locus1099	PNMA2	0.25961	18	6	373617	3.1491	0.00081893	2278	1528	-0.184386	17	6	133756	-0.37256	0.64526	14730	13748
17714	ENSG00000130584	20	62375018	62462567	87549	locus2265	ZBTB46	-0.0276753	361	20	373617	0.98864	0.16142	9296	8460	-0.184443	350	20	133847	1.2113	0.1129	14731	4922
13026	ENSG00000185024	14	105675622	105781926	106304	locus1794	BRF1	0.0258314	200	12	373617	1.0404	0.14908	7786	8195	-0.184452	199	12	133762	1.1785	0.1193	14732	5086
15801	ENSG00000206043	18	71983047	72026422	43375	locus2123	C18orf63	-0.238327	116	12	373617	0.97663	0.16438	15585	8528	-0.184489	107	11	133747	1.255	0.10474	14733	4707
14880	ENSG00000205021	17	34623841	34625720	1879	locus2009	CCL3L1	-0.257168	NA	NA	NA	NA	NA	16008	18329	-0.18454	NA	NA	NA	NA	NA	14734	18329
669	ENSG00000134717	1	52521796	52556388	34592	locus44	BTF3L4	0.175087	48	9	373617	3.9789	3.4622e-05	3750	754	-0.184647	45	8	133544	0.78497	0.21624	14735	7162
14655	ENSG00000109063	17	10531843	10560626	28783	locus1987	MYH3	-0.214293	91	6	373617	0.45955	0.32292	14957	11239	-0.184709	89	6	133797	0.85972	0.19497	14736	6733
15761	ENSG00000166569	18	56942387	56985776	43389	locus2107	CPLX4	-0.268297	170	20	373617	-0.5928	0.72334	16244	15766	-0.184736	167	20	133960	-1.5819	0.94316	14737	17273
17670	ENSG00000149657	20	60697516	60710434	12918	locus2262	LSM14B	0.231637	24	5	373617	0.77122	0.22029	2708	9573	-0.184787	23	5	133807	0.726	0.23392	14738	7515
14002	ENSG00000102879	16	30194742	30200397	5655	locus1928	CORO1A	-0.349836	7	4	373617	-0.31957	0.62535	17323	14852	-0.184801	7	4	133886	0.23124	0.40857	14739	10446
5640	ENSG00000186335	5	150694538	150727151	32613	locus777	SLC36A2	-0.218736	97	13	373617	-0.56694	0.71462	15073	15689	-0.184854	97	13	133925	-0.32037	0.62566	14740	13460
4247	ENSG00000182903	4	433776	492891	59115	locus520	ZNF721	-0.258549	225	20	373617	-0.048452	0.51932	16048	13743	-0.184884	223	20	133869	0.45332	0.32516	14741	9134
983	ENSG00000143079	1	112938802	113003786	64984	locus95	CTTNBP2NL	-0.116909	138	7	373617	0.40286	0.34352	11798	11570	-0.184893	137	7	133838	1.4061	0.079852	14742	4062
7812	ENSG00000147416	8	20054877	20079212	24335	locus1093	ATP6V1B2	0.124045	74	18	373617	-1.0847	0.86096	4985	16933	-0.1849	73	18	133886	0.36553	0.35736	14743	9647
693	ENSG00000081870	1	54382246	54411245	28999	locus46	HSPB11	-0.1624	59	6	373617	2.0117	0.022123	13288	4067	-0.184974	57	5	133856	-0.53026	0.70203	14744	14471
6191	ENSG00000204220	6	33257551	33266178	8627	locus846	PFDN6	0.135244	8	4	373617	4.7322	1.1107e-06	4698	411	-0.185031	1	1	133970	-0.39457	0.65342	14745	13879
13917	ENSG00000166828	16	23194035	23228204	34169	locus1920	SCNN1G	-0.292999	133	16	373617	2.2631	0.011816	16691	3294	-0.185055	128	15	133629	1.7562	0.039524	14746	2762
10506	ENSG00000133321	11	63304280	63313934	9654	locus1468	RARRES3	-0.427708	6	4	373617	0.21581	0.41457	17833	12520	-0.18506	5	3	133842	0.87712	0.19021	14747	6639
13912	ENSG00000058600	16	22308729	22346424	37695	locus1920	POLR3E	0.0402879	57	11	373617	-0.41487	0.66088	7356	15231	-0.185089	54	10	133838	0.8228	0.20531	14748	6928
16922	ENSG00000105357	19	50691442	50813047	121605	locus2181	MYH14	-0.0942379	543	54	373617	1.7449	0.040498	11166	5018	-0.185156	536	55	133872	-0.66719	0.74767	14749	15040
16246	ENSG00000127530	19	14909957	14911023	1066	locus2146	OR7C1	-0.159723	6	2	373617	-1.6298	0.94843	13183	17544	-0.185163	6	2	133867	1.0179	0.15436	14750	5884
13153	ENSG00000187446	15	41523340	41574043	50703	locus1823	CHP1	0.0586256	119	13	373617	1.2146	0.11227	6817	7295	-0.185184	114	13	133881	-0.23018	0.59102	14751	13030
17292	ENSG00000088766	20	5986735	6020699	33964	locus2206	CRLS1	0.0582488	93	13	373617	0.41627	0.3386	6830	11487	-0.185228	89	12	133916	0.53819	0.29522	14752	8601
18126	ENSG00000100012	22	30843945	30868004	24059	locus2324	SEC14L3	-0.102524	95	12	373617	1.244	0.10674	11386	7169	-0.185242	89	11	133706	1.6078	0.053943	14753	3273
2241	ENSG00000068724	2	47143295	47301187	157892	locus232	TTC7A	0.169832	693	56	373617	2.4115	0.0079436	3859	2890	-0.185553	669	57	133821	-0.13758	0.55472	14754	12533
237	ENSG00000117148	1	18081807	18153558	71751	locus19	ACTL8	-0.223942	192	21	373617	-0.36563	0.64268	15208	15014	-0.185639	185	21	133909	-0.33165	0.62992	14755	13521
9590	ENSG00000165841	10	96447910	96612830	164920	locus1386	CYP2C19	-0.323572	422	19	373617	-0.30849	0.62114	17077	14806	-0.185665	405	18	133830	1.7428	0.040687	14756	2805
8709	ENSG00000148120	9	97488993	97849441	360448	locus1260	C9orf3	0.0496527	1018	25	373617	-0.13747	0.55467	7089	14138	-0.185676	999	27	133933	-0.95544	0.83032	14757	16036
5594	ENSG00000178776	5	147260288	147286053	25765	locus775	C5orf46	-0.353069	89	13	373617	-1.1372	0.87228	17352	17001	-0.185721	89	13	133913	0.18132	0.42806	14758	10744
13643	ENSG00000197562	16	639356	679271	39915	locus1892	RAB40C	0.248879	127	11	373617	0.48409	0.31416	2416	11098	-0.185731	121	10	133906	0.90251	0.18339	14759	6486
7602	ENSG00000221937	7	142919129	142920162	1033	locus1049	TAS2R40	-0.280238	1	1	373617	1.7442	0.040562	16453	5023	-0.185804	1	1	133871	-1.3895	0.91766	14760	16990
909	ENSG00000243480	1	104159998	104168402	8404	locus87	AMY2A	-0.207801	NA	NA	NA	NA	NA	14771	18258	-0.185888	NA	NA	NA	NA	NA	14761	18258
1209	ENSG00000203784	1	153175918	153177596	1678	locus106	LELP1	-0.290156	2	1	373617	0.46389	0.32136	16640	11214	-0.185956	2	1	133974	-1.8786	0.96985	14762	17534
11729	ENSG00000228144	12	66517696	66563765	46069	locus1582	TMBIM4	-0.160229	106	11	373617	0.9218	0.17832	13203	8808	-0.185975	106	11	133941	-2.1027	0.98226	14763	17645
17995	ENSG00000093010	22	19929129	19957498	28369	locus2311	COMT	0.162203	112	23	373617	1.6552	0.048937	4044	5360	-0.185991	108	22	133872	-0.81598	0.79275	14764	15618
15497	ENSG00000141564	17	78519067	78940168	421101	locus2050	RPTOR	0.030941	1715	68	373617	0.31013	0.37823	7647	12040	-0.186059	1678	73	133829	1.5963	0.055205	14765	3316
14495	ENSG00000074356	17	3714459	3749540	35081	locus1978	C17orf85	-0.0234609	76	13	373617	0.34067	0.36668	9161	11894	-0.186071	76	13	133937	-1.3027	0.90366	14766	16858
17271	ENSG00000101224	20	3767577	3786147	18570	locus2203	CDC25B	0.252736	37	7	373617	0.54934	0.29138	2362	10750	-0.186157	37	7	133717	1.7956	0.03628	14767	2643
6912	ENSG00000146574	7	6837991	6866401	28410	locus948	CCZ1B	-0.0873631	1	1	373617	-1.2102	0.8869	10981	17113	-0.186166	1	1	134019	-1.1158	0.86776	14768	16477
3169	ENSG00000178586	2	240984493	240985489	996	locus367	OR6B3	-0.22904	2	1	373617	-0.61677	0.73131	15347	15841	-0.186253	2	1	133936	0.28396	0.38822	14769	10147
7859	ENSG00000104756	8	25285365	25315983	30618	locus1098	KCTD9	0.0101464	71	6	373617	2.2799	0.011308	8245	3246	-0.186255	70	5	133643	0.9594	0.16868	14770	6192
15001	ENSG00000212658	17	39458077	39459103	1026	locus2012	KRTAP29-1	-0.23002	4	1	373617	-1.5159	0.93522	15364	17466	-0.186255	4	1	133988	-0.47265	0.68177	14771	14237
17551	ENSG00000101446	20	44141100	44144264	3164	locus2242	SPINT3	-0.181831	8	3	373617	1.5958	0.055266	13935	5603	-0.186354	5	1	133906	-0.66218	0.74607	14772	15029
12774	ENSG00000072121	14	68213236	68283306	70070	locus1763	ZFYVE26	0.111035	213	27	373617	1.7525	0.039843	5349	4997	-0.186356	200	25	133826	-0.13506	0.55372	14773	12521
17112	ENSG00000223638	19	56270379	56274541	4162	locus2192	RFPL4A	-0.15878	9	3	373617	-0.87347	0.8088	13146	16485	-0.186357	8	3	133695	1.2325	0.10888	14774	4820
17661	ENSG00000124205	20	57875481	57901047	25566	locus2259	EDN3	-0.35815	56	15	373617	-0.049407	0.5197	17393	13750	-0.18636	56	15	133837	0.62879	0.26474	14775	8085
13863	ENSG00000214967	16	16472911	16487811	14900	locus1916	NPIPA7	-0.220256	NA	NA	NA	NA	NA	15113	18284	-0.186363	NA	NA	NA	NA	NA	14776	18284
17914	ENSG00000215455	21	45958863	45960078	1215	locus2303	KRTAP10-1	-0.198292	3	1	373617	-0.14504	0.55766	14471	14169	-0.186366	3	1	133953	-0.28619	0.61263	14777	13298
8446	ENSG00000228083	9	21239200	21239978	778	locus1216	IFNA14	-0.194497	1	1	373617	-1.712	0.95655	14337	17585	-0.186479	1	1	133999	-0.3787	0.64755	14778	13787
9823	ENSG00000175018	10	127265090	127371675	106585	locus1408	TEX36	-0.281601	245	20	373617	0.44039	0.32983	16480	11356	-0.186518	231	25	133898	-0.38076	0.64831	14779	13803
9982	ENSG00000176900	11	4903048	4904113	1065	locus1424	OR51T1	-0.214705	1	1	373617	-1.0388	0.85055	14973	16844	-0.186554	1	1	133997	-0.1725	0.56848	14780	12708
3365	ENSG00000157036	3	38537762	38583437	45675	locus405	EXOG	0.0110194	105	13	373617	1.4031	0.080298	8219	6427	-0.186636	102	12	133836	0.49248	0.31119	14781	8893
15465	ENSG00000187997	17	76142433	76162258	19825	locus2047	C17orf99	-0.212259	88	20	373617	0.023985	0.49043	14902	13399	-0.18664	84	19	133866	0.57208	0.28363	14782	8422
17881	ENSG00000160181	21	43766465	43771237	4772	locus2301	TFF2	-0.224979	19	6	373617	-0.15174	0.5603	15242	14198	-0.186726	18	6	133849	0.47142	0.31867	14783	9028
1020	ENSG00000116815	1	117057156	117113661	56505	locus98	CD58	-0.286791	46	6	373617	-1.0767	0.85919	16582	16918	-0.186743	46	6	133903	0.58978	0.27767	14784	8321
8644	ENSG00000214929	9	84603686	84610171	6485	locus1248	SPATA31D1	-0.245675	13	6	373617	2.8059	0.0025089	15760	2052	-0.186787	13	6	133626	1.5032	0.0664	14785	3670
16739	ENSG00000234906	19	45449242	45452814	3572	locus2175	APOC2	-0.160911	15	4	373617	0.76519	0.22208	13231	9608	-0.186814	14	4	133881	-0.31684	0.62432	14786	13449
14123	ENSG00000169688	16	56685810	56687116	1306	locus1936	MT1B	-0.232171	13	4	373617	0.19379	0.42317	15411	12638	-0.186909	13	4	133808	1.1202	0.13132	14787	5356
2509	ENSG00000115514	2	99938573	99957165	18592	locus264	TXNDC9	-0.127564	50	10	373617	2.7703	0.0027998	12107	2107	-0.18691	46	9	133821	0.1406	0.44409	14788	10992
16485	ENSG00000126267	19	36139124	36149763	10639	locus2167	COX6B1	0.0193689	26	7	373617	1.5425	0.061472	7969	5851	-0.18692	24	6	133931	-1.6567	0.95121	14789	17357
9932	ENSG00000130592	11	1874199	1913493	39294	locus1421	LSP1	-0.650535	176	29	373617	-0.51955	0.69831	18316	15544	-0.186939	168	29	133853	1.0354	0.15024	14790	5791
13152	ENSG00000178997	15	41474922	41522895	47973	locus1823	EXD1	-0.149556	191	11	373617	0.8134	0.20799	12858	9370	-0.186953	187	11	133894	0.011281	0.4955	14791	11765
5417	ENSG00000164406	5	132208013	132210738	2725	locus766	LEAP2	0.00966421	7	2	373617	1.4555	0.072771	8262	6224	-0.186958	7	2	133802	1.2823	0.099863	14792	4586
2129	ENSG00000163793	2	27498342	27504367	6025	locus211	DNAJC5G	-0.27135	10	4	373617	0.76812	0.22121	16302	9586	-0.187021	9	4	133922	-0.57624	0.71777	14793	14682
16522	ENSG00000161298	19	37096220	37119499	23279	locus2167	ZNF382	0.00183715	38	9	373617	2.4002	0.0081932	8462	2911	-0.187036	38	9	133797	-0.57356	0.71687	14794	14671
1363	ENSG00000197403	1	158735465	158736492	1027	locus109	OR6N1	-0.297372	9	3	373617	-0.39387	0.65316	16748	15127	-0.187051	9	3	133982	-1.5769	0.94259	14795	17263
17339	ENSG00000132669	20	19867164	19983101	115937	locus2223	RIN2	-0.24545	370	50	373617	0.64224	0.26036	15754	10240	-0.187068	364	50	133888	-0.17406	0.56909	14796	12719
9701	ENSG00000166275	10	104613979	104624718	10739	locus1391	C10orf32	-0.129349	22	6	373617	1.1729	0.12042	12168	7522	-0.187107	22	6	133376	3.5285	0.000209	14797	335
7825	ENSG00000168484	8	22016236	22020245	4009	locus1095	SFTPC	-0.224625	22	8	373617	0.97814	0.164	15233	8518	-0.187179	22	8	133869	0.087152	0.46528	14798	11326
4695	ENSG00000145358	4	101107026	101111625	4599	locus600	DDIT4L	-0.12016	33	9	373617	0.54048	0.29443	11900	10797	-0.187197	32	9	133833	0.79643	0.21289	14799	7095
9951	ENSG00000110619	11	3022151	3078843	56692	locus1422	CARS	0.368006	169	19	373617	0.049256	0.48036	1121	13297	-0.187216	167	19	133881	0.054887	0.47811	14800	11527
18250	ENSG00000100335	22	39898357	39914137	15780	locus2336	MIEF1	0.112718	32	10	373617	5.2977	5.8644e-08	5296	279	-0.187261	29	8	133175	1.8582	0.03157	14801	2465
2282	ENSG00000162928	2	61244856	61279125	34269	locus242	PEX13	0.00529207	60	15	373617	3.5042	0.00022896	8376	1119	-0.187269	56	13	133829	0.8909	0.18649	14802	6569
12953	ENSG00000100739	14	96722546	96735304	12758	locus1787	BDKRB1	-0.579257	56	13	373617	-1.1597	0.87692	18249	17025	-0.187321	54	12	133978	-1.3934	0.91826	14803	16999
14165	ENSG00000103042	16	58699012	58719008	19996	locus1939	SLC38A7	-0.0555574	70	13	373617	1.3441	0.089461	10079	6693	-0.187366	68	12	133894	0.71351	0.23777	14804	7591
18123	ENSG00000100003	22	30792845	30821305	28460	locus2324	SEC14L2	0.0279897	70	14	373617	2.275	0.011454	7734	3259	-0.187383	68	13	133715	1.1702	0.12096	14805	5121
1716	ENSG00000162888	1	206664448	206671061	6613	locus151	C1orf147	-0.255079	28	8	373617	2.5421	0.0055098	15960	2574	-0.187427	26	7	133814	-0.85923	0.80489	14806	15778
11592	ENSG00000170627	12	54849740	54867383	17643	locus1573	GTSF1	-0.195556	45	5	373617	-0.98377	0.83739	14370	16734	-0.187431	44	5	133918	0.19109	0.42423	14807	10681
3648	ENSG00000163636	3	63996230	64009658	13428	locus420	PSMD6	-0.0679962	36	10	373617	1.8903	0.029357	10416	4460	-0.187479	35	9	133798	0.31636	0.37586	14808	9935
12442	ENSG00000222036	14	19553364	19590078	36714	locus1721	POTEG	-0.24289	NA	NA	NA	NA	NA	15691	18316	-0.187501	NA	NA	NA	NA	NA	14809	18316
16540	ENSG00000180479	19	38045683	38085656	39973	locus2168	ZNF571	-0.110371	82	12	373617	1.5766	0.057442	11618	5688	-0.187544	80	12	133710	1.3658	0.086006	14810	4223
7153	ENSG00000196313	7	72349935	72421979	72044	locus1002	POM121	0.0583657	40	20	373617	3.8338	6.3082e-05	6825	854	-0.187657	35	17	133684	0.94725	0.17176	14811	6264
3198	ENSG00000154252	2	242716239	242743623	27384	locus368	GAL3ST2	-0.116159	65	10	373617	-0.5187	0.69802	11779	15541	-0.187756	64	10	133916	-0.39135	0.65223	14812	13856
13763	ENSG00000162086	16	3355485	3368852	13367	locus1895	ZNF75A	-0.0566891	24	4	373617	-0.31447	0.62342	10123	14830	-0.187791	23	3	133912	-0.22207	0.58787	14813	12985
13958	ENSG00000196502	16	28616902	28634907	18005	locus1926	SULT1A1	-0.069289	33	4	373617	7.6255	1.2157e-14	10451	28	-0.187875	30	3	132846	1.3317	0.091481	14814	4381
9281	ENSG00000150093	10	33218751	33294720	75969	locus1332	ITGB1	-0.341883	300	32	373617	0.66628	0.25261	17255	10116	-0.187904	292	30	133814	0.99848	0.15902	14815	5991
8088	ENSG00000133742	8	86239836	86291243	51407	locus1138	CA1	-0.070266	93	19	373617	3.5942	0.0001627	10485	1044	-0.187913	92	19	133840	-2.0108	0.97783	14816	17600
9092	ENSG00000214402	9	139876355	139880210	3855	locus1301	LCNL1	-0.172429	14	3	373617	-0.22913	0.59062	13645	14513	-0.187951	12	3	133894	0.65984	0.25468	14817	7880
5433	ENSG00000164615	5	134074190	134087847	13657	locus767	CAMLG	0.180983	17	5	373617	1.0364	0.15001	3637	8218	-0.18797	15	4	133499	1.8537	0.03189	14818	2480
16078	ENSG00000170920	19	9236687	9237626	939	locus2142	OR7G3	-0.194536	3	1	373617	-0.49483	0.68964	14338	15471	-0.18798	3	1	133823	1.0834	0.13932	14819	5544
9693	ENSG00000138111	10	104221151	104236802	15651	locus1391	TMEM180	0.138429	52	6	373617	3.2522	0.00057261	4632	1400	-0.187996	51	6	133594	1.194	0.11623	14820	5008
16244	ENSG00000127507	19	14843204	14889353	46149	locus2146	EMR2	-0.218617	185	24	373617	-0.94978	0.82889	15069	16657	-0.188042	184	24	133842	1.097	0.13632	14821	5476
7128	ENSG00000185177	7	57187320	57207571	20251	locus990	ZNF479	-0.202947	54	6	373617	-0.94233	0.82699	14616	16632	-0.188106	42	4	133990	-1.582	0.94318	14822	17274
10002	ENSG00000176239	11	5372737	5373676	939	locus1424	OR51B6	-0.255337	19	3	373617	-0.57239	0.71647	15964	15708	-0.188121	16	3	133992	-1.5298	0.93697	14823	17192
892	ENSG00000156875	1	100503652	100548933	45281	locus84	HIAT1	0.0228532	130	15	373617	1.7705	0.038325	7868	4920	-0.188171	128	15	133501	2.1407	0.016151	14824	1765
18365	ENSG00000205593	#N/A	#N/A	#N/A	#N/A	NA	NA	0.209639	69	11	373617	1.5413	0.061626	3087	5858	-0.188249	67	11	133879	0.14161	0.44369	14825	10986
6591	ENSG00000251258	6	112668531	112672498	3967	locus901	RFPL4B	-0.32744	16	4	373617	1.3139	0.094436	17116	6838	-0.188261	16	4	133663	1.4807	0.069341	14826	3762
12972	ENSG00000197119	14	100757447	100772870	15423	locus1790	SLC25A29	0.128381	28	6	373617	-0.95496	0.8302	4862	16669	-0.188305	28	6	134004	-3.1014	0.99904	14827	17783
16582	ENSG00000183709	19	39759153	39760732	1579	locus2170	IFNL2	-0.158618	5	2	373617	1.989	0.023351	13140	4141	-0.18833	5	2	133903	-0.9604	0.83157	14828	16051
16104	ENSG00000244165	19	10222213	10226048	3835	locus2143	P2RY11	-0.135551	13	4	373617	0.74197	0.22905	12384	9722	-0.188341	13	4	133846	0.37165	0.35508	14829	9603
2130	ENSG00000138100	2	27505259	27530303	25044	locus211	TRIM54	-0.231994	38	9	373617	1.5683	0.058411	15409	5728	-0.188404	38	9	133842	-0.01857	0.50741	14830	11926
7420	ENSG00000091138	7	107405911	107443670	37759	locus1027	SLC26A3	-0.0490285	81	22	373617	-0.19318	0.57659	9896	14359	-0.188566	78	21	133882	0.24678	0.40254	14831	10352
3199	ENSG00000204099	2	242749919	242758739	8820	locus368	NEU4	-0.21755	40	8	373617	-1.6269	0.94812	15044	17542	-0.188577	33	6	133916	0.35733	0.36042	14832	9688
14018	ENSG00000261459	16	30537243	30546173	8930	locus1928	ZNF747	-0.160134	5	3	373617	-0.38135	0.64853	13197	15077	-0.1886	5	3	133749	2.0336	0.020996	14833	1998
1409	ENSG00000158764	1	160914814	160924589	9775	locus111	ITLN2	-0.157975	23	6	373617	1.0325	0.15091	13118	8240	-0.188606	22	5	133758	1.2296	0.10942	14834	4839
4515	ENSG00000226894	4	69054241	69083798	29557	locus574	TMPRSS11BNL	-0.192146	57	5	373617	1.274	0.10134	14260	7033	-0.188667	53	5	133919	-1.342	0.91021	14835	16922
2523	ENSG00000196460	2	102013822	102091165	77343	locus266	RFX8	-0.183419	311	17	373617	1.652	0.049272	13996	5378	-0.188707	279	15	133859	0.44175	0.32934	14836	9195
5392	ENSG00000169567	5	130495170	130507428	12258	locus765	HINT1	-0.140726	47	5	373617	1.7955	0.036288	12548	4835	-0.188738	47	5	133629	1.2726	0.10158	14837	4633
1995	ENSG00000266949	1	248902715	248903150	435	locus188	LYPD8	-0.214131	NA	NA	NA	NA	NA	14953	18271	-0.188803	NA	NA	NA	NA	NA	14838	18271
1890	ENSG00000183780	1	234040678	234460262	419584	locus173	SLC35F3	0.101702	1486	110	373617	1.1959	0.11588	5618	7394	-0.188849	1410	111	133874	-0.044073	0.51758	14839	12058
16288	ENSG00000072954	19	16771937	16800840	28903	locus2148	TMEM38A	-0.0127289	81	13	373617	1.1823	0.11855	8857	7470	-0.188867	79	13	133930	-1.4266	0.92315	14840	17052
16735	ENSG00000130204	19	45394476	45406946	12470	locus2175	TOMM40	0.163499	54	12	373617	1.1394	0.12726	4016	7681	-0.188888	53	12	133500	3.4457	0.00028479	14841	360
3771	ENSG00000163606	3	112640055	112693937	53882	locus455	CD200R1	-0.448218	245	24	373617	0.32996	0.37072	17917	11954	-0.188917	222	24	133843	1.0216	0.15349	14842	5861
8514	ENSG00000137077	9	34709001	34710121	1120	locus1228	CCL21	-0.229353	1	1	373617	1.7471	0.040311	15351	5010	-0.189039	1	1	133783	-0.0065197	0.5026	14843	11872
17063	ENSG00000242019	19	55235983	55248003	12020	locus2191	KIR3DL3	-0.233456	NA	NA	NA	NA	NA	15452	18302	-0.189057	NA	NA	NA	NA	NA	14844	18302
10206	ENSG00000085063	11	33730245	33757985	27740	locus1447	CD59	0.113055	125	22	373617	3.9069	4.6738e-05	5291	807	-0.189123	121	23	133593	1.2227	0.11072	14845	4869
3633	ENSG00000168306	3	58490862	58523046	32184	locus415	ACOX2	-0.0142762	65	17	373617	1.2928	0.098044	8893	6944	-0.189124	62	16	133842	0.14747	0.44138	14846	10947
3010	ENSG00000115556	2	219472487	219501904	29417	locus346	PLCD4	0.147316	41	6	373617	1.8993	0.028763	4429	4436	-0.189152	38	6	133527	2.4892	0.006401	14847	1185
3131	ENSG00000240224	2	234621637	234681945	60308	locus359	UGT1A5	-0.153929	217	20	373617	1.3739	0.084734	13006	6563	-0.18921	211	19	133824	0.17605	0.43013	14848	10779
16102	ENSG00000130812	19	10203016	10213472	10456	locus2143	ANGPTL6	-0.104269	8	3	373617	-0.81681	0.79298	11447	16369	-0.189264	8	3	133923	-0.22866	0.59043	14849	13020
7096	ENSG00000136273	7	47735327	48019178	283851	locus982	HUS1	0.107484	1051	75	373617	-0.80757	0.79033	5437	16345	-0.189273	1019	71	133919	-1.1891	0.88279	14850	16626
1776	ENSG00000117724	1	214776537	214837931	61394	locus156	CENPF	-0.17047	206	20	373617	-0.27426	0.60806	13584	14687	-0.189278	204	19	133938	-1.2903	0.90152	14851	16831
4627	ENSG00000138663	4	83955599	83996942	41343	locus587	COPS4	-0.160201	55	10	373617	3.0745	0.0010541	13201	1647	-0.189279	54	10	133816	-0.8405	0.79969	14852	15713
2358	ENSG00000135631	2	73316069	73383849	67780	locus251	RAB11FIP5	0.0205279	234	26	373617	5.44	2.6646e-08	7931	250	-0.189296	229	26	133442	0.52128	0.30108	14853	8706
5941	ENSG00000164508	6	25726290	25726790	500	locus829	HIST1H2AA	-0.25157	5	2	373617	1.9911	0.023237	15888	4137	-0.189312	4	2	133652	1.1214	0.13105	14854	5351
14407	ENSG00000170100	16	89284117	89295363	11246	locus1971	ZNF778	-0.252496	64	8	373617	-0.99683	0.84058	15910	16756	-0.189413	56	6	133933	0.065306	0.47397	14855	11456
7090	ENSG00000122679	7	45197427	45225901	28474	locus980	RAMP3	-0.15745	200	11	373617	-0.10506	0.54184	13105	13993	-0.189432	194	11	133933	-0.18184	0.57215	14856	12760
7853	ENSG00000042980	8	24151552	24216531	64979	locus1097	ADAM28	-0.439623	209	11	373617	1.0543	0.14588	17877	8125	-0.189461	206	11	133873	0.18037	0.42843	14857	10750
4327	ENSG00000163995	4	7967042	8160559	193517	locus527	ABLIM2	-0.0265059	765	102	373617	-0.43653	0.66878	9250	15292	-0.189515	738	99	133881	0.22334	0.41163	14858	10495
15838	ENSG00000070388	19	639894	643703	3809	locus2130	FGF22	-0.0320478	19	6	373617	0.066648	0.47343	9413	13223	-0.189619	18	5	133881	0.31615	0.37594	14859	9937
4873	ENSG00000256394	4	156750880	156787425	36545	locus635	ASIC5	-0.22305	146	16	373617	0.080936	0.46775	15188	13165	-0.189736	144	16	133930	-1.1933	0.88362	14860	16632
13813	ENSG00000187555	16	8985950	9057341	71391	locus1905	USP7	0.402702	176	18	373617	0.47423	0.31767	911	11154	-0.189745	173	17	133926	-0.19894	0.57885	14861	12856
16329	ENSG00000268173	19	18263967	18288927	24960	locus2149	PIK3R2	0.0773677	53	11	373617	4.5291	2.962e-06	6302	472	-0.189786	52	10	133510	1.2057	0.11397	14862	4952
11290	ENSG00000070018	12	12268958	12419746	150788	locus1539	LRP6	0.546295	297	18	373617	2.9195	0.0017529	359	1867	-0.189843	285	18	133801	-0.65413	0.74349	14863	14989
7169	ENSG00000189143	7	73213871	73243696	29825	locus1002	CLDN4	-0.498793	70	6	373617	0.09916	0.46051	18101	13067	-0.189983	69	6	133946	-0.85869	0.80474	14864	15775
9328	ENSG00000186807	10	47746935	47763041	16106	locus1341	ANXA8L2	-0.166115	NA	NA	NA	NA	NA	13423	18144	-0.190067	NA	NA	NA	NA	NA	14865	18144
4453	ENSG00000170516	4	46736843	46911248	174405	locus558	COX7B2	-0.192259	482	32	373617	3.2935	0.00049472	14265	1357	-0.190112	470	31	133823	-0.57528	0.71745	14866	14677
17741	ENSG00000154640	21	18965970	18985265	19295	locus2272	BTG3	-0.134001	15	4	373617	1.9106	0.02803	12326	4393	-0.190148	15	4	133828	-0.24845	0.59811	14867	13108
15978	ENSG00000205784	19	4890448	4902879	12431	locus2136	ARRDC5	-0.244373	44	9	373617	3.4124	0.000322	15728	1207	-0.190168	44	9	133652	0.47515	0.31734	14868	9007
11035	ENSG00000181518	11	123777108	123778183	1075	locus1516	OR8D4	-0.282698	11	3	373617	0.99469	0.15994	16506	8430	-0.190406	11	3	133691	1.551	0.060448	14869	3482
9520	ENSG00000148604	10	86004808	86019716	14908	locus1376	RGR	-0.210181	57	13	373617	1.513	0.065143	14846	5979	-0.190417	57	13	133920	-1.4041	0.91985	14870	17012
4925	ENSG00000168594	4	175750839	175852325	101486	locus653	ADAM29	-0.254711	600	24	373617	-0.46678	0.67967	15951	15382	-0.190441	590	24	133820	1.7946	0.036357	14871	2650
5356	ENSG00000092421	5	115779311	115910630	131319	locus752	SEMA6A	-0.0347264	423	71	373617	0.33079	0.3704	9502	11948	-0.190461	412	70	133868	0.086124	0.46568	14872	11335
6426	ENSG00000146143	6	57182421	57513375	330954	locus864	PRIM2	-0.0433667	145	19	373617	-0.61479	0.73065	9727	15835	-0.190475	108	13	133923	-0.031656	0.51263	14873	11987
11302	ENSG00000013583	12	13127797	13153207	25410	locus1540	HEBP1	0.156574	67	11	373617	0.90256	0.18338	4188	8914	-0.190494	65	11	133922	-1.3208	0.90672	14874	16893
10318	ENSG00000124900	11	55650772	55659286	8514	locus1461	TRIM51	-0.291066	20	7	373617	1.5743	0.057708	16660	5696	-0.190531	20	7	133710	1.8996	0.028745	14875	2360
16225	ENSG00000171136	19	14138959	14141854	2895	locus2146	RLN3	-0.240973	9	3	373617	1.6656	0.047898	15660	5324	-0.190537	8	3	133583	1.6611	0.048345	14876	3065
5627	ENSG00000171992	5	149980641	150033794	53153	locus776	SYNPO	0.212542	122	16	373617	-0.3537	0.63822	3034	14980	-0.19059	120	16	133912	-0.35987	0.64053	14877	13677
1451	ENSG00000185860	1	162794247	162825573	31326	locus112	C1orf110	-0.290445	199	31	373617	-0.5759	0.71766	16646	15720	-0.190626	194	30	133870	0.38755	0.34917	14878	9516
368	ENSG00000158246	1	27331510	27339327	7817	locus27	FAM46B	-0.269598	10	3	373617	0.7557	0.22491	16270	9660	-0.190628	9	2	133888	-0.15388	0.56115	14879	12617
5830	ENSG00000112685	6	485132	693111	207979	locus807	EXOC2	0.128272	689	49	373617	-0.44397	0.67147	4868	15317	-0.190643	668	48	133927	-1.1797	0.88095	14880	16604
13101	ENSG00000184507	15	34635515	34649929	14414	locus1814	NUTM1	-0.177999	44	14	373617	1.3448	0.08935	13814	6692	-0.190667	43	13	133918	0.11819	0.45296	14881	11137
5306	ENSG00000164307	5	96096520	96143803	47283	locus737	ERAP1	-0.039302	240	22	373617	3.0275	0.0012327	9639	1707	-0.190681	238	22	133709	0.96016	0.16849	14882	6188
7969	ENSG00000019549	8	49830326	49834299	3973	locus1113	SNAI2	-0.140834	2	1	373617	1.4277	0.07669	12556	6336	-0.19073	2	1	133814	-0.16686	0.56626	14883	12675
3880	ENSG00000198685	3	128290842	128294929	4087	locus467	C3orf27	-0.234095	18	8	373617	0.16247	0.43547	15472	12773	-0.190779	13	6	133923	-0.84958	0.80222	14884	15738
4094	ENSG00000075420	3	171758343	172119455	361112	locus496	FNDC3B	0.0850705	821	77	373617	0.33272	0.36967	6067	11940	-0.190782	799	73	133920	-1.7048	0.95589	14885	17403
10001	ENSG00000242180	11	5363743	5364809	1066	locus1424	OR51B5	-0.275347	8	2	373617	-0.87298	0.80866	16373	16483	-0.190881	8	2	133993	-0.77642	0.78125	14886	15474
16252	ENSG00000105141	19	15160194	15169104	8910	locus2146	CASP14	-0.289437	46	9	373617	2.2989	0.010755	16626	3200	-0.190889	41	8	133672	1.1917	0.11669	14887	5021
15325	ENSG00000108622	17	62079955	62097994	18039	locus2032	ICAM2	-0.159872	12	7	373617	0.60573	0.27235	13185	10438	-0.190932	8	4	133793	-0.13051	0.55192	14888	12503
15177	ENSG00000159182	17	46799083	46799884	801	locus2019	PRAC1	-0.019854	3	2	373617	1.5216	0.064051	9049	5937	-0.190939	3	2	133565	1.8496	0.032184	14889	2491
15620	ENSG00000177150	18	13663349	13726591	63242	locus2072	FAM210A	0.0478363	211	24	373617	2.6255	0.0043262	7146	2385	-0.190945	200	22	133733	0.50073	0.30828	14890	8832
13048	ENSG00000153666	15	23255241	23268823	13582	locus1798	GOLGA8I	-0.191308	NA	NA	NA	NA	NA	14234	18226	-0.191059	NA	NA	NA	NA	NA	14891	18226
4535	ENSG00000205649	4	70894129	70902255	8126	locus576	HTN3	-0.298351	22	6	373617	1.4442	0.074346	16765	6263	-0.191065	22	6	133835	0.039791	0.48413	14892	11621
4325	ENSG00000178597	4	7432021	7436700	4679	locus527	PSAPL1	-0.291007	39	8	373617	9.1942e-06	0.5	16657	13512	-0.191124	37	8	133909	-0.19842	0.57864	14893	12853
6814	ENSG00000256391	6	166307329	166309725	2396	locus938	SDIM1	-0.190798	14	4	373617	-0.30608	0.62023	14215	14799	-0.191128	14	4	133936	0.16531	0.43435	14894	10827
12180	ENSG00000180389	13	28519342	28519727	385	locus1649	ATP5EP2	-0.151347	2	1	373617	-0.72675	0.76631	12914	16145	-0.191155	2	1	133892	0.44788	0.32712	14895	9165
13372	ENSG00000128973	15	68500404	68549444	49040	locus1851	CLN6	0.0747857	111	11	373617	2.0154	0.021931	6376	4057	-0.191172	109	11	133522	2.1766	0.014754	14896	1689
10044	ENSG00000132286	11	6502676	6505909	3233	locus1426	TIMM10B	0.0292882	6	2	373617	0.43427	0.33205	7695	11389	-0.19121	6	2	133854	0.5134	0.30384	14897	8752
6171	ENSG00000250264	6	32781543	32806599	25056	locus844	TAP2	-0.126446	230	32	373617	0.33906	0.36728	12076	11904	-0.191288	214	30	133879	1.2043	0.11424	14898	4961
11208	ENSG00000139182	12	7282794	7311541	28747	locus1535	CLSTN3	0.331526	NA	NA	NA	NA	NA	1425	17844	-0.191299	NA	NA	NA	NA	NA	14899	17844
15333	ENSG00000176809	17	62850429	62915586	65157	locus2032	LRRC37A3	-0.0329469	1	1	373617	-0.9551	0.83024	9448	16670	-0.191309	1	1	133949	0.27473	0.39176	14900	10206
17111	ENSG00000185792	19	56219797	56249768	29971	locus2192	NLRP9	-0.197196	106	27	373617	1.6976	0.044794	14429	5203	-0.191347	99	25	133694	2.3132	0.010357	14901	1435
12897	ENSG00000100764	14	90722838	90738966	16128	locus1782	PSMC1	0.0892737	47	2	373617	1.0261	0.15241	5958	8272	-0.191428	46	2	133963	0.015111	0.49397	14902	11747
8193	ENSG00000120526	8	110253147	110346614	93467	locus1156	NUDCD1	-0.0237516	230	20	373617	0.49732	0.30948	9173	11036	-0.191441	223	19	133203	4.4852	3.6428e-06	14903	87
11212	ENSG00000177575	12	7623408	7656489	33081	locus1536	CD163	-0.127409	NA	NA	NA	NA	NA	12102	17991	-0.191442	NA	NA	NA	NA	NA	14904	17991
15753	ENSG00000081923	18	55313660	55470327	156667	locus2105	ATP8B1	-0.165121	452	59	373617	-0.12563	0.54999	13392	14093	-0.191491	443	57	133874	0.32897	0.37109	14905	9857
5022	ENSG00000150756	5	10226441	10250008	23567	locus679	FAM173B	-0.0162861	122	21	373617	0.59853	0.27474	8946	10480	-0.191548	121	21	133817	1.1048	0.13463	14906	5439
5957	ENSG00000010704	6	26087546	26098571	11025	locus829	HFE	-0.282392	27	10	373617	4.0466	2.5983e-05	16499	708	-0.191549	27	10	133695	1.1001	0.13565	14907	5462
12214	ENSG00000133104	13	36875776	36944317	68541	locus1655	SPG20	-0.114015	142	13	373617	0.10596	0.45781	11723	13044	-0.191623	141	13	133926	-0.24813	0.59798	14908	13106
4375	ENSG00000007062	4	15969850	16086001	116151	locus534	PROM1	-0.396395	406	64	373617	0.7152	0.23724	17678	9855	-0.191682	387	59	133868	0.13287	0.44715	14909	11034
17076	ENSG00000105048	19	55644161	55660722	16561	locus2191	TNNT1	-0.101526	17	3	373617	1.132	0.12882	11358	7722	-0.191713	17	3	133771	0.43566	0.33154	14910	9233
7600	ENSG00000159763	7	142829169	142836839	7670	locus1049	PIP	-0.298954	19	5	373617	1.9372	0.026362	16772	4314	-0.191733	18	4	133882	-1.0279	0.848	14911	16254
5534	ENSG00000120328	5	140588290	140591696	3406	locus770	PCDHB12	-0.000984754	5	2	373617	1.0858	0.13878	8540	7965	-0.191793	5	2	133924	-0.48875	0.68749	14912	14300
17505	ENSG00000124181	20	39765599	39804361	38762	locus2238	PLCG1	0.198655	75	23	373617	2.1775	0.01472	3288	3562	-0.191815	73	22	133781	0.019773	0.49211	14913	11725
12445	ENSG00000182652	14	20215586	20216528	942	locus1721	OR4Q3	-0.219516	1	1	373617	0.77425	0.21939	15096	9559	-0.191835	1	1	133932	0.48591	0.31352	14914	8930
12508	ENSG00000155465	14	23242430	23289020	46590	locus1726	SLC7A7	-0.143037	211	30	373617	-2.2612	0.98813	12628	17784	-0.191879	206	30	133961	-1.2103	0.88693	14915	16672
8036	ENSG00000137573	8	70378858	70573150	194292	locus1126	SULF1	-0.341876	486	79	373617	2.5531	0.0053386	17254	2537	-0.191981	472	77	133825	0.19228	0.42376	14916	10669
1617	ENSG00000134365	1	196819370	196888102	68732	locus143	CFHR4	-0.179979	172	17	373617	2.5622	0.0052009	13872	2516	-0.192005	167	16	133682	1.5151	0.064871	14917	3624
1929	ENSG00000179456	1	244214584	244220778	6194	locus183	ZBTB18	0.372074	2	1	373617	0.86441	0.19368	1092	9105	-0.192049	2	1	133974	-2.2099	0.98644	14918	17681
3764	ENSG00000172139	3	111859733	112013105	153372	locus454	SLC9C1	-0.374441	580	18	373617	-0.83607	0.79844	17514	16410	-0.192071	560	16	133856	0.96078	0.16833	14919	6183
10019	ENSG00000181009	11	5798863	5799897	1034	locus1425	OR52N5	-0.341762	NA	NA	NA	NA	NA	17252	18362	-0.192191	NA	NA	NA	NA	NA	14920	18362
2584	ENSG00000125538	2	113587327	113594480	7153	locus274	IL1B	-0.345699	15	4	373617	2.2275	0.012958	17294	3404	-0.192201	15	4	133601	1.7169	0.042998	14921	2884
12674	ENSG00000087302	14	52456192	52471414	15222	locus1750	C14orf166	-0.0316462	47	14	373617	1.7795	0.037575	9399	4889	-0.192254	45	13	133813	0.38684	0.34944	14922	9521
206	ENSG00000162460	1	16068916	16074477	5561	locus17	TMEM82	-0.0415678	18	4	373617	0.23752	0.40613	9693	12404	-0.192296	16	3	133973	-1.1411	0.87308	14923	16528
8830	ENSG00000138835	9	116207010	116360018	153008	locus1281	RGS3	-0.154248	409	16	373617	1.9991	0.022801	13013	4110	-0.192381	393	15	133852	0.0050863	0.49797	14924	11800
4919	ENSG00000164106	4	174309312	174327531	18219	locus652	SCRG1	-0.0862795	35	7	373617	0.035178	0.48597	10944	13359	-0.192435	35	7	133835	1.213	0.11256	14925	4914
12738	ENSG00000023608	14	62229074	62263146	34072	locus1758	SNAPC1	-0.10965	149	14	373617	1.2633	0.10323	11592	7079	-0.192475	147	14	133928	-2.4017	0.99184	14926	17721
8057	ENSG00000104381	8	75275185	75401107	125922	locus1130	GDAP1	0.335988	392	33	373617	0.74579	0.2279	1380	9706	-0.19252	373	35	133866	-0.22763	0.59003	14927	13014
11038	ENSG00000196248	11	123847367	123848488	1121	locus1516	OR10S1	-0.264198	5	2	373617	0.42375	0.33587	16166	11452	-0.192536	5	2	133871	0.3457	0.36478	14928	9753
16594	ENSG00000090932	19	39989534	39999108	9574	locus2170	DLL3	0.534909	26	4	373617	3.1717	0.00075779	384	1497	-0.192544	25	3	133650	-0.38112	0.64844	14929	13805
14443	ENSG00000205899	17	1173852	1174754	902	locus1975	BHLHA9	0.0447405	1	1	373617	-0.1387	0.55516	7221	14145	-0.192655	1	1	133983	-0.3883	0.6511	14930	13840
13219	ENSG00000137857	15	45422130	45457774	35644	locus1826	DUOX1	-0.0742381	82	13	373617	0.44365	0.32865	10604	11339	-0.192755	81	13	133880	0.14394	0.44277	14931	10976
9990	ENSG00000176787	11	5079879	5080857	978	locus1424	OR52E2	-0.264989	7	3	373617	-1.6583	0.95137	16186	17558	-0.192915	7	3	133977	-1.1192	0.86847	14932	16487
6458	ENSG00000112697	6	75962639	75994684	32045	locus877	TMEM30A	0.266164	66	9	373617	0.25445	0.39957	2179	12314	-0.192921	64	9	133900	-0.32049	0.6257	14933	13462
11342	ENSG00000121351	12	21507892	21531429	23537	locus1545	IAPP	-0.21153	90	12	373617	-0.032031	0.51278	14882	13662	-0.192963	90	12	133917	-0.083695	0.53335	14934	12247
17526	ENSG00000132824	20	43124864	43150726	25862	locus2241	SERINC3	0.0923517	34	7	373617	1.3796	0.083849	5875	6535	-0.193012	33	6	133841	-0.069227	0.5276	14935	12182
1066	ENSG00000186141	1	145592616	145610937	18321	locus102	POLR3C	-0.0156144	19	5	373617	-0.86431	0.80629	8924	16463	-0.193022	19	5	133466	3.1715	0.00075816	14936	518
1912	ENSG00000116996	1	238045704	238054094	8390	locus177	ZP4	-0.287736	40	9	373617	1.0285	0.15187	16602	8261	-0.193038	32	7	133894	-0.93285	0.82455	14937	15980
3039	ENSG00000123992	2	220238915	220264729	25814	locus347	DNPEP	0.0209314	53	10	373617	0.83775	0.20109	7920	9240	-0.193119	53	10	133491	2.1867	0.014381	14938	1665
12689	ENSG00000197045	14	54941202	54955914	14712	locus1752	GMFB	-0.0214956	17	4	373617	-0.026946	0.51075	9102	13633	-0.193259	17	4	133850	0.68695	0.24606	14939	7716
14985	ENSG00000212721	17	39273432	39274606	1174	locus2012	KRTAP4-11	-0.248515	6	1	373617	-0.30953	0.62154	15814	14813	-0.19332	6	1	133984	-0.26963	0.60628	14940	13209
10343	ENSG00000254834	11	56344211	56345263	1052	locus1462	OR5M10	-0.25009	2	1	373617	-0.063941	0.52549	15862	13807	-0.193411	2	1	134002	-0.96585	0.83294	14941	16068
8633	ENSG00000135002	9	79000432	79009421	8989	locus1242	RFK	-0.147205	33	8	373617	-0.74257	0.77113	12768	16184	-0.193467	32	7	133926	0.3303	0.37059	14942	9847
12380	ENSG00000125304	13	100153670	100216260	62590	locus1707	TM9SF2	0.0451889	132	19	373617	-1.3171	0.90609	7208	17257	-0.19348	128	19	133986	-2.6671	0.99618	14943	17755
986	ENSG00000116489	1	113161794	113214241	52447	locus95	CAPZA1	0.099547	75	12	373617	-0.50816	0.69433	5683	15518	-0.193529	71	12	133736	1.9362	0.026424	14944	2253
9685	ENSG00000119915	10	103986084	103989346	3262	locus1390	ELOVL3	-0.0841724	3	1	373617	4.0886	2.17e-05	10890	681	-0.193565	3	1	133504	-0.13425	0.5534	14945	12519
3129	ENSG00000244122	2	234590583	234681945	91362	locus359	UGT1A7	-0.275302	318	20	373617	1.5101	0.065509	16372	5995	-0.193717	301	19	133837	0.033073	0.48681	14946	11661
14454	ENSG00000185561	17	1611063	1613732	2669	locus1976	TLCD2	-0.392832	5	2	373617	-0.15228	0.56052	17656	14203	-0.193719	5	2	133948	-0.56764	0.71486	14947	14644
7617	ENSG00000213215	7	143657026	143658108	1082	locus1049	OR2F1	-0.301017	3	1	373617	0.051619	0.47942	16801	13282	-0.193726	3	1	133946	-0.34615	0.63538	14948	13605
15820	ENSG00000141759	18	77732874	77793949	61075	locus2129	TXNL4A	-0.0912258	161	15	373617	1.118	0.13178	11098	7789	-0.193727	158	15	133877	1.0427	0.14855	14949	5753
6298	ENSG00000112576	6	41902671	42018095	115424	locus852	CCND3	-0.218033	336	44	373617	1.0293	0.15168	15056	8257	-0.193827	327	46	133814	1.1244	0.13042	14950	5339
17739	ENSG00000232560	21	18811207	18821503	10296	locus2272	C21orf37	-0.246594	23	5	373617	-0.90864	0.81823	15778	16574	-0.193845	22	5	133819	1.1547	0.1241	14951	5184
16531	ENSG00000196967	19	37597635	37663628	65993	locus2168	ZNF585A	-0.115974	153	18	373617	1.7913	0.03662	11774	4850	-0.19385	149	17	133656	1.6228	0.05232	14952	3206
847	ENSG00000171488	1	90098630	90230077	131447	locus76	LRRC8C	-0.172922	224	20	373617	1.9917	0.023201	13657	4135	-0.193852	208	19	133701	1.1441	0.12629	14953	5236
13729	ENSG00000259784	16	2563965	2577956	13991	locus1895	ATP6C	-0.113755	5	3	373617	-0.92376	0.8222	11719	16592	-0.193902	5	3	133898	0.2824	0.38882	14954	10161
283	ENSG00000142789	1	22328148	22339015	10867	locus22	CELA3A	-0.14083	31	8	373617	2.2376	0.012624	12555	3374	-0.194048	28	8	133238	3.7352	9.38e-05	14955	256
2564	ENSG00000257207	2	111160510	111230652	70142	locus273	LIMS3	-0.163863	NA	NA	NA	NA	NA	13346	18134	-0.194056	NA	NA	NA	NA	NA	14956	18134
12301	ENSG00000139668	13	52158643	52336171	177528	locus1667	WDFY2	0.12656	242	37	373617	-1.1749	0.87997	4919	17049	-0.194077	238	36	133884	0.19649	0.42211	14957	10648
10054	ENSG00000170803	11	6806247	6807245	998	locus1426	OR2AG1	-0.303847	3	1	373617	1.1698	0.12103	16850	7540	-0.194123	3	1	133878	-0.15871	0.56305	14958	12644
13590	ENSG00000185594	15	97326618	97328845	2227	locus1884	SPATA8	-0.231346	4	2	373617	0.82886	0.20359	15396	9286	-0.194147	4	2	133834	0.41975	0.33733	14959	9323
17212	ENSG00000125826	20	388693	411610	22917	locus2198	RBCK1	0.0812779	68	14	373617	1.7725	0.038153	6192	4908	-0.194175	65	14	133841	0.22141	0.41239	14960	10508
14393	ENSG00000167508	16	88718342	88729518	11176	locus1970	MVD	0.272017	42	11	373617	1.7211	0.042619	2097	5119	-0.194449	40	11	133815	-0.26014	0.60262	14961	13163
375	ENSG00000174950	1	27705665	27709870	4205	locus27	CD164L2	-0.256003	4	1	373617	0.43737	0.33092	15979	11370	-0.194505	4	1	133802	0.91826	0.17924	14962	6425
1818	ENSG00000143815	1	225589204	225616519	27315	locus164	LBR	0.0209074	79	15	373617	-1.3733	0.91518	7921	17313	-0.194539	79	15	133925	-0.26999	0.60642	14963	13218
13093	ENSG00000169857	15	34158427	34331377	172950	locus1813	AVEN	-0.218516	626	42	373617	2.3149	0.010309	15067	3155	-0.194605	613	40	133800	-0.26324	0.60382	14964	13172
11054	ENSG00000196119	11	124439892	124441037	1145	locus1517	OR8A1	-0.305859	1	1	373617	-1.6067	0.94594	16883	17531	-0.194659	1	1	134000	-0.18617	0.57384	14965	12783
1641	ENSG00000081277	1	201252579	201302121	49542	locus147	PKP1	-0.472308	178	18	373617	0.18154	0.42797	18029	12692	-0.194681	167	17	133867	0.46168	0.32216	14966	9093
15472	ENSG00000087157	17	76374720	76420635	45915	locus2047	PGS1	0.000356616	165	16	373617	1.3331	0.091244	8497	6756	-0.194706	158	16	133857	0.79085	0.21452	14967	7128
9873	ENSG00000177947	11	196737	200258	3521	locus1418	ODF3	-0.135306	12	5	373617	0.6654	0.2529	12372	10119	-0.194732	11	5	133876	0.02223	0.49113	14968	11711
10289	ENSG00000175619	11	48238343	48239314	971	locus1458	OR4B1	-0.27932	4	2	373617	3.6265	0.00014365	16435	1019	-0.19477	4	2	133018	3.9492	3.9212e-05	14969	205
2353	ENSG00000003137	2	72356366	72375167	18801	locus250	CYP26B1	-0.383294	27	6	373617	-0.1798	0.57135	17581	14311	-0.194771	26	6	133938	-0.79706	0.78729	14970	15551
6044	ENSG00000206474	6	29407082	29408731	1649	locus832	OR10C1	-0.188115	21	5	373617	1.5364	0.062216	14124	5875	-0.194783	1	1	133453	1.5592	0.059471	14971	3453
16196	ENSG00000104889	19	12917393	12924451	7058	locus2145	RNASEH2A	0.0397595	30	5	373617	2.3978	0.0082463	7369	2922	-0.194796	30	5	133775	0.17855	0.42914	14972	10767
15171	ENSG00000182742	17	46652874	46657473	4599	locus2019	HOXB4	-0.317465	7	3	373617	1.1857	0.11787	17019	7449	-0.194981	7	3	133757	1.0853	0.1389	14973	5536
2409	ENSG00000115386	2	79347583	79350545	2962	locus255	REG1A	-0.232759	13	6	373617	-0.60973	0.72898	15423	15822	-0.194998	11	4	133885	0.28534	0.38769	14974	10132
8205	ENSG00000164756	8	117963189	118188953	225764	locus1161	SLC30A8	-0.0807645	475	32	373617	0.44979	0.32643	10808	11308	-0.195056	461	29	133837	0.76647	0.2217	14975	7269
14056	ENSG00000176723	16	31445568	31454346	8778	locus1929	ZNF843	-0.152322	10	4	373617	2.1459	0.015942	12949	3648	-0.195133	10	4	133738	0.73395	0.23149	14976	7465
3698	ENSG00000233280	3	97540883	97594132	53249	locus442	CRYBG3	-0.171477	66	8	373617	0.3746	0.35398	13612	11707	-0.195163	65	8	133555	2.6366	0.0041871	14977	987
12501	ENSG00000169208	14	22037933	22038875	942	locus1724	OR10G3	-0.211881	11	6	373617	-1.989	0.97665	14894	17724	-0.195183	11	6	133982	-2.2664	0.98829	14978	17693
13726	ENSG00000162068	16	2521499	2524146	2647	locus1895	NTN3	0.134109	NA	NA	NA	NA	NA	4732	17862	-0.195192	NA	NA	NA	NA	NA	14979	17862
17415	ENSG00000186190	20	31643229	31661434	18205	locus2231	BPIFB3	-0.201332	54	12	373617	2.9381	0.0016512	14556	1848	-0.195248	52	11	133689	0.6697	0.25152	14980	7821
1947	ENSG00000196418	1	247285276	247335307	50031	locus186	ZNF124	-0.210819	147	16	373617	1.0095	0.15636	14863	8362	-0.195259	144	15	133903	-1.104	0.8652	14981	16449
16754	ENSG00000104881	19	45882895	45909607	26712	locus2175	PPP1R13L	-0.0291461	45	11	373617	2.4525	0.007093	9333	2794	-0.19529	45	11	133807	0.20202	0.41995	14982	10621
5321	ENSG00000112874	5	102884555	102898494	13939	locus742	NUDT12	-0.00258218	36	6	373617	5.2549	7.4059e-08	8595	288	-0.195315	36	6	133301	0.61706	0.2686	14983	8163
8840	ENSG00000157693	9	117373485	117408702	35217	locus1282	C9orf91	-0.0922717	172	15	373617	0.047839	0.48092	11123	13306	-0.195344	166	15	133914	-0.29611	0.61643	14984	13354
11996	ENSG00000176834	12	118501397	118541753	40356	locus1622	VSIG10	-0.136416	227	40	373617	0.34762	0.36406	12403	11859	-0.195359	224	40	133765	2.0142	0.021995	14985	2032
18178	ENSG00000100345	22	36677326	36784063	106737	locus2332	MYH9	-0.135637	306	36	373617	0.049187	0.48038	12389	13298	-0.195421	294	35	133902	-1.0776	0.85938	14986	16374
9955	ENSG00000005801	11	3360490	3400363	39873	locus1422	ZNF195	-0.154808	145	11	373617	-0.32895	0.6289	13032	14888	-0.195469	141	11	133917	-0.15899	0.56316	14987	12645
1577	ENSG00000058085	1	183155422	183214035	58613	locus131	LAMC2	-0.379711	209	19	373617	4.1798	1.4591e-05	17552	626	-0.195483	201	19	133290	2.5409	0.0055285	14988	1111
389	ENSG00000169403	1	28473676	28520447	46771	locus28	PTAFR	-0.45661	60	16	373617	1.7862	0.037035	17960	4871	-0.195507	57	14	133780	1.1399	0.12717	14989	5253
916	ENSG00000085491	1	108676657	108742980	66323	locus91	SLC25A24	-0.267611	189	21	373617	-1.5188	0.93559	16231	17468	-0.195545	185	21	133933	-0.36073	0.64085	14990	13683
12904	ENSG00000015133	14	91737668	91884121	146453	locus1782	CCDC88C	-0.0103922	444	62	373617	1.486	0.068638	8797	6091	-0.195657	431	62	133778	1.9928	0.023141	14991	2092
7807	ENSG00000104611	8	19171127	19253729	82602	locus1092	SH2D4A	-0.376891	276	34	373617	2.2095	0.013569	17532	3464	-0.19571	268	33	133775	1.1311	0.12901	14992	5299
13956	ENSG00000176476	16	28565246	28603111	37865	locus1926	CCDC101	-0.0260535	91	13	373617	6.1094	5e-10	9237	148	-0.195807	88	12	133023	0.54844	0.2917	14993	8549
14873	ENSG00000006075	17	34415601	34417515	1914	locus2009	CCL3	-0.240172	5	1	373617	0.60298	0.27326	15635	10449	-0.195879	5	1	133987	-0.25426	0.60035	14994	13137
7659	ENSG00000133561	7	150322462	150329473	7011	locus1053	GIMAP6	-0.421761	19	5	373617	1.7705	0.038318	17812	4919	-0.195942	19	5	133887	-1.2562	0.89547	14995	16771
14237	ENSG00000103066	16	68279246	68294961	15715	locus1945	PLA2G15	0.113771	34	7	373617	4.0625	2.4271e-05	5268	699	-0.195964	33	6	133511	1.1746	0.12007	14996	5100
12965	ENSG00000205476	14	99977602	100070363	92761	locus1789	CCDC85C	0.020722	351	26	373617	-0.64444	0.74035	7930	15930	-0.196105	343	25	133932	-0.4551	0.67548	14997	14158
11559	ENSG00000135476	12	53662082	53687427	25345	locus1572	ESPL1	-0.0946375	42	7	373617	0.21612	0.41445	11177	12517	-0.196122	42	7	133907	-0.26866	0.6059	14998	13201
18368	ENSG00000128165	#N/A	#N/A	#N/A	#N/A	NA	NA	-0.0985249	11	6	373617	0.42168	0.33663	11280	11460	-0.196152	8	4	133943	-0.67474	0.75008	14999	15077
1992	ENSG00000177151	1	248801587	248802559	972	locus188	OR2T35	-0.213514	NA	NA	NA	NA	NA	14934	18269	-0.196269	NA	NA	NA	NA	NA	15000	18269
8689	ENSG00000106823	9	95256364	95298254	41890	locus1259	ECM2	-0.257451	99	14	373617	0.3621	0.35864	16020	11774	-0.196537	92	12	133895	0.48618	0.31342	15001	8928
14157	ENSG00000070761	16	58147495	58163354	15859	locus1938	C16orf80	-0.00649822	43	7	373617	0.58324	0.27986	8678	10565	-0.196565	40	6	133897	0.75923	0.22386	15002	7308
16998	ENSG00000198633	19	52932439	52955568	23129	locus2185	ZNF534	-0.163873	129	5	373617	1.397	0.081201	13347	6461	-0.196699	127	5	133771	0.56029	0.28764	15003	8484
5384	ENSG00000205279	5	126984735	126994322	9587	locus763	CTXN3	-0.295914	26	10	373617	1.1636	0.1223	16724	7573	-0.196725	26	10	133942	-0.59222	0.72315	15004	14759
6803	ENSG00000112499	6	160592092	160666573	74481	locus932	SLC22A2	-0.34201	314	26	373617	2.0042	0.022526	17257	4092	-0.196768	300	26	133822	-0.025131	0.51002	15005	11961
6734	ENSG00000164506	6	147525560	147706866	181306	locus920	STXBP5	0.176749	267	17	373617	-0.38112	0.64844	3718	15075	-0.196847	261	16	133936	-1.1433	0.87355	15006	16535
5491	ENSG00000113070	5	139712427	139726216	13789	locus770	HBEGF	-0.131506	35	10	373617	6.2768	1.7276e-10	12241	119	-0.197001	32	9	133060	2.0885	0.018376	15007	1880
12429	ENSG00000153531	13	114076947	114107839	30892	locus1720	ADPRHL1	-0.239791	102	24	373617	0.013239	0.49472	15629	13450	-0.197032	100	24	133872	0.43282	0.33257	15008	9253
4640	ENSG00000163629	4	87515467	87736324	220857	locus589	PTPN13	-0.227847	568	16	373617	-0.52321	0.69958	15315	15564	-0.197048	562	15	133938	-0.91546	0.82003	15009	15934
13308	ENSG00000128915	15	60711811	60771359	59548	locus1845	NARG2	-0.0945888	108	11	373617	0.0035749	0.49857	11176	13500	-0.197103	105	11	133930	-0.93057	0.82396	15010	15974
14233	ENSG00000167264	16	68021674	68094971	73297	locus1945	DUS2	0.011873	140	15	373617	3.4126	0.0003217	8200	1206	-0.197127	140	15	133645	0.90044	0.18394	15011	6504
10308	ENSG00000172188	11	55370829	55371874	1045	locus1461	OR4C11	-0.21747	NA	NA	NA	NA	NA	15042	18281	-0.19713	NA	NA	NA	NA	NA	15012	18281
18276	ENSG00000100413	22	41921807	41940476	18669	locus2338	POLR3H	0.0904845	35	5	373617	2.7197	0.0032666	5926	2197	-0.197155	34	5	133594	0.88984	0.18678	15013	6575
3063	ENSG00000124019	2	225243414	225266751	23337	locus351	FAM124B	-0.219562	65	13	373617	0.19642	0.42214	15098	12613	-0.197237	62	12	133714	2.1733	0.014877	15014	1700
13999	ENSG00000090238	16	30103897	30108236	4339	locus1928	YPEL3	0.186269	5	3	373617	-0.64086	0.73919	3531	15920	-0.197408	5	3	133957	-1.2187	0.88853	15015	16692
12465	ENSG00000100823	14	20923349	20925927	2578	locus1723	APEX1	0.0656978	4	2	373617	-0.72985	0.76726	6625	16156	-0.197412	4	2	133806	1.3696	0.085408	15016	4204
10008	ENSG00000181609	11	5509914	5510979	1065	locus1424	OR52D1	-0.246009	7	2	373617	-1.7264	0.95786	15767	17596	-0.197463	7	2	133976	-0.63204	0.73632	15017	14911
13860	ENSG00000091262	16	16242784	16317321	74537	locus1916	ABCC6	-0.147058	227	31	373617	0.10685	0.45745	12762	13039	-0.19751	217	30	133875	0.014657	0.49415	15018	11750
13714	ENSG00000131653	16	2205765	2228130	22365	locus1894	TRAF7	0.20543	24	8	373617	0.53658	0.29578	3162	10821	-0.19751	23	7	133840	0.47861	0.31611	15019	8985
842	ENSG00000213512	1	89597433	89641723	44290	locus76	GBP7	-0.302698	86	11	373617	-0.7013	0.75844	16831	16075	-0.197543	85	11	133892	0.52735	0.29898	15020	8669
10007	ENSG00000187918	11	5474637	5475707	1070	locus1424	OR51I2	-0.303455	7	4	373617	-0.93178	0.82427	16843	16609	-0.197548	7	4	133955	-1.1735	0.87969	15021	16589
13037	ENSG00000215405	15	20737093	20747114	10021	locus1797	GOLGA6L6	-0.224242	NA	NA	NA	NA	NA	15219	18290	-0.197608	NA	NA	NA	NA	NA	15022	18290
3428	ENSG00000249992	3	45265957	45267770	1813	locus409	TMEM158	-0.130285	3	2	373617	0.24306	0.40398	12200	12367	-0.197626	3	2	133991	-1.3417	0.91016	15023	16920
11330	ENSG00000139144	12	18414473	18801348	386875	locus1543	PIK3C2G	-0.122518	1204	60	373617	1.3589	0.087085	11970	6636	-0.197706	1183	60	133839	0.33806	0.36766	15024	9810
16080	ENSG00000188000	19	9296278	9299493	3215	locus2142	OR7D2	-0.114955	7	4	373617	-1.9914	0.97678	11747	17725	-0.197707	7	4	133929	0.10974	0.45631	15025	11179
8809	ENSG00000106868	9	114803064	114937688	134624	locus1278	SUSD1	-0.118304	310	32	373617	1.1315	0.12892	11840	7725	-0.197719	303	31	133871	-0.39419	0.65328	15026	13875
4093	ENSG00000186329	3	171561190	171656505	95315	locus496	TMEM212	-0.267143	280	22	373617	2.0271	0.021326	16222	4010	-0.19775	275	22	133812	-0.04811	0.51919	15027	12074
11862	ENSG00000120800	12	101673886	101780394	106508	locus1608	UTP20	-0.00124592	287	23	373617	0.34959	0.36332	8553	11847	-0.197824	259	22	133870	-0.60113	0.72612	15028	14801
17849	ENSG00000157538	21	38595727	38640262	44535	locus2294	DSCR3	-0.0234413	109	25	373617	1.1525	0.12456	9160	7622	-0.197829	103	22	133578	3.1429	0.00083651	15029	544
8869	ENSG00000136834	9	125239219	125240235	1016	locus1288	OR1J1	-0.356961	6	3	373617	-0.71569	0.76291	17383	16118	-0.197864	6	3	133834	0.91505	0.18008	15030	6436
819	ENSG00000055732	1	85483764	85514129	30365	locus72	MCOLN3	-0.319489	62	13	373617	-0.77972	0.78222	17040	16275	-0.197884	62	13	133885	0.26497	0.39552	15031	10271
1550	ENSG00000116218	1	179519673	179545087	25414	locus127	NPHS2	-0.272215	95	14	373617	1.1896	0.11711	16312	7426	-0.197923	94	14	133887	0.088403	0.46478	15032	11322
17218	ENSG00000101276	20	740723	749131	8408	locus2198	SLC52A3	-0.299884	53	13	373617	0.42032	0.33713	16785	11467	-0.197975	51	12	133954	-1.4798	0.93053	15033	17123
8377	ENSG00000173253	9	1050353	1057550	7197	locus1189	DMRT2	-0.286801	34	9	373617	-0.28738	0.61309	16583	14730	-0.197986	33	9	133876	0.48476	0.31392	15034	8938
484	ENSG00000171812	1	36560836	36590821	29985	locus34	COL8A2	-0.191172	71	12	373617	-1.1417	0.87322	14226	17004	-0.197996	57	9	133989	-1.8622	0.96871	15035	17525
11047	ENSG00000196341	11	124179707	124180733	1026	locus1516	OR8D1	-0.337782	6	2	373617	0.24044	0.405	17219	12386	-0.198018	6	2	133805	0.83942	0.20062	15036	6841
12003	ENSG00000224982	12	120031263	120079363	48100	locus1625	TMEM233	-0.344585	118	9	373617	-1.0554	0.85438	17284	16879	-0.198069	114	9	133931	0.14906	0.44075	15037	10933
4516	ENSG00000185873	4	69092370	69111438	19068	locus574	TMPRSS11B	-0.320678	31	5	373617	0.98745	0.16171	17053	8471	-0.198186	29	4	133816	-0.089176	0.53553	15038	12264
6216	ENSG00000196821	6	34555064	34664636	109572	locus847	C6orf106	0.100608	296	21	373617	2.3484	0.0094261	5652	3053	-0.198208	281	21	133706	0.68078	0.248	15039	7751
15754	ENSG00000049759	18	55711618	56068772	357154	locus2105	NEDD4L	0.65492	1092	92	373617	1.4919	0.067866	189	6066	-0.198324	1063	91	133902	-1.6097	0.94627	15040	17304
14836	ENSG00000172156	17	32612686	32615353	2667	locus2006	CCL11	-0.468738	7	4	373617	1.09	0.13785	18007	7941	-0.198334	7	4	133847	0.61371	0.2697	15041	8193
8445	ENSG00000234829	9	21227241	21228221	980	locus1216	IFNA17	-0.190782	5	1	373617	-1.8758	0.96966	14213	17679	-0.198466	5	1	133877	0.88904	0.18699	15042	6579
18096	ENSG00000183579	22	29279579	29453475	173896	locus2322	ZNRF3	0.00234178	405	35	373617	1.9638	0.024776	8452	4223	-0.198468	365	32	133765	1.0095	0.15637	15043	5916
11653	ENSG00000111602	12	56810902	56843187	32285	locus1574	TIMELESS	0.0417089	74	8	373617	0.067151	0.47323	7303	13221	-0.198478	73	8	133919	0.56667	0.28547	15044	8450
6822	ENSG00000112486	6	167525294	167552629	27335	locus939	CCR6	-0.240941	86	19	373617	-0.73439	0.76864	15659	16168	-0.198586	81	19	133908	-0.30588	0.62015	15045	13404
7760	ENSG00000183638	8	10478605	10569697	91092	locus1082	RP1L1	-0.25038	300	40	373617	2.2031	0.013795	15866	3487	-0.198616	283	40	133818	-0.17997	0.57141	15046	12749
9953	ENSG00000182170	11	3239173	3240043	870	locus1422	MRGPRG	-0.240384	1	1	373617	-1.1362	0.87206	15645	16996	-0.19865	1	1	133786	1.0763	0.1409	15047	5575
10066	ENSG00000183801	11	7506712	7532608	25896	locus1427	OLFML1	-0.372637	113	15	373617	0.14098	0.44394	17498	12870	-0.198697	109	15	133963	-2.3848	0.99146	15048	17719
14481	ENSG00000159961	17	3323861	3324827	966	locus1977	OR3A3	-0.277717	3	2	373617	0.1268	0.44955	16407	12940	-0.198725	3	2	133961	-0.8682	0.80736	15049	15800
548	ENSG00000171793	1	41445006	41478235	33229	locus38	CTPS1	-0.118615	93	20	373617	4.7349	1.0957e-06	11849	410	-0.198762	90	19	133728	-0.6984	0.75754	15050	15164
4786	ENSG00000164066	4	128554086	128647892	93806	locus616	INTU	0.136297	166	22	373617	0.86699	0.19297	4676	9094	-0.198816	156	20	133655	2.0016	0.022665	15051	2068
10053	ENSG00000188124	11	6789217	6790286	1069	locus1426	OR2AG2	-0.301776	5	3	373617	0.98906	0.16132	16811	8454	-0.198874	5	3	133717	1.6266	0.051906	15052	3193
4252	ENSG00000169026	4	675617	683230	7613	locus520	MFSD7	-0.134816	19	7	373617	-0.082669	0.53294	12361	13889	-0.198895	19	7	133848	0.5348	0.29639	15053	8621
14650	ENSG00000006788	17	10201400	10276447	75047	locus1987	MYH13	-0.264015	253	28	373617	-0.50575	0.69348	16162	15512	-0.198899	242	31	133908	-0.50442	0.69302	15054	14352
3077	ENSG00000123977	2	228735769	228789060	53291	locus354	DAW1	-0.385773	208	17	373617	0.98705	0.16181	17605	8474	-0.198965	204	17	133915	-1.1228	0.86924	15055	16499
3151	ENSG00000124831	2	238536218	238688958	152740	locus363	LRRFIP1	0.0187022	688	43	373617	-0.027893	0.51113	7986	13636	-0.198968	660	40	133887	0.09779	0.46105	15056	11256
14478	ENSG00000221882	17	3181192	3182268	1076	locus1977	OR3A2	-0.311987	3	2	373617	0.42903	0.33395	16955	11425	-0.198997	3	2	133949	-1.1331	0.87142	15057	16514
2249	ENSG00000170802	2	48541848	48606433	64585	locus233	FOXN2	0.056522	205	24	373617	1.634	0.051124	6877	5447	-0.199017	199	23	133880	-0.063216	0.5252	15058	12154
5109	ENSG00000112972	5	43289496	43313614	24118	locus704	HMGCS1	0.347892	46	6	373617	2.3999	0.0081987	1280	2913	-0.199098	45	6	133851	-0.62048	0.73253	15059	14869
7595	ENSG00000127412	7	142605266	142630905	25639	locus1048	TRPV5	-0.071514	83	10	373617	0.54356	0.29337	10528	10779	-0.199109	81	11	133889	-0.57827	0.71846	15060	14692
8551	ENSG00000122705	9	36190927	36304778	113851	locus1229	CLTA	0.42552	306	24	373617	1.7381	0.041094	796	5046	-0.199118	291	22	133817	0.25223	0.40043	15061	10331
13502	ENSG00000140598	15	82422570	82555104	132534	locus1864	EFTUD1	-0.00136115	430	35	373617	6.6068	1.9642e-11	8557	89	-0.199186	419	35	133283	2.9053	0.0018347	15062	733
7610	ENSG00000185899	7	143140545	143141502	957	locus1049	TAS2R60	-0.253474	2	1	373617	0.5388	0.29501	15928	10805	-0.199199	2	1	133776	1.1112	0.13324	15063	5403
5981	ENSG00000186470	6	26365458	26378546	13088	locus829	BTN3A2	-0.387881	94	8	373617	6.2284	2.3564e-10	17623	125	-0.19922	93	8	132708	2.0544	0.01997	15064	1957
4735	ENSG00000183423	4	110769357	110793471	24114	locus606	LRIT3	-0.14095	67	9	373617	1.7491	0.040135	12561	5005	-0.199281	48	6	133634	1.2732	0.10147	15065	4626
17855	ENSG00000157554	21	39751951	40033704	281753	locus2295	ERG	-0.279634	914	95	373617	1.2254	0.11021	16445	7250	-0.199282	893	91	133853	0.61809	0.26826	15066	8157
6772	ENSG00000153721	6	154708637	154831793	123156	locus926	CNKSR3	-0.260193	528	62	373617	0.13646	0.44573	16088	12890	-0.199399	515	60	133855	0.12846	0.44889	15067	11062
10980	ENSG00000095139	11	118443150	118473748	30598	locus1512	ARCN1	0.205041	57	5	373617	-0.34433	0.6347	3171	14947	-0.199446	56	5	133931	0.05161	0.47942	15068	11548
1650	ENSG00000163431	1	201865579	201915715	50136	locus148	LMOD1	-0.0270663	117	21	373617	4.8156	7.3381e-07	9273	389	-0.199562	115	21	133694	0.7271	0.23358	15069	7503
3416	ENSG00000186448	3	44626379	44670882	44503	locus408	ZNF197	0.100255	88	12	373617	1.5807	0.056975	5666	5665	-0.199671	84	12	133827	0.42462	0.33556	15070	9295
16185	ENSG00000123154	19	12777613	12786646	9033	locus2145	WDR83	0.18654	17	8	373617	3.9013	4.7837e-05	3523	816	-0.199671	16	8	133851	-1.6195	0.94733	15071	17315
12773	ENSG00000139988	14	68168602	68201169	32567	locus1763	RDH12	-0.230739	106	14	373617	1.3049	0.09596	15377	6884	-0.199735	105	14	133853	0.30982	0.37835	15072	9971
17499	ENSG00000101442	20	37377084	37400834	23750	locus2235	ACTR5	0.0564176	100	12	373617	-1.0791	0.85972	6880	16926	-0.199766	98	12	133904	0.32558	0.37237	15073	9880
6760	ENSG00000155906	6	151725988	151773259	47271	locus924	RMND1	0.0384505	184	21	373617	-0.0048371	0.50193	7411	13528	-0.199773	179	20	133915	-0.34008	0.6331	15074	13566
14042	ENSG00000167397	16	31102495	31107301	4806	locus1928	VKORC1	0.0775171	6	2	373617	0.4299	0.33364	6295	11416	-0.199785	6	2	133481	2.8801	0.0019878	15075	753
3236	ENSG00000163701	3	9944302	9958079	13777	locus380	IL17RE	0.0567168	40	4	373617	1.5805	0.056996	6872	5667	-0.199817	37	4	133919	-1.4671	0.92883	15076	17103
11876	ENSG00000139352	12	103351463	103354294	2831	locus1610	ASCL1	0.400808	4	2	373617	1.8653	0.031067	920	4547	-0.199919	4	2	133935	-1.2376	0.89207	15077	16733
12393	ENSG00000151287	13	103418459	103426161	7702	locus1710	TEX30	0.0179569	18	7	373617	0.9801	0.16352	8014	8505	-0.199945	18	7	133847	-0.28728	0.61305	15078	13307
3701	ENSG00000196578	3	97806016	97806946	930	locus442	OR5AC2	-0.207798	4	2	373617	1.8556	0.031756	14770	4589	-0.200013	4	2	133670	0.95731	0.16921	15079	6207
7772	ENSG00000255394	8	11618895	11620309	1414	locus1084	C8orf49	-0.239756	10	4	373617	1.6842	0.046074	15625	5251	-0.200048	9	3	133839	0.13877	0.44482	15080	11002
6087	ENSG00000204542	6	31078999	31080336	1337	locus836	C6orf15	-0.2588	17	5	373617	3.2692	0.00053932	16056	1386	-0.20009	16	5	133474	1.7659	0.038706	15081	2733
4558	ENSG00000156140	4	73146685	73434516	287831	locus578	ADAMTS3	0.15649	449	26	373617	0.53821	0.29522	4190	10809	-0.200121	433	25	133838	0.72768	0.2334	15082	7499
15732	ENSG00000134042	18	48324746	48351772	27026	locus2098	MRO	-0.218571	101	22	373617	-0.38707	0.65065	15068	15101	-0.200209	98	21	133876	0.48336	0.31442	15083	8949
4823	ENSG00000197465	4	144792019	144826712	34693	locus629	GYPE	-0.282073	63	8	373617	1.8256	0.033953	16492	4715	-0.200267	58	7	133839	-0.11532	0.54591	15084	12415
11052	ENSG00000197125	11	124310021	124311054	1033	locus1516	OR8B8	-0.305011	1	1	373617	0.33918	0.36724	16867	11902	-0.200273	1	1	133914	0.18696	0.42585	15085	10707
245	ENSG00000127463	1	19542157	19578046	35889	locus20	EMC1	0.184847	114	16	373617	-1.3828	0.91664	3562	17326	-0.200314	112	16	133953	-0.91211	0.81914	15086	15924
12837	ENSG00000119630	14	75408536	75422487	13951	locus1768	PGF	-0.213567	24	10	373617	0.95942	0.16867	14935	8613	-0.200396	16	7	133856	0.14462	0.44251	15087	10971
12767	ENSG00000198133	14	67913800	67982202	68402	locus1762	TMEM229B	0.0812475	294	47	373617	1.7262	0.042156	6196	5098	-0.200468	286	44	133823	0.52521	0.29972	15088	8680
9623	ENSG00000249967	10	99344130	99433667	89537	locus1387	PI4K2A	-0.112662	192	27	373617	1.2931	0.097989	11679	6940	-0.200581	184	25	133903	-1.9997	0.97723	15089	17592
7732	ENSG00000164816	8	6912830	6914256	1426	locus1079	DEFA5	-0.335363	7	3	373617	0.89565	0.18522	17198	8942	-0.200585	7	3	133777	0.78491	0.21625	15090	7164
18141	ENSG00000182541	22	31608264	31676057	67793	locus2325	LIMK2	-0.0903827	120	21	373617	3.5221	0.0002141	11073	1105	-0.200603	109	18	133515	2.1763	0.014767	15091	1690
5795	ENSG00000177932	5	178487415	178510538	23123	locus804	ZNF354C	-0.0219397	54	12	373617	-0.47791	0.68364	9117	15416	-0.200604	52	12	133637	3.0403	0.0011818	15092	616
540	ENSG00000187801	1	40915773	40929386	13613	locus37	ZFP69B	-0.0994327	50	15	373617	-1.0351	0.8497	11300	16837	-0.20065	49	15	133896	-0.55808	0.71161	15093	14601
6016	ENSG00000124657	6	27925018	27925960	942	locus830	OR2B6	-0.399684	4	2	373617	2.6184	0.0044166	17703	2399	-0.200694	4	2	133864	-0.71884	0.76388	15094	15247
14868	ENSG00000161573	17	34303534	34308532	4998	locus2008	CCL16	-0.263501	16	4	373617	-0.11595	0.54615	16149	14044	-0.200708	16	4	133916	-0.19183	0.57606	15095	12818
15730	ENSG00000154839	18	47901364	47920543	19179	locus2098	SKA1	-0.092181	86	10	373617	2.55	0.0053868	11120	2543	-0.200758	58	7	133711	0.87046	0.19202	15096	6670
8844	ENSG00000173077	9	117904096	118164923	260827	locus1282	DEC1	-0.194579	972	63	373617	1.1551	0.12402	14340	7609	-0.200781	890	59	133793	1.2674	0.10251	15097	4658
16326	ENSG00000096996	19	18169804	18209754	39950	locus2149	IL12RB1	-0.330793	133	16	373617	1.6532	0.049148	17149	5369	-0.200787	125	15	133766	1.3514	0.088291	15098	4295
17366	ENSG00000149435	20	23965689	23969416	3727	locus2226	GGTLC1	-0.259731	11	4	373617	-0.11821	0.54705	16077	14053	-0.200866	8	3	133859	0.16847	0.43311	15099	10812
11465	ENSG00000181929	12	49396063	49412980	16917	locus1569	PRKAG1	0.243677	11	3	373617	6.5324	3.2371e-11	2487	100	-0.20088	10	3	132924	-1.7891	0.9632	15100	17472
8870	ENSG00000197233	9	125273080	125274022	942	locus1288	OR1J2	-0.344978	2	1	373617	0.11816	0.45297	17287	12989	-0.200988	2	1	133994	-1.7733	0.96191	15101	17458
8404	ENSG00000170777	9	6328403	6331900	3497	locus1196	TPD52L3	-0.262518	12	5	373617	1.8512	0.032074	16135	4608	-0.201061	11	4	133642	1.8092	0.035208	15102	2606
10793	ENSG00000150676	11	85566143	85631064	64921	locus1483	CCDC83	-0.270661	225	22	373617	0.81607	0.20723	16291	9360	-0.201124	218	21	133871	0.075932	0.46974	15103	11392
2044	ENSG00000162976	2	11295497	11319000	23503	locus199	PQLC3	-0.252111	85	18	373617	1.0549	0.14574	15900	8121	-0.201134	80	16	133879	-0.68831	0.75437	15104	15133
1364	ENSG00000188340	1	158746471	158747425	954	locus109	OR6N2	-0.198782	3	2	373617	0.42221	0.33644	14488	11457	-0.201182	3	2	133966	-1.6973	0.95518	15105	17396
15422	ENSG00000132470	17	73717515	73753899	36384	locus2043	ITGB4	-0.185505	68	17	373617	0.69187	0.24451	14047	9973	-0.201334	67	16	133858	-0.12091	0.54812	15106	12443
10330	ENSG00000181718	11	55999489	56000737	1248	locus1461	OR5T2	-0.211305	11	4	373617	2.2018	0.01384	14878	3490	-0.201343	10	4	133806	-0.38526	0.64998	15107	13822
9983	ENSG00000176895	11	4928599	4929538	939	locus1424	OR51A7	-0.256953	4	2	373617	1.0171	0.15456	16001	8317	-0.201363	4	2	133930	-1.3114	0.90513	15108	16872
11036	ENSG00000171014	11	123810249	123811344	1095	locus1516	OR4D5	-0.256356	3	2	373617	1.4811	0.069293	15986	6107	-0.201366	2	1	133887	-1.1165	0.86789	15109	16480
13400	ENSG00000215186	15	72947078	72958735	11657	locus1855	GOLGA6B	-0.257428	NA	NA	NA	NA	NA	16017	18331	-0.201393	NA	NA	NA	NA	NA	15110	18331
3593	ENSG00000055957	3	52811602	52826077	14475	locus412	ITIH1	-0.1264	32	5	373617	6.9698	1.587e-12	12073	65	-0.20141	28	5	130775	5.204	9.7535e-08	15111	30
14187	ENSG00000172824	16	67022491	67043661	21170	locus1945	CES4A	0.146104	27	8	373617	0.80884	0.2093	4460	9395	-0.20148	26	8	133558	2.5414	0.0055205	15112	1110
10006	ENSG00000167359	11	5461799	5462744	945	locus1424	OR51I1	-0.353338	8	4	373617	0.52363	0.30027	17353	10897	-0.201512	7	3	133802	0.81162	0.2085	15113	7003
5982	ENSG00000124508	6	26383323	26395102	11779	locus829	BTN2A2	-0.248617	50	11	373617	3.6684	0.00012205	15817	985	-0.20159	47	10	133645	1.4201	0.077789	15114	4000
13541	ENSG00000181026	15	89164526	89175513	10987	locus1872	AEN	-0.0860209	66	11	373617	0.69792	0.24261	10938	9933	-0.201873	53	8	133904	-0.4888	0.68751	15115	14301
6681	ENSG00000028839	6	134274332	134311570	37238	locus914	TBPL1	0.0307633	84	9	373617	0.09841	0.4608	7652	13075	-0.201881	81	8	133967	-1.8432	0.96735	15116	17509
10321	ENSG00000174970	11	55734974	55735990	1016	locus1461	OR10AG1	-0.20249	12	1	373617	1.935	0.026494	14603	4318	-0.201994	11	1	133729	0.24338	0.40386	15117	10371
5110	ENSG00000151882	5	43376746	43412477	35731	locus704	CCL28	-0.252107	76	10	373617	0.82712	0.20408	15899	9295	-0.202023	75	10	133938	-1.3716	0.91491	15118	16960
14967	ENSG00000108244	17	39078951	39093836	14885	locus2012	KRT23	-0.385112	60	9	373617	0.5446	0.29302	17600	10770	-0.202052	59	9	133816	0.89267	0.18602	15119	6553
13252	ENSG00000138600	15	50999505	51058005	58500	locus1831	SPPL2A	-0.0709853	214	19	373617	5.4018	3.2981e-08	10508	259	-0.202162	206	18	133096	2.5638	0.0051772	15120	1074
1376	ENSG00000132693	1	159682078	159684379	2301	locus110	CRP	-0.27039	5	2	373617	1.1648	0.12205	16281	7564	-0.202221	5	2	133899	-0.51438	0.69651	15121	14402
13947	ENSG00000188322	16	28303839	28335170	31331	locus1926	SBK1	0.360084	47	11	373617	3.5074	0.00022628	1174	1117	-0.202229	47	11	133577	1.9961	0.022963	15122	2081
3780	ENSG00000114573	3	113465865	113530903	65038	locus456	ATP6V1A	0.260853	82	6	373617	1.6704	0.047421	2257	5303	-0.202231	80	5	133800	0.22045	0.41276	15123	10519
5896	ENSG00000145990	6	13358061	13487787	129726	locus818	GFOD1	0.0816559	313	29	373617	0.81717	0.20692	6176	9350	-0.202239	290	26	133819	1.6457	0.049915	15124	3119
16729	ENSG00000186567	19	45174723	45187631	12908	locus2174	CEACAM19	-0.10735	37	12	373617	0.61992	0.26765	11538	10351	-0.202359	33	10	133717	1.9243	0.027161	15125	2291
13491	ENSG00000103876	15	80445121	80479288	34167	locus1862	FAH	0.064099	126	18	373617	-0.97681	0.83567	6675	16720	-0.202446	125	18	133908	-0.01597	0.50637	15126	11910
14363	ENSG00000103194	16	84733600	84813528	79928	locus1964	USP10	0.116801	325	24	373617	3.2507	0.00057552	5186	1401	-0.202475	316	23	133775	-0.091237	0.53635	15127	12273
16637	ENSG00000167600	19	41698953	41713444	14491	locus2171	CYP2S1	-0.259751	34	9	373617	-0.44877	0.6732	16081	15331	-0.202514	32	9	133912	-0.32773	0.62844	15128	13502
16287	ENSG00000214046	19	16741561	16770941	29380	locus2148	SMIM7	-0.0101505	79	14	373617	1.4311	0.076204	8789	6323	-0.202515	77	14	133904	-0.613	0.73006	15129	14849
8621	ENSG00000119125	9	74729510	74863309	133799	locus1238	GDA	-0.0157883	384	31	373617	3.4529	0.00027727	8936	1170	-0.202519	376	30	133457	3.4705	0.0002597	15130	349
1793	ENSG00000162817	1	220863186	220872499	9313	locus161	C1orf115	-0.181732	37	8	373617	-0.40078	0.65571	13932	15165	-0.20263	37	8	133782	1.663	0.048154	15131	3055
17508	ENSG00000183798	20	39988605	39995467	6862	locus2238	EMILIN3	-0.175959	20	5	373617	0.21929	0.41321	13758	12502	-0.202646	19	5	133860	0.89698	0.18487	15132	6524
12703	ENSG00000070269	14	56955071	57052620	97549	locus1755	TMEM260	0.174874	540	48	373617	0.60989	0.27097	3753	10414	-0.202647	530	45	133887	-0.91837	0.82079	15133	15941
13174	ENSG00000092529	15	42640300	42704515	64215	locus1824	CAPN3	-0.147807	214	16	373617	2.0249	0.021439	12796	4019	-0.202651	212	16	133717	0.6335	0.2632	15134	8051
15286	ENSG00000141371	17	58469789	58503232	33443	locus2029	C17orf64	-0.103447	52	5	373617	3.1545	0.00080397	11417	1520	-0.202682	51	5	133449	1.1951	0.11603	15135	5002
10937	ENSG00000109906	11	113930314	114121398	191084	locus1508	ZBTB16	0.537586	578	74	373617	1.3188	0.093616	374	6814	-0.20269	564	75	133872	0.16196	0.43567	15136	10847
18184	ENSG00000100362	22	37196727	37215523	18796	locus2333	PVALB	-0.19517	66	11	373617	0.6143	0.26951	14360	10386	-0.202716	65	11	133786	1.5751	0.057614	15137	3389
8615	ENSG00000119138	9	72999502	73029540	30038	locus1235	KLF9	0.0315195	49	16	373617	1.4669	0.071204	7629	6171	-0.202755	47	15	133845	1.641	0.050399	15138	3144
4049	ENSG00000118855	3	158449986	158525210	75224	locus487	MFSD1	-0.0640395	245	23	373617	0.4641	0.32129	10323	11213	-0.202826	242	28	133753	1.928	0.02693	15139	2279
6454	ENSG00000119899	6	74303101	74363878	60777	locus875	SLC17A5	-0.141867	339	10	373617	0.97332	0.1652	12592	8549	-0.202853	330	10	133810	0.5481	0.29181	15140	8550
2549	ENSG00000196228	2	108863650	108881807	18157	locus272	SULT1C3	-0.258936	53	11	373617	0.19621	0.42222	16060	12616	-0.20288	52	10	133764	1.7292	0.041888	15141	2844
8056	ENSG00000104369	8	75146934	75233563	86629	locus1130	JPH1	0.0556421	200	31	373617	2.0334	0.021009	6908	3986	-0.202939	190	29	133808	0.0033924	0.49865	15142	11807
17890	ENSG00000160199	21	44394619	44453691	59072	locus2301	PKNOX1	0.0488232	286	19	373617	-1.4607	0.92795	7114	17414	-0.20301	281	16	133902	0.8153	0.20745	15143	6979
1724	ENSG00000162892	1	207070788	207077484	6696	locus152	IL24	-0.363231	16	4	373617	0.11886	0.45269	17432	12983	-0.20311	11	3	133918	-0.5629	0.71325	15144	14623
13190	ENSG00000140265	15	43650369	43662258	11889	locus1825	ZSCAN29	-0.0762207	27	5	373617	2.4963	0.0062749	10665	2674	-0.203116	26	5	133873	-0.20087	0.5796	15145	12865
13333	ENSG00000166831	15	65032096	65067786	35690	locus1848	RBPMS2	-0.105074	97	14	373617	2.9483	0.0015979	11466	1836	-0.20323	93	13	133287	3.1388	0.00084826	15146	546
13585	ENSG00000185442	15	93162531	93353028	190497	locus1878	FAM174B	-0.124427	687	45	373617	-0.4971	0.69044	12032	15480	-0.203264	673	46	133884	0.21967	0.41306	15147	10522
2217	ENSG00000162882	2	42994228	43019732	25504	locus227	HAAO	-0.0693103	123	12	373617	0.80813	0.20951	10453	9399	-0.203429	119	11	133867	0.10904	0.45658	15148	11184
4404	ENSG00000109680	4	26585537	26756973	171436	locus542	TBC1D19	-0.130789	177	15	373617	0.4464	0.32765	12214	11328	-0.203461	159	12	133922	-0.65621	0.74416	15149	14999
16331	ENSG00000254858	19	18304059	18307758	3699	locus2149	MPV17L2	-0.0324914	11	3	373617	3.707	0.00010486	9431	953	-0.203509	9	2	133726	-0.78898	0.78494	15150	15519
16137	ENSG00000197256	19	11274943	11308243	33300	locus2143	KANK2	-0.376351	115	12	373617	0.41823	0.33789	17528	11482	-0.203517	114	12	133790	1.2669	0.10259	15151	4660
9506	ENSG00000189129	10	81891437	81904820	13383	locus1371	PLAC9	-0.33544	72	13	373617	1.8555	0.03176	17199	4590	-0.203553	71	13	133516	2.8342	0.0022969	15152	786
12456	ENSG00000196832	14	20665494	20666605	1111	locus1722	OR11G2	-0.251438	6	2	373617	1.2166	0.11189	15886	7285	-0.203581	6	2	133910	-1.0946	0.86315	15153	16428
13974	ENSG00000213648	16	29467126	29476300	9174	locus1927	SULT1A4	-0.194385	NA	NA	NA	NA	NA	14333	18230	-0.203667	NA	NA	NA	NA	NA	15154	18230
1385	ENSG00000162723	1	159921281	159924044	2763	locus110	SLAMF9	-0.350318	9	2	373617	-0.71252	0.76193	17330	16109	-0.203725	9	2	133960	-0.35831	0.63994	15155	13667
10190	ENSG00000170959	11	30900130	31349827	449697	locus1445	DCDC1	-0.249192	745	30	373617	2.7349	0.0031196	15834	2169	-0.203735	723	34	133738	0.83	0.20327	15156	6886
16542	ENSG00000196381	19	38158651	38183223	24572	locus2168	ZNF781	0.0980323	58	12	373617	1.8233	0.034128	5724	4729	-0.203754	57	12	133756	0.94016	0.17357	15157	6311
18022	ENSG00000133475	22	21562262	21581926	19664	locus2313	GGT2	-0.180355	NA	NA	NA	NA	NA	13890	18194	-0.203802	NA	NA	NA	NA	NA	15158	18194
13890	ENSG00000005187	16	20621564	20787242	165678	locus1919	ACSM3	-0.24373	444	22	373617	0.44676	0.32752	15716	11325	-0.203891	429	22	133901	-0.21687	0.58585	15159	12957
15638	ENSG00000101782	18	21032786	21063104	30318	locus2074	RIOK3	5.40384e-05	78	14	373617	0.98096	0.16331	8508	8497	-0.203902	74	14	133841	1.3937	0.081708	15160	4106
16170	ENSG00000214189	19	12203121	12248050	44929	locus2144	ZNF788	-0.0850782	80	12	373617	-0.11245	0.54477	10908	14022	-0.203945	79	12	133923	-0.41307	0.66022	15161	13977
1979	ENSG00000177174	1	248512076	248513015	939	locus187	OR14C36	-0.196762	6	2	373617	-0.23632	0.59341	14420	14553	-0.204001	6	2	133913	0.19571	0.42242	15162	10653
791	ENSG00000184005	1	76540403	77100286	559883	locus65	ST6GALNAC3	0.116594	1646	132	373617	3.666	0.00012319	5192	988	-0.204021	1598	128	133761	1.6813	0.046353	15163	2994
10326	ENSG00000181761	11	55889848	55890787	939	locus1461	OR8H3	-0.238738	13	3	373617	1.8277	0.033794	15593	4705	-0.204024	13	3	133702	1.0308	0.15131	15164	5816
6233	ENSG00000204140	6	35748793	35755929	7136	locus848	CLPSL1	-0.337818	36	9	373617	-0.4757	0.68286	17220	15413	-0.204088	35	9	133946	-0.3495	0.63664	15165	13623
12952	ENSG00000168398	14	96671134	96710666	39532	locus1787	BDKRB2	-0.430694	151	29	373617	0.43769	0.3308	17842	11367	-0.204111	146	28	133819	1.2557	0.10461	15166	4703
11683	ENSG00000123329	12	57866046	57882597	16551	locus1575	ARHGAP9	-0.438253	34	9	373617	0.56287	0.28676	17871	10674	-0.20413	34	9	133840	0.66769	0.25216	15167	7832
922	ENSG00000143107	1	109255278	109285362	30084	locus92	FNDC7	-0.246791	69	20	373617	-0.13527	0.5538	15783	14128	-0.204141	66	18	133906	-0.55645	0.71105	15168	14594
9313	ENSG00000256574	10	45798101	45811056	12955	locus1340	OR13A1	-0.301041	38	3	373617	1.9203	0.02741	16802	4366	-0.204154	37	3	133809	-0.51928	0.69822	15169	14426
10372	ENSG00000186509	11	57791352	57949088	157736	locus1464	OR9Q1	-0.258272	516	25	373617	1.9587	0.025073	16040	4247	-0.204252	508	25	133860	-0.17926	0.57113	15170	12742
14823	ENSG00000185158	17	30335006	30380505	45499	locus2004	LRRC37B	-0.047441	40	6	373617	1.56	0.059375	9846	5762	-0.204265	39	6	133669	1.4077	0.07961	15171	4054
15436	ENSG00000167881	17	74035183	74068734	33551	locus2044	SRP68	-0.00414856	61	6	373617	-0.28311	0.61145	8627	14714	-0.204291	59	6	133706	1.8169	0.034618	15172	2586
15022	ENSG00000184502	17	39868577	39872221	3644	locus2013	GAST	-0.344474	11	3	373617	-0.87693	0.80974	17281	16494	-0.204493	10	3	133933	-0.028066	0.5112	15173	11968
9970	ENSG00000226288	11	4608020	4609135	1115	locus1423	OR52I2	-0.247577	2	1	373617	-0.14301	0.55686	15793	14163	-0.204532	2	1	133988	-0.43879	0.66959	15174	14084
10830	ENSG00000134627	11	94278451	94354587	76136	locus1492	PIWIL4	-0.166291	209	28	373617	0.94916	0.17127	13430	8671	-0.204589	206	27	133778	1.373	0.084879	15175	4187
9999	ENSG00000183251	11	5322243	5323226	983	locus1424	OR51B4	-0.224868	3	1	373617	-0.51896	0.69811	15239	15542	-0.204624	3	1	133830	1.1328	0.12865	15176	5292
17451	ENSG00000101019	20	33890368	33999944	109576	locus2232	UQCC1	-0.0602065	171	13	373617	1.6479	0.049688	10218	5395	-0.204633	165	12	133840	0.89214	0.18616	15177	6557
5973	ENSG00000124575	6	26234439	26235216	777	locus829	HIST1H1D	-0.233109	3	1	373617	1.1631	0.12239	15437	7575	-0.204633	3	1	133755	0.91178	0.18094	15178	6451
1731	ENSG00000123843	1	207262186	207273338	11152	locus152	C4BPB	-0.405451	21	7	373617	1.5406	0.061708	17747	5861	-0.20473	19	7	133725	1.2982	0.097106	15179	4517
10399	ENSG00000254466	11	59244845	59245869	1024	locus1465	OR4D10	-0.28583	2	1	373617	1.4568	0.07258	16558	6220	-0.204754	1	1	133565	0.45465	0.32468	15180	9128
16974	ENSG00000105497	19	52074550	52092968	18418	locus2183	ZNF175	0.0469548	71	16	373617	-0.095391	0.538	7167	13952	-0.204761	68	16	133933	-1.4515	0.92668	15181	17088
10300	ENSG00000221954	11	50003008	50004071	1063	locus1460	OR4C12	-0.324629	2	1	373617	-0.71752	0.76347	17094	16127	-0.204843	2	1	133521	2.6372	0.0041791	15182	984
11758	ENSG00000127324	12	71518864	71835678	316814	locus1587	TSPAN8	-0.659793	891	56	373617	0.46484	0.32102	18319	11205	-0.20485	860	58	133825	1.1148	0.13246	15183	5391
7796	ENSG00000155975	8	17104079	17155533	51454	locus1090	VPS37A	0.148135	196	28	373617	0.84253	0.19974	4405	9211	-0.204877	190	27	133902	-0.31818	0.62483	15184	13453
17889	ENSG00000160194	21	44299753	44329215	29462	locus2301	NDUFV3	0.0217824	141	18	373617	0.83156	0.20283	7898	9270	-0.204945	137	17	133843	0.74792	0.22725	15185	7373
17407	ENSG00000197183	20	31073339	31172630	99291	locus2230	C20orf112	0.0416533	236	25	373617	4.0629	2.4233e-05	7310	698	-0.205039	229	24	133717	-0.26668	0.60514	15186	13190
10499	ENSG00000149452	11	62760295	62783311	23016	locus1467	SLC22A8	-0.109126	44	17	373617	1.856	0.031727	11577	4587	-0.20523	41	16	133761	1.2082	0.11349	15187	4934
16393	ENSG00000160352	19	21264979	21308073	43094	locus2153	ZNF714	-0.127032	151	12	373617	0.98153	0.16317	12093	8495	-0.205248	149	11	133914	-0.81735	0.79314	15188	15624
9202	ENSG00000176244	10	15119521	15130775	11254	locus1317	ACBD7	-0.0617528	64	15	373617	-0.19072	0.57563	10263	14350	-0.20525	61	14	133949	-0.89996	0.81593	15189	15890
16484	ENSG00000105672	19	36132646	36135773	3127	locus2167	ETV2	-0.0222178	5	3	373617	0.22565	0.41074	9131	12461	-0.20526	3	2	133950	0.28983	0.38597	15190	10090
12303	ENSG00000123171	13	52436116	52440366	4250	locus1667	CCDC70	-0.189494	11	3	373617	-0.20753	0.5822	14171	14427	-0.205301	11	3	133991	-2.422	0.99228	15191	17725
9842	ENSG00000176769	10	132890653	133109984	219331	locus1414	TCERG1L	-0.244664	1111	123	373617	4.2905	8.9149e-06	15737	576	-0.205515	1089	117	133799	0.487	0.31313	15192	8923
1084	ENSG00000122497	1	148003641	148025848	22207	locus103	NBPF14	-0.139645	1	1	373617	-0.75173	0.77389	12510	16212	-0.205519	1	1	134006	-0.6046	0.72728	15193	14816
6041	ENSG00000112462	6	29341199	29343068	1869	locus832	OR12D3	-0.25994	11	5	373617	4.5497	2.6862e-06	16086	466	-0.205571	1	1	133682	-1.9251	0.97289	15194	17564
14332	ENSG00000168589	16	80574630	80584538	9908	locus1959	DYNLRB2	0.0171958	45	6	373617	-0.95238	0.82955	8039	16664	-0.205572	44	6	133859	0.88279	0.18867	15195	6613
9885	ENSG00000185187	11	405715	417455	11740	locus1419	SIGIRR	-0.0284522	26	7	373617	-0.26463	0.60435	9313	14654	-0.205586	25	7	133818	1.1317	0.12887	15196	5296
1814	ENSG00000143771	1	224544551	224567154	22603	locus164	CNIH4	-0.0739382	60	9	373617	-0.24853	0.59814	10596	14597	-0.205628	54	8	133785	1.83	0.033628	15197	2551
1640	ENSG00000163395	1	201159952	201198080	38128	locus147	IGFN1	-0.201127	145	26	373617	0.73975	0.22973	14551	9735	-0.20563	140	25	133841	0.52961	0.29819	15198	8657
15547	ENSG00000181408	17	80332152	80333462	1310	locus2052	UTS2R	-0.398047	1	1	373617	1.7183	0.042872	17696	5123	-0.205631	1	1	133761	0.19242	0.42371	15199	10668
11805	ENSG00000139324	12	88536072	88593664	57592	locus1601	TMTC3	-0.0690904	90	7	373617	-1.244	0.89325	10447	17168	-0.205697	88	6	133955	-0.62347	0.73351	15200	14882
1009	ENSG00000052723	1	115312099	115323306	11207	locus96	SIKE1	0.0653511	7	3	373617	-0.96904	0.83374	6635	16704	-0.205703	6	2	133788	1.2459	0.1064	15201	4746
13032	ENSG00000213145	14	105952653	105955128	2475	locus1794	CRIP1	-0.690506	6	3	373617	1.8418	0.032751	18335	4644	-0.205749	6	3	133690	1.2014	0.11479	15202	4978
11099	ENSG00000043039	11	129245834	129322171	76337	locus1521	BARX2	-0.37786	268	43	373617	-0.14702	0.55844	17537	14180	-0.205815	262	41	133819	1.6756	0.046908	15203	3007
1356	ENSG00000186440	1	158532440	158533394	954	locus109	OR6P1	-0.176143	4	2	373617	0.65914	0.2549	13762	10149	-0.205818	4	2	133881	-0.079221	0.53157	15204	12226
12997	ENSG00000166165	14	103985995	103989448	3453	locus1792	CKB	0.296846	5	2	373617	5.5431	1.4861e-08	1783	230	-0.205867	5	2	132253	1.8944	0.029086	15205	2373
9381	ENSG00000122870	10	60272899	60591195	318296	locus1354	BICC1	-0.360481	614	43	373617	1.5596	0.059427	17410	5764	-0.205872	597	40	133890	-0.7779	0.78169	15206	15484
5933	ENSG00000111802	6	24650204	24667261	17057	locus827	TDP2	0.139455	68	12	373617	2.7008	0.0034588	4610	2227	-0.205928	65	11	133797	-1.1556	0.87607	15207	16560
14616	ENSG00000132518	17	7905911	7923657	17746	locus1984	GUCY2D	-0.14476	41	11	373617	1.1993	0.11521	12680	7376	-0.205995	41	11	133761	1.8226	0.034185	15208	2570
13898	ENSG00000103310	16	21208772	21225831	17059	locus1919	ZP2	-0.170759	41	11	373617	1.1888	0.11726	13596	7430	-0.205997	40	10	133829	0.50439	0.30699	15209	8810
9199	ENSG00000152457	10	14939357	14996431	57074	locus1317	DCLRE1C	0.220966	135	26	373617	-1.0546	0.8542	2875	16877	-0.20601	132	26	133917	-0.70747	0.76036	15210	15202
6695	ENSG00000016402	6	137321107	137366298	45191	locus915	IL20RA	-0.114231	107	20	373617	0.25728	0.39848	11726	12299	-0.20619	105	20	133889	-0.1961	0.57774	15211	12844
4058	ENSG00000179674	3	160394947	160396233	1286	locus488	ARL14	-0.256553	2	1	373617	0.16976	0.4326	15992	12743	-0.206202	2	1	133537	2.375	0.0087736	15212	1329
3152	ENSG00000177483	2	238707031	238751451	44420	locus363	RBM44	-0.161362	90	14	373617	0.67944	0.24843	13245	10045	-0.206428	88	14	133884	-0.30359	0.61928	15213	13396
10328	ENSG00000181752	11	55926869	55927793	924	locus1461	OR8K5	-0.190336	1	1	373617	1.7934	0.036452	14195	4841	-0.206471	1	1	133732	0.29633	0.38349	15214	10053
10177	ENSG00000148942	11	26688565	26743571	55006	locus1442	SLC5A12	-0.166449	208	39	373617	-1.3901	0.91775	13436	17336	-0.20651	189	34	133951	-1.3146	0.90567	15215	16877
13411	ENSG00000129038	15	74218329	74244260	25931	locus1855	LOXL1	-0.256639	111	17	373617	1.2669	0.1026	15995	7066	-0.206556	110	17	133771	1.319	0.093581	15216	4421
7403	ENSG00000091127	7	105080107	105162714	82607	locus1024	PUS7	-0.0709293	266	32	373617	3.3427	0.00041478	10506	1302	-0.206593	259	30	133750	0.65053	0.25767	15217	7949
110	ENSG00000131686	1	9005941	9035151	29210	locus11	CA6	-0.269905	123	25	373617	0.68268	0.2474	16273	10019	-0.206664	122	24	133832	0.61405	0.26959	15218	8188
16991	ENSG00000196267	19	52658124	52674896	16772	locus2185	ZNF836	-0.118565	50	11	373617	-0.9293	0.82363	11848	16603	-0.206751	50	11	133935	-1.1007	0.8645	15219	16441
9718	ENSG00000065618	10	105791043	105845760	54717	locus1391	COL17A1	-0.11669	118	20	373617	1.8922	0.029233	11794	4454	-0.206756	107	20	133805	0.4679	0.31993	15220	9051
18052	ENSG00000099953	22	24110412	24126503	16091	locus2316	MMP11	-0.500282	50	9	373617	-0.29427	0.61572	18104	14760	-0.206858	49	9	133780	0.39042	0.34811	15221	9497
13660	ENSG00000162006	16	819427	833370	13943	locus1892	MSLNL	-0.142321	69	12	373617	0.14806	0.44115	12602	12830	-0.206865	67	11	133726	1.9603	0.024983	15222	2181
7136	ENSG00000198039	7	64342870	64389502	46632	locus993	ZNF273	-0.309361	212	14	373617	1.9544	0.025324	16928	4263	-0.206906	210	14	133478	2.3811	0.0086303	15223	1323
12947	ENSG00000176438	14	95883830	95942173	58343	locus1786	SYNE3	-0.145662	302	43	373617	0.58672	0.2787	12710	10537	-0.206976	292	42	133835	0.8115	0.20854	15224	7004
7226	ENSG00000005471	7	87031364	87105055	73691	locus1012	ABCB4	-0.19788	177	16	373617	0.1382	0.44504	14454	12882	-0.206984	170	15	133911	0.20431	0.41906	15225	10608
1708	ENSG00000162877	1	205797153	205819260	22107	locus151	PM20D1	-0.216229	48	15	373617	2.247	0.012322	15014	3345	-0.206985	47	15	133825	0.63856	0.26155	15226	8021
12853	ENSG00000119715	14	76776956	76967047	190091	locus1770	ESRRB	-0.159919	752	68	373617	0.85162	0.19721	13188	9172	-0.206993	736	66	133767	2.2656	0.011737	15227	1511
15175	ENSG00000120068	17	46689707	46692301	2594	locus2019	HOXB8	-0.312244	6	3	373617	1.7061	0.043994	16959	5166	-0.206999	6	3	133627	1.9158	0.027697	15228	2316
7916	ENSG00000188778	8	37820515	37824483	3968	locus1108	ADRB3	-0.182157	5	1	373617	0.99544	0.15976	13946	8427	-0.207007	5	1	133558	1.7523	0.039857	15229	2773
12486	ENSG00000206150	14	21500978	21502944	1966	locus1724	RNASE13	-0.208903	14	5	373617	-0.11854	0.54718	14805	14055	-0.207043	14	5	133825	1.1469	0.12571	15230	5218
11468	ENSG00000139549	12	49483203	49488602	5399	locus1569	DHH	-0.245822	4	2	373617	1.2144	0.1123	15762	7296	-0.207057	4	2	133768	0.28554	0.38762	15231	10130
11288	ENSG00000139083	12	11802787	12048336	245549	locus1539	ETV6	-0.0189197	609	81	373617	2.2409	0.012517	9028	3361	-0.207145	600	79	133775	2.3414	0.0096054	15232	1386
15378	ENSG00000257008	17	72363545	72368761	5216	locus2042	GPR142	-0.127576	10	6	373617	1.2449	0.10659	12108	7163	-0.207244	9	5	133652	0.99448	0.16	15233	6013
9126	ENSG00000130653	9	140354404	140444986	90582	locus1301	PNPLA7	0.0557519	116	30	373617	1.3871	0.082698	6902	6506	-0.207254	108	27	133882	-0.55676	0.71115	15234	14598
17327	ENSG00000125871	20	17949555	17971765	22210	locus2221	MGME1	-0.154884	66	8	373617	0.2358	0.40679	13037	12417	-0.207272	64	8	133774	1.2727	0.10157	15235	4632
8872	ENSG00000171505	9	125288636	125289572	936	locus1288	OR1N1	-0.242831	4	2	373617	0.19272	0.42359	15689	12648	-0.207313	4	2	133961	-1.1283	0.8704	15236	16508
17612	ENSG00000000419	20	49551403	49575092	23689	locus2248	DPM1	0.109019	32	8	373617	1.2162	0.11195	5403	7289	-0.207315	32	8	133843	0.28713	0.387	15237	10115
10313	ENSG00000186113	11	55563031	55563976	945	locus1461	OR5D14	-0.209374	6	3	373617	1.6567	0.048795	14817	5356	-0.207354	6	3	133584	2.1971	0.014008	15238	1640
7260	ENSG00000127928	7	93220884	93540387	319503	locus1015	GNGT1	-0.394555	827	58	373617	0.72108	0.23543	17668	9825	-0.207365	781	52	133882	-0.21461	0.58496	15239	12946
17070	ENSG00000167634	19	55434882	55477611	42729	locus2191	NLRP7	-0.281238	156	27	373617	0.035066	0.48601	16473	13360	-0.207401	146	26	133931	-1.4042	0.91987	15240	17013
13867	ENSG00000185164	16	18511181	18573533	62352	locus1918	NOMO2	-0.208895	1	1	373617	2.1282	0.016658	14803	3700	-0.207488	1	1	133390	1.3978	0.081092	15241	4089
15781	ENSG00000166396	18	61420276	61472603	52327	locus2111	SERPINB7	-0.232965	190	20	373617	-0.36386	0.64202	15430	15006	-0.207532	187	20	133873	0.3138	0.37684	15242	9949
4011	ENSG00000163646	3	150644353	150690786	46433	locus481	CLRN1	-0.328974	142	19	373617	0.49531	0.31019	17133	11051	-0.207544	140	19	133694	2.3622	0.0090842	15243	1350
5315	ENSG00000173930	5	101569689	101632253	62564	locus741	SLCO4C1	-0.11842	249	24	373617	-0.058876	0.52347	11845	13792	-0.207558	221	28	133880	0.52703	0.29909	15244	8670
11284	ENSG00000197870	12	11418888	11422739	3851	locus1538	PRB3	-0.272606	6	2	373617	-0.24411	0.59643	16325	14582	-0.207637	6	2	133966	-0.75094	0.77366	15245	15377
16850	ENSG00000176920	19	49199231	49209207	9976	locus2179	FUT2	-0.0305044	36	5	373617	1.2801	0.10025	9374	7002	-0.207648	34	4	133903	0.45165	0.32576	15246	9144
17490	ENSG00000101413	20	36661947	36720768	58821	locus2234	RPRD1B	0.00831819	108	10	373617	-0.40189	0.65612	8302	15171	-0.207681	104	9	133775	1.6306	0.051491	15247	3178
3282	ENSG00000131375	3	15247749	15294425	46676	locus386	CAPN7	0.00979811	48	15	373617	0.81994	0.20613	8257	9329	-0.207726	47	15	133886	-1.3325	0.90866	15248	16909
17379	ENSG00000175170	20	25744101	25848786	104685	locus2228	FAM182B	-0.119276	54	7	373617	-0.36912	0.64398	11873	15026	-0.207744	44	7	133931	-0.43862	0.66953	15249	14083
11609	ENSG00000185821	12	55820037	55820976	939	locus1573	OR6C76	-0.163443	3	2	373617	0.1251	0.45022	13332	12947	-0.207836	3	2	133871	0.004736	0.49811	15250	11801
17556	ENSG00000180305	20	44258164	44259835	1671	locus2242	WFDC10A	-0.197055	8	2	373617	1.7402	0.040913	14426	5033	-0.207929	8	2	133933	-0.51546	0.69688	15251	14410
13054	ENSG00000185823	15	24920540	24928593	8053	locus1800	NPAP1	-0.267725	24	7	373617	0.5638	0.28644	16233	10665	-0.207988	22	6	133895	-0.33588	0.63152	15252	13546
13866	ENSG00000233024	16	18451951	18470696	18745	locus1918	NPIPA7	-0.17522	NA	NA	NA	NA	NA	13731	18179	-0.208039	NA	NA	NA	NA	NA	15253	18179
1943	ENSG00000135747	1	247108848	247242038	133190	locus186	ZNF670	-0.131759	546	26	373617	3.0559	0.0011218	12244	1673	-0.208057	533	27	133793	-0.44137	0.67053	15254	14092
10872	ENSG00000204397	11	104912297	104972158	59861	locus1502	CARD16	-0.14563	203	19	373617	-0.87715	0.8098	12709	16495	-0.208085	197	18	133926	-0.30121	0.61837	15255	13382
14082	ENSG00000102921	16	48580007	48654059	74052	locus1930	N4BP1	0.0978035	152	8	373617	0.017859	0.49288	5730	13423	-0.208119	151	8	133752	1.6116	0.053528	15256	3252
4504	ENSG00000163453	4	57896938	57976551	79613	locus563	IGFBP7	-0.157981	392	42	373617	3.049	0.0011479	13119	1684	-0.208151	381	43	133754	1.0222	0.15334	15257	5856
10119	ENSG00000256206	11	14515328	14541890	26562	locus1433	PSMA1	-0.16173	45	12	373617	1.455	0.072836	13258	6226	-0.208171	42	11	133817	0.46488	0.32101	15258	9074
16341	ENSG00000105655	19	18545197	18549111	3914	locus2150	ISYNA1	0.115655	7	2	373617	1.9525	0.025439	5218	4269	-0.208238	7	2	133781	0.38966	0.3484	15259	9504
1433	ENSG00000143226	1	161476122	161493803	17681	locus111	FCGR2A	-0.0333204	51	11	373617	0.95217	0.17051	9462	8655	-0.208313	48	10	133681	2.268	0.011666	15260	1506
9221	ENSG00000120586	10	18098351	18200091	101740	locus1320	MRC1	-0.161868	NA	NA	NA	NA	NA	13263	18126	-0.208345	NA	NA	NA	NA	NA	15261	18126
16551	ENSG00000167645	19	38795757	38806603	10846	locus2168	YIF1B	-0.05487	37	10	373617	0.83074	0.20306	10061	9273	-0.20837	37	10	133896	0.22084	0.41261	15262	10515
5618	ENSG00000113721	5	149493399	149535423	42024	locus776	PDGFRB	-0.0284749	122	24	373617	1.8834	0.029821	9314	4483	-0.208378	119	23	133751	1.3445	0.089399	15263	4326
16201	ENSG00000105607	19	13008193	13025021	16828	locus2145	GCDH	0.204925	43	10	373617	1.557	0.059739	3173	5783	-0.208431	42	10	133746	1.5169	0.064652	15264	3615
10468	ENSG00000149021	11	62172574	62190667	18093	locus1467	SCGB1A1	-0.434121	55	12	373617	0.18826	0.42534	17850	12671	-0.208488	50	10	133882	0.32917	0.37101	15265	9854
1847	ENSG00000198835	1	228337552	228347527	9975	locus167	GJC2	-0.113085	14	6	373617	0.48492	0.31387	11686	11095	-0.208532	14	6	133893	-1.3006	0.9033	15266	16852
2195	ENSG00000138061	2	38297208	38337044	39836	locus221	CYP1B1	-0.759713	134	21	373617	1.9164	0.027657	18362	4377	-0.208563	132	21	133788	0.63141	0.26389	15267	8065
8467	ENSG00000120156	9	27109146	27230173	121027	locus1221	TEK	-0.490598	627	66	373617	-0.74423	0.77163	18082	16189	-0.208567	612	67	133879	0.33734	0.36793	15268	9814
13086	ENSG00000206127	15	32737306	32747835	10529	locus1811	GOLGA8O	-0.211694	NA	NA	NA	NA	NA	14887	18263	-0.208568	NA	NA	NA	NA	NA	15269	18263
3595	ENSG00000055955	3	52846990	52864755	17765	locus412	ITIH4	-0.128091	43	7	373617	6.3327	1.2048e-10	12121	113	-0.208604	41	7	131065	6.211	2.6327e-10	15270	4
8649	ENSG00000165113	9	86354335	86432657	78322	locus1249	GKAP1	-0.0694571	164	13	373617	4.4154	5.0414e-06	10457	522	-0.208739	159	12	133469	0.49656	0.30975	15271	8857
170	ENSG00000187545	1	12952726	12958101	5375	locus15	PRAMEF10	-0.237368	NA	NA	NA	NA	NA	15561	18308	-0.208766	NA	NA	NA	NA	NA	15272	18308
13436	ENSG00000198794	15	75249559	75311618	62059	locus1856	SCAMP5	0.410198	159	18	373617	1.7909	0.036655	878	4852	-0.208796	154	17	133705	1.8134	0.034884	15273	2596
17164	ENSG00000179909	19	58208734	58220562	11828	locus2195	ZNF154	-0.128516	33	8	373617	0.42805	0.33431	12137	11430	-0.208946	31	8	133864	0.08249	0.46713	15274	11360
923	ENSG00000116266	1	109289309	109352148	62839	locus92	STXBP3	0.072099	206	13	373617	1.0771	0.14072	6452	8007	-0.208998	202	12	133920	-1.0732	0.85841	15275	16362
9415	ENSG00000107625	10	70661033	70706603	45570	locus1363	DDX50	0.0628008	127	19	373617	1.3955	0.081438	6698	6465	-0.209056	126	18	133867	-0.5644	0.71376	15276	14632
18084	ENSG00000100104	22	26879842	26890624	10782	locus2320	SRRD	0.0437565	26	8	373617	2.5257	0.0057732	7249	2609	-0.209057	26	8	133791	-0.37224	0.64514	15277	13744
13148	ENSG00000104142	15	41186627	41196173	9546	locus1822	VPS18	0.157333	25	4	373617	-0.22286	0.58818	4162	14485	-0.209101	21	3	133915	0.046732	0.48136	15278	11574
13978	ENSG00000174992	16	29789560	29793096	3536	locus1928	ZG16	-0.279736	2	1	373617	0.11798	0.45304	16448	12990	-0.209123	2	1	133694	1.741	0.040842	15279	2811
16706	ENSG00000167637	19	44331443	44353307	21864	locus2173	ZNF283	-0.169768	102	10	373617	-1.8233	0.96587	13554	17650	-0.20925	100	10	133770	1.9051	0.028382	15280	2346
17794	ENSG00000182591	21	32252965	32253874	909	locus2287	KRTAP11-1	-0.21873	3	2	373617	0.58311	0.27991	15072	10566	-0.209403	3	2	133958	-1.0865	0.86136	15281	16397
10144	ENSG00000134339	11	18260769	18270190	9421	locus1435	SAA2	-0.53694	16	6	373617	0.88595	0.18782	18176	8996	-0.20943	16	6	133931	-1.3866	0.91723	15282	16984
13521	ENSG00000169594	15	83924654	83953466	28812	locus1864	BNC1	-0.297263	43	9	373617	3.075	0.0010526	16747	1646	-0.209431	39	8	133591	1.0952	0.13672	15283	5484
7423	ENSG00000091128	7	107663992	107770800	106808	locus1027	LAMB4	-0.375006	225	24	373617	-0.52151	0.699	17518	15555	-0.209454	216	22	133939	-0.76337	0.77738	15284	15421
3708	ENSG00000206536	3	98109509	98110475	966	locus442	OR5K3	-0.204307	1	1	373617	1.8017	0.035795	14657	4816	-0.209473	1	1	133500	1.3034	0.09622	15285	4485
1189	ENSG00000203786	1	152730505	152734529	4024	locus105	KPRP	-0.271526	7	3	373617	1.101	0.13544	16305	7878	-0.209497	6	2	133735	1.2055	0.11401	15286	4954
3691	ENSG00000169379	3	93698982	93774512	75530	locus439	ARL13B	-0.00685788	65	16	373617	3.1337	0.00086309	8688	1552	-0.209498	62	15	133758	0.071115	0.47165	15287	11420
8171	ENSG00000155090	8	103661006	103668130	7124	locus1150	KLF10	0.128598	16	7	373617	0.50345	0.30732	4858	11008	-0.209562	15	6	133862	0.3443	0.36531	15288	9760
13454	ENSG00000169758	15	76352325	76521462	169137	locus1857	C15orf27	-0.147612	438	48	373617	0.75354	0.22556	12787	9674	-0.20961	432	47	133855	1.3579	0.087248	15289	4254
11578	ENSG00000197757	12	54384407	54422706	38299	locus1573	HOXC6	-0.212894	59	14	373617	-0.12371	0.54923	14916	14081	-0.209698	55	12	133921	-0.9008	0.81615	15290	15894
14304	ENSG00000168404	16	74705758	74734812	29054	locus1949	MLKL	-0.327387	75	22	373617	-0.64567	0.74075	17115	15939	-0.209704	74	22	133904	-0.75299	0.77427	15291	15382
4606	ENSG00000138759	4	78978723	79462278	483555	locus583	FRAS1	-0.0049745	1558	53	373617	0.25726	0.39849	8643	12300	-0.209732	1504	50	133881	0.63518	0.26266	15292	8043
11170	ENSG00000111321	12	6484594	6500390	15796	locus1534	LTBR	-0.119669	46	14	373617	1.8997	0.028737	11889	4434	-0.20986	45	13	133855	-0.05206	0.52076	15293	12103
11051	ENSG00000198657	11	124293806	124294789	983	locus1516	OR8B4	-0.255065	5	2	373617	3.0551	0.0011248	15959	1677	-0.209867	5	2	133589	0.85997	0.1949	15294	6732
7397	ENSG00000170615	7	102993176	103086598	93422	locus1022	SLC26A5	-0.217172	198	27	373617	1.4624	0.071811	15034	6193	-0.209868	194	26	133896	-1.2984	0.90293	15295	16847
6721	ENSG00000112419	6	143857981	144145301	287320	locus919	PHACTR2	-0.47097	901	58	373617	1.6198	0.052635	18020	5502	-0.20987	870	56	133891	-0.44412	0.67152	15296	14106
11327	ENSG00000008394	12	16500585	16762193	261608	locus1543	MGST1	-0.190007	507	47	373617	2.3375	0.0097057	14190	3097	-0.209909	484	56	133881	-0.60335	0.72686	15297	14807
17062	ENSG00000167633	19	55235968	55378448	142480	locus2191	KIR3DL1	-0.277102	31	5	373617	-0.068513	0.52731	16394	13821	-0.209912	29	5	133956	-1.0896	0.86205	15298	16408
4624	ENSG00000138674	4	83740163	83821691	81528	locus587	SEC31A	0.241391	196	15	373617	1.2153	0.11212	2525	7293	-0.209999	192	14	133935	-0.25549	0.60083	15299	13144
1651	ENSG00000134375	1	201924618	201939789	15171	locus148	TIMM17A	0.00717593	38	8	373617	4.1808	1.4526e-05	8333	624	-0.210073	37	8	133640	-0.36403	0.64208	15300	13700
6092	ENSG00000137310	6	31129225	31134936	5711	locus836	TCF19	-0.152155	56	11	373617	1.7719	0.038205	12942	4914	-0.210099	4	2	133674	1.1503	0.125	15301	5203
12919	ENSG00000165943	14	93648540	93651273	2733	locus1784	MOAP1	0.102227	8	4	373617	0.64463	0.25958	5600	10231	-0.210106	8	4	133872	-0.031233	0.51246	15302	11984
11153	ENSG00000111241	12	4537321	4553385	16064	locus1532	FGF6	-0.128281	33	6	373617	0.042974	0.48286	12126	13324	-0.210188	33	6	133768	1.3427	0.089685	15303	4334
12358	ENSG00000080166	13	95089557	95131923	42366	locus1703	DCT	-0.178473	142	18	373617	1.8821	0.029911	13832	4491	-0.210199	136	17	133738	1.0759	0.14098	15304	5579
12095	ENSG00000151952	12	129556270	130388211	831941	locus1632	TMEM132D	0.1467	2958	268	373617	0.088779	0.46463	4445	13118	-0.210213	2863	272	133856	1.5469	0.060944	15305	3497
5026	ENSG00000145491	5	10441987	10472141	30154	locus679	ROPN1L	-0.145065	75	8	373617	-0.32819	0.62861	12692	14884	-0.210216	74	8	133930	-0.45634	0.67593	15306	14164
3286	ENSG00000206561	3	15491639	15563258	71619	locus386	COLQ	-0.034075	223	26	373617	2.3967	0.0082719	9481	2925	-0.2103	220	26	133831	-0.48007	0.68441	15307	14265
9967	ENSG00000196778	11	4510108	4511138	1030	locus1423	OR52K1	-0.302803	3	1	373617	0.21245	0.41588	16834	12535	-0.210316	3	1	133835	0.78392	0.21654	15308	7166
2029	ENSG00000151694	2	9628614	9695917	67303	locus197	ADAM17	0.1539	127	12	373617	-0.56757	0.71484	4251	15691	-0.210321	127	12	133942	-0.50488	0.69318	15309	14357
15358	ENSG00000154262	17	67074842	67138015	63173	locus2036	ABCA6	-0.176951	107	11	373617	1.9589	0.025064	13785	4246	-0.210328	100	10	133758	0.46374	0.32142	15310	9080
1251	ENSG00000160712	1	154377668	154441926	64258	locus106	IL6R	-0.0456186	161	19	373617	1.1752	0.11995	9789	7508	-0.210348	158	19	133882	-0.98694	0.83816	15311	16132
6465	ENSG00000146243	6	79577323	79656157	78834	locus879	IRAK1BP1	-0.063748	128	17	373617	4.2206	1.2181e-05	10311	603	-0.210366	125	17	133685	-0.4028	0.65645	15312	13932
13896	ENSG00000158486	16	20944432	21170762	226330	locus1919	DNAH3	-0.256122	541	36	373617	-0.18322	0.57269	15981	14318	-0.21039	525	36	133916	-0.92724	0.8231	15313	15965
17744	ENSG00000154646	21	19641432	19775973	134541	locus2273	TMPRSS15	-0.150085	628	79	373617	0.21078	0.41653	12876	12541	-0.210434	612	77	133820	1.7089	0.043731	15314	2910
4083	ENSG00000163558	3	169940152	170023769	83617	locus494	PRKCI	0.204217	293	11	373617	-1.8454	0.96751	3189	17662	-0.210453	285	11	133838	0.97901	0.16379	15315	6083
2434	ENSG00000168874	2	85978466	86015189	36723	locus259	ATOH8	-0.242666	68	11	373617	1.7562	0.03953	15687	4984	-0.210467	65	11	133776	0.57806	0.28161	15316	8383
189	ENSG00000162493	1	13909959	13944452	34493	locus15	PDPN	-0.4574	104	24	373617	0.22105	0.41253	17962	12490	-0.210482	102	24	133884	0.070195	0.47202	15317	11425
14161	ENSG00000181938	16	58329300	58426478	97178	locus1938	GINS3	-0.227355	368	39	373617	0.96173	0.16809	15299	8601	-0.210637	358	38	133837	0.96096	0.16829	15318	6180
4332	ENSG00000155269	4	8580051	8621476	41425	locus528	GPR78	-0.256696	348	46	373617	-0.62046	0.73252	15996	15849	-0.210649	343	44	133875	0.4173	0.33823	15319	9341
2251	ENSG00000243244	2	48757309	48825651	68342	locus233	STON1	-0.184561	279	27	373617	2.1916	0.014206	14022	3522	-0.210692	274	26	133833	0.026107	0.48959	15320	11693
11718	ENSG00000185306	12	64660216	64784972	124756	locus1580	C12orf56	-0.143644	311	22	373617	-2.528	0.99426	12648	17811	-0.210749	301	21	133943	-0.22345	0.58841	15321	12993
3172	ENSG00000063660	2	241375087	241407493	32406	locus367	GPC1	0.133405	155	35	373617	0.11212	0.45536	4752	13019	-0.210773	146	32	133925	-1.8263	0.9661	15322	17498
13549	ENSG00000140521	15	89859533	89878078	18545	locus1873	POLG	0.0671203	39	8	373617	1.8836	0.029808	6579	4481	-0.21083	34	6	133771	0.28307	0.38856	15323	10155
5670	ENSG00000172548	5	156887026	156901725	14699	locus784	NIPAL4	-0.383521	46	10	373617	0.60367	0.27303	17583	10448	-0.210878	46	10	133949	-1.6422	0.94973	15324	17343
5023	ENSG00000150753	5	10250032	10266524	16492	locus679	CCT5	-0.0193648	73	4	373617	-0.22032	0.58719	9037	14469	-0.210918	72	4	133897	0.54018	0.29454	15325	8586
10687	ENSG00000131626	11	70116805	70230506	113701	locus1471	PPFIA1	0.171873	225	10	373617	0.61218	0.27021	3805	10397	-0.210981	218	9	133936	-1.5648	0.94119	15326	17243
823	ENSG00000153904	1	85784163	86043933	259770	locus72	DDAH1	0.0905701	706	59	373617	2.6949	0.0035206	5923	2234	-0.211139	681	61	133742	1.5417	0.061572	15327	3513
13382	ENSG00000137818	15	69745122	69748255	3133	locus1852	RPLP1	-0.203349	6	3	373617	-1.076	0.85904	14628	16916	-0.211233	5	3	133937	-0.35061	0.63706	15328	13629
17189	ENSG00000083845	19	58897766	58906173	8407	locus2196	RPS5	-0.0737476	20	3	373617	0.93184	0.17571	10586	8762	-0.211248	20	3	133881	0.098317	0.46084	15329	11253
11414	ENSG00000015153	12	42550905	42632050	81145	locus1562	YAF2	0.00992811	130	18	373617	-0.10167	0.54049	8252	13982	-0.211321	128	17	133935	-0.41334	0.66032	15330	13979
10018	ENSG00000181074	11	5775922	5776959	1037	locus1425	OR52N4	-0.240246	7	3	373617	0.94101	0.17335	15636	8714	-0.211366	7	3	133809	0.15498	0.43842	15331	10893
8932	ENSG00000160408	9	130652915	130667609	14694	locus1292	ST6GALNAC6	0.268366	40	11	373617	1.1589	0.12325	2142	7596	-0.211385	39	11	133879	-0.70976	0.76107	15332	15207
7605	ENSG00000106144	7	142985307	143004789	19482	locus1049	CASP2	-0.125901	21	9	373617	0.13874	0.44483	12063	12879	-0.211528	20	9	133891	-0.44115	0.67045	15333	14091
15338	ENSG00000091583	17	64216731	64252643	35912	locus2032	APOH	-0.118782	165	20	373617	1.3894	0.082358	11853	6492	-0.211655	161	20	133825	0.33482	0.36888	15334	9826
11365	ENSG00000123096	12	26274984	26452223	177239	locus1551	SSPN	-0.38371	578	56	373617	-0.47056	0.68102	17588	15396	-0.21168	560	55	133837	1.5498	0.060601	15335	3486
17138	ENSG00000141946	19	57645463	57656570	11107	locus2194	ZIM3	-0.282178	47	9	373617	0.24698	0.40246	16493	12350	-0.21186	46	9	133874	0.38703	0.34937	15336	9518
8815	ENSG00000148158	9	115513117	115637267	124150	locus1280	SNX30	0.156582	418	19	373617	2.8966	0.0018859	4187	1895	-0.211889	405	19	133713	-0.12451	0.54954	15337	12472
18153	ENSG00000205856	22	32544992	32555309	10317	locus2326	C22orf42	-0.255612	35	10	373617	0.063545	0.47467	15971	13228	-0.211931	32	9	133889	0.18157	0.42796	15338	10743
12236	ENSG00000120690	13	41506169	41593450	87281	locus1659	ELF1	-0.297918	301	23	373617	-0.24983	0.59864	16757	14604	-0.211941	244	22	133939	-0.93772	0.82581	15339	15990
5065	ENSG00000113460	5	34915480	34926101	10621	locus699	BRIX1	-0.0920323	15	6	373617	0.9573	0.16921	11116	8622	-0.211981	15	6	133803	0.39492	0.34645	15340	9470
6793	ENSG00000164694	6	159590428	159693141	102713	locus931	FNDC1	-0.373317	344	15	373617	-0.22248	0.58803	17500	14482	-0.211992	336	14	133898	0.14775	0.44127	15341	10944
11713	ENSG00000166148	12	63539013	63543959	4946	locus1579	AVPR1A	-0.408819	14	6	373617	0.046351	0.48152	17763	13311	-0.212102	14	6	133904	-0.36246	0.64149	15342	13693
4799	ENSG00000189184	4	138440071	138453629	13558	locus624	PCDH18	-0.233406	30	8	373617	-0.73874	0.76997	15450	16176	-0.212103	29	7	133893	0.060803	0.47576	15343	11484
10327	ENSG00000167822	11	55904246	55905194	948	locus1461	OR8J3	-0.247711	5	2	373617	2.8257	0.0023586	15796	2014	-0.212156	5	2	133540	0.82682	0.20417	15344	6903
16596	ENSG00000176401	19	40021629	40023494	1865	locus2170	EID2B	0.0878682	4	2	373617	1.91	0.028067	6002	4397	-0.212264	4	2	133694	1.6425	0.050246	15345	3137
15536	ENSG00000169738	17	79993733	79995608	1875	locus2052	DCXR	-0.00730056	13	1	373617	-1.0138	0.84467	8708	16799	-0.212463	13	1	133585	2.2922	0.010946	15346	1471
5144	ENSG00000164512	5	55395506	55529186	133680	locus710	ANKRD55	-0.397036	423	53	373617	0.48662	0.31326	17685	11083	-0.212469	413	51	133847	0.76124	0.22326	15347	7294
5781	ENSG00000204677	5	177433972	177476088	42116	locus802	FAM153C	-0.235006	21	8	373617	0.98222	0.163	15491	8493	-0.212498	21	8	133878	-0.39175	0.65238	15348	13860
5334	ENSG00000129595	5	111498317	111755013	256696	locus748	EPB41L4A	-0.314012	977	50	373617	1.1879	0.11744	16981	7433	-0.212516	865	46	133896	-0.97421	0.83502	15349	16090
4970	ENSG00000184108	4	189060572	189068776	8204	locus665	TRIML1	-0.27568	73	14	373617	0.22437	0.41123	16378	12467	-0.21267	72	14	133919	-1.0381	0.85038	15350	16272
3737	ENSG00000170044	3	101818087	102196521	378434	locus445	ZPLD1	-0.154327	849	44	373617	2.2121	0.01348	13015	3454	-0.212789	822	44	133854	-0.69164	0.75542	15351	15143
8856	ENSG00000106804	9	123714615	123812554	97939	locus1287	C5	-0.0263851	228	25	373617	0.095686	0.46189	9245	13085	-0.212824	221	24	133844	1.6083	0.05389	15352	3267
4466	ENSG00000182223	4	48492268	48496406	4138	locus560	ZAR1	-0.103623	13	4	373617	1.8997	0.028738	11422	4435	-0.212882	12	4	133772	0.52123	0.3011	15353	8707
12316	ENSG00000102837	13	53602893	53626192	23299	locus1668	OLFM4	-0.192617	77	20	373617	4.4035	5.3271e-06	14281	526	-0.212952	75	20	133626	1.6163	0.053016	15354	3236
14079	ENSG00000121270	16	48200820	48281305	80485	locus1930	ABCC11	-0.207494	221	10	373617	0.1633	0.43514	14758	12768	-0.212971	217	10	133972	-2.3411	0.99039	15355	17708
1155	ENSG00000143367	1	151512780	151556059	43279	locus103	TUFT1	-0.186118	94	16	373617	0.58081	0.28069	14069	10586	-0.213043	89	15	133832	0.89296	0.18594	15356	6548
3007	ENSG00000127831	2	219283814	219318018	34204	locus346	VIL1	-0.10599	37	5	373617	1.3685	0.085574	11490	6587	-0.213046	35	5	133630	2.56	0.0052343	15357	1080
16469	ENSG00000105697	19	35771618	35776046	4428	locus2166	HAMP	-0.294138	10	4	373617	0.3706	0.35547	16707	11731	-0.213176	10	4	133848	0.5855	0.2791	15358	8349
10796	ENSG00000149196	11	86013264	86056969	43705	locus1483	C11orf73	0.0366559	126	15	373617	0.20658	0.41817	7473	12557	-0.213186	123	15	133938	-1.1586	0.8767	15359	16568
14283	ENSG00000140835	16	71559135	71572649	13514	locus1947	CHST4	-0.175925	17	9	373617	3.0391	0.0011863	13757	1697	-0.213238	16	8	133718	1.0597	0.14464	15360	5659
13944	ENSG00000047578	16	27561472	27791690	230218	locus1926	KIAA0556	0.0687968	326	19	373617	-1.197	0.88435	6545	17087	-0.21326	310	16	133892	0.63624	0.26231	15361	8035
16045	ENSG00000104938	19	7828034	7834491	6457	locus2140	CLEC4M	-0.2598	29	6	373617	-0.94519	0.82772	16083	16642	-0.213266	29	6	134002	-1.5878	0.94384	15362	17280
12628	ENSG00000100934	14	39501123	39572732	71609	locus1739	SEC23A	0.193507	189	24	373617	2.1444	0.016	3395	3656	-0.213292	179	23	133895	-0.68437	0.75313	15363	15117
6668	ENSG00000079950	6	132767005	132834201	67196	locus913	STX7	0.0822936	196	26	373617	0.53421	0.2966	6157	10830	-0.213329	192	25	133844	0.56735	0.28524	15364	8446
13376	ENSG00000140350	15	69070873	69113234	42361	locus1852	ANP32A	0.272176	71	15	373617	2.6728	0.0037616	2092	2282	-0.213342	68	14	133819	-1.1059	0.86562	15365	16454
17536	ENSG00000124134	20	43720950	43729753	8803	locus2242	KCNS1	0.0862023	18	6	373617	1.8056	0.035493	6043	4806	-0.213346	15	5	133864	0.80591	0.21015	15366	7040
6392	ENSG00000170927	6	51480097	51952423	472326	locus859	PKHD1	-0.381906	1392	55	373617	1.9931	0.023124	17567	4131	-0.213354	1367	56	133673	3.0032	0.0013358	15367	642
8430	ENSG00000147872	9	19121097	19149276	28179	locus1213	PLIN2	-0.206021	121	22	373617	0.32793	0.37148	14704	11963	-0.213376	118	22	133758	1.8467	0.032394	15368	2507
11152	ENSG00000118972	12	4477392	4488894	11502	locus1532	FGF23	-0.182997	20	6	373617	0.90934	0.18159	13983	8880	-0.213494	20	6	133680	1.9514	0.025502	15369	2210
4052	ENSG00000168811	3	159706536	159713799	7263	locus488	IL12A	-0.319153	14	4	373617	-0.74077	0.77058	17036	16181	-0.213545	14	4	133851	0.94055	0.17347	15370	6307
17202	ENSG00000125788	20	123009	126392	3383	locus2197	DEFB126	-0.194582	7	3	373617	-0.091761	0.53656	14341	13931	-0.213578	7	3	133882	-0.091922	0.53662	15371	12278
14550	ENSG00000129235	17	6544077	6547861	3784	locus1981	TXNDC17	-0.0732158	15	4	373617	2.3971	0.0082623	10571	2923	-0.213627	15	4	133870	-0.46315	0.67837	15372	14200
12641	ENSG00000100442	14	45584802	45604522	19720	locus1744	FKBP3	-0.0721311	24	6	373617	1.6141	0.053252	10543	5519	-0.213724	22	5	133807	0.81273	0.20819	15373	6994
13365	ENSG00000103591	15	67493370	67547074	53704	locus1851	AAGAB	-0.00238016	108	11	373617	0.17852	0.42916	8586	12709	-0.213727	103	10	133681	2.0293	0.021212	15374	2005
1343	ENSG00000163534	1	157764325	157789879	25554	locus109	FCRL1	-0.446977	68	10	373617	-0.044388	0.5177	17905	13716	-0.213746	67	10	133936	-1.2207	0.88891	15375	16695
862	ENSG00000162676	1	92940320	92952433	12113	locus77	GFI1	-0.294584	29	8	373617	-0.17543	0.56963	16713	14296	-0.213788	29	8	133884	-0.10193	0.54059	15376	12338
1340	ENSG00000163518	1	157543538	157567870	24332	locus109	FCRL4	-0.277982	61	10	373617	0.30104	0.38169	16414	12092	-0.213793	59	10	133849	0.83135	0.20289	15377	6880
4815	ENSG00000170153	4	141786724	142134031	347307	locus628	RNF150	0.246713	1016	78	373617	1.9054	0.028366	2448	4413	-0.213804	986	77	133741	1.6442	0.050065	15378	3125
18165	ENSG00000100281	22	35653479	35691800	38321	locus2330	HMGXB4	0.16542	75	4	373617	-1.4878	0.93159	3966	17441	-0.213808	75	4	133991	-1.2019	0.8853	15379	16653
10643	ENSG00000175463	11	67171385	67177560	6175	locus1469	TBC1D10C	-0.233061	16	5	373617	0.53258	0.29716	15435	10837	-0.213839	16	5	133808	0.80075	0.21164	15380	7067
3258	ENSG00000154743	3	12526009	12581122	55113	locus382	TSEN2	0.0892861	211	15	373617	1.9272	0.026976	5957	4347	-0.213875	205	15	133680	1.1722	0.12056	15381	5112
4246	ENSG00000131127	4	331622	378653	47031	locus520	ZNF141	-0.131139	158	18	373617	-0.15844	0.56295	12226	14227	-0.213933	148	16	133862	0.72517	0.23417	15382	7521
3718	ENSG00000168386	3	99551987	99833357	281370	locus443	FILIP1L	-0.262263	630	18	373617	0.52115	0.30113	16127	10912	-0.214081	618	19	133847	-0.0088703	0.50354	15383	11880
2742	ENSG00000115267	2	163123588	163175213	51625	locus306	IFIH1	-0.348308	117	7	373617	1.0857	0.13881	17311	7967	-0.214199	115	6	133374	1.9277	0.026944	15384	2280
10324	ENSG00000172154	11	55860752	55861762	1010	locus1461	OR8I2	-0.259748	4	1	373617	1.6122	0.053464	16080	5527	-0.214225	4	1	133820	-0.048005	0.51914	15385	12073
9262	ENSG00000150051	10	27961803	28034989	73186	locus1327	MKX	-0.205309	202	26	373617	-0.080904	0.53224	14677	13879	-0.214264	180	23	133928	-0.85667	0.80419	15386	15765
14761	ENSG00000109083	17	26655352	26662495	7143	locus2002	IFT20	0.0400649	6	3	373617	0.096515	0.46156	7362	13081	-0.21442	6	3	133867	-0.054381	0.52168	15387	12114
17516	ENSG00000124196	20	42354803	42355638	835	locus2241	GTSF1L	-0.210189	1	1	373617	-0.54835	0.70827	14848	15637	-0.21443	1	1	134001	-0.58784	0.72168	15388	14743
8438	ENSG00000171855	9	21077103	21077943	840	locus1216	IFNB1	-0.234252	1	1	373617	-0.78981	0.78518	15475	16304	-0.214467	1	1	133952	0.28477	0.38791	15389	10138
15608	ENSG00000181626	18	12094058	12129746	35688	locus2071	ANKRD62	-0.17672	112	9	373617	1.7075	0.043865	13780	5158	-0.214479	111	9	133726	0.74695	0.22755	15390	7377
14841	ENSG00000181291	17	32907767	32966337	58570	locus2007	TMEM132E	0.105253	115	27	373617	3.4764	0.0002541	5525	1150	-0.214605	113	27	133812	-1.2317	0.89096	15391	16718
15463	ENSG00000141524	17	76109001	76128488	19487	locus2047	TMC6	-0.142171	51	18	373617	1.3406	0.090021	12601	6720	-0.214618	50	17	133905	-1.0731	0.85838	15392	16360
10412	ENSG00000149534	11	59856136	59863444	7308	locus1466	MS4A2	-0.0879311	19	3	373617	-0.82531	0.7954	11001	16390	-0.21463	19	3	134008	-2.111	0.98261	15393	17650
11899	ENSG00000111783	12	106976684	107156580	179896	locus1613	RFX4	0.528623	418	31	373617	1.1971	0.11562	397	7384	-0.214699	383	29	133838	0.34345	0.36563	15394	9765
4903	ENSG00000196104	4	167654538	168155947	501409	locus648	SPOCK3	0.165809	1483	62	373617	2.9868	0.0014096	3959	1771	-0.214775	1440	63	133746	1.1149	0.13245	15395	5389
5259	ENSG00000152380	5	79783787	79838382	54595	locus727	FAM151B	0.00993207	121	22	373617	1.2397	0.10755	8251	7192	-0.214777	118	22	133842	0.74643	0.2277	15396	7379
17064	ENSG00000189013	19	55236001	55325968	89967	locus2191	KIR2DL4	-0.437448	NA	NA	NA	NA	NA	17867	18375	-0.214862	NA	NA	NA	NA	NA	15397	18375
10306	ENSG00000181939	11	55321782	55322895	1113	locus1461	OR4C15	-0.245366	9	3	373617	2.212	0.013483	15750	3456	-0.214878	9	3	133607	1.4517	0.073293	15398	3859
2757	ENSG00000163092	2	167744996	168116263	371267	locus309	XIRP2	-0.323396	1232	39	373617	-0.3182	0.62483	17076	14846	-0.214966	1200	37	133910	-0.14261	0.5567	15399	12561
15554	ENSG00000141542	17	80612848	80656604	43756	locus2052	RAB40B	0.0898031	169	33	373617	1.139	0.12736	5945	7684	-0.214994	164	32	133687	2.46	0.0069477	15400	1217
11793	ENSG00000127720	12	82752275	82873015	120740	locus1596	METTL25	0.020974	255	9	373617	0.20513	0.41873	7918	12564	-0.215006	247	9	133958	-0.53526	0.70376	15401	14498
15384	ENSG00000182352	17	72581056	72590348	9292	locus2042	C17orf77	-0.258503	30	6	373617	-0.564	0.71362	16047	15682	-0.215054	30	6	133915	-0.49084	0.68823	15402	14308
5975	ENSG00000124578	6	26246885	26247259	374	locus829	HIST1H4G	0.126885	1	1	373617	1.9691	0.024469	4908	4205	-0.215129	1	1	133818	1.2689	0.10225	15403	4652
6243	ENSG00000010030	6	36322418	36356164	33746	locus848	ETV7	-0.397972	133	31	373617	2.5047	0.006128	17694	2652	-0.215168	126	30	133644	2.4903	0.0063826	15404	1182
8052	ENSG00000104343	8	74692331	74791060	98729	locus1129	UBE2W	0.0224826	134	20	373617	-0.20178	0.57996	7880	14404	-0.21518	127	18	133688	2.9151	0.0017778	15405	729
2336	ENSG00000143977	2	70508493	70520903	12410	locus248	SNRPG	-0.0135737	20	3	373617	1.6929	0.045236	8881	5222	-0.215237	20	3	133823	0.50144	0.30803	15406	8827
12036	ENSG00000182500	12	122064454	122080583	16129	locus1626	ORAI1	-0.0686911	40	8	373617	0.78814	0.21531	10437	9493	-0.215268	38	8	133639	1.8464	0.032417	15407	2508
5406	ENSG00000113525	5	131877757	131892530	14773	locus766	IL5	-0.141243	17	4	373617	-0.046992	0.51874	12570	13730	-0.215301	17	4	133930	-0.55289	0.70983	15408	14580
7631	ENSG00000106410	7	144094332	144107320	12988	locus1049	NOBOX	-0.194146	37	5	373617	-1.2564	0.89551	14325	17182	-0.21533	36	4	133917	0.62191	0.267	15409	8131
7004	ENSG00000106086	7	30068056	30170096	102040	locus969	PLEKHA8	0.0527608	226	14	373617	1.8585	0.031552	6987	4578	-0.215335	222	14	133750	0.63629	0.2623	15410	8034
707	ENSG00000006555	1	55245384	55266940	21556	locus47	TTC22	-0.194598	64	12	373617	-0.63001	0.73566	14342	15876	-0.215361	63	12	133935	-0.55225	0.70961	15411	14576
2118	ENSG00000138080	2	27301434	27309271	7837	locus211	EMILIN1	-0.206125	5	3	373617	2.8527	0.0021672	14709	1970	-0.215552	5	3	133303	1.1966	0.11573	15412	4994
17520	ENSG00000124194	20	42875886	42909013	33127	locus2241	GDAP1L1	0.187482	78	10	373617	1.091	0.13764	3507	7936	-0.215601	78	10	133880	-0.26228	0.60345	15413	13171
12836	ENSG00000198208	14	75370656	75389946	19290	locus1768	RPS6KL1	0.273451	52	10	373617	0.71765	0.23649	2073	9841	-0.215611	52	10	133851	0.89785	0.18463	15414	6521
1439	ENSG00000162746	1	161691352	161697933	6581	locus111	FCRLB	-0.141421	31	8	373617	0.95316	0.17025	12577	8647	-0.21563	31	8	133818	1.116	0.13221	15415	5380
8618	ENSG00000107362	9	74477367	74525847	48480	locus1237	ABHD17B	0.0326487	57	8	373617	0.44305	0.32887	7592	11344	-0.21563	57	8	133886	-0.52078	0.69874	15416	14434
8925	ENSG00000167094	9	130478344	130493879	15535	locus1292	TTC16	-0.165139	27	4	373617	3.1441	0.00083299	13393	1536	-0.21566	27	4	133743	1.1298	0.12927	15417	5308
9629	ENSG00000120057	10	99526507	99531709	5202	locus1387	SFRP5	-0.293857	8	2	373617	3.4565	0.00027358	16703	1168	-0.215748	7	2	133598	-0.80898	0.79074	15418	15588
12041	ENSG00000158104	12	122277435	122301502	24067	locus1626	HPD	-0.220582	56	8	373617	2.8074	0.0024968	15125	2048	-0.215792	54	8	133656	0.95766	0.16912	15419	6204
14368	ENSG00000131149	16	85646821	85709810	62989	locus1965	GSE1	0.269522	164	36	373617	0.11966	0.45238	2130	12979	-0.215802	152	34	133756	1.9815	0.023769	15420	2125
5187	ENSG00000153044	5	68485374	68506184	20810	locus720	CENPH	-0.134961	40	5	373617	-0.2678	0.60557	12364	14664	-0.215834	39	5	133927	-0.14802	0.55884	15421	12592
9137	ENSG00000180525	10	696016	711109	15093	locus1302	PRR26	-0.144823	21	5	373617	0.99012	0.16106	12685	8449	-0.215872	21	5	133791	0.40668	0.34212	15422	9399
17749	ENSG00000154727	21	27106880	27144771	37891	locus2281	GABPA	0.106321	51	9	373617	0.84004	0.20044	5489	9231	-0.215934	50	8	133909	-0.17896	0.57102	15423	12741
17233	ENSG00000089012	20	1609797	1638425	28628	locus2200	SIRPG	-0.0634262	107	17	373617	0.25841	0.39804	10299	12295	-0.215943	105	16	133885	-0.010581	0.50422	15424	11883
17425	ENSG00000149609	20	32251171	32253425	2254	locus2231	C20orf144	-0.0611193	1	1	373617	2.7621	0.0028717	10242	2122	-0.21597	1	1	133271	1.3347	0.090985	15425	4370
1614	ENSG00000116785	1	196743924	196763203	19279	locus143	CFHR3	-0.268033	4	2	373617	0.475	0.31739	16240	11149	-0.216041	3	2	133899	0.070152	0.47204	15426	11427
3599	ENSG00000163933	3	53122498	53164478	41980	locus412	RFT1	0.00166939	98	9	373617	1.6334	0.051193	8469	5452	-0.216045	92	8	133546	2.8086	0.002488	15427	806
14510	ENSG00000141480	17	4613783	4624766	10983	locus1979	ARRB2	-0.0217034	21	4	373617	0.36443	0.35777	9107	11766	-0.216065	20	4	133993	-3.4651	0.99973	15428	17790
963	ENSG00000143105	1	111059838	111061797	1959	locus93	KCNA10	-0.0555011	6	3	373617	1.5933	0.055544	10078	5615	-0.216121	6	3	133869	-0.12355	0.54917	15429	12463
11821	ENSG00000187510	12	93130310	93166231	35921	locus1603	PLEKHG7	-0.371712	106	16	373617	4.6999	1.3015e-06	17490	422	-0.216168	106	16	133023	3.6988	0.00010832	15430	271
2577	ENSG00000114999	2	113239730	113299316	59586	locus274	TTL	0.0733465	114	15	373617	-0.41235	0.65996	6419	15217	-0.216209	109	15	133909	0.49481	0.31037	15431	8873
7569	ENSG00000157800	7	139993492	140098289	104797	locus1047	SLC37A3	0.0431667	382	43	373617	0.90843	0.18182	7267	8888	-0.216229	374	42	133902	-0.67814	0.75116	15432	15088
5819	ENSG00000168903	5	180415844	180433727	17883	locus806	BTNL3	-0.128772	20	4	373617	-2.8299	0.99767	12146	17828	-0.21635	20	4	133998	-1.6712	0.95265	15433	17368
2671	ENSG00000152128	2	135213329	135476570	263241	locus288	TMEM163	0.154533	676	44	373617	2.7686	0.0028151	4238	2111	-0.21637	653	45	133567	3.3662	0.00038101	15434	394
2588	ENSG00000136696	2	113779667	113810444	30777	locus274	IL36B	-0.379673	103	14	373617	0.57037	0.28421	17550	10634	-0.216412	99	13	133852	0.70168	0.24144	15435	7646
4156	ENSG00000163900	3	185194283	185216823	22540	locus505	TMEM41A	-0.168269	23	6	373617	-0.67356	0.7497	13495	16002	-0.216511	23	6	133966	-1.1066	0.86577	15436	16458
1758	ENSG00000143493	1	212113742	212208884	95142	locus155	INTS7	0.0122237	321	20	373617	0.3651	0.35752	8190	11764	-0.216526	319	20	133944	-1.4732	0.92966	15437	17110
17115	ENSG00000160505	19	56347943	56393218	45275	locus2192	NLRP4	-0.235042	215	39	373617	0.34689	0.36434	15492	11864	-0.21662	202	36	133906	-0.92642	0.82289	15438	15963
12598	ENSG00000100852	14	32546494	32628934	82440	locus1733	ARHGAP5	0.214631	67	30	373617	-0.16849	0.5669	2996	14271	-0.216714	65	29	133818	-0.25065	0.59896	15439	13120
7301	ENSG00000198556	7	99070515	99101273	30758	locus1020	ZNF789	-0.0488258	43	13	373617	2.1141	0.017255	9888	3744	-0.216739	42	12	133725	1.2315	0.10907	15440	4824
17874	ENSG00000141956	21	43218384	43299591	81207	locus2300	PRDM15	0.114306	407	36	373617	-0.11904	0.54738	5255	14056	-0.216779	399	37	133885	0.033262	0.48673	15441	11660
255	ENSG00000178828	1	20140522	20141771	1249	locus21	RNF186	-0.278432	6	4	373617	1.5242	0.063735	16419	5923	-0.216805	6	4	133792	0.53169	0.29747	15442	8640
16417	ENSG00000169021	19	29698172	29704448	6276	locus2160	UQCRFS1	0.0370168	19	6	373617	1.6031	0.054454	7457	5566	-0.216899	16	5	133889	-1.2986	0.90296	15443	16848
15808	ENSG00000206026	18	73121430	73139658	18228	locus2124	SMIM21	-0.219483	65	11	373617	-1.7081	0.95619	15095	17584	-0.216901	65	11	133822	0.67876	0.24865	15444	7766
6546	ENSG00000057657	6	106534194	106557813	23619	locus897	PRDM1	-0.447113	38	10	373617	-0.88304	0.81139	17907	16517	-0.216929	37	10	133896	0.26696	0.39475	15445	10259
8418	ENSG00000155158	9	15163619	15307358	143739	locus1209	TTC39B	-0.102705	490	52	373617	0.5091	0.30534	11392	10977	-0.216931	462	55	133916	-1.4353	0.9244	15446	17063
14391	ENSG00000124391	16	88705000	88706881	1881	locus1970	IL17C	-0.195863	4	2	373617	1.9108	0.028017	14385	4391	-0.217034	4	2	133510	1.7736	0.038065	15447	2713
11240	ENSG00000069493	12	9817564	9845479	27915	locus1537	CLEC2D	-0.597337	NA	NA	NA	NA	NA	18268	18383	-0.217059	NA	NA	NA	NA	NA	15448	18383
8651	ENSG00000165118	9	86553228	86571901	18673	locus1249	C9orf64	-0.13809	40	12	373617	4.5404	2.8077e-06	12446	470	-0.217063	34	9	133570	0.63951	0.26124	15449	8013
5388	ENSG00000066583	5	128430443	128449721	19278	locus763	ISOC1	-0.270244	67	13	373617	0.039716	0.48416	16278	13340	-0.217087	66	12	133882	-0.03445	0.51374	15450	12002
12171	ENSG00000152484	13	27640292	27746033	105741	locus1648	USP12	-0.03582	299	24	373617	1.0391	0.14937	9526	8202	-0.217139	291	25	133899	-1.2487	0.8941	15451	16759
17411	ENSG00000215529	20	31446728	31494679	47951	locus2230	EFCAB8	-0.23366	307	27	373617	2.8499	0.0021868	15459	1973	-0.217169	301	30	133767	-0.13607	0.55412	15452	12527
15565	ENSG00000079101	18	597022	650334	53312	locus2055	CLUL1	-0.334385	144	28	373617	0.93341	0.1753	17188	8757	-0.217218	142	28	133850	0.25725	0.39849	15453	10308
16098	ENSG00000105088	19	9964393	10047228	82835	locus2142	OLFM2	0.15112	227	30	373617	2.1183	0.017075	4322	3728	-0.217218	191	24	133709	3.0252	0.0012422	15454	626
5072	ENSG00000145626	5	35951111	35991700	40589	locus700	UGT3A1	-0.172148	117	18	373617	0.4626	0.32183	13633	11219	-0.217223	109	16	133813	1.139	0.12735	15455	5256
2961	ENSG00000163254	2	208992860	208994554	1694	locus338	CRYGC	-0.255606	5	3	373617	-0.66907	0.74827	15970	15991	-0.21731	5	3	133867	1.0049	0.15747	15456	5948
13422	ENSG00000179361	15	74833517	74890472	56955	locus1856	ARID3B	0.15291	82	9	373617	0.053392	0.47871	4276	13276	-0.217406	76	8	133956	-1.3396	0.90981	15457	16916
8777	ENSG00000106701	9	108210325	108314714	104389	locus1271	FSD1L	0.292155	228	30	373617	3.7355	9.3655e-05	1842	927	-0.217439	224	30	133766	-0.44845	0.67309	15458	14130
8190	ENSG00000104412	8	109455852	109499141	43289	locus1156	EMC2	-0.124048	118	12	373617	2.3882	0.0084662	12022	2944	-0.217517	117	12	133851	0.57662	0.2821	15459	8389
17659	ENSG00000101166	20	57608199	57617964	9765	locus2259	SLMO2	-0.111807	15	6	373617	2.272	0.011544	11652	3268	-0.217522	15	6	133855	-0.29266	0.61511	15460	13337
16652	ENSG00000105388	19	42212536	42233718	21182	locus2172	CEACAM5	-0.245142	50	10	373617	1.2957	0.097539	15746	6925	-0.217544	45	9	133811	0.55646	0.28895	15461	8510
10663	ENSG00000006534	11	67776047	67796741	20694	locus1469	ALDH3B1	-0.159973	55	7	373617	0.43685	0.33111	13191	11376	-0.217601	54	7	133875	0.10913	0.45655	15462	11183
17615	ENSG00000101096	20	50005162	50179370	174208	locus2249	NFATC2	-0.245606	472	76	373617	0.56192	0.28709	15758	10679	-0.217653	457	73	133891	-0.54254	0.70628	15463	14539
329	ENSG00000183726	1	25664407	25688852	24445	locus26	TMEM50A	-0.124509	23	6	373617	1.2704	0.10198	12035	7055	-0.217727	23	6	133925	-1.7755	0.96209	15464	17462
8303	ENSG00000158106	8	144451056	144466390	15334	locus1186	RHPN1	0.142796	41	8	373617	2.243	0.012449	4529	3352	-0.217736	41	8	133662	1.3747	0.084605	15465	4176
4564	ENSG00000169435	4	74437266	74486265	48999	locus578	RASSF6	-0.405932	141	13	373617	0.60827	0.2715	17750	10425	-0.21774	134	12	133879	-0.21527	0.58522	15466	12951
15560	ENSG00000176845	17	81037566	81052864	15298	locus2053	METRNL	-0.106787	36	11	373617	-0.58525	0.72081	11515	15742	-0.217775	34	10	133833	1.2924	0.098114	15467	4540
2740	ENSG00000115263	2	162999391	163008913	9522	locus306	GCG	-0.0936319	8	1	373617	0.19547	0.42251	11153	12624	-0.217817	8	1	133573	1.5034	0.066371	15468	3668
716	ENSG00000187889	1	57184476	57285044	100568	locus49	C1orf168	-0.511541	330	46	373617	0.26937	0.39382	18129	12235	-0.217818	328	49	133917	-1.0209	0.84634	15469	16232
3146	ENSG00000198612	2	237993954	238009109	15155	locus362	COPS8	-0.151401	34	6	373617	0.54337	0.29344	12916	10781	-0.217895	33	6	133933	-0.41607	0.66132	15470	13989
12360	ENSG00000152749	13	95254156	95286899	32743	locus1703	GPR180	-0.178277	66	11	373617	-0.4431	0.67116	13827	15312	-0.217937	66	11	133925	-0.58736	0.72152	15471	14741
18209	ENSG00000100116	22	38203911	38213183	9272	locus2334	GCAT	0.0126063	24	4	373617	4.9608	3.5104e-07	8180	356	-0.218001	22	4	132887	1.9949	0.023027	15472	2085
9988	ENSG00000176798	11	5020212	5021160	948	locus1424	OR51L1	-0.321408	6	2	373617	-0.043573	0.51738	17059	13711	-0.218017	6	2	133932	-0.64296	0.73988	15473	14953
10397	ENSG00000172320	11	59210616	59211667	1051	locus1465	OR5A1	-0.355832	6	2	373617	2.7596	0.0028933	17377	2128	-0.218035	6	2	133634	0.32109	0.37407	15474	9904
3836	ENSG00000138463	3	122513641	122599986	86345	locus461	DIRC2	-0.0886108	187	25	373617	-0.94923	0.82875	11018	16656	-0.218157	179	24	133944	-0.72276	0.76509	15475	15262
8134	ENSG00000175895	8	96146031	96168912	22881	locus1145	PLEKHF2	-0.145083	68	8	373617	-0.56014	0.71231	12693	15667	-0.218238	63	8	133950	-0.37492	0.64614	15476	13764
3758	ENSG00000144824	3	111451343	111695114	243771	locus454	PHLDB2	-0.306589	900	52	373617	0.14694	0.44159	16899	12837	-0.218364	876	50	133914	-1.4688	0.92906	15477	17105
4932	ENSG00000109674	4	178230989	178284097	53108	locus656	NEIL3	-0.175535	180	34	373617	-1.7923	0.96346	13745	17632	-0.218546	173	33	133962	-1.8637	0.96881	15478	17527
2491	ENSG00000115085	2	98330022	98356323	26301	locus263	ZAP70	-0.22356	53	10	373617	0.54441	0.29308	15197	10772	-0.21855	51	9	133865	1.0377	0.14972	15479	5775
4206	ENSG00000145014	3	194308401	194354150	45749	locus515	TMEM44	0.109165	250	22	373617	2.4843	0.0064898	5401	2708	-0.218606	243	28	133725	0.9439	0.17261	15480	6285
16405	ENSG00000197360	19	22586235	22715287	129052	locus2155	ZNF98	-0.296534	429	42	373617	-1.0343	0.84949	16737	16834	-0.218628	419	41	133901	-0.35591	0.63905	15481	13655
16560	ENSG00000104814	19	39078285	39109522	31237	locus2168	MAP4K1	-0.265623	59	8	373617	1.6602	0.048433	16197	5345	-0.218653	57	8	133837	0.11815	0.45297	15482	11138
11227	ENSG00000205846	12	8608521	8630926	22405	locus1536	CLEC6A	-0.42061	NA	NA	NA	NA	NA	17806	18374	-0.218816	NA	NA	NA	NA	NA	15483	18374
6914	ENSG00000215018	7	7397505	7575484	177979	locus950	COL28A1	-0.215369	740	27	373617	0.53353	0.29683	14992	10834	-0.21882	722	28	133964	-2.818	0.99758	15484	17765
16574	ENSG00000128626	19	39421187	39423660	2473	locus2169	MRPS12	0.113383	8	2	373617	1.5218	0.064033	5281	5935	-0.218851	8	2	133828	-0.83452	0.798	15485	15690
2878	ENSG00000128641	2	192110001	192290115	180114	locus327	MYO1B	-0.164269	319	16	373617	-1.5062	0.93399	13361	17456	-0.218867	310	15	133967	-1.2664	0.89732	15486	16790
7507	ENSG00000240204	7	129142319	129152773	10454	locus1040	SMKR1	-0.168729	28	10	373617	-0.68822	0.75434	13520	16041	-0.21901	26	9	133947	-1.2657	0.89719	15487	16789
15346	ENSG00000130935	17	65713948	65740647	26699	locus2034	NOL11	-0.0207936	66	5	373617	-1.6172	0.94708	9076	17535	-0.219039	64	5	133809	1.6053	0.054219	15488	3282
12191	ENSG00000102781	13	30776766	30881621	104855	locus1651	KATNAL1	0.00830187	328	33	373617	0.0047902	0.49809	8303	13489	-0.219302	319	32	133898	0.068202	0.47281	15489	11435
17675	ENSG00000130703	20	60813579	60871268	57689	locus2262	OSBPL2	0.117787	161	19	373617	-0.038802	0.51548	5164	13693	-0.219333	152	18	133817	1.1424	0.12663	15490	5244
7694	ENSG00000186480	7	155089485	155101945	12460	locus1059	INSIG1	0.325579	44	10	373617	1.9987	0.02282	1477	4113	-0.219363	44	10	133815	0.4026	0.34362	15491	9421
16967	ENSG00000105370	19	51883163	51891214	8051	locus2183	LIM2	-0.203494	23	5	373617	-0.27885	0.60982	14634	14699	-0.21943	23	5	133908	0.05824	0.47678	15492	11509
10433	ENSG00000110446	11	60704555	60719257	14702	locus1466	SLC15A3	-0.0555708	39	11	373617	2.5426	0.0055009	10080	2572	-0.219448	38	10	133711	1.1923	0.11658	15493	5016
5832	ENSG00000164379	6	1312674	1314992	2318	locus808	FOXQ1	-0.402328	8	3	373617	-0.040303	0.51607	17722	13700	-0.219481	8	3	133822	0.7257	0.23401	15494	7516
1437	ENSG00000162747	1	161592985	161601753	8768	locus111	FCGR3B	-0.202502	11	4	373617	0.24223	0.4043	14604	12377	-0.219513	11	4	133974	-1.1861	0.88222	15495	16620
911	ENSG00000174876	1	104230036	104239076	9040	locus87	AMY1B	-0.107328	NA	NA	NA	NA	NA	11536	17960	-0.21953	NA	NA	NA	NA	NA	15496	17960
18319	ENSG00000138964	22	44568835	44603034	34199	locus2342	PARVG	-0.0796041	201	28	373617	3.1908	0.00070944	10771	1476	-0.21954	189	27	133604	1.9147	0.027767	15497	2320
13834	ENSG00000171490	16	11929055	11945442	16387	locus1910	RSL1D1	0.0094707	36	7	373617	1.3323	0.091384	8266	6761	-0.219579	33	6	133780	1.3149	0.094264	15498	4443
1373	ENSG00000196184	1	159409511	159410600	1089	locus110	OR10J1	-0.314652	6	3	373617	2.9937	0.0013783	16988	1760	-0.219632	6	3	133519	2.6795	0.0036861	15499	936
9868	ENSG00000130649	10	135345079	135374724	29645	locus1417	CYP2E1	-0.192562	207	15	373617	-0.80193	0.7887	14278	16331	-0.21967	202	14	133951	0.046664	0.48139	15500	11575
6344	ENSG00000180992	6	44081193	44095194	14001	locus854	MRPL14	0.0434051	38	8	373617	0.24767	0.4022	7256	12347	-0.219816	37	8	133855	0.0038088	0.49848	15501	11806
1692	ENSG00000163531	1	204797781	204991949	194168	locus150	NFASC	0.307773	625	57	373617	1.0545	0.14583	1670	8122	-0.219864	570	54	133897	0.76894	0.22096	15502	7254
9410	ENSG00000138346	10	70173820	70231879	58059	locus1363	DNA2	0.091795	202	18	373617	3.7082	0.00010437	5892	950	-0.219907	193	17	133703	-0.28676	0.61285	15503	13302
10293	ENSG00000176547	11	48346471	48347507	1036	locus1458	OR4C3	-0.313309	1	1	373617	3.3054	0.00047419	16974	1343	-0.219912	NA	NA	NA	NA	NA	15504	17795
8816	ENSG00000119457	9	115641199	115653193	11994	locus1280	SLC46A2	-0.262281	32	11	373617	2.6993	0.0034747	16129	2232	-0.219991	32	11	133746	-0.23899	0.59444	15505	13071
10123	ENSG00000110680	11	14988214	14993832	5618	locus1434	CALCA	-0.264207	9	5	373617	0.51789	0.30227	16167	10930	-0.220001	7	4	133916	-1.3356	0.90916	15506	16912
5663	ENSG00000135077	5	156522418	156569880	47462	locus783	HAVCR2	-0.222814	226	24	373617	1.4513	0.073347	15186	6237	-0.220157	187	18	133762	0.94408	0.17256	15507	6284
10736	ENSG00000054938	11	74407473	74442430	34957	locus1474	CHRDL2	-0.158286	87	23	373617	1.7665	0.038654	13128	4939	-0.220227	82	21	133842	0.17881	0.42904	15508	10763
10184	ENSG00000121621	11	28042166	28129855	87689	locus1443	KIF18A	-0.055672	114	20	373617	1.6391	0.050597	10085	5429	-0.220265	110	18	133851	0.11473	0.45433	15509	11156
10337	ENSG00000172199	11	56143099	56144029	930	locus1461	OR8U1	-0.305106	7	3	373617	0.69015	0.24505	16871	9979	-0.220276	3	1	133860	0.78247	0.21697	15510	7176
14739	ENSG00000083290	17	19674142	19771249	97107	locus1998	ULK2	0.149225	152	8	373617	-0.32034	0.62564	4380	14854	-0.22032	149	8	133949	0.14159	0.4437	15511	10987
8233	ENSG00000176853	8	124780696	124827692	46996	locus1166	FAM91A1	-0.0368915	99	11	373617	-0.52117	0.69888	9567	15554	-0.220344	97	11	133984	-1.8109	0.96492	15512	17488
3319	ENSG00000187118	3	28283085	28366633	83548	locus397	CMC1	-0.275165	169	22	373617	-0.31573	0.6239	16371	14835	-0.220396	160	20	133948	-1.7745	0.96201	15513	17460
7227	ENSG00000085563	7	87133174	87342564	209390	locus1012	ABCB1	-0.515822	427	38	373617	2.6846	0.0036308	18141	2256	-0.220408	406	36	133782	0.058889	0.47652	15514	11504
3625	ENSG00000136068	3	57994126	58157982	163856	locus414	FLNB	0.0128615	382	32	373617	0.25881	0.39789	8172	12291	-0.220416	367	32	133834	0.86319	0.19402	15515	6717
4951	ENSG00000151729	4	186064394	186071536	7142	locus663	SLC25A4	0.0439197	13	5	373617	1.2056	0.11399	7245	7346	-0.220419	12	4	133710	1.5036	0.066344	15516	3667
16825	ENSG00000169393	19	48497907	48528403	30496	locus2177	ELSPBP1	-0.3425	146	14	373617	-0.070448	0.52808	17263	13832	-0.220508	145	14	133888	-0.067762	0.52701	15517	12175
13217	ENSG00000140274	15	45406518	45410619	4101	locus1826	DUOXA2	-0.22403	8	2	373617	-0.61731	0.73148	15211	15842	-0.220672	8	2	133991	-1.2022	0.88536	15518	16655
9009	ENSG00000125484	9	135545421	135570342	24921	locus1297	GTF3C4	0.080762	79	9	373617	0.34374	0.36552	6210	11880	-0.220716	78	9	133535	2.8195	0.0024046	15519	795
13713	ENSG00000167964	16	2190803	2203071	12268	locus1894	RAB26	0.217726	19	4	373617	0.65737	0.25547	2947	10163	-0.221013	18	4	133506	2.665	0.0038495	15520	955
7841	ENSG00000173535	8	22941915	22973049	31134	locus1096	TNFRSF10C	-0.234381	118	19	373617	1.1959	0.11587	15477	7393	-0.221021	109	18	133829	0.44024	0.32988	15521	9207
15480	ENSG00000173918	17	77020252	77045869	25617	locus2048	C1QTNF1	-0.243533	88	11	373617	-0.84057	0.79971	15710	16415	-0.221067	80	9	133947	-0.90159	0.81636	15522	15898
18174	ENSG00000128284	22	36536371	36562225	25854	locus2332	APOL3	-0.210942	99	18	373617	-0.14886	0.55917	14865	14185	-0.221069	96	17	133903	-0.54179	0.70602	15523	14531
7014	ENSG00000250424	7	30893009	30963427	70418	locus970	AQP1	-0.167841	184	31	373617	1.092	0.13742	13482	7934	-0.221133	183	31	133840	0.80801	0.20954	15524	7024
3443	ENSG00000012223	3	46477691	46526724	49033	locus409	LTF	-0.420402	167	22	373617	0.13528	0.44619	17804	12899	-0.221196	164	22	133846	0.67883	0.24862	15525	7763
9179	ENSG00000148426	10	11865396	11914276	48880	locus1313	PROSER2	-0.317253	145	23	373617	0.72632	0.23382	17016	9801	-0.221336	139	22	133773	1.535	0.06239	15526	3541
15985	ENSG00000174917	19	5678432	5680907	2475	locus2137	C19orf70	0.0716774	2	1	373617	1.7262	0.042157	6466	5100	-0.221459	2	1	133903	-0.8324	0.79741	15527	15677
17230	ENSG00000196209	20	1451385	1472164	20779	locus2200	SIRPB2	-0.283725	75	11	373617	3.0416	0.0011766	16523	1691	-0.221472	75	11	133616	1.1154	0.13233	15528	5385
16732	ENSG00000142273	19	45281125	45303891	22766	locus2175	CBLC	-0.230714	50	8	373617	2.2588	0.011949	15376	3311	-0.221662	50	8	133719	0.51935	0.30176	15529	8714
16873	ENSG00000196337	19	49557531	49562117	4586	locus2180	CGB7	-0.160312	16	4	373617	1.03	0.1515	13207	8249	-0.221696	16	4	133927	-0.80157	0.7886	15530	15568
13184	ENSG00000137842	15	43425721	43477344	51623	locus1824	TMEM62	-0.078655	63	18	373617	2.5795	0.0049476	10739	2481	-0.221731	58	17	133794	0.090183	0.46407	15531	11314
18039	ENSG00000100121	22	22988779	22990368	1589	locus2314	GGTLC2	-0.246385	2	1	373617	0.038462	0.48466	15775	13346	-0.221732	2	1	133930	-0.051554	0.52056	15532	12100
12029	ENSG00000135114	12	121458094	121477045	18951	locus1625	OASL	-0.533889	50	15	373617	2.1143	0.017244	18166	3741	-0.221806	48	14	133806	0.76385	0.22248	15533	7283
12694	ENSG00000180008	14	55493947	55516206	22259	locus1753	SOCS4	-0.0161031	38	7	373617	2.3136	0.010345	8943	3158	-0.221809	35	6	133834	-0.39918	0.65512	15534	13907
16655	ENSG00000170956	19	42300368	42315591	15223	locus2172	CEACAM3	-0.294031	38	4	373617	-1.2721	0.89832	16706	17201	-0.221826	38	4	133849	1.2068	0.11376	15535	4944
16140	ENSG00000130167	19	11406823	11437672	30849	locus2144	TSPAN16	-0.160246	72	10	373617	1.7567	0.039482	13204	4978	-0.222045	70	10	133399	2.9907	0.0013917	15536	655
16870	ENSG00000267631	19	49538830	49552006	13176	locus2180	CGB1	-0.210601	19	5	373617	0.11882	0.45271	14859	12984	-0.222115	18	4	133965	-0.60496	0.7274	15537	14820
4580	ENSG00000169116	4	75858304	75975325	117021	locus580	PARM1	0.0659851	197	24	373617	1.3159	0.094101	6617	6829	-0.222122	191	23	133754	1.2123	0.11269	15538	4917
7611	ENSG00000221855	7	143174965	143175889	924	locus1049	TAS2R41	-0.217482	3	1	373617	0.66158	0.25412	15043	10136	-0.222123	2	1	133547	1.6242	0.052164	15539	3199
686	ENSG00000162385	1	53692563	53704282	11719	locus45	MAGOH	-0.165015	25	7	373617	2.8831	0.0019689	13387	1925	-0.222162	24	7	133757	0.47524	0.31731	15540	9005
2457	ENSG00000153574	2	88991161	89050452	59291	locus260	RPIA	0.0720152	132	9	373617	0.91048	0.18129	6454	8875	-0.222193	131	8	133907	-0.5773	0.71813	15541	14688
17282	ENSG00000089057	20	4833001	4990939	157938	locus2205	SLC23A2	0.139773	371	52	373617	1.6548	0.048979	4601	5363	-0.222366	348	48	133767	1.6408	0.050416	15542	3145
12632	ENSG00000150526	14	39703119	39722859	19740	locus1739	MIA2	-0.170567	61	11	373617	0.73006	0.23268	13589	9780	-0.222368	56	10	133952	-0.16885	0.56704	15543	12686
11043	ENSG00000182634	11	123908772	123909717	945	locus1516	OR10G7	-0.281967	7	3	373617	0.79714	0.21268	16490	9453	-0.222392	6	3	133790	0.89247	0.18607	15544	6555
9949	ENSG00000181649	11	2949502	2950685	1183	locus1422	PHLDA2	-0.353384	2	1	373617	0.03738	0.48509	17355	13351	-0.222533	2	1	133949	-0.26736	0.6054	15545	13195
10813	ENSG00000110172	11	89934327	89956532	22205	locus1488	CHORDC1	-0.00257284	66	8	373617	2.5432	0.0054923	8594	2569	-0.222535	65	8	133851	-0.63447	0.73711	15546	14919
5261	ENSG00000228716	5	79922046	79950802	28756	locus727	DHFR	-0.108428	135	7	373617	-0.28501	0.61218	11561	14723	-0.222544	127	6	133881	0.9863	0.16199	15547	6053
15874	ENSG00000115268	19	1438385	1440583	2198	locus2132	RPS15	-0.15265	1	1	373617	-0.9223	0.82181	12957	16589	-0.222591	1	1	133925	0.52305	0.30047	15548	8694
16849	ENSG00000142233	19	49164663	49176264	11601	locus2179	NTN5	-0.049367	26	6	373617	0.15862	0.43699	9904	12783	-0.222607	26	6	133948	-0.66945	0.7484	15549	15050
8786	ENSG00000070061	9	111629796	111696396	66600	locus1274	IKBKAP	0.306677	285	25	373617	2.1909	0.014231	1685	3525	-0.222619	280	24	133739	2.2162	0.013339	15550	1607
9838	ENSG00000148773	10	129894922	129924649	29727	locus1411	MKI67	-0.14054	105	20	373617	0.9524	0.17045	12538	8652	-0.222735	100	19	133915	-1.2825	0.90016	15551	16823
15965	ENSG00000167670	19	4402658	4443389	40731	locus2136	CHAF1A	0.130482	120	16	373617	2.3592	0.0091565	4810	3025	-0.222756	117	15	133894	-2.9044	0.99816	15552	17770
531	ENSG00000116990	1	40361097	40367685	6588	locus37	MYCL	-0.103747	14	7	373617	1.8893	0.029424	11424	4464	-0.222757	14	7	133805	0.19192	0.4239	15553	10671
694	ENSG00000116212	1	54411749	54433841	22092	locus46	LRRC42	0.0370014	37	11	373617	1.2509	0.10549	7458	7135	-0.222763	34	9	133800	0.14977	0.44047	15554	10930
8824	ENSG00000148225	9	116075501	116102562	27061	locus1280	WDR31	0.0262604	67	13	373617	0.44988	0.3264	7775	11307	-0.222783	66	13	133879	-0.087035	0.53468	15555	12261
1924	ENSG00000197769	1	242158791	242162375	3584	locus181	MAP1LC3C	-0.403153	11	3	373617	-0.962	0.83198	17726	16690	-0.222888	11	3	133877	0.79319	0.21383	15556	7110
1267	ENSG00000163357	1	155006299	155023406	17107	locus107	DCST1	-0.141746	29	8	373617	-0.012039	0.5048	12591	13572	-0.22289	27	7	133832	0.41285	0.33986	15557	9361
12010	ENSG00000089159	12	120648249	120703574	55325	locus1625	PXN	0.145007	80	13	373617	0.78202	0.2171	4489	9525	-0.222905	80	13	133936	-1.7227	0.95753	15558	17417
7071	ENSG00000106624	7	44143959	44154159	10200	locus979	AEBP1	-0.214567	28	9	373617	0.21593	0.41452	14968	12519	-0.222992	26	8	133935	-1.5578	0.94036	15559	17232
6639	ENSG00000111911	6	126277926	126301387	23461	locus910	HINT3	0.0144086	31	4	373617	-0.2829	0.61137	8127	14713	-0.223015	27	4	133925	0.6246	0.26612	15560	8112
8444	ENSG00000147885	9	21216371	21217310	939	locus1216	IFNA16	-0.189663	8	2	373617	0.77379	0.21953	14181	9562	-0.223027	8	2	133733	0.78772	0.21543	15561	7146
366	ENSG00000175707	1	27276052	27286897	10845	locus27	C1orf172	-0.272966	14	4	373617	2.6263	0.0043164	16331	2381	-0.223059	14	4	133827	-1.5698	0.94177	15562	17251
16298	ENSG00000130307	19	17374915	17393595	18680	locus2148	USHBP1	-0.320547	107	18	373617	2.5741	0.0050247	17050	2495	-0.22311	101	17	133749	0.37885	0.3524	15563	9560
15962	ENSG00000178078	19	4324040	4342783	18743	locus2135	STAP2	-0.18729	75	13	373617	0.25428	0.39964	14106	12316	-0.223155	72	12	133885	-0.036558	0.51458	15564	12011
5447	ENSG00000145839	5	135227934	135231516	3582	locus768	IL9	-0.149017	9	3	373617	1.8071	0.035375	12834	4797	-0.2232	7	2	133901	-0.71291	0.76205	15565	15223
15032	ENSG00000168256	17	40163399	40174462	11063	locus2013	NKIRAS2	0.138266	16	5	373617	0.78866	0.21516	4636	9488	-0.223263	16	5	133929	-1.2744	0.89874	15566	16809
16995	ENSG00000167554	19	52839564	52871031	31467	locus2185	ZNF610	-0.137578	106	15	373617	-0.71701	0.76332	12433	16124	-0.223335	97	13	133982	-1.9964	0.97706	15567	17591
9471	ENSG00000166317	10	75404638	75415830	11192	locus1366	SYNPO2L	-0.352865	45	6	373617	0.39756	0.34548	17347	11600	-0.223398	45	6	133874	0.35235	0.36229	15568	9714
17291	ENSG00000125885	20	5931297	5975852	44555	locus2206	MCM8	-0.0990809	137	19	373617	0.14905	0.44076	11293	12827	-0.223412	134	18	133797	1.2466	0.10628	15569	4743
3969	ENSG00000069849	3	141595457	141645356	49899	locus475	ATP1B3	-0.1332	169	18	373617	2.3126	0.010373	12294	3160	-0.223468	164	17	133824	-0.2415	0.59542	15570	13083
8811	ENSG00000119471	9	115142216	115234690	92474	locus1279	HSDL2	-0.0462838	272	15	373617	1.6663	0.04783	9811	5323	-0.223679	260	14	133837	-0.19938	0.57902	15571	12857
7471	ENSG00000128609	7	123177050	123197834	20784	locus1035	NDUFA5	-0.123867	39	8	373617	1.0609	0.14436	12016	8090	-0.223687	39	8	133864	0.0047319	0.49811	15572	11802
1472	ENSG00000143162	1	167498913	167515417	16504	locus117	CREG1	0.0163915	104	18	373617	0.3076	0.37919	8060	12054	-0.223711	98	17	133869	0.18855	0.42522	15573	10696
3644	ENSG00000188817	3	63638373	63664696	26323	locus420	SNTN	-0.217685	117	14	373617	1.8477	0.032324	15048	4623	-0.223713	113	14	133749	0.96685	0.16681	15574	6149
13155	ENSG00000137804	15	41624891	41673248	48357	locus1823	NUSAP1	-0.0753927	85	11	373617	0.8503	0.19758	10638	9174	-0.223744	84	11	133858	0.059102	0.47644	15575	11500
12634	ENSG00000165355	14	39866872	39901704	34832	locus1739	FBXO33	0.210247	84	10	373617	2.2913	0.010972	3073	3219	-0.223813	81	10	133889	-0.25833	0.60192	15576	13157
13414	ENSG00000159289	15	74362197	74374891	12694	locus1855	GOLGA6A	-0.269042	NA	NA	NA	NA	NA	16259	18338	-0.223832	NA	NA	NA	NA	NA	15577	18338
4566	ENSG00000124875	4	74702903	74714781	11878	locus578	CXCL6	-0.268766	29	10	373617	-0.045527	0.51816	16255	13723	-0.223862	29	10	133907	-0.70334	0.75908	15578	15183
16629	ENSG00000261857	19	41277552	41281666	4114	locus2170	MIA	-0.185106	18	5	373617	1.612	0.053486	14038	5530	-0.223944	18	5	133728	1.1311	0.12902	15579	5300
9937	ENSG00000254647	11	2181008	2182571	1563	locus1421	INS	0.0781311	7	3	373617	-0.63557	0.73747	6276	15896	-0.223949	6	2	133938	0.65154	0.25735	15580	7942
1952	ENSG00000196242	1	247693433	247697141	3708	locus186	OR2C3	-0.283731	12	4	373617	-0.39487	0.65353	16524	15137	-0.223996	11	4	133936	-0.10135	0.54036	15581	12335
5171	ENSG00000153006	5	64013970	64064512	50542	locus717	SREK1IP1	0.0989933	88	11	373617	1.0159	0.15483	5700	8326	-0.224007	86	11	133880	-0.32117	0.62596	15582	13467
2017	ENSG00000176887	2	5832798	5841516	8718	locus194	SOX11	0.775777	12	6	373617	4.606	2.0526e-06	92	448	-0.224057	11	5	133513	1.2872	0.099007	15583	4560
17585	ENSG00000172315	20	45313003	45318418	5415	locus2243	TP53RK	0.0627776	13	7	373617	-0.47365	0.68213	6701	15406	-0.224081	13	7	133912	-0.5015	0.69199	15584	14340
10055	ENSG00000184933	11	6815755	6817128	1373	locus1426	OR6A2	-0.303504	4	2	373617	1.8292	0.033684	16845	4697	-0.224314	4	2	133663	1.4677	0.071096	15585	3806
3247	ENSG00000157017	3	10327358	10334631	7273	locus380	GHRL	-0.226204	21	7	373617	2.7023	0.0034429	15275	2224	-0.22435	21	7	133808	0.49095	0.31173	15586	8898
6779	ENSG00000215712	6	157710417	157744633	34216	locus929	TMEM242	-0.0302534	65	11	373617	2.0928	0.018182	9370	3815	-0.224366	63	10	133883	-0.042571	0.51698	15587	12050
4139	ENSG00000145198	3	183948216	183960117	11901	locus505	VWA5B2	0.207452	24	5	373617	-0.23453	0.59271	3130	14543	-0.224366	24	5	133898	0.91884	0.17909	15588	6422
11104	ENSG00000149418	11	130029456	130080271	50815	locus1522	ST14	-0.458372	153	28	373617	-1.3942	0.91837	17965	17347	-0.224393	145	26	133895	0.42094	0.3369	15589	9313
3941	ENSG00000118017	3	137842559	137851229	8670	locus473	A4GNT	-0.179322	15	3	373617	1.5208	0.06416	13856	5940	-0.224408	15	3	133901	-0.4676	0.67996	15590	14214
3405	ENSG00000144649	3	43020758	43101703	80945	locus408	FAM198A	-0.0376039	222	23	373617	-0.26292	0.60369	9587	14649	-0.224465	220	23	133845	0.55568	0.28922	15591	8513
3668	ENSG00000163421	3	71820806	71834357	13551	locus427	PROK2	-0.262281	29	8	373617	1.3228	0.092952	16130	6800	-0.224486	28	8	133829	0.53235	0.29724	15592	8637
7021	ENSG00000106355	7	32526416	32534895	8479	locus971	LSM5	0.279941	40	7	373617	2.2332	0.012767	1994	3395	-0.224599	40	7	133854	-1.6569	0.95123	15593	17358
7360	ENSG00000205277	7	100612903	100662230	49327	locus1021	MUC12	-0.134631	99	16	373617	1.4383	0.075172	12354	6283	-0.224635	97	17	133674	1.9295	0.026837	15594	2275
6182	ENSG00000204248	6	33130457	33160276	29819	locus846	COL11A2	0.238851	103	17	373617	2.3828	0.0085896	2579	2959	-0.224668	93	15	133840	0.54241	0.29377	15595	8577
10613	ENSG00000174684	11	66112842	66115163	2321	locus1468	B3GNT1	-0.00139895	1	1	373617	0.29383	0.38444	8559	12119	-0.224797	1	1	133518	1.9538	0.02536	15596	2205
10072	ENSG00000170683	11	7960080	7961141	1061	locus1428	OR10A3	-0.328282	1	1	373617	0.392	0.34753	17128	11621	-0.224806	1	1	133493	2.0066	0.022398	15597	2055
15104	ENSG00000030582	17	42422647	42430470	7823	locus2015	GRN	0.0483814	10	5	373617	3.0022	0.0013401	7126	1744	-0.224915	10	5	133702	0.71546	0.23716	15598	7577
15483	ENSG00000182156	17	77704680	77716021	11341	locus2050	ENPP7	-0.170008	35	8	373617	0.56346	0.28656	13565	10669	-0.224924	35	8	133823	0.94748	0.1717	15599	6259
8875	ENSG00000165202	9	125376947	125378026	1079	locus1288	OR1Q1	-0.333388	5	3	373617	1.2183	0.11156	17180	7277	-0.224937	4	2	133662	1.43	0.076356	15600	3960
642	ENSG00000186160	1	47533159	47583991	50832	locus42	CYP4Z1	-0.513549	107	6	373617	1.507	0.065906	18135	6011	-0.224977	100	6	133871	-0.80208	0.78875	15601	15569
3944	ENSG00000181322	3	137980278	138048728	68450	locus473	NME9	-0.115587	64	22	373617	4.094	2.1195e-05	11765	677	-0.225001	57	18	133641	0.82476	0.20475	15602	6918
7061	ENSG00000164543	7	43622663	43666385	43722	locus979	STK17A	-0.47148	137	11	373617	1.3053	0.095902	18023	6882	-0.225142	134	11	133557	2.3372	0.0097137	15603	1396
13170	ENSG00000168907	15	42433331	42448839	15508	locus1824	PLA2G4F	-0.205445	60	14	373617	1.2067	0.11377	14684	7337	-0.225192	60	14	133724	1.65	0.049475	15604	3109
2193	ENSG00000163171	2	37873626	37965611	91985	locus221	CDC42EP3	-0.153501	379	44	373617	1.5674	0.058515	12991	5734	-0.225196	360	42	133798	1.375	0.084563	15605	4175
5656	ENSG00000155508	5	154237811	154256352	18541	locus781	CNOT8	0.106735	27	5	373617	0.46239	0.3219	5471	11221	-0.225241	26	4	133869	0.32347	0.37317	15606	9889
7281	ENSG00000006128	7	97361219	97369784	8565	locus1019	TAC1	-0.3966	25	3	373617	0.68363	0.2471	17679	10013	-0.225464	25	3	133902	0.065658	0.47382	15607	11454
12820	ENSG00000187097	14	74424712	74482631	57919	locus1768	ENTPD5	0.033607	233	25	373617	0.42474	0.33551	7557	11445	-0.22547	214	22	133837	1.8752	0.030385	15608	2413
8080	ENSG00000104231	8	82615333	82645116	29783	locus1136	ZFAND1	-0.0206491	116	12	373617	2.7699	0.002804	9070	2108	-0.22549	114	12	133614	1.0708	0.14213	15609	5604
3427	ENSG00000163814	3	45123769	45187914	64145	locus408	CDCP1	-0.354484	202	56	373617	-1.0946	0.86315	17361	16947	-0.225541	197	55	133871	1.1259	0.13011	15610	5331
15688	ENSG00000134775	18	33877676	34360018	482342	locus2085	FHOD3	0.208994	1227	93	373617	1.132	0.12882	3100	7721	-0.225651	1171	96	133795	1.1406	0.12702	15611	5249
5201	ENSG00000145736	5	70330783	70363428	32645	locus720	GTF2H2	0.0789882	NA	NA	NA	NA	NA	6250	17872	-0.225727	NA	NA	NA	NA	NA	15612	17872
7225	ENSG00000005469	7	86975010	87029111	54101	locus1012	CROT	-0.194685	116	17	373617	0.57594	0.28233	14343	10609	-0.225789	112	16	133928	-0.58405	0.72041	15613	14720
17987	ENSG00000093009	22	19466981	19508135	41154	locus2311	CDC45	-0.220282	114	22	373617	0.2916	0.3853	15116	12133	-0.225831	110	21	133873	-0.64102	0.73925	15614	14945
10771	ENSG00000151364	11	77727638	77757237	29599	locus1475	KCTD14	-0.0688793	137	17	373617	0.11355	0.4548	10443	13011	-0.225891	105	12	133936	-0.9045	0.81713	15615	15904
5498	ENSG00000170458	5	140011312	140013286	1974	locus770	CD14	-0.159302	3	1	373617	2.6543	0.0039733	13167	2322	-0.226006	3	1	133584	0.72415	0.23449	15616	7529
158	ENSG00000028137	1	12227059	12269285	42226	locus15	TNFRSF1B	-0.355108	111	14	373617	-1.0236	0.84699	17366	16819	-0.226049	110	14	133950	-0.72961	0.76718	15617	15293
783	ENSG00000116791	1	75171173	75199092	27919	locus63	CRYZ	-0.0899393	71	15	373617	2.186	0.014408	11060	3542	-0.226062	70	15	133879	0.2783	0.39039	15618	10190
12126	ENSG00000090612	12	133707569	133778955	71386	locus1638	ZNF268	-0.191597	182	12	373617	1.523	0.063883	14242	5931	-0.2261	178	11	133736	1.1779	0.11941	15619	5087
12290	ENSG00000123179	13	50234861	50265611	30750	locus1666	EBPL	0.115197	154	21	373617	3.1048	0.00095213	5226	1594	-0.226182	147	21	133803	-1.0238	0.84705	15620	16245
15153	ENSG00000073861	17	45810609	45823485	12876	locus2018	TBX21	-0.21588	37	8	373617	2.1852	0.014435	15006	3543	-0.226274	37	8	133720	1.6721	0.047254	15621	3022
1341	ENSG00000160856	1	157646271	157670647	24376	locus109	FCRL3	-0.186879	47	9	373617	0.85667	0.19581	14091	9147	-0.226309	46	9	133842	0.16226	0.43555	15622	10845
15700	ENSG00000152229	18	43563501	43652226	88725	locus2093	PSTPIP2	-0.196663	238	19	373617	0.098627	0.46072	14414	13072	-0.226392	232	19	133908	-0.49206	0.68866	15623	14312
12235	ENSG00000102743	13	41363632	41384247	20615	locus1659	SLC25A15	-0.152004	85	13	373617	1.0785	0.1404	12935	8001	-0.226412	61	9	133918	-2.8112	0.99753	15624	17764
5150	ENSG00000145632	5	57749808	57756087	6279	locus713	PLK2	-0.260891	24	5	373617	2.1221	0.016913	16101	3718	-0.22647	24	5	133819	0.71708	0.23666	15625	7572
13693	ENSG00000099769	16	1840413	1843764	3351	locus1894	IGFALS	-0.0796982	28	4	373617	0.68046	0.24811	10773	10038	-0.226497	28	4	133820	0.67068	0.25121	15626	7814
9157	ENSG00000178363	10	5566923	5568225	1302	locus1309	CALML3	-0.330776	5	2	373617	1.2771	0.10078	17148	7017	-0.226563	5	2	133867	-0.38862	0.65122	15627	13842
3683	ENSG00000083937	3	87276434	87304698	28264	locus437	CHMP2B	-0.0637762	68	13	373617	-0.22408	0.58865	10313	14490	-0.226571	67	13	133882	0.090847	0.46381	15628	11306
6476	ENSG00000118420	6	83602116	83775560	173444	locus882	UBE3D	-0.0743721	467	24	373617	-0.82379	0.79497	10610	16383	-0.226624	456	22	133924	-0.42617	0.66501	15629	14030
7709	ENSG00000117868	7	158523685	158622319	98634	locus1062	ESYT2	0.155115	421	18	373617	-0.90329	0.81681	4230	16561	-0.226646	404	18	133854	1.1832	0.11836	15630	5055
111	ENSG00000197241	1	9063358	9086404	23046	locus11	SLC2A7	-0.248932	64	18	373617	-0.93535	0.8252	15822	16618	-0.226694	62	17	133930	-0.7737	0.78044	15631	15464
6480	ENSG00000065833	6	83920107	84140790	220683	locus883	ME1	-0.173226	486	22	373617	0.97388	0.16506	13669	8545	-0.226901	469	21	133844	-0.16693	0.56629	15632	12677
10659	ENSG00000167800	11	67398773	67407031	8258	locus1469	TBX10	-0.195232	30	6	373617	0.09803	0.46095	14363	13076	-0.227115	28	5	133957	-0.25737	0.60156	15633	13153
8695	ENSG00000165233	9	95858499	95875564	17065	locus1260	C9orf89	-0.0841189	50	9	373617	0.086059	0.46571	10889	13133	-0.227201	48	9	133915	-0.099841	0.53976	15634	12321
14840	ENSG00000197322	17	32901141	32906388	5247	locus2007	C17orf102	-0.180261	19	7	373617	1.0747	0.14125	13885	8019	-0.227203	18	7	133943	-0.627	0.73467	15635	14892
11210	ENSG00000215009	12	7456879	7481320	24441	locus1535	ACSM4	-0.294223	NA	NA	NA	NA	NA	16709	18350	-0.227228	NA	NA	NA	NA	NA	15636	18350
17721	ENSG00000130590	20	62605465	62610995	5530	locus2265	SAMD10	0.0138999	17	2	373617	2.2248	0.013047	8147	3409	-0.227267	17	2	133823	-0.24852	0.59813	15637	13109
9650	ENSG00000095485	10	101992054	102027437	35383	locus1389	CWF19L1	0.060487	93	9	373617	5.1095	1.615e-07	6768	319	-0.227314	92	9	133350	0.28809	0.38664	15638	10108
9964	ENSG00000221996	11	4388492	4389616	1124	locus1423	OR52B4	-0.263185	2	1	373617	-0.28076	0.61055	16146	14707	-0.227353	2	1	133830	0.57903	0.28128	15639	8380
2810	ENSG00000128714	2	176957618	176960666	3048	locus315	HOXD13	-0.216311	5	2	373617	-0.49609	0.69008	15015	15476	-0.227437	4	2	133946	-0.44485	0.67179	15640	14112
10924	ENSG00000197580	11	112047122	112095422	48300	locus1507	BCO2	-0.223917	115	18	373617	0.24193	0.40442	15207	12379	-0.227501	109	18	133774	1.6174	0.0529	15641	3230
13381	ENSG00000137807	15	69706584	69740764	34180	locus1852	KIF23	-0.157324	34	7	373617	-0.25716	0.60147	13101	14629	-0.227528	33	7	133939	-0.83872	0.79919	15642	15705
7998	ENSG00000215114	8	59323822	59364060	40238	locus1118	UBXN2B	0.101156	107	18	373617	0.28544	0.38765	5635	12169	-0.227574	89	14	133960	-1.8646	0.96888	15643	17528
14107	ENSG00000087253	16	55542909	55620582	77673	locus1936	LPCAT2	-0.483287	203	17	373617	-0.2441	0.59642	18058	14581	-0.227607	196	17	133818	1.227	0.10992	15644	4855
11413	ENSG00000151233	12	42475646	42538681	63035	locus1562	GXYLT1	-0.0987635	128	16	373617	0.61514	0.26923	11287	10380	-0.227659	124	16	133917	-0.16897	0.56709	15645	12688
984	ENSG00000134245	1	113010055	113072787	62732	locus95	WNT2B	-0.0576309	155	30	373617	1.5089	0.065668	10156	6002	-0.227661	151	29	133784	1.3181	0.093738	15646	4426
106	ENSG00000116285	1	8064463	8086343	21880	locus11	ERRFI1	-0.258248	33	7	373617	0.2845	0.38801	16038	12174	-0.227689	32	6	133830	0.66393	0.25337	15647	7855
832	ENSG00000183291	1	87328131	87380048	51917	locus74	SEP15	-0.103014	146	12	373617	2.5977	0.0046929	11402	2440	-0.227701	143	12	133656	0.8309	0.20302	15648	6882
7116	ENSG00000154978	7	55503748	55640106	136358	locus989	VOPP1	0.0509317	632	13	373617	0.40822	0.34156	7046	11539	-0.227752	607	13	133876	0.12847	0.44889	15649	11061
14729	ENSG00000189152	17	19030781	19062489	31708	locus1997	GRAPL	-0.333618	NA	NA	NA	NA	NA	17182	18359	-0.227797	NA	NA	NA	NA	NA	15650	18359
8220	ENSG00000172164	8	121547984	121825513	277529	locus1163	SNTB1	-0.166045	737	46	373617	2.0744	0.019022	13420	3871	-0.227846	722	51	133903	-0.77987	0.78227	15651	15490
16787	ENSG00000169515	19	46913628	46916841	3213	locus2176	CCDC8	-0.0924694	10	5	373617	1.2767	0.10085	11126	7019	-0.227926	10	5	133805	0.69949	0.24212	15652	7654
14372	ENSG00000131143	16	85833227	85840608	7381	locus1966	COX4I1	0.0646808	17	5	373617	0.16232	0.43553	6649	12774	-0.228142	15	4	133884	0.18582	0.42629	15653	10714
12991	ENSG00000166126	14	103388992	103397529	8537	locus1792	AMN	0.105793	21	8	373617	0.78082	0.21745	5505	9529	-0.228168	18	7	133890	0.18515	0.42655	15654	10718
15294	ENSG00000136492	17	59758626	59940882	182256	locus2030	BRIP1	-0.172092	279	19	373617	3.2783	0.00052226	13632	1375	-0.228205	268	18	133817	-0.52949	0.70177	15655	14467
11467	ENSG00000167550	12	49458467	49463808	5341	locus1569	RHEBL1	-0.0355213	5	1	373617	3.804	7.1177e-05	9516	878	-0.228221	5	1	133539	0.66201	0.25398	15656	7868
6085	ENSG00000204544	6	30951494	30957680	6186	locus836	MUC21	-0.352271	28	7	373617	2.4704	0.0067482	17343	2755	-0.228239	2	1	133816	0.6886	0.24554	15657	7711
3127	ENSG00000242515	2	234545099	234681951	136852	locus359	UGT1A10	-0.152385	446	32	373617	1.5347	0.062432	12951	5884	-0.228299	421	28	133850	-0.15326	0.5609	15658	12616
18037	ENSG00000169548	22	22868059	22874613	6554	locus2314	ZNF280A	-0.215616	44	5	373617	1.428	0.076646	14997	6333	-0.228488	44	5	133791	0.49565	0.31007	15659	8865
18152	ENSG00000100170	22	32439018	32509016	69998	locus2326	SLC5A1	-0.374909	187	12	373617	-0.089098	0.5355	17517	13922	-0.228502	184	12	133935	-0.38687	0.65057	15660	13832
8570	ENSG00000180071	9	38571354	38620657	49303	locus1231	ANKRD18A	-0.370552	102	18	373617	1.3889	0.082433	17482	6495	-0.228627	97	17	133784	0.93264	0.1755	15661	6348
5637	ENSG00000198624	5	150560612	150603706	43094	locus777	CCDC69	-0.353021	174	33	373617	-1.5199	0.93573	17351	17469	-0.228648	167	32	133928	-0.9398	0.82634	15662	15996
2550	ENSG00000198203	2	108905094	108926371	21277	locus272	SULT1C2	-0.33632	74	15	373617	-0.52113	0.69886	17210	15553	-0.228789	73	15	133930	-0.3788	0.64758	15663	13789
5655	ENSG00000170271	5	154204043	154238812	34769	locus781	FAXDC2	-0.341246	68	14	373617	1.1962	0.11581	17250	7389	-0.228832	67	14	133787	1.0262	0.1524	15664	5840
7000	ENSG00000176532	7	29603426	29606911	3485	locus969	PRR15	-0.19121	14	7	373617	1.8069	0.03539	14232	4800	-0.228875	13	6	133922	-1.0484	0.85277	15665	16298
5898	ENSG00000225921	6	13615820	13632971	17151	locus819	NOL7	-0.0170839	21	6	373617	0.7828	0.21687	8959	9522	-0.228897	21	6	133872	0.13617	0.44585	15666	11022
5589	ENSG00000169302	5	146614525	146767415	152890	locus775	STK32A	-0.157945	602	42	373617	-1.182	0.8814	13117	17061	-0.22891	595	41	133914	-0.15263	0.56066	15667	12611
12409	ENSG00000139832	13	111175416	111214080	38664	locus1718	RAB20	-0.185518	198	24	373617	1.2732	0.10148	14048	7039	-0.229168	196	24	133782	0.99621	0.15957	15668	6001
16799	ENSG00000042753	19	47341423	47354249	12826	locus2177	AP2S1	0.0907364	23	8	373617	0.25873	0.39792	5919	12293	-0.229194	22	8	133868	0.82249	0.2054	15669	6930
4778	ENSG00000138684	4	123533782	123542224	8442	locus613	IL21	-0.373621	21	8	373617	0.93848	0.174	17505	8735	-0.229252	17	6	133797	1.1922	0.1166	15670	5017
14491	ENSG00000127774	17	3572108	3572959	851	locus1978	EMC6	0.00413284	2	1	373617	-1.7244	0.95768	8409	17594	-0.229346	2	1	133937	-0.47773	0.68358	15671	14254
12590	ENSG00000092108	14	31091317	31205018	113701	locus1732	SCFD1	0.00910635	268	21	373617	-0.96495	0.83271	8276	16693	-0.229346	259	20	133949	-0.73855	0.76991	15672	15325
9077	ENSG00000204001	9	139648837	139652678	3841	locus1301	LCN8	-0.283047	23	5	373617	0.4444	0.32837	16511	11335	-0.229443	22	4	133827	0.75412	0.22539	15673	7338
10302	ENSG00000185926	11	51515281	51516211	930	locus1460	OR4C46	-0.245369	11	4	373617	1.5361	0.062251	15751	5879	-0.229498	9	3	133692	1.5583	0.059578	15674	3456
5619	ENSG00000113722	5	149546357	149564120	17763	locus776	CDX1	-0.125488	27	6	373617	-1.6813	0.95365	12056	17571	-0.229553	27	6	133939	-0.26923	0.60612	15675	13204
4933	ENSG00000038002	4	178351923	178363657	11734	locus656	AGA	-0.217381	36	10	373617	-0.71721	0.76338	15038	16125	-0.2296	35	9	133948	-1.5092	0.93438	15676	17159
10395	ENSG00000176495	11	59131884	59132921	1037	locus1465	OR5AN1	-0.294719	2	1	373617	2.6563	0.0039504	16715	2320	-0.229605	2	1	133565	0.31852	0.37505	15677	9920
11529	ENSG00000161850	12	52787714	52800139	12425	locus1571	KRT82	-0.18899	45	9	373617	-0.19399	0.57691	14153	14362	-0.229667	45	9	133920	-0.2716	0.60704	15678	13232
11451	ENSG00000197376	12	48901136	48923680	22544	locus1568	OR8S1	-0.163928	89	11	373617	1.6891	0.045596	13348	5239	-0.229867	89	11	133617	2.3292	0.0099234	15679	1408
17991	ENSG00000184058	22	19744225	19771116	26891	locus2311	TBX1	-0.173537	83	12	373617	1.0934	0.13712	13683	7922	-0.229891	80	12	133877	-0.06311	0.52516	15680	12153
15461	ENSG00000204283	17	75875108	75878659	3551	locus2047	FLJ45079	-0.190368	9	3	373617	1.0511	0.1466	14196	8138	-0.229903	8	3	133737	1.5066	0.065953	15681	3659
4708	ENSG00000169836	4	104507187	104640973	133786	locus602	TACR3	-0.230707	346	28	373617	1.0877	0.13837	15375	7957	-0.229958	339	28	133824	0.8679	0.19273	15682	6683
10811	ENSG00000204449	11	89764273	89806558	42285	locus1488	TRIM49C	-0.342497	1	1	373617	1.0975	0.13621	17262	7901	-0.229971	1	1	133701	0.81459	0.20765	15683	6983
17419	ENSG00000198183	20	31823800	31831115	7315	locus2231	BPIFA1	-0.304441	22	3	373617	-1.1662	0.87822	16858	17037	-0.229978	21	3	133978	-0.67361	0.74972	15684	15068
11460	ENSG00000134285	12	49315300	49320257	4957	locus1569	FKBP11	0.094846	10	3	373617	2.045	0.020425	5813	3965	-0.230032	10	3	133893	-1.5526	0.93974	15685	17221
3351	ENSG00000144674	3	37284667	37408242	123575	locus404	GOLGA4	0.132423	259	17	373617	0.25437	0.39961	4776	12315	-0.230095	248	16	133888	-0.32588	0.62774	15686	13492
2968	ENSG00000078018	2	210288781	210595242	306461	locus339	MAP2	0.913576	771	30	373617	0.61512	0.26924	43	10381	-0.230112	749	30	133887	-0.5081	0.69431	15687	14369
16928	ENSG00000086967	19	50936159	50969578	33419	locus2182	MYBPC2	-0.311831	86	16	373617	2.1948	0.014087	16951	3513	-0.230198	83	15	133740	1.3224	0.093025	15688	4408
6173	ENSG00000204264	6	32808493	32812480	3987	locus845	PSMB8	-0.44731	20	5	373617	-0.10956	0.54362	17910	14010	-0.230217	19	5	133938	0.19658	0.42208	15689	10647
14307	ENSG00000186187	16	75032927	75144892	111965	locus1950	ZNRF1	0.257699	234	25	373617	0.83278	0.20248	2314	9262	-0.230257	232	25	133905	-1.1757	0.88014	15690	16593
15622	ENSG00000176136	18	13824153	13826283	2130	locus2072	MC5R	-0.209729	16	3	373617	0.038542	0.48463	14830	13345	-0.230264	16	3	133894	0.22218	0.41209	15691	10502
6004	ENSG00000197238	6	27791883	27792257	374	locus830	HIST1H4J	-0.162873	2	1	373617	0.56566	0.28581	13310	10654	-0.230281	1	1	133956	0.52241	0.30069	15692	8699
13880	ENSG00000103550	16	19714901	19729556	14655	locus1918	KNOP1	-0.0364419	31	3	373617	2.6017	0.0046383	9549	2431	-0.230371	30	3	133477	1.2161	0.11198	15693	4901
17879	ENSG00000160179	21	43619798	43717354	97556	locus2301	ABCG1	0.0946222	352	52	373617	2.8758	0.0020148	5815	1937	-0.230399	349	49	133732	1.836	0.033177	15694	2536
10500	ENSG00000197658	11	62847411	62911693	64282	locus1467	SLC22A24	-0.236026	259	11	373617	-1.6073	0.94601	15522	17532	-0.230419	251	11	133976	-0.97449	0.83509	15695	16094
9049	ENSG00000122133	9	138453603	138458801	5198	locus1300	PAEP	-0.313594	16	4	373617	-0.4302	0.66647	16978	15276	-0.230508	16	4	133907	-0.0085995	0.50343	15696	11879
9324	ENSG00000150165	10	47157982	47174093	16111	locus1341	ANXA8L1	-0.213466	NA	NA	NA	NA	NA	14931	18268	-0.230635	NA	NA	NA	NA	NA	15697	18268
5256	ENSG00000164300	5	79407049	79551892	144843	locus727	SERINC5	-0.110027	505	47	373617	1.4517	0.073294	11604	6233	-0.230826	499	49	133793	0.39403	0.34678	15698	9474
1585	ENSG00000198860	1	184020810	184043346	22536	locus132	TSEN15	-0.158921	30	9	373617	-0.32871	0.62881	13153	14887	-0.230869	30	9	133888	0.20303	0.41956	15699	10614
15320	ENSG00000204414	17	61987241	61996198	8957	locus2031	CSHL1	-0.249124	19	5	373617	2.3646	0.0090239	15828	3009	-0.230885	16	3	133874	-0.51532	0.69684	15700	14407
6528	ENSG00000146263	6	97590036	97731052	141016	locus891	MMS22L	-0.0470045	278	17	373617	0.57047	0.28418	9828	10633	-0.230894	259	17	133891	0.11942	0.45247	15701	11128
16612	ENSG00000105219	19	40728114	40732597	4483	locus2170	CNTD2	-0.09823	9	5	373617	1.445	0.074226	11270	6260	-0.230922	9	5	133751	1.7193	0.042779	15702	2878
6300	ENSG00000188112	6	42068855	42110182	41327	locus852	C6orf132	-0.438496	147	27	373617	-0.63639	0.73774	17872	15901	-0.230988	142	26	133765	2.1295	0.016605	15703	1788
14756	ENSG00000168961	17	25956823	25976586	19763	locus2001	LGALS9	-0.401181	46	5	373617	-0.71367	0.76228	17711	16112	-0.231005	45	5	133951	-0.83831	0.79907	15704	15703
10110	ENSG00000197702	11	12398731	12552348	153617	locus1432	PARVA	-0.379644	474	68	373617	-0.44208	0.67079	17549	15309	-0.231025	449	64	133848	1.2513	0.10541	15705	4721
17130	ENSG00000196867	19	57050316	57068169	17853	locus2194	ZFP28	-0.0482827	47	11	373617	0.70444	0.24058	9873	9905	-0.231097	44	10	133889	-0.13092	0.55208	15706	12504
9852	ENSG00000148826	10	134598296	134599556	1260	locus1416	NKX6-2	-0.0756793	1	1	373617	0.45628	0.3241	10648	11263	-0.231147	1	1	133989	-2.0674	0.98065	15707	17626
7695	ENSG00000204960	7	155149679	155160629	10950	locus1059	BLACE	-0.269145	73	8	373617	-0.6186	0.73191	16262	15844	-0.23115	70	8	133929	0.25576	0.39907	15708	10317
17283	ENSG00000089063	20	5080485	5093749	13264	locus2205	TMEM230	-0.0207068	17	3	373617	-0.35607	0.63911	9072	14986	-0.231158	16	3	133978	-1.4255	0.92299	15709	17050
14055	ENSG00000156885	16	31439096	31439967	871	locus1929	COX6A2	-0.323792	1	1	373617	0.39227	0.34743	17082	11620	-0.231215	1	1	133999	-0.56651	0.71448	15710	14640
6548	ENSG00000112297	6	106959729	107018326	58597	locus898	AIM1	-0.360091	253	20	373617	1.4992	0.066912	17408	6044	-0.231277	230	21	133718	1.4314	0.076151	15711	3952
7204	ENSG00000127951	7	76822687	76829143	6456	locus1004	FGL2	-0.1869	5	3	373617	-1.2006	0.88505	14092	17095	-0.231307	4	2	133949	-0.28748	0.61313	15712	13308
7175	ENSG00000086730	7	73623725	73644161	20436	locus1002	LAT2	-0.121635	19	7	373617	0.63939	0.26129	11940	10263	-0.231385	19	7	133880	0.074496	0.47031	15713	11400
2699	ENSG00000168288	2	150426147	150444330	18183	locus297	MMADHC	-0.0940615	39	7	373617	2.1293	0.016616	11159	3696	-0.231445	39	7	133687	0.92767	0.17679	15714	6374
12220	ENSG00000120697	13	37523911	37573504	49593	locus1656	ALG5	0.0274611	94	15	373617	1.9169	0.027625	7751	4372	-0.231522	92	15	133881	-0.4489	0.67325	15715	14134
11476	ENSG00000178401	12	49745339	49751309	5970	locus1569	DNAJC22	-0.333309	28	3	373617	0.64545	0.25932	17179	10229	-0.231539	27	3	133921	-0.27618	0.60879	15716	13249
10431	ENSG00000110108	11	60681345	60690915	9570	locus1466	TMEM109	-0.0752546	9	4	373617	2.4525	0.0070925	10633	2793	-0.231665	9	4	133613	1.6567	0.048789	15717	3080
502	ENSG00000116922	1	38147241	38157888	10647	locus34	C1orf109	-0.00614101	40	7	373617	-0.25872	0.60207	8668	14634	-0.231677	35	6	133944	-0.16207	0.56438	15718	12654
13818	ENSG00000153060	16	10721357	10788802	67445	locus1908	TEKT5	-0.150422	408	42	373617	-0.82457	0.79519	12884	16386	-0.231681	398	41	133865	0.8702	0.1921	15719	6672
15234	ENSG00000166263	17	53046125	53241646	195521	locus2025	STXBP4	-0.00459241	462	22	373617	1.6422	0.050278	8632	5418	-0.231795	450	21	133822	0.23066	0.40879	15720	10449
7285	ENSG00000180535	7	97840738	97842291	1553	locus1019	BHLHA15	-0.147311	7	4	373617	0.96955	0.16613	12770	8564	-0.231975	7	4	133862	0.058265	0.47677	15721	11508
9804	ENSG00000203795	10	124670216	124672627	2411	locus1405	FAM24A	-0.218051	4	2	373617	0.84264	0.19971	15057	9210	-0.232111	4	2	133946	0.052665	0.479	15722	11542
1888	ENSG00000143674	1	233463513	233520894	57381	locus172	MLK4	-0.119925	202	24	373617	-1.7235	0.9576	11892	17592	-0.232256	195	23	133898	0.45893	0.32314	15723	9107
16715	ENSG00000186026	19	44576296	44593766	17470	locus2173	ZNF284	-0.182211	49	8	373617	0.72989	0.23273	13948	9781	-0.232315	40	6	133687	1.7199	0.042725	15724	2875
304	ENSG00000197880	1	23907984	23967058	59074	locus24	MDS2	-0.411482	101	23	373617	-1.7653	0.96124	17771	17621	-0.232359	100	22	133939	-1.0215	0.84649	15725	16234
6791	ENSG00000130363	6	159393902	159421219	27317	locus931	RSPH3	-0.0669173	156	7	373617	0.51824	0.30215	10386	10927	-0.232397	153	7	133920	-0.37613	0.64659	15726	13771
13186	ENSG00000104055	15	43524792	43559055	34263	locus1825	TGM5	-0.4477	57	8	373617	2.7715	0.0027901	17913	2104	-0.232447	53	8	133851	0.30925	0.37857	15727	9976
10896	ENSG00000137710	11	110045604	110167437	121833	locus1505	RDX	-0.156818	178	18	373617	2.1685	0.01506	13089	3579	-0.232596	170	17	133847	-0.41305	0.66021	15728	13976
10501	ENSG00000184999	11	62905338	63137190	231852	locus1467	SLC22A10	-0.129496	561	24	373617	-0.87581	0.80943	12175	16491	-0.232637	550	23	133954	-1.3012	0.9034	15729	16854
12287	ENSG00000136147	13	50070096	50103123	33027	locus1666	PHF11	-0.196645	92	12	373617	2.7558	0.0029275	14413	2133	-0.232654	90	12	133652	1.2092	0.1133	15730	4928
12295	ENSG00000176124	13	50656306	51102670	446364	locus1666	DLEU1	-0.154637	1644	106	373617	4.4413	4.4715e-06	13026	508	-0.232654	1554	95	133807	0.44801	0.32707	15731	9162
4308	ENSG00000072840	4	5712923	5830772	117849	locus525	EVC	-0.144856	537	64	373617	-1.2439	0.89323	12687	17167	-0.232695	516	61	133928	-1.2316	0.89096	15732	16717
12195	ENSG00000102802	13	31480327	31499709	19382	locus1652	MEDAG	-0.331171	55	15	373617	0.79928	0.21206	17154	9438	-0.23274	51	13	133641	2.6981	0.0034869	15733	910
10021	ENSG00000180988	11	5841543	5842578	1035	locus1425	OR52N2	-0.26172	11	2	373617	-0.024467	0.50976	16117	13622	-0.232759	11	2	133983	-1.7091	0.95629	15734	17406
2872	ENSG00000151690	2	191273080	191367041	93961	locus326	MFSD6	-0.123436	242	25	373617	0.55773	0.28852	12002	10701	-0.232787	237	25	133596	2.9692	0.0014927	15735	672
8841	ENSG00000181634	9	117546914	117568406	21492	locus1282	TNFSF15	-0.444234	35	12	373617	0.35329	0.36193	17893	11826	-0.232789	35	12	133901	-0.70502	0.7596	15736	15189
16010	ENSG00000130545	19	6463787	6467232	3445	locus2138	CRB3	-0.0413749	8	3	373617	-0.6762	0.75054	9685	16008	-0.232852	8	3	133983	-1.5641	0.9411	15737	17241
7811	ENSG00000036565	8	20002365	20040717	38352	locus1093	SLC18A1	-0.184048	178	24	373617	-0.53606	0.70404	14009	15607	-0.23291	168	23	133906	-0.12023	0.54785	15738	12440
15335	ENSG00000108370	17	63133586	63223821	90235	locus2032	RGS9	0.00884709	270	20	373617	-0.35017	0.63689	8286	14967	-0.232944	264	21	133980	-3.1681	0.99923	15739	17787
14905	ENSG00000179294	17	36827960	36831187	3227	locus2010	C17orf96	-0.106286	5	3	373617	0.1807	0.4283	11500	12697	-0.23295	5	3	133815	0.47044	0.31902	15740	9035
17918	ENSG00000241123	21	45999331	46000481	1150	locus2303	KRTAP10-5	-0.246607	6	2	373617	0.24264	0.40414	15779	12370	-0.232984	6	2	133916	0.12733	0.44934	15741	11071
9946	ENSG00000129757	11	2904442	2907111	2669	locus1422	CDKN1C	-0.0571407	1	1	373617	-0.082759	0.53298	10141	13891	-0.233096	1	1	133923	0.74301	0.22874	15742	7405
11155	ENSG00000111247	12	4647949	4669213	21264	locus1532	RAD51AP1	-0.211208	34	8	373617	0.030513	0.48783	14875	13378	-0.233108	34	8	133955	-1.7229	0.95755	15743	17418
9810	ENSG00000188816	10	124907637	124910188	2551	locus1406	HMX2	-0.161713	3	1	373617	0.81202	0.20839	13257	9377	-0.233138	3	1	133932	-1.147	0.87431	15744	16543
13462	ENSG00000140382	15	77712992	77777949	64957	locus1858	HMG20A	0.1664	114	12	373617	1.9798	0.02386	3945	4168	-0.233169	112	11	133593	2.0079	0.022327	15745	2052
5450	ENSG00000113658	5	135468533	135518420	49887	locus769	SMAD5	0.0867587	137	6	373617	1.1239	0.13054	6033	7760	-0.233192	136	6	133932	-0.49217	0.6887	15746	14313
17345	ENSG00000088930	20	21283941	21370463	86522	locus2223	XRN2	0.0832152	175	17	373617	1.8165	0.034643	6125	4761	-0.233258	171	17	133829	-0.30009	0.61795	15747	13373
12798	ENSG00000100731	14	71374121	71582099	207978	locus1765	PCNX	0.0872754	572	25	373617	0.59573	0.27568	6016	10494	-0.233381	549	25	133629	2.7075	0.0033891	15748	896
15417	ENSG00000266714	17	73584138	73622929	38791	locus2043	MYO15B	-0.0610636	165	23	373617	-0.03904	0.51557	10238	13695	-0.233422	161	22	133895	-0.25515	0.60069	15749	13141
4959	ENSG00000154553	4	186422904	186456766	33862	locus663	PDLIM3	-0.160648	69	8	373617	1.6757	0.046897	13219	5278	-0.233459	67	7	133817	-0.39532	0.6537	15750	13884
6249	ENSG00000255587	6	36683255	36699870	16615	locus849	RAB44	-0.211	44	9	373617	0.69686	0.24294	14870	9940	-0.233495	41	8	133921	0.66453	0.25318	15751	7848
16705	ENSG00000159871	19	44302653	44331351	28698	locus2173	LYPD5	-0.0769383	111	18	373617	-1.0346	0.84958	10687	16835	-0.23354	107	18	133891	0.84616	0.19873	15752	6798
4222	ENSG00000145107	3	196046212	196065259	19047	locus518	TM4SF19	-0.17708	63	11	373617	2.7068	0.0033969	13790	2219	-0.233551	61	11	133552	2.6914	0.0035572	15753	920
2616	ENSG00000144118	2	120997639	121051689	54050	locus278	RALB	-0.193939	156	11	373617	1.8472	0.032356	14318	4625	-0.233627	153	11	133872	-0.91564	0.82007	15754	15936
7531	ENSG00000198074	7	134212343	134226160	13817	locus1043	AKR1B10	-0.0127668	46	8	373617	0.14308	0.44311	8858	12862	-0.233662	44	8	133912	-0.4126	0.66005	15755	13973
11301	ENSG00000111291	12	13093708	13103318	9610	locus1540	GPRC5D	-0.152075	31	9	373617	0.32209	0.37369	12938	11989	-0.23367	31	9	133944	-1.6757	0.9531	15756	17374
2551	ENSG00000198075	2	108994467	109004513	10046	locus272	SULT1C4	-0.251572	29	6	373617	1.4487	0.073715	15889	6249	-0.233674	28	6	133447	1.8076	0.035336	15757	2613
7035	ENSG00000122547	7	36192757	36341152	148395	locus974	EEPD1	-0.221911	497	45	373617	1.0988	0.13593	15161	7895	-0.233836	478	52	133850	0.59082	0.27732	15758	8315
4920	ENSG00000164107	4	174447241	174451380	4139	locus652	HAND2	-0.336302	6	3	373617	-0.83648	0.79856	17209	16413	-0.233849	5	3	133942	-0.31183	0.62241	15759	13434
16954	ENSG00000186474	19	51532349	51538486	6137	locus2183	KLK12	-0.196188	8	2	373617	-0.81517	0.79251	14396	16365	-0.233948	8	2	133919	0.23573	0.40682	15760	10414
6758	ENSG00000131016	6	151561133	151679692	118559	locus924	AKAP12	-0.583636	437	55	373617	0.71058	0.23867	18258	9874	-0.233993	430	54	133836	1.2371	0.10802	15761	4794
1618	ENSG00000134389	1	196946666	196978804	32138	locus143	CFHR5	-0.293466	59	12	373617	1.6432	0.050174	16698	5414	-0.234238	58	11	133699	2.1466	0.015914	15762	1756
17114	ENSG00000179873	19	56296769	56348128	51359	locus2192	NLRP11	-0.187957	264	39	373617	0.018233	0.49273	14123	13422	-0.234242	252	38	133927	-1.503	0.93359	15763	17153
5371	ENSG00000061455	5	122424815	122529960	105145	locus758	PRDM6	-0.0810082	397	32	373617	1.3474	0.088918	10811	6683	-0.234382	388	30	133677	2.5998	0.0046638	15764	1026
15409	ENSG00000125445	17	73257754	73262454	4700	locus2043	MRPS7	0.0187551	9	2	373617	-1.0085	0.84339	7984	16787	-0.234429	9	2	133957	0.21451	0.41507	15765	10549
6228	ENSG00000007866	6	35441373	35464853	23480	locus847	TEAD3	-0.178587	45	17	373617	-0.024962	0.50996	13840	13626	-0.234625	44	17	133853	0.90671	0.18228	15766	6466
14700	ENSG00000108551	17	17397750	17399707	1957	locus1996	RASD1	-0.128621	7	3	373617	0.8545	0.19641	12142	9159	-0.234684	7	3	133920	-0.36152	0.64115	15767	13689
11548	ENSG00000111057	12	53342654	53346684	4030	locus1572	KRT18	-0.125432	4	2	373617	0.39757	0.34547	12054	11599	-0.234708	4	2	133668	1.7767	0.037806	15768	2705
14503	ENSG00000182557	17	4336982	4391503	54521	locus1979	SPNS3	-0.374323	283	30	373617	-0.5572	0.7113	17511	15659	-0.234806	275	30	133908	-0.67179	0.74914	15769	15059
11786	ENSG00000139304	12	80838125	81072802	234677	locus1595	PTPRQ	-0.300575	681	55	373617	1.1115	0.13317	16795	7829	-0.234969	642	51	133758	2.0665	0.019389	15770	1930
1361	ENSG00000203757	1	158686957	158687953	996	locus109	OR6K3	-0.237667	3	1	373617	-2.6462	0.99593	15576	17822	-0.235007	3	1	133998	-0.51531	0.69683	15771	14406
12270	ENSG00000102445	13	46917101	47012325	95224	locus1664	KIAA0226L	-0.489059	183	13	373617	-1.534	0.93748	18077	17484	-0.235041	180	13	133871	0.81621	0.20719	15772	6974
15139	ENSG00000185829	17	44594068	44657088	63020	locus2017	ARL17A	-0.116702	NA	NA	NA	NA	NA	11795	17975	-0.235071	NA	NA	NA	NA	NA	15773	17975
5947	ENSG00000112343	6	25963029	25987384	24355	locus829	TRIM38	-0.306205	64	19	373617	4.2599	1.0228e-05	16889	586	-0.235076	58	17	133565	1.7349	0.041378	15774	2828
8217	ENSG00000187955	8	121137346	121384275	246929	locus1163	COL14A1	-0.474312	723	64	373617	0.67494	0.24986	18035	10068	-0.235124	692	62	133816	0.98674	0.16188	15775	6048
3983	ENSG00000114698	3	145910125	145968966	58841	locus478	PLSCR4	-0.289338	217	19	373617	1.1912	0.11679	16625	7421	-0.235163	211	18	133713	1.4414	0.074734	15776	3908
5106	ENSG00000177721	5	43039334	43043272	3938	locus704	ANXA2R	-0.244031	5	2	373617	2.0895	0.01833	15723	3828	-0.235171	5	2	133842	-0.17708	0.57028	15777	12732
260	ENSG00000117215	1	20438431	20446050	7619	locus21	PLA2G2D	-0.298087	20	8	373617	1.4364	0.07545	16760	6297	-0.235238	19	8	133830	0.23183	0.40834	15778	10440
1349	ENSG00000158485	1	158297740	158301321	3581	locus109	CD1B	-0.245105	10	5	373617	2.0962	0.018032	15744	3807	-0.235336	10	5	133670	1.5001	0.066797	15779	3680
13843	ENSG00000103429	16	14726671	14763093	36422	locus1914	BFAR	0.121472	45	15	373617	2.4847	0.0064825	5063	2706	-0.235369	44	14	133850	-0.49643	0.69021	15780	14324
5302	ENSG00000236882	5	95187935	95195837	7902	locus736	C5orf27	-0.285438	34	10	373617	0.067876	0.47294	16554	13219	-0.235402	33	9	133925	-0.71265	0.76197	15781	15222
13453	ENSG00000169752	15	76228604	76349358	120754	locus1857	NRG4	-0.243122	262	9	373617	0.73344	0.23164	15699	9761	-0.235408	255	9	133438	2.2044	0.01375	15782	1628
4042	ENSG00000174899	3	157261178	157395538	134360	locus486	C3orf55	-0.607281	460	38	373617	-0.93839	0.82598	18276	16625	-0.235608	449	37	133887	0.40719	0.34193	15783	9395
11120	ENSG00000149328	11	134201955	134248235	46280	locus1526	GLB1L2	-0.0736387	149	38	373617	-0.94426	0.82748	10584	16640	-0.235609	131	36	133928	-1.2265	0.88999	15784	16709
10458	ENSG00000167994	11	61664772	61687741	22969	locus1466	RAB3IL1	-0.291089	49	15	373617	-1.1664	0.87828	16662	17039	-0.23565	45	13	133854	0.9582	0.16898	15785	6200
7363	ENSG00000106366	7	100770369	100782547	12178	locus1021	SERPINE1	-0.335016	42	11	373617	0.72842	0.23318	17195	9792	-0.235696	42	11	133879	0.77186	0.2201	15786	7242
14379	ENSG00000103264	16	87360592	87417363	56771	locus1969	FBXO31	0.151004	200	35	373617	4.3326	7.3695e-06	4325	563	-0.235748	193	34	133706	0.87347	0.1912	15787	6661
17363	ENSG00000170373	20	23728367	23731905	3538	locus2226	CST1	-0.293038	15	5	373617	0.21698	0.41411	16692	12514	-0.235813	14	5	133877	0.78765	0.21545	15788	7147
15771	ENSG00000141664	18	60190899	60253962	63063	locus2110	ZCCHC2	-0.138841	165	23	373617	-0.06492	0.52588	12475	13809	-0.235867	160	22	133866	1.3806	0.083706	15789	4151
15572	ENSG00000080986	18	2571509	2616634	45125	locus2058	NDC80	-0.148968	121	15	373617	0.78434	0.21642	12832	9515	-0.235869	118	15	133870	0.75056	0.22646	15790	7357
2597	ENSG00000115084	2	114470368	114514400	44032	locus274	SLC35F5	-0.110223	154	17	373617	-0.24133	0.59535	11613	14572	-0.235954	152	17	133967	-1.1788	0.88077	15791	16598
1188	ENSG00000198854	1	152691997	152692905	908	locus105	C1orf68	-0.265725	5	2	373617	2.1839	0.014483	16200	3545	-0.236021	5	2	133270	2.5157	0.0059405	15792	1151
1261	ENSG00000160691	1	154934773	154946852	12079	locus107	SHC1	0.201974	12	2	373617	-0.79713	0.78731	3231	16320	-0.236066	12	2	133973	-0.54618	0.70753	15793	14552
1038	ENSG00000203857	1	120049825	120057681	7856	locus100	HSD3B1	-0.0653089	19	3	373617	0.25104	0.40089	10355	12330	-0.236072	10	3	133897	-0.1436	0.55709	15794	12566
17523	ENSG00000101076	20	42984339	43058311	73972	locus2241	HNF4A	-0.11282	210	38	373617	-0.52281	0.69945	11681	15562	-0.236126	202	36	133885	0.81087	0.20872	15795	7008
15356	ENSG00000141338	17	66863432	66951492	88060	locus2035	ABCA8	-0.157071	196	23	373617	-0.058893	0.52348	13092	13793	-0.236297	174	19	133906	0.13897	0.44474	15796	11001
7889	ENSG00000133872	8	29920527	29940723	20196	locus1103	TMEM66	-0.0400807	36	6	373617	-1.5691	0.94169	9661	17502	-0.236309	33	5	133990	-1.573	0.94214	15797	17257
17370	ENSG00000154930	20	24987495	25039616	52121	locus2227	ACSS1	-0.0385031	142	25	373617	1.4868	0.068528	9612	6087	-0.236349	137	25	133610	2.9461	0.0016088	15798	696
4141	ENSG00000145194	3	183967482	184010819	43337	locus505	ECE2	-0.084049	92	16	373617	0.86031	0.19481	10887	9127	-0.236352	89	16	133862	0.66785	0.25212	15799	7830
112	ENSG00000142583	1	9101843	9148537	46694	locus12	SLC2A5	-0.121143	179	26	373617	-0.13926	0.55538	11920	14148	-0.236404	169	24	133813	0.94512	0.1723	15800	6276
16487	ENSG00000011590	19	36195428	36207940	12512	locus2167	ZBTB32	-0.138111	30	9	373617	2.7212	0.0032527	12449	2195	-0.236546	25	8	133885	-1.1261	0.86994	15801	16505
17071	ENSG00000022556	19	55476619	55512510	35891	locus2191	NLRP2	-0.0877505	196	30	373617	-0.93898	0.82613	10994	16626	-0.236555	184	27	133906	-0.34724	0.6358	15802	13610
12146	ENSG00000180776	13	21950262	22033509	83247	locus1641	ZDHHC20	0.122809	199	17	373617	1.785	0.037128	5019	4873	-0.236677	198	17	133769	0.51227	0.30423	15803	8764
9542	ENSG00000182333	10	90424197	90438568	14371	locus1380	LIPF	-0.172431	42	11	373617	-0.66867	0.74815	13646	15990	-0.236746	41	11	133940	-0.5282	0.70132	15804	14461
12587	ENSG00000186960	14	29242000	29282493	40493	locus1732	C14orf23	-0.071488	58	18	373617	3.0458	0.0011605	10525	1686	-0.236802	57	18	133860	-1.2161	0.88802	15805	16685
9761	ENSG00000203837	10	118187378	118237469	50091	locus1399	PNLIPRP3	-0.339358	142	16	373617	-0.83462	0.79803	17233	16406	-0.236881	132	14	133933	-0.21063	0.58341	15806	12927
8834	ENSG00000196739	9	116917839	117074791	156952	locus1281	COL27A1	-0.0441442	604	90	373617	-1.5259	0.93649	9749	17477	-0.236885	588	89	133927	-2.2961	0.98916	15807	17701
18020	ENSG00000099960	22	21383006	21386847	3841	locus2313	SLC7A4	-0.198676	12	4	373617	-1.0478	0.85263	14486	16864	-0.236894	11	3	133976	-0.97941	0.83631	15808	16108
12708	ENSG00000100557	14	57936018	57960570	24552	locus1755	C14orf105	-0.326452	36	8	373617	-0.64802	0.74151	17111	15944	-0.236906	35	8	133928	-0.004475	0.50179	15809	11862
18358	ENSG00000170638	#N/A	#N/A	#N/A	#N/A	NA	NA	0.197443	59	15	373617	3.4315	0.00030012	3311	1190	-0.236981	53	13	133673	1.0176	0.15443	15810	5885
10061	ENSG00000149054	11	6953416	7005863	52447	locus1427	ZNF215	-0.231146	157	17	373617	-1.0694	0.85755	15394	16904	-0.237159	156	17	133932	-0.69599	0.75678	15811	15155
8206	ENSG00000164758	8	118532951	118552501	19550	locus1161	MED30	0.0330361	49	12	373617	0.30704	0.37941	7572	12063	-0.237162	48	12	133917	-0.88757	0.81262	15812	15858
17091	ENSG00000233493	19	55890612	55895966	5354	locus2192	TMEM238	-0.221602	16	4	373617	-1.0746	0.85871	15152	16915	-0.237196	15	4	134000	-1.8802	0.96996	15813	17535
7167	ENSG00000106077	7	73150423	73153197	2774	locus1002	ABHD11	0.0662556	6	3	373617	-0.20376	0.58073	6612	14416	-0.237241	6	3	133927	-0.51168	0.69556	15814	14394
5081	ENSG00000113569	5	37288238	37371283	83045	locus700	NUP155	-0.0454324	165	18	373617	0.52875	0.29849	9783	10872	-0.237329	135	15	133855	0.048599	0.48062	15815	11566
15258	ENSG00000167419	17	56295908	56345587	49679	locus2028	LPO	-0.188402	87	20	373617	2.4592	0.0069631	14136	2782	-0.237373	83	19	133799	0.72272	0.23493	15816	7536
15355	ENSG00000108950	17	66533011	66597530	64519	locus2035	FAM20A	-0.385535	153	29	373617	2.2131	0.013446	17603	3448	-0.237398	150	28	133877	-0.99974	0.84128	15817	16179
1794	ENSG00000117791	1	220921675	220958150	36475	locus161	MARC2	-0.154273	259	9	373617	0.96611	0.167	13014	8579	-0.237426	252	9	133688	1.0361	0.15008	15818	5787
10178	ENSG00000176971	11	27015627	27018630	3003	locus1442	FIBIN	-0.327702	5	2	373617	-0.21038	0.58331	17120	14438	-0.237442	5	2	133874	0.42009	0.33721	15819	9320
14587	ENSG00000181284	17	7338761	7340998	2237	locus1983	TMEM102	-0.141202	3	1	373617	1.5284	0.063204	12569	5911	-0.237457	3	1	133874	-0.71533	0.7628	15820	15231
13887	ENSG00000183549	16	20420855	20452658	31803	locus1919	ACSM5	-0.278443	171	11	373617	0.42934	0.33384	16420	11423	-0.237462	166	10	133929	-0.37822	0.64737	15821	13780
113	ENSG00000180758	1	9160363	9189229	28866	locus12	GPR157	-0.209026	73	11	373617	-0.33937	0.63284	14808	14929	-0.237505	69	10	133946	-1.0871	0.86151	15822	16398
11545	ENSG00000185640	12	53215230	53228079	12849	locus1572	KRT79	-0.419951	28	9	373617	-0.42344	0.66401	17802	15256	-0.237767	27	9	133867	0.31703	0.37561	15823	9930
15668	ENSG00000134758	18	29671817	29711524	39707	locus2082	RNF138	0.0499931	81	15	373617	2.3971	0.0082626	7077	2924	-0.237861	75	13	133574	2.1028	0.01774	15824	1855
4134	ENSG00000186038	3	183814851	183824783	9932	locus505	HTR3E	-0.197377	19	7	373617	2.7986	0.0025661	14436	2061	-0.23795	18	6	133774	-0.29062	0.61433	15825	13325
10124	ENSG00000188487	11	15133969	15268754	134785	locus1434	INSC	-0.25457	414	50	373617	-0.52238	0.6993	15946	15559	-0.237959	398	50	133895	-0.22857	0.5904	15826	13018
763	ENSG00000116717	1	68150743	68154021	3278	locus59	GADD45A	-0.386337	7	2	373617	2.4271	0.00761	17612	2849	-0.23796	7	2	133688	0.54383	0.29328	15827	8570
574	ENSG00000253313	1	43747553	43751250	3697	locus40	C1orf210	-0.379798	6	3	373617	1.6316	0.051382	17555	5460	-0.237997	6	3	133921	-0.44523	0.67192	15828	14115
5875	ENSG00000181355	6	9596522	9939561	343039	locus815	OFCC1	-0.244756	1914	114	373617	2.2082	0.013616	15738	3468	-0.237998	1831	109	133777	1.3441	0.089454	15829	4328
1141	ENSG00000163154	1	151129104	151132225	3121	locus103	TNFAIP8L2	0.0419434	4	2	373617	0.63579	0.26246	7298	10282	-0.238064	4	2	133870	0.88914	0.18696	15830	6577
8347	ENSG00000147804	8	145637797	145642279	4482	locus1186	SLC39A4	0.0990155	17	7	373617	3.0153	0.0012836	5698	1723	-0.238105	17	7	133697	0.90204	0.18352	15831	6491
14426	ENSG00000177946	16	90036205	90038942	2737	locus1972	CENPBD1	-0.0715817	11	5	373617	0.42011	0.3372	10529	11470	-0.238125	11	5	133872	-0.1714	0.56805	15832	12703
1956	ENSG00000169214	1	247875044	247876105	1061	locus187	OR6F1	-0.238972	7	3	373617	-0.31239	0.62263	15602	14824	-0.238146	7	3	133906	0.21506	0.41486	15833	10543
14343	ENSG00000184860	16	82031220	82045093	13873	locus1960	SDR42E1	-0.23687	39	10	373617	0.22834	0.40969	15547	12446	-0.238176	34	8	133882	-0.40698	0.65799	15834	13949
8060	ENSG00000164749	8	76320270	76476562	156292	locus1131	HNF4G	-0.236157	585	37	373617	2.5487	0.0054063	15527	2553	-0.238209	559	35	133830	-0.068171	0.52718	15835	12177
13247	ENSG00000140287	15	50534143	50558223	24080	locus1831	HDC	0.00644196	56	14	373617	2.6815	0.0036642	8351	2263	-0.238277	54	13	133870	-1.6268	0.94811	15836	17322
12657	ENSG00000214900	14	50448429	50474238	25809	locus1749	C14orf182	-0.177084	86	15	373617	-2.8944	0.9981	13791	17830	-0.238302	85	15	133891	0.65895	0.25496	15837	7891
843	ENSG00000162654	1	89646830	89664615	17785	locus76	GBP4	-0.540312	32	8	373617	-0.026885	0.51072	18183	13632	-0.238689	32	8	133896	-0.34161	0.63368	15838	13572
17474	ENSG00000149636	20	35380197	35402221	22024	locus2233	DSN1	0.0196844	19	12	373617	2.4472	0.0071976	7955	2808	-0.238747	19	12	133843	-0.88083	0.81079	15839	15838
3056	ENSG00000123983	2	223725651	223809357	83706	locus350	ACSL3	0.224797	236	22	373617	1.3357	0.090819	2807	6741	-0.238809	231	21	133902	-0.77714	0.78146	15840	15479
1975	ENSG00000171180	1	248402230	248403166	936	locus187	OR2M4	-0.175248	2	1	373617	0.70653	0.23993	13735	9893	-0.238842	1	1	133692	0.92204	0.17825	15841	6399
15010	ENSG00000108759	17	39616062	39623681	7619	locus2012	KRT32	-0.270437	44	6	373617	-0.62526	0.7341	16284	15861	-0.23887	42	6	133957	-0.80148	0.78857	15842	15567
14108	ENSG00000256812	16	55600583	55601599	1016	locus1936	CAPNS2	-0.31871	1	1	373617	-1.0745	0.8587	17034	16914	-0.238876	1	1	133848	1.1848	0.11806	15843	5045
14893	ENSG00000108264	17	35766964	35839835	72871	locus2010	TADA2A	-0.089365	193	22	373617	3.3849	0.00035607	11042	1246	-0.238885	178	21	133845	-2.7942	0.9974	15844	17762
16885	ENSG00000104901	19	49865039	49878373	13334	locus2180	DKKL1	-0.0256441	43	3	373617	-0.34164	0.63369	9229	14936	-0.238921	41	3	133866	1.0057	0.15727	15845	5944
9495	ENSG00000138326	10	79793517	79816570	23053	locus1369	RPS24	-0.020087	50	11	373617	0.015208	0.49393	9058	13438	-0.238955	50	11	133882	-0.68037	0.75187	15846	15098
12341	ENSG00000102794	13	77522631	77532777	10146	locus1687	IRG1	-0.173969	25	9	373617	0.65598	0.25592	13697	10177	-0.238963	24	8	133909	-0.63119	0.73604	15847	14907
9605	ENSG00000095587	10	98124362	98273668	149306	locus1387	TLL2	-0.234756	423	43	373617	-0.082514	0.53288	15483	13888	-0.238982	412	43	133863	0.29786	0.3829	15848	10044
8309	ENSG00000104529	8	144663248	144681711	18463	locus1186	EEF1D	-0.125663	80	10	373617	0.94853	0.17143	12058	8673	-0.239204	77	9	133904	-0.20192	0.58001	15849	12866
2073	ENSG00000143869	2	20866423	20873418	6995	locus207	GDF7	-0.155884	15	3	373617	0.54363	0.29335	13064	10778	-0.239243	15	3	133724	1.6702	0.04744	15850	3028
8018	ENSG00000147573	8	67039130	67087720	48590	locus1123	TRIM55	-0.375431	113	13	373617	0.38872	0.34874	17522	11632	-0.239274	103	11	133636	2.0705	0.019205	15851	1919
6262	ENSG00000198937	6	37450695	37467698	17003	locus849	CCDC167	0.015389	38	11	373617	0.65216	0.25715	8093	10199	-0.239389	38	11	133805	1.6413	0.050373	15852	3142
13114	ENSG00000171262	15	38746327	38779911	33584	locus1819	FAM98B	0.055563	125	15	373617	0.89147	0.18634	6909	8971	-0.239396	123	15	133798	0.77899	0.21799	15853	7201
14480	ENSG00000180016	17	3300397	3301704	1307	locus1977	OR1E1	-0.254681	2	1	373617	0.2865	0.38725	15948	12164	-0.239507	2	1	133924	-0.084065	0.5335	15854	12249
2896	ENSG00000162944	2	198432947	198540719	107772	locus331	RFTN2	-0.0830701	151	14	373617	3.977	3.4888e-05	10869	756	-0.239524	148	14	133280	2.3146	0.010317	15855	1433
10096	ENSG00000133805	11	10339217	10500184	160967	locus1429	AMPD3	-0.211651	703	70	373617	-1.0638	0.85628	14886	16897	-0.239537	679	67	133858	0.95642	0.16943	15856	6213
16514	ENSG00000161281	19	36641823	36643771	1948	locus2167	COX7A1	-0.467334	4	2	373617	-0.41769	0.66191	18002	15240	-0.239574	4	2	133963	-0.90436	0.8171	15857	15902
7139	ENSG00000146757	7	64838711	64866038	27327	locus994	ZNF92	-0.14807	85	8	373617	-0.34496	0.63494	12809	14949	-0.239666	83	8	133964	-1.4859	0.93135	15858	17130
9361	ENSG00000138294	10	51549497	51562517	13020	locus1344	MSMB	-0.285682	28	4	373617	-0.45583	0.67575	16557	15347	-0.239683	28	4	133917	0.64252	0.26027	15859	7995
13519	ENSG00000136404	15	83776158	83806111	29953	locus1864	TM6SF1	-0.28342	48	9	373617	3.0205	0.0012619	16517	1718	-0.239757	48	9	133644	0.92931	0.17636	15860	6364
3800	ENSG00000144843	3	119298114	119308792	10678	locus459	ADPRH	-0.318406	25	10	373617	1.4565	0.072626	17029	6221	-0.239873	24	10	133799	0.77311	0.21973	15861	7232
4608	ENSG00000138756	4	79697531	79833339	135808	locus584	BMP2K	-0.0324053	223	13	373617	0.98798	0.16158	9429	8465	-0.239883	213	11	133888	-0.42664	0.66518	15862	14032
14242	ENSG00000184939	16	68564186	68592417	28231	locus1946	ZFP90	-0.0363477	193	10	373617	0.76211	0.223	9545	9628	-0.240225	186	9	133863	0.72639	0.2338	15863	7511
10440	ENSG00000167992	11	61025761	61062896	37135	locus1466	VWCE	-0.0359848	38	9	373617	0.84586	0.19882	9533	9195	-0.240423	27	10	133785	0.97929	0.16372	15864	6080
9916	ENSG00000215182	11	1151579	1162361	10782	locus1420	MUC5AC	-0.198164	84	9	373617	1.5838	0.056621	14466	5655	-0.240449	80	9	133837	-0.28237	0.61117	15865	13284
1434	ENSG00000173110	1	161494035	161496681	2646	locus111	HSPA6	-0.361107	8	4	373617	0.82955	0.2034	17420	9280	-0.240483	8	4	133905	-0.28163	0.61088	15866	13282
4865	ENSG00000171560	4	155504277	155511918	7641	locus634	FGA	-0.0668557	11	6	373617	0.2845	0.38801	10384	12173	-0.240494	11	6	133878	-0.52289	0.69948	15867	14442
16817	ENSG00000024422	19	48216599	48246391	29792	locus2177	EHD2	-0.237489	85	15	373617	0.49671	0.3097	15567	11039	-0.240506	85	15	133853	0.14447	0.44257	15868	10974
9930	ENSG00000149043	11	1848708	1857516	8808	locus1420	SYT8	-0.3349	32	8	373617	1.2944	0.097761	17193	6932	-0.240633	30	8	133845	0.20857	0.41739	15869	10586
14014	ENSG00000179918	16	30454951	30457502	2551	locus1928	SEPHS2	0.00356809	3	2	373617	-0.69682	0.75704	8421	16062	-0.240654	3	2	133985	-0.78615	0.78411	15870	15510
11549	ENSG00000063046	12	53399941	53435993	36052	locus1572	EIF4B	0.233343	108	8	373617	-0.48959	0.68779	2670	15449	-0.240924	107	8	133940	-0.19867	0.57874	15871	12855
5757	ENSG00000160883	5	176307871	176326333	18462	locus802	HK3	-0.0795643	54	17	373617	1.2125	0.11266	10769	7304	-0.240944	52	16	133840	1.0376	0.14973	15872	5776
13419	ENSG00000140459	15	74630099	74660081	29982	locus1856	CYP11A1	-0.00506649	71	15	373617	0.4939	0.31069	8646	11053	-0.240995	69	14	133867	-0.39047	0.65191	15873	13852
11053	ENSG00000170953	11	124412577	124413575	998	locus1517	OR8B12	-0.205536	1	1	373617	1.2708	0.10189	14688	7051	-0.241021	1	1	133951	-0.43462	0.66808	15874	14063
9516	ENSG00000188373	10	85933493	85945050	11557	locus1376	C10orf99	-0.314761	31	8	373617	0.76836	0.22114	16990	9584	-0.241266	30	7	133853	0.65008	0.25782	15875	7953
6979	ENSG00000122548	7	26572739	26578407	5668	locus967	KIAA0087	-0.195791	26	7	373617	2.2162	0.013339	14382	3431	-0.241282	25	7	133527	2.4795	0.0065782	15876	1199
2312	ENSG00000115946	2	68384975	68403370	18395	locus247	PNO1	-0.117469	43	7	373617	3.2308	0.00061717	11813	1424	-0.241372	40	7	133696	1.4216	0.077569	15877	3990
18353	ENSG00000188263	22	50432941	50451088	18147	locus2352	IL17REL	-0.216362	64	12	373617	1.6475	0.049728	15017	5398	-0.241397	61	12	133651	1.6879	0.045712	15878	2968
11273	ENSG00000212128	12	11060524	11062161	1637	locus1538	TAS2R13	-0.09177	2	1	373617	-1.0379	0.85035	11109	16842	-0.241419	2	1	134022	-2.189	0.9857	15879	17676
13822	ENSG00000182108	16	11022747	11036317	13570	locus1908	DEXI	0.224459	20	7	373617	1.241	0.1073	2814	7187	-0.241536	20	7	133852	-0.23114	0.5914	15880	13033
7468	ENSG00000128519	7	122634758	122635754	996	locus1035	TAS2R16	-0.176409	2	1	373617	-0.22299	0.58823	13769	14486	-0.241591	2	1	133965	-0.66081	0.74563	15881	15020
15574	ENSG00000132205	18	2847027	2915991	68964	locus2058	EMILIN2	-0.367553	146	38	373617	1.2934	0.097928	17464	6936	-0.241667	141	36	133858	0.030686	0.48776	15882	11673
1123	ENSG00000143384	1	150547031	150552066	5035	locus103	MCL1	0.0125817	8	4	373617	0.20052	0.42054	8181	12590	-0.241745	8	4	133865	0.99232	0.16052	15883	6025
16668	ENSG00000105723	19	42734337	42746745	12408	locus2172	GSK3A	0.316792	12	3	373617	0.26564	0.39526	1574	12255	-0.241819	12	3	133972	-1.138	0.87244	15884	16521
15447	ENSG00000129673	17	74449432	74466199	16767	locus2044	AANAT	-0.149926	53	13	373617	1.5639	0.058923	12868	5743	-0.241874	51	12	133752	1.4178	0.078129	15885	4009
14885	ENSG00000184886	17	34890868	34894703	3835	locus2009	PIGW	-0.193378	5	2	373617	4.0771	2.2802e-05	14305	689	-0.24189	5	2	133420	1.6206	0.052551	15886	3210
13435	ENSG00000178718	15	75246756	75249805	3049	locus1856	RPP25	0.105729	NA	NA	NA	NA	NA	5507	17869	-0.241904	NA	NA	NA	NA	NA	15887	17869
11716	ENSG00000196935	12	64238072	64541613	303541	locus1580	SRGAP1	0.200735	570	69	373617	2.4422	0.0072989	3255	2823	-0.242018	517	62	133845	0.082088	0.46729	15888	11364
6756	ENSG00000120278	6	150920998	151164799	243801	locus923	PLEKHG1	-0.372494	881	62	373617	-0.79282	0.78606	17495	16311	-0.242079	853	63	133930	-1.7177	0.95708	15889	17414
13623	ENSG00000206177	16	203890	216760	12870	locus1891	HBM	-0.437121	27	7	373617	0.086917	0.46537	17864	13127	-0.242199	27	7	133921	0.52641	0.2993	15890	8672
1858	ENSG00000177800	1	229385382	229387557	2175	locus168	TMEM78	-0.170119	2	1	373617	-0.99662	0.84052	13571	16753	-0.242289	2	1	133961	-0.020923	0.50835	15891	11943
17751	ENSG00000166265	21	27838527	27945603	107076	locus2282	CYYR1	-0.0566419	294	49	373617	-0.018696	0.50746	10118	13604	-0.242513	290	48	133910	-0.97391	0.83495	15892	16088
1492	ENSG00000000460	1	169631244	169822226	190982	locus120	C1orf112	-0.160754	874	33	373617	-0.74444	0.77169	13224	16191	-0.242682	846	32	133869	0.74035	0.22954	15893	7422
12581	ENSG00000100448	14	25042727	25045456	2729	locus1728	CTSG	-0.167821	7	3	373617	0.16791	0.43333	13480	12750	-0.242754	7	3	133907	-0.20195	0.58002	15894	12867
16649	ENSG00000007129	19	42055885	42093196	37311	locus2172	CEACAM21	-0.222348	106	15	373617	1.4339	0.075796	15177	6310	-0.242836	104	14	133808	0.21957	0.4131	15895	10523
13847	ENSG00000103512	16	14927537	14990017	62480	locus1914	NOMO1	-0.0725268	3	2	373617	3.0553	0.0011241	10553	1675	-0.243064	3	2	133754	1.2978	0.097178	15896	4518
13572	ENSG00000197299	15	91260557	91358692	98135	locus1875	BLM	-0.152795	279	20	373617	0.11208	0.45538	12966	13020	-0.243138	273	19	133894	-0.057842	0.52306	15897	12131
15457	ENSG00000092931	17	74731946	74774899	42953	locus2044	MFSD11	0.107425	43	13	373617	-0.37107	0.64471	5440	15035	-0.243196	43	13	133726	1.6827	0.046214	15898	2990
10788	ENSG00000171204	11	85339645	85347580	7935	locus1483	TMEM126B	-0.0436253	13	5	373617	1.374	0.084714	9731	6562	-0.243353	12	5	133880	0.5076	0.30587	15899	8791
9897	ENSG00000069696	11	637292	640706	3414	locus1419	DRD4	0.228276	6	3	373617	-0.50845	0.69443	2761	15520	-0.243363	6	3	133959	-1.0671	0.85704	15900	16343
10733	ENSG00000175538	11	74165885	74178673	12788	locus1474	KCNE3	-0.363583	37	9	373617	0.12318	0.45098	17435	12960	-0.243365	35	8	133913	-0.65682	0.74435	15901	15003
14131	ENSG00000087237	16	56995761	57017757	21996	locus1937	CETP	-0.25944	93	21	373617	-1.4199	0.92219	16073	17375	-0.243383	83	18	133941	-1.1393	0.87272	15902	16525
7115	ENSG00000132434	7	55433140	55501435	68295	locus989	LANCL2	0.0815793	174	12	373617	1.3743	0.084675	6180	6561	-0.243495	167	12	133909	-1.3541	0.91214	15903	16938
6283	ENSG00000095970	6	41126244	41130924	4680	locus852	TREM2	-0.271409	4	2	373617	0.6826	0.24743	16304	10021	-0.243627	4	2	133957	-1.3515	0.91174	15904	16935
6285	ENSG00000188056	6	41196061	41206120	10059	locus852	TREML4	-0.234816	89	10	373617	-0.5634	0.71342	15486	15680	-0.24366	87	10	133926	-0.41768	0.66191	15905	13999
16120	ENSG00000180739	19	10623622	10628607	4985	locus2143	S1PR5	-0.0895257	14	6	373617	2.0006	0.022716	11047	4103	-0.243665	13	6	133804	1.0548	0.14575	15906	5690
5736	ENSG00000120149	5	174151535	174157896	6361	locus800	MSX2	-0.367823	17	4	373617	-1.1664	0.87828	17468	17040	-0.243694	17	4	133715	2.0629	0.019563	15907	1941
8791	ENSG00000095203	9	111934254	112083244	148990	locus1274	EPB41L4B	-0.228443	357	54	373617	2.5668	0.0051316	15330	2507	-0.243746	346	53	133695	3.087	0.0010109	15908	577
1207	ENSG00000244094	1	153084589	153085991	1402	locus105	SPRR2F	-0.293667	4	2	373617	-0.76831	0.77885	16701	16251	-0.243763	4	2	133789	1.3971	0.081193	15909	4091
16262	ENSG00000105122	19	15562434	15575382	12948	locus2147	RASAL3	-0.344195	17	9	373617	0.33715	0.368	17277	11914	-0.243795	17	9	133831	0.95056	0.17091	15910	6242
12975	ENSG00000176473	14	100842775	100996640	153865	locus1790	WDR25	0.0285778	251	27	373617	-1.0485	0.85279	7722	16865	-0.243866	243	33	133885	0.16759	0.43345	15911	10815
15563	ENSG00000158270	18	319360	500722	181362	locus2054	COLEC12	-0.475487	860	73	373617	-0.38091	0.64837	18038	15073	-0.243872	834	71	133907	0.041064	0.48362	15912	11612
14340	ENSG00000261609	16	81348556	81424489	75933	locus1960	GAN	-0.024552	372	24	373617	0.083867	0.46658	9194	13147	-0.243946	359	24	133905	-0.41204	0.65985	15913	13969
17170	ENSG00000204514	19	58361687	58400326	38639	locus2195	ZNF814	-0.102503	94	13	373617	-0.93175	0.82427	11384	16608	-0.243971	91	12	133944	-0.79153	0.78568	15914	15532
1761	ENSG00000065600	1	212537272	212588237	50965	locus155	TMEM206	-0.072916	114	21	373617	2.4133	0.0079045	10565	2880	-0.244011	107	20	133863	1.1067	0.13421	15915	5423
12432	ENSG00000198176	13	114239055	114295785	56730	locus1720	TFDP1	0.165392	82	10	373617	2.6477	0.0040521	3967	2338	-0.244056	79	9	133679	0.59475	0.276	15916	8287
7613	ENSG00000170379	7	143318544	143427502	108958	locus1049	FAM115C	-0.255304	8	3	373617	-0.72252	0.76501	15963	16137	-0.244212	8	3	133965	-0.72294	0.76514	15917	15264
8266	ENSG00000008513	8	134467090	134584183	117093	locus1177	ST3GAL1	-0.140069	472	76	373617	-0.53566	0.7039	12523	15603	-0.244231	433	74	133917	-1.0217	0.84653	15918	16235
6991	ENSG00000005073	7	27221128	27224842	3714	locus967	HOXA11	-0.511121	8	4	373617	0.67415	0.25011	18127	10074	-0.244304	6	3	133885	0.16399	0.43487	15919	10832
13678	ENSG00000174109	16	1469943	1479345	9402	locus1893	C16orf91	0.0438938	26	7	373617	0.81126	0.20861	7246	9380	-0.244347	25	7	133870	0.65836	0.25515	15920	7895
13601	ENSG00000140470	15	100511793	100882210	370417	locus1888	ADAMTS17	-0.598658	1777	117	373617	-0.41084	0.6594	18271	15211	-0.244353	1693	119	133910	-0.53064	0.70217	15921	14473
9206	ENSG00000148468	10	15253641	15413058	159417	locus1317	FAM171A1	0.09876	549	47	373617	1.2528	0.10514	5706	7124	-0.24442	532	46	133876	-0.5581	0.71161	15922	14602
13819	ENSG00000103274	16	10837701	10863208	25507	locus1908	NUBP1	0.102188	66	11	373617	0.10023	0.46008	5603	13062	-0.244578	62	11	133909	-0.11578	0.54609	15923	12417
13078	ENSG00000187951	15	30950919	31065196	114277	locus1809	ARHGAP11B	-0.0670113	195	16	373617	1.2521	0.10526	10389	7127	-0.244741	185	15	133881	-0.79942	0.78798	15924	15560
8394	ENSG00000107018	9	5334968	5339873	4905	locus1195	RLN1	-0.278046	12	3	373617	-1.2312	0.89087	16415	17149	-0.24476	12	3	133982	-0.74014	0.77039	15925	15330
13524	ENSG00000259511	15	84841241	84850986	9745	locus1865	UBE2Q2L	-0.186822	NA	NA	NA	NA	NA	14090	18216	-0.244933	NA	NA	NA	NA	NA	15926	18216
8132	ENSG00000156170	8	95908040	96070938	162898	locus1145	NDUFAF6	0.022866	643	36	373617	0.47667	0.3168	7867	11137	-0.245032	623	34	133845	0.8399	0.20048	15927	6837
2007	ENSG00000130508	2	1635658	1748278	112620	locus190	PXDN	-0.130633	367	47	373617	0.11424	0.45452	12206	13007	-0.245052	344	44	133882	0.6157	0.26905	15928	8178
207	ENSG00000162458	1	16083153	16113089	29936	locus17	FBLIM1	-0.282565	64	11	373617	1.1362	0.12795	16502	7694	-0.245185	62	10	133813	0.91364	0.18045	15929	6443
6098	ENSG00000204516	6	31462657	31477974	15317	locus837	MICB	-0.257093	181	20	373617	2.3999	0.0082001	16007	2914	-0.24522	136	17	133550	3.2898	0.00050123	15930	444
15751	ENSG00000066926	18	55215514	55254004	38490	locus2105	FECH	-0.167051	126	22	373617	-0.49097	0.68828	13455	15455	-0.245311	121	21	133936	-1.2678	0.89756	15931	16792
17067	ENSG00000240403	19	55361897	55378662	16765	locus2191	KIR3DL2	-0.264408	30	4	373617	-0.14573	0.55793	16173	14172	-0.245325	28	4	133963	-0.86111	0.80541	15932	15785
12477	ENSG00000181552	14	21236585	21239107	2522	locus1723	EDDM3B	-0.201593	21	6	373617	0.583	0.27995	14565	10568	-0.2454	20	5	133931	-0.90151	0.81634	15933	15897
9933	ENSG00000184682	11	1910374	1912084	1710	locus1421	C11orf89	-0.193762	5	2	373617	-0.12186	0.5485	14313	14076	-0.245421	5	2	133491	2.1155	0.017196	15934	1822
977	ENSG00000143110	1	112016413	112021134	4721	locus94	C1orf162	0.15777	6	2	373617	-0.071237	0.5284	4151	13834	-0.245493	6	2	133992	-1.7662	0.96132	15935	17451
13928	ENSG00000166869	16	23765947	23770272	4325	locus1921	CHP2	-0.214053	7	4	373617	1.0275	0.15209	14952	8266	-0.245541	6	3	133853	0.53905	0.29493	15936	8595
3611	ENSG00000187672	3	55542335	56502391	960056	locus413	ERC2	0.700644	2862	103	373617	1.6608	0.048374	151	5342	-0.245605	2757	102	133824	1.1394	0.12728	15937	5255
10112	ENSG00000133794	11	13299324	13408808	109484	locus1433	ARNTL	-0.0176934	286	41	373617	2.9607	0.0015346	8978	1819	-0.245687	277	38	133870	-1.5518	0.93965	15938	17220
4519	ENSG00000197888	4	69402901	69434245	31344	locus574	UGT2B17	-0.153392	NA	NA	NA	NA	NA	12987	18096	-0.245707	NA	NA	NA	NA	NA	15939	18096
3220	ENSG00000070950	3	8817087	8944140	127053	locus379	RAD18	0.0425523	736	33	373617	1.8738	0.030482	7281	4517	-0.245771	716	36	133839	0.46014	0.32271	15940	9100
3209	ENSG00000175928	3	3841120	3889387	48267	locus374	LRRN1	0.401911	155	22	373617	3.445	0.00028549	917	1176	-0.245776	148	21	133743	-0.60643	0.72789	15941	14826
14029	ENSG00000102870	16	30789777	30798523	8746	locus1928	ZNF629	0.0789633	2	1	373617	0.09915	0.46051	6252	13068	-0.245781	2	1	133686	1.2209	0.11106	15942	4881
8293	ENSG00000179142	8	143991974	143999259	7285	locus1186	CYP11B2	-0.374431	32	6	373617	-0.66504	0.74699	17513	15983	-0.245888	32	6	133950	-0.31374	0.62314	15943	13444
4548	ENSG00000132464	4	71503461	71552533	49072	locus576	ENAM	-0.221638	88	14	373617	-0.085025	0.53388	15154	13898	-0.245907	87	14	133808	1.3127	0.094644	15944	4447
10371	ENSG00000198561	11	57520714	57587018	66304	locus1464	CTNND1	0.293081	89	15	373617	3.964	3.6846e-05	1833	765	-0.24613	85	14	133763	0.86345	0.19394	15945	6715
8486	ENSG00000086065	9	33265036	33281977	16941	locus1228	CHMP5	-0.0878628	21	5	373617	0.40347	0.3433	10996	11566	-0.246181	20	4	133648	2.1188	0.017055	15946	1814
5579	ENSG00000186314	5	144851361	145144563	293202	locus774	PRELID2	-0.00718593	910	38	373617	0.40378	0.34319	8703	11563	-0.246209	891	38	133936	-1.8121	0.96502	15947	17489
4126	ENSG00000172578	3	183205318	183273477	68159	locus504	KLHL6	-0.314837	136	17	373617	-0.87616	0.80953	16991	16492	-0.246245	135	17	133920	0.061847	0.47534	15948	11475
10329	ENSG00000174957	11	55944093	55945032	939	locus1461	OR5J2	-0.290078	1	1	373617	2.4649	0.0068522	16639	2770	-0.246265	1	1	133489	0.84327	0.19954	15949	6817
11983	ENSG00000135111	12	115108058	115121969	13911	locus1619	TBX3	-0.232864	25	9	373617	1.1066	0.13424	15425	7850	-0.246338	23	9	133807	0.51015	0.30497	15950	8777
14353	ENSG00000103160	16	84155885	84178793	22908	locus1963	HSDL1	0.064586	60	12	373617	1.5577	0.059656	6652	5781	-0.24637	56	11	133759	1.9576	0.025139	15951	2193
7276	ENSG00000127922	7	96115517	96339124	223607	locus1018	SHFM1	0.100365	480	29	373617	-0.092582	0.53688	5662	13935	-0.246588	471	28	133867	0.47449	0.31758	15952	9014
10556	ENSG00000146670	11	64835515	64851372	15857	locus1468	CDCA5	-0.132816	42	14	373617	-0.16307	0.56477	12284	14246	-0.246624	40	13	133829	0.97877	0.16385	15953	6087
1047	ENSG00000236334	1	143767143	143767881	738	locus101	PPIAL4G	-0.188652	NA	NA	NA	NA	NA	14143	18221	-0.246736	NA	NA	NA	NA	NA	15954	18221
3126	ENSG00000241635	2	234526290	234681956	155666	locus359	UGT1A8	-0.161847	489	29	373617	1.428	0.076648	13262	6334	-0.246766	462	31	133856	-0.22792	0.59015	15955	13016
7293	ENSG00000185467	7	98771196	98805129	33933	locus1020	KPNA7	-0.219235	146	8	373617	1.1512	0.12483	15088	7626	-0.246904	143	8	133643	1.8431	0.032659	15956	2519
4133	ENSG00000178084	3	183770834	183778459	7625	locus505	HTR3C	-0.260226	27	8	373617	1.1091	0.1337	16089	7843	-0.246961	26	8	133888	0.18361	0.42716	15957	10730
3816	ENSG00000186103	3	121289550	121305481	15931	locus460	ARGFX	-0.303318	65	8	373617	0.72099	0.23546	16841	9826	-0.24709	63	8	133852	0.26897	0.39398	15958	10248
10507	ENSG00000133328	11	63320241	63330855	10614	locus1468	HRASLS2	-0.299737	13	5	373617	2.3979	0.0082436	16784	2921	-0.247122	13	5	133719	0.71933	0.23597	15959	7555
8770	ENSG00000257019	9	107366923	107367951	1028	locus1270	OR13C2	-0.240466	2	1	373617	-1.5062	0.93399	15647	17457	-0.247181	1	1	133965	0.24113	0.40473	15960	10388
200	ENSG00000116138	1	15853307	15902587	49280	locus17	DNAJC16	0.119812	196	15	373617	0.71788	0.23642	5102	9838	-0.2472	186	14	133894	0.001411	0.49944	15961	11818
7999	ENSG00000167910	8	59402736	59412795	10059	locus1118	CYP7A1	-0.241239	31	8	373617	1.5532	0.060186	15667	5800	-0.247321	31	8	133891	-1.6499	0.95052	15962	17350
3513	ENSG00000173402	3	49506145	49573048	66903	locus411	DAG1	0.299786	106	12	373617	6.1094	5e-10	1756	141	-0.247412	106	12	132835	4.2187	1.2287e-05	15963	142
13279	ENSG00000171016	15	55831087	55881145	50058	locus1838	PYGO1	0.276694	193	17	373617	-0.76973	0.77927	2035	16255	-0.247494	184	16	133804	1.5595	0.059435	15964	3451
16559	ENSG00000196218	19	38924338	39078204	153866	locus2168	RYR1	-0.141719	468	37	373617	0.71874	0.23615	12590	9834	-0.247641	465	39	133888	-0.25739	0.60156	15965	13154
7587	ENSG00000258083	7	141618616	141619709	1093	locus1048	OR9A4	-0.251503	NA	NA	NA	NA	NA	15887	18324	-0.247644	NA	NA	NA	NA	NA	15966	18324
18125	ENSG00000242114	22	30821517	30825045	3528	locus2324	MTFP1	0.0152896	10	4	373617	1.9878	0.023419	8099	4146	-0.247655	10	4	133759	0.59866	0.2747	15967	8266
14282	ENSG00000157429	16	71512872	71598992	86120	locus1947	ZNF19	-0.243233	180	30	373617	3.2953	0.00049156	15703	1355	-0.247661	162	26	133788	-0.04211	0.51679	15968	12046
9268	ENSG00000120563	10	29580853	29607257	26404	locus1329	LYZL1	-0.274898	192	24	373617	1.9177	0.027573	16364	4371	-0.247671	185	23	133698	2.0752	0.018982	15969	1910
15726	ENSG00000167306	18	47349182	47721463	372281	locus2097	MYO5B	-0.236432	1350	62	373617	-0.19261	0.57637	15536	14356	-0.247682	1293	58	133904	-0.53525	0.70376	15970	14497
4000	ENSG00000114744	3	149456256	149470286	14030	locus480	COMMD2	-0.0677793	26	4	373617	0.80109	0.21154	10406	9431	-0.247689	26	4	133871	0.020405	0.49186	15971	11723
290	ENSG00000173369	1	22979473	22988031	8558	locus23	C1QB	0.0395256	24	6	373617	3.1893	0.00071314	7374	1480	-0.247697	23	6	133580	1.3486	0.088731	15972	4310
9757	ENSG00000165832	10	116697951	116737430	39479	locus1398	TRUB1	-0.0171592	97	16	373617	-0.95519	0.83026	8964	16671	-0.247819	93	16	133885	0.37771	0.35282	15973	9565
12768	ENSG00000054690	14	68000017	68056329	56312	locus1763	PLEKHH1	-0.0468987	166	35	373617	-0.60027	0.72584	9824	15791	-0.247836	164	34	133910	-0.39078	0.65202	15974	13855
12731	ENSG00000100625	14	61176245	61190852	14607	locus1757	SIX4	-0.147554	19	6	373617	1.3494	0.088603	12784	6676	-0.248065	17	5	133917	-0.57892	0.71868	15975	14695
1613	ENSG00000000971	1	196621007	196716634	95627	locus143	CFH	-0.39676	224	21	373617	3.0336	0.0012081	17681	1703	-0.2481	213	19	133691	0.80699	0.20984	15976	7027
6383	ENSG00000170950	6	49753365	49755053	1688	locus858	PGK2	-0.248081	1	1	373617	0.78665	0.21574	15803	9501	-0.248112	1	1	133954	-0.91248	0.81924	15977	15925
10741	ENSG00000171561	11	74799757	74800799	1042	locus1474	OR2AT4	-0.144364	1	1	373617	-0.113	0.54499	12670	14023	-0.24814	1	1	134012	-0.83592	0.7984	15978	15691
10057	ENSG00000170790	11	6890923	6891976	1053	locus1426	OR10A2	-0.30602	7	2	373617	0.21482	0.41495	16885	12526	-0.24815	7	2	133763	1.2639	0.10313	15979	4674
5818	ENSG00000113303	5	180326076	180377906	51830	locus806	BTNL8	-0.222308	119	8	373617	-1.1913	0.88322	15175	17076	-0.248156	113	8	133972	-0.84458	0.80083	15980	15724
11526	ENSG00000170523	12	52708084	52715182	7098	locus1571	KRT83	-0.270691	49	5	373617	-0.1122	0.54467	16292	14020	-0.248301	49	5	133980	-1.3564	0.91252	15981	16941
4693	ENSG00000164031	4	100817404	100867883	50479	locus600	DNAJB14	0.157826	77	15	373617	-1.8369	0.96689	4149	17659	-0.248308	76	14	133953	-0.1495	0.55942	15982	12600
16710	ENSG00000204920	19	44472013	44500281	28268	locus2173	ZNF155	-0.129832	126	14	373617	-1.2846	0.90053	12186	17217	-0.248313	119	13	133905	0.26959	0.39374	15983	10242
16314	ENSG00000130309	19	17666402	17693968	27566	locus2148	COLGALT1	-0.0578241	77	16	373617	0.50161	0.30797	10163	11017	-0.24846	74	15	133858	0.1731	0.43129	15984	10796
12608	ENSG00000151327	14	35514112	35552587	38475	locus1735	FAM177A1	-0.17974	242	25	373617	1.4274	0.076738	13865	6337	-0.248498	235	25	133806	1.1021	0.13521	15985	5451
8381	ENSG00000080608	9	2720468	2807830	87362	locus1191	KIAA0020	-0.200783	346	47	373617	1.8256	0.033955	14541	4716	-0.248713	334	46	133854	-0.5413	0.70585	15986	14529
5576	ENSG00000158497	5	143191725	143200284	8559	locus773	HMHB1	-0.352962	25	9	373617	-1.5404	0.93827	17350	17486	-0.24894	24	9	133937	-0.89701	0.81514	15987	15881
10452	ENSG00000124920	11	61520120	61555990	35870	locus1466	MYRF	-0.120889	59	13	373617	3.087	0.0010111	11912	1626	-0.249044	57	12	133392	2.9287	0.001702	15988	713
4328	ENSG00000125089	4	8201093	8242830	41737	locus528	SH3TC1	-0.267506	203	40	373617	0.4809	0.3153	16229	11115	-0.249102	200	39	133908	-1.2141	0.88765	15989	16680
18091	ENSG00000100154	22	28374003	29075853	701850	locus2322	TTC28	0.42008	1208	38	373617	2.5477	0.0054225	824	2558	-0.249156	1153	37	133795	0.30506	0.38016	15990	9999
3923	ENSG00000221972	3	133646991	133648656	1665	locus471	C3orf36	-0.302754	2	1	373617	0.36688	0.35685	16833	11754	-0.249201	2	1	133941	-0.84078	0.79976	15991	15714
14419	ENSG00000187741	16	89803956	89883054	79098	locus1972	FANCA	-0.0859018	476	22	373617	1.2238	0.11052	10935	7262	-0.249316	449	22	133747	1.6278	0.051779	15992	3188
12937	ENSG00000197249	14	94843083	94857029	13946	locus1785	SERPINA1	-0.0833722	63	17	373617	0.22155	0.41233	10876	12486	-0.249357	62	16	133913	-0.35248	0.63776	15993	13638
5666	ENSG00000170613	5	156588856	156593275	4419	locus783	FAM71B	-0.227527	13	4	373617	1.4576	0.072481	15306	6213	-0.249389	9	3	133601	1.7914	0.036618	15994	2663
5006	ENSG00000170561	5	2745958	2751776	5818	locus671	IRX2	-0.305387	6	4	373617	0.18077	0.42827	16877	12696	-0.249467	4	2	133909	-0.051022	0.52035	15995	12096
2405	ENSG00000005436	2	75889831	75938115	48284	locus252	GCFC2	0.027418	147	17	373617	1.1282	0.12963	7752	7739	-0.249535	146	17	133768	0.89927	0.18426	15996	6513
18070	ENSG00000100031	22	24979717	25024935	45218	locus2317	GGT1	-0.181204	53	6	373617	-1.2305	0.89074	13912	17144	-0.249539	51	5	133961	-1.0914	0.86245	15997	16416
17537	ENSG00000175121	20	43738092	43743813	5721	locus2242	WFDC5	-0.243094	16	5	373617	1.0061	0.15717	15697	8379	-0.249543	16	5	133946	-0.27004	0.60644	15998	13220
12625	ENSG00000139865	14	38080455	38510647	430192	locus1737	TTC6	-0.257693	1032	67	373617	2.6449	0.0040857	16026	2341	-0.249642	980	61	133785	0.78056	0.21753	15999	7189
8673	ENSG00000123975	9	91926112	91931618	5506	locus1256	CKS2	0.15984	20	9	373617	0.19707	0.42189	4101	12609	-0.249693	20	9	133898	-1.2962	0.90255	16000	16845
4898	ENSG00000170088	4	165999571	166129701	130130	locus646	TMEM192	-0.0805812	478	35	373617	1.5434	0.061367	10803	5843	-0.249997	464	34	133723	2.5998	0.0046646	16001	1025
1011	ENSG00000134200	1	115572414	115576941	4527	locus96	TSHB	-0.286163	20	4	373617	-0.64404	0.74023	16567	15929	-0.250014	20	4	133642	2.2481	0.012284	16002	1545
17060	ENSG00000104974	19	55105124	55113555	8431	locus2190	LILRA1	-0.282586	54	8	373617	0.88476	0.18814	16503	9005	-0.250037	52	7	133809	0.54462	0.29301	16003	8566
7764	ENSG00000254093	8	10622472	10697386	74914	locus1083	PINX1	-0.0201129	409	21	373617	1.7847	0.037157	9059	4875	-0.250094	392	21	133898	-1.1506	0.87505	16004	16547
5296	ENSG00000164291	5	94890777	94940768	49991	locus736	ARSK	-0.0910548	98	14	373617	0.22739	0.41006	11093	12453	-0.25021	95	14	133833	0.37729	0.35298	16005	9569
11732	ENSG00000127311	12	66696359	66737423	41064	locus1582	HELB	-0.185638	92	9	373617	-0.54173	0.706	14050	15623	-0.250501	90	9	133960	-0.87806	0.81004	16006	15826
10410	ENSG00000149507	11	59807747	59815517	7770	locus1466	OOSP2	-0.21779	14	6	373617	0.61744	0.26847	15052	10363	-0.250549	14	6	133916	-1.1501	0.87494	16007	16546
2067	ENSG00000132031	2	20191871	20212455	20584	locus207	MATN3	-0.345682	43	11	373617	0.19668	0.42204	17292	12612	-0.25067	42	10	133932	-0.66719	0.74768	16008	15041
9386	ENSG00000235931	10	61715187	61720640	5453	locus1355	C10orf40	-0.240812	14	4	373617	2.0164	0.02188	15653	4051	-0.250692	14	4	133408	2.5354	0.0056152	16009	1119
9966	ENSG00000181963	11	4470524	4471591	1067	locus1423	OR52K2	-0.253251	4	2	373617	0.0022572	0.4991	15923	13504	-0.251097	4	2	133912	0.14936	0.44063	16010	10931
16607	ENSG00000187187	19	40502982	40523514	20532	locus2170	ZNF546	-0.171153	88	11	373617	-0.59134	0.72285	13603	15761	-0.251209	84	10	133929	-0.65488	0.74373	16011	14991
11113	ENSG00000080854	11	133778458	133826880	48422	locus1526	IGSF9B	0.00418689	140	26	373617	4.8311	6.7891e-07	8406	384	-0.251298	137	25	133665	-0.54122	0.70582	16012	14528
10242	ENSG00000175274	11	44907453	44972840	65387	locus1456	TP53I11	0.3052	189	34	373617	-1.5728	0.94211	1702	17506	-0.251311	184	33	133848	0.93645	0.17452	16013	6325
15809	ENSG00000101493	18	74069643	74207146	137503	locus2125	ZNF516	-0.0537451	408	43	373617	3.0727	0.0010606	10031	1649	-0.251352	403	42	133793	1.5737	0.05778	16014	3400
17558	ENSG00000182931	20	44313291	44333658	20367	locus2242	WFDC10B	-0.265023	51	7	373617	0.836	0.20158	16189	9248	-0.251402	49	7	133905	0.086411	0.46557	16015	11332
1446	ENSG00000198574	1	162365055	162381916	16861	locus112	SH2D1B	-0.393898	56	7	373617	-1.4269	0.92319	17664	17382	-0.251504	55	7	133988	-0.89915	0.81571	16016	15888
6926	ENSG00000122644	7	12726960	12730559	3599	locus956	ARL4A	-0.00854078	17	6	373617	-1.4418	0.92532	8742	17398	-0.251538	17	6	133919	0.24705	0.40244	16017	10350
17488	ENSG00000132821	20	36531498	36573745	42247	locus2234	VSTM2L	0.477149	129	19	373617	2.8673	0.0020699	560	1951	-0.251602	123	18	133668	1.1549	0.12406	16018	5179
7657	ENSG00000179144	7	150211917	150218161	6244	locus1053	GIMAP7	-0.453473	26	7	373617	2.1368	0.016306	17943	3673	-0.251955	25	6	133742	0.69874	0.24236	16019	7658
4230	ENSG00000174007	3	196433147	196439164	6017	locus519	CEP19	-0.00918995	25	4	373617	0.69472	0.24362	8760	9952	-0.252256	23	4	133924	-1.0766	0.85916	16020	16370
17733	ENSG00000188992	21	15481133	15583166	102033	locus2269	LIPI	-0.180916	334	20	373617	-0.62869	0.73523	13905	15873	-0.252453	329	19	133964	-1.2235	0.88943	16021	16703
18087	ENSG00000100122	22	26995241	27014052	18811	locus2320	CRYBB1	-0.153242	56	9	373617	0.011239	0.49552	12983	13459	-0.25247	56	9	133916	-0.5846	0.72059	16022	14725
4047	ENSG00000079257	3	158363610	158387382	23772	locus487	LXN	-0.123107	86	8	373617	-0.017103	0.50682	11987	13595	-0.252563	85	8	133704	1.97	0.024417	16023	2161
5881	ENSG00000111843	6	10723147	10731352	8205	locus816	TMEM14C	0.0493726	19	3	373617	-0.21912	0.58672	7094	14464	-0.252583	19	3	133987	-1.6578	0.95132	16024	17359
162	ENSG00000188984	1	12776117	12788726	12609	locus15	AADACL3	-0.26521	40	5	373617	-0.40073	0.65569	16192	15164	-0.252716	39	5	133933	-0.3041	0.61947	16025	13397
10719	ENSG00000054967	11	73087308	73108517	21209	locus1473	RELT	0.0306878	53	9	373617	0.94806	0.17155	7656	8676	-0.252834	52	9	133845	0.45448	0.32474	16026	9131
15661	ENSG00000134757	18	29027757	29058665	30908	locus2081	DSG3	-0.259623	123	16	373617	-0.64476	0.74046	16074	15933	-0.252855	122	16	133958	-0.87919	0.81035	16027	15831
8147	ENSG00000177459	8	99076538	99105838	29300	locus1148	C8orf47	-0.18895	58	14	373617	-0.12438	0.54949	14152	14084	-0.252869	56	13	133882	1.2759	0.10099	16028	4611
15717	ENSG00000175387	18	45357921	45457512	99591	locus2095	SMAD2	0.387979	200	19	373617	-0.39395	0.65319	992	15129	-0.252886	168	15	133863	0.64789	0.25853	16029	7964
16296	ENSG00000099330	19	17337012	17340028	3016	locus2148	OCEL1	0.0643269	26	6	373617	0.78191	0.21713	6664	9526	-0.252916	26	6	133882	0.059054	0.47645	16030	11501
4610	ENSG00000156269	4	80146847	80246677	99830	locus584	NAA11	-0.149024	179	19	373617	-1.2026	0.88544	12836	17098	-0.253028	173	19	133834	1.8306	0.033582	16031	2547
6268	ENSG00000112164	6	39016573	39055519	38946	locus850	GLP1R	-0.272475	178	26	373617	-1.573	0.94214	16323	17507	-0.253039	170	25	133931	-0.70548	0.75975	16032	15192
16681	ENSG00000124467	19	43256878	43359843	102965	locus2172	PSG8	-0.14108	340	18	373617	0.73289	0.23181	12564	9764	-0.253191	288	17	133803	0.72877	0.23307	16033	7494
16866	ENSG00000183207	19	49496704	49519252	22548	locus2180	RUVBL2	0.21844	62	6	373617	-0.011438	0.50456	2931	13566	-0.253264	60	6	133922	-0.10299	0.54102	16034	12345
2980	ENSG00000138376	2	215590369	215674428	84059	locus343	BARD1	0.233416	427	36	373617	1.0559	0.1455	2669	8116	-0.253347	420	35	133926	-2.5234	0.99419	16035	17741
9439	ENSG00000138316	10	72432558	72522197	89639	locus1364	ADAMTS14	-0.339859	445	53	373617	0.64661	0.25894	17240	10223	-0.253384	437	52	133897	-0.40344	0.65669	16036	13934
13110	ENSG00000186073	15	36871811	37102424	230613	locus1817	C15orf41	0.13542	596	47	373617	1.2489	0.10585	4695	7145	-0.253394	569	44	133851	-0.013103	0.50523	16037	11896
144	ENSG00000116663	1	11724180	11734411	10231	locus13	FBXO6	-0.0419253	30	9	373617	-1.508	0.93422	9700	17461	-0.253654	28	8	133955	-1.0874	0.86157	16038	16400
9239	ENSG00000165309	10	23216952	23326516	109564	locus1323	ARMC3	-0.242035	277	24	373617	-0.65465	0.74365	15674	15961	-0.253692	271	24	133923	-0.15688	0.56233	16039	12636
6272	ENSG00000095981	6	39282723	39290744	8021	locus851	KCNK16	-0.150913	39	5	373617	-0.87071	0.80804	12898	16476	-0.253695	39	5	133965	-0.83781	0.79893	16040	15698
2221	ENSG00000138036	2	44001177	44037149	35972	locus228	DYNC2LI1	0.0158483	129	12	373617	1.1676	0.12149	8073	7552	-0.253747	125	12	133859	-0.10548	0.542	16041	12362
3848	ENSG00000173702	3	124624288	124653595	29307	locus463	MUC13	-0.16476	161	29	373617	-0.81799	0.79332	13380	16373	-0.253826	157	28	133942	-0.79114	0.78557	16042	15528
8547	ENSG00000122718	9	35957104	35958151	1047	locus1229	OR2S2	-0.246661	4	1	373617	-0.99966	0.84126	15781	16758	-0.253841	4	1	133976	-0.35667	0.63933	16043	13659
10982	ENSG00000118094	11	118528025	118550382	22357	locus1512	TREH	-0.0973903	42	6	373617	0.80446	0.21056	11248	9413	-0.253888	38	6	133865	0.33098	0.37033	16044	9846
7872	ENSG00000120885	8	27454433	27472548	18115	locus1101	CLU	-0.0846899	36	6	373617	1.8175	0.034574	10899	4757	-0.253909	36	6	133640	1.4961	0.06731	16045	3694
6160	ENSG00000204301	6	32162619	32191844	29225	locus839	NOTCH4	-0.184824	144	28	373617	1.3031	0.096267	14030	6897	-0.254113	15	6	133597	1.225	0.11029	16046	4863
15176	ENSG00000170689	17	46698517	46703839	5322	locus2019	HOXB9	-0.277229	14	4	373617	0.20912	0.41718	16398	12546	-0.254126	12	3	133929	-0.35552	0.6389	16047	13653
12596	ENSG00000129480	14	31915241	31926716	11475	locus1732	DTD2	-0.093766	23	5	373617	-0.67957	0.75161	11155	16018	-0.254143	22	5	133931	-0.15569	0.56186	16048	12629
5389	ENSG00000145808	5	128795957	129074376	278419	locus764	ADAMTS19	-0.488347	717	34	373617	0.67678	0.24927	18075	10058	-0.25417	706	34	133920	-1.0057	0.84273	16049	16192
7461	ENSG00000196937	7	120988904	121036388	47484	locus1033	FAM3C	-0.021977	105	8	373617	-0.58111	0.71942	9121	15729	-0.254195	103	8	133770	1.7952	0.036313	16050	2647
17369	ENSG00000101474	20	24943560	24973615	30055	locus2227	APMAP	-0.00884911	94	11	373617	0.95807	0.16901	8752	8618	-0.254297	89	10	133583	2.5063	0.0061004	16051	1165
3754	ENSG00000177707	3	110791014	110912386	121372	locus453	PVRL3	0.230842	472	53	373617	-0.50237	0.6923	2717	15496	-0.254298	423	49	133892	0.089921	0.46418	16052	11318
1591	ENSG00000116668	1	185126290	185260897	134607	locus132	SWT1	-0.0156038	146	17	373617	0.80836	0.20944	8923	9398	-0.254341	140	16	133829	1.1383	0.12749	16053	5262
3902	ENSG00000206384	3	130279177	130396999	117822	locus468	COL6A6	-0.358053	197	28	373617	2.3928	0.0083596	17391	2933	-0.254427	191	27	133784	0.5765	0.28214	16054	8390
7275	ENSG00000004864	7	95749532	95951459	201927	locus1018	SLC25A13	-0.193627	327	21	373617	-0.88345	0.8115	14310	16519	-0.254477	313	17	133759	1.5416	0.061582	16055	3515
18168	ENSG00000100297	22	35796055	35821423	25368	locus2330	MCM5	-0.0177506	71	16	373617	-0.67525	0.75024	8979	16005	-0.254751	69	15	133900	0.03349	0.48664	16056	11658
10056	ENSG00000166363	11	6866882	6867936	1054	locus1426	OR10A5	-0.288594	2	1	373617	0.67733	0.2491	16614	10055	-0.255084	2	1	133889	-0.055786	0.52224	16057	12117
5084	ENSG00000164318	5	38258510	38465123	206613	locus701	EGFLAM	-0.248947	599	52	373617	0.90219	0.18348	15823	8917	-0.255249	584	48	133850	0.72755	0.23345	16058	7501
10331	ENSG00000172489	11	56019675	56020698	1023	locus1461	OR5T3	-0.254186	1	1	373617	1.8305	0.03359	15938	4691	-0.25525	1	1	133732	0.26066	0.39718	16059	10294
16868	ENSG00000104827	19	49526125	49527590	1465	locus2180	CGB	-0.222525	1	1	373617	-0.61412	0.73043	15180	15831	-0.255251	NA	NA	NA	NA	NA	16060	17832
12758	ENSG00000139998	14	65412533	65439132	26599	locus1761	RAB15	-0.0181312	76	13	373617	-0.46509	0.67907	8999	15378	-0.255254	74	13	133750	1.9205	0.0274	16061	2305
14388	ENSG00000225614	16	88493878	88507165	13287	locus1970	ZNF469	-0.238566	32	12	373617	-1.1877	0.88253	15589	17067	-0.255285	28	10	133894	0.26479	0.39559	16062	10276
17312	ENSG00000089048	20	13694968	13765532	70564	locus2216	ESF1	-0.024049	199	24	373617	1.1056	0.13444	9184	7854	-0.255389	194	23	133910	-1.6273	0.94817	16063	17325
17954	ENSG00000160305	21	47878861	47989926	111065	locus2306	DIP2A	0.0776224	402	30	373617	-0.47524	0.68269	6293	15411	-0.255423	395	27	133889	0.56942	0.28453	16064	8435
14061	ENSG00000169877	16	31539184	31540124	940	locus1929	AHSP	-0.263071	6	3	373617	1.0511	0.1466	16145	8139	-0.255522	6	3	133907	-0.81675	0.79296	16065	15622
11858	ENSG00000012504	12	100867485	100958191	90706	locus1608	NR1H4	-0.144008	169	23	373617	2.7739	0.0027698	12656	2099	-0.255673	144	22	133635	1.6391	0.050599	16066	3150
7002	ENSG00000136193	7	29959719	30029734	70015	locus969	SCRN1	0.359595	176	21	373617	1.3353	0.090889	1180	6743	-0.255788	166	20	133901	-1.0321	0.84898	16067	16261
13723	ENSG00000167972	16	2325881	2390747	64866	locus1895	ABCA3	0.310895	82	13	373617	-1.001	0.84158	1637	16761	-0.255804	81	13	133896	0.62273	0.26673	16068	8126
10936	ENSG00000166736	11	113845602	113861035	15433	locus1508	HTR3A	-0.299927	52	11	373617	1.2119	0.11277	16786	7308	-0.255816	52	11	133862	-0.79025	0.78531	16069	15527
15785	ENSG00000166401	18	61652409	61672278	19869	locus2112	SERPINB8	-0.0721259	85	24	373617	-0.04452	0.51775	10542	13719	-0.255836	84	24	133823	1.5064	0.065983	16070	3660
9795	ENSG00000138162	10	123748708	124014060	265352	locus1404	TACC2	-0.00797749	993	107	373617	0.021944	0.49125	8727	13406	-0.255851	955	115	133856	0.28526	0.38772	16071	10134
13087	ENSG00000232653	15	32885656	32896179	10523	locus1811	GOLGA8N	-0.191078	NA	NA	NA	NA	NA	14224	18225	-0.255898	NA	NA	NA	NA	NA	16072	18225
16089	ENSG00000197961	19	9676403	9695173	18770	locus2142	ZNF121	0.0156075	56	4	373617	0.91511	0.18007	8080	8852	-0.255974	54	4	133904	0.033568	0.48661	16073	11657
16496	ENSG00000250799	19	36290891	36304201	13310	locus2167	PRODH2	-0.195175	23	11	373617	1.3529	0.088042	14361	6659	-0.256087	20	9	133861	0.44793	0.3271	16074	9163
16746	ENSG00000104866	19	45596219	45650543	54324	locus2175	PPP1R37	0.171035	155	14	373617	0.21281	0.41574	3819	12532	-0.256088	150	13	133947	0.090964	0.46376	16075	11304
5995	ENSG00000112812	6	27215479	27224232	8753	locus830	PRSS16	-0.279273	19	6	373617	3.0093	0.0013091	16433	1732	-0.256155	19	6	133645	1.4329	0.075949	16076	3945
18298	ENSG00000189306	22	42905973	42915808	9835	locus2339	RRP7A	0.0102986	28	4	373617	3.7748	8.0067e-05	8244	896	-0.256192	28	4	133613	-0.15729	0.56249	16077	12640
17593	ENSG00000124207	20	47662848	47713489	50641	locus2245	CSE1L	0.0660329	126	14	373617	7.5025	3.1308e-14	6616	36	-0.256295	116	12	131776	2.7036	0.0034299	16078	901
11581	ENSG00000198353	12	54410714	54449111	38397	locus1573	HOXC4	-0.378757	61	11	373617	0.60061	0.27405	17544	10471	-0.256304	55	9	133918	-0.96982	0.83393	16079	16078
17354	ENSG00000125812	20	23342818	23353700	10882	locus2225	GZF1	-0.0298976	31	7	373617	1.1292	0.12941	9356	7733	-0.256338	31	7	133858	0.47838	0.31619	16080	8988
5950	ENSG00000196176	6	26021906	26022278	372	locus829	HIST1H4A	0.612869	2	1	373617	4.6611	1.5726e-06	240	431	-0.256348	2	1	133174	1.2604	0.10376	16081	4688
13065	ENSG00000153684	15	28623783	28637170	13387	locus1808	GOLGA8F	-0.236014	NA	NA	NA	NA	NA	15521	18307	-0.25656	NA	NA	NA	NA	NA	16082	18307
8866	ENSG00000119446	9	124999902	125027118	27216	locus1288	RBM18	-0.0653295	67	11	373617	0.888	0.18727	10357	8987	-0.256586	64	10	133857	-0.018331	0.50731	16083	11924
6805	ENSG00000198670	6	160952514	161087407	134893	locus932	LPA	-0.280343	229	22	373617	1.0524	0.1463	16459	8133	-0.256652	212	23	133926	-2.4638	0.99313	16084	17735
13196	ENSG00000242866	15	43891830	44010458	118628	locus1825	STRC	-0.103827	102	12	373617	4.0203	2.9063e-05	11427	726	-0.256662	96	11	133608	-0.12748	0.55072	16085	12485
16593	ENSG00000105197	19	39971051	39980568	9517	locus2170	TIMM50	0.130332	32	7	373617	1.2337	0.10865	4814	7211	-0.256682	30	7	133808	0.28871	0.3864	16086	10104
15529	ENSG00000183010	17	79891231	79900288	9057	locus2052	PYCR1	0.080232	14	4	373617	0.54539	0.29274	6225	10768	-0.256708	14	4	133888	0.1017	0.4595	16087	11234
11995	ENSG00000176871	12	118470711	118498995	28284	locus1622	WSB2	0.0968792	69	9	373617	-0.16579	0.56584	5756	14256	-0.256741	67	8	133883	0.18269	0.42752	16088	10737
4526	ENSG00000156096	4	70345883	70391732	45849	locus575	UGT2B4	-0.35727	159	12	373617	0.61881	0.26802	17387	10353	-0.25685	155	11	133779	1.1921	0.1166	16089	5018
7801	ENSG00000104760	8	17721888	17767874	45986	locus1091	FGL1	-0.290701	318	18	373617	0.2172	0.41403	16651	12513	-0.256906	310	18	133821	1.5733	0.05782	16090	3403
3957	ENSG00000114113	3	139173613	139199565	25952	locus474	RBP2	-0.294629	64	8	373617	0.78568	0.21603	16714	9509	-0.257074	62	8	133664	1.8285	0.033738	16091	2556
14697	ENSG00000141030	17	17150149	17184607	34458	locus1995	COPS3	0.0972755	101	12	373617	-0.28939	0.61386	5741	14739	-0.257103	101	12	133961	-1.0037	0.84224	16092	16188
14477	ENSG00000172146	17	3118914	3119844	930	locus1977	OR1A1	-0.345501	7	3	373617	1.0896	0.13795	17290	7945	-0.257127	7	3	133778	0.80452	0.21055	16093	7045
13531	ENSG00000136383	15	85359910	85416713	56803	locus1865	ALPK3	-0.235925	163	31	373617	0.12463	0.45041	15515	12950	-0.257162	156	30	133904	0.0076406	0.49695	16094	11784
1055	ENSG00000168509	1	145413094	145417543	4449	locus102	HFE2	-0.259144	2	1	373617	-0.58871	0.72197	16064	15749	-0.257174	2	1	133845	0.73434	0.23137	16095	7462
7559	ENSG00000105948	7	138818523	138876732	58209	locus1047	TTC26	-0.0294331	131	7	373617	0.25601	0.39897	9344	12306	-0.257199	109	5	133780	1.0062	0.15717	16096	5940
6275	ENSG00000124615	6	39867353	39900171	32818	locus851	MOCS1	-0.0160173	108	19	373617	1.9994	0.02278	8939	4105	-0.25724	108	19	133801	0.041887	0.48329	16097	11603
14045	ENSG00000052344	16	31142755	31147083	4328	locus1928	PRSS8	-0.26716	5	3	373617	-0.89809	0.81543	16223	16551	-0.257379	5	3	133741	2.0126	0.022081	16098	2040
17936	ENSG00000197381	21	46494492	46646478	151986	locus2304	ADARB1	-0.00957986	447	33	373617	3.0404	0.0011814	8771	1695	-0.257403	416	28	133672	1.6713	0.04733	16099	3026
4647	ENSG00000170502	4	88343748	88380606	36858	locus590	NUDT9	0.0163567	84	13	373617	2.929	0.0017001	8062	1858	-0.257572	82	13	133656	1.1172	0.13194	16100	5374
12255	ENSG00000102804	13	45007654	45150701	143047	locus1662	TSC22D1	0.492822	295	17	373617	-0.152	0.56041	512	14200	-0.257768	288	16	133931	-0.94811	0.82846	16101	16015
7314	ENSG00000160862	7	99564352	99573780	9428	locus1020	AZGP1	-0.352146	14	6	373617	2.5436	0.0054852	17340	2568	-0.257785	14	6	133741	1.8565	0.031689	16102	2468
7470	ENSG00000164675	7	123092458	123174718	82260	locus1035	IQUB	-0.118541	131	18	373617	1.0656	0.14331	11847	8069	-0.257893	121	17	133887	-0.4739	0.68221	16103	14241
4764	ENSG00000164109	4	120976762	120988229	11467	locus611	MAD2L1	-0.138144	36	8	373617	-0.43104	0.66678	12450	15282	-0.257966	34	8	133904	0.086908	0.46537	16104	11328
12950	ENSG00000100721	14	96176303	96180533	4230	locus1786	TCL1A	-0.44556	10	3	373617	-1.2405	0.89261	17898	17164	-0.258008	10	3	133946	-0.72857	0.76687	16105	15288
1074	ENSG00000131791	1	146626684	146644123	17439	locus102	PRKAB2	0.1819	58	10	373617	-0.50291	0.69249	3615	15502	-0.258084	58	10	133933	-0.33149	0.62986	16106	13520
18295	ENSG00000100197	22	42522500	42526908	4408	locus2338	CYP2D6	-0.258931	10	5	373617	4.8862	5.1403e-07	16059	373	-0.2581	7	4	133491	0.34665	0.36443	16107	9747
12971	ENSG00000100811	14	100705321	100749129	43808	locus1790	YY1	0.175669	88	9	373617	-0.82443	0.79515	3739	16385	-0.258153	84	9	133977	-1.1109	0.8667	16108	16464
8113	ENSG00000155100	8	92082423	92099323	16900	locus1142	OTUD6B	-0.0942306	26	6	373617	-2.1817	0.98543	11164	17771	-0.258174	24	6	133629	2.9761	0.0014596	16109	663
18130	ENSG00000100029	22	30972614	31003070	30456	locus2324	PES1	-0.00556389	121	27	373617	-0.40742	0.65815	8658	15192	-0.258175	108	23	133780	1.7929	0.036498	16110	2655
10418	ENSG00000166928	11	60146002	60185161	39159	locus1466	MS4A14	-0.274762	104	12	373617	0.46548	0.32079	16363	11200	-0.258207	102	12	133948	-2.1782	0.98531	16111	17670
6675	ENSG00000093134	6	133043925	133055904	11979	locus913	VNN3	-0.29277	47	9	373617	-0.92994	0.8238	16688	16604	-0.258364	47	9	133962	-1.366	0.91403	16112	16954
6413	ENSG00000137251	6	54173252	54254950	81698	locus861	TINAG	-0.479082	232	27	373617	1.0174	0.15449	18045	8314	-0.258392	228	27	133848	0.83198	0.20271	16113	6877
4146	ENSG00000114859	3	184063972	184079439	15467	locus505	CLCN2	0.408392	43	13	373617	4.7458	1.0385e-06	888	407	-0.258393	42	13	133576	1.0782	0.14047	16114	5567
6557	ENSG00000081087	6	108366034	108487044	121010	locus899	OSTM1	0.193792	296	39	373617	0.26293	0.3963	3389	12273	-0.258536	285	38	133880	-0.33615	0.63162	16115	13549
4968	ENSG00000179059	4	188916924	188926204	9280	locus665	ZFP42	-0.316593	22	8	373617	-0.95111	0.82922	17010	16661	-0.258588	20	7	133914	-0.079911	0.53185	16116	12231
12847	ENSG00000119686	14	76045926	76129557	83631	locus1769	FLVCR2	-0.366544	198	34	373617	0.67498	0.24985	17456	10067	-0.258613	174	30	133662	2.7716	0.002789	16117	833
3666	ENSG00000163412	3	71728441	71803532	75091	locus427	EIF4E3	-0.254422	245	27	373617	1.0943	0.13692	15944	7918	-0.258724	239	33	133856	0.57606	0.28229	16118	8394
4659	ENSG00000145337	4	89442135	89444964	2829	locus591	PYURF	-0.0637625	2	1	373617	0.6317	0.26379	10312	10299	-0.25878	2	1	133916	-0.95165	0.82936	16119	16026
4661	ENSG00000255072	4	89442723	89442940	217	locus591	PIGY	-0.213773	1	1	373617	1.2553	0.10469	14941	7113	-0.258782	1	1	133810	-0.10715	0.54266	16120	12372
9437	ENSG00000107719	10	72238576	72328205	89629	locus1364	PALD1	-0.401337	374	40	373617	-0.44531	0.67195	17712	15323	-0.258862	362	38	133907	-0.15496	0.56157	16121	12624
17400	ENSG00000101331	20	30598244	30619984	21740	locus2230	CCM2L	-0.267437	43	10	373617	1.5325	0.062703	16227	5893	-0.259055	42	10	133888	0.27017	0.39351	16122	10239
11913	ENSG00000183160	12	108983621	108991900	8279	locus1615	TMEM119	-0.546654	27	10	373617	-0.28964	0.61395	18195	14740	-0.259157	27	10	133910	-0.082849	0.53301	16123	12242
725	ENSG00000134709	1	60280532	60342050	61518	locus53	HOOK1	0.297462	135	20	373617	1.7065	0.043955	1779	5164	-0.259196	129	18	133804	0.34568	0.36479	16124	9754
15568	ENSG00000132199	18	672545	712662	40117	locus2055	ENOSF1	-0.117974	198	15	373617	0.71727	0.2366	11831	9844	-0.259212	196	15	133750	1.4692	0.070894	16125	3800
4307	ENSG00000173040	4	5544498	5711275	166777	locus525	EVC2	-0.284818	590	51	373617	0.54569	0.29264	16546	10765	-0.259378	577	51	133876	-0.75477	0.77481	16126	15385
13708	ENSG00000183971	16	2059926	2070593	10667	locus1894	NPW	0.0199507	31	7	373617	0.81414	0.20778	7944	9368	-0.25953	31	7	133752	1.4263	0.076893	16127	3973
14645	ENSG00000154914	17	9548014	9632418	84404	locus1986	USP43	-0.164586	223	30	373617	-0.62739	0.7348	13372	15867	-0.259631	207	26	133940	-0.83797	0.79898	16128	15700
8988	ENSG00000130711	9	133539980	133558368	18388	locus1294	PRDM12	-0.121164	53	13	373617	1.2538	0.10495	11922	7118	-0.259759	50	12	133911	-1.508	0.93422	16129	17158
13953	ENSG00000184730	16	28505969	28510291	4322	locus1926	APOBR	-0.0303432	8	3	373617	8.0988	2.7756e-16	9373	4	-0.259845	8	3	132882	0.17081	0.43219	16130	10801
15937	ENSG00000179855	19	3585550	3593539	7989	locus2135	GIPC3	-0.203203	25	7	373617	1.0298	0.15156	14623	8250	-0.259976	24	7	133830	0.38484	0.35018	16131	9533
4902	ENSG00000038295	4	166794409	167025047	230638	locus647	TLL1	-0.191068	560	59	373617	-0.41324	0.66028	14223	15222	-0.260027	542	58	133840	1.2578	0.10423	16132	4696
269	ENSG00000158828	1	20959947	20978004	18057	locus22	PINK1	0.225317	68	10	373617	1.9989	0.022811	2802	4112	-0.26013	66	9	133746	0.89971	0.18414	16133	6512
2020	ENSG00000134321	2	7005958	7027184	21226	locus195	RSAD2	-0.525761	48	10	373617	-2.2046	0.98626	18157	17775	-0.260183	43	9	133979	-1.014	0.8447	16134	16208
5829	ENSG00000137265	6	391738	411447	19709	locus807	IRF4	-0.401771	68	15	373617	1.138	0.12755	17715	7689	-0.260246	68	15	133823	0.3502	0.3631	16135	9727
14211	ENSG00000039523	16	67552320	67572374	20054	locus1945	FAM65A	-0.0112318	36	9	373617	2.3063	0.010546	8816	3186	-0.260311	36	9	133533	2.4016	0.008161	16136	1296
6455	ENSG00000156535	6	74405507	74538040	132533	locus875	CD109	-0.308126	391	30	373617	2.0927	0.018188	16915	3816	-0.260358	382	29	133844	-0.57687	0.71799	16137	14685
9559	ENSG00000138182	10	91461366	91534700	73334	locus1381	KIF20B	-0.160878	262	12	373617	1.2891	0.098685	13229	6963	-0.260517	258	13	133841	1.0328	0.15084	16138	5802
13221	ENSG00000137860	15	45544427	45568133	23706	locus1826	SLC28A2	-0.255634	63	3	373617	-1.117	0.86801	15972	16968	-0.260608	60	3	133962	-0.27916	0.60994	16139	13267
16820	ENSG00000178928	19	48304499	48322308	17809	locus2177	TPRX1	-0.213907	65	11	373617	0.6089	0.2713	14946	10417	-0.260666	63	11	133783	1.2727	0.10156	16140	4631
12976	ENSG00000183092	14	101005635	101053750	48115	locus1790	BEGAIN	0.108812	119	17	373617	-0.91361	0.81954	5410	16576	-0.260688	112	15	133837	1.8253	0.03398	16141	2565
13097	ENSG00000134152	15	34432874	34502280	69406	locus1814	KATNBL1	-0.0180853	226	15	373617	-0.80924	0.79081	8994	16351	-0.260763	222	15	133937	-0.33135	0.62981	16142	13519
13897	ENSG00000011638	16	21169697	21191937	22240	locus1919	TMEM159	-0.39019	42	8	373617	-1.3597	0.91304	17641	17305	-0.260872	38	7	133956	-0.77131	0.77974	16143	15459
3218	ENSG00000182533	3	8775521	8883492	107971	locus379	CAV3	-0.0901682	495	51	373617	1.9418	0.026079	11068	4298	-0.260896	484	60	133873	-1.0004	0.84144	16144	16180
17033	ENSG00000248385	19	54573200	54584634	11434	locus2189	TARM1	-0.113925	48	8	373617	-1.0102	0.84379	11722	16790	-0.260926	48	8	133860	1.105	0.13458	16145	5438
18307	ENSG00000100290	22	43506753	43525718	18965	locus2340	BIK	-0.231072	60	12	373617	1.0395	0.14928	15391	8198	-0.26096	57	11	133803	0.48549	0.31367	16146	8933
9996	ENSG00000213934	11	5269312	5271122	1810	locus1424	HBG1	-0.249593	5	2	373617	-0.89336	0.81417	15846	16539	-0.260981	4	2	133837	1.0334	0.15072	16147	5800
10216	ENSG00000149089	11	34896735	34937883	41148	locus1448	APIP	-0.150049	308	15	373617	-0.50252	0.69235	12873	15500	-0.26108	303	13	133835	1.0018	0.15823	16148	5967
13223	ENSG00000171763	15	45694528	45713617	19089	locus1826	SPATA5L1	-0.136905	27	5	373617	-0.8741	0.80897	12413	16487	-0.261156	26	4	133947	-0.70729	0.76031	16149	15201
2149	ENSG00000243147	2	27994605	28210954	216349	locus211	MRPL33	-0.18899	430	23	373617	1.4878	0.068402	14154	6084	-0.261212	417	22	133749	1.0555	0.14559	16150	5684
7458	ENSG00000071243	7	120590802	120617270	26468	locus1033	ING3	0.0408714	48	6	373617	0.62824	0.26492	7340	10313	-0.261229	48	6	133865	0.31054	0.37808	16151	9965
13330	ENSG00000103671	15	64680002	64747502	67500	locus1848	TRIP4	0.108771	118	17	373617	3.6439	0.00013428	5413	1004	-0.261262	117	17	133148	3.6108	0.00015265	16152	307
5178	ENSG00000197860	5	64961754	65017957	56203	locus717	SGTB	0.0092889	83	14	373617	1.1186	0.13166	8271	7785	-0.261335	81	13	133776	1.0947	0.13681	16153	5487
8687	ENSG00000127083	9	95176526	95186743	10217	locus1259	OMD	-0.296697	20	7	373617	0.4097	0.34101	16741	11527	-0.261365	18	6	133877	0.64584	0.25919	16154	7977
5364	ENSG00000151304	5	121297655	121364314	66659	locus757	SRFBP1	-0.236662	198	13	373617	-1.4756	0.92998	15541	17431	-0.261559	187	13	133972	-1.8996	0.97126	16155	17548
10986	ENSG00000110375	11	118795872	118829264	33392	locus1512	UPK2	-0.236074	93	20	373617	0.40029	0.34447	15525	11586	-0.261559	90	19	133774	1.5755	0.05757	16156	3387
17540	ENSG00000124233	20	43835637	43838413	2776	locus2242	SEMG1	-0.206068	7	2	373617	1.0966	0.13642	14706	7908	-0.261599	7	2	133958	-2.7706	0.9972	16157	17761
13218	ENSG00000140254	15	45409571	45422075	12504	locus1826	DUOXA1	-0.318421	26	8	373617	-0.48655	0.68671	17030	15441	-0.261654	25	8	133960	-1.3915	0.91797	16158	16992
2000	ENSG00000184731	2	38813	46385	7572	locus189	FAM110C	-0.26302	13	5	373617	-1.2359	0.89176	16143	17157	-0.261876	12	4	133987	-1.6407	0.94957	16159	17340
7268	ENSG00000158528	7	94536948	94925725	388777	locus1016	PPP1R9A	0.16061	698	35	373617	2.487	0.0064411	4085	2697	-0.261917	649	38	133831	-1.1133	0.8672	16160	16470
1981	ENSG00000198104	1	248550909	248551836	927	locus187	OR2T6	-0.250159	6	2	373617	-0.41169	0.65972	15864	15213	-0.262092	6	2	133917	0.099985	0.46018	16161	11243
2667	ENSG00000183840	2	133174146	133404132	229986	locus287	GPR39	-0.188207	594	53	373617	-0.14588	0.55799	14129	14173	-0.262202	579	50	133880	0.45913	0.32307	16162	9105
7914	ENSG00000156675	8	37716135	37756985	40850	locus1108	RAB11FIP1	-0.306927	30	10	373617	0.756	0.22482	16908	9657	-0.26239	29	11	133704	2.2876	0.011079	16163	1477
13375	ENSG00000103647	15	68871307	69020145	148838	locus1852	CORO2B	0.266606	374	49	373617	0.71458	0.23743	2171	9859	-0.262398	364	48	133922	-0.22982	0.59088	16164	13028
10403	ENSG00000166889	11	59404188	59436453	32265	locus1465	PATL1	0.176852	52	10	373617	1.4225	0.077446	3717	6360	-0.262467	49	9	133770	0.41974	0.33734	16165	9324
17814	ENSG00000159110	21	34602275	34637980	35705	locus2289	IFNAR2	-0.254034	104	11	373617	1.7475	0.040275	15933	5008	-0.262561	104	11	133827	0.54716	0.29214	16166	8553
3432	ENSG00000163817	3	45796941	45838027	41086	locus409	SLC6A20	-0.255536	85	25	373617	0.97332	0.1652	15969	8550	-0.262569	85	25	133832	1.1756	0.11988	16167	5095
10437	ENSG00000229859	11	60970851	60980570	9719	locus1466	PGA3	-0.261472	1	1	373617	-0.093631	0.5373	16113	13940	-0.262581	1	1	134013	-1.0524	0.8537	16168	16307
4536	ENSG00000126550	4	70916118	70924562	8444	locus576	HTN1	-0.340342	29	8	373617	1.5393	0.061866	17243	5866	-0.262672	29	8	133798	0.27309	0.39239	16169	10217
6696	ENSG00000164485	6	137464967	137494785	29818	locus915	IL22RA2	-0.232542	92	17	373617	1.7386	0.041056	15419	5043	-0.262727	91	17	133762	1.0657	0.14328	16170	5628
1698	ENSG00000163545	1	205271186	205290883	19697	locus150	NUAK2	-0.173418	58	15	373617	2.1968	0.014018	13676	3507	-0.262844	55	15	133803	1.1074	0.13407	16171	5417
14485	ENSG00000167723	17	3416483	3461099	44616	locus1977	TRPV3	-0.191749	186	35	373617	1.5153	0.064842	14247	5967	-0.262864	183	34	133858	-0.45087	0.67396	16172	14144
692	ENSG00000211452	1	54359859	54376759	16900	locus46	DIO1	-0.128596	72	9	373617	0.087418	0.46517	12139	13126	-0.262987	71	9	133920	0.11399	0.45462	16173	11160
13036	ENSG00000226777	14	106383837	106391825	7988	locus1794	KIAA0125	-0.187301	NA	NA	NA	NA	NA	14107	18218	-0.263029	NA	NA	NA	NA	NA	16174	18218
9580	ENSG00000138207	10	95351443	95361420	9977	locus1385	RBP4	-0.165696	43	5	373617	-0.43922	0.66975	13412	15298	-0.263076	41	5	133959	-0.68006	0.75177	16175	15095
2666	ENSG00000163046	2	132905163	133015542	110379	locus286	ANKRD30BL	-0.0915475	41	4	373617	-1.0943	0.86309	11102	16946	-0.263119	40	4	133942	-0.2653	0.60461	16176	13181
3182	ENSG00000172478	2	241826078	241835573	9495	locus367	C2orf54	-0.280254	80	6	373617	1.2319	0.10899	16454	7216	-0.263129	78	6	133902	-0.8269	0.79585	16177	15659
4929	ENSG00000164122	4	177134823	177190373	55550	locus654	ASB5	-0.306457	231	28	373617	1.4377	0.075264	16895	6287	-0.26316	226	27	133821	0.83758	0.20113	16178	6851
6845	ENSG00000177706	7	192968	300711	107743	locus942	FAM20C	0.106982	199	37	373617	0.76831	0.22115	5458	9585	-0.263174	181	34	133862	0.26458	0.39566	16179	10278
15317	ENSG00000213218	17	61949371	61951126	1755	locus2031	CSH2	-0.199119	NA	NA	NA	NA	NA	14495	18239	-0.263199	NA	NA	NA	NA	NA	16180	18239
6382	ENSG00000096006	6	49695114	49712150	17036	locus858	CRISP3	-0.371803	38	9	373617	0.44183	0.32931	17491	11347	-0.263285	36	9	133791	1.1078	0.13398	16181	5414
392	ENSG00000130766	1	28586037	28609002	22965	locus28	SESN2	0.242229	56	14	373617	2.3029	0.010643	2509	3193	-0.263304	49	11	133776	1.0993	0.13582	16182	5467
17359	ENSG00000101435	20	23545368	23549386	4018	locus2225	CST9L	-0.279046	23	3	373617	0.60104	0.27391	16428	10470	-0.26336	21	2	133768	1.0273	0.15214	16183	5834
10179	ENSG00000129151	11	27062271	27149222	86951	locus1443	BBOX1	-0.302447	249	21	373617	0.052925	0.4789	16824	13278	-0.263381	242	25	133943	-1.4845	0.93116	16184	17128
15772	ENSG00000081913	18	60382671	60647666	264995	locus2110	PHLPP1	0.255327	468	33	373617	-0.84482	0.80089	2336	16428	-0.263418	430	28	133910	-0.28624	0.61265	16185	13299
14709	ENSG00000091536	17	18012019	18083116	71097	locus1996	MYO15A	-0.163815	142	20	373617	4.5656	2.4905e-06	13345	460	-0.263479	139	19	133642	0.84168	0.19998	16186	6825
17061	ENSG00000186818	19	55173578	55181810	8232	locus2190	LILRB4	-0.207596	107	14	373617	-0.20158	0.57988	14760	14402	-0.263485	105	14	133906	-0.11127	0.5443	16187	12393
8065	ENSG00000104432	8	79645006	79717758	72752	locus1133	IL7	-0.415971	287	20	373617	1.7598	0.039218	17787	4969	-0.26349	279	19	133794	0.4871	0.31309	16188	8921
10807	ENSG00000214414	11	89443466	89451040	7574	locus1488	TRIM77	-0.345768	17	3	373617	2.5859	0.0048565	17297	2459	-0.263532	16	2	133732	-0.60516	0.72746	16189	14822
5843	ENSG00000137275	6	3068657	3115419	46762	locus810	RIPK1	-0.273766	123	19	373617	-2.1198	0.98299	16347	17761	-0.263755	120	18	133897	-0.19298	0.57651	16190	12824
2773	ENSG00000213160	2	170551000	170606314	55314	locus311	KLHL23	0.117516	337	26	373617	-0.32764	0.62841	5170	14880	-0.263785	334	26	133841	1.1341	0.12838	16191	5283
13783	ENSG00000168140	16	4421848	4433529	11681	locus1896	VASN	-0.224089	27	7	373617	2.2682	0.011657	15213	3277	-0.263903	27	7	133806	-0.36903	0.64395	16192	13734
17238	ENSG00000166948	20	2361553	2413399	51846	locus2201	TGM6	-0.119505	199	25	373617	-0.29957	0.61775	11884	14783	-0.264136	198	25	133845	1.015	0.15505	16193	5894
1479	ENSG00000143155	1	168148170	168169950	21780	locus117	TIPRL	0.0134117	60	7	373617	1.3664	0.0859	8158	6595	-0.264144	60	7	133870	-0.42261	0.66371	16194	14019
16222	ENSG00000132000	19	14042284	14064193	21909	locus2146	PODNL1	-0.0905806	20	9	373617	3.4052	0.0003306	11081	1217	-0.264158	19	8	133582	1.689	0.045614	16195	2964
17738	ENSG00000155313	21	17102343	17252377	150034	locus2270	USP25	-0.128983	286	11	373617	-1.2308	0.8908	12156	17147	-0.264193	281	12	133967	-1.506	0.93397	16196	17155
4572	ENSG00000163734	4	74902305	74904406	2101	locus578	CXCL3	-0.320552	4	2	373617	-2.3898	0.99157	17051	17798	-0.264205	3	2	133975	-1.1515	0.87525	16197	16550
11756	ENSG00000127329	12	70910629	71031220	120591	locus1587	PTPRB	-0.61154	434	57	373617	-0.73343	0.76835	18279	16166	-0.264221	424	52	133850	1.1182	0.13174	16198	5368
5097	ENSG00000171495	5	40998123	41071405	73282	locus703	MROH2B	-0.274526	299	28	373617	0.81329	0.20802	16357	9371	-0.264227	284	28	133804	1.2426	0.10701	16199	4764
3583	ENSG00000114854	3	52485117	52488086	2969	locus412	TNNC1	-0.35337	3	2	373617	1.6016	0.054622	17354	5572	-0.264357	3	2	133500	2.0543	0.019973	16200	1959
3884	ENSG00000114656	3	128628708	128712919	84211	locus467	KIAA1257	-0.263672	298	26	373617	1.2648	0.10296	16155	7076	-0.26444	262	27	133799	1.0001	0.15864	16201	5980
16515	ENSG00000196357	19	36673195	36737159	63964	locus2167	ZNF565	-0.119449	166	16	373617	0.068537	0.47268	11878	13216	-0.264444	161	15	133853	0.30794	0.37906	16202	9987
11260	ENSG00000255641	12	10564910	10588600	23690	locus1538	NKG2-E	-0.295538	18	5	373617	-0.85188	0.80286	16721	16438	-0.264508	11	4	133918	-0.045287	0.51806	16203	12061
11744	ENSG00000135678	12	69249536	69357049	107513	locus1585	CPM	-0.269536	400	52	373617	-0.5836	0.72026	16268	15736	-0.264659	378	52	133855	0.83713	0.20126	16204	6856
17384	ENSG00000180483	20	29964966	29978406	13440	locus2229	DEFB119	-0.298926	42	11	373617	0.68384	0.24704	16771	10011	-0.264786	40	10	133903	-0.43996	0.67002	16205	14088
6582	ENSG00000112394	6	111408780	111544223	135443	locus901	SLC16A10	-0.18064	263	19	373617	1.084	0.13918	13894	7972	-0.264853	255	19	133915	-0.78582	0.78401	16206	15508
6009	ENSG00000184357	6	27834569	27835359	790	locus830	HIST1H1B	-0.348925	8	4	373617	5.3057	5.6127e-08	17318	276	-0.264884	7	4	132711	4.5297	2.9536e-06	16207	84
2984	ENSG00000118242	2	216809710	216898819	89109	locus344	MREG	-0.288571	289	50	373617	-0.37954	0.64786	16613	15066	-0.264979	276	49	133932	-1.7954	0.96371	16208	17475
16503	ENSG00000126243	19	36426451	36436669	10218	locus2167	LRFN3	0.146322	19	5	373617	1.6512	0.049352	4454	5380	-0.265198	18	5	133866	-1.1809	0.88117	16209	16605
374	ENSG00000142748	1	27695602	27701315	5713	locus27	FCN3	-0.305233	10	6	373617	-0.7338	0.76847	16874	16167	-0.265209	8	5	133920	-0.31899	0.62513	16210	13457
12487	ENSG00000165799	14	21510384	21512392	2008	locus1724	RNASE7	-0.23466	6	3	373617	0.011124	0.49556	15481	13461	-0.265312	6	3	133914	0.62176	0.26705	16211	8133
16684	ENSG00000243130	19	43511807	43530664	18857	locus2172	PSG11	-0.150974	51	6	373617	1.6539	0.049077	12900	5367	-0.26532	51	6	133758	0.53334	0.2969	16212	8630
14354	ENSG00000154099	16	84178891	84211524	32633	locus1963	DNAAF1	-0.24337	148	28	373617	0.76453	0.22228	15707	9615	-0.265327	143	27	133742	2.3572	0.0092071	16213	1360
14208	ENSG00000176387	16	67465019	67471456	6437	locus1945	HSD11B2	-0.508303	9	3	373617	1.1014	0.13537	18123	7876	-0.265418	9	3	133545	2.2335	0.012758	16214	1579
15848	ENSG00000197561	19	851013	856242	5229	locus2131	ELANE	-0.312688	2	1	373617	2.2555	0.012052	16963	3323	-0.265432	2	1	133621	0.72165	0.23526	16215	7543
6039	ENSG00000204695	6	29274402	29275519	1117	locus831	OR14J1	-0.346605	4	2	373617	3.7737	8.0436e-05	17300	898	-0.265573	NA	NA	NA	NA	NA	16216	17793
13356	ENSG00000166938	15	66585554	66626236	40682	locus1850	DIS3L	0.0342107	114	21	373617	1.7888	0.036822	7538	4859	-0.265596	110	20	133759	1.5132	0.065112	16217	3631
2927	ENSG00000155760	2	202899309	202903160	3851	locus334	FZD7	-0.260646	7	4	373617	0.26389	0.39593	16098	12266	-0.26563	7	4	133926	0.31252	0.37732	16218	9956
10938	ENSG00000166741	11	114128552	114184007	55455	locus1509	NNMT	-0.370642	117	19	373617	1.0511	0.1466	17483	8140	-0.265803	113	19	133764	1.4131	0.078809	16219	4027
12968	ENSG00000066629	14	100204029	100375753	171724	locus1790	EML1	-0.000247436	574	43	373617	2.1883	0.014325	8515	3533	-0.265874	562	41	133820	-0.02967	0.51183	16220	11976
2680	ENSG00000076003	2	136597195	136633996	36801	locus288	MCM6	-0.282966	40	7	373617	0.30131	0.38159	16509	12091	-0.265888	39	7	133786	1.238	0.10786	16221	4792
15072	ENSG00000068079	17	41158741	41166473	7732	locus2014	IFI35	-0.26873	16	4	373617	0.25836	0.39807	16254	12296	-0.265902	15	3	133878	-0.10095	0.5402	16222	12328
4544	ENSG00000171199	4	71263598	71275911	12313	locus576	PROL1	-0.23938	45	11	373617	-1.2108	0.88702	15615	17117	-0.265932	42	10	133930	-0.20384	0.58076	16223	12879
3022	ENSG00000163499	2	219854910	219858143	3233	locus347	CRYBA2	0.0360599	NA	NA	NA	NA	NA	7490	17880	-0.266052	NA	NA	NA	NA	NA	16224	17880
1710	ENSG00000196550	1	206136915	206154164	17249	locus151	FAM72A	-0.221432	1	1	373617	-0.49217	0.6887	15146	15459	-0.266055	1	1	133957	0.44663	0.32757	16225	9170
7040	ENSG00000187037	7	37723398	37873390	149992	locus975	GPR141	-0.212073	481	42	373617	0.018441	0.49264	14898	13421	-0.266195	402	39	133918	-1.2385	0.89224	16226	16737
4782	ENSG00000145375	4	123844228	124240605	396377	locus614	SPATA5	-0.0542884	1305	30	373617	0.54131	0.29415	10046	10793	-0.266269	1262	26	133929	-1.6738	0.95292	16227	17371
13389	ENSG00000225362	15	71402582	71407833	5251	locus1854	CT62	-0.238718	11	2	373617	-0.094468	0.53763	15592	13945	-0.266275	11	2	133949	-0.47869	0.68392	16228	14256
11407	ENSG00000180116	#N/A	#N/A	#N/A	#N/A	NA	NA	-0.281668	595	26	373617	0.73782	0.23031	16481	9742	-0.266305	586	27	133906	0.2114	0.41629	16229	10566
4513	ENSG00000187054	4	68775102	68829144	54042	locus574	TMPRSS11A	-0.25887	162	23	373617	1.0693	0.14246	16057	8048	-0.266342	154	22	133824	0.38692	0.34941	16230	9520
6671	ENSG00000135569	6	132909730	132910877	1147	locus913	TAAR5	-0.260718	2	1	373617	-0.31315	0.62292	16099	14826	-0.2664	2	1	134008	-1.1822	0.88144	16231	16614
18317	ENSG00000100347	22	44351300	44392413	41113	locus2342	SAMM50	-0.103374	190	25	373617	0.28303	0.38858	11415	12180	-0.266425	186	24	133869	0.54531	0.29277	16232	8559
10892	ENSG00000110723	11	108376157	108464374	88217	locus1504	EXPH5	-0.221448	218	30	373617	-0.71599	0.763	15147	16119	-0.266428	214	30	133940	-0.66763	0.74782	16233	15043
6086	ENSG00000261272	6	30978250	31003179	24929	locus836	MUC22	-0.289012	324	32	373617	2.7718	0.0027873	16621	2103	-0.266443	48	14	133777	0.24504	0.40321	16234	10361
8059	ENSG00000121005	8	75896749	75946793	50044	locus1130	CRISPLD1	-0.502722	170	22	373617	0.15757	0.4374	18113	12788	-0.266552	164	21	133900	-0.24019	0.59491	16235	13076
7876	ENSG00000168078	8	27667136	27695612	28476	locus1101	PBK	-0.207723	137	4	373617	-0.7433	0.77135	14764	16186	-0.266628	133	4	133995	-1.5559	0.94014	16236	17229
14572	ENSG00000170291	17	7155371	7163250	7879	locus1983	ELP5	0.212017	16	4	373617	1.0916	0.1375	3043	7935	-0.266653	15	3	133891	0.71282	0.23798	16237	7596
1850	ENSG00000154358	1	228395830	228566577	170747	locus167	OBSCN	-0.187721	472	27	373617	0.84123	0.20011	14117	9222	-0.266666	426	26	133777	1.1899	0.11705	16238	5028
16823	ENSG00000105398	19	48373722	48389654	15932	locus2177	SULT2A1	-0.324145	57	8	373617	0.11575	0.45392	17086	12999	-0.266752	56	8	133854	0.89154	0.18632	16239	6563
14476	ENSG00000172150	17	3100812	3101742	930	locus1977	OR1A2	-0.309107	5	2	373617	-0.10995	0.54377	16924	14013	-0.266771	5	2	133984	-1.0516	0.85352	16240	16302
12004	ENSG00000111725	12	120105557	120119435	13878	locus1625	PRKAB1	0.0711999	20	4	373617	-0.67693	0.75077	6477	16009	-0.266798	20	4	133963	-1.2208	0.88892	16241	16697
1592	ENSG00000116679	1	185265519	185286461	20942	locus132	IVNS1ABP	-0.060771	27	9	373617	1.5468	0.060954	10232	5828	-0.266867	27	9	133868	-0.68903	0.7546	16242	15134
12617	ENSG00000151332	14	36767769	36789882	22113	locus1737	MBIP	0.109412	39	6	373617	-0.10999	0.54379	5395	14014	-0.26689	39	6	133795	1.5784	0.057234	16243	3378
3682	ENSG00000206538	3	86987118	87040257	53139	locus437	VGLL3	-0.343993	120	12	373617	1.2124	0.11268	17274	7306	-0.267209	70	18	133882	-0.39864	0.65492	16244	13905
10705	ENSG00000110203	11	71825914	71850672	24758	locus1472	FOLR3	-0.252596	95	11	373617	-0.35875	0.64011	15912	14992	-0.267323	90	10	133951	-1.0554	0.85437	16245	16316
7555	ENSG00000214128	7	138482756	138522846	40090	locus1046	TMEM213	-0.313038	108	12	373617	1.3253	0.09254	16968	6789	-0.267493	105	12	133797	0.67107	0.25109	16246	7812
1959	ENSG00000221888	1	247920675	247921982	1307	locus187	OR1C1	-0.363538	4	2	373617	-0.043138	0.5172	17434	13709	-0.267608	4	2	133697	1.6862	0.045883	16247	2976
12903	ENSG00000119714	14	91698875	91720269	21394	locus1782	GPR68	-0.373948	78	9	373617	0.15052	0.44018	17508	12819	-0.267705	76	9	133956	-0.94527	0.82774	16248	16011
9039	ENSG00000130635	9	137533619	137736686	203067	locus1299	COL5A1	-0.635023	866	74	373617	-0.6265	0.73451	18302	15863	-0.267733	841	71	133864	0.8036	0.21081	16249	7049
12001	ENSG00000152137	12	119617394	119658936	41542	locus1624	HSPB8	-0.314333	119	25	373617	0.51292	0.304	16986	10957	-0.267739	115	24	133927	-1.6296	0.9484	16250	17330
9073	ENSG00000165716	9	139607021	139618502	11481	locus1301	FAM69B	0.0194222	38	10	373617	-0.52497	0.7002	7967	15568	-0.267767	38	10	133949	-0.89591	0.81485	16251	15879
7384	ENSG00000105808	7	102220092	102257204	37112	locus1022	RASA4	0.129172	NA	NA	NA	NA	NA	4847	17863	-0.268002	NA	NA	NA	NA	NA	16252	17863
6588	ENSG00000074935	6	112391979	112408716	16737	locus901	TUBE1	0.0310686	22	4	373617	-1.3576	0.91271	7643	17300	-0.268093	22	4	133956	-0.80991	0.791	16253	15593
16978	ENSG00000105509	19	52216364	52227247	10883	locus2183	HAS1	-0.291846	44	10	373617	-0.61606	0.73107	16670	15837	-0.268196	42	9	133932	-0.62646	0.73449	16254	14889
10223	ENSG00000179241	11	35965627	36253686	288059	locus1449	LDLRAD3	-0.246638	952	101	373617	-0.032049	0.51278	15780	13664	-0.268277	924	98	133900	-1.2538	0.89504	16255	16765
15916	ENSG00000172009	19	2785457	2813599	28142	locus2133	THOP1	0.122964	54	6	373617	0.39998	0.34459	5014	11589	-0.268288	53	5	133953	-1.4394	0.92498	16256	17070
5303	ENSG00000118985	5	95220801	95297775	76974	locus736	ELL2	-0.210598	184	11	373617	3.0796	0.0010365	14858	1635	-0.268342	151	7	133734	-1.2753	0.89891	16257	16812
9940	ENSG00000110665	11	2316874	2323290	6416	locus1421	C11orf21	-0.209629	45	8	373617	1.5812	0.056913	14825	5663	-0.268372	44	8	133772	0.82393	0.20499	16258	6922
239	ENSG00000179023	1	18807423	18812478	5055	locus20	KLHDC7A	-0.257368	23	5	373617	-2.3767	0.99127	16012	17797	-0.268478	23	5	133883	1.015	0.15505	16259	5895
13211	ENSG00000229474	15	44966960	45003514	36554	locus1825	PATL2	-0.287231	36	12	373617	0.65567	0.25602	16594	10181	-0.268547	36	12	133940	-1.2462	0.89366	16260	16752
570	ENSG00000186973	1	43610823	43622067	11244	locus40	FAM183A	-0.121032	51	10	373617	0.55686	0.28881	11916	10707	-0.268744	45	8	133884	0.12766	0.44921	16261	11067
2240	ENSG00000180398	2	47129008	47168994	39986	locus232	MCFD2	0.107736	175	20	373617	0.61617	0.26889	5434	10374	-0.268805	173	20	133857	0.34943	0.36338	16262	9732
14874	ENSG00000129277	17	34430982	34433014	2032	locus2009	CCL4	-0.484786	11	2	373617	0.95337	0.1702	18060	8644	-0.268918	11	2	133917	-0.27855	0.6097	16263	13262
6403	ENSG00000174156	6	52761436	52774483	13047	locus860	GSTA3	-0.28854	29	6	373617	0.838	0.20101	16610	9238	-0.269104	28	6	133724	1.3709	0.085209	16264	4194
8260	ENSG00000165071	8	133722193	133772828	50635	locus1177	TMEM71	-0.404883	246	14	373617	2.1902	0.014253	17739	3527	-0.269164	243	18	133895	-0.68823	0.75435	16265	15132
356	ENSG00000198830	1	26799009	26802463	3454	locus26	HMGN2	-0.0526492	5	2	373617	0.03823	0.48475	9990	13348	-0.269224	5	2	133719	1.6623	0.048226	16266	3058
13098	ENSG00000128463	15	34517199	34522357	5158	locus1814	EMC4	-0.121342	19	5	373617	0.41871	0.33771	11926	11476	-0.269334	19	5	133934	-0.16434	0.56527	16267	12667
6052	ENSG00000204642	6	29691218	29706234	15016	locus833	HLA-F	-0.118895	148	19	373617	4.0266	2.829e-05	11858	721	-0.269502	60	12	133463	2.3087	0.010481	16268	1446
1253	ENSG00000163239	1	154474694	154520623	45929	locus106	TDRD10	-0.292154	141	9	373617	1.0545	0.14583	16680	8123	-0.269505	141	9	133942	-1.9009	0.97134	16269	17551
17294	ENSG00000101311	20	6055491	6104191	48700	locus2206	FERMT1	-0.40365	230	26	373617	1.2886	0.098764	17730	6965	-0.269551	225	25	133791	0.99616	0.15959	16270	6003
7464	ENSG00000128610	7	121944384	121950745	6361	locus1034	FEZF1	-0.0766635	17	5	373617	2.173	0.014891	10680	3570	-0.26958	16	4	133589	1.9713	0.024344	16271	2155
2533	ENSG00000115616	2	103236165	103327777	91612	locus267	SLC9A2	-0.177815	206	32	373617	1.5738	0.057771	13809	5699	-0.269665	201	31	133796	0.98619	0.16202	16272	6055
16650	ENSG00000105352	19	42125343	42133442	8099	locus2172	CEACAM4	-0.0532433	38	8	373617	0.33751	0.36786	10008	11913	-0.269846	38	8	133853	0.00066894	0.49973	16273	11825
2196	ENSG00000119787	2	38522021	38604404	82383	locus221	ATL2	0.0539833	286	17	373617	-0.14589	0.558	6951	14174	-0.269884	216	23	133838	0.76749	0.2214	16274	7264
15322	ENSG00000007312	17	62006099	62009714	3615	locus2031	CD79B	-0.513718	10	2	373617	2.0213	0.021626	18136	4032	-0.269902	10	2	133793	0.31917	0.3748	16275	9917
7428	ENSG00000205174	7	108524031	108524644	613	locus1028	C7orf66	-0.269898	NA	NA	NA	NA	NA	16272	18339	-0.269921	NA	NA	NA	NA	NA	16276	18339
4969	ENSG00000179046	4	189012426	189026747	14321	locus665	TRIML2	-0.303467	124	20	373617	-0.15735	0.56251	16844	14221	-0.270036	115	18	133855	0.56192	0.28709	16277	8470
16502	ENSG00000011600	19	36395302	36399197	3895	locus2167	TYROBP	0.0345134	16	3	373617	1.295	0.097662	7530	6929	-0.270048	16	3	133848	-0.35077	0.63712	16278	13632
2033	ENSG00000172059	2	10183681	10194963	11282	locus197	KLF11	-0.0597923	30	9	373617	-0.092071	0.53668	10204	13932	-0.270215	28	8	133907	-0.17381	0.56899	16279	12717
1014	ENSG00000173218	1	116184573	116240845	56272	locus97	VANGL1	-0.17982	172	29	373617	2.4275	0.007602	13868	2847	-0.270278	166	28	133745	0.97075	0.16584	16280	6126
7131	ENSG00000197123	7	63688851	63727309	38458	locus992	ZNF679	-0.316538	147	19	373617	1.4303	0.076313	17009	6326	-0.270282	145	18	133708	1.8975	0.028882	16281	2364
4900	ENSG00000052802	4	166248774	166264312	15538	locus646	MSMO1	0.24312	59	13	373617	5.0773	1.9146e-07	2499	327	-0.270372	56	13	133556	0.39237	0.34739	16282	9486
4137	ENSG00000161203	3	183892476	183901879	9403	locus505	AP2M1	0.149714	23	8	373617	1.3419	0.089821	4367	6707	-0.270572	23	8	133883	-0.43813	0.66935	16283	14080
17118	ENSG00000171487	19	56511091	56573179	62088	locus2193	NLRP5	-0.198534	389	57	373617	0.318	0.37524	14482	12007	-0.270725	370	54	133819	1.5237	0.063792	16284	3592
15469	ENSG00000089685	17	76210266	76221717	11451	locus2047	BIRC5	-0.0243602	69	10	373617	0.22706	0.41019	9189	12456	-0.270769	68	10	133913	-0.35451	0.63852	16285	13648
15213	ENSG00000136457	17	48541858	48546327	4469	locus2021	CHAD	-0.191335	9	4	373617	1.5806	0.056986	14237	5666	-0.270788	9	4	133793	0.40915	0.34122	16286	9378
11046	ENSG00000255298	11	124134722	124135763	1041	locus1516	OR8G5	-0.288818	9	3	373617	3.323	0.00044525	16618	1319	-0.27079	8	3	133632	0.31699	0.37563	16287	9931
1346	ENSG00000158473	1	158149736	158154686	4950	locus109	CD1D	-0.220076	8	2	373617	1.5881	0.056137	15108	5637	-0.270804	7	2	133825	0.13754	0.4453	16288	11010
15277	ENSG00000141367	17	57697218	57773671	76453	locus2029	CLTC	0.43636	129	12	373617	2.2922	0.010946	726	3216	-0.270897	111	9	133786	-0.25979	0.60249	16289	13161
14844	ENSG00000005156	17	33307512	33332083	24571	locus2007	LIG3	0.279851	28	9	373617	1.3307	0.09164	1995	6768	-0.270898	25	8	133873	-0.5457	0.70736	16290	14551
9968	ENSG00000197790	11	4566420	4567374	954	locus1423	OR52M1	-0.22831	4	2	373617	-0.64804	0.74152	15328	15945	-0.270931	4	2	133963	-0.025465	0.51016	16291	11963
17681	ENSG00000130700	20	61038552	61051026	12474	locus2262	GATA5	-0.296303	39	10	373617	2.2733	0.011505	16734	3266	-0.271129	39	10	133628	2.0691	0.019268	16292	1920
14954	ENSG00000126353	17	38710020	38721724	11704	locus2012	CCR7	-0.32591	24	10	373617	1.3948	0.081541	17106	6469	-0.27128	23	10	133579	1.5077	0.065821	16293	3652
8182	ENSG00000164935	8	105352053	105368917	16864	locus1152	DCSTAMP	-0.305528	58	13	373617	2.2414	0.0125	16879	3358	-0.271345	57	13	133699	1.2532	0.10507	16294	4714
11895	ENSG00000074590	12	106457117	106533811	76694	locus1613	NUAK1	0.044654	209	36	373617	-1.0382	0.85041	7226	16843	-0.271359	206	35	133915	-0.27002	0.60643	16295	13219
8720	ENSG00000081386	9	99518146	99540338	22192	locus1262	ZNF510	-0.20646	51	9	373617	-0.43042	0.66656	14724	15277	-0.271609	37	6	133827	0.44118	0.32954	16296	9201
4762	ENSG00000145384	4	120238404	120243545	5141	locus611	FABP2	-0.220581	35	3	373617	-1.1842	0.88183	15124	17064	-0.271703	35	3	133936	0.60971	0.27103	16297	8217
11233	ENSG00000166535	12	8975067	9029381	54314	locus1537	A2ML1	-0.386078	NA	NA	NA	NA	NA	17609	18367	-0.271706	NA	NA	NA	NA	NA	16298	18367
2418	ENSG00000152284	2	85360532	85537511	176979	locus259	TCF7L1	-0.209973	582	51	373617	1.1032	0.13496	14838	7869	-0.271737	572	49	133873	0.27879	0.3902	16299	10185
557	ENSG00000177181	1	42846476	42888249	41773	locus39	RIMKLA	-0.000217335	128	8	373617	-0.35202	0.63759	8513	14972	-0.271747	126	8	133640	2.293	0.010923	16300	1469
14305	ENSG00000103089	16	74746852	74808723	61871	locus1950	FA2H	-0.380363	218	37	373617	0.97695	0.1643	17560	8523	-0.271781	215	37	133757	2.0984	0.017935	16301	1867
1722	ENSG00000142224	1	206972214	207016324	44110	locus152	IL19	-0.370088	128	22	373617	-0.28204	0.61104	17479	14711	-0.27194	119	20	133842	0.84539	0.19895	16302	6800
13009	ENSG00000066735	14	104605376	104647231	41855	locus1792	KIF26A	-0.0781492	153	23	373617	2.4862	0.0064555	10726	2700	-0.27195	150	23	133808	0.12478	0.45035	16303	11085
5779	ENSG00000170074	5	177138069	177207466	69397	locus802	FAM153A	-0.242516	13	4	373617	1.3745	0.084639	15684	6559	-0.27199	13	4	133881	0.43578	0.3315	16304	9232
8087	ENSG00000185015	8	86132844	86180856	48012	locus1138	CA13	-0.377577	94	12	373617	3.7236	9.8202e-05	17535	937	-0.272021	88	11	133794	-0.78725	0.78443	16305	15515
18127	ENSG00000133488	22	30884899	30901698	16799	locus2324	SEC14L4	-0.175237	65	11	373617	-1.2905	0.90156	13734	17221	-0.272024	63	11	133912	0.59498	0.27593	16306	8284
10919	ENSG00000150779	11	111955523	111957522	1999	locus1506	TIMM8B	0.0792317	2	1	373617	0.61576	0.26903	6244	10376	-0.272032	2	1	133833	0.21641	0.41433	16307	10534
3789	ENSG00000172020	3	115342170	115440337	98167	locus457	GAP43	-0.0909807	258	45	373617	-1.7349	0.95862	11092	17600	-0.27204	246	43	133887	0.63973	0.26118	16308	8010
13766	ENSG00000232196	16	3421052	3422283	1231	locus1895	MTRNR2L4	-0.25777	6	2	373617	0.26914	0.39391	16029	12236	-0.272091	4	1	133985	0.11762	0.45319	16309	11141
2870	ENSG00000198130	2	191068646	191184616	115970	locus326	HIBCH	0.0462034	412	13	373617	0.57361	0.28312	7183	10619	-0.272114	399	13	133886	-0.13957	0.5555	16310	12544
12156	ENSG00000102699	13	24995063	25086948	91885	locus1645	PARP4	-0.157881	477	19	373617	-0.37634	0.64667	13114	15052	-0.272135	467	20	133891	0.11351	0.45481	16311	11161
9363	ENSG00000138297	10	51592079	51623338	31259	locus1344	TIMM23	0.0703768	6	3	373617	0.47588	0.31708	6503	11141	-0.272187	6	3	133850	0.48448	0.31402	16312	8940
2146	ENSG00000198522	2	27851862	27874375	22513	locus211	GPN1	-0.0489142	63	10	373617	1.7086	0.043758	9891	5156	-0.272191	62	10	133484	2.5856	0.0048609	16313	1048
12328	ENSG00000165659	13	72012097	72441330	429233	locus1683	DACH1	-0.270201	721	74	373617	0.47246	0.3183	16277	11165	-0.272271	673	75	133858	-0.49019	0.688	16314	14306
3976	ENSG00000163710	3	142536710	142608045	71335	locus475	PCOLCE2	-0.246079	201	34	373617	0.38031	0.35186	15768	11670	-0.272289	200	33	133905	-0.74594	0.77215	16315	15356
16685	ENSG00000242221	19	43568362	43586820	18458	locus2172	PSG2	-0.142891	111	13	373617	1.5603	0.059342	12622	5758	-0.272358	106	12	133713	1.2261	0.11009	16316	4859
8235	ENSG00000164983	8	125324230	125384933	60703	locus1167	TMEM65	-0.000684384	151	18	373617	-0.11918	0.54743	8528	14057	-0.272363	121	15	133873	0.72693	0.23363	16317	7506
154	ENSG00000083444	1	11994809	12035594	40785	locus14	PLOD1	-0.203232	123	14	373617	-0.36928	0.64404	14624	15028	-0.272393	114	12	133935	-0.33664	0.63181	16318	13551
15945	ENSG00000007264	19	3777972	3801810	23838	locus2135	MATK	-0.0562294	55	15	373617	0.013912	0.49445	10109	13447	-0.272541	52	15	133846	0.99003	0.16108	16319	6037
6916	ENSG00000106399	7	7676148	7758238	82090	locus950	RPA3	-0.189486	267	20	373617	0.49312	0.31097	14169	11057	-0.272561	258	18	133909	-0.16534	0.56566	16320	12669
6890	ENSG00000075618	7	5632438	5646279	13841	locus948	FSCN1	0.0770276	53	12	373617	0.27171	0.39292	6317	12221	-0.272576	51	11	133855	0.63894	0.26143	16321	8017
14054	ENSG00000156886	16	31404632	31437826	33194	locus1929	ITGAD	-0.267999	45	9	373617	1.8219	0.034236	16239	4736	-0.27258	45	9	133838	-0.63419	0.73702	16322	14918
3833	ENSG00000173200	3	122296474	122357894	61420	locus461	PARP15	-0.573442	233	26	373617	-0.24863	0.59818	18240	14598	-0.272702	216	24	133918	-0.58832	0.72184	16323	14746
10122	ENSG00000175868	11	14926542	15100182	173640	locus1433	CALCB	-0.301518	386	20	373617	1.054	0.14595	16808	8126	-0.272762	308	15	133897	0.52129	0.30108	16324	8705
5713	ENSG00000204764	5	170288873	170727019	438146	locus796	RANBP17	0.0741561	823	22	373617	0.94666	0.17191	6396	8686	-0.272824	804	21	133876	1.0945	0.13686	16325	5488
681	ENSG00000116171	1	53392900	53517375	124475	locus45	SCP2	0.0955545	466	23	373617	1.4742	0.070209	5791	6133	-0.272842	444	21	133677	1.5599	0.059397	16326	3448
12993	ENSG00000205436	14	103566480	103576608	10128	locus1792	EXOC3L4	-0.197219	25	6	373617	-0.6653	0.74707	14430	15984	-0.272948	24	5	133923	0.11822	0.45294	16327	11136
17817	ENSG00000159128	21	34804625	34851655	47030	locus2289	IFNGR2	0.0437025	218	18	373617	0.29444	0.38421	7250	12115	-0.273009	206	17	133824	1.4417	0.074696	16328	3907
3234	ENSG00000187288	3	9908397	9921935	13538	locus380	CIDEC	-0.247199	34	7	373617	0.60718	0.27187	15790	10432	-0.273131	33	6	133923	-0.36449	0.64226	16329	13701
4312	ENSG00000109501	4	6271576	6304992	33416	locus526	WFS1	0.378837	155	11	373617	-0.92356	0.82214	1049	16591	-0.273246	150	11	133863	0.85515	0.19623	16330	6755
18306	ENSG00000100271	22	43435521	43485434	49913	locus2340	TTLL1	-0.0319158	184	27	373617	1.6329	0.051247	9409	5454	-0.273263	175	25	133752	1.4066	0.079769	16331	4058
2942	ENSG00000116117	2	205410515	206484886	1074371	locus335	PARD3B	-0.309963	2707	143	373617	2.2579	0.011977	16934	3317	-0.27339	2543	139	133827	0.94631	0.172	16332	6271
2014	ENSG00000118004	2	3642544	3692036	49492	locus192	COLEC11	-0.210181	201	22	373617	-0.19642	0.57786	14847	14380	-0.273602	176	18	133887	0.40046	0.34441	16333	9441
9934	ENSG00000130595	11	1940791	1959936	19145	locus1421	TNNT3	-0.311845	71	16	373617	0.68227	0.24754	16952	10024	-0.273658	69	16	133827	0.6261	0.26563	16334	8101
14871	ENSG00000167236	17	34340097	34345005	4908	locus2008	CCL23	-0.520552	15	3	373617	-1.3731	0.91514	18151	17312	-0.273731	15	3	133957	-0.26894	0.60601	16335	13202
1643	ENSG00000159166	1	201349965	201368736	18771	locus147	LAD1	-0.450933	97	17	373617	0.11376	0.45471	17929	13009	-0.273741	93	17	133971	-2.9786	0.99855	16336	17776
1045	ENSG00000188610	1	120837783	120854742	16959	locus101	FAM72B	-0.103558	NA	NA	NA	NA	NA	11419	17954	-0.273741	NA	NA	NA	NA	NA	16337	17954
5263	ENSG00000113318	5	79950466	80172279	221813	locus727	MSH3	0.0353222	621	28	373617	1.8756	0.030355	7506	4513	-0.27421	606	28	133734	2.3495	0.0093989	16338	1372
1732	ENSG00000123838	1	207277606	207318317	40711	locus152	C4BPA	-0.38384	104	19	373617	1.5372	0.062123	17589	5874	-0.274234	99	19	133774	1.0208	0.15367	16339	5864
13384	ENSG00000137831	15	70946892	71055932	109040	locus1854	UACA	-0.69584	164	15	373617	1.5769	0.057414	18339	5686	-0.27447	161	15	133719	1.16	0.12302	16340	5159
17988	ENSG00000184113	22	19510546	19515068	4522	locus2311	CLDN5	-0.447564	18	6	373617	0.75969	0.22372	17912	9637	-0.274686	16	6	133703	0.63545	0.26257	16341	8041
14333	ENSG00000166446	16	80631802	80838226	206424	locus1959	CDYL2	0.0414501	726	59	373617	1.1942	0.11621	7323	7402	-0.274693	708	56	133863	-0.33509	0.63122	16342	13541
16422	ENSG00000105173	19	30302804	30315215	12411	locus2161	CCNE1	0.0643593	24	10	373617	2.2214	0.013163	6661	3422	-0.274795	23	10	133698	1.4845	0.068835	16343	3741
8694	ENSG00000157303	9	95820988	95847420	26432	locus1259	SUSD3	-0.305867	89	12	373617	-0.46943	0.68062	16884	15393	-0.27484	87	12	133874	0.30037	0.38195	16344	10026
2400	ENSG00000159399	2	75061107	75120486	59379	locus252	HK2	-0.298787	182	29	373617	1.5826	0.05676	16769	5661	-0.274901	179	29	133823	0.27382	0.39211	16345	10213
16398	ENSG00000197013	19	21688405	21738199	49794	locus2154	ZNF429	-0.126655	175	12	373617	2.5681	0.0051134	12081	2505	-0.274942	173	12	133808	-0.28477	0.61209	16346	13294
13307	ENSG00000182718	15	60639332	60690185	50853	locus1844	ANXA2	-0.6422	142	25	373617	-1.2584	0.89587	18310	17183	-0.274947	140	25	133944	-1.1675	0.8785	16347	16579
17513	ENSG00000101049	20	42187681	42216877	29196	locus2240	SGK2	-0.0450546	76	18	373617	0.90594	0.18248	9768	8899	-0.275089	76	18	133888	0.18338	0.42725	16348	10733
6585	ENSG00000056972	6	111877656	111927449	49793	locus901	TRAF3IP2	-0.114331	137	19	373617	0.23525	0.40701	11729	12423	-0.275094	135	19	133845	0.67015	0.25138	16349	7819
17231	ENSG00000125900	20	1514896	1539489	24593	locus2200	SIRPD	-0.241729	78	14	373617	1.1842	0.11816	15671	7458	-0.275109	75	14	133858	-0.24304	0.59601	16350	13086
18208	ENSG00000189060	22	38201113	38203442	2329	locus2334	H1F0	0.320356	4	2	373617	3.1984	0.00069105	1536	1470	-0.275111	4	2	133480	1.0184	0.15425	16351	5880
11569	ENSG00000139546	12	53894704	53900215	5511	locus1572	TARBP2	0.258117	2	1	373617	0.75663	0.22463	2306	9654	-0.275157	2	1	133860	-0.33862	0.63255	16352	13555
12725	ENSG00000126773	14	60558644	60635851	77207	locus1757	PCNXL4	0.0465876	187	7	373617	0.21384	0.41534	7175	12528	-0.27533	175	6	133918	0.387	0.34938	16353	9519
1676	ENSG00000188770	1	203463270	203477992	14722	locus149	OPTC	-0.124372	54	10	373617	0.45704	0.32382	12030	11258	-0.275373	52	10	133874	0.59415	0.2762	16354	8292
14769	ENSG00000109101	17	26833277	26864454	31177	locus2002	FOXN1	-0.206221	84	14	373617	1.7605	0.039165	14714	4965	-0.275386	78	12	133813	0.11573	0.45393	16355	11151
15731	ENSG00000141639	18	48086447	48258194	171747	locus2098	MAPK4	0.354724	415	51	373617	1.0053	0.15737	1222	8381	-0.275432	406	48	133896	-0.54639	0.7076	16356	14553
11512	ENSG00000139610	12	51722226	51740463	18237	locus1571	CELA1	-0.28693	43	8	373617	0.87495	0.1908	16587	9049	-0.275545	41	8	133815	0.97974	0.16361	16357	6078
8994	ENSG00000126878	9	133971862	133998539	26677	locus1295	AIF1L	-0.542525	75	16	373617	-0.2233	0.58835	18186	14488	-0.2756	74	16	133870	0.96032	0.16845	16358	6186
5035	ENSG00000183580	5	15500304	15939900	439596	locus684	FBXL7	-0.343739	1013	55	373617	2.6673	0.0038227	17271	2292	-0.275673	944	53	133829	-0.53171	0.70253	16359	14479
5470	ENSG00000113013	5	137890570	137911133	20563	locus769	HSPA9	0.115347	38	8	373617	4.0152	2.9698e-05	5221	731	-0.27572	36	8	133240	2.4202	0.0077549	16360	1270
11245	ENSG00000256797	12	10034087	10048432	14345	locus1537	KLRF2	-0.304839	42	10	373617	0.24783	0.40213	16865	12343	-0.275834	40	9	133869	0.31517	0.37631	16361	9944
7476	ENSG00000106304	7	123565367	123611468	46101	locus1035	SPAM1	-0.328563	114	18	373617	2.0241	0.021481	17131	4022	-0.275842	109	18	133781	0.9013	0.18371	16362	6495
8978	ENSG00000136816	9	132565431	132573560	8129	locus1293	TOR1B	0.0654045	21	5	373617	1.436	0.075501	6633	6298	-0.275855	21	5	133515	2.2521	0.012158	16363	1538
12136	ENSG00000121742	13	20796109	20806534	10425	locus1640	GJB6	-0.443635	23	9	373617	-0.8557	0.80392	17890	16449	-0.275949	22	8	133887	-0.048334	0.51928	16364	12075
1366	ENSG00000163564	1	158901341	158946844	45503	locus110	PYHIN1	-0.785415	86	11	373617	-2.4253	0.99235	18368	17800	-0.275971	86	11	133961	-0.41797	0.66201	16365	14003
14968	ENSG00000196859	17	39114668	39123144	8476	locus2012	KRT39	-0.198371	26	6	373617	0.72252	0.23499	14474	9818	-0.275975	26	6	133801	0.72692	0.23364	16366	7507
8985	ENSG00000148357	9	133259835	133294969	35134	locus1294	HMCN2	-0.254997	425	76	373617	1.2627	0.10336	15956	7084	-0.275985	408	72	133852	0.1737	0.43105	16367	10792
12672	ENSG00000139926	14	51955854	52197177	241323	locus1749	FRMD6	-0.225057	771	84	373617	1.1438	0.12636	15245	7657	-0.276037	733	79	133877	-0.68117	0.75212	16368	15101
5140	ENSG00000177058	5	54921672	55008554	86882	locus710	SLC38A9	0.131761	648	29	373617	-0.8432	0.80044	4787	16423	-0.276042	626	27	133828	1.5097	0.065556	16369	3644
4905	ENSG00000137628	4	169137443	169239958	102515	locus648	DDX60	-0.368774	344	22	373617	-1.4069	0.92027	17471	17361	-0.276107	321	20	133874	0.6319	0.26373	16370	8061
16319	ENSG00000248099	19	17927322	17932383	5061	locus2148	INSL3	-0.173055	6	3	373617	0.47367	0.31787	13664	11158	-0.276234	6	3	133966	-1.422	0.92248	16371	17042
2174	ENSG00000091106	2	32449524	32490923	41399	locus215	NLRC4	-0.194175	82	12	373617	3.9633	3.6959e-05	14327	766	-0.276342	79	11	133700	-1.8503	0.96787	16372	17513
11243	ENSG00000150045	12	9980076	9997606	17530	locus1537	KLRF1	-0.35036	NA	NA	NA	NA	NA	17332	18364	-0.27637	NA	NA	NA	NA	NA	16373	18364
11865	ENSG00000196091	12	101988748	102079796	91048	locus1609	MYBPC1	-0.342465	485	55	373617	-1.8242	0.96594	17261	17651	-0.276381	475	47	133918	-0.81019	0.79108	16374	15595
11659	ENSG00000110955	12	57031958	57039798	7840	locus1574	ATP5B	0.119113	10	2	373617	0.59164	0.27705	5121	10520	-0.276417	9	2	133844	0.35887	0.35985	16375	9681
15018	ENSG00000186832	17	39768794	39772151	3357	locus2013	KRT16	-0.316009	10	5	373617	0.45322	0.3252	17003	11282	-0.276588	9	4	133819	1.0364	0.15	16376	5785
721	ENSG00000184292	1	59041098	59043166	2068	locus51	TACSTD2	-0.619026	11	3	373617	-1.4364	0.92456	18289	17392	-0.276672	11	3	133932	0.3027	0.38106	16377	10013
211	ENSG00000173641	1	16340522	16346089	5567	locus17	HSPB7	-0.19946	43	5	373617	3.0335	0.0012088	14503	1704	-0.276699	42	5	133008	3.0547	0.0011266	16378	601
8437	ENSG00000188921	9	20995305	21031608	36303	locus1216	PTPLAD2	-0.200427	137	19	373617	0.60475	0.27267	14532	10445	-0.27671	130	18	133914	-0.92956	0.8237	16379	15972
6484	ENSG00000065615	6	84569361	84677143	107782	locus883	CYB5R4	-0.100757	210	12	373617	-1.2043	0.88576	11341	17102	-0.276766	207	12	133828	1.3553	0.087668	16380	4271
12943	ENSG00000196136	14	95078713	95090389	11676	locus1785	SERPINA3	-0.304046	39	14	373617	-1.0566	0.85466	16854	16883	-0.27683	38	13	133950	-1.813	0.96509	16381	17490
17265	ENSG00000149451	20	3648616	3662893	14277	locus2202	ADAM33	-0.0327756	55	18	373617	3.2797	0.00051953	9439	1373	-0.276849	54	18	133707	0.96526	0.16721	16382	6160
17543	ENSG00000124159	20	43922115	43937169	15054	locus2242	MATN4	-0.207957	52	9	373617	0.47767	0.31644	14778	11130	-0.276858	51	8	133902	0.3267	0.37195	16383	9874
1226	ENSG00000189334	1	153586730	153589462	2732	locus106	S100A14	-0.37885	6	1	373617	-0.18	0.57142	17545	14313	-0.276869	6	1	133973	-0.48303	0.68546	16384	14277
16034	ENSG00000076826	19	7660787	7683190	22403	locus2140	CAMSAP3	0.164214	45	7	373617	-0.64264	0.73977	3994	15924	-0.276881	43	7	133960	-0.51651	0.69725	16385	14414
15721	ENSG00000141627	18	46570038	46987035	416997	locus2096	DYM	0.0724169	1040	27	373617	0.51312	0.30393	6439	10955	-0.276996	1006	26	133905	-0.86036	0.80521	16386	15783
14664	ENSG00000141052	17	12569305	12672266	102961	locus1989	MYOCD	0.120463	333	41	373617	-0.68191	0.75235	5085	16026	-0.276997	330	36	133919	0.23333	0.40775	16387	10429
17348	ENSG00000125813	20	21686296	21696620	10324	locus2224	PAX1	-0.151289	8	2	373617	0.33587	0.36848	12911	11923	-0.277002	8	2	133865	0.47493	0.31742	16388	9011
3213	ENSG00000134108	3	5163904	5222596	58692	locus375	ARL8B	0.0617278	136	12	373617	0.90089	0.18382	6735	8920	-0.277003	134	11	133837	0.40857	0.34143	16389	9383
9562	ENSG00000148677	10	92671852	92681033	9181	locus1382	ANKRD1	-0.310051	15	8	373617	0.77899	0.21799	16935	9539	-0.277109	15	8	133821	-0.2791	0.60991	16390	13265
8149	ENSG00000104356	8	99129539	99172062	42523	locus1148	POP1	0.057545	178	17	373617	0.41853	0.33778	6856	11479	-0.277194	176	17	133932	-0.25178	0.59939	16391	13124
7400	ENSG00000187416	7	103969103	104549001	579898	locus1023	LHFPL3	-0.00110032	1681	107	373617	2.3928	0.0083612	8546	2934	-0.277199	1628	112	133832	2.1042	0.017682	16392	1849
17748	ENSG00000154723	21	27088814	27107338	18524	locus2281	ATP5J	-0.0211933	32	11	373617	1.3107	0.094976	9092	6858	-0.277216	28	9	133877	-0.14504	0.55766	16393	12574
17309	ENSG00000172296	20	12989641	13147411	157770	locus2214	SPTLC3	-0.387961	724	52	373617	-0.94641	0.82803	17627	16648	-0.277235	715	51	133901	-0.0817	0.53256	16394	12236
13482	ENSG00000235711	15	79575145	79590580	15435	locus1861	ANKRD34C	-0.0921991	28	6	373617	0.056016	0.47766	11121	13260	-0.277257	25	5	133964	-1.8982	0.97117	16395	17547
976	ENSG00000116459	1	111991557	112005395	13838	locus94	ATP5F1	0.0774647	29	7	373617	-1.5648	0.94118	6297	17499	-0.277269	29	7	133954	-0.99522	0.84019	16396	16161
15774	ENSG00000119537	18	60994958	61034743	39785	locus2111	KDSR	-0.0294932	87	12	373617	0.35495	0.36131	9346	11814	-0.277315	86	12	133773	1.7365	0.04124	16397	2822
14097	ENSG00000103460	16	52471916	52581714	109798	locus1933	TOX3	0.213879	249	38	373617	0.62624	0.26558	3007	10330	-0.277399	234	41	133896	-0.84983	0.80229	16398	15740
662	ENSG00000085831	1	51752929	51810788	57859	locus44	TTC39A	-0.294851	121	26	373617	2.501	0.0061928	16716	2663	-0.277459	116	24	133799	-0.13566	0.55395	16399	12522
966	ENSG00000143119	1	111415775	111442550	26775	locus93	CD53	-0.393462	84	12	373617	-0.40843	0.65852	17660	15201	-0.277687	83	12	133869	0.4336	0.33229	16400	9245
1713	ENSG00000196188	1	206317458	206332104	14646	locus151	CTSE	-0.392248	16	2	373617	-1.6868	0.95418	17654	17575	-0.27769	16	2	134016	-2.1331	0.98354	16401	17659
6704	ENSG00000135540	6	138768201	139013708	245507	locus916	NHSL1	-0.0180825	693	57	373617	-0.40297	0.65651	8993	15181	-0.27785	671	53	133945	-1.8598	0.96855	16402	17521
5877	ENSG00000111846	6	10492455	10627455	135000	locus816	GCNT2	0.0226844	416	45	373617	0.70918	0.23911	7872	9880	-0.277873	309	38	133890	-0.674	0.74984	16403	15071
3717	ENSG00000184220	3	99536677	99897447	360770	locus443	CMSS1	-0.097638	762	21	373617	0.48089	0.3153	11255	11116	-0.278248	745	20	133853	-0.045627	0.5182	16404	12064
16688	ENSG00000183668	19	43715942	43773682	57740	locus2172	PSG9	-0.263898	83	14	373617	0.38702	0.34937	16159	11638	-0.27841	81	14	133924	-0.68313	0.75274	16405	15109
14206	ENSG00000159713	16	67423711	67427438	3727	locus1945	TPPP3	-0.277634	9	3	373617	0.30983	0.37834	16403	12042	-0.27844	9	3	133376	3.407	0.00032846	16406	378
12948	ENSG00000182512	14	95999839	96010894	11055	locus1786	GLRX5	0.0330606	45	12	373617	0.35692	0.36057	7571	11798	-0.278443	45	12	133874	0.39157	0.34769	16407	9491
15435	ENSG00000167880	17	74002925	74023533	20608	locus2043	EVPL	-0.230658	57	11	373617	0.67206	0.25077	15374	10086	-0.278518	55	11	133909	-0.98931	0.83875	16408	16138
16733	ENSG00000187244	19	45312359	45324671	12312	locus2175	BCAM	-0.0669565	38	6	373617	1.8551	0.031794	10387	4592	-0.278518	38	6	133847	-0.82973	0.79665	16409	15672
17046	ENSG00000105609	19	54754262	54761164	6902	locus2190	LILRB5	-0.253909	22	7	373617	1.4351	0.075624	15931	6301	-0.278572	21	6	133823	0.43531	0.33167	16410	9236
12084	ENSG00000178882	12	124457787	124798757	340970	locus1626	FAM101A	-0.00990229	1006	79	373617	2.1191	0.017041	8780	3726	-0.278699	977	79	133813	1.8021	0.035762	16411	2627
17917	ENSG00000215454	21	45993605	45994987	1382	locus2303	KRTAP10-4	-0.194202	4	2	373617	0.78593	0.21596	14329	9505	-0.278705	3	2	133934	-0.24021	0.59492	16412	13077
11530	ENSG00000170454	12	52817853	52828309	10456	locus1571	KRT75	-0.203765	32	7	373617	0.98894	0.16135	14639	8456	-0.278722	28	6	133870	-0.11218	0.54466	16413	12399
16330	ENSG00000216490	19	18284476	18288927	4451	locus2149	IFI30	-0.165333	12	3	373617	1.855	0.031796	13399	4593	-0.278773	11	2	133730	1.0908	0.13768	16414	5513
1620	ENSG00000066279	1	197053257	197115824	62567	locus143	ASPM	-0.0306815	99	9	373617	0.53704	0.29562	9378	10817	-0.278822	97	9	133629	2.734	0.0031284	16415	867
18104	ENSG00000100280	22	29724809	29819168	94359	locus2323	AP1B1	0.225416	199	26	373617	0.53647	0.29582	2799	10822	-0.278894	190	25	133634	3.0807	0.0010325	16416	581
15161	ENSG00000167183	17	46029332	46035244	5912	locus2019	PRR15L	-0.296205	23	7	373617	4.2512	1.063e-05	16733	588	-0.278913	21	6	133346	1.87	0.030745	16417	2425
16056	ENSG00000090661	19	8274196	8327294	53098	locus2140	CERS4	-0.0286051	185	36	373617	0.32665	0.37197	9318	11971	-0.278987	179	35	133872	0.22354	0.41156	16418	10493
17983	ENSG00000100084	22	19318580	19435224	116644	locus2311	HIRA	0.156862	231	19	373617	0.29916	0.38241	4177	12099	-0.278989	224	19	133941	-1.3128	0.90538	16419	16874
345	ENSG00000142684	1	26496361	26498551	2190	locus26	ZNF593	0.133591	10	3	373617	0.25198	0.40053	4746	12324	-0.279069	9	3	133977	-1.8156	0.96528	16420	17491
241	ENSG00000179002	1	19166092	19186176	20084	locus20	TAS1R2	-0.205371	92	17	373617	1.4414	0.074741	14680	6274	-0.279312	91	17	133770	1.0551	0.14569	16421	5687
8270	ENSG00000169436	8	139600477	139926236	325759	locus1183	COL22A1	-0.0723069	1073	109	373617	2.0834	0.018609	10548	3848	-0.279367	1036	104	133883	-1.4319	0.92391	16422	17058
14441	ENSG00000177370	17	900356	906911	6555	locus1975	TIMM22	0.121892	11	3	373617	1.0437	0.14831	5050	8180	-0.279526	11	3	133853	0.088214	0.46485	16423	11323
4068	ENSG00000114204	3	167159576	167196792	37216	locus493	SERPINI2	-0.332467	94	9	373617	0.24131	0.40466	17167	12382	-0.279662	93	9	133882	1.1447	0.12617	16424	5233
7191	ENSG00000005486	7	75471919	75511442	39523	locus1003	RHBDD2	0.119967	110	22	373617	0.36072	0.35916	5097	11780	-0.279697	107	22	133887	-0.055803	0.52225	16425	12118
11576	ENSG00000123388	12	54366909	54371427	4518	locus1572	HOXC11	-0.245764	5	1	373617	0.56263	0.28684	15761	10675	-0.279764	5	1	133934	-0.41728	0.66176	16426	13996
8292	ENSG00000160882	8	143953771	143961262	7491	locus1186	CYP11B1	-0.2594	35	4	373617	-1.278	0.89937	16071	17211	-0.279887	34	4	133907	0.75159	0.22615	16427	7353
10311	ENSG00000181903	11	55432613	55433671	1058	locus1461	OR4C6	-0.232981	2	1	373617	1.0594	0.14472	15431	8097	-0.279888	2	1	133916	-0.81406	0.79219	16428	15612
11937	ENSG00000174437	12	110718920	110788895	69975	locus1616	ATP2A2	0.431601	161	15	373617	2.7005	0.0034622	752	2228	-0.280009	153	15	133825	-1.147	0.8743	16429	16542
14781	ENSG00000160606	17	27051616	27054953	3337	locus2002	TLCD1	-0.0900577	7	3	373617	1.5674	0.058512	11063	5733	-0.28015	7	3	133899	-1.3128	0.90538	16430	16873
17650	ENSG00000198768	20	57034156	57089994	55838	locus2258	APCDD1L	-0.278188	150	34	373617	-0.33882	0.63263	16416	14926	-0.280223	145	32	133878	0.3959	0.34609	16431	9460
11536	ENSG00000170484	12	52959565	52967600	8035	locus1572	KRT74	-0.207899	57	14	373617	-0.72495	0.76576	14776	16141	-0.280252	55	13	133845	1.3557	0.0876	16432	4268
17276	ENSG00000088826	20	4101626	4155751	54125	locus2204	SMOX	-0.287025	280	36	373617	-1.2768	0.89917	16591	17207	-0.280271	274	36	133917	0.086178	0.46566	16433	11334
13635	ENSG00000129925	16	420772	431982	11210	locus1891	TMEM8A	0.149251	69	11	373617	1.3539	0.087889	4379	6654	-0.28033	64	10	133897	-0.32338	0.62679	16434	13483
2171	ENSG00000162961	2	32092877	32248826	155949	locus215	DPY30	0.0734994	377	20	373617	1.113	0.13286	6416	7819	-0.280365	374	19	133916	-1.5451	0.93884	16435	17214
9312	ENSG00000165512	10	45495922	45500774	4852	locus1340	ZNF22	-0.0903508	15	4	373617	1.6373	0.050779	11072	5435	-0.280461	15	4	133731	0.50567	0.30655	16436	8798
9524	ENSG00000122375	10	88414373	88426605	12232	locus1378	OPN4	-0.446533	49	12	373617	-0.3757	0.64643	17902	15048	-0.280498	47	12	133961	-1.0786	0.85962	16437	16376
11337	ENSG00000111700	12	20968672	21243040	274368	locus1545	SLCO1B3	-0.151378	1137	27	373617	0.81678	0.20703	12915	9356	-0.280569	1098	27	133910	-1.0173	0.8455	16438	16217
4595	ENSG00000138760	4	77079889	77135046	55157	locus581	SCARB2	0.000201004	183	17	373617	1.6239	0.052196	8503	5487	-0.280611	179	16	133768	1.2824	0.099859	16439	4585
15619	ENSG00000168675	18	13218785	13652754	433969	locus2072	LDLRAD4	-0.0202923	1203	137	373617	2.3742	0.0087935	9062	2985	-0.280742	1135	129	133837	0.77525	0.2191	16440	7218
15321	ENSG00000259384	17	61994559	61996178	1619	locus2031	GH1	-0.185106	4	2	373617	0.014456	0.49423	14037	13443	-0.280771	1	1	133939	0.17358	0.4311	16441	10793
13558	ENSG00000166825	15	90328119	90358094	29975	locus1873	ANPEP	-0.236275	105	13	373617	-0.014101	0.50563	15531	13581	-0.280866	101	12	133945	-0.80613	0.78992	16442	15582
4173	ENSG00000181092	3	186560462	186576252	15790	locus506	ADIPOQ	-0.157246	51	14	373617	0.10569	0.45791	13100	13046	-0.280908	51	14	133903	-0.48143	0.68489	16443	14270
8212	ENSG00000136999	8	120428545	120436593	8048	locus1163	NOV	-0.0146274	48	4	373617	0.84397	0.19934	8900	9203	-0.281144	48	4	133873	-0.0031768	0.50127	16444	11853
12155	ENSG00000240654	13	24881303	24896673	15370	locus1645	C1QTNF9	-0.279868	60	11	373617	-0.4216	0.66334	16449	15250	-0.281287	57	11	133921	-0.63867	0.73848	16445	14930
15318	ENSG00000136487	17	61957583	61959295	1712	locus2031	GH2	-0.20052	2	1	373617	2.7811	0.0027085	14536	2086	-0.281422	2	1	133796	-0.65039	0.74228	16446	14979
16597	ENSG00000176396	19	40028889	40030870	1981	locus2170	EID2	0.189562	6	3	373617	2.2376	0.012625	3464	3375	-0.281523	6	3	133745	1.2041	0.11427	16447	4963
17690	ENSG00000101193	20	61569470	61576996	7526	locus2264	GID8	0.0339434	16	5	373617	2.2119	0.013486	7545	3458	-0.281765	16	5	133842	0.1191	0.4526	16448	11130
17893	ENSG00000160202	21	44589117	44592915	3798	locus2301	CRYAA	-0.27537	6	2	373617	-0.34358	0.63442	16375	14943	-0.281848	6	2	133944	-0.35074	0.63711	16449	13631
15641	ENSG00000154065	18	21178889	21242849	63960	locus2074	ANKRD29	-0.11674	102	23	373617	-0.093864	0.53739	11796	13941	-0.282109	99	22	133809	1.6696	0.047503	16450	3031
6604	ENSG00000164451	6	116850194	116880031	29837	locus903	FAM26D	-0.280269	71	11	373617	-0.42091	0.66309	16455	15248	-0.282114	70	11	133896	0.20519	0.41871	16451	10604
7933	ENSG00000197140	8	38965089	39142428	177339	locus1108	ADAM32	-0.168109	389	17	373617	0.089484	0.46435	13490	13114	-0.282141	380	18	133905	0.14904	0.44076	16452	10934
6876	ENSG00000146535	7	2767745	2883958	116213	locus944	GNA12	0.140962	478	24	373617	1.6412	0.05038	4580	5423	-0.282174	455	24	133771	0.76462	0.22225	16453	7277
4492	ENSG00000109265	4	57036360	57193986	157626	locus562	KIAA1211	0.0295424	495	64	373617	0.59812	0.27488	7689	10481	-0.282204	481	69	133830	1.1147	0.1325	16454	5392
1832	ENSG00000203685	1	226736500	226796915	60415	locus165	C1orf95	0.10548	187	32	373617	4.367	6.2981e-06	5514	547	-0.282334	182	31	133591	1.5271	0.063367	16455	3574
2527	ENSG00000115594	2	102686835	102793219	106384	locus266	IL1R1	-0.640191	390	37	373617	1.2528	0.10514	18308	7125	-0.282371	366	34	133807	0.67379	0.25022	16456	7794
16324	ENSG00000105642	19	18062101	18110889	48788	locus2149	KCNN1	0.209172	110	18	373617	-0.18542	0.57355	3095	14327	-0.282435	105	17	133897	-0.030372	0.51211	16457	11979
14356	ENSG00000140955	16	84224743	84230772	6029	locus1963	ADAD2	-0.182359	33	11	373617	1.0339	0.15059	13953	8233	-0.282505	30	9	133823	1.1512	0.12482	16458	5197
6975	ENSG00000050344	7	26191859	26226745	34886	locus966	NFE2L3	-0.221509	85	14	373617	0.51531	0.30317	15149	10947	-0.282552	82	14	133870	0.42369	0.33589	16459	9299
11950	ENSG00000111249	12	111471827	111788358	316531	locus1616	CUX2	0.358458	417	32	373617	0.19441	0.42293	1190	12631	-0.282565	402	33	133773	1.9869	0.023469	16460	2108
11124	ENSG00000010379	12	329788	372039	42251	locus1527	SLC6A13	-0.339668	139	24	373617	3.0141	0.0012886	17238	1725	-0.282587	131	22	133735	0.73206	0.23206	16461	7474
8921	ENSG00000136830	9	130267617	130341268	73651	locus1292	FAM129B	-0.181366	216	28	373617	2.3937	0.0083397	13918	2932	-0.282655	206	27	133715	2.1531	0.015656	16462	1737
15667	ENSG00000101695	18	29598334	29653176	54842	locus2082	RNF125	-0.290271	117	19	373617	-0.092202	0.53673	16642	13933	-0.282707	115	19	133783	1.4033	0.080258	16463	4069
11949	ENSG00000111245	12	111348622	111358381	9759	locus1616	MYL2	-0.305029	35	5	373617	0.38622	0.34967	16868	11645	-0.282722	35	5	133922	-0.64274	0.7398	16464	14951
8242	ENSG00000104549	8	126010738	126034523	23785	locus1167	SQLE	0.495323	87	9	373617	-0.79307	0.78613	503	16312	-0.282983	87	9	133952	-0.57783	0.71831	16465	14691
12941	ENSG00000100665	14	95027427	95036239	8812	locus1785	SERPINA4	-0.223617	33	6	373617	0.23646	0.40654	15200	12410	-0.282991	33	6	133882	0.23846	0.40576	16466	10398
14726	ENSG00000154025	17	18853657	18925908	72251	locus1997	SLC5A10	-0.229505	117	25	373617	-0.87772	0.80995	15356	16500	-0.283019	116	25	133866	1.1801	0.11898	16467	5077
4072	ENSG00000173905	3	167726464	167813763	87299	locus493	GOLIM4	0.238858	165	20	373617	-0.40254	0.65636	2578	15178	-0.283066	163	19	133878	0.75442	0.2253	16468	7334
17150	ENSG00000186230	19	57946696	57956853	10157	locus2194	ZNF749	-0.0990772	21	8	373617	-1.9456	0.97415	11292	17709	-0.283092	21	8	133963	-1.3547	0.91225	16469	16939
4522	ENSG00000135220	4	69794180	69817509	23329	locus574	UGT2A3	-0.113692	80	7	373617	1.0037	0.15775	11717	8383	-0.283237	11	4	133731	0.42726	0.3346	16470	9283
12027	ENSG00000135100	12	121416345	121440315	23970	locus1625	HNF1A	0.129232	91	15	373617	2.1565	0.015523	4845	3614	-0.283415	88	14	133836	0.4221	0.33648	16471	9308
2166	ENSG00000158089	2	31133332	31361592	228260	locus215	GALNT14	0.166114	863	64	373617	3.2175	0.00064656	3955	1439	-0.283424	839	63	133669	1.8808	0.030002	16472	2405
4841	ENSG00000071205	4	148653213	148993931	340718	locus631	ARHGAP10	-0.409735	689	45	373617	1.0896	0.13793	17765	7944	-0.283482	666	45	133847	0.060463	0.47589	16473	11488
14751	ENSG00000212719	17	21438310	21477722	39412	locus2000	C17orf51	-0.119407	14	3	373617	0.87851	0.18983	11876	9032	-0.283603	14	3	133870	-0.17865	0.57089	16474	12738
6083	ENSG00000196260	6	30899129	30899952	823	locus835	SFTA2	-0.268345	10	4	373617	3.0408	0.0011798	16246	1694	-0.283679	NA	NA	NA	NA	NA	16475	17797
9380	ENSG00000108064	10	60144781	60158981	14200	locus1354	TFAM	0.0758768	45	10	373617	-0.40815	0.65842	6346	15197	-0.283689	44	10	133936	-0.519	0.69812	16476	14425
17364	ENSG00000170369	20	23804405	23807368	2963	locus2226	CST2	-0.249633	19	6	373617	1.3872	0.082686	15849	6504	-0.283703	17	5	133879	-0.64951	0.74199	16477	14975
14299	ENSG00000103035	16	74330672	74340186	9514	locus1949	PSMD7	0.129051	24	9	373617	0.55306	0.29011	4849	10725	-0.283717	24	9	133874	-0.57173	0.71625	16478	14661
15664	ENSG00000118276	18	29203131	29264686	61555	locus2081	B4GALT6	0.109945	115	18	373617	1.5235	0.063814	5385	5928	-0.28372	111	18	133867	-0.99826	0.84092	16479	16172
16755	ENSG00000117877	19	45909466	45914024	4558	locus2175	CD3EAP	-0.131809	19	5	373617	-0.16075	0.56385	12248	14239	-0.284208	18	5	133923	0.054637	0.47821	16480	11530
1626	ENSG00000151414	1	198126092	198291550	165458	locus144	NEK7	-0.248509	447	23	373617	2.5178	0.0059037	15813	2624	-0.284327	436	22	133675	1.4687	0.070955	16481	3803
10860	ENSG00000166670	11	102641233	102651359	10126	locus1499	MMP10	-0.347459	39	10	373617	-1.8219	0.96577	17307	17648	-0.284398	39	10	133981	-1.6955	0.95501	16482	17394
4095	ENSG00000121853	3	172162922	172166246	3324	locus496	GHSR	-0.321212	8	3	373617	-1.0789	0.85968	17057	16924	-0.284478	8	3	133996	-1.56	0.94063	16483	17236
12979	ENSG00000197406	14	102027687	102029789	2102	locus1791	DIO3	-0.132003	1	1	373617	3.5695	0.00017886	12255	1061	-0.284752	1	1	133548	-2.2246	0.98694	16484	17684
6667	ENSG00000079931	6	132617193	132722684	105491	locus913	MOXD1	-0.586763	251	25	373617	-0.056481	0.52252	18260	13780	-0.284767	238	31	133909	-0.5431	0.70647	16485	14542
4585	ENSG00000138757	4	76582792	76649709	66917	locus581	G3BP2	0.0953523	188	18	373617	1.7269	0.04209	5797	5096	-0.284907	184	17	133698	1.7729	0.038126	16486	2714
15164	ENSG00000082641	17	46125724	46138849	13125	locus2019	NFE2L1	0.239708	25	8	373617	2.2393	0.012569	2562	3366	-0.284964	25	8	133784	0.13972	0.44444	16487	10996
10780	ENSG00000182103	11	82443052	82444906	1854	locus1479	FAM181B	-0.14554	7	2	373617	0.85444	0.19643	12707	9160	-0.284999	7	2	133761	0.86664	0.19307	16488	6695
11978	ENSG00000135094	12	113836319	113864106	27787	locus1617	SDS	-0.286521	77	6	373617	-0.35597	0.63907	16577	14985	-0.285023	75	6	133925	0.47489	0.31743	16489	9012
4651	ENSG00000029559	4	88720732	88733074	12342	locus590	IBSP	-0.272032	39	9	373617	1.5951	0.055349	16311	5606	-0.285045	38	9	133744	0.93045	0.17607	16490	6358
2725	ENSG00000163331	2	159660809	159719293	58484	locus305	DAPL1	-0.316932	235	27	373617	-0.12936	0.55146	17014	14111	-0.285057	233	27	133825	1.3779	0.08411	16491	4163
3219	ENSG00000180914	3	8792093	8811303	19210	locus379	OXTR	-0.201782	95	25	373617	1.3109	0.094949	14573	6857	-0.285071	93	24	133877	-0.87496	0.8092	16492	15817
6625	ENSG00000152661	6	121756837	121770873	14036	locus907	GJA1	-0.468699	36	8	373617	-0.38463	0.64974	18006	15095	-0.285083	35	8	133941	-1.033	0.8492	16493	16264
4613	ENSG00000152784	4	81105438	81125483	20045	locus585	PRDM8	0.261886	61	10	373617	0.24902	0.40167	2241	12337	-0.28509	60	10	133816	1.2753	0.10111	16494	4613
7448	ENSG00000198898	7	116451123	116538840	87717	locus1032	CAPZA2	-0.0988766	177	21	373617	1.6315	0.051396	11290	5462	-0.285165	175	21	133843	0.65119	0.25746	16495	7945
11318	ENSG00000139055	12	15066968	15092016	25048	locus1542	ERP27	-0.320712	80	6	373617	-1.065	0.85657	17054	16899	-0.285191	76	6	133969	-1.2434	0.89315	16496	16748
7241	ENSG00000058091	7	90225810	90839905	614095	locus1014	CDK14	0.237044	2228	74	373617	0.0053714	0.49786	2607	13487	-0.285248	2139	76	133876	1.1522	0.12461	16497	5192
7830	ENSG00000104635	8	22224799	22291642	66843	locus1095	SLC39A14	-0.0728076	244	20	373617	2.5075	0.0060797	10563	2646	-0.285266	237	19	133797	-0.2539	0.60021	16498	13135
2632	ENSG00000072163	2	128396002	128439360	43358	locus283	LIMS2	-0.364288	173	33	373617	0.89708	0.18484	17440	8936	-0.285337	163	31	133908	0.093894	0.4626	16499	11283
2765	ENSG00000073737	2	169921298	169952677	31379	locus311	DHRS9	-0.268714	29	8	373617	-0.23058	0.59118	16253	14522	-0.28538	26	7	133924	0.1111	0.45577	16500	11175
16959	ENSG00000168995	19	51645557	51656783	11226	locus2183	SIGLEC7	-0.145445	10	3	373617	-0.67026	0.74866	12705	15994	-0.285524	10	3	133995	-1.9956	0.97701	16501	17590
10935	ENSG00000149305	11	113775398	113817287	41889	locus1508	HTR3B	-0.190113	133	20	373617	1.5485	0.060752	14192	5821	-0.285549	133	20	133895	-0.99943	0.84121	16502	16177
8646	ENSG00000172159	9	85857904	86153461	295557	locus1248	FRMD3	0.151039	1141	82	373617	0.1267	0.44959	4323	12941	-0.285614	1119	84	133869	0.8119	0.20843	16503	7001
915	ENSG00000134215	1	108113781	108507766	393985	locus91	VAV3	-0.190612	1334	85	373617	-1.9219	0.97269	14207	17699	-0.285647	1279	82	133838	1.2396	0.10757	16504	4782
13587	ENSG00000182175	15	93586636	93632433	45797	locus1878	RGMA	0.270827	177	32	373617	2.1356	0.016354	2117	3678	-0.2857	174	32	133751	1.1635	0.12231	16505	5144
12475	ENSG00000214274	14	21152772	21167130	14358	locus1723	ANG	-0.0941197	69	13	373617	-0.61645	0.7312	11163	15840	-0.28597	66	12	133916	-0.18623	0.57387	16506	12784
13687	ENSG00000138834	16	1756183	1820318	64135	locus1894	MAPK8IP3	0.35565	137	20	373617	1.7013	0.044447	1215	5187	-0.285984	130	19	133836	0.76645	0.2217	16507	7270
9556	ENSG00000152778	10	91174342	91180758	6416	locus1381	IFIT5	-0.119658	27	9	373617	-0.34541	0.63511	11888	14950	-0.286017	27	9	133872	0.056899	0.47731	16508	11513
13120	ENSG00000166073	15	40091232	40212426	121194	locus1821	GPR176	0.00895993	267	33	373617	-0.24656	0.59738	8281	14592	-0.286096	259	32	133906	-0.40307	0.65655	16509	13933
7878	ENSG00000189233	8	27879480	27941388	61908	locus1102	NUGGC	-0.367808	174	34	373617	2.131	0.016544	17467	3691	-0.28629	169	33	133800	0.064091	0.47445	16510	11464
1447	ENSG00000152332	1	162467594	162499419	31825	locus112	UHMK1	-0.00697451	76	7	373617	1.1042	0.13476	8692	7864	-0.286309	71	6	133888	-0.89405	0.81435	16511	15872
3360	ENSG00000172939	3	38206995	38296979	89984	locus405	OXSR1	0.0746601	142	25	373617	-0.78218	0.78295	6380	16284	-0.286457	133	23	133894	-0.12904	0.55134	16512	12493
63	ENSG00000157870	1	2518213	2522907	4694	locus3	FAM213B	0.164995	11	4	373617	-0.044984	0.51794	3976	13721	-0.286672	11	4	133956	-1.2729	0.89847	16513	16804
5194	ENSG00000197822	5	68788118	68853931	65813	locus720	OCLN	-0.346696	40	8	373617	0.47651	0.31686	17301	11139	-0.286768	38	7	133829	0.94111	0.17332	16514	6302
2355	ENSG00000116096	2	73114488	73119287	4799	locus250	SPR	-0.126455	3	2	373617	2.9237	0.0017296	12077	1862	-0.286835	3	2	133583	0.6057	0.27236	16515	8238
16815	ENSG00000118156	19	48023941	48059113	35172	locus2177	ZNF541	-0.0236029	48	11	373617	-1.0066	0.84293	9165	16778	-0.286977	37	9	133912	-0.073695	0.52937	16516	12200
15777	ENSG00000166634	18	61223392	61234244	10852	locus2111	SERPINB12	-0.265738	31	5	373617	0.3197	0.3746	16201	12002	-0.286978	31	5	133909	-0.28468	0.61206	16517	13293
8158	ENSG00000147669	8	101162811	101166230	3419	locus1148	POLR2K	-0.0250697	7	4	373617	-0.068922	0.52747	9209	13824	-0.286987	7	4	133915	-0.5357	0.70392	16518	14502
16433	ENSG00000021488	19	33321420	33360672	39252	locus2163	SLC7A9	-0.172305	151	20	373617	-0.163	0.56474	13641	14245	-0.287069	144	20	133844	1.6685	0.047605	16519	3039
67	ENSG00000142611	1	2985741	3355183	369442	locus3	PRDM16	-0.0960378	1305	137	373617	2.02	0.021693	11215	4036	-0.287093	1198	141	133868	-0.38558	0.65009	16520	13824
8654	ENSG00000197506	9	86890371	86955598	65227	locus1249	SLC28A3	-0.512748	242	36	373617	-0.41434	0.66069	18132	15227	-0.287136	236	35	133873	0.36834	0.35631	16521	9626
9047	ENSG00000160349	9	138413283	138418378	5095	locus1300	LCN1	-0.254787	25	8	373617	0.29099	0.38553	15954	12137	-0.287185	24	7	133778	0.794	0.2136	16522	7108
198	ENSG00000215704	1	15792403	15809863	17460	locus17	CELA2B	-0.271253	80	14	373617	0.96685	0.16681	16300	8575	-0.287207	77	13	133883	-0.44478	0.67176	16523	14111
14538	ENSG00000108559	17	5289345	5323480	34135	locus1980	NUP88	-0.0971582	223	12	373617	-0.27101	0.60681	11245	14674	-0.287246	217	12	133969	-1.5953	0.94467	16524	17289
4757	ENSG00000150961	4	119643978	119757326	113348	locus610	SEC24D	-0.00178824	370	23	373617	2.9158	0.0017737	8571	1870	-0.287356	363	23	133784	-1.1195	0.86853	16525	16489
12423	ENSG00000126218	13	113777127	113803841	26714	locus1720	F10	-0.309154	42	14	373617	0.34229	0.36607	16925	11886	-0.287407	40	14	133909	-0.6773	0.75089	16526	15084
11068	ENSG00000134955	11	124932962	124959131	26169	locus1517	SLC37A2	-0.28855	128	27	373617	1.1477	0.12554	16611	7640	-0.287478	122	26	133875	-0.38977	0.65165	16527	13849
2160	ENSG00000115295	2	29320593	29412509	91916	locus212	CLIP4	-0.0747516	216	31	373617	3.4151	0.00031876	10618	1203	-0.287765	210	29	133728	0.1518	0.43967	16528	10916
4908	ENSG00000145439	4	169784920	169931409	146489	locus649	CBR4	-0.0950522	252	14	373617	0.1869	0.42587	11191	12675	-0.287772	244	16	133841	0.83999	0.20046	16529	6835
13067	ENSG00000188626	15	28954412	28983530	29118	locus1808	GOLGA8M	-0.26058	12	1	373617	1.0804	0.13997	16096	7989	-0.287843	11	1	133951	-1.8269	0.96614	16530	17500
9444	ENSG00000198246	10	73079014	73123142	44128	locus1365	SLC29A3	-0.214744	159	26	373617	-1.4244	0.92284	14974	17379	-0.287909	155	25	133896	0.30896	0.37868	16531	9979
6807	ENSG00000085511	6	161412758	161538417	125659	locus933	MAP3K4	0.101248	380	27	373617	2.1753	0.014803	5632	3566	-0.287974	372	26	133787	0.36852	0.35624	16532	9625
17158	ENSG00000171649	19	58089823	58099993	10170	locus2195	ZIK1	0.0223109	33	6	373617	-0.29399	0.61562	7883	14759	-0.288027	30	5	133976	-2.0168	0.97814	16533	17606
6601	ENSG00000188820	6	116782532	116784931	2399	locus903	FAM26F	-0.259335	7	4	373617	0.063066	0.47486	16069	13232	-0.288046	7	4	133871	0.24145	0.4046	16534	10385
9878	ENSG00000142102	11	289137	296107	6970	locus1418	ATHL1	-0.262308	20	6	373617	1.5221	0.063991	16131	5934	-0.288131	18	5	133935	-1.289	0.9013	16535	16829
6469	ENSG00000198478	6	80340999	80413372	72373	locus880	SH3BGRL2	-0.102456	189	28	373617	1.0617	0.14419	11382	8087	-0.288299	187	27	133818	0.58393	0.27963	16536	8358
11535	ENSG00000139648	12	52937692	52946931	9239	locus1572	KRT71	-0.219136	41	6	373617	1.2159	0.11202	15086	7290	-0.288483	39	5	133465	2.5238	0.0058046	16537	1137
13779	ENSG00000090447	16	4307186	4323076	15890	locus1896	TFAP4	-0.00540317	22	5	373617	2.2428	0.012453	8654	3353	-0.2885	16	3	133858	-0.68793	0.75425	16538	15130
7762	ENSG00000171056	8	10582908	10697357	114449	locus1083	SOX7	-0.331863	556	22	373617	1.8382	0.033019	17160	4662	-0.288561	534	21	133905	-1.3576	0.9127	16539	16944
3303	ENSG00000129810	3	20202084	20227683	25599	locus389	SGOL1	-0.103807	96	14	373617	-0.46293	0.67829	11426	15371	-0.288673	94	14	133868	0.4729	0.31814	16540	9022
8458	ENSG00000147883	9	22002901	22009362	6461	locus1217	CDKN2B	-0.348644	9	4	373617	0.10722	0.45731	17316	13036	-0.288703	9	4	133926	-0.42746	0.66548	16541	14035
1736	ENSG00000197721	1	207818518	207897048	78530	locus152	CR1L	-0.28977	329	21	373617	4.4541	4.2125e-06	16634	497	-0.288723	323	21	133274	2.7713	0.0027917	16542	834
1028	ENSG00000134258	1	117686208	117753556	67348	locus98	VTCN1	-0.465754	179	25	373617	1.0833	0.13933	17994	7976	-0.288878	169	23	133752	2.3081	0.010497	16543	1448
7196	ENSG00000106211	7	75931860	75933612	1752	locus1003	HSPB1	-0.214846	6	2	373617	-0.31391	0.6232	14978	14828	-0.28896	6	2	133719	1.0711	0.14207	16544	5603
16583	ENSG00000182393	19	39786964	39789313	2349	locus2170	IFNL1	-0.215209	3	2	373617	0.84187	0.19993	14989	9216	-0.289147	3	2	133803	0.38608	0.34972	16545	9526
4180	ENSG00000198471	3	187416046	187420345	4299	locus508	RTP2	-0.22735	17	4	373617	1.7048	0.044116	15297	5175	-0.289185	17	4	133880	-1.2485	0.89407	16546	16758
4631	ENSG00000163312	4	84328495	84377009	48514	locus588	HELQ	0.0589537	78	12	373617	-0.91975	0.82115	6811	16586	-0.289237	75	11	133901	0.28009	0.38971	16547	10178
17049	ENSG00000187116	19	54818352	54824409	6057	locus2190	LILRA5	-0.280476	9	2	373617	0.70891	0.23919	16462	9882	-0.289366	9	2	133966	-1.7272	0.95793	16548	17421
5409	ENSG00000113520	5	132009677	132018368	8691	locus766	IL4	-0.251155	18	3	373617	2.8541	0.002158	15883	1968	-0.289386	18	3	133714	-0.31578	0.62392	16549	13447
1990	ENSG00000184022	1	248756051	248757100	1049	locus188	OR2T10	-0.286775	NA	NA	NA	NA	NA	16581	18348	-0.289463	NA	NA	NA	NA	NA	16550	18348
11397	ENSG00000139132	12	32552462	32793467	241005	locus1556	FGD4	0.175247	904	53	373617	2.204	0.013763	3744	3485	-0.289737	877	50	133806	1.0936	0.13708	16551	5496
7073	ENSG00000106631	7	44178462	44180931	2469	locus979	MYL7	-0.166348	10	4	373617	-0.12705	0.55055	13432	14102	-0.289915	9	3	133969	-1.5064	0.93402	16552	17156
1221	ENSG00000196420	1	153509622	153514241	4619	locus106	S100A5	-0.282652	9	3	373617	-0.94228	0.82698	16505	16631	-0.289916	9	3	133997	-2.0818	0.98132	16553	17635
1407	ENSG00000122223	1	160799949	160832645	32696	locus111	CD244	-0.267916	102	10	373617	0.47302	0.3181	16237	11161	-0.289994	101	9	133936	-0.4796	0.68425	16554	14262
8010	ENSG00000137561	8	63961111	63998608	37497	locus1121	TTPA	-0.257851	88	14	373617	1.1768	0.11963	16031	7500	-0.29003	87	13	133897	-1.024	0.84708	16555	16246
12951	ENSG00000227051	14	96505660	96560417	54757	locus1787	C14orf132	-0.00368217	215	22	373617	-0.066548	0.52653	8615	13817	-0.290157	211	22	133921	-0.6155	0.73089	16556	14857
17680	ENSG00000130701	20	60985292	61002589	17297	locus2262	RBBP8NL	-0.139101	51	15	373617	-1.6058	0.94584	12488	17530	-0.290187	50	15	133937	-0.67167	0.7491	16557	15058
6108	ENSG00000204472	6	31582960	31584798	1838	locus838	AIF1	0.215638	9	4	373617	3.1557	0.00080065	2984	1517	-0.290283	NA	NA	NA	NA	NA	16558	17796
10060	ENSG00000178358	11	6942204	6943264	1060	locus1427	OR2D3	-0.341427	7	3	373617	1.2764	0.10091	17251	7021	-0.290402	7	3	133790	0.53685	0.29569	16559	8606
11267	ENSG00000121377	12	10954130	10955226	1096	locus1538	TAS2R7	-0.204792	5	2	373617	0.03318	0.48677	14667	13366	-0.290409	5	2	133950	-0.34142	0.63361	16560	13570
16307	ENSG00000130303	19	17513747	17516457	2710	locus2148	BST2	-0.26841	7	3	373617	0.33574	0.36853	16249	11924	-0.290513	7	3	133848	0.41441	0.33929	16561	9353
10950	ENSG00000110245	11	116700607	116703788	3181	locus1511	APOC3	-0.144523	20	6	373617	0.23993	0.40519	12671	12387	-0.290874	20	6	133890	0.65704	0.25558	16562	7909
11580	ENSG00000037965	12	54402831	54407570	4739	locus1573	HOXC8	-0.232944	5	2	373617	0.16714	0.43363	15429	12755	-0.290882	5	2	133924	-0.39289	0.6528	16563	13867
7457	ENSG00000106025	7	120427375	120498411	71036	locus1033	TSPAN12	-0.490417	115	16	373617	1.665	0.047952	18081	5326	-0.291036	108	15	133799	0.81978	0.20617	16564	6948
14563	ENSG00000132514	17	6977855	6983626	5771	locus1983	CLEC10A	0.0439718	15	4	373617	0.68647	0.24621	7242	9998	-0.291052	15	4	133739	1.8049	0.035541	16565	2619
16686	ENSG00000204941	19	43670407	43690688	20281	locus2172	PSG5	-0.215038	53	8	373617	1.1803	0.11895	14986	7481	-0.291097	49	7	133905	-0.80614	0.78992	16566	15583
4630	ENSG00000173083	4	84213613	84256306	42693	locus588	HPSE	-0.427781	109	9	373617	-0.96935	0.83381	17834	16705	-0.291213	106	9	133865	0.95292	0.17031	16567	6227
4473	ENSG00000163069	4	52886871	52904648	17777	locus560	SGCB	0.00176346	25	7	373617	2.5124	0.0059952	8464	2639	-0.291329	25	7	133591	1.6344	0.05109	16568	3170
4549	ENSG00000132465	4	71522985	71547534	24549	locus577	IGJ	-0.452471	20	4	373617	-0.47786	0.68362	17935	15415	-0.29169	20	4	133936	0.17803	0.42935	16569	10769
14932	ENSG00000141738	17	37894179	37903537	9358	locus2011	GRB7	-0.270624	9	2	373617	1.1625	0.12252	16289	7580	-0.291694	8	2	133888	-0.28288	0.61137	16570	13286
9963	ENSG00000167325	11	4116028	4160100	44072	locus1423	RRM1	-0.0262583	107	12	373617	-1.0763	0.8591	9243	16917	-0.291867	105	12	133826	1.0937	0.13703	16571	5495
12669	ENSG00000131969	14	51338877	51371688	32811	locus1749	ABHD12B	-0.207119	71	13	373617	1.8876	0.029539	14747	4470	-0.291935	71	13	133806	0.1888	0.42512	16572	10694
14286	ENSG00000040199	16	71678826	71758604	79778	locus1947	PHLPP2	0.160636	178	19	373617	4.4427	4.441e-06	4084	506	-0.291963	174	19	133540	0.88655	0.18766	16573	6592
709	ENSG00000116133	1	55315305	55352891	37586	locus47	DHCR24	-0.0805785	127	17	373617	-0.90821	0.81812	10802	16572	-0.292038	125	17	133864	0.67323	0.2504	16574	7798
1036	ENSG00000116882	1	119911431	119936753	25322	locus100	HAO2	-0.195651	53	9	373617	0.51457	0.30343	14372	10950	-0.292071	52	8	133814	0.92334	0.17792	16575	6393
17554	ENSG00000158901	20	44179791	44207965	28174	locus2242	WFDC8	-0.264524	145	4	373617	0.80791	0.20957	16177	9401	-0.292126	144	3	133943	0.36501	0.35755	16576	9651
15178	ENSG00000159184	17	46802124	46806540	4416	locus2019	HOXB13	-0.155702	7	3	373617	0.41863	0.33774	13058	11477	-0.292212	7	3	133826	0.73834	0.23015	16577	7429
17845	ENSG00000159267	21	38123188	38362536	239348	locus2293	HLCS	-0.0794204	760	41	373617	-0.42588	0.6649	10761	15264	-0.292233	740	40	133933	-1.1909	0.88315	16578	16629
257	ENSG00000188784	1	20246501	20250110	3609	locus21	PLA2G2E	-0.242162	19	6	373617	0.78037	0.21759	15676	9532	-0.292278	18	6	133742	1.3399	0.090135	16579	4344
5708	ENSG00000234511	5	169659945	169679579	19634	locus796	C5orf58	-0.348535	21	6	373617	-0.37164	0.64492	17315	15038	-0.29228	20	5	133967	-1.7823	0.96265	16580	17468
2006	ENSG00000115705	2	1377994	1546594	168600	locus190	TPO	-0.335782	629	45	373617	-0.24134	0.59535	17203	14573	-0.292317	607	43	133838	1.1576	0.12351	16581	5166
13957	ENSG00000197165	16	28603263	28608430	5167	locus1926	SULT1A2	-0.0476681	22	6	373617	7.7272	5.4956e-15	9854	16	-0.292518	20	6	132970	0.0046606	0.49814	16582	11803
4800	ENSG00000151012	4	139085250	139163503	78253	locus624	SLC7A11	-0.384904	226	32	373617	0.48225	0.31481	17596	11109	-0.292563	218	30	133890	0.31388	0.37681	16583	9948
6336	ENSG00000124571	6	43490071	43543812	53741	locus853	XPO5	0.232856	91	13	373617	0.91877	0.17911	2684	8829	-0.292632	87	12	133785	0.78217	0.21706	16584	7178
14497	ENSG00000108405	17	3799885	3819794	19909	locus1978	P2RX1	0.0809823	45	9	373617	0.70028	0.24188	6205	9927	-0.292644	44	9	133905	-0.52887	0.70155	16585	14466
1402	ENSG00000066294	1	160510884	160549306	38422	locus110	CD84	-0.546129	119	16	373617	1.8616	0.031328	18194	4562	-0.292676	113	15	133691	1.3688	0.085536	16586	4211
16927	ENSG00000269404	19	50922194	50934570	12376	locus2182	SPIB	-0.391137	29	8	373617	-0.4454	0.67199	17650	15324	-0.292708	29	8	133954	-1.1819	0.88138	16587	16612
16843	ENSG00000105523	19	49104066	49116819	12753	locus2179	FAM83E	-0.184963	32	8	373617	1.6479	0.049684	14033	5393	-0.292901	28	8	133870	-0.21307	0.58437	16588	12940
3024	ENSG00000163501	2	219919141	219925189	6048	locus347	IHH	-0.0871286	12	3	373617	2.1947	0.014093	10975	3514	-0.293051	10	4	133560	1.6758	0.046888	16589	3005
12206	ENSG00000133116	13	33590570	33640282	49712	locus1653	KL	-0.360577	182	15	373617	0.81347	0.20797	17413	9369	-0.29313	173	15	133808	0.97163	0.16562	16590	6120
7422	ENSG00000091136	7	107564262	107643700	79438	locus1027	LAMB1	-0.73187	161	29	373617	-0.5027	0.69241	18354	15501	-0.293188	156	29	133869	0.86779	0.19275	16591	6684
17117	ENSG00000179709	19	56459197	56499995	40798	locus2193	NLRP8	-0.261008	161	26	373617	1.4248	0.077111	16104	6347	-0.293223	155	25	133641	2.5361	0.0056049	16592	1118
18310	ENSG00000100304	22	43562627	43583139	20512	locus2340	TTLL12	0.0186867	93	18	373617	0.46239	0.3219	7988	11222	-0.293351	88	16	133910	-0.61443	0.73053	16593	14853
3272	ENSG00000170876	3	14166439	14185179	18740	locus384	TMEM43	-0.0772143	47	14	373617	-0.45007	0.67367	10693	15336	-0.293472	47	14	133898	0.22221	0.41208	16594	10500
8595	ENSG00000204790	9	69204537	69262593	58056	locus1233	CBWD6	-0.21643	NA	NA	NA	NA	NA	15018	18276	-0.293543	NA	NA	NA	NA	NA	16595	18276
13426	ENSG00000140505	15	75041184	75048543	7359	locus1856	CYP1A2	-0.43653	13	5	373617	1.6013	0.054656	17858	5573	-0.293555	13	5	133807	1.0295	0.15163	16596	5823
13804	ENSG00000153446	16	5094122	5116111	21989	locus1897	C16orf89	-0.149138	55	13	373617	1.5137	0.065053	12844	5976	-0.293701	50	11	133900	-0.42764	0.66554	16597	14037
11562	ENSG00000094914	12	53701243	53718542	17299	locus1572	AAAS	0.0415687	25	4	373617	0.63051	0.26418	7319	10304	-0.29395	23	3	133686	1.2321	0.10895	16598	4822
18128	ENSG00000214491	22	30918785	30942669	23884	locus2324	SEC14L6	-0.233775	91	11	373617	-0.36761	0.64342	15463	15020	-0.294042	88	10	133950	-0.44749	0.67274	16599	14126
12932	ENSG00000165949	14	94571181	94582191	11010	locus1785	IFI27	-0.0995467	44	13	373617	-0.77223	0.78001	11301	16262	-0.294271	44	13	133766	1.3693	0.085448	16600	4206
16530	ENSG00000197050	19	37498758	37618344	119586	locus2168	ZNF420	-0.0980096	283	16	373617	1.4242	0.07719	11266	6349	-0.294477	273	16	133660	1.6169	0.052948	16601	3233
5297	ENSG00000178015	5	94955781	94957846	2065	locus736	GPR150	-0.0853696	3	2	373617	1.543	0.061417	10919	5846	-0.294585	3	2	133773	0.64185	0.26049	16602	7999
1500	ENSG00000116132	1	170633046	170708560	75514	locus121	PRRX1	-0.752609	130	23	373617	0.48718	0.31307	18360	11081	-0.294628	127	22	133891	-0.46685	0.6797	16603	14209
18343	ENSG00000075240	22	46971908	47033833	61925	locus2346	GRAMD4	0.1199	442	34	373617	0.77992	0.21772	5098	9534	-0.29465	431	31	133862	0.051003	0.47966	16604	11555
17599	ENSG00000158470	20	48249481	48330415	80934	locus2246	B4GALT5	-0.0253837	175	18	373617	0.35078	0.36288	9219	11841	-0.294825	172	18	133796	1.1958	0.11589	16605	4997
7408	ENSG00000008282	7	105730950	105753022	22072	locus1025	SYPL1	-0.166711	61	16	373617	1.1635	0.12232	13441	7574	-0.294849	60	15	133879	-0.9174	0.82053	16606	15939
11219	ENSG00000173262	12	7966667	8043744	77077	locus1536	SLC2A14	-0.216809	NA	NA	NA	NA	NA	15027	18280	-0.295016	NA	NA	NA	NA	NA	16607	18280
14176	ENSG00000183723	16	66648652	66730610	81958	locus1945	CMTM4	0.111998	176	13	373617	1.0895	0.13796	5315	7946	-0.295035	167	12	133764	0.75608	0.2248	16608	7322
13121	ENSG00000128829	15	40226346	40327797	101451	locus1821	EIF2AK4	0.187759	292	24	373617	1.9375	0.026345	3500	4313	-0.295138	289	25	133894	-0.96726	0.83329	16609	16076
7270	ENSG00000105852	7	94989255	95025673	36418	locus1016	PON3	-0.381957	95	12	373617	1.018	0.15435	17568	8311	-0.295244	90	11	133887	-0.55448	0.71038	16610	14582
6938	ENSG00000173467	7	16899028	16921611	22583	locus959	AGR3	-0.287129	73	15	373617	1.3568	0.087415	16593	6644	-0.295639	72	15	133868	-0.6022	0.72648	16611	14804
17371	ENSG00000100987	20	25051520	25062767	11247	locus2228	VSX1	-0.109819	37	5	373617	0.93652	0.1745	11599	8741	-0.295771	35	5	133767	1.0068	0.15701	16612	5937
6043	ENSG00000204694	6	29393280	29424848	31568	locus832	OR11A1	-0.334725	237	19	373617	1.7657	0.038725	17192	4944	-0.295966	81	4	133355	1.8198	0.034392	16613	2577
5208	ENSG00000178175	5	71738478	71803554	65076	locus721	ZNF366	-0.207709	182	22	373617	1.7298	0.041829	14763	5082	-0.296003	174	21	133779	0.46289	0.32172	16614	9087
15637	ENSG00000134490	18	20777718	21017896	240178	locus2074	TMEM241	-0.104621	449	47	373617	0.80792	0.20957	11454	9400	-0.296005	415	42	133894	0.066584	0.47346	16615	11449
1940	ENSG00000162852	1	246729747	246831886	102139	locus185	CNST	0.0146842	263	26	373617	-0.57046	0.71582	8117	15700	-0.296396	252	23	133905	-0.39939	0.6552	16616	13911
15452	ENSG00000070526	17	74620844	74639920	19076	locus2044	ST6GALNAC1	-0.329668	58	8	373617	0.063194	0.47481	17136	13231	-0.296651	58	8	133935	-0.28628	0.61267	16617	13300
8843	ENSG00000041982	9	117782812	117880536	97724	locus1282	TNC	-0.396307	311	30	373617	1.5112	0.065368	17676	5988	-0.296869	292	30	133676	2.1989	0.013942	16618	1636
10161	ENSG00000129173	11	19245609	19263167	17558	locus1436	E2F8	-0.277678	21	8	373617	0.51809	0.3022	16405	10929	-0.29692	21	8	133822	1.0232	0.15311	16619	5854
11598	ENSG00000172551	12	55224302	55252044	27742	locus1573	MUCL1	-0.375361	103	9	373617	-0.17507	0.56949	17521	14295	-0.297028	101	9	133917	-0.0025187	0.501	16620	11850
8398	ENSG00000107036	9	5629118	5776557	147439	locus1195	KIAA1432	0.159624	387	30	373617	0.76137	0.22322	4108	9634	-0.297058	372	28	133840	0.28605	0.38742	16621	10124
2947	ENSG00000183671	2	207040039	207082748	42709	locus336	GPR1	-0.306313	117	18	373617	1.1862	0.11776	16891	7443	-0.29713	114	18	133778	1.8147	0.034787	16622	2590
6177	ENSG00000204257	6	32916547	32936221	19674	locus846	HLA-DMA	-0.0676417	108	25	373617	0.91348	0.1805	10401	8860	-0.29721	60	19	133889	-0.39165	0.65234	16623	13859
9031	ENSG00000197859	9	136397285	136440641	43356	locus1297	ADAMTSL2	-0.435512	105	10	373617	1.4902	0.06809	17855	6077	-0.29735	104	10	133580	2.113	0.017302	16624	1829
12089	ENSG00000184992	12	125478245	125515777	37532	locus1628	BRI3BP	0.143321	155	18	373617	0.5227	0.30059	4521	10906	-0.297401	153	17	133962	-2.2053	0.98628	16625	17680
12620	ENSG00000136327	14	37049783	37051812	2029	locus1737	NKX2-8	-0.0668485	2	1	373617	4.4752	3.8168e-06	10383	486	-0.297527	2	1	133331	0.16969	0.43263	16626	10808
5233	ENSG00000181104	5	76011867	76031606	19739	locus725	F2R	-0.668278	39	11	373617	1.9693	0.024457	18327	4204	-0.297628	36	9	133710	0.37155	0.35511	16627	9604
17909	ENSG00000142185	21	45770045	45862964	92919	locus2303	TRPM2	-0.158741	198	18	373617	-1.8117	0.96498	13143	17644	-0.297702	188	18	133934	-0.40761	0.65822	16628	13951
2305	ENSG00000138069	2	65297834	65357220	59386	locus245	RAB1A	0.159009	194	22	373617	1.5269	0.063389	4124	5913	-0.297736	192	22	133569	2.6745	0.0037425	16629	945
3290	ENSG00000131386	3	16216215	16273499	57284	locus386	GALNT15	-0.635366	201	35	373617	0.13562	0.44606	18303	12895	-0.29774	198	34	133875	-0.018881	0.50753	16630	11928
14110	ENSG00000198848	16	55836765	55867249	30484	locus1936	CES1	-0.200047	62	9	373617	-0.59179	0.723	14522	15762	-0.297789	60	9	133819	1.304	0.096119	16631	4482
13158	ENSG00000137825	15	41786072	41795747	9675	locus1823	ITPKA	0.187145	28	8	373617	1.0592	0.14475	3513	8098	-0.297859	28	8	133803	0.35469	0.36141	16632	9705
7013	ENSG00000240583	7	30893009	30963427	70418	locus970	AQP1	-0.0556659	188	32	373617	1.1732	0.12035	10084	7520	-0.297883	187	32	133838	0.79246	0.21405	16633	7119
16316	ENSG00000130479	19	17830160	17845325	15165	locus2148	MAP1S	0.371109	60	7	373617	3.6811	0.00011611	1102	970	-0.298278	57	7	133739	-1.4384	0.92485	16634	17066
17859	ENSG00000205581	21	40714240	40721270	7030	locus2296	HMGN1	0.059387	27	5	373617	4.4263	4.7926e-06	6796	516	-0.298394	25	5	133284	1.5293	0.063099	16635	3566
7843	ENSG00000104689	8	23047964	23082639	34675	locus1096	TNFRSF10A	-0.325241	107	17	373617	0.17076	0.43221	17097	12740	-0.298432	104	17	133905	-0.47206	0.68156	16636	14232
7357	ENSG00000087085	7	100487614	100493753	6139	locus1020	ACHE	0.207026	13	5	373617	2.1543	0.015608	3138	3622	-0.298578	13	5	133622	1.9738	0.024204	16637	2148
13266	ENSG00000128833	15	52484518	52587995	103477	locus1832	MYO5C	-0.218986	274	30	373617	3.0689	0.0010743	15084	1654	-0.29873	267	28	133834	-0.74212	0.77099	16638	15339
1743	ENSG00000117594	1	209859509	209908295	48786	locus153	HSD11B1	-0.114422	96	13	373617	0.95522	0.16973	11734	8634	-0.298731	94	12	133818	0.60387	0.27296	16639	8249
16292	ENSG00000160111	19	17003757	17137625	133868	locus2148	CPAMD8	-0.099926	372	55	373617	0.090747	0.46385	11314	13109	-0.298836	357	51	133887	-0.49332	0.68911	16640	14317
12273	ENSG00000102468	13	47405684	47470173	64489	locus1664	HTR2A	-0.223421	234	39	373617	1.7826	0.037324	15193	4880	-0.299146	227	37	133809	0.97884	0.16383	16641	6086
6616	ENSG00000153989	6	117996664	118031803	35139	locus904	NUS1	0.0886837	105	20	373617	1.0472	0.14751	5977	8161	-0.299353	102	19	133696	2.4053	0.0080807	16642	1290
6462	ENSG00000112706	6	76630831	76782395	151564	locus877	IMPG1	-0.262104	317	37	373617	0.52299	0.30049	16125	10902	-0.299945	296	36	133797	1.3925	0.081887	16643	4111
10991	ENSG00000137700	11	118894823	118901616	6793	locus1512	SLC37A4	0.300612	24	7	373617	0.76301	0.22273	1745	9623	-0.300183	23	7	133878	-0.082039	0.53269	16644	12237
8019	ENSG00000147571	8	67088619	67090960	2341	locus1123	CRH	0.0236294	2	1	373617	1.2279	0.10975	7852	7233	-0.300292	2	1	133557	1.8393	0.032935	16645	2528
16601	ENSG00000105205	19	40221889	40228668	6779	locus2170	CLC	-0.32821	39	3	373617	0.40419	0.34304	17126	11560	-0.300374	38	3	133792	1.0527	0.14623	16646	5705
17584	ENSG00000158296	20	45186462	45298778	112316	locus2243	SLC13A3	-0.0125706	284	50	373617	-0.49539	0.68984	8852	15473	-0.300445	265	47	133859	0.56373	0.28647	16647	8460
6961	ENSG00000136235	7	23286181	23314727	28546	locus964	GPNMB	-0.74282	63	9	373617	0.038123	0.48479	18358	13349	-0.300578	61	9	133895	0.11712	0.45338	16648	11145
17793	ENSG00000183640	21	32185015	32185570	555	locus2286	KRTAP8-1	-0.257319	3	2	373617	2.5225	0.0058269	16011	2617	-0.300646	2	1	133549	0.63877	0.26149	16649	8019
13640	ENSG00000161992	16	610421	615528	5107	locus1892	C16orf11	-0.331796	11	4	373617	1.5783	0.057246	17159	5677	-0.300809	11	4	133825	0.78559	0.21605	16650	7158
14371	ENSG00000131148	16	85812229	85833214	20985	locus1966	EMC8	0.0231492	92	10	373617	0.91574	0.1799	7864	8848	-0.300845	86	9	133839	0.30557	0.37997	16651	9997
1042	ENSG00000134193	1	120336706	120354283	17577	locus100	REG4	-0.255138	45	8	373617	0.050104	0.48002	15961	13290	-0.301391	44	8	133899	0.11213	0.45536	16652	11169
9285	ENSG00000095794	10	35416387	35501886	85499	locus1333	CREM	-0.443751	168	8	373617	2.3725	0.0088343	17891	2992	-0.301666	163	8	132973	3.3857	0.00035498	16653	384
13680	ENSG00000103249	16	1494935	1525581	30646	locus1893	CLCN7	0.127111	176	17	373617	1.4742	0.070211	4901	6134	-0.301752	170	17	133933	-1.8669	0.96904	16654	17530
682	ENSG00000174348	1	53527853	53551174	23321	locus45	PODN	-0.275792	115	14	373617	1.4825	0.06911	16380	6100	-0.301771	113	14	133707	1.4154	0.07848	16655	4017
13941	ENSG00000077238	16	27325233	27376099	50866	locus1925	IL4R	-0.435273	165	22	373617	-0.86442	0.80632	17853	16464	-0.302154	157	20	133751	2.0986	0.017926	16656	1865
5257	ENSG00000164299	5	79615789	79617661	1872	locus727	SPZ1	-0.317527	11	6	373617	0.068809	0.47257	17021	13215	-0.302159	10	5	133901	-0.27072	0.6067	16657	13227
13583	ENSG00000140557	15	92937057	93011958	74901	locus1878	ST8SIA2	0.332849	216	29	373617	0.55559	0.28925	1406	10714	-0.302214	208	27	133887	-0.27105	0.60683	16658	13229
17311	ENSG00000089123	20	13246708	13619575	372867	locus2215	TASP1	0.136737	950	56	373617	-0.96052	0.8316	4665	16685	-0.302246	918	53	133890	0.25035	0.40116	16659	10336
15169	ENSG00000173917	17	46620016	46623441	3425	locus2019	HOXB2	-0.363363	14	5	373617	2.6632	0.0038706	17433	2307	-0.302257	14	5	133753	-0.13013	0.55177	16660	12500
1920	ENSG00000054277	1	241757513	241840678	83165	locus180	OPN3	-0.124157	243	51	373617	-0.10132	0.54035	12026	13978	-0.302313	237	50	133876	1.14	0.12714	16661	5252
4538	ENSG00000109205	4	71062212	71070293	8081	locus576	ODAM	-0.387895	25	5	373617	-0.38203	0.64878	17625	15082	-0.302357	24	5	133947	-0.86519	0.80653	16662	15791
16738	ENSG00000267467	19	45445494	45452820	7326	locus2175	APOC4	-0.139243	25	7	373617	0.58639	0.27881	12495	10540	-0.30246	22	6	133875	-0.011893	0.50474	16663	11890
14257	ENSG00000103018	16	69458427	69500169	41742	locus1946	CYB5B	-0.0768371	133	17	373617	0.40222	0.34376	10684	11574	-0.30252	129	16	133856	0.74979	0.22669	16664	7360
4403	ENSG00000163394	4	26483021	26492084	9063	locus542	CCKAR	-0.446925	24	6	373617	-0.30033	0.61804	17904	14785	-0.302545	24	6	133914	-0.44915	0.67334	16665	14137
4521	ENSG00000109181	4	69681710	69696914	15204	locus574	UGT2B10	-0.240161	67	8	373617	-0.5951	0.72411	15634	15774	-0.302564	16	5	133919	-0.47957	0.68423	16666	14261
3862	ENSG00000180767	3	126243125	126262134	19009	locus466	CHST13	-0.0678577	81	14	373617	2.3246	0.010046	10409	3125	-0.302709	80	14	133627	1.7494	0.040108	16667	2787
14359	ENSG00000064270	16	84402132	84497793	95661	locus1963	ATP2C2	-0.342272	671	74	373617	-0.0038913	0.50155	17258	13527	-0.302749	629	71	133868	0.42289	0.33619	16668	9305
7756	ENSG00000173281	8	8993764	9008206	14442	locus1081	PPP1R3B	-0.214886	54	8	373617	0.85523	0.19621	14980	9156	-0.302756	52	7	133823	0.25005	0.40127	16669	10337
15832	ENSG00000141933	19	507298	519654	12356	locus2130	TPGS1	0.0210189	43	12	373617	-0.22047	0.58725	7917	14471	-0.302757	41	12	133917	-0.0907	0.53613	16670	12272
13490	ENSG00000086666	15	80351909	80430735	78826	locus1862	ZFAND6	-0.0760517	182	20	373617	-0.1924	0.57629	10661	14354	-0.30284	179	19	133954	-1.8493	0.96779	16671	17512
14646	ENSG00000184544	17	9674750	9694614	19864	locus1986	DHRS7C	-0.178137	69	10	373617	1.0987	0.13595	13820	7896	-0.302901	68	10	133822	0.89326	0.18586	16672	6547
5860	ENSG00000145982	6	5261276	5771662	510386	locus812	FARS2	0.13757	1706	154	373617	1.8313	0.033525	4645	4685	-0.302907	1649	151	133882	-1.3369	0.90936	16673	16914
13177	ENSG00000180979	15	42834719	42841000	6281	locus1824	LRRC57	-0.00231927	8	3	373617	-0.21081	0.58348	8584	14440	-0.30304	8	3	133815	1.2475	0.10611	16674	4733
8476	ENSG00000165264	9	32552996	32573160	20164	locus1227	NDUFB6	0.0222282	39	7	373617	-0.41085	0.65941	7886	15212	-0.303055	39	7	133926	0.17862	0.42912	16675	10766
15187	ENSG00000167083	17	47280152	47286274	6122	locus2020	GNGT2	-0.20813	29	9	373617	0.92911	0.17642	14782	8774	-0.303258	28	8	133886	-0.32136	0.62603	16676	13470
3849	ENSG00000173706	3	124684553	124774802	90249	locus464	HEG1	-0.383995	265	26	373617	0.45945	0.32295	17591	11240	-0.303317	256	24	133876	0.15685	0.43768	16677	10879
12717	ENSG00000165617	14	59100785	59113918	13133	locus1756	DACT1	-0.149287	29	8	373617	1.6656	0.047899	12849	5325	-0.303528	28	7	133683	1.5962	0.055223	16678	3318
13970	ENSG00000213658	16	28996146	29002104	5958	locus1926	LAT	-0.136233	9	3	373617	5.8464	2.5109e-09	12399	187	-0.303611	9	3	133410	0.38245	0.35106	16679	9547
15021	ENSG00000173812	17	39845144	39848920	3776	locus2013	EIF1	-0.215789	4	2	373617	-0.64274	0.7398	15004	15925	-0.303657	4	2	133947	-0.35529	0.63881	16680	13651
5336	ENSG00000153037	5	112196918	112205485	8567	locus749	SRP19	-0.0787523	37	9	373617	0.70365	0.24082	10743	9909	-0.304173	35	8	133931	-0.78615	0.78411	16681	15509
14652	ENSG00000264424	17	10346606	10372876	26270	locus1987	MYH4	-0.252716	44	7	373617	-0.13231	0.55263	15914	14116	-0.304497	40	6	133932	-0.30128	0.6184	16682	13383
14431	ENSG00000272636	17	5809	31427	25618	locus1973	DOC2B	-0.028517	66	8	373617	0.56944	0.28453	9316	10639	-0.304562	65	7	133709	1.876	0.030325	16683	2411
17998	ENSG00000128191	22	20067754	20099398	31644	locus2312	DGCR8	0.338912	113	14	373617	-0.59324	0.72349	1359	15768	-0.304565	110	14	133865	0.60881	0.27133	16684	8224
7890	ENSG00000104660	8	29953002	30034724	81722	locus1103	LEPROTL1	-0.181722	201	20	373617	-1.0821	0.86039	13931	16932	-0.30464	154	15	133970	-1.0458	0.85218	16685	16291
15702	ENSG00000152240	18	43684297	43708299	24002	locus2093	HAUS1	0.0140898	65	9	373617	-0.051924	0.52071	8141	13763	-0.304731	65	9	133945	-0.89566	0.81478	16686	15877
2591	ENSG00000136689	2	113868692	113891590	22898	locus274	IL1RN	-0.661998	116	9	373617	0.97314	0.16524	18323	8551	-0.304799	116	9	133859	0.64189	0.26047	16687	7998
15123	ENSG00000161714	17	43186334	43209865	23531	locus2015	PLCD3	-0.0228295	75	21	373617	2.0381	0.020768	9144	3978	-0.304922	67	19	133879	-0.27974	0.61016	16688	13270
6286	ENSG00000124731	6	41235663	41254403	18740	locus852	TREM1	-0.233326	78	15	373617	0.46965	0.3193	15444	11177	-0.305044	76	15	133835	0.62943	0.26453	16689	8079
1026	ENSG00000116830	1	117602924	117650075	47151	locus98	TTF2	0.0170468	101	20	373617	2.0581	0.019788	8045	3927	-0.305442	95	19	133867	-0.62137	0.73282	16690	14874
1375	ENSG00000132703	1	159557614	159558655	1041	locus110	APCS	-0.274957	3	2	373617	0.78363	0.21663	16365	9520	-0.305534	3	2	133831	-0.16971	0.56738	16691	12694
4532	ENSG00000126545	4	70796798	70812289	15491	locus576	CSN1S1	-0.381833	35	8	373617	0.56394	0.2864	17566	10664	-0.305544	33	8	133875	0.15118	0.43992	16692	10917
16711	ENSG00000159882	19	44507099	44518078	10979	locus2173	ZNF230	-0.11793	33	7	373617	0.40876	0.34136	11829	11532	-0.305562	18	4	133804	1.2335	0.10869	16693	4815
8833	ENSG00000136883	9	116848405	116856197	7792	locus1281	KIF12	-0.190307	54	12	373617	0.11502	0.45421	14194	13005	-0.305623	54	12	133897	0.14312	0.4431	16694	10978
13494	ENSG00000103888	15	81071683	81244117	172434	locus1863	KIAA1199	-0.216718	339	61	373617	-0.76911	0.77909	15024	16254	-0.305919	334	61	133841	1.373	0.08488	16695	4188
18297	ENSG00000235568	22	42776415	42828401	51986	locus2338	NFAM1	-0.21681	182	24	373617	3.2711	0.00053567	15028	1382	-0.306187	174	22	133842	-1.0729	0.85835	16696	16359
17968	ENSG00000131100	22	18074901	18111584	36683	locus2309	ATP6V1E1	0.0779665	172	11	373617	0.46599	0.32061	6280	11194	-0.306288	170	11	133935	-0.49251	0.68882	16697	14314
5218	ENSG00000171617	5	73923233	73937249	14016	locus723	ENC1	0.240521	24	5	373617	-0.19435	0.57705	2545	14368	-0.306438	24	5	133841	0.89413	0.18563	16698	6541
2631	ENSG00000169994	2	128293377	128395303	101926	locus283	MYO7B	-0.181586	289	27	373617	0.55653	0.28892	13929	10710	-0.306815	282	28	133771	2.374	0.0087992	16699	1332
12310	ENSG00000136100	13	52986736	53024757	38021	locus1667	VPS36	-0.111934	84	10	373617	-0.33184	0.62999	11657	14896	-0.30689	80	9	133937	-0.74377	0.77149	16700	15346
16223	ENSG00000132017	19	14063303	14072254	8951	locus2146	DCAF15	0.0935103	12	6	373617	0.32814	0.3714	5842	11961	-0.307385	9	4	133915	-0.85307	0.80319	16701	15752
15344	ENSG00000197170	17	65334031	65362743	28712	locus2034	PSMD12	-0.0180967	55	13	373617	-1.2705	0.89804	8996	17198	-0.307498	52	13	133969	-1.8526	0.96803	16702	17514
10857	ENSG00000137674	11	102447565	102496063	48498	locus1499	MMP20	-0.344082	227	24	373617	-1.0487	0.85285	17276	16866	-0.307558	223	24	133950	-1.1984	0.88463	16703	16640
14434	ENSG00000183688	17	289768	295730	5962	locus1973	FAM101B	-0.293633	20	7	373617	0.23615	0.40666	16700	12414	-0.307705	18	6	133582	1.4482	0.073777	16704	3875
4091	ENSG00000075651	3	171318194	171528228	210034	locus496	PLD1	-0.456292	538	19	373617	1.1721	0.12058	17958	7527	-0.307899	533	19	133842	0.18	0.42858	16705	10755
12161	ENSG00000151846	13	25670299	25673389	3090	locus1647	PABPC3	-0.195298	3	2	373617	1.7046	0.044132	14365	5177	-0.30793	3	2	133868	-0.85452	0.80359	16706	15758
2008	ENSG00000186487	2	1792884	2334966	542082	locus191	MYT1L	0.761389	1597	90	373617	2.1732	0.014882	102	3568	-0.30801	1556	94	133762	2.5695	0.0050925	16707	1067
6290	ENSG00000112561	6	41651715	41703997	52282	locus852	TFEB	-0.126928	148	26	373617	0.78633	0.21584	12091	9503	-0.308026	145	25	133872	-0.11448	0.54557	16708	12410
4069	ENSG00000174776	3	167196474	167371771	175297	locus493	WDR49	-0.30685	287	33	373617	0.70742	0.23965	16905	9887	-0.30814	279	32	133828	1.8303	0.0336	16709	2549
17460	ENSG00000244005	20	34255976	34287281	31305	locus2232	NFS1	0.000977714	77	11	373617	4.9701	3.3452e-07	8486	354	-0.308144	77	11	133373	1.373	0.084872	16710	4185
9273	ENSG00000151033	10	30900717	30918691	17974	locus1331	LYZL2	-0.263036	80	11	373617	-0.22454	0.58883	16144	14493	-0.308186	77	10	133888	0.3408	0.36663	16711	9788
4017	ENSG00000169313	3	151055167	151102600	47433	locus481	P2RY12	-0.100899	135	18	373617	-0.052503	0.52094	11345	13766	-0.308248	130	18	133768	2.1868	0.01438	16712	1664
14474	ENSG00000184166	17	2995351	2996290	939	locus1977	OR1D2	-0.296375	3	1	373617	0.90959	0.18152	16735	8879	-0.308396	3	1	133938	-0.74263	0.77115	16713	15342
7030	ENSG00000173852	7	34968487	35077653	109166	locus973	DPY19L1	0.118621	328	14	373617	1.7673	0.038592	5137	4937	-0.308399	318	15	133737	1.034	0.15057	16714	5797
9719	ENSG00000156384	10	105881815	105886143	4328	locus1391	SFR1	-0.051769	13	3	373617	0.92407	0.17773	9973	8799	-0.30847	11	2	133967	-0.65496	0.74375	16715	14992
7753	ENSG00000253958	8	8559447	8561616	2169	locus1080	CLDN23	-0.214586	15	2	373617	-0.19188	0.57608	14969	14352	-0.308486	14	2	133979	-1.0124	0.84432	16716	16207
432	ENSG00000183615	1	32712833	32714457	1624	locus31	FAM167B	0.0261475	2	1	373617	2.2007	0.01388	7780	3494	-0.308536	1	1	133741	-0.098186	0.53911	16717	12308
13334	ENSG00000140451	15	65107830	65117867	10037	locus1849	PIF1	0.0900956	35	8	373617	1.7227	0.04247	5940	5116	-0.308553	32	7	133556	2.1111	0.017382	16718	1835
4967	ENSG00000083857	4	187508936	187645009	136073	locus664	FAT1	-0.0102102	436	63	373617	-0.28646	0.61274	8790	14726	-0.308592	403	57	133910	-0.76975	0.77928	16719	15452
3689	ENSG00000044524	3	89156673	89531284	374611	locus439	EPHA3	0.330186	688	33	373617	4.1316	1.8015e-05	1439	653	-0.308635	669	30	133694	0.34195	0.36619	16720	9777
1001	ENSG00000116774	1	114522062	114524876	2814	locus96	OLFML3	-0.391104	7	4	373617	-0.024343	0.50971	17648	13621	-0.308744	7	4	133880	0.20915	0.41717	16721	10577
12707	ENSG00000139977	14	57857270	57882635	25365	locus1755	NAA30	0.147516	20	4	373617	0.87971	0.18951	4425	9025	-0.308871	20	4	133837	1.5925	0.05564	16722	3327
5092	ENSG00000113638	5	40714576	40756077	41501	locus702	TTC33	-0.0695449	90	13	373617	1.1152	0.13238	10459	7808	-0.308895	89	13	133840	0.11149	0.45562	16723	11171
18013	ENSG00000099937	22	21128166	21142008	13842	locus2313	SERPIND1	-0.117352	43	7	373617	0.14795	0.44119	11810	12831	-0.308903	43	7	133971	-1.9385	0.97372	16724	17571
4686	ENSG00000196616	4	100226120	100242556	16436	locus599	ADH1B	-0.294575	39	10	373617	-0.67741	0.75093	16712	16012	-0.308918	39	10	133956	-0.73248	0.76806	16725	15300
50	ENSG00000178821	1	1849029	1850712	1683	locus2	TMEM52	0.0117153	6	3	373617	1.3609	0.086778	8205	6626	-0.308995	6	3	133243	3.6435	0.0001345	16726	297
14385	ENSG00000103257	16	87863628	87903094	39466	locus1969	SLC7A5	-0.133283	185	27	373617	-0.19734	0.57822	12296	14386	-0.309111	182	27	133910	-0.64068	0.73913	16727	14943
524	ENSG00000163909	1	40089824	40105617	15793	locus37	HEYL	-0.39773	40	15	373617	0.27656	0.39106	17693	12203	-0.30946	39	14	133913	-0.48915	0.68763	16728	14302
2049	ENSG00000134324	2	11817720	11965013	147293	locus200	LPIN1	0.23457	471	52	373617	0.7416	0.22916	2649	9727	-0.309571	463	53	133887	-0.23643	0.59345	16729	13060
12208	ENSG00000133119	13	34392205	34540695	148490	locus1653	RFC3	-0.155751	397	28	373617	0.19393	0.42312	13059	12637	-0.309685	390	28	133816	1.5952	0.055338	16730	3321
14618	ENSG00000179477	17	7975953	7991021	15068	locus1984	ALOX12B	-0.138992	43	13	373617	-0.22531	0.58913	12484	14498	-0.310161	41	12	133904	-0.2231	0.58827	16731	12991
10467	ENSG00000162174	11	62104919	62160882	55963	locus1467	ASRGL1	-0.155963	123	12	373617	2.0251	0.021426	13065	4017	-0.310319	122	12	133789	0.15839	0.43708	16732	10869
11503	ENSG00000214511	12	51347704	51364289	16585	locus1570	HIGD1C	-0.190214	78	9	373617	1.5224	0.063951	14193	5932	-0.310326	76	9	133870	-0.31714	0.62443	16733	13451
2352	ENSG00000135636	2	71680851	71913898	233047	locus249	DYSF	-0.331059	797	85	373617	1.9974	0.022892	17153	4117	-0.310685	764	82	133818	0.88699	0.18754	16734	6588
17530	ENSG00000124249	20	43374420	43379675	5255	locus2242	KCNK15	-0.241835	14	6	373617	1.0622	0.14407	15672	8086	-0.310709	13	6	133869	-0.88923	0.81306	16735	15861
738	ENSG00000088035	1	63833260	63904233	70973	locus56	ALG6	-0.0679348	161	20	373617	0.86927	0.19235	10413	9079	-0.310791	155	18	133831	0.69773	0.24267	16736	7664
14969	ENSG00000204889	17	39133967	39143253	9286	locus2012	KRT40	-0.23424	77	5	373617	-0.038069	0.51518	15474	13689	-0.310809	71	5	133969	-0.84461	0.80084	16737	15725
2669	ENSG00000176771	2	133429373	134326031	896658	locus287	NCKAP5	0.15525	2317	164	373617	3.1227	0.00089602	4225	1571	-0.311069	2209	167	133862	-1.0771	0.85927	16738	16372
5027	ENSG00000164236	5	10564579	10650308	85729	locus680	ANKRD33B	0.0271297	275	27	373617	1.5681	0.058431	7759	5730	-0.311135	272	26	133901	-0.88556	0.81207	16739	15852
4879	ENSG00000164125	4	159045625	159094202	48577	locus636	FAM198B	-0.238608	115	9	373617	-1.2695	0.89787	15590	17196	-0.311178	114	9	133988	-1.0872	0.86152	16740	16399
1584	ENSG00000198756	1	183898795	184006611	107816	locus132	COLGALT2	-0.0578314	327	31	373617	-0.73241	0.76804	10166	16163	-0.311265	323	28	133934	-0.92271	0.82192	16741	15953
18007	ENSG00000161133	22	20704867	20745048	40181	locus2312	USP41	-0.309796	38	9	373617	1.0666	0.14307	16931	8063	-0.31136	36	8	133810	0.57397	0.28299	16742	8404
17639	ENSG00000256222	20	55933495	55934878	1383	locus2256	MTRNR2L3	-0.416186	8	1	373617	-0.21613	0.58556	17790	14454	-0.312141	7	1	134020	-1.0731	0.85838	16743	16361
17116	ENSG00000173572	19	56403064	56443702	40638	locus2193	NLRP13	-0.2651	176	23	373617	0.83369	0.20223	16190	9259	-0.312318	163	21	133722	2.0361	0.020871	16744	1993
3275	ENSG00000131389	3	14444075	14530857	86782	locus385	SLC6A6	0.0819421	212	37	373617	1.1318	0.12885	6167	7723	-0.312366	204	36	133926	-1.5559	0.94014	16745	17227
3181	ENSG00000172482	2	241807895	241818537	10642	locus367	AGXT	-0.251024	43	8	373617	1.3994	0.080839	15878	6450	-0.312474	40	7	133932	-1.3111	0.90508	16746	16871
14483	ENSG00000141255	17	3343315	3417146	73831	locus1977	SPATA22	-0.336911	256	24	373617	0.94183	0.17314	17214	8709	-0.31251	248	24	133920	-1.179	0.8808	16747	16600
6089	ENSG00000204539	6	31082866	31088223	5357	locus836	CDSN	-0.245383	37	7	373617	2.2417	0.012491	15752	3356	-0.312557	35	6	133730	0.82667	0.20421	16748	6905
534	ENSG00000131238	1	40538378	40563375	24997	locus37	PPT1	0.102371	87	10	373617	0.44819	0.32701	5596	11315	-0.312677	87	10	133849	0.59975	0.27434	16749	8261
3942	ENSG00000138231	3	137879853	137893791	13938	locus473	DBR1	-0.0322854	24	4	373617	1.4637	0.071644	9426	6185	-0.312716	22	3	133895	0.20638	0.41825	16750	10596
7375	ENSG00000160999	7	101928404	101962097	33693	locus1022	SH2B2	0.215515	78	22	373617	0.47535	0.31727	2987	11146	-0.312759	75	21	133892	0.13432	0.44657	16751	11029
15819	ENSG00000226742	18	77724560	77730822	6262	locus2129	HSBP1L1	-0.255461	20	5	373617	1.8008	0.035871	15968	4818	-0.31289	19	5	133798	1.4869	0.068526	16752	3727
18090	ENSG00000180957	22	28247656	28315256	67600	locus2322	PITPNB	-0.23289	127	16	373617	1.8897	0.0294	15426	4461	-0.312906	121	15	133916	-1.3999	0.91923	16753	17005
18225	ENSG00000100196	22	38864066	38879452	15386	locus2335	KDELR3	-0.347351	36	12	373617	0.40789	0.34168	17306	11542	-0.312979	34	11	133916	-0.39911	0.65509	16754	13906
4123	ENSG00000078081	3	182840000	182880699	40699	locus503	LAMP3	-0.240389	174	21	373617	0.48906	0.3124	15646	11074	-0.31301	169	21	133915	0.20092	0.42038	16755	10625
17237	ENSG00000125780	20	2276646	2321724	45078	locus2201	TGM3	-0.0639939	118	15	373617	1.1074	0.13406	10321	7846	-0.313053	114	14	133894	-0.55613	0.71094	16756	14593
14167	ENSG00000150394	16	61681145	62070739	389594	locus1941	CDH8	0.8665	894	66	373617	5.0987	1.7099e-07	54	323	-0.313139	850	61	133760	0.79248	0.21404	16757	7118
3850	ENSG00000221955	3	124801481	124998021	196540	locus464	SLC12A8	-0.381049	706	78	373617	3.1188	0.00090792	17563	1577	-0.31317	698	77	133791	0.82366	0.20507	16758	6924
480	ENSG00000092847	1	36335408	36386559	51151	locus34	AGO1	0.607266	74	13	373617	0.21593	0.41452	247	12518	-0.313273	58	11	133933	-1.7644	0.96116	16759	17450
10176	ENSG00000169550	11	26580579	26593668	13089	locus1442	MUC15	-0.330109	46	13	373617	0.28724	0.38696	17143	12162	-0.313539	46	13	133912	-0.62409	0.73372	16760	14884
8775	ENSG00000165029	9	107543282	107690518	147236	locus1270	ABCA1	0.247784	597	73	373617	1.152	0.12466	2435	7623	-0.313589	570	71	133809	1.4922	0.067818	16761	3708
12347	ENSG00000136160	13	78469615	78493903	24288	locus1688	EDNRB	-0.364308	54	11	373617	0.01371	0.49453	17441	13448	-0.313629	50	10	133925	-0.30266	0.61893	16762	13391
16958	ENSG00000129450	19	51628164	51639908	11744	locus2183	SIGLEC9	-0.184461	15	6	373617	0.14613	0.44191	14019	12841	-0.313655	15	6	133910	-0.44206	0.67078	16763	14094
8643	ENSG00000196781	9	84198597	84304220	105623	locus1247	TLE1	0.129513	311	62	373617	1.9658	0.024663	4834	4214	-0.313671	305	62	133879	-0.84724	0.80157	16764	15730
12878	ENSG00000211448	14	80677651	80854100	176449	locus1773	DIO2	-0.453882	351	40	373617	-0.94233	0.82699	17947	16633	-0.313822	334	38	133915	-0.24611	0.5972	16765	13094
11164	ENSG00000047617	12	5671816	6055398	383582	locus1533	ANO2	-0.301063	1301	100	373617	2.5513	0.0053654	16803	2541	-0.313834	1269	100	133812	0.83071	0.20307	16766	6883
6658	ENSG00000079819	6	131160486	131384462	223976	locus912	EPB41L2	-0.0950895	655	34	373617	1.8191	0.03445	11192	4749	-0.313948	640	32	133856	0.22792	0.40985	16767	10466
9530	ENSG00000188100	10	88780062	88784487	4425	locus1379	FAM25A	-0.411019	16	5	373617	2.5839	0.0048843	17769	2466	-0.314	16	5	133707	0.34087	0.3666	16768	9786
15406	ENSG00000188612	17	73163407	73179078	15671	locus2043	SUMO2	0.0184581	21	7	373617	0.81681	0.20702	7992	9355	-0.314005	21	7	133808	0.99331	0.16028	16769	6020
13699	ENSG00000140986	16	1993974	2004727	10753	locus1894	RPL3L	-0.128619	34	12	373617	-0.029282	0.51168	12141	13646	-0.314252	33	12	133913	-0.75366	0.77447	16770	15383
7699	ENSG00000164690	7	155592679	155604967	12288	locus1060	SHH	0.409889	11	4	373617	0.22198	0.41216	879	12483	-0.314294	11	4	133824	1.2439	0.10677	16771	4758
4520	ENSG00000196620	4	69512347	69536346	23999	locus574	UGT2B15	-0.285904	26	8	373617	-1.2655	0.89715	16561	17192	-0.314309	10	5	133963	-1.0554	0.85439	16772	16317
15692	ENSG00000078142	18	39535170	39667794	132624	locus2090	PIK3C3	0.182143	201	18	373617	1.1327	0.12868	3605	7718	-0.314454	194	17	133589	2.7804	0.0027147	16773	827
9782	ENSG00000198873	10	120967100	121215131	248031	locus1401	GRK5	-0.227778	830	70	373617	-0.81131	0.79141	15313	16355	-0.314532	799	64	133864	0.44029	0.32987	16774	9206
9149	ENSG00000151632	10	5031965	5060207	28242	locus1308	AKR1C2	-0.0972869	122	21	373617	0.31013	0.37823	11247	12041	-0.314573	115	19	133920	-0.57151	0.71617	16775	14660
13752	ENSG00000008516	16	3096681	3110727	14046	locus1895	MMP25	-0.161455	43	8	373617	2.1654	0.015177	13249	3586	-0.314583	42	8	133699	1.1162	0.13217	16776	5377
12135	ENSG00000165474	13	20761608	20767037	5429	locus1640	GJB2	-0.360461	14	5	373617	-0.9776	0.83586	17409	16723	-0.31467	14	5	133916	0.083998	0.46653	16777	11345
740	ENSG00000203965	1	63989060	64038364	49304	locus56	EFCAB7	0.00650004	117	13	373617	0.88621	0.18775	8349	8995	-0.314722	113	12	133864	0.32345	0.37318	16778	9890
17131	ENSG00000197016	19	57078894	57100279	21385	locus2194	ZNF470	-0.205728	65	8	373617	0.43716	0.331	14691	11372	-0.314774	64	8	133820	0.80978	0.20903	16779	7013
2543	ENSG00000119147	2	106679749	106694611	14862	locus270	C2orf40	0.0209431	54	18	373617	1.9075	0.028226	7919	4404	-0.314783	52	17	133802	0.31759	0.3754	16780	9926
13159	ENSG00000062524	15	41795835	41806077	10242	locus1823	LTK	0.0619134	26	8	373617	2.0807	0.018731	6727	3855	-0.314875	24	7	133725	0.75547	0.22498	16781	7328
17387	ENSG00000180383	20	30053308	30060816	7508	locus2229	DEFB124	-0.239073	20	6	373617	2.2586	0.011953	15604	3313	-0.314934	18	5	133749	0.61222	0.27019	16782	8201
9545	ENSG00000173239	10	90562486	90580258	17772	locus1380	LIPM	-0.272457	55	16	373617	-1.6317	0.94863	16322	17546	-0.315484	43	15	133932	-0.69862	0.7576	16783	15165
17528	ENSG00000196839	20	43248162	43280383	32221	locus2241	ADA	-0.326954	82	19	373617	0.57667	0.28208	17114	10605	-0.315586	81	19	133812	1.2294	0.10946	16784	4844
9347	ENSG00000204161	10	50362797	50396421	33624	locus1343	C10orf128	-0.237031	141	28	373617	-0.34624	0.63542	15552	14953	-0.3157	134	26	133802	1.524	0.063748	16785	3590
17032	ENSG00000189068	19	54544078	54567207	23129	locus2189	VSTM1	-0.305043	72	15	373617	1.877	0.030258	16869	4508	-0.315765	72	15	133753	1.7463	0.040379	16786	2795
11861	ENSG00000256870	12	101549270	101604185	54915	locus1608	SLC5A8	-0.542683	166	21	373617	0.67549	0.24968	18187	10064	-0.315922	148	18	133937	-1.8593	0.9685	16787	17518
7254	ENSG00000105810	7	92234234	92463231	228997	locus1015	CDK6	0.266954	277	31	373617	1.1104	0.13341	2165	7836	-0.316032	273	31	133857	-0.16209	0.56438	16788	12655
4738	ENSG00000138792	4	111286888	111427414	140526	locus606	ENPEP	-0.229408	486	46	373617	1.8832	0.029839	15353	4486	-0.31631	476	46	133877	-0.15691	0.56234	16789	12637
7134	ENSG00000196247	7	64126575	64171404	44829	locus992	ZNF107	-0.40509	106	15	373617	0.11263	0.45516	17741	13016	-0.316325	103	14	133819	1.1032	0.13497	16790	5447
13906	ENSG00000140740	16	21963980	21994981	31001	locus1920	UQCRC2	0.038683	31	9	373617	-0.2495	0.59851	7403	14600	-0.31653	31	9	133972	-2.2633	0.98819	16791	17692
4529	ENSG00000270386	4	70454911	70518967	64056	locus575	UGT2A1	-0.145125	252	16	373617	-0.55157	0.70938	12697	15646	-0.316628	246	15	133947	-0.43484	0.66816	16792	14065
12889	ENSG00000070778	14	88932124	89021077	88953	locus1781	PTPN21	-0.118993	202	14	373617	1.159	0.12322	11864	7595	-0.316651	187	12	133859	0.99715	0.15935	16793	5997
13809	ENSG00000183044	16	8768421	8878432	110011	locus1904	ABAT	0.273332	589	75	373617	0.21277	0.41575	2077	12533	-0.316785	579	72	133868	0.43082	0.3333	16794	9264
6672	ENSG00000146378	6	132938288	132945414	7126	locus913	TAAR2	-0.240314	35	9	373617	-0.93261	0.82449	15643	16611	-0.316873	34	9	133923	-9.2821e-05	0.50004	16795	11831
11205	ENSG00000159403	12	7187835	7245131	57296	locus1535	C1R	-0.382317	NA	NA	NA	NA	NA	17572	18366	-0.317029	NA	NA	NA	NA	NA	16796	18366
6990	ENSG00000253293	7	27210838	27219880	9042	locus967	HOXA10	-0.290873	11	4	373617	-0.87748	0.80989	16653	16498	-0.317179	11	4	133947	-0.89516	0.81465	16797	15875
16082	ENSG00000237521	19	9361605	9362820	1215	locus2142	OR7E24	-0.189499	5	2	373617	-2.256	0.98797	14172	17782	-0.317197	5	2	134006	-1.055	0.8543	16798	16315
16318	ENSG00000179913	19	17905918	17923891	17973	locus2148	B3GNT3	-0.219256	70	15	373617	-0.60665	0.72796	15089	15805	-0.317217	66	14	133922	-0.50043	0.69161	16799	14335
5091	ENSG00000171522	5	40679599	40693837	14238	locus702	PTGER4	-0.374301	22	5	373617	0.70105	0.24163	17509	9923	-0.317315	22	5	133916	-1.0199	0.84612	16800	16226
4494	ENSG00000128059	4	57259527	57301781	42254	locus562	PPAT	-0.073793	100	14	373617	0.6989	0.24231	10588	9929	-0.317348	99	14	133874	0.53835	0.29517	16801	8599
12827	ENSG00000183379	14	74872595	74892805	20210	locus1768	SYNDIG1L	0.0416049	54	10	373617	3.5359	0.00020321	7314	1086	-0.317431	52	9	133790	1.1071	0.13412	16802	5418
10128	ENSG00000110700	11	17095935	17099334	3399	locus1435	RPS13	-0.0863383	7	3	373617	1.2258	0.11014	10945	7247	-0.317459	6	3	133743	0.61698	0.26862	16803	8164
16277	ENSG00000141977	19	16272178	16284336	12158	locus2148	CIB3	-0.0803601	33	4	373617	-0.71292	0.76205	10793	16111	-0.317727	33	4	133785	1.5486	0.060735	16804	3490
7172	ENSG00000049540	7	73442118	73484237	42119	locus1002	ELN	-0.292021	72	19	373617	0.79233	0.21408	16675	9476	-0.317954	67	17	133841	0.61947	0.2678	16805	8152
15466	ENSG00000108639	17	76164638	76169608	4970	locus2047	SYNGR2	-0.132846	18	5	373617	0.46419	0.32126	12286	11212	-0.318263	18	5	133854	0.56955	0.28449	16806	8434
15239	ENSG00000153930	17	54230870	54589020	358150	locus2027	ANKFN1	-0.303737	870	58	373617	-1.1001	0.86436	16849	16950	-0.318267	857	54	133875	0.19139	0.42411	16807	10677
17015	ENSG00000197497	19	53667390	53696627	29237	locus2187	ZNF665	-0.178924	100	14	373617	-1.7241	0.95765	13847	17593	-0.318281	92	13	133969	-1.3904	0.9178	16808	16991
4463	ENSG00000135605	4	48137799	48271881	134082	locus559	TEC	-0.28628	449	35	373617	-0.44904	0.6733	16570	15333	-0.318364	440	34	133928	-0.50443	0.69302	16809	14353
18302	ENSG00000249222	22	43035808	43036607	799	locus2339	ATP5L2	-0.143761	3	1	373617	-0.95831	0.83105	12649	16680	-0.318375	3	1	134019	-0.85005	0.80235	16810	15742
4410	ENSG00000154274	4	37455609	37625117	169508	locus550	C4orf19	-0.467756	702	69	373617	1.3511	0.088337	18005	6668	-0.318538	681	66	133876	-0.77026	0.77943	16811	15454
15142	ENSG00000158955	17	44910566	44952512	41946	locus2018	WNT9B	-0.207665	115	15	373617	1.5015	0.066609	14761	6033	-0.318566	108	15	133925	-0.9001	0.81597	16812	15891
11818	ENSG00000205057	12	92813869	92821924	8055	locus1603	CLLU1OS	-0.35618	30	6	373617	-0.15367	0.56107	17379	14205	-0.318668	30	6	133845	-0.21861	0.58652	16813	12968
6806	ENSG00000122194	6	161123273	161174338	51065	locus932	PLG	-0.263613	143	16	373617	-0.11068	0.54406	16154	14016	-0.318728	143	16	133840	0.65213	0.25716	16814	7939
747	ENSG00000162434	1	65298911	65432187	133276	locus57	JAK1	0.101365	356	29	373617	3.0481	0.0011515	5628	1685	-0.318769	349	28	133830	-1.0966	0.8636	16815	16434
9831	ENSG00000154493	10	128114133	128359079	244946	locus1409	C10orf90	-0.113302	752	81	373617	2.084	0.018579	11691	3845	-0.319053	722	86	133851	-0.55514	0.7106	16816	14585
3838	ENSG00000065485	3	122785908	122880951	95043	locus462	PDIA5	-0.179342	466	44	373617	-1.3265	0.90767	13858	17268	-0.319056	457	42	133948	-1.1159	0.86776	16817	16478
11493	ENSG00000167588	12	50497601	50505102	7501	locus1570	GPD1	0.0862726	10	5	373617	0.63957	0.26123	6040	10261	-0.319077	9	4	133885	0.13014	0.44823	16818	11052
8817	ENSG00000136866	9	115800659	115818996	18337	locus1280	ZFP37	-0.0183431	27	10	373617	-0.41481	0.66086	9007	15230	-0.319165	27	10	133876	-0.032396	0.51292	16819	11990
17321	ENSG00000125864	20	17474550	17549865	75315	locus2220	BFSP1	-0.237489	258	44	373617	1.6848	0.046012	15566	5248	-0.319172	246	47	133788	0.82341	0.20514	16820	6925
6833	ENSG00000112562	6	168841830	169068674	226844	locus940	SMOC2	-0.409395	880	75	373617	-1.2204	0.88884	17764	17127	-0.319272	824	74	133874	0.75333	0.22562	16821	7343
6703	ENSG00000051620	6	138725355	138743334	17979	locus916	HEBP2	-0.261146	45	9	373617	-0.88476	0.81186	16106	16520	-0.319407	40	8	133881	0.22347	0.41159	16822	10494
3144	ENSG00000132321	2	237232793	237416185	183392	locus362	IQCA1	-0.122571	363	23	373617	0.70083	0.24171	11973	9924	-0.319428	353	22	133856	0.21196	0.41607	16823	10562
14386	ENSG00000174990	16	87921624	87970122	48498	locus1969	CA5A	-0.148803	152	24	373617	0.5323	0.29726	12827	10839	-0.319467	149	24	133891	-0.53909	0.70509	16824	14515
2856	ENSG00000003436	2	188328959	188419219	90260	locus324	TFPI	-0.355691	225	36	373617	-0.055593	0.52217	17375	13775	-0.319493	213	34	133820	1.6561	0.048846	16825	3087
6870	ENSG00000136213	7	2443222	2474242	31020	locus943	CHST12	0.0668	60	11	373617	0.68919	0.24535	6592	9985	-0.319525	58	11	133793	1.5714	0.05804	16826	3410
13257	ENSG00000104093	15	51739907	51915030	175123	locus1832	DMXL2	0.482302	377	19	373617	4.5624	2.5286e-06	540	462	-0.319537	365	18	133049	2.7057	0.0034084	16827	897
9551	ENSG00000107798	10	90973325	91174314	200989	locus1381	LIPA	-0.0710135	592	57	373617	0.45193	0.32566	10510	11296	-0.319609	552	51	133821	1.0852	0.13892	16828	5538
11871	ENSG00000075188	12	102467966	102513902	45936	locus1609	NUP37	-0.216029	103	18	373617	2.9555	0.0015608	15011	1829	-0.319669	86	14	133832	-1.4783	0.93034	16829	17120
8195	ENSG00000205038	8	110374705	110542559	167854	locus1156	PKHD1L1	-0.148768	493	24	373617	0.83491	0.20188	12824	9254	-0.319687	488	28	133716	2.3113	0.010409	16830	1440
16981	ENSG00000187474	19	52298415	52329442	31027	locus2184	FPR3	-0.450757	111	19	373617	0.62581	0.26572	17928	10333	-0.319784	109	19	133878	-0.16043	0.56373	16831	12650
4825	ENSG00000170180	4	145030456	145061904	31448	locus630	GYPA	-0.248529	121	14	373617	0.44486	0.32821	15815	11333	-0.319789	120	14	133871	-0.29965	0.61778	16832	13370
13859	ENSG00000103222	16	16043433	16236931	193498	locus1915	ABCC1	-0.0915764	652	51	373617	2.1276	0.016686	11104	3703	-0.319943	640	53	133762	1.4208	0.077684	16833	3997
6590	ENSG00000112769	6	112429962	112575917	145955	locus901	LAMA4	-0.614391	364	36	373617	0.9522	0.1705	18282	8654	-0.320035	356	36	133893	-1.1583	0.87662	16834	16567
4840	ENSG00000164169	4	148558935	148605381	46446	locus631	PRMT10	-0.172022	43	4	373617	1.6897	0.045542	13629	5236	-0.32004	43	4	132969	2.5457	0.0054525	16835	1105
6956	ENSG00000136244	7	22765502	22771621	6119	locus963	IL6	-0.511544	19	7	373617	-0.11939	0.54752	18130	14060	-0.320047	16	5	133866	0.58565	0.27905	16836	8346
9544	ENSG00000204020	10	90521162	90537999	16837	locus1380	LIPN	-0.312644	75	14	373617	0.27008	0.39355	16962	12230	-0.320082	71	14	133861	0.42166	0.33664	16837	9310
5402	ENSG00000197208	5	131630135	131679899	49764	locus765	SLC22A4	0.0850144	116	10	373617	-0.20243	0.58021	6071	14407	-0.320088	115	10	133813	1.1035	0.13491	16838	5444
4573	ENSG00000081041	4	74962751	74965010	2259	locus578	CXCL2	-0.629343	3	2	373617	1.0752	0.14114	18297	8015	-0.32009	3	2	133789	0.094932	0.46218	16839	11274
4576	ENSG00000124882	4	75230859	75254468	23609	locus579	EREG	-0.361346	78	8	373617	0.54041	0.29446	17422	10798	-0.320103	75	8	133911	-0.81946	0.79374	16840	15634
17255	ENSG00000101200	20	3063201	3065370	2169	locus2201	AVP	-0.322759	1	1	373617	0.56853	0.28484	17071	10643	-0.32022	1	1	133989	-1.3464	0.91091	16841	16927
5918	ENSG00000137393	6	18368778	18465445	96667	locus822	RNF144B	-0.319578	503	32	373617	1.0888	0.13811	17041	7955	-0.320269	493	31	133825	1.3882	0.082541	16842	4129
766	ENSG00000116729	1	68564141	68698266	134125	locus59	WLS	-0.0804914	541	64	373617	1.6132	0.053351	10797	5522	-0.320332	525	63	133890	-0.79363	0.78629	16843	15541
1740	ENSG00000008118	1	209757061	209787283	30222	locus153	CAMK1G	0.299415	105	18	373617	-0.33777	0.63223	1759	14922	-0.320362	103	18	133943	-1.2264	0.88998	16844	16708
14508	ENSG00000161905	17	4534196	4545589	11393	locus1979	ALOX15	-0.338096	38	12	373617	-0.5785	0.71854	17221	15725	-0.320395	35	12	133951	-1.4038	0.9198	16845	17011
17273	ENSG00000088888	20	3827489	3849280	21791	locus2203	MAVS	-0.231903	49	16	373617	1.2801	0.10026	15407	7003	-0.32051	45	16	133818	0.57965	0.28108	16846	8375
5833	ENSG00000137273	6	1390068	1395832	5764	locus808	FOXF2	-0.231127	12	4	373617	0.24346	0.40382	15393	12364	-0.320594	12	4	133929	-0.39561	0.6538	16847	13886
11107	ENSG00000166106	11	130318868	130346532	27664	locus1522	ADAMTS15	-0.470082	63	14	373617	0.3586	0.35995	18012	11791	-0.320595	61	14	133922	-0.85176	0.80283	16848	15748
17380	ENSG00000149531	20	29611856	29634010	22154	locus2229	FRG1B	-0.143984	3	2	373617	1.2006	0.11495	12654	7368	-0.320613	2	1	133987	-1.1068	0.86581	16849	16459
17563	ENSG00000175063	20	44441214	44445596	4382	locus2242	UBE2C	-0.0396205	7	4	373617	0.71661	0.23681	9645	9848	-0.320653	5	3	133767	1.1262	0.13004	16850	5328
5365	ENSG00000113083	5	121398889	121413980	15091	locus757	LOX	-0.617565	21	4	373617	-0.73443	0.76866	18286	16169	-0.320689	20	4	133985	-1.084	0.86081	16851	16389
12677	ENSG00000125384	14	52781112	52795324	14212	locus1751	PTGER2	-0.294902	51	9	373617	-1.2074	0.88636	16717	17108	-0.321002	43	7	133952	-0.54273	0.70634	16852	14541
18199	ENSG00000100065	22	37886399	37915549	29150	locus2334	CARD10	-0.268868	98	18	373617	-0.081373	0.53243	16257	13881	-0.321074	95	17	133906	-0.18917	0.57502	16853	12804
14516	ENSG00000182327	17	4692253	4693685	1432	locus1980	GLTPD2	-0.200058	4	2	373617	1.0555	0.1456	14523	8117	-0.321115	4	2	133697	1.0057	0.15729	16854	5943
8628	ENSG00000135045	9	77561496	77567802	6306	locus1240	C9orf40	0.0194677	10	5	373617	-1.7373	0.95883	7965	17602	-0.321119	9	4	133951	-0.56598	0.71429	16855	14636
4587	ENSG00000156194	4	76781024	76823681	42657	locus581	PPEF2	-0.141604	129	18	373617	-1.5152	0.93514	12588	17464	-0.321391	113	17	133890	-0.19318	0.57659	16856	12826
9976	ENSG00000167346	11	4726156	5011060	284904	locus1423	MMP26	-0.407853	1226	47	373617	0.19097	0.42427	17761	12659	-0.321471	1178	52	133891	-0.50862	0.69449	16857	14373
17493	ENSG00000101425	20	36888550	36932734	44184	locus2234	BPI	-0.286908	214	43	373617	1.6695	0.047513	16586	5308	-0.321636	204	41	133840	-0.19501	0.57731	16858	12841
8317	ENSG00000180921	8	144806102	144815971	9869	locus1186	FAM83H	-0.161338	32	6	373617	1.772	0.038196	13243	4913	-0.321697	29	5	133716	1.005	0.15746	16859	5947
12510	ENSG00000157227	14	23305784	23318236	12452	locus1726	MMP14	-0.146953	32	11	373617	-0.24839	0.59808	12757	14596	-0.322006	31	11	133895	-0.16591	0.56588	16860	12671
7271	ENSG00000105854	7	95034174	95064510	30336	locus1016	PON2	-0.47026	89	13	373617	1.4715	0.070578	18016	6155	-0.322114	87	12	133783	0.58326	0.27986	16861	8359
16675	ENSG00000105427	19	42891170	42894439	3269	locus2172	CNFN	-0.306506	6	1	373617	-1.2289	0.89044	16896	17140	-0.322143	6	1	134009	-1.4565	0.92737	16862	17094
3400	ENSG00000144648	3	42850953	42929466	78513	locus408	ACKR2	-0.174916	188	24	373617	-0.21384	0.58466	13725	14448	-0.32238	185	23	133837	0.69332	0.24405	16863	7682
3133	ENSG00000243135	2	234637753	234681945	44192	locus359	UGT1A3	-0.192346	141	17	373617	1.1243	0.13043	14269	7759	-0.322901	136	16	133853	-0.093304	0.53717	16864	12284
18315	ENSG00000100341	22	44275558	44287893	12335	locus2341	PNPLA5	-0.191622	59	9	373617	-0.12078	0.54807	14243	14072	-0.322927	57	9	133778	1.6438	0.050108	16865	3128
6708	ENSG00000146386	6	139349818	139364439	14621	locus916	ABRACL	-0.205277	46	11	373617	-1.337	0.90939	14676	17280	-0.323191	46	11	133895	0.66785	0.25211	16866	7831
13466	ENSG00000136425	15	78396947	78423886	26939	locus1859	CIB2	0.0958391	95	16	373617	0.73358	0.2316	5784	9760	-0.3233	92	15	133924	-1.0369	0.8501	16867	16271
13313	ENSG00000171914	15	62682724	62768613	85889	locus1846	TLN2	-0.0886428	1207	117	373617	1.7571	0.039452	11021	4975	-0.32331	1166	115	133856	0.25902	0.39781	16868	10304
3762	ENSG00000114529	3	111805181	111847596	42415	locus454	C3orf52	-0.419599	135	12	373617	0.0040278	0.49839	17801	13495	-0.323375	130	12	133873	0.43264	0.33264	16869	9256
10751	ENSG00000062282	11	75470556	75508321	37765	locus1474	DGAT2	-0.0652775	51	8	373617	0.82996	0.20328	10353	9276	-0.323383	48	8	133791	0.52069	0.30129	16870	8709
15407	ENSG00000125450	17	73201785	73231853	30068	locus2043	NUP85	-0.226487	45	7	373617	0.70301	0.24102	15279	9912	-0.32346	45	7	133886	0.019236	0.49233	16871	11729
3786	ENSG00000174255	3	113953482	113956425	2943	locus456	ZNF80	-0.383078	12	5	373617	0.5558	0.28918	17579	10713	-0.32349	12	5	133638	2.3991	0.0082176	16872	1302
3797	ENSG00000163389	3	119187784	119213555	25771	locus459	POGLUT1	0.0339358	71	14	373617	0.49571	0.31005	7547	11044	-0.323588	66	13	133860	0.5122	0.30426	16873	8765
1999	ENSG00000185220	1	249200394	249214145	13751	locus188	PGBD2	-0.125026	34	6	373617	-0.23566	0.59315	12046	14550	-0.323606	32	6	133835	0.34129	0.36644	16874	9782
13977	ENSG00000185905	16	29753783	29757327	3544	locus1928	C16orf54	-0.206804	4	1	373617	-1.953	0.97459	14732	17714	-0.323867	4	1	133976	-0.042143	0.51681	16875	12047
11746	ENSG00000090382	12	69742120	69748014	5894	locus1585	LYZ	-0.121218	22	7	373617	0.99157	0.1607	11923	8442	-0.323877	22	7	133746	1.4678	0.071077	16876	3805
1365	ENSG00000163563	1	158801106	158819294	18188	locus109	MNDA	0.0007852	42	10	373617	-0.10092	0.54019	8491	13975	-0.323955	42	10	133856	0.36883	0.35613	16877	9620
4723	ENSG00000138795	4	108968700	109090112	121412	locus605	LEF1	0.0975924	249	19	373617	0.14565	0.4421	5735	12843	-0.324167	245	19	133935	-0.79709	0.7873	16878	15552
5033	ENSG00000154124	5	14664856	14699820	34964	locus683	FAM105B	-0.118503	59	10	373617	-0.0074109	0.50296	11846	13541	-0.32417	57	10	133776	1.3844	0.083117	16879	4137
14355	ENSG00000103168	16	84211459	84220658	9199	locus1963	TAF1C	0.111744	53	12	373617	1.0319	0.15105	5325	8241	-0.324231	51	12	133778	1.693	0.045226	16880	2953
10287	ENSG00000030066	11	47799638	47870019	70381	locus1457	NUP160	0.00549675	120	15	373617	4.7937	8.1879e-07	8374	395	-0.324611	114	14	132554	4.554	2.6323e-06	16881	78
8930	ENSG00000106991	9	130577290	130617035	39745	locus1292	ENG	0.0121034	80	19	373617	0.91499	0.1801	8193	8853	-0.324803	76	19	133908	-1.0945	0.86313	16882	16427
15067	ENSG00000131482	17	41052814	41065386	12572	locus2014	G6PC	-0.169721	29	6	373617	-0.48987	0.68789	13552	15451	-0.324918	28	5	133928	-0.32609	0.62782	16883	13494
13780	ENSG00000126603	16	4364761	4389598	24837	locus1896	GLIS2	-0.246171	57	18	373617	0.13731	0.44539	15769	12887	-0.325005	54	18	133918	-1.3684	0.91441	16884	16956
18222	ENSG00000198792	22	38615297	38669040	53743	locus2335	TMEM184B	0.034113	121	16	373617	1.2429	0.10695	7540	7176	-0.325008	110	14	133797	1.2171	0.11179	16885	4896
5641	ENSG00000123643	5	150816607	150868251	51644	locus777	SLC36A1	-0.100816	165	21	373617	-2.9093	0.99819	11343	17832	-0.325059	162	21	133926	0.1345	0.4465	16886	11027
9511	ENSG00000122378	10	82168248	82192753	24505	locus1371	FAM213A	0.0707084	59	11	373617	1.9415	0.026099	6493	4300	-0.325272	59	11	133312	3.906	4.6909e-05	16887	213
17625	ENSG00000054803	20	54572495	54580528	8033	locus2255	CBLN4	0.109383	7	3	373617	-1.2166	0.88812	5397	17125	-0.32535	7	3	133944	-0.27205	0.60721	16888	13233
12427	ENSG00000185896	13	113951555	113977987	26432	locus1720	LAMP1	-0.0678928	13	8	373617	-1.3829	0.91665	10412	17327	-0.325535	13	8	133922	-1.4909	0.932	16889	17141
16687	ENSG00000243137	19	43696853	43709926	13073	locus2172	PSG4	-0.271209	12	5	373617	-0.065116	0.52596	16298	13810	-0.325718	9	4	133902	0.09866	0.4607	16890	11250
15609	ENSG00000176194	18	12254359	12277592	23233	locus2071	CIDEA	-0.192033	71	16	373617	0.80885	0.2093	14256	9394	-0.32595	69	15	133786	1.3503	0.088459	16891	4299
13808	ENSG00000067365	16	8715544	8740079	24535	locus1904	METTL22	0.0506604	63	13	373617	0.41917	0.33755	7055	11474	-0.325955	63	13	133697	1.9057	0.028342	16892	2344
15725	ENSG00000167315	18	47309868	47340330	30462	locus2097	ACAA2	-0.402117	61	11	373617	-1.2626	0.89664	17717	17190	-0.326001	61	11	133941	-0.36881	0.64387	16893	13729
7625	ENSG00000213214	7	143883790	143991230	107440	locus1049	ARHGEF35	-0.292587	NA	NA	NA	NA	NA	16686	18349	-0.326243	NA	NA	NA	NA	NA	16894	18349
12281	ENSG00000152207	13	49280950	49283498	2548	locus1665	CYSLTR2	-0.51698	10	2	373617	0.5237	0.30024	18143	10896	-0.326507	3	2	133568	1.3023	0.096401	16895	4491
8688	ENSG00000106819	9	95218486	95244788	26302	locus1259	ASPN	-0.505882	56	9	373617	-0.78651	0.78422	18121	16298	-0.326565	55	9	133897	0.51328	0.30388	16896	8755
16458	ENSG00000089351	19	35485687	35517375	31688	locus2166	GRAMD1A	0.337585	97	12	373617	1.8622	0.031285	1369	4560	-0.326635	95	11	133752	0.72316	0.23479	16897	7534
17065	ENSG00000243772	19	55249981	55295776	45795	locus2191	KIR2DL3	-0.307432	NA	NA	NA	NA	NA	16911	18355	-0.326642	NA	NA	NA	NA	NA	16898	18355
1829	ENSG00000185155	1	226411318	226414755	3437	locus165	MIXL1	-0.144575	2	1	373617	0.31668	0.37574	12673	12012	-0.326789	2	1	133905	0.22289	0.41181	16899	10497
11857	ENSG00000179520	12	100750856	100815837	64981	locus1608	SLC17A8	0.154504	155	26	373617	0.7855	0.21608	4239	9510	-0.326791	148	25	133912	-1.0522	0.85364	16900	16306
17904	ENSG00000160223	21	45642873	45660828	17955	locus2303	ICOSLG	-0.0581489	76	16	373617	0.64047	0.26093	10173	10253	-0.326813	70	14	133936	-1.6523	0.95077	16901	17354
2972	ENSG00000115361	2	211052662	211090215	37553	locus340	ACADL	-0.378561	35	9	373617	0.89205	0.18618	17543	8967	-0.327144	32	9	133908	-0.56998	0.71565	16902	14652
17630	ENSG00000087589	20	54987313	55034396	47083	locus2255	CASS4	-0.240262	124	21	373617	-0.87843	0.81014	15639	16506	-0.327223	116	19	133943	-0.98452	0.83757	16903	16123
15790	ENSG00000150636	18	66401968	66722426	320458	locus2116	CCDC102B	-0.20263	1085	65	373617	0.43418	0.33208	14607	11391	-0.327312	1060	65	133915	-1.4572	0.92746	16904	17095
9565	ENSG00000119938	10	93388198	93392811	4613	locus1383	PPP1R3C	-0.0647165	7	5	373617	2.2391	0.012573	10336	3368	-0.327553	7	5	133777	0.61461	0.26941	16905	8182
14897	ENSG00000108753	17	36046434	36105237	58803	locus2010	HNF1B	-0.156579	150	37	373617	0.52928	0.29831	13077	10863	-0.32757	143	36	133878	-0.14974	0.55952	16906	12602
971	ENSG00000064886	1	111743392	111786061	42669	locus94	CHI3L2	-0.283605	134	20	373617	1.911	0.028004	16520	4388	-0.327617	129	19	133819	0.091901	0.46339	16907	11295
3926	ENSG00000114019	3	134074718	134094321	19603	locus471	AMOTL2	-0.15552	28	7	373617	0.82008	0.20608	13054	9328	-0.327904	26	7	133747	1.5355	0.06233	16908	3537
1324	ENSG00000132688	1	156638554	156647189	8635	locus108	NES	-0.102969	21	4	373617	1.0065	0.1571	11400	8377	-0.328107	21	4	133846	-0.18729	0.57428	16909	12790
14659	ENSG00000233670	17	10725791	10741762	15971	locus1988	PIRT	-0.213963	39	9	373617	0.71769	0.23647	14947	9840	-0.328367	38	8	133757	1.8281	0.033769	16910	2558
14071	ENSG00000140795	16	46741577	46797158	55581	locus1929	MYLK3	-0.209449	72	14	373617	-0.06921	0.52759	14820	13827	-0.328368	69	13	133873	0.48096	0.31527	16911	8964
16518	ENSG00000181007	19	36882861	36909558	26697	locus2167	ZFP82	0.0449484	63	9	373617	0.42889	0.334	7214	11427	-0.328493	56	7	133949	-0.8094	0.79086	16912	15590
4658	ENSG00000138646	4	89378267	89427314	49047	locus591	HERC5	-0.279075	35	12	373617	1.166	0.12182	16429	7559	-0.328538	35	12	133862	-0.84168	0.80002	16913	15715
4565	ENSG00000169429	4	74606222	74609433	3211	locus578	IL8	-0.349656	4	1	373617	-0.98126	0.83677	17322	16729	-0.328581	3	1	134019	-2.4488	0.99283	16914	17732
1039	ENSG00000143067	1	120162044	120190396	28352	locus100	ZNF697	0.0658822	61	12	373617	-0.012388	0.50494	6618	13574	-0.328655	61	12	133910	0.24088	0.40482	16915	10389
6141	ENSG00000244255	6	31895474	31919825	24351	locus838	CFB	-0.272927	61	13	373617	1.8571	0.031646	16330	4581	-0.329097	50	11	133873	-0.17776	0.57054	16916	12733
4185	ENSG00000090530	3	189674619	189840226	165607	locus510	LEPREL1	-0.382138	568	32	373617	-1.0361	0.84993	17570	16840	-0.329192	534	28	133918	-0.035562	0.51418	16917	12008
8124	ENSG00000164949	8	95261480	95274578	13098	locus1144	GEM	-0.486164	39	9	373617	0.67971	0.24834	18066	10043	-0.329203	37	8	133926	-0.38414	0.64956	16918	13814
10391	ENSG00000189057	11	58874657	58894883	20226	locus1465	FAM111B	-0.461103	29	8	373617	0.34178	0.36626	17974	11888	-0.329223	26	6	133932	-1.4149	0.92146	16919	17031
3558	ENSG00000229972	3	51851619	51864872	13253	locus411	IQCF3	-0.273035	26	3	373617	0.7687	0.22104	16333	9582	-0.329252	25	3	133658	1.4646	0.071508	16920	3817
8141	ENSG00000104324	8	97657454	98155729	498275	locus1147	CPQ	-0.180602	857	63	373617	-0.49367	0.68923	13892	15468	-0.329417	824	63	133882	0.32781	0.37153	16921	9866
3795	ENSG00000031081	3	119013219	119139561	126342	locus459	ARHGAP31	-0.445885	460	57	373617	0.69211	0.24443	17900	9967	-0.329422	452	56	133871	0.082314	0.4672	16922	11362
13329	ENSG00000166803	15	64658066	64679883	21817	locus1848	KIAA0101	-0.175577	44	9	373617	2.4021	0.0081502	13747	2909	-0.32943	42	8	133519	2.1556	0.015557	16923	1733
8546	ENSG00000196196	9	35906188	35907138	950	locus1229	HRCT1	-0.180202	4	2	373617	0.52296	0.3005	13883	10903	-0.329722	4	2	133867	0.40484	0.3428	16924	9412
13006	ENSG00000156414	14	104394798	104519004	124206	locus1792	TDRD9	-0.121356	409	20	373617	3.2934	0.00049496	11927	1358	-0.329853	405	20	133804	-1.0456	0.85212	16925	16290
11405	ENSG00000139116	12	39687030	39837192	150162	locus1559	KIF21A	0.413118	236	21	373617	1.7924	0.036535	858	4848	-0.330021	235	21	133705	1.4547	0.072875	16926	3848
6924	ENSG00000146530	7	12370543	12443567	73024	locus955	VWDE	-0.305688	303	22	373617	2.1342	0.016413	16881	3683	-0.330061	295	20	133780	0.67299	0.25048	16927	7801
17417	ENSG00000131050	20	31749573	31769218	19645	locus2231	BPIFA2	-0.290342	35	5	373617	0.37075	0.35541	16644	11729	-0.33009	30	3	133950	-0.33969	0.63296	16928	13563
13287	ENSG00000128849	15	57668702	57842925	174223	locus1841	CGNL1	-0.709622	705	76	373617	0.39192	0.34756	18345	11622	-0.330126	687	75	133814	1.7293	0.041876	16929	2843
5155	ENSG00000035499	5	59892738	59995988	103250	locus714	DEPDC1B	-0.284788	165	21	373617	4.886	5.1454e-07	16545	374	-0.330343	158	20	133375	4.6114	1.9996e-06	16930	73
5859	ENSG00000214113	6	5102826	5261172	158346	locus812	LYRM4	0.307443	555	37	373617	1.142	0.12674	1673	7667	-0.330396	547	37	133814	1.3779	0.084114	16931	4162
8396	ENSG00000120217	9	5450502	5470566	20064	locus1195	CD274	-0.427799	65	11	373617	-0.15012	0.55967	17835	14194	-0.330433	65	11	133885	0.27849	0.39032	16932	10187
5581	ENSG00000156463	5	145317439	145461354	143915	locus774	SH3RF2	-0.190657	300	12	373617	3.2271	0.00062521	14208	1430	-0.330528	298	13	133701	0.71696	0.2367	16933	7573
12826	ENSG00000133980	14	74769771	74823736	53965	locus1768	VRTN	-0.177172	119	23	373617	2.54	0.0055432	13794	2578	-0.33059	115	22	133801	0.63032	0.26424	16934	8071
14648	ENSG00000109047	17	9799636	9808938	9302	locus1987	RCVRN	-0.141035	48	7	373617	1.3161	0.094068	12562	6827	-0.330624	47	6	133860	-0.25828	0.60191	16935	13156
10827	ENSG00000123901	11	94110476	94134585	24109	locus1492	GPR83	-0.232921	97	19	373617	1.723	0.042442	15428	5113	-0.330833	96	19	133692	1.8279	0.033786	16936	2559
4020	ENSG00000114771	3	151531824	151546276	14452	locus482	AADAC	-0.267432	80	9	373617	1.6284	0.051722	16226	5472	-0.330842	79	9	133894	-1.4083	0.92047	16937	17021
9479	ENSG00000122861	10	75670861	75677254	6393	locus1366	PLAU	-0.413741	19	5	373617	2.0636	0.01953	17778	3902	-0.330848	18	5	133502	1.8431	0.032655	16938	2518
12751	ENSG00000126803	14	65002622	65009955	7333	locus1760	HSPA2	-0.165631	22	5	373617	0.17878	0.42906	13408	12707	-0.330932	22	5	133891	-0.26949	0.60623	16939	13207
18099	ENSG00000186998	22	29601839	29655586	53747	locus2323	EMID1	-0.044327	172	28	373617	0.34841	0.36377	9754	11853	-0.330938	170	28	133789	1.5824	0.056779	16940	3364
12368	ENSG00000165621	13	97637972	97646604	8632	locus1705	OXGR1	-0.227516	33	6	373617	-0.75676	0.7754	15305	16222	-0.330962	31	5	133619	2.168	0.015078	16941	1713
16541	ENSG00000120784	19	38138713	38183238	44525	locus2168	ZFP30	0.00304277	168	23	373617	1.6066	0.054075	8433	5551	-0.331027	164	22	133749	1.093	0.13719	16942	5501
4500	ENSG00000128040	4	57676026	57687908	11882	locus563	SPINK2	-0.193785	44	12	373617	0.78224	0.21704	14316	9524	-0.331123	42	12	133855	0.09933	0.46044	16943	11245
1778	ENSG00000136636	1	215740734	215795149	54415	locus157	KCTD3	0.195589	29	12	373617	0.5166	0.30272	3353	10936	-0.331127	29	12	133821	0.96742	0.16667	16944	6145
16436	ENSG00000131941	19	33469498	33555794	86296	locus2163	RHPN2	-0.325991	307	28	373617	1.1246	0.13038	17107	7758	-0.331216	300	26	133877	0.35529	0.36118	16945	9698
14327	ENSG00000171724	16	77822426	78014004	191578	locus1955	VAT1L	-0.0155708	803	102	373617	1.5089	0.065665	8921	6001	-0.331248	784	103	133813	1.0287	0.1518	16946	5829
10224	ENSG00000110442	11	36295050	36310979	15929	locus1450	COMMD9	0.0226133	42	6	373617	-0.79105	0.78554	7876	16308	-0.331289	40	6	133965	-0.42153	0.66331	16947	14016
8980	ENSG00000136819	9	132589568	132597554	7986	locus1293	C9orf78	0.133504	54	3	373617	1.542	0.061539	4751	5856	-0.331337	52	3	133384	2.1954	0.014068	16948	1643
7129	ENSG00000182111	7	57509882	57533252	23370	locus991	ZNF716	-0.36599	77	5	373617	1.1618	0.12265	17451	7582	-0.331525	76	5	133886	-0.51136	0.69545	16949	14392
8714	ENSG00000130948	9	98997587	99064434	66847	locus1262	HSD17B3	-0.124386	179	29	373617	0.89206	0.18618	12031	8966	-0.33163	166	27	133872	-0.43274	0.6674	16950	14057
16679	ENSG00000124469	19	43084392	43099082	14690	locus2172	CEACAM8	-0.117108	20	10	373617	-0.54669	0.70771	11802	15635	-0.33187	16	9	133919	-0.93066	0.82399	16951	15975
2214	ENSG00000171126	2	42669156	42721237	52081	locus226	KCNG3	0.11185	139	26	373617	0.53807	0.29527	5321	10810	-0.331893	135	25	133925	-1.1256	0.86984	16952	16504
9858	ENSG00000151651	10	135075906	135090372	14466	locus1417	ADAM8	-0.0213036	47	6	373617	-1.9824	0.97628	9096	17722	-0.331994	45	6	133959	-0.46721	0.67982	16953	14211
1808	ENSG00000203697	1	223714982	223853348	138366	locus163	CAPN8	-0.254755	278	27	373617	0.56355	0.28653	15953	10668	-0.332109	266	25	133905	-0.45788	0.67648	16954	14176
5246	ENSG00000113273	5	78073031	78281608	208577	locus726	ARSB	0.244082	643	37	373617	0.41116	0.34048	2478	11515	-0.332124	620	35	133902	-0.030307	0.51209	16955	11978
9894	ENSG00000185507	11	612554	615999	3445	locus1419	IRF7	-0.445311	12	2	373617	1.5798	0.05708	17897	5672	-0.33227	12	2	133634	1.2096	0.11322	16956	4927
4906	ENSG00000181381	4	169277885	169401665	123780	locus648	DDX60L	-0.40574	718	56	373617	0.58358	0.27975	17748	10562	-0.332465	706	56	133814	1.3171	0.09391	16957	4430
10769	ENSG00000087884	11	77532154	77629478	97324	locus1475	AAMDC	-0.0239151	167	17	373617	0.11544	0.45405	9178	13001	-0.332519	156	15	133910	0.52414	0.30009	16958	8687
9096	ENSG00000180539	9	139921915	139931234	9319	locus1301	C9orf139	-0.196411	23	5	373617	2.6763	0.0037225	14406	2273	-0.332585	22	5	133879	0.16371	0.43498	16959	10835
3482	ENSG00000114270	3	48601505	48632700	31195	locus411	COL7A1	-0.0396018	32	11	373617	3.9787	3.4652e-05	9644	755	-0.332729	31	10	133648	2.2549	0.012069	16960	1533
4384	ENSG00000109805	4	17812524	17846485	33961	locus535	NCAPG	-0.212588	62	8	373617	6.5776	2.3899e-11	14909	92	-0.332741	59	7	132597	2.38	0.0086573	16961	1326
5014	ENSG00000145545	5	6633455	6669675	36220	locus676	SRD5A1	0.192791	148	21	373617	0.66922	0.25168	3407	10100	-0.333025	144	20	133894	-0.531	0.70229	16962	14474
188	ENSG00000162494	1	13801444	13840543	39099	locus15	LRRC38	-0.243225	135	28	373617	-0.67504	0.75017	15701	16004	-0.333122	130	27	133927	-0.80301	0.78902	16963	15571
3920	ENSG00000091513	3	133464799	133497850	33051	locus471	TF	-0.244974	109	16	373617	-1.4903	0.93192	15742	17445	-0.333125	107	16	133893	0.75743	0.22439	16964	7317
10970	ENSG00000149573	11	118124117	118134997	10880	locus1512	MPZL2	-0.404557	30	4	373617	1.0068	0.15703	17736	8375	-0.33323	29	4	133812	0.57011	0.2843	16965	8432
5204	ENSG00000164326	5	71014989	71016875	1886	locus721	CARTPT	-0.181261	2	1	373617	1.5672	0.058532	13915	5735	-0.333285	2	1	133803	0.074209	0.47042	16966	11403
3069	ENSG00000081052	2	227867426	228028829	161403	locus353	COL4A4	-0.196195	404	40	373617	-0.17745	0.57042	14398	14300	-0.333365	388	40	133868	0.19164	0.42401	16967	10672
8007	ENSG00000198363	8	62413787	62627118	213331	locus1120	ASPH	-0.0676726	536	42	373617	1.048	0.14732	10402	8155	-0.333405	512	35	133773	1.5409	0.061671	16968	3521
14639	ENSG00000185156	17	8700435	8702667	2232	locus1984	MFSD6L	-0.209429	6	3	373617	-0.54318	0.7065	14819	15625	-0.333469	5	2	133854	0.88379	0.18841	16969	6608
11338	ENSG00000257046	12	20968607	21243179	274572	locus1545	LST3	-0.187361	1109	26	373617	0.83383	0.20219	14108	9258	-0.333513	1070	25	133910	-0.96244	0.83209	16970	16060
6676	ENSG00000112303	6	133065334	133084586	19252	locus913	VNN2	-0.355322	79	18	373617	0.60117	0.27386	17370	10468	-0.333548	75	17	133892	-0.40972	0.65899	16971	13962
3825	ENSG00000036828	3	121903180	122005342	102162	locus461	CASR	-0.334431	411	30	373617	-0.54327	0.70653	17189	15626	-0.333722	403	30	133852	1.1804	0.11892	16972	5074
4416	ENSG00000174123	4	38773859	38784579	10720	locus552	TLR10	-0.480838	80	9	373617	-1.1507	0.87508	18055	17016	-0.333765	79	9	133948	-0.040245	0.51605	16973	12034
9215	ENSG00000148488	10	17361872	17496329	134457	locus1319	ST8SIA6	-0.533889	737	37	373617	0.72951	0.23284	18167	9784	-0.333846	704	39	133905	-1.4461	0.92592	16974	17080
12532	ENSG00000166090	14	23842069	23845612	3543	locus1727	IL25	-0.127496	11	5	373617	0.54391	0.29325	12106	10774	-0.334299	11	5	133900	-0.93153	0.82421	16975	15978
15969	ENSG00000214456	19	4522542	4535236	12694	locus2136	PLIN5	-0.226942	32	6	373617	-0.13293	0.55288	15288	14118	-0.334519	31	6	133976	-2.0897	0.98168	16976	17639
12444	ENSG00000176294	14	20187173	20295672	108499	locus1721	OR4N2	-0.317793	64	14	373617	1.8198	0.034394	17024	4748	-0.334779	63	13	133892	-1.4143	0.92136	16977	17028
775	ENSG00000050628	1	71318035	71513491	195456	locus61	PTGER3	-0.235243	592	44	373617	3.7698	8.1687e-05	15497	905	-0.334792	568	43	133763	1.421	0.077665	16978	3994
6943	ENSG00000122691	7	19060613	19156547	95934	locus961	TWIST1	-0.464047	235	22	373617	-0.047158	0.51881	17988	13731	-0.335139	225	21	133929	-0.82875	0.79638	16979	15666
3128	ENSG00000241119	2	234580498	234681946	101448	locus359	UGT1A9	-0.183034	361	23	373617	1.4656	0.071382	13987	6176	-0.335222	343	21	133844	-0.021932	0.50875	16980	11950
3756	ENSG00000177494	3	111311746	111314290	2544	locus453	ZBED2	-0.450274	5	3	373617	-0.30551	0.62001	17927	14797	-0.335258	5	3	133768	0.4568	0.32391	16981	9119
9879	ENSG00000206013	11	298199	299526	1327	locus1418	IFITM5	-0.172273	4	2	373617	-1.0229	0.84683	13639	16816	-0.335265	3	2	133872	0.66205	0.25397	16982	7867
8933	ENSG00000136840	9	130670164	130679305	9141	locus1292	ST6GALNAC4	0.277702	17	6	373617	-0.37585	0.64648	2023	15050	-0.335577	17	6	133943	-1.0937	0.86296	16983	16422
11204	ENSG00000182326	12	7096350	7178336	81986	locus1535	C1S	-0.227988	NA	NA	NA	NA	NA	15319	18295	-0.335599	NA	NA	NA	NA	NA	16984	18295
13008	ENSG00000166183	14	104552015	104579098	27083	locus1792	ASPG	-0.239289	87	15	373617	0.87183	0.19165	15613	9066	-0.33562	86	15	133839	0.48705	0.31311	16985	8922
9737	ENSG00000150594	10	112836789	112840658	3869	locus1396	ADRA2A	0.297833	7	4	373617	-0.18985	0.57529	1774	14346	-0.33564	7	4	133937	-0.83264	0.79748	16986	15679
18161	ENSG00000185666	22	32908538	33454358	545820	locus2327	SYN3	0.213704	1754	118	373617	0.35893	0.35982	3009	11789	-0.335707	1691	112	133806	1.4537	0.073009	16987	3853
8825	ENSG00000119411	9	116111820	116133513	21693	locus1280	BSPRY	-0.386506	112	15	373617	0.053469	0.47868	17614	13275	-0.335838	109	15	133951	-1.7694	0.96158	16988	17455
6215	ENSG00000124664	6	34505578	34524091	18513	locus847	SPDEF	-0.206184	53	12	373617	0.07091	0.47173	14712	13209	-0.335847	45	10	133902	-0.45168	0.67425	16989	14146
13485	ENSG00000136371	15	80137317	80189391	52074	locus1862	MTHFS	-0.0413005	213	30	373617	-0.78689	0.78433	9682	16300	-0.335911	205	28	133911	-0.36805	0.64358	16990	13725
3924	ENSG00000174640	3	133651539	133748920	97381	locus471	SLCO2A1	-0.344395	341	51	373617	2.0542	0.019979	17279	3938	-0.335994	328	51	133843	-0.061449	0.5245	16991	12148
261	ENSG00000158786	1	20465818	20476879	11061	locus21	PLA2G2F	-0.216201	19	8	373617	0.52945	0.29825	15013	10862	-0.336049	19	8	133810	1.2278	0.10976	16992	4851
34	ENSG00000179403	1	1370902	1378262	7360	locus2	VWA1	-0.0791028	6	2	373617	-0.40198	0.65615	10754	15173	-0.336098	5	2	133872	0.59238	0.2768	16993	8305
13161	ENSG00000092445	15	41849872	41871003	21131	locus1823	TYRO3	0.114261	33	7	373617	2.8775	0.0020042	5256	1934	-0.336227	33	7	133627	1.3312	0.09156	16994	4385
7567	ENSG00000059378	7	139723543	139763521	39978	locus1047	PARP12	-0.299529	146	22	373617	1.0474	0.14746	16780	8157	-0.336333	142	21	133832	0.59291	0.27662	16995	8302
11825	ENSG00000198015	12	93861263	93897545	36282	locus1604	MRPL42	-0.280957	113	12	373617	0.88157	0.189	16469	9018	-0.336349	110	12	133905	-0.34993	0.6368	16996	13626
11340	ENSG00000134538	12	21284135	21392180	108045	locus1545	SLCO1B1	-0.282458	389	25	373617	1.5206	0.064179	16500	5943	-0.336371	372	23	133857	-0.39055	0.65194	16997	13854
4602	ENSG00000138764	4	78078377	78354542	276165	locus582	CCNG2	0.243988	1430	29	373617	0.90975	0.18148	2482	8878	-0.336516	1369	29	133889	0.29665	0.38337	16998	10051
12260	ENSG00000133112	13	45911007	45915347	4340	locus1662	TPT1	-0.367164	12	4	373617	-0.40207	0.65618	17459	15175	-0.336541	12	4	133836	1.1683	0.12135	16999	5131
13363	ENSG00000137834	15	66994565	67074338	79773	locus1851	SMAD6	-0.470649	211	28	373617	0.5154	0.30314	18018	10946	-0.336594	208	28	133841	0.62036	0.26751	17000	8147
7011	ENSG00000241644	7	30737600	30795586	57986	locus970	INMT	-0.44978	208	38	373617	-0.14817	0.5589	17926	14183	-0.336652	197	37	133827	0.5135	0.3038	17001	8750
7588	ENSG00000258227	7	141627156	141646783	19627	locus1048	CLEC5A	-0.302888	58	7	373617	1.4634	0.071677	16836	6187	-0.336734	49	6	133674	1.2996	0.096864	17002	4506
5688	ENSG00000164611	5	159848828	159855748	6920	locus787	PTTG1	-0.205987	22	7	373617	-0.30811	0.621	14703	14805	-0.336745	20	6	133918	-0.1183	0.54709	17003	12432
2397	ENSG00000115325	2	74776152	74784663	8511	locus252	DOK1	-0.00655517	9	3	373617	1.618	0.052828	8679	5510	-0.336892	9	3	133546	1.5376	0.062068	17004	3527
13777	ENSG00000162104	16	4012651	4166186	153535	locus1896	ADCY9	0.351942	577	68	373617	-0.90532	0.81735	1249	16566	-0.336994	558	65	133884	0.43816	0.33063	17005	9216
12480	ENSG00000169397	14	21359557	21360507	950	locus1724	RNASE3	-0.162552	3	1	373617	0.38504	0.3501	13295	11653	-0.337027	2	1	133957	-1.0666	0.85692	17006	16341
6755	ENSG00000009765	6	150690027	150727105	37078	locus923	IYD	-0.228815	216	19	373617	1.5993	0.054873	15341	5581	-0.337227	208	18	133850	-0.11724	0.54667	17007	12424
14506	ENSG00000167741	17	4460221	4463876	3655	locus1979	GGT6	-0.26206	11	4	373617	-0.63242	0.73644	16122	15885	-0.3374	11	4	133972	-1.2419	0.89286	17008	16744
17398	ENSG00000088356	20	30532757	30539895	7138	locus2229	PDRG1	-0.113493	6	2	373617	-0.57544	0.7175	11706	15717	-0.337602	6	2	133995	-1.0632	0.85616	17009	16335
1350	ENSG00000158488	1	158323485	158327343	3858	locus109	CD1E	-0.277663	5	3	373617	2.394	0.0083321	16404	2931	-0.337646	5	3	133615	1.6026	0.05451	17010	3294
10423	ENSG00000166959	11	60467046	60483284	16238	locus1466	MS4A8	-0.198001	14	4	373617	-0.13489	0.55365	14458	14125	-0.337717	14	4	133829	0.22132	0.41242	17011	10512
9341	ENSG00000107643	10	49514732	49647403	132671	locus1342	MAPK8	0.497374	291	23	373617	0.58885	0.27798	495	10529	-0.337744	284	22	133877	-0.2527	0.59975	17012	13130
17658	ENSG00000124172	20	57600521	57607437	6916	locus2259	ATP5E	0.0551449	12	6	373617	3.7797	7.8497e-05	6919	893	-0.33788	11	5	133731	-0.1282	0.55101	17013	12489
726	ENSG00000134716	1	60358979	60392462	33483	locus53	CYP2J2	-0.502015	70	12	373617	1.2988	0.097003	18111	6919	-0.337992	69	12	133895	-0.50188	0.69213	17014	14341
3752	ENSG00000163530	3	109012634	109035364	22730	locus452	DPPA2	-0.213389	52	14	373617	0.28644	0.38727	14928	12165	-0.338183	50	14	133885	0.38827	0.34891	17015	9511
13141	ENSG00000137880	15	41056217	41059906	3689	locus1822	GCHFR	0.119778	4	2	373617	1.1853	0.11794	5104	7451	-0.338207	4	2	133890	-0.10716	0.54267	17016	12373
8393	ENSG00000107014	9	5299867	5304969	5102	locus1195	RLN2	-0.273922	9	3	373617	-1.0632	0.85615	16352	16896	-0.338213	9	3	133979	-0.94403	0.82742	17017	16007
16044	ENSG00000090659	19	7804878	7812464	7586	locus2140	CD209	-0.250495	23	6	373617	0.50638	0.30629	15869	10987	-0.338249	23	6	133876	0.28668	0.38718	17018	10119
11516	ENSG00000167612	12	52281743	52285438	3695	locus1571	ANKRD33	-0.195895	20	7	373617	-0.30249	0.61886	14386	14793	-0.338382	18	6	133856	0.70934	0.23906	17019	7612
13052	ENSG00000254585	15	23888690	23891175	2485	locus1799	MAGEL2	-0.08687	2	1	373617	1.2048	0.11415	10963	7349	-0.338395	2	1	133921	-1.2581	0.89583	17020	16777
1442	ENSG00000162745	1	161952981	161993644	40663	locus111	OLFML2B	-0.294347	124	23	373617	2.3814	0.0086235	16711	2961	-0.338886	119	23	133814	-0.25652	0.60122	17021	13149
12755	ENSG00000258289	14	65381160	65411309	30149	locus1761	CHURC1	-0.149995	116	12	373617	-1.0071	0.84306	12869	16781	-0.338983	116	12	133869	0.79651	0.21287	17022	7094
7029	ENSG00000187258	7	34697896	34917944	220048	locus972	NPSR1	-0.391085	808	51	373617	2.2224	0.013128	17647	3418	-0.339188	775	47	133836	0.87833	0.18988	17023	6633
17825	ENSG00000241837	21	35275756	35288284	12528	locus2290	ATP5O	-0.0515043	44	11	373617	1.4438	0.074399	9964	6266	-0.339321	43	10	133816	0.90732	0.18212	17024	6463
4079	ENSG00000187033	3	169629359	169656963	27604	locus494	SAMD7	-0.283631	74	13	373617	-1.7344	0.95858	16521	17599	-0.339637	74	13	133967	-1.1344	0.87169	17025	16518
9647	ENSG00000120054	10	101801949	101841634	39685	locus1389	CPN1	-0.178767	124	22	373617	4.5272	2.9885e-06	13841	473	-0.339679	118	22	133673	-0.030114	0.51201	17026	11977
8669	ENSG00000130045	9	91150100	91199189	49089	locus1255	NXNL2	-0.191521	98	13	373617	1.4241	0.077209	14241	6351	-0.33968	98	13	133909	-1.4667	0.92876	17027	17102
14661	ENSG00000007174	17	11501747	11873065	371318	locus1988	DNAH9	0.0198583	885	80	373617	2.033	0.021025	7946	3987	-0.340138	869	80	133846	0.95825	0.16897	17028	6198
4479	ENSG00000072201	4	54326622	54457783	131161	locus561	LNX1	-0.239891	774	57	373617	-0.76204	0.77698	15630	16239	-0.340159	747	55	133888	0.22301	0.41176	17029	10496
501	ENSG00000169218	1	38076950	38100491	23541	locus34	RSPO1	-0.374583	72	15	373617	4.0495	2.5667e-05	17515	706	-0.340266	70	14	133784	-1.5016	0.9334	17030	17152
6395	ENSG00000112118	6	52128806	52149635	20829	locus860	MCM3	-0.228895	74	16	373617	1.8408	0.032829	15344	4652	-0.340415	72	15	133836	0.60199	0.27359	17031	8254
7775	ENSG00000164733	8	11700032	11725738	25706	locus1084	CTSB	0.0975517	129	17	373617	1.0034	0.15784	5736	8385	-0.340657	125	16	133795	0.99753	0.15925	17032	5995
18095	ENSG00000100219	22	29190542	29196585	6043	locus2322	XBP1	-0.157528	8	4	373617	1.8285	0.033738	13106	4702	-0.340734	7	3	133903	0.65051	0.25768	17033	7950
17746	ENSG00000154719	21	26957967	26979829	21862	locus2281	MRPL39	-0.137584	88	5	373617	0.1934	0.42332	12434	12645	-0.340853	85	5	133904	0.1991	0.42109	17034	10634
18198	ENSG00000100060	22	37865102	37882439	17337	locus2334	MFNG	0.0169298	25	8	373617	-2.0256	0.9786	8049	17734	-0.341264	25	8	133886	0.89191	0.18622	17035	6560
6107	ENSG00000204475	6	31556671	31560762	4091	locus837	NCR3	-0.432133	22	9	373617	0.76679	0.2216	17844	9594	-0.34146	16	7	133829	0.94942	0.1712	17036	6251
13902	ENSG00000197006	16	21608542	21666645	58103	locus1920	METTL9	0.0691752	69	16	373617	-0.90628	0.81761	6536	16567	-0.341646	68	15	133895	0.28674	0.38715	17037	10118
13891	ENSG00000166743	16	20634807	20709066	74259	locus1919	ACSM1	-0.23924	178	18	373617	0.081923	0.46735	15610	13156	-0.342051	172	17	133921	-0.19145	0.57591	17038	12816
1870	ENSG00000135744	1	230838268	230850043	11775	locus169	AGT	-0.532347	56	11	373617	-0.19304	0.57654	18164	14358	-0.342075	53	11	133736	2.0224	0.021569	17039	2017
17365	ENSG00000170367	20	23856571	23860387	3816	locus2226	CST5	-0.261518	16	3	373617	0.41067	0.34066	16115	11519	-0.342601	16	3	133891	-0.057057	0.52275	17040	12125
18378	ENSG00000100288	#N/A	#N/A	#N/A	#N/A	NA	NA	0.0326923	107	19	373617	-0.17269	0.56855	7589	14287	-0.342626	103	18	133841	1.1934	0.11635	17041	5011
11539	ENSG00000172867	12	53038341	53045948	7607	locus1572	KRT2	-0.180734	16	7	373617	-0.012134	0.50484	13898	13573	-0.342646	15	6	133874	0.33291	0.3696	17042	9835
17491	ENSG00000198959	20	36756862	36793774	36912	locus2234	TGM2	-0.432398	94	14	373617	2.641	0.0041329	17846	2352	-0.34293	90	14	133832	-1.5644	0.94114	17043	17242
15835	ENSG00000172270	19	571296	583493	12197	locus2130	BSG	0.00963464	69	9	373617	0.73763	0.23037	8264	9743	-0.343037	64	8	133896	0.47573	0.31713	17044	9001
7994	ENSG00000170786	8	57212568	57232734	20166	locus1116	SDR16C5	-0.520569	39	10	373617	1.6278	0.051783	18152	5475	-0.343074	38	10	133707	1.648	0.049681	17045	3114
6051	ENSG00000204644	6	29640259	29648887	8628	locus833	ZFP57	0.0854835	66	11	373617	4.0859	2.1955e-05	6061	683	-0.343079	56	10	133390	2.0547	0.019956	17046	1956
5998	ENSG00000096654	6	27418521	27440897	22376	locus830	ZNF184	-0.153649	87	8	373617	2.6648	0.0038515	12996	2301	-0.343131	85	8	133518	1.6754	0.046924	17047	3008
5249	ENSG00000145692	5	78407601	78428108	20507	locus726	BHMT	-0.249869	56	13	373617	-0.18945	0.57513	15854	14345	-0.343314	54	12	133821	1.4109	0.079141	17048	4040
17996	ENSG00000099889	22	19957418	20004331	46913	locus2311	ARVCF	0.109716	189	24	373617	1.0904	0.13777	5389	7939	-0.343693	183	23	133913	-1.5182	0.93552	17049	17176
16256	ENSG00000074181	19	15270443	15311792	41349	locus2146	NOTCH3	-0.119874	136	13	373617	0.37636	0.35332	11891	11696	-0.343843	133	13	133879	-0.27068	0.60668	17050	13225
17501	ENSG00000101447	20	37554954	37581703	26749	locus2235	FAM83D	-0.188762	64	7	373617	-0.72231	0.76495	14148	16136	-0.343971	63	7	133905	0.21031	0.41671	17051	10569
11730	ENSG00000155957	12	66517708	66563765	46057	locus1582	TMBIM4	-0.133521	107	11	373617	0.9074	0.1821	12308	8892	-0.344072	107	11	133941	-2.0563	0.98012	17052	17621
15113	ENSG00000182963	17	42875815	42908179	32364	locus2015	GJC1	-0.0682362	64	15	373617	4.1857	1.4213e-05	10423	622	-0.344161	58	14	133794	0.27841	0.39035	17053	10188
1367	ENSG00000163565	1	158979681	159024945	45264	locus110	IFI16	-0.347654	209	14	373617	-1.9976	0.97712	17308	17728	-0.344261	203	14	133987	-1.8317	0.9665	17054	17503
5009	ENSG00000145536	5	5140442	5320417	179975	locus675	ADAMTS16	-0.298976	737	77	373617	0.020631	0.49177	16774	13416	-0.344336	727	83	133906	-0.75102	0.77368	17055	15378
6989	ENSG00000078399	7	27202925	27210117	7192	locus967	HOXA9	-0.173508	14	6	373617	-0.94176	0.82684	13680	16629	-0.344447	13	6	133936	-0.32427	0.62713	17056	13488
8865	ENSG00000106852	9	124964855	124991220	26365	locus1288	LHX6	0.0738067	42	13	373617	2.6764	0.0037207	6406	2272	-0.344487	41	13	133868	0.59815	0.27487	17057	8273
3831	ENSG00000138496	3	122246770	122283424	36654	locus461	PARP9	-0.306413	84	14	373617	1.2695	0.10214	16893	7059	-0.344569	80	13	133598	3.0897	0.0010017	17058	574
17068	ENSG00000186431	19	55385735	55401838	16103	locus2191	FCAR	-0.260239	102	16	373617	-1.0071	0.84307	16090	16782	-0.344621	102	16	133939	-0.59526	0.72417	17059	14774
6047	ENSG00000213886	6	29523291	29527702	4411	locus832	UBD	-0.228657	25	5	373617	2.734	0.0031286	15334	2171	-0.344648	3	2	133092	2.2318	0.012816	17060	1583
11262	ENSG00000134545	12	10594862	10607284	12422	locus1538	KLRC1	-0.491088	50	8	373617	-1.0789	0.85968	18086	16925	-0.344746	33	6	133926	-0.093907	0.53741	17061	12288
13344	ENSG00000166855	15	65440556	65477680	37124	locus1849	CLPX	-0.118095	59	5	373617	-1.1654	0.87806	11833	17034	-0.344754	57	5	133345	2.5703	0.0050809	17062	1066
1913	ENSG00000270188	1	238107023	238108575	1552	locus177	MTRNR2L11	-0.246292	13	3	373617	0.34449	0.36524	15770	11872	-0.344905	13	3	133790	0.70787	0.23951	17063	7622
9512	ENSG00000108219	10	82213921	82292879	78958	locus1371	TSPAN14	-0.150337	181	29	373617	4.0592	2.4625e-05	12882	701	-0.345018	169	26	133182	4.4807	3.7207e-06	17064	89
3132	ENSG00000244474	2	234627423	234681945	54522	locus359	UGT1A4	-0.215355	180	19	373617	1.2294	0.10946	14991	7224	-0.345254	175	18	133844	-0.013928	0.50556	17065	11903
13127	ENSG00000137841	15	40580107	40600123	20016	locus1822	PLCB2	-0.0515349	58	12	373617	-0.0072309	0.50288	9965	13539	-0.345344	51	11	133936	-0.7821	0.78292	17066	15499
16744	ENSG00000142252	19	45582519	45594782	12263	locus2175	GEMIN7	-0.0707589	52	5	373617	0.90862	0.18178	10500	8887	-0.345592	52	5	133890	0.88488	0.18811	17067	6604
2614	ENSG00000115109	2	120770580	120936695	166115	locus278	EPB41L5	0.275696	306	16	373617	2.0017	0.02266	2042	4100	-0.345695	295	15	133664	1.3932	0.081779	17068	4107
3051	ENSG00000135903	2	223064606	223163715	99109	locus350	PAX3	-0.051889	323	37	373617	0.54609	0.2925	9975	10762	-0.34589	313	37	133916	-1.0181	0.84567	17069	16220
1456	ENSG00000162761	1	165171103	165325952	154849	locus114	LMX1A	0.0242303	492	49	373617	0.46181	0.32211	7832	11224	-0.345896	484	52	133800	1.662	0.048252	17070	3059
6986	ENSG00000106004	7	27180670	27183287	2617	locus967	HOXA5	-0.184723	6	3	373617	-0.87869	0.81021	14027	16507	-0.346152	6	3	133917	0.18492	0.42665	17071	10719
5669	ENSG00000135074	5	156822541	157002783	180242	locus784	ADAM19	-0.107161	604	36	373617	-0.2533	0.59998	11525	14614	-0.346239	587	32	133956	-1.52	0.93574	17072	17179
15658	ENSG00000134765	18	28709198	28742819	33621	locus2081	DSC1	-0.323834	131	11	373617	1.5445	0.061238	17083	5838	-0.34631	130	11	133771	0.74748	0.22739	17073	7374
17290	ENSG00000089195	20	5917880	5931161	13281	locus2206	TRMT6	-0.0804524	56	10	373617	-0.789	0.78494	10795	16303	-0.346448	54	9	133912	0.19391	0.42312	17074	10662
9563	ENSG00000180628	10	92980544	93044088	63544	locus1383	PCGF5	-0.021919	132	8	373617	-0.25404	0.60027	9115	14617	-0.346963	127	7	133950	-0.26995	0.6064	17075	13216
8716	ENSG00000165244	9	99148222	99180611	32389	locus1262	ZNF367	-0.122422	90	7	373617	2.5998	0.0046646	11968	2436	-0.346994	88	7	133782	0.41719	0.33827	17076	9342
13747	ENSG00000184697	16	3064712	3070072	5360	locus1895	CLDN6	-0.107723	14	5	373617	1.5425	0.061478	11547	5852	-0.347097	13	5	133862	-0.54859	0.70836	17077	14565
9290	ENSG00000148513	10	37414784	37673039	258255	locus1335	ANKRD30A	-0.312538	588	34	373617	-1.1175	0.86812	16961	16969	-0.347334	569	32	133929	-1.0748	0.85876	17078	16368
9837	ENSG00000132334	10	129705324	129884119	178795	locus1411	PTPRE	0.0295702	728	101	373617	0.29008	0.38588	7687	12147	-0.347482	696	97	133851	0.58784	0.27832	17079	8332
12153	ENSG00000205863	13	24465427	24476794	11367	locus1644	C1QTNF9B	-0.356403	40	4	373617	0.65353	0.25671	17380	10195	-0.34752	38	4	133865	0.75128	0.22624	17080	7356
9877	ENSG00000174885	11	278364	285359	6995	locus1418	NLRP6	-0.272317	8	3	373617	-0.18883	0.57489	16314	14342	-0.347651	7	3	133862	0.66162	0.25411	17081	7871
6393	ENSG00000112115	6	52051184	52055436	4252	locus860	IL17A	-0.22182	9	3	373617	0.24865	0.40182	15158	12339	-0.347808	9	3	133943	-0.98555	0.83782	17082	16127
8686	ENSG00000106809	9	95146248	95166895	20647	locus1259	OGN	-0.390475	46	6	373617	-0.094718	0.53773	17643	13948	-0.348528	45	6	133905	0.19804	0.42151	17083	10639
16430	ENSG00000186326	19	33166312	33169206	2894	locus2163	RGS9BP	-0.0753021	14	4	373617	0.31572	0.37611	10635	12018	-0.34865	14	4	133811	1.1195	0.13146	17084	5358
15189	ENSG00000173868	17	47300731	47308128	7397	locus2020	PHOSPHO1	-0.14906	21	7	373617	1.8513	0.032062	12839	4607	-0.348682	19	6	133795	0.24664	0.40259	17085	10354
4186	ENSG00000163347	3	190023489	190040264	16775	locus510	CLDN1	-0.206249	84	20	373617	0.4224	0.33637	14716	11455	-0.348722	80	19	133900	-0.56058	0.71246	17086	14614
9431	ENSG00000079332	10	71907044	71930279	23235	locus1364	SAR1A	0.0882102	83	13	373617	1.3	0.096793	5996	6913	-0.348903	80	12	133796	0.59485	0.27597	17087	8286
6174	ENSG00000240065	6	32811912	32827362	15450	locus845	PSMB9	-0.479549	122	16	373617	-1.2601	0.89618	18049	17185	-0.349115	106	14	133934	0.31259	0.3773	17088	9955
4081	ENSG00000173890	3	169755716	169803191	47475	locus494	GPR160	-0.305304	98	10	373617	0.36647	0.35701	16875	11755	-0.349168	96	10	133855	0.73953	0.22979	17089	7424
14070	ENSG00000091651	16	46723557	46732306	8749	locus1929	ORC6	-0.0445012	5	3	373617	-1.489	0.93175	9758	17443	-0.34949	5	3	133943	-0.034192	0.51364	17090	12001
4707	ENSG00000138778	4	104026962	104119566	92604	locus602	CENPE	-0.0560444	175	15	373617	2.5519	0.0053572	10103	2540	-0.349577	170	14	133825	-0.52595	0.70054	17091	14454
6429	ENSG00000198225	6	63921350	63922929	1579	locus867	FKBP1C	-0.30655	9	2	373617	-0.99667	0.84054	16898	16755	-0.34958	8	2	134010	-1.6515	0.95068	17092	17351
10067	ENSG00000166387	11	7535000	7674987	139987	locus1427	PPFIBP2	-0.227507	555	54	373617	0.92293	0.17802	15304	8803	-0.349709	545	52	133911	-1.4407	0.92517	17093	17072
15254	ENSG00000141194	17	56232493	56233517	1024	locus2028	OR4D1	-0.232243	4	2	373617	-0.031673	0.51263	15412	13660	-0.349774	4	2	133891	0.27117	0.39313	17094	10232
15595	ENSG00000128791	18	9334764	9402418	67654	locus2067	TWSG1	0.0954047	207	20	373617	0.87425	0.19099	5796	9053	-0.349795	205	20	133475	3.303	0.00047826	17095	433
1857	ENSG00000116574	1	228870823	228882416	11593	locus167	RHOU	-0.297445	45	7	373617	-1.7833	0.96273	16749	17626	-0.349816	45	7	133952	-0.17936	0.57117	17096	12744
666	ENSG00000169213	1	52373627	52456436	82809	locus44	RAB3B	0.118836	190	23	373617	3.1203	0.00090345	5129	1575	-0.350431	148	18	133442	3.1246	0.00089025	17097	551
2530	ENSG00000115604	2	102927988	103013346	85358	locus267	IL18R1	-0.379927	314	17	373617	3.2015	0.00068355	17556	1462	-0.350846	301	17	133565	1.6848	0.04601	17098	2981
10949	ENSG00000110244	11	116691418	116694022	2604	locus1511	APOA4	-0.223058	14	7	373617	-0.60779	0.72834	15189	15811	-0.350946	14	7	133913	0.0067984	0.49729	17099	11788
715	ENSG00000162409	1	57110994	57181008	70014	locus49	PRKAA2	0.0257279	226	19	373617	0.86356	0.19391	7789	9108	-0.35098	216	18	133895	-0.031442	0.51254	17100	11986
15222	ENSG00000173714	17	48912770	48919709	6939	locus2022	WFIKKN2	-0.189694	25	4	373617	-0.17246	0.56846	14184	14285	-0.351033	24	4	133962	-0.95629	0.83054	17101	16041
7800	ENSG00000129422	8	17501303	17658426	157123	locus1090	MTUS1	-0.106633	920	66	373617	1.4602	0.072122	11511	6200	-0.351061	870	63	133868	-0.45654	0.676	17102	14165
16346	ENSG00000006016	19	18683029	18705245	22216	locus2150	CRLF1	-0.143156	109	16	373617	0.81534	0.20744	12633	9362	-0.351254	106	16	133840	0.24225	0.40429	17103	10378
2640	ENSG00000136720	2	128994289	129075970	81681	locus283	HS6ST1	0.155308	291	44	373617	2.1075	0.017535	4220	3766	-0.351264	281	42	133790	1.2135	0.11246	17104	4912
9546	ENSG00000152766	10	90581888	90611575	29687	locus1380	ANKRD22	-0.461833	117	20	373617	-0.35554	0.63891	17979	14982	-0.35137	86	19	133883	0.74994	0.22664	17105	7359
7763	ENSG00000258724	8	10582908	10697357	114449	locus1083	SOX7	-0.263349	550	21	373617	1.8254	0.033967	16148	4717	-0.351548	528	20	133904	-1.3254	0.90749	17106	16896
15491	ENSG00000141527	17	78143810	78183130	39320	locus2050	CARD14	-0.236473	144	34	373617	-1.8549	0.96819	15537	17669	-0.351552	137	32	133923	-0.85554	0.80387	17107	15764
4015	ENSG00000138271	3	151011890	151034740	22850	locus481	GPR87	-0.543923	48	10	373617	-1.0769	0.85924	18189	16919	-0.351566	45	9	133815	1.3894	0.082349	17108	4120
18143	ENSG00000100105	22	31721789	31742218	20429	locus2325	PATZ1	0.0983738	33	10	373617	2.3889	0.0084484	5718	2942	-0.351679	31	9	133723	1.0232	0.15311	17109	5853
11420	ENSG00000198001	12	44152746	44183346	30600	locus1564	IRAK4	-0.401525	85	12	373617	-1.3087	0.90468	17713	17245	-0.351852	85	12	133906	-0.12925	0.55142	17110	12494
14479	ENSG00000180090	17	3194928	3195876	948	locus1977	OR3A1	-0.33085	1	1	373617	-0.40744	0.65816	17150	15193	-0.351865	1	1	133418	1.2074	0.11364	17111	4942
7554	ENSG00000105929	7	138391039	138482941	91902	locus1046	ATP6V0A4	-0.447262	335	51	373617	-0.73143	0.76774	17909	16160	-0.352171	325	48	133901	0.52522	0.29972	17112	8679
16421	ENSG00000131943	19	30191720	30206161	14441	locus2161	C19orf12	-0.108189	46	10	373617	1.5772	0.057377	11555	5684	-0.352196	44	10	133940	-2.714	0.99668	17113	17759
12298	ENSG00000150510	13	51796502	51858377	61875	locus1667	FAM124A	-0.10158	163	31	373617	-0.75129	0.77376	11360	16208	-0.352337	159	30	133903	-0.41266	0.66007	17114	13974
160	ENSG00000162496	1	12627938	12677737	49799	locus15	DHRS3	-0.404796	159	31	373617	-0.87154	0.80827	17737	16479	-0.352534	153	30	133925	-0.7843	0.78357	17115	15503
8492	ENSG00000010438	9	33750514	33799229	48715	locus1228	PRSS3	-0.248292	141	24	373617	1.3088	0.095301	15807	6868	-0.352941	124	21	133851	0.54094	0.29427	17116	8584
4638	ENSG00000138639	4	86396266	86923823	527557	locus589	ARHGAP24	-0.665395	1608	74	373617	-0.11066	0.54406	18326	14015	-0.35302	1523	73	133932	-1.4962	0.93269	17117	17146
5253	ENSG00000164309	5	78985699	79096045	110346	locus726	CMYA5	-0.172862	323	38	373617	0.67146	0.25096	13656	10088	-0.353037	295	35	133879	-0.097367	0.53878	17118	12302
463	ENSG00000189280	1	35220647	35224113	3466	locus33	GJB5	-0.337208	9	4	373617	1.5691	0.058311	17217	5721	-0.35312	9	4	133579	1.6269	0.051874	17119	3192
7938	ENSG00000176907	8	40010988	40012821	1833	locus1109	C8orf4	-0.568736	2	1	373617	0.64396	0.2598	18235	10235	-0.353227	2	1	133891	1.1955	0.11594	17120	4999
265	ENSG00000162545	1	20808883	20812713	3830	locus22	CAMK2N1	0.446381	4	2	373617	4.1436	1.7095e-05	672	643	-0.353277	4	2	133619	-0.24213	0.59566	17121	13084
11348	ENSG00000111716	12	21796983	21910791	113808	locus1546	LDHB	0.00383028	158	13	373617	0.87763	0.19007	8414	9034	-0.353368	157	12	133875	-0.27953	0.61008	17122	13268
2759	ENSG00000198648	2	168810529	169104651	294122	locus310	STK39	-0.110511	999	49	373617	0.23851	0.40574	11623	12396	-0.353472	937	47	133920	-0.64002	0.73892	17123	14938
7310	ENSG00000021461	7	99425635	99463718	38083	locus1020	CYP3A43	-0.36105	86	9	373617	0.68721	0.24598	17419	9994	-0.353489	85	9	133827	0.95011	0.17103	17124	6247
4216	ENSG00000072274	3	195776154	195809060	32906	locus517	TFRC	0.0628131	207	30	373617	1.2371	0.10802	6697	7201	-0.353579	203	29	133857	0.11689	0.45348	17125	11146
13348	ENSG00000103742	15	65673801	65715410	41609	locus1849	IGDCC4	-0.0438137	85	20	373617	3.4507	0.0002796	9739	1173	-0.35387	82	20	133666	2.6092	0.004538	17126	1016
11936	ENSG00000122970	12	110562139	110656580	94441	locus1616	IFT81	0.129683	182	18	373617	3.3179	0.00045353	4826	1326	-0.354036	178	18	133766	-0.59431	0.72385	17127	14768
4413	ENSG00000065882	4	37892707	38140794	248087	locus552	TBC1D1	-0.196235	806	75	373617	1.7341	0.041446	14401	5064	-0.354038	785	70	133850	0.32939	0.37093	17128	9853
15241	ENSG00000214226	17	54869273	54911257	41984	locus2027	C17orf67	-0.128599	110	9	373617	-0.72976	0.76723	12140	16155	-0.35411	108	9	133933	-0.011227	0.50448	17129	11884
652	ENSG00000117834	1	48688358	48714316	25958	locus43	SLC5A9	-0.305133	58	13	373617	-1.0888	0.86187	16872	16939	-0.354204	41	10	133974	-1.6668	0.95222	17130	17365
9747	ENSG00000148735	10	115511212	115542191	30979	locus1397	PLEKHS1	-0.260506	97	11	373617	0.67939	0.24845	16094	10046	-0.354347	97	11	133869	0.23679	0.40641	17131	10406
1871	ENSG00000135773	1	230883160	230937749	54589	locus169	CAPN9	-0.208939	252	24	373617	0.57215	0.28361	14806	10625	-0.354523	244	31	133823	0.92036	0.17869	17132	6409
17393	ENSG00000088325	20	30327073	30389608	62535	locus2229	TPX2	-0.166438	105	12	373617	0.43798	0.3307	13435	11366	-0.354732	96	10	133921	0.083004	0.46692	17133	11352
7942	ENSG00000147536	8	41386724	41402565	15841	locus1110	GINS4	-0.209791	50	14	373617	0.72337	0.23473	14832	9813	-0.354802	49	14	133906	-0.82727	0.79596	17134	15663
2626	ENSG00000186684	2	127943985	127977654	33669	locus283	CYP27C1	-0.471703	96	14	373617	2.3119	0.010392	18026	3164	-0.354868	94	14	133801	1.2342	0.10856	17135	4811
10100	ENSG00000072952	11	10594637	10715535	120898	locus1430	MRVI1	-0.0773187	381	44	373617	0.034481	0.48625	10696	13363	-0.354947	369	42	133804	1.6459	0.049887	17136	3118
4128	ENSG00000163872	3	183415605	183530413	114808	locus504	YEATS2	0.197794	199	18	373617	1.4915	0.06792	3302	6068	-0.355134	199	18	133882	-0.35608	0.63911	17137	13656
12990	ENSG00000131323	14	103243812	103377837	134025	locus1792	TRAF3	0.152821	308	23	373617	2.5161	0.0059331	4278	2629	-0.355544	293	19	133844	-0.70588	0.75987	17138	15193
15905	ENSG00000188305	19	2274630	2282175	7545	locus2133	C19orf35	-0.16456	28	6	373617	1.377	0.084259	13370	6548	-0.3556	26	6	133590	2.1509	0.015742	17139	1747
7591	ENSG00000270672	7	142374103	142375550	1447	locus1048	MTRNR2L6	-0.237596	6	1	373617	-1.1343	0.87167	15570	16993	-0.355844	6	1	133981	-0.15258	0.56063	17140	12610
17027	ENSG00000179820	19	54369610	54379682	10072	locus2189	MYADM	-0.427651	16	2	373617	1.4341	0.075766	17832	6307	-0.355936	16	2	133730	0.46473	0.32106	17141	9075
11430	ENSG00000139209	12	47158545	47219780	61235	locus1566	SLC38A4	-0.403048	238	37	373617	-0.25499	0.60063	17725	14619	-0.356014	235	36	133790	1.6405	0.050454	17142	3146
8976	ENSG00000167157	9	132427919	132484875	56956	locus1293	PRRX2	-0.660766	202	26	373617	-1.4811	0.93071	18322	17433	-0.356109	194	25	133910	0.064925	0.47412	17143	11458
10902	ENSG00000110777	11	111228250	111320706	92456	locus1506	POU2AF1	-0.616439	384	24	373617	-0.69147	0.75537	18285	16051	-0.356192	379	22	133905	0.07586	0.46977	17144	11393
8221	ENSG00000170961	8	122624355	122653630	29275	locus1164	HAS2	-0.479349	63	7	373617	1.9101	0.028059	18047	4396	-0.356299	62	6	133580	1.6716	0.047306	17145	3024
8845	ENSG00000182752	9	118916082	119164601	248519	locus1283	PAPPA	-0.493099	405	67	373617	0.46431	0.32121	18092	11211	-0.356757	390	65	133896	-1.5474	0.93912	17146	17216
3134	ENSG00000242366	2	234668893	234681945	13052	locus359	UGT1A1	-0.151647	31	10	373617	0.9212	0.17847	12922	8814	-0.356875	30	10	133865	-0.40137	0.65593	17147	13921
10951	ENSG00000118137	11	116706466	116708666	2200	locus1511	APOA1	-0.119004	10	4	373617	0.91386	0.1804	11865	8859	-0.356934	9	3	133794	1.5148	0.064916	17148	3626
7506	ENSG00000128578	7	129074273	129128240	53967	locus1040	STRIP2	-0.287407	114	15	373617	-0.19428	0.57702	16596	14366	-0.357236	111	14	133897	-0.33943	0.63286	17149	13561
16826	ENSG00000105507	19	48533209	48547310	14101	locus2178	CABP5	-0.256776	70	7	373617	0.74789	0.22726	15998	9700	-0.35724	68	7	133891	-0.52813	0.70129	17150	14460
3989	ENSG00000144891	3	148415570	148460790	45220	locus480	AGTR1	-0.41582	116	17	373617	-0.62698	0.73466	17786	15865	-0.357351	111	16	133905	-0.10702	0.54261	17151	12370
4174	ENSG00000073849	3	186648273	186796341	148068	locus506	ST6GAL1	-0.209474	523	67	373617	0.88531	0.18799	14824	9003	-0.357716	503	61	133890	-1.0646	0.85648	17152	16338
7519	ENSG00000106484	7	130126011	130146133	20122	locus1041	MEST	-0.42909	39	10	373617	-1.9116	0.97204	17837	17696	-0.357741	38	10	133929	-0.068638	0.52736	17153	12179
11323	ENSG00000151491	12	15822601	16035263	212662	locus1542	EPS8	-0.281569	278	49	373617	2.4904	0.00638	16479	2688	-0.357989	258	44	133799	-0.33222	0.63014	17154	13524
7930	ENSG00000169495	8	38831682	38846181	14499	locus1108	HTRA4	-0.399947	31	5	373617	-1.0049	0.84252	17705	16774	-0.358582	30	5	133943	0.21384	0.41534	17155	10553
1333	ENSG00000027644	1	156809854	156828810	18956	locus108	INSRR	0.0645499	17	7	373617	0.53139	0.29757	6654	10845	-0.358635	16	7	133872	0.3444	0.36527	17156	9759
16475	ENSG00000126262	19	35934808	35942358	7550	locus2166	FFAR2	-0.560942	23	7	373617	-1.7286	0.95806	18222	17597	-0.358659	23	7	133929	0.098759	0.46066	17157	11249
5093	ENSG00000132356	5	40759480	40798300	38820	locus702	PRKAA1	0.167144	68	12	373617	1.4626	0.071795	3926	6191	-0.35892	66	12	133792	0.53643	0.29583	17158	8608
16265	ENSG00000186529	19	15751709	15773635	21926	locus2147	CYP4F3	-0.421296	142	14	373617	-0.7982	0.78762	17809	16321	-0.359133	140	14	133947	-0.84634	0.80132	17159	15728
4629	ENSG00000173085	4	84182688	84205948	23260	locus588	COQ2	0.0496715	50	8	373617	0.6479	0.25852	7086	10221	-0.35955	49	8	133674	2.0616	0.019621	17160	1947
16245	ENSG00000188269	19	14903301	14946188	42887	locus2146	OR7A5	-0.291782	141	25	373617	-0.82843	0.79629	16669	16395	-0.359828	139	25	133879	0.34495	0.36507	17161	9758
14068	ENSG00000171241	16	46614465	46655538	41073	locus1929	SHCBP1	-0.238293	36	19	373617	-0.29806	0.61717	15583	14779	-0.359884	35	19	133802	1.0129	0.15555	17162	5898
16780	ENSG00000008438	19	46522410	46526323	3913	locus2176	PGLYRP1	-0.353815	4	1	373617	2.6312	0.0042543	17358	2370	-0.359926	4	1	133366	1.5633	0.058993	17163	3435
3076	ENSG00000115009	2	228678557	228682272	3715	locus354	CCL20	-0.388718	3	2	373617	0.72081	0.23551	17629	9827	-0.359954	3	2	133893	-0.51202	0.69568	17164	14398
15960	ENSG00000167664	19	4292228	4302428	10200	locus2135	TMIGD2	-0.417135	32	9	373617	1.452	0.073247	17794	6232	-0.360345	28	8	133880	-0.68326	0.75278	17165	15110
16810	ENSG00000134815	19	47852537	47885961	33424	locus2177	DHX34	0.0165916	106	12	373617	0.01991	0.49206	8056	13418	-0.360536	105	12	133947	-0.44916	0.67334	17166	14138
15086	ENSG00000161649	17	41924543	41940997	16454	locus2015	CD300LG	-0.399135	27	5	373617	1.4396	0.074991	17697	6279	-0.360829	25	4	133761	0.83995	0.20047	17167	6836
13293	ENSG00000166035	15	58702767	58861072	158305	locus1842	LIPC	-0.2343	539	77	373617	1.0061	0.15719	15476	8380	-0.360874	530	74	133878	0.31281	0.37721	17168	9954
15577	ENSG00000101608	18	3247478	3256225	8747	locus2059	MYL12A	-0.471703	37	5	373617	-0.8779	0.81	18025	16502	-0.361008	37	5	133993	-0.86052	0.80525	17169	15784
7799	ENSG00000104213	8	17433941	17500642	66701	locus1090	PDGFRL	-0.344491	565	53	373617	0.11595	0.45385	17282	12996	-0.361154	511	49	133844	0.78892	0.21508	17170	7140
11788	ENSG00000111049	12	81110690	81113452	2762	locus1596	MYF5	-0.245468	5	2	373617	1.0156	0.15491	15755	8332	-0.361268	5	2	133736	1.1035	0.1349	17171	5443
4985	ENSG00000063438	5	304290	438406	134116	locus668	AHRR	-0.0619408	445	39	373617	0.32093	0.37413	10265	11994	-0.361537	418	37	133833	0.95515	0.16975	17172	6216
6436	ENSG00000082293	6	70576462	70919679	343217	locus873	COL19A1	-0.290444	841	66	373617	-0.63949	0.73875	16645	15916	-0.361733	821	59	133857	1.1314	0.12895	17173	5297
6140	ENSG00000243649	6	31895474	31919825	24351	locus838	CFB	-0.459023	62	13	373617	1.841	0.032811	17966	4650	-0.361734	51	11	133874	-0.18415	0.57305	17174	12774
7873	ENSG00000168077	8	27491384	27534293	42909	locus1101	SCARA3	-0.255719	153	12	373617	0.78484	0.21627	15974	9513	-0.362282	150	12	133873	0.067718	0.473	17175	11441
14938	ENSG00000167914	17	38119225	38134019	14794	locus2011	GSDMA	-0.207089	47	9	373617	-0.11459	0.54562	14745	14037	-0.362309	47	9	133842	0.85047	0.19753	17176	6775
13408	ENSG00000103855	15	73976553	74006859	30306	locus1855	CD276	-0.126043	89	11	373617	-1.5982	0.945	12067	17524	-0.362364	88	11	133876	0.85887	0.1952	17177	6740
8397	ENSG00000197646	9	5510544	5571282	60738	locus1195	PDCD1LG2	-0.317107	154	31	373617	1.584	0.056602	17015	5653	-0.36242	144	29	133888	-1.2122	0.88728	17178	16677
12668	ENSG00000100504	14	51324608	51411174	86566	locus1749	PYGL	-0.175518	273	26	373617	1.8039	0.035626	13744	4812	-0.362461	265	25	133778	0.7159	0.23703	17179	7575
16569	ENSG00000187994	19	39358469	39368894	10425	locus2168	RINL	-0.282794	25	8	373617	-1.1367	0.87217	16507	17000	-0.3626	24	8	133938	-0.77423	0.7806	17180	15467
2877	ENSG00000138378	2	191894301	192016316	122015	locus327	STAT4	-0.495668	189	26	373617	0.3185	0.37505	18097	12005	-0.362621	187	26	133909	0.55005	0.29114	17181	8538
16053	ENSG00000066044	19	8023462	8070492	47030	locus2140	ELAVL1	0.205889	108	15	373617	1.2458	0.10642	3153	7159	-0.362698	106	15	133887	-0.69442	0.75629	17182	15152
3748	ENSG00000163515	3	108462270	108475862	13592	locus451	RETNLB	-0.397118	29	6	373617	-0.36301	0.6417	17686	15003	-0.362723	29	6	133910	0.38005	0.35196	17183	9556
4683	ENSG00000198099	4	100044807	100065448	20641	locus599	ADH4	-0.235625	195	8	373617	1.5233	0.063842	15508	5930	-0.362789	193	8	133924	-1.2029	0.8855	17184	16658
5920	ENSG00000172197	6	20100934	20212670	111736	locus823	MBOAT1	-0.338664	342	53	373617	1.278	0.10063	17225	7014	-0.362829	330	52	133871	0.082581	0.46709	17185	11359
15592	ENSG00000168502	18	8707408	8832775	125367	locus2067	SOGA2	-0.0435151	400	55	373617	0.75847	0.22408	9729	9643	-0.363075	384	55	133891	-0.67492	0.75014	17186	15079
8890	ENSG00000148204	9	126118538	126141032	22494	locus1289	CRB2	-0.0485357	86	19	373617	1.9249	0.027121	9879	4355	-0.363081	76	16	133891	-0.33171	0.62994	17187	13522
17609	ENSG00000124171	20	49348201	49373332	25131	locus2247	PARD6B	-0.0789994	65	13	373617	-0.15798	0.56276	10752	14222	-0.363457	61	13	133913	-0.44729	0.67267	17188	14124
7109	ENSG00000106070	7	50657759	50861159	203400	locus984	GRB10	-0.0684982	659	31	373617	2.0724	0.019112	10431	3875	-0.363458	630	34	133887	-1.0837	0.86075	17189	16386
5607	ENSG00000164284	5	148724992	148734146	9154	locus776	GRPEL2	0.0289151	18	7	373617	-0.59198	0.72307	7709	15763	-0.363504	16	7	133922	-0.74039	0.77047	17190	15333
1408	ENSG00000179914	1	160846328	160854960	8632	locus111	ITLN1	-0.407418	28	1	373617	-0.1239	0.5493	17755	14083	-0.363557	26	1	133976	-0.43121	0.66684	17191	14052
3996	ENSG00000163762	3	149036284	149051548	15264	locus480	TM4SF18	-0.432984	40	11	373617	0.58174	0.28037	17848	10580	-0.363702	37	10	133873	0.28081	0.38943	17192	10173
14367	ENSG00000153789	16	85131964	85146114	14150	locus1964	FAM92B	-0.205969	93	16	373617	1.2242	0.11044	14702	7260	-0.363913	93	16	133920	-2.0049	0.97751	17193	17593
4169	ENSG00000113905	3	186383740	186396029	12289	locus506	HRG	-0.207739	53	12	373617	0.69121	0.24472	14765	9977	-0.364312	51	11	133937	-1.399	0.9191	17194	17004
6984	ENSG00000105997	7	27150006	27179825	29819	locus967	HOXA3	-0.24524	115	17	373617	-1.3982	0.91897	15749	17349	-0.364487	111	16	133937	-0.85458	0.80361	17195	15759
4838	ENSG00000151617	4	148402068	148466106	64038	locus631	EDNRA	-0.650158	113	13	373617	0.60296	0.27327	18315	10450	-0.364488	112	13	133901	-0.59609	0.72444	17196	14779
14457	ENSG00000132386	17	1665252	1680868	15616	locus1976	SERPINF1	-0.348437	71	11	373617	0.66747	0.25224	17314	10106	-0.364498	71	11	133816	0.68742	0.24591	17197	7715
6786	ENSG00000146433	6	158957467	159056460	98993	locus930	TMEM181	0.169138	305	24	373617	-0.24126	0.59532	3877	14571	-0.364553	288	22	133945	-1.6181	0.94718	17198	17311
5089	ENSG00000113600	5	39331874	39424970	93096	locus701	C9	-0.348024	382	38	373617	-0.028964	0.51155	17309	13645	-0.36465	376	38	133914	-1.6938	0.95485	17199	17392
9251	ENSG00000095777	10	26223195	26501456	278261	locus1325	MYO3A	-0.108116	1097	24	373617	-0.73763	0.76963	11551	16174	-0.36481	1069	23	133894	0.9317	0.17575	17200	6354
11017	ENSG00000149403	11	120382467	120859613	477146	locus1514	GRIK4	-0.00864693	1358	126	373617	3.5674	0.00018029	8747	1063	-0.365095	1320	122	133829	1.026	0.15244	17201	5843
10848	ENSG00000137672	11	101375435	101743293	367858	locus1498	TRPC6	-0.427836	1663	55	373617	0.10909	0.45656	17836	13032	-0.365164	1602	54	133792	2.4923	0.0063462	17202	1179
17330	ENSG00000125846	20	18269120	18297640	28520	locus2221	ZNF133	-0.180199	83	16	373617	-0.50965	0.69485	13882	15527	-0.365341	81	16	133938	-1.0791	0.85972	17203	16378
11772	ENSG00000139278	12	75874459	75897633	23174	locus1591	GLIPR1	-0.254693	53	8	373617	-0.59787	0.72504	15950	15785	-0.365699	53	8	133960	-1.3783	0.91595	17204	16973
9097	ENSG00000180549	9	139924625	139927462	2837	locus1301	FUT7	-0.133842	9	3	373617	2.5319	0.0056724	12322	2597	-0.365723	9	3	133890	0.34831	0.36381	17205	9738
7463	ENSG00000008311	7	121716202	121784309	68107	locus1034	AASS	-0.249005	129	18	373617	1.5968	0.055153	15825	5597	-0.366228	124	17	133767	0.98463	0.1624	17206	6061
4362	ENSG00000002587	4	11394773	11431389	36616	locus530	HS3ST1	-0.0516551	108	35	373617	-0.056458	0.52251	9970	13778	-0.366275	106	34	133845	0.88192	0.18891	17207	6617
13284	ENSG00000138587	15	56720928	56757335	36407	locus1839	MNS1	-0.0964441	90	14	373617	0.7723	0.21997	11228	9568	-0.366731	85	13	133905	-0.67912	0.75147	17208	15092
11798	ENSG00000180318	12	85673884	85695562	21678	locus1599	ALX1	-0.453181	35	6	373617	-1.3079	0.90455	17938	17242	-0.36679	35	6	133943	-0.26522	0.60458	17209	13178
15232	ENSG00000141198	17	52977873	53039310	61437	locus2025	TOM1L1	-0.139148	181	16	373617	0.52693	0.29912	12490	10883	-0.36708	176	15	133906	-0.097621	0.53888	17210	12303
3171	ENSG00000178602	2	241078445	241083979	5534	locus367	OTOS	-0.227911	46	8	373617	-1.1983	0.88459	15317	17088	-0.367286	45	8	133875	0.85747	0.19559	17211	6749
1673	ENSG00000159388	1	203274618	203278697	4079	locus149	BTG2	-0.29831	6	2	373617	-1.5085	0.93429	16762	17462	-0.367305	6	2	133853	0.38372	0.35059	17212	9537
8140	ENSG00000169439	8	97505578	97624000	118422	locus1147	SDC2	-0.376502	325	40	373617	2.4106	0.0079633	17529	2894	-0.367848	319	39	133837	-0.35581	0.63901	17213	13654
5760	ENSG00000160867	5	176513886	176525145	11259	locus802	FGFR4	-0.220276	29	6	373617	2.2865	0.011113	15114	3229	-0.368362	26	5	133713	0.72338	0.23472	17214	7533
14129	ENSG00000070915	16	56899118	56949762	50644	locus1936	SLC12A3	-0.448618	236	30	373617	0.30298	0.38095	17921	12080	-0.368465	225	28	133836	0.91569	0.17991	17215	6433
9631	ENSG00000095713	10	99624756	99790585	165829	locus1388	CRTAC1	-0.22568	293	36	373617	2.4745	0.0066706	15263	2737	-0.368724	288	36	133754	2.0778	0.018864	17216	1902
5606	ENSG00000157510	5	148651433	148721365	69932	locus776	AFAP1L1	-0.653213	174	35	373617	-0.79821	0.78762	18318	16322	-0.368935	167	34	133884	0.45114	0.32594	17217	9146
10799	ENSG00000150687	11	86511562	86663952	152390	locus1483	PRSS23	-0.388221	564	55	373617	0.19379	0.42317	17628	12639	-0.368941	548	55	133930	-1.4341	0.92423	17218	17061
6359	ENSG00000001561	6	46097729	46114436	16707	locus855	ENPP4	-0.0839985	32	5	373617	2.6444	0.0040917	10886	2342	-0.368968	32	5	133806	-1.1965	0.88424	17219	16637
12181	ENSG00000165556	13	28536273	28545276	9003	locus1649	CDX2	-0.202393	18	4	373617	-2.4525	0.99291	14599	17804	-0.369051	18	4	133987	-1.0418	0.85125	17220	16281
13092	ENSG00000198838	15	33603162	34158302	555140	locus1812	RYR3	0.240904	2193	180	373617	1.7056	0.044037	2535	5170	-0.369215	2122	178	133877	-1.1648	0.87794	17221	16576
3801	ENSG00000144837	3	119316688	119348658	31970	locus459	PLA1A	-0.437071	120	12	373617	1.0031	0.1579	17863	8386	-0.369281	118	12	133867	-0.19142	0.5759	17222	12814
4751	ENSG00000138653	4	115748918	116035032	286114	locus608	NDST4	0.103493	834	44	373617	2.5474	0.005427	5568	2559	-0.369521	761	41	133675	1.8079	0.035308	17223	2610
5597	ENSG00000178172	5	147582403	147594700	12297	locus775	SPINK6	-0.206632	11	5	373617	-1.0586	0.85512	14727	16888	-0.369543	9	4	134010	-2.9275	0.99829	17224	17773
3826	ENSG00000121552	3	122044090	122060819	16729	locus461	CSTA	-0.281759	48	9	373617	0.56802	0.28501	16485	10647	-0.369548	48	9	133664	2.43	0.0075488	17225	1258
2743	ENSG00000115271	2	163175543	163217608	42065	locus306	GCA	0.0718452	55	10	373617	1.5624	0.059095	6461	5750	-0.369777	53	9	133506	1.9587	0.025077	17226	2188
9168	ENSG00000065675	10	6469104	6622263	153159	locus1310	PRKCQ	-0.355228	413	58	373617	0.04243	0.48308	17369	13326	-0.369895	401	59	133885	0.045696	0.48178	17227	11580
6766	ENSG00000146469	6	153071932	153080900	8968	locus925	VIP	0.0645369	12	5	373617	-0.89974	0.81587	6655	16556	-0.370149	11	4	133927	-0.0028249	0.50113	17228	11851
15705	ENSG00000167210	18	44057222	44236996	179774	locus2094	LOXHD1	-0.0896331	599	60	373617	0.42652	0.33487	11051	11436	-0.370351	590	63	133856	1.0256	0.15253	17229	5845
12207	ENSG00000133121	13	33701566	33924767	223201	locus1653	STARD13	-0.52038	732	60	373617	-0.87791	0.81	18150	16503	-0.370434	718	62	133870	0.49469	0.31041	17230	8874
4634	ENSG00000138678	4	84457260	84527028	69768	locus588	AGPAT9	-0.176984	170	15	373617	-0.076839	0.53062	13787	13855	-0.370439	162	14	133873	0.33519	0.36874	17231	9824
14143	ENSG00000102978	16	57496298	57505922	9624	locus1937	POLR2C	-0.0114833	25	8	373617	0.52906	0.29838	8823	10869	-0.370455	23	8	133923	-1.1555	0.87605	17232	16559
11463	ENSG00000125084	12	49372397	49375459	3062	locus1569	WNT1	0.150707	1	1	373617	-0.41748	0.66184	4333	15238	-0.37052	1	1	134016	-1.0105	0.84386	17233	16201
2128	ENSG00000115194	2	27477964	27498188	20224	locus211	SLC30A3	0.14572	43	10	373617	2.5495	0.005394	4472	2546	-0.370814	40	8	133595	1.1929	0.11646	17234	5014
15976	ENSG00000127666	19	4815943	4831716	15773	locus2136	TICAM1	-0.348321	52	12	373617	-0.48667	0.68676	17312	15442	-0.370983	45	10	133978	-1.7152	0.95685	17235	17412
1795	ENSG00000186205	1	220960100	220987730	27630	locus161	MARC1	-0.121412	139	20	373617	1.3365	0.090699	11931	6736	-0.371115	136	19	133786	0.65838	0.25515	17236	7894
9607	ENSG00000155629	10	98353068	98480271	127203	locus1387	PIK3AP1	-0.387891	334	44	373617	0.61367	0.26972	17624	10390	-0.371213	317	41	133840	0.762	0.22303	17237	7289
17533	ENSG00000101104	20	43550251	43587676	37425	locus2242	PABPC1L	-0.0346112	94	18	373617	0.76521	0.22207	9499	9607	-0.371246	90	17	133897	-0.87796	0.81002	17238	15825
14627	ENSG00000178921	17	8152603	8173803	21200	locus1984	PFAS	0.192919	63	14	373617	2.6444	0.004092	3405	2343	-0.371452	62	14	133785	0.52512	0.29975	17239	8682
7233	ENSG00000127954	7	87905743	87936206	30463	locus1012	STEAP4	-0.385087	54	7	373617	-2.0872	0.98157	17599	17750	-0.371528	50	6	133838	1.4972	0.067171	17240	3691
5741	ENSG00000051596	5	175386885	175461683	74798	locus801	THOC3	-0.107464	3	1	373617	-0.62149	0.73286	11540	15851	-0.372131	3	1	133934	0.62301	0.26664	17241	8124
16651	ENSG00000007306	19	42187975	42210895	22920	locus2172	CEACAM7	-0.32248	105	12	373617	1.1862	0.11778	17068	7445	-0.37231	105	12	133901	-1.0273	0.84785	17242	16253
6727	ENSG00000152818	6	144612964	145174170	561206	locus919	UTRN	-0.420458	1237	80	373617	1.1939	0.11627	17805	7406	-0.372426	1191	83	133842	1.9408	0.02614	17243	2242
9620	ENSG00000165887	10	99332197	99343616	11419	locus1387	ANKRD2	-0.146913	41	9	373617	2.5151	0.0059504	12754	2633	-0.372442	40	8	133790	-0.97957	0.83635	17244	16111
10772	ENSG00000151365	11	77774906	77779397	4491	locus1475	THRSP	-0.0611618	25	3	373617	0.76804	0.22123	10244	9587	-0.37249	24	3	133955	-0.89023	0.81333	17245	15864
6613	ENSG00000047936	6	117609462	117747018	137556	locus904	ROS1	-0.280756	420	44	373617	-1.1887	0.88273	16465	17069	-0.372542	415	44	133923	-0.21485	0.58506	17246	12947
6981	ENSG00000005020	7	26778458	27034858	256400	locus967	SKAP2	-0.201328	779	23	373617	-0.36463	0.6423	14555	15008	-0.372677	760	23	133934	-0.68983	0.75485	17247	15137
11806	ENSG00000049130	12	88890358	88974628	84270	locus1602	KITLG	0.101123	183	10	373617	-0.030918	0.51233	5636	13652	-0.372702	179	10	133879	0.41432	0.33932	17248	9354
6491	ENSG00000168830	6	87647023	87726349	79326	locus885	HTR1E	-0.135009	210	24	373617	1.6374	0.050769	12365	5433	-0.37276	191	21	133749	1.0642	0.14363	17249	5634
12684	ENSG00000073712	14	53323985	53417815	93830	locus1751	FERMT2	-0.187716	229	28	373617	1.6463	0.049849	14116	5402	-0.372774	203	24	133808	0.48554	0.31365	17250	8932
5739	ENSG00000113749	5	175085032	175113245	28213	locus801	HRH2	-0.0303228	45	10	373617	-0.41478	0.66085	9372	15229	-0.37311	44	10	133882	0.45754	0.32364	17251	9115
14119	ENSG00000125148	16	56642110	56643409	1299	locus1936	MT2A	-0.315153	6	3	373617	-0.71471	0.76261	16994	16114	-0.373163	5	3	133928	-0.49626	0.69014	17252	14323
1222	ENSG00000196154	1	153516096	153522612	6516	locus106	S100A4	-0.46182	30	2	373617	-2.4904	0.99362	17978	17808	-0.373535	30	2	134008	-1.8483	0.96772	17253	17511
4568	ENSG00000163739	4	74735120	74736959	1839	locus578	CXCL1	-0.405792	6	3	373617	-0.32503	0.62742	17749	14869	-0.373549	6	3	133896	-0.34894	0.63643	17254	13621
9552	ENSG00000119922	10	91061711	91069033	7322	locus1381	IFIT2	-0.460882	14	7	373617	-0.012008	0.50479	17972	13571	-0.373911	13	6	133843	0.70031	0.24187	17255	7651
4772	ENSG00000145386	4	122737598	122745087	7489	locus613	CCNA2	-0.129877	16	5	373617	0.45408	0.32489	12190	11279	-0.373942	16	5	133588	2.1393	0.016205	17256	1770
18098	ENSG00000183762	22	29469105	29564321	95216	locus2323	KREMEN1	-0.212775	299	31	373617	0.35765	0.3603	14913	11796	-0.374469	279	27	133847	0.7832	0.21675	17257	7172
8977	ENSG00000148344	9	132500609	132515326	14717	locus1293	PTGES	-0.574055	63	8	373617	0.61427	0.26952	18241	10387	-0.374609	62	8	133836	0.55513	0.2894	17258	8514
16146	ENSG00000187266	19	11488235	11494988	6753	locus2144	EPOR	0.168552	7	3	373617	1.2244	0.1104	3894	7257	-0.374743	5	2	133873	-0.48706	0.68689	17259	14294
17388	ENSG00000088320	20	30063095	30072708	9613	locus2229	REM1	-0.416639	16	6	373617	1.6912	0.045395	17792	5231	-0.374905	15	5	133790	0.59186	0.27697	17260	8309
12673	ENSG00000186469	14	52292912	52433561	140649	locus1750	GNG2	0.0731634	653	72	373617	2.299	0.010753	6421	3198	-0.375014	620	67	133786	1.2065	0.11381	17261	4947
16158	ENSG00000197044	19	11877906	11894893	16987	locus2144	ZNF441	-0.159182	66	6	373617	-0.46271	0.67822	13166	15369	-0.375127	65	7	133898	0.30713	0.37937	17262	9992
17220	ENSG00000101280	20	853295	896960	43665	locus2198	ANGPT4	-0.310964	196	34	373617	-0.42359	0.66407	16945	15257	-0.375157	190	33	133910	-0.3587	0.64009	17263	13669
4021	ENSG00000198829	3	151591430	151602405	10975	locus482	SUCNR1	-0.159916	30	9	373617	0.37955	0.35214	13187	11674	-0.375474	30	9	133929	-1.1742	0.87984	17264	16590
6370	ENSG00000146072	6	47199267	47277641	78374	locus856	TNFRSF21	-0.330094	151	31	373617	2.2045	0.013745	17142	3483	-0.375497	146	31	133632	2.5377	0.0055786	17265	1117
4489	ENSG00000109255	4	56461483	56502865	41382	locus562	NMU	-0.617993	140	17	373617	0.017109	0.49317	18287	13429	-0.375506	137	16	133904	0.28468	0.38794	17266	10140
16915	ENSG00000104951	19	50392910	50432796	39886	locus2181	IL4I1	0.0918702	119	25	373617	-0.14783	0.55876	5889	14182	-0.375567	113	23	133915	-0.55955	0.71211	17267	14606
7875	ENSG00000171320	8	27632070	27670157	38087	locus1101	ESCO2	-0.208644	135	8	373617	-0.65025	0.74223	14796	15948	-0.375731	129	8	133983	-1.7799	0.96246	17268	17467
13224	ENSG00000166920	15	45722776	45740959	18183	locus1826	C15orf48	-0.473815	24	8	373617	-1.4986	0.93301	18034	17448	-0.375894	21	7	133965	-1.2747	0.89878	17269	16811
14377	ENSG00000176678	16	86612114	86615303	3189	locus1967	FOXL1	-0.117887	14	5	373617	-0.068816	0.52743	11826	13823	-0.375952	14	5	133890	0.060421	0.47591	17270	11489
13817	ENSG00000213853	16	10622278	10674555	52277	locus1908	EMP2	-0.307366	205	46	373617	-0.5963	0.72451	16910	15780	-0.376031	197	44	133835	1.3946	0.081564	17271	4102
9717	ENSG00000065613	10	105726958	105788991	62033	locus1391	SLK	-0.0829795	174	13	373617	1.01	0.15624	10864	8358	-0.376072	170	13	133886	-0.57538	0.71748	17272	14678
598	ENSG00000142945	1	45205491	45233439	27948	locus41	KIF2C	0.00117691	70	13	373617	1.2711	0.10185	8477	7047	-0.376306	65	12	133832	-0.1147	0.54566	17273	12412
3755	ENSG00000153283	3	111011565	111261149	249584	locus453	CD96	-0.560442	1057	55	373617	2.1545	0.0156	18220	3621	-0.376424	1018	53	133787	0.97888	0.16382	17274	6085
13861	ENSG00000103226	16	16326351	16388668	62317	locus1916	NOMO3	-0.153058	4	2	373617	-1.4833	0.93101	12976	17436	-0.376596	4	2	133912	0.46587	0.32065	17275	9064
4073	ENSG00000085276	3	168802548	169381258	578710	locus494	MECOM	-0.25708	1781	130	373617	0.59728	0.27516	16006	10484	-0.376602	1691	127	133767	3.2921	0.00049729	17276	442
15386	ENSG00000172794	17	72666716	72743473	76757	locus2042	RAB37	-0.166101	132	26	373617	1.3104	0.095028	13421	6861	-0.376615	115	22	133817	0.50996	0.30504	17277	8780
6630	ENSG00000172594	6	123110314	123130865	20551	locus908	SMPDL3A	-0.284121	53	11	373617	0.097453	0.46118	16533	13078	-0.376757	51	11	133907	-0.064546	0.52573	17278	12158
17587	ENSG00000064655	20	45523262	45817492	294230	locus2243	EYA2	-0.630118	874	92	373617	-0.98847	0.83854	18298	16742	-0.37689	856	91	133891	0.12682	0.44954	17279	11075
17894	ENSG00000142178	21	44834394	44847008	12614	locus2302	SIK1	-0.279734	50	6	373617	0.1008	0.45985	16447	13058	-0.37707	47	6	133932	0.016603	0.49338	17280	11737
4577	ENSG00000109321	4	75310850	75320726	9876	locus579	AREG	-0.528299	NA	NA	NA	NA	NA	18160	18380	-0.377122	NA	NA	NA	NA	NA	17281	18380
2206	ENSG00000011566	2	39476406	39664453	188047	locus222	MAP4K3	0.0945743	449	25	373617	2.8864	0.0019483	5816	1919	-0.37714	434	24	133834	-1.2931	0.90202	17282	16837
6978	ENSG00000086300	7	26331542	26413945	82403	locus967	SNX10	-0.0339053	309	32	373617	1.0089	0.15651	9477	8366	-0.377223	299	32	133851	0.53946	0.29479	17283	8592
16946	ENSG00000167754	19	51446558	51456349	9791	locus2183	KLK5	-0.289148	23	7	373617	-1.8941	0.97089	16623	17688	-0.377325	23	7	133968	-0.92557	0.82267	17284	15961
17368	ENSG00000077984	20	24929865	24940564	10699	locus2227	CST7	-0.490934	56	7	373617	0.79168	0.21427	18084	9477	-0.377413	52	7	133557	2.6045	0.0046002	17285	1022
9881	ENSG00000185885	11	313505	315272	1767	locus1418	IFITM1	-0.0743082	NA	NA	NA	NA	NA	10607	17930	-0.37767	NA	NA	NA	NA	NA	17286	17930
9321	ENSG00000204176	10	46955443	46970601	15158	locus1341	SYT15	-0.280439	1	1	373617	0.5322	0.29729	16460	10840	-0.377783	NA	NA	NA	NA	NA	17287	17817
11458	ENSG00000172602	12	49250927	49259681	8754	locus1569	RND1	-0.068511	10	5	373617	1.3426	0.089706	10432	6702	-0.378023	9	5	133894	0.51568	0.30304	17288	8732
2037	ENSG00000115756	2	10443032	10567735	124703	locus198	HPCAL1	-0.125574	504	61	373617	1.3162	0.094053	12057	6825	-0.378179	497	59	133802	1.5254	0.06358	17289	3583
18286	ENSG00000234965	22	42307296	42310570	3274	locus2338	SHISA8	0.0378076	11	2	373617	1.9576	0.025137	7435	4254	-0.378273	11	2	133675	0.65547	0.25608	17290	7921
9287	ENSG00000177291	10	35894337	35897863	3526	locus1333	GJD4	-0.208659	15	6	373617	0.36314	0.35825	14797	11771	-0.378277	15	6	133824	1.1411	0.12691	17291	5248
3751	ENSG00000114487	3	108677085	108836989	159904	locus452	MORC1	-0.350378	503	19	373617	0.56189	0.28709	17333	10680	-0.378418	489	19	133822	0.2968	0.38331	17292	10048
9282	ENSG00000099250	10	33466419	33625190	158771	locus1332	NRP1	-0.199826	578	52	373617	1.2103	0.11309	14515	7318	-0.378749	563	53	133830	1.608	0.053921	17293	3271
1252	ENSG00000169291	1	154451956	154474589	22633	locus106	SHE	-0.399298	38	7	373617	1.0648	0.14349	17700	8074	-0.37884	38	7	133917	-1.1913	0.88324	17294	16630
14278	ENSG00000157423	16	70841280	71264592	423312	locus1946	HYDIN	-0.169898	212	27	373617	2.2494	0.012244	13561	3338	-0.378904	197	24	133782	0.2698	0.39366	17295	10240
5424	ENSG00000081059	5	133450402	133483901	33499	locus767	TCF7	-0.26469	79	12	373617	1.6787	0.046604	16179	5263	-0.379021	79	12	133833	-0.094853	0.53778	17296	12293
8792	ENSG00000070159	9	112137979	112260586	122607	locus1275	PTPN3	-0.247813	322	25	373617	2.5429	0.0054965	15798	2570	-0.379188	314	28	133882	-1.3834	0.91673	17297	16978
13102	ENSG00000176454	15	34651105	34659479	8374	locus1814	LPCAT4	0.174357	17	7	373617	0.67045	0.25128	3761	10091	-0.379242	17	7	133923	-0.022899	0.50913	17298	11952
8603	ENSG00000181778	9	71151495	71155783	4288	locus1234	TMEM252	-0.0516618	8	3	373617	0.99214	0.16056	9971	8440	-0.379614	8	3	133934	-1.5345	0.93755	17299	17202
8995	ENSG00000126883	9	134000947	134110057	109110	locus1295	NUP214	0.125843	221	18	373617	2.2895	0.011026	4935	3221	-0.379645	212	17	133873	-0.48408	0.68584	17300	14283
14156	ENSG00000102996	16	58059469	58080805	21336	locus1938	MMP15	-0.214389	43	13	373617	0.91463	0.18019	14964	8855	-0.380043	41	12	133868	-0.97426	0.83504	17301	16091
1410	ENSG00000158769	1	160965000	160991138	26138	locus111	F11R	-0.565339	72	8	373617	-0.18883	0.57489	18229	14343	-0.380196	68	7	133931	-0.53998	0.70539	17302	14520
16580	ENSG00000179751	19	39693470	39694906	1436	locus2169	SYCN	-0.249133	1	1	373617	-0.82741	0.796	15829	16393	-0.380468	1	1	133610	1.4342	0.075751	17303	3940
919	ENSG00000162636	1	109102710	109187522	84812	locus92	FAM102B	-0.178992	147	10	373617	-0.98936	0.83876	13850	16744	-0.380471	144	10	133953	-1.0849	0.86101	17304	16395
13276	ENSG00000260916	15	55647447	55700708	53261	locus1838	CCPG1	0.0265611	223	19	373617	0.3483	0.36381	7770	11854	-0.380898	221	18	133809	1.2191	0.11139	17305	4891
17296	ENSG00000101323	20	7863627	7921121	57494	locus2208	HAO1	-0.162106	147	23	373617	-0.13836	0.55502	13274	14143	-0.38091	142	22	133892	0.59882	0.27465	17306	8265
4875	ENSG00000256043	4	156845269	156875069	29800	locus635	CTSO	-0.18246	131	24	373617	-1.4655	0.9286	13959	17421	-0.380957	127	24	133953	-1.2071	0.88629	17307	16666
15127	ENSG00000184922	17	43299155	43324687	25532	locus2015	FMNL1	0.0291367	50	9	373617	-0.047592	0.51898	7700	13738	-0.381223	50	9	133877	0.5055	0.3066	17308	8801
16683	ENSG00000170848	19	43406237	43422034	15797	locus2172	PSG6	-0.223859	46	5	373617	-0.57105	0.71602	15205	15704	-0.381264	46	5	133865	0.72966	0.2328	17309	7486
5057	ENSG00000151388	5	33523639	33892297	368658	locus698	ADAMTS12	-0.660758	1125	78	373617	-0.10135	0.54036	18321	13979	-0.38145	1101	78	133903	-0.72574	0.766	17310	15276
16942	ENSG00000174562	19	51328560	51340469	11909	locus2182	KLK15	-0.123853	35	11	373617	1.8372	0.03309	12015	4664	-0.381453	35	11	133714	1.7406	0.040875	17311	2812
11724	ENSG00000156076	12	65444405	65515346	70941	locus1581	WIF1	-0.158732	152	23	373617	1.5849	0.056492	13141	5648	-0.381535	147	23	133786	0.51692	0.3026	17312	8727
11650	ENSG00000110944	12	56732662	56734193	1531	locus1573	IL23A	-0.528809	1	1	373617	-0.85769	0.80447	18161	16452	-0.381645	1	1	133976	0.01855	0.4926	17313	11732
11056	ENSG00000154144	11	124492770	124505287	12517	locus1517	TBRG1	-0.190961	19	8	373617	3.5019	0.00023094	14221	1124	-0.381773	18	7	133508	1.9948	0.023033	17314	2086
9857	ENSG00000151650	10	135050907	135055433	4526	locus1417	VENTX	-0.319178	24	5	373617	-0.72616	0.76613	17037	16142	-0.382008	24	5	133950	-0.74368	0.77146	17315	15345
14633	ENSG00000161970	17	8280837	8286511	5674	locus1984	RPL26	-0.248829	14	3	373617	0.35361	0.36182	15820	11823	-0.382356	11	3	133758	1.4831	0.069028	17316	3748
1733	ENSG00000196352	1	207494852	207534311	39459	locus152	CD55	-0.407714	80	9	373617	-0.21459	0.58496	17759	14451	-0.382497	52	7	133905	0.00042213	0.49983	17317	11828
18347	ENSG00000188511	22	49808175	50051152	242977	locus2352	C22orf34	-0.363587	872	72	373617	-0.36566	0.64269	17436	15015	-0.382523	846	72	133911	-0.71365	0.76228	17318	15227
13245	ENSG00000104043	15	50150434	50411419	260985	locus1831	ATP8B4	-0.0171764	944	59	373617	0.071371	0.47155	8965	13207	-0.382554	922	60	133907	-0.82414	0.79507	17319	15651
15365	ENSG00000133195	17	70642087	71088832	446745	locus2040	SLC39A11	-0.00681883	1423	151	373617	-0.033722	0.51345	8686	13670	-0.382578	1379	148	133889	-0.13092	0.55208	17320	12505
7108	ENSG00000132437	7	50526162	50633154	106992	locus984	DDC	-0.22748	496	24	373617	2.9085	0.0018159	15302	1877	-0.382915	484	29	133622	1.7201	0.042711	17321	2873
5020	ENSG00000112902	5	9035137	9546187	511050	locus678	SEMA5A	-0.517336	1625	141	373617	-1.786	0.96295	18145	17630	-0.382916	1544	138	133903	-0.15405	0.56121	17322	12619
11244	ENSG00000110852	12	10005582	10022735	17153	locus1537	CLEC2B	-0.405262	57	11	373617	0.8826	0.18873	17743	9013	-0.382971	56	11	133756	1.5179	0.064518	17323	3611
12149	ENSG00000102683	13	23755090	23899304	144214	locus1643	SGCG	-0.276827	919	63	373617	0.43202	0.33287	16390	11403	-0.38333	891	61	133901	-0.13823	0.55497	17324	12537
2558	ENSG00000186522	2	110300558	110371783	71225	locus273	SEPT10	-0.0299501	166	20	373617	3.378	0.00036502	9361	1256	-0.38335	165	20	133596	1.5757	0.057546	17325	3386
8828	ENSG00000148229	9	116169514	116172952	3438	locus1281	POLE3	-0.0253253	6	2	373617	1.4972	0.067167	9217	6048	-0.383541	6	2	133707	0.93321	0.17536	17326	6342
7273	ENSG00000004799	7	95212810	95225803	12993	locus1017	PDK4	-0.486256	41	6	373617	-0.42143	0.66328	18067	15249	-0.384126	41	6	133924	-0.23622	0.59337	17327	13059
13340	ENSG00000103710	15	65347114	65369028	21914	locus1849	RASL12	-0.134783	51	12	373617	-0.65346	0.74327	12360	15957	-0.384187	43	10	133879	0.64266	0.26022	17328	7992
2930	ENSG00000204217	2	203241658	203432474	190816	locus334	BMPR2	0.239018	347	24	373617	4.6497	1.6624e-06	2574	434	-0.384349	337	21	133686	-0.22393	0.58859	17329	12997
3401	ENSG00000273291	3	42850937	43073827	222890	locus408	KRBOX1	-0.132573	534	34	373617	-0.041108	0.51639	12272	13702	-0.384404	521	33	133817	0.88599	0.18781	17330	6598
3998	ENSG00000169903	3	149191760	149221068	29308	locus480	TM4SF4	-0.160766	188	18	373617	1.1836	0.11829	13225	7462	-0.384563	184	18	133823	0.34339	0.36565	17331	9766
9500	ENSG00000185303	10	81315607	81320151	4544	locus1370	SFTPA2	-0.189345	29	9	373617	0.59937	0.27446	14163	10476	-0.384569	27	8	133867	0.17578	0.43023	17332	10781
2378	ENSG00000065911	2	74425688	74444692	19004	locus252	MTHFD2	-0.10407	37	10	373617	0.61567	0.26906	11443	10377	-0.384605	35	9	133830	-0.29415	0.61568	17333	13343
13311	ENSG00000198535	15	62359175	62363116	3941	locus1846	C2CD4A	-0.152397	8	4	373617	0.045816	0.48173	12953	13314	-0.384642	8	4	133892	0.56354	0.28653	17334	8462
4412	ENSG00000169299	4	37828254	37864558	36304	locus551	PGM2	-0.0619944	149	15	373617	1.8434	0.032636	10268	4637	-0.385462	145	15	133836	-0.5088	0.69455	17335	14375
12531	ENSG00000100842	14	23825610	23834842	9232	locus1727	EFS	-0.151657	21	5	373617	0.45857	0.32327	12925	11244	-0.385506	19	4	133842	1.2937	0.097883	17336	4535
5375	ENSG00000155324	5	125695823	125829300	133477	locus762	GRAMD3	-0.20424	391	55	373617	-0.61616	0.73111	14655	15838	-0.385748	385	55	133878	0.66425	0.25327	17337	7851
15671	ENSG00000197705	18	30252633	30353025	100392	locus2082	KLHL14	-0.264865	243	12	373617	2.4808	0.0065549	16182	2716	-0.385801	240	12	133595	1.1793	0.11914	17338	5079
2983	ENSG00000115414	2	216225176	216300895	75719	locus343	FN1	-0.429553	214	23	373617	-0.25211	0.59952	17838	14611	-0.385956	211	23	133905	-0.079016	0.53149	17339	12225
7993	ENSG00000170791	8	57124356	57131357	7001	locus1116	CHCHD7	-0.0564973	6	4	373617	1.1602	0.12299	10117	7589	-0.386053	5	3	133553	2.3592	0.0091579	17340	1353
17539	ENSG00000124102	20	43803516	43805185	1669	locus2242	PI3	-0.405361	14	2	373617	1.1373	0.12771	17745	7692	-0.386108	14	2	133914	-0.4392	0.66974	17341	14085
4556	ENSG00000145321	4	72607412	72669758	62346	locus578	GC	-0.0794558	161	25	373617	-2.0407	0.97936	10764	17739	-0.386155	139	20	133931	-0.58816	0.72179	17342	14745
978	ENSG00000121933	1	112025969	112106584	80615	locus94	ADORA3	-0.0464182	257	31	373617	-0.29697	0.61676	9815	14773	-0.386156	249	29	133933	-0.389	0.65136	17343	13844
3217	ENSG00000125046	3	8661286	8786722	125436	locus379	SSUH2	-0.257534	382	75	373617	-0.0096267	0.50384	16023	13550	-0.38654	377	72	133912	-1.6662	0.95216	17344	17364
17875	ENSG00000157617	21	43305220	43373999	68779	locus2300	C2CD2	-0.29077	279	52	373617	0.99691	0.15941	16652	8422	-0.386585	274	52	133845	0.32127	0.374	17345	9903
9447	ENSG00000107738	10	73507315	73533255	25940	locus1365	C10orf54	-0.212774	89	23	373617	1.4128	0.078861	14912	6398	-0.386829	88	22	133883	-0.74874	0.77299	17346	15368
17723	ENSG00000203883	20	62679075	62680994	1919	locus2265	SOX18	-0.299666	1	1	373617	-0.75456	0.77474	16782	16216	-0.386924	1	1	133935	0.66799	0.25207	17347	7829
2041	ENSG00000143870	2	10923986	10978103	54117	locus199	PDIA6	0.0875851	313	16	373617	2.9782	0.0014495	6006	1788	-0.387112	307	16	133686	2.8417	0.0022435	17348	778
13606	ENSG00000154237	15	101459419	101610317	150898	locus1889	LRRK1	-0.446988	548	39	373617	1.3794	0.083888	17906	6538	-0.387302	521	37	133808	0.78213	0.21707	17349	7179
3997	ENSG00000169908	3	149086808	149095652	8844	locus480	TM4SF1	-0.15765	17	3	373617	0.3233	0.37324	13109	11987	-0.387438	17	3	133716	1.5478	0.06083	17350	3492
7932	ENSG00000168615	8	38854544	38962663	108119	locus1108	ADAM9	-0.133755	210	22	373617	-0.78442	0.7836	12317	16290	-0.387467	204	21	133924	-0.13391	0.55326	17351	12517
11257	ENSG00000213809	12	10525783	10544473	18690	locus1538	KLRK1	-0.439063	56	6	373617	-0.90754	0.81794	17876	16571	-0.387479	48	5	133957	-0.43548	0.66839	17352	14069
8349	ENSG00000160949	8	145654190	145669827	15637	locus1186	TONSL	-0.126664	46	3	373617	2.8637	0.0020937	12083	1957	-0.387678	44	3	133674	-0.44208	0.67079	17353	14095
9163	ENSG00000134470	10	5994355	6020150	25795	locus1309	IL15RA	-0.438954	149	30	373617	-0.45641	0.67595	17875	15350	-0.38793	148	30	133857	-0.21062	0.58341	17354	12925
10420	ENSG00000156738	11	60223281	60238225	14944	locus1466	MS4A1	-0.670608	32	7	373617	0.86216	0.1943	18329	9116	-0.388086	32	7	133882	-0.52046	0.69863	17355	14433
15453	ENSG00000182534	17	74668632	74707037	38405	locus2044	MXRA7	-0.324307	116	11	373617	-1.0064	0.84288	17087	16777	-0.388353	112	11	133893	0.77107	0.22033	17356	7244
1544	ENSG00000116194	1	178818839	178840187	21348	locus126	ANGPTL1	-0.148229	31	9	373617	1.2308	0.1092	12811	7219	-0.388416	30	8	133932	-1.7122	0.95657	17357	17410
4881	ENSG00000171509	4	159236462	159573364	336902	locus636	RXFP1	-0.0877391	907	26	373617	0.93866	0.17395	10992	8732	-0.388688	874	23	133851	0.59727	0.27516	17358	8279
15687	ENSG00000075643	18	33767481	33852120	84639	locus2084	MOCOS	-0.256165	257	33	373617	1.633	0.051238	15982	5453	-0.388693	253	33	133762	1.3942	0.081623	17359	4103
4824	ENSG00000250361	4	144917256	145061844	144588	locus629	GYPB	-0.384049	356	30	373617	2.1939	0.014121	17592	3517	-0.3888	344	30	133766	-0.17645	0.57003	17360	12729
10475	ENSG00000149489	11	62379257	62382572	3315	locus1467	ROM1	0.0212282	6	2	373617	0.21726	0.414	7912	12512	-0.388919	6	2	133876	1.1802	0.11896	17361	5076
14796	ENSG00000168792	17	27887564	27894155	6591	locus2003	ABHD15	-0.140325	9	6	373617	2.5347	0.0056265	12535	2590	-0.388941	9	6	133685	1.3726	0.084933	17362	4189
9840	ENSG00000108001	10	131633546	131762105	128559	locus1413	EBF3	-0.385238	244	64	373617	2.0825	0.018647	17602	3851	-0.3895	233	61	133841	0.74942	0.2268	17363	7361
9228	ENSG00000078114	10	21072834	21463116	390282	locus1322	NEBL	-0.499757	961	65	373617	1.9497	0.025607	18102	4280	-0.38975	896	61	133741	2.0418	0.020586	17364	1980
11024	ENSG00000109943	11	122709207	122743347	34140	locus1515	CRTAM	-0.291132	97	23	373617	0.50965	0.30515	16663	10972	-0.390181	94	22	133898	0.22092	0.41258	17365	10514
1949	ENSG00000162711	1	247579457	247612410	32953	locus186	NLRP3	-0.248986	131	32	373617	0.26504	0.39549	15824	12259	-0.390433	126	31	133869	-0.26138	0.6031	17366	13166
16952	ENSG00000129451	19	51516000	51523431	7431	locus2183	KLK10	-0.423163	41	4	373617	0.18901	0.42504	17818	12668	-0.390587	39	4	133895	0.60746	0.27177	17367	8228
4673	ENSG00000163110	4	95373037	95589377	216340	locus594	PDLIM5	-0.380003	501	23	373617	1.3491	0.088652	17559	6677	-0.390741	488	30	133833	0.0053342	0.49787	17368	11797
9851	ENSG00000068383	10	134351323	134596979	245656	locus1416	INPP5A	-0.121105	780	39	373617	-0.23794	0.59404	11918	14557	-0.390792	743	38	133911	-0.50444	0.69303	17369	14354
15778	ENSG00000197641	18	61255964	61271873	15909	locus2111	SERPINB13	-0.367433	25	6	373617	-0.70184	0.75861	17462	16076	-0.390951	24	6	133930	-0.67416	0.7499	17370	15072
16802	ENSG00000130748	19	47549164	47551888	2724	locus2177	TMEM160	-0.0186454	7	3	373617	3.8579	5.7173e-05	9017	843	-0.391007	7	3	133498	0.9163	0.17975	17371	6430
2998	ENSG00000163464	2	219027567	219031718	4151	locus346	CXCR1	-0.189218	5	2	373617	0.20097	0.42036	14158	12587	-0.39102	5	2	133963	-1.0232	0.84689	17372	16243
15245	ENSG00000121064	17	55055465	55084124	28659	locus2027	SCPEP1	-0.259739	55	9	373617	0.19489	0.42274	16079	12630	-0.391029	53	9	133905	-0.050445	0.52012	17373	12092
15292	ENSG00000121075	17	59529778	59562471	32693	locus2030	TBX4	-0.0884087	64	14	373617	2.5975	0.0046954	11013	2441	-0.391096	61	13	133621	1.9471	0.025759	17374	2220
3322	ENSG00000144642	3	29322472	30051882	729410	locus397	RBMS3	-0.553546	2748	150	373617	1.1059	0.13437	18207	7851	-0.391447	2672	154	133826	2.4335	0.0074769	17375	1253
12399	ENSG00000125266	13	107142078	107187462	45384	locus1714	EFNB2	-0.0710097	96	19	373617	1.45	0.073529	10509	6244	-0.391473	90	18	133829	0.63935	0.2613	17376	8015
10863	ENSG00000137745	11	102813723	102826463	12740	locus1500	MMP13	-0.488145	30	6	373617	2.0868	0.018454	18072	3838	-0.39154	30	6	133868	-0.68155	0.75224	17377	15103
1436	ENSG00000072694	1	161551100	161648440	97340	locus111	FCGR2B	-0.3797	65	17	373617	0.59357	0.2764	17551	10509	-0.391579	63	17	133925	-0.7852	0.78383	17378	15506
5742	ENSG00000182230	5	175490750	175553958	63208	locus801	FAM153B	-0.188831	19	6	373617	-1.422	0.92248	14149	17378	-0.39171	19	6	133925	-0.032315	0.51289	17379	11989
14547	ENSG00000129195	17	6347734	6354789	7055	locus1981	FAM64A	-0.0369382	27	8	373617	2.2607	0.01189	9568	3300	-0.391753	22	6	133901	-0.81043	0.79115	17380	15597
16074	ENSG00000181143	19	8959519	9092018	132499	locus2141	MUC16	-0.387916	464	43	373617	-0.2414	0.59538	17626	14574	-0.391939	454	42	133938	-1.3279	0.9079	17381	16900
5230	ENSG00000122012	5	75379238	75649764	270526	locus724	SV2C	-0.0824489	915	70	373617	1.4828	0.069062	10847	6098	-0.392193	857	61	133900	-1.2303	0.89071	17382	16715
5270	ENSG00000186468	5	81569176	81574396	5220	locus728	RPS23	-0.155847	21	6	373617	3.5095	0.00022448	13061	1114	-0.392563	21	6	133699	-0.58922	0.72214	17383	14749
13753	ENSG00000008517	16	3115641	3131908	16267	locus1895	IL32	-0.644238	57	8	373617	-1.3487	0.91128	18311	17294	-0.392816	54	8	133966	-1.0257	0.84748	17384	16251
14398	ENSG00000167513	16	88869620	88875666	6046	locus1970	CDT1	0.015568	15	4	373617	0.15753	0.43741	8083	12789	-0.392874	15	4	133949	-1.0144	0.84481	17385	16210
10756	ENSG00000137507	11	76368567	76381791	13224	locus1474	LRRC32	-0.416096	31	9	373617	0.72826	0.23323	17788	9794	-0.393004	31	9	133826	0.73203	0.23208	17386	7475
16264	ENSG00000171954	19	15619303	15663128	43825	locus2147	CYP4F22	-0.38943	132	32	373617	0.28995	0.38593	17636	12150	-0.393019	124	29	133879	-0.056152	0.52239	17387	12119
13106	ENSG00000159251	15	35080296	35088340	8044	locus1815	ACTC1	-0.159425	12	6	373617	0.88702	0.18753	13172	8991	-0.393266	12	6	133938	-1.6067	0.94594	17388	17302
7069	ENSG00000164708	7	44102325	44105186	2861	locus979	PGAM2	-0.109522	7	1	373617	-0.27921	0.60996	11587	14702	-0.393339	7	1	133989	-0.792	0.78582	17389	15535
5127	ENSG00000185305	5	53179774	53606412	426638	locus709	ARL15	0.0957918	1351	95	373617	1.8387	0.03298	5786	4657	-0.393475	1260	86	133752	2.6474	0.0040558	17390	975
664	ENSG00000117859	1	52042850	52254141	211291	locus44	OSBPL9	0.132529	346	27	373617	0.53304	0.297	4771	10835	-0.393503	321	26	133718	1.2455	0.10647	17391	4748
839	ENSG00000117226	1	89472348	89488565	16217	locus76	GBP3	-0.365257	28	7	373617	1.0891	0.13805	17445	7951	-0.393718	28	7	133824	0.33942	0.36715	17392	9800
11966	ENSG00000089127	12	113344811	113369990	25179	locus1617	OAS1	-0.677326	97	4	373617	2.3102	0.010438	18330	3173	-0.393843	94	4	133857	-0.35823	0.63992	17393	13666
17595	ENSG00000124228	20	47835883	47860614	24731	locus2245	DDX27	-0.0334408	80	11	373617	5.3802	3.7192e-08	9465	265	-0.394026	76	10	133160	1.8514	0.032057	17394	2485
9169	ENSG00000198879	10	7200585	7451303	250718	locus1310	SFMBT2	-0.0946379	937	74	373617	-0.64699	0.74118	11178	15943	-0.394236	916	69	133830	1.424	0.077224	17395	3979
3441	ENSG00000160791	3	46411632	46417673	6041	locus409	CCR5	-0.33713	17	4	373617	0.70895	0.23918	17216	9881	-0.394314	16	4	133462	2.8453	0.0022182	17396	773
5408	ENSG00000169194	5	131991954	131996242	4288	locus766	IL13	-0.200042	9	2	373617	-1.2141	0.88765	14521	17120	-0.394656	9	2	133924	0.14195	0.44356	17397	10983
4783	ENSG00000164056	4	124317955	124324907	6952	locus614	SPRY1	-0.257432	18	5	373617	-1.1569	0.87635	16018	17020	-0.394675	18	5	133983	-1.2094	0.88675	17398	16671
16100	ENSG00000080511	19	10123924	10132955	9031	locus2143	RDH8	-0.281491	40	8	373617	0.079929	0.46815	16476	13168	-0.394735	40	8	133908	0.14597	0.44197	17399	10958
13836	ENSG00000048462	16	12058963	12061925	2962	locus1910	TNFRSF17	-0.299097	14	4	373617	-0.13249	0.5527	16775	14117	-0.395198	12	4	133992	-1.3942	0.91837	17400	17001
15770	ENSG00000141655	18	59992547	60058516	65969	locus2110	TNFRSF11A	-0.250044	250	37	373617	2.2075	0.013638	15861	3474	-0.395654	241	44	133864	-0.71323	0.76215	17401	15225
2291	ENSG00000170340	2	62442652	62451684	9032	locus243	B3GNT2	-0.230944	53	13	373617	1.9965	0.022939	15384	4120	-0.395696	46	11	133814	0.18418	0.42694	17402	10724
16690	ENSG00000124466	19	43964938	43969812	4874	locus2173	LYPD3	-0.192696	11	4	373617	2.1609	0.015352	14285	3602	-0.39585	11	4	133874	-0.29906	0.61755	17403	13368
7257	ENSG00000188175	7	92817898	92855837	37939	locus1015	HEPACAM2	-0.151766	68	17	373617	2.789	0.0026436	12931	2078	-0.395915	65	16	133715	1.0786	0.14038	17404	5564
5124	ENSG00000164172	5	52391508	52405601	14093	locus708	MOCS2	-0.180121	53	8	373617	-0.46632	0.67951	13880	15380	-0.396141	50	8	133959	-1.1469	0.87428	17405	16541
17329	ENSG00000149474	20	18122963	18169031	46068	locus2221	CSRP2BP	0.0120446	178	33	373617	-1.2307	0.89079	8195	17146	-0.396299	175	33	133895	0.097257	0.46126	17406	11260
2900	ENSG00000119042	2	200136872	200335989	199117	locus331	SATB2	0.272421	263	19	373617	1.3018	0.096487	2087	6904	-0.396371	259	19	133860	-0.092783	0.53696	17407	12282
12015	ENSG00000170855	12	120881763	120884215	2452	locus1625	TRIAP1	0.00735467	2	1	373617	1.543	0.061414	8330	5845	-0.396849	1	1	133550	0.94133	0.17327	17408	6301
2107	ENSG00000115155	2	26680070	26781566	101496	locus210	OTOF	-0.197305	319	39	373617	1.4731	0.070367	14434	6143	-0.396954	313	39	133908	-2.2306	0.98715	17409	17685
10168	ENSG00000171714	11	22214721	22304903	90182	locus1438	ANO5	-0.0684606	151	13	373617	1.3934	0.081752	10427	6479	-0.397228	144	12	133670	1.5867	0.05629	17410	3350
13481	ENSG00000058335	15	79252288	79383115	130827	locus1860	RASGRF1	0.131862	347	55	373617	1.6924	0.045287	4783	5225	-0.39724	341	55	133827	1.644	0.050092	17411	3126
7190	ENSG00000106178	7	75440982	75452674	11692	locus1003	CCL24	-0.196322	63	14	373617	0.22188	0.4122	14404	12484	-0.3973	62	14	133868	-0.028829	0.5115	17412	11971
14609	ENSG00000167874	17	7758382	7759417	1035	locus1984	TMEM88	-0.00713763	2	1	373617	-1.3587	0.91288	8700	17303	-0.397348	2	1	134018	-1.5809	0.94305	17413	17269
17891	ENSG00000160200	21	44473300	44496488	23188	locus2301	CBS	-0.0341938	88	18	373617	0.050765	0.47976	9484	13288	-0.39779	78	16	133911	-0.23512	0.59294	17414	13051
4527	ENSG00000173610	4	70455089	70518965	63876	locus575	UGT2A1	-0.345018	254	17	373617	-0.60486	0.72736	17289	15802	-0.397817	248	16	133943	-0.37837	0.64742	17415	13782
6808	ENSG00000026652	6	161551010	161695057	144047	locus933	AGPAT4	-0.00744121	448	46	373617	2.163	0.015269	8711	3596	-0.398367	435	49	133820	0.45056	0.32615	17416	9152
13830	ENSG00000189067	16	11650412	11730237	79825	locus1910	LITAF	-0.607013	353	37	373617	1.2499	0.10567	18275	7138	-0.398375	333	34	133855	0.21614	0.41444	17417	10535
12164	ENSG00000139496	13	25875661	25916544	40883	locus1647	NUPL1	-0.240024	50	16	373617	-0.19471	0.57719	15633	14370	-0.399312	47	16	133827	1.1874	0.11754	17418	5037
8210	ENSG00000184374	8	120007690	120116106	108416	locus1162	COLEC10	-0.467687	502	24	373617	1.5768	0.057419	18004	5687	-0.399345	478	29	133913	0.021738	0.49133	17419	11715
1480	ENSG00000213064	1	168195245	168222263	27018	locus118	SFT2D2	-0.151228	42	7	373617	1.9458	0.025838	12908	4289	-0.399354	41	8	133733	0.78648	0.21579	17420	7153
17136	ENSG00000198300	19	57321444	57352094	30650	locus2194	PEG3	0.0616525	50	11	373617	0.44676	0.32752	6736	11324	-0.399362	48	10	133885	0.23667	0.40645	17421	10409
733	ENSG00000162607	1	62901974	62917473	15499	locus55	USP1	0.0363156	28	3	373617	1.8054	0.035507	7484	4808	-0.399785	27	3	133857	-1.1995	0.88483	17422	16645
2619	ENSG00000115112	2	121974162	122042783	68621	locus279	TFCP2L1	-0.25682	169	24	373617	-0.93278	0.82453	15999	16612	-0.399939	124	21	133925	-0.33385	0.63076	17423	13534
14089	ENSG00000121281	16	50280058	50332922	52864	locus1931	ADCY7	0.0376652	169	31	373617	1.7096	0.043669	7440	5153	-0.400428	162	29	133823	0.3628	0.35838	17424	9657
1223	ENSG00000188015	1	153519804	153521848	2044	locus106	S100A3	-0.389987	19	2	373617	-1.9031	0.97149	17639	17692	-0.400464	19	2	134006	-1.2189	0.88855	17425	16693
13824	ENSG00000175643	16	11343505	11445612	102107	locus1908	RMI2	-0.0334409	452	26	373617	0.84724	0.19843	9466	9188	-0.400549	429	24	133884	-0.17346	0.56885	17426	12714
9783	ENSG00000148908	10	121259436	121302220	42784	locus1402	RGS10	-0.171165	146	24	373617	0.01776	0.49292	13604	13424	-0.400982	126	20	133861	0.86589	0.19328	17427	6701
13760	ENSG00000103313	16	3292027	3306627	14600	locus1895	MEFV	-0.323068	41	6	373617	-1.2996	0.90313	17073	17233	-0.401024	41	6	133931	0.20123	0.42026	17428	10624
12700	ENSG00000182521	14	55880258	55907334	27076	locus1753	TBPL2	-0.131173	179	14	373617	0.383	0.35086	12228	11660	-0.40125	177	14	133959	-1.1309	0.87095	17429	16511
12942	ENSG00000188488	14	95027778	95059133	31355	locus1785	SERPINA5	-0.161016	171	22	373617	1.4259	0.076948	13235	6342	-0.401484	167	22	133887	-0.70996	0.76114	17430	15208
5200	ENSG00000249437	5	70264309	70320514	56205	locus720	NAIP	0.0724054	6	3	373617	1.1734	0.12032	6440	7517	-0.401507	6	3	133686	1.6224	0.052358	17431	3207
16272	ENSG00000171903	19	16023176	16045677	22501	locus2147	CYP4F11	-0.218168	92	9	373617	0.015871	0.49367	15061	13437	-0.401529	89	9	133973	-1.3865	0.91721	17432	16983
5595	ENSG00000133710	5	147443534	147516852	73318	locus775	SPINK5	-0.4556	465	18	373617	-1.8006	0.96412	17955	17637	-0.401532	454	17	133978	-1.5941	0.94454	17433	17287
5632	ENSG00000237693	5	150228058	150280298	52240	locus776	IRGM	-0.466801	188	8	373617	-0.40841	0.65851	17999	15199	-0.401731	185	8	133941	0.03833	0.48471	17434	11631
6925	ENSG00000006747	7	12610311	12693228	82917	locus955	SCIN	-0.278657	304	40	373617	0.81049	0.20883	16422	9385	-0.402379	297	38	133897	-0.95364	0.82987	17435	16030
2917	ENSG00000003400	2	202047854	202094129	46275	locus333	CASP10	-0.357137	80	11	373617	0.082186	0.46725	17386	13154	-0.402785	77	11	133940	-1.317	0.90608	17436	16884
4593	ENSG00000169248	4	76955842	76962568	6726	locus581	CXCL11	-0.285106	45	4	373617	0.33138	0.37018	16550	11945	-0.402954	45	4	133791	0.93904	0.17386	17437	6313
13438	ENSG00000167173	15	75491232	75504510	13278	locus1856	C15orf39	-0.0209473	19	6	373617	-0.10875	0.5433	9081	14003	-0.402996	18	6	133931	-0.84728	0.80158	17438	15731
15401	ENSG00000167863	17	73034957	73043080	8123	locus2043	ATP5H	-0.10471	25	7	373617	1.5006	0.066725	11457	6036	-0.40304	25	7	133899	-1.5112	0.93463	17439	17164
6168	ENSG00000237541	6	32709118	32714992	5874	locus843	HLA-DQA2	-0.146547	79	12	373617	0.4829	0.31458	12734	11105	-0.403116	3	2	133767	0.55741	0.28862	17440	8503
15865	ENSG00000099624	19	1241748	1244824	3076	locus2132	ATP5D	0.215907	2	1	373617	0.32452	0.37277	2977	11982	-0.403287	1	1	133960	-1.9019	0.9714	17441	17553
5605	ENSG00000173210	5	148521045	148640105	119060	locus776	ABLIM3	-0.0810988	288	22	373617	-0.44391	0.67145	10815	15316	-0.403659	285	22	133815	1.8538	0.031886	17442	2478
2761	ENSG00000163072	2	169643048	169721565	78517	locus311	NOSTRIN	-0.492221	196	28	373617	-0.38507	0.64991	18089	15096	-0.403927	189	27	133942	-1.2019	0.8853	17443	16652
10276	ENSG00000165917	11	47459307	47470730	11423	locus1457	RAPSN	-0.199009	36	6	373617	4.6384	1.7553e-06	14494	441	-0.403941	35	6	132566	3.8495	5.9169e-05	17444	223
17834	ENSG00000159212	21	36041687	36090525	48838	locus2290	CLIC6	-0.31922	100	12	373617	-0.42435	0.66435	17038	15259	-0.404201	98	12	133938	-0.67114	0.74894	17445	15056
8131	ENSG00000175305	8	95891997	95908906	16909	locus1145	CCNE2	-0.10077	46	11	373617	0.46981	0.31925	11342	11176	-0.404227	45	10	133892	-0.27671	0.609	17446	13251
13271	ENSG00000166415	15	53805937	54055075	249138	locus1835	WDR72	-0.329165	992	40	373617	0.30983	0.37834	17134	12043	-0.404363	964	44	133824	0.16149	0.43585	17447	10851
4846	ENSG00000145425	4	152020724	152025804	5080	locus632	RPS3A	-0.248562	3	2	373617	-1.6208	0.94747	15816	17538	-0.40464	3	2	133958	0.00067306	0.49973	17448	11824
7255	ENSG00000205413	7	92728828	92747336	18508	locus1015	SAMD9	-0.510309	59	13	373617	-1.2738	0.89863	18126	17202	-0.404795	58	12	133919	-0.3562	0.63915	17449	13657
10185	ENSG00000169519	11	28129794	28355054	225260	locus1443	METTL15	-0.0183424	311	21	373617	1.9473	0.025751	9006	4287	-0.404918	298	18	133830	0.20662	0.41815	17450	10594
11249	ENSG00000256660	12	10163230	10171218	7988	locus1537	CLEC12B	-0.279327	24	9	373617	1.9951	0.023017	16436	4125	-0.405458	20	8	133689	1.2799	0.10029	17451	4596
16057	ENSG00000167775	19	8367010	8373239	6229	locus2140	CD320	-0.024942	38	4	373617	0.31032	0.37816	9206	12036	-0.405596	38	4	133866	0.47946	0.31581	17452	8979
3777	ENSG00000072858	3	113251142	113348425	97283	locus455	SIDT1	-0.253304	314	32	373617	1.8531	0.031933	15925	4597	-0.405622	302	29	133734	1.1509	0.12488	17453	5198
12934	ENSG00000119698	14	94640648	94746072	105424	locus1785	PPP4R4	-0.147764	329	25	373617	1.0356	0.15018	12793	8223	-0.405883	319	23	133916	-0.36802	0.64357	17454	13724
10227	ENSG00000166349	11	36537013	36614706	77693	locus1450	RAG1	-0.272872	157	21	373617	-0.63176	0.73623	16328	15882	-0.40601	155	20	133963	-2.0596	0.98028	17455	17624
5676	ENSG00000164330	5	158122927	158526769	403842	locus785	EBF1	-0.436029	796	58	373617	1.5927	0.055608	17856	5616	-0.40602	773	58	133663	3.5692	0.00017902	17456	323
13292	ENSG00000103569	15	58430394	58478110	47716	locus1841	AQP9	-0.328249	177	25	373617	1.1095	0.13362	17127	7841	-0.406506	167	24	133843	0.26612	0.39507	17457	10264
9994	ENSG00000244734	11	5247849	5250625	2776	locus1424	HBB	-0.373619	17	8	373617	1.1163	0.13214	17504	7800	-0.406691	15	6	133804	0.63707	0.26204	17458	8029
5350	ENSG00000129596	5	115140429	115152651	12222	locus752	CDO1	-0.177657	18	7	373617	0.82848	0.2037	13806	9290	-0.406726	18	7	133868	-0.31692	0.62435	17459	13450
4167	ENSG00000145192	3	186330711	186339107	8396	locus506	AHSG	-0.11463	24	7	373617	-0.3372	0.63202	11739	14916	-0.406834	24	7	133930	-0.51962	0.69834	17460	14427
13625	ENSG00000206172	16	226678	227521	843	locus1891	HBA1	-0.376709	1	1	373617	-0.60711	0.72811	17530	15807	-0.407509	1	1	134020	-1.787	0.96303	17461	17471
1950	ENSG00000177535	1	247614254	247615308	1054	locus186	OR2B11	-0.278925	6	2	373617	-0.29548	0.61619	16426	14766	-0.407534	6	2	133947	-0.28186	0.61097	17462	13283
14825	ENSG00000141314	17	30593194	30651680	58486	locus2004	RHBDL3	0.00848749	178	28	373617	1.3208	0.093289	8297	6808	-0.407607	174	28	133867	-0.62839	0.73513	17463	14896
10968	ENSG00000160593	11	118064454	118095809	31355	locus1512	AMICA1	-0.0838979	85	8	373617	0.55019	0.29109	10884	10744	-0.407724	84	8	133802	0.85599	0.196	17464	6752
14647	ENSG00000065325	17	9725522	9793351	67829	locus1987	GLP2R	-0.22004	237	21	373617	-0.4375	0.66913	15107	15294	-0.4078	233	21	133939	-0.5812	0.71945	17465	14706
15484	ENSG00000173894	17	77751930	77761782	9852	locus2050	CBX2	-0.10713	20	10	373617	0.29373	0.38448	11524	12122	-0.407923	17	8	133886	-0.35407	0.63836	17466	13645
8176	ENSG00000164930	8	104310660	104345045	34385	locus1152	FZD6	-0.370173	103	14	373617	0.87585	0.19056	17480	9048	-0.407961	101	14	133834	0.53047	0.29789	17467	8650
15091	ENSG00000161653	17	42081913	42086428	4515	locus2015	NAGS	-0.0387126	9	2	373617	1.2339	0.10863	9622	7210	-0.408192	9	2	133953	-0.22228	0.58795	17468	12987
4476	ENSG00000128045	4	53728456	53733000	4544	locus561	RASL11B	-0.169618	11	3	373617	-1.4324	0.92399	13547	17390	-0.408395	10	2	134005	-1.2787	0.89949	17469	16817
1404	ENSG00000117091	1	160648535	160681641	33106	locus110	CD48	-0.613675	112	17	373617	0.15016	0.44032	18281	12821	-0.408685	110	17	133926	-0.54049	0.70557	17470	14523
14562	ENSG00000174326	17	6944948	6947242	2294	locus1982	SLC16A11	-0.147839	8	2	373617	-1.4428	0.92546	12798	17399	-0.408748	8	2	133895	0.59397	0.27627	17471	8294
157	ENSG00000120949	1	12123433	12204264	80831	locus14	TNFRSF8	-0.362908	161	29	373617	-0.3901	0.65177	17431	15111	-0.408936	157	29	133894	0.082454	0.46714	17472	11361
9767	ENSG00000187164	10	118659822	118886097	226275	locus1400	KIAA1598	0.0814109	276	22	373617	-0.69996	0.75802	6189	16071	-0.409097	259	19	133366	4.1172	1.9177e-05	17473	163
10966	ENSG00000177098	11	118004091	118023535	19444	locus1512	SCN4B	0.0338617	44	7	373617	-0.16098	0.56394	7550	14242	-0.409325	44	7	133959	-0.25112	0.59914	17474	13121
2035	ENSG00000171848	2	10262454	10271545	9091	locus197	RRM2	-0.480206	16	5	373617	1.0806	0.13993	18051	7986	-0.409492	16	5	133828	0.32746	0.37166	17475	9868
13312	ENSG00000205502	15	62455733	62457482	1749	locus1846	C2CD4B	-0.297554	7	4	373617	1.7938	0.036421	16750	4839	-0.409517	7	4	133873	-0.88651	0.81233	17476	15854
4732	ENSG00000205403	4	110661851	110723335	61484	locus606	CFI	-0.101615	165	17	373617	2.0305	0.021151	11361	3999	-0.409538	152	15	133822	-0.35113	0.63725	17477	13633
1228	ENSG00000160678	1	153600401	153604510	4109	locus106	S100A1	-0.54671	7	3	373617	-0.52886	0.70155	18196	15580	-0.409573	7	3	133955	-0.63868	0.73848	17478	14931
8513	ENSG00000172724	9	34689563	34691274	1711	locus1228	CCL19	-0.513964	5	3	373617	1.481	0.069299	18138	6108	-0.409592	5	3	133509	2.4465	0.0072124	17479	1238
12267	ENSG00000080618	13	46627321	46679211	51890	locus1663	CPB2	-0.163215	151	10	373617	1.0111	0.15598	13323	8352	-0.409649	149	10	133840	0.4272	0.33462	17480	9284
15612	ENSG00000141391	18	12407894	12432234	24340	locus2071	SLMO1	0.140272	76	17	373617	-0.2997	0.6178	4593	14784	-0.409929	71	17	133866	0.49095	0.31173	17481	8899
9929	ENSG00000117984	11	1773981	1785222	11241	locus1420	CTSD	-0.062946	36	7	373617	-0.2737	0.60784	10293	14683	-0.409949	34	6	133936	-0.78082	0.78255	17482	15494
5679	ENSG00000113302	5	158741790	158757895	16105	locus786	IL12B	-0.615787	38	7	373617	1.1994	0.11519	18284	7375	-0.410821	36	7	133875	0.71171	0.23832	17483	7601
5186	ENSG00000134057	5	68462836	68474072	11236	locus720	CCNB1	0.263898	27	4	373617	-0.30737	0.62072	2214	14801	-0.410857	26	4	133958	-0.32393	0.627	17484	13486
14889	ENSG00000132130	17	35294083	35301917	7834	locus2009	LHX1	-0.168489	16	5	373617	1.6572	0.04874	13504	5354	-0.411039	14	4	133905	-1.9242	0.97283	17485	17563
240	ENSG00000009709	1	18958014	19075360	117346	locus20	PAX7	-0.193271	329	53	373617	-0.7447	0.77177	14299	16192	-0.411223	321	55	133911	-0.56149	0.71277	17486	14617
4380	ENSG00000002549	4	17578814	17609591	30777	locus535	LAP3	-0.178579	73	8	373617	1.8001	0.035926	13837	4821	-0.411257	60	5	133910	-0.65628	0.74418	17487	15000
10914	ENSG00000149300	11	111789600	111797596	7996	locus1506	C11orf52	-0.272369	14	3	373617	0.04585	0.48171	16316	13313	-0.411367	13	3	133533	2.3828	0.0085911	17488	1322
8049	ENSG00000147604	8	74203274	74208024	4750	locus1129	RPL7	-0.306779	13	6	373617	-0.061334	0.52445	16902	13797	-0.411512	12	5	133821	1.1899	0.11705	17489	5029
12173	ENSG00000122035	13	27844463	27847827	3364	locus1648	RASL11A	-0.183951	6	3	373617	1.1981	0.11544	14008	7378	-0.41172	6	3	133918	-0.93996	0.82638	17490	15997
12435	ENSG00000184497	13	114462215	114514899	52684	locus1720	TMEM255B	-0.15299	154	15	373617	1.0118	0.15581	12974	8349	-0.411728	146	14	133842	0.3249	0.37263	17491	9883
17691	ENSG00000101194	20	61584051	61599949	15898	locus2264	SLC17A9	-0.0187927	56	14	373617	1.423	0.077365	9023	6358	-0.41179	52	12	133845	-0.072485	0.52889	17492	12194
13659	ENSG00000102854	16	810761	818862	8101	locus1892	MSLN	-0.149847	37	10	373617	1.3123	0.094712	12867	6847	-0.411798	35	9	133646	2.3367	0.0097266	17493	1397
11814	ENSG00000139329	12	91496405	91505608	9203	locus1602	LUM	-0.839354	38	5	373617	-1.4648	0.92851	18374	17419	-0.411862	38	5	133961	-0.80948	0.79088	17494	15591
6611	ENSG00000185002	6	117198422	117253326	54904	locus903	RFX6	-0.0691043	172	16	373617	-0.028008	0.51117	10448	13639	-0.412084	169	16	133850	0.61984	0.26768	17495	8149
13544	ENSG00000140511	15	89420518	89438857	18339	locus1872	HAPLN3	-0.297722	79	11	373617	-0.030624	0.51222	16753	13649	-0.412372	77	10	133942	-0.68699	0.75396	17496	15127
132	ENSG00000130940	1	10696660	10856705	160045	locus13	CASZ1	-0.188444	370	66	373617	0.051867	0.47932	14137	13281	-0.412673	360	66	133918	-0.8896	0.81316	17497	15862
17066	ENSG00000125498	19	55281262	55295774	14512	locus2191	KIR2DL1	-0.273913	NA	NA	NA	NA	NA	16351	18341	-0.412724	NA	NA	NA	NA	NA	17498	18341
2178	ENSG00000049323	2	33172038	33624426	452388	locus216	LTBP1	-0.1657	1952	89	373617	-0.57468	0.71725	13413	15715	-0.412927	1895	87	133907	-1.0426	0.85142	17499	16283
5948	ENSG00000124610	6	26017259	26018040	781	locus829	HIST1H1A	-0.205485	5	3	373617	3.9024	4.763e-05	14685	814	-0.413104	3	2	133388	1.1628	0.12245	17500	5148
2327	ENSG00000196975	2	69871556	70008692	137136	locus248	ANXA4	-0.235974	430	34	373617	3.0898	0.0010016	15518	1621	-0.413129	416	33	133676	0.95286	0.17033	17501	6229
8316	ENSG00000181085	8	144798428	144804628	6200	locus1186	MAPK15	-0.0943169	24	9	373617	0.57776	0.28171	11170	10598	-0.413412	21	8	133821	0.46554	0.32077	17502	9067
4512	ENSG00000153802	4	68686593	68749750	63157	locus574	TMPRSS11D	-0.299366	142	19	373617	0.16772	0.4334	16778	12752	-0.414008	139	18	133896	-0.44642	0.67235	17503	14117
11968	ENSG00000111335	12	113416199	113449528	33329	locus1617	OAS2	-0.432153	83	11	373617	1.8311	0.033542	17845	4687	-0.414247	77	10	133932	-0.68964	0.75479	17504	15136
9529	ENSG00000148671	10	88728246	88743691	15445	locus1379	ADIRF	-0.22513	47	8	373617	1.8055	0.035495	15248	4807	-0.414321	46	7	133779	0.41829	0.33787	17505	9331
11579	ENSG00000180806	12	54388678	54396672	7994	locus1573	HOXC9	-0.340463	10	4	373617	0.15835	0.43709	17245	12786	-0.414699	10	4	133794	0.6572	0.25553	17506	7906
4462	ENSG00000074966	4	48068409	48136273	67864	locus559	TXK	-0.402077	151	19	373617	0.77233	0.21996	17716	9567	-0.414836	147	19	133848	0.20542	0.41862	17507	10602
11888	ENSG00000171310	12	104850748	105155792	305044	locus1611	CHST11	0.136708	1023	110	373617	2.4839	0.0064968	4668	2710	-0.414952	977	107	133883	-1.0567	0.85468	17508	16321
17427	ENSG00000101412	20	32263488	32274210	10722	locus2231	E2F1	0.125781	16	8	373617	1.4161	0.078372	4937	6389	-0.415055	15	7	133863	-0.32293	0.62663	17509	13481
11878	ENSG00000136011	12	103981050	104160505	179455	locus1610	STAB2	-0.201667	589	71	373617	-0.32705	0.62819	14569	14878	-0.415299	578	69	133907	-0.016668	0.50665	17510	11915
4285	ENSG00000087266	4	2794749	2836020	41271	locus522	SH3BP2	0.0144653	186	29	373617	2.0762	0.018936	8123	3868	-0.415453	179	28	133875	-0.36095	0.64093	17511	13685
745	ENSG00000158966	1	64936427	65158741	222314	locus56	CACHD1	-0.0514579	443	60	373617	0.45653	0.324	9962	11262	-0.41551	426	58	133819	1.1505	0.12496	17512	5201
11258	ENSG00000183542	12	10559982	10562356	2374	locus1538	KLRC4	-0.378501	8	2	373617	-1.4047	0.91994	17542	17357	-0.415664	8	2	133991	-1.2287	0.8904	17513	16713
2688	ENSG00000115919	2	143635066	143799890	164824	locus294	KYNU	-0.424287	448	37	373617	2.8223	0.0023837	17825	2019	-0.415705	394	32	133477	3.3441	0.00041272	17514	402
1749	ENSG00000082497	1	210406143	210419600	13457	locus153	SERTAD4	-0.21943	18	9	373617	1.0993	0.13582	15092	7892	-0.415904	17	9	133839	0.71879	0.23614	17515	7561
17883	ENSG00000160183	21	43791998	43816955	24957	locus2301	TMPRSS3	-0.311928	108	30	373617	-0.9553	0.83029	16954	16672	-0.416027	105	30	133915	-0.86989	0.80782	17516	15808
17677	ENSG00000130702	20	60884120	60942368	58248	locus2262	LAMA5	-0.129496	271	23	373617	1.4063	0.079814	12174	6417	-0.416058	262	22	133819	0.61186	0.27031	17517	8204
14450	ENSG00000167703	17	1472560	1532130	59570	locus1975	SLC43A2	0.116061	159	38	373617	1.0118	0.15581	5205	8348	-0.416182	149	35	133778	1.3291	0.091915	17518	4393
6832	ENSG00000164488	6	168693509	168720434	26925	locus940	DACT2	-0.115498	103	27	373617	-1.1343	0.87166	11763	16992	-0.416486	96	25	133912	0.12011	0.4522	17519	11121
10852	ENSG00000137693	11	101981191	102104154	122963	locus1499	YAP1	-0.27049	271	19	373617	3.1344	0.00086102	16286	1549	-0.416507	250	18	133832	0.050153	0.48	17520	11557
13899	ENSG00000175311	16	21244985	21263750	18765	locus1920	ANKS4B	-0.194458	35	10	373617	-0.1489	0.55918	14336	14187	-0.416526	35	10	133966	-2.383	0.99141	17521	17718
15766	ENSG00000101542	18	59000814	59223006	222192	locus2109	CDH20	0.162328	574	99	373617	1.6056	0.054185	4041	5555	-0.416657	534	91	133861	0.55317	0.29007	17522	8525
1809	ENSG00000162909	1	223889294	223963718	74424	locus163	CAPN2	-0.0866273	223	16	373617	1.4258	0.076969	10953	6344	-0.416927	212	15	133682	1.4826	0.069091	17523	3751
9591	ENSG00000138109	10	96698427	96749147	50720	locus1386	CYP2C9	-0.395394	169	18	373617	-1.2838	0.9004	17671	17216	-0.417017	165	18	133890	1.1418	0.12677	17524	5247
17343	ENSG00000173404	20	20348764	20351590	2826	locus2223	INSM1	0.483202	NA	NA	NA	NA	NA	535	17842	-0.417138	NA	NA	NA	NA	NA	17525	17842
5724	ENSG00000120129	5	172195092	172198198	3106	locus798	DUSP1	-0.648884	7	2	373617	-0.91932	0.82104	18314	16584	-0.417224	7	2	133940	0.55967	0.28785	17526	8487
9744	ENSG00000148702	10	115310595	115349361	38766	locus1397	HABP2	-0.279718	186	35	373617	-0.46363	0.67854	16446	15374	-0.417333	170	33	133813	1.7491	0.040136	17527	2788
8294	ENSG00000160932	8	144099969	144105249	5280	locus1186	LY6E	-0.346905	13	4	373617	0.64024	0.26101	17303	10255	-0.417595	13	4	133937	-0.81587	0.79271	17528	15616
6517	ENSG00000135355	6	90604187	90605839	1652	locus887	GJA10	-0.397136	3	2	373617	0.19427	0.42298	17687	12633	-0.417628	3	2	133831	-0.31965	0.62538	17529	13459
2582	ENSG00000169607	2	113493929	113522204	28275	locus274	CKAP2L	-0.192904	46	8	373617	-0.017141	0.50684	14290	13596	-0.417989	43	7	133551	2.9914	0.0013883	17530	653
11823	ENSG00000173598	12	93771658	93797024	25366	locus1603	NUDT4	-0.015033	71	11	373617	1.2104	0.11306	8908	7317	-0.418707	69	11	133934	-1.6214	0.94754	17531	17316
17304	ENSG00000125863	20	10381656	10414870	33214	locus2211	MKKS	0.153045	111	7	373617	1.0302	0.15145	4272	8248	-0.418766	111	7	133804	0.81001	0.20897	17532	7010
8150	ENSG00000104361	8	99202060	99306621	104561	locus1148	NIPAL2	-0.155461	209	34	373617	0.045808	0.48173	13053	13315	-0.419246	205	33	133923	-1.3295	0.90815	17533	16904
1220	ENSG00000197956	1	153507074	153508720	1646	locus106	S100A6	-0.237629	3	1	373617	-1.7147	0.9568	15573	17589	-0.419256	3	1	133973	-0.8839	0.81162	17534	15850
820	ENSG00000097096	1	85622555	85666729	44174	locus72	SYDE2	-0.17053	121	14	373617	-1.701	0.95553	13587	17578	-0.419473	116	13	133951	-0.9012	0.81626	17535	15896
9646	ENSG00000107554	10	101635333	101769676	134343	locus1389	DNMBP	-0.290632	409	25	373617	3.1212	0.00090047	16647	1572	-0.419702	399	24	133728	0.053723	0.47858	17536	11533
3409	ENSG00000011198	3	43732361	43760541	28180	locus408	ABHD5	0.0504142	110	12	373617	1.2397	0.10754	7063	7191	-0.420043	108	11	133878	-0.27005	0.60644	17537	13221
9261	ENSG00000099246	10	27793196	27831143	37947	locus1327	RAB18	-0.0521742	64	13	373617	-0.43774	0.66921	9981	15295	-0.42029	43	11	133903	-0.32163	0.62613	17538	13471
2011	ENSG00000182551	2	3501131	3523507	22376	locus192	ADI1	-0.278454	87	9	373617	-2.5258	0.99423	16421	17810	-0.420294	85	9	133981	-1.1246	0.86962	17539	16502
17862	ENSG00000185437	21	40817780	40887433	69653	locus2296	SH3BGR	-0.0953019	238	23	373617	2.2582	0.011965	11197	3316	-0.420414	236	23	133481	2.8412	0.0022469	17540	780
2032	ENSG00000134317	2	10085340	10142411	57071	locus197	GRHL1	-0.203931	260	20	373617	1.2592	0.10398	14647	7099	-0.420494	254	20	133893	-0.88485	0.81188	17541	15851
2842	ENSG00000150722	2	182819222	182994893	175671	locus320	PPP1R1C	-0.360547	423	46	373617	-1.308	0.90456	17411	17243	-0.42071	412	44	133898	-0.058262	0.52323	17542	12135
6524	ENSG00000112214	6	97010423	97064512	54089	locus890	FHL5	-0.264121	147	14	373617	0.18909	0.42501	16164	12666	-0.42076	138	12	133908	0.28881	0.38636	17543	10103
2939	ENSG00000178562	2	204571270	204603635	32365	locus334	CD28	-0.736717	80	13	373617	-0.85356	0.80333	18355	16442	-0.421168	78	12	133899	0.69538	0.24341	17544	7671
11826	ENSG00000120833	12	93968833	93977263	8430	locus1604	SOCS2	-0.119456	35	8	373617	0.38187	0.35128	11880	11666	-0.421177	35	8	133924	-1.2717	0.89826	17545	16800
7586	ENSG00000257335	7	141607612	141720880	113268	locus1048	MGAM	-0.243315	390	52	373617	0.8663	0.19316	15706	9098	-0.42136	364	48	133850	0.27179	0.39289	17546	10226
1268	ENSG00000143537	1	155023421	155035251	11830	locus107	ADAM15	0.0319497	21	7	373617	-0.21097	0.58355	7617	14441	-0.421627	21	7	133933	-0.45521	0.67552	17547	14160
16969	ENSG00000142512	19	51913274	51921057	7783	locus2183	SIGLEC10	-0.132477	23	5	373617	1.4052	0.079988	12271	6422	-0.421876	22	5	133859	-0.51107	0.69535	17548	14391
3650	ENSG00000163638	3	64501489	64673676	172187	locus421	ADAMTS9	-0.36091	469	45	373617	0.64071	0.26085	17417	10250	-0.42192	452	41	133863	0.35943	0.35964	17549	9679
7534	ENSG00000122786	7	134429002	134653153	224151	locus1044	CALD1	-0.485078	610	52	373617	1.948	0.025709	18064	4285	-0.42195	590	48	133893	-1.2378	0.89211	17550	16734
14053	ENSG00000140678	16	31366454	31394318	27864	locus1928	ITGAX	-0.449491	39	11	373617	0.99595	0.15964	17925	8426	-0.422681	38	11	133845	0.72441	0.23441	17551	7525
11692	ENSG00000135502	12	58013309	58019923	6614	locus1575	SLC26A10	0.339405	4	2	373617	0.89993	0.18408	1351	8924	-0.423083	4	2	133799	1.6549	0.048976	17552	3092
13740	ENSG00000005001	16	2902727	2908171	5444	locus1895	PRSS22	-0.369034	11	4	373617	0.87914	0.18966	17472	9030	-0.423143	11	4	133812	0.79177	0.21425	17553	7123
15385	ENSG00000186407	17	72606025	72619877	13852	locus2042	CD300E	-0.240017	45	9	373617	0.48209	0.31487	15632	11111	-0.423519	44	9	133880	-0.057689	0.523	17554	12130
13147	ENSG00000104140	15	41164411	41166487	2076	locus1822	RHOV	-0.461006	1	1	373617	-0.98366	0.83736	17973	16733	-0.423537	1	1	133928	0.53312	0.29697	17555	8632
11266	ENSG00000060138	12	10851682	10875906	24224	locus1538	YBX3	-0.220513	54	9	373617	-0.94217	0.82695	15122	16630	-0.423858	50	8	133954	-0.79996	0.78813	17556	15562
4525	ENSG00000135226	4	70146216	70160768	14552	locus575	UGT2B28	-0.218625	1	1	373617	0.40405	0.34309	15070	11561	-0.423862	1	1	133787	0.22428	0.41127	17557	10490
1756	ENSG00000117650	1	211836113	211848960	12847	locus155	NEK2	-0.0869941	31	8	373617	1.0862	0.13869	10967	7961	-0.423933	31	8	133858	0.12765	0.44921	17558	11068
15174	ENSG00000260027	17	46684988	46710934	25946	locus2019	HOXB7	-0.279908	77	18	373617	1.4738	0.070272	16450	6139	-0.424057	71	17	133748	0.76001	0.22362	17559	7303
11168	ENSG00000067182	12	6437922	6451280	13358	locus1534	TNFRSF1A	-0.135634	24	6	373617	-2.447	0.9928	12388	17803	-0.424205	22	6	133947	-0.56433	0.71374	17560	14631
10748	ENSG00000149257	11	75273100	75283828	10728	locus1474	SERPINH1	-0.352588	33	4	373617	-0.54394	0.70676	17345	15628	-0.424373	33	4	133948	-0.39161	0.65233	17561	13857
11063	ENSG00000154134	11	124735281	124751362	16081	locus1517	ROBO3	0.320564	40	13	373617	0.23076	0.40875	1532	12435	-0.424559	39	14	133873	0.074852	0.47017	17562	11399
4539	ENSG00000181617	4	71091787	71100969	9182	locus576	FDCSP	-0.292833	16	5	373617	-0.45234	0.67449	16689	15341	-0.424672	16	5	133934	-0.53377	0.70325	17563	14489
14551	ENSG00000108590	17	6546634	6554954	8320	locus1981	MED31	-0.00993183	33	5	373617	2.3107	0.010425	8783	3170	-0.424973	33	5	133888	-0.24319	0.59607	17564	13088
5232	ENSG00000164220	5	75911306	75919259	7953	locus725	F2RL2	-0.463557	30	10	373617	2.1992	0.013933	17985	3500	-0.425025	30	10	133857	-0.96684	0.83319	17565	16074
3436	ENSG00000172215	3	45982424	45989829	7405	locus409	CXCR6	-0.29186	17	6	373617	0.81733	0.20687	16671	9349	-0.42514	15	5	133823	0.70356	0.24085	17566	7634
4579	ENSG00000174808	4	75669968	75719896	49928	locus580	BTC	-0.402135	193	14	373617	0.21069	0.41656	17718	12542	-0.42603	192	14	133947	-1.1429	0.87346	17567	16533
15402	ENSG00000170190	17	73083821	73102257	18436	locus2043	SLC16A5	-0.211585	87	13	373617	1.385	0.083022	14884	6518	-0.426036	84	13	133875	-0.59378	0.72367	17568	14765
9561	ENSG00000148688	10	92631708	92668312	36604	locus1382	RPP30	0.0448964	76	11	373617	0.66703	0.25238	7216	10111	-0.426263	76	11	133925	-1.4018	0.91951	17569	17008
9192	ENSG00000165626	10	13480500	13570533	90033	locus1315	BEND7	-0.232989	276	22	373617	1.1152	0.13238	15432	7809	-0.426507	273	21	133905	0.90594	0.18248	17570	6471
5352	ENSG00000177879	5	115177177	115249778	72601	locus752	AP3S1	0.0595448	185	25	373617	-0.28768	0.61321	6790	14735	-0.426601	180	24	133946	-1.8229	0.96584	17571	17494
15767	ENSG00000176641	18	59475295	59560992	85697	locus2109	RNF152	-0.284781	291	28	373617	-0.30662	0.62043	16544	14800	-0.426996	285	28	133930	-1.2729	0.89847	17572	16805
16147	ENSG00000205517	19	11495016	11529949	34933	locus2144	RGL3	-0.175801	83	8	373617	1.3224	0.093018	13754	6802	-0.427032	81	7	133843	-0.050997	0.52034	17573	12095
15	ENSG00000186891	1	1138890	1142071	3181	locus2	TNFRSF18	-0.387543	10	2	373617	-0.59062	0.72261	17621	15759	-0.427302	10	2	133875	0.76781	0.2213	17574	7260
2682	ENSG00000121966	2	136871920	136875735	3815	locus289	CXCR4	-0.550849	5	3	373617	-0.32035	0.62565	18203	14855	-0.427348	5	3	133917	0.083879	0.46658	17575	11347
13900	ENSG00000103316	16	21269841	21314372	44531	locus1920	CRYM	-0.215648	135	15	373617	-0.53122	0.70237	14999	15587	-0.427583	132	14	133944	-1.6311	0.94857	17576	17333
15662	ENSG00000046604	18	29078005	29128971	50966	locus2081	DSG2	-0.134252	134	17	373617	-0.92823	0.82336	12337	16601	-0.427592	127	17	133978	-2.6734	0.99625	17577	17756
17239	ENSG00000125835	20	2442279	2451499	9220	locus2201	SNRPB	-0.134718	11	2	373617	0.0045006	0.4982	12358	13493	-0.427729	11	2	133839	0.79612	0.21298	17578	7097
10600	ENSG00000175315	11	65779311	65780976	1665	locus1468	CST6	-0.313357	3	2	373617	-1.7139	0.95672	16976	17588	-0.42775	2	1	133955	0.49113	0.31167	17579	8896
914	ENSG00000162631	1	107683660	108026080	342420	locus91	NTNG1	0.122297	752	67	373617	-0.14368	0.55712	5039	14165	-0.427925	733	65	133868	-0.026985	0.51076	17580	11965
16854	ENSG00000174951	19	49251267	49258647	7380	locus2179	FUT1	-0.100386	17	4	373617	-0.97195	0.83446	11330	16710	-0.427953	16	4	133914	-0.012067	0.50481	17581	11892
17582	ENSG00000198185	20	45129700	45142198	12498	locus2243	ZNF334	-0.0883466	24	7	373617	-0.13577	0.554	11012	14130	-0.427954	23	6	133917	-0.97288	0.83469	17582	16084
9171	ENSG00000151655	10	7745231	7791483	46252	locus1311	ITIH2	-0.146668	185	27	373617	1.681	0.046381	12741	5256	-0.427964	182	27	133858	-0.84932	0.80215	17583	15737
1593	ENSG00000143341	1	185703682	186160085	456403	locus133	HMCN1	-0.576773	677	37	373617	0.24254	0.40418	18245	12371	-0.429054	658	39	133711	2.064	0.019507	17584	1936
9536	ENSG00000198682	10	89419369	89507462	88093	locus1379	PAPSS2	-0.104811	276	31	373617	3.6004	0.00015884	11459	1035	-0.42998	268	29	133663	0.8176	0.20679	17585	6962
17623	ENSG00000101132	20	52824633	52844591	19958	locus2253	PFDN4	-0.0452659	73	10	373617	-0.4259	0.66491	9777	15265	-0.430405	72	10	133891	-0.1248	0.54966	17586	12473
1342	ENSG00000132704	1	157715524	157746922	31398	locus109	FCRL2	-0.4965	59	14	373617	-0.40575	0.65754	18099	15187	-0.430578	58	14	133900	-0.68248	0.75253	17587	15105
5307	ENSG00000164308	5	96211642	96255420	43778	locus737	ERAP2	-0.179708	201	13	373617	4.6124	1.99e-06	13864	447	-0.430798	173	13	132941	2.7851	0.0026753	17588	821
14285	ENSG00000140832	16	71660089	71675868	15779	locus1947	MARVELD3	-0.18947	31	6	373617	4.9508	3.6959e-07	14168	359	-0.431351	31	6	133434	0.65406	0.25654	17589	7928
5927	ENSG00000146038	6	24171983	24358280	186297	locus827	DCDC2	-0.286957	717	46	373617	4.087	2.1847e-05	16588	682	-0.431364	691	45	133593	2.011	0.022165	17590	2044
9188	ENSG00000065328	10	13203553	13253104	49551	locus1315	MCM10	-0.217731	168	33	373617	0.80463	0.21052	15050	9412	-0.431765	159	31	133845	0.6957	0.24331	17591	7669
5193	ENSG00000152939	5	68710953	68740157	29204	locus720	MARVELD2	-0.310356	40	4	373617	0.89564	0.18522	16938	8943	-0.431912	40	4	133696	1.4027	0.080348	17592	4072
10225	ENSG00000135362	11	36317837	36485194	167357	locus1450	PRR5L	-0.303651	635	62	373617	-1.1019	0.86475	16848	16952	-0.432067	606	57	133876	0.88509	0.18805	17593	6600
15448	ENSG00000129667	17	74467150	74497872	30722	locus2044	RHBDF2	-0.304636	105	17	373617	0.48261	0.31469	16860	11107	-0.432194	104	18	133818	1.0414	0.14884	17594	5757
1686	ENSG00000174567	1	204167287	204183220	15933	locus150	GOLT1A	-0.40363	35	9	373617	0.97294	0.16529	17729	8552	-0.432532	34	9	133670	1.9459	0.025835	17595	2223
16589	ENSG00000128016	19	39897452	39900052	2600	locus2170	ZFP36	-0.504015	2	1	373617	0.096366	0.46161	18116	13082	-0.432823	2	1	133966	-0.97048	0.8341	17596	16079
17638	ENSG00000101146	20	55926065	55954267	28202	locus2256	RAE1	-0.190689	103	8	373617	-2.8588	0.99787	14209	17829	-0.432886	100	8	133958	-0.40784	0.65831	17597	13952
1600	ENSG00000116711	1	186798084	186958113	160029	locus133	PLA2G4A	-0.689533	485	45	373617	0.50937	0.30525	18333	10974	-0.433539	461	44	133897	-0.42133	0.66324	17598	14015
9637	ENSG00000172987	10	100218874	100995619	776745	locus1388	HPSE2	-0.327491	2017	56	373617	0.2223	0.41204	17118	12481	-0.433557	1797	55	133864	0.18626	0.42612	17599	10713
6163	ENSG00000204287	6	32407618	32412823	5205	locus841	HLA-DRA	0.0557778	59	10	373617	2.4641	0.0068675	6900	2773	-0.43367	3	1	133874	0.17005	0.43249	17600	10805
4718	ENSG00000155011	4	107844899	108204846	359947	locus604	DKK2	-0.38607	901	90	373617	0.68857	0.24555	17608	9990	-0.433929	854	91	133859	-0.08604	0.53428	17601	12256
2818	ENSG00000128645	2	177053306	177055688	2382	locus315	HOXD1	-0.243033	3	1	373617	2.0836	0.018598	15694	3846	-0.434034	3	1	133751	0.20779	0.4177	17602	10591
8842	ENSG00000106952	9	117665123	117692697	27574	locus1282	TNFSF8	-0.339794	84	8	373617	-0.40231	0.65627	17239	15176	-0.434184	84	8	133937	-0.64255	0.73974	17603	14950
4031	ENSG00000114805	3	155093368	155394205	300837	locus485	PLCH1	-0.139632	1147	37	373617	1.1111	0.13325	12509	7831	-0.434459	1121	35	133903	-0.94522	0.82773	17604	16009
2061	ENSG00000170745	2	18059960	18542882	482922	locus204	KCNS3	-0.0598537	1885	131	373617	1.0018	0.15823	10209	8389	-0.434519	1826	128	133880	-0.43808	0.66934	17605	14079
1701	ENSG00000117266	1	205473726	205501921	28195	locus151	CDK18	-0.0267202	122	31	373617	2.4708	0.0067404	9258	2754	-0.434861	119	31	133796	0.48031	0.3155	17606	8971
5660	ENSG00000170624	5	155297353	156185066	887713	locus783	SGCD	0.213412	2599	106	373617	3.5174	0.00021792	3016	1107	-0.435097	2493	102	133797	0.13293	0.44713	17607	11033
14691	ENSG00000197566	17	16524050	16557167	33117	locus1995	ZNF624	-0.325357	84	7	373617	0.65081	0.25759	17099	10207	-0.435291	83	7	133957	-1.2329	0.89119	17608	16723
9	ENSG00000188290	1	934341	935552	1211	locus1	HES4	-0.349845	3	1	373617	3	0.0013498	17324	1751	-0.435337	3	1	133474	0.84372	0.19941	17609	6814
9288	ENSG00000177283	10	35927176	35930362	3186	locus1333	FZD8	-0.221877	5	3	373617	0.35535	0.36116	15159	11808	-0.436251	4	2	133643	1.2694	0.10214	17610	4649
6166	ENSG00000196735	6	32605207	32614839	9632	locus842	HLA-DQA1	-0.279979	138	20	373617	0.86253	0.1942	16451	9114	-0.436331	64	12	133876	0.74522	0.22807	17611	7393
16124	ENSG00000129354	19	10683346	10697991	14645	locus2143	AP1M2	-0.20491	66	8	373617	0.38144	0.35144	14669	11667	-0.436904	63	8	133929	0.12017	0.45217	17612	11120
2153	ENSG00000163803	2	28718937	28866654	147717	locus212	PLB1	-0.339245	674	73	373617	1.1817	0.11867	17232	7472	-0.437187	651	69	133911	-1.7494	0.95989	17613	17441
3067	ENSG00000169047	2	227596032	227664475	68443	locus353	IRS1	0.299608	144	12	373617	-0.74434	0.77167	1758	16190	-0.437187	142	12	133967	-1.2129	0.88741	17614	16678
2371	ENSG00000163017	2	74119440	74146802	27362	locus251	ACTG2	-0.290648	106	11	373617	0.28857	0.38645	16649	12155	-0.437205	105	11	133942	-1.3022	0.90357	17615	16856
12914	ENSG00000100599	14	92980117	93155339	175222	locus1783	RIN3	-0.27342	622	76	373617	1.4459	0.074104	16337	6258	-0.438063	617	77	133872	-0.13632	0.55422	17616	12530
18318	ENSG00000188677	22	44395090	44564803	169713	locus2342	PARVB	-0.382468	552	89	373617	2.3758	0.0087555	17574	2976	-0.438257	542	90	133788	1.6882	0.045687	17617	2967
13724	ENSG00000162063	16	2479394	2508855	29461	locus1895	CCNF	0.0595875	75	6	373617	0.010858	0.49567	6788	13465	-0.438317	65	7	133911	-0.085017	0.53388	17618	12252
3609	ENSG00000144771	3	54952359	55001115	48756	locus413	LRTM1	-0.0211368	122	18	373617	0.43537	0.33165	9088	11384	-0.43883	117	17	133843	0.66342	0.25353	17619	7860
1508	ENSG00000034971	1	171604556	171621823	17267	locus122	MYOC	-0.19238	71	12	373617	2.2422	0.012473	14271	3355	-0.438838	70	12	133807	0.62748	0.26517	17620	8093
15718	ENSG00000184828	18	45553043	45935793	382750	locus2095	ZBTB7C	-0.224256	1424	161	373617	2.0872	0.018433	15221	3836	-0.438884	1394	162	133845	1.0637	0.14374	17621	5636
1030	ENSG00000183508	1	118148555	118170994	22439	locus98	FAM46C	-0.411756	67	8	373617	-0.0097122	0.50387	17773	13553	-0.438992	65	8	133938	-0.15906	0.56319	17622	12646
13802	ENSG00000103174	16	5074844	5083935	9091	locus1897	NAGPA	0.0353315	28	8	373617	4.0013	3.1493e-05	7505	738	-0.439161	27	8	133738	-1.2881	0.90115	17623	16827
12183	ENSG00000122025	13	28577410	28674729	97319	locus1649	FLT3	-0.0390272	386	20	373617	0.37574	0.35355	9633	11701	-0.439211	377	20	133885	-0.011515	0.50459	17624	11886
10965	ENSG00000137648	11	117947752	117992605	44853	locus1512	TMPRSS4	-0.273429	235	28	373617	-0.60253	0.72659	16338	15798	-0.439214	198	25	133893	0.41239	0.34003	17625	9362
18325	ENSG00000093000	22	45559721	45583896	24175	locus2344	NUP50	-0.186295	85	9	373617	2.7261	0.0032044	14075	2187	-0.439253	82	8	133775	-0.58955	0.72225	17626	14750
17873	ENSG00000183421	21	43159528	43187266	27738	locus2300	RIPK4	-0.319803	108	18	373617	-0.089353	0.5356	17042	13923	-0.439285	105	17	133882	0.04882	0.48053	17627	11565
13388	ENSG00000187720	15	71389290	72075722	686432	locus1854	THSD4	-0.395221	2120	158	373617	0.90996	0.18142	17670	8877	-0.439431	2038	153	133845	0.67187	0.25083	17628	7808
1174	ENSG00000143520	1	152321210	152332482	11272	locus104	FLG2	-0.332089	22	5	373617	1.7536	0.039753	17163	4992	-0.439474	16	3	133872	-0.68921	0.75466	17629	15135
5115	ENSG00000070193	5	44303645	44388899	85254	locus705	FGF10	-0.418027	184	16	373617	-0.090221	0.53594	17796	13927	-0.439664	179	15	133939	0.063425	0.47471	17630	11468
12479	ENSG00000129538	#N/A	#N/A	#N/A	#N/A	NA	NA	0.135787	1	1	373617	-1.3283	0.90796	4690	17270	-0.439883	1	1	134020	-1.2762	0.89906	17631	16813
4876	ENSG00000145431	4	157681605	157892546	210941	locus635	PDGFC	-0.204697	379	36	373617	0.95898	0.16878	14665	8615	-0.440102	342	31	133770	1.5575	0.059672	17632	3458
4874	ENSG00000151790	4	156775913	156831262	55349	locus635	TDO2	-0.160659	278	17	373617	-0.21708	0.58593	13220	14457	-0.440336	275	17	133958	-1.7033	0.95575	17633	17400
238	ENSG00000117154	1	18434239	18704976	270737	locus19	IGSF21	0.265715	923	121	373617	0.63532	0.26261	2186	10284	-0.440477	902	117	133832	1.986	0.023518	17634	2113
4411	ENSG00000181826	4	37592421	37687998	95577	locus551	RELL1	-0.476928	335	44	373617	-0.18646	0.57396	18042	14331	-0.44059	330	41	133913	-1.3188	0.90639	17635	16887
3999	ENSG00000018408	3	149235021	149421060	186039	locus480	WWTR1	-0.223167	681	67	373617	1.5617	0.059176	15191	5753	-0.440785	662	62	133875	-0.51532	0.69683	17636	14408
14128	ENSG00000102900	16	56764016	56878681	114665	locus1936	NUP93	-0.0499754	257	24	373617	-0.15999	0.56355	9920	14235	-0.441054	239	30	133814	1.4442	0.074344	17637	3894
9204	ENSG00000152464	10	15139235	15181817	42582	locus1317	RPP38	0.00657175	169	22	373617	-0.24606	0.59718	8347	14590	-0.441839	166	22	133916	-0.17348	0.56886	17638	12715
5129	ENSG00000178996	5	53813588	53842415	28827	locus710	SNX18	-0.114781	121	18	373617	0.87942	0.18959	11742	9027	-0.441962	120	18	133937	-0.88975	0.8132	17639	15863
11300	ENSG00000013588	12	13043715	13070871	27156	locus1540	GPRC5A	-0.549573	69	15	373617	-1.0028	0.84203	18200	16765	-0.44204	68	15	133967	-1.9811	0.97621	17640	17584
13268	ENSG00000128989	15	52839241	52861436	22195	locus1833	ARPP19	0.0347098	63	7	373617	0.47826	0.31623	7522	11126	-0.442367	60	6	133940	-1.0564	0.85461	17641	16320
3138	ENSG00000072080	2	234959322	234985774	26452	locus360	SPP2	-0.437415	123	14	373617	-0.95418	0.83	17866	16666	-0.442569	121	14	133898	0.35088	0.36284	17642	9724
17529	ENSG00000064205	20	43343484	43356452	12968	locus2242	WISP2	-0.286445	27	10	373617	0.62777	0.26508	16574	10320	-0.44274	22	8	133948	-3.13	0.99913	17643	17786
6253	ENSG00000164530	6	36922208	36932613	10405	locus849	PI16	-0.628428	41	9	373617	1.1479	0.12551	18295	7638	-0.442847	40	9	133870	-0.24623	0.59725	17644	13095
6649	ENSG00000172673	6	128029216	128239685	210469	locus910	THEMIS	-0.385615	392	32	373617	1.6705	0.047406	17604	5302	-0.442854	382	31	133769	1.418	0.078096	17645	4008
9373	ENSG00000165471	10	54525139	54531460	6321	locus1348	MBL2	-0.26499	30	8	373617	-0.95454	0.8301	16187	16667	-0.442876	29	7	133962	-1.1722	0.87945	17646	16586
5123	ENSG00000164171	5	52285155	52390609	105454	locus708	ITGA2	-0.389369	392	28	373617	1.4223	0.077473	17635	6361	-0.443153	389	28	133791	0.87889	0.18973	17647	6629
3538	ENSG00000068001	3	50355226	50360337	5111	locus411	HYAL2	-0.157834	4	2	373617	0.52954	0.29822	13113	10859	-0.443225	2	1	133602	2.4461	0.0072211	17648	1240
12582	ENSG00000100450	14	25075690	25078905	3215	locus1728	GZMH	-0.705885	3	2	373617	0.55111	0.29078	18344	10732	-0.443409	3	2	133791	0.46997	0.31919	17649	9038
13622	ENSG00000130656	16	202685	204502	1817	locus1891	HBZ	-0.27387	1	1	373617	0.32738	0.37169	16349	11966	-0.443512	1	1	133998	-1.9152	0.97227	17650	17559
11967	ENSG00000111331	12	113376156	113411054	34898	locus1617	OAS3	-0.370846	98	13	373617	1.9168	0.027632	17485	4373	-0.443856	91	13	133915	-1.3782	0.91593	17651	16971
7390	ENSG00000161040	7	102453307	102715015	261708	locus1022	FBXL13	-0.19433	378	25	373617	-1.0216	0.84651	14330	16812	-0.443926	369	25	133982	-2.9177	0.99824	17652	17772
9896	ENSG00000070031	11	626430	627143	713	locus1419	SCT	-0.241065	NA	NA	NA	NA	NA	15662	18314	-0.444849	NA	NA	NA	NA	NA	17653	18314
2187	ENSG00000055332	2	37326352	37384190	57838	locus221	EIF2AK2	-0.0851559	182	17	373617	0.5456	0.29267	10912	10766	-0.445145	172	16	133917	-0.81428	0.79226	17654	15613
9945	ENSG00000053918	11	2466220	2870339	404119	locus1422	KCNQ1	-0.0499439	1039	129	373617	-0.71114	0.7615	9918	16102	-0.445243	998	128	133913	-1.7051	0.95591	17655	17404
10973	ENSG00000160654	11	118215070	118225876	10806	locus1512	CD3G	-0.408463	21	6	373617	-1.1657	0.87814	17762	17036	-0.445315	19	5	133952	-0.81736	0.79314	17656	15625
1672	ENSG00000133063	1	203181954	203241937	59983	locus149	CHIT1	-0.317635	167	29	373617	-0.90066	0.81611	17022	16557	-0.445853	163	29	133954	-1.5324	0.93729	17657	17197
13542	ENSG00000172183	15	89179383	89198852	19469	locus1872	ISG20	-0.358403	88	17	373617	-2.2212	0.98683	17395	17777	-0.445995	88	17	133962	-1.6215	0.94755	17658	17317
11779	ENSG00000175183	12	77252494	77272840	20346	locus1593	CSRP2	-0.15093	77	13	373617	-1.054	0.85405	12899	16875	-0.446216	76	13	133901	0.40412	0.34306	17659	9414
805	ENSG00000162618	1	79355448	79472403	116955	locus67	ELTD1	-0.405391	465	28	373617	-0.76226	0.77705	17746	16240	-0.446302	456	26	133878	0.49892	0.30892	17660	8844
5219	ENSG00000049860	5	73935847	74017113	81266	locus723	HEXB	-0.20641	252	33	373617	-0.36659	0.64304	14723	15018	-0.446378	245	32	133896	-0.3033	0.61917	17661	13394
1474	ENSG00000197965	1	167691186	167761156	69970	locus117	MPZL1	-0.283392	193	27	373617	1.3034	0.096218	16514	6895	-0.446983	186	27	133908	-1.2328	0.89117	17662	16722
755	ENSG00000172410	1	67263423	67266939	3516	locus58	INSL5	-0.0626107	7	2	373617	0.038757	0.48454	10284	13342	-0.447053	7	2	133804	1.1732	0.12035	17663	5105
573	ENSG00000179178	1	43735664	43739673	4009	locus40	TMEM125	-0.421616	8	4	373617	2.4994	0.0062207	17811	2670	-0.447089	8	4	133767	0.13188	0.44754	17664	11040
2556	ENSG00000135960	2	109510926	109605828	94902	locus272	EDAR	-0.317284	330	27	373617	0.60552	0.27242	17018	10440	-0.447184	326	26	133646	1.6171	0.052927	17665	3232
12166	ENSG00000180730	13	26618734	26625169	6435	locus1647	SHISA2	-0.200393	21	7	373617	0.049883	0.48011	14530	13293	-0.447366	20	6	133959	-0.83193	0.79727	17666	15675
5840	ENSG00000170542	6	2887499	2903514	16015	locus809	SERPINB9	-0.546951	42	14	373617	0.59341	0.27645	18197	10511	-0.447513	41	14	133931	-1.7113	0.95648	17667	17409
1525	ENSG00000117601	1	173872946	173886516	13570	locus123	SERPINC1	-0.118122	25	5	373617	2.952	0.0015787	11834	1833	-0.447791	24	4	133643	1.0843	0.13912	17668	5541
11722	ENSG00000135677	12	65107228	65153227	45999	locus1580	GNS	-0.0485621	62	9	373617	-1.3928	0.91816	9880	17343	-0.447832	59	9	133851	0.53784	0.29534	17669	8603
8209	ENSG00000164761	8	119935795	119964439	28644	locus1162	TNFRSF11B	-0.41308	106	16	373617	1.5983	0.054987	17777	5586	-0.448225	103	16	133901	-0.75513	0.77492	17670	15387
14075	ENSG00000171208	16	47111613	47177908	66295	locus1929	NETO2	0.0848173	59	9	373617	0.31542	0.37622	6076	12022	-0.448439	50	9	133802	1.145	0.12609	17671	5232
2161	ENSG00000171094	2	29415639	30144432	728793	locus212	ALK	-0.284217	2675	148	373617	3.4507	0.00027959	16535	1172	-0.44863	2483	140	133777	2.8572	0.0021371	17672	765
5716	ENSG00000156427	5	170846659	170884627	37968	locus796	FGF18	-0.13746	79	17	373617	0.93057	0.17604	12430	8769	-0.44892	79	17	133916	-0.64068	0.73913	17673	14942
2213	ENSG00000115944	2	42592809	42652228	59419	locus226	COX7A2L	0.151607	199	23	373617	0.22336	0.41163	4310	12471	-0.449046	190	22	133918	-0.50867	0.69451	17674	14374
12935	ENSG00000140093	14	94749653	94759608	9955	locus1785	SERPINA10	-0.194363	38	10	373617	0.98022	0.16349	14331	8504	-0.449103	37	10	133881	0.2371	0.40629	17675	10405
2152	ENSG00000075426	2	28615668	28640179	24511	locus212	FOSL2	-0.317993	38	7	373617	0.22823	0.40973	17025	12449	-0.449161	37	7	133924	-0.070727	0.52819	17676	12186
3318	ENSG00000163508	3	27757439	27763989	6550	locus397	EOMES	-0.00866294	8	4	373617	2.3213	0.010136	8748	3137	-0.449416	7	3	133807	0.52935	0.29828	17677	8661
14341	ENSG00000153815	16	81478774	81745367	266593	locus1960	CMIP	0.232616	1047	105	373617	1.6966	0.04489	2691	5209	-0.449672	1010	103	133823	0.95257	0.1704	17678	6231
18242	ENSG00000239713	22	39436923	39483735	46812	locus2336	APOBEC3G	-0.401556	100	17	373617	0.13302	0.44709	17714	12907	-0.450249	98	16	133936	-2.1842	0.98553	17679	17675
8676	ENSG00000130222	9	92219927	92221470	1543	locus1256	GADD45G	-0.184698	5	3	373617	1.2958	0.097515	14026	6924	-0.450252	4	2	133915	-0.2196	0.58691	17680	12974
16548	ENSG00000167642	19	38734674	38778545	43871	locus2168	SPINT2	0.31026	143	22	373617	1.2474	0.10612	1643	7152	-0.450449	141	21	133832	0.45986	0.32281	17681	9101
14180	ENSG00000168748	16	66878281	66888052	9771	locus1945	CA7	-0.0975571	17	5	373617	0.89676	0.18492	11252	8940	-0.450512	16	5	133685	2.0741	0.019035	17682	1912
8708	ENSG00000165140	9	97365422	97402531	37109	locus1260	FBP1	-0.300899	128	17	373617	-0.064662	0.52578	16797	13808	-0.450619	120	16	133889	0.045014	0.48205	17683	11587
8548	ENSG00000122707	9	36036429	36124448	88019	locus1229	RECK	-0.248409	158	23	373617	0.89425	0.18559	15810	8954	-0.450638	156	23	133901	-1.0106	0.84389	17684	16202
17221	ENSG00000101282	20	939094	982904	43810	locus2199	RSPO4	-0.204102	188	28	373617	-2.1014	0.9822	14653	17755	-0.450889	171	25	133948	-0.81283	0.79184	17685	15606
17843	ENSG00000159261	21	37832918	37948867	115949	locus2292	CLDN14	-0.321826	438	45	373617	-0.36296	0.64168	17063	15002	-0.451164	433	45	133798	1.6851	0.045982	17686	2978
478	ENSG00000092853	1	36185818	36235568	49750	locus34	CLSPN	-0.212803	54	8	373617	-0.40236	0.65629	14914	15177	-0.45117	54	8	133953	-1.1186	0.86835	17687	16483
14241	ENSG00000103056	16	68392230	68482591	90361	locus1945	SMPD3	0.108436	183	24	373617	3.5854	0.00016826	5425	1049	-0.45154	171	22	133795	0.38318	0.35079	17688	9542
15017	ENSG00000186847	17	39738530	39743173	4643	locus2013	KRT14	-0.51148	10	4	373617	0.1213	0.45173	18128	12969	-0.451705	9	3	133859	0.55229	0.29037	17689	8528
12692	ENSG00000131979	14	55308733	55369570	60837	locus1753	GCH1	-0.12986	155	16	373617	2.2214	0.013161	12188	3421	-0.452152	152	15	133834	-0.66238	0.74614	17690	15030
9418	ENSG00000122862	10	70847873	70864567	16694	locus1363	SRGN	-0.28057	41	7	373617	2.0489	0.020238	16463	3952	-0.45229	40	7	133845	-0.037003	0.51476	17691	12018
145	ENSG00000116670	1	11734536	11751707	17171	locus13	MAD2L2	0.0867629	58	11	373617	-0.96991	0.83395	6032	16706	-0.452464	55	11	133972	-1.5415	0.93841	17692	17208
16141	ENSG00000105514	19	11436014	11456946	20932	locus2144	RAB3D	-0.0534195	70	7	373617	-0.44519	0.67191	10016	15321	-0.453133	70	7	133967	-0.67285	0.74948	17693	15066
15020	ENSG00000173801	17	39775691	39928106	152415	locus2013	JUP	0.281096	478	31	373617	-0.53202	0.70265	1977	15592	-0.45344	459	31	133910	0.023446	0.49065	17694	11706
13167	ENSG00000103966	15	42190949	42264776	73827	locus1823	EHD4	-0.391501	194	27	373617	3.4935	0.00023838	17653	1133	-0.453491	186	26	133746	-0.21165	0.58381	17695	12934
6368	ENSG00000069122	6	46820335	46922680	102345	locus856	GPR116	-0.355884	344	39	373617	1.0311	0.15125	17378	8244	-0.453518	332	36	133726	1.9319	0.026684	17696	2268
4562	ENSG00000081051	4	74301879	74321891	20012	locus578	AFP	-0.271717	52	11	373617	1.1734	0.12032	16306	7519	-0.453703	52	11	133839	-0.05004	0.51995	17697	12087
11350	ENSG00000069431	12	21950334	22089608	139274	locus1546	ABCC9	-0.633689	281	32	373617	-0.83322	0.79764	18300	16403	-0.453906	277	31	133923	-0.58278	0.71998	17698	14715
2766	ENSG00000081479	2	169983618	170219195	235577	locus311	LRP2	-0.190582	731	79	373617	-0.80439	0.78941	14206	16335	-0.453949	716	78	133917	-1.2794	0.89962	17699	16818
16068	ENSG00000142347	19	8585673	8642461	56788	locus2140	MYO1F	-0.097681	188	19	373617	0.30264	0.38108	11259	12083	-0.454108	180	18	133656	1.4358	0.075535	17700	3936
10708	ENSG00000165458	11	71935824	71950149	14325	locus1473	INPPL1	0.0583482	33	9	373617	2.5828	0.0049	6826	2471	-0.454575	31	9	133810	-0.56904	0.71534	17701	14646
3834	ENSG00000173193	3	122399464	122449687	50223	locus461	PARP14	-0.452	174	22	373617	-1.151	0.87513	17932	17017	-0.455233	169	21	133951	-0.77852	0.78187	17702	15486
3690	ENSG00000184500	3	93591880	93692910	101030	locus439	PROS1	-0.500245	101	27	373617	3.8172	6.7494e-05	18103	868	-0.455235	99	27	133773	-0.4281	0.66571	17703	14038
18131	ENSG00000185339	22	31002824	31023265	20441	locus2324	TCN2	-0.205362	132	22	373617	-0.49186	0.68859	14678	15457	-0.455263	120	20	133824	1.3747	0.084609	17704	4177
3793	ENSG00000114638	3	118892364	118924000	31636	locus459	UPK1B	-0.390997	108	25	373617	1.0363	0.15003	17646	8219	-0.455568	105	24	133803	1.3324	0.091359	17705	4379
17974	ENSG00000184979	22	18632665	18660164	27499	locus2310	USP18	-0.225415	65	9	373617	0.070467	0.47191	15254	13210	-0.456032	64	9	133848	0.42018	0.33718	17706	9317
13480	ENSG00000103811	15	79213399	79237433	24034	locus1860	CTSH	-0.277541	101	13	373617	-1.1754	0.88009	16402	17050	-0.456356	86	10	133914	0.095537	0.46194	17707	11269
4157	ENSG00000163898	3	185224049	185270401	46352	locus505	LIPH	-0.534448	135	14	373617	-1.0863	0.86132	18170	16934	-0.457383	132	13	133948	-0.40229	0.65626	17708	13928
9997	ENSG00000196565	11	5274419	5667019	392600	locus1424	HBG2	-0.295361	1956	101	373617	0.47376	0.31783	16720	11157	-0.457476	1888	104	133856	0.77958	0.21782	17709	7197
4438	ENSG00000064042	4	41361623	41701020	339397	locus555	LIMCH1	0.162914	857	69	373617	-0.33807	0.63234	4032	14923	-0.457754	823	66	133933	-2.0333	0.97899	17710	17614
4980	ENSG00000153404	5	140372	190085	49713	locus668	PLEKHG4B	-0.314312	176	15	373617	-2.0223	0.97843	16985	17733	-0.457865	170	14	133939	0.061645	0.47542	17711	11477
1629	ENSG00000116833	1	199996729	200146552	149823	locus146	NR5A2	-0.375916	517	53	373617	0.65955	0.25477	17524	10148	-0.458158	500	50	133865	0.47496	0.31741	17712	9010
3363	ENSG00000093217	3	38388269	38456467	68198	locus405	XYLB	-0.181489	251	20	373617	0.62643	0.26552	13927	10327	-0.459056	241	22	133926	-0.16661	0.56616	17713	12674
11577	ENSG00000180818	12	54378969	54384063	5094	locus1572	HOXC10	-0.322571	6	4	373617	-0.070366	0.52805	17069	13831	-0.459252	6	4	133852	-0.21611	0.58555	17714	12953
17259	ENSG00000198171	20	3170995	3185331	14336	locus2202	DDRGK1	0.0818061	62	14	373617	1.4525	0.07318	6172	6231	-0.459267	61	14	133858	-0.36662	0.64305	17715	13715
7937	ENSG00000188676	8	39792132	39873910	81778	locus1109	IDO2	-0.107502	372	33	373617	0.60283	0.27331	11542	10452	-0.459467	359	33	133908	-0.1087	0.54328	17716	12383
4389	ENSG00000152990	4	22389006	22517677	128671	locus538	GPR125	-0.0169569	601	51	373617	0.054993	0.47807	8955	13264	-0.459547	591	50	133889	-0.12974	0.55161	17717	12497
17024	ENSG00000130844	19	54024277	54083523	59246	locus2188	ZNF331	-0.425095	273	26	373617	-1.0708	0.85787	17829	16909	-0.459694	268	25	133936	-0.63054	0.73583	17718	14904
10806	ENSG00000086991	11	89059514	89322779	263265	locus1486	NOX4	-0.233028	536	41	373617	0.84559	0.19889	15433	9197	-0.459827	505	33	133922	-1.4402	0.9251	17719	17071
1606	ENSG00000116741	1	192778170	192781403	3233	locus138	RGS2	-0.176909	2	1	373617	1.0468	0.14759	13784	8164	-0.459844	2	1	133952	-0.35422	0.63841	17720	13646
2615	ENSG00000226479	2	120978853	120980984	2131	locus278	TMEM185B	-0.135313	4	2	373617	1.195	0.11604	12375	7397	-0.460417	4	2	133873	-0.34244	0.63399	17721	13577
8055	ENSG00000154589	8	74903586	74941322	37736	locus1129	LY96	-0.373351	99	15	373617	1.0441	0.14822	17501	8177	-0.460744	96	15	133753	1.4388	0.075105	17722	3921
2071	ENSG00000143878	2	20646834	20649200	2366	locus207	RHOB	0.0310418	6	4	373617	0.86177	0.19441	7644	9119	-0.461378	6	4	133777	0.55931	0.28797	17723	8489
2843	ENSG00000115252	2	183004762	183387304	382542	locus321	PDE1A	0.313429	1219	56	373617	2.4565	0.0070142	1610	2788	-0.4615	1192	55	133852	0.2868	0.38713	17724	10116
17295	ENSG00000125845	20	6748310	6760927	12617	locus2207	BMP2	0.238047	29	8	373617	0.61041	0.27079	2594	10412	-0.461769	26	7	133865	0.40729	0.3419	17725	9394
2541	ENSG00000115641	2	105977282	106054960	77678	locus270	FHL2	-0.086701	264	41	373617	2.1087	0.017485	10957	3762	-0.461901	256	40	133906	-2.5745	0.99498	17726	17745
9799	ENSG00000166033	10	124221040	124274424	53384	locus1405	HTRA1	-0.17534	193	29	373617	2.5454	0.0054581	13739	2561	-0.462077	191	29	133687	1.525	0.063633	17727	3586
14152	ENSG00000070729	16	57917502	58005016	87514	locus1938	CNGB1	-0.301778	297	51	373617	0.12809	0.44904	16812	12932	-0.462278	283	47	133897	-0.95825	0.83103	17728	16047
339	ENSG00000158006	1	26286257	26324648	38391	locus26	PAFAH2	-0.0320656	77	8	373617	-0.38096	0.64838	9414	15074	-0.462843	75	8	133916	-0.23686	0.59362	17729	13062
8213	ENSG00000136960	8	120569325	120685693	116368	locus1163	ENPP2	-0.0400341	288	30	373617	2.6398	0.0041474	9657	2353	-0.463456	260	30	133720	1.366	0.085966	17730	4221
15587	ENSG00000088756	18	6729716	6912154	182438	locus2065	ARHGAP28	-0.59739	440	46	373617	0.52342	0.30034	18269	10899	-0.463516	433	48	133867	0.42791	0.33436	17731	9278
3600	ENSG00000163932	3	53195135	53226733	31598	locus412	PRKCD	-0.0999444	74	12	373617	1.6936	0.045166	11316	5219	-0.463542	73	12	133716	1.5782	0.057255	17732	3379
3153	ENSG00000132329	2	238767535	238820652	53117	locus363	RAMP1	-0.38204	195	37	373617	2.7784	0.0027315	17569	2094	-0.463755	184	35	133748	1.0753	0.14112	17733	5584
17299	ENSG00000101333	20	9049700	9461460	411760	locus2210	PLCB4	-0.175112	866	70	373617	-0.52302	0.69952	13727	15563	-0.463762	833	69	133884	0.20952	0.41702	17734	10574
8076	ENSG00000170323	8	82390653	82395498	4845	locus1136	FABP4	-0.209648	16	3	373617	1.4644	0.071543	14826	6182	-0.463832	15	2	133858	-0.064628	0.52577	17735	12159
6936	ENSG00000106537	7	16793159	16824161	31002	locus959	TSPAN13	-0.031127	104	18	373617	2.6063	0.0045758	9393	2418	-0.464209	103	17	133792	0.18162	0.42794	17736	10742
15184	ENSG00000159224	17	47035915	47045958	10043	locus2020	GIP	-0.16075	31	5	373617	3.1628	0.00078138	13223	1511	-0.464647	30	5	133756	1.7778	0.037718	17737	2702
8707	ENSG00000130957	9	97321001	97356075	35074	locus1260	FBP2	-0.400109	168	19	373617	-0.057349	0.52287	17707	13781	-0.465439	161	18	133940	-0.049161	0.5196	17738	12082
5344	ENSG00000152503	5	114460458	114515856	55398	locus752	TRIM36	0.0382943	123	17	373617	1.0188	0.15415	7419	8307	-0.465483	120	16	133891	0.32886	0.37113	17739	9858
5183	ENSG00000134061	5	66478102	66492627	14525	locus719	CD180	-0.279015	43	7	373617	0.91522	0.18004	16427	8851	-0.467028	41	7	133955	-1.6279	0.94823	17740	17328
7917	ENSG00000187840	8	37887858	37917883	30025	locus1108	EIF4EBP1	-0.178492	39	8	373617	2.4116	0.0079418	13833	2887	-0.467083	34	6	133751	0.21156	0.41623	17741	10564
8264	ENSG00000104415	8	134203281	134242587	39306	locus1177	WISP1	-0.380791	113	26	373617	1.2928	0.098037	17562	6943	-0.467189	110	25	133864	-0.10335	0.54116	17742	12349
11741	ENSG00000111581	12	69080513	69136785	56272	locus1585	NUP107	-0.0413032	136	19	373617	0.99234	0.16052	9683	8438	-0.467305	133	18	133876	-0.4506	0.67386	17743	14142
4301	ENSG00000168824	4	4349866	4420785	70919	locus524	NSG1	-0.133713	266	39	373617	1.3311	0.091578	12315	6766	-0.467307	256	37	133857	0.46645	0.32045	17744	9059
5712	ENSG00000094755	5	170190353	170224525	34172	locus796	GABRP	-0.301288	183	28	373617	1.5239	0.063764	16805	5925	-0.467595	179	28	133793	0.82479	0.20475	17745	6917
13118	ENSG00000137801	15	39873293	39891667	18374	locus1821	THBS1	-0.271795	30	5	373617	1.2266	0.10998	16308	7244	-0.468299	30	5	133804	0.64773	0.25858	17746	7965
6762	ENSG00000120262	6	151815164	151942328	127164	locus924	CCDC170	-0.245192	494	34	373617	-0.82189	0.79443	15748	16381	-0.468311	479	37	133901	0.073434	0.47073	17747	11408
9041	ENSG00000085265	9	137801430	137809809	8379	locus1299	FCN1	-0.242346	23	5	373617	1.0013	0.15833	15680	8390	-0.468328	21	4	133519	2.364	0.0090393	17748	1348
11291	ENSG00000111261	12	12482197	12503475	21278	locus1539	MANSC1	-0.211698	92	13	373617	1.4733	0.070336	14888	6142	-0.468519	83	11	133860	-0.71876	0.76385	17749	15246
3614	ENSG00000163947	3	56761445	57113336	351891	locus414	ARHGEF3	-0.2064	1025	87	373617	3.7567	8.6073e-05	14721	914	-0.469274	1006	88	133697	2.9017	0.0018557	17750	736
13684	ENSG00000131634	16	1578688	1605581	26893	locus1894	TMEM204	-0.366136	100	12	373617	2.2335	0.012759	17453	3393	-0.469752	98	12	133753	1.1982	0.11541	17751	4987
13053	ENSG00000182636	15	23930564	23932450	1886	locus1799	NDN	0.130901	1	1	373617	0.26472	0.39561	4796	12260	-0.470047	1	1	133971	-0.52447	0.70002	17752	14447
5696	ENSG00000072571	5	162887555	162918947	31392	locus790	HMMR	-0.254226	82	13	373617	0.70687	0.23982	15940	9889	-0.470149	79	13	133927	0.33757	0.36784	17753	9813
1015	ENSG00000118729	1	116242627	116311402	68775	locus97	CASQ2	-0.113106	307	18	373617	2.6012	0.0046445	11687	2433	-0.470164	299	18	133719	0.52151	0.30101	17754	8704
14940	ENSG00000108342	17	38171613	38174066	2453	locus2011	CSF3	-0.301964	10	3	373617	1.2164	0.11191	16818	7287	-0.470447	10	3	133753	1.3372	0.090575	17755	4359
13697	ENSG00000162040	16	1961463	1968441	6978	locus1894	HS3ST6	-0.117782	31	5	373617	-0.9525	0.82958	11824	16665	-0.470496	30	5	133929	0.55404	0.28978	17756	8520
16654	ENSG00000086548	19	42259328	42276113	16785	locus2172	CEACAM6	-0.30534	46	10	373617	0.32941	0.37092	16876	11956	-0.470498	45	10	133835	0.77224	0.21998	17757	7237
12940	ENSG00000165953	14	94953619	94984181	30562	locus1785	SERPINA12	-0.230867	134	26	373617	0.17314	0.43127	15382	12732	-0.470549	131	26	133945	-1.9895	0.97668	17758	17586
4420	ENSG00000121895	4	38968364	39034041	65677	locus552	TMEM156	-0.36859	228	34	373617	0.48624	0.3134	17470	11085	-0.47058	220	34	133929	-1.8678	0.9691	17759	17532
4212	ENSG00000189058	3	195295572	195311076	15504	locus517	APOD	-0.390173	63	15	373617	0.42721	0.33461	17640	11433	-0.470648	59	13	133908	-0.25854	0.602	17760	13158
6167	ENSG00000179344	6	32627243	32636160	8917	locus842	HLA-DQB1	-0.0766419	46	8	373617	1.4742	0.07022	10678	6136	-0.470745	38	7	133757	1.6283	0.051732	17761	3186
1805	ENSG00000187554	1	223283646	223316624	32978	locus162	TLR5	-0.330988	103	11	373617	0.13439	0.44655	17151	12902	-0.470786	100	11	133904	-0.71218	0.76182	17762	15221
10351	ENSG00000134817	11	57001050	57004709	3659	locus1464	APLNR	0.0832047	8	3	373617	1.6217	0.052433	6126	5494	-0.470924	8	3	133783	1.5483	0.060773	17763	3491
816	ENSG00000171517	1	85279086	85358896	79810	locus72	LPAR3	-0.728756	270	45	373617	-0.27371	0.60785	18353	14684	-0.471302	267	44	133861	0.44402	0.32852	17764	9185
1504	ENSG00000094963	1	171154387	171181822	27435	locus122	FMO2	-0.46073	149	15	373617	0.54092	0.29428	17971	10795	-0.471514	145	14	133764	1.4059	0.079879	17765	4063
2975	ENSG00000021826	2	211342432	211543831	201399	locus340	CPS1	-0.0392362	437	40	373617	2.2759	0.011426	9637	3257	-0.471812	429	36	133860	0.12117	0.45178	17766	11114
8173	ENSG00000155097	8	104033290	104085279	51989	locus1152	ATP6V1C1	-0.0541136	125	16	373617	-0.0015369	0.50061	10042	13520	-0.471893	122	16	133859	0.53486	0.29637	17767	8620
5839	ENSG00000021355	6	2832565	2842240	9675	locus809	SERPINB1	-0.23759	26	6	373617	0.83201	0.2027	15569	9268	-0.472432	24	6	133914	-1.3927	0.91815	17768	16996
6181	ENSG00000223865	6	33043702	33054978	11276	locus846	HLA-DPB1	-0.0874823	201	17	373617	1.3871	0.082707	10985	6507	-0.472508	13	2	133898	-0.72941	0.76712	17769	15292
16194	ENSG00000171223	19	12902309	12904124	1815	locus2145	JUNB	-0.555074	2	1	373617	3.1907	0.00070972	18209	1477	-0.472532	2	1	133787	-1.0405	0.85094	17770	16278
18082	ENSG00000128203	22	26825238	26840981	15743	locus2320	ASPHD2	0.166266	41	11	373617	0.783	0.21681	3950	9521	-0.472541	39	11	133908	-0.86408	0.80623	17771	15788
12134	ENSG00000121743	13	20712393	20735188	22795	locus1640	GJA3	-0.34252	82	16	373617	0.49242	0.31121	17264	11060	-0.472628	80	16	133884	0.0075736	0.49698	17772	11785
1567	ENSG00000135821	1	182350838	182361341	10503	locus131	GLUL	0.109338	30	7	373617	1.2321	0.10896	5399	7215	-0.473023	27	6	133883	-0.2801	0.6103	17773	13272
8081	ENSG00000164695	8	82644668	82671750	27082	locus1136	CHMP4C	-0.335802	72	18	373617	1.7483	0.040204	17205	5006	-0.473554	68	16	133819	0.038665	0.48458	17774	11627
6164	ENSG00000198502	6	32485119	32498064	12945	locus842	HLA-DRB5	-0.177156	NA	NA	NA	NA	NA	13793	18187	-0.473596	NA	NA	NA	NA	NA	17775	18187
13918	ENSG00000168447	16	23313590	23392620	79030	locus1920	SCNN1B	-0.302644	214	30	373617	0.60508	0.27256	16829	10443	-0.473787	205	28	133906	-0.34269	0.63409	17776	13579
3781	ENSG00000178075	3	113547028	113664407	117379	locus456	GRAMD1C	-0.303319	243	37	373617	-0.48018	0.68445	16842	15423	-0.47427	237	36	133851	1.2069	0.11374	17777	4943
4867	ENSG00000121207	4	155548223	155669472	121249	locus634	LRAT	-0.35449	198	14	373617	-0.98806	0.83844	17362	16741	-0.475119	192	14	133952	-0.6537	0.74335	17778	14987
9578	ENSG00000138180	10	95256388	95288849	32461	locus1385	CEP55	-0.270585	109	14	373617	-0.99395	0.83988	16288	16750	-0.476038	107	14	133806	1.614	0.053261	17779	3243
17515	ENSG00000101057	20	42295796	42345136	49340	locus2241	MYBL2	-0.0472086	113	10	373617	1.1789	0.11923	9838	7488	-0.476082	111	10	133890	-0.042283	0.51686	17780	12048
9376	ENSG00000122952	10	58116988	58121036	4048	locus1351	ZWINT	-0.156623	8	4	373617	0.74315	0.2287	13081	9716	-0.476331	6	3	133921	-0.74466	0.77176	17781	15353
18116	ENSG00000128342	22	30636435	30642840	6405	locus2324	LIF	-0.154661	15	6	373617	-0.9162	0.82022	13027	16578	-0.476353	14	5	133941	-0.10269	0.5409	17782	12344
1644	ENSG00000159173	1	201377991	201398994	21003	locus148	TNNI1	-0.296084	45	15	373617	-0.4188	0.66232	16730	15243	-0.476409	45	15	133923	-0.90527	0.81734	17783	15908
6165	ENSG00000196126	6	32546545	32557625	11080	locus842	HLA-DRB1	-0.0127078	12	3	373617	0.93437	0.17506	8856	8753	-0.47645	5	2	133788	1.8301	0.033617	17784	2550
3455	ENSG00000160801	3	46919235	46945284	26049	locus410	PTH1R	-0.42491	45	11	373617	0.39155	0.34769	17828	11625	-0.476598	41	10	133918	-0.45358	0.67493	17785	14151
2557	ENSG00000172985	2	109745996	110259248	513252	locus272	SH3RF3	0.0727848	1365	71	373617	4.2864	9.0788e-06	6431	577	-0.476929	1312	76	133693	1.535	0.062397	17786	3540
7790	ENSG00000104723	8	15274723	15531345	256622	locus1089	TUSC3	-0.00467894	1550	65	373617	3.1641	0.00077786	8635	1508	-0.476958	1503	62	133720	1.9542	0.025336	17787	2203
16233	ENSG00000123146	19	14492246	14519537	27291	locus2146	CD97	-0.268482	35	11	373617	-0.025118	0.51002	16250	13629	-0.477135	35	11	133888	0.26438	0.39574	17788	10280
17683	ENSG00000101187	20	61273796	61303647	29851	locus2263	SLCO4A1	-0.281443	149	31	373617	0.60603	0.27225	16474	10436	-0.477255	144	31	133927	-1.7444	0.95945	17789	17435
1647	ENSG00000134369	1	201592600	201792472	199872	locus148	NAV1	0.180319	476	52	373617	1.1569	0.12366	3651	7600	-0.477451	460	50	133914	-0.99709	0.84064	17790	16169
13821	ENSG00000179583	16	10971054	11023624	52570	locus1908	CIITA	-0.249149	135	27	373617	-0.28447	0.61198	15832	14720	-0.477485	127	25	133942	-1.0905	0.86225	17791	16411
10671	ENSG00000069482	11	68451942	68458643	6701	locus1469	GAL	-0.312236	16	5	373617	-1.0679	0.85722	16957	16903	-0.47765	16	5	133915	-0.26752	0.60547	17792	13196
10802	ENSG00000123892	11	87846409	87908635	62226	locus1486	RAB38	-0.286234	252	27	373617	2.9125	0.0017928	16569	1875	-0.477761	247	26	133827	-0.26671	0.60515	17793	13191
2415	ENSG00000186854	2	85048773	85108369	59596	locus258	TRABD2A	-0.378992	256	17	373617	1.346	0.08915	17546	6686	-0.47808	252	17	133882	-0.82148	0.79431	17794	15642
9491	ENSG00000148655	10	77407266	78317135	909869	locus1367	C10orf11	-0.332741	2118	145	373617	2.9473	0.001603	17171	1840	-0.47862	1992	141	133885	-2.0112	0.97785	17795	17602
5820	ENSG00000165810	5	180467224	180488523	21299	locus806	BTNL9	-0.477422	66	11	373617	-0.56404	0.71364	18044	15683	-0.479051	63	10	133947	-0.96647	0.8331	17796	16071
5611	ENSG00000183111	5	148961035	149014531	53496	locus776	ARHGEF37	-0.131853	256	23	373617	2.9146	0.0017808	12249	1872	-0.479083	227	24	133764	0.17259	0.43149	17797	10798
8258	ENSG00000184156	8	133133107	133493200	360093	locus1176	KCNQ3	0.434454	1220	97	373617	3.0053	0.0013268	735	1739	-0.479169	1200	99	133761	1.3931	0.081791	17798	4108
3444	ENSG00000163825	3	46538980	46542439	3459	locus409	RTP3	-0.153511	9	2	373617	0.94718	0.17177	12993	8683	-0.479251	9	2	133887	-0.18013	0.57148	17799	12753
8483	ENSG00000086062	9	33104079	33167354	63275	locus1227	B4GALT1	-0.129794	243	28	373617	0.43275	0.3326	12185	11400	-0.479977	238	27	133864	0.92117	0.17848	17800	6402
10717	ENSG00000171631	11	72975554	73008850	33296	locus1473	P2RY6	-0.286125	68	6	373617	-0.14469	0.55752	16565	14167	-0.480337	66	6	133944	-0.44423	0.67156	17801	14107
6180	ENSG00000231389	6	33032345	33048487	16142	locus846	HLA-DPA1	-0.0967214	250	14	373617	0.36977	0.35578	11236	11738	-0.481217	10	2	133924	-1.1989	0.88472	17802	16642
15626	ENSG00000180777	18	14748238	14852479	104241	locus2073	ANKRD30B	-0.240914	236	17	373617	-0.43558	0.66843	15656	15289	-0.481247	231	17	133930	-0.2858	0.61248	17803	13297
7541	ENSG00000155561	7	135242666	135333505	90839	locus1044	NUP205	-0.0489771	391	18	373617	2.1439	0.016021	9895	3660	-0.481484	385	17	133851	-0.072398	0.52886	17804	12193
1154	ENSG00000143375	1	151483872	151511168	27296	locus103	CGN	-0.237547	39	10	373617	0.85791	0.19547	15568	9139	-0.481546	36	9	133818	0.44441	0.32837	17805	9181
3787	ENSG00000181847	3	113995759	114026814	31055	locus456	TIGIT	-0.567771	67	20	373617	2.9776	0.0014526	18233	1791	-0.481659	67	20	133643	2.1526	0.015676	17806	1742
6840	ENSG00000198719	6	170591293	170599561	8268	locus941	DLL1	0.421682	17	4	373617	3.0901	0.0010004	815	1620	-0.481794	17	4	133734	-0.12414	0.5494	17807	12469
11214	ENSG00000184344	12	7842377	7848372	5995	locus1536	GDF3	-0.343457	NA	NA	NA	NA	NA	17267	18363	-0.483429	NA	NA	NA	NA	NA	17808	18363
18064	ENSG00000099998	22	24615621	24641110	25489	locus2317	GGT5	-0.464554	84	17	373617	2.5031	0.0061562	17991	2661	-0.483674	80	17	133808	-0.0054031	0.50216	17809	11870
17349	ENSG00000125798	20	22561642	22566093	4451	locus2224	FOXA2	0.182491	6	2	373617	-0.18635	0.57391	3597	14330	-0.484184	6	2	133865	0.67561	0.24965	17810	7780
18333	ENSG00000188064	22	46316241	46373009	56768	locus2345	WNT7B	0.0472885	221	37	373617	0.74764	0.22734	7161	9702	-0.485357	215	36	133834	0.66867	0.25185	17811	7827
12185	ENSG00000102755	13	28874488	29069232	194744	locus1649	FLT1	-0.551324	481	46	373617	0.59068	0.27737	18204	10524	-0.485569	461	40	133841	0.67209	0.25076	17812	7807
14456	ENSG00000167711	17	1646129	1658559	12430	locus1976	SERPINF2	-0.23097	45	7	373617	0.76645	0.2217	15385	9599	-0.486038	45	7	133870	0.5239	0.30018	17813	8688
4524	ENSG00000213759	4	70065668	70080449	14781	locus575	UGT2B11	-0.325809	52	9	373617	1.9133	0.027854	17104	4384	-0.486107	49	8	133846	-0.8012	0.78849	17814	15566
6735	ENSG00000203727	6	147830361	148058683	228322	locus920	SAMD5	0.163195	985	66	373617	1.243	0.10694	4028	7175	-0.486211	933	65	133835	0.59215	0.27687	17815	8307
8479	ENSG00000188133	9	32783496	32787397	3901	locus1227	TMEM215	0.0902809	9	4	373617	0.17642	0.42998	5931	12716	-0.486216	8	3	133938	-0.37554	0.64637	17816	13767
787	ENSG00000117054	1	76190035	76229364	39329	locus64	ACADM	-0.26772	227	19	373617	0.1245	0.45046	16232	12953	-0.487128	214	19	133948	-1.2811	0.89992	17817	16822
3375	ENSG00000179934	3	39371263	39375171	3908	locus406	CCR8	-0.207144	5	3	373617	-0.84952	0.8022	14749	16434	-0.48755	5	3	133997	-2.9865	0.99859	17818	17779
1599	ENSG00000073756	1	186640922	186649559	8637	locus133	PTGS2	-0.505475	19	7	373617	0.0040275	0.49839	18118	13496	-0.48757	18	6	133936	-0.93056	0.82396	17819	15973
7964	ENSG00000221869	8	48649470	48651648	2178	locus1112	CEBPD	-0.16323	1	1	373617	1.458	0.072423	13324	6210	-0.487791	NA	NA	NA	NA	NA	17820	17812
275	ENSG00000117298	1	21543739	21671997	128258	locus22	ECE1	-0.0477563	360	40	373617	-0.81572	0.79267	9858	16366	-0.487799	344	37	133836	1.4438	0.074403	17821	3896
4655	ENSG00000118777	4	89011415	89152474	141059	locus590	ABCG2	-0.120013	419	44	373617	-0.87478	0.80915	11894	16488	-0.488103	410	43	133936	-1.4102	0.92076	17822	17024
5481	ENSG00000249751	5	138837129	138842328	5199	locus770	ECSCR	-0.39255	9	5	373617	0.53355	0.29683	17655	10833	-0.488496	9	5	133954	-1.2735	0.89857	17823	16806
804	ENSG00000137965	1	79115515	79129763	14248	locus67	IFI44	-0.315076	23	5	373617	0.66044	0.25449	16993	10143	-0.488879	22	5	133735	1.5324	0.062707	17824	3551
15859	ENSG00000180448	19	1065921	1086265	20344	locus2131	HMHA1	-0.210524	77	17	373617	-0.41954	0.66259	14854	15246	-0.488973	73	16	133917	-0.25664	0.60127	17825	13150
11142	ENSG00000111206	12	2966848	2986206	19358	locus1531	FOXM1	0.318301	31	9	373617	-0.39005	0.65175	1561	15110	-0.489123	29	8	133977	-3.1165	0.99909	17826	17784
4674	ENSG00000138696	4	95679118	96079599	400481	locus595	BMPR1B	0.106371	1261	54	373617	1.1004	0.13557	5485	7883	-0.489427	1232	53	133866	0.64353	0.25994	17827	7990
14736	ENSG00000072210	17	19551838	19580909	29071	locus1997	ALDH3A2	-0.152235	73	13	373617	0.8048	0.21047	12946	9409	-0.490086	71	12	133886	-0.14966	0.55948	17828	12601
9882	ENSG00000142089	11	319772	327537	7765	locus1418	IFITM3	-0.11834	23	7	373617	0.087527	0.46513	11842	13124	-0.490159	22	6	133911	0.064917	0.47412	17829	11459
4628	ENSG00000145287	4	84011958	84058228	46270	locus588	PLAC8	-0.513046	74	14	373617	-1.3271	0.90776	18134	17269	-0.490396	71	14	133943	-0.67179	0.74914	17830	15060
6765	ENSG00000120279	6	153019029	153045702	26673	locus925	MYCT1	-0.544894	87	11	373617	0.37595	0.35348	18191	11699	-0.490401	86	11	133900	-0.34257	0.63404	17831	13578
8383	ENSG00000107249	9	3827697	4299916	472219	locus1192	GLIS3	-0.335099	2194	183	373617	5.0115	2.7003e-07	17197	346	-0.490539	2108	176	133733	3.5843	0.00016898	17832	314
14835	ENSG00000108688	17	32597239	32599261	2022	locus2006	CCL7	-0.455538	3	2	373617	-0.18493	0.57336	17954	14324	-0.490628	3	2	133803	1.6169	0.052953	17833	3234
3438	ENSG00000183625	3	46205095	46308106	103011	locus409	CCR3	-0.261168	293	15	373617	0.4554	0.32441	16107	11269	-0.490751	274	14	133865	0.8915	0.18633	17834	6564
13516	ENSG00000169612	15	83654958	83659809	4851	locus1864	FAM103A1	-0.0437727	6	2	373617	0.93917	0.17382	9737	8726	-0.490831	6	2	133939	-1.0966	0.86359	17835	16435
1215	ENSG00000163221	1	153346183	153348125	1942	locus106	S100A12	-0.25971	1	1	373617	1.1396	0.12722	16076	7680	-0.491423	1	1	133872	-0.10132	0.54035	17836	12334
7880	ENSG00000168081	8	28174648	28200872	26224	locus1102	PNOC	-0.283993	90	9	373617	0.13027	0.44818	16529	12921	-0.491629	89	9	133948	-0.36726	0.64329	17837	13718
11400	ENSG00000057294	12	32943678	33049774	106096	locus1557	PKP2	0.0415482	340	29	373617	1.8737	0.030489	7320	4518	-0.491735	335	28	133824	-0.036976	0.51475	17838	12017
4594	ENSG00000138750	4	77035816	77069668	33852	locus581	NUP54	-0.142037	215	9	373617	0.46457	0.32112	12598	11208	-0.491873	211	9	133847	0.65903	0.25494	17839	7889
11329	ENSG00000111404	12	18234297	18473041	238744	locus1543	RERGL	-0.18692	807	39	373617	2.3081	0.010497	14093	3178	-0.492558	788	42	133851	-0.31303	0.62287	17840	13442
133	ENSG00000175262	1	11006529	11042094	35565	locus13	C1orf127	-0.267796	117	15	373617	-0.47249	0.68171	16236	15404	-0.49282	112	14	133867	0.77006	0.22063	17841	7249
11552	ENSG00000167779	12	53491219	53496129	4910	locus1572	IGFBP6	-0.262098	6	3	373617	1.6802	0.046463	16124	5260	-0.493676	6	3	133764	0.96407	0.16751	17842	6163
6877	ENSG00000198286	7	2945774	3083579	137805	locus945	CARD11	-0.423077	560	73	373617	1.3222	0.093057	17817	6804	-0.494016	539	71	133831	0.56725	0.28527	17843	8448
11524	ENSG00000170442	12	52643083	52702667	59584	locus1571	KRT86	-0.36725	216	26	373617	-0.44515	0.67189	17460	15320	-0.494216	210	25	133884	0.57903	0.28128	17844	8381
12478	ENSG00000169413	14	21249209	21250626	1417	locus1723	RNASE6	-0.308507	3	2	373617	0.37834	0.35259	16918	11685	-0.494613	3	2	133968	-1.2741	0.89869	17845	16808
5868	ENSG00000096696	6	7541807	7586950	45143	locus814	DSP	-0.512777	129	23	373617	0.19245	0.4237	18133	12651	-0.495062	122	22	133894	-0.36897	0.64392	17846	13732
3017	ENSG00000115592	2	219687105	219696539	9434	locus347	PRKAG3	-0.228031	7	3	373617	2.3889	0.0084502	15322	2943	-0.495376	7	3	133809	-0.14173	0.55635	17847	12555
17542	ENSG00000124107	20	43880879	43883205	2326	locus2242	SLPI	-0.421026	11	3	373617	0.59131	0.27716	17807	10523	-0.49675	11	3	133926	-1.5031	0.93359	17848	17154
15954	ENSG00000060566	19	4153597	4173051	19454	locus2135	CREB3L3	-0.194457	36	7	373617	2.5346	0.0056281	14335	2592	-0.497066	35	6	133727	0.18337	0.42726	17849	10734
16099	ENSG00000080573	19	10070236	10121147	50911	locus2143	COL5A3	-0.297875	267	30	373617	0.3479	0.36396	16756	11856	-0.497141	262	30	133885	0.54177	0.29399	17850	8579
13212	ENSG00000166710	15	45003674	45011075	7401	locus1826	B2M	-0.979893	15	4	373617	-0.49553	0.68989	18382	15474	-0.498619	15	4	133926	0.21365	0.41541	17851	10555
12296	ENSG00000186047	13	51286036	51418075	132039	locus1667	DLEU7	-0.173804	377	35	373617	-0.71249	0.76192	13692	16108	-0.498862	344	32	133941	-0.77743	0.78155	17852	15481
14293	ENSG00000257017	16	72088490	72094954	6464	locus1947	HP	-0.256543	11	4	373617	2.6501	0.0040237	15991	2332	-0.499092	10	4	133777	0.11683	0.4535	17853	11147
7168	ENSG00000165215	7	73183327	73184600	1273	locus1002	CLDN3	-0.249019	2	1	373617	-0.26592	0.60485	15826	14657	-0.499266	2	1	133996	-0.78349	0.78333	17854	15502
6949	ENSG00000004846	7	20654829	20796632	141803	locus962	ABCB5	-0.465093	551	41	373617	-0.12316	0.54901	17993	14080	-0.499267	521	38	133883	0.5685	0.28485	17855	8441
2992	ENSG00000115461	2	217536827	217560248	23421	locus345	IGFBP5	0.148925	48	6	373617	0.19988	0.42079	4383	12593	-0.499958	46	6	133790	1.1267	0.12994	17856	5326
8384	ENSG00000106688	9	4490443	4587469	97026	locus1193	SLC1A1	-0.0735983	296	38	373617	0.94171	0.17317	10581	8711	-0.500013	284	36	133874	-0.22882	0.5905	17857	13021
6673	ENSG00000146399	6	132966122	132967142	1020	locus913	TAAR1	-0.287863	3	2	373617	1.1258	0.13013	16604	7754	-0.500439	3	2	133842	0.30308	0.38092	17858	10010
2233	ENSG00000116016	2	46524540	46613836	89296	locus231	EPAS1	-0.397142	286	38	373617	0.67459	0.24997	17688	10069	-0.500583	278	36	133863	0.040996	0.48365	17859	11613
2402	ENSG00000115353	2	75273589	75426826	153237	locus252	TACR1	-0.174734	397	47	373617	-0.67056	0.74875	13716	15995	-0.50085	382	47	133915	-0.11489	0.54574	17860	12414
16062	ENSG00000167772	19	8429034	8439257	10223	locus2140	ANGPTL4	-0.493865	20	6	373617	1.5903	0.055885	18093	5629	-0.501241	19	5	133901	-0.97303	0.83473	17861	16085
17627	ENSG00000124098	20	54933970	54943719	9749	locus2255	FAM210B	0.149766	35	6	373617	1.3865	0.082795	4364	6509	-0.501281	35	6	133910	-0.45435	0.67521	17862	14153
14504	ENSG00000183018	17	4402132	4442330	40198	locus1979	SPNS2	-0.24685	128	26	373617	0.22646	0.41042	15785	12458	-0.501331	122	24	133900	-0.55211	0.70956	17863	14575
11261	ENSG00000205809	12	10583578	10594899	11321	locus1538	KLRC2	-0.449115	5	2	373617	-1.0972	0.86372	17924	16949	-0.501605	4	2	133967	-0.70722	0.76029	17864	15200
11738	ENSG00000127318	12	68642021	68647387	5366	locus1584	IL22	-0.271348	15	6	373617	-0.60005	0.72576	16301	15789	-0.503306	13	6	133944	-1.0604	0.85551	17865	16328
14284	ENSG00000198650	16	71599562	71611033	11471	locus1947	TAT	-0.212308	25	9	373617	4.3017	8.4763e-06	14906	569	-0.503382	24	9	133726	-0.38731	0.65074	17866	13834
11228	ENSG00000166527	12	8662070	8672869	10799	locus1537	CLEC4D	-0.394185	NA	NA	NA	NA	NA	17666	18368	-0.503462	NA	NA	NA	NA	NA	17867	18368
1384	ENSG00000085552	1	159896828	159915386	18558	locus110	IGSF9	0.105409	58	13	373617	1.7522	0.039869	5516	4999	-0.504197	58	13	133751	2.2135	0.01343	17868	1612
6270	ENSG00000164626	6	39156748	39197226	40478	locus851	KCNK5	-0.403319	151	28	373617	-0.036194	0.51444	17727	13680	-0.505567	147	27	133925	-1.4799	0.93055	17869	17124
17643	ENSG00000124256	20	56178901	56195632	16731	locus2256	ZBP1	-0.697258	39	13	373617	0.22728	0.4101	18341	12454	-0.505661	37	12	133835	0.9542	0.16999	17870	6222
9283	ENSG00000148498	10	34398487	35104253	705766	locus1333	PARD3	-0.0723569	1595	67	373617	2.5396	0.0055492	10551	2580	-0.505987	1549	64	133811	1.4003	0.080708	17871	4080
6680	ENSG00000118526	6	134210275	134216691	6416	locus914	TCF21	-0.560629	19	3	373617	-0.30224	0.61877	18221	14791	-0.506746	18	3	133947	-0.097641	0.53889	17872	12304
9899	ENSG00000177106	11	694437	720212	25775	locus1419	EPS8L2	-0.487025	107	25	373617	0.58568	0.27904	18069	10544	-0.50686	104	25	133946	-2.3029	0.98936	17873	17702
3266	ENSG00000132182	3	13357736	13461809	104073	locus383	NUP210	0.0624729	329	19	373617	0.38543	0.34996	6712	11649	-0.507052	311	17	133749	1.7283	0.041967	17874	2849
6767	ENSG00000112029	6	153291663	153304714	13051	locus925	FBXO5	-0.296812	38	6	373617	-0.033294	0.51328	16742	13667	-0.507717	36	6	133935	-0.96622	0.83303	17875	16069
4590	ENSG00000138755	4	76922427	76928641	6214	locus581	CXCL9	-0.431735	11	4	373617	1.039	0.1494	17843	8203	-0.508071	11	4	133680	1.8859	0.029651	17876	2391
10417	ENSG00000166927	11	60145957	60163424	17467	locus1466	MS4A7	-0.162883	32	8	373617	0.56006	0.28772	13311	10688	-0.508828	31	8	133942	-1.7626	0.96102	17877	17449
4540	ENSG00000171209	4	71108304	71117145	8841	locus576	CSN3	-0.324373	64	4	373617	-0.29521	0.61608	17089	14765	-0.509009	64	4	133983	-1.4629	0.92825	17878	17101
13561	ENSG00000140548	15	90544623	90625432	80809	locus1874	ZNF710	0.0638674	170	23	373617	0.6201	0.2676	6679	10349	-0.510075	162	21	133831	0.76632	0.22174	17879	7271
4030	ENSG00000196549	3	154741912	154898638	156726	locus485	MME	-0.187742	372	48	373617	0.81743	0.20684	14119	9348	-0.510965	350	47	133859	0.2874	0.3869	17880	10113
17351	ENSG00000178726	20	23026269	23030378	4109	locus2225	THBD	-0.421825	8	4	373617	3.1087	0.00093964	17813	1592	-0.511282	8	4	133701	0.55987	0.28778	17881	8486
16859	ENSG00000087074	19	49375648	49379314	3666	locus2179	PPP1R15A	-0.0892782	24	4	373617	-0.14946	0.5594	11039	14191	-0.511454	24	4	133846	0.78996	0.21477	17882	7133
11106	ENSG00000134917	11	130274819	130298888	24069	locus1522	ADAMTS8	-0.224414	75	20	373617	-1.2473	0.89385	15225	17173	-0.511476	73	20	133923	-0.20849	0.58258	17883	12910
2696	ENSG00000168280	2	149632818	149883273	250455	locus297	KIF5C	0.599085	294	14	373617	1.4652	0.071435	259	6179	-0.511925	292	14	133884	-0.96719	0.83327	17884	16075
1735	ENSG00000203710	1	207669501	207813992	144491	locus152	CR1	-0.389346	263	22	373617	3.0241	0.0012469	17634	1712	-0.512797	222	25	133493	2.2833	0.011207	17885	1485
3594	ENSG00000162267	3	52828813	52843025	14212	locus412	ITIH3	-0.207885	24	8	373617	6.9576	1.7311e-12	14775	67	-0.513184	24	8	132276	4.9505	3.7007e-07	17886	42
5834	ENSG00000054598	6	1610680	1614127	3447	locus809	FOXC1	-0.45452	3	2	373617	0.32655	0.37201	17950	11972	-0.513605	3	2	133855	0.20865	0.41736	17887	10585
4780	ENSG00000138685	4	123747862	123819391	71529	locus614	FGF2	-0.092572	279	32	373617	0.21687	0.41415	11127	12515	-0.513683	273	30	133916	-1.4407	0.92517	17888	17073
13274	ENSG00000069974	15	55520863	55611311	90448	locus1838	RAB27A	-0.205967	390	36	373617	-2.0686	0.98071	14701	17745	-0.51375	381	35	133938	-0.63461	0.73716	17889	14921
5376	ENSG00000164904	5	125877532	125931110	53578	locus762	ALDH7A1	-0.061518	151	24	373617	1.1046	0.13466	10254	7862	-0.513958	146	23	133923	-1.5593	0.94053	17890	17235
6169	ENSG00000232629	6	32723874	32731311	7437	locus843	HLA-DQB2	-0.15363	51	6	373617	0.5007	0.30829	12994	11024	-0.514126	6	4	133920	-0.61075	0.72932	17891	14840
12179	ENSG00000139515	13	28494156	28500368	6212	locus1649	PDX1	-0.162216	15	4	373617	0.56488	0.28608	13279	10659	-0.514213	15	4	133919	-0.50508	0.69325	17892	14358
4679	ENSG00000168785	4	99391517	99579780	188263	locus598	TSPAN5	0.239025	534	56	373617	0.094435	0.46238	2573	13092	-0.5143	525	57	133906	-1.1821	0.88141	17893	16613
6655	ENSG00000164483	6	130465459	130686570	221111	locus911	SAMD3	0.0325213	1029	27	373617	1.3261	0.092402	7599	6785	-0.514715	976	28	133925	-0.85689	0.80425	17894	15767
2433	ENSG00000115523	2	85912297	85923853	11556	locus259	GNLY	-0.700579	53	8	373617	-0.29777	0.61706	18342	14778	-0.514868	52	8	133918	0.037817	0.48492	17895	11636
5038	ENSG00000154153	5	16473162	16617167	144005	locus685	FAM134B	-0.151547	408	42	373617	0.30331	0.38083	12918	12077	-0.515074	395	40	133796	1.9655	0.024677	17896	2171
16916	ENSG00000213024	19	50410081	50433001	22920	locus2181	NUP62	0.014848	79	16	373617	-1.7021	0.95563	8110	17580	-0.515412	78	15	133934	-0.51307	0.69605	17897	14401
14564	ENSG00000161944	17	7004640	7018142	13502	locus1983	ASGR2	-0.248503	73	13	373617	0.48319	0.31448	15812	11102	-0.51603	70	12	133880	0.45298	0.32528	17898	9135
15019	ENSG00000128422	17	39775688	39780829	5141	locus2013	KRT17	-0.550086	3	2	373617	0.2353	0.40699	18201	12422	-0.516116	3	2	133773	1.2137	0.11243	17899	4911
760	ENSG00000162594	1	67632082	67725662	93580	locus58	IL23R	-0.236969	239	32	373617	0.81682	0.20702	15550	9354	-0.516348	234	31	133938	-1.6972	0.95517	17900	17395
8680	ENSG00000165030	9	94171326	94186144	14818	locus1259	NFIL3	0.0092059	27	5	373617	1.4599	0.072155	8273	6202	-0.516691	27	5	133880	-0.34399	0.63457	17901	13586
17753	ENSG00000154736	21	28290230	28338832	48602	locus2283	ADAMTS5	-0.309816	136	18	373617	1.4907	0.068021	16932	6072	-0.51696	132	17	133838	0.074047	0.47049	17902	11405
16015	ENSG00000125735	19	6663147	6670599	7452	locus2139	TNFSF14	-0.3457	24	9	373617	-0.71783	0.76357	17295	16128	-0.517354	22	8	133954	-0.58073	0.71929	17903	14701
16501	ENSG00000126264	19	36393381	36395279	1898	locus2167	HCST	-0.480678	4	1	373617	1.2126	0.11263	18054	7303	-0.517365	4	1	133684	0.48251	0.31472	17904	8958
14339	ENSG00000135697	16	81272052	81324747	52695	locus1960	BCMO1	-0.257075	172	23	373617	1.0584	0.14494	16005	8104	-0.518195	162	22	133743	1.5871	0.05624	17905	3349
5070	ENSG00000168685	5	35856950	35879705	22755	locus700	IL7R	-0.634192	85	9	373617	-0.22164	0.5877	18301	14479	-0.518207	82	8	133814	1.1826	0.11849	17906	5057
12806	ENSG00000100767	14	73704204	73741348	37144	locus1767	PAPLN	-0.416356	108	22	373617	2.4546	0.0070525	17791	2791	-0.51884	105	21	133859	-1.2352	0.89163	17907	16728
4187	ENSG00000113946	3	190040329	190122719	82390	locus510	CLDN16	-0.313267	430	27	373617	0.18049	0.42839	16972	12698	-0.51892	420	26	133925	-0.64812	0.74155	17908	14966
8128	ENSG00000104413	8	95653301	95719694	66393	locus1144	ESRP1	-0.515544	201	15	373617	2.2406	0.012525	18140	3362	-0.519025	198	14	133823	-0.76596	0.77815	17909	15432
5217	ENSG00000214944	5	72921982	73237817	315835	locus722	ARHGEF28	-0.140663	879	66	373617	1.6751	0.046959	12546	5281	-0.519068	853	65	133852	-0.56124	0.71268	17910	14616
5234	ENSG00000164251	5	76114801	76131140	16339	locus725	F2RL1	-0.738701	31	7	373617	-0.63933	0.7387	18357	15915	-0.519764	26	6	133909	0.10667	0.45753	17911	11201
8471	ENSG00000147894	9	27546543	27573448	26905	locus1222	C9orf72	-0.0785677	108	16	373617	2.8424	0.0022384	10737	1985	-0.520257	105	15	133497	2.4019	0.0081562	17912	1294
4523	ENSG00000171234	4	69917193	69978290	61097	locus574	UGT2B7	-0.36459	307	11	373617	-1.007	0.84303	17442	16780	-0.520446	295	10	133951	-0.36589	0.64278	17913	13712
8423	ENSG00000173068	9	16409500	16870704	461204	locus1210	BNC2	-0.399483	1420	83	373617	2.3753	0.0087676	17701	2978	-0.520508	1372	76	133837	0.13441	0.44654	17914	11028
10114	ENSG00000152266	11	13513645	13517728	4083	locus1433	PTH	-0.354388	7	2	373617	0.54585	0.29258	17360	10763	-0.521195	7	2	133979	-1.3196	0.90652	17915	16890
1012	ENSG00000134198	1	115590631	115632085	41454	locus96	TSPAN2	-0.369382	160	24	373617	-0.58408	0.72042	17476	15739	-0.523134	153	23	133785	1.7896	0.036762	17916	2669
15588	ENSG00000101680	18	6941742	7117813	176071	locus2065	LAMA1	-0.857071	518	74	373617	-0.45046	0.67381	18376	15337	-0.523823	511	74	133884	-0.24298	0.59599	17917	13085
17492	ENSG00000149633	20	36838889	36889174	50285	locus2234	KIAA1755	-0.202177	136	19	373617	1.478	0.069703	14589	6120	-0.524054	132	19	133874	-0.65055	0.74233	17918	14981
16948	ENSG00000169035	19	51479737	51487355	7618	locus2183	KLK7	-0.366181	19	5	373617	0.025533	0.48981	17454	13396	-0.524945	19	5	133920	-0.37925	0.64775	17919	13791
9094	ENSG00000169583	9	139889086	139891255	2169	locus1301	CLIC3	-0.5538	3	2	373617	0.3547	0.36141	18208	11815	-0.525056	3	2	133936	-0.1196	0.5476	17920	12438
13644	ENSG00000127578	16	679238	684116	4878	locus1892	WFIKKN1	0.0128149	13	3	373617	0.69438	0.24372	8174	9955	-0.525712	12	3	133865	1.4304	0.0763	17921	3957
5602	ENSG00000164270	5	147830594	148033741	203147	locus776	HTR4	-0.382395	561	37	373617	2.0892	0.018343	17573	3829	-0.526317	538	35	133673	2.1427	0.016067	17922	1763
9317	ENSG00000172661	10	46222647	46288409	65762	locus1340	FAM21C	-0.130667	13	1	373617	-0.88025	0.81064	12208	16512	-0.526368	13	1	134016	-0.81263	0.79178	17923	15605
1573	ENSG00000135838	1	182758427	182799519	41092	locus131	NPL	-0.00170964	109	13	373617	0.97118	0.16573	8569	8559	-0.527014	105	13	133932	-1.5815	0.94312	17924	17272
324	ENSG00000169504	1	25071847	25170815	98968	locus25	CLIC4	-0.190549	99	13	373617	1.2256	0.11017	14204	7248	-0.527824	92	11	133865	0.36784	0.3565	17925	9633
6679	ENSG00000112319	6	133562488	133853258	290770	locus913	EYA4	-0.527388	840	55	373617	0.72964	0.2328	18159	9782	-0.528204	809	52	133803	1.5727	0.057892	17926	3407
1863	ENSG00000069248	1	229577044	229644088	67044	locus168	NUP133	-0.129143	180	13	373617	-0.057568	0.52295	12162	13783	-0.528536	153	9	133616	1.7976	0.036118	17927	2636
5731	ENSG00000113739	5	172741715	172756506	14791	locus799	STC2	-0.14104	20	5	373617	-1.4266	0.92315	12563	17381	-0.529817	20	5	134003	-2.5755	0.995	17928	17746
18162	ENSG00000100234	22	33197686	33259030	61344	locus2327	TIMP3	0.0324966	140	29	373617	0.45195	0.32565	7600	11295	-0.530189	133	27	133836	0.8763	0.19043	17929	6642
8549	ENSG00000122694	9	36136731	36163901	27170	locus1229	GLIPR2	-0.399582	82	21	373617	1.1035	0.13491	17702	7867	-0.530456	79	20	133796	1.2627	0.10336	17930	4680
5916	ENSG00000165097	6	18155618	18224084	68466	locus822	KDM1B	0.07643	276	28	373617	1.5836	0.056645	6332	5656	-0.530479	266	24	133875	-0.97543	0.83533	17931	16096
14013	ENSG00000179958	16	30434939	30441396	6457	locus1928	DCTPP1	-0.0645613	3	1	373617	-0.70003	0.75805	10334	16072	-0.531595	3	1	133861	0.96688	0.1668	17932	6147
3634	ENSG00000168309	3	58551187	58613337	62150	locus415	FAM107A	-0.343531	257	26	373617	-0.31146	0.62227	17269	14822	-0.532396	248	26	133949	-1.3345	0.90897	17933	16911
18196	ENSG00000100055	22	37678423	37711382	32959	locus2334	CYTH4	-0.221224	91	14	373617	0.41895	0.33763	15141	11475	-0.532413	88	13	133875	0.12298	0.45106	17934	11099
6968	ENSG00000122585	7	24323781	24331484	7703	locus964	NPY	-0.352696	36	9	373617	-0.38682	0.65055	17346	15099	-0.5325	34	8	133875	0.31848	0.37506	17935	9921
10078	ENSG00000130413	11	8413417	8615775	202358	locus1428	STK33	0.0613854	577	27	373617	0.16114	0.43599	6742	12776	-0.532673	567	27	133938	-0.9927	0.83957	17936	16152
479	ENSG00000134698	1	36273772	36323491	49719	locus34	AGO4	0.471101	60	12	373617	-0.10115	0.54029	585	13976	-0.533068	60	12	133919	-0.77839	0.78183	17937	15485
8783	ENSG00000136826	9	110247132	110251927	4795	locus1273	KLF4	-0.393441	13	3	373617	-0.16619	0.566	17659	14259	-0.533421	13	3	133749	0.99536	0.15978	17938	6007
15926	ENSG00000060558	19	3136190	3163767	27577	locus2134	GNA15	-0.284492	149	22	373617	0.56324	0.28664	16538	10672	-0.533618	142	22	133836	0.74576	0.22791	17939	7386
10097	ENSG00000255823	11	10529433	10530723	1290	locus1430	MTRNR2L8	-0.338504	7	3	373617	0.92264	0.1781	17223	8804	-0.533778	4	2	133850	-0.55871	0.71182	17940	14603
7566	ENSG00000059377	7	139478046	139720123	242077	locus1047	TBXAS1	-0.189147	714	61	373617	2.2399	0.012548	14157	3364	-0.534036	691	55	133800	1.1495	0.12517	17941	5205
15381	ENSG00000178789	17	72517312	72527605	10293	locus2042	CD300LB	-0.199158	28	5	373617	-1.4315	0.92386	14497	17388	-0.534901	28	5	133947	-0.058152	0.52319	17942	12133
764	ENSG00000172380	1	68167148	68299150	132002	locus59	GNG12	-0.452161	295	28	373617	2.8316	0.0023155	17933	2003	-0.534979	281	26	133731	0.77711	0.21855	17943	7212
7592	ENSG00000204983	7	142457329	142460921	3592	locus1048	PRSS1	-0.366097	5	2	373617	-1.415	0.92146	17452	17368	-0.535508	4	2	133868	0.62383	0.26637	17944	8113
1216	ENSG00000143546	1	153362507	153363664	1157	locus106	S100A8	-0.0597237	2	1	373617	0.20702	0.418	10202	12555	-0.535543	2	1	133954	-0.63309	0.73666	17945	14914
17590	ENSG00000196562	20	46285655	46415330	129675	locus2244	SULF2	-0.42147	535	80	373617	0.20369	0.4193	17810	12576	-0.536308	517	78	133907	-0.90501	0.81727	17946	15907
13778	ENSG00000185739	16	4239374	4292081	52707	locus1896	SRL	-0.195607	180	29	373617	0.38545	0.34995	14371	11648	-0.53659	171	29	133880	0.43349	0.33233	17947	9247
7664	ENSG00000002933	7	150497490	150502197	4707	locus1054	TMEM176A	-0.371832	30	6	373617	-1.3664	0.91409	17492	17308	-0.53734	29	6	133888	0.57644	0.28216	17948	8391
2629	ENSG00000115718	2	128176002	128186822	10820	locus283	PROC	-0.215634	29	6	373617	2.6339	0.0042206	14998	2363	-0.538082	29	6	133662	1.5841	0.056587	17949	3357
14753	ENSG00000256618	17	22022436	22023991	1555	locus2000	MTRNR2L1	-0.0726924	7	3	373617	0.4045	0.34292	10558	11557	-0.53863	6	3	133913	-0.26181	0.60327	17950	13168
9550	ENSG00000138135	10	90965693	90967071	1378	locus1381	CH25H	-0.374313	4	1	373617	1.6185	0.052777	17510	5508	-0.538865	4	1	133824	0.33924	0.36721	17951	9801
18088	ENSG00000196431	22	27017927	27026636	8709	locus2320	CRYBA4	-0.142551	37	6	373617	-0.60833	0.72852	12610	15813	-0.540069	37	6	133934	-0.42498	0.66458	17952	14025
7162	ENSG00000009950	7	73007523	73038870	31347	locus1002	MLXIPL	0.17515	81	12	373617	2.663	0.003872	3746	2308	-0.540289	74	10	133603	1.6098	0.053722	17953	3262
2610	ENSG00000080293	2	120197418	120282070	84652	locus278	SCTR	-0.330628	281	26	373617	0.46123	0.32232	17147	11229	-0.540542	278	26	133906	-0.024821	0.5099	17954	11959
9560	ENSG00000148680	10	92500577	92617671	117094	locus1382	HTR7	-0.169235	333	23	373617	0.5342	0.2966	13539	10831	-0.541212	327	23	133906	-0.97945	0.83632	17955	16110
1595	ENSG00000047410	1	186280783	186344457	63674	locus133	TPR	0.0991913	142	16	373617	-0.2869	0.61291	5692	14729	-0.541441	140	16	133954	-1.4784	0.93035	17956	17121
878	ENSG00000143036	1	95285905	95360802	74897	locus80	SLC44A3	-0.286963	274	44	373617	0.54538	0.29275	16589	10769	-0.541496	264	42	133925	-2.1745	0.98517	17957	17669
6960	ENSG00000136243	7	23221445	23240628	19183	locus964	NUPL2	-0.101697	56	5	373617	-0.5011	0.69185	11364	15491	-0.541501	54	5	133935	0.23674	0.40643	17958	10408
17636	ENSG00000101144	20	55743803	55841684	97881	locus2256	BMP7	-0.608002	338	28	373617	0.37023	0.35561	18278	11734	-0.54179	324	27	133829	0.76931	0.22086	17959	7252
7215	ENSG00000019991	7	81328321	81399514	71193	locus1008	HGF	-0.280879	134	13	373617	0.86862	0.19253	16466	9085	-0.542034	126	12	133919	-0.74093	0.77063	17960	15335
3439	ENSG00000163823	3	46243199	46249887	6688	locus409	CCR1	-0.223464	13	2	373617	0.8845	0.18821	15195	9008	-0.542439	12	2	133970	-0.76798	0.77875	17961	15442
18171	ENSG00000221963	22	36044441	36064456	20015	locus2331	APOL6	-0.339408	69	10	373617	0.65749	0.25543	17234	10160	-0.542931	66	9	133895	-0.91947	0.82108	17962	15943
7888	ENSG00000120875	8	29190580	29208185	17605	locus1102	DUSP4	-0.30881	49	9	373617	0.70118	0.2416	16923	9922	-0.543201	49	9	133905	-0.51559	0.69693	17963	14412
14138	ENSG00000102962	16	57392683	57400102	7419	locus1937	CCL22	-0.389181	28	8	373617	-0.084584	0.5337	17633	13894	-0.543639	27	8	133907	-0.16173	0.56424	17964	12652
15058	ENSG00000131477	17	40910464	40913917	3453	locus2014	RAMP2	0.0292444	8	2	373617	1.1185	0.13168	7697	7786	-0.544031	8	2	133838	-0.12748	0.55072	17965	12486
5625	ENSG00000164587	5	149822752	149829310	6558	locus776	RPS14	-0.315762	28	4	373617	1.0984	0.13601	17000	7897	-0.544485	28	4	133888	-0.64093	0.73922	17966	14944
10196	ENSG00000184937	11	32409320	32457176	47856	locus1446	WT1	-0.152098	169	17	373617	-1.3363	0.90928	12939	17278	-0.54523	167	17	133895	0.92106	0.17851	17967	6403
4612	ENSG00000163297	4	80822302	80994240	171938	locus584	ANTXR2	-0.23593	474	31	373617	2.2643	0.011776	15516	3291	-0.545834	462	31	133875	0.071048	0.47168	17968	11421
4830	ENSG00000170365	4	146402943	146479231	76288	locus630	SMAD1	0.0564126	118	17	373617	-0.32922	0.629	6882	14889	-0.545999	96	13	133943	-1.3732	0.91515	17969	16965
8265	ENSG00000104419	8	134249418	134309829	60411	locus1177	NDRG1	-0.102386	226	37	373617	3.2827	0.000514	11375	1371	-0.546079	221	36	133733	0.64754	0.25864	17970	7966
4592	ENSG00000169245	4	76942272	76944650	2378	locus581	CXCL10	-0.621286	7	2	373617	-0.65517	0.74382	18291	15965	-0.546449	6	2	133943	-0.29674	0.61667	17971	13358
18075	ENSG00000197077	22	25348696	25590424	241728	locus2317	KIAA1671	-0.295878	585	54	373617	1.1224	0.13085	16722	7767	-0.546636	558	50	133828	1.2483	0.10596	17972	4729
1478	ENSG00000143147	1	168054515	168106821	52306	locus117	GPR161	0.0810474	116	16	373617	0.75106	0.22631	6203	9685	-0.546892	115	16	133825	0.50753	0.30589	17973	8792
6555	ENSG00000146285	6	108025307	108145521	120214	locus898	SCML4	-0.298023	358	28	373617	0.55397	0.2898	16759	10721	-0.54775	347	25	133729	2.5241	0.0057999	17974	1136
9266	ENSG00000095739	10	28966270	28971868	5598	locus1328	BAMBI	-0.226638	9	3	373617	2.5002	0.0062059	15282	2667	-0.547799	9	3	133484	2.0669	0.019374	17975	1929
6597	ENSG00000123500	6	116446501	116479910	33409	locus903	COL10A1	-0.145427	83	17	373617	0.91738	0.17947	12704	8836	-0.548052	80	16	133841	0.62255	0.26679	17976	8127
11790	ENSG00000111058	12	81331593	81528742	197149	locus1596	ACSS3	-0.340741	1015	40	373617	1.9543	0.025331	17247	4264	-0.548237	999	38	133886	-0.60227	0.7265	17977	14805
6394	ENSG00000112116	6	52101478	52109335	7857	locus860	IL17F	-0.261123	26	8	373617	1.9144	0.027784	16105	4381	-0.548893	25	8	133776	0.86286	0.19411	17978	6718
10209	ENSG00000135363	11	33880121	33913836	33715	locus1447	LMO2	0.0215796	106	20	373617	1.4934	0.067668	7902	6059	-0.549352	105	19	133812	0.44678	0.32752	17979	9169
13299	ENSG00000157483	15	59427112	59665099	237987	locus1842	MYO1E	-0.280447	750	64	373617	1.7942	0.036394	16461	4838	-0.549674	708	65	133785	1.3463	0.089107	17980	4320
14641	ENSG00000141506	17	8782235	8869024	86789	locus1985	PIK3R5	-0.165324	198	36	373617	0.16399	0.43487	13398	12764	-0.549691	196	36	133941	-2.117	0.98287	17981	17653
14853	ENSG00000172123	17	33738089	33760302	22213	locus2008	SLFN12	-0.391239	68	10	373617	-0.7421	0.77099	17651	16183	-0.549858	68	10	133944	-0.68733	0.75406	17982	15129
5287	ENSG00000113369	5	90664540	90679176	14636	locus735	ARRDC3	0.0791746	16	7	373617	-0.56868	0.71521	6245	15696	-0.550182	16	7	133883	0.17724	0.42966	17983	10771
2019	ENSG00000134326	2	6980700	7005936	25236	locus195	CMPK2	-0.110455	20	8	373617	1.399	0.0809	11621	6454	-0.550514	18	8	133816	0.22775	0.40992	17984	10467
5275	ENSG00000145681	5	82933623	83017432	83809	locus730	HAPLN1	-0.561249	218	42	373617	0.33489	0.36885	18223	11930	-0.550521	210	41	133885	-0.62798	0.73499	17985	14895
5813	ENSG00000161055	5	180017102	180018540	1438	locus806	SCGB3A1	-0.582011	3	2	373617	1.8628	0.031245	18252	4557	-0.550541	3	2	133791	-0.00080637	0.50032	17986	11833
13146	ENSG00000166145	15	41136215	41150405	14190	locus1822	SPINT1	-0.453493	37	5	373617	1.3716	0.085097	17944	6574	-0.551123	37	5	133879	-0.19143	0.57591	17987	12815
1272	ENSG00000169242	1	155099935	155107333	7398	locus107	EFNA1	-0.383476	14	5	373617	0.28285	0.38865	17582	12181	-0.551271	12	5	133915	-0.95528	0.83028	17988	16034
8069	ENSG00000076554	8	80963778	81143467	179689	locus1135	TPD52	-0.273155	712	44	373617	-0.34254	0.63403	16334	14941	-0.551448	687	39	133927	-1.3419	0.91019	17989	16921
3330	ENSG00000153551	3	32433162	32497020	63858	locus400	CMTM7	-0.354068	336	40	373617	-1.8966	0.97106	17359	17689	-0.55211	321	38	133950	-1.7963	0.96378	17990	17476
13751	ENSG00000162069	16	3077712	3086927	9215	locus1895	CCDC64B	-0.2389	23	6	373617	1.3798	0.08383	15598	6534	-0.552462	22	5	133825	0.34298	0.36581	17991	9769
16309	ENSG00000188051	19	17546317	17559376	13059	locus2148	TMEM221	-0.263789	30	8	373617	0.27494	0.39168	16157	12208	-0.553078	30	8	133906	-0.28392	0.61176	17992	13289
1423	ENSG00000158859	1	161154097	161168846	14749	locus111	ADAMTS4	-0.602243	28	10	373617	1.0375	0.14975	18274	8209	-0.55326	28	10	133856	0.16078	0.43613	17993	10856
17976	ENSG00000100033	22	18900294	18924066	23772	locus2310	PRODH	-0.247797	105	20	373617	-1.7556	0.96042	15797	17612	-0.553261	99	19	133955	-0.83677	0.79864	17994	15695
16966	ENSG00000105374	19	51874865	51875969	1104	locus2183	NKG7	-0.611811	1	1	373617	-0.41273	0.6601	18280	15219	-0.553397	1	1	134005	-0.80515	0.78963	17995	15580
2617	ENSG00000163083	2	121103718	121109384	5666	locus279	INHBB	-0.132749	4	2	373617	0.86878	0.19248	12278	9083	-0.555667	4	2	133872	0.15319	0.43912	17996	10905
11013	ENSG00000184232	11	120081474	120101041	19567	locus1513	OAF	-0.387704	77	13	373617	1.656	0.048865	17622	5358	-0.556033	76	13	133893	-0.58563	0.72094	17997	14733
7711	ENSG00000106018	7	158820865	158937649	116784	locus1063	VIPR2	-0.278668	420	28	373617	-0.12148	0.54834	16423	14075	-0.556097	413	29	133902	-0.68302	0.7527	17998	15108
14507	ENSG00000188176	17	4487293	4511614	24321	locus1979	SMTNL2	-0.350625	102	24	373617	0.80569	0.21021	17336	9406	-0.556267	97	23	133854	-0.062339	0.52485	17999	12150
12224	ENSG00000133110	13	38136719	38172981	36262	locus1656	POSTN	-0.464196	86	13	373617	0.94145	0.17324	17989	8712	-0.556295	85	13	133916	0.024525	0.49022	18000	11702
2755	ENSG00000169432	2	167051694	167232503	180809	locus308	SCN9A	0.0018159	525	43	373617	1.969	0.024475	8463	4207	-0.556832	512	40	133823	0.94958	0.17116	18001	6250
826	ENSG00000171502	1	86194915	86622446	427531	locus73	COL24A1	-0.352896	1396	61	373617	0.032889	0.48688	17348	13368	-0.556888	1363	59	133908	-1.0744	0.85867	18002	16367
10856	ENSG00000137673	11	102391238	102401484	10246	locus1499	MMP7	-0.580166	37	8	373617	0.34673	0.3644	18250	11865	-0.557491	35	7	133957	-1.5553	0.94007	18003	17225
8742	ENSG00000204291	9	101705920	101833069	127149	locus1264	COL15A1	-0.201639	346	38	373617	-0.39719	0.65439	14567	15150	-0.557557	333	36	133862	0.38978	0.34835	18004	9503
9602	ENSG00000095585	10	97951462	98031333	79871	locus1386	BLNK	-0.460697	276	47	373617	1.2714	0.10179	17970	7045	-0.55864	259	43	133847	0.18854	0.42523	18005	10697
1494	ENSG00000007908	1	169702717	169733846	31129	locus120	SELE	-0.245889	278	13	373617	-0.87807	0.81005	15764	16504	-0.559019	271	12	133919	0.077861	0.46897	18006	11383
17578	ENSG00000101017	20	44746910	44758502	11592	locus2242	CD40	-0.599969	25	10	373617	3.3106	0.00046555	18272	1336	-0.559856	24	10	133803	0.99761	0.15923	18007	5994
7842	ENSG00000173530	8	22993100	23021543	28443	locus1096	TNFRSF10D	-0.332992	81	16	373617	0.22439	0.41123	17175	12466	-0.560361	79	16	133930	-1.4292	0.92353	18008	17054
7992	ENSG00000181690	8	57073462	57123838	50376	locus1116	PLAG1	0.00674945	99	15	373617	0.35335	0.36191	8345	11825	-0.560415	95	14	133715	1.8078	0.03532	18009	2611
10866	ENSG00000170962	11	103777916	104035107	257191	locus1501	PDGFD	-0.522837	828	64	373617	1.2822	0.099879	18155	6995	-0.56092	805	62	133897	-1.2772	0.89923	18010	16815
5448	ENSG00000145826	5	135257967	135290651	32684	locus768	LECT2	-0.335717	135	18	373617	-0.028564	0.51139	17202	13643	-0.560984	134	17	133918	0.2791	0.39009	18011	10180
14670	ENSG00000125430	17	14204399	14252721	48322	locus1991	HS3ST3B1	-0.259349	158	40	373617	-1.7854	0.9629	16070	17628	-0.56188	151	39	133940	-1.3851	0.91699	18012	16982
8678	ENSG00000165025	9	93564068	93660831	96763	locus1258	SYK	-0.515172	428	52	373617	0.26451	0.39569	18139	12263	-0.562624	403	50	133830	0.65574	0.256	18013	7919
1378	ENSG00000181036	1	159770301	159786041	15740	locus110	FCRL6	-0.38898	54	7	373617	-1.313	0.90541	17631	17254	-0.562727	50	7	133991	-1.8942	0.9709	18014	17544
14554	ENSG00000132530	17	6659158	6678966	19808	locus1982	XAF1	-0.530133	47	12	373617	0.040815	0.48372	18163	13336	-0.563801	45	11	133827	0.8553	0.19619	18015	6753
2712	ENSG00000177519	2	154333851	154335322	1471	locus300	RPRM	-0.100072	1	1	373617	0.26471	0.39562	11320	12261	-0.563879	1	1	133999	-2.5926	0.99524	18016	17749
15783	ENSG00000242550	18	61575224	61603345	28121	locus2112	SERPINB10	-0.389018	181	8	373617	-0.53496	0.70366	17632	15600	-0.564002	174	7	133940	0.098475	0.46078	18017	11252
12939	ENSG00000170054	14	94929053	94942580	13527	locus1785	SERPINA9	-0.212156	81	18	373617	-0.77109	0.77967	14899	16259	-0.564273	79	18	133923	-0.50773	0.69418	18018	14368
5068	ENSG00000113494	5	35055801	35230794	174993	locus699	PRLR	-0.214864	548	38	373617	1.4812	0.069283	14979	6106	-0.564303	533	35	133844	-0.22894	0.59054	18019	13022
9745	ENSG00000197893	10	115348474	115423805	75331	locus1397	NRAP	-0.400468	280	25	373617	1.017	0.15459	17708	8319	-0.56455	275	24	133613	3.2357	0.00060667	18020	471
16018	ENSG00000125733	19	6737935	6751511	13576	locus2139	TRIP10	-0.13081	24	6	373617	0.24059	0.40494	12215	12385	-0.565367	23	6	133890	0.12807	0.44905	18021	11065
12406	ENSG00000185950	13	110406183	110438915	32732	locus1718	IRS2	0.23971	88	13	373617	-0.018086	0.50722	2561	13599	-0.565432	86	13	133921	-0.57115	0.71605	18022	14658
765	ENSG00000162595	1	68511644	68517314	5670	locus59	DIRAS3	-0.109835	13	4	373617	-0.38723	0.65071	11600	15103	-0.56546	13	4	133965	-1.2484	0.89406	18023	16757
10214	ENSG00000135374	11	34500339	34535347	35008	locus1448	ELF5	-0.572125	127	15	373617	0.1083	0.45688	18239	13034	-0.565648	125	14	133930	-0.50125	0.6919	18024	14338
6595	ENSG00000111816	6	116252311	116381921	129610	locus903	FRK	-0.443548	279	26	373617	1.0661	0.14318	17889	8066	-0.565812	273	25	133867	0.086757	0.46543	18025	11330
774	ENSG00000116761	1	70876900	70905534	28634	locus61	CTH	0.0873042	76	19	373617	1.3756	0.08447	6013	6557	-0.565812	74	18	133878	0.0021019	0.49916	18026	11815
14807	ENSG00000108582	17	28705922	28797007	91085	locus2003	CPD	-0.0484689	100	12	373617	5.0141	2.6642e-07	9876	345	-0.566984	99	12	133410	0.58115	0.28057	18027	8368
16638	ENSG00000167601	19	41725107	41767671	42564	locus2171	AXL	-0.258287	95	18	373617	1.9667	0.024611	16041	4211	-0.56703	92	17	133836	-0.60861	0.72861	18028	14835
5401	ENSG00000131435	5	131593363	131609147	15784	locus765	PDLIM4	-0.447202	43	8	373617	-0.11647	0.54636	17908	14048	-0.56724	41	7	133922	0.41332	0.33969	18029	9359
16419	ENSG00000105171	19	30094923	30106707	11784	locus2160	POP4	-0.0775386	56	11	373617	1.0929	0.13721	10706	7926	-0.568318	54	11	133781	0.67994	0.24827	18030	7756
2762	ENSG00000152253	2	169690641	169745803	55162	locus311	SPC25	-0.326309	187	26	373617	-0.75895	0.77606	17109	16229	-0.568602	182	26	133935	-0.68407	0.75304	18031	15114
13417	ENSG00000137868	15	74471806	74504608	32802	locus1856	STRA6	-0.399998	77	11	373617	-0.58899	0.72207	17706	15750	-0.568679	76	11	133956	-1.3164	0.90599	18032	16881
12770	ENSG00000081181	14	68086514	68118437	31923	locus1763	ARG2	-0.04171	76	11	373617	2.1456	0.015951	9698	3651	-0.568944	72	10	133802	0.0021427	0.49915	18033	11814
14140	ENSG00000102970	16	57438678	57449974	11296	locus1937	CCL17	-0.188539	43	11	373617	0.29559	0.38377	14138	12109	-0.570437	41	11	133909	-0.69625	0.75686	18034	15158
10972	ENSG00000167286	11	118209668	118213459	3791	locus1512	CD3D	-0.58218	6	2	373617	-0.53887	0.70501	18254	15614	-0.570494	6	2	134004	-1.2235	0.88944	18035	16702
12802	ENSG00000119599	14	73393185	73426411	33226	locus1767	DCAF4	-0.133664	120	17	373617	3.5023	0.00023059	12312	1123	-0.572346	118	16	133787	-1.0436	0.85167	18036	16287
4636	ENSG00000163624	4	85504131	85572491	68360	locus589	CDS1	-0.261246	112	16	373617	0.98244	0.16294	16110	8491	-0.57261	110	16	133874	-0.38485	0.64983	18037	13819
4924	ENSG00000145451	4	175558064	175750465	192401	locus653	GLRA3	-0.258186	715	62	373617	2.1523	0.015687	16037	3627	-0.572633	687	58	133817	0.88677	0.1876	18038	6590
11909	ENSG00000174600	12	108681820	108733094	51274	locus1615	CMKLR1	-0.470107	164	31	373617	1.6147	0.053186	18014	5515	-0.57281	159	31	133854	-0.02025	0.50808	18039	11938
5085	ENSG00000113594	5	38475064	38595506	120442	locus701	LIFR	-0.256405	185	21	373617	-0.98485	0.83765	15987	16735	-0.573013	175	21	133961	-2.4124	0.99208	18040	17724
1471	ENSG00000198821	1	167399876	167487847	87971	locus117	CD247	-0.315566	285	53	373617	2.0162	0.021891	16999	4053	-0.573346	282	54	133865	-1.0793	0.85977	18041	16379
9342	ENSG00000128805	10	49654600	49864310	209710	locus1342	ARHGAP22	-0.38519	760	61	373617	-0.37542	0.64633	17601	15046	-0.573638	740	60	133924	-1.839	0.96704	18042	17506
4530	ENSG00000173597	4	70586879	70626430	39551	locus576	SULT1B1	-0.182555	200	24	373617	-0.077648	0.53095	13963	13864	-0.573743	194	24	133924	-0.98622	0.83799	18043	16130
4784	ENSG00000151458	4	125585206	125633887	48681	locus614	ANKRD50	0.0393059	85	15	373617	0.36729	0.3567	7383	11751	-0.573885	84	15	133891	-0.65356	0.7433	18044	14986
9309	ENSG00000107551	10	45455239	45491339	36100	locus1340	RASSF4	-0.0988099	102	19	373617	0.78088	0.21744	11288	9528	-0.575437	97	18	133816	0.37326	0.35448	18045	9592
7685	ENSG00000106617	7	151253196	151574210	321014	locus1054	PRKAG2	-0.162864	1084	124	373617	-0.87723	0.80982	13309	16496	-0.575766	1043	121	133866	1.0822	0.13959	18046	5547
14137	ENSG00000102934	16	57290003	57318599	28596	locus1937	PLLP	-0.450952	87	13	373617	-0.16868	0.56697	17930	14272	-0.575841	83	12	133814	1.1727	0.12046	18047	5108
6230	ENSG00000096060	6	35541361	35696360	154999	locus848	FKBP5	-0.215331	295	26	373617	-0.21384	0.58466	14990	14449	-0.576243	289	24	133772	1.696	0.044946	18048	2949
17390	ENSG00000125968	20	30193085	30194318	1233	locus2229	ID1	-0.133369	7	3	373617	-1.3485	0.91125	12298	17292	-0.577008	6	2	133933	0.48132	0.31514	18049	8962
13579	ENSG00000198901	15	91509306	91538859	29553	locus1875	PRC1	-0.106594	104	12	373617	1.4759	0.069981	11509	6126	-0.577308	102	12	133600	2.2314	0.012826	18050	1586
15652	ENSG00000134504	18	24035723	24237365	201642	locus2076	KCTD1	0.107444	553	79	373617	1.45	0.073531	5439	6245	-0.578079	537	77	133862	0.031814	0.48731	18051	11666
16785	ENSG00000124440	19	46800302	46846690	46388	locus2176	HIF3A	0.030777	161	29	373617	-0.36236	0.64146	7651	15001	-0.578318	154	28	133945	-2.1068	0.98243	18052	17648
9372	ENSG00000107984	10	54074055	54077417	3362	locus1347	DKK1	-0.218962	7	2	373617	-1.0782	0.85953	15082	16923	-0.578485	7	2	133969	-0.28294	0.61139	18053	13287
6179	ENSG00000204252	6	32971954	32977389	5435	locus846	HLA-DOA	-0.2796	46	14	373617	1.5602	0.059358	16442	5760	-0.578613	40	11	133847	0.25848	0.39802	18054	10306
10859	ENSG00000118113	11	102583362	102597781	14419	locus1499	MMP8	-0.445731	77	16	373617	0.30815	0.37898	17899	12051	-0.579098	75	16	133930	-1.5281	0.93676	18055	17188
8044	ENSG00000178860	8	72753783	72756703	2920	locus1128	MSC	-0.500409	9	4	373617	-1.4724	0.92954	18105	17428	-0.579872	9	4	133938	-0.39704	0.65433	18056	13895
15633	ENSG00000141448	18	19749403	19782491	33088	locus2074	GATA6	-0.618729	44	10	373617	0.62977	0.26442	18288	10308	-0.58218	44	10	133810	0.65188	0.25724	18057	7940
17982	ENSG00000070371	22	19166985	19279237	112252	locus2311	CLTCL1	-0.184319	413	20	373617	0.27535	0.39153	14016	12205	-0.582723	362	20	133938	-1.3361	0.90925	18058	16913
11534	ENSG00000186081	12	52908358	52914471	6113	locus1571	KRT5	-0.557042	28	3	373617	1.5582	0.059597	18213	5778	-0.582784	28	3	133865	-0.65846	0.74488	18059	15011
7289	ENSG00000106236	7	98246608	98259180	12572	locus1020	NPTX2	0.161123	27	7	373617	0.52355	0.30029	4072	10898	-0.583455	27	7	133900	0.62577	0.26573	18060	8102
9173	ENSG00000165629	10	7830091	7849778	19687	locus1311	ATP5C1	-0.0231555	63	12	373617	0.46282	0.32175	9152	11218	-0.584183	62	11	133937	-1.5727	0.94211	18061	17255
17494	ENSG00000129988	20	36974758	37005665	30907	locus2235	LBP	-0.457081	129	20	373617	-0.68369	0.75292	17961	16027	-0.585199	127	20	133924	-1.0195	0.84601	18062	16224
380	ENSG00000126709	1	27992571	27998729	6158	locus27	IFI6	-0.244149	11	3	373617	-0.63369	0.73686	15725	15889	-0.585707	11	3	133939	-0.38485	0.64983	18063	13820
14757	ENSG00000007171	17	26083791	26127525	43734	locus2001	NOS2	-0.207853	110	18	373617	-0.10068	0.5401	14774	13972	-0.585708	108	18	133946	-1.5578	0.94036	18064	17233
6176	ENSG00000242574	6	32902405	32908847	6442	locus846	HLA-DMB	-0.384429	50	9	373617	-0.27541	0.6085	17595	14691	-0.585753	9	5	133975	-1.2479	0.89396	18065	16755
5889	ENSG00000111859	6	11183538	11382547	199009	locus816	NEDD9	-0.0714577	589	78	373617	1.6478	0.049693	10522	5396	-0.586993	572	76	133867	-0.308	0.62096	18066	13412
15585	ENSG00000154655	18	5954704	6414910	460206	locus2064	L3MBTL4	-0.0781998	1128	84	373617	0.9485	0.17144	10727	8674	-0.587191	1098	85	133798	2.098	0.017954	18067	1868
9253	ENSG00000077420	10	26727131	26856732	129601	locus1326	APBB1IP	-0.385911	398	46	373617	-0.1202	0.54784	17606	14070	-0.587346	381	45	133894	0.41081	0.34061	18068	9370
5489	ENSG00000120306	5	139554772	139661637	106865	locus770	CYSTM1	0.0256448	203	14	373617	7.0669	7.9214e-13	7793	58	-0.588006	192	12	132490	2.038	0.020777	18069	1989
8089	ENSG00000164879	8	86285664	86354359	68695	locus1138	CA3	-0.407132	133	19	373617	3.8093	6.9687e-05	17754	874	-0.588066	129	18	133807	-2.1556	0.98444	18070	17664
1370	ENSG00000213088	1	159173096	159176288	3192	locus110	DARC	0.0604214	15	6	373617	1.1925	0.11653	6770	7416	-0.588329	12	5	133723	1.9192	0.027477	18071	2307
14052	ENSG00000169896	16	31271314	31344213	72899	locus1928	ITGAM	-0.290196	131	10	373617	1.0853	0.1389	16641	7970	-0.588661	129	10	133750	1.2003	0.115	18072	4982
11229	ENSG00000166523	12	8685900	8693559	7659	locus1537	CLEC4E	-0.455241	NA	NA	NA	NA	NA	17953	18377	-0.588824	NA	NA	NA	NA	NA	18073	18377
5449	ENSG00000120708	5	135364583	135399506	34923	locus769	TGFBI	-0.466137	83	9	373617	-1.9374	0.97365	17996	17705	-0.589849	80	9	133978	-1.5889	0.94396	18074	17281
888	ENSG00000099260	1	100111498	100160097	48599	locus84	PALMD	-0.232322	132	17	373617	0.8655	0.19338	15414	9103	-0.590202	129	17	133843	0.40483	0.3428	18075	9413
8094	ENSG00000147614	8	86999551	87111315	111764	locus1139	ATP6V0D2	-0.375132	431	30	373617	2.7882	0.00265	17519	2080	-0.590301	399	28	133854	-1.1078	0.86603	18076	16461
4822	ENSG00000183090	4	144498454	144621828	123374	locus629	FREM3	-0.252462	250	20	373617	1.9991	0.0228	15907	4109	-0.590381	200	21	133849	-0.50732	0.69403	18077	14364
7995	ENSG00000181195	8	57349232	57358503	9271	locus1116	PENK	-0.165443	33	7	373617	1.3644	0.086217	13402	6606	-0.590414	32	6	133728	2.0236	0.021505	18078	2015
416	ENSG00000142910	1	32042115	32053288	11173	locus30	TINAGL1	-0.239264	11	7	373617	4.5948	2.1655e-06	15612	453	-0.591874	11	7	133687	-0.60815	0.72845	18079	14834
14440	ENSG00000167693	17	702552	883010	180458	locus1974	NXN	-0.571871	752	99	373617	1.954	0.02535	18238	4267	-0.591897	730	102	133861	0.41833	0.33785	18080	9330
13800	ENSG00000118898	16	4933572	5010742	77170	locus1897	PPL	-0.098632	344	46	373617	3.3445	0.00041214	11283	1299	-0.592314	325	41	133802	-0.0082708	0.5033	18081	11878
14693	ENSG00000240505	17	16832848	16875398	42550	locus1995	TNFRSF13B	-0.430402	183	22	373617	0.63414	0.263	17840	10290	-0.593211	176	21	133911	-0.75705	0.77549	18082	15392
8488	ENSG00000165269	9	33384764	33402512	17748	locus1228	AQP7	-0.369469	26	7	373617	0.046222	0.48157	17477	13312	-0.593978	26	7	133817	1.415	0.078536	18083	4020
12242	ENSG00000102760	13	42031694	42045018	13324	locus1660	RGCC	-0.685073	35	10	373617	2.0601	0.019697	18331	3917	-0.59436	34	10	133812	0.26276	0.39637	18084	10288
2683	ENSG00000144229	2	137523114	138435287	912173	locus289	THSD7B	0.122526	3157	113	373617	4.1796	1.4602e-05	5028	627	-0.595835	3035	109	133718	2.7989	0.0025641	18085	813
5421	ENSG00000053108	5	132532146	132948255	416109	locus766	FSTL4	0.040332	1148	128	373617	1.3576	0.087301	7355	6640	-0.596201	1107	124	133818	1.0084	0.15662	18086	5925
16497	ENSG00000161270	19	36316865	36342739	25874	locus2167	NPHS1	-0.140797	76	13	373617	1.3334	0.0912	12554	6755	-0.598064	74	13	133902	-0.46769	0.68	18087	14216
16	ENSG00000186827	1	1146705	1149512	2807	locus2	TNFRSF4	-0.386415	6	2	373617	1.1102	0.13346	17613	7837	-0.598627	6	2	133897	-1.0583	0.85504	18088	16325
4826	ENSG00000164161	4	145567172	145666423	99251	locus630	HHIP	-0.124799	172	16	373617	1.6075	0.053973	12040	5542	-0.598634	167	16	133879	-0.53037	0.70207	18089	14472
7007	ENSG00000106100	7	30464142	30518396	54254	locus970	NOD1	-0.423535	115	16	373617	-0.0075973	0.50303	17821	13543	-0.599306	115	16	133935	-0.79474	0.78662	18090	15544
16792	ENSG00000160013	19	47123724	47128375	4651	locus2176	PTGIR	-0.266414	4	1	373617	2.2705	0.011587	16210	3270	-0.600214	4	1	133796	-1.1421	0.87329	18091	16532
9307	ENSG00000107562	10	44793037	44880497	87460	locus1339	CXCL12	-0.517485	386	45	373617	1.3061	0.095754	18146	6880	-0.600245	372	41	133876	-0.49794	0.69074	18092	14330
4178	ENSG00000136514	3	187086119	187089864	3745	locus507	RTP4	-0.614425	21	9	373617	2.4054	0.0080765	18283	2905	-0.601539	21	9	133846	-1.238	0.89215	18093	16735
6711	ENSG00000164442	6	139693392	139695757	2365	locus917	CITED2	0.0986412	9	4	373617	-0.7029	0.75894	5707	16082	-0.601871	8	3	133973	-1.8674	0.96907	18094	17531
10	ENSG00000187608	1	948802	949920	1118	locus1	ISG15	-0.626175	6	2	373617	1.8803	0.030031	18293	4497	-0.602075	6	2	133710	0.64556	0.25928	18095	7979
5055	ENSG00000113389	5	32689175	32783134	93959	locus698	NPR3	-0.0776749	260	26	373617	0.49955	0.3087	10713	11029	-0.60276	256	26	133832	0.83714	0.20126	18096	6855
16280	ENSG00000127528	19	16435627	16438685	3058	locus2148	KLF2	-0.576429	9	4	373617	-1.2781	0.89939	18244	17212	-0.603482	9	4	133963	-1.0933	0.86287	18097	16420
17575	ENSG00000100985	20	44637546	44645200	7654	locus2242	MMP9	-0.33662	23	6	373617	1.1006	0.13554	17211	7881	-0.604013	21	5	133952	-2.0305	0.97884	18098	17613
11237	ENSG00000175899	12	9220307	9268753	48446	locus1537	A2M	-0.136306	NA	NA	NA	NA	NA	12400	18008	-0.604039	NA	NA	NA	NA	NA	18099	18008
11238	ENSG00000126838	12	9301435	9360966	59531	locus1537	PZP	-0.311884	NA	NA	NA	NA	NA	16953	18356	-0.604058	NA	NA	NA	NA	NA	18100	18356
17887	ENSG00000160191	21	44073859	44195619	121760	locus2301	PDE9A	-0.207225	488	45	373617	-0.62235	0.73314	14751	15856	-0.60434	479	45	133906	-0.039521	0.51576	18101	12032
18117	ENSG00000099985	22	30658817	30662829	4012	locus2324	OSM	-0.152335	8	4	373617	0.6921	0.24444	12950	9968	-0.604513	8	4	133823	1.1094	0.13362	18102	5410
14105	ENSG00000159387	16	55357671	55364672	7001	locus1935	IRX6	-0.453379	32	6	373617	0.013919	0.49445	17941	13446	-0.604901	31	6	133918	-0.38219	0.64884	18103	13808
9549	ENSG00000026103	10	90750413	90775542	25129	locus1381	FAS	-0.436792	96	13	373617	0.47109	0.31879	17860	11171	-0.606099	94	13	133897	-0.074336	0.52963	18104	12202
2862	ENSG00000138449	2	190425304	190445613	20309	locus325	SLC40A1	-0.21556	48	9	373617	1.1628	0.12246	14995	7576	-0.606901	48	9	133862	-0.16594	0.5659	18105	12672
13088	ENSG00000198826	15	32907690	32932150	24460	locus1811	ARHGAP11A	-0.122818	27	7	373617	0.98347	0.16269	11981	8486	-0.607164	24	6	133866	-0.33107	0.62971	18106	13517
17641	ENSG00000124092	20	56071034	56100163	29129	locus2256	CTCFL	-0.0879181	102	25	373617	0.24533	0.4031	10999	12356	-0.6096	99	24	133877	0.096619	0.46151	18107	11265
9610	ENSG00000187122	10	98757794	98945677	187883	locus1387	SLIT1	0.396189	539	65	373617	2.5046	0.0061288	953	2653	-0.61107	519	62	133848	-0.53638	0.70415	18108	14505
10969	ENSG00000160588	11	118097408	118123065	25657	locus1512	MPZL3	-0.186258	90	11	373617	0.52925	0.29832	14074	10866	-0.611083	90	11	133833	0.58621	0.27887	18109	8343
1571	ENSG00000143333	1	182567757	182573543	5786	locus131	RGS16	-0.345012	9	4	373617	0.16373	0.43497	17288	12766	-0.611543	8	3	133848	0.89293	0.18595	18110	6549
2848	ENSG00000163002	2	183982241	184026166	43925	locus321	NUP35	-0.174468	256	18	373617	-1.1205	0.86875	13713	16976	-0.611562	254	18	133929	0.40611	0.34233	18111	9405
5326	ENSG00000112893	5	109025066	109202879	177813	locus746	MAN2A1	-0.0836654	613	26	373617	3.895	4.9092e-05	10879	820	-0.612071	593	26	133777	1.7321	0.041626	18112	2835
12333	ENSG00000102554	13	73629113	73650129	21016	locus1684	KLF5	-0.243986	56	14	373617	1.0447	0.14808	15722	8172	-0.612072	53	14	133803	0.94845	0.17145	18113	6257
13425	ENSG00000140465	15	75011882	75017951	6069	locus1856	CYP1A1	-0.44812	7	4	373617	-0.36484	0.64238	17915	15009	-0.612621	6	3	133986	-1.7991	0.964	18114	17477
433	ENSG00000182866	1	32716839	32751766	34927	locus31	LCK	-0.484993	41	18	373617	2.235	0.012709	18063	3386	-0.613469	39	17	133740	1.1555	0.12394	18115	5176
15744	ENSG00000166510	18	52568739	52626739	58000	locus2102	CCDC68	-0.443876	127	19	373617	1.4413	0.074746	17892	6275	-0.613474	115	16	133922	-1.236	0.89178	18116	16730
4859	ENSG00000137462	4	154622651	154626851	4200	locus633	TLR2	-0.406912	9	5	373617	0.70519	0.24035	17753	9898	-0.613503	8	5	133977	-2.352	0.99066	18117	17710
4484	ENSG00000128052	4	55944643	55991756	47113	locus562	KDR	-0.162037	105	22	373617	-1.2304	0.89073	13270	17142	-0.613717	101	22	133957	-1.7353	0.95865	18118	17427
4616	ENSG00000152785	4	81952118	81978685	26567	locus585	BMP3	-0.197478	56	9	373617	2.2148	0.013386	14440	3440	-0.614848	52	8	133699	1.0269	0.15222	18119	5836
11321	ENSG00000134533	12	15273998	15501532	227534	locus1542	RERG	-0.348137	460	34	373617	5.3979	3.3704e-08	17310	260	-0.615099	439	32	133658	-0.62663	0.73455	18120	14890
2495	ENSG00000040933	2	99061316	99210853	149537	locus264	INPP4A	0.471176	254	16	373617	0.58772	0.27836	584	10533	-0.615668	243	16	133899	-0.56994	0.71564	18121	14650
4907	ENSG00000129116	4	169418216	169849608	431392	locus648	PALLD	-0.0636554	1277	103	373617	0.13718	0.44544	10308	12888	-0.615819	1237	98	133895	-0.99641	0.84048	18122	16165
14838	ENSG00000181374	17	32683470	32685629	2159	locus2007	CCL13	-0.336667	3	1	373617	1.715	0.043175	17212	5135	-0.618022	2	1	133952	-0.329	0.62892	18123	13508
12896	ENSG00000152315	14	90528108	90652201	124093	locus1782	KCNK13	-0.146605	470	43	373617	1.6944	0.045099	12737	5215	-0.618191	464	43	133732	2.1116	0.017361	18124	1832
7010	ENSG00000106113	7	30692862	30739719	46857	locus970	CRHR2	-0.151018	124	26	373617	-0.99841	0.84096	12901	16757	-0.619681	120	26	133901	-0.1464	0.5582	18125	12583
15970	ENSG00000171236	19	4536420	4540486	4066	locus2136	LRG1	-0.113602	7	4	373617	-0.18471	0.57327	11711	14322	-0.620059	6	3	133991	-2.9684	0.9985	18126	17775
6079	ENSG00000137331	6	30710975	30712331	1356	locus834	IER3	-0.454833	7	4	373617	1.3528	0.08806	17951	6660	-0.620612	NA	NA	NA	NA	NA	18127	17814
3898	ENSG00000004399	3	129274017	129325661	51644	locus467	PLXND1	-0.0181391	174	21	373617	1.7691	0.03844	9001	4925	-0.62138	167	21	133863	-0.31517	0.62368	18128	13445
14403	ENSG00000129993	16	88941265	89043612	102347	locus1970	CBFA2T3	0.0475323	451	40	373617	-0.95129	0.82927	7156	16663	-0.621775	430	39	133924	-1.1064	0.86573	18129	16456
1875	ENSG00000182118	1	231154703	231175992	21289	locus169	FAM89A	-0.328461	115	22	373617	-0.39003	0.65174	17129	15109	-0.622118	114	22	133929	-0.33087	0.62963	18130	13516
15763	ENSG00000183287	18	57098171	57364612	266441	locus2107	CCBE1	-0.0459188	999	79	373617	0.34844	0.36376	9796	11852	-0.623301	963	80	133853	0.44642	0.32765	18131	9171
17946	ENSG00000142173	21	47518010	47552763	34753	locus2306	COL6A2	-0.282294	158	20	373617	1.0171	0.15455	16495	8316	-0.624555	154	20	133869	-0.20217	0.58011	18132	12869
11525	ENSG00000205426	12	52679696	52685318	5622	locus1571	KRT81	-0.412273	12	4	373617	-0.47056	0.68102	17775	15397	-0.62483	12	4	133956	-0.71825	0.7637	18133	15244
12534	ENSG00000197616	14	23851198	23877486	26288	locus1727	MYH6	-0.0701597	74	19	373617	0.91558	0.17994	10477	8850	-0.625982	71	18	133939	-2.205	0.98627	18134	17679
7450	ENSG00000105989	7	116916684	116963343	46659	locus1032	WNT2	-0.437172	86	24	373617	1.1619	0.12264	17865	7581	-0.626163	80	22	133912	-1.4075	0.92036	18135	17018
3331	ENSG00000091317	3	32522803	32544900	22097	locus400	CMTM6	-0.201516	58	15	373617	-0.61456	0.73058	14562	15833	-0.626187	47	12	133978	-1.4454	0.92583	18136	17079
9438	ENSG00000180644	10	72357104	72362531	5427	locus1364	PRF1	-0.581292	19	8	373617	-0.907	0.8178	18251	16569	-0.626875	18	8	133948	-0.93847	0.826	18137	15991
17607	ENSG00000196396	20	49126890	49201299	74409	locus2247	PTPN1	0.184596	178	25	373617	3.7164	0.00010105	3564	944	-0.627344	172	24	133840	-1.2006	0.88505	18138	16646
5643	ENSG00000113140	5	151040656	151066726	26070	locus778	SPARC	-0.626522	59	12	373617	0.36112	0.359	18294	11778	-0.627507	57	12	133895	-0.30234	0.6188	18139	13388
9555	ENSG00000185745	10	91152302	91163745	11443	locus1381	IFIT1	-0.361941	31	9	373617	-0.64175	0.73948	17426	15922	-0.628162	29	9	133869	0.51015	0.30497	18140	8778
4817	ENSG00000164136	4	142557754	142655140	97386	locus628	IL15	-0.562444	196	23	373617	-0.74637	0.77228	18224	16195	-0.62843	188	22	133825	1.2306	0.10924	18141	4830
10962	ENSG00000137726	11	117707695	117748201	40506	locus1512	FXYD6	-0.201041	126	22	373617	0.53832	0.29518	14549	10807	-0.628704	118	20	133914	-0.66003	0.74538	18142	15018
9998	ENSG00000213931	11	5289581	5526834	237253	locus1424	HBE1	-0.106915	1196	56	373617	0.13009	0.44825	11519	12922	-0.629303	1161	55	133918	-1.2694	0.89785	18143	16795
17863	ENSG00000183778	21	40928368	41045064	116696	locus2296	B3GALT5	0.00360704	363	44	373617	-0.98134	0.83679	8419	16730	-0.630191	355	41	133896	0.44635	0.32767	18144	9172
8609	ENSG00000135063	9	71939487	72007370	67883	locus1234	FAM189A2	-0.466703	231	31	373617	0.55927	0.28799	17998	10693	-0.630271	222	29	133915	-1.0795	0.85981	18145	16381
18237	ENSG00000128383	22	39348755	39359188	10433	locus2336	APOBEC3A	-0.505705	17	6	373617	-0.95795	0.83096	18119	16679	-0.630537	17	6	133900	0.40622	0.34229	18146	9404
2179	ENSG00000152689	2	33661390	33789817	128427	locus217	RASGRP3	-0.375168	411	66	373617	0.4541	0.32488	17520	11278	-0.630859	400	62	133881	0.18034	0.42844	18147	10751
9594	ENSG00000107438	10	96997328	97050781	53453	locus1386	PDLIM1	-0.324537	175	25	373617	-0.54801	0.70816	17092	15636	-0.630868	173	24	133841	1.2732	0.10147	18148	4627
353	ENSG00000176083	1	26688125	26699266	11141	locus26	ZNF683	-0.414816	54	11	373617	1.4699	0.070795	17782	6161	-0.632006	48	9	133850	-0.43304	0.66751	18149	14059
1796	ENSG00000136630	1	221051698	221058401	6703	locus161	HLX	-0.238551	22	7	373617	1.0578	0.14507	15588	8107	-0.632036	18	6	133877	-0.39728	0.65442	18150	13896
1817	ENSG00000185842	1	225083963	225586971	503008	locus164	DNAH14	-0.138998	1495	32	373617	0.7589	0.22396	12485	9641	-0.632536	1462	33	133875	-0.10117	0.54029	18151	12331
11380	ENSG00000087494	12	28111352	28125638	14286	locus1552	PTHLH	-0.566372	41	9	373617	0.15973	0.43655	18231	12779	-0.632802	40	8	133865	0.44792	0.32711	18152	9164
15015	ENSG00000171345	17	39679868	39684560	4692	locus2013	KRT19	-0.551869	9	3	373617	0.60854	0.27142	18205	10422	-0.633026	9	3	133786	0.045545	0.48184	18153	11584
7771	ENSG00000136574	8	11534467	11617509	83042	locus1084	GATA4	-0.179319	299	39	373617	2.6151	0.0044599	13855	2403	-0.634257	260	33	133874	-2.0783	0.98116	18154	17633
11145	ENSG00000197905	12	3068495	3149831	81336	locus1531	TEAD4	-0.441009	298	32	373617	-1.0398	0.85078	17883	16849	-0.63563	287	30	133835	1.4664	0.071272	18155	3812
7452	ENSG00000001626	7	117120016	117308719	188703	locus1032	CFTR	-0.0937943	430	26	373617	1.0786	0.14039	11156	8000	-0.636258	415	25	133910	-1.6279	0.94823	18156	17327
13493	ENSG00000136379	15	80972024	81046860	74836	locus1863	ABHD17C	-0.109251	258	25	373617	1.6123	0.053448	11581	5525	-0.636425	251	24	133794	0.79905	0.21213	18157	7077
5179	ENSG00000123213	5	65018022	65125111	107089	locus717	NLN	-0.146359	452	44	373617	0.97598	0.16454	12729	8534	-0.637563	433	41	133829	1.0001	0.15864	18158	5981
10095	ENSG00000148926	11	10326226	10328944	2718	locus1429	ADM	-0.692947	2	1	373617	-0.31936	0.62527	18337	14849	-0.638423	1	1	133863	0.72606	0.2339	18159	7514
6473	ENSG00000112773	6	82201155	82461529	260374	locus881	FAM46A	-0.299962	687	44	373617	-1.8074	0.96465	16787	17640	-0.638473	676	45	133952	-0.95118	0.82924	18160	16023
15847	ENSG00000196415	19	840962	848175	7213	locus2131	PRTN3	-0.320268	16	6	373617	0.73864	0.23006	17047	9739	-0.638523	15	5	133862	0.10369	0.45871	18161	11224
1738	ENSG00000174059	1	208059883	208084747	24864	locus152	CD34	-0.399907	90	16	373617	1.3426	0.089703	17704	6701	-0.638701	86	15	133714	1.6358	0.05094	18162	3161
11388	ENSG00000110900	12	31079891	31149534	69643	locus1555	TSPAN11	-0.259736	295	39	373617	0.55623	0.28903	16078	10711	-0.63874	289	39	133884	-0.63575	0.73753	18163	14926
12404	ENSG00000102524	13	108922065	108960832	38767	locus1716	TNFSF13B	-0.225458	121	30	373617	1.1537	0.12431	15256	7618	-0.639065	120	30	133868	0.35516	0.36124	18164	9700
11799	ENSG00000198774	12	86198330	86230348	32018	locus1599	RASSF9	-0.473116	102	13	373617	1.8205	0.034338	18031	4743	-0.639187	100	13	133674	1.5076	0.065827	18165	3653
14486	ENSG00000196689	17	3468737	3500392	31655	locus1978	TRPV1	-0.0913791	109	20	373617	0.61678	0.26869	11099	10367	-0.640266	105	19	133899	-0.51967	0.69835	18166	14428
15451	ENSG00000070731	17	74561460	74582210	20750	locus2044	ST6GALNAC2	-0.461544	87	10	373617	-1.0194	0.846	17977	16809	-0.641032	86	10	133913	0.51343	0.30382	18167	8751
12219	ENSG00000120693	13	37418967	37494409	75442	locus1656	SMAD9	-0.0169574	168	23	373617	0.84999	0.19767	8956	9177	-0.642496	165	22	133924	-2.1106	0.9826	18168	17649
3982	ENSG00000152952	3	145787226	145878954	91728	locus478	PLOD2	-0.690032	270	14	373617	-0.073939	0.52947	18334	13847	-0.644356	259	14	133900	-0.041049	0.51637	18169	12038
7893	ENSG00000157110	8	30241943	30429734	187791	locus1103	RBPMS	-0.543611	359	25	373617	-0.31736	0.62451	18188	14843	-0.644488	350	24	133917	0.019705	0.49214	18170	11728
9526	ENSG00000107779	10	88516406	88692595	176189	locus1379	BMPR1A	0.175577	473	32	373617	0.0918	0.46343	3742	13105	-0.645213	435	28	133896	-0.3787	0.64755	18171	13786
10393	ENSG00000110042	11	58939964	58976060	36096	locus1465	DTX4	-0.0268491	64	11	373617	0.7273	0.23352	9263	9798	-0.646354	61	10	133950	-2.1911	0.98578	18172	17677
466	ENSG00000187513	1	35258598	35261348	2750	locus33	GJA4	-0.267041	12	4	373617	0.46165	0.32216	16220	11226	-0.646685	10	3	133985	-1.7668	0.96137	18173	17452
15043	ENSG00000168610	17	40465341	40540586	75245	locus2014	STAT3	0.146247	139	13	373617	1.29	0.098528	4456	6957	-0.647521	137	12	133843	0.31552	0.37618	18174	9939
12481	ENSG00000169385	14	21423610	21424595	985	locus1724	RNASE2	-0.00311175	2	1	373617	-0.058708	0.52341	8603	13791	-0.647768	2	1	133652	0.58735	0.27849	18175	8336
9792	ENSG00000066468	10	123237854	123357598	119744	locus1404	FGFR2	0.0730223	236	51	373617	0.19352	0.42327	6426	12643	-0.648385	225	49	133868	0.065351	0.47395	18176	11455
3974	ENSG00000120756	3	142315228	142432506	117278	locus475	PLS1	-0.0320888	241	22	373617	1.8808	0.03	9416	4494	-0.648862	239	22	133862	-0.99258	0.83954	18177	16151
6358	ENSG00000112782	6	45869497	46048132	178635	locus855	CLIC5	-0.637726	531	56	373617	0.60804	0.27158	18305	10426	-0.6512	523	53	133925	-2.1965	0.98597	18178	17678
3695	ENSG00000269028	3	96335980	96337000	1020	locus441	MTRNR2L12	-0.242289	2	1	373617	-0.84294	0.80037	15678	16422	-0.651293	2	1	133995	-0.021003	0.50838	18179	11944
11317	ENSG00000111341	12	15034114	15038860	4746	locus1542	MGP	-0.358448	6	1	373617	-0.1804	0.57158	17396	14314	-0.652098	6	1	133998	-1.8015	0.96419	18180	17480
11092	ENSG00000134954	11	128328659	128457453	128794	locus1520	ETS1	-0.470102	295	45	373617	0.71359	0.23774	18013	9864	-0.653087	286	46	133867	0.12269	0.45118	18181	11103
15544	ENSG00000173762	17	80272745	80275478	2733	locus2052	CD7	-0.500499	6	3	373617	0.086092	0.4657	18106	13132	-0.654349	6	3	133987	-1.6193	0.94731	18182	17313
234	ENSG00000159339	1	17634691	17690499	55808	locus18	PADI4	-0.249723	258	21	373617	0.1866	0.42599	15851	12676	-0.654402	255	21	133837	0.772	0.22006	18183	7240
15663	ENSG00000118271	18	29171688	29178974	7286	locus2081	TTR	0.168561	9	3	373617	0.088437	0.46476	3893	13119	-0.65472	9	3	133946	-0.86849	0.80744	18184	15801
17856	ENSG00000157557	21	40177230	40196879	19649	locus2296	ETS2	-0.181467	38	8	373617	1.8085	0.035267	13925	4792	-0.657772	35	8	133819	0.15709	0.43759	18185	10877
5592	ENSG00000164266	5	147204130	147211349	7219	locus775	SPINK1	-0.126769	13	5	373617	0.28517	0.38776	12084	12170	-0.65778	13	5	133966	-1.4923	0.93219	18186	17143
723	ENSG00000177606	1	59246464	59249785	3321	locus51	JUN	-0.00356318	2	1	373617	1.6365	0.05087	8610	5438	-0.659171	2	1	133935	-1.4369	0.92463	18187	17065
1490	ENSG00000198734	1	169483403	169555826	72423	locus119	F5	-0.302739	313	25	373617	0.85856	0.19529	16832	9135	-0.663584	303	23	133933	-1.4551	0.92717	18188	17092
4899	ENSG00000109466	4	166128769	166244305	115536	locus646	KLHL2	0.0326157	281	20	373617	4.7149	1.2094e-06	7594	414	-0.663897	266	20	133682	-1.5807	0.94302	18189	17268
3765	ENSG00000091972	3	112052002	112081659	29657	locus454	CD200	0.166116	94	15	373617	-1.4304	0.92369	3954	17386	-0.66417	90	14	133969	-1.3137	0.90553	18190	16875
6665	ENSG00000197594	6	132129155	132216295	87140	locus913	ENPP1	-0.296596	229	31	373617	0.73362	0.23159	16740	9759	-0.665161	218	30	133864	0.090678	0.46387	18191	11309
4931	ENSG00000150630	4	177604688	177713881	109193	locus655	VEGFC	-0.583453	271	15	373617	-1.0289	0.84824	18257	16829	-0.669466	264	14	133955	-0.75626	0.77525	18192	15391
12882	ENSG00000140022	14	81726999	81893748	166749	locus1774	STON2	-0.206185	464	39	373617	3.4493	0.000281	14713	1174	-0.669802	452	39	133821	-1.4338	0.92419	18193	17059
12408	ENSG00000134871	13	110959613	111165374	205761	locus1718	COL4A2	-0.539991	993	104	373617	1.5476	0.060854	18182	5823	-0.670097	937	103	133771	1.7906	0.036679	18194	2665
14344	ENSG00000086696	16	82068836	82132139	63303	locus1960	HSD17B2	-0.233646	150	26	373617	0.19818	0.42145	15458	12606	-0.670244	140	25	133780	0.62847	0.26485	18195	8086
12148	ENSG00000102678	13	22245521	22278637	33116	locus1642	FGF9	-0.0420634	59	8	373617	0.88082	0.18921	9702	9021	-0.671693	58	8	133885	0.11237	0.45527	18196	11165
1491	ENSG00000174175	1	169558089	169599377	41288	locus120	SELP	-0.233609	125	24	373617	0.37189	0.35499	15455	11724	-0.672942	123	23	133932	-1.304	0.90388	18197	16863
4103	ENSG00000197584	3	177990719	178546150	555431	locus501	KCNMB2	0.0719967	1628	94	373617	2.9621	0.0015279	6455	1816	-0.674794	1588	93	133842	0.26892	0.394	18198	10249
115	ENSG00000171621	1	9352938	9429591	76653	locus12	SPSB1	-0.484835	337	51	373617	0.33852	0.36748	18061	11907	-0.675386	324	50	133862	0.60076	0.274	18199	8258
17215	ENSG00000125878	20	584440	591042	6602	locus2198	TCF15	-0.214293	14	6	373617	0.32707	0.37181	14956	11968	-0.675418	14	6	133955	-2.5518	0.99464	18200	17744
4727	ENSG00000188517	4	109731876	110223523	491647	locus605	COL25A1	-0.196094	1433	84	373617	2.5445	0.0054711	14393	2565	-0.675444	1398	81	133794	0.93145	0.17581	18201	6355
6731	ENSG00000152822	6	146348781	146758731	409950	locus919	GRM1	-0.106295	761	41	373617	1.5203	0.064218	11501	5944	-0.677504	749	42	133897	0.095352	0.46202	18202	11271
1041	ENSG00000134240	1	120290618	120311517	20899	locus100	HMGCS2	-0.319301	41	10	373617	1.2854	0.099328	17039	6981	-0.677783	40	10	133869	-0.41666	0.66154	18203	13992
5796	ENSG00000087116	5	178537851	178772431	234580	locus804	ADAMTS2	-0.454913	802	111	373617	-0.12816	0.55099	17952	14105	-0.678808	786	110	133845	1.2765	0.10088	18204	4610
4071	ENSG00000163536	3	167453217	167543356	90139	locus493	SERPINI1	0.347258	266	18	373617	0.37414	0.35415	1289	11708	-0.680661	262	17	133939	-0.59432	0.72385	18205	14769
16947	ENSG00000167755	19	51461886	51472929	11043	locus2183	KLK6	-0.467359	21	7	373617	-0.83121	0.79707	18003	16401	-0.680664	21	7	133924	-0.56226	0.71303	18206	14619
9733	ENSG00000203867	10	112404154	112599227	195073	locus1395	RBM20	-0.469527	610	56	373617	0.91058	0.18126	18008	8874	-0.680948	591	53	133909	-0.83896	0.79926	18207	15706
4303	ENSG00000163132	4	4861392	4865663	4271	locus524	MSX1	-0.489665	20	6	373617	-0.11834	0.5471	18079	14054	-0.681634	20	6	133927	-0.2001	0.5793	18208	12862
13071	ENSG00000104067	15	30058642	30261068	202426	locus1809	TJP1	-0.114375	648	58	373617	0.84562	0.19888	11731	9196	-0.68257	623	54	133853	-0.26985	0.60636	18209	13213
3302	ENSG00000114166	3	20081514	20195896	114382	locus389	KAT2B	0.18083	481	34	373617	0.75568	0.22492	3639	9661	-0.68289	463	33	133926	-1.2554	0.89533	18210	16768
17518	ENSG00000149596	20	42740334	42816218	75884	locus2241	JPH2	-0.315776	281	37	373617	3.0952	0.00098351	17001	1614	-0.683124	275	36	133796	0.086659	0.46547	18211	11331
9880	ENSG00000185201	11	308407	315272	6865	locus1418	IFITM2	-0.380398	10	4	373617	0.46555	0.32077	17561	11198	-0.683219	10	4	133916	-0.45026	0.67374	18212	14141
11335	ENSG00000172572	12	20522178	20837315	315137	locus1545	PDE3A	-0.0112697	999	74	373617	3.0203	0.0012625	8818	1719	-0.683601	976	77	133845	-0.41278	0.66011	18213	13975
12686	ENSG00000125378	14	54416453	54423529	7076	locus1752	BMP4	-0.280061	22	7	373617	-0.45798	0.67651	16452	15356	-0.68419	21	7	133825	0.97371	0.1651	18214	6111
10742	ENSG00000137491	11	74811607	74899278	87671	locus1474	SLCO2B1	-0.238636	318	26	373617	-0.04214	0.51681	15591	13706	-0.68432	310	25	133854	0.61745	0.26847	18215	8159
6789	ENSG00000092820	6	159186779	159240444	53665	locus930	EZR	-0.405107	208	20	373617	0.27858	0.39028	17742	12197	-0.684343	195	17	133921	-0.5693	0.71542	18216	14647
10220	ENSG00000149090	11	35453659	35551848	98189	locus1449	PAMR1	-0.537112	346	37	373617	1.2614	0.10357	18177	7093	-0.684513	335	37	133841	0.36433	0.35781	18217	9653
7936	ENSG00000131203	8	39759893	39785945	26052	locus1108	IDO1	-0.370347	48	9	373617	-0.96896	0.83372	17481	16703	-0.685107	44	9	133894	0.47965	0.31574	18218	8976
9390	ENSG00000196932	10	63166404	63213208	46804	locus1356	TMEM26	-0.491764	125	21	373617	-0.44125	0.67048	18087	15305	-0.685132	122	20	133881	1.3892	0.08239	18219	4123
8469	ENSG00000120162	9	27325206	27529779	204573	locus1221	MOB3B	-0.0795318	675	73	373617	3.5532	0.00019032	10766	1077	-0.686368	660	74	133688	1.8599	0.031452	18220	2459
14948	ENSG00000094804	17	38443884	38459171	15287	locus2011	CDC6	-0.188307	15	3	373617	1.7275	0.042043	14132	5094	-0.686795	15	3	133922	-1.7315	0.95832	18221	17423
8724	ENSG00000136943	9	99795230	99801925	6695	locus1262	CTSV	-0.562495	14	4	373617	0.47747	0.31651	18225	11134	-0.686834	13	4	133864	-0.13147	0.5523	18222	12508
4785	ENSG00000196159	4	126237553	126414087	176534	locus615	FAT4	0.0535757	483	45	373617	1.3885	0.082487	6965	6497	-0.686842	444	41	133897	-1.2719	0.8983	18223	16802
16306	ENSG00000130300	19	17462256	17488159	25903	locus2148	PLVAP	0.0923682	90	20	373617	1.6993	0.044635	5874	5194	-0.687029	89	19	133897	-1.652	0.95074	18224	17353
12735	ENSG00000027075	14	61654276	61997302	343026	locus1758	PRKCH	-0.502211	1041	80	373617	0.68276	0.24738	18112	10018	-0.689471	1025	82	133853	-0.01844	0.50736	18225	11925
7212	ENSG00000135218	7	79998890	80303725	304835	locus1007	CD36	-0.422437	795	50	373617	-0.24481	0.5967	17814	14585	-0.689787	776	49	133923	-0.87452	0.80908	18226	15815
5936	ENSG00000112312	6	24775158	24786323	11165	locus827	GMNN	-0.192303	22	10	373617	2.5224	0.0058284	14267	2618	-0.68987	22	10	133836	-0.4544	0.67523	18227	14154
3329	ENSG00000170293	3	32280170	32411817	131647	locus400	CMTM8	-0.382213	443	71	373617	1.1887	0.11728	17571	7432	-0.689936	429	69	133840	0.65031	0.25774	18228	7952
4866	ENSG00000171557	4	155525285	155534001	8716	locus634	FGG	-0.166949	7	4	373617	-3.286	0.99949	13451	17836	-0.690086	7	4	134009	-2.6099	0.99547	18229	17752
9814	ENSG00000182022	10	125767183	125851970	84787	locus1406	CHST15	-0.258303	209	32	373617	1.9053	0.028369	16042	4414	-0.690352	178	28	133734	1.4489	0.073689	18230	3871
14364	ENSG00000103196	16	84853589	84943114	89525	locus1964	CRISPLD2	-0.59349	512	54	373617	0.47748	0.31651	18265	11133	-0.690696	496	50	133866	0.29138	0.38538	18231	10080
8832	ENSG00000106927	9	116822406	116840752	18346	locus1281	AMBP	-0.184098	58	10	373617	1.5623	0.059104	14011	5751	-0.690922	54	10	133794	0.5847	0.27937	18232	8353
18247	ENSG00000100321	22	39746000	39781593	35593	locus2336	SYNGR1	0.00303058	124	19	373617	5.2481	7.6834e-08	8435	289	-0.69117	117	18	133515	-0.24643	0.59733	18233	13096
15776	ENSG00000206075	18	61143993	61172318	28325	locus2111	SERPINB5	-0.470303	118	9	373617	-1.6455	0.95007	18017	17551	-0.692047	117	9	133984	-0.93361	0.82475	18234	15984
16320	ENSG00000105639	19	17935594	17958841	23247	locus2148	JAK3	-0.156181	45	13	373617	0.34074	0.36665	13070	11893	-0.693313	42	12	133907	-0.19366	0.57678	18235	12829
11731	ENSG00000090376	12	66582658	66648402	65744	locus1582	IRAK3	-0.560222	117	20	373617	1.1778	0.11944	18218	7495	-0.69489	111	19	133907	-1.6935	0.95482	18236	17391
5173	ENSG00000049192	5	64444562	64777747	333185	locus717	ADAMTS6	-0.173518	720	41	373617	1.5568	0.059754	13681	5785	-0.695385	694	41	133788	0.62067	0.26741	18237	8143
12388	ENSG00000198542	13	102105017	102370694	265677	locus1708	ITGBL1	-0.475844	758	53	373617	0.75539	0.22501	18039	9665	-0.697351	744	53	133847	0.92467	0.17757	18238	6387
2562	ENSG00000144063	2	110841446	110874143	32697	locus273	MALL	-0.41714	42	11	373617	0.22033	0.41281	17795	12495	-0.69857	41	11	133854	0.068995	0.4725	18239	11432
9527	ENSG00000173269	10	88703628	88729069	25441	locus1379	MMRN2	-0.520909	99	16	373617	2.6426	0.004113	18153	2349	-0.698595	97	16	133742	0.14651	0.44176	18240	10955
11964	ENSG00000179295	12	112856717	112947717	91000	locus1616	PTPN11	0.43419	101	18	373617	2.4332	0.0074831	738	2840	-0.698693	99	18	133429	3.0221	0.0012552	18241	630
277	ENSG00000162551	1	21835857	21904902	69045	locus22	ALPL	-0.474795	300	28	373617	-0.066375	0.52646	18036	13816	-0.699111	295	28	133909	-0.10859	0.54324	18242	12382
2876	ENSG00000115415	2	191833759	191878976	45217	locus326	STAT1	-0.252131	136	24	373617	0.90265	0.18336	15901	8912	-0.699292	129	23	133787	1.2859	0.099239	18243	4570
3150	ENSG00000124839	2	238482964	238499736	16772	locus363	RAB17	-0.16056	148	23	373617	-0.33776	0.63223	13215	14921	-0.69964	145	23	133932	-0.83755	0.79886	18244	15696
9936	ENSG00000167244	11	2150347	2170833	20486	locus1421	IGF2	-0.648005	52	13	373617	0.1472	0.44149	18313	12835	-0.699958	51	13	133863	0.89447	0.18554	18245	6540
1426	ENSG00000158874	1	161192081	161193421	1340	locus111	APOA2	-0.2883	3	2	373617	1.0584	0.14494	16606	8105	-0.700572	2	1	133953	-1.389	0.91758	18246	16988
11721	ENSG00000153179	12	65004292	65091347	87055	locus1580	RASSF3	-0.316801	248	19	373617	-1.3247	0.90736	17013	17265	-0.701995	233	22	133849	1.6235	0.052242	18247	3202
5170	ENSG00000145642	5	63986134	64013897	27763	locus717	FAM159B	-0.105236	44	9	373617	0.055372	0.47792	11471	13263	-0.703134	41	8	133949	-0.95254	0.82959	18248	16028
4864	ENSG00000171564	4	155484107	155492238	8131	locus634	FGB	-0.123388	19	3	373617	-0.34188	0.63378	12001	14937	-0.70322	18	3	133931	-0.57344	0.71683	18249	14670
14358	ENSG00000103175	16	84328251	84363450	35199	locus1963	WFDC1	-0.185942	211	46	373617	-0.808	0.79046	14062	16346	-0.710966	207	45	133903	0.12464	0.4504	18250	11086
6697	ENSG00000027697	6	137518620	137540586	21966	locus915	IFNGR1	-0.203833	45	8	373617	0.17338	0.43118	14644	12730	-0.714817	24	6	133926	-0.4666	0.67961	18251	14208
4696	ENSG00000164035	4	101401128	101801283	400155	locus600	EMCN	-0.590768	1648	54	373617	2.2073	0.013646	18263	3477	-0.714927	1611	51	133834	-0.14419	0.55732	18252	12571
9214	ENSG00000026025	10	17270257	17279584	9327	locus1319	VIM	-0.159166	17	6	373617	-0.13566	0.55396	13165	14129	-0.718124	16	6	133915	0.013728	0.49452	18253	11755
13545	ENSG00000140545	15	89441944	89456642	14698	locus1872	MFGE8	-0.10491	54	11	373617	0.30035	0.38196	11463	12095	-0.720989	54	11	133914	-0.41642	0.66145	18254	13990
9772	ENSG00000170370	10	119301954	119309056	7102	locus1400	EMX2	-0.308666	18	5	373617	-0.027925	0.51114	16920	13638	-0.721007	15	5	133901	-0.22813	0.59023	18255	13017
3148	ENSG00000115648	2	238395810	238463961	68151	locus363	MLPH	-0.537292	358	19	373617	-0.37684	0.64686	18178	15053	-0.723347	343	18	133882	0.082969	0.46694	18256	11353
1482	ENSG00000143185	1	168510002	168513235	3233	locus118	XCL2	-0.859996	12	5	373617	0.72734	0.23351	18377	9797	-0.72336	11	5	133898	-0.3606	0.6408	18257	13682
7852	ENSG00000159167	8	23699427	23712320	12893	locus1097	STC1	-0.407796	27	6	373617	2.238	0.012612	17760	3373	-0.723951	26	5	133648	1.1458	0.12595	18258	5222
10195	ENSG00000049449	11	31837931	32126211	288280	locus1445	RCN1	-0.279279	705	72	373617	2.9478	0.0016001	16434	1838	-0.724064	684	68	133857	-0.52863	0.70147	18259	14464
5709	ENSG00000043462	5	169673240	169725231	51991	locus796	LCP2	-0.410058	107	32	373617	0.43235	0.33274	17766	11401	-0.724818	103	31	133917	-1.4803	0.9306	18260	17125
904	ENSG00000170989	1	101702443	101707074	4631	locus85	S1PR1	-0.269916	8	4	373617	0.15509	0.43837	16274	12796	-0.727918	8	4	133912	-0.61099	0.7294	18261	14841
13031	ENSG00000182809	14	105939298	105946031	6733	locus1794	CRIP2	-0.107715	1	1	373617	-0.35149	0.63739	11546	14969	-0.730354	1	1	133999	-0.61917	0.7321	18262	14863
11252	ENSG00000172243	12	10269375	10282857	13482	locus1537	CLEC7A	-0.400515	50	4	373617	0.12711	0.44943	17709	12938	-0.730386	49	4	133611	2.0907	0.018279	18263	1878
11251	ENSG00000150048	12	10222152	10251584	29432	locus1537	CLEC1A	-0.562875	137	7	373617	0.12897	0.44869	18227	12929	-0.731851	130	6	133893	0.39865	0.34508	18264	9443
13945	ENSG00000169181	16	27798849	28074830	275981	locus1926	GSG1L	0.0170795	863	91	373617	-1.1863	0.88225	8043	17065	-0.733071	847	89	133903	-0.63917	0.73864	18265	14935
344	ENSG00000197245	1	26485510	26489119	3609	locus26	FAM110D	-0.0740482	9	4	373617	-0.13517	0.55376	10600	14127	-0.735294	9	4	133998	-2.9965	0.99863	18266	17780
13825	ENSG00000185338	16	11348261	11350036	1775	locus1908	SOCS1	-0.495316	4	2	373617	-0.78565	0.78396	18096	16296	-0.738368	2	1	133960	0.00099618	0.4996	18267	11821
1721	ENSG00000136634	1	206940946	206945839	4893	locus152	IL10	-0.29347	16	5	373617	0.2784	0.39035	16699	12198	-0.739825	16	5	133910	-0.1034	0.54118	18268	12351
12322	ENSG00000118946	13	58206654	58303445	96791	locus1670	PCDH17	0.27881	208	29	373617	4.0415	2.6557e-05	2008	714	-0.741922	203	29	133477	4.5687	2.4532e-06	18269	77
12248	ENSG00000133106	13	43460523	43566407	105884	locus1661	EPSTI1	-0.717066	328	43	373617	-0.55207	0.70955	18348	15647	-0.742601	318	42	133914	-0.42988	0.66636	18270	14046
2609	ENSG00000171227	2	120187476	120195175	7699	locus278	TMEM37	-0.24595	34	7	373617	0.52844	0.2986	15766	10874	-0.743759	30	6	133845	0.8027	0.21107	18271	7057
5105	ENSG00000250722	5	42801035	42887494	86459	locus704	SEPP1	-0.0497647	248	25	373617	2.8899	0.0019271	9912	1913	-0.744592	224	25	133726	0.83418	0.20209	18272	6869
7524	ENSG00000128567	7	131185022	131241376	56354	locus1042	PODXL	-0.45422	174	38	373617	-0.86523	0.80654	17949	16468	-0.745356	168	36	133942	-1.3567	0.91257	18273	16942
17635	ENSG00000087510	20	55204357	55214339	9982	locus2255	TFAP2C	-0.107282	11	5	373617	0.032998	0.48684	11534	13367	-0.745554	11	5	133879	0.1832	0.42732	18274	10736
3164	ENSG00000233608	2	239756672	239795893	39221	locus364	TWIST2	-0.69683	30	8	373617	1.8736	0.030493	18340	4519	-0.747405	28	8	133858	-0.72048	0.76439	18275	15254
8602	ENSG00000154330	9	70971814	71145977	174163	locus1234	PGM5	-0.384986	247	21	373617	-0.068654	0.52737	17597	13822	-0.748543	240	25	133938	-0.74083	0.7706	18276	15334
5274	ENSG00000038427	5	82767283	82878122	110839	locus730	VCAN	0.0936569	264	41	373617	1.5174	0.064578	5838	5954	-0.748765	253	40	133849	-0.67098	0.74888	18277	15055
3268	ENSG00000163520	3	13573823	13679512	105689	locus384	FBLN2	-0.764689	411	47	373617	-1.3301	0.90826	18363	17273	-0.750382	397	47	133922	-1.4231	0.92264	18278	17043
17503	ENSG00000204103	20	39314487	39317880	3393	locus2237	MAFB	0.049014	2	1	373617	0.91412	0.18033	7107	8857	-0.750608	2	1	133975	-0.60008	0.72577	18279	14796
656	ENSG00000162374	1	50513685	50667540	153855	locus43	ELAVL4	0.550627	229	40	373617	0.69244	0.24433	345	9966	-0.752492	225	40	133891	-0.77892	0.78199	18280	15487
3582	ENSG00000010319	3	52467068	52479043	11975	locus412	SEMA3G	-0.555342	16	7	373617	2.8141	0.0024455	18210	2038	-0.752836	13	6	133413	3.2719	0.00053408	18281	458
801	ENSG00000137960	1	78445225	78558488	113263	locus66	GIPC2	-0.148703	398	36	373617	1.5917	0.055731	12822	5624	-0.753153	388	35	133821	1.3876	0.082637	18282	4130
8050	ENSG00000121039	8	74206846	74237516	30670	locus1129	RDH10	-0.399233	71	12	373617	0.23605	0.4067	17698	12416	-0.753418	66	11	133843	0.71387	0.23765	18283	7590
18170	ENSG00000198125	22	36006930	36033998	27068	locus2331	MB	-0.485347	108	17	373617	0.093423	0.46278	18065	13098	-0.753948	86	12	133900	-0.3441	0.63461	18284	13587
14834	ENSG00000108691	17	32582303	32584222	1919	locus2006	CCL2	-0.717829	4	2	373617	0.63673	0.26215	18349	10277	-0.75408	4	2	133802	0.18114	0.42813	18285	10745
9579	ENSG00000186188	10	95326438	95364237	37799	locus1385	FFAR4	-0.193423	135	19	373617	0.27534	0.39153	14308	12206	-0.754319	133	19	133912	-0.48347	0.68562	18286	14281
231	ENSG00000117115	1	17393255	17445930	52675	locus18	PADI2	-0.164642	243	18	373617	1.9928	0.023143	13374	4132	-0.754896	237	17	133705	1.0806	0.13994	18287	5554
1483	ENSG00000143184	1	168545710	168551315	5605	locus118	XCL1	-0.923727	11	3	373617	-1.811	0.96493	18380	17643	-0.756037	10	2	133872	1.0072	0.15692	18288	5935
9573	ENSG00000152804	10	94447944	94455403	7459	locus1384	HHEX	-0.202452	10	3	373617	1.4461	0.074073	14602	6257	-0.756447	10	3	133853	-0.30081	0.61822	18289	13379
9553	ENSG00000119917	10	91087650	91100728	13078	locus1381	IFIT3	-0.219345	57	10	373617	0.51638	0.30279	15091	10938	-0.757488	49	8	133906	-0.46502	0.67904	18290	14204
17870	ENSG00000183486	21	42733869	42780870	47001	locus2300	MX2	-0.379972	141	31	373617	0.23617	0.40665	17558	12413	-0.758834	135	30	133916	-0.50734	0.69404	18291	14365
5803	ENSG00000213316	5	179220980	179223648	2668	locus804	LTC4S	-0.0333129	7	4	373617	0.56483	0.2861	9460	10660	-0.761255	7	4	133789	0.76245	0.2229	18292	7288
14733	ENSG00000166482	17	19286754	19290553	3799	locus1997	MFAP4	-0.421125	4	2	373617	-1.753	0.9602	17808	17610	-0.765025	2	1	133881	0.97306	0.16526	18293	6115
13588	ENSG00000140563	15	94774950	95023632	248682	locus1881	MCTP2	-0.266698	763	84	373617	1.2548	0.10478	16216	7114	-0.770701	739	82	133768	2.695	0.0035192	18294	914
7866	ENSG00000120907	8	26605666	26722922	117256	locus1099	ADRA1A	-0.508104	516	50	373617	-1.052	0.8536	18122	16874	-0.772516	500	48	133919	-0.62067	0.73259	18295	14871
9298	ENSG00000165731	10	43572474	43625799	53325	locus1338	RET	-0.291081	202	25	373617	2.5157	0.0059392	16661	2632	-0.773569	199	24	133788	0.18629	0.42611	18296	10712
7261	ENSG00000105825	7	93514708	93520303	5595	locus1016	TFPI2	-0.508822	18	3	373617	0.44033	0.32985	18124	11357	-0.774012	17	3	133911	-0.19349	0.57671	18297	12828
14244	ENSG00000039068	16	68771127	68869451	98324	locus1946	CDH1	0.0366955	309	27	373617	1.149	0.12527	7470	7629	-0.778479	299	26	133884	0.61583	0.269	18298	8175
8045	ENSG00000104321	8	72933485	72987852	54367	locus1128	TRPA1	-0.386109	209	24	373617	-1.4157	0.92157	17610	17369	-0.778501	204	24	133941	-0.85508	0.80375	18299	15761
1493	ENSG00000188404	1	169659807	169680839	21032	locus120	SELL	-0.535413	94	14	373617	-1.5692	0.9417	18171	17503	-0.779778	93	14	133948	-0.48779	0.68715	18300	14297
465	ENSG00000188910	1	35246789	35251965	5176	locus33	GJB3	-0.412596	16	6	373617	-0.1892	0.57503	17776	14344	-0.784985	16	6	133977	-2.0852	0.98148	18301	17637
5121	ENSG00000213949	5	52083729	52255040	171311	locus707	ITGA1	-0.980568	548	62	373617	0.64864	0.25828	18383	10219	-0.785238	535	61	133808	1.3112	0.094889	18302	4454
10861	ENSG00000196611	11	102660650	102668891	8241	locus1499	MMP1	-0.397255	35	12	373617	-0.77111	0.77968	17690	16260	-0.786446	35	12	133971	-1.7749	0.96204	18303	17461
9310	ENSG00000165507	10	45466428	45474238	7810	locus1340	C10orf10	-0.517886	22	4	373617	-0.1563	0.5621	18147	14215	-0.791982	22	4	133896	0.29567	0.38374	18304	10062
7114	ENSG00000146648	7	55086810	55324313	237503	locus989	EGFR	0.187013	802	86	373617	1.5583	0.059578	3515	5776	-0.79422	737	81	133847	0.49036	0.31194	18305	8902
6391	ENSG00000008196	6	50786435	50815326	28891	locus859	TFAP2B	-0.470743	71	14	373617	3.5076	0.00022607	18019	1116	-0.796415	69	13	133726	0.28679	0.38714	18306	10117
2054	ENSG00000134323	2	16080685	16087129	6444	locus203	MYCN	0.081603	8	4	373617	0.58557	0.27908	6179	10545	-0.796463	8	4	133965	-2.4432	0.99272	18307	17730
15617	ENSG00000085415	18	12947993	12987535	39542	locus2072	SEH1L	-0.188284	109	18	373617	4.4261	4.7977e-06	14131	517	-0.801523	102	16	133668	0.46844	0.31973	18308	9047
9427	ENSG00000197467	10	71561643	71718904	157261	locus1364	COL13A1	-0.345895	755	105	373617	3.359	0.00039108	17298	1278	-0.802304	733	105	133815	0.032055	0.48721	18309	11665
5904	ENSG00000047579	6	15523031	15663273	140242	locus820	DTNBP1	-0.137707	334	23	373617	4.0712	2.3388e-05	12437	694	-0.802463	323	22	133588	0.66358	0.25348	18310	7859
18089	ENSG00000169184	22	28144264	28197486	53222	locus2322	MN1	0.212898	105	35	373617	0.29558	0.38378	3026	12110	-0.803057	103	34	133910	-1.596	0.94476	18311	17291
8275	ENSG00000123908	8	141541263	141645718	104455	locus1185	AGO2	0.407273	342	42	373617	2.3237	0.01007	892	3128	-0.805295	316	37	133879	-0.60343	0.72689	18312	14808
6456	ENSG00000111799	6	75794041	75915767	121726	locus876	COL12A1	-0.559639	191	31	373617	-0.29193	0.61483	18215	14750	-0.811648	178	29	133932	-1.525	0.93636	18313	17183
5088	ENSG00000082074	5	39107403	39270759	163356	locus701	FYB	-0.424198	516	32	373617	-0.10895	0.54338	17824	14006	-0.817729	495	30	133914	-1.6188	0.94725	18314	17312
6419	ENSG00000124749	6	55921387	56258892	337505	locus862	COL21A1	-0.085024	1336	53	373617	0.27058	0.39336	10906	12227	-0.81783	1291	54	133850	0.7379	0.23029	18315	7430
12407	ENSG00000187498	13	110801317	110959496	158179	locus1718	COL4A1	-0.560403	654	68	373617	0.0013885	0.49945	18219	13507	-0.820289	645	71	133895	-0.43104	0.66678	18316	14050
11165	ENSG00000110799	12	6058039	6233841	175802	locus1534	VWF	-0.453941	602	62	373617	1.291	0.098359	17948	6953	-0.821371	587	59	133869	0.30867	0.37879	18317	9981
12915	ENSG00000100600	14	93170153	93215047	44894	locus1783	LGMN	0.101394	109	25	373617	0.5183	0.30212	5627	10926	-0.827541	106	25	133855	-0.71317	0.76213	18318	15224
11256	ENSG00000134539	12	10378664	10467608	88944	locus1537	KLRD1	-0.909207	242	16	373617	1.0158	0.15485	18379	8328	-0.827919	237	16	133944	-1.4975	0.93287	18319	17148
3610	ENSG00000114251	3	55499742	55523973	24231	locus413	WNT5A	-0.327469	46	12	373617	-0.32591	0.62775	17117	14875	-0.831882	46	12	133892	0.28449	0.38802	18320	10142
2445	ENSG00000153563	2	87011728	87035519	23791	locus260	CD8A	-0.192004	77	9	373617	0.082991	0.46693	14255	13150	-0.836046	75	8	133922	-0.76125	0.77675	18321	15409
3985	ENSG00000188313	3	146232966	146262651	29685	locus478	PLSCR1	-0.410373	137	15	373617	0.58257	0.28009	17767	10570	-0.840155	137	15	133894	-0.18785	0.5745	18322	12794
6666	ENSG00000118523	6	132269315	132272513	3198	locus913	CTGF	-0.367112	4	2	373617	0.97981	0.16359	17458	8508	-0.840522	3	2	133644	0.94212	0.17307	18323	6297
3367	ENSG00000185313	3	38738292	38835501	97209	locus406	SCN10A	-0.0467296	329	30	373617	-0.48122	0.68482	9820	15426	-0.843863	321	28	133942	-1.6516	0.95069	18324	17352
4653	ENSG00000118785	4	88896818	88904562	7744	locus590	SPP1	-0.369305	20	6	373617	-1.2146	0.88775	17475	17121	-0.847956	20	6	133955	-1.0023	0.8419	18325	16183
1588	ENSG00000135842	1	184760163	184943682	183519	locus132	FAM129A	-0.240247	423	34	373617	1.9651	0.024702	15637	4216	-0.849437	399	34	133856	-0.55453	0.71039	18326	14583
12627	ENSG00000176435	14	38723307	38725574	2267	locus1738	CLEC14A	-0.26702	1	1	373617	0.25858	0.39798	16219	12294	-0.853633	1	1	133980	-0.72033	0.76434	18327	15253
17352	ENSG00000125810	20	23059985	23066977	6992	locus2225	CD93	-0.173364	12	5	373617	0.64462	0.25959	13674	10232	-0.86312	12	5	133962	-1.4953	0.93258	18328	17145
17871	ENSG00000157601	21	42792441	42831141	38700	locus2300	MX1	-0.589754	185	16	373617	1.9165	0.027651	18262	4375	-0.867248	180	15	133815	0.087007	0.46533	18329	11327
9659	ENSG00000075891	10	102505467	102589698	84231	locus1390	PAX2	-0.418826	241	28	373617	0.94743	0.17171	17799	8679	-0.868096	236	28	133862	-0.22462	0.58886	18330	13000
11305	ENSG00000134531	12	13349649	13369708	20059	locus1540	EMP1	-0.754738	45	12	373617	-0.50866	0.69451	18361	15524	-0.872248	45	12	133905	0.081425	0.46755	18331	11368
9598	ENSG00000138185	10	97471535	97629452	157917	locus1386	ENTPD1	-0.135513	475	27	373617	2.2257	0.013016	12382	3406	-0.875305	458	25	133728	1.0349	0.15037	18332	5792
877	ENSG00000117525	1	94994780	95007356	12576	locus79	F3	-0.625898	26	7	373617	-0.2575	0.60161	18292	14631	-0.877764	24	7	133918	-0.64405	0.74023	18333	14956
16694	ENSG00000073050	19	44047191	44080158	32967	locus2173	XRCC1	0.195193	123	19	373617	3.8574	5.7294e-05	3366	844	-0.878067	118	19	133785	-0.59225	0.72316	18334	14760
3070	ENSG00000169031	2	228029280	228179508	150228	locus353	COL4A3	-0.275108	739	57	373617	-1.1366	0.87215	16369	16999	-0.878446	724	63	133928	-0.90867	0.81824	18335	15916
1671	ENSG00000133048	1	203148058	203155877	7819	locus149	CHI3L1	-0.560182	26	5	373617	-1.1477	0.87445	18217	17008	-0.881435	26	5	133974	-1.0686	0.85737	18336	16348
3293	ENSG00000131378	3	16357362	16555213	197851	locus386	RFTN1	-0.153491	627	68	373617	1.3375	0.090533	12990	6732	-0.884399	616	66	133865	0.28893	0.38632	18337	10100
17747	ENSG00000154721	21	27011583	27089874	78291	locus2281	JAM2	0.122519	204	25	373617	2.5805	0.0049334	5029	2476	-0.887763	198	24	133792	0.11408	0.45459	18338	11159
2446	ENSG00000172116	2	87042461	87089047	46586	locus260	CD8B	-0.225107	109	16	373617	1.0437	0.14831	15246	8181	-0.892526	105	16	133909	-0.78202	0.7829	18339	15498
15701	ENSG00000152234	18	43664109	43684199	20090	locus2093	ATP5A1	0.156249	80	8	373617	-0.25744	0.60158	4197	14630	-0.897112	80	8	133978	-1.8631	0.96878	18340	17526
17940	ENSG00000182871	21	46825051	46933634	108583	locus2305	COL18A1	-0.536409	533	40	373617	-0.57243	0.71648	18175	15709	-0.900043	506	38	133926	-1.5433	0.93862	18341	17211
1642	ENSG00000118194	1	201328161	201346890	18729	locus147	TNNT2	-0.202315	79	11	373617	-0.25472	0.60053	14595	14618	-0.901278	74	10	133986	-2.0065	0.9776	18342	17596
4607	ENSG00000138772	4	79472672	79531575	58903	locus584	ANXA3	-0.806237	138	18	373617	1.1306	0.12912	18371	7729	-0.905677	135	18	133921	-1.4625	0.9282	18343	17099
6365	ENSG00000146070	6	46672053	46703430	31377	locus856	PLA2G7	-0.545468	57	14	373617	1.6207	0.052542	18192	5499	-0.917877	55	13	133643	2.1744	0.014837	18344	1696
824	ENSG00000142871	1	86046443	86049645	3202	locus73	CYR61	-0.779625	7	4	373617	0.83538	0.20175	18366	9252	-0.921549	7	4	133828	0.041385	0.48349	18345	11611
3147	ENSG00000163359	2	238232654	238323018	90364	locus363	COL6A3	-0.546119	235	41	373617	2.9154	0.0017762	18193	1871	-0.934803	229	40	133795	-0.29139	0.61462	18346	13330
12789	ENSG00000198732	14	70346142	70499083	152941	locus1764	SMOC1	-0.123572	678	68	373617	2.3367	0.0097284	12008	3102	-0.935566	662	68	133863	-0.98936	0.83876	18347	16140
9035	ENSG00000160293	9	136627015	136857726	230711	locus1298	VAV2	-0.167394	1001	79	373617	-0.39114	0.65215	13466	15118	-0.936356	957	87	133915	-1.3172	0.90611	18348	16885
10591	ENSG00000172543	11	65647279	65651212	3933	locus1468	CTSW	-0.283938	9	4	373617	0.26446	0.39571	16527	12264	-0.946338	9	4	133488	3.7739	8.0352e-05	18349	248
4561	ENSG00000163631	4	74269955	74287129	17174	locus578	ALB	-0.21099	42	7	373617	0.012436	0.49504	14868	13453	-0.946756	41	7	133899	-0.32222	0.62636	18350	13474
15471	ENSG00000184557	17	76352863	76356158	3295	locus2047	SOCS3	-0.491065	3	1	373617	0.15167	0.43972	18085	12810	-0.94676	3	1	133982	-0.76321	0.77733	18351	15419
8067	ENSG00000164683	8	80676244	80680098	3854	locus1135	HEY1	-0.563559	6	3	373617	-2.0837	0.98141	18228	17749	-0.950192	6	3	133991	-1.6435	0.94986	18352	17344
4499	ENSG00000171476	4	57514163	57548065	33902	locus563	HOPX	-0.607458	119	22	373617	-0.013655	0.50545	18277	13579	-0.95387	118	23	133950	-1.9693	0.97554	18353	17582
3716	ENSG00000144810	3	99357318	99518070	160752	locus443	COL8A1	-0.471227	379	34	373617	0.82873	0.20363	18021	9288	-0.954155	372	30	133910	-0.81597	0.79274	18354	15617
1902	ENSG00000116962	1	236139129	236228462	89333	locus175	NID1	-0.815051	235	32	373617	1.7542	0.039701	18372	4990	-0.955445	224	30	133811	0.41606	0.33868	18355	9347
2526	ENSG00000115590	2	102608305	102645006	36701	locus266	IL1R2	-0.175747	131	10	373617	-0.1467	0.55832	13750	14179	-0.96234	129	10	133919	-0.056898	0.52269	18356	12124
4715	ENSG00000168743	4	106816593	106892831	76238	locus604	NPNT	-0.323313	358	29	373617	0.50635	0.3063	17075	10988	-0.963241	341	26	133819	1.3756	0.084479	18357	4173
15476	ENSG00000035862	17	76849058	76921469	72411	locus2048	TIMP2	-0.0761813	281	27	373617	1.3878	0.082594	10663	6500	-0.964424	278	26	133851	-0.67132	0.74899	18358	15057
12583	ENSG00000100453	14	25100159	25103473	3314	locus1728	GZMB	-0.637715	16	2	373617	0.44165	0.32937	18304	11349	-0.966892	15	2	133792	1.0258	0.15248	18359	5844
494	ENSG00000119535	1	36931643	36948879	17236	locus34	CSF3R	-0.0292167	42	11	373617	0.24253	0.40419	9337	12372	-0.971806	40	10	133897	-0.21024	0.58326	18360	12922
10862	ENSG00000149968	11	102706531	102714534	8003	locus1500	MMP3	-0.843331	21	5	373617	-2.1684	0.98494	18375	17769	-0.987597	20	4	133988	-1.1192	0.86848	18361	16488
7984	ENSG00000164736	8	55370494	55373448	2954	locus1115	SOX17	-0.52679	6	2	373617	-1.8683	0.96914	18158	17675	-0.994588	6	2	134014	-2.0106	0.97781	18362	17599
11874	ENSG00000017427	12	102789651	102874423	84772	locus1609	IGF1	-0.552783	145	21	373617	3.3917	0.00034727	18206	1235	-1.0032	132	19	133797	-2.0672	0.98064	18363	17625
3440	ENSG00000121807	3	46395234	46402412	7178	locus409	CCR2	-0.480362	19	5	373617	0.43968	0.33008	18053	11363	-1.00557	19	5	133805	0.95881	0.16883	18364	6195
13291	ENSG00000128918	15	58306055	58766112	460057	locus1841	ALDH1A2	-0.453206	1986	132	373617	2.296	0.010837	17939	3206	-1.02282	1912	135	133846	0.47861	0.31611	18365	8984
5893	ENSG00000078401	6	12290595	12297427	6832	locus818	EDN1	-0.791148	25	8	373617	0.024141	0.49037	18369	13398	-1.0331	25	8	133910	-0.13966	0.55554	18366	12545
9548	ENSG00000107796	10	90694832	90751147	56315	locus1380	ACTA2	0.179548	132	31	373617	0.7823	0.21702	3659	9523	-1.04118	121	29	133877	-0.55576	0.71081	18367	14590
7264	ENSG00000164692	7	94023872	94060544	36672	locus1016	COL1A2	-0.716826	98	18	373617	2.0235	0.021512	18347	4024	-1.04598	97	18	133904	-1.8859	0.97034	18368	17538
14837	ENSG00000108700	17	32646054	32648421	2367	locus2006	CCL8	-0.535671	6	2	373617	-0.13316	0.55297	18172	14120	-1.12722	5	1	133906	0.22855	0.40961	18369	10462
6660	ENSG00000118520	6	131894283	131905472	11189	locus912	ARG1	-0.237748	23	8	373617	-2.5445	0.99453	15577	17813	-1.13223	23	8	133978	-1.1559	0.87613	18370	16562
803	ENSG00000137959	1	79086087	79111830	25743	locus66	IFI44L	-0.482435	58	13	373617	1.0624	0.14403	18057	8084	-1.14917	54	12	133887	-0.73892	0.77002	18371	15327
124	ENSG00000162444	1	10057263	10076078	18815	locus13	RBP7	-0.197364	42	6	373617	-0.65695	0.74439	14435	15970	-1.15568	41	6	133942	0.15677	0.43771	18372	10881
2859	ENSG00000168542	2	189839045	189877472	38427	locus325	COL3A1	-0.886318	82	12	373617	-0.96195	0.83196	18378	16689	-1.17437	77	11	133977	-0.98569	0.83786	18373	16128
4758	ENSG00000172403	4	119809995	119982402	172407	locus610	SYNPO2	-0.505768	543	51	373617	0.35768	0.36029	18120	11794	-1.17582	525	49	133832	1.7287	0.041933	18374	2846
14374	ENSG00000103241	16	86544132	86548076	3944	locus1967	FOXF1	-0.411608	13	5	373617	-1.1197	0.86859	17772	16975	-1.18763	13	5	133993	-2.9376	0.99835	18375	17774
14106	ENSG00000087245	16	55423611	55540149	116538	locus1935	MMP2	-0.823183	565	49	373617	-1.0568	0.85471	18373	16884	-1.22655	554	50	133931	-1.4172	0.92179	18376	17036
15364	ENSG00000125398	17	70117160	70122561	5401	locus2039	SOX9	0.118681	8	3	373617	-0.39749	0.6545	5132	15152	-1.22987	8	3	133983	-1.5404	0.93826	18377	17207
11736	ENSG00000111537	12	68548547	68553527	4980	locus1584	IFNG	-0.780933	5	2	373617	1.2894	0.098623	18367	6960	-1.24544	5	2	133934	-2.0737	0.98095	18378	17629
11438	ENSG00000111424	12	48235319	48336831	101512	locus1567	VDR	-0.116193	310	42	373617	0.21218	0.41598	11781	12536	-1.27187	287	38	133927	-1.1928	0.88352	18379	16631
2860	ENSG00000204262	2	189896621	190044605	147984	locus325	COL5A2	-0.600176	396	15	373617	0.62928	0.26458	18273	10309	-1.40294	382	14	133905	-0.075458	0.53007	18380	12207
15206	ENSG00000108821	17	48260649	48278993	18344	locus2021	COL1A1	-0.555716	45	13	373617	0.54646	0.29237	18211	10760	-1.41242	45	13	133913	-0.55939	0.71205	18381	14605
8632	ENSG00000099139	9	78505559	78977255	471696	locus1241	PCSK5	-0.268693	1694	197	373617	1.8265	0.033888	16252	4710	-1.48256	1620	191	133853	0.79269	0.21398	18382	7114
12844	ENSG00000170345	14	75745476	75748933	3457	locus1768	FOS	-0.0950047	8	3	373617	-0.78165	0.78279	11189	16282	-1.84168	8	3	133995	-1.6551	0.95104	18383	17356
