## Supplementary Tables for "Dissecting Biological Pathways of Psychopathology using Cognitive Genomics": Supplementary_Table9.xlsx (part 1 of 3)

### Sheet: TableS9a
Supplementary Table 9a. Summary statistics mendelian randomization results. Note: all columns with x suffixes denote results for General Cognitive Ability and all columns with y suffixes denote results for Non-Cognitive skills Annotation: Brain-emeta
CHR	START	STOP	ensGENE	GeneID	ldsegment	ProbeChr	Probe_bp	topSNP.x	topSNP_chr.x	topSNP_bp.x	A1.x	A2.x	Freq.x	b_GWAS.x	se_GWAS.x	p_GWAS.x	b_eQTL.x	se_eQTL.x	p_eQTL.x	b_SMR.x	se_SMR.x	p_SMR.x	p_SMR_multi.x	p_HEIDI.x	nsnp_HEIDI.x	smr.rank.x	msmr.rank.x	heidi.rank.x		topSNP.y	topSNP_chr.y	topSNP_bp.y	A1.y	A2.y	Freq.y	b_GWAS.y	se_GWAS.y	p_GWAS.y	b_eQTL.y	se_eQTL.y	p_eQTL.y	b_SMR.y	se_SMR.y	p_SMR.y	p_SMR_multi.y	p_HEIDI.y	nsnp_HEIDI.y	smr.rank.y	msmr.rank.y	heidi.rank.y
1	723891	1254841	ENSG00000225880	LINC00115	locus1	1	762244	rs3131966	1	754964	C	T	0.163022	0.00120844	0.00343308	0.724839	1.46394	0.0394676	3.76531e-301	0.000825473	0.00234521	0.724851	0.960475	0.97338	18	6012	7233	107		rs3131966	1	754964	C	T	0.163022	-0.00180079	0.0116927	0.877602	1.46394	0.0394676	3.76531e-301	-0.0012301	0.00798721	0.877603	0.972158	0.896253	17	6632	7217	568
1	723891	1430985	ENSG00000272512	RP11-54O7.17	locus1	1	932388	rs2799060	1	931362	A	G	0.360835	-0.00205322	0.00268095	0.443761	-0.655406	0.0794621	1.61019e-16	0.00313275	0.00410811	0.445716	0.168265	0.00746547	20	4449	2957	6856		rs2799060	1	931362	A	G	0.360835	-0.01209	0.00899702	0.179021	-0.655406	0.0794621	1.61019e-16	0.0184465	0.0139084	0.184744	0.216921	0.859209	20	2224	2759	795
1	723891	1252309	ENSG00000237491	RP11-206L10.9	locus1	1	729801	rs12184312	1	754063	T	G	0.0357853	-0.00262025	0.00705491	0.710334	1.39242	0.217372	1.49666e-10	-0.0018818	0.00507516	0.710797	0.710797	0.854543	3	5949	6227	645		rs12184312	1	754063	T	G	0.0357853	0.0143865	0.0232551	0.536153	1.39242	0.217372	1.49666e-10	0.010332	0.0167789	0.538043	0.538043	0.795277	3	4657	4925	1166
1	723891	1376214	ENSG00000188976	NOC2L	locus1	1	887563	rs13303206	1	889638	C	G	0.945328	-0.000791086	0.00520395	0.879174	-0.629065	0.101668	6.11446e-10	0.00125756	0.00827501	0.87921	0.948159	0.758588	10	6766	7190	1151		rs13303206	1	889638	C	G	0.945328	0.0421679	0.0190269	0.0266765	-0.629065	0.101668	6.11446e-10	-0.0670326	0.032128	0.0369406	0.0239266	0.793122	10	798	659	1181
1	723891	1689164	ENSG00000162572	SCNN1D	locus1	1	1220928	rs12060210	1	1189663	G	A	0.968191	-0.00312808	0.00647808	0.629187	-1.19926	0.133305	2.33409e-19	0.00260835	0.00540952	0.629679	0.337259	0.429818	16	5504	4225	2946		rs12060210	1	1189663	G	A	0.968191	-0.0165881	0.0246136	0.500349	-1.19926	0.133305	2.33409e-19	0.013832	0.0205815	0.501547	0.290945	0.578303	16	4463	3318	2525
1	723891	1532262	ENSG00000131591	C1orf159	locus1	1	1034469	rs6604966	1	1033670	T	C	0.833002	0.000120666	0.00325549	0.970433	0.66932	0.0498959	4.98488e-41	0.000180282	0.0048639	0.970433	0.443906	0.514142	20	7220	4894	2422		rs6604966	1	1033670	T	C	0.833002	0.0209056	0.0115905	0.0712814	0.66932	0.0498959	4.98488e-41	0.0312341	0.0174727	0.0738416	0.218696	0.553005	20	1214	2777	2695
1	723891	1620904	ENSG00000186891	TNFRSF18	locus1	1	1140479	rs4634847	1	1122196	A	G	0.880716	0.00909764	0.0038941	0.0194777	-1.72895	0.0471197	9.5286e-295	-0.00526194	0.00225685	0.019725	0.10176	0.979715	6	980	2364	86		rs4634847	1	1122196	A	G	0.880716	-0.0149992	0.0133452	0.26104	-1.72895	0.0471197	9.5286e-295	0.00867529	0.00772229	0.261264	0.602313	0.414594	6	2832	5301	3646
1	723891	1504560	ENSG00000217801	RP11-465B22.3	locus1	1	999924	rs4073176	1	1004957	A	G	0.575547	0.00303143	0.00253386	0.231553	-0.405821	0.0416379	1.91039e-22	-0.00746987	0.00629065	0.235048	0.0507779	0.152777	20	3109	1738	4941		rs4073176	1	1004957	A	G	0.575547	0.00667678	0.00873991	0.444902	-0.405821	0.0416379	1.91039e-22	-0.0164525	0.0216024	0.446295	0.376867	0.384274	20	4106	3919	3877
1	723891	1667371	ENSG00000176022	B3GALT6	locus1	1	1169025	rs7528416	1	1171249	T	C	0.912525	-0.00838801	0.0042273	0.0472282	0.765059	0.0836769	6.07406e-20	-0.0109639	0.00565408	0.0524882	0.0532006	0.317406	20	1474	1774	3694		rs7528416	1	1171249	T	C	0.912525	0.00943815	0.0152993	0.537299	0.765059	0.0836769	6.07406e-20	0.0123365	0.020043	0.538223	0.687079	0.356614	20	4658	5787	4069
1	795222	1793786	ENSG00000127054	CPSF3L	locus1	1	1253518	rs34782209	1	1294518	T	C	0.917495	0.00704383	0.00447456	0.115442	-0.656117	0.0818337	1.07756e-15	-0.0107356	0.00694996	0.122418	0.0814397	0.841914	20	2243	2135	716		rs34782209	1	1294518	T	C	0.917495	-0.0353954	0.0157356	0.0244878	-0.656117	0.0818337	1.07756e-15	0.0539468	0.0249088	0.0303288	0.0441269	0.234008	20	686	961	4997
1	828883	1815622	ENSG00000235098	ANKRD65	locus1	1	1355474	rs2765029	1	1316670	G	C	0.915507	0.00969323	0.00467869	0.0382857	1.30301	0.0646314	2.17016e-90	0.0074391	0.00360959	0.0393097	0.090539	0.0802332	20	1315	2241	5690		rs2765029	1	1316670	G	C	0.915507	-0.0369301	0.015576	0.0177418	1.30301	0.0646314	2.17016e-90	-0.0283421	0.0120362	0.0185359	0.0806397	0.151667	20	477	1406	5658
1	831489	1828764	ENSG00000169972	PUSL1	locus1	1	1245199	rs35035339	1	1329421	G	A	0.913519	-0.00709278	0.00411773	0.0849796	0.540258	0.0780852	4.55396e-12	-0.0131285	0.00785444	0.0946277	0.0627642	0.714115	20	1945	1901	1384		rs35035339	1	1329421	G	A	0.913519	-0.00026079	0.0153717	0.986464	0.540258	0.0780852	4.55396e-12	-0.000482713	0.0284525	0.986464	0.745538	0.53704	20	7263	6124	2816
1	838387	1837025	ENSG00000242485	MRPL20	locus1	1	1339990	rs1171	1	1337334	G	T	0.907555	-0.0060703	0.00386715	0.116484	-0.875917	0.0724981	1.31601e-33	0.00693022	0.00445208	0.11956	0.104409	0.320231	20	2213	2394	3677		rs1171	1	1337334	G	T	0.907555	-0.00224137	0.0149149	0.880546	-0.875917	0.0724981	1.31601e-33	0.00255888	0.0170291	0.880555	0.517339	0.291432	20	6650	4804	4560
1	854777	1854546	ENSG00000225905	RP4-758J18.7	locus1	1	1356848	rs3766165	1	1354594	G	A	0.0924453	-0.00626808	0.00442038	0.156192	-0.518322	0.0908914	1.17961e-08	0.012093	0.00878795	0.168793	0.168793	0.0819918	18	2617	2965	5669		rs3766165	1	1354594	G	A	0.0924453	0.0204318	0.0149277	0.171088	-0.518322	0.0908914	1.17961e-08	-0.0394192	0.029618	0.183216	0.183216	0.180744	18	2216	2475	5431
1	857177	1856514	ENSG00000162576	MXRA8	locus1	1	1292613	rs12089560	1	1356550	G	A	0.084493	-0.00707376	0.00444018	0.111132	-0.480142	0.0816591	4.10679e-09	0.0147326	0.00958108	0.124127	0.136347	0.316204	20	2259	2710	3702		rs12089560	1	1356550	G	A	0.084493	0.0248116	0.0155522	0.110627	-0.480142	0.0816591	4.10679e-09	-0.0516756	0.0335619	0.123631	0.0711431	0.159378	20	1709	1288	5598
1	876499	1876114	ENSG00000215915	ATAD3C	locus1	1	1395303	rs1240698	1	1376214	C	G	0.792247	-0.000116638	0.00308522	0.969843	0.663035	0.046331	1.87269e-46	-0.000175915	0.0046532	0.969843	0.155819	0.0545721	20	7214	2872	6001		rs1892289	1	1374834	A	G	0.791252	-0.0159702	0.010634	0.133147	0.665826	0.047673	2.49481e-44	-0.0239855	0.0160632	0.135385	0.242085	0.674901	20	1812	2953	1905
1	960941	1959261	ENSG00000160072	ATAD3B	locus1	1	1420185	rs9329412	1	1460291	C	T	0.980119	0.00700217	0.0075794	0.355568	0.89498	0.145501	7.69858e-10	0.00782382	0.00856377	0.36093	0.36093	0.505694	6	3961	4391	2472		rs9329412	1	1460291	C	T	0.980119	0.0411021	0.0309572	0.184274	0.89498	0.145501	7.69858e-10	0.0459252	0.0353864	0.194349	0.194349	0.779428	6	2302	2553	1275
1	980460	1979326	ENSG00000197785	ATAD3A	locus1	1	1458799	rs7533	1	1479333	A	G	0.693837	0.00086312	0.00268887	0.748212	0.307508	0.0536473	9.92284e-09	0.00280682	0.00875774	0.748593	0.748593	0.468793	11	6139	6381	2696		rs7533	1	1479333	A	G	0.693837	-0.0122173	0.00937613	0.192567	0.307508	0.0536473	9.92284e-09	-0.03973	0.0312685	0.203869	0.203869	0.470733	11	2397	2642	3283
1	1087683	2086757	ENSG00000269227	RP11-345P4.6	locus1	1	1605638	rs4648762	1	1587315	G	A	0.964215	-0.000304714	0.00758747	0.967965	-2.14002	0.293071	2.83385e-13	0.000142389	0.00354556	0.967966	0.984194	0.117962	11	7198	7316	5290		rs4648762	1	1587315	G	A	0.964215	0.00308092	0.0232512	0.894584	-2.14002	0.293071	2.83385e-13	-0.00143967	0.0108667	0.894601	0.723809	0.312383	10	6740	5989	4404
1	1090557	2090095	ENSG00000272004	RP11-345P4.10	locus1	1	1592424	rs79113395	1	1590521	A	G	0.256461	0.0132535	0.00339781	9.59598e-05	-1.12867	0.0955281	3.26447e-32	-0.0117426	0.00317028	0.000212262	0.000320868	0.23149	14	190	280	4309		rs79113395	1	1590521	A	G	0.256461	-0.0106438	0.00991987	0.283282	-1.12867	0.0955281	3.26447e-32	0.0094304	0.00882519	0.28526	0.204168	0.0164849	14	3000	2645	6990
1	1096908	2096421	ENSG00000189339	SLC35E2B	locus1	1	1608553	rs72634819	1	1596500	T	C	0.254473	0.0136367	0.0034563	7.96464e-05	-1.12976	0.107548	8.21155e-26	-0.0120704	0.00326797	0.000221156	0.00062575	0.080968	11	194	350	5682		rs72634819	1	1596500	T	C	0.254473	-0.0116596	0.00994709	0.241133	-1.12976	0.107548	8.21155e-26	0.0103204	0.00885921	0.244047	0.127888	0.0104008	11	2706	1932	7070
1	1096908	2096421	ENSG00000227775	RP1-283E3.4	locus1	1	1662320	rs72634819	1	1596500	T	C	0.254473	0.0136367	0.0034563	7.96464e-05	0.997772	0.105554	3.30101e-21	0.0136671	0.00375365	0.000271549	0.00173003	0.119252	11	204	467	5276		rs72634819	1	1596500	T	C	0.254473	-0.0116596	0.00994709	0.241133	0.997772	0.105554	3.30101e-21	-0.0116856	0.0100457	0.244727	0.000575883	0.00700836	11	2712	89	7133
1	1185260	2184401	ENSG00000268575	RP1-283E3.8	locus2	1	1651651	rs7407	1	1684472	T	C	0.50497	-0.00247529	0.00254	0.329797	-0.507766	0.0483211	7.92259e-26	0.00487487	0.00502378	0.331868	0.0595705	0.146522	20	3766	1865	5000		rs7407	1	1684472	T	C	0.50497	0.0324477	0.00867973	0.000185245	-0.507766	0.0483211	7.92259e-26	-0.0639029	0.0181435	0.00042816	0.00011145	0.0775627	20	50	36	6351
1	1186502	2185400	ENSG00000008130	NADK	locus2	1	1697283	rs4751	1	1686040	G	T	0.588469	-0.00453713	0.00254926	0.0751117	-0.386232	0.049723	7.9941e-15	0.0117472	0.00677138	0.0827716	0.120816	0.573388	20	1816	2571	2110		rs4751	1	1686040	G	T	0.588469	0.0301056	0.00881872	0.000640574	-0.386232	0.049723	7.9941e-15	-0.0779469	0.0249405	0.00177616	0.000176624	0.16075	20	116	42	5587
1	1187641	2187085	ENSG00000189409	MMP23B	locus2	1	1568818	rs4648815	1	1687152	A	G	0.455268	-0.00283029	0.00254519	0.266132	-0.269294	0.044553	1.50009e-09	0.01051	0.00960995	0.274104	0.290303	0.419231	20	3375	3906	3014		rs4648815	1	1687152	A	G	0.455268	0.0363094	0.00872451	3.15788e-05	-0.269294	0.044553	1.50009e-09	-0.134832	0.0393346	0.000608468	0.00112709	0.191428	20	62	129	5332
1	1194545	2192948	ENSG00000215790	SLC35E2	locus2	1	1666854	rs17162854	1	1693726	G	A	0.511928	-0.00401163	0.00247922	0.105641	0.312567	0.0393948	2.11824e-15	-0.0128345	0.00809509	0.112861	0.0747755	0.71273	20	2147	2052	1395		rs17162854	1	1693726	G	A	0.511928	0.0364575	0.00869741	2.7679e-05	0.312567	0.0393948	2.11824e-15	0.116639	0.0314704	0.000210299	0.000216025	0.223043	20	37	47	5063
1	1324324	2323041	ENSG00000231050	RP1-140A9.1	locus2	1	1823503	rs3806168	1	1823524	G	C	0.802187	0.00250667	0.00321609	0.435735	0.837174	0.088119	2.08912e-21	0.00299421	0.00385451	0.437273	0.578257	0.19243	20	4406	5596	4619		rs3806168	1	1823524	G	C	0.802187	0.0216851	0.0108525	0.045698	0.837174	0.088119	2.08912e-21	0.0259028	0.0132469	0.0505369	0.0152491	0.0145773	20	958	503	7008
1	1342612	2341060	ENSG00000169885	CALML6	locus2	1	1847499	rs35991586	1	1841919	G	A	0.803181	0.00235825	0.00327178	0.471042	0.43008	0.0598023	6.39886e-13	0.00548328	0.0076455	0.473256	0.541981	0.470822	13	4598	5395	2677		rs35991586	1	1841919	G	A	0.803181	0.0208086	0.0108723	0.0556314	0.43008	0.0598023	6.39886e-13	0.0483831	0.0261596	0.0643804	0.0296333	0.0551891	13	1108	751	6548
1	1368754	2366579	ENSG00000142609	C1orf222	locus2	1	1894336	rs28658236	1	1868485	G	A	0.802187	-0.00714717	0.00344742	0.0381543	0.482845	0.048031	8.92977e-24	-0.0148022	0.00729005	0.0423094	0.0448925	0.48006	20	1353	1657	2613		rs28658236	1	1868485	G	A	0.802187	0.021486	0.0108679	0.048041	0.482845	0.048031	8.92977e-24	0.0444986	0.0229392	0.0523981	0.00043499	0.163005	20	978	76	5568
1	1447325	2446330	ENSG00000233542	RP11-547D24.1	locus2	1	1945810	rs4648752	1	1946809	T	C	0.829026	0.00422094	0.00349989	0.227809	0.739258	0.0583761	9.39431e-37	0.0057097	0.00475575	0.229911	0.103594	0.149927	6	3072	2388	4970		rs4648752	1	1946809	T	C	0.829026	-0.00677447	0.0114764	0.554994	0.739258	0.0583761	9.39431e-37	-0.00916388	0.0155411	0.555423	0.431527	0.0678785	6	4750	4279	6436
1	1667371	2583322	ENSG00000162585	C1orf86	locus2	1	2130031	rs2503701	1	2121118	T	C	0.60835	-0.000247412	0.00286965	0.931294	-0.342182	0.0512694	2.48598e-11	0.000723043	0.00838703	0.9313	0.504602	0.226707	7	7022	5216	4345		rs2503701	1	2121118	T	C	0.60835	-0.013672	0.00885404	0.122552	-0.342182	0.0512694	2.48598e-11	0.0399553	0.0265588	0.132476	0.19098	0.37848	7	1785	2528	3914
1	1799953	2797856	ENSG00000272420	RP4-740C4.7	locus2	1	2294783	rs4648834	1	2298255	G	A	0.352883	-0.00350078	0.00254394	0.168783	0.521969	0.0717544	3.48012e-13	-0.00670687	0.00496017	0.176329	0.134677	0.696003	20	2679	2699	1481		rs4648834	1	2298255	G	A	0.352883	0.00501962	0.00904217	0.578803	0.521969	0.0717544	3.48012e-13	0.0096167	0.0173736	0.579904	0.885864	0.668389	20	4894	6833	1952
1	1809509	2806755	ENSG00000116151	MORN1	locus2	1	2287919	rs2843165	1	2307916	A	C	0.515905	-0.000201938	0.00245094	0.934335	0.276987	0.0390403	1.29428e-12	-0.000729051	0.00884914	0.934339	0.141	0.0406925	20	7041	2753	6206		rs2843165	1	2307916	A	C	0.515905	-0.0096167	0.00864524	0.26598	0.276987	0.0390403	1.29428e-12	-0.0347189	0.031593	0.271793	0.235648	0.532713	20	2913	2916	2848
1	1815622	2813474	ENSG00000271847	RP4-740C4.8	locus2	1	2309427	rs12742461	1	2314463	G	T	0.695825	0.0046891	0.00262913	0.0745019	0.572406	0.0760323	5.13407e-14	0.00819191	0.00472025	0.0826552	0.255389	0.478936	16	1815	3664	2618		rs12742461	1	2314463	G	T	0.695825	-0.0178052	0.00940683	0.0583844	0.572406	0.0760323	5.13407e-14	-0.031106	0.0169453	0.0664062	0.140805	0.165806	16	1138	2065	5545
1	1837878	2836902	ENSG00000157911	PEX10	locus2	1	2340736	rs1129171	1	2337032	C	T	0.693837	0.00359615	0.00264419	0.173825	-0.421797	0.0489375	6.74851e-18	-0.00852578	0.00634644	0.179144	0.437986	0.508103	15	2700	4862	2457		rs1129171	1	2337032	C	T	0.693837	-0.00303151	0.00937394	0.746394	-0.421797	0.0489375	6.74851e-18	0.00718714	0.0222395	0.746566	0.978357	0.451149	15	5883	7248	3417
1	1929407	2924726	ENSG00000229393	RP3-395M20.3	locus2	1	2425397	rs2477702	1	2424894	C	T	0.224652	-0.00122648	0.00283851	0.665679	0.503398	0.0786748	1.56947e-10	-0.0024364	0.00565155	0.666393	0.537371	0.0811558	15	5725	5376	5680		rs2477702	1	2424894	C	T	0.224652	0.014886	0.010356	0.150594	0.503398	0.0786748	1.56947e-10	0.0295711	0.0210849	0.160772	0.1364	0.656201	14	2040	2019	2022
1	1929407	2924726	ENSG00000224387	RP3-395M20.2	locus2	1	2424218	rs2477702	1	2424894	C	T	0.224652	-0.00122648	0.00283851	0.665679	0.494859	0.0749806	4.11639e-11	-0.00247844	0.00574828	0.66635	0.537766	0.0816056	13	5724	5377	5676		rs2477702	1	2424894	C	T	0.224652	0.014886	0.010356	0.150594	0.494859	0.0749806	4.11639e-11	0.0300814	0.0214177	0.160167	0.137327	0.380348	12	2031	2029	3904
1	3048201	4047619	ENSG00000158109	TPRG1L	locus3	1	3544128	rs2760321	1	3548136	C	T	0.835984	-0.00412701	0.00338853	0.223249	-1.51893	0.0414624	8.23167e-294	0.00271704	0.00223209	0.223504	0.0903757	0.61805	20	3026	2238	1893		rs2760321	1	3548136	C	T	0.835984	-0.000261062	0.0116659	0.982146	-1.51893	0.0414624	8.23167e-294	0.000171872	0.0076803	0.982146	0.914239	0.949947	20	7240	6959	288
1	3161353	4160904	ENSG00000227372	TP73-AS1	locus4	1	3658224	rs72637004	1	3661249	A	G	0.680915	-0.00177396	0.00269507	0.510394	-0.276408	0.0413262	2.25561e-11	0.00641791	0.00979744	0.512429	0.438771	0.051399	13	4835	4868	6042		rs72637004	1	3661249	A	G	0.680915	0.0109344	0.0092712	0.238239	-0.276408	0.0413262	2.25561e-11	-0.0395591	0.0340592	0.245447	0.23253	0.0889825	13	2716	2886	6242
1	3197480	4197072	ENSG00000130764	LRRC47	locus4	1	3704926	rs8520	1	3697137	G	T	0.689861	0.00291702	0.00279333	0.296355	0.335002	0.0493956	1.18518e-11	0.00870749	0.00843653	0.302017	0.509894	0.624128	20	3570	5245	1855		rs8520	1	3697137	G	T	0.689861	-0.017224	0.00935079	0.0654781	0.335002	0.0493956	1.18518e-11	-0.0514146	0.0289239	0.0754722	0.633949	0.0545821	20	1237	5474	6553
1	3302716	4301512	ENSG00000169598	DFFB	locus4	1	3787919	rs7551237	1	3801973	T	C	0.83996	-0.0014972	0.00351992	0.670581	0.901311	0.0664512	6.59111e-42	-0.00166114	0.00390725	0.670733	0.811088	0.687782	20	5739	6655	1519		rs7551237	1	3801973	T	C	0.83996	0.0221549	0.0117936	0.0603068	0.901311	0.0664512	6.59111e-42	0.0245807	0.0132099	0.062775	0.0376742	0.317747	20	1093	877	4372
1	3321715	4320207	ENSG00000198912	C1orf174	locus4	1	3811269	rs10797357	1	3821334	G	A	0.280318	0.00208389	0.00276353	0.450808	-0.488174	0.0553964	1.22514e-18	-0.00426874	0.00568163	0.452458	0.94631	0.849857	20	4489	7182	680		rs10797357	1	3821334	G	A	0.280318	0.00399151	0.00961641	0.678089	-0.488174	0.0553964	1.22514e-18	-0.0081764	0.0197206	0.678426	0.0521172	0.156827	20	5494	1063	5615
1	5485177	6482916	ENSG00000131697	NPHP4	locus8	1	5987702	rs10864245	1	5982964	G	A	0.83996	-0.0032814	0.00322819	0.3094	0.489264	0.049457	4.47718e-23	-0.0067068	0.00663279	0.311941	0.132727	0.0091253	20	3639	2677	6811		rs10864245	1	5982964	G	A	0.83996	-0.00170886	0.0117811	0.88467	0.489264	0.049457	4.47718e-23	-0.00349272	0.0240818	0.884682	0.696894	0.636606	20	6678	5846	2142
1	5662664	6660349	ENSG00000069424	KCNAB2	locus8	1	6106389	rs9434641	1	6160563	A	G	0.238569	-0.00220729	0.00299317	0.460854	1.1808	0.0348066	2.8855e-252	-0.00186931	0.00253546	0.46096	0.878425	0.953285	20	4540	6910	190		rs9434641	1	6160563	A	G	0.238569	-0.000195801	0.0101341	0.984585	1.1808	0.0348066	2.8855e-252	-0.000165821	0.00858242	0.984585	0.789027	0.73261	20	7255	6353	1540
1	5793914	6793473	ENSG00000116237	ICMT	locus8	1	6288642	rs12073932	1	6293890	G	A	0.961233	6.90814e-05	0.00607481	0.990927	0.778651	0.101467	1.66755e-14	8.87193e-05	0.00780172	0.990927	0.454899	0.158534	14	7316	4949	4888		rs12073932	1	6293890	G	A	0.961233	-0.028334	0.0223845	0.205591	0.778651	0.101467	1.66755e-14	-0.0363886	0.0291363	0.211699	0.208847	0.491521	14	2456	2695	3139
1	5855359	6855091	ENSG00000158292	GPR153	locus8	1	6314220	rs7554077	1	6355358	G	A	0.905567	0.000198517	0.0041316	0.961678	-0.446766	0.0754722	3.2269e-09	-0.000444341	0.00924809	0.961679	0.7038	0.15345	20	7177	6190	4936		rs7554077	1	6355358	G	A	0.905567	0.0228814	0.0147793	0.121572	-0.446766	0.0754722	3.2269e-09	-0.0512156	0.0341933	0.134178	0.161175	0.250748	20	1800	2259	4886
1	6023619	7021476	ENSG00000215788	TNFRSF25	locus8	1	6523872	rs3138155	1	6523578	T	A	0.930417	-0.000247553	0.00456383	0.956742	-0.571486	0.0803162	1.11549e-12	0.000433174	0.00798614	0.956743	0.218759	0.0629597	20	7157	3364	5895		rs3138155	1	6523578	T	A	0.930417	0.0193747	0.0169809	0.253884	-0.571486	0.0803162	1.11549e-12	-0.0339023	0.0300932	0.259923	0.0149904	0.0158111	20	2821	497	6996
1	6068817	7068367	ENSG00000171680	PLEKHG5	locus8	1	6553136	rs4908554	1	6568387	C	T	0.580517	-0.00353614	0.0025278	0.161844	-0.292667	0.0367033	1.53789e-15	0.0120825	0.00876905	0.168249	0.293807	0.383507	14	2611	3931	3252		rs4908554	1	6568387	C	T	0.580517	0.0192133	0.00877105	0.0284852	-0.292667	0.0367033	1.53789e-15	-0.0656491	0.0310797	0.0346621	0.0348455	0.667283	14	746	833	1960
1	6185532	7185315	ENSG00000041988	THAP3	locus9	1	6690286	rs12746591	1	6685442	G	A	0.694831	-0.00205743	0.00263915	0.435638	-0.379938	0.0503952	4.72953e-14	0.00541516	0.00698329	0.438077	0.188701	0.0115777	20	4411	3121	6737		rs12746591	1	6685442	G	A	0.694831	0.00712806	0.00938253	0.447425	-0.379938	0.0503952	4.72953e-14	-0.0187611	0.02482	0.449717	0.0815236	0.0105818	20	4127	1417	7066
1	7257494	8255618	ENSG00000269978	RP11-338N10.3	locus10	1	7760897	rs3124803	1	7755806	G	A	0.54672	0.00246855	0.00245878	0.315391	-0.399273	0.0673675	3.0893e-09	-0.00618262	0.00624587	0.322236	0.407295	0.928041	12	3701	4664	296		rs3124803	1	7755806	G	A	0.54672	-0.0175562	0.00869022	0.0433598	-0.399273	0.0673675	3.0893e-09	0.0439705	0.0229948	0.0558515	0.0776468	0.439478	11	1017	1366	3488
1	7272250	8271625	ENSG00000270171	RP11-338N10.1	locus10	1	7754044	rs11121004	1	7771951	C	T	0.513917	-0.00177184	0.00244678	0.468973	0.830682	0.0892244	1.27789e-20	-0.00213299	0.00295441	0.470313	0.383566	0.388616	20	4585	4523	3219		rs11121004	1	7771951	C	T	0.513917	0.0201192	0.00865779	0.020135	0.830682	0.0892244	1.27789e-20	0.02422	0.0107423	0.0241554	0.048087	0.931569	20	576	1015	379
1	7334438	8333279	ENSG00000171735	CAMTA1	locus10	1	7336650	rs2071987	1	7834026	A	G	0.197813	0.00146793	0.00312156	0.638173	-0.337023	0.0583167	7.50686e-09	-0.00435558	0.00929278	0.63928	0.714753	0.318069	19	5565	6241	3691		rs2071987	1	7834026	A	G	0.197813	-0.0051643	0.0108436	0.633893	-0.337023	0.0583167	7.50686e-09	0.0153233	0.0322837	0.635039	0.677532	0.0578115	18	5230	5723	6531
1	7342106	8341151	ENSG00000049245	VAMP3	locus10	1	7836410	rs1048785	1	7841330	G	A	0.858847	0.00175403	0.00368576	0.63415	-0.680838	0.0667404	1.95641e-24	-0.00257628	0.00541944	0.634518	0.775746	0.420264	20	5538	6509	3007		rs1048785	1	7841330	G	A	0.858847	-0.00803876	0.012407	0.517034	-0.680838	0.0667404	1.95641e-24	0.0118072	0.0182598	0.517877	0.29964	0.246893	20	4551	3383	4917
1	7594759	8592943	ENSG00000238290	RP11-431K24.1	locus10	1	8134780	rs11577776	1	8094641	G	A	0.578529	0.00115342	0.00249489	0.643859	-0.512393	0.0795928	1.21316e-10	-0.00225104	0.00488165	0.64471	0.364184	0.666319	20	5607	4403	1624		rs11577776	1	8094641	G	A	0.578529	-0.000646362	0.00874679	0.941092	-0.512393	0.0795928	1.21316e-10	0.00126146	0.0170716	0.941096	0.973619	0.262967	20	6995	7228	4789
1	7963452	8963151	ENSG00000142599	RERE	locus11	1	8645079	rs2784737	1	8463176	T	C	0.308151	-0.00471368	0.00262194	0.0722113	0.481732	0.0501918	8.16477e-22	-0.00978486	0.00553739	0.0772196	0.0406202	0.0489945	20	1762	1585	6072		rs2784737	1	8463176	T	C	0.308151	0.00808815	0.00936222	0.387635	0.481732	0.0501918	8.16477e-22	0.0167897	0.0195131	0.389549	0.311437	0.495165	20	3723	3464	3110
1	8628362	9627103	ENSG00000142583	SLC2A5	locus11	1	9121851	rs2478868	1	9127216	A	C	0.625249	-0.00168351	0.00254595	0.508451	0.251978	0.0405883	5.3619e-10	-0.00668119	0.010161	0.510839	0.549354	0.868293	20	4828	5437	572		rs2478868	1	9127216	A	C	0.625249	-0.0049535	0.00892312	0.578805	0.251978	0.0405883	5.3619e-10	-0.0196585	0.0355536	0.580315	0.709013	0.335567	20	4898	5922	4240
1	8791894	9791639	ENSG00000049239	H6PD	locus11	1	9313129	rs6577563	1	9291666	T	C	0.596421	-0.00124633	0.00274064	0.649283	0.996385	0.0271764	2.78343e-294	-0.00125085	0.0027508	0.649308	0.0292425	0.146216	20	5629	1371	5006		rs6577563	1	9291666	T	C	0.596421	0.00189128	0.00880367	0.829901	0.996385	0.0271764	2.78343e-294	0.00189815	0.00883576	0.829903	0.911677	0.898523	20	6358	6946	555
1	9115700	10114952	ENSG00000171612	SLC25A33	locus12	1	9621186	rs61782983	1	9615383	A	G	0.800199	0.000690104	0.0031366	0.825858	-0.328235	0.051496	1.84164e-10	-0.00210247	0.00956165	0.82596	0.21382	0.0446947	20	6501	3332	6134		rs61782983	1	9615383	A	G	0.800199	0.00318889	0.0108017	0.767824	-0.328235	0.051496	1.84164e-10	-0.00971527	0.0329436	0.768065	0.305101	0.902179	20	6011	3419	531
1	9243811	10242654	ENSG00000171608	PIK3CD	locus12	1	9750481	rs4846192	1	9743729	A	G	0.485089	-0.00138355	0.00245742	0.573429	0.426201	0.0371466	1.79345e-30	-0.00324624	0.00577281	0.57389	0.493881	0.108388	20	5203	5167	5388		rs4846192	1	9743729	A	G	0.485089	0.0160905	0.00865227	0.06293	0.426201	0.0371466	1.79345e-30	0.0377534	0.0205659	0.0663978	0.122156	0.608948	20	1137	1875	2325
1	10524432	11524150	ENSG00000175262	C1orf127	locus13	1	11024312	rs11121663	1	11024395	C	T	0.297217	-0.00121201	0.00273688	0.657879	-0.503831	0.0825118	1.02055e-09	0.00240559	0.00544642	0.658719	0.307032	0.32833	11	5682	4016	3632		rs11121663	1	11024395	C	T	0.297217	0.0234123	0.00946866	0.0134131	-0.503831	0.0825118	1.02055e-09	-0.0464686	0.0202757	0.021915	0.0315999	0.467352	11	536	783	3306
1	10629562	11629381	ENSG00000171824	EXOSC10	locus13	1	11143306	rs2748877	1	11129437	T	C	0.258449	-0.00250127	0.00276257	0.365245	0.463952	0.0535075	4.29121e-18	-0.00539123	0.0059868	0.367843	0.419827	0.484533	20	4001	4733	2587		rs2748877	1	11129437	T	C	0.258449	-0.00645715	0.00986678	0.512833	0.463952	0.0535075	4.29121e-18	-0.0139177	0.0213273	0.514029	0.456343	0.265174	20	4528	4433	4770
1	10780727	11774956	ENSG00000198793	MTOR	locus13	1	11244578	rs7540890	1	11278289	T	C	0.272366	-0.00217419	0.00279978	0.437419	0.239052	0.041922	1.18198e-08	-0.00909505	0.0118201	0.441622	0.441622	0.276812	16	4430	4883	3993		rs7540890	1	11278289	T	C	0.272366	-0.00762315	0.00970311	0.432078	0.239052	0.041922	1.18198e-08	-0.0318891	0.0409734	0.436399	0.436399	0.549665	16	4039	4312	2732
1	10820215	11816860	ENSG00000226849	RP4-635E18.7	locus13	1	11130841	rs4845988	1	11319587	A	G	0.301193	-0.00202878	0.00264534	0.443124	0.465275	0.0687071	1.27131e-11	-0.00436039	0.00572188	0.446026	0.342641	0.468174	20	4451	4261	2701		rs4845988	1	11319587	A	G	0.301193	-0.00495348	0.00941489	0.598796	0.465275	0.0687071	1.27131e-11	-0.0106463	0.0202961	0.599895	0.496524	0.362207	20	5020	4685	4022
1	11031607	12030447	ENSG00000204624	PTCHD2	locus13	1	11568432	rs4846010	1	11531059	G	A	0.77833	-0.00645462	0.00319291	0.0432234	-0.319775	0.0465149	6.21353e-12	0.0201849	0.0104076	0.0524487	0.0524487	0.0945895	4	1473	1761	5538		rs4846010	1	11531059	G	A	0.77833	-0.026784	0.0104136	0.0101108	-0.319775	0.0465149	6.21353e-12	0.083759	0.03477	0.0159988	0.0159988	0.310281	4	437	519	4426
1	11224323	12221606	ENSG00000132879	FBXO44	locus13	1	11718908	rs3125815	1	11722688	G	A	0.784294	0.00391403	0.00305538	0.200184	0.619603	0.0557752	1.1353e-28	0.006317	0.00496388	0.203162	0.779168	0.347562	17	2865	6526	3501		rs3125815	1	11722688	G	A	0.784294	-0.0114052	0.0105087	0.277787	0.619603	0.0557752	1.1353e-28	-0.0184072	0.0170412	0.280071	0.566971	0.745156	17	2967	5091	1477
1	11238416	12237978	ENSG00000116663	FBXO6	locus13	1	11729296	rs9430205	1	11738325	G	A	0.477137	0.00139914	0.00249391	0.574782	-0.320575	0.0374426	1.11161e-17	-0.00436447	0.00779619	0.575601	0.69987	0.346284	18	5214	6171	3508		rs9430205	1	11738325	G	A	0.477137	0.0038344	0.00864744	0.657466	-0.320575	0.0374426	1.11161e-17	-0.011961	0.027011	0.657895	0.562937	0.775396	18	5374	5069	1296
1	11248020	12247008	ENSG00000162490	DRAXIN	locus13	1	11768850	rs9430609	1	11747113	T	C	0.919483	-0.00105916	0.00431494	0.806098	0.469114	0.0721791	8.06916e-11	-0.00225779	0.00920463	0.806233	0.806233	0.122733	7	6419	6634	5241		rs9430609	1	11747113	T	C	0.919483	-0.000340112	0.0158733	0.982905	0.469114	0.0721791	8.06916e-11	-0.00072501	0.033837	0.982905	0.982905	0.278393	6	7244	7280	4664
1	11248020	12247008	ENSG00000116670	MAD2L2	locus13	1	11743122	rs9430609	1	11747113	T	C	0.919483	-0.00105916	0.00431494	0.806098	0.389309	0.0696834	2.31262e-08	-0.00272061	0.0110943	0.806281	0.806281	0.110425	5	6420	6636	5359		rs9430609	1	11747113	T	C	0.919483	-0.000340112	0.0158733	0.982905	0.389309	0.0696834	2.31262e-08	-0.000873631	0.0407733	0.982905	0.982905	0.204088	4	7245	7279	5215
1	11312146	12310669	ENSG00000177674	AGTRAP	locus13	1	11805500	rs17875969	1	11811784	A	G	0.208748	0.00264953	0.00319607	0.407107	0.339919	0.0485206	2.45808e-12	0.00779458	0.00946803	0.410365	0.385828	0.608606	9	4245	4534	1933		rs17875969	1	11811784	A	G	0.208748	0.00678939	0.0106282	0.522947	0.339919	0.0485206	2.45808e-12	0.0199735	0.0313966	0.524666	0.573159	0.086205	9	4585	5123	6268
1	11340342	12339619	ENSG00000177000	MTHFR	locus13	1	11856378	rs41275462	1	11839972	G	A	0.819085	-0.000420713	0.00328523	0.8981	-0.48604	0.0543286	3.67586e-19	0.000865593	0.00675987	0.89811	0.638905	0.387855	20	6862	5881	3226		rs41275462	1	11839972	G	A	0.819085	0.00685887	0.011221	0.541032	-0.48604	0.0543286	3.67586e-19	-0.0141117	0.0231404	0.541974	0.570184	0.691115	20	4679	5105	1818
1	11406386	12406045	ENSG00000242349	NPPA-AS1	locus13	1	11904605	rs5065	1	11906068	A	G	0.87674	0.00112774	0.00343145	0.742422	0.854542	0.109755	6.92061e-15	0.0013197	0.00401912	0.742643	0.941124	0.833953	20	6108	7154	762		rs5065	1	11906068	A	G	0.87674	-0.0130573	0.0131428	0.320468	0.854542	0.109755	6.92061e-15	-0.0152799	0.0155046	0.324376	0.425217	0.301848	20	3293	4239	4476
1	11407903	12406045	ENSG00000011021	CLCN6	locus13	1	11884704	rs5063	1	11907648	C	T	0.965209	0.00467319	0.00571828	0.413792	-0.696922	0.113864	9.32053e-10	-0.00670548	0.00827787	0.417912	0.417912	0.581373	13	4304	4721	2062		rs5063	1	11907648	C	T	0.965209	-0.0095859	0.0235732	0.684269	-0.696922	0.113864	9.32053e-10	0.0137546	0.0338993	0.684926	0.684926	0.363872	13	5538	5775	4011
1	11516521	12515591	ENSG00000083444	PLOD1	locus13	1	12014930	rs72641008	1	12016422	T	C	0.939364	0.00730313	0.00515817	0.156823	-0.798476	0.111116	6.67336e-13	-0.00914633	0.00658421	0.164793	0.199942	0.71071	20	2581	3219	1407		rs72641008	1	12016422	T	C	0.939364	-0.0070764	0.0181037	0.695885	-0.798476	0.111116	6.67336e-13	0.00886238	0.0227064	0.696312	0.900253	0.887283	20	5592	6901	614
1	11537242	12533468	ENSG00000116688	MFN2	locus13	1	12056904	rs6698008	1	12036918	G	T	0.441352	2.01857e-05	0.00246499	0.993466	0.284896	0.0464116	8.33147e-10	7.08528e-05	0.00865225	0.993466	0.861325	0.746804	20	7326	6846	1204		rs6698008	1	12036918	G	T	0.441352	-0.00112658	0.00869802	0.896945	0.284896	0.0464116	8.33147e-10	-0.00395436	0.0305373	0.896968	0.659304	0.465591	20	6751	5619	3322
1	11595038	12594933	ENSG00000116691	MIIP	locus13	1	12085812	rs2180179	1	12095030	T	C	0.725646	0.00353377	0.00271134	0.192462	0.37656	0.0522902	5.96168e-13	0.00938435	0.00731725	0.199669	0.203732	0.860726	12	2842	3247	610		rs2180179	1	12095030	T	C	0.725646	0.00352133	0.00968134	0.716065	0.37656	0.0522902	5.96168e-13	0.00935131	0.0257427	0.71641	0.930795	0.853143	12	5727	7040	836
1	11899470	12897290	ENSG00000048707	VPS13D	locus14	1	12431111	rs55881970	1	12399399	T	C	0.847913	0.000628324	0.00382096	0.869384	-0.429439	0.0620838	4.61035e-12	-0.00146313	0.00890008	0.86942	0.860032	0.933426	4	6712	6840	265		rs55881970	1	12399399	T	C	0.847913	-0.0162554	0.0120339	0.176757	-0.429439	0.0620838	4.61035e-12	0.0378527	0.0285516	0.184918	0.265417	0.404756	4	2226	3134	3711
1	13774295	14340816	ENSG00000259961	RP4-597A16.2	locus15	1	13841240	rs2990683	1	13841055	T	C	0.234592	0.00373834	0.00283719	0.18763	0.494168	0.0858241	8.51577e-09	0.00756493	0.00588975	0.198995	0.198995	NA	NA	2838	3206	NA		rs2990683	1	13841055	T	C	0.234592	-0.00408443	0.010196	0.688722	0.494168	0.0858241	8.51577e-09	-0.00826527	0.0206826	0.689433	0.689433	NA	NA	5555	5799	NA
1	13774295	14649198	ENSG00000116731	PRDM2	locus15	1	14089126	rs2744682	1	14149249	G	A	0.857853	0.0101685	0.00341037	0.00286708	-0.387318	0.0622147	4.79984e-10	-0.0262536	0.00976287	0.00716385	0.0218707	0.85506	20	635	1215	642		rs2744682	1	14149249	G	A	0.857853	-0.047693	0.0124594	0.000129254	-0.387318	0.0622147	4.79984e-10	0.123136	0.0377627	0.00111101	0.00128793	0.731303	20	87	136	1550
1	13774295	14410212	ENSG00000162493	PDPN	locus15	1	13927206	rs355025	1	13910417	T	C	0.329026	0.00329654	0.00259407	0.203799	-0.31416	0.0384085	2.85186e-16	-0.0104932	0.00835622	0.209212	0.0953998	0.286145	20	2925	2292	3921		rs355025	1	13910417	T	C	0.329026	-0.00377551	0.00919519	0.681369	-0.31416	0.0384085	2.85186e-16	0.0120178	0.029306	0.681747	0.310242	0.369107	20	5518	3457	3968
1	15233572	16232634	ENSG00000228140	RP3-467K16.4	locus16	1	15732702	rs2092323	1	15733376	C	T	0.704771	0.00168243	0.0029702	0.571098	-0.573667	0.0806642	1.14546e-12	-0.00293275	0.00519396	0.572314	0.861857	0.761176	4	5191	6850	1132		rs2092323	1	15733376	C	T	0.704771	-0.0151367	0.0094772	0.110229	-0.573667	0.0806642	1.14546e-12	0.0263858	0.0169319	0.11915	0.139739	0.0204256	4	1679	2047	6942
1	15410423	16408820	ENSG00000116771	AGMAT	locus16	1	15905226	rs10803394	1	15909480	C	G	0.295229	0.00540849	0.00263246	0.039924	0.459103	0.0504204	8.58697e-20	0.0117805	0.00587807	0.0450539	0.269965	0.442686	20	1385	3761	2867		rs10803394	1	15909480	C	G	0.295229	-0.00242925	0.00947447	0.797642	0.459103	0.0504204	8.58697e-20	-0.0052913	0.0206451	0.79772	0.700387	0.309165	20	6167	5873	4434
1	15535116	16534921	ENSG00000116786	PLEKHM2	locus17	1	16036045	rs7551750	1	16035008	T	C	0.755467	0.000674865	0.00278737	0.808691	-0.360723	0.0519727	3.90368e-12	-0.00187087	0.00773188	0.808805	0.618514	0.464231	20	6431	5784	2722		rs7551750	1	16035008	T	C	0.755467	0.00989273	0.010051	0.324991	-0.360723	0.0519727	3.90368e-12	-0.0274247	0.0281423	0.329807	0.340363	0.840524	20	3335	3659	913
1	15561094	16561028	ENSG00000224459	RP11-169K16.4	locus17	1	16071468	rs7748	1	16061035	G	C	0.78827	0.000612216	0.00290113	0.832867	0.428302	0.0655525	6.41515e-11	0.0014294	0.0067771	0.832952	0.727449	0.2003	13	6539	6292	4560		rs7748	1	16061035	G	C	0.78827	-0.0109179	0.0105756	0.3019	0.428302	0.0655525	6.41515e-11	-0.025491	0.0249981	0.307863	0.447058	0.0668738	12	3171	4381	6444
1	15561780	16561257	ENSG00000162461	SLC25A34	locus17	1	16065395	rs11577746	1	16061586	A	G	0.78827	0.000550383	0.00290414	0.849688	1.20591	0.0320003	0	0.000456403	0.00240828	0.84969	0.460097	0.272043	20	6622	4972	4030		rs11577746	1	16061586	A	G	0.78827	-0.0106939	0.0105754	0.311918	1.20591	0.0320003	0	-0.00886785	0.00877274	0.312092	0.131487	0.0263585	20	3195	1968	6859
1	15642224	16640249	ENSG00000179743	RP11-169K16.9	locus17	1	16167601	rs2902166	1	16140272	G	A	0.65507	0.00730485	0.0025941	0.00486334	0.38059	0.0507156	6.1714e-14	0.0191935	0.00728007	0.00837793	0.00253822	0.236312	20	680	523	4277		rs2902166	1	16140272	G	A	0.65507	-0.0207696	0.00911873	0.022745	0.38059	0.0507156	6.1714e-14	-0.0545723	0.0250388	0.0292936	0.00652367	0.151639	20	669	301	5659
1	15821400	16820646	ENSG00000183888	C1orf64	locus17	1	16333016	rs4661680	1	16321240	G	A	0.823062	0.00622667	0.00318423	0.0505275	0.315108	0.0490049	1.27483e-10	0.0197604	0.0105621	0.0613629	0.0137724	0.271846	20	1572	1012	4034		rs4661680	1	16321240	G	A	0.823062	-0.0291912	0.0113545	0.0101439	0.315108	0.0490049	1.27483e-10	-0.0926385	0.038807	0.0169792	0.0119659	0.404531	20	452	426	3713
1	15837938	16831863	ENSG00000186510	CLCNKA	locus17	1	16352957	rs1739837	1	16337933	T	C	0.594433	0.00818979	0.00248695	0.000990893	-0.515283	0.0707215	3.1911e-13	-0.0158938	0.00529646	0.00269244	0.00213083	0.352544	20	435	501	3461		rs1739837	1	16337933	T	C	0.594433	-0.0286815	0.0088513	0.00119372	-0.515283	0.0707215	3.1911e-13	0.0556618	0.0187997	0.00306867	0.00139373	0.251609	20	152	140	4876
1	15889741	16854462	ENSG00000232456	RP11-5P18.10	locus17	1	16364098	rs2863458	1	16389026	T	C	0.687873	0.00298767	0.00278246	0.282934	-0.469083	0.0820673	1.0917e-08	-0.00636917	0.00603546	0.291292	0.207401	0.696547	20	3495	3285	1477		rs2863458	1	16389026	T	C	0.687873	-5.03739e-05	0.00932231	0.995689	-0.469083	0.0820673	1.0917e-08	0.000107388	0.0198735	0.995689	0.483627	0.040988	20	7323	4609	6699
1	15907943	16854462	ENSG00000185519	FAM131C	locus17	1	16392195	rs28371041	1	16407727	A	C	0.505964	0.00264144	0.00249856	0.290428	-0.394663	0.0370642	1.77951e-26	-0.0066929	0.006362	0.292794	0.20316	0.628989	20	3507	3245	1827		rs28371041	1	16407727	A	C	0.505964	-0.0131708	0.00864793	0.127759	-0.394663	0.0370642	1.77951e-26	0.0333722	0.0221352	0.131643	0.111965	0.197343	20	1779	1767	5291
1	16033406	17004186	ENSG00000142632	ARHGEF19	locus17	1	16531726	rs221052	1	16533022	T	C	0.740557	-9.12964e-05	0.00276602	0.973669	-0.818545	0.0864244	2.76585e-21	0.000111535	0.00337922	0.97367	0.845696	0.668476	18	7234	6788	1615		rs221052	1	16533022	T	C	0.740557	0.0155819	0.00986041	0.11405	-0.818545	0.0864244	2.76585e-21	-0.0190361	0.0122128	0.119067	0.21059	0.804795	18	1676	2710	1100
1	16068364	17004186	ENSG00000037637	FBXO42	locus17	1	16626141	rs11260710	1	16564863	A	G	0.695825	0.00126077	0.00257524	0.624435	0.431021	0.0523436	1.80361e-16	0.00292508	0.00598529	0.625046	0.665626	0.90986	20	5474	6015	389		rs11260710	1	16564863	A	G	0.695825	0.010288	0.00939054	0.273267	0.431021	0.0523436	1.80361e-16	0.0238689	0.0219787	0.277478	0.411351	0.162174	20	2950	4162	5577
1	16125961	17004186	ENSG00000132881	RSG1	locus17	1	16559332	rs2983159	1	16625512	T	A	0.758449	0.00107098	0.00284646	0.706731	-0.28544	0.044258	1.12259e-10	-0.00375203	0.00998914	0.707206	0.720938	0.7532	20	5927	6265	1175		rs2983159	1	16625512	T	A	0.758449	-0.0254794	0.0101108	0.0117346	-0.28544	0.044258	1.12259e-10	0.0892638	0.0380297	0.0189146	0.0389456	0.641542	19	482	893	2108
1	16133838	17004186	ENSG00000204377	C1orf134	locus17	1	16555703	rs9439615	1	16633589	G	A	0.758449	0.00136716	0.0028468	0.631054	-0.351982	0.0512991	6.81988e-12	-0.00388416	0.00810768	0.631888	0.501701	0.688085	20	5522	5200	1517		rs9439615	1	16633589	G	A	0.758449	-0.029539	0.010118	0.00350657	-0.351982	0.0512991	6.81988e-12	0.0839218	0.0312397	0.00722307	0.018699	0.341315	20	259	561	4194
1	16291470	17291129	ENSG00000186301	MST1P2	locus17	1	16974491	rs698867	1	16791286	A	G	0.56163	0.000539641	0.00246724	0.826866	0.447724	0.0525127	1.51478e-17	0.0012053	0.00551243	0.826922	0.780314	0.332053	20	6507	6532	3610		rs698867	1	16791286	A	G	0.56163	0.00781069	0.00870608	0.369637	0.447724	0.0525127	1.51478e-17	0.0174453	0.0195525	0.372271	0.12017	0.12658	20	3606	1855	5883
1	16295599	17293892	ENSG00000226029	RP4-798A10.2	locus17	1	16791209	rs1877623	1	16794115	G	C	0.777336	0.00466913	0.00300617	0.12038	-0.464793	0.0617433	5.15909e-14	-0.0100456	0.00660399	0.128224	0.381825	0.295583	20	2292	4510	3849		rs1877623	1	16794115	G	C	0.777336	-0.0252509	0.0104088	0.0152698	-0.464793	0.0617433	5.15909e-14	0.0543272	0.0235287	0.0209446	0.0088746	0.122885	20	515	356	5925
1	16296953	17295764	ENSG00000238142	RP11-108M9.4	locus17	1	17215588	rs157252	1	16796721	C	A	0.553678	0.000562257	0.00245533	0.818873	-0.485791	0.0524784	2.10328e-20	-0.00115741	0.00505584	0.818927	0.193986	0.223028	20	6472	3156	4377		rs157252	1	16796721	C	A	0.553678	0.00930189	0.00869069	0.284472	-0.485791	0.0524784	2.10328e-20	-0.0191479	0.018009	0.287671	0.0322439	0.0376068	20	3018	789	6741
1	16317706	17315425	ENSG00000215908	CROCCP2	locus17	1	16957964	rs156854	1	16817310	C	T	0.62326	0.00149757	0.00253946	0.555379	-0.55706	0.039485	3.38406e-45	-0.00268835	0.00456267	0.555724	0.249708	0.372063	20	5097	3613	3342		rs156854	1	16817310	C	T	0.62326	-0.0279585	0.00894136	0.00176674	-0.55706	0.039485	3.38406e-45	0.0501894	0.0164405	0.00226721	0.030039	0.147028	20	132	762	5709
1	16776804	17776582	ENSG00000219481	NBPF1	locus17	1	16914503	rs7517838	1	17276627	T	C	0.435388	-0.00274116	0.00292697	0.349006	-0.458073	0.0405499	1.36528e-29	0.00598412	0.00641166	0.350656	0.195421	0.103414	20	3890	3175	5436		rs7517838	1	17276627	T	C	0.435388	-0.00196938	0.00871174	0.821154	-0.458073	0.0405499	1.36528e-29	0.00429927	0.0190221	0.82119	0.0523533	0.14721	20	6310	1066	5706
1	16790084	17789515	ENSG00000058453	CROCC	locus17	1	17260845	rs6691985	1	17289911	C	T	0.689861	0.00138539	0.00267867	0.60502	-0.435323	0.0551501	2.94022e-15	-0.00318245	0.00616649	0.605793	0.172186	0.0111372	20	5385	2998	6751		rs6691985	1	17289911	C	T	0.689861	-0.00650527	0.00933949	0.486095	-0.435323	0.0551501	2.94022e-15	0.0149435	0.0215375	0.487784	0.168879	0.00720076	20	4365	2339	7126
1	16802392	17801068	ENSG00000186715	MST1L	locus17	1	17089068	rs761422	1	17301780	G	A	0.486083	-0.000664629	0.00245235	0.786377	-0.576517	0.0504497	3.0459e-30	0.00115284	0.00425492	0.786436	0.308231	0.179607	20	6322	4023	4722		rs761422	1	17301780	G	A	0.486083	-0.00330204	0.00864157	0.702379	-0.576517	0.0504497	3.0459e-30	0.00572757	0.0149977	0.702537	0.197295	0.0186402	20	5633	2585	6964
1	17003989	17864514	ENSG00000117118	SDHB	locus17	1	17362941	rs2179793	1	17365733	A	C	0.515905	-0.00390962	0.00244106	0.109242	0.348093	0.0441299	3.07275e-15	-0.0112316	0.00715576	0.116513	0.0785741	0.0734691	20	2180	2100	5774		rs2179793	1	17365733	A	C	0.515905	0.0169465	0.00865931	0.0503441	0.348093	0.0441299	3.07275e-15	0.0486839	0.0256307	0.0575066	0.0504597	0.699728	20	1032	1041	1747
1	17189537	18171347	ENSG00000159339	PADI4	locus18	1	17662594	rs2301888	1	17672730	G	A	0.639165	-0.00361189	0.00257431	0.160601	-0.587861	0.06824	7.01802e-18	0.00614412	0.00443681	0.166112	0.285374	0.426267	20	2588	3874	2963		rs2301888	1	17672730	G	A	0.639165	0.0114213	0.00900246	0.204551	-0.587861	0.06824	7.01802e-18	-0.0194286	0.0154791	0.209423	0.28896	0.570384	20	2440	3304	2581
1	17746273	18745243	ENSG00000117154	IGSF21	locus18	1	18569608	rs7541126	1	18245540	T	C	0.190855	-0.00480168	0.0031101	0.122612	-0.326496	0.0478563	8.95121e-12	0.0147067	0.00976654	0.132112	0.0877164	0.440786	20	2323	2211	2876		rs7554885	1	18247811	T	G	0.204771	0.013728	0.0107153	0.20014	-0.310984	0.0461264	1.5622e-11	-0.0441436	0.0350728	0.208164	0.442989	0.74921	20	2425	4352	1453
1	18713457	19711939	ENSG00000159423	ALDH4A1	locus20	1	19213600	rs72936443	1	19212881	G	A	0.959245	-0.000241837	0.00646504	0.970161	-1.12866	0.135896	9.9575e-17	0.00021427	0.00572814	0.970161	0.841553	0.803847	10	7217	6767	914		rs72936443	1	19212881	G	A	0.959245	0.00796799	0.0218444	0.71529	-1.12866	0.135896	9.9575e-17	-0.0070597	0.019373	0.715552	0.3505	0.412594	9	5723	3743	3660
1	19074803	20073146	ENSG00000127463	EMC1	locus20	1	19560102	rs12095615	1	19573223	A	G	0.659046	0.000379714	0.00253425	0.880896	1.1953	0.0316178	0	0.000317672	0.00212019	0.880897	0.397943	0.535994	20	6778	4596	2307		rs12095615	1	19573223	A	G	0.659046	0.00680984	0.00911248	0.454877	1.1953	0.0316178	0	0.00569717	0.00762507	0.454965	0.608043	0.525901	20	4154	5326	2901
1	19084710	20083582	ENSG00000053372	MRTO4	locus20	1	19582327	rs1042380	1	19584004	G	A	0.77336	-0.00173541	0.00283932	0.541061	1.1645	0.0319132	1.61574e-291	-0.00149026	0.00243856	0.541118	0.404346	0.865227	20	4997	4639	589		rs1042380	1	19584004	G	A	0.77336	0.00829378	0.0103195	0.421571	1.1645	0.0319132	1.61574e-291	0.00712216	0.00886387	0.421683	0.789707	0.881015	20	3930	6357	649
1	19087618	20087038	ENSG00000211454	AKR7L	locus20	1	19596583	rs4912059	1	19587164	G	T	0.853877	-0.000246441	0.00340164	0.942246	0.366659	0.0663827	3.32474e-08	-0.000672125	0.00927818	0.942251	0.942251	0.47207	3	7084	7161	2663		rs4912059	1	19587164	G	T	0.853877	-0.007582	0.0122284	0.535235	0.366659	0.0663827	3.32474e-08	-0.0206786	0.0335602	0.537786	0.537786	0.968051	3	4656	4923	178
1	19137232	20136191	ENSG00000053371	AKR7A2	locus20	1	19634549	rs2016790	1	19637127	C	T	0.517893	-0.00159877	0.00271187	0.555496	0.277766	0.0500713	2.89944e-08	-0.00575582	0.00981814	0.557712	0.557712	0.862791	17	5113	5489	594		rs2016790	1	19637127	C	T	0.517893	0.0143673	0.00865216	0.0968042	0.277766	0.0500713	2.89944e-08	0.0517246	0.0325147	0.111653	0.111653	0.998979	17	1613	1763	6
1	19149220	20149058	ENSG00000040487	PQLC2	locus20	1	19647307	rs3790776	1	19649216	T	C	0.743539	-0.00277136	0.00278885	0.320354	-0.390704	0.0552805	1.57568e-12	0.00709325	0.00720821	0.325091	0.565084	0.826274	20	3720	5530	807		rs3790776	1	19649216	T	C	0.743539	-0.0065202	0.00989182	0.509799	-0.390704	0.0552805	1.57568e-12	0.0166883	0.0254278	0.511629	0.517119	0.689008	20	4514	4801	1832
1	19158194	20157585	ENSG00000077549	CAPZB	locus20	1	19738666	rs12117356	1	19658162	C	G	0.776342	-0.00205238	0.00295582	0.487461	1.10409	0.0318829	9.04244e-263	-0.00185888	0.00267768	0.487548	0.824043	0.499085	20	4683	6696	2512		rs12117356	1	19658162	C	G	0.776342	-0.00392384	0.0103654	0.705021	1.10409	0.0318829	9.04244e-263	-0.0035539	0.00938871	0.705037	0.349287	0.0360812	20	5649	3734	6761
1	19474975	20473315	ENSG00000158747	NBL1	locus20	1	19975996	rs7522389	1	19973358	G	T	0.751491	0.000504248	0.00287633	0.860837	0.877249	0.0288169	1.51905e-203	0.000574806	0.00327887	0.860839	0.155767	0.132765	20	6672	2870	5132		rs7522389	1	19973358	G	T	0.751491	0.00087233	0.00999421	0.930446	0.877249	0.0288169	1.51905e-203	0.000994393	0.0113927	0.930446	0.0248814	0.0145133	20	6933	674	7010
1	19663083	20662938	ENSG00000169914	OTUD3	locus20	1	20224222	rs4266851	1	20163079	C	T	0.935388	-0.00589079	0.00469878	0.209957	-1.1258	0.0787097	2.08853e-46	0.00523252	0.00418971	0.211703	0.246358	0.428517	20	2941	3589	2952		rs4266851	1	20163079	C	T	0.935388	0.0284286	0.0175914	0.106083	-1.1258	0.0787097	2.08853e-46	-0.0252518	0.015725	0.10831	0.0633639	0.0451126	20	1582	1190	6657
1	19898818	20898400	ENSG00000127472	PLA2G5	locus20	1	20386177	rs640022	1	20398476	C	T	0.854871	-0.00263832	0.00351693	0.453149	0.67447	0.0536241	2.79871e-36	-0.00391169	0.00522363	0.453951	0.834327	0.382403	20	4498	6750	3261		rs640022	1	20398476	C	T	0.854871	0.0171631	0.0122718	0.161937	0.67447	0.0536241	2.79871e-36	0.0254468	0.0183068	0.164523	0.513793	0.50324	20	2070	4783	3064
1	19999645	20998849	ENSG00000227066	RP3-340N1.2	locus20	1	20483946	rs2301473	1	20498952	C	G	0.677932	0.00195906	0.00262136	0.454856	-0.674703	0.0999234	1.45619e-11	-0.00290359	0.00390894	0.457598	0.457598	0.209006	5	4520	4964	4491		rs2301473	1	20498952	C	G	0.677932	-0.0100529	0.00924809	0.277026	-0.674703	0.0999234	1.45619e-11	0.0148997	0.0138834	0.283179	0.283179	0.566692	5	2989	3257	2609
1	20024384	21024344	ENSG00000225986	RP3-340N1.5	locus21	1	20511857	rs10916720	1	20524374	T	A	0.813121	-0.000204935	0.00302002	0.945898	-0.352059	0.056082	3.4392e-10	0.000582105	0.00857868	0.945901	0.993747	0.634508	12	7103	7346	1797		rs10916720	1	20524374	T	A	0.813121	0.0292488	0.0111021	0.00842514	-0.352059	0.056082	3.4392e-10	-0.0830795	0.0341992	0.0151288	0.0132603	0.0291169	12	420	459	6827
1	20326993	21325360	ENSG00000090432	MUL1	locus21	1	20830298	rs529974	1	20826910	A	G	0.357853	0.00783913	0.00254359	0.00205675	-0.997292	0.0282965	4.18634e-272	-0.00786041	0.00256023	0.00213918	8.28125e-06	0.000124609	20	398	107	7205		rs529974	1	20826910	A	G	0.357853	-0.00414606	0.00902323	0.645884	-0.997292	0.0282965	4.18634e-272	0.00415732	0.00904849	0.645912	0.778193	0.715487	20	5296	6292	1638
1	20445732	21443108	ENSG00000158828	PINK1	locus21	1	20968976	rs61781969	1	20944909	G	A	0.676938	0.00444456	0.00265435	0.0940435	-0.591273	0.0622471	2.12319e-21	-0.00751694	0.00455843	0.0991439	0.0650785	0.0355646	20	1991	1937	6296		rs34347249	1	20948405	A	G	0.676938	-0.0106638	0.00924507	0.248724	-0.406085	0.0467654	3.83898e-18	0.0262599	0.0229663	0.252868	0.548223	0.342359	20	2762	4979	4187
1	20464891	21459970	ENSG00000158825	CDA	locus21	1	20930421	rs6691247	1	20961850	A	C	0.410537	0.00641362	0.00249215	0.0100668	1.15959	0.0314242	4.41987e-298	0.00553094	0.00215439	0.0102496	0.0648888	0.060436	20	748	1932	5929		rs6691247	1	20961850	A	C	0.410537	-0.0142592	0.00879992	0.10515	1.15959	0.0314242	4.41987e-298	-0.0122968	0.00759613	0.105485	0.266908	0.652445	20	1550	3147	2042
1	20543974	21543823	ENSG00000117245	KIF17	locus21	1	21017508	rs604645	1	21043926	T	C	0.2833	0.00510506	0.00269275	0.0579797	-0.453678	0.0394262	1.21621e-30	-0.0112526	0.0060154	0.0613961	0.429903	0.122848	20	1573	4800	5238		rs604645	1	21043926	T	C	0.2833	-0.0224608	0.00961169	0.0194485	-0.453678	0.0394262	1.21621e-30	0.0495082	0.0216186	0.022017	0.257742	0.0913746	20	539	3071	6221
1	20885618	21005317	ENSG00000117242	PINK1-AS	locus22	1	20973918	rs55665119	1	20949307	T	C	0.512922	0.00467649	0.00244352	0.0556412	0.385427	0.0630978	1.00631e-09	0.0121333	0.00664366	0.0678059	0.0570399	0.0597649	20	1650	1827	5941		rs55665119	1	20949307	T	C	0.512922	-0.0176448	0.00866097	0.0416223	0.385427	0.0630978	1.00631e-09	-0.0457799	0.023688	0.0532828	0.122751	0.758046	20	984	1884	1389
1	21301883	22299193	ENSG00000227001	NBPF2P	locus22	1	21752789	rs1971327	1	21799489	T	C	0.227634	0.00271546	0.00290355	0.349674	-0.7341	0.0780929	5.43852e-21	-0.00369903	0.00397477	0.352046	0.299194	0.578562	12	3904	3966	2079		rs1971327	1	21799489	T	C	0.227634	-0.0048737	0.0103029	0.636183	-0.7341	0.0780929	5.43852e-21	0.00663901	0.0140525	0.63661	0.884716	0.8776	12	5241	6824	679
1	21304003	22303702	ENSG00000142794	NBPF3	locus22	1	21789059	rs7527672	1	21803734	A	G	0.227634	0.00270549	0.00291332	0.353064	1.11777	0.049135	1.46857e-114	0.00242043	0.00260853	0.353465	0.683105	0.732649	20	3912	6100	1291		rs7527672	1	21803734	A	G	0.227634	-0.00482433	0.0103028	0.639604	1.11777	0.049135	1.46857e-114	-0.00431603	0.00921926	0.639675	0.939345	0.862371	20	5260	7075	774
1	21750505	22747538	ENSG00000142798	HSPG2	locus22	1	22206264	rs10799719	1	22248881	G	A	0.363817	0.0019165	0.00250645	0.444493	0.30663	0.0414125	1.31844e-13	0.0062502	0.00821764	0.446906	0.224878	0.0112273	20	4460	3413	6746		rs10799719	1	22248881	G	A	0.363817	0.0242299	0.00899351	0.00705675	0.30663	0.0414125	1.31844e-13	0.0790199	0.0312114	0.011349	0.0036903	0.132566	20	339	225	5844
1	21852309	22851488	ENSG00000218510	LINC00339	locus22	1	22354698	rs11801382	1	22352108	C	T	0.72167	-0.00785251	0.00282877	0.0055042	-1.26735	0.0295377	0	0.00619601	0.0022367	0.00560304	1.63892e-07	1.44571e-06	20	573	40	7278		rs11801382	1	22352108	C	T	0.72167	0.00558289	0.0096497	0.562889	-1.26735	0.0295377	0	-0.00440516	0.00761477	0.562925	0.145526	0.0791846	20	4802	2111	6332
1	22309466	23308981	ENSG00000184677	ZBTB40	locus22	1	22817997	rs1266997	1	22809338	G	A	0.374751	0.00252415	0.00252516	0.317505	0.334513	0.0515719	8.7945e-11	0.00754575	0.0076379	0.323184	0.323184	0.123683	8	3707	4125	5233		rs1266997	1	22809338	G	A	0.374751	-0.0120255	0.00893026	0.178108	0.334513	0.0515719	8.7945e-11	-0.0359494	0.0272656	0.18734	0.18734	0.199166	8	2242	2500	5268
1	22472506	23471096	ENSG00000159189	C1QC	locus22	1	22972363	rs672693	1	22971446	G	A	0.620278	0.00258064	0.00252923	0.307575	0.281599	0.0457629	7.58245e-10	0.00916424	0.00910433	0.314136	0.314136	0.0443743	20	3650	4068	6139		rs672693	1	22971446	G	A	0.620278	0.00680488	0.00890071	0.44455	0.281599	0.0457629	7.58245e-10	0.0241652	0.0318508	0.448033	0.448033	0.505719	20	4118	4388	3046
1	22639161	23639009	ENSG00000133216	EPHB2	locus23	1	23139575	rs2817872	1	23139126	C	T	0.714712	-1.5783e-05	0.00263055	0.995213	0.341663	0.0427137	1.25515e-15	-4.61946e-05	0.00769925	0.995213	0.642339	0.49047	20	7336	5903	2556		rs2817872	1	23139126	C	T	0.714712	-0.014425	0.00957095	0.131769	0.341663	0.0427137	1.25515e-15	-0.0422199	0.0285057	0.13858	0.757257	0.308841	20	1847	6188	4437
1	22840025	23837560	ENSG00000179546	HTR1D	locus23	1	23519107	rs6650086	1	23338384	T	C	0.505964	-0.007447	0.00245084	0.00237721	-0.534189	0.0782941	8.92553e-12	0.0139408	0.00502239	0.00550784	0.00451586	0.990125	20	571	643	49		rs6650086	1	23338384	T	C	0.505964	0.00943476	0.0086565	0.275755	-0.534189	0.0782941	8.92553e-12	-0.0176619	0.0164104	0.281811	0.201183	0.915473	20	2978	2615	460
1	22984317	23983609	ENSG00000004487	KDM1A	locus23	1	23378061	rs9426808	1	23484031	C	A	0.271372	-0.00611852	0.00272366	0.0246764	-0.299064	0.0510297	4.61233e-09	0.0204589	0.00975343	0.0359395	0.0359395	0.661566	20	1252	1497	1657		rs9426808	1	23484031	C	A	0.271372	0.0130366	0.00972906	0.180257	-0.299064	0.0510297	4.61233e-09	-0.0435913	0.0333712	0.191465	0.191465	0.904831	20	2275	2530	514
1	23189123	24185877	ENSG00000249087	C1orf213	locus24	1	23696911	rs644749	1	23687827	C	T	0.190855	-0.00913962	0.00309619	0.00315834	-0.436081	0.05556	4.19898e-15	0.0209585	0.00758556	0.00572818	0.00763055	0.011018	20	579	795	6758		rs644749	1	23687827	C	T	0.190855	0.0175449	0.0110195	0.111347	-0.436081	0.05556	4.19898e-15	-0.0402331	0.025784	0.118668	0.156861	0.708086	20	1671	2216	1690
1	23251345	24237962	ENSG00000204219	TCEA3	locus24	1	23729393	rs71514235	1	23751140	G	T	0.328032	-0.00356364	0.00260117	0.170682	-1.11727	0.0287959	0	0.0031896	0.0023296	0.170949	0.0141133	0.27916	20	2636	1022	3975		rs71514235	1	23751140	G	T	0.328032	0.018698	0.00921664	0.0424871	-1.11727	0.0287959	0	-0.0167354	0.00826054	0.0427699	0.0304289	0.165575	20	865	773	5547
1	23286224	24256312	ENSG00000088280	ASAP3	locus24	1	23782870	rs1555024	1	23786203	C	T	0.311133	-0.00331325	0.00261951	0.205931	-0.375789	0.042108	4.48125e-19	0.00881679	0.00704037	0.210454	0.141656	0.126513	19	2932	2760	5196		rs1555024	1	23786203	C	T	0.311133	0.0205227	0.00934839	0.0281411	-0.375789	0.042108	4.48125e-19	-0.0546123	0.0256183	0.0330263	0.0768281	0.167934	19	724	1355	5527
1	23653041	24651861	ENSG00000117305	HMGCL	locus24	1	24146742	rs6697805	1	24151996	C	A	0.592445	0.00397164	0.00247537	0.108612	-0.594529	0.0478342	1.82042e-35	-0.00668031	0.00419813	0.111551	0.113677	0.850865	20	2129	2492	671		rs6697805	1	24151996	C	A	0.592445	-0.0184432	0.00880852	0.0362789	-0.594529	0.0478342	1.82042e-35	0.0310215	0.0150247	0.0389518	0.0666922	0.636103	20	817	1238	2147
1	23866601	24864947	ENSG00000188529	SRSF10	locus24	1	24299355	rs17184588	1	24365512	T	C	0.517893	0.00383808	0.00249004	0.123227	-0.314836	0.0453173	3.72173e-12	-0.0121907	0.00810134	0.132381	0.132381	0.873292	18	2325	2670	548		rs17184588	1	24365512	T	C	0.517893	-0.0230478	0.00866979	0.00785108	-0.314836	0.0453173	3.72173e-12	0.0732059	0.0294847	0.0130338	0.0130338	0.893519	16	363	452	577
1	23969336	24966933	ENSG00000142677	IL22RA1	locus24	1	24457936	rs12748951	1	24467263	G	A	0.326044	-0.000323991	0.00262875	0.90191	0.478796	0.0604241	2.30128e-15	-0.000676679	0.00549101	0.901922	0.926866	0.665298	9	6889	7094	1633		rs12748951	1	24467263	G	A	0.326044	-0.0161034	0.00922127	0.0807527	0.478796	0.0604241	2.30128e-15	-0.0336332	0.0197215	0.088118	0.0947207	0.48977	9	1388	1584	3154
1	23972541	24970138	ENSG00000142661	MYOM3	locus24	1	24410595	rs4448470	1	24471200	T	C	0.326044	-0.00038032	0.00262241	0.88469	0.767643	0.105432	3.31455e-13	-0.000495438	0.00341686	0.884712	0.919117	0.833723	12	6800	7071	766		rs4448470	1	24471200	T	C	0.326044	-0.015882	0.009221	0.0850013	0.767643	0.105432	3.31455e-13	-0.0206894	0.0123436	0.0937152	0.0985107	0.84864	12	1448	1628	854
1	24015091	25013601	ENSG00000185436	IFNLR1	locus24	1	24497548	rs12094257	1	24513608	T	C	0.45328	0.000742255	0.00275782	0.787818	-0.366661	0.0475946	1.32047e-14	-0.00202436	0.00752604	0.787944	0.764916	0.68698	8	6333	6448	1523		rs12094257	1	24513608	T	C	0.45328	-0.0114471	0.00868083	0.187282	-0.366661	0.0475946	1.32047e-14	0.0312198	0.0240197	0.193684	0.294028	0.96646	8	2297	3343	185
1	24253752	25245085	ENSG00000001460	STPG1	locus24	1	24713456	rs760969	1	24745704	T	G	0.764414	-0.0052939	0.0028717	0.0652598	0.414863	0.044102	5.11082e-21	-0.0127606	0.00705371	0.0704412	0.1006	0.952202	20	1688	2354	197		rs760969	1	24745704	T	G	0.764414	0.0183028	0.0101971	0.0726699	0.414863	0.044102	5.11082e-21	0.0441178	0.025023	0.0778852	0.152689	0.0985365	20	1274	2179	6162
1	24382035	25381675	ENSG00000184454	NCMAP	locus24	1	24909210	rs6701380	1	24882028	A	G	0.484095	0.00021881	0.00244766	0.928768	-0.430679	0.0734316	4.49037e-09	-0.000508058	0.00568392	0.928776	0.928776	0.647467	11	7015	7105	1729		rs6701380	1	24882028	A	G	0.484095	-0.00374953	0.00864284	0.664412	-0.430679	0.0734316	4.49037e-09	0.00870608	0.0201228	0.66527	0.66527	0.347965	10	5409	5645	4150
1	25062149	26060785	ENSG00000261349	RP3-465N24.5	locus25	1	25593110	rs55794721	1	25561667	A	G	0.388668	0.0065897	0.00265429	0.0130404	-0.693598	0.0895653	9.63001e-15	-0.00950075	0.00401868	0.0180717	0.0328877	0.807087	10	949	1441	898		rs55794721	1	25561667	A	G	0.388668	-0.0011354	0.00886777	0.89812	-0.693598	0.0895653	9.63001e-15	0.00163697	0.0127869	0.898134	0.816361	0.842261	10	6765	6496	901
1	25062149	26060785	ENSG00000224183	SDHDP6	locus25	1	25620894	rs55794721	1	25561667	A	G	0.388668	0.0065897	0.00265429	0.0130404	-0.743203	0.0844184	1.32259e-18	-0.00886662	0.0037107	0.0168726	0.0333563	0.972619	15	923	1455	112		rs55794721	1	25561667	A	G	0.388668	-0.0011354	0.00886777	0.89812	-0.743203	0.0844184	1.32259e-18	0.00152771	0.0119331	0.898131	0.830693	0.69243	15	6764	6554	1807
1	25062149	26060785	ENSG00000187010	RHD	locus25	1	25627910	rs55794721	1	25561667	A	G	0.388668	0.0065897	0.00265429	0.0130404	-0.915313	0.0852682	7.00838e-27	-0.0071994	0.00297641	0.0155711	0.0422164	0.9632	17	891	1617	153		rs55794721	1	25561667	A	G	0.388668	-0.0011354	0.00886777	0.89812	-0.915313	0.0852682	7.00838e-27	0.00124045	0.00968894	0.898127	0.986253	0.668128	16	6763	7299	1956
1	25080522	26077570	ENSG00000183726	TMEM50A	locus25	1	25676630	rs9438900	1	25580095	A	G	0.446322	-0.00497753	0.00253192	0.0493089	-0.313347	0.0455607	6.08786e-12	0.015885	0.00840386	0.0587305	0.051491	0.288413	12	1544	1745	3898		rs9438900	1	25580095	A	G	0.446322	0.00345858	0.00869395	0.690767	-0.313347	0.0455607	6.08786e-12	-0.0110375	0.0277918	0.691256	0.762259	0.957587	12	5564	6219	244
1	25186151	25826502	ENSG00000236528	RP1-125I3.2	locus25	1	26188007	rs10903123	1	25326549	A	C	0.903579	0.00349079	0.0039715	0.379422	0.507379	0.0920144	3.50519e-08	0.00688004	0.00792629	0.385393	0.385393	0.555327	7	4114	4531	2232		rs10903123	1	25326549	A	C	0.903579	0.00446932	0.0146334	0.760046	0.507379	0.0920144	3.50519e-08	0.00880865	0.0288853	0.760402	0.760402	0.430995	7	5963	6206	3540
1	25187952	26185344	ENSG00000188672	RHCE	locus25	1	25726820	rs1053438	1	25687901	C	T	0.44334	-0.00418227	0.00248366	0.0921979	-0.814695	0.084833	7.72687e-22	0.00513354	0.00309508	0.0971941	0.0289862	0.473622	18	1973	1368	2652		rs1053438	1	25687901	C	T	0.44334	0.00122845	0.00869745	0.887678	-0.814695	0.084833	7.72687e-22	-0.00150786	0.0106769	0.887691	0.758932	0.936378	18	6696	6197	354
1	25254317	26252172	ENSG00000204178	TMEM57	locus25	1	25792044	rs1811832	1	25753565	G	A	0.459245	-0.0049472	0.00244381	0.0429312	-0.334552	0.0459068	3.15469e-13	0.0147875	0.00758133	0.0511139	0.0393177	0.208222	14	1454	1569	4499		rs1811832	1	25753565	G	A	0.459245	0.0046584	0.00867359	0.591213	-0.334552	0.0459068	3.15469e-13	-0.0139243	0.0259963	0.592217	0.62238	0.862468	14	4972	5414	773
1	25390827	26389647	ENSG00000157978	LDLRAP1	locus26	1	25882724	rs6688931	1	25889672	A	G	0.494036	-0.000740483	0.00244686	0.762175	-0.979336	0.0273192	1.98595e-281	0.000756107	0.00249858	0.762184	0.541992	0.46311	12	6190	5396	2730		rs6688931	1	25889672	A	G	0.494036	-0.0155764	0.00864587	0.071608	-0.979336	0.0273192	1.98595e-281	0.0159051	0.00883944	0.0719662	0.105801	0.661384	12	1195	1706	1997
1	25667911	26638222	ENSG00000162430	SEPN1	locus26	1	26135690	rs11247744	1	26138451	G	A	0.775348	0.00297943	0.00297962	0.31734	-0.534032	0.0524163	2.23658e-24	-0.00557912	0.00560627	0.31966	0.597574	0.266036	14	3687	5680	4072		rs11247744	1	26138451	G	A	0.775348	-0.0164473	0.0103601	0.112386	-0.534032	0.0524163	2.23658e-24	0.0307983	0.0196339	0.116734	0.102286	0.518077	14	1653	1656	2955
1	25683092	26679041	ENSG00000117640	FAM54B	locus26	1	26152281	rs213648	1	26179090	C	A	0.732604	-0.00445809	0.00275746	0.105935	0.366765	0.0409505	3.35776e-19	-0.0121552	0.00763985	0.111604	0.275701	0.770555	20	2130	3814	1075		rs213648	1	26179090	C	A	0.732604	-0.00231415	0.00976088	0.812591	0.366765	0.0409505	3.35776e-19	-0.00630964	0.0266228	0.812655	0.397938	0.265948	20	6260	4065	4766
1	25807095	26806588	ENSG00000158006	PAFAH2	locus26	1	26305453	rs298447	1	26306701	T	C	0.858847	0.00198192	0.00345394	0.566093	-0.477279	0.0497028	7.79123e-22	-0.00415254	0.00724964	0.566785	0.539083	0.847136	20	5168	5384	690		rs298447	1	26306701	T	C	0.858847	-0.0034779	0.0124056	0.779209	-0.477279	0.0497028	7.79123e-22	0.00728693	0.0260034	0.779301	0.751772	0.972382	20	6083	6158	153
1	25986522	26981479	ENSG00000197245	FAM110D	locus26	1	26487315	rs72666338	1	26483905	A	T	0.686879	0.00402089	0.00267874	0.133346	-0.41377	0.0541156	2.07263e-14	-0.00971769	0.00659756	0.140772	0.193776	0.342337	20	2393	3155	3536		rs72666338	1	26483905	A	T	0.686879	0.000875546	0.00931531	0.925117	-0.41377	0.0541156	2.07263e-14	-0.00211602	0.0225149	0.925123	0.99939	0.91379	20	6907	7362	464
1	25991356	26988026	ENSG00000236782	RP11-96L14.7	locus26	1	26497375	rs2490273	1	26489758	G	T	0.228628	0.00191574	0.00289987	0.50885	0.875362	0.0930545	5.10597e-21	0.00218851	0.00332093	0.509891	0.198713	0.666053	20	4824	3203	1625		rs2490273	1	26489758	G	T	0.228628	0.00377577	0.010285	0.713534	0.875362	0.0930545	5.10597e-21	0.00431339	0.0117584	0.713743	0.961292	0.980717	20	5715	7170	106
1	26022967	27021684	ENSG00000142684	ZNF593	locus26	1	26497456	rs56292278	1	26521825	G	T	0.353877	0.00356674	0.00255158	0.162157	1.18257	0.0317545	1.48998e-303	0.0030161	0.00215918	0.162452	0.0360984	0.617014	20	2560	1503	1900		rs56292278	1	26521825	G	T	0.353877	-0.00151727	0.00903492	0.866636	1.18257	0.0317545	1.48998e-303	-0.00128303	0.00764017	0.866637	0.955262	0.947439	20	6557	7146	303
1	26024225	27021684	ENSG00000142675	CNKSR1	locus26	1	26510135	rs12117236	1	26523507	C	T	0.254473	0.00277838	0.0028388	0.327721	-1.35516	0.0350114	0	-0.00205022	0.00209548	0.327875	0.275506	0.256108	20	3739	3810	4145		rs12117236	1	26523507	C	T	0.254473	0.00252977	0.00991674	0.798645	-1.35516	0.0350114	0	-0.00186677	0.00731793	0.798649	0.934832	0.974655	20	6171	7052	136
1	26027458	27026987	ENSG00000188782	CATSPER4	locus26	1	26523255	rs12121284	1	26527304	C	T	0.245527	0.00325317	0.00287921	0.258525	-0.665557	0.118309	1.84858e-08	-0.00488789	0.0044124	0.267965	0.267965	0.366762	12	3333	3742	3381		rs12121284	1	26527304	C	T	0.245527	-0.00129775	0.0100367	0.89712	-0.665557	0.118309	1.84858e-08	0.00194987	0.0150841	0.897147	0.897147	0.480728	12	6753	6883	3211
1	26060101	27056643	ENSG00000130695	CEP85	locus26	1	26582995	rs57564009	1	26557618	A	T	0.829026	0.00110613	0.00323603	0.732488	-0.419626	0.0625234	1.92635e-11	-0.00263599	0.00772168	0.732821	0.691896	0.068071	17	6061	6142	5820		rs57564009	1	26557618	A	T	0.829026	-0.00682474	0.0114735	0.551961	-0.419626	0.0625234	1.92635e-11	0.0162639	0.0274494	0.553514	0.438943	0.438993	17	4732	4325	3494
1	26098333	27097515	ENSG00000158062	UBXN11	locus26	1	26626336	rs10902728	1	26598281	T	C	0.702783	-0.000864834	0.00270695	0.749357	0.929395	0.0298787	2.02116e-212	-0.000930534	0.00291274	0.74937	0.0423637	0.0161391	20	6141	1622	6636		rs10902728	1	26598281	T	C	0.702783	0.00128861	0.00945026	0.891539	0.929395	0.0298787	2.02116e-212	0.0013865	0.0101683	0.89154	0.772264	0.677839	20	6720	6267	1892
1	26118149	27116463	ENSG00000169442	CD52	locus26	1	26646016	rs10902735	1	26617936	C	T	0.813121	-0.00448086	0.0032611	0.169432	0.439752	0.0547548	9.64458e-16	-0.0101895	0.00752352	0.175623	0.0329136	0.16719	20	2672	1442	4824		rs10902735	1	26617936	C	T	0.813121	0.00624071	0.0110847	0.573433	0.439752	0.0547548	9.64458e-16	0.0141914	0.0252685	0.574372	0.268002	0.452036	20	4867	3154	3413
1	26540516	27540298	ENSG00000060642	PIGV	locus26	1	27119426	rs12756154	1	27040509	T	C	0.927435	-0.0139119	0.00459857	0.00248414	0.449464	0.0789404	1.24302e-08	-0.0309522	0.0115858	0.00754979	0.00754979	0.0166865	9	649	790	6625		rs12756154	1	27040509	T	C	0.927435	0.00233289	0.016669	0.888697	0.449464	0.0789404	1.24302e-08	0.00519037	0.0370976	0.88873	0.88873	0.626506	9	6701	6848	2210
1	26735033	27732910	ENSG00000090273	NUDC	locus26	1	27251063	rs71636794	1	27233212	C	G	0.925447	-0.0133158	0.00464179	0.00412189	-0.967658	0.0937652	5.72185e-25	0.0137609	0.00497881	0.00571176	0.0106753	0.0774386	15	577	915	5730		rs71636794	1	27233212	C	G	0.925447	0.00417805	0.0164621	0.799651	-0.967658	0.0937652	5.72185e-25	-0.00431769	0.0170174	0.799711	0.766319	0.671286	15	6179	6241	1925
1	27180829	28175447	ENSG00000142733	MAP3K6	locus27	1	27687526	rs3813795	1	27679797	G	A	0.681909	-0.000579397	0.00264407	0.826548	0.242663	0.0433727	2.20826e-08	-0.00238766	0.0109044	0.826679	0.826679	0.184607	11	6504	6708	4684		rs3813795	1	27679797	G	A	0.681909	0.00345286	0.009274	0.709657	0.242663	0.0433727	2.20826e-08	0.014229	0.0383021	0.710269	0.710269	0.279717	11	5686	5931	4654
1	27233212	28232893	ENSG00000158195	WASF2	locus27	1	27773699	rs11548324	1	27732910	C	T	0.892644	-0.00402761	0.00463781	0.38516	-0.560733	0.0978425	9.98526e-09	0.00718275	0.0083654	0.390547	0.390547	0.582655	12	4145	4560	2058		rs11548324	1	27732910	C	T	0.892644	0.0164263	0.0139611	0.239365	-0.560733	0.0978425	9.98526e-09	-0.0292943	0.0254172	0.249101	0.249101	0.302387	12	2733	3001	4474
1	27268659	28264659	ENSG00000174950	CD164L2	locus27	1	27707768	rs74061800	1	27765978	T	C	0.877734	-0.00464734	0.00432034	0.282066	-0.798727	0.118752	1.74377e-11	0.00581843	0.00547777	0.288149	0.284281	0.833246	18	3473	3866	771		rs77997265	1	27766817	T	C	0.120278	-0.0204446	0.0132933	0.124058	0.805326	0.119769	1.76798e-11	-0.0253868	0.016933	0.13381	0.158783	0.756659	18	1796	2236	1404
1	27741131	28741006	ENSG00000117748	RPA2	locus27	1	28229646	rs17185052	1	28241083	A	G	0.0626243	-0.00555069	0.00540377	0.304332	1.30267	0.0990435	1.64577e-39	-0.004261	0.00416085	0.305802	0.116909	0.454995	20	3597	2522	2784		rs17185052	1	28241083	A	G	0.0626243	-0.00421782	0.0178278	0.812978	1.30267	0.0990435	1.64577e-39	-0.00323782	0.0136878	0.813007	0.362891	0.21705	20	6261	3823	5100
1	27890533	28888750	ENSG00000158161	EYA3	locus27	1	28356031	rs11247746	1	28389994	G	A	0.708748	0.00232752	0.00265591	0.380837	-0.51386	0.0402219	2.24314e-37	-0.00452949	0.00518069	0.381954	0.453702	0.462278	20	4094	4940	2737		rs11247746	1	28389994	G	A	0.708748	0.00426574	0.00950686	0.653647	-0.51386	0.0402219	2.24314e-37	-0.00830137	0.0185123	0.653846	0.429344	0.342092	20	5349	4263	4189
1	28051052	29047243	ENSG00000130770	ATPIF1	locus27	1	28568018	rs539700	1	28548705	A	C	0.712724	-0.000272714	0.00268819	0.919194	0.300214	0.0429833	2.86008e-12	-0.000908398	0.00895519	0.919203	0.560769	0.0382147	13	6975	5502	6249		rs539700	1	28548705	A	C	0.712724	0.0162912	0.00955313	0.0881335	0.300214	0.0429833	2.86008e-12	0.0542653	0.0327558	0.0975881	0.145674	0.282106	13	1480	2112	4635
1	28059958	29059540	ENSG00000270605	RP5-1092A3.4	locus27	1	28566992	rs489207	1	28559820	T	C	0.712724	-0.000159158	0.00268838	0.952791	1.17088	0.0855832	1.31527e-42	-0.00013593	0.00229605	0.952791	0.0867533	0.00466405	20	7144	2201	6938		rs489207	1	28559820	T	C	0.712724	0.0158925	0.00955261	0.0961769	1.17088	0.0855832	1.31527e-42	0.0135731	0.00821859	0.0986342	0.0793395	0.396842	20	1490	1389	3780
1	28078854	29075292	ENSG00000126698	DNAJC8	locus27	1	28543302	rs576433	1	28578624	C	T	0.651093	0.00506609	0.00260106	0.0514505	0.266258	0.0398148	2.27145e-11	0.019027	0.0101748	0.0614831	0.0119978	0.267034	20	1575	966	4066		rs576433	1	28578624	C	T	0.651093	0.0136152	0.00906716	0.133202	0.266258	0.0398148	2.27145e-11	0.0511354	0.034902	0.142889	0.0796558	0.525743	20	1886	1393	2903
1	28193406	29192138	ENSG00000204138	PHACTR4	locus28	1	28761497	rs9659647	1	28692550	G	A	0.653082	0.00799937	0.00262894	0.0023438	1.07462	0.0295136	2.83469e-290	0.00744387	0.00245491	0.00242745	0.0122262	0.0355925	20	420	977	6294		rs9659647	1	28692550	G	A	0.653082	0.0188803	0.00908552	0.0377034	1.07462	0.0295136	2.83469e-290	0.0175692	0.00846836	0.0380154	0.00691319	0.00434555	20	806	319	7175
1	28562540	29150817	ENSG00000117758	STX12	locus28	1	28125328	rs17262293	1	29062427	G	A	0.912525	0.0116139	0.00441857	0.00857815	0.324094	0.0592763	4.56404e-08	0.0358349	0.0151272	0.0178408	0.0178408	0.0574811	13	945	1119	5968		rs17262293	1	29062427	G	A	0.912525	-0.0164489	0.0153127	0.282733	0.324094	0.0592763	4.56404e-08	-0.0507535	0.0481509	0.29186	0.29186	0.709725	13	3051	3325	1668
1	28673311	29669891	ENSG00000242125	SNHG3	locus28	1	28834948	rs618886	1	29170005	C	T	0.872763	3.43968e-05	0.00357056	0.992314	-0.42901	0.0664582	1.07983e-10	-8.01772e-05	0.00832281	0.992314	0.629597	0.445935	20	7323	5838	2844		rs618886	1	29170005	C	T	0.872763	-0.0457249	0.0130072	0.000439147	-0.42901	0.0664582	1.07983e-10	0.106583	0.0345232	0.00202001	0.00200667	0.0078427	20	128	167	7114
1	28945772	29877295	ENSG00000159023	EPB41	locus28	1	29330078	rs471099	1	29444720	A	G	0.727634	-0.00836814	0.00270017	0.00194102	0.238426	0.0436167	4.59293e-08	-0.0350974	0.0130184	0.00701818	0.00701818	0.188669	20	632	767	4653		rs471099	1	29444720	A	G	0.727634	-0.00175452	0.00971255	0.856646	0.238426	0.0436167	4.59293e-08	-0.00735877	0.0407583	0.856724	0.856724	0.151712	20	6500	6683	5657
1	29020138	29877295	ENSG00000116353	MECR	locus28	1	29538419	rs17363069	1	29520024	G	C	0.897614	-0.00474261	0.00369044	0.198754	-0.647856	0.0691962	7.78026e-21	0.00732047	0.0057498	0.202957	0.0235585	0.0183104	20	2862	1259	6586		rs17363069	1	29520024	G	C	0.897614	-0.0286518	0.01426	0.0445111	-0.647856	0.0691962	7.78026e-21	0.0442256	0.0225122	0.0494701	0.0605234	0.514927	20	944	1161	2989
1	29232255	30232203	ENSG00000060656	PTPRU	locus29	1	29608176	rs6671744	1	29732223	T	G	0.280318	-0.00214866	0.00278014	0.439605	0.338631	0.0571021	3.02435e-09	-0.00634513	0.00827936	0.443451	0.451343	0.605748	6	4440	4929	1947		rs6671744	1	29732223	T	G	0.280318	-0.0114997	0.0096189	0.23188	0.338631	0.0571021	3.02435e-09	-0.0339593	0.0289767	0.241217	0.239041	0.925687	5	2682	2931	407
1	31178639	32178610	ENSG00000084628	NKAIN1	locus30	1	31682496	rs61778330	1	31678626	C	A	0.237575	-0.00274876	0.00273523	0.314922	-1.18241	0.0315873	1.12783e-306	0.0023247	0.00231409	0.315097	0.0352175	0.0525323	20	3661	1481	6028		rs61778330	1	31678626	C	A	0.237575	0.000822443	0.0101495	0.935416	-1.18241	0.0315873	1.12783e-306	-0.000695562	0.0085837	0.935416	0.692011	0.259207	20	6967	5818	4817
1	31192128	32188994	ENSG00000121769	FABP3	locus30	1	31844084	rs10914330	1	31691577	T	G	0.163022	-0.00736734	0.00324598	0.0232269	-0.405408	0.0641989	2.70385e-10	0.0181727	0.00850816	0.0326867	0.0680373	0.243659	20	1206	1979	4222		rs10914330	1	31691577	T	G	0.163022	0.0109195	0.0117071	0.350964	-0.405408	0.0641989	2.70385e-10	-0.0269345	0.0291906	0.356158	0.647545	0.261474	20	3504	5551	4801
1	31333023	32331519	ENSG00000060688	SNRNP40	locus30	1	31751039	rs1969124	1	31832984	G	A	0.780318	-0.00249309	0.0029607	0.399755	-0.316283	0.0557811	1.42741e-08	0.00788247	0.00946361	0.404887	0.404887	0.110104	12	4218	4641	5365		rs1969124	1	31832984	G	A	0.780318	0.00326219	0.0104332	0.754528	-0.316283	0.0557811	1.42741e-08	-0.0103142	0.0330371	0.754889	0.754889	0.869841	12	5930	6176	725
1	31605791	32605107	ENSG00000162517	PEF1	locus30	1	32102980	rs7529064	1	32105192	C	A	0.437376	-0.0164595	0.00244353	1.62851e-11	-0.295453	0.0467477	2.61276e-10	0.0557093	0.012087	4.0457e-06	4.63405e-06	0.0522458	20	71	97	6032		rs7529064	1	32105192	C	A	0.437376	0.0165597	0.00878435	0.059412	-0.295453	0.0467477	2.61276e-10	-0.0560484	0.0310262	0.0708425	0.0839261	0.517868	20	1182	1451	2960
1	31662225	32661059	ENSG00000084636	COL16A1	locus30	1	32143884	rs10753258	1	32161942	T	C	0.455268	-0.00244083	0.00246204	0.321497	-0.493539	0.0388122	4.81316e-37	0.00494557	0.00500368	0.322963	0.0597899	0.0785349	20	3706	1869	5715		rs10753258	1	32161942	T	C	0.455268	-0.0049046	0.00867374	0.571765	-0.493539	0.0388122	4.81316e-37	0.0099376	0.0175919	0.572145	0.0435567	0.000280003	20	4855	955	7279
1	32064903	33062554	ENSG00000025800	KPNA6	locus31	1	32607904	rs57631383	1	32562631	T	C	0.94334	-0.0132537	0.0047779	0.00553783	-0.640751	0.0852685	5.71202e-14	0.0206846	0.00794855	0.0092597	0.0076644	0.433762	14	708	798	2922		rs57631383	1	32562631	T	C	0.94334	0.0429212	0.0187492	0.0220663	-0.640751	0.0852685	5.71202e-14	-0.0669858	0.030589	0.0285342	0.0323193	0.1914	14	656	791	5333
1	32173258	33172728	ENSG00000084652	TXLNA	locus31	1	32654586	rs3903683	1	32672908	T	G	0.94334	-0.0130768	0.00472862	0.00568432	0.503088	0.0911185	3.36597e-08	-0.0259931	0.0105123	0.0134122	0.0134122	0.40791	6	828	1005	3097		rs3903683	1	32672908	T	G	0.94334	0.0453617	0.0187537	0.0155709	0.503088	0.0911185	3.36597e-08	0.0901666	0.0406974	0.0267231	0.0267231	0.229659	6	633	699	5027
1	32173258	33172728	ENSG00000084623	EIF3I	locus31	1	32692367	rs56663136	1	32672784	G	C	0.94334	-0.013049	0.00479812	0.00653591	0.451812	0.0741871	1.1279e-09	-0.0288815	0.0116305	0.0130186	0.0130186	0.731419	6	817	995	1304		rs72666776	1	32647307	T	G	0.94334	0.0428838	0.0187465	0.0221628	0.448958	0.0738849	1.22872e-09	0.0955185	0.0446164	0.0322835	0.0322835	0.113427	6	713	790	6010
1	32213655	33212012	ENSG00000220785	MTMR9LP	locus31	1	32702240	rs72668508	1	32712515	C	T	0.967197	-0.0147546	0.00590233	0.0124264	-0.864646	0.0844452	1.32415e-24	0.0170644	0.0070268	0.0151627	0.00512722	0.233655	20	873	682	4295		rs72668508	1	32712515	C	T	0.967197	0.0212129	0.0242815	0.382323	-0.864646	0.0844452	1.32415e-24	-0.0245336	0.0281846	0.384049	0.0940685	0.406601	20	3685	1574	3695
1	33051960	34051436	ENSG00000142920	ADC	locus31	1	33566418	rs12060631	1	33551778	T	C	0.297217	-0.00102092	0.00270302	0.705655	0.339525	0.0512452	3.4605e-11	-0.00300691	0.00797409	0.70611	0.601955	0.437406	20	5923	5701	2907		rs12060631	1	33551778	T	C	0.297217	-0.0173467	0.00945817	0.0666471	0.339525	0.0512452	3.4605e-11	-0.0510911	0.0289046	0.0771321	0.194876	0.277579	20	1261	2561	4668
1	33277080	34275516	ENSG00000160094	ZNF362	locus31	1	33744233	rs4653016	1	33776441	A	C	0.641153	-0.00271826	0.0026078	0.297246	-0.269107	0.0405874	3.34969e-11	0.010101	0.0098096	0.303146	0.529155	0.652678	20	3581	5340	1704		rs4653016	1	33776441	A	C	0.641153	-0.00408617	0.00900521	0.650004	-0.269107	0.0405874	3.34969e-11	0.0151842	0.0335416	0.650767	0.779882	0.521219	20	5321	6301	2931
1	33316782	34314519	ENSG00000184389	A3GALT2	locus31	1	33779533	rs6673519	1	33815778	C	T	0.764414	-0.00301664	0.00289378	0.297199	-0.86313	0.113329	2.61395e-14	0.003495	0.00338391	0.301684	0.431059	0.779797	20	3565	4811	1032		rs6673519	1	33815778	C	T	0.764414	0.0228346	0.0101977	0.0251432	-0.86313	0.113329	2.61395e-14	-0.0264556	0.0123148	0.0316922	0.112933	0.199952	20	705	1782	5261
1	33316782	34314519	ENSG00000134686	PHC2	locus31	1	33842938	rs61801971	1	33815699	A	T	0.631213	-0.0019085	0.00258679	0.460643	-0.267981	0.0483526	2.98639e-08	0.00712177	0.00973802	0.464574	0.464574	0.512385	15	4552	5003	2437		rs4653111	1	33834455	G	A	0.624254	-0.00560045	0.00891853	0.530032	-0.264668	0.0479649	3.42961e-08	0.0211603	0.0339145	0.532674	0.532674	0.101524	15	4632	4894	6130
1	34816726	35815958	ENSG00000230163	RP5-997D16.2	locus33	1	35316725	rs3012	1	35316050	G	A	0.65507	0.00352752	0.00262718	0.179367	0.386839	0.0644039	1.89622e-09	0.00911884	0.00695901	0.190073	0.190073	0.307667	6	2778	3131	3767		rs3012	1	35316050	G	A	0.65507	-0.00181993	0.00908855	0.841289	0.386839	0.0644039	1.89622e-09	-0.00470463	0.0235074	0.841376	0.841376	0.927847	6	6425	6613	394
1	34816726	35815958	ENSG00000163866	C1orf212	locus33	1	35251877	rs3012	1	35316050	G	A	0.65507	0.00352752	0.00262718	0.179367	-0.35616	0.0479829	1.14799e-13	-0.00990431	0.0074961	0.186414	0.208406	0.533079	10	2753	3294	2323		rs3012	1	35316050	G	A	0.65507	-0.00181993	0.00908855	0.841289	-0.35616	0.0479829	1.14799e-13	0.00510987	0.0255274	0.841346	0.874837	0.759544	10	6423	6778	1380
1	36261246	37260184	ENSG00000214193	SH3D21	locus34	1	36781236	rs12143901	1	36760590	T	C	0.420477	-0.00501199	0.00254276	0.0487142	-0.51889	0.046785	1.38821e-28	0.00965907	0.00497717	0.0522977	0.187506	0.189049	20	1470	3107	4650		rs12143901	1	36760590	T	C	0.420477	0.0253415	0.00878323	0.00391149	-0.51889	0.046785	1.38821e-28	-0.0488379	0.0174903	0.00523383	0.0397999	0.800596	20	217	906	1131
1	36291750	37289005	ENSG00000116883	RP11-268J15.5	locus34	1	36792076	rs12116935	1	36789546	G	A	0.421471	-0.00523419	0.00251979	0.0377799	0.664606	0.0837306	2.06416e-15	-0.00787563	0.00391909	0.0444779	0.0656283	0.515552	14	1372	1942	2416		rs12116935	1	36789546	G	A	0.421471	0.02405	0.0087788	0.00615233	0.664606	0.0837306	2.06416e-15	0.0361868	0.0139737	0.0096075	0.0134394	0.551431	14	304	463	2710
1	36376272	37375640	ENSG00000116885	OSCP1	locus34	1	36898757	rs61771042	1	36875986	T	C	0.795229	-0.00419276	0.0029631	0.157071	-1.31992	0.0360333	9.35061e-294	0.00317653	0.00224659	0.157381	0.10411	0.214014	20	2521	2391	4437		rs61771042	1	36875986	T	C	0.795229	-0.0046722	0.010705	0.662509	-1.31992	0.0360333	9.35061e-294	0.00353977	0.00811093	0.662532	0.658962	0.251559	20	5398	5613	4877
1	36430202	37427336	ENSG00000181817	LSM10	locus34	1	36860166	rs16823052	1	36927846	C	T	0.911531	-0.00190956	0.00422086	0.650973	-0.536323	0.077629	4.88799e-12	0.00356047	0.00788686	0.65167	0.391346	0.114829	13	5646	4568	5319		rs16823052	1	36927846	C	T	0.911531	0.026703	0.015225	0.0794501	-0.536323	0.077629	4.88799e-12	-0.049789	0.0292883	0.0891379	0.0953148	0.630752	13	1397	1594	2178
1	37432180	38431554	ENSG00000233621	RP11-422J8.1	locus34	1	37930246	rs2245867	1	37931878	G	T	0.527833	0.00622018	0.0024455	0.010974	0.708623	0.0897689	2.92975e-15	0.00877784	0.00362578	0.0154798	0.0270981	0.0641091	20	889	1328	5876		rs2245867	1	37931878	G	T	0.527833	0.00131308	0.00865787	0.879452	0.708623	0.0897689	2.92975e-15	0.00185301	0.0122201	0.879474	0.964334	0.977722	20	6645	7186	118
1	37488317	38486480	ENSG00000134697	GNL2	locus34	1	38046976	rs4653297	1	37987742	T	C	0.525845	-0.0048274	0.00245377	0.0491438	0.281953	0.0393514	7.77877e-13	-0.0171213	0.00902486	0.0578112	0.0355598	0.153066	20	1533	1489	4939		rs4653297	1	37987742	T	C	0.525845	-0.00583904	0.00865285	0.499796	0.281953	0.0393514	7.77877e-13	-0.0207093	0.0308248	0.501687	0.841905	0.803309	20	4464	6617	1113
1	37507739	38507033	ENSG00000163875	MEAF6	locus34	1	37969275	rs12035095	1	38007121	G	C	0.747515	0.00446571	0.00282812	0.114327	0.497274	0.0527103	3.9438e-21	0.00898038	0.00576635	0.119381	0.0464054	0.336738	20	2212	1680	3572		rs12035095	1	38007121	G	C	0.747515	-0.00679468	0.00994782	0.494586	0.497274	0.0527103	3.9438e-21	-0.0136638	0.020057	0.495714	0.867786	0.291414	20	4427	6747	4561
1	37530753	38529827	ENSG00000163879	DNALI1	locus34	1	38027489	rs61776189	1	38030125	A	G	0.771372	0.00570168	0.00293511	0.0520675	-1.09765	0.0315695	7.10354e-265	-0.00519446	0.00267818	0.0524343	0.0228102	0.121613	20	1472	1240	5253		rs61776189	1	38030125	A	G	0.771372	-0.00717735	0.0102932	0.485623	-1.09765	0.0315695	7.10354e-265	0.00653885	0.00937943	0.485711	0.965062	0.498177	20	4352	7188	3090
1	37649038	38648244	ENSG00000116922	C1orf109	locus34	1	38152578	rs684260	1	38148765	G	A	0.765408	0.00450928	0.00284778	0.113321	0.503703	0.0420972	5.40417e-33	0.00895226	0.00570297	0.116472	0.330794	0.109189	13	2179	4184	5378		rs684260	1	38148765	G	A	0.765408	-0.0100417	0.0102012	0.324939	0.503703	0.0420972	5.40417e-33	-0.0199357	0.0203209	0.326571	0.368442	0.950269	13	3313	3866	282
1	37697431	38696970	ENSG00000183317	EPHA10	locus34	1	38205178	rs12074120	1	38197401	T	G	0.691849	-0.00614562	0.00295624	0.0376301	-0.230261	0.0387887	2.91525e-09	0.0266898	0.0136031	0.0497588	0.0103269	0.0099134	17	1440	898	6791		rs12074120	1	38197401	T	G	0.691849	0.0234252	0.00938421	0.0125519	-0.230261	0.0387887	2.91525e-09	-0.101733	0.0442112	0.0213876	0.0672055	0.186598	17	522	1249	5367
1	37759189	38758568	ENSG00000230955	RP11-109P14.10	locus34	1	38326810	rs12563037	1	38258644	G	C	0.723658	0.00731859	0.00272817	0.00730524	0.440713	0.0747059	3.6504e-09	0.0166063	0.00680034	0.0146071	0.0192586	0.187394	19	858	1156	4662		rs12563037	1	38258644	G	C	0.723658	-0.00816425	0.00967257	0.398635	0.440713	0.0747059	3.6504e-09	-0.0185251	0.0221711	0.403407	0.2964	0.227035	18	3807	3363	5038
1	37784712	38783728	ENSG00000204084	INPP5B	locus34	1	38369549	rs12760154	1	38284616	C	G	0.280318	0.00634944	0.00272058	0.0196033	0.507468	0.0413208	1.14324e-34	0.012512	0.00545704	0.0218583	0.00157791	0.26962	20	1031	452	4052		rs12760154	1	38284616	C	G	0.280318	0.000386877	0.00962221	0.967928	0.507468	0.0413208	1.14324e-34	0.000762367	0.0189613	0.967929	0.28461	0.154042	20	7161	3272	5634
1	37835712	38834754	ENSG00000185090	MANEAL	locus34	1	38263141	rs28593140	1	38335152	C	T	0.27336	0.00602626	0.0027517	0.0285231	-0.410843	0.0504063	3.62056e-16	-0.014668	0.00693525	0.0344301	0.0164044	0.104203	19	1232	1090	5432		rs28593140	1	38335152	C	T	0.27336	-0.00159154	0.00969718	0.869633	-0.410843	0.0504063	3.62056e-16	0.00387385	0.0236079	0.86966	0.622585	0.506261	19	6572	5415	3045
1	37946855	38943979	ENSG00000183386	FHL3	locus34	1	38466860	rs7555461	1	38444749	T	C	0.578529	-0.00174705	0.00249822	0.484354	-0.257554	0.0373671	5.48088e-12	0.00678324	0.0097496	0.486588	0.124968	0.0154999	20	4676	2613	6648		rs7555461	1	38444749	T	C	0.578529	0.0223257	0.00876604	0.0108702	-0.257554	0.0373671	5.48088e-12	-0.0866838	0.036285	0.0168956	0.0201602	0.40342	20	451	587	3718
1	38975701	39969828	ENSG00000168653	NDUFS5	locus36	1	39496149	rs4147753	1	39470364	A	G	0.700795	-0.0022709	0.00267967	0.396742	0.49063	0.0418785	1.061e-31	-0.00462854	0.00547597	0.397973	0.3353	0.0259388	20	4180	4213	6438		rs4147753	1	39470364	A	G	0.700795	0.0232023	0.00945253	0.0141035	0.49063	0.0418785	1.061e-31	0.0472909	0.0196844	0.0162855	0.0686449	0.353158	20	445	1264	4100
1	39496724	40495726	ENSG00000182109	RP11-69E11.4	locus36	1	39999905	rs1180347	1	39996716	T	C	0.529821	-0.00257148	0.0024541	0.294716	-1.0118	0.0277674	1.05283e-290	0.00254149	0.00242648	0.294915	0.32155	0.700071	20	3520	4114	1459		rs1180347	1	39996716	T	C	0.529821	0.0106018	0.00866018	0.220877	-1.0118	0.0277674	1.05283e-290	-0.0104782	0.00856402	0.221137	0.102159	0.141782	20	2538	1655	5763
1	39620957	40617030	ENSG00000116981	NT5C1A	locus37	1	40131251	rs11206525	1	40118898	G	A	0.851889	-0.0039104	0.00328714	0.234202	0.376888	0.0610307	6.60032e-10	-0.0103755	0.00888215	0.242755	0.140487	0.550728	20	3154	2743	2251		rs11206525	1	40118898	G	A	0.851889	-0.00398351	0.0121606	0.743234	0.376888	0.0610307	6.60032e-10	-0.0105695	0.0323113	0.743582	0.363774	0.398799	20	5863	3831	3765
1	39658322	40653499	ENSG00000116983	HPCAL4	locus37	1	40150840	rs61779763	1	40157554	G	T	0.904573	-0.000159943	0.00431289	0.970417	-0.655423	0.074799	1.91044e-18	0.000244031	0.00658037	0.970418	0.465516	0.462599	20	7218	5014	2733		rs61779763	1	40157554	G	T	0.904573	0.0290918	0.014717	0.0480705	-0.655423	0.074799	1.91044e-18	-0.0443863	0.0230185	0.0538195	0.178641	0.546225	20	993	2430	2754
1	39719072	40716301	ENSG00000084072	PPIE	locus37	1	40193720	rs12239844	1	40217258	T	C	0.643141	-0.00600773	0.00254827	0.0183948	-0.551486	0.0394259	1.84719e-44	0.0108937	0.0046859	0.0200835	0.0421902	0.747447	20	989	1616	1200		rs12239844	1	40217258	T	C	0.643141	0.0139918	0.0090335	0.121412	-0.551486	0.0394259	1.84719e-44	-0.025371	0.0164804	0.12369	0.390464	0.567302	20	1710	4017	2605
1	39744607	40743727	ENSG00000116985	BMP8B	locus37	1	40238693	rs2780923	1	40244404	G	A	0.769384	0.00460507	0.00296392	0.120254	0.466194	0.0852272	4.50017e-08	0.00987803	0.0066092	0.135022	0.135022	0.844649	10	2351	2702	698		rs2780923	1	40244404	G	A	0.769384	-0.0192106	0.0102719	0.0614553	0.466194	0.0852272	4.50017e-08	-0.0412073	0.0232858	0.0767885	0.0767885	0.651098	10	1254	1354	2051
1	39840304	40839234	ENSG00000043514	TRIT1	locus37	1	40327945	rs12136268	1	40339467	G	A	0.898608	0.00509275	0.00403481	0.206875	0.855763	0.0601725	6.70861e-46	0.00595113	0.0047334	0.208658	0.0212547	0.182212	20	2923	1201	4701		rs12136268	1	40339467	G	A	0.898608	-0.0129794	0.0143176	0.364654	0.855763	0.0601725	6.70861e-46	-0.015167	0.0167647	0.365626	0.146864	0.837646	20	3560	2125	921
1	40035686	41034811	ENSG00000131236	CAP1	locus37	1	40522113	rs12039160	1	40534940	A	T	0.854871	0.00317509	0.00327843	0.332805	-0.450523	0.0572024	3.38137e-15	-0.00704756	0.00733174	0.336432	0.347953	0.934257	20	3792	4307	262		rs12039160	1	40534940	A	T	0.854871	0.00416961	0.0122629	0.733843	-0.450523	0.0572024	3.38137e-15	-0.00925502	0.0272446	0.734082	0.671775	0.183501	20	5823	5682	5406
1	40060473	41060350	ENSG00000084073	ZMPSTE24	locus37	1	40741817	rs6671113	1	40560458	G	A	0.408549	0.00365931	0.00264216	0.166062	0.270369	0.0464879	6.03108e-09	0.0135345	0.0100457	0.177886	0.328291	0.823887	16	2689	4162	817		rs6671113	1	40560458	G	A	0.408549	-0.0224126	0.00881001	0.0109593	0.270369	0.0464879	6.03108e-09	-0.0828965	0.0355662	0.0197656	0.024186	0.626861	15	494	665	2203
1	40060473	41059499	ENSG00000131238	PPT1	locus37	1	40550877	rs4660386	1	40560234	C	T	0.750497	0.00157731	0.00269583	0.558486	-0.423347	0.0545135	8.10575e-15	-0.0037258	0.00638593	0.559598	0.386683	0.684416	20	5124	4537	1537		rs4660386	1	40560234	C	T	0.750497	-0.00526594	0.00998261	0.597839	-0.423347	0.0545135	8.10575e-15	0.0124388	0.0236345	0.598681	0.670747	0.416142	20	5012	5674	3633
1	40223128	41222215	ENSG00000259943	RP1-39G22.7	locus37	1	40722869	rs7548758	1	40722675	C	G	0.920477	0.000662261	0.00417193	0.873872	0.52016	0.0803341	9.48335e-11	0.00127319	0.00802289	0.87391	0.760385	0.433883	20	6735	6428	2920		rs7548758	1	40722675	C	G	0.920477	-0.00289923	0.0159638	0.855886	0.52016	0.0803341	9.48335e-11	-0.00557372	0.0307021	0.855942	0.794171	0.143882	20	6494	6386	5745
1	40439598	41437767	ENSG00000238287	RP11-656D10.3	locus37	1	40966581	rs12042529	1	40938997	T	C	0.676938	-0.000540963	0.00261146	0.835893	0.776225	0.081279	1.29537e-21	-0.000696915	0.00336509	0.835931	0.8294	0.471207	20	6554	6726	2671		rs12042529	1	40938997	T	C	0.676938	-0.0143607	0.00924148	0.1202	0.776225	0.081279	1.29537e-21	-0.0185006	0.0120622	0.125087	0.16409	0.284268	20	1725	2290	4616
1	40440150	41439862	ENSG00000187815	ZFP69	locus37	1	40952451	rs6600339	1	40940020	A	G	0.67495	-0.000576205	0.00261004	0.825275	0.549776	0.0509507	3.82296e-27	-0.00104807	0.00474845	0.825311	0.84006	0.616981	20	6496	6764	1901		rs6600339	1	40940020	A	G	0.67495	-0.0142814	0.00922666	0.12166	0.549776	0.0509507	3.82296e-27	-0.0259768	0.0169543	0.125483	0.135415	0.126349	20	1730	2011	5886
1	40490191	41489157	ENSG00000164002	EXO5	locus37	1	40978320	rs6699445	1	40989620	C	T	0.808151	-0.000407754	0.00309331	0.895128	-0.784996	0.0512724	6.52546e-53	0.000519435	0.00394069	0.895132	0.822794	0.471124	20	6849	6690	2674		rs6699445	1	40989620	C	T	0.808151	-0.0308621	0.0109929	0.0049934	-0.784996	0.0512724	6.52546e-53	0.039315	0.0142373	0.00575512	0.0186526	0.829872	20	225	560	974
1	40653499	41652862	ENSG00000066136	NFYC	locus37	1	41197297	rs2744802	1	41153249	T	C	0.782306	0.00235684	0.00291825	0.419309	0.628934	0.0538555	1.64776e-31	0.00374736	0.00465108	0.420418	0.25335	0.319507	20	4319	3648	3686		rs2744802	1	41153249	T	C	0.782306	-0.012737	0.0104728	0.22391	0.628934	0.0538555	1.64776e-31	-0.0202517	0.0167417	0.226412	0.00957624	0.00569699	20	2589	375	7151
1	40727182	41723457	ENSG00000272145	RP4-739H11.4	locus37	1	41156895	rs11208828	1	41226151	A	G	0.645129	0.00489527	0.00251545	0.0516451	-0.457224	0.0690661	3.58984e-11	-0.0107065	0.00573436	0.0618906	0.131805	0.0961552	20	1582	2665	5516		rs11208828	1	41226151	A	G	0.645129	-0.0272639	0.00906359	0.00262915	-0.457224	0.0690661	3.58984e-11	0.0596292	0.0217735	0.00616996	0.0122569	0.310183	20	232	431	4427
1	40946976	41944690	ENSG00000171793	CTPS1	locus38	1	41461621	rs7512775	1	41446231	G	T	0.685885	-0.00251607	0.00263027	0.338779	0.242556	0.0388144	4.12736e-10	-0.0103731	0.0109703	0.34437	0.312367	0.104713	18	3851	4060	5425		rs7512775	1	41446231	G	T	0.685885	0.00693536	0.00930857	0.456241	0.242556	0.0388144	4.12736e-10	0.0285928	0.0386487	0.459414	0.870296	0.871156	17	4184	6761	717
1	40982042	41980147	ENSG00000171790	SLFNL1	locus38	1	41485089	rs12121539	1	41481287	T	C	0.945328	-0.0102986	0.00558962	0.0654092	1.09614	0.169362	9.65756e-11	-0.0093953	0.00530194	0.0763865	0.0127149	0.0307779	6	1750	986	6363		rs12121539	1	41481287	T	C	0.945328	-0.00154606	0.0190056	0.935165	1.09614	0.169362	9.65756e-11	-0.00141045	0.0173399	0.935171	0.85339	0.584127	6	6964	6662	2489
1	42437516	43436369	ENSG00000066185	ZMYND12	locus39	1	42908969	rs915329	1	42936407	G	A	0.836978	0.00212899	0.00334783	0.524822	0.660141	0.0496922	2.84358e-40	0.00322505	0.0050772	0.525296	0.909964	0.800153	20	4905	7038	940		rs915329	1	42936407	G	A	0.836978	-0.00662699	0.0116947	0.570941	0.660141	0.0496922	2.84358e-40	-0.0100388	0.0177316	0.571291	0.44505	0.179936	20	4851	4369	5437
1	42734635	43732978	ENSG00000164008	C1orf50	locus39	1	43248533	rs61775634	1	43233484	G	A	0.746521	-0.000550633	0.00283877	0.8462	0.745954	0.0571724	6.56967e-39	-0.000738159	0.00380597	0.846217	0.488206	0.679268	20	6599	5134	1556		rs61775634	1	43233484	G	A	0.746521	0.0146764	0.00993536	0.139626	0.745954	0.0571724	6.56967e-39	0.0196746	0.0134041	0.142157	0.120216	0.55226	20	1880	1857	2706
1	42797765	43793899	ENSG00000177868	CCDC23	locus39	1	43277838	rs33953680	1	43296195	T	C	0.295229	0.0014045	0.00272025	0.605637	1.14457	0.0308841	1.23369e-300	0.0012271	0.00237689	0.605672	0.828149	0.882137	20	5383	6718	508		rs33953680	1	43296195	T	C	0.295229	-0.013062	0.00947505	0.168027	1.14457	0.0308841	1.23369e-300	-0.0114122	0.008284	0.168321	0.0892393	0.354219	20	2094	1515	4093
1	42806191	43803222	ENSG00000228192	RP11-342M1.3	locus39	1	43306222	rs17386162	1	43303365	G	C	0.835984	-0.0014052	0.00324278	0.664774	0.592645	0.0896795	3.88306e-11	-0.00237107	0.00548346	0.665448	0.665448	0.439576	6	5720	6013	2886		rs17386162	1	43303365	G	C	0.835984	0.00640051	0.0116655	0.583232	0.592645	0.0896795	3.88306e-11	0.0107999	0.0197515	0.584524	0.584524	0.825506	6	4927	5191	991
1	42806191	43804340	ENSG00000164010	ERMAP	locus39	1	43296727	rs35761132	1	43304368	C	A	0.835984	-0.00153438	0.00324662	0.636492	0.413526	0.0503278	2.09257e-16	-0.00371048	0.00786402	0.637048	0.637048	0.900031	13	5550	5870	444		rs35761132	1	43304368	C	A	0.835984	0.00694443	0.0116658	0.551656	0.413526	0.0503278	2.09257e-16	0.0167932	0.0282845	0.552697	0.552697	0.361212	13	4725	5009	4030
1	42932991	43930738	ENSG00000227533	SLC2A1-AS1	locus39	1	43436874	rs2367159	1	43432589	T	C	0.470179	0.00115768	0.002439	0.635035	0.681055	0.0445966	1.18481e-52	0.00169983	0.00358294	0.635198	0.509946	0.304362	20	5541	5246	3795		rs2367159	1	43432589	T	C	0.470179	-0.0127168	0.00865998	0.14198	0.681055	0.0445966	1.18481e-52	-0.0186722	0.0127742	0.14382	0.158792	0.346211	20	1891	2237	4166
1	43123266	44122473	ENSG00000243710	WDR65	locus39	1	43678924	rs603786	1	43622560	C	T	0.327038	-0.000981686	0.00266757	0.712868	-0.322012	0.0453802	1.28541e-12	0.0030486	0.00829522	0.713236	0.178553	0.0769796	20	5961	3045	5738		rs603786	1	43622560	C	T	0.327038	-0.00811256	0.009208	0.378299	-0.322012	0.0453802	1.28541e-12	0.0251934	0.0288148	0.381944	0.634271	0.409723	20	3674	5477	3682
1	43273753	44272761	ENSG00000066056	TIE1	locus39	1	43777721	rs2275180	1	43773033	A	G	0.361829	0.00669048	0.00252869	0.00814922	-0.345194	0.0392978	1.57689e-18	-0.0193818	0.00765051	0.0112963	0.00122871	0.00326442	20	776	423	6996		rs2275180	1	43773033	A	G	0.361829	0.0270138	0.0090067	0.00270601	-0.345194	0.0392978	1.57689e-18	-0.0782568	0.0275707	0.00453403	0.00562965	0.049878	20	197	279	6607
1	43294439	44292989	ENSG00000178922	HYI	locus39	1	43918242	rs4660731	1	43793214	A	G	0.611332	0.00788298	0.00251831	0.00174646	-0.924	0.0275181	3.5193e-247	-0.00853136	0.00273726	0.00182854	9.87902e-06	4.9093e-05	20	371	111	7226		rs4660731	1	43793214	A	G	0.611332	0.0312362	0.00888586	0.000439315	-0.924	0.0275181	3.5193e-247	-0.0338054	0.00966929	0.000472007	0.000267234	0.0183135	20	51	60	6965
1	43882935	44882382	ENSG00000117407	ARTN	locus40	1	44400952	rs4660262	1	44382524	A	G	0.740557	0.00969235	0.00283087	0.000617516	-0.753536	0.0873895	6.53801e-18	-0.0128625	0.00404211	0.00146197	7.79109e-05	0.00337008	20	352	181	6989		rs4660262	1	44382524	A	G	0.740557	0.0269265	0.00987289	0.00638524	-0.753536	0.0873895	6.53801e-18	-0.0357335	0.0137418	0.00931309	0.00743081	0.463956	20	300	329	3330
1	43948774	44947308	ENSG00000117410	ATP6V0B	locus40	1	44442063	rs869896	1	44448110	C	T	0.947316	-0.0145245	0.00560314	0.00953649	0.929089	0.112961	1.95428e-16	-0.015633	0.00632322	0.013424	0.00693755	0.000450373	20	829	763	7165		rs869896	1	44448110	C	T	0.947316	0.0421387	0.0193954	0.0298094	0.929089	0.112961	1.95428e-16	0.0453548	0.0215917	0.0356792	0.298765	0.0436822	20	769	3377	6670
1	44323475	45322696	ENSG00000178028	DMAP1	locus40	1	44682740	rs226070	1	44822708	G	A	0.741551	0.00307077	0.00273522	0.261574	-0.333553	0.0378365	1.19012e-18	-0.00920627	0.0082665	0.265415	0.0521955	0.0668106	20	3316	1755	5838		rs226070	1	44822708	G	A	0.741551	0.0128243	0.00986941	0.193807	-0.333553	0.0378365	1.19012e-18	-0.0384477	0.0299085	0.198614	0.151471	0.314488	20	2348	2170	4391
1	44638360	45636892	ENSG00000198520	C1orf228	locus41	1	45165813	rs6678831	1	45137703	G	A	0.609344	-0.00243399	0.00253154	0.336318	-0.453048	0.0391196	5.13843e-31	0.00537249	0.00560703	0.337977	0.289855	0.0280256	20	3803	3902	6402		rs6678831	1	45137703	G	A	0.609344	0.00649548	0.00885568	0.463265	-0.453048	0.0391196	5.13843e-31	-0.0143373	0.0195861	0.46416	0.281922	0.0413425	20	4211	3246	6694
1	44710057	45708816	ENSG00000142937	RPS8	locus41	1	45242687	rs16832210	1	45209661	A	G	0.904573	-0.00206367	0.00358599	0.564966	0.454829	0.0574324	2.38695e-15	-0.00453725	0.00790506	0.56599	0.453674	0.0288109	20	5164	4939	6393		rs16832210	1	45209661	A	G	0.904573	-0.0178075	0.0147052	0.225911	0.454829	0.0574324	2.38695e-15	-0.039152	0.0327072	0.231288	0.301089	0.45086	20	2620	3395	3420
1	44881888	45880751	ENSG00000070785	EIF2B3	locus41	1	45384366	rs9429058	1	45381023	G	A	0.37674	0.000726046	0.00248102	0.769798	0.358126	0.0403195	6.55409e-19	0.00202735	0.00693155	0.769919	0.477071	0.237591	20	6226	5071	4262		rs9429058	1	45381023	G	A	0.37674	0.0121476	0.00891723	0.173114	0.358126	0.0403195	6.55409e-19	0.03392	0.0251908	0.178135	0.327829	0.832432	20	2178	3574	958
1	45201795	46199084	ENSG00000126088	UROD	locus41	1	45479533	rs7537458	1	45701215	C	T	0.563618	0.00575635	0.00252702	0.0227312	-0.250564	0.0443735	1.63554e-08	-0.0229736	0.010875	0.034643	0.034643	0.379575	17	1234	1473	3288		rs7537458	1	45701215	C	T	0.563618	8.60179e-05	0.00871437	0.992124	-0.250564	0.0443735	1.63554e-08	-0.000343297	0.034779	0.992124	0.992124	0.499202	17	7300	7326	3083
1	45298252	46297403	ENSG00000070759	TESK2	locus41	1	45883213	rs3219489	1	45797505	C	G	0.755467	-0.0121517	0.00280669	1.49421e-05	-0.404648	0.0423137	1.14328e-21	0.0300303	0.00761387	8.00826e-05	0.000218624	0.139274	20	144	242	5074		rs3219489	1	45797505	C	G	0.755467	0.0013808	0.0100733	0.890972	-0.404648	0.0423137	1.14328e-21	-0.00341234	0.0248966	0.890983	0.177991	0.0368063	20	6718	2425	6751
1	45312267	46310221	ENSG00000117450	PRDX1	locus41	1	45982713	rs3893383	1	45810923	G	A	0.895626	-0.00998225	0.00398633	0.0122756	-0.371647	0.0673802	3.47445e-08	0.0268595	0.0117798	0.0225997	0.0225997	0.0893199	6	1048	1235	5593		rs3893383	1	45810923	G	A	0.895626	0.0119326	0.0141453	0.398906	-0.371647	0.0673802	3.47445e-08	-0.0321074	0.0385036	0.404348	0.404348	0.165893	6	3812	4106	5544
1	45444683	46307809	ENSG00000117425	PTCH2	locus41	1	45297125	rs72686491	1	45944106	G	T	0.936382	0.000433452	0.00531312	0.93498	-0.663188	0.119984	3.2522e-08	-0.000653588	0.00801236	0.934987	0.934987	0.059135	5	7046	7130	5949		rs72686491	1	45944106	G	T	0.936382	0.0161877	0.0176996	0.360415	-0.663188	0.119984	3.2522e-08	-0.0244088	0.0270516	0.366894	0.366894	0.162476	5	3569	3857	5574
1	45457386	46457250	ENSG00000236624	CCDC163P	locus41	1	45962644	rs1494813	1	45957290	T	C	0.302187	-0.00307972	0.0026072	0.237508	1.12486	0.0278198	0	-0.00273787	0.00231878	0.237708	0.00508387	0.00541738	20	3121	681	6919		rs1494813	1	45957290	T	C	0.302187	-0.0129791	0.00940942	0.167778	1.12486	0.0278198	0	-0.0115384	0.00836983	0.168026	0.497756	0.0782574	20	2093	4692	6342
1	45698719	46698490	ENSG00000197429	IPP	locus41	1	46188159	rs28456069	1	46198538	T	C	0.713718	-0.00345385	0.00266705	0.195317	0.26623	0.0396374	1.85975e-11	-0.0129732	0.0102024	0.203519	0.267211	0.576629	20	2869	3736	2089		rs28456069	1	46198538	T	C	0.713718	-0.0176222	0.00956213	0.0653414	0.26623	0.0396374	1.85975e-11	-0.0661917	0.0372443	0.0755304	0.0700218	0.89314	20	1238	1277	581
1	46186050	47185776	ENSG00000173660	UQCRH	locus41	1	46775875	rs62620990	1	46685792	A	G	0.961233	0.00580833	0.00646095	0.368658	1.49424	0.188875	2.54815e-15	0.00388715	0.00435173	0.371727	0.0735665	0.094361	15	4030	2033	5541		rs62620990	1	46685792	A	G	0.961233	0.0147487	0.0223764	0.509818	1.49424	0.188875	2.54815e-15	0.00987041	0.015027	0.511281	0.164236	0.0320171	15	4513	2292	6799
1	46345231	47339113	ENSG00000117481	NSUN4	locus41	1	46818336	rs111868160	1	46842913	A	G	0.270378	0.00336178	0.00269868	0.21287	-0.394462	0.0430543	5.09603e-20	-0.00852242	0.00690436	0.217071	0.0716965	0.626772	20	2964	2018	1842		rs111868160	1	46842913	A	G	0.270378	-0.02136	0.00974396	0.0283707	-0.394462	0.0430543	5.09603e-20	0.0541496	0.0253991	0.0330111	0.0317364	0.513933	20	723	786	2993
1	46355079	47349968	ENSG00000117480	FAAH	locus41	1	46869728	rs6678149	1	46854994	G	A	0.752485	-0.000131984	0.0027935	0.962317	0.535024	0.0491189	1.25256e-27	-0.000246688	0.00522131	0.962317	0.0608212	0.00754515	20	7180	1881	6853		rs6678149	1	46854994	G	A	0.752485	-0.0130132	0.0100124	0.193699	0.535024	0.0491189	1.25256e-27	-0.0243227	0.0188466	0.196856	0.1763	0.0938164	20	2330	2416	6202
1	46378028	47374259	ENSG00000085999	RAD54L	locus41	1	46728506	rs6662982	1	46877180	A	G	0.285288	0.00332733	0.00268271	0.214871	-0.442722	0.0524755	3.2633e-17	-0.00751561	0.00612472	0.219787	0.348063	0.0634101	20	2987	4308	5888		rs6662982	1	46877180	A	G	0.285288	-0.0205102	0.00958359	0.0323438	-0.442722	0.0524755	3.2633e-17	0.0463275	0.0223326	0.038039	0.0936257	0.0595034	20	807	1572	6517
1	46380207	47379550	ENSG00000232022	RP5-1109J22.1	locus41	1	46904497	rs2295632	1	46879562	G	T	0.743539	-0.000230809	0.00272775	0.932567	-0.810849	0.0980555	1.34766e-16	0.000284651	0.00336424	0.932571	0.282289	0.0603832	20	7030	3850	5934		rs2295632	1	46879562	G	T	0.743539	-0.0147648	0.00989659	0.135723	-0.810849	0.0980555	1.34766e-16	0.0182091	0.0124023	0.142049	0.0534159	0.577135	20	1879	1078	2537
1	46540652	47534636	ENSG00000142961	MOB3C	locus41	1	47077975	rs10890405	1	47040084	G	C	0.732604	0.00359529	0.00280365	0.199716	-0.359226	0.0443866	5.81583e-16	-0.0100085	0.00790208	0.205313	0.0781474	0.391084	20	2891	2091	3207		rs10890405	1	47040084	G	C	0.732604	-0.0051819	0.00976212	0.595546	-0.359226	0.0443866	5.81583e-16	0.0144252	0.0272339	0.596335	0.396842	0.706599	20	4994	4060	1700
1	46559664	47557933	ENSG00000079277	MKNK1	locus41	1	47052802	rs59446321	1	47059431	G	T	0.732604	0.00370215	0.00280644	0.187114	-0.378457	0.0394749	9.04418e-22	-0.00978222	0.00748534	0.191263	0.0717534	0.276292	20	2786	2019	3997		rs59446321	1	47059431	G	T	0.732604	-0.00446134	0.0097619	0.64766	-0.378457	0.0394749	9.04418e-22	0.0117882	0.0258232	0.648032	0.338335	0.6464	20	5306	3644	2082
1	47335986	48334490	ENSG00000162368	CMPK1	locus42	1	47821990	rs2622901	1	47834960	A	G	0.54175	-0.00292899	0.00244251	0.230462	0.337417	0.0371057	9.59928e-20	-0.00868063	0.00730154	0.234488	0.26886	0.284982	20	3107	3750	3931		rs2622901	1	47834960	A	G	0.54175	0.0157754	0.00868127	0.0691902	0.337417	0.0371057	9.59928e-20	0.0467535	0.0262373	0.0747584	0.0759137	0.593466	20	1226	1344	2428
1	48358762	49357592	ENSG00000117834	SLC5A9	locus43	1	48701336	rs3767618	1	48857670	A	G	0.422465	0.00194747	0.00249985	0.435959	0.43942	0.0727737	1.55873e-09	0.00443192	0.00573614	0.439741	0.373435	0.974213	20	4419	4461	105		rs3767618	1	48857670	A	G	0.422465	0.00369171	0.00874432	0.672891	0.43942	0.0727737	1.55873e-09	0.00840134	0.0199483	0.673641	0.756979	0.992249	20	5464	6186	46
1	48358762	49357592	ENSG00000272491	RP5-1024N4.4	locus43	1	48694396	rs3767618	1	48857670	A	G	0.422465	0.00194747	0.00249985	0.435959	0.695844	0.0899113	1.00024e-14	0.00279872	0.0036107	0.43827	0.567829	0.964651	20	4415	5549	146		rs3767618	1	48857670	A	G	0.422465	0.00369171	0.00874432	0.672891	0.695844	0.0899113	1.00024e-14	0.00530538	0.0125852	0.673348	0.9845	0.991975	20	5461	7287	48
1	51286954	51902941	ENSG00000271782	RP5-850O15.4	locus44	1	50902839	rs61782062	1	51786899	C	T	0.893638	-0.00840071	0.00406709	0.0388726	0.352023	0.0588076	2.15052e-09	-0.0238641	0.0122219	0.0508719	0.0508719	0.133357	3	1451	1739	5128		rs61782062	1	51786899	C	T	0.893638	-0.000256861	0.0140164	0.985379	0.352023	0.0588076	2.15052e-09	-0.00072967	0.0398169	0.985379	0.985379	0.873327	3	7260	7293	708
1	51374139	52373922	ENSG00000085831	TTC39A	locus44	1	51781859	rs1065754	1	51873951	A	G	0.622266	-0.00177941	0.00264669	0.501383	-0.213224	0.0390693	4.82611e-08	0.00834525	0.0125065	0.504599	0.504599	0.0913164	5	4786	5215	5575		rs1065754	1	51873951	A	G	0.622266	-0.00231065	0.00890879	0.795352	-0.213224	0.0390693	4.82611e-08	0.0108367	0.0418285	0.795578	0.795578	0.0344923	5	6153	6392	6779
1	51549253	52547721	ENSG00000227742	CALR4P	locus44	1	52044053	rs12142039	1	52048980	T	C	0.459245	0.00309254	0.00248141	0.21266	-0.481558	0.0439146	5.58179e-28	-0.00642195	0.00518605	0.2156	0.102466	0.0831607	16	2954	2372	5656		rs12142039	1	52048980	T	C	0.459245	0.0067503	0.00866852	0.436148	-0.481558	0.0439146	5.58179e-28	-0.0140176	0.0180463	0.437301	0.219403	0.0401802	16	4051	2784	6708
1	52319966	53317351	ENSG00000154222	CC2D1B	locus44	1	52824067	rs7513934	1	52818188	G	A	0.523857	0.00169189	0.00246982	0.493328	-0.537405	0.045463	3.05061e-32	-0.00314826	0.00460354	0.494052	0.00447417	0.00252475	20	4732	640	7038		rs7513934	1	52818188	G	A	0.523857	-0.0202467	0.00866427	0.0194495	-0.537405	0.045463	3.05061e-32	0.0376749	0.0164344	0.0218805	0.0194564	0.120203	20	533	575	5947
1	52390959	53388747	ENSG00000134744	ZCCHC11	locus44	1	52946556	rs17107217	1	52889891	A	C	0.949304	-0.0235078	0.00497805	2.33206e-06	-1.0542	0.0827616	3.64471e-37	0.0222991	0.00503616	9.51986e-06	0.000143429	0.00269352	20	88	213	7031		rs17107217	1	52889891	A	C	0.949304	0.0388383	0.0197973	0.0497863	-1.0542	0.0827616	3.64471e-37	-0.0368414	0.0190009	0.0525093	0.21236	0.00381507	20	980	2725	7182
1	52774357	53773248	ENSG00000162378	ZYG11B	locus44	1	53242570	rs534703	1	53273481	G	A	0.336978	0.000979888	0.00259823	0.706072	0.510071	0.0435335	1.04606e-31	0.00192108	0.00509649	0.706217	0.636073	0.258549	20	5924	5864	4126		rs534703	1	53273481	G	A	0.336978	7.89396e-05	0.0091374	0.993107	0.510071	0.0435335	1.04606e-31	0.000154762	0.017914	0.993107	0.361778	0.110032	20	7304	3816	6041
1	53102133	54101062	ENSG00000174348	PODN	locus44	1	53539514	rs34866302	1	53601803	C	T	0.741551	0.00184609	0.00276334	0.504092	-0.47857	0.0533727	3.05872e-19	-0.00385752	0.00579017	0.505271	0.140864	0.15215	20	4793	2751	4951		rs34866302	1	53601803	C	T	0.741551	-0.00389797	0.00986702	0.692806	-0.47857	0.0533727	3.05872e-19	0.00814503	0.0206377	0.693088	0.564101	0.541314	20	5573	5078	2787
1	53110002	54109522	ENSG00000162383	SLC1A7	locus44	1	53580572	rs12750628	1	53609793	G	A	0.633201	-0.00178029	0.00251333	0.478736	-1.20768	0.0316758	0	0.00147414	0.00208149	0.478812	0.165968	0.00779815	20	4633	2944	6844		rs12750628	1	53609793	G	A	0.633201	0.0114776	0.00896798	0.2006	-1.20768	0.0316758	0	-0.00950387	0.00743	0.200854	0.903738	0.0800654	20	2363	6917	6325
1	53180565	54178501	ENSG00000162384	C1orf123	locus45	1	53683030	rs1056425	1	53680090	G	A	0.688867	0.00800534	0.00261054	0.00216546	0.983485	0.0281237	6.43446e-268	0.00813977	0.00266456	0.00225192	0.00201284	0.0225171	20	409	494	6508		rs1056425	1	53680090	G	A	0.688867	0.0104061	0.00933792	0.265109	0.983485	0.0281237	6.43446e-268	0.0105809	0.00949954	0.265352	0.805593	0.731743	20	2865	6440	1547
1	53208398	54207814	ENSG00000157193	LRP8	locus45	1	53752479	rs17785382	1	53707953	G	A	0.399602	-0.00834409	0.00248925	0.000802145	-0.387644	0.0495653	5.24609e-15	0.0215252	0.00698645	0.00206316	0.00526316	0.490641	16	392	688	2554		rs17785382	1	53707953	G	A	0.399602	-0.00902351	0.00882738	0.306678	-0.387644	0.0495653	5.24609e-15	0.0232778	0.0229656	0.310775	0.344689	0.631712	15	3190	3699	2172
1	54018427	55017209	ENSG00000116209	TMEM59	locus45	1	54508262	rs10489446	1	54517324	G	A	0.0109344	0.0158707	0.0139615	0.255645	-1.93284	0.32945	4.44091e-09	-0.00821108	0.00735767	0.264426	0.264426	0.0135249	4	3310	3715	6693		rs10489446	1	54517324	G	A	0.0109344	-0.028002	0.0415535	0.500389	-1.93284	0.32945	4.44091e-09	0.0144875	0.02164	0.503192	0.503192	0.0440173	4	4470	4730	6668
1	54023894	55021800	ENSG00000116205	TCEANC2	locus45	1	54548726	rs3820112	1	54522307	A	G	0.963221	-0.00755419	0.00574965	0.188896	0.538826	0.0947059	1.27435e-08	-0.0140197	0.0109515	0.200489	0.200489	0.0825759	14	2844	3224	5661		rs3820112	1	54522307	A	G	0.963221	0.00716711	0.0229538	0.754857	0.538826	0.0947059	1.27435e-08	0.0133013	0.0426637	0.755214	0.755214	0.526609	14	5932	6178	2890
1	54188577	55188189	ENSG00000116221	MRPL37	locus45	1	54676221	rs11206305	1	54688211	T	C	0.127237	-0.0016728	0.0034728	0.63003	0.49593	0.0642945	1.22494e-14	-0.00337305	0.00701624	0.630695	0.557869	0.766761	11	5515	5492	1096		rs11206305	1	54688211	T	C	0.127237	0.0167397	0.0129686	0.196777	0.49593	0.0642945	1.22494e-14	0.0337542	0.0265137	0.202987	0.235183	0.333814	11	2389	2912	4257
1	54568488	55564984	ENSG00000184313	HEATR8	locus46	1	55157720	rs1655534	1	55066759	T	C	0.461233	-0.00571372	0.00246928	0.0206719	-0.448741	0.0354809	1.15682e-36	0.0127328	0.00559402	0.0228375	0.0976123	0.202248	20	1054	2328	4545		rs1655534	1	55066759	T	C	0.461233	0.0189769	0.00868935	0.0289676	-0.448741	0.0354809	1.15682e-36	-0.0422893	0.0196504	0.0313913	0.115639	0.285228	20	700	1811	4609
1	54960173	55958875	ENSG00000162399	BSND	locus46	1	55470581	rs2500331	1	55459937	C	T	0.797217	0.000698986	0.00304372	0.818365	-0.950253	0.110018	5.75749e-18	-0.000735579	0.00320419	0.818428	0.704707	0.568098	13	6470	6197	2147		rs2500331	1	55459937	C	T	0.797217	0.00853032	0.0107434	0.427194	-0.950253	0.110018	5.75749e-18	-0.0089769	0.0113536	0.429138	0.352321	0.394625	13	3986	3753	3802
1	55204665	56202822	ENSG00000162402	USP24	locus47	1	55606535	rs6703881	1	55703988	T	C	0.164016	0.00256074	0.00333815	0.443014	-0.366377	0.0604076	1.3189e-09	-0.00698936	0.00918382	0.446626	0.526306	0.0991124	20	4457	5328	5489		rs6703881	1	55703988	T	C	0.164016	-0.0203568	0.0116775	0.0812908	-0.366377	0.0604076	1.3189e-09	0.0555624	0.0331634	0.0938531	0.0579636	0.424311	20	1451	1130	3578
1	56491907	57491376	ENSG00000162407	PPAP2B	locus49	1	57035696	rs56322312	1	56991890	G	T	0.884692	-5.97586e-05	0.00424389	0.988765	-0.469925	0.0639687	2.03956e-13	0.000127166	0.00903101	0.988765	0.866178	0.242857	16	7300	6865	4227		rs56322312	1	56991890	G	T	0.884692	0.030989	0.013543	0.0221263	-0.469925	0.0639687	2.03956e-13	-0.0659445	0.0301851	0.0289133	0.0184055	0.114199	16	660	556	6005
1	56681381	57680247	ENSG00000162409	PRKAA2	locus49	1	57146001	rs706467	1	57181238	C	T	0.681909	-0.00104206	0.00278181	0.707959	-0.238498	0.0394357	1.46863e-09	0.00436927	0.0116862	0.708492	0.708492	0.661037	4	5935	6215	1659		rs706467	1	57181238	C	T	0.681909	0.00135456	0.00927375	0.883871	-0.238498	0.0394357	1.46863e-09	-0.00567954	0.0388953	0.883905	0.883905	0.400775	4	6672	6821	3741
1	57370317	58370201	ENSG00000227935	RP6-102O10.1	locus49	1	57852685	rs17459384	1	57870215	A	G	0.713718	0.00227605	0.00263946	0.388514	-0.586831	0.105512	2.67085e-08	-0.00387854	0.00455156	0.39414	0.411594	0.277444	17	4158	4684	3985		rs17459384	1	57870215	A	G	0.713718	0.00265992	0.00955547	0.780731	-0.586831	0.105512	2.67085e-08	-0.00453268	0.0163035	0.780999	0.868653	0.884351	18	6088	6750	628
1	58475526	59474554	ENSG00000162600	OMA1	locus50	1	58946765	rs1114660	1	58975094	A	C	0.657058	-0.000138057	0.00257106	0.957177	0.612338	0.0463644	7.98961e-40	-0.000225459	0.0041988	0.957177	0.352796	0.149187	20	7162	4339	4980		rs1114660	1	58975094	A	C	0.657058	0.00297193	0.00909877	0.743947	0.612338	0.0463644	7.98961e-40	0.00485343	0.0148636	0.744023	0.509636	0.387957	20	5864	4758	3856
1	58633496	59631277	ENSG00000162601	MYSM1	locus51	1	59143087	rs232791	1	59131481	T	C	0.587475	-0.0029686	0.002481	0.231488	-0.487269	0.0388691	4.73431e-36	0.00609232	0.00511478	0.233606	0.207601	0.364074	20	3097	3286	3392		rs232791	1	59131481	T	C	0.587475	-0.00374342	0.0087745	0.669653	-0.487269	0.0388691	4.73431e-36	0.00768244	0.0180179	0.669833	0.655182	0.49187	20	5442	5598	3135
1	58863650	59863495	ENSG00000234807	RP4-794H19.2	locus51	1	59308745	rs11207325	1	59363619	C	T	0.697813	0.00198701	0.00262978	0.449901	0.347483	0.0485833	8.53317e-13	0.0057183	0.0076102	0.452413	0.671441	0.870086	12	4488	6040	561		rs11207325	1	59363619	C	T	0.697813	0.00612156	0.00940631	0.515181	0.347483	0.0485833	8.53317e-13	0.0176169	0.0271817	0.516911	0.512705	0.417433	12	4543	4774	3618
1	59722627	60717715	ENSG00000172456	FGGY	locus52	1	59997828	rs618922	1	60221804	G	A	0.833002	0.00631756	0.00346118	0.067962	-1.53647	0.0417442	1.43777e-296	-0.00411173	0.00225545	0.0683006	0.078058	0.191348	17	1661	2090	4629		rs618922	1	60221804	G	A	0.833002	-0.00133233	0.0115851	0.908443	-1.53647	0.0417442	1.43777e-296	0.000867134	0.00754013	0.908443	0.766752	0.400523	17	6820	6244	3743
1	59909614	60908441	ENSG00000134716	CYP2J2	locus53	1	60375721	rs12125747	1	60409057	C	T	0.888668	-0.00374885	0.00391503	0.338288	-0.538169	0.0600375	3.13435e-19	0.00696594	0.00731611	0.341028	0.634516	0.0364387	13	3825	5858	6277		rs12125747	1	60409057	C	T	0.888668	0.00670666	0.0137346	0.625334	-0.538169	0.0600375	3.13435e-19	-0.012462	0.0255588	0.625846	0.642232	0.33299	13	5177	5524	4265
1	60625367	61624127	ENSG00000226476	RP11-776H12.1	locus53	1	61056042	rs72677088	1	61125049	G	A	0.927435	0.00634056	0.00466338	0.173941	-0.563593	0.0912807	6.64646e-10	-0.0112502	0.00847263	0.184233	0.311948	0.858158	8	2731	4055	621		rs72677088	1	61125049	G	A	0.927435	0.00163413	0.0166521	0.921826	-0.563593	0.0912807	6.64646e-10	-0.00289948	0.02955	0.921836	0.0751319	0.906121	8	6890	1336	507
1	61689722	62689505	ENSG00000162604	TM2D1	locus54	1	62168906	rs17312971	1	62189541	T	C	0.758449	-0.00185615	0.00294867	0.52903	-0.382292	0.0517419	1.48557e-13	0.00485532	0.00774108	0.530518	0.790759	0.295136	12	4938	6572	3852		rs17312971	1	62189541	T	C	0.758449	-0.00335192	0.010091	0.73976	-0.382292	0.0517419	1.48557e-13	0.00876796	0.0264226	0.740013	0.530386	0.896122	12	5848	4882	570
1	61723079	62721234	ENSG00000132849	INADL	locus54	1	62418870	rs692227	1	62222558	A	G	0.949304	-0.00186985	0.00469729	0.690578	0.440442	0.0750396	4.37205e-09	-0.00424539	0.0106894	0.691251	0.691251	0.431226	5	5848	6138	2940		rs692227	1	62222558	A	G	0.949304	0.0309788	0.0197047	0.115914	0.440442	0.0750396	4.37205e-09	0.0703357	0.0463155	0.128857	0.128857	0.90029	5	1756	1941	546
1	62144561	63141967	ENSG00000240563	L1TD1	locus55	1	62669251	rs2481703	1	62644118	G	A	0.536779	-0.00343025	0.00271054	0.205685	0.483449	0.083663	7.53558e-09	-0.00709537	0.00573956	0.216376	0.216376	0.226113	16	2961	3345	4351		rs2481703	1	62644118	G	A	0.536779	-0.000522623	0.00866304	0.951894	0.483449	0.083663	7.53558e-09	-0.00108103	0.0179202	0.951897	0.951897	0.143585	16	7060	7132	5747
1	62268011	63265523	ENSG00000132854	KANK4	locus55	1	62743868	rs1325740	1	62766316	C	T	0.383698	-0.000691133	0.00255535	0.786802	0.255377	0.0433547	3.85236e-09	-0.00270633	0.0100167	0.787021	0.763213	0.75174	20	6329	6440	1183		rs1325740	1	62766316	C	T	0.383698	-0.00391041	0.00888194	0.659745	0.255377	0.0433547	3.85236e-09	-0.0153123	0.0348768	0.660632	0.771041	0.780569	20	5386	6259	1273
1	62690810	63689756	ENSG00000116641	DOCK7	locus55	1	63037184	rs11208008	1	63190794	G	T	0.184891	-0.00714136	0.00306144	0.019665	0.272618	0.0471566	7.4206e-09	-0.0261955	0.0121095	0.0305244	0.0263105	0.927976	15	1176	1313	297		rs11208008	1	63190794	G	T	0.184891	0.0176234	0.0111481	0.113915	0.272618	0.0471566	7.4206e-09	0.064645	0.0423941	0.127295	0.112214	0.117938	15	1747	1770	5972
1	62772200	63771649	ENSG00000125703	ATG4C	locus55	1	63290495	rs943696	1	63272138	G	A	0.861829	0.00640763	0.0033352	0.0547045	-0.411889	0.06173	2.51623e-11	-0.0155567	0.0084263	0.0648619	0.0369964	0.733584	20	1619	1527	1285		rs943696	1	63272138	G	A	0.861829	-0.00483048	0.0125238	0.699716	-0.411889	0.06173	2.51623e-11	0.0117276	0.0304566	0.700193	0.291376	0.692029	20	5618	3322	1810
1	63489340	64488856	ENSG00000142856	ITGB3BP	locus56	1	63982916	rs17125090	1	63988904	G	A	0.683897	-0.000428063	0.00265797	0.872055	-1.28709	0.0255631	0	0.000332581	0.00206511	0.872056	0.777757	0.85087	20	6723	6519	670		rs17125090	1	63988904	G	A	0.683897	-0.0042959	0.00928951	0.643761	-1.28709	0.0255631	0	0.00333768	0.00721774	0.643775	0.401183	0.121691	20	5285	4089	5935
1	63551762	64550654	ENSG00000088035	ALG6	locus56	1	63868747	rs855303	1	64051299	T	C	0.684891	-0.000274201	0.00266399	0.91802	0.632798	0.0501729	1.8056e-36	-0.000433315	0.00421	0.918022	0.952256	0.880732	20	6970	7207	520		rs855303	1	64051299	T	C	0.684891	-0.00371741	0.00929729	0.689276	0.632798	0.0501729	1.8056e-36	-0.00587455	0.0146997	0.689424	0.334039	0.172525	20	5554	3615	5502
1	63552681	64552282	ENSG00000203965	EFCAB7	locus56	1	64013703	rs217480	1	64052347	G	T	0.673956	0.000305059	0.0025843	0.906033	0.369361	0.0403556	5.55493e-20	0.000825909	0.00699724	0.906041	0.622988	0.80305	20	6903	5802	920		rs217480	1	64052347	G	T	0.673956	0.0126029	0.00921823	0.171573	0.369361	0.0403556	5.55493e-20	0.0341207	0.0252341	0.176323	0.490565	0.701794	20	2166	4645	1734
1	63564592	64564201	ENSG00000116652	DLEU2L	locus56	1	64015273	rs865929	1	64064378	G	A	0.673956	0.000362805	0.00257873	0.888114	0.259729	0.0398298	6.9853e-11	0.00139686	0.00993084	0.88814	0.639592	0.798179	16	6817	5889	951		rs865929	1	64064378	G	A	0.673956	0.0141689	0.00921945	0.12433	0.259729	0.0398298	6.9853e-11	0.0545528	0.0364689	0.134688	0.170535	0.282645	15	1805	2362	4629
1	63587578	64586808	ENSG00000079739	PGM1	locus56	1	64092431	rs3790861	1	64087444	A	G	0.922465	-0.00471793	0.00430707	0.273346	0.452394	0.0819576	3.39274e-08	-0.0104288	0.00970627	0.282626	0.282626	0.229749	13	3439	3857	4318		rs3790861	1	64087444	A	G	0.922465	0.0142961	0.0161583	0.376289	0.452394	0.0819576	3.39274e-08	0.0316009	0.0361731	0.382335	0.382335	0.248729	12	3675	3957	4899
1	64063944	65059869	ENSG00000185483	ROR1	locus56	1	64443437	rs2806546	1	64562012	G	A	0.770378	-0.000738477	0.00287056	0.796979	0.333113	0.0517129	1.18235e-10	-0.0022169	0.00862426	0.797137	0.966519	0.169485	6	6377	7252	4806		rs2806546	1	64562012	G	A	0.770378	-0.0128302	0.010273	0.211691	0.333113	0.0517129	1.18235e-10	-0.038516	0.0314136	0.220163	0.428394	0.143919	6	2529	4257	5742
1	64830741	65823558	ENSG00000162434	JAK1	locus56	1	65365549	rs2780902	1	65329100	T	C	0.252485	-0.00418304	0.00283529	0.140119	-1.05314	0.0307364	2.73257e-257	0.00397196	0.00269471	0.140486	0.00549179	0.000532922	20	2389	700	7157		rs2780902	1	65329100	T	C	0.252485	0.00198245	0.00994485	0.841993	-1.05314	0.0307364	2.73257e-257	-0.00188242	0.00944319	0.841996	0.461052	0.413951	20	6427	4456	3653
1	64832330	65830905	ENSG00000162437	RAVER2	locus56	1	65254846	rs2780886	1	65331897	T	G	0.408549	-0.00959522	0.00246062	9.63888e-05	-0.933292	0.0284694	1.0534e-235	0.010281	0.00265509	0.000107854	0.00247883	0.014104	20	156	521	6678		rs2780886	1	65331897	T	G	0.408549	0.00468789	0.00880683	0.594517	-0.933292	0.0284694	1.0534e-235	-0.00502297	0.00943755	0.594565	0.708928	0.492701	20	4985	5921	3128
1	65026378	66023716	ENSG00000226891	RP11-182I10.3	locus57	1	65453033	rs1011210	1	65526176	C	T	0.614314	0.0028313	0.00251202	0.259698	0.323046	0.0452358	9.24022e-13	0.0087644	0.00787228	0.26557	0.0250912	0.0653674	20	3318	1294	5858		rs1011210	1	65526176	C	T	0.614314	0.00659874	0.00887448	0.457141	0.323046	0.0452358	9.24022e-13	0.0204266	0.0276198	0.459564	0.483183	0.621275	20	4185	4607	2242
1	65353256	66353151	ENSG00000116675	DNAJC6	locus57	1	65797727	rs9436726	1	65853196	C	T	0.578529	0.000728073	0.0024691	0.76809	-0.336472	0.0424182	2.15195e-15	-0.00216385	0.00734327	0.768246	0.469178	0.16668	20	6219	5026	4832		rs9436726	1	65853196	C	T	0.578529	-0.0109662	0.00875108	0.210162	-0.336472	0.0424182	2.15195e-15	0.0325916	0.0263309	0.215802	0.426336	0.349143	20	2494	4246	4138
1	65356951	66356380	ENSG00000213625	LEPROT	locus57	1	65893980	rs7545720	1	65856443	T	G	0.579523	0.000878933	0.00246931	0.721884	-0.971186	0.0265196	1.30594e-293	-0.00090501	0.0025427	0.721896	0.564137	0.314298	20	5997	5524	3713		rs7545720	1	65856443	T	G	0.579523	-0.0119834	0.00875488	0.171071	-0.971186	0.0265196	1.30594e-293	0.012339	0.00902093	0.17137	0.569514	0.748195	20	2124	5104	1461
1	65399308	66398861	ENSG00000116678	LEPR	locus57	1	65996745	rs1046011	1	65898996	C	T	0.685885	0.00748027	0.00265552	0.00484932	-0.296654	0.0540158	3.97439e-08	-0.0252155	0.0100604	0.0121961	0.0121961	0.22425	20	794	976	4365		rs1046011	1	65898996	C	T	0.685885	-0.0201338	0.00933644	0.0310468	-0.296654	0.0540158	3.97439e-08	0.0678695	0.0338118	0.0447203	0.0447203	0.887155	20	892	973	615
1	66656054	67654110	ENSG00000118473	SGIP1	locus57	1	67106524	rs10889647	1	67154496	T	A	0.755467	-0.00502561	0.00276937	0.0695684	-0.390024	0.0503302	9.23884e-15	0.0128854	0.00729261	0.0772434	0.234851	0.0278755	20	1763	3498	6407		rs10889647	1	67154496	T	A	0.755467	0.00908301	0.0100579	0.366489	-0.390024	0.0503302	9.23884e-15	-0.0232883	0.0259625	0.369719	0.43032	0.736604	20	3588	4273	1513
1	66740727	67739028	ENSG00000152760	TCTEX1D1	locus57	1	67231306	rs7515248	1	67239462	T	C	0.83002	0.00728995	0.00341121	0.0325931	0.547879	0.0668157	2.40671e-16	0.0133058	0.00643418	0.0386418	0.0425032	0.438432	20	1304	1625	2897		rs7515248	1	67239462	T	C	0.83002	-0.022015	0.0115252	0.0561138	0.547879	0.0668157	2.40671e-16	-0.0401821	0.0215993	0.0628373	0.209129	0.165618	20	1095	2698	5546
1	67272550	68271666	ENSG00000081985	IL12RB2	locus58	1	67817815	rs56187736	1	67772344	C	G	0.800199	-0.000143953	0.0031112	0.963096	-0.272514	0.0466697	5.24468e-09	0.00052824	0.011417	0.963097	0.629109	0.291625	6	7186	5835	3874		rs56187736	1	67772344	C	G	0.800199	0.0021981	0.0108016	0.838746	-0.272514	0.0466697	5.24468e-09	-0.00806598	0.0396609	0.838843	0.522609	0.316637	6	6410	4835	4379
1	68109096	69107804	ENSG00000116729	WLS	locus59	1	68631472	rs2566788	1	68609006	G	C	0.656064	-0.00514173	0.00256327	0.0448639	0.230741	0.0403549	1.07923e-08	-0.0222836	0.0117726	0.058381	0.0113945	0.157733	13	1537	943	4897		rs1816317	1	68608003	G	A	0.662028	0.0069374	0.00914055	0.44787	0.22993	0.040621	1.51044e-08	0.0301718	0.0401094	0.451908	0.567103	0.707531	13	4141	5092	1693
1	70144056	71142724	ENSG00000066557	LRRC40	locus60	1	70640895	rs61785267	1	70643909	C	T	0.823062	0.00625183	0.00328255	0.0568362	0.415488	0.0505367	2.00971e-16	0.015047	0.00810968	0.0635344	0.0140652	0.44979	20	1604	1019	2814		rs61785267	1	70643909	C	T	0.823062	0.0245744	0.0113299	0.0300847	0.415488	0.0505367	2.00971e-16	0.0591458	0.028202	0.0359742	0.256199	0.026573	20	773	3053	6856
1	70321965	71321740	ENSG00000197568	HHLA3	locus60	1	70835755	rs7536099	1	70821757	A	G	0.738569	0.00543995	0.00285776	0.0569662	1.16168	0.0329289	1.25649e-272	0.00468283	0.0024636	0.0573276	0.0648764	0.155265	20	1527	1931	4920		rs7536099	1	70821757	A	G	0.738569	0.012147	0.0098337	0.216739	1.16168	0.0329289	1.25649e-272	0.0104564	0.00847024	0.217021	0.200361	0.310597	20	2503	2611	4422
1	70513579	71495369	ENSG00000050628	PTGER3	locus61	1	71415763	rs2651244	1	70995562	G	A	0.597416	-0.00116617	0.00250695	0.641806	-0.704302	0.0454562	3.80396e-54	0.00165578	0.00356109	0.641956	0.269262	0.321122	20	5585	3754	3673		rs2651244	1	70995562	G	A	0.597416	-0.0079969	0.00880838	0.363945	-0.704302	0.0454562	3.80396e-54	0.0113544	0.012528	0.364766	0.863869	0.39243	20	3554	6725	3822
1	72253096	73251154	ENSG00000172260	NEGR1	locus62	1	72308521	rs2815765	1	72752230	T	C	0.358847	-0.0205424	0.0025098	2.72561e-16	-0.380897	0.0454142	4.97907e-17	0.0539317	0.00920681	4.69029e-09	7.96608e-08	5.77973e-06	20	20	33	7266		rs2815765	1	72752230	T	C	0.358847	-0.00301057	0.00907597	0.74011	-0.380897	0.0454142	4.97907e-17	0.0079039	0.0238465	0.740305	0.302059	0.569778	20	5850	3400	2587
1	72338857	73338278	ENSG00000227207	RPL31P12	locus62	1	72767333	rs10789336	1	72838406	G	A	0.364811	-0.0205244	0.00251003	2.91087e-16	0.953655	0.089745	2.2493e-26	-0.0215218	0.00332107	9.148e-11	1.15875e-08	0.000396432	20	8	21	7168		rs10789336	1	72838406	G	A	0.364811	-0.0017664	0.00904505	0.845167	0.953655	0.089745	2.2493e-26	-0.00185224	0.00948621	0.845193	0.502336	0.491366	20	6441	4723	3140
1	74082874	75078691	ENSG00000254685	FPGT	locus62	1	74681846	rs11210418	1	74582677	T	C	0.477137	0.0066091	0.0024361	0.00666791	-0.526887	0.0490571	6.58428e-27	-0.0125437	0.00476879	0.00852919	0.00119138	0.107067	20	685	420	5400		rs11210418	1	74582677	T	C	0.477137	0.0329961	0.0086755	0.000142744	-0.526887	0.0490571	6.58428e-27	-0.0626246	0.0174675	0.000336813	0.00261517	0.13845	20	47	191	5795
1	74145078	75142134	ENSG00000259030	FPGT-TNNI3K	locus62	1	74836796	rs11210427	1	74644516	C	T	0.591451	0.00637158	0.00249038	0.0105133	-0.367563	0.0365791	9.3333e-24	-0.0173347	0.00699157	0.0131616	0.00349279	0.0504699	20	824	583	6055		rs11210427	1	74644516	C	T	0.591451	0.030213	0.00880972	0.000604675	-0.367563	0.0365791	9.3333e-24	-0.0821982	0.0253254	0.00117171	0.000488506	0.280898	20	91	80	4646
1	74166959	75166623	ENSG00000116783	TNNI3K	locus62	1	74837024	rs17591703	1	74666833	A	G	0.594433	0.00633943	0.0024995	0.0112037	-0.357011	0.0494093	4.98909e-13	-0.0177569	0.00741996	0.0167052	0.0150996	0.00778602	20	918	1052	6845		rs17591703	1	74666833	A	G	0.594433	0.0306789	0.0088205	0.000504905	-0.357011	0.0494093	4.98909e-13	-0.0859326	0.0274199	0.00172468	0.00118698	0.0304512	20	114	130	6818
1	74171786	75171211	ENSG00000162620	LRRIQ3	locus62	1	74577785	rs571848	1	74671519	G	A	0.465209	0.00795031	0.00243633	0.00110151	-0.918406	0.0426972	1.2623e-102	-0.00865664	0.00268314	0.00125397	0.00531512	0.152595	20	336	690	4944		rs571848	1	74671519	G	A	0.465209	0.0303747	0.00868383	0.000469027	-0.918406	0.0426972	1.2623e-102	-0.0330733	0.00957953	0.000555423	0.000396842	0.219441	20	56	73	5084
1	74200148	75199615	ENSG00000237324	RP11-439H8.4	locus62	1	74825874	rs518769	1	74699912	A	G	0.855865	-0.00121626	0.00353955	0.731132	0.475721	0.0728901	6.73011e-11	-0.00255667	0.00745069	0.731489	0.379367	0.0298606	7	6053	4492	6378		rs518769	1	74699912	A	G	0.855865	-0.0175549	0.0123032	0.153619	0.475721	0.0728901	6.73011e-11	-0.0369018	0.026473	0.163336	0.256783	0.00182609	7	2065	3062	7223
1	74478339	75475531	ENSG00000162621	LRRC53	locus63	1	74956930	rs6690871	1	74977277	A	G	0.570577	-0.00247755	0.00248771	0.319291	0.325704	0.0484474	1.78217e-11	-0.00760676	0.0077213	0.324543	0.199438	0.571358	13	3715	3212	2126		rs6690871	1	74977277	A	G	0.570577	0.00599689	0.0087286	0.492058	0.325704	0.0484474	1.78217e-11	0.0184121	0.0269388	0.494304	0.261902	0.216408	13	4419	3110	5108
1	74671519	75670975	ENSG00000272864	RP11-17E13.2	locus63	1	75164735	rs6673	1	75171211	G	A	0.540755	0.00224873	0.00245719	0.360106	0.817933	0.0910797	2.69755e-19	0.00274928	0.0030197	0.362586	0.0596904	0.107962	20	3965	1867	5394		rs6673	1	75171211	G	A	0.540755	0.00316373	0.00866752	0.715104	0.817933	0.0910797	2.69755e-19	0.00386795	0.0106056	0.715329	0.250103	0.462832	20	5722	3006	3336
1	74709362	75707652	ENSG00000116791	CRYZ	locus63	1	75185131	rs28879157	1	75208034	C	G	0.314115	0.00787766	0.00262162	0.00265683	0.702466	0.0396366	2.80479e-70	0.0112143	0.00378529	0.00305052	0.00860548	0.0643884	20	453	836	5870		rs2345436	1	75198740	A	C	0.314115	0.014222	0.00931423	0.126783	0.70251	0.0396392	2.80571e-70	0.0202445	0.0133076	0.128191	0.461249	0.633851	20	1750	4460	2160
1	74727955	75723901	ENSG00000162623	TYW3	locus63	1	75215599	rs28482086	1	75226252	A	G	0.346918	0.00797357	0.00256701	0.00189525	0.50509	0.0384421	1.96814e-39	0.0157864	0.00522236	0.00250405	0.0278439	0.00848048	20	425	1347	6827		rs28482086	1	75226252	A	G	0.346918	0.016333	0.0090843	0.0721869	0.50509	0.0384421	1.96814e-39	0.0323368	0.0181531	0.0748575	0.299244	0.348547	20	1228	3382	4145
1	75663711	76662969	ENSG00000117054	ACADM	locus63	1	76221648	rs815304	1	76163695	A	G	0.303181	-0.000256909	0.00263841	0.92243	0.310445	0.0396745	5.0845e-15	-0.00082755	0.00849944	0.922436	0.818695	0.312872	20	6990	6676	3722		rs815304	1	76163695	A	G	0.303181	0.00614444	0.00939783	0.513231	0.310445	0.0396745	5.0845e-15	0.0197923	0.0303776	0.514695	0.77336	0.68999	20	4532	6275	1825
1	75765313	76764654	ENSG00000057468	MSH4	locus63	1	76320745	rs1146644	1	76264788	T	C	0.388668	5.98941e-05	0.00247311	0.980679	-0.536147	0.0516846	3.27523e-25	-0.000111712	0.00461275	0.980679	0.600501	0.166797	20	7269	5695	4830		rs1146644	1	76264788	T	C	0.388668	-0.000112094	0.00886038	0.989906	-0.536147	0.0516846	3.27523e-25	0.000209073	0.016526	0.989906	0.605568	0.6715	20	7281	5317	1923
1	75966345	76965618	ENSG00000137955	RABGGTB	locus63	1	76258859	rs11162045	1	76466104	A	T	0.708748	0.00316998	0.00275484	0.249858	0.326514	0.0521155	3.72319e-10	0.00970855	0.00857824	0.257733	0.316703	0.237637	20	3266	4087	4261		rs11162045	1	76466104	A	T	0.708748	0.0050395	0.00950738	0.596069	0.326514	0.0521155	3.72319e-10	0.0154342	0.0292218	0.597378	0.793916	0.964978	20	5002	6383	193
1	77524938	78524475	ENSG00000154027	AK5	locus66	1	77886693	rs10873950	1	78024602	G	A	0.761431	-0.00107627	0.0029431	0.714595	-1.12195	0.0317991	1.09189e-272	0.000959285	0.00262334	0.714609	0.256043	0.38175	20	5970	3669	3268		rs10873950	1	78024602	G	A	0.761431	-0.0158068	0.0101397	0.119019	-1.12195	0.0317991	1.09189e-272	0.0140887	0.00904638	0.119379	0.0363373	0.0518588	20	1682	858	6585
1	77888823	78887002	ENSG00000180488	FAM73A	locus66	1	78294707	rs9324166	1	78388269	T	C	0.922465	-0.000525825	0.00448385	0.906645	0.539346	0.0801238	1.68025e-11	-0.00097493	0.00831475	0.906659	0.447628	0.179748	20	6907	4913	4720		rs9324166	1	78388269	T	C	0.922465	-0.00758818	0.0161503	0.638464	0.539346	0.0801238	1.68025e-11	-0.0140692	0.0300171	0.639279	0.660537	0.874513	20	5254	5623	700
1	77949123	78946921	ENSG00000162614	NEXN	locus66	1	78381889	rs7520255	1	78447822	C	T	0.875746	0.000783471	0.00352594	0.824156	0.374133	0.0518039	5.11882e-13	0.0020941	0.00942875	0.824238	0.678034	0.158289	20	6489	6074	4889		rs7520255	1	78447822	C	T	0.875746	-0.0157813	0.0130991	0.228295	0.374133	0.0518039	5.11882e-13	-0.0421809	0.0354956	0.234699	0.5463	0.208488	20	2638	4971	5173
1	77961074	78960742	ENSG00000162616	DNAJB4	locus66	1	78464253	rs7514180	1	78460935	G	A	0.791252	-0.00292061	0.00297724	0.326603	-0.452167	0.059899	4.39181e-14	0.00645913	0.00663974	0.330653	0.54727	0.723679	20	3756	5429	1340		rs7514180	1	78460935	G	A	0.791252	-0.0247397	0.0106406	0.0200706	-0.452167	0.059899	4.39181e-14	0.0547137	0.0246234	0.0262819	0.0556562	0.703388	20	626	1102	1723
1	83888575	84887616	ENSG00000137941	TTLL7	locus70	1	84397772	rs10465746	1	84387632	T	G	0.483101	0.00541366	0.00244504	0.0268189	-0.301441	0.0416582	4.61928e-13	-0.0179593	0.00848239	0.0342392	0.00227468	0.00549654	20	1229	508	6914		rs10465746	1	84387632	T	G	0.483101	-0.00663762	0.00865221	0.442987	-0.301441	0.0416582	4.61928e-13	0.0220197	0.0288637	0.445533	0.284057	0.318566	20	4101	3270	4367
1	84444051	85443533	ENSG00000122432	SPATA1	locus71	1	85001925	rs7535445	1	84943573	T	G	0.171968	-0.00165224	0.00314557	0.599404	-0.850537	0.0481502	7.9069e-70	0.00194258	0.00369997	0.599565	0.929266	0.662355	20	5339	7109	1649		rs7535445	1	84943573	T	G	0.171968	-0.00362642	0.0114458	0.75137	-0.850537	0.0481502	7.9069e-70	0.00426369	0.0134594	0.751409	0.772563	0.550269	20	5910	6269	2723
1	84472334	85471598	ENSG00000174021	GNG5	locus71	1	84968128	rs11163985	1	84971833	G	C	0.914513	0.000418018	0.00420039	0.920726	-0.330554	0.0593443	2.54575e-08	-0.0012646	0.0127091	0.920739	0.920739	0.467408	9	6982	7081	2707		rs11163985	1	84971833	G	C	0.914513	-0.0086101	0.0154482	0.577287	-0.330554	0.0593443	2.54575e-08	0.0260475	0.0469677	0.57918	0.57918	0.446118	9	4888	5163	3451
1	84728129	85727335	ENSG00000171517	LPAR3	locus71	1	85318090	rs1770565	1	85227646	A	C	0.398608	0.00278855	0.00249467	0.263651	-0.313323	0.0374189	5.59831e-17	-0.00889993	0.00803262	0.267873	0.132407	0.657863	20	3332	2671	1674		rs1770565	1	85227646	A	C	0.398608	0.00205805	0.00882234	0.815546	-0.313323	0.0374189	5.59831e-17	-0.00656847	0.0281683	0.815616	0.356525	0.581008	20	6281	3781	2506
1	84959734	85958322	ENSG00000153898	MCOLN2	locus72	1	85427032	rs7516610	1	85459198	G	A	0.532803	0.00185616	0.00244808	0.448323	0.726025	0.0773094	5.93377e-21	0.00255661	0.00338286	0.449797	0.447716	0.294257	20	4477	4914	3860		rs7516610	1	85459198	G	A	0.532803	-0.00500517	0.0086587	0.56323	0.726025	0.0773094	5.93377e-21	-0.00689393	0.0119487	0.563967	0.843124	0.420673	20	4808	6621	3598
1	85029077	86028530	ENSG00000055732	MCOLN3	locus72	1	85498973	rs34422870	1	85528872	G	A	0.762425	0.000739293	0.00281511	0.792846	0.693933	0.0893475	8.05725e-15	0.00106537	0.00405906	0.792962	0.6713	0.454058	20	6358	6037	2793		rs34422870	1	85528872	G	A	0.762425	-0.00340841	0.0101486	0.736984	0.693933	0.0893475	8.05725e-15	-0.00491172	0.0146384	0.73722	0.843647	0.751118	20	5835	6623	1438
1	85694466	86694126	ENSG00000117174	ZNHIT6	locus72	1	86144611	rs11161667	1	86194192	C	A	0.484095	0.000952109	0.00244215	0.696637	-0.393187	0.0464977	2.76618e-17	-0.00242152	0.00621778	0.696943	0.629103	0.429406	20	5881	5834	2948		rs11161667	1	86194192	C	A	0.484095	-0.00423285	0.00864336	0.62433	-0.393187	0.0464977	2.76618e-17	0.0107655	0.0220197	0.62491	0.844814	0.768268	20	5171	6625	1336
1	86087030	87086747	ENSG00000171502	COL24A1	locus73	1	86408771	rs61802243	1	86586935	G	T	0.83499	0.00185725	0.00342042	0.587136	0.589213	0.0515181	2.73141e-30	0.00315209	0.0058116	0.587557	0.611321	0.99441	20	5285	5747	32		rs61802243	1	86586935	G	T	0.83499	0.00793903	0.0116367	0.495088	0.589213	0.0515181	2.73141e-30	0.013474	0.0197847	0.495853	0.322646	0.116122	20	4428	3539	5986
1	86320033	87318819	ENSG00000122417	ODF2L	locus73	1	86837266	rs10873772	1	86819876	G	T	0.318091	-1.19413e-05	0.00256703	0.996288	-0.341513	0.0408851	6.65612e-17	3.49659e-05	0.00751666	0.996288	0.941434	0.781533	20	7343	7158	1023		rs10873772	1	86819876	G	T	0.318091	-0.0132569	0.00927886	0.153085	-0.341513	0.0408851	6.65612e-17	0.0388182	0.0275645	0.159051	0.226655	0.589261	20	2018	2839	2458
1	86512536	87511720	ENSG00000261737	RP4-612B15.3	locus73	1	87169665	rs113894048	1	87012309	G	A	0.0646123	-0.0032266	0.00483167	0.50426	0.558035	0.0963717	7.02e-09	-0.00578207	0.00871575	0.507071	0.648241	0.286854	9	4803	5928	3914		rs113894048	1	87012309	G	A	0.0646123	-0.00847291	0.0175694	0.629625	0.558035	0.0963717	7.02e-09	-0.0151835	0.0315934	0.630808	0.340563	0.0188738	8	5198	3663	6960
1	86540076	87538962	ENSG00000016602	CLCA4	locus73	1	87029599	rs772598	1	87039945	A	G	0.405567	0.00861554	0.00249061	0.00054176	-0.291569	0.0490719	2.82146e-09	-0.0295489	0.00988431	0.00279459	0.0021627	0.446197	9	442	503	2840		rs772598	1	87039945	A	G	0.405567	-0.0190939	0.00883276	0.0306402	-0.291569	0.0490719	2.82146e-09	0.0654868	0.0322366	0.0422101	0.0330602	0.307366	9	848	800	4448
1	86914272	87913372	ENSG00000153936	HS2ST1	locus74	1	87491332	rs61771700	1	87414233	C	A	0.893638	-0.00724954	0.00409202	0.0764565	0.557749	0.0744169	6.63413e-14	-0.0129979	0.00753886	0.0846871	0.010809	0.0549511	20	1836	923	5998		rs61771700	1	87414233	C	A	0.893638	0.0149411	0.0140237	0.286685	0.557749	0.0744169	6.63413e-14	0.0267883	0.0253962	0.291509	0.0955625	0.317632	20	3049	1595	4374
1	86975403	87974961	ENSG00000183291	SEP15	locus74	1	87354119	rs4606291	1	87475352	C	T	0.176938	0.0085631	0.00309721	0.0056961	0.74211	0.0948362	5.06944e-15	0.0115389	0.00442635	0.00913787	0.013856	0.333171	20	703	1014	3601		rs4606291	1	87475352	C	T	0.176938	-0.0114207	0.0113372	0.313762	0.74211	0.0948362	5.06944e-15	-0.0153895	0.0154031	0.317739	0.278838	0.833893	20	3253	3223	949
1	88930094	89927234	ENSG00000137944	CCBL2	locus75	1	89430046	rs1325922	1	89427453	G	A	0.522863	0.00673373	0.00243466	0.00567865	1.11738	0.025491	0	0.00602637	0.00218323	0.00577496	0.00118104	0.322328	20	583	418	3665		rs1325922	1	89427453	G	A	0.522863	0.0068031	0.00865357	0.431773	1.11738	0.025491	0	0.00608845	0.00774577	0.431847	0.242861	0.788443	20	4002	2962	1207
1	88973472	89972846	ENSG00000213516	RBMXL1	locus75	1	89451891	rs1409150	1	89473175	C	T	0.436382	-0.00327908	0.00245859	0.182295	-0.240361	0.0380893	2.78224e-10	0.0136423	0.0104547	0.191928	0.35837	0.0460759	20	2794	4372	6118		rs1409150	1	89473175	C	T	0.436382	0.0140667	0.00872042	0.106728	-0.240361	0.0380893	2.78224e-10	-0.0585233	0.0374471	0.118094	0.239002	0.433302	20	1667	2930	3526
1	88975023	89971785	ENSG00000117226	GBP3	locus75	1	89480463	rs12146148	1	89471892	T	C	0.32008	-0.00505783	0.00261641	0.0532215	-1.06047	0.0446018	5.86197e-125	0.00476943	0.00247536	0.0540094	0.192905	0.0477927	20	1497	3145	6085		rs12146148	1	89471892	T	C	0.32008	0.0165629	0.00927648	0.0741847	-1.06047	0.0446018	5.86197e-125	-0.0156185	0.00877216	0.0750008	0.351866	0.907758	20	1230	3752	494
1	89595980	90595504	ENSG00000231999	RP5-1007M22.2	locus76	1	90073626	rs1215501	1	90095690	A	C	0.470179	0.00249078	0.00245446	0.310202	0.229487	0.0372312	7.10031e-10	0.0108537	0.0108394	0.316673	0.316673	0.146504	15	3671	4086	5001		rs1215501	1	90095690	A	C	0.470179	-0.002357	0.00865506	0.785371	0.229487	0.0372312	7.10031e-10	-0.0102708	0.0377516	0.785575	0.785575	0.101649	15	6119	6338	6129
1	89727870	90726098	ENSG00000231613	RP5-943J3.1	locus76	1	90255262	rs473412	1	90227649	A	G	0.474155	-0.00709196	0.00245407	0.00385391	-0.516947	0.0743892	3.67324e-12	0.0137189	0.00514136	0.00762257	0.0076438	0.970341	13	652	796	118		rs473412	1	90227649	A	G	0.474155	0.0205137	0.00868276	0.0181485	-0.516947	0.0743892	3.67324e-12	-0.0396824	0.0177404	0.025297	0.0220242	0.37682	13	603	623	3925
1	91334540	92333975	ENSG00000162669	HFM1	locus76	1	91798374	rs140499542	1	91834298	T	C	0.0725646	-0.00747467	0.00448435	0.0955474	0.784811	0.081789	8.34632e-22	-0.00952417	0.0057995	0.10054	0.119646	0.434887	9	2008	2554	2916		rs140499542	1	91834298	T	C	0.0725646	-0.00184196	0.0166539	0.911931	0.784811	0.081789	8.34632e-22	-0.00234702	0.0212216	0.911937	0.593395	0.879695	9	6843	5249	661
1	91512764	92512379	ENSG00000097046	CDC7	locus76	1	91978864	rs11164928	1	92012678	G	A	0.497018	0.00167783	0.00244426	0.492437	0.587816	0.0367492	1.37733e-57	0.00285435	0.00416203	0.492835	0.178145	0.342691	20	4728	3041	3532		rs11164928	1	92012678	G	A	0.497018	-0.00532021	0.00864017	0.538058	0.587816	0.0367492	1.37733e-57	-0.0090508	0.0147097	0.538359	0.14858	0.0889828	20	4659	2138	6241
1	91587141	92586128	ENSG00000069702	TGFBR3	locus76	1	92258897	rs12135487	1	92087039	A	T	0.777336	-0.000841555	0.00296702	0.776689	-0.298745	0.0543123	3.78685e-08	0.00281696	0.00994478	0.776977	0.776977	0.568928	4	6272	6515	2141		rs12135487	1	92087039	A	T	0.777336	-0.00535416	0.0103819	0.60605	-0.298745	0.0543123	3.78685e-08	0.0179222	0.0349041	0.607623	0.607623	0.321115	4	5071	5323	4346
1	92032179	93031625	ENSG00000172031	EPHX4	locus77	1	92512316	rs17131596	1	92531983	A	G	0.971173	0.00699697	0.00686821	0.308323	1.01935	0.16053	2.1547e-10	0.00686418	0.00682403	0.314472	0.397294	0.856984	7	3655	4592	623		rs17131596	1	92531983	A	G	0.971173	-0.0100171	0.025819	0.698035	1.01935	0.16053	2.1547e-10	-0.00982702	0.0253762	0.698569	0.521978	0.181239	7	5607	4832	5427
1	92511648	93511387	ENSG00000067208	EVI5	locus77	1	93116107	rs6603984	1	93011572	G	A	0.807157	0.00432841	0.00305924	0.157108	-0.307596	0.051093	1.74073e-09	-0.0140717	0.0102166	0.168407	0.230097	0.842757	20	2614	3453	711		rs6603984	1	93011572	G	A	0.807157	-0.00199433	0.0109505	0.855486	-0.307596	0.051093	1.74073e-09	0.0064836	0.0356164	0.855552	0.911228	0.046285	20	6489	6942	6643
1	92835858	93833537	ENSG00000154511	FAM69A	locus77	1	93367390	rs2811600	1	93334138	T	C	0.633201	0.00465801	0.00253218	0.0658375	-0.262344	0.0347483	4.35823e-14	-0.0177553	0.00993449	0.0738983	0.12684	0.418731	20	1732	2628	3021		rs2811600	1	93334138	T	C	0.633201	0.00337701	0.0089649	0.706402	-0.262344	0.0347483	4.35823e-14	-0.0128725	0.0342148	0.70675	0.29513	0.0740564	20	5659	3356	6386
1	93177744	94176595	ENSG00000117500	TMED5	locus77	1	93630792	rs2765545	1	93677269	G	A	0.345924	-0.00591975	0.00254968	0.0202458	-0.471641	0.0470482	1.18817e-23	0.0125514	0.00554908	0.0237043	0.286521	0.00310659	20	1064	3882	7003		rs2765545	1	93677269	G	A	0.345924	-0.03092	0.00910364	0.000682672	-0.471641	0.0470482	1.18817e-23	0.0655584	0.0203798	0.00129617	0.00679274	0.829907	20	95	315	973
1	93257374	94255434	ENSG00000223745	RP4-717I23.3	locus77	1	93769662	rs11584466	1	93757254	A	C	0.805169	-0.000578354	0.00314001	0.853865	1.35698	0.0330856	0	-0.000426207	0.00231399	0.853867	0.300347	0.0436098	20	6641	3972	6154		rs11584466	1	93757254	A	C	0.805169	0.0275605	0.0109255	0.0116492	1.35698	0.0330856	0	0.0203102	0.00806653	0.0118077	0.0425112	0.399771	20	346	938	3755
1	93311661	94309777	ENSG00000117505	DR1	locus77	1	93819797	rs10782959	1	93811569	G	A	0.734592	0.00297406	0.00273047	0.276061	-0.45391	0.0422094	5.6884e-27	-0.00655209	0.00604622	0.278513	0.365831	0.0560152	20	3408	4410	5985		rs10782959	1	93811569	G	A	0.734592	0.0305952	0.00980448	0.00180524	-0.45391	0.0422094	5.6884e-27	-0.0674037	0.0224911	0.00272734	0.01116	0.268285	20	140	406	4749
1	93708745	94708404	ENSG00000067334	DNTTIP2	locus78	1	94339423	rs10782966	1	94208508	T	C	0.681909	-0.00603951	0.00259553	0.0199713	-0.251841	0.038614	6.93667e-11	0.0239814	0.0109425	0.0284097	0.0362993	0.146932	16	1145	1512	4997		rs10782966	1	94208508	T	C	0.681909	-0.0034074	0.00927874	0.71345	-0.251841	0.038614	6.93667e-11	0.0135299	0.0369019	0.713884	0.799967	0.690554	16	5716	6413	1822
1	93763896	94760885	ENSG00000230439	RP11-488P3.1	locus78	1	94229740	rs2747050	1	94262473	T	A	0.681909	-0.00615	0.00259556	0.0178155	-0.719945	0.0784086	4.2327e-20	0.00854231	0.00372332	0.0217749	0.0285034	0.274031	20	1028	1359	4017		rs2747050	1	94262473	T	A	0.681909	-0.00299503	0.00927904	0.746867	-0.719945	0.0784086	4.2327e-20	0.00416008	0.0128965	0.747018	0.807742	0.780632	20	5885	6448	1271
1	93810227	94809559	ENSG00000260464	RP4-561L24.3	locus78	1	94313612	rs12097812	1	94309777	C	T	0.437376	0.00218681	0.00245403	0.372871	-0.452796	0.0442781	1.51349e-24	-0.00482957	0.00544026	0.374678	0.079274	0.0107736	20	4050	2108	6763		rs12097812	1	94309777	C	T	0.437376	0.00480461	0.00870738	0.581095	-0.452796	0.0442781	1.51349e-24	-0.010611	0.0192582	0.581645	0.863394	0.864425	20	4911	6721	759
1	93873478	94868434	ENSG00000023909	GCLM	locus78	1	94362863	rs6680315	1	94370519	G	C	0.328032	-0.00783188	0.00259212	0.00251597	-0.501797	0.0387213	2.08377e-38	0.0156077	0.00530422	0.00325575	0.00804439	0.112561	20	462	811	5343		rs6680315	1	94370519	G	C	0.328032	0.00351353	0.00921193	0.702899	-0.501797	0.0387213	2.08377e-38	-0.00700188	0.0183658	0.703021	0.832673	0.808605	20	5637	6561	1082
1	94032576	95032518	ENSG00000198691	ABCA4	locus78	1	94522540	rs1191228	1	94532562	C	T	0.799205	0.000207267	0.00297445	0.944446	-0.309075	0.0478655	1.06691e-10	-0.000670603	0.00962428	0.94445	0.6869	0.369487	6	7091	6117	3357		rs1191228	1	94532562	C	T	0.799205	-0.0175857	0.0107898	0.103136	-0.309075	0.0478655	1.06691e-10	0.0568978	0.036005	0.114044	0.134249	0.995436	6	1633	1992	27
1	94583213	95581713	ENSG00000235565	RP11-86H7.7	locus79	1	95088223	rs6661485	1	95083182	A	G	0.858847	0.00240825	0.0033613	0.473704	0.526962	0.0776588	1.15594e-11	0.00457006	0.00641408	0.476153	0.597067	0.610787	11	4616	5676	1921		rs7526391	1	95084281	A	C	0.858847	-0.00575149	0.0124064	0.642942	0.52241	0.0770518	1.2019e-11	-0.0110095	0.0238039	0.643716	0.573621	0.251635	11	5284	5128	4875
1	94802780	95801896	ENSG00000143036	SLC44A3	locus79	1	95323350	rs4847361	1	95302656	T	C	0.892644	-0.00511635	0.00374138	0.171468	0.73639	0.053164	1.24964e-43	-0.00694788	0.00510541	0.17355	0.430855	0.677589	14	2653	4810	1569		rs4847361	1	95302656	T	C	0.892644	0.00688852	0.0139576	0.621637	0.73639	0.053164	1.24964e-43	0.00935444	0.0189661	0.621859	0.882159	0.86046	14	5149	6809	788
1	94821596	95820692	ENSG00000224081	LINC01057	locus79	1	95194927	rs11165263	1	95320718	T	C	0.82505	-0.00402589	0.00313022	0.198396	-0.48343	0.0677006	9.28553e-13	0.00832777	0.00657922	0.205596	0.273126	0.589301	9	2897	3788	2026		rs11165263	1	95320718	T	C	0.82505	0.0174131	0.0113819	0.126043	-0.48343	0.0677006	9.28553e-13	-0.0360199	0.0240783	0.134668	0.214496	0.752415	9	1804	2734	1425
1	94825489	95824695	ENSG00000237416	RP11-465K1.2	locus79	1	95311643	rs859101	1	95324784	T	G	0.44334	0.00020639	0.00248777	0.933882	-0.827079	0.108185	2.08834e-14	-0.000249541	0.00300808	0.933886	0.994846	0.575978	10	7038	7351	2094		rs859101	1	95324784	T	G	0.44334	0.00335518	0.00869427	0.699566	-0.827079	0.108185	2.08834e-14	-0.00405666	0.0105254	0.699929	0.833043	0.995683	9	5614	6565	25
1	94941890	95941327	ENSG00000235501	RP4-639F20.1	locus79	1	95410974	rs71652597	1	95441429	C	T	0.929423	-0.00139758	0.0044962	0.755926	0.504552	0.0684622	1.70912e-13	-0.00276994	0.00891919	0.756136	0.775382	0.850125	20	6164	6506	677		rs71652597	1	95441429	C	T	0.929423	-0.0194937	0.0168691	0.24785	0.504552	0.0684622	1.70912e-13	-0.0386357	0.0338423	0.253605	0.322692	0.198326	20	2767	3540	5278
1	95172577	96171796	ENSG00000122481	RWDD3	locus79	1	95706246	rs933107	1	95672229	T	C	0.915507	-0.00163376	0.00426011	0.701348	-0.805922	0.0655706	1.0135e-34	0.00202719	0.00528858	0.701486	0.583963	0.913936	20	5902	5629	372		rs933107	1	95672229	T	C	0.915507	-0.0221899	0.0155369	0.153232	-0.805922	0.0655706	1.0135e-34	0.0275335	0.0194081	0.155997	0.127929	0.492962	20	1985	1933	3125
1	95200019	96198292	ENSG00000228852	RP11-57H12.5	locus80	1	95719195	rs3738171	1	95699594	G	A	0.873757	-0.00340529	0.00357963	0.341453	-0.763982	0.104479	2.62592e-13	0.0044573	0.00472498	0.345503	0.797562	0.735396	20	3858	6595	1273		rs3738171	1	95699594	G	A	0.873757	-0.00371489	0.0130053	0.77515	-0.763982	0.104479	2.62592e-13	0.00486254	0.017036	0.775317	0.260854	0.148179	20	6055	3099	5700
1	95513154	96511272	ENSG00000228971	RP11-286B14.1	locus80	1	96111807	rs877626	1	96011976	T	A	0.850895	0.00323651	0.00348671	0.353281	0.440999	0.054174	3.93935e-16	0.00733906	0.00795762	0.356389	0.138284	0.0339979	20	3934	2724	6320		rs877626	1	96011976	T	A	0.850895	-0.0154502	0.0121349	0.202945	0.440999	0.054174	3.93935e-16	-0.0350345	0.0278513	0.208423	0.140438	0.0248483	20	2427	2060	6879
1	96759720	97759020	ENSG00000117569	PTBP2	locus81	1	97233785	rs6702379	1	97259129	G	T	0.877734	0.000607193	0.00399815	0.879291	-0.355352	0.0643336	3.32169e-08	-0.00170871	0.0112555	0.879336	0.879336	0.778355	10	6768	6916	1045		rs6702379	1	97259129	G	T	0.877734	-0.0100194	0.0131865	0.44736	-0.355352	0.0643336	3.32169e-08	0.0281957	0.0374576	0.451609	0.451609	0.572211	10	4138	4405	2572
1	99504016	100103934	ENSG00000156875	HIAT1	locus83	1	100526293	rs113462332	1	99604224	A	G	0.0954274	0.00734181	0.00417835	0.0788992	-0.439858	0.0737747	2.48904e-09	-0.0166913	0.00990325	0.0919038	0.104679	0.137974	6	1916	2398	5090		rs113462332	1	99604224	A	G	0.0954274	-0.0184583	0.0147182	0.209802	-0.439858	0.0737747	2.48904e-09	0.0419642	0.0341935	0.219727	0.142618	0.473804	6	2526	2080	3265
1	99918960	100916676	ENSG00000162688	AGL	locus83	1	100352609	rs67061977	1	100417473	C	T	0.786282	-0.00362245	0.00306353	0.23703	0.276747	0.0413759	2.25297e-11	-0.0130894	0.0112414	0.244267	0.452584	0.464722	19	3163	4935	2719		rs67061977	1	100417473	C	T	0.786282	0.0167685	0.0105488	0.111923	0.276747	0.0413759	2.25297e-11	0.0605914	0.0391788	0.121976	0.418037	0.226918	19	1697	4195	5039
1	100018931	101018083	ENSG00000156876	SASS6	locus83	1	100573815	rs72728119	1	100518832	T	C	0.954274	-0.00176354	0.00499951	0.724281	-0.547137	0.096698	1.52969e-08	0.00322322	0.00915532	0.724794	0.724794	0.532937	9	6010	6283	2324		rs72728119	1	100518832	T	C	0.954274	0.0102809	0.0206784	0.619062	-0.547137	0.096698	1.52969e-08	-0.0187903	0.0379394	0.620408	0.620408	0.356976	9	5141	5401	4065
1	100144363	101142339	ENSG00000122477	LRRC39	locus84	1	100629090	rs41287250	1	100643730	A	G	0.95328	-0.00582102	0.006121	0.341608	-1.35999	0.109669	2.58391e-35	0.00428019	0.00451398	0.343023	0.24093	0.633688	20	3841	3547	1802		rs41287250	1	100643730	A	G	0.95328	0.0136833	0.0204727	0.503899	-1.35999	0.109669	2.58391e-35	-0.0100613	0.0150754	0.504517	0.271423	0.384153	20	4478	3179	3879
1	100229373	101227911	ENSG00000137996	RTCA	locus84	1	100745044	rs3122126	1	100728138	A	G	0.127237	-0.00514465	0.0034536	0.136317	0.504239	0.0506136	2.22336e-23	-0.0102028	0.00692528	0.140678	0.224203	0.0791085	20	2391	3405	5706		rs3122126	1	100728138	A	G	0.127237	0.0136361	0.0129719	0.293165	0.504239	0.0506136	2.22336e-23	0.0270429	0.0258685	0.295838	0.30915	0.301077	20	3077	3449	4483
1	100255433	101253999	ENSG00000137992	DBT	locus84	1	100687563	rs11166426	1	100754660	A	G	0.125249	-0.0044765	0.0034527	0.194796	-0.378613	0.0538961	2.14265e-12	0.0118234	0.00927336	0.202314	0.206418	0.785877	10	2857	3272	1001		rs11166426	1	100754660	A	G	0.125249	0.0129666	0.0130576	0.320695	-0.378613	0.0538961	2.14265e-12	-0.0342476	0.0348308	0.325482	0.289088	0.482904	10	3305	3307	3192
1	101033032	102031893	ENSG00000233184	RP11-421L21.3	locus84	1	101522115	rs3861736	1	101532657	C	T	0.235586	-0.00494794	0.00286195	0.0838323	0.852483	0.0411036	1.51302e-95	-0.00580415	0.00336884	0.0849075	0.265801	0.92287	20	1841	3726	323		rs3861736	1	101532657	C	T	0.235586	-0.00184946	0.0101809	0.855849	0.852483	0.0411036	1.51302e-95	-0.0021695	0.0119431	0.855855	0.922483	0.748795	20	6493	7000	1458
1	103583153	104580702	ENSG00000240038	AMY2B	locus87	1	104109296	rs61716293	1	104082752	C	G	0.297217	0.00145792	0.00278723	0.600927	-0.422957	0.0505673	6.05033e-17	-0.00344696	0.00660275	0.601636	0.543705	0.352836	20	5351	5408	3459		rs61716293	1	104082752	C	G	0.297217	0.0035259	0.0094504	0.709077	-0.422957	0.0505673	6.05033e-17	-0.00833631	0.0223659	0.709353	0.730637	0.59742	20	5679	6044	2397
1	107114168	108113865	ENSG00000198890	PRMT6	locus90	1	107600591	rs1730862	1	107614003	G	A	0.322068	-0.00319906	0.00261376	0.220979	-0.459489	0.0383555	4.53625e-33	0.00696221	0.00571802	0.22338	0.445058	0.587508	14	3025	4897	2041		rs1730862	1	107614003	G	A	0.322068	-0.0161108	0.00924937	0.0815387	-0.459489	0.0383555	4.53625e-33	0.0350624	0.0203413	0.0847616	0.0518911	0.794701	14	1352	1059	1171
1	108238360	109238145	ENSG00000260879	RP11-483I13.5	locus91	1	108743330	rs505024	1	108738360	A	C	0.245527	-0.000314675	0.00287933	0.912974	-0.501295	0.0713029	2.05798e-12	0.000627724	0.00574447	0.912985	0.750983	0.4145	20	6941	6391	3047		rs505024	1	108738360	A	C	0.245527	0.000700045	0.0100348	0.944384	-0.501295	0.0713029	2.05798e-12	-0.00139647	0.0200188	0.944386	0.446143	0.0435669	20	7011	4374	6671
1	108241166	109240063	ENSG00000085491	SLC25A24	locus91	1	108710064	rs594397	1	108741065	C	T	0.246521	-0.000585798	0.00287324	0.838447	-0.803421	0.0527225	1.95857e-52	0.00072913	0.00357657	0.838461	0.622449	0.285112	20	6566	5799	3929		rs594397	1	108741065	C	T	0.246521	0.00105791	0.0100213	0.915926	-0.803421	0.0527225	1.95857e-52	-0.00131676	0.0124736	0.915928	0.328329	0.0162886	20	6861	3577	6991
1	109028160	110026989	ENSG00000121940	CLCC1	locus91	1	109489120	rs839879	1	109527861	A	G	0.12326	0.000158897	0.00386983	0.967248	0.321333	0.0575389	2.34206e-08	0.000494493	0.0120434	0.967249	0.967249	0.965351	13	7194	7255	143		rs839879	1	109527861	A	G	0.12326	-0.0127129	0.0131418	0.333361	0.321333	0.0575389	2.34206e-08	-0.039563	0.0415067	0.340503	0.340503	0.732933	13	3404	3662	1536
1	109135567	110134217	ENSG00000179902	C1orf194	locus92	1	109651975	rs565351	1	109635100	T	C	0.0924453	0.00120792	0.00446508	0.786756	-0.639042	0.0643342	2.9863e-23	-0.0018902	0.00698973	0.786833	0.360722	0.389699	18	6324	4390	3216		rs565351	1	109635100	T	C	0.0924453	-0.0194144	0.0149192	0.193156	-0.639042	0.0643342	2.9863e-23	0.0303804	0.0235457	0.196955	0.0802697	0.654618	18	2332	1402	2033
1	109317959	110314653	ENSG00000143126	CELSR2	locus92	1	109805509	rs12740374	1	109817590	T	G	0.212724	-0.000431127	0.00295539	0.884018	0.4972	0.0517415	7.30373e-22	-0.000867109	0.00594475	0.884031	0.00875925	0.0030015	20	6797	841	7013		rs12740374	1	109817590	T	G	0.212724	0.0152849	0.0105606	0.147798	0.4972	0.0517415	7.30373e-22	0.0307419	0.0214796	0.15237	0.409775	0.378892	20	1959	4153	3909
1	109322297	110322076	ENSG00000134222	PSRC1	locus92	1	109823993	rs1277930	1	109822143	G	A	0.22167	-0.000425705	0.00288716	0.882779	0.52124	0.0454202	1.74256e-30	-0.000816717	0.00553949	0.882788	0.0408113	0.00271611	20	6788	1592	7029		rs1277930	1	109822143	G	A	0.22167	0.0132561	0.0104031	0.202577	0.52124	0.0454202	1.74256e-30	0.0254318	0.020081	0.205348	0.19081	0.583316	20	2405	2527	2494
1	109506418	110505038	ENSG00000143028	SYPL2	locus92	1	110016969	rs4970763	1	110006349	G	A	0.310139	0.0179141	0.00267207	2.02504e-11	0.485467	0.0862697	1.83035e-08	0.0369008	0.00856127	1.63108e-05	1.63108e-05	0.082209	20	101	126	5666		rs4970763	1	110006349	G	A	0.310139	0.00366666	0.00938619	0.69606	0.485467	0.0862697	1.83035e-08	0.00755285	0.0193809	0.696754	0.696754	0.342693	20	5596	5845	4186
1	109549353	110543879	ENSG00000181754	AMIGO1	locus92	1	110049578	rs3738774	1	110049203	G	C	0.782306	0.00338932	0.00288524	0.240112	-0.37439	0.0581559	1.21309e-10	-0.00905291	0.00783378	0.247835	0.00290647	3.71344e-05	20	3190	547	7233		rs3738774	1	110049203	G	C	0.782306	0.00492106	0.0104672	0.638254	-0.37439	0.0581559	1.21309e-10	-0.0131442	0.0280324	0.639146	0.583469	0.824553	20	5253	5186	996
1	109681567	110680114	ENSG00000168765	GSTM4	locus92	1	110203410	rs7515406	1	110181166	A	C	0.670974	-0.0119842	0.00257365	3.21626e-06	1.00651	0.0286234	7.14697e-271	-0.0119067	0.00257933	3.90823e-06	2.10039e-05	0.011921	20	70	134	6733		rs7515406	1	110181166	A	C	0.670974	0.00647787	0.00922363	0.482484	1.00651	0.0286234	7.14697e-271	0.00643599	0.00916582	0.482571	0.579883	0.210082	20	4330	5168	5161
1	109767783	110766466	ENSG00000134184	GSTM1	locus92	1	110240871	rs11101992	1	110266754	A	C	0.76839	0.00353054	0.00281467	0.209721	-0.521009	0.0467881	8.42701e-29	-0.00677635	0.00543651	0.212599	0.0652076	0.288058	20	2948	1939	3902		rs11101992	1	110266754	A	C	0.76839	-0.0184537	0.0102535	0.0718993	-0.521009	0.0467881	8.42701e-29	0.0354192	0.0199354	0.0756178	0.214339	0.285703	20	1240	2733	4606
1	109767783	110766454	ENSG00000260246	AC000032.2	locus92	1	110236051	rs12045101	1	110267651	C	T	0.769384	0.00328015	0.00284388	0.248743	-0.662124	0.113249	5.01641e-09	-0.00495398	0.00437786	0.257804	0.378813	0.0391492	10	3267	4489	6226		rs12045101	1	110267651	C	T	0.769384	-0.0177632	0.0102674	0.0836193	-0.662124	0.113249	5.01641e-09	0.0268276	0.0161714	0.0971248	0.207236	0.0917048	10	1476	2680	6220
1	109767783	110766454	ENSG00000241720	RP4-735C1.4	locus92	1	110293158	rs12045101	1	110267651	C	T	0.769384	0.00328015	0.00284388	0.248743	-0.963861	0.0914761	5.84867e-26	-0.00340314	0.00296813	0.251564	0.480472	0.0411585	20	3216	5087	6198		rs12045101	1	110267651	C	T	0.769384	-0.0177632	0.0102674	0.0836193	-0.963861	0.0914761	5.84867e-26	0.0184292	0.010795	0.0877845	0.21092	0.0451503	20	1386	2715	6655
1	109771063	110770293	ENSG00000134201	GSTM5	locus92	1	110257882	rs11101996	1	110270707	T	C	0.620278	0.000102989	0.00251001	0.967271	1.14307	0.0263136	0	9.00986e-05	0.00219585	0.967271	0.0429822	0.181199	20	7195	1632	4708		rs11101996	1	110270707	T	C	0.620278	-0.00727242	0.00890102	0.41391	1.14307	0.0263136	0	-0.00636219	0.00778832	0.413992	0.161539	0.0397107	20	3881	2266	6714
1	109776170	110775195	ENSG00000213366	GSTM2	locus92	1	110231408	rs1360513	1	110275861	T	C	0.553678	0.00281197	0.00245193	0.251448	0.915396	0.026966	1.38282e-252	0.00307186	0.00268007	0.251718	0.436646	0.0808256	20	3217	4851	5684		rs1360513	1	110275861	T	C	0.553678	-0.017706	0.00870343	0.0419149	0.915396	0.026966	1.38282e-252	-0.0193424	0.0095249	0.0422833	0.219009	0.0854788	20	849	2781	6274
1	109783860	110783753	ENSG00000134202	GSTM3	locus92	1	110280469	rs4970777	1	110283785	C	T	0.44831	0.00146908	0.002481	0.553762	-1.15097	0.0252044	0	-0.00127638	0.00215575	0.553796	0.0368147	0.146053	20	5087	1521	5010		rs4970777	1	110283785	C	T	0.44831	-0.0134162	0.00869216	0.122713	-1.15097	0.0252044	0	0.0116564	0.00755633	0.122927	0.13756	0.0513935	20	1704	2031	6589
1	110099858	111097826	ENSG00000156150	ALX3	locus92	1	110607969	rs10745308	1	110598577	C	A	0.570577	-0.00907111	0.00247853	0.000252342	-0.553125	0.0740368	7.96194e-14	0.0163997	0.00498975	0.00101374	0.000904261	0.439448	20	312	386	2887		rs10745308	1	110598577	C	A	0.570577	-0.0111616	0.008737	0.201422	-0.553125	0.0740368	7.96194e-14	0.0201792	0.016025	0.207946	0.154676	0.405516	20	2424	2200	3705
1	110099858	111097826	ENSG00000258634	RP4-773N10.4	locus92	1	110603069	rs10745308	1	110598577	C	A	0.570577	-0.00907111	0.00247853	0.000252342	-0.394465	0.0457579	6.65527e-18	0.022996	0.00682608	0.00075484	0.00256142	0.0082463	20	282	524	6833		rs10745308	1	110598577	C	A	0.570577	-0.0111616	0.008737	0.201422	-0.394465	0.0457579	6.65527e-18	0.0282956	0.0223909	0.206334	0.234887	0.29176	20	2417	2909	4554
1	110245639	111239130	ENSG00000116396	KCNC4	locus92	1	110789843	rs2761442	1	110739864	G	A	0.459245	0.00330055	0.00244633	0.177277	-0.289992	0.0425353	9.25235e-12	-0.0113815	0.00859943	0.185663	0.425702	0.0106632	20	2748	4762	6768		rs2761442	1	110739864	G	A	0.459245	-0.00697444	0.008672	0.421254	-0.289992	0.0425353	9.25235e-12	0.0240504	0.0301116	0.424458	0.00408792	0.00104204	20	3956	241	7246
1	110343644	111342412	ENSG00000134248	LAMTOR5	locus93	1	110947217	rs75788000	1	110842431	A	C	0.143141	-0.00122969	0.00341392	0.718698	0.344185	0.0602672	1.12323e-08	-0.00357277	0.00993856	0.719232	0.769307	0.805998	12	5989	6470	904		rs75788000	1	110842431	A	C	0.143141	0.00604363	0.0123337	0.624127	0.344185	0.0602672	1.12323e-08	0.0175593	0.0359662	0.625397	0.818259	0.216162	12	5175	6509	5112
1	110348019	111344594	ENSG00000227963	RP5-1074L1.1	locus93	1	110855395	rs666493	1	110847884	A	G	0.533797	0.00439926	0.00246198	0.0739575	0.420766	0.0647242	7.98359e-11	0.0104554	0.0060682	0.0848931	0.120119	0.980698	20	1840	2560	81		rs666493	1	110847884	A	G	0.533797	-0.0132234	0.00867109	0.127261	0.420766	0.0647242	7.98359e-11	-0.0314268	0.0211673	0.137626	0.167024	0.486304	20	1835	2323	3175
1	110919903	111917572	ENSG00000143119	CD53	locus93	1	111429161	rs2885805	1	111417915	A	C	0.309145	0.00125794	0.00263691	0.633325	0.458852	0.0393203	1.82282e-31	0.00274149	0.00575155	0.633609	0.372291	0.0890322	20	5533	4450	5596		rs2885805	1	111417915	A	C	0.309145	-0.0110368	0.00935048	0.237862	0.458852	0.0393203	1.82282e-31	-0.0240531	0.020482	0.240252	0.400699	0.518337	20	2671	4086	2951
1	111182460	112181967	ENSG00000156171	DRAM2	locus93	1	111671396	rs3762374	1	111682118	T	C	0.281312	-0.003447	0.00270702	0.202891	1.20176	0.0305368	0	-0.0028683	0.00225372	0.203127	0.660236	0.89593	20	2864	5981	457		rs3762374	1	111682118	T	C	0.281312	0.00740564	0.00961064	0.440963	1.20176	0.0305368	0	0.00616233	0.00799867	0.441051	0.54594	0.709065	20	4070	4968	1676
1	111460523	112459332	ENSG00000085465	OVGP1	locus93	1	111963667	rs4838910	1	111959983	T	C	0.635189	0.00190665	0.00250098	0.445845	0.437005	0.0380412	1.52126e-30	0.00436299	0.00573559	0.446844	0.820404	0.851078	20	4458	6682	667		rs4838910	1	111959983	T	C	0.635189	0.00062719	0.0089727	0.944273	0.437005	0.0380412	1.52126e-30	0.0014352	0.0205326	0.944274	0.994036	0.961897	20	7010	7336	222
1	111468756	112468487	ENSG00000260948	RP11-552M11.8	locus93	1	111974679	rs1264890	1	111968487	G	A	0.60338	-0.00036132	0.00247403	0.883886	0.566003	0.0731418	1.00648e-14	-0.000638371	0.00437183	0.883906	0.712266	0.384902	20	6796	6230	3247		rs1264890	1	111968487	G	A	0.60338	0.00618013	0.00883013	0.483996	0.566003	0.0731418	1.00648e-14	0.0109189	0.0156645	0.485774	0.893901	0.596927	20	4353	6867	2403
1	111474246	112472773	ENSG00000233337	UBE2FP3	locus93	1	111980397	rs1264914	1	111973893	C	T	0.612326	-3.81373e-05	0.00248432	0.987752	-0.38506	0.0603752	1.79677e-10	9.90425e-05	0.00645179	0.987752	0.889281	0.527914	20	7296	6958	2353		rs1264914	1	111973893	C	T	0.612326	0.00457969	0.00886521	0.605441	-0.38506	0.0603752	1.79677e-10	-0.0118935	0.0230984	0.606619	0.775546	0.886502	20	5066	6285	622
1	111532437	112530626	ENSG00000121933	ADORA3	locus93	1	112066277	rs6678079	1	112030914	G	A	0.939364	-0.0016118	0.00511508	0.75268	-0.605927	0.102899	3.8958e-09	0.00266006	0.00845381	0.753022	0.753042	0.400725	5	6151	6399	3155		rs6678079	1	112030914	G	A	0.939364	-0.00806508	0.0180975	0.655852	-0.605927	0.102899	3.8958e-09	0.0133103	0.0299528	0.65677	0.646193	0.708262	5	5367	5543	1688
1	111535482	112533728	ENSG00000143110	C1orf162	locus93	1	112018774	rs7517018	1	112034147	T	C	0.857853	-0.00237743	0.0035981	0.508775	0.427204	0.0755895	1.58927e-08	-0.00556509	0.0084798	0.511647	0.511647	0.86932	17	4830	5259	567		rs7517018	1	112034147	T	C	0.857853	0.0130819	0.0123743	0.29043	0.427204	0.0755895	1.58927e-08	0.030622	0.0294682	0.298733	0.298733	0.634251	17	3103	3376	2158
1	112037860	113037015	ENSG00000231437	RP11-88H9.2	locus94	1	112537311	rs2165986	1	112537576	G	T	0.880716	0.00078789	0.00367624	0.830298	-1.09684	0.0683586	6.16283e-58	-0.00071833	0.00335197	0.830313	0.323224	0.00886227	13	6524	4126	6818		rs2165986	1	112537576	G	T	0.880716	-0.00640757	0.0133263	0.630644	-1.09684	0.0683586	6.16283e-58	0.00584186	0.0121552	0.630797	0.594727	0.180926	13	5197	5257	5430
1	112582353	113581521	ENSG00000134245	WNT2B	locus95	1	113037225	rs10857961	1	113082153	A	C	0.22664	-0.00138036	0.0030078	0.646285	0.858478	0.0484866	3.80558e-70	-0.00160792	0.00350482	0.646396	0.328364	0.0609016	20	5616	4163	5921		rs10857961	1	113082153	A	C	0.22664	0.0332561	0.0103499	0.00131269	0.858478	0.0484866	3.80558e-70	0.0387385	0.012253	0.00156932	0.00251304	0.409951	20	105	188	3678
1	112583487	113583282	ENSG00000007341	ST7L	locus95	1	113114793	rs10745330	1	113083439	T	C	0.481113	-0.00164901	0.00243492	0.498257	0.289735	0.0381461	3.06851e-14	-0.00569146	0.00843731	0.499956	0.418435	0.651744	20	4764	4725	1709		rs10745330	1	113083439	T	C	0.481113	0.0167681	0.00865588	0.0527224	0.289735	0.0381461	3.06851e-14	0.0578739	0.0308316	0.0605047	0.0222311	0.0229745	20	1066	628	6908
1	112645390	113643795	ENSG00000273483	RP4-671G15.2	locus95	1	113060742	rs6691932	1	113144263	C	T	0.485089	-0.00153836	0.00244185	0.528696	-0.498464	0.0680794	2.4466e-13	0.0030862	0.00491685	0.530214	0.524454	0.717374	20	4935	5322	1368		rs6691932	1	113144263	C	T	0.485089	0.0180742	0.00865501	0.0367711	-0.498464	0.0680794	2.4466e-13	-0.0362599	0.0180558	0.0446208	0.0208417	0.0363169	20	890	596	6757
1	112719627	113719075	ENSG00000116489	CAPZA1	locus95	1	113188018	rs4839257	1	113219388	T	A	0.746521	0.000841145	0.00274094	0.758934	-0.44122	0.0513318	8.2938e-18	-0.00190641	0.00621615	0.759082	0.897003	0.627511	20	6174	6983	1833		rs4839257	1	113219388	T	A	0.746521	0.00736533	0.00992989	0.458249	-0.44122	0.0513318	8.2938e-18	-0.0166931	0.0225892	0.459915	0.497002	0.00450702	20	4188	4688	7172
1	112894769	113893921	ENSG00000215866	RP11-426L16.8	locus95	1	113377232	rs9429494	1	113394151	G	A	0.157058	0.000520723	0.00315703	0.86899	-0.461142	0.0679568	1.15433e-11	-0.0011292	0.00684812	0.869029	0.905437	0.55941	7	6708	7014	2196		rs9429494	1	113394151	G	A	0.157058	-0.000410843	0.0118701	0.972389	-0.461142	0.0679568	1.15433e-11	0.000890926	0.0257409	0.97239	0.907926	0.595367	7	7187	6929	2412
1	113918302	114917230	ENSG00000134242	PTPN22	locus95	1	114385407	rs6665194	1	114417843	G	A	0.568588	0.00334171	0.00247785	0.177455	-0.270859	0.0412868	5.36572e-11	-0.0123375	0.00933943	0.186499	0.199441	0.156986	20	2754	3213	4904		rs6665194	1	114417843	G	A	0.568588	-0.00716704	0.00872573	0.411437	-0.270859	0.0412868	5.36572e-11	0.0264604	0.0324666	0.415069	0.62198	0.202566	20	3888	5411	5232
1	113941165	114939944	ENSG00000134262	AP4B1	locus95	1	114442596	rs1217402	1	114440258	C	G	0.355865	0.000815114	0.0026002	0.753915	0.321821	0.0414009	7.64778e-15	0.00253282	0.00808621	0.754108	0.462867	0.0533041	20	6154	4990	6020		rs1217402	1	114440258	C	G	0.355865	0.00859438	0.00902287	0.340838	0.321821	0.0414009	7.64778e-15	0.0267055	0.0282466	0.344435	0.10413	0.204171	20	3427	1680	5214
1	114440258	115439345	ENSG00000197323	TRIM33	locus95	1	114994590	rs12057251	1	114939739	T	C	0.878728	-0.00253228	0.00374394	0.498808	-0.343277	0.0618672	2.87931e-08	0.00737677	0.0109872	0.501968	0.501968	0.984262	18	4774	5203	67		rs12057251	1	114939739	T	C	0.878728	0.00552241	0.0132325	0.676431	-0.343277	0.0618672	2.87931e-08	-0.0160873	0.0386563	0.677291	0.677291	0.177184	18	5488	5722	5457
1	115131840	116130921	ENSG00000134198	TSPAN2	locus96	1	115611376	rs1967711	1	115630967	C	T	0.776342	0.00172851	0.00296154	0.559454	-0.335151	0.053167	2.90533e-10	-0.00515742	0.00887424	0.561128	0.436964	0.923401	16	5132	4853	316		rs1967711	1	115630967	C	T	0.776342	-0.0167936	0.0103748	0.105512	-0.335151	0.053167	2.90533e-10	0.0501075	0.0319597	0.11692	0.0647869	0.308007	16	1655	1210	4443
1	115874931	116874257	ENSG00000177551	NHLH2	locus96	1	116382768	rs6662619	1	116374902	C	T	0.730616	-0.0067243	0.00272489	0.013597	0.443518	0.0516326	8.70535e-18	-0.0151613	0.0063923	0.0177015	0.0273782	0.383786	20	942	1337	3250		rs6662619	1	116374902	C	T	0.730616	0.0112632	0.00975131	0.248073	0.443518	0.0516326	8.70535e-18	0.0253951	0.0221841	0.252316	0.278232	0.754964	20	2758	3218	1415
1	116021097	117019614	ENSG00000163393	SLC22A15	locus97	1	116565897	rs2452551	1	116519957	T	C	0.324056	0.00417679	0.00257543	0.104849	0.264232	0.0394612	2.142e-11	0.0158073	0.0100286	0.114977	0.130871	0.260049	20	2165	2663	4113		rs2452551	1	116519957	T	C	0.324056	-0.000549287	0.00923137	0.952552	0.264232	0.0394612	2.142e-11	-0.0020788	0.0349379	0.952554	0.591329	0.218521	20	7064	5228	5092
1	117100957	118099573	ENSG00000116830	TTF2	locus98	1	117624208	rs80220227	1	117599810	T	C	0.0526839	0.00675309	0.00532255	0.204523	1.42672	0.100817	1.82564e-45	0.00473331	0.00374559	0.206337	0.164713	0.0640162	7	2902	2935	5878		rs80220227	1	117599810	T	C	0.0526839	-0.00663002	0.0193388	0.731722	1.42672	0.100817	1.82564e-45	-0.00464706	0.0135588	0.731798	0.761756	0.752883	7	5812	6211	1423
1	117164270	118163824	ENSG00000134253	TRIM45	locus98	1	117659445	rs6657335	1	117664046	C	T	0.357853	-0.000821714	0.00257947	0.750061	0.393456	0.0498276	2.87193e-15	-0.00208845	0.00656126	0.750257	0.367968	0.0370212	17	6143	4421	6266		rs6657335	1	117664046	C	T	0.357853	0.0071835	0.00901186	0.425383	0.393456	0.0498276	2.87193e-15	0.0182575	0.0230208	0.427727	0.419717	0.149406	17	3980	4210	5688
1	119078063	120077584	ENSG00000116874	WARS2	locus99	1	119628566	rs2794315	1	119577666	G	T	0.54672	-0.00103077	0.00246114	0.67535	0.541719	0.0515804	8.41963e-26	-0.00190277	0.00454682	0.675593	0.382926	0.497824	20	5763	4519	2517		rs2794315	1	119577666	G	T	0.54672	-0.00307332	0.00867617	0.72317	0.541719	0.0515804	8.41963e-26	-0.00567327	0.0160251	0.723321	0.476669	0.543479	20	5763	4557	2772
1	119257911	120257110	ENSG00000231365	RP11-418J17.1	locus99	1	119750807	rs12089385	1	119757245	A	C	0.723658	-0.0029091	0.0027419	0.2887	0.742573	0.0411708	1.00887e-72	-0.0039176	0.00369882	0.289533	0.481527	0.605785	20	3484	5094	1946		rs12089385	1	119757245	A	C	0.723658	0.00984112	0.00966411	0.308528	0.742573	0.0411708	1.00887e-72	0.0132527	0.0130351	0.309298	0.528065	0.401777	20	3180	4870	3729
1	119490819	120489335	ENSG00000232780	RP5-871G17.5	locus99	1	119977391	rs1538988	1	119989919	A	C	0.882704	0.001478	0.00365543	0.68597	-0.39792	0.0695824	1.07353e-08	-0.00371432	0.00920927	0.68671	0.68671	0.0892505	6	5822	6115	5594		rs1538988	1	119989919	A	C	0.882704	-0.0204075	0.0134331	0.128713	-0.39792	0.0695824	1.07353e-08	0.0512854	0.0349292	0.142031	0.142031	0.267919	6	1878	2074	4753
1	119666565	120549727	ENSG00000143067	ZNF697	locus99	1	120176220	rs76236163	1	120166453	C	G	0.0974155	0.00658852	0.00383725	0.0859811	-0.742386	0.129778	1.06269e-08	-0.0088748	0.00539663	0.100071	0.100071	0.0528728	20	2004	2349	6023		rs76236163	1	120166453	C	G	0.0974155	-0.0196283	0.0145843	0.17835	-0.742386	0.129778	1.06269e-08	0.0264395	0.0201816	0.190168	0.190168	0.736492	20	2267	2522	1514
1	121180236	121305321	ENSG00000236933	RP11-439A17.7	locus101	1	120837076	rs6600671	1	121200490	G	T	0.389662	-0.00403505	0.00256953	0.116334	0.685164	0.083498	2.29151e-16	-0.00588918	0.00381829	0.122987	0.141176	0.705297	4	2246	2757	1438		rs6600671	1	121200490	G	T	0.389662	0.00957152	0.00886458	0.280254	0.685164	0.083498	2.29151e-16	0.0139697	0.0130494	0.284385	0.382765	0.865254	4	2994	3963	751
1	121180236	121305321	ENSG00000171943	SRGAP2C	locus101	1	121118536	rs6600671	1	121200490	G	T	0.389662	-0.00403505	0.00256953	0.116334	0.547424	0.0397374	3.55281e-43	-0.00737098	0.00472425	0.118703	0.285087	0.561169	3	2207	3872	2184		rs6600671	1	121200490	G	T	0.389662	0.00957152	0.00886458	0.280254	0.547424	0.0397374	3.55281e-43	0.0174847	0.0162429	0.281728	0.48169	0.686142	3	2977	4591	1849
1	121180236	121305321	ENSG00000223345	HIST2H2BA	locus101	1	120910550	rs2222371	1	121289118	C	T	0.373757	-0.0025223	0.00279312	0.366504	-0.781607	0.0969548	7.53297e-16	0.00322707	0.00359591	0.369491	0.343664	0.330121	4	4015	4272	3623		rs2222371	1	121289118	C	T	0.373757	0.000734387	0.00892822	0.934444	-0.781607	0.0969548	7.53297e-16	-0.000939587	0.0114235	0.934448	0.672481	0.20925	4	6961	5689	5166
1	144896319	145831160	ENSG00000233396	RP11-458D21.1	locus101	1	145379261	rs12091564	1	145395604	C	T	0.0447316	0.00434606	0.00561261	0.438731	-0.741431	0.107822	6.13621e-12	-0.00586172	0.00761782	0.441612	0.541933	0.460589	6	4429	5394	2750		rs12091564	1	145395604	C	T	0.0447316	-0.0260334	0.0209083	0.213087	-0.741431	0.107822	6.13621e-12	0.0351124	0.0286586	0.2205	0.324884	0.293813	6	2531	3557	4547
1	145092966	145831160	ENSG00000181039	ANKRD34A	locus102	1	145473077	rs36056870	1	145544301	G	A	0.353877	-0.00120931	0.00257878	0.639108	-0.258086	0.0408105	2.54847e-10	0.00468568	0.0100194	0.640026	0.533981	0.487112	12	5575	5360	2575		rs36056870	1	145544301	G	A	0.353877	0.0117647	0.00903785	0.193016	-0.258086	0.0408105	2.54847e-10	-0.0455842	0.0357528	0.202316	0.1371	0.138893	10	2377	2028	5786
1	145092966	145831160	ENSG00000213240	NOTCH2NL	locus102	1	145250536	rs704984	1	145471191	T	G	0.951292	-0.00278837	0.0050253	0.578986	-0.466895	0.0663432	1.95621e-12	0.00597215	0.0107966	0.580161	0.442092	0.530687	5	5245	4887	2336		rs704984	1	145471191	T	G	0.951292	0.0248707	0.0200767	0.215425	-0.466895	0.0663432	1.95621e-12	-0.0532683	0.0436615	0.222454	0.25682	0.132739	5	2555	3063	5841
1	145092966	145831160	ENSG00000163386	NBPF10	locus102	1	145330037	rs2479854	1	145475728	G	T	0.371769	-0.0028808	0.00257841	0.263876	0.412418	0.0486924	2.45673e-17	-0.00698515	0.0063061	0.268	0.618174	0.674986	17	3334	5782	1580		rs2479854	1	145475728	G	T	0.371769	0.0213397	0.00895696	0.0171971	0.412418	0.0486924	2.45673e-17	0.0517428	0.022561	0.0218214	0.142689	0.11991	15	532	2082	5952
1	145383227	145831160	ENSG00000121848	RNF115	locus102	1	145650848	rs17354678	1	145689271	G	A	0.373757	-0.00172307	0.00255735	0.500456	0.217668	0.038723	1.89695e-08	-0.00791606	0.011833	0.503506	0.503506	0.706746	9	4779	5212	1429		rs17354678	1	145689271	G	A	0.373757	0.0329881	0.0089664	0.000234079	0.217668	0.038723	1.89695e-08	0.151553	0.0492319	0.00208154	0.00208154	0.0126234	9	130	172	7033
1	146492730	147202386	ENSG00000131781	FMO5	locus102	1	146680815	rs12139680	1	146703737	G	A	0.520875	-0.00399502	0.00244931	0.102874	-0.346897	0.0492877	1.94719e-12	0.0115164	0.00724774	0.112068	0.242402	0.475474	20	2137	3558	2637		rs12139680	1	146703737	G	A	0.520875	0.00173193	0.00864896	0.841287	-0.346897	0.0492877	1.94719e-12	-0.00499263	0.0249424	0.841351	0.720733	0.618082	20	6424	5973	2268
1	146492730	147248817	ENSG00000237188	RP11-337C18.8	locus102	1	146645766	rs6687544	1	146749067	C	T	0.599404	-0.00426791	0.00250511	0.0884401	-0.265181	0.0467765	1.43533e-08	0.0160943	0.00986413	0.102764	0.0910424	0.770212	20	2032	2247	1078		rs6687544	1	146749067	C	T	0.599404	0.00767394	0.00882127	0.384335	-0.265181	0.0467765	1.43533e-08	-0.0289385	0.0336544	0.38986	0.38986	0.526446	20	3727	4011	2893
1	146492730	147170852	ENSG00000131778	CHD1L	locus102	1	146740867	rs894470	1	146671947	G	A	0.951292	-0.00959304	0.00585197	0.101154	0.827228	0.0928637	5.19724e-19	-0.0115966	0.00719298	0.106916	0.178189	0.114532	20	2079	3043	5324		rs894470	1	146671947	G	A	0.951292	0.0466183	0.0201168	0.0204827	0.827228	0.0928637	5.19724e-19	0.0563549	0.0251277	0.0249137	0.248305	0.0811557	20	596	2994	6313
1	146620153	147408314	ENSG00000162836	ACP6	locus102	1	147130894	rs1344	1	147119273	A	G	0.576541	0.00170782	0.00245521	0.486686	1.03374	0.0277738	3.26406e-303	0.00165208	0.0023755	0.486762	0.473051	0.066458	20	4678	5048	5842		rs1344	1	147119273	A	G	0.576541	0.00311016	0.00874144	0.721994	1.03374	0.0277738	3.26406e-303	0.00300865	0.00845654	0.722006	0.13005	0.0692946	20	5756	1953	6422
1	147322604	147832033	ENSG00000215863	RP11-495P10.2	locus102	1	147883530	rs1855791	1	147820816	A	G	0.209742	0.000550286	0.00289649	0.849322	0.536974	0.0900078	2.43349e-09	0.00102479	0.00539684	0.849397	0.906932	0.200224	9	6621	7022	4563		rs1855791	1	147820816	A	G	0.209742	0.0151248	0.0106142	0.154169	0.536974	0.0900078	2.43349e-09	0.0281667	0.0203227	0.165756	0.20063	0.280633	9	2079	2612	4649
1	149758064	150699586	ENSG00000143401	ANP32E	locus103	1	150199610	rs55956539	1	150202128	C	T	0.275348	0.00169558	0.00274989	0.537499	-0.261254	0.0461918	1.55079e-08	-0.00649016	0.0105881	0.539898	0.539898	0.0771495	9	4991	5386	5733		rs55956539	1	150202128	C	T	0.275348	0.00607718	0.00966975	0.529694	-0.261254	0.0461918	1.55079e-08	-0.0232616	0.0372406	0.532215	0.532215	0.85045	9	4628	4890	846
1	149758064	150694480	ENSG00000163125	RPRD2	locus103	1	150392304	rs11576997	1	150194912	T	A	0.850895	-0.00450284	0.00369061	0.222435	-1.65252	0.0465527	5.3014e-276	0.00272483	0.00223464	0.222708	0.131595	0.0845181	20	3017	2664	5641		rs11576997	1	150194912	T	A	0.850895	0.0113968	0.0121332	0.347573	-1.65252	0.0465527	5.3014e-276	-0.0068966	0.00734479	0.347742	0.285093	0.748407	20	3449	3277	1459
1	149775372	150149016	ENSG00000264207	.	locus103	1	149803492	rs11205037	1	149816036	G	T	0.134195	0.00596693	0.00378029	0.114466	-0.578275	0.0979912	3.60665e-09	-0.0103185	0.00676699	0.127302	0.0297115	0.0713171	12	2285	1385	5791		rs11205037	1	149816036	G	T	0.134195	-0.0116051	0.0126809	0.360109	-0.578275	0.0979912	3.60665e-09	0.0200684	0.022191	0.365811	0.416579	0.837195	12	3562	4189	924
1	149985077	150983279	ENSG00000143369	ECM1	locus103	1	150483401	rs13294	1	150484987	G	A	0.617296	0.00198714	0.0025067	0.427934	0.312759	0.038079	2.14974e-16	0.00635359	0.00805204	0.430074	0.597688	0.356671	20	4371	5682	3432		rs13294	1	150484987	G	A	0.617296	-0.00464439	0.00888794	0.601288	0.312759	0.038079	2.14974e-16	-0.0148497	0.0284753	0.602022	0.421429	0.114283	20	5036	4216	6003
1	150005225	151004365	ENSG00000118292	C1orf54	locus103	1	150246963	rs10888585	1	150504947	G	T	0.784294	-0.00138857	0.00298488	0.641787	0.348801	0.0631762	3.36914e-08	-0.00398099	0.00858786	0.642963	0.642963	0.106114	11	5596	5905	5411		rs10888585	1	150504947	G	T	0.784294	0.00830746	0.0105033	0.428982	0.348801	0.0631762	3.36914e-08	0.0238172	0.0304201	0.433661	0.433661	0.209088	11	4020	4297	5169
1	150300727	151296651	ENSG00000143387	CTSK	locus103	1	150774741	rs2089081	1	150800117	T	C	0.487078	-0.00122775	0.00246484	0.61841	0.377541	0.0484303	6.41289e-15	-0.00325196	0.00654198	0.619125	0.62841	0.638564	20	5451	5830	1783		rs2089081	1	150800117	T	C	0.487078	0.0108802	0.00864596	0.208244	0.377541	0.0484303	6.41289e-15	0.0288185	0.0231972	0.214116	0.0748922	0.220176	20	2482	1332	5080
1	150313918	151310854	ENSG00000143437	ARNT	locus103	1	150815712	rs2039590	1	150813315	G	A	0.487078	-0.00130094	0.00246636	0.597864	0.430414	0.0379135	7.2055e-30	-0.00302253	0.00573637	0.598259	0.559231	0.590983	20	5334	5495	2016		rs2039590	1	150813315	G	A	0.487078	0.0116244	0.00864667	0.178827	0.430414	0.0379135	7.2055e-30	0.0270074	0.0202295	0.181861	0.0747599	0.0500682	20	2209	1330	6604
1	150392830	151391950	ENSG00000259357	RP11-316M1.12	locus103	1	150938235	rs11581757	1	150892244	G	A	0.368787	-0.00130597	0.00256937	0.611254	-0.884965	0.0925026	1.10142e-21	0.00147573	0.00290745	0.611756	0.584315	0.894179	20	5413	5631	461		rs11581757	1	150892244	G	A	0.368787	0.0186772	0.00896477	0.0372149	-0.884965	0.0925026	1.10142e-21	-0.021105	0.0103675	0.0417818	0.0443895	0.4446	20	845	965	3466
1	150440441	151440178	ENSG00000143418	CERS2	locus103	1	150942564	rs6656535	1	150940357	T	G	0.368787	-0.00104088	0.00258043	0.686673	-0.431977	0.0446289	3.69244e-22	0.00240957	0.00597873	0.68693	0.641002	0.508016	20	5823	5895	2458		rs6656535	1	150940357	T	G	0.368787	0.0198501	0.00896585	0.0268313	-0.431977	0.0446289	3.69244e-22	-0.0459517	0.0212914	0.0309103	0.042692	0.588943	20	696	940	2459
1	150504055	151502427	ENSG00000163141	BNIPL	locus103	1	151014561	rs4589116	1	151002510	T	C	0.864811	0.00365861	0.00344413	0.288112	-0.314482	0.0551772	1.20161e-08	-0.0116338	0.0111404	0.296351	0.296351	0.493858	16	3531	3950	2535		rs4589116	1	151002510	T	C	0.864811	0.0347589	0.0126543	0.00601778	-0.314482	0.0551772	1.20161e-08	-0.110527	0.0446676	0.0133446	0.0133446	0.150233	16	371	462	5674
1	150531360	151528487	ENSG00000143458	GABPB2	locus103	1	151070536	rs2864700	1	151028929	T	C	0.594433	0.00541099	0.00250914	0.031044	-0.277899	0.0460625	1.60864e-09	-0.0194711	0.00958847	0.0422876	0.00362282	0.855895	17	1352	595	632		rs2864700	1	151028929	T	C	0.594433	0.00337717	0.0088005	0.701165	-0.277899	0.0460625	1.60864e-09	-0.0121525	0.031732	0.701739	0.0840181	0.0373562	17	5626	1454	6745
1	150626029	151622529	ENSG00000143434	SEMA6C	locus103	1	151111632	rs61321900	1	151124171	T	C	0.922465	-0.0036867	0.00441986	0.404212	-0.422735	0.0685325	6.8989e-10	0.00872107	0.0105505	0.408465	0.32439	0.0725312	15	4236	4139	5780		rs61321900	1	151124171	T	C	0.922465	0.00453447	0.0161519	0.77891	-0.422735	0.0685325	6.8989e-10	-0.0107265	0.0382476	0.779133	0.280142	0.215025	15	6082	3232	5120
1	150671630	151669997	ENSG00000143398	PIP5K1A	locus103	1	151196218	rs182830202	1	151171353	T	C	0.0228628	-0.0247098	0.00715402	0.000552385	1.47298	0.208753	1.71247e-12	-0.0167754	0.00540749	0.00192058	0.000542906	0.281396	16	382	330	3957		rs182830202	1	151171353	T	C	0.0228628	-0.00137157	0.0289385	0.962198	1.47298	0.208753	1.71247e-12	-0.000931152	0.0196467	0.962198	0.800765	0.258462	16	7119	6416	4824
1	150835666	151834188	ENSG00000159352	PSMD4	locus103	1	151233567	rs1752385	1	151334407	A	G	0.753479	0.0012537	0.00287425	0.662704	0.309968	0.0539516	9.17613e-09	0.00404462	0.00929944	0.663612	0.758227	0.0539709	20	5710	6419	6012		rs1752385	1	151334407	A	G	0.753479	-0.00762141	0.0100236	0.447049	0.309968	0.0539516	9.17613e-09	-0.0245878	0.0326196	0.450986	0.534467	0.360592	20	4133	4906	4032
1	150848681	151847193	ENSG00000143416	SELENBP1	locus103	1	151340993	rs17564294	1	151347700	G	T	0.635189	-0.00246493	0.00261772	0.346382	0.39631	0.0393434	7.26433e-24	-0.00621969	0.00663403	0.348479	0.528919	0.201275	16	3879	5339	4553		rs17564294	1	151347700	G	T	0.635189	-0.000978412	0.00897298	0.913171	0.39631	0.0393434	7.26433e-24	-0.0024688	0.0226426	0.913176	0.627843	0.162154	16	6851	5443	5579
1	150897025	151895687	ENSG00000143442	POGZ	locus103	1	151403570	rs2274533	1	151395782	C	T	0.832008	0.00151401	0.00314332	0.630047	-0.480062	0.0594249	6.55802e-16	-0.00315378	0.00655935	0.630654	0.570397	0.48042	19	5514	5564	2610		rs2274533	1	151395782	C	T	0.832008	0.0186408	0.0115598	0.106842	-0.480062	0.0594249	6.55802e-16	-0.03883	0.0245549	0.113796	0.0607986	0.0762295	18	1632	1162	6364
1	150904359	151903858	ENSG00000159377	PSMB4	locus103	1	151373215	rs4246527	1	151403948	T	C	0.853877	0.00209444	0.00326322	0.520982	0.397664	0.0537029	1.31263e-13	0.00526686	0.00823676	0.52254	0.73335	0.647186	19	4886	6319	1731		rs4246527	1	151403948	T	C	0.853877	0.0151405	0.0122314	0.215778	0.397664	0.0537029	1.31263e-13	0.0380736	0.031185	0.222127	0.0876747	0.0267036	18	2552	1505	6853
1	151040435	152039711	ENSG00000143367	TUFT1	locus103	1	151534420	rs6675022	1	151540373	T	C	0.66998	0.000622081	0.00292158	0.831384	-0.305152	0.0446016	7.82373e-12	-0.00203859	0.00957879	0.831465	0.279907	0.146954	9	6530	3834	4996		rs6675022	1	151540373	T	C	0.66998	-0.0103213	0.00918875	0.261331	-0.305152	0.0446016	7.82373e-12	0.0338233	0.0305151	0.267684	0.0798683	0.371956	9	2880	1397	3956
1	151163317	152157887	ENSG00000143376	SNX27	locus103	1	151628054	rs17641780	1	151659071	A	G	0.66501	-0.0070418	0.00262101	0.00721681	-0.372772	0.0513841	4.02768e-13	0.0188903	0.00749781	0.0117539	0.00693876	0.765528	20	787	764	1103		rs17641780	1	151659071	A	G	0.66501	-0.000410911	0.00915873	0.964214	-0.372772	0.0513841	4.02768e-13	0.00110231	0.0245697	0.964215	0.444376	0.0893647	20	7139	4364	6240
1	151242748	152240777	ENSG00000203288	RP11-98D18.9	locus103	1	151765079	rs6667279	1	151742409	A	G	0.656064	-0.00786928	0.00260759	0.00254582	-0.39825	0.0658445	1.46347e-09	0.0197597	0.0073174	0.00692628	0.00692628	0.391928	14	629	762	3201		rs6667279	1	151742409	A	G	0.656064	0.0243088	0.00913388	0.00778194	-0.39825	0.0658445	1.46347e-09	-0.0610391	0.0250572	0.0148511	0.0148511	0.326352	13	405	494	4310
1	151252130	152250359	ENSG00000182134	TDRKH	locus103	1	151753237	rs6679233	1	151750433	C	T	0.343936	0.00774746	0.00260821	0.00297402	0.487278	0.0721451	1.4369e-11	0.0158995	0.00584739	0.00654657	0.00654657	0.205001	11	612	744	4521		rs6679233	1	151750433	C	T	0.343936	-0.0253045	0.00913542	0.00560686	0.487278	0.0721451	1.4369e-11	-0.0519302	0.0202632	0.0103837	0.0103837	0.366063	11	324	388	3994
1	151295061	152290905	ENSG00000178796	RIIAD1	locus103	1	151697482	rs949969	1	151792814	G	A	0.804175	-0.00406033	0.00298545	0.173817	0.490919	0.0549859	4.3344e-19	-0.00827089	0.0061515	0.178777	0.0477134	0.350872	20	2698	1698	3475		rs949969	1	151792814	G	A	0.804175	0.00905804	0.0108904	0.405552	0.490919	0.0549859	4.3344e-19	0.0184512	0.0222797	0.407579	0.822015	0.550535	20	3842	6527	2717
1	151411326	152408461	ENSG00000159445	THEM4	locus103	1	151864172	rs1490189	1	151910254	T	G	0.647117	-0.00705119	0.00254794	0.00565047	0.518988	0.0377225	4.55766e-43	-0.0135864	0.00500779	0.00666646	0.0893151	0.0587857	20	625	2228	5955		rs1490189	1	151910254	T	G	0.647117	0.0166974	0.00906356	0.0654375	0.518988	0.0377225	4.55766e-43	0.032173	0.0176198	0.0678563	0.635323	0.0543688	20	1156	5486	6558
1	151417202	152415066	ENSG00000197747	S100A10	locus103	1	151961128	rs6662602	1	151915155	C	T	0.723658	-0.0056219	0.00272819	0.0393343	0.360576	0.05102	1.57934e-12	-0.0155915	0.00788127	0.0478956	0.120287	0.460025	20	1417	2565	2752		rs6662602	1	151915155	C	T	0.723658	0.00859214	0.00966848	0.374177	0.360576	0.05102	1.57934e-12	0.023829	0.0270252	0.377922	0.837282	0.429965	20	3645	6587	3553
1	151668295	152660971	ENSG00000197915	HRNR	locus103	1	152190613	rs10788825	1	152161709	A	G	0.703777	-0.000503974	0.00265913	0.849681	0.653524	0.054781	8.28102e-33	-0.000771164	0.00406943	0.8497	0.314479	0.232287	20	6623	4070	4304		rs10788825	1	152161709	A	G	0.703777	-0.0138186	0.00946454	0.14428	0.653524	0.054781	8.28102e-33	-0.0211447	0.0145904	0.147275	0.395561	0.61127	20	1919	4048	2306
1	151668295	152666599	ENSG00000143631	FLG	locus103	1	152286165	rs34372395	1	152167407	A	G	0.755467	-0.00454413	0.00289512	0.116513	-0.829311	0.0563387	4.79036e-49	0.00547941	0.00351079	0.118586	0.090708	0.398267	16	2205	2243	3172		rs34372395	1	152167407	A	G	0.755467	0.00415189	0.0100533	0.679615	-0.829311	0.0563387	4.79036e-49	-0.00500644	0.0121272	0.679734	0.889776	0.295716	16	5505	6852	4537
1	151675486	152674404	ENSG00000237975	FLG-AS1	locus103	1	152239882	rs11588970	1	152175155	A	G	0.133201	-0.00384423	0.00356942	0.281484	-1.31192	0.0683014	3.18525e-82	0.00293024	0.00272504	0.282239	0.0705234	0.255238	20	3435	2006	4154		rs11588970	1	152175155	A	G	0.133201	0.0146441	0.0127201	0.249626	-1.31192	0.0683014	3.18525e-82	-0.0111624	0.00971318	0.250475	0.886379	0.15494	20	2748	6838	5630
1	152259742	153258816	ENSG00000186226	LCE1E	locus104	1	152759796	rs11587012	1	152759204	A	C	0.643141	-0.0048103	0.00260376	0.0646827	0.619423	0.113437	4.74833e-08	-0.00776577	0.00443759	0.0801184	0.0801184	0.310695	19	1788	2118	3739		rs11587012	1	152759204	A	C	0.643141	0.0164535	0.009033	0.0685322	0.619423	0.113437	4.74833e-08	0.0265627	0.0153729	0.0840075	0.0840075	0.294965	19	1336	1453	4542
1	152272352	153271524	ENSG00000163206	SMCP	locus104	1	152854158	rs12094874	1	152772183	G	A	0.643141	-0.00480218	0.00260373	0.0651324	0.565447	0.0916447	6.82928e-10	-0.00849272	0.00480605	0.0772134	0.130357	0.845116	16	1760	2658	697		rs12094874	1	152772183	G	A	0.643141	0.0168518	0.00903353	0.0621148	0.565447	0.0916447	6.82928e-10	0.0298027	0.0166901	0.0741569	0.14901	0.469023	16	1219	2145	3292
1	153087661	154084441	ENSG00000188643	S100A16	locus105	1	153582503	rs9700179	1	153585584	A	G	0.412525	-0.00308237	0.00253676	0.224336	-0.381817	0.0441647	5.36646e-18	0.00807289	0.00670922	0.228878	0.469912	0.329196	20	3066	5029	3627		rs9700179	1	153585584	A	G	0.412525	-0.000437344	0.00877479	0.960249	-0.381817	0.0441647	5.36646e-18	0.00114543	0.022982	0.96025	0.994621	0.828474	20	7104	7340	980
1	153099345	154097108	ENSG00000189171	S100A13	locus105	1	153599068	rs28754733	1	153598094	C	T	0.446322	-0.00134174	0.00248154	0.588722	1.0567	0.0269155	0	-0.00126974	0.0023486	0.588757	0.308482	0.442593	20	5291	4026	2869		rs28754733	1	153598094	C	T	0.446322	-0.000560336	0.00868843	0.948578	1.0567	0.0269155	0	-0.000530268	0.00822221	0.948578	0.845811	0.772583	20	7041	6630	1314
1	153101488	154100693	ENSG00000271853	RP1-178F15.5	locus105	1	153601197	rs3806233	1	153600778	A	G	0.442346	-0.00111339	0.00248485	0.654102	0.789937	0.0849217	1.37889e-20	-0.00140947	0.00314928	0.654476	0.453163	0.44203	20	5657	4937	2871		rs3806233	1	153600778	A	G	0.442346	-0.0020737	0.00869614	0.811523	0.789937	0.0849217	1.37889e-20	-0.00262514	0.0110123	0.811584	0.870843	0.861356	20	6256	6763	782
1	153105819	154104325	ENSG00000160678	S100A1	locus105	1	153602457	rs3818632	1	153604519	A	G	0.524851	-0.000205876	0.00247097	0.933599	-0.277327	0.0448427	6.23275e-10	0.000742359	0.00891075	0.933605	0.933605	0.186852	14	7034	7122	4667		rs3818632	1	153604519	A	G	0.524851	-0.000409749	0.00864863	0.962213	-0.277327	0.0448427	6.23275e-10	0.00147749	0.0311866	0.962214	0.962214	0.951518	14	7120	7179	274
1	153177852	154174569	ENSG00000160679	CHTOP	locus106	1	153612653	rs6426989	1	153676713	A	C	0.516899	-0.00248209	0.0024682	0.314594	-0.262486	0.0455435	8.24236e-09	0.00945607	0.0095452	0.321851	0.321851	0.534025	19	3697	4116	2318		rs6426989	1	153676713	A	C	0.516899	-0.00116414	0.00864382	0.892866	-0.262486	0.0455435	8.24236e-09	0.00443504	0.0329395	0.892895	0.892895	0.801273	19	6726	6862	1126
1	153412872	154412080	ENSG00000198837	DENND4B	locus106	1	153910574	rs113191295	1	153912623	A	G	0.0636183	-0.00134489	0.00566808	0.812444	0.916826	0.158348	7.04041e-09	-0.0014669	0.00618748	0.812599	0.947464	0.906496	3	6446	7187	411		rs113191295	1	153912623	A	G	0.0636183	-0.0161589	0.0176993	0.36126	0.916826	0.158348	7.04041e-09	-0.0176248	0.0195435	0.36715	0.430671	0.241495	3	3572	4274	4948
1	153577869	154575685	ENSG00000143614	GATAD2B	locus106	1	153836326	rs7521047	1	154076366	T	C	0.464215	-0.010046	0.00246552	4.60946e-05	0.996122	0.0294304	4.0546e-251	-0.0100851	0.00249299	5.22368e-05	3.56833e-05	0.00287842	20	130	147	7020		rs7521047	1	154076366	T	C	0.464215	0.0135234	0.0086938	0.119822	0.996122	0.0294304	4.0546e-251	0.013576	0.00873686	0.120213	0.276022	0.720688	20	1686	3209	1611
1	153678986	154678699	ENSG00000143552	NUP210L	locus106	1	154046376	rs41305088	1	154178724	A	C	0.0357853	-0.0161132	0.00637766	0.0115203	1.94141	0.251786	1.25271e-14	-0.00829973	0.00345692	0.0163546	0.00875847	0.0981005	6	909	840	5499		rs41305088	1	154178724	A	C	0.0357853	0.0148089	0.0232791	0.52468	1.94141	0.251786	1.25271e-14	0.00762791	0.0120315	0.526085	0.336325	0.535769	6	4590	3632	2824
1	153743234	154742575	ENSG00000143575	HAX1	locus106	1	154246669	rs2282227	1	154243097	G	A	0.671968	-0.0102393	0.00273092	0.00017727	-0.354799	0.0440547	8.03937e-16	0.0288594	0.00849036	0.000676139	0.0137524	0.122256	20	272	1011	5245		rs2282227	1	154243097	G	A	0.671968	0.00485451	0.0092193	0.5985	-0.354799	0.0440547	8.03937e-16	-0.0136824	0.0260401	0.599279	0.928057	0.529707	20	5014	7025	2862
1	153752065	154751404	ENSG00000143569	UBAP2L	locus106	1	154218320	rs12750321	1	154251626	A	G	0.671968	-0.0103221	0.00274181	0.000166748	0.309377	0.0483276	1.53692e-10	-0.0333641	0.0102812	0.00117392	0.00117392	0.557717	18	329	417	2206		rs12750321	1	154251626	A	G	0.671968	0.00389473	0.00921855	0.672669	0.309377	0.0483276	1.53692e-10	0.0125889	0.0298619	0.673338	0.673338	0.549573	18	5460	5697	2734
1	154049141	155048369	ENSG00000160710	ADAR	locus106	1	154577506	rs2072661	1	154548880	G	A	0.732604	-0.00178634	0.00287105	0.533816	0.321513	0.0425833	4.34555e-14	-0.00555605	0.00896007	0.535199	0.0161651	0.00028833	12	4968	1080	7177		rs2072661	1	154548880	G	A	0.732604	0.0183483	0.0097705	0.0603909	0.321513	0.0425833	4.34555e-14	0.0570686	0.031315	0.0683937	0.182835	0.00726581	12	1161	2472	7124
1	154059376	155058663	ENSG00000160716	CHRNB2	locus106	1	154546379	rs72999485	1	154559360	G	C	0.929423	-0.010784	0.00464232	0.0201798	0.82543	0.0907138	9.0941e-20	-0.0130648	0.00580451	0.0243984	0.0437663	0.000886705	16	1076	1644	7127		rs72999485	1	154559360	G	C	0.929423	0.040444	0.0169194	0.0168306	0.82543	0.0907138	9.0941e-20	0.0489975	0.0211932	0.0207808	0.0451339	0.0498114	16	512	979	6611
1	154369981	155369302	ENSG00000143603	KCNN3	locus106	1	154761329	rs10908447	1	154869742	C	T	0.599404	-0.00165322	0.0025242	0.5125	0.37014	0.03983	1.50008e-20	-0.00446648	0.00683649	0.513544	0.368259	0.42132	20	4839	4424	2997		rs10908447	1	154869742	C	T	0.599404	-0.00362312	0.00881437	0.681038	0.37014	0.03983	1.50008e-20	-0.00978852	0.0238369	0.681332	0.254843	0.215759	20	5515	3043	5115
1	154502123	155501014	ENSG00000163354	DCST2	locus106	1	155000925	rs10908452	1	155001929	T	C	0.638171	-0.00160756	0.00256476	0.530799	0.63501	0.0699014	1.04309e-19	-0.00253155	0.00404854	0.531774	0.705148	0.520859	20	4948	6198	2386		rs10908452	1	155001929	T	C	0.638171	-0.00672345	0.00898909	0.454486	0.63501	0.0699014	1.04309e-19	-0.010588	0.0142037	0.456009	0.184545	0.666426	20	4161	2485	1966
1	154534766	155527013	ENSG00000143537	ADAM15	locus106	1	155029147	rs41264285	1	155033918	T	C	0.192843	-0.00706342	0.00308707	0.0221335	-0.566594	0.0500133	9.44074e-30	0.0124665	0.00555847	0.0249107	0.0424076	0.691217	20	1083	1623	1504		rs41264285	1	155033918	T	C	0.192843	0.00254961	0.0109555	0.815975	-0.566594	0.0500133	9.44074e-30	-0.00449988	0.0193398	0.816014	0.469223	0.375173	20	6284	4508	3942
1	154606846	155591625	ENSG00000169242	EFNA1	locus107	1	155103634	rs4390169	1	155106054	A	G	0.478131	-0.00231196	0.0024625	0.347798	-0.349523	0.0390322	3.40561e-19	0.00661462	0.00708393	0.350433	0.548381	0.214603	20	3886	5434	4435		rs4971079	1	155130391	A	G	0.473161	-0.000783498	0.00865128	0.927839	-0.431725	0.0485929	6.41886e-19	0.00181481	0.0200399	0.927843	0.898577	0.7896	20	6918	6895	1197
1	154669067	155668700	ENSG00000169231	THBS3	locus107	1	155172110	rs2974937	1	155168849	T	C	0.547714	-0.000980432	0.00247538	0.692051	0.344049	0.0382385	2.31057e-19	-0.00284969	0.00720183	0.692334	0.403531	0.452968	20	5855	4633	2798		rs2974937	1	155168849	T	C	0.547714	0.00230979	0.00867804	0.790112	0.344049	0.0382385	2.31057e-19	0.00671355	0.0252343	0.790202	0.918607	0.751941	20	6133	6977	1429
1	154769174	155767708	ENSG00000143630	HCN3	locus107	1	155253506	rs11264357	1	155268958	T	C	0.282306	-0.00245544	0.0027627	0.37412	-0.322928	0.0510203	2.46113e-10	0.00760367	0.00863909	0.378779	0.242397	0.404838	20	4071	3557	3123		rs11264357	1	155268958	T	C	0.282306	0.00560111	0.00959787	0.559504	-0.322928	0.0510203	2.46113e-10	-0.0173448	0.0298475	0.561164	0.694692	0.619397	20	4789	5834	2255
1	154805993	155800913	ENSG00000163374	YY1AP1	locus107	1	155644014	rs6677385	1	155304581	A	C	0.271372	-0.00367778	0.0028067	0.190074	0.361747	0.0516086	2.39289e-12	-0.0101667	0.00789315	0.19773	0.194818	0.881036	18	2829	3164	517		rs6677385	1	155304581	A	C	0.271372	0.00973065	0.00971991	0.316776	0.361747	0.0516086	2.39289e-12	0.026899	0.027142	0.321662	0.346898	0.729422	17	3279	3712	1559
1	155389517	156374718	ENSG00000143622	RIT1	locus107	1	155874397	rs12037177	1	155877029	C	T	0.234592	-0.000174088	0.00281311	0.950655	-0.285364	0.0422839	1.49116e-11	0.000610057	0.0098584	0.950657	0.911695	0.53232	20	7130	7046	2330		rs12037177	1	155877029	C	T	0.234592	0.00168881	0.0101925	0.8684	-0.285364	0.0422839	1.49116e-11	-0.0059181	0.0357284	0.868439	0.848156	0.350883	20	6568	6639	4123
1	155793689	156790959	ENSG00000198715	C1orf85	locus107	1	156262671	rs12138564	1	156291600	G	T	0.730616	0.000161861	0.00273287	0.952771	0.337002	0.0398896	2.95401e-17	0.000480296	0.00810957	0.952772	0.286218	0.159066	15	7143	3880	4883		rs12138564	1	156291600	G	T	0.730616	-0.0120429	0.0097397	0.216281	0.337002	0.0398896	2.95401e-17	-0.0357355	0.0292089	0.221162	0.311955	0.185896	14	2539	3467	5372
1	156056968	157055760	ENSG00000163382	APOA1BP	locus107	1	156562822	rs11264503	1	156556023	C	T	0.753479	-0.00298225	0.00288838	0.301838	1.16536	0.0312828	9.73618e-304	-0.00255909	0.00247949	0.302024	0.387968	0.0470168	20	3571	4544	6099		rs11264503	1	156556023	C	T	0.753479	-0.00597124	0.0100224	0.551318	1.16536	0.0312828	9.73618e-304	-0.00512396	0.00860143	0.551369	0.176788	0.190103	20	4717	2421	5337
1	156063880	157063171	ENSG00000160818	GPATCH4	locus107	1	156567783	rs41267389	1	156563441	G	A	0.959245	0.00443167	0.00700449	0.526936	1.03861	0.124204	6.15837e-17	0.00426692	0.00676336	0.528115	0.211737	0.215554	10	4921	3317	4429		rs41267389	1	156563441	G	A	0.959245	-0.0382745	0.0218693	0.0800935	1.03861	0.124204	6.15837e-17	-0.0368516	0.0215125	0.0867075	0.051692	0.264332	10	1374	1055	4775
1	156108976	157107614	ENSG00000132692	BCAN	locus107	1	156620253	rs12408758	1	156608394	A	C	0.675944	0.000937139	0.00300032	0.754777	0.341454	0.0475708	7.08332e-13	0.00274455	0.00879519	0.755001	0.790405	0.282904	14	6157	6569	3949		rs12408758	1	156608394	A	C	0.675944	-0.0151389	0.0092362	0.101197	0.341454	0.0475708	7.08332e-13	-0.0443364	0.0277459	0.110055	0.254205	0.331064	14	1598	3032	4276
1	156148165	157147654	ENSG00000132688	NES	locus107	1	156642872	rs12035664	1	156647931	A	G	0.351889	-0.000193961	0.00258874	0.940275	-0.246345	0.0375367	5.28128e-11	0.000787353	0.0105093	0.940279	0.301458	0.0575757	15	7075	3981	5965		rs12035664	1	156647931	A	G	0.351889	-0.00137715	0.00904388	0.87897	-0.246345	0.0375367	5.28128e-11	0.00559033	0.0367221	0.879003	0.805838	0.14522	14	6641	6442	5723
1	156223056	157220834	ENSG00000143303	RRNAD1	locus107	1	156702493	rs12030654	1	156721032	T	A	0.668986	0.0042374	0.0026255	0.106541	-0.314831	0.0465423	1.33855e-11	-0.0134593	0.00857348	0.116445	0.123802	0.302771	20	2178	2595	3801		rs12030654	1	156721032	T	A	0.668986	-0.0322283	0.00922239	0.000474825	-0.314831	0.0465423	1.33855e-11	0.102367	0.0329712	0.00190448	0.00325549	0.286038	20	120	210	4603
1	156267480	157265352	ENSG00000143314	MRPL24	locus107	1	156709238	rs16837660	1	156765384	A	T	0.937376	-0.00381712	0.00503564	0.448438	1.15809	0.105942	8.15448e-28	-0.00329604	0.00435865	0.449526	0.139122	0.114923	18	4474	2734	5316		rs16837660	1	156765384	A	T	0.937376	0.0150729	0.0178329	0.397982	1.15809	0.105942	8.15448e-28	0.0130153	0.0154445	0.399388	0.0266374	0.00472892	17	3776	696	7170
1	156296763	157296136	ENSG00000143320	CRABP2	locus107	1	156672503	rs4661059	1	156796247	C	T	0.800199	0.00303423	0.00293802	0.301723	0.349943	0.0548034	1.7092e-10	0.00867064	0.00850482	0.307967	0.219145	0.709262	20	3615	3367	1415		rs4661059	1	156796247	C	T	0.800199	-0.0258307	0.0108252	0.0170257	0.349943	0.0548034	1.7092e-10	-0.073814	0.0330236	0.025405	0.00822477	0.33572	20	605	347	4236
1	158480955	159479781	ENSG00000163565	IFI16	locus109	1	158997351	rs2276404	1	158979950	A	G	0.869781	-0.000357758	0.00362983	0.921487	-0.392958	0.0556092	1.58981e-12	0.000910424	0.0092381	0.921495	0.881186	0.941992	20	6986	6927	239		rs2276404	1	158979950	A	G	0.869781	0.00813614	0.0128349	0.526142	-0.392958	0.0556092	1.58981e-12	-0.0207049	0.0327935	0.527798	0.803291	0.51511	20	4601	6433	2986
1	159309671	160307676	ENSG00000188004	C1orf204	locus110	1	159814700	rs61050034	1	159808661	A	C	0.176938	9.76453e-05	0.0033762	0.976927	0.678434	0.0501271	9.81573e-42	0.000143927	0.00497648	0.976927	0.563997	0.881675	11	7249	5523	512		rs61050034	1	159808661	A	C	0.176938	0.0042772	0.011318	0.705497	0.678434	0.0501271	9.81573e-42	0.00630452	0.0166891	0.705606	0.751915	0.289552	11	5652	6159	4576
1	159326118	160325111	ENSG00000272668	RP11-190A12.8	locus110	1	159837109	rs11587021	1	159825916	T	C	0.415507	-0.000162595	0.00256513	0.949459	0.997809	0.0770764	2.48414e-38	-0.000162952	0.00257079	0.949459	0.446043	0.253925	20	7125	4901	4160		rs11587021	1	159825916	T	C	0.415507	0.00622941	0.00876532	0.477277	0.997809	0.0770764	2.48414e-38	0.00624309	0.00879779	0.47794	0.342388	0.318822	20	4292	3676	4364
1	159326880	160325921	ENSG00000243284	VSIG8	locus110	1	159829060	rs34413912	1	159826648	T	C	0.418489	-1.04063e-05	0.00256019	0.996757	0.410468	0.0602219	9.36555e-12	-2.53522e-05	0.00623725	0.996757	0.953365	0.288086	15	7348	7212	3901		rs34413912	1	159826648	T	C	0.418489	0.00475632	0.0087558	0.586979	0.410468	0.0602219	9.36555e-12	0.0115876	0.0213989	0.588162	0.554285	0.694852	15	4946	5016	1788
1	159561980	160561884	ENSG00000162729	IGSF8	locus110	1	160064931	rs12408242	1	160061934	C	T	0.190855	-0.00501819	0.00300332	0.0947448	-0.470157	0.0553341	1.95045e-17	0.0106734	0.00651024	0.101113	0.375132	0.590147	20	2014	4469	2021		rs12408242	1	160061934	C	T	0.190855	-0.00896306	0.0109938	0.41491	-0.470157	0.0553341	1.95045e-17	0.019064	0.0234906	0.417046	0.689939	0.132379	20	3899	5805	5845
1	159579533	160577252	ENSG00000162728	KCNJ9	locus110	1	160055856	rs11265325	1	160077493	A	G	0.501988	0.000502268	0.00243954	0.83688	0.330412	0.04648	1.17134e-12	0.00152012	0.00738643	0.836947	0.564518	0.253931	20	6560	5525	4159		rs11265325	1	160077493	A	G	0.501988	-0.0158078	0.0086469	0.067527	0.330412	0.04648	1.17134e-12	-0.0478427	0.0270216	0.0766374	0.057612	0.773728	20	1252	1127	1305
1	159598747	160597903	ENSG00000132681	ATP1A4	locus110	1	160139063	rs1063125	1	160098543	G	A	0.813121	-0.000898956	0.00311622	0.772982	-1.11424	0.113979	1.42905e-22	0.000806786	0.00279793	0.773078	0.324276	0.364511	20	6248	4137	3389		rs1063125	1	160098543	G	A	0.813121	0.00968179	0.0110826	0.382334	-1.11424	0.113979	1.42905e-22	-0.00868912	0.00998592	0.384226	0.231194	0.236107	20	3686	2872	4982
1	159663910	160662441	ENSG00000143318	CASQ1	locus110	1	160165980	rs617599	1	160162959	A	G	0.375746	-0.00584911	0.00253288	0.0209285	-1.01711	0.0265945	0	0.0057507	0.0024948	0.0211624	0.00224798	0.0224761	20	1012	507	6509		rs617599	1	160162959	A	G	0.375746	0.00961374	0.00893048	0.2817	-1.01711	0.0265945	0	-0.00945198	0.0087837	0.281891	0.0611892	0.0926297	20	2980	1169	6215
1	159734395	160733764	ENSG00000122218	COPA	locus110	1	160286126	rs16831718	1	160233897	A	G	0.940358	-0.00374846	0.00558333	0.501987	0.530668	0.0935909	1.4273e-08	-0.00706367	0.0105948	0.504958	0.504958	0.0680592	9	4790	5221	5821		rs16831718	1	160233897	A	G	0.940358	-0.0283288	0.0182479	0.120557	0.530668	0.0935909	1.4273e-08	-0.0533833	0.0356523	0.134307	0.134307	0.528764	9	1802	1993	2868
1	159898913	160898705	ENSG00000162738	VANGL2	locus110	1	160384422	rs11265393	1	160398842	G	C	0.799205	-0.00700813	0.00300396	0.0196503	0.501631	0.0504077	2.48472e-23	-0.0139707	0.00615076	0.0231241	0.00264344	0.198816	18	1056	528	4572		rs11265393	1	160398842	G	C	0.799205	0.00983829	0.0107953	0.362112	0.501631	0.0504077	2.48472e-23	0.0196126	0.0216105	0.364116	0.044377	0.192338	18	3549	964	5326
1	160509181	161508180	ENSG00000215845	TSTD1	locus110	1	161008100	rs10908821	1	161008535	C	G	0.869781	0.00353736	0.00366917	0.335008	-1.43506	0.0403802	1.24403e-276	-0.00246496	0.00255775	0.335186	0.433364	0.0684662	20	3784	4832	5815		rs10908821	1	161008535	C	G	0.869781	-0.00546138	0.0128364	0.670501	-1.43506	0.0403802	1.24403e-276	0.00380568	0.00894549	0.670523	0.331398	0.0827947	20	5446	3598	6298
1	160509181	161496900	ENSG00000158769	F11R	locus110	1	160986892	rs10908821	1	161008535	C	G	0.869781	0.00353736	0.00366917	0.335008	-0.445266	0.0644491	4.88755e-12	-0.00794438	0.00832025	0.339666	0.285959	0.0229792	20	3815	3878	6502		rs10908821	1	161008535	C	G	0.869781	-0.00546138	0.0128364	0.670501	-0.445266	0.0644491	4.88755e-12	0.0122654	0.0288832	0.671087	0.673855	0.0757463	20	5450	5705	6368
1	160622974	161620089	ENSG00000143224	PPOX	locus110	1	161142001	rs4656988	1	161122903	A	G	0.399602	0.00244396	0.0025171	0.331576	-0.327583	0.0488415	1.98579e-11	-0.0074606	0.00776395	0.336588	0.0285325	0.0917012	20	3793	1361	5571		rs4656988	1	161122903	A	G	0.399602	-0.00235928	0.00881915	0.78907	-0.327583	0.0488415	1.98579e-11	0.00720209	0.0269433	0.789234	0.748111	0.590984	20	6129	6140	2443
1	160686494	161685899	ENSG00000158864	NDUFS2	locus111	1	161175539	rs4379692	1	161186313	C	T	0.680915	-0.00323799	0.00264142	0.220254	0.365141	0.0408725	4.12138e-19	-0.00886778	0.00730176	0.224568	0.547006	0.0742751	20	3035	5425	5770		rs4379692	1	161186313	C	T	0.680915	-0.00484364	0.00926719	0.601207	0.365141	0.0408725	4.12138e-19	-0.0132651	0.0254232	0.601828	0.469884	0.702015	20	5035	4513	1733
1	160780555	161778904	ENSG00000158887	MPZ	locus111	1	161277143	rs28703151	1	161279882	G	A	0.326044	0.00230306	0.00266741	0.387914	0.241865	0.0380093	1.9746e-10	0.0095221	0.0111296	0.392237	0.769079	0.201294	15	4153	6467	4552		rs28703151	1	161279882	G	A	0.326044	-0.00693176	0.00921693	0.45201	0.241865	0.0380093	1.9746e-10	-0.0286597	0.038373	0.455142	0.524951	0.186122	14	4155	4855	5370
1	160836714	161835696	ENSG00000235477	RP11-122G18.5	locus111	1	161339783	rs59690240	1	161336691	G	T	0.951292	0.00793563	0.00483998	0.101088	0.903971	0.0770868	9.3056e-32	0.00877863	0.00540621	0.104418	0.261821	0.489546	17	2048	3703	2565		rs59690240	1	161336691	G	T	0.951292	-0.0323908	0.020096	0.107005	0.903971	0.0770868	9.3056e-32	-0.0358317	0.0224398	0.110312	0.321372	0.339419	17	1602	3527	4207
1	160859559	161858893	ENSG00000143252	SDHC	locus111	1	161308515	rs113560757	1	161359070	A	C	0.0487078	-0.00764477	0.00492708	0.120762	0.518613	0.0910306	1.21841e-08	-0.0147408	0.00984653	0.134379	0.134379	0.155225	6	2341	2695	4921		rs113560757	1	161359070	A	C	0.0487078	0.0321359	0.0200945	0.109767	0.518613	0.0910306	1.21841e-08	0.0619651	0.0402442	0.123627	0.123627	0.0992478	6	1708	1895	6157
1	161017556	162015277	ENSG00000244682	FCGR2C	locus111	1	161563290	rs55971447	1	161515326	T	C	0.137177	0.00261717	0.00380418	0.49147	-0.409044	0.0711662	9.04525e-09	-0.00639827	0.00936657	0.494546	0.494546	0.00219366	12	4734	5172	7059		rs55971447	1	161515326	T	C	0.137177	-0.0369363	0.0125903	0.00334946	-0.409044	0.0711662	9.04525e-09	0.090299	0.0345575	0.00897485	0.00897485	0.00652871	11	293	358	7139
1	161181491	162180851	ENSG00000162746	FCRLB	locus111	1	161694643	rs1934908	1	161680868	C	T	0.516899	0.00295036	0.00243898	0.226405	0.491904	0.0485861	4.30742e-24	0.00599784	0.00499351	0.229702	0.388975	0.551639	20	3071	4551	2246		rs1934908	1	161680868	C	T	0.516899	-0.00281507	0.00864532	0.744714	0.491904	0.0485861	4.30742e-24	-0.00572281	0.0175843	0.744841	0.161539	0.0437713	20	5869	2265	6669
1	161442860	162430413	ENSG00000118217	ATF6	locus111	1	161834972	rs2499854	1	161930476	T	C	0.737575	-0.00069228	0.00266207	0.794823	-1.05313	0.0307506	4.77965e-257	0.000657358	0.00252786	0.794829	0.170935	0.0603918	20	6368	2983	5931		rs2499854	1	161930476	T	C	0.737575	-0.00156675	0.00981698	0.873199	-1.05313	0.0307506	4.77965e-257	0.00148772	0.00932187	0.873201	0.897637	0.841941	20	6593	6885	904
1	161839591	162838717	ENSG00000198929	NOS1AP	locus111	1	162196442	rs737641	1	162338853	G	A	0.630219	0.00269951	0.00256353	0.292322	0.206068	0.0369423	2.43173e-08	0.0131001	0.01266	0.300779	0.300779	0.143879	5	3560	3974	5036		rs737641	1	162338853	G	A	0.630219	-0.0222204	0.00896778	0.0132196	0.206068	0.0369423	2.43173e-08	-0.10783	0.0476189	0.0235468	0.0235468	0.631787	5	564	652	2170
1	162309014	163308819	ENSG00000132196	HSD17B7	locus112	1	162771549	rs12032948	1	162808879	G	A	0.60338	-0.000772608	0.00252346	0.759475	0.273781	0.0501005	4.63834e-08	-0.00282199	0.00923151	0.75984	0.75984	0.672841	15	6177	6427	1592		rs12032948	1	162808879	G	A	0.60338	0.0111832	0.00883347	0.205511	0.273781	0.0501005	4.63834e-08	0.0408473	0.0331192	0.217449	0.217449	0.691653	15	2509	2764	1815
1	162331989	163331399	ENSG00000185860	C1orf110	locus112	1	162816426	rs12024208	1	162831722	C	T	0.808151	0.00217259	0.00325386	0.504328	-0.689469	0.0598721	1.09959e-30	-0.0031511	0.0047273	0.505043	0.478959	0.0587777	20	4792	5077	5956		rs12024208	1	162831722	C	T	0.808151	-0.0154422	0.0109773	0.159504	-0.689469	0.0598721	1.09959e-30	0.0223973	0.0160398	0.162606	0.115876	0.00914814	20	2059	1812	7089
1	162758617	163753754	ENSG00000232995	RP11-267N12.3	locus112	1	163204474	rs10494388	1	163257303	C	A	0.667992	-0.000195675	0.00256452	0.93918	0.361331	0.0467247	1.04879e-14	-0.00054154	0.00709778	0.939183	0.782891	0.900119	20	7071	6544	443		rs10494388	1	163257303	C	A	0.667992	-0.00162739	0.00917114	0.859157	0.361331	0.0467247	1.04879e-14	-0.00450388	0.0253882	0.859194	0.756529	0.57075	20	6516	6181	2578
1	165127945	166126532	ENSG00000143198	MGST3	locus114	1	165615565	rs1538113	1	165627450	C	T	0.5	0.00120462	0.00246147	0.624566	-0.311039	0.0490554	2.28917e-10	-0.00387289	0.00793726	0.625594	0.514889	0.129217	20	5480	5274	5167		rs1538113	1	165627450	C	T	0.5	-0.0139564	0.00864584	0.106476	-0.311039	0.0490554	2.28917e-10	0.0448704	0.0286833	0.117739	0.136681	0.962424	20	1663	2023	215
1	165160300	166159622	ENSG00000143149	ALDH9A1	locus114	1	165649776	rs4307543	1	165660029	G	T	0.677932	-0.00204214	0.00254571	0.422445	0.33114	0.0418463	2.50783e-15	-0.006167	0.00772713	0.424815	0.0247609	0.266874	20	4339	1291	4067		rs4307543	1	165660029	G	T	0.677932	-0.00949496	0.00924523	0.304415	0.33114	0.0418463	2.50783e-15	-0.0286736	0.0281536	0.308454	0.281951	0.449079	20	3175	3247	3431
1	165200566	166199936	ENSG00000143183	TMCO1	locus115	1	165745261	rs6656548	1	165700240	G	A	0.935388	-0.00165533	0.00482945	0.731782	0.46818	0.0806421	6.41155e-09	-0.00353566	0.0103333	0.73223	0.388194	0.0922268	9	6058	4547	5564		rs12043696	1	165726466	C	A	0.803181	-0.011033	0.010872	0.310198	0.31785	0.0550601	7.79694e-09	-0.0347113	0.0347293	0.317562	0.600235	0.346356	16	3251	5285	4164
1	165214482	166211834	ENSG00000224358	RP11-466F5.8	locus115	1	165741289	rs10918274	1	165714416	C	T	0.859841	-0.0031927	0.00372602	0.391519	-0.340818	0.0587686	6.65801e-09	0.00936774	0.0110513	0.396626	0.296379	0.413188	6	4173	3951	3063		rs10918274	1	165714416	C	T	0.859841	-0.0280636	0.0124564	0.0242621	-0.340818	0.0587686	6.65801e-09	0.0823418	0.0392094	0.0357245	0.0376377	0.138848	6	770	876	5788
1	166324986	167323767	ENSG00000143157	POGK	locus115	1	166817131	rs12117020	1	166824580	T	C	0.579523	0.000723783	0.00249384	0.771642	0.256019	0.0384523	2.77398e-11	0.00282706	0.00975008	0.771852	0.473326	0.0384198	20	6239	5053	6241		rs12117020	1	166824580	T	C	0.579523	-0.0140545	0.00875657	0.108489	0.256019	0.0384523	2.77398e-11	-0.0548963	0.0351825	0.118682	0.181209	0.274608	20	1672	2458	4695
1	166331478	167329489	ENSG00000225171	DUTP6	locus115	1	166838215	rs12122547	1	166830873	A	G	0.581511	0.000518227	0.00251449	0.836716	-0.653765	0.0866291	4.46378e-14	-0.000792681	0.0038476	0.836776	0.237839	0.0128829	20	6559	3521	6707		rs12122547	1	166830873	A	G	0.581511	-0.0125481	0.0087607	0.152053	-0.653765	0.0866291	4.46378e-14	0.0191936	0.0136396	0.159369	0.172944	0.410655	20	2024	2382	3673
1	166336254	167334349	ENSG00000237096	RP4-782G3.1	locus115	1	166871132	rs10800271	1	166836115	A	G	0.523857	0.000840525	0.00246687	0.733311	-0.376008	0.0488156	1.33315e-14	-0.00223539	0.00656711	0.733561	0.230107	0.0347015	20	6063	3454	6308		rs10800271	1	166836115	A	G	0.523857	-0.00552511	0.00864925	0.522955	-0.376008	0.0488156	1.33315e-14	0.0146941	0.0230818	0.524378	0.171912	0.0905931	20	4583	2369	6229
1	166456074	167455145	ENSG00000143194	MAEL	locus116	1	166974898	rs7551881	1	166955312	T	G	0.32505	-0.00404725	0.00256785	0.114997	-0.731282	0.0474029	1.07817e-53	0.00553446	0.00352971	0.11689	0.23538	0.00379347	20	2183	3503	6974		rs7551881	1	166955312	T	G	0.32505	-3.80457e-05	0.00922368	0.996709	-0.731282	0.0474029	1.07817e-53	5.20261e-05	0.012613	0.996709	0.205771	0.120055	20	7331	2663	5950
1	166508340	167506663	ENSG00000152382	TADA1	locus116	1	166835655	rs7542977	1	167007218	C	T	0.973161	-0.00593233	0.00688812	0.389105	0.877326	0.140468	4.21752e-10	-0.00676182	0.00792555	0.393566	0.355509	0.0418464	20	4156	4358	6186		rs7542977	1	167007218	C	T	0.973161	0.0183002	0.0267336	0.493634	0.877326	0.140468	4.21752e-10	0.0208591	0.0306541	0.49621	0.885979	0.650814	20	4430	6835	2053
1	167011602	168003979	ENSG00000143162	CREG1	locus116	1	167510959	rs41270716	1	167511595	A	T	0.903579	-0.00399067	0.00391345	0.307856	0.691521	0.0590929	1.24088e-31	-0.00577086	0.00568064	0.309686	0.383112	0.406603	17	3625	4522	3106		rs41270716	1	167511595	A	T	0.903579	0.0105034	0.0146382	0.473046	0.691521	0.0590929	1.24088e-31	0.0151888	0.0212078	0.473876	0.358085	0.329112	16	4268	3792	4291
1	167239663	168236618	ENSG00000197965	MPZL1	locus117	1	167725792	rs3767448	1	167736842	A	G	0.835984	-0.00205196	0.00336915	0.542496	0.284235	0.0519779	4.54127e-08	-0.00721923	0.0119267	0.544979	0.544979	0.482581	11	5029	5415	2595		rs3767448	1	167736842	A	G	0.835984	-0.00118557	0.0116642	0.919041	0.284235	0.0519779	4.54127e-08	-0.00417107	0.0410442	0.919055	0.919055	0.422354	11	6877	6980	3586
1	167429658	168428729	ENSG00000143199	ADCY10	locus117	1	167831039	rs56081546	1	167929656	A	C	0.890656	-0.00839025	0.00410769	0.0410948	-0.73296	0.0805609	9.18334e-20	0.0114471	0.00574374	0.0462652	0.096941	0.666334	17	1401	2316	1623		rs56081546	1	167929656	A	C	0.890656	0.0178339	0.0138599	0.19819	-0.73296	0.0805609	9.18334e-20	-0.0243314	0.0190977	0.202647	0.444683	0.900902	17	2384	4366	542
1	167459438	168459262	ENSG00000143158	MPC2	locus117	1	167896122	rs7531376	1	167959379	G	A	0.890656	-0.00840439	0.00409672	0.0402191	0.842532	0.0761986	2.02639e-28	-0.00997516	0.00494538	0.0436885	0.124396	0.76851	20	1367	2605	1090		rs7531376	1	167959379	G	A	0.890656	0.0180825	0.0138603	0.192021	0.842532	0.0761986	2.02639e-28	0.0214621	0.0165649	0.195101	0.393991	0.62699	20	2312	4039	2202
1	167590001	168589639	ENSG00000143147	GPR161	locus117	1	168080409	rs2092436	1	168089984	C	T	0.577535	-0.000369703	0.00246226	0.880648	0.421224	0.0364501	6.86778e-31	-0.000877686	0.00584597	0.880658	0.6432	0.377444	20	6775	5908	3299		rs2092436	1	168089984	C	T	0.577535	0.00704666	0.00874554	0.420391	0.421224	0.0364501	6.86778e-31	0.016729	0.0208126	0.421517	0.536084	0.482524	20	3927	4913	3197
1	167672809	168672022	ENSG00000143155	TIPRL	locus117	1	168159060	rs10157191	1	168172265	T	C	0.641153	0.00372497	0.00278711	0.181387	1.1696	0.0314821	4.18237e-302	0.00318482	0.0023845	0.181669	0.327425	0.213301	20	2715	4153	4446		rs10157191	1	168172265	T	C	0.641153	-0.00562481	0.00900852	0.532373	1.1696	0.0314821	4.18237e-302	-0.00480918	0.00770331	0.532431	0.598509	0.432683	20	4630	5276	3530
1	167766425	168252981	ENSG00000235471	.	locus117	1	168051625	rs6668186	1	168109501	A	G	0.822068	0.00243696	0.00312698	0.435783	0.631204	0.0749801	3.82029e-17	0.00386081	0.00497517	0.43774	0.740292	0.645335	20	4408	6344	1741		rs6668186	1	168109501	A	G	0.822068	0.00389328	0.0112935	0.730292	0.631204	0.0749801	3.82029e-17	0.00616802	0.0179069	0.730509	0.918646	0.800241	20	5807	6978	1133
1	168709900	169709807	ENSG00000143156	NME7	locus118	1	169219487	rs10919105	1	169209884	C	T	0.615308	0.00210263	0.00250506	0.401272	0.340453	0.0495125	6.15133e-12	0.00617597	0.00741264	0.40475	0.164141	0.574903	20	4217	2931	2097		rs10919105	1	169209884	C	T	0.615308	0.027567	0.0088985	0.00194874	0.340453	0.0495125	6.15133e-12	0.0809715	0.0286675	0.00473535	0.00562366	0.111092	20	206	277	6032
1	168826171	169825529	ENSG00000117477	C1orf114	locus118	1	169397007	rs61806990	1	169325903	T	C	0.874751	0.00332501	0.00381578	0.383545	1.48553	0.0415392	4.30501e-280	0.00223827	0.0025694	0.383686	0.420127	0.549274	20	4106	4734	2256		rs61806990	1	169325903	T	C	0.874751	-0.0104679	0.0130535	0.422596	1.48553	0.0415392	4.30501e-280	-0.00704659	0.0087893	0.422713	0.049032	0.0195013	20	3944	1028	6953
1	169116446	170116104	ENSG00000188404	SELL	locus119	1	169670323	rs12404085	1	169616386	T	A	0.238569	-0.000984648	0.00281569	0.726564	-0.391678	0.0542764	5.33964e-13	0.00251392	0.00719723	0.726871	0.87601	0.411267	20	6019	6903	3073		rs12404085	1	169616386	T	A	0.238569	0.0070309	0.0101354	0.487874	-0.391678	0.0542764	5.33964e-13	-0.0179507	0.0259963	0.489873	0.251868	0.057533	20	4385	3015	6532
1	169270637	170269234	ENSG00000171806	METTL18	locus119	1	169762888	rs10489176	1	169770637	C	T	0.902584	0.00117831	0.00424109	0.781141	1.75139	0.0452193	0	0.000672784	0.00242161	0.781147	0.635747	0.661873	11	6292	5862	1655		rs10489176	1	169770637	C	T	0.902584	0.00836798	0.0145665	0.565652	1.75139	0.0452193	0	0.00477789	0.00831801	0.565695	0.577213	0.9993	12	4818	5149	4
1	169323852	170322827	ENSG00000000460	C1orf112	locus119	1	169727233	rs1062976	1	169823660	C	T	0.744533	0.00517185	0.00272172	0.0574045	0.425533	0.0551921	1.25779e-14	0.0121538	0.00658741	0.0650362	0.11849	0.631036	20	1621	2540	1816		rs1062976	1	169823660	C	T	0.744533	-0.0355025	0.0099557	0.000362398	0.425533	0.0551921	1.25779e-14	-0.0834307	0.0257771	0.00120954	0.0033002	0.222521	20	92	214	5064
1	169883536	170881619	ENSG00000120370	GORAB	locus120	1	170512122	rs72707653	1	170383504	G	A	0.89662	-0.00692794	0.00392046	0.0772073	0.608915	0.0575813	3.89691e-26	-0.0113775	0.00652771	0.0813411	0.1699	0.577882	20	1806	2972	2083		rs72707653	1	170383504	G	A	0.89662	0.0211362	0.0142071	0.136823	0.608915	0.0575813	3.89691e-26	0.0347113	0.0235616	0.140692	0.57185	0.219795	20	1861	5115	5083
1	170118133	171117722	ENSG00000116132	PRRX1	locus120	1	170670214	rs7544273	1	170617732	G	C	0.202783	0.000910913	0.00323047	0.777962	-0.594119	0.0492096	1.4627e-33	-0.00153322	0.00543889	0.778021	0.826071	0.381944	16	6281	6706	3266		rs7544273	1	170617732	G	C	0.202783	-0.00239722	0.0107422	0.823411	-0.594119	0.0492096	1.4627e-33	0.00403491	0.0180839	0.823441	0.91774	0.552816	16	6327	6972	2697
1	170134198	171133889	ENSG00000271811	RP1-79C4.4	locus120	1	170637544	rs659580	1	170633896	C	T	0.78827	0.000720077	0.00282545	0.798836	0.741524	0.107277	4.77151e-12	0.000971076	0.00381291	0.798969	0.766293	0.9058	19	6388	6455	417		rs659580	1	170633896	C	T	0.78827	3.31834e-05	0.0105719	0.997496	0.741524	0.107277	4.77151e-12	4.47503e-05	0.014257	0.997496	0.948366	0.844672	19	7343	7118	880
1	170631420	171630937	ENSG00000094963	FMO2	locus121	1	171168084	rs7062865	1	171131048	C	T	0.852883	-0.00651733	0.00322238	0.0431227	0.623597	0.0647278	5.73682e-22	-0.0104512	0.00528005	0.0477741	0.202526	0.205683	20	1416	3238	4516		rs7062865	1	171131048	C	T	0.852883	0.029455	0.0122299	0.0160204	0.623597	0.0647278	5.73682e-22	0.0472341	0.0202154	0.0194628	0.0741977	0.212967	20	488	1320	5133
1	170663475	171661851	ENSG00000225243	RP1-127D3.4	locus121	1	171182655	rs12730305	1	171162879	G	A	0.612326	-0.00242254	0.00246896	0.326494	0.406724	0.0743737	4.53473e-08	-0.00595623	0.00616728	0.334155	0.334155	0.423429	20	3780	4204	2982		rs12730305	1	171162879	G	A	0.612326	0.0147741	0.00887516	0.0959802	0.406724	0.0743737	4.53473e-08	0.0363247	0.0228097	0.111269	0.111269	0.400357	20	1611	1761	3745
1	170830527	171829164	ENSG00000076258	FMO4	locus121	1	171297285	rs10912833	1	171329277	G	A	0.39165	-0.0032626	0.00253258	0.197658	0.308852	0.0501286	7.21968e-10	-0.0105636	0.0083773	0.207315	0.286924	0.655967	18	2911	3885	1684		rs10912833	1	171329277	G	A	0.39165	0.00755951	0.00885357	0.393195	0.308852	0.0501286	7.21968e-10	0.0244761	0.02894	0.39769	0.500011	0.895166	18	3768	4706	571
1	171877511	172876363	ENSG00000135845	PIGC	locus122	1	172376279	rs10752946	1	172376632	C	T	0.393638	0.000986941	0.00247355	0.689895	0.344735	0.0361941	1.65678e-21	0.0028629	0.00718153	0.690153	0.293238	0.0752776	20	5836	3928	5757		rs10752946	1	172376632	C	T	0.393638	-0.021612	0.00885707	0.014684	0.344735	0.0361941	1.65678e-21	-0.0626916	0.0265221	0.0180913	0.0430293	0.0203277	20	468	943	6943
1	171883587	172882449	ENSG00000197959	DNM3	locus122	1	172099113	rs9425308	1	172383265	A	C	0.312127	-0.00359155	0.00262621	0.171444	-0.296366	0.0447271	3.44689e-11	0.0121186	0.00904816	0.180457	0.323484	0.0249547	17	2709	4129	6456		rs9425308	1	172383265	A	C	0.312127	-0.0141773	0.00932596	0.128461	-0.296366	0.0447271	3.44689e-11	0.0478372	0.0322853	0.13842	0.125625	0.0353586	17	1844	1915	6766
1	172002962	173001583	ENSG00000094975	SUCO	locus122	1	172541230	rs2285143	1	172502340	T	C	0.745527	0.00050625	0.00280416	0.856732	-0.3118	0.0438415	1.14383e-12	-0.00162363	0.00899633	0.856778	0.721239	0.285374	20	6654	6266	3927		rs2285143	1	172502340	T	C	0.745527	-0.0196006	0.00992755	0.0483403	-0.3118	0.0438415	1.14383e-12	0.0628627	0.0330436	0.0571166	0.0669768	0.228958	20	1030	1245	5030
1	172652129	173648125	ENSG00000120337	TNFSF18	locus123	1	173014601	rs6691738	1	173152036	T	G	0.709742	-0.00144602	0.00264933	0.585199	-0.551579	0.0428008	5.31926e-38	0.0026216	0.00480748	0.585535	0.747775	0.766733	20	5273	6379	1097		rs6691738	1	173152036	T	G	0.709742	0.00469899	0.0095171	0.621488	-0.551579	0.0428008	5.31926e-38	-0.00851917	0.017267	0.621744	0.398601	0.241755	20	5148	4071	4947
1	173058486	174057626	ENSG00000183831	ANKRD45	locus123	1	173608850	rs75573656	1	173558319	G	A	0.0894632	0.00987836	0.00405169	0.0147654	-0.606421	0.0731017	1.08062e-16	-0.0162896	0.00696391	0.0193277	0.00376747	0.666395	20	969	603	1621		rs75573656	1	173558319	G	A	0.0894632	-0.00284246	0.0151451	0.851126	-0.606421	0.0731017	1.08062e-16	0.00468727	0.024981	0.851164	0.428151	0.165523	20	6470	4255	5548
1	173085943	174084903	ENSG00000162753	SLC9C2	locus123	1	173520918	rs61828923	1	173585611	G	A	0.819085	-0.00676708	0.00307815	0.0279187	-0.778474	0.0580364	5.03702e-41	0.00869275	0.00400683	0.0300462	0.000228576	0.191247	20	1172	245	4630		rs61828923	1	173585611	G	A	0.819085	-0.00587679	0.0112251	0.600598	-0.778474	0.0580364	5.03702e-41	0.00754912	0.0144303	0.600875	0.606503	0.237956	20	5024	5319	4971
1	173286357	174283842	ENSG00000117593	DARS2	locus123	1	173810662	rs55633896	1	173784524	A	T	0.728628	-0.00729477	0.00271282	0.0071667	0.455599	0.0553807	1.92496e-16	-0.0160114	0.00626442	0.0105906	0.00200261	0.161707	20	760	492	4868		rs55633896	1	173784524	A	T	0.728628	-0.0110652	0.00972009	0.254961	0.455599	0.0553807	1.92496e-16	-0.0242871	0.0215381	0.259473	0.435618	0.198581	20	2817	4308	5275
1	173396682	174396030	ENSG00000117601	SERPINC1	locus123	1	173879731	rs7528380	1	173896153	G	A	0.877734	-0.00921916	0.00355199	0.00944551	-0.798027	0.0924211	5.88852e-18	0.0115524	0.00464769	0.0129323	0.00352432	0.111958	20	813	586	5352		rs7528380	1	173896153	G	A	0.877734	0.0162619	0.0132082	0.218249	-0.798027	0.0924211	5.88852e-18	-0.0203777	0.0167185	0.222894	0.392519	0.0389827	20	2560	4027	6726
1	173519966	174519066	ENSG00000135870	RC3H1	locus123	1	173945893	rs28595073	1	174019201	C	G	0.885686	-0.00996405	0.00373646	0.00765984	0.728771	0.0669187	1.2809e-27	-0.0136724	0.00527855	0.00959248	0.000820669	0.0210867	20	729	369	6530		rs28595073	1	174019201	C	G	0.885686	0.019371	0.0136025	0.154425	0.728771	0.0669187	1.2809e-27	0.0265804	0.0188239	0.157934	0.440956	0.0251106	20	2004	4339	6876
1	174246712	174837317	ENSG00000234741	GAS5	locus123	1	173835529	rs59436654	1	174746513	T	G	0.927435	0.00186736	0.0047092	0.691711	-0.589635	0.0900722	5.90003e-11	-0.00316698	0.00800128	0.692246	0.692246	NA	NA	5853	6143	NA		rs59436654	1	174746513	T	G	0.927435	0.000538877	0.0166488	0.974179	-0.589635	0.0900722	5.90003e-11	-0.000913916	0.0282362	0.974179	0.974179	NA	NA	7197	7233	NA
1	174464999	175463693	ENSG00000152061	RABGAP1L	locus123	1	174546496	rs12122399	1	174964850	C	T	0.766402	0.0035856	0.00295121	0.224381	0.60688	0.0568983	1.46738e-26	0.00590826	0.00489437	0.227373	0.00808144	0.00513035	20	3053	815	6928		rs12122399	1	174964850	C	T	0.766402	-0.028286	0.0102378	0.00572895	0.60688	0.0568983	1.46738e-26	-0.0466088	0.0174263	0.00748124	0.0414744	0.212658	20	266	927	5138
1	174543850	175542257	ENSG00000120332	TNN	locus123	1	175077098	rs6683495	1	175042826	C	T	0.71173	-0.000222812	0.00267232	0.933551	-0.588206	0.100241	4.41239e-09	0.0003788	0.00454363	0.933558	0.89317	0.130476	9	7033	6972	5154		rs6683495	1	175042826	C	T	0.71173	0.0163337	0.00954331	0.0869824	-0.588206	0.100241	4.41239e-09	-0.0277687	0.0169005	0.100368	0.0943033	0.702822	9	1509	1579	1729
1	176383494	177383076	ENSG00000152092	ASTN1	locus124	1	176980273	rs12135048	1	176883230	A	G	0.888668	-0.00192782	0.00440363	0.661546	0.784824	0.0807035	2.36386e-22	-0.00245637	0.00561666	0.661867	0.338541	0.028651	20	5700	4236	6395		rs12135048	1	176883230	A	G	0.888668	0.031221	0.0137542	0.0232116	0.784824	0.0807035	2.36386e-22	0.0397809	0.0179962	0.0270696	0.0291573	0.0372128	20	639	741	6747
1	177477202	178476554	ENSG00000242193	RP11-568K15.1	locus126	1	177991178	rs10913494	1	177977067	G	A	0.293241	0.00134401	0.00262044	0.608025	-0.50859	0.0418341	5.2449e-34	-0.00264262	0.00515694	0.608344	0.610603	0.818754	20	5403	5744	849		rs10913494	1	177977067	G	A	0.293241	-0.0133405	0.00949394	0.159975	-0.50859	0.0418341	5.2449e-34	0.0262303	0.0187915	0.162756	0.211182	0.830117	20	2060	2717	972
1	178531036	179530141	ENSG00000116199	FAM20B	locus126	1	179020318	rs7517000	1	179030942	T	C	0.440358	-0.00070239	0.00245264	0.774586	0.336767	0.0391184	7.37492e-18	-0.00208568	0.00728693	0.774708	0.390558	0.102357	20	6260	4561	5451		rs7517000	1	179030942	T	C	0.440358	-0.0109489	0.00870355	0.2084	0.336767	0.0391184	7.37492e-18	-0.0325117	0.0261188	0.21322	0.0806563	0.385442	20	2473	1407	3870
1	178694084	179693064	ENSG00000143322	ABL2	locus126	1	179133640	rs2816210	1	179193932	C	T	0.616302	0.00594979	0.00253078	0.0187244	-1.16769	0.0315237	2.44346e-300	-0.00509535	0.0021717	0.0189633	0.168383	0.804301	20	966	2960	910		rs2816210	1	179193932	C	T	0.616302	-0.0114883	0.00889665	0.196596	-1.16769	0.0315237	2.44346e-300	0.00983852	0.00762365	0.196868	0.116647	0.05316	20	2331	1822	6570
1	178785780	179784071	ENSG00000057252	SOAT1	locus126	1	179295370	rs6680899	1	179285624	T	C	0.548708	0.00267467	0.00244208	0.27341	-0.267927	0.0355065	4.49316e-14	-0.00998283	0.00921023	0.278416	0.0409725	0.0953401	20	3406	1595	5532		rs6680899	1	179285624	T	C	0.548708	0.016191	0.0086861	0.0623202	-0.267927	0.0355065	4.49316e-14	-0.0604305	0.0333941	0.0703554	0.280744	0.149934	20	1177	3237	5679
1	179058085	180057932	ENSG00000162782	TDRD5	locus127	1	179610577	rs744446	1	179558051	A	G	0.693837	-0.00565029	0.00272103	0.0378455	-0.910297	0.0370056	1.29806e-133	0.00620708	0.0029998	0.0385307	0.0751811	0.0641251	20	1300	2057	5875		rs744446	1	179558051	A	G	0.693837	0.0101106	0.00938261	0.281217	-0.910297	0.0370056	1.29806e-133	-0.0111069	0.0103171	0.281678	0.408007	0.225392	20	2976	4139	5047
1	179233214	180232890	ENSG00000143340	FAM163A	locus127	1	179748815	rs17279065	1	179733193	A	G	0.663022	-0.00207289	0.00254799	0.41591	-0.246825	0.0388536	2.11572e-10	0.00839821	0.0104074	0.419696	0.419696	0.628468	14	4317	4732	1830		rs17279065	1	179733193	A	G	0.663022	0.00721825	0.00914066	0.429711	-0.246825	0.0388536	2.11572e-10	-0.0292444	0.0373179	0.433243	0.433243	0.892132	14	4014	4292	588
1	179663707	180662783	ENSG00000116260	QSOX1	locus127	1	180148567	rs61809068	1	180163092	A	G	0.139165	-0.00426632	0.00344746	0.215892	0.549411	0.0650098	2.883e-17	-0.00776526	0.00634174	0.220776	0.416604	0.499535	20	2997	4714	2505		rs61809068	1	180163092	A	G	0.139165	0.0053248	0.0124825	0.669684	0.549411	0.0650098	2.883e-17	0.00969183	0.0227487	0.670079	0.724718	0.394453	20	5444	5998	3804
1	179738726	180737171	ENSG00000230124	RP5-1180C10.2	locus128	1	180242073	rs2290478	1	180238495	G	A	0.430417	0.00189583	0.00251959	0.45179	-0.359365	0.0512278	2.29879e-12	-0.00527549	0.00705145	0.454374	0.285009	0.0552122	20	4503	3870	5994		rs2290478	1	180238495	G	A	0.430417	0.00187524	0.00872331	0.829792	-0.359365	0.0512278	2.29879e-12	-0.0052182	0.0242856	0.82987	0.697838	0.876817	20	6357	5850	684
1	179743876	180743054	ENSG00000121454	LHX4	locus128	1	180220281	rs7536561	1	180243524	G	A	0.548708	0.000177208	0.00244079	0.942122	-0.518039	0.0683934	3.60792e-14	-0.000342076	0.00471182	0.942125	0.606577	0.174797	20	7083	5730	4764		rs7536561	1	180243524	G	A	0.548708	-0.000145131	0.00867923	0.986659	-0.518039	0.0683934	3.60792e-14	0.000280155	0.0167541	0.986659	0.760119	0.597067	20	7265	6205	2400
1	180405726	181404662	ENSG00000135835	KIAA1614	locus128	1	180901520	rs3795503	1	180905694	T	C	0.301193	0.00366462	0.0026545	0.167422	-0.427048	0.0396114	4.2362e-27	-0.0085813	0.00626668	0.170889	0.689751	0.409933	20	2635	6127	3082		rs3795503	1	180905694	T	C	0.301193	0.00300343	0.00941592	0.749746	-0.427048	0.0396114	4.2362e-27	-0.007033	0.0220585	0.749852	0.520879	0.511741	20	5897	4825	3012
1	180443808	181443449	ENSG00000135823	STX6	locus128	1	180966954	rs1044595	1	180943529	C	T	0.426441	-0.00120162	0.00249038	0.629448	0.935708	0.0271721	7.21448e-260	-0.00128418	0.00266176	0.629481	0.74983	0.743104	20	5501	6386	1223		rs1044595	1	180943529	C	T	0.426441	-0.0224651	0.00874788	0.0102269	0.935708	0.0271721	7.21448e-260	-0.0240087	0.00937491	0.0104386	0.209965	0.66996	20	326	2704	1940
1	180525064	181520054	ENSG00000153029	MR1	locus128	1	181017070	rs3747956	1	181024404	G	A	0.705765	0.00024275	0.00265549	0.927163	-0.272698	0.0425074	1.40537e-10	-0.000890179	0.00973883	0.927171	0.927171	0.837061	13	7005	7096	743		rs3747956	1	181024404	G	A	0.705765	-0.00691738	0.00947926	0.46555	-0.272698	0.0425074	1.40537e-10	0.0253665	0.0349852	0.468414	0.468414	0.346975	13	4235	4500	4159
1	182062812	183059143	ENSG00000135828	RNASEL	locus130	1	182550580	rs12041623	1	182561633	T	C	0.629225	0.0030408	0.00256109	0.235106	-0.661125	0.0474795	4.50183e-44	-0.00459943	0.00388789	0.236803	0.315254	0.0201031	20	3115	4077	6550		rs12041623	1	182561633	T	C	0.629225	-0.0191956	0.00895907	0.0321458	-0.661125	0.0474795	4.50183e-44	0.0290348	0.0137107	0.034203	0.115617	0.151355	20	741	1810	5665
1	182551337	183550475	ENSG00000135862	LAMC1	locus131	1	183053662	rs10752894	1	183050610	A	G	0.466203	-0.000714419	0.00244854	0.77046	0.331346	0.0449321	1.65133e-13	-0.00215611	0.00739548	0.770635	0.118494	0.0110429	20	6229	2541	6756		rs10752894	1	183050610	A	G	0.466203	-0.00820936	0.00865964	0.343129	0.331346	0.0449321	1.65133e-13	-0.0247758	0.0263498	0.347082	0.228369	0.00798963	20	3444	2855	7112
1	182655446	183655210	ENSG00000058085	LAMC2	locus131	1	183184704	rs2276543	1	183155305	G	A	0.706759	-0.00879312	0.00270973	0.00117446	-0.655218	0.0772581	2.2346e-17	0.0134201	0.00442802	0.00243961	0.00193953	0.064522	20	421	487	5867		rs2276543	1	183155305	G	A	0.706759	0.0084684	0.00950656	0.373039	-0.655218	0.0772581	2.2346e-17	-0.0129245	0.0145888	0.375659	0.197619	0.0622164	20	3632	2588	6494
1	183018062	184017131	ENSG00000116698	SMG7	locus131	1	183504366	rs2702180	1	183517971	C	T	0.373757	0.0113027	0.00252917	7.86099e-06	-0.343495	0.0494072	3.59309e-12	-0.032905	0.00875302	0.000170406	0.00221714	0.00157302	20	174	504	7089		rs2702180	1	183517971	C	T	0.373757	-0.0408261	0.00903431	6.2133e-06	-0.343495	0.0494072	3.59309e-12	0.118855	0.031369	0.000151298	0.000656667	0.204846	20	31	95	5209
1	183437580	184435282	ENSG00000198756	GLT25D2	locus131	1	183952829	rs7539021	1	183935831	A	G	0.395626	0.00182702	0.00253072	0.470333	-0.422385	0.0359538	7.23156e-32	-0.00432549	0.0060028	0.471169	0.232442	0.876495	16	4591	3473	536		rs7539021	1	183935831	A	G	0.395626	0.000675397	0.00883303	0.939051	-0.422385	0.0359538	7.23156e-32	-0.00159901	0.0209127	0.939052	0.947526	0.74348	16	6986	7113	1484
1	183537474	184534201	ENSG00000198860	TSEN15	locus131	1	184032078	rs1952256	1	184035116	G	A	0.327038	-0.00140334	0.00258266	0.586875	0.281355	0.042234	2.70469e-11	-0.00498779	0.00920986	0.588114	0.681822	0.200485	20	5288	6097	4559		rs1952256	1	184035116	G	A	0.327038	-0.00362242	0.00920672	0.693985	0.281355	0.042234	2.70469e-11	-0.0128749	0.0327798	0.69449	0.364256	0.283562	20	5581	3838	4621
1	184164319	185163498	ENSG00000116406	EDEM3	locus132	1	184691842	rs9425635	1	184663898	C	T	0.563618	0.00892935	0.00245096	0.000269264	0.535284	0.0447027	4.84464e-33	0.0166815	0.00478604	0.000491305	4.45593e-05	0.193366	20	250	152	4610		rs9425635	1	184663898	C	T	0.563618	0.0124932	0.00872049	0.151964	0.535284	0.0447027	4.84464e-33	0.0233395	0.0164075	0.154886	0.474756	0.878095	20	1976	4547	673
1	185891409	186890016	ENSG00000157181	C1orf27	locus133	1	186367700	rs8824	1	186390303	C	A	0.583499	0.000239106	0.00248505	0.923348	0.390459	0.0524563	9.80386e-14	0.000612371	0.00636497	0.923354	0.908186	0.706914	20	6993	7031	1426		rs8824	1	186390303	C	A	0.583499	-0.00514112	0.00876193	0.557367	0.390459	0.0524563	9.80386e-14	-0.0131669	0.0225097	0.558587	0.819422	0.944323	20	4767	6516	317
1	186012829	187012203	ENSG00000273198	GS1-304P7.3	locus133	1	186491170	rs59665821	1	186512304	C	T	0.883698	-0.00291505	0.00361803	0.420416	0.801325	0.104297	1.55303e-14	-0.00363779	0.00453982	0.422955	0.401701	0.740687	20	4333	4616	1239		rs59665821	1	186512304	C	T	0.883698	0.00282937	0.0134737	0.833674	0.801325	0.104297	1.55303e-14	0.00353087	0.0168206	0.833735	0.702364	0.864625	20	6380	5886	757
1	186755452	187754453	ENSG00000236030	LINC01036	locus133	1	187195714	rs10752998	1	187254498	T	G	0.405567	0.00494237	0.00248145	0.0464014	-0.605363	0.106481	1.30658e-08	-0.0081643	0.00434338	0.0601477	0.0834829	0.306905	20	1562	2167	3775		rs10752998	1	187254498	T	G	0.405567	-0.00586205	0.00880378	0.505503	-0.605363	0.106481	1.30658e-08	0.00968352	0.0146424	0.508397	0.632375	0.147177	20	4496	5468	5707
1	186766014	187764503	ENSG00000231599	LINC01037	locus133	1	187429546	rs7521355	1	187264894	C	T	0.290258	0.00458903	0.00269688	0.0888285	-0.695416	0.117201	2.96468e-09	-0.00659897	0.0040344	0.101907	0.0643953	0.87134	20	2019	1924	555		rs7521355	1	187264894	C	T	0.290258	0.0151116	0.00952152	0.112491	-0.695416	0.117201	2.96468e-09	-0.0217302	0.0141732	0.125227	0.375032	0.0676667	20	1726	3909	6437
1	192573930	193573497	ENSG00000023572	GLRX2	locus138	1	193070421	rs34961778	1	193073782	T	G	0.937376	4.25701e-05	0.00524151	0.99352	0.574287	0.0693698	1.24608e-16	7.41269e-05	0.00912699	0.99352	0.0138551	0.0244787	16	7327	1013	6466		rs34961778	1	193073782	T	G	0.937376	-0.0126475	0.0178286	0.478079	0.574287	0.0693698	1.24608e-16	-0.022023	0.0311585	0.479687	0.408503	0.594729	17	4309	4145	2416
1	195906697	196903441	ENSG00000000971	CFH	locus142	1	196668821	rs12738109	1	196406617	T	C	0.684891	0.0033971	0.00262944	0.196375	0.224055	0.0403611	2.8361e-08	0.0151619	0.0120493	0.208276	0.208276	0.865307	5	2918	3291	588		rs12738109	1	196406617	T	C	0.684891	0.0142169	0.00930191	0.126416	0.224055	0.0403611	2.8361e-08	0.0634528	0.043061	0.140601	0.140601	0.555414	5	1860	2062	2679
1	200127542	201126741	ENSG00000118197	DDX59	locus146	1	200616060	rs10919993	1	200627312	A	C	0.420477	0.00373653	0.00247379	0.130929	-0.587057	0.0385311	2.0423e-52	-0.00636486	0.00423454	0.132818	0.274158	0.468452	20	2329	3793	2697		rs10919993	1	200627312	A	C	0.420477	0.00108991	0.00875157	0.900888	-0.587057	0.0385311	2.0423e-52	-0.00185657	0.014908	0.900892	0.885896	0.690069	20	6777	6834	1824
1	200141072	201140614	ENSG00000260088	RP11-92G12.3	locus146	1	200661407	rs6656619	1	200640792	T	C	0.522863	0.0044002	0.00243718	0.0710046	1.16442	0.0301267	0	0.00377887	0.00209532	0.0713126	0.173554	0.223673	20	1704	3009	4368		rs6656619	1	200640792	T	C	0.522863	-0.00222401	0.00865139	0.797125	1.16442	0.0301267	0	-0.00190997	0.00742994	0.79713	0.41439	0.552781	20	6163	4174	2698
1	200445500	201444013	ENSG00000116852	KIF21B	locus146	1	200965674	rs296562	1	200945274	A	C	0.335984	0.00240378	0.0025303	0.342114	0.401268	0.0472881	2.14602e-17	0.00599045	0.00634516	0.34512	0.108856	0.00285428	20	3855	2437	7023		rs296562	1	200945274	A	C	0.335984	-0.00788919	0.00914819	0.38848	0.401268	0.0472881	2.14602e-17	-0.0196607	0.0229156	0.390916	0.428702	0.796744	20	3737	4259	1155
1	200603827	201600858	ENSG00000116857	TMEM9	locus146	1	201122301	rs10920126	1	201101081	G	A	0.595427	-0.00334637	0.00249113	0.179171	-1.07312	0.0308659	7.65328e-265	0.00311837	0.00232313	0.179495	0.258455	0.371968	20	2701	3684	3343		rs10920126	1	201101081	G	A	0.595427	0.0017665	0.0088022	0.840942	-1.07312	0.0308659	7.65328e-265	-0.00164614	0.00820261	0.840945	0.94113	0.807713	20	6422	7087	1088
1	200739337	201737722	ENSG00000081277	PKP1	locus146	1	201277350	rs56287879	1	201237953	C	A	0.892644	-0.00683709	0.00378008	0.0704949	0.465412	0.0632948	1.9369e-13	-0.0146904	0.00836412	0.0790266	0.1097	0.370821	14	1777	2444	3352		rs56287879	1	201237953	C	A	0.892644	0.0166153	0.0139684	0.234247	0.465412	0.0632948	1.9369e-13	0.0357002	0.0304031	0.240305	0.0786182	0.698953	14	2672	1380	1757
1	200864982	201862730	ENSG00000118194	TNNT2	locus146	1	201337513	rs4606345	1	201364570	C	A	0.390656	-0.000556255	0.00246797	0.821676	-0.224654	0.0344508	6.98344e-11	0.00247605	0.0109922	0.821781	0.491473	0.391506	20	6479	5154	3204		rs4606345	1	201364570	C	A	0.390656	0.000445389	0.00885229	0.959873	-0.224654	0.0344508	6.98344e-11	-0.00198255	0.0394052	0.959874	0.989687	0.99299	20	7101	7314	43
1	200931701	201930625	ENSG00000224818	RP11-134G8.8	locus146	1	201433892	rs4915524	1	201430722	A	C	0.305169	0.000627415	0.00270133	0.816335	1.25884	0.0337325	8.30634e-305	0.000498408	0.00214594	0.816339	0.269232	0.182406	20	6460	3753	4700		rs4915524	1	201430722	A	C	0.305169	-0.00119411	0.00937945	0.898694	1.25884	0.0337325	8.30634e-305	-0.000948581	0.00745093	0.898695	0.324849	0.2987	20	6770	3556	4501
1	200938474	201938272	ENSG00000174307	PHLDA3	locus146	1	201436492	rs11590527	1	201438449	G	A	0.384692	0.00210747	0.00253854	0.406432	0.561746	0.0484962	5.00734e-31	0.00375164	0.00453061	0.407634	0.21657	0.0453925	20	4231	3346	6125		rs11590527	1	201438449	G	A	0.384692	-0.00790755	0.00888115	0.373265	0.561746	0.0484962	5.00734e-31	-0.0140767	0.0158565	0.374672	0.261611	0.0617539	20	3622	3104	6504
1	201285399	202283667	ENSG00000163431	LMOD1	locus147	1	201890647	rs2494116	1	201784151	A	G	0.514911	-0.00902588	0.00244492	0.000222777	-0.431425	0.0445736	3.70535e-22	0.0209211	0.00606531	0.00056204	0.000343381	0.102172	20	263	285	5458		rs2494116	1	201784151	A	G	0.514911	-0.0114832	0.00865361	0.184514	-0.431425	0.0445736	3.70535e-22	0.0266169	0.0202458	0.188615	0.361412	0.962251	20	2253	3814	217
1	201330129	202326075	ENSG00000198892	SHISA4	locus147	1	201859621	rs12117921	1	201830068	A	G	0.208748	0.00747131	0.00298745	0.0123879	-1.18527	0.0335994	1.33759e-272	-0.00630344	0.0025268	0.0126086	0.00356985	4.25964e-05	20	800	593	7231		rs12117921	1	201830068	A	G	0.208748	-0.0117043	0.0106441	0.271508	-1.18527	0.0335994	1.33759e-272	0.00987472	0.00898468	0.271741	0.411995	0.609226	20	2911	4165	2322
1	201369248	202367262	ENSG00000223774	RP11-307B6.3	locus148	1	201866038	rs3738290	1	201868333	T	C	0.199801	0.00797955	0.00299654	0.00774662	-0.581657	0.0572875	3.20348e-24	-0.0137187	0.00532597	0.0100008	0.00176193	0.00188858	20	739	470	7068		rs3738290	1	201868333	T	C	0.199801	-0.0136547	0.0108223	0.207052	-0.581657	0.0572875	3.20348e-24	0.0234755	0.0187492	0.21054	0.54036	0.268721	19	2448	4939	4742
1	201471552	202471315	ENSG00000176393	RNPEP	locus148	1	201963387	rs10920302	1	201971348	A	G	0.705765	-0.00305859	0.00271989	0.26079	1.19807	0.0334239	2.21862e-281	-0.00255292	0.00227134	0.261024	0.395035	0.0756408	20	3289	4582	5752		rs10920302	1	201971348	A	G	0.705765	0.0204326	0.0094958	0.0314173	1.19807	0.0334239	2.21862e-281	0.0170545	0.00794016	0.0317232	0.0906987	0.536447	20	706	1533	2821
1	202285682	203284355	ENSG00000228288	PCAT6	locus148	1	202780683	rs12759767	1	202784533	C	T	0.775348	-0.00528277	0.0029057	0.0690532	0.622901	0.0900025	4.48684e-12	-0.00848091	0.00482305	0.0786774	0.0781781	0.374396	16	1775	2092	3317		rs12759767	1	202784533	C	T	0.775348	0.000969573	0.0103531	0.925387	0.622901	0.0900025	4.48684e-12	0.00155654	0.0166223	0.925394	0.490677	0.172614	16	6908	4646	5500
1	202336314	203334839	ENSG00000214796	RP11-480I12.5	locus148	1	202825852	rs10800873	1	202835018	C	A	0.612326	0.00113529	0.00250753	0.650728	1.01867	0.0277418	3.5589e-295	0.00111448	0.00246177	0.650753	0.554603	0.531993	20	5640	5465	2331		rs10800873	1	202835018	C	A	0.612326	0.0037907	0.00886492	0.668937	1.01867	0.0277418	3.5589e-295	0.00372123	0.00870305	0.668959	0.838476	0.622715	20	5432	6594	2235
1	202359976	203359501	ENSG00000159346	ADIPOR1	locus148	1	202918825	rs3806346	1	202859600	A	G	0.765408	0.00143869	0.00287484	0.616764	-0.267455	0.0451015	3.02803e-09	-0.00537918	0.0107871	0.618012	0.719136	0.384716	15	5443	6259	3248		rs3806346	1	202859600	A	G	0.765408	0.0021198	0.0101927	0.83525	-0.267455	0.0451015	3.02803e-09	-0.00792583	0.0381333	0.83535	0.676117	0.965311	15	6391	5717	192
1	202494759	203492986	ENSG00000163444	TMEM183A	locus148	1	202985245	rs1774847	1	202994268	C	T	0.512922	8.88855e-05	0.00243332	0.970861	-0.412643	0.0494736	7.38694e-17	-0.000215405	0.00589696	0.970861	0.997306	0.797776	11	7223	7359	954		rs1774847	1	202994268	C	T	0.512922	-0.0107601	0.00864473	0.213244	-0.412643	0.0494736	7.38694e-17	0.0260759	0.0211816	0.218299	0.0913185	0.0344177	10	2517	1543	6780
1	202667067	203665048	ENSG00000133048	CHI3L1	locus148	1	203151968	rs7556099	1	203166198	G	C	0.822068	0.00270253	0.00306481	0.377888	0.33701	0.0567305	2.8409e-09	0.00801915	0.00919378	0.383079	0.486032	0.555204	7	4101	5119	2233		rs7556099	1	203166198	G	C	0.822068	-0.0136659	0.0113007	0.226547	0.33701	0.0567305	2.8409e-09	-0.0405506	0.03422	0.236018	0.292066	0.507873	7	2645	3327	3033
1	202675394	203674637	ENSG00000133063	CHIT1	locus148	1	203212362	rs4950932	1	203174864	C	T	0.188867	-0.00117706	0.00299669	0.694477	-0.624482	0.0569413	5.50019e-28	0.00188486	0.00480176	0.694663	0.830473	0.893749	14	5868	6730	463		rs4950932	1	203174864	C	T	0.188867	0.000593497	0.0110348	0.957107	-0.624482	0.0569413	5.50019e-28	-0.000950383	0.0176706	0.957108	0.874835	0.370459	14	7086	6777	3965
1	202821936	203821314	ENSG00000122176	FMOD	locus149	1	203315185	rs4971253	1	203321414	G	A	0.882704	0.00050395	0.00361111	0.889011	0.314159	0.0558089	1.81066e-08	0.00160413	0.0114981	0.889045	0.889045	0.329334	7	6823	6956	3626		rs4971253	1	203321414	G	A	0.882704	-0.00764859	0.0134239	0.568831	0.314159	0.0558089	1.81066e-08	-0.0243463	0.042948	0.570797	0.570797	0.370771	7	4845	5107	3963
1	203344039	204340000	ENSG00000182004	SNRPE	locus149	1	203835204	rs78162447	1	203841693	T	C	0.109344	-6.68277e-05	0.00374394	0.985759	0.799543	0.111675	8.09409e-13	-8.35824e-05	0.00468262	0.985759	0.973929	0.93521	5	7286	7278	258		rs78162447	1	203841693	T	C	0.109344	-0.000308251	0.0138397	0.98223	0.799543	0.111675	8.09409e-13	-0.000385533	0.0173096	0.98223	0.988454	0.901425	5	7241	7308	538
1	203744258	204743964	ENSG00000143850	PLEKHA6	locus149	1	204268571	rs12095977	1	204244114	C	T	0.863817	0.0091674	0.00372026	0.0137326	0.493619	0.0643684	1.73814e-14	0.0185718	0.00791624	0.0189741	0.102222	0.0119618	20	967	2367	6731		rs12095977	1	204244114	C	T	0.863817	0.0103015	0.0126	0.413599	0.493619	0.0643684	1.73814e-14	0.0208693	0.0256704	0.416236	0.452986	0.643007	20	3893	4413	2100
1	203982333	204982232	ENSG00000198625	MDM4	locus150	1	204514191	rs4951077	1	204482262	A	G	0.690855	0.00686022	0.00262245	0.00889782	-0.369751	0.0507155	3.08344e-13	-0.0185536	0.00753521	0.0138067	0.0194656	0.0030408	20	841	1160	7008		rs4951077	1	204482262	A	G	0.690855	0.0173453	0.00935496	0.0637213	-0.369751	0.0507155	3.08344e-13	-0.0469106	0.026106	0.0723473	0.0355452	0.00115423	20	1200	845	7242
1	204559676	205558976	ENSG00000117222	RBBP5	locus150	1	205073206	rs7546850	1	205059066	G	A	0.521869	0.00300028	0.00244303	0.21941	0.536775	0.0478204	3.08055e-29	0.00558946	0.00457847	0.222156	0.437037	0.0110759	20	3009	4854	6754		rs7546850	1	205059066	G	A	0.521869	0.00468262	0.00864758	0.588167	0.536775	0.0478204	3.08055e-29	0.00872362	0.016129	0.5886	0.341964	0.279169	20	4948	3674	4657
1	204584385	205582486	ENSG00000174529	TMEM81	locus150	1	205052951	rs7515178	1	205084120	G	A	0.525845	0.00246419	0.0024364	0.311822	0.488896	0.0478667	1.72157e-24	0.00504032	0.00500785	0.314183	0.459224	0.0419753	20	3651	4970	6182		rs7515178	1	205084120	G	A	0.525845	0.00697144	0.008651	0.420327	0.488896	0.0478667	1.72157e-24	0.0142596	0.01775	0.421768	0.266568	0.364245	20	3931	3143	4007
1	204701779	205700762	ENSG00000133059	DSTYK	locus150	1	205146179	rs61823972	1	205201325	A	C	0.602386	-0.00129032	0.00248912	0.60419	-0.629878	0.0476344	6.44791e-40	0.00204852	0.00395478	0.604468	0.402919	0.167552	20	5373	4627	4823		rs61823972	1	205201325	A	C	0.602386	0.0145681	0.00883343	0.0991077	-0.629878	0.0476344	6.44791e-40	-0.0231284	0.0141327	0.101732	0.30685	0.0609255	20	1517	3433	6510
1	204731633	205725346	ENSG00000133069	TMCC2	locus150	1	205219887	rs1172113	1	205226288	T	C	0.606362	-0.00204782	0.00249474	0.411728	0.405507	0.0384575	5.39805e-26	-0.00505002	0.00617076	0.41314	0.406577	0.144038	20	4273	4656	5031		rs1172113	1	205226288	T	C	0.606362	0.0152045	0.00885067	0.0858159	0.405507	0.0384575	5.39805e-26	0.0374951	0.022114	0.0899733	0.141339	0.641637	20	1411	2069	2107
1	204823097	205821154	ENSG00000162873	KLHDC8A	locus150	1	205315719	rs7530732	1	205321833	T	C	0.636183	-0.00549036	0.00249804	0.0279585	0.321285	0.0438594	2.3829e-13	-0.0170887	0.00811756	0.0352778	0.0240203	0.825916	20	1241	1270	810		rs7530732	1	205321833	T	C	0.636183	-0.00365051	0.00898183	0.684425	0.321285	0.0438594	2.3829e-13	-0.0113622	0.0279989	0.684883	0.484636	0.63733	20	5536	4613	2137
1	204997096	205922403	ENSG00000117266	CDK18	locus150	1	205487822	rs2297836	1	205497066	G	A	0.906561	0.0116705	0.00433195	0.00705875	0.493799	0.0759536	7.96153e-11	0.0236342	0.00949609	0.0128162	0.0237702	0.0640668	14	811	1263	5877		rs2297836	1	205497066	G	A	0.906561	-0.0318109	0.0148876	0.0326188	0.493799	0.0759536	7.96153e-11	-0.0644208	0.0317356	0.0423647	0.205478	0.442483	14	852	2657	3477
1	205073842	205922403	ENSG00000174514	MFSD4	locus150	1	205555029	rs11240536	1	205573173	C	G	0.89165	-0.00115792	0.00371469	0.755258	-0.319794	0.052975	1.57299e-09	0.00362083	0.0116314	0.755573	0.755573	0.0634366	18	6162	6411	5887		rs11240536	1	205573173	C	G	0.89165	0.00756435	0.0138971	0.586227	-0.319794	0.052975	1.57299e-09	-0.0236538	0.0436327	0.587741	0.587741	0.400123	18	4943	5210	3748
1	205181526	206175811	ENSG00000069275	NUCKS1	locus150	1	205704029	rs823097	1	205681370	G	A	0.592445	0.00443368	0.00247232	0.0729205	0.388337	0.0491028	2.60195e-15	0.0114171	0.00652806	0.0803034	0.0102594	0.0395951	20	1792	897	6218		rs823097	1	205681370	G	A	0.592445	-0.0127293	0.00880226	0.148138	0.388337	0.0491028	2.60195e-15	-0.032779	0.0230424	0.154866	0.150007	0.473546	20	1974	2155	3269
1	205224453	206223556	ENSG00000117280	RAB7L1	locus150	1	205740851	rs823118	1	205723572	T	C	0.534791	-0.0075449	0.00245299	0.00209938	0.375337	0.0394633	1.88797e-21	-0.0201017	0.00686868	0.00342722	0.00733004	0.204604	20	469	780	4528		rs823118	1	205723572	T	C	0.534791	0.0107062	0.00867872	0.217345	0.375337	0.0394633	1.88797e-21	0.0285243	0.0233162	0.221189	0.0734779	0.496859	20	2541	1311	3098
1	205289834	206289142	ENSG00000162877	PM20D1	locus150	1	205808205	rs823080	1	205789282	G	A	0.60338	0.00723111	0.00248764	0.00365132	0.573876	0.0834925	6.26951e-12	0.0126005	0.00470651	0.00742313	0.0418958	0.164969	20	645	1609	4838		rs823080	1	205789282	G	A	0.60338	-0.0152807	0.00885335	0.0843506	0.573876	0.0834925	6.26951e-12	-0.0266272	0.0159063	0.0941286	0.0989825	0.672797	20	1453	1632	1916
1	206175811	207143550	ENSG00000143466	IKBKE	locus151	1	206657007	rs2297549	1	206643774	A	G	0.753479	0.00271947	0.00315827	0.389203	0.52522	0.0519051	4.55734e-24	0.00517777	0.00603496	0.390913	0.423177	0.85637	19	4147	4750	627		rs2297549	1	206643774	A	G	0.753479	-0.00585962	0.0100239	0.558842	0.52522	0.0519051	4.55734e-24	-0.0111565	0.019117	0.559497	0.631705	0.95948	19	4775	5464	237
1	206175811	207166024	ENSG00000136653	RASSF5	locus151	1	206721747	rs4844539	1	206668239	G	A	0.524851	0.00723061	0.00245021	0.00316732	-0.255262	0.0431833	3.39777e-09	-0.0283262	0.0107285	0.00828376	0.00828376	0.342003	8	674	826	3538		rs4844539	1	206668239	G	A	0.524851	-0.00684787	0.00866315	0.429259	-0.255262	0.0431833	3.39777e-09	0.0268268	0.0342404	0.433342	0.433342	0.756208	8	4017	4294	1406
1	206191036	207176155	ENSG00000261000	RP11-534L20.5	locus151	1	206677535	rs3849271	1	206676383	A	C	0.497018	-0.00590851	0.0024358	0.0152792	0.58924	0.0739509	1.61271e-15	-0.0100273	0.00432111	0.0203114	0.0195244	0.270771	18	994	1162	4045		rs3849271	1	206676383	A	C	0.497018	0.00919446	0.00865115	0.287872	0.58924	0.0739509	1.61271e-15	0.0156039	0.0148119	0.292125	0.297553	0.46767	18	3053	3371	3303
1	206278646	207275294	ENSG00000143486	EIF2D	locus151	1	206765262	rs3813972	1	206775427	G	A	0.427435	-0.00025467	0.00245672	0.917437	0.258552	0.0379868	1.00093e-11	-0.000984984	0.00950291	0.917447	0.990813	0.713551	8	6967	7337	1389		rs3813972	1	206775427	G	A	0.427435	-0.00822442	0.00873245	0.346284	0.258552	0.0379868	1.00093e-11	-0.0318095	0.0340962	0.350854	0.40922	0.888433	8	3470	4150	610
1	207082909	208082119	ENSG00000196352	CD55	locus152	1	207514582	rs61821090	1	207582704	T	C	0.0854871	-0.00642215	0.00409087	0.116445	0.601031	0.063329	2.29692e-21	-0.0106852	0.00689892	0.121423	0.133583	0.180167	19	2231	2684	4717		rs61821090	1	207582704	T	C	0.0854871	0.0367939	0.0154869	0.0175109	0.601031	0.063329	2.29692e-21	0.061218	0.0265624	0.0211841	0.0292169	0.165466	19	518	742	5550
1	207250570	208249800	ENSG00000203710	CR1	locus152	1	207741742	rs679515	1	207750568	C	T	0.828032	0.00369466	0.0032234	0.251712	-0.586696	0.0670372	2.09986e-18	-0.0062974	0.00554108	0.25575	0.157428	0.00960324	10	3247	2886	6798		rs679515	1	207750568	C	T	0.828032	-0.0134857	0.0114546	0.23907	-0.586696	0.0670372	2.09986e-18	0.0229858	0.0196997	0.243289	0.222053	0.0394739	10	2694	2805	6718
1	207435727	208434454	ENSG00000117335	CD46	locus152	1	207947130	rs2466572	1	207934487	C	A	0.797217	0.00579853	0.00296654	0.0506247	0.64868	0.0473614	1.06719e-42	0.00893897	0.00461952	0.0529853	0.00023028	0.00183828	20	1484	246	7074		rs2466572	1	207934487	C	A	0.797217	-0.0160691	0.0107593	0.135303	0.64868	0.0473614	1.06719e-42	-0.024772	0.0166847	0.137621	0.00371108	0.0162349	20	1834	227	6992
1	207839505	208838301	ENSG00000076356	PLXNA2	locus152	1	208306626	rs2590685	1	208339232	A	G	0.651093	-0.00710401	0.00256948	0.00569645	0.415905	0.0485427	1.05462e-17	-0.0170808	0.00649175	0.00850935	0.00346694	0.818718	20	683	581	850		rs2590685	1	208339232	A	G	0.651093	-0.00529914	0.00906863	0.558994	0.415905	0.0485427	1.05462e-17	-0.0127412	0.0218552	0.559905	0.244562	0.108332	20	4781	2975	6059
1	209263664	210261708	ENSG00000008118	CAMK1G	locus153	1	209772172	rs11587591	1	209762875	G	A	0.249503	-0.00175547	0.00276629	0.525694	0.287641	0.0409904	2.26229e-12	-0.00610299	0.00965642	0.527378	0.65891	0.930751	12	4913	5974	281		rs11587591	1	209762875	G	A	0.249503	0.00429535	0.00998236	0.666982	0.287641	0.0409904	2.26229e-12	0.014933	0.0347694	0.667568	0.946608	0.906609	12	5422	7106	503
1	209288514	210287837	ENSG00000196878	LAMB3	locus153	1	209807015	rs2566	1	209788514	A	G	0.272366	0.000613426	0.00274555	0.823204	0.274142	0.0423294	9.3932e-11	0.00223762	0.010021	0.823307	0.823307	0.645463	5	6486	6692	1740		rs2566	1	209788514	A	G	0.272366	-0.0101071	0.00970515	0.297683	0.274142	0.0423294	9.3932e-11	-0.0368681	0.0358567	0.303852	0.303852	0.395252	5	3140	3413	3795
1	209481103	210480361	ENSG00000117595	IRF6	locus153	1	209969250	rs2357229	1	209980489	T	G	0.372763	-0.00696412	0.0024951	0.00525255	-0.413741	0.0487873	2.2422e-17	0.0168321	0.0063488	0.00802011	0.103384	0.00892794	20	665	2383	6817		rs2357229	1	209980489	T	G	0.372763	0.014775	0.00895487	0.0989555	-0.413741	0.0487873	2.2422e-17	-0.0357107	0.0220495	0.105325	0.387572	0.0740586	20	1545	3994	6385
1	209507767	210506069	ENSG00000117597	DIEXF	locus153	1	210013455	rs10127446	1	210006086	G	A	0.722664	-0.00909283	0.00279366	0.00113468	0.386136	0.0427803	1.7803e-19	-0.0235483	0.00769093	0.00219995	0.00229908	0.142135	20	402	509	5052		rs10127446	1	210006086	G	A	0.722664	0.0146271	0.00967481	0.130565	0.386136	0.0427803	1.7803e-19	0.0378808	0.0254045	0.135934	0.0840311	0.130376	20	1819	1455	5860
1	209908100	210904969	ENSG00000203706	SERTAD4-AS1	locus153	1	210406096	rs624270	1	210406940	C	T	0.440358	0.00317729	0.00246441	0.197303	0.300154	0.0385501	6.91239e-15	0.0105855	0.00832228	0.20339	0.184673	0.00292082	20	2866	3088	7019		rs624270	1	210406940	C	T	0.440358	0.0168972	0.00870749	0.0523142	0.300154	0.0385501	6.91239e-15	0.0562952	0.0298975	0.0597087	0.223406	0.278807	20	1055	2814	4661
1	210082206	211078218	ENSG00000054392	HHAT	locus153	1	210675617	rs910033	1	210578831	G	A	0.763419	-0.00597391	0.00289622	0.0391452	-0.516472	0.0509515	3.80325e-24	0.0115668	0.00572262	0.0432555	0.051567	0.116733	20	1362	1746	5296		rs910033	1	210578831	G	A	0.763419	0.00578727	0.0101711	0.569364	-0.516472	0.0509515	3.80325e-24	-0.0112054	0.0197245	0.569971	0.412207	0.0825049	20	4839	4166	6301
1	210845035	211844020	ENSG00000153363	LINC00467	locus154	1	211581011	rs10159121	1	211344448	C	G	0.922465	0.00160091	0.00452255	0.723351	0.535336	0.0905294	3.35133e-09	0.00299048	0.00846317	0.723825	0.723825	0.371126	7	6007	6278	3349		rs10159121	1	211344448	C	G	0.922465	-0.00936067	0.0161518	0.562223	0.535336	0.0905294	3.35133e-09	-0.0174856	0.0303159	0.564089	0.564089	0.804368	7	4809	5077	1102
1	210916665	211915077	ENSG00000236809	SNX25P1	locus154	1	211590821	rs66526219	1	211415948	C	T	0.848907	0.00798542	0.00356172	0.0249606	-0.569832	0.0808776	1.84644e-12	-0.0140136	0.0065593	0.0326426	0.00318473	0.0795137	20	1204	564	5702		rs66526219	1	211415948	C	T	0.848907	0.0136188	0.0120662	0.259035	-0.569832	0.0808776	1.84644e-12	-0.0238997	0.021445	0.265079	0.40401	0.557431	20	2862	4100	2670
1	211005625	212004893	ENSG00000082512	TRAF5	locus154	1	211524122	rs6698113	1	211505602	G	A	0.955268	-0.0198712	0.00616762	0.00127362	-0.643005	0.0973341	3.9442e-11	0.0309037	0.0106718	0.00378171	0.00378171	0.0878458	15	492	607	5611		rs6698113	1	211505602	G	A	0.955268	0.0630588	0.0210133	0.00269184	-0.643005	0.0973341	3.9442e-11	-0.098069	0.0358936	0.00629103	0.00629103	0.00972306	15	235	293	7075
1	212011649	213010589	ENSG00000226251	RP11-15I11.3	locus155	1	212405469	rs1470390	1	212510700	C	T	0.800199	-0.00864121	0.00297484	0.00367535	-0.851011	0.107599	2.5929e-15	0.0101541	0.00372396	0.00639752	0.00496228	0.0602648	18	607	674	5936		rs1470390	1	212510700	C	T	0.800199	-0.0200903	0.0108135	0.0631847	-0.851011	0.107599	2.5929e-15	0.0236076	0.0130526	0.0705042	0.0891709	0.336478	18	1179	1513	4231
1	212015756	213015323	ENSG00000065600	TMEM206	locus155	1	212562758	rs1774249	1	212515613	T	C	0.33996	-0.00705477	0.00255816	0.00581997	-0.326787	0.0395695	1.47436e-16	0.0215883	0.00825312	0.00890264	0.0346355	0.0309615	20	696	1472	6358		rs1774249	1	212515613	T	C	0.33996	-0.0170904	0.00912733	0.0611452	-0.326787	0.0395695	1.47436e-16	0.0522983	0.0286394	0.0678357	0.140174	0.339687	20	1155	2055	4204
1	212044459	213044141	ENSG00000066027	PPP2R5A	locus155	1	212496991	rs11119923	1	212544243	A	G	0.617296	-0.00543354	0.00249535	0.0294457	-0.375997	0.0477498	3.42605e-15	0.014451	0.00688568	0.0358429	0.00178808	0.164199	20	1251	472	4845		rs11119923	1	212544243	A	G	0.617296	-0.0174391	0.00889442	0.0499162	-0.375997	0.0477498	3.42605e-15	0.046381	0.0243778	0.0570942	0.0513881	0.870306	20	1028	1051	722
1	212370321	213369375	ENSG00000123685	BATF3	locus155	1	212866543	rs1995689	1	212869847	A	G	0.875746	-0.0103627	0.00352757	0.0033073	-0.715521	0.0518289	2.36363e-43	0.0144827	0.00504045	0.00406206	0.0153405	0.409262	20	500	1059	3086		rs1995689	1	212869847	A	G	0.875746	0.0117208	0.0131161	0.371527	-0.715521	0.0518289	2.36363e-43	-0.0163808	0.0183692	0.372526	0.826304	0.414171	20	3611	6542	3652
1	212466239	213464445	ENSG00000203705	TATDN3	locus155	1	212977569	rs61736926	1	212965284	G	C	0.154076	0.00162329	0.00329838	0.622615	-0.512376	0.0500568	1.36935e-24	-0.00316816	0.00644485	0.623016	0.527085	0.499353	20	5463	5329	2510		rs61736926	1	212965284	G	C	0.154076	-0.00079899	0.0119636	0.946753	-0.512376	0.0500568	1.36935e-24	0.00155938	0.0233498	0.946754	0.877495	0.815918	20	7027	6791	1042
1	212551650	213551369	ENSG00000198468	FLVCR1-AS1	locus155	1	213028440	rs7528505	1	213051521	A	G	0.473161	-0.00506189	0.00243326	0.0374984	-1.06012	0.0367602	6.97545e-183	0.00477481	0.00230122	0.0379953	0.0375105	0.671308	20	1290	1537	1597		rs7528505	1	213051521	A	G	0.473161	-0.00293249	0.00865434	0.734726	-1.06012	0.0367602	6.97545e-183	0.00276618	0.00816408	0.734743	0.703626	0.433782	20	5826	5891	3524
1	212578708	213578006	ENSG00000162769	FLVCR1	locus155	1	213052151	rs12036853	1	213078181	A	T	0.750497	0.00166838	0.00274803	0.543772	-0.45112	0.0432177	1.65743e-25	-0.00369831	0.00610187	0.544452	0.0845112	0.214663	20	5023	2179	4434		rs12036853	1	213078181	A	T	0.750497	0.00967276	0.00998299	0.332583	-0.45112	0.0432177	1.65743e-25	-0.0214417	0.0222245	0.334657	0.61049	0.867679	20	3365	5346	738
1	212700204	213697889	ENSG00000174606	ANGEL2	locus155	1	213177346	rs11120079	1	213200079	C	T	0.647117	0.00350253	0.00252345	0.165139	-0.40166	0.0460125	2.56118e-18	-0.00872016	0.00636148	0.170445	0.078294	0.534799	20	2629	2097	2313		rs11120079	1	213200079	C	T	0.647117	0.0159114	0.0090444	0.0785346	-0.40166	0.0460125	2.56118e-18	-0.0396141	0.0229703	0.0846034	0.0422213	0.870389	20	1350	935	721
1	213650642	214648729	ENSG00000230461	PROX1-AS1	locus156	1	214076033	rs1431983	1	214148772	G	T	0.539761	0.00460831	0.00244821	0.0597931	0.337228	0.0436379	1.09362e-14	0.0136653	0.00747207	0.0674226	0.032956	0.360711	20	1647	1443	3410		rs1431983	1	214148772	G	T	0.539761	-0.00654438	0.00867279	0.450497	0.337228	0.0436379	1.09362e-14	-0.0194064	0.0258402	0.452643	0.194965	0.320571	20	4145	2564	4351
1	213966887	214965896	ENSG00000143499	SMYD2	locus156	1	214482459	rs6691532	1	214466553	G	A	0.550696	0.00525795	0.00247759	0.0338205	0.320767	0.041757	1.56938e-14	0.0163918	0.00801329	0.0407979	0.160979	0.779001	20	1330	2912	1042		rs6691532	1	214466553	G	A	0.550696	-0.0222462	0.00871208	0.0106648	0.320767	0.041757	1.56938e-14	-0.0693533	0.0286214	0.0153876	0.0113936	0.562194	20	429	412	2644
1	217971443	218970504	ENSG00000067533	RRP15	locus159	1	218484977	rs10863387	1	218471383	T	C	0.595427	-0.00692089	0.0024961	0.00555974	-0.532561	0.0353596	2.91074e-51	0.0129955	0.00476574	0.00639412	0.00356308	0.275757	18	606	591	4005		rs10863387	1	218471383	T	C	0.595427	0.0111267	0.00881757	0.206992	-0.532561	0.0353596	2.91074e-51	-0.0208928	0.0166149	0.208582	0.201401	0.789716	17	2429	2618	1196
1	219655838	220653304	ENSG00000136628	EPRS	locus160	1	220180971	rs2173403	1	220155683	A	C	0.499006	0.00259686	0.00244349	0.287887	0.395379	0.0482885	2.65931e-16	0.00656803	0.00623196	0.291916	0.451233	0.0806528	20	3503	4928	5686		rs2173403	1	220155683	A	C	0.499006	0.0101857	0.00864074	0.238476	0.395379	0.0482885	2.65931e-16	0.025762	0.0220797	0.243301	0.174303	0.294941	20	2695	2398	4543
1	220466404	221466032	ENSG00000117791	MARC2	locus161	1	220939858	rs59234976	1	220966290	T	C	0.956262	-0.0044259	0.00532747	0.406104	0.481101	0.0710966	1.31605e-11	-0.00919952	0.0111566	0.409611	0.434388	0.992548	19	4244	4840	40		rs59234976	1	220966290	T	C	0.956262	0.00270997	0.0211209	0.897906	0.481101	0.0710966	1.31605e-11	0.00563285	0.043909	0.897924	0.98347	0.370723	18	6761	7282	3964
1	220490435	221489712	ENSG00000186205	MARC1	locus161	1	220973918	rs11118610	1	220990086	C	A	0.467197	0.00334924	0.00245629	0.172713	0.376094	0.046204	3.95718e-16	0.00890533	0.00662205	0.17869	0.112378	0.235348	20	2697	2474	4282		rs11118610	1	220990086	C	A	0.467197	-0.00498086	0.00866061	0.565212	0.376094	0.046204	3.95718e-16	-0.0132437	0.0230852	0.56618	0.358699	0.399442	20	4821	3794	3757
1	220543253	221539404	ENSG00000272823	RP11-295M18.6	locus161	1	221002285	rs1389750	1	221040171	T	G	0.59841	0.00458724	0.00247772	0.0641128	-0.524278	0.0683212	1.67074e-14	-0.00874964	0.00486157	0.0718994	0.0458355	0.930966	20	1711	1669	278		rs1389750	1	221040171	T	G	0.59841	-0.00891606	0.00881951	0.312042	-0.524278	0.0683212	1.67074e-14	0.0170064	0.0169676	0.316205	0.118179	0.691999	20	3231	1833	1811
1	220543253	221539404	ENSG00000238078	RP11-295M18.2	locus161	1	221004184	rs1389750	1	221040171	T	G	0.59841	0.00458724	0.00247772	0.0641128	-0.573772	0.0775351	1.36026e-13	-0.00799489	0.0044514	0.0724883	0.0454804	0.861495	20	1719	1663	601		rs1389750	1	221040171	T	G	0.59841	-0.00891606	0.00881951	0.312042	-0.573772	0.0775351	1.36026e-13	0.0155394	0.0155139	0.316516	0.107879	0.599357	20	3236	1723	2382
1	222219753	223219192	ENSG00000225265	RP11-378J18.3	locus162	1	222764770	rs17163191	1	222719586	C	T	0.252485	0.000804029	0.00308806	0.79458	-0.607751	0.0921872	4.32269e-11	-0.00132296	0.00508508	0.794737	0.934965	0.108116	7	6365	7129	5391		rs17163191	1	222719586	C	T	0.252485	0.00522163	0.00994214	0.599443	-0.607751	0.0921872	4.32269e-11	-0.00859172	0.0164107	0.600597	0.659692	0.488706	7	5023	5620	3160
1	222239932	223239200	ENSG00000143498	TAF1A	locus162	1	222747259	rs34851670	1	222739901	A	G	0.626243	-0.00694978	0.00253785	0.00617285	0.314579	0.0482054	6.76319e-11	-0.0220923	0.00874895	0.0115653	0.0119356	0.500431	20	783	963	2500		rs34851670	1	222739901	A	G	0.626243	0.0105994	0.00894422	0.235997	0.314579	0.0482054	6.76319e-11	0.0336937	0.0288973	0.243622	0.196019	0.553881	20	2700	2572	2688
1	222279967	223279497	ENSG00000162819	BROX	locus162	1	222897216	rs3002137	1	222779583	G	T	0.978131	-0.0212208	0.00681043	0.00183365	-0.858154	0.139027	6.71963e-10	0.0247284	0.00888998	0.00540904	0.00658499	0.15229	19	567	745	4949		rs3002137	1	222779583	G	T	0.978131	0.078936	0.0296834	0.00783123	-0.858154	0.139027	6.71963e-10	-0.0919835	0.0376634	0.0145959	0.0282713	0.142772	19	401	723	5759
1	222295490	223292632	ENSG00000186063	AIDA	locus162	1	222863953	rs17163301	1	222794091	C	T	0.73161	-0.00411719	0.00268777	0.125566	1.19083	0.0330564	3.49625e-284	-0.00345741	0.00225909	0.125907	0.183355	0.244378	20	2279	3080	4219		rs17163301	1	222794091	C	T	0.73161	0.0090635	0.00975439	0.3528	1.19083	0.0330564	3.49625e-284	0.00761107	0.00819396	0.35296	0.39826	0.328204	20	3481	4069	4297
1	222338235	223337508	ENSG00000272750	RP11-378J18.8	locus162	1	222833531	rs17465982	1	222837939	A	G	0.737575	-0.00377146	0.00270512	0.163259	-0.602002	0.0850674	1.4756e-12	0.00626487	0.00457991	0.171343	0.375758	0.134782	20	2641	4472	5112		rs17465982	1	222837939	A	G	0.737575	0.0119205	0.00982633	0.225085	-0.602002	0.0850674	1.4756e-12	-0.0198014	0.0165608	0.231823	0.305233	0.273199	20	2624	3421	4699
1	223016229	224013080	ENSG00000143502	SUSD4	locus162	1	223465852	rs17163824	1	223514945	T	A	0.303181	0.00362088	0.00263544	0.169468	-0.957819	0.0282774	1.70733e-251	-0.00378034	0.00275377	0.169818	0.420325	0.838151	20	2622	4735	739		rs17163824	1	223514945	T	A	0.303181	-0.0187705	0.009414	0.0461645	-0.957819	0.0282774	1.70733e-251	0.0195971	0.0098456	0.0465424	0.029392	0.139881	20	908	745	5780
1	223673429	224672110	ENSG00000185495	RP11-504P24.4	locus163	1	224187507	rs61826603	1	224172671	T	C	0.586481	-0.00292807	0.00265368	0.269853	-0.357854	0.0458783	6.18777e-15	0.00818231	0.00748936	0.274603	0.296854	0.725582	17	3379	3954	1325		rs61826603	1	224172671	T	C	0.586481	0.00131702	0.00877177	0.880652	-0.357854	0.0458783	6.18777e-15	-0.00368032	0.0245167	0.880674	0.787221	0.148395	17	6651	6349	5696
1	223684206	224682884	ENSG00000272645	RP11-504P24.8	locus163	1	224140118	rs11825	1	224183608	T	C	0.586481	-0.00249185	0.00265262	0.347529	0.735767	0.0865587	1.89255e-17	-0.00338674	0.00362719	0.350454	0.285858	0.693798	20	3887	3877	1490		rs11825	1	224183608	T	C	0.586481	0.00139117	0.00877138	0.873981	0.735767	0.0865587	1.89255e-17	0.00189078	0.0119235	0.874003	0.370373	0.264196	20	6604	3879	4776
1	225536846	226534753	ENSG00000196187	TMEM63A	locus164	1	226051653	rs360063	1	226036309	G	A	0.576541	-0.00132534	0.0024938	0.595104	-0.314416	0.040214	5.34324e-15	0.00421526	0.00794985	0.595952	0.655942	0.352567	20	5323	5961	3460		rs360063	1	226036309	G	A	0.576541	0.00863824	0.00874451	0.323228	-0.314416	0.040214	5.34324e-15	-0.0274739	0.0280331	0.327059	0.319716	0.131631	20	3315	3516	5850
1	225759643	226757186	ENSG00000163041	H3F3A	locus164	1	226254627	rs6678547	1	226258009	C	T	0.714712	-0.00127942	0.00276634	0.643727	-1.15658	0.0311417	6.53137e-302	0.00110621	0.00239201	0.643753	0.40721	0.676643	20	5601	4663	1574		rs6678547	1	226258009	C	T	0.714712	-0.0078763	0.00956622	0.410311	-1.15658	0.0311417	6.53137e-302	0.00680999	0.00827315	0.410426	0.205178	0.061833	20	3864	2652	6502
1	225953665	226953246	ENSG00000185155	MIXL1	locus164	1	226413037	rs4418563	1	226453618	C	T	0.681909	-0.00226832	0.00261415	0.385553	0.515387	0.0834021	6.42869e-10	-0.0044012	0.00512197	0.390186	0.390186	0.839827	13	4141	4557	733		rs4418563	1	226453618	C	T	0.681909	0.0116805	0.0092803	0.208162	0.515387	0.0834021	6.42869e-10	0.0226636	0.0183762	0.217459	0.217459	0.588553	13	2510	2765	2464
1	226586920	227585661	ENSG00000143801	PSEN2	locus165	1	227070845	rs1800674	1	227085824	G	A	0.625249	-0.00587529	0.00246064	0.0169539	0.401368	0.0406571	5.50513e-23	-0.0146382	0.00630742	0.0202983	0.0651363	0.83151	20	993	1938	781		rs1800674	1	227085824	G	A	0.625249	0.0280702	0.00896566	0.00174294	0.401368	0.0406571	5.50513e-23	0.0699365	0.0234343	0.00284162	0.00665362	0.685053	20	145	307	1853
1	226701996	227701821	ENSG00000143776	CDC42BPA	locus165	1	227341870	rs17600669	1	227201871	A	G	0.557654	-0.000585352	0.00244329	0.81066	0.423284	0.0470214	2.21763e-19	-0.00138288	0.00577429	0.810726	0.902697	0.833429	20	6436	7006	770		rs17600669	1	227201871	A	G	0.557654	0.00364166	0.00869659	0.675402	0.423284	0.0470214	2.21763e-19	0.00860335	0.0205678	0.675733	0.848355	0.317872	20	5478	6640	4371
1	226705372	227704835	ENSG00000163050	ADCK3	locus165	1	227130241	rs3795453	1	227205331	T	C	0.559642	-0.00073985	0.0024472	0.762404	1.00014	0.0294165	2.28805e-253	-0.000739748	0.00244696	0.762413	0.314607	0.175735	20	6192	4073	4758		rs3795453	1	227205331	T	C	0.559642	0.00240476	0.00870047	0.782245	1.00014	0.0294165	2.28805e-253	0.00240443	0.00869956	0.782252	0.0477685	0.0157057	20	6094	1009	6998
1	227461633	228461381	ENSG00000143740	SNAP47	locus166	1	227942583	rs12141801	1	227961403	C	T	0.759443	0.00586917	0.00290894	0.0436294	0.509725	0.0451899	1.65458e-29	0.0115144	0.00579745	0.0470211	0.236714	0.750139	20	1405	3511	1191		rs12141801	1	227961403	C	T	0.759443	-0.0102292	0.0101164	0.311945	0.509725	0.0451899	1.65458e-29	-0.0200681	0.0199264	0.313882	0.233264	0.385678	20	3212	2894	3868
1	227724886	228724604	ENSG00000162910	MRPL55	locus166	1	228295696	rs3121310	1	228224824	A	G	0.309145	0.00698368	0.00258555	0.00691235	-0.30142	0.0375058	9.23528e-16	-0.0231693	0.00904943	0.0104581	0.029413	0.448656	20	756	1373	2821		rs3121310	1	228224824	A	G	0.309145	-0.0270847	0.00938926	0.00391854	-0.30142	0.0375058	9.23528e-16	0.089857	0.033096	0.00662668	0.0578429	0.150367	20	243	1129	5673
1	227798322	228796478	ENSG00000143774	GUK1	locus166	1	228332174	rs61825156	1	228298266	G	A	0.964215	-0.00238119	0.00596517	0.689759	1.13491	0.13514	4.53997e-17	-0.00209814	0.00526202	0.690091	0.802015	0.853504	20	5835	6620	650		rs61825156	1	228298266	G	A	0.964215	-0.00116725	0.0232514	0.959962	1.13491	0.13514	4.53997e-17	-0.0010285	0.0204878	0.959963	0.977197	0.588409	20	7102	7243	2465
1	227892490	228891595	ENSG00000181873	IBA57	locus166	1	228361737	rs11800309	1	228391808	G	T	0.754473	-0.00145224	0.00284463	0.609688	-0.364688	0.0574515	2.1848e-10	0.00398213	0.00782537	0.61084	0.637349	0.28938	20	5411	5871	3890		rs11800309	1	228391808	G	T	0.754473	-0.00981057	0.010037	0.328351	-0.364688	0.0574515	2.1848e-10	0.0269013	0.0278465	0.334017	0.458102	0.213989	20	3362	4438	5129
1	227941802	228940615	ENSG00000154358	OBSCN	locus166	1	228481203	rs12741048	1	228441373	C	T	0.640159	0.00472872	0.00258736	0.0676062	-0.460743	0.0368671	7.71444e-36	-0.0102632	0.00567536	0.0705462	0.0872814	0.805746	20	1692	2207	905		rs12741048	1	228441373	C	T	0.640159	-0.0154354	0.00901497	0.0868605	-0.460743	0.0368671	7.71444e-36	0.0335011	0.0197489	0.0898196	0.118888	0.847975	20	1409	1841	860
1	228926811	229925964	ENSG00000168118	RAB4A	locus167	1	229424231	rs6693714	1	229426360	G	A	0.549702	0.000444924	0.00245552	0.856216	-0.288107	0.047702	1.54373e-09	-0.0015443	0.00852677	0.856279	0.856279	0.603709	11	6650	6822	1956		rs6693714	1	229426360	G	A	0.549702	3.02151e-06	0.00868097	0.999722	-0.288107	0.047702	1.54373e-09	-1.04875e-05	0.030131	0.999722	0.999722	0.942439	11	7363	7363	326
1	229184967	230184102	ENSG00000135776	ABCB10	locus168	1	229673385	rs2034171	1	229684588	C	T	0.790258	0.00159726	0.0029727	0.591056	-0.298066	0.0525637	1.42317e-08	-0.00535872	0.010018	0.592711	0.656394	0.283662	12	5312	5962	3940		rs2034171	1	229684588	C	T	0.790258	-0.0221767	0.0106242	0.0368546	-0.298066	0.0525637	1.42317e-08	0.0744019	0.037982	0.050128	0.079274	0.834727	11	951	1388	938
1	229964237	230959833	ENSG00000177614	PGBD5	locus168	1	230509433	rs2306813	1	230461079	G	A	0.84493	0.00380597	0.00321826	0.236961	0.325791	0.0567763	9.57148e-09	0.0116822	0.0100859	0.246753	0.036611	0.224295	15	3185	1517	4363		rs2306813	1	230461079	G	A	0.84493	-0.00268207	0.0119346	0.822189	0.325791	0.0567763	9.57148e-09	-0.0082325	0.0366608	0.822323	0.0191247	0.798402	14	6321	566	1142
1	230332354	231331536	ENSG00000135744	AGT	locus168	1	230844156	rs12028675	1	230832275	A	G	0.733598	0.000897423	0.00274967	0.744141	1.09016	0.0302287	8.38063e-285	0.000823203	0.00252237	0.744151	0.432633	0.250062	20	6114	4822	4182		rs12028675	1	230832275	A	G	0.733598	-0.0109848	0.00977402	0.261066	1.09016	0.0302287	8.38063e-285	-0.0100763	0.00897002	0.261297	0.0326418	0.0133686	20	2835	796	7023
1	230345128	231343833	ENSG00000244137	RP11-99J16__A.2	locus168	1	230888841	rs6687360	1	230844992	C	T	0.641153	0.00129681	0.00251406	0.605978	0.500598	0.0681877	2.11253e-13	0.00259052	0.00503448	0.606864	0.349141	0.333576	20	5395	4315	3595		rs6687360	1	230844992	C	T	0.641153	-0.0177885	0.00901614	0.0484998	0.500598	0.0681877	2.11253e-13	-0.0355345	0.0186498	0.0567336	0.0228673	0.0644897	20	1026	641	6471
1	230391938	231390902	ENSG00000135773	CAPN9	locus168	1	230910439	rs2493145	1	230891248	T	C	0.39662	0.00468705	0.0025071	0.0615519	0.473941	0.0741939	1.68217e-10	0.00988952	0.00551179	0.0727737	0.0797082	0.651367	20	1721	2114	1711		rs2493145	1	230891248	T	C	0.39662	-0.0134861	0.00884286	0.127237	0.473941	0.0741939	1.68217e-10	-0.0284553	0.0191825	0.137969	0.181384	0.396823	20	1842	2459	3782
1	230619097	231614057	ENSG00000173409	ARV1	locus169	1	231125534	rs11122177	1	231118857	C	T	0.643141	-0.00306804	0.00256471	0.231599	0.497634	0.0375249	3.87327e-40	-0.00616525	0.00517473	0.233491	0.954129	0.12719	20	3094	7216	5191		rs11122177	1	231118857	C	T	0.643141	0.000841067	0.00901709	0.925685	0.497634	0.0375249	3.87327e-40	0.00169013	0.0181204	0.925687	0.965692	0.680946	20	6909	7192	1876
1	230672174	231671179	ENSG00000221290	MIR1182	locus169	1	231155622	rs4075892	1	231171807	G	A	0.67992	0.00293483	0.00255136	0.25002	-0.37226	0.0664286	2.09561e-08	-0.0078838	0.00699659	0.259824	0.317508	0.839294	16	3280	4092	735		rs4075892	1	231171807	G	A	0.67992	0.00194016	0.00925937	0.834031	-0.37226	0.0664286	2.09561e-08	-0.00521182	0.0248908	0.834145	0.489047	0.930132	16	6383	4631	384
1	230674035	231673208	ENSG00000182118	FAM89A	locus169	1	231165348	rs6541251	1	231173596	T	C	0.683897	0.00258403	0.0025533	0.31152	-1.06616	0.02835	0	-0.00242369	0.00239573	0.311696	0.743348	0.820454	20	3635	6359	840		rs6541251	1	231173596	T	C	0.683897	0.00262748	0.00928998	0.777308	-1.06616	0.02835	0	-0.00246444	0.00871378	0.777314	0.742452	0.712923	20	6065	6103	1648
1	230856832	231855410	ENSG00000143633	C1orf131	locus169	1	231368221	rs566106	1	231356559	A	G	0.673956	0.000893452	0.00256641	0.72774	-0.289622	0.039143	1.37126e-13	-0.00308489	0.00887103	0.728029	0.597676	0.152636	19	6030	5681	4943		rs566106	1	231356559	A	G	0.673956	0.00461528	0.00921406	0.616445	-0.289622	0.039143	1.37126e-13	-0.0159355	0.0318868	0.61725	0.820267	0.696937	19	5124	6519	1770
1	230894918	231894608	ENSG00000116906	GNPAT	locus169	1	231395336	rs12745333	1	231394888	T	G	0.521869	0.00327304	0.00245083	0.181719	-0.368342	0.0473785	7.57758e-15	-0.00888587	0.00675115	0.188106	0.371918	0.308777	19	2763	4449	3758		rs12745333	1	231394888	T	G	0.521869	-0.0106635	0.00865438	0.217894	-0.368342	0.0473785	7.57758e-15	0.0289499	0.0237888	0.22362	0.235562	0.380671	19	2564	2915	3898
1	230959677	231959060	ENSG00000116903	EXOC8	locus169	1	231471039	rs6541266	1	231459478	A	G	0.342942	0.00352091	0.00251563	0.16163	0.428672	0.0631384	1.12605e-11	0.00821353	0.00599184	0.170441	0.458787	0.227389	20	2628	4968	4340		rs6541266	1	231459478	A	G	0.342942	-0.0191918	0.00911695	0.0352849	0.428672	0.0631384	1.12605e-11	-0.0447705	0.0222667	0.0443629	0.206808	0.0556281	20	887	2674	6545
1	231084741	232084282	ENSG00000135766	EGLN1	locus169	1	231530143	rs2486747	1	231584445	A	C	0.253479	0.000448103	0.00276047	0.871047	-0.320723	0.0544471	3.8493e-09	-0.00139716	0.00861029	0.871096	0.822185	0.670992	20	6719	6687	1599		rs2486747	1	231584445	A	C	0.253479	-0.0031296	0.009929	0.752611	-0.320723	0.0544471	3.8493e-09	0.00975796	0.0310025	0.752953	0.653733	0.973525	20	5921	5584	143
1	232310649	233310546	ENSG00000116991	SIPA1L2	locus170	1	232615507	rs9424469	1	232810613	T	C	0.580517	0.00118755	0.00250356	0.635255	0.259234	0.0473964	4.51344e-08	0.004581	0.00969379	0.63652	0.63652	0.404005	15	5548	5866	3128		rs9424469	1	232810613	T	C	0.580517	0.0034009	0.00875251	0.697599	0.259234	0.0473964	4.51344e-08	0.013119	0.0338481	0.698322	0.698322	0.332123	15	5605	5855	4271
1	232594857	233594027	ENSG00000135778	NTPCR	locus171	1	233100449	rs72759978	1	233094283	A	T	0.930417	0.00189658	0.00561668	0.735612	-0.415065	0.0735717	1.68442e-08	-0.00456936	0.0135563	0.736067	0.736067	0.103228	12	6077	6332	5437		rs72759978	1	233094283	A	T	0.930417	-0.0121093	0.0169778	0.475693	-0.415065	0.0735717	1.68442e-08	0.0291746	0.0412295	0.479184	0.479184	0.862804	12	4306	4575	770
1	233016022	234014621	ENSG00000143674	MLK4	locus172	1	233492204	rs3795375	1	233514934	G	A	0.828032	-0.00354329	0.00309865	0.252833	-0.627686	0.0631196	2.66808e-23	0.00564501	0.00496916	0.255953	0.602048	0.929414	20	3251	5703	288		rs3795375	1	233514934	G	A	0.828032	0.0227274	0.0114648	0.0474383	-0.627686	0.0631196	2.66808e-23	-0.0362083	0.0186246	0.0518817	0.0934093	0.663522	20	968	1568	1981
1	233294648	234293652	ENSG00000135750	KCNK1	locus172	1	233779004	rs6692174	1	233794459	G	A	0.725646	0.00381569	0.0027573	0.166404	0.503524	0.0478503	6.77512e-26	0.00757797	0.00552315	0.170051	0.0420465	0.31909	20	2625	1612	3690		rs6692174	1	233794459	G	A	0.725646	-0.0115503	0.00968875	0.23321	0.503524	0.0478503	6.77512e-26	-0.0229388	0.019365	0.236195	0.183222	0.523505	20	2646	2476	2917
1	234007233	235005661	ENSG00000231663	RP5-827C21.4	locus173	1	234509254	rs6702834	1	234507000	A	C	0.907555	0.000708882	0.00422436	0.866734	-0.579096	0.0666793	3.79455e-18	-0.00122412	0.00729612	0.866759	0.591462	0.446148	14	6699	5656	2841		rs6702834	1	234507000	A	C	0.907555	-0.0107936	0.0149134	0.469221	-0.579096	0.0666793	3.79455e-18	0.0186387	0.0258423	0.470757	0.373236	0.800659	14	4246	3893	1129
1	234008620	235007634	ENSG00000168275	COA6	locus173	1	234514498	rs6586384	1	234507977	T	C	0.485089	-0.00240555	0.00245523	0.327201	0.443399	0.0460697	6.30072e-22	-0.00542526	0.00556591	0.329695	0.466808	0.576905	20	3748	5019	2087		rs6586384	1	234507977	T	C	0.485089	0.00531234	0.00864466	0.53887	0.443399	0.0460697	6.30072e-22	0.011981	0.0195361	0.539695	0.515993	0.849694	20	4672	4794	850
1	234168401	235166820	ENSG00000231768	RP5-855F14.1	locus173	1	234665581	rs2487589	1	234668203	G	A	0.653082	-0.00637131	0.00251434	0.0112771	0.420439	0.0504583	7.92063e-17	-0.0151539	0.00625068	0.0153352	0.00322192	0.141813	20	883	569	5058		rs2487589	1	234668203	G	A	0.653082	0.0120351	0.00909085	0.185545	0.420439	0.0504583	7.92063e-17	0.0286251	0.0218935	0.191052	0.188218	0.929766	20	2273	2509	386
1	234272887	235272186	ENSG00000224939	LINC00184	locus174	1	234767791	rs6696170	1	234772346	C	T	0.794235	0.000543558	0.00302002	0.857165	-0.800238	0.081531	9.69087e-23	-0.000679245	0.00377454	0.857188	0.304632	0.0144601	20	6656	4005	6670		rs6696170	1	234772346	C	T	0.794235	-0.00979794	0.0106866	0.359224	-0.800238	0.081531	9.69087e-23	0.0122438	0.0134124	0.36131	0.58153	0.0325067	20	3533	5174	6796
1	235017637	236016715	ENSG00000152904	GGPS1	locus174	1	235499256	rs12030234	1	235517557	T	G	0.488072	0.00586517	0.00243542	0.0160281	-0.361695	0.038411	4.66595e-21	-0.0162158	0.00695008	0.0196388	0.000598977	0.0756067	20	977	342	5753		rs12030234	1	235517557	T	G	0.488072	0.0097275	0.00864577	0.26054	-0.361695	0.038411	4.66595e-21	-0.0268942	0.0240735	0.263921	0.206152	0.127269	20	2856	2667	5874
1	235039015	236037723	ENSG00000116957	TBCE	locus174	1	235571479	rs12744713	1	235538458	A	G	0.894632	-0.000735551	0.00386522	0.849074	-0.325644	0.0566514	9.0192e-09	0.00225876	0.011876	0.849156	0.849389	0.456544	8	6619	6799	2771		rs12744713	1	235538458	A	G	0.894632	0.0262487	0.0140822	0.0623264	-0.325644	0.0566514	9.0192e-09	-0.0806054	0.0454608	0.0762161	0.120236	0.384187	8	1247	1858	3878
1	235169307	236167994	ENSG00000162885	B3GALNT2	locus174	1	235640509	rs696247	1	235668161	C	T	0.492048	0.00942821	0.00243445	0.000107581	-0.293293	0.0361067	4.55002e-16	-0.0321461	0.00919556	0.000472597	0.000464887	0.383229	20	246	314	3255		rs696247	1	235668161	C	T	0.492048	0.00135182	0.00865448	0.875876	-0.293293	0.0361067	4.55002e-16	-0.00460913	0.0295134	0.875899	0.360246	0.104209	20	6620	3805	6111
1	235299492	236298456	ENSG00000168243	GNG4	locus174	1	235762520	rs7555242	1	235798566	A	G	0.367793	-0.00523279	0.00256718	0.0415155	0.304335	0.0356061	1.26032e-17	-0.0171942	0.00867192	0.0473962	0.0459706	0.435037	17	1411	1673	2915		rs7555242	1	235798566	A	G	0.367793	-0.00226598	0.00896076	0.800363	0.304335	0.0356061	1.26032e-17	-0.00744567	0.0294566	0.800448	0.577497	0.537749	16	6184	5153	2812
1	235880716	236878544	ENSG00000077585	GPR137B	locus175	1	236345498	rs1110423	1	236378709	A	G	0.863817	0.00433067	0.00343788	0.20778	-0.706584	0.0694687	2.66431e-24	-0.00612902	0.00490266	0.211248	0.0786977	0.670061	20	2940	2102	1602		rs1110423	1	236378709	A	G	0.863817	-0.00857386	0.0125984	0.496157	-0.706584	0.0694687	2.66431e-24	0.0121342	0.0178699	0.497118	0.256569	0.549367	20	4437	3060	2736
1	235890096	236887625	ENSG00000086619	ERO1LB	locus175	1	236412087	rs2463184	1	236389130	A	G	0.601392	-0.0045016	0.00247278	0.0686883	-0.442049	0.0374221	3.36405e-32	0.0101835	0.00565994	0.0719833	0.0602145	0.560935	20	1712	1874	2185		rs2463184	1	236389130	A	G	0.601392	0.015778	0.00883794	0.0742197	-0.442049	0.0374221	3.36405e-32	-0.0356929	0.0202202	0.0775283	0.17385	0.630194	20	1267	2391	2184
1	236194698	237194563	ENSG00000116977	LGALS8	locus175	1	236698790	rs1891240	1	236694594	G	A	0.681909	-0.00120256	0.00270508	0.656641	-0.326377	0.0366407	5.21907e-19	0.00368457	0.00829851	0.65704	0.376005	0.230031	20	5672	4475	4316		rs1891240	1	236694594	G	A	0.681909	-0.0148664	0.00927936	0.109136	-0.326377	0.0366407	5.21907e-19	0.0455496	0.0288876	0.114844	0.0975669	0.407445	20	1640	1616	3691
1	236426617	237426151	ENSG00000077522	ACTN2	locus175	1	236888842	rs1803032	1	236926445	C	T	0.72167	0.00421919	0.00275581	0.125766	0.346975	0.0410455	2.82889e-17	0.0121599	0.00807161	0.131937	0.0952894	0.354609	20	2321	2289	3449		rs1803032	1	236926445	C	T	0.72167	-0.0170626	0.00965278	0.0771216	0.346975	0.0410455	2.82889e-17	-0.0491754	0.0284215	0.0835917	0.00185483	0.0909627	20	1334	159	6225
1	236507478	237505669	ENSG00000116984	MTR	locus175	1	237012945	rs4659727	1	237006914	A	G	0.826044	-0.00645046	0.00308603	0.0365988	-0.51654	0.0587591	1.48478e-18	0.0124878	0.00614099	0.0420002	0.027686	0.204636	20	1348	1344	4527		rs4659727	1	237006914	A	G	0.826044	0.0163884	0.0114125	0.151002	-0.51654	0.0587591	1.48478e-18	-0.0317272	0.022387	0.156419	0.0935488	0.0473177	20	1989	1571	6635
1	240199952	241199413	ENSG00000180875	GREM2	locus178	1	240714161	rs12027604	1	240699814	A	G	0.776342	0.0040465	0.00295224	0.170483	0.298795	0.0419578	1.06889e-12	0.0135427	0.0100618	0.178319	0.327741	0.865441	12	2693	4156	587		rs12027604	1	240699814	A	G	0.776342	-0.00997233	0.0103724	0.336336	0.298795	0.0419578	1.06889e-12	-0.0333751	0.035029	0.340698	0.213831	0.532088	12	3407	2730	2851
1	241087067	242086577	ENSG00000225554	RP11-527D7.1	locus179	1	241592192	rs1544190	1	241586834	T	C	0.177932	0.00304551	0.0033507	0.363393	-0.443078	0.0510906	4.23066e-18	-0.00687352	0.00760373	0.366013	0.938778	0.728579	16	3989	7143	1310		rs1544190	1	241586834	T	C	0.177932	-0.00190238	0.0112943	0.86624	-0.443078	0.0510906	4.23066e-18	0.00429355	0.0254953	0.866264	0.283122	0.272318	16	6551	3255	4705
1	241353778	242350620	ENSG00000162843	WDR64	locus180	1	241890507	rs12037241	1	241853637	T	G	0.373757	0.0027187	0.00258686	0.293275	0.802577	0.0998216	8.97545e-16	0.00338746	0.00325062	0.297366	0.402749	0.970105	10	3539	4625	119		rs12037241	1	241853637	T	G	0.373757	-0.00337371	0.00892939	0.705563	0.802577	0.0998216	8.97545e-16	-0.0042036	0.0111382	0.705873	0.694289	0.651431	10	5654	5831	2049
1	241810468	242810328	ENSG00000272865	RP11-561I11.4	locus181	1	242341623	rs1595121	1	242310432	T	G	0.591451	-0.00260099	0.00247434	0.293173	-0.827559	0.0825778	1.22538e-23	0.00314297	0.00300632	0.295814	0.270321	0.476599	20	3526	3764	2629		rs1595121	1	242310432	T	G	0.591451	-0.00512627	0.00878729	0.559642	-0.827559	0.0825778	1.22538e-23	0.00619445	0.0106363	0.560306	0.581075	0.776313	20	4784	5172	1292
1	241810468	242810328	ENSG00000224525	RP11-561I11.3	locus181	1	242370493	rs1595121	1	242310432	T	G	0.591451	-0.00260099	0.00247434	0.293173	-0.707532	0.0767074	2.86833e-20	0.00367615	0.00351978	0.296288	0.347596	0.399041	20	3529	4302	3164		rs1595121	1	242310432	T	G	0.591451	-0.00512627	0.00878729	0.559642	-0.707532	0.0767074	2.86833e-20	0.00724529	0.0124445	0.560425	0.599843	0.588912	20	4785	5283	2460
1	242885720	243883877	ENSG00000054282	SDCCAG8	locus182	1	243541357	rs6662118	1	243385307	G	A	0.392644	-0.0073105	0.00251457	0.00364616	0.312589	0.0481692	8.61822e-11	-0.023387	0.00881473	0.00797398	0.0141759	0.188568	20	663	1024	4654		rs6662118	1	243385307	G	A	0.392644	-0.035373	0.00887627	6.74471e-05	0.312589	0.0481692	8.61822e-11	-0.113161	0.0333229	0.000684013	0.00826883	0.0810919	20	69	350	6314
1	243115086	244112606	ENSG00000226766	FABP7P1	locus182	1	243788163	rs2997494	1	243614681	G	A	0.913519	0.00628017	0.00449837	0.162684	-0.525268	0.0931856	1.73248e-08	-0.0119561	0.00882271	0.175369	0.175369	0.182893	20	2669	3020	4695		rs2997494	1	243614681	G	A	0.913519	0.0217307	0.0153734	0.157502	-0.525268	0.0931856	1.73248e-08	-0.0413707	0.030174	0.170353	0.170353	0.773736	20	2118	2357	1304
1	244509933	245509698	ENSG00000203667	COX20	locus183	1	245003491	rs12143760	1	245009796	C	T	0.205765	-0.0013896	0.00328731	0.672503	-0.441469	0.0603266	2.51727e-13	0.00314767	0.00745872	0.673016	0.426561	0.227967	10	5750	4769	4333		rs12143760	1	245009796	C	T	0.205765	0.0101001	0.0106874	0.344635	-0.441469	0.0603266	2.51727e-13	-0.0228783	0.0244097	0.348623	0.278558	0.577069	10	3453	3220	2538
1	244513802	245511851	ENSG00000188206	HNRNPU-AS1	locus183	1	245011369	rs12146095	1	245012509	G	T	0.194831	-0.00119734	0.00336912	0.7223	-0.333784	0.0604073	3.28435e-08	0.00358717	0.0101146	0.722849	0.722849	0.0679434	6	6003	6274	5824		rs12146095	1	245012509	G	T	0.194831	0.0104074	0.0109082	0.34004	-0.333784	0.0604073	3.28435e-08	-0.03118	0.033164	0.347128	0.347128	0.3865	6	3446	3715	3864
1	244634537	245634069	ENSG00000201758	RN7SKP55	locus183	1	245107365	rs2291426	1	245134114	C	A	0.582505	-0.00106077	0.00249585	0.670828	0.605003	0.0965875	3.75752e-10	-0.00175332	0.00413483	0.671539	0.357701	0.640075	20	5744	4366	1773		rs2291426	1	245134114	C	A	0.582505	0.00306425	0.00875872	0.72645	0.605003	0.0965875	3.75752e-10	0.00506485	0.0144997	0.726859	0.707079	0.724582	20	5784	5907	1586
1	244699346	245699085	ENSG00000203666	EFCAB2	locus183	1	245211736	rs7533985	1	245199100	T	C	0.493042	-0.000404581	0.00245437	0.869069	-1.001	0.0257168	0	0.000404176	0.00245194	0.86907	0.802151	0.477188	20	6709	6621	2625		rs7533985	1	245199100	T	C	0.493042	-0.000667007	0.0086388	0.938456	-1.001	0.0257168	0	0.000666339	0.00863016	0.938456	0.439512	0.629503	20	6984	4329	2192
1	246418782	247418466	ENSG00000143653	SCCPDH	locus184	1	246909394	rs7550482	1	246918767	C	T	0.972167	-0.00299791	0.00651947	0.645632	1.04046	0.142593	2.94972e-13	-0.00288135	0.00627841	0.646285	0.772348	0.982968	10	5615	6486	72		rs7550482	1	246918767	C	T	0.972167	0.0233412	0.0262654	0.374182	1.04046	0.142593	2.94972e-13	0.0224337	0.0254307	0.377697	0.838633	0.703272	10	3643	6595	1725
1	246430633	247430254	ENSG00000227953	RP11-439E19.3	locus184	1	246947501	rs7779	1	246930564	G	C	0.9334	-0.000479614	0.00470797	0.918858	0.772266	0.0805631	9.16928e-22	-0.000621047	0.00609666	0.918862	0.113485	0.637316	20	6971	2490	1784		rs7779	1	246930564	G	C	0.9334	-0.0192332	0.0173283	0.267031	0.772266	0.0805631	9.16928e-22	-0.0249049	0.0225882	0.270218	0.770601	0.953997	20	2899	6258	264
1	246447847	247446085	ENSG00000223519	RP11-439E19.8	locus184	1	246964250	rs61852517	1	246947837	C	G	0.957256	0.0100353	0.005945	0.0914066	1.14293	0.209212	4.68092e-08	0.00878034	0.0054442	0.10679	0.10679	0.855915	19	2077	2419	631		rs61852517	1	246947837	C	G	0.957256	-0.0093862	0.0213633	0.6604	1.14293	0.209212	4.68092e-08	-0.00821242	0.0187521	0.661424	0.661424	0.981809	19	5393	5629	98
1	246465336	247462701	ENSG00000260855	RP11-439E19.10	locus184	1	246937338	rs7520180	1	246965098	G	A	0.597416	-0.000420614	0.00251542	0.867201	0.382929	0.0501589	2.27011e-14	-0.00109841	0.00657046	0.867233	0.173268	0.298972	20	6702	3006	3828		rs7520180	1	246965098	G	A	0.597416	-0.00143627	0.00880676	0.87045	0.382929	0.0501589	2.27011e-14	-0.00375075	0.0230036	0.870479	0.947583	0.862805	20	6579	7114	769
1	246714426	247713606	ENSG00000135747	ZNF670	locus185	1	247175481	rs7518427	1	247214336	C	T	0.317097	0.00687503	0.00263822	0.00916231	-0.589603	0.0491093	3.30701e-33	-0.0116604	0.00457876	0.0108766	0.0112283	0.150198	20	768	937	4968		rs7518427	1	247214336	C	T	0.317097	0.00074137	0.00928882	0.936386	-0.589603	0.0491093	3.30701e-33	-0.00125741	0.0157547	0.936387	0.809196	0.515022	20	6970	6456	2987
1	246766998	247766425	ENSG00000221953	C1orf229	locus185	1	247274590	rs10924915	1	247266664	G	A	0.60835	0.000437682	0.00249357	0.860668	0.622539	0.0825794	4.74815e-14	0.00070306	0.00400658	0.860705	0.597243	0.0849404	20	6671	5678	5637		rs10924915	1	247266664	G	A	0.60835	0.00135134	0.00884824	0.878616	0.622539	0.0825794	4.74815e-14	0.00217069	0.0142161	0.878641	0.734659	0.553756	20	6639	6061	2691
1	246768662	247767313	ENSG00000188295	ZNF669	locus185	1	247264540	rs2270616	1	247267668	G	T	0.611332	0.00142726	0.00250483	0.568812	-0.603402	0.0374665	2.3487e-58	-0.00236535	0.00415378	0.569054	0.266365	0.0327749	20	5178	3731	6337		rs2270616	1	247267668	G	T	0.611332	-0.00412692	0.00886169	0.641428	-0.603402	0.0374665	2.3487e-58	0.00683942	0.0146924	0.641567	0.654878	0.0619522	20	5270	5595	6500
1	246787979	247787544	ENSG00000196418	ZNF124	locus185	1	247310297	rs6700824	1	247287601	G	A	0.722664	0.00220414	0.00269971	0.41425	0.902953	0.0463925	2.24709e-84	0.00244104	0.0029925	0.414661	0.17141	0.21225	20	4283	2990	4461		rs6700824	1	247287601	G	A	0.722664	0.00136706	0.00964804	0.887323	0.902953	0.0463925	2.24709e-84	0.00151399	0.0106853	0.887325	0.69181	0.426528	20	6694	5816	3569
1	246881189	247878687	ENSG00000259865	RP11-488L18.10	locus185	1	247351205	rs6664697	1	247380610	T	A	0.289264	0.00191906	0.0027052	0.478078	0.536844	0.0406088	6.73561e-40	0.0035747	0.00504633	0.478711	0.239789	0.807376	20	4630	3532	896		rs6664697	1	247380610	T	A	0.289264	-0.0147839	0.0095343	0.120997	0.536844	0.0406088	6.73561e-40	-0.0275385	0.0178816	0.12355	0.411346	0.781419	20	1707	4161	1261
1	246985181	247984708	ENSG00000162714	ZNF496	locus185	1	247477931	rs10754544	1	247484791	G	A	0.66501	-0.000472677	0.00250229	0.850173	-0.507272	0.0396408	1.71064e-37	0.000931803	0.00493338	0.850189	0.175644	0.0386135	20	6626	3026	6238		rs10754544	1	247484791	G	A	0.66501	-0.00383248	0.00915099	0.675359	-0.507272	0.0396408	1.71064e-37	0.00755508	0.0180493	0.675522	0.454236	0.370993	20	5477	4419	3962
1	247020180	248018426	ENSG00000227671	MIR3916	locus186	1	247362974	rs4925539	1	247519614	T	C	0.372763	-0.00414449	0.00257537	0.107555	0.266836	0.0440463	1.37756e-09	-0.015532	0.00998623	0.119865	0.181426	0.0725105	15	2215	3069	5782		rs4925539	1	247519614	T	C	0.372763	-0.00278725	0.00893436	0.755063	0.266836	0.0440463	1.37756e-09	-0.0104456	0.033527	0.755377	0.266273	0.708876	15	5935	3141	1679
1	247054530	248051409	ENSG00000153207	AHCTF1	locus186	1	247048840	rs72771965	1	247554193	C	T	0.942346	-0.00140692	0.00546361	0.796787	-0.516437	0.0936509	3.49795e-08	0.00272428	0.010591	0.797004	0.797004	0.514748	6	6376	6592	2419		rs72771965	1	247554193	C	T	0.942346	0.0173943	0.0185351	0.348011	-0.516437	0.0936509	3.49795e-08	-0.0336815	0.0364064	0.354886	0.354886	0.446747	6	3491	3769	3446
1	247512163	248512094	ENSG00000238243	OR2W3	locus186	1	248045863	rs7536995	1	248012098	C	T	0.257455	0.0030454	0.00275571	0.269106	-0.486887	0.0526242	2.20026e-20	-0.00625484	0.00570009	0.2725	0.174656	0.2805	20	3366	3015	3964		rs7536995	1	248012098	C	T	0.257455	0.000738525	0.00987937	0.94041	-0.486887	0.0526242	2.20026e-20	-0.00151683	0.0202915	0.940412	0.986717	0.934246	20	6994	7301	365
1	247521607	248520358	ENSG00000162722	TRIM58	locus186	1	248031004	rs10749636	1	248020448	G	A	0.230616	0.00343963	0.00284376	0.226458	-0.495823	0.0593085	6.26786e-17	-0.00693721	0.00579515	0.231279	0.427281	0.378313	20	3078	4778	3292		rs10749636	1	248020448	G	A	0.230616	-5.32339e-05	0.0102552	0.995858	-0.495823	0.0593085	6.26786e-17	0.000107365	0.0206832	0.995858	0.382484	0.959959	20	7324	3959	233
1	247562232	248561899	ENSG00000177462	OR2T8	locus186	1	248084789	rs61857463	1	248062061	G	A	0.192843	0.00175882	0.00320511	0.583174	-0.633417	0.0838248	4.1427e-14	-0.00277672	0.00507337	0.584164	0.880249	0.182088	20	5265	6921	4703		rs61857463	1	248062061	G	A	0.192843	0.00813985	0.0109485	0.457198	-0.633417	0.0838248	4.1427e-14	-0.0128507	0.0173683	0.459363	0.557644	0.671061	20	4182	5038	1929
1	247600791	248590291	ENSG00000226191	RP11-438H8.8	locus186	1	248100089	rs6701018	1	248100333	G	A	0.466203	0.000779797	0.00280798	0.781237	0.613237	0.0775451	2.61285e-15	0.00127161	0.00458177	0.781368	0.563335	0.476986	10	6294	5519	2626		rs6701018	1	248100333	G	A	0.466203	0.0084491	0.00865978	0.329227	0.613237	0.0775451	2.61285e-15	0.0137779	0.0142285	0.332879	0.476513	0.661642	10	3350	4556	1994
1	247600791	248590291	ENSG00000203663	OR2L2	locus186	1	248202040	rs6701018	1	248100333	G	A	0.466203	0.000779797	0.00280798	0.781237	0.508068	0.0817642	5.17136e-10	0.00153483	0.00553229	0.781449	0.781449	0.492666	8	6296	6540	2543		rs6701018	1	248100333	G	A	0.466203	0.0084491	0.00865978	0.329227	0.508068	0.0817642	5.17136e-10	0.0166299	0.0172534	0.335115	0.335115	0.619001	8	3367	3620	2258
1	247628943	248627323	ENSG00000196071	OR2L13	locus186	1	248182358	rs6664332	1	248128929	A	G	0.328032	0.00170397	0.00257727	0.508514	1.10185	0.0284114	0	0.00154646	0.00233938	0.508576	0.200676	0.356633	20	4814	3226	3433		rs6664332	1	248128929	A	G	0.328032	0.00709819	0.00920041	0.440406	1.10185	0.0284114	0	0.00644206	0.00835161	0.440496	0.439082	0.876566	20	4065	4326	686
1	248183662	249182887	ENSG00000224521	RP11-438F14.3	locus187	1	248719598	rs9660160	1	248682948	G	T	0.0805169	0.00682597	0.00516484	0.186294	1.34767	0.220971	1.06838e-09	0.00506503	0.00392139	0.196481	0.229859	0.944481	14	2820	3452	226		rs9660160	1	248682948	G	T	0.0805169	-0.0010882	0.015877	0.945356	1.34767	0.220971	1.06838e-09	-0.000807471	0.0117818	0.94536	0.265074	0.775715	12	7016	3128	1294
1	248398517	249222325	ENSG00000232694	XX-CR54.3	locus187	1	248883726	rs61840345	1	248897288	A	C	0.217694	0.00271496	0.00297615	0.361642	-0.31785	0.0541756	4.4366e-09	-0.00854165	0.00947589	0.367371	0.523219	0.188822	20	3997	5313	4651		rs61840345	1	248897288	A	C	0.217694	0.00121227	0.0104666	0.907794	-0.31785	0.0541756	4.4366e-09	-0.00381396	0.0329359	0.907812	0.817962	0.822127	20	6815	6503	1014
1	248607461	249222325	ENSG00000175137	SH3BP5L	locus188	1	249112740	rs1127427	1	249105926	G	C	0.888668	0.00413571	0.00449072	0.357079	0.491988	0.0742257	3.39627e-11	0.00840612	0.00921539	0.361673	0.799271	0.453389	20	3963	6608	2795		rs1127427	1	249105926	G	C	0.888668	-0.00719168	0.0137346	0.600546	0.491988	0.0742257	3.39627e-11	-0.0146176	0.0280036	0.601678	0.805948	0.982961	20	5033	6443	87
2	11357	731989	ENSG00000035115	SH3YL1	locus189	2	242064	rs9808365	2	232343	G	C	0.641153	-0.00305094	0.00256841	0.234884	-0.311479	0.0374729	9.40139e-17	0.00979501	0.00832963	0.239625	0.245482	0.683324	20	3135	3582	1541		rs9808365	2	232343	G	C	0.641153	0.0127947	0.00901363	0.155757	-0.311479	0.0374729	9.40139e-17	-0.0410773	0.0293571	0.161744	0.196521	0.149251	20	2051	2578	5689
2	172101	1171848	ENSG00000233296	AC092159.2	locus189	2	687278	rs12714416	2	671939	G	A	0.758449	-0.00469741	0.0027835	0.0914894	-0.413139	0.0741189	2.48946e-08	0.0113701	0.00703946	0.10627	0.10627	0.52974	11	2066	2412	2341		rs12714416	2	671939	G	A	0.758449	0.0184705	0.0101092	0.0676857	-0.413139	0.0741189	2.48946e-08	-0.0447076	0.0257503	0.0825285	0.0825285	0.99305	11	1326	1429	42
2	365786	1365150	ENSG00000237667	AC113607.1	locus189	2	821974	rs4854287	2	865501	T	C	0.544732	-0.00590327	0.00245658	0.0162591	-0.577125	0.0951488	1.31549e-09	0.0102288	0.00457847	0.0254765	0.0254765	0.236776	17	1096	1299	4271		rs4854287	2	865501	T	C	0.544732	0.0100137	0.00868649	0.248998	-0.577125	0.0951488	1.31549e-09	-0.017351	0.0153208	0.257418	0.257418	0.624212	17	2800	3066	2224
2	382409	1379495	ENSG00000172554	SNTG2	locus189	2	1158969	rs10169928	2	881746	A	G	0.284294	-0.00184728	0.00273315	0.499117	-0.363566	0.0507995	8.25274e-13	0.00508101	0.00755106	0.50102	0.312142	0.171842	20	4770	4057	4786		rs10169928	2	881746	A	G	0.284294	0.00183172	0.00957565	0.848299	-0.363566	0.0507995	8.25274e-13	-0.0050382	0.0263475	0.848352	0.518065	0.14391	20	6459	4809	5743
2	2340829	3340261	ENSG00000237720	AC011995.1	locus191	2	2840099	rs35500472	2	2840716	C	T	0.688867	-0.000689249	0.00267214	0.796454	0.576498	0.0433136	2.02854e-40	-0.00119558	0.004636	0.796492	0.483708	0.127302	15	6374	5107	5189		rs35500472	2	2840716	C	T	0.688867	-0.00666344	0.00933023	0.475118	0.576498	0.0433136	2.02854e-40	-0.0115585	0.0162076	0.475752	0.112735	0.0854976	15	4278	1779	6273
2	2884104	3883127	ENSG00000171853	TRAPPC12	locus191	2	3436155	rs4854186	2	3383957	C	T	0.569583	0.00485806	0.0024593	0.0482251	0.344704	0.0396687	3.63805e-18	0.0140934	0.00731656	0.0540751	0.101161	0.0236599	20	1498	2358	6485		rs10176868	2	3383662	C	T	0.574553	-0.00668264	0.00874337	0.444683	0.342551	0.0396997	6.21244e-18	-0.0195084	0.0256242	0.446461	0.913387	0.394941	20	4108	6955	3799
2	2982107	3981615	ENSG00000225234	TRAPPC12-AS1	locus191	2	3485596	rs4641971	2	3481857	T	G	0.410537	0.00374405	0.00251544	0.136637	-0.749478	0.0771568	2.63587e-22	-0.00499555	0.00339542	0.141221	0.194179	0.477337	20	2397	3160	2623		rs4641971	2	3481857	T	G	0.410537	-0.00308012	0.00878317	0.725825	-0.749478	0.0771568	2.63587e-22	0.00410969	0.0117267	0.725996	0.893302	0.8809	20	5777	6865	650
2	3025336	4021994	ENSG00000182551	ADI1	locus192	2	3512600	rs10179340	2	3523324	G	A	0.840954	0.00229697	0.00371191	0.536041	0.371201	0.05203	9.72415e-13	0.00618794	0.0100373	0.537567	0.73124	0.278285	15	4982	6313	3982		rs10179340	2	3523324	G	A	0.840954	0.00568675	0.0118103	0.630155	0.371201	0.05203	9.72415e-13	0.0153199	0.0318888	0.630932	0.744842	0.618004	15	5200	6118	2269
2	3108766	4107839	ENSG00000234171	AC108488.3	locus192	2	3607703	rs4583476	2	3608756	T	C	0.704771	0.000852498	0.00264328	0.747062	1.24097	0.0266525	0	0.000686962	0.00213006	0.747068	0.785972	0.523586	20	6127	6556	2374		rs4583476	2	3608756	T	C	0.704771	0.0207094	0.00948034	0.0289288	1.24097	0.0266525	0	0.0166881	0.00764787	0.0291055	0.404124	0.618139	20	661	4102	2267
2	3128923	4128353	ENSG00000171863	RPS7	locus192	2	3625652	rs2071639	2	3628383	A	C	0.110338	-0.00130881	0.0037776	0.728993	-0.449349	0.0664538	1.36269e-11	0.00291268	0.00841787	0.729334	0.32462	0.773391	9	6041	4140	1062		rs2071639	2	3628383	A	C	0.110338	0.00743663	0.0137868	0.589608	-0.449349	0.0664538	1.36269e-11	-0.0165498	0.0307791	0.590787	0.62912	0.604838	9	4966	5452	2352
2	3128923	4128353	ENSG00000151360	ALLC	locus192	2	3728023	rs2071639	2	3628383	A	C	0.110338	-0.00130881	0.0037776	0.728993	1.16172	0.113116	9.59995e-25	-0.00112661	0.00325358	0.729141	0.944226	0.905114	14	6038	7169	423		rs2071639	2	3628383	A	C	0.110338	0.00743663	0.0137868	0.589608	1.16172	0.113116	9.59995e-25	0.00640139	0.0118839	0.59012	0.384387	0.603456	14	4959	3970	2361
2	3128923	4128353	ENSG00000237370	AC010907.2	locus192	2	3651409	rs2071639	2	3628383	A	C	0.110338	-0.00130881	0.0037776	0.728993	1.20362	0.123012	1.31167e-22	-0.0010874	0.00314051	0.729156	0.933146	0.933968	14	6039	7120	263		rs2071639	2	3628383	A	C	0.110338	0.00743663	0.0137868	0.589608	1.20362	0.123012	1.31167e-22	0.00617856	0.0114718	0.590172	0.537574	0.4954	14	4960	4920	3106
2	3128923	4128353	ENSG00000118004	COLEC11	locus192	2	3667237	rs2071639	2	3628383	A	C	0.110338	-0.00130881	0.0037776	0.728993	1.01337	0.122599	1.38869e-16	-0.00129154	0.00373104	0.729221	0.917762	0.885251	15	6040	7068	495		rs2071639	2	3628383	A	C	0.110338	0.00743663	0.0137868	0.589608	1.01337	0.122599	1.38869e-16	0.00733853	0.0136338	0.590398	0.405832	0.491214	15	4961	4123	3142
2	5620952	6620522	ENSG00000272268	FLJ30594	locus194	2	6113043	rs1880800	2	6120589	T	G	0.513917	0.00187806	0.00245762	0.444761	0.410502	0.0719434	1.15728e-08	0.00457503	0.00604031	0.4488	0.4488	0.995124	10	4470	4922	27		rs1880800	2	6120589	T	G	0.513917	-0.0139811	0.00865025	0.106036	0.410502	0.0719434	1.15728e-08	-0.0340586	0.0219014	0.119925	0.119925	0.963325	10	1685	1850	206
2	6433805	7431734	ENSG00000205837	LINC00487	locus195	2	6889375	rs17651078	2	6933755	T	C	0.803181	0.00530167	0.00328243	0.106275	-0.59163	0.103276	1.01243e-08	-0.00896113	0.00576442	0.120051	0.144904	0.876117	7	2217	2784	537		rs17651078	2	6933755	T	C	0.803181	-0.00998781	0.0108717	0.358256	-0.59163	0.103276	1.01243e-08	0.0168819	0.0186107	0.364352	0.382733	0.983344	7	3551	3962	84
2	6490376	7490003	ENSG00000225964	AC017076.5	locus195	2	6974620	rs10495545	2	6990020	C	T	0.884692	-0.000275329	0.00411081	0.9466	-0.741008	0.119417	5.4625e-10	0.00037156	0.00554791	0.946603	0.946603	0.907034	5	7110	7184	407		rs10495545	2	6990020	C	T	0.884692	0.0174916	0.0135292	0.196051	-0.741008	0.119417	5.4625e-10	-0.0236052	0.0186499	0.20562	0.20562	0.518425	5	2409	2659	2950
2	6554782	7553438	ENSG00000271947	RP11-439M11.1	locus195	2	7046143	rs57743637	2	7054396	G	A	0.741551	0.000447076	0.00277837	0.872162	0.497462	0.076836	9.52281e-11	0.000898713	0.00558682	0.872201	0.801744	0.198436	6	6725	6618	4576		rs57743637	2	7054396	G	A	0.741551	-0.00228811	0.00986582	0.816597	0.497462	0.076836	9.52281e-11	-0.00459957	0.019845	0.816713	0.572259	0.339533	6	6290	5119	4205
2	6563098	7561886	ENSG00000228203	RNF144A-AS1	locus195	2	7055610	rs771279	2	7062962	G	A	0.540755	-0.00165686	0.0024629	0.501121	-0.290618	0.0366714	2.28293e-15	0.00570115	0.00850517	0.502656	0.534204	0.799388	15	4777	5365	944		rs771279	2	7062962	G	A	0.540755	-0.00682535	0.00866801	0.431037	-0.290618	0.0366714	2.28293e-15	0.0234856	0.029973	0.433299	0.898143	0.512397	15	4016	6890	3006
2	6664737	7664415	ENSG00000151692	RNF144A	locus195	2	7132970	rs6709878	2	7164483	T	C	0.243539	0.00153955	0.00284392	0.588268	-0.375824	0.0493829	2.73233e-14	-0.00409647	0.00758629	0.589209	0.337274	0.170225	20	5296	4226	4800		rs6709878	2	7164483	T	C	0.243539	0.0134993	0.0100667	0.179926	-0.375824	0.0493829	2.73233e-14	-0.0359192	0.0271984	0.186622	0.744726	0.866535	20	2234	6116	743
2	6664737	7664415	ENSG00000229727	AC013460.1	locus195	2	7575888	rs6709878	2	7164483	T	C	0.243539	0.00153955	0.00284392	0.588268	0.51523	0.0939169	4.11079e-08	0.00298808	0.00554651	0.590072	0.590072	0.133381	5	5301	5651	5127		rs6709878	2	7164483	T	C	0.243539	0.0134993	0.0100667	0.179926	0.51523	0.0939169	4.11079e-08	0.0262005	0.0201135	0.192701	0.192701	0.444857	5	2289	2541	3463
2	6870019	7868333	ENSG00000272002	RP11-557L19.1	locus195	2	7401318	rs4668530	2	7369903	A	G	0.436382	-0.00132209	0.00246094	0.59111	-0.49848	0.0779412	1.59925e-10	0.00265223	0.00495427	0.592413	0.592413	0.0319579	14	5311	5664	6346		rs4668530	2	7369903	A	G	0.436382	-0.000708388	0.00870898	0.935172	-0.49848	0.0779412	1.59925e-10	0.00142109	0.0174725	0.935177	0.935177	0.521926	14	6965	7054	2927
2	8094445	9090498	ENSG00000236790	LINC00299	locus196	2	8335826	rs10185926	2	8591825	A	G	0.430417	0.00171709	0.00246152	0.485445	0.444054	0.0365887	6.77898e-34	0.00386685	0.00555244	0.486164	0.0552537	0.12604	12	4672	1804	5202		rs10185926	2	8591825	A	G	0.430417	0.00131339	0.00872325	0.880321	0.444054	0.0365887	6.77898e-34	0.00295773	0.0196461	0.88033	0.853683	0.740031	12	6649	6666	1502
2	8871342	9870631	ENSG00000151693	ASAP2	locus196	2	9446353	rs907161	2	9371049	G	T	0.482107	-0.00511952	0.00244506	0.0362755	-0.292092	0.0448568	7.43269e-11	0.0175271	0.00879295	0.0462274	0.0960334	0.249141	20	1400	2307	4189		rs907161	2	9371049	G	T	0.482107	0.0131373	0.00865872	0.129209	-0.292092	0.0448568	7.43269e-11	-0.0449765	0.0304379	0.139502	0.392786	0.13662	20	1853	4031	5814
2	9148778	10147944	ENSG00000134330	IAH1	locus197	2	9625229	rs10211522	2	9648215	T	C	0.583499	0.000616896	0.00247244	0.802967	-0.352936	0.0505434	2.89299e-12	-0.0017479	0.00700981	0.80309	0.663669	0.323681	20	6408	6001	3656		rs10211522	2	9648215	T	C	0.583499	0.00726097	0.00876244	0.407304	-0.352936	0.0505434	2.89299e-12	-0.0205731	0.0250015	0.41058	0.414642	0.815719	20	3866	4181	1043
2	9169734	10169422	ENSG00000151694	ADAM17	locus197	2	9662268	rs11689299	2	9669472	C	T	0.66501	-0.000141048	0.00258381	0.956466	0.279956	0.0404041	4.24133e-12	-0.000503822	0.00922962	0.956467	0.484017	0.427713	20	7156	5108	2959		rs11689299	2	9669472	C	T	0.66501	0.00939769	0.00915347	0.304571	0.279956	0.0404041	4.24133e-12	0.0335685	0.0330531	0.309823	0.621522	0.911359	20	3184	5409	475
2	9547944	10547200	ENSG00000115750	TAF1B	locus197	2	10029010	rs114283994	2	10047900	T	G	0.055666	-0.0070804	0.00495169	0.152747	-0.61262	0.103182	2.8976e-09	0.0115576	0.00831391	0.164483	0.164483	0.363019	5	2576	2934	3399		rs114283994	2	10047900	T	G	0.055666	-0.0103517	0.0188414	0.582722	-0.61262	0.103182	2.8976e-09	0.0168975	0.0308869	0.584326	0.584326	0.39393	5	4923	5189	3808
2	9679356	10678622	ENSG00000260077	RP11-254F7.2	locus197	2	10180004	rs4669519	2	10179042	G	A	0.807157	-0.000369336	0.00302617	0.902861	-1.16748	0.0348783	1.1858e-245	0.000316352	0.00259206	0.902862	0.780526	0.506145	15	6891	6534	2471		rs4669519	2	10179042	G	A	0.807157	-0.00356803	0.0109474	0.744481	-1.16748	0.0348783	1.1858e-245	0.00305616	0.00937734	0.744493	0.836483	0.858888	15	5867	6583	798
2	10336498	11335847	ENSG00000115761	NOL10	locus197	2	10770496	rs55974540	2	10835999	G	A	0.680915	0.000521997	0.00262577	0.842421	-0.525837	0.0487163	3.68008e-27	-0.000992697	0.00499436	0.842448	0.852771	0.648565	20	6581	6811	1723		rs55974540	2	10835999	G	A	0.680915	-0.00668498	0.0092674	0.470698	-0.525837	0.0487163	3.68008e-27	0.012713	0.0176634	0.471686	0.394019	0.0335085	20	4250	4040	6786
2	10367112	11366000	ENSG00000143882	ATP6V1C2	locus197	2	10893505	rs12619522	2	10866050	A	G	0.49006	-0.00143844	0.0027085	0.595362	0.369422	0.0402285	4.18851e-20	-0.00389375	0.00734398	0.595976	0.814174	0.375043	20	5324	6664	3314		rs12619522	2	10866050	A	G	0.49006	-0.000824769	0.0086399	0.923949	0.369422	0.0402285	4.18851e-20	-0.00223259	0.0233889	0.923953	0.439537	0.455045	20	6902	4330	3392
2	10485409	11483736	ENSG00000271952	RP11-245G13.2	locus198	2	11021819	rs34413173	2	10984402	G	A	0.578529	0.00133317	0.00251447	0.595974	-0.368987	0.0557442	3.60914e-11	-0.00361305	0.00683634	0.597148	0.00637731	0.00834272	9	5330	737	6830		rs34413173	2	10984402	G	A	0.578529	-0.000609256	0.00874686	0.944469	-0.368987	0.0557442	3.60914e-11	0.00165116	0.0237064	0.944472	0.0688311	0.0190062	9	7012	1266	6959
2	10763961	11762550	ENSG00000226080	RP11-345J13.1	locus198	2	11242695	rs1546599	2	11263956	A	T	0.861829	-0.00138426	0.00368028	0.706821	-0.715678	0.11788	1.26938e-09	0.00193419	0.00515224	0.707357	0.707357	0.0637679	11	5930	6206	5884		rs1546599	2	11263956	A	T	0.861829	0.00399523	0.0125167	0.749581	-0.715678	0.11788	1.26938e-09	-0.00558245	0.0175135	0.749915	0.749915	0.28613	11	5898	6150	4602
2	10765162	11762550	ENSG00000145063	AC062028.1	locus198	2	11256462	rs6752604	2	11264444	G	A	0.835984	-0.00475839	0.00342762	0.165062	0.360339	0.0601252	2.05825e-09	-0.0132053	0.00976408	0.176236	0.247309	0.169252	10	2678	3594	4808		rs6752604	2	11264444	G	A	0.835984	0.0115133	0.0116726	0.323959	0.360339	0.0601252	2.05825e-09	0.0319514	0.0328292	0.330424	0.659276	0.680042	10	3341	5617	1882
2	10771228	11770929	ENSG00000150873	C2orf50	locus198	2	11280047	rs61540355	2	11271015	T	C	0.851889	0.000546669	0.00359431	0.879114	-0.489017	0.071075	5.97276e-12	-0.00111789	0.00735186	0.879143	0.235905	0.417243	20	6764	3506	3030		rs61540355	2	11271015	T	C	0.851889	-0.0101972	0.0121617	0.401768	-0.489017	0.071075	5.97276e-12	0.0208524	0.0250536	0.405234	0.346269	0.577311	20	3821	3708	2536
2	10845015	11843883	ENSG00000162976	PQLC3	locus198	2	11307162	rs17366643	2	11344504	C	T	0.526839	-0.00399967	0.00243882	0.101005	-0.419443	0.0484026	4.48761e-18	0.00953568	0.00591764	0.107093	0.310059	0.123277	20	2080	4037	5235		rs17366643	2	11344504	C	T	0.526839	0.00117914	0.00865372	0.891617	-0.419443	0.0484026	4.48761e-18	-0.00281121	0.020634	0.89163	0.61973	0.249525	20	6721	5394	4894
2	11229070	12227797	ENSG00000196208	GREB1	locus199	2	11728578	rs6743256	2	11728204	T	C	0.867793	0.00578693	0.00356369	0.104406	-0.656909	0.0524802	6.00557e-36	-0.00880933	0.00547039	0.107318	0.0830645	0.00286228	20	2086	2155	7022		rs6743256	2	11728204	T	C	0.867793	-0.00334856	0.0127564	0.792936	-0.656909	0.0524802	6.00557e-36	0.00509745	0.0194231	0.79298	0.323562	0.293313	20	6143	3543	4550
2	11310905	12310678	ENSG00000169006	NTSR2	locus199	2	11804297	rs61100316	2	11810716	T	C	0.662028	-0.00323757	0.00268775	0.228372	-0.411966	0.050038	1.82488e-16	0.00785883	0.00659367	0.23331	0.241432	0.878664	17	3091	3552	532		rs61100316	2	11810716	T	C	0.662028	0.00254591	0.00913305	0.780431	-0.411966	0.050038	1.82488e-16	-0.0061799	0.0221821	0.780553	0.859655	0.378642	17	6085	6705	3912
2	11425110	12424828	ENSG00000134324	LPIN1	locus199	2	11892628	rs3795974	2	11924950	C	T	0.596421	-0.00121065	0.00250624	0.629055	1.04253	0.0276232	0	-0.00116127	0.0024042	0.629083	0.431167	0.193425	20	5497	4813	4609		rs3795974	2	11924950	C	T	0.596421	-0.0018402	0.00880339	0.834422	1.04253	0.0276232	0	-0.00176513	0.0084444	0.834425	0.954632	0.879669	20	6389	7142	662
2	12370963	13370369	ENSG00000071575	TRIB2	locus200	2	12869937	rs10185404	2	12870393	A	G	0.328032	0.00469463	0.00259017	0.0699121	0.310454	0.0459185	1.37062e-11	0.0151218	0.00863777	0.0800038	0.0381187	0.605074	20	1786	1549	1951		rs10185404	2	12870393	A	G	0.328032	0.00902951	0.00920265	0.326501	0.310454	0.0459185	1.37062e-11	0.0290849	0.0299531	0.331541	0.572138	0.497128	20	3348	5117	3095
2	15141378	16139659	ENSG00000151779	NBAS	locus202	2	15504243	rs13009246	2	15640237	G	A	0.689861	-0.00406447	0.00259025	0.116615	-0.399913	0.040576	6.4631e-23	0.0101634	0.00655861	0.121232	0.090037	0.765576	20	2229	2235	1102		rs13009246	2	15640237	G	A	0.689861	-0.023271	0.00935047	0.0128194	-0.399913	0.040576	6.4631e-23	0.05819	0.0241151	0.0158216	0.0191986	0.567215	20	435	569	2606
2	16229494	17229231	ENSG00000197872	FAM49A	locus203	2	16789163	rs7566781	2	16729358	A	C	0.710736	-0.0101068	0.00270015	0.000181796	1.12473	0.0324243	1.19947e-263	-0.00898597	0.00241464	0.00019808	9.17178e-05	0.000586417	20	183	191	7149		rs4611646	2	16722907	C	T	0.704771	-0.00794421	0.0094818	0.402122	1.11492	0.0322291	3.15129e-262	-0.00712536	0.00850696	0.40226	0.228297	0.235012	20	3796	2853	4992
2	17215493	18213477	ENSG00000214842	RAD51AP2	locus204	2	17695778	rs424827	2	17713800	T	C	0.350895	-0.0107144	0.00255384	2.72408e-05	-0.32343	0.0478994	1.45543e-11	0.0331273	0.00929615	0.000365877	0.000631307	0.00189742	20	226	351	7067		rs424827	2	17713800	T	C	0.350895	0.0176583	0.00909239	0.052125	-0.32343	0.0478994	1.45543e-11	-0.0545971	0.0292521	0.0619809	0.0611211	0.186248	20	1084	1168	5369
2	17776053	18775103	ENSG00000170745	KCNS3	locus204	2	18300998	rs13398426	2	18276010	G	A	0.667992	-3.33847e-05	0.00262364	0.989847	-0.310652	0.0463075	1.96686e-11	0.000107467	0.00844562	0.989848	0.999742	0.340346	20	7310	7367	3552		rs13398426	2	18276010	G	A	0.667992	-6.27545e-05	0.00917107	0.99454	-0.310652	0.0463075	1.96686e-11	0.000202009	0.029522	0.99454	0.57312	0.559489	20	7316	5122	2658
2	19593285	20591648	ENSG00000183891	TTC32	locus206	2	20099075	rs11888045	2	20091890	G	T	0.890656	0.00135426	0.00430639	0.753159	-1.85736	0.0494753	0	-0.000729132	0.00231863	0.753167	0.69008	0.755317	20	6152	6129	1165		rs11888045	2	20091890	G	T	0.890656	-0.0208822	0.0138501	0.131625	-1.85736	0.0494753	0	0.0112429	0.0074629	0.131937	0.571935	0.712999	20	1782	5116	1647
2	20383660	21382976	ENSG00000118961	C2orf43	locus207	2	20953342	rs10170771	2	20883216	T	C	0.750497	-0.0035683	0.00284139	0.209179	1.27122	0.0311519	0	-0.00280699	0.00223623	0.209394	0.413214	0.888785	20	2926	4695	476		rs10170771	2	20883216	T	C	0.750497	-0.00104535	0.00998264	0.9166	1.27122	0.0311519	0	-0.000822323	0.00785284	0.916601	0.986093	0.985074	20	6865	7297	74
2	20391804	21391740	ENSG00000260396	AC012065.7	locus207	2	20878287	rs4971524	2	20891772	T	C	0.747515	0.000587753	0.00281027	0.834335	0.328668	0.0523559	3.43905e-10	0.00178829	0.00855524	0.834426	0.522468	0.319432	11	6548	5311	3687		rs4971524	2	20891772	T	C	0.747515	-0.00532839	0.00994258	0.592016	0.328668	0.0523559	3.43905e-10	-0.0162121	0.0303612	0.593359	0.518838	0.918616	11	4978	4812	440
2	21135577	21536503	ENSG00000084674	APOB	locus207	2	21245623	rs1367117	2	21263900	A	G	0.298211	-0.00692529	0.00262624	0.00836542	-0.423589	0.0685124	6.30315e-10	0.0163491	0.00674036	0.0152852	0.0208608	0.174949	14	878	1194	4763		rs1367117	2	21263900	A	G	0.298211	0.0109561	0.00945784	0.246693	-0.423589	0.0685124	6.30315e-10	-0.025865	0.0227164	0.254868	0.256552	0.555621	14	2777	3059	2677
2	23106634	24104973	ENSG00000119771	KLHL29	locus208	2	23769784	rs12997821	2	23606177	A	G	0.695825	0.00025772	0.0026229	0.921728	-0.315064	0.0470316	2.09874e-11	-0.000817993	0.00832586	0.921736	0.410313	0.193795	20	6989	4677	4607		rs12997821	2	23606177	A	G	0.695825	0.00208485	0.009388	0.824254	-0.315064	0.0470316	2.09874e-11	-0.00661724	0.0298135	0.824349	0.816928	0.582068	20	6334	6498	2500
2	23758174	24757590	ENSG00000173960	UBXN2A	locus208	2	24188967	rs12621152	2	24257682	C	T	0.83499	-0.00711629	0.00339127	0.0358687	0.299641	0.0500314	2.11063e-09	-0.0237494	0.0119924	0.0476616	0.185752	0.000194241	20	1414	3094	7185		rs12621152	2	24257682	C	T	0.83499	0.0205185	0.0116598	0.078447	0.299641	0.0500314	2.11063e-09	0.068477	0.0405575	0.0913359	0.187502	0.0950132	20	1422	2502	6188
2	23787723	24786490	ENSG00000115129	TP53I3	locus208	2	24304517	rs10191964	2	24287598	G	A	0.843936	0.00300152	0.00330571	0.363888	0.561176	0.0497789	1.77671e-29	0.00534863	0.00590976	0.365438	0.00752557	2.21644e-05	20	3983	789	7244		rs10191964	2	24287598	G	A	0.843936	-0.0105205	0.0119063	0.376907	0.561176	0.0497789	1.77671e-29	-0.0187473	0.0212818	0.378367	0.0750648	0.0467931	20	3651	1334	6640
2	23817293	24812163	ENSG00000176732	PFN4	locus208	2	24342294	rs12713185	2	24314292	T	C	0.860835	-0.00053236	0.00354168	0.880518	0.387748	0.0709472	4.62126e-08	-0.00137296	0.00913745	0.880563	0.880563	0.0101047	7	6774	6924	6785		rs12713185	2	24314292	T	C	0.860835	-0.00803469	0.0124796	0.519689	0.387748	0.0709472	4.62126e-08	-0.0207214	0.0324074	0.52256	0.52256	0.585831	7	4571	4834	2480
2	23864809	24864686	ENSG00000219626	FAM228B	locus209	2	24345952	rs13423196	2	24364795	A	G	0.860835	-0.00106444	0.00355747	0.764778	0.42519	0.0560164	3.18803e-14	-0.00250345	0.00837328	0.764955	0.0996411	3.30125e-05	20	6201	2343	7236		rs13423196	2	24364795	A	G	0.860835	-0.007702	0.0124794	0.537118	0.42519	0.0560164	3.18803e-14	-0.0181143	0.0294471	0.538458	0.180193	0.0247283	20	4661	2446	6880
2	23904990	24904646	ENSG00000266118	RP11-507M3.1	locus209	2	24380270	rs11691212	2	24404733	G	A	0.61829	0.00386409	0.00252926	0.126573	-0.766054	0.0465727	8.58913e-61	-0.00504415	0.00331589	0.128208	0.151683	0.0395706	20	2291	2838	6219		rs11691212	2	24404733	G	A	0.61829	-0.000733854	0.00889314	0.934234	-0.766054	0.0465727	8.58913e-61	0.000957967	0.0116092	0.934235	0.254532	0.022332	20	6958	3038	6914
2	24483646	25478453	ENSG00000084676	NCOA1	locus209	2	24854177	rs11125765	2	24979464	T	C	0.894632	-0.00370247	0.00394542	0.348027	-0.474717	0.0731016	8.36233e-11	0.00779932	0.00839742	0.353006	0.683613	0.0961949	20	3908	6104	5515		rs11125765	2	24979464	T	C	0.894632	0.0108107	0.0140728	0.442368	-0.474717	0.0731016	8.36233e-11	-0.022773	0.0298513	0.445534	0.379888	0.16642	20	4102	3935	5536
2	24600074	25597985	ENSG00000138031	ADCY3	locus209	2	25092373	rs6545776	2	25099357	A	C	0.572565	-0.00802041	0.00244795	0.00105148	0.417206	0.0417963	1.82952e-23	-0.0192241	0.00617548	0.00185211	0.00122016	0.210167	20	375	422	4477		rs6545776	2	25099357	A	C	0.572565	0.0173798	0.00876191	0.0473049	0.417206	0.0417963	1.82952e-23	0.0416576	0.0214121	0.0517125	0.0794595	0.416893	20	966	1390	3626
2	24677703	25676983	ENSG00000115137	DNAJC27	locus209	2	25180734	rs1811421	2	25177563	T	G	0.890656	-0.00331345	0.00379921	0.38313	0.291573	0.0511561	1.20039e-08	-0.0113641	0.0131817	0.388628	0.388628	0.917235	10	4133	4549	351		rs1811421	2	25177563	T	G	0.890656	-0.0194677	0.013846	0.15972	0.291573	0.0511561	1.20039e-08	-0.0667678	0.0489109	0.172224	0.172224	0.822542	10	2130	2374	1011
2	24893734	25893649	ENSG00000115138	POMC	locus209	2	25387747	rs3754861	2	25393722	A	C	0.921471	0.000179403	0.00462664	0.969069	-0.839792	0.0712384	4.47564e-32	-0.000213628	0.0055093	0.969069	0.176729	0.0359426	20	7206	3036	6287		rs3754861	2	25393722	A	C	0.921471	-0.0110327	0.0160578	0.492044	-0.839792	0.0712384	4.47564e-32	0.0131374	0.0191536	0.492778	0.253876	0.297833	20	4403	3028	4511
2	26003850	27003021	ENSG00000138029	HADHB	locus210	2	26489687	rs6721670	2	26503438	G	A	0.921471	-0.0012941	0.00457634	0.777346	-0.987524	0.0785776	3.18671e-36	0.00131044	0.00463533	0.777401	0.401769	0.235137	20	6273	4617	4285		rs6721670	2	26503438	G	A	0.921471	0.00820897	0.0160573	0.60919	-0.987524	0.0785776	3.18671e-36	-0.00831268	0.0162736	0.609486	0.815384	0.647256	20	5086	6486	2076
2	26117455	27115304	ENSG00000138018	EPT1	locus210	2	26575087	rs1127261	2	26617209	G	A	0.501988	0.00102265	0.00245505	0.677007	-0.317419	0.044828	1.43306e-12	-0.00322177	0.00774778	0.677533	0.722765	0.611305	20	5769	6272	1917		rs1127261	2	26617209	G	A	0.501988	-0.00599743	0.00863982	0.487581	-0.317419	0.044828	1.43306e-12	0.0188944	0.0273495	0.48966	0.861207	0.962443	20	4381	6712	214
2	26454707	27453208	ENSG00000171303	KCNK3	locus210	2	26935953	rs1731260	2	26953354	T	G	0.49503	-0.00971003	0.00243683	6.75678e-05	-0.380866	0.0350223	1.51706e-27	0.0254946	0.00681411	0.000182966	9.08378e-05	0.106857	20	179	186	5403		rs1731260	2	26953354	T	G	0.49503	-0.00391451	0.00865342	0.651005	-0.380866	0.0350223	1.51706e-27	0.0102779	0.02274	0.651287	0.270095	0.099482	20	5328	3169	6155
2	26611667	27611546	ENSG00000138028	CGREF1	locus210	2	27331876	rs471905	2	27111651	A	G	0.607356	-0.00740552	0.00247753	0.00279821	-0.352248	0.0484009	3.39522e-13	0.0210236	0.00760359	0.00569308	0.00340885	0.436205	20	576	579	2911		rs471905	2	27111651	A	G	0.607356	0.00491148	0.00885747	0.579236	-0.352248	0.0484009	3.39522e-13	-0.0139432	0.0252184	0.580333	0.824933	0.944027	20	4899	6537	320
2	26730521	27729480	ENSG00000157851	DPYSL5	locus210	2	27121917	rs4665935	2	27229892	C	A	0.619284	-0.00683177	0.0025083	0.0064561	1.08386	0.0307412	2.63615e-272	-0.0063032	0.00232112	0.00661599	0.00010282	0.00611294	20	618	196	6895		rs4665935	2	27229892	C	A	0.619284	-0.00390803	0.00890171	0.660647	1.08386	0.0307412	2.63615e-272	-0.00360566	0.00821362	0.660672	0.457967	0.155286	20	5388	4437	5628
2	26834975	27834615	ENSG00000138030	KHK	locus210	2	27316627	rs13423359	2	27334900	G	T	0.622266	-0.00654176	0.00253917	0.00998527	-0.439035	0.0503793	2.91841e-18	0.0149003	0.00603098	0.0134874	0.00619324	0.1681	20	832	730	4819		rs13423359	2	27334900	G	T	0.622266	-0.00191787	0.00891508	0.829669	-0.439035	0.0503793	2.91841e-18	0.00436837	0.0203123	0.82972	0.726244	0.24911	20	6356	6010	4898
2	26855221	27854524	ENSG00000138073	PREB	locus210	2	27355583	rs11695930	2	27354971	C	T	0.838966	0.000850923	0.00339774	0.802249	1.32923	0.0413642	1.43869e-226	0.000640161	0.00255625	0.802255	0.199358	0.0402144	16	6404	3211	6211		rs11695930	2	27354971	C	T	0.838966	0.00531301	0.0117509	0.65117	1.32923	0.0413642	1.43869e-226	0.00399705	0.00884121	0.651202	0.374594	0.296398	16	5326	3906	4530
2	26932796	27930837	ENSG00000138085	ATRAID	locus211	2	27437470	rs2580759	2	27432500	T	G	0.776342	0.00285254	0.00287643	0.321346	-0.473999	0.0560977	2.925e-17	-0.00601803	0.00611009	0.324656	0.542735	0.21304	20	3717	5399	4452		rs2580759	2	27432500	T	G	0.776342	0.00364844	0.0103658	0.724862	-0.473999	0.0560977	2.925e-17	-0.00769715	0.0218879	0.725091	0.724037	0.140688	20	5772	5990	5772
2	27111650	28104708	ENSG00000163795	ZNF513	locus211	2	27601877	rs7423104	2	27605983	A	G	0.523857	-0.00571685	0.00245285	0.0197693	0.307598	0.0476765	1.10559e-10	-0.0185855	0.00847859	0.028376	0.1126	0.209799	20	1144	2476	4485		rs7423104	2	27605983	A	G	0.523857	0.0335887	0.00870452	0.000113962	0.307598	0.0476765	1.10559e-10	0.109197	0.0329736	0.000927497	0.0020241	0.404536	20	80	170	3712
2	27151842	28151354	ENSG00000115234	SNX17	locus211	2	27596692	rs10182937	2	27651693	T	C	0.626243	-0.00396655	0.00250338	0.113084	-1.06476	0.0305676	7.70662e-266	0.0037253	0.00235355	0.113457	0.083114	0.210807	20	2154	2157	4470		rs10182937	2	27651693	T	C	0.626243	0.029833	0.00896669	0.000877589	-1.06476	0.0305676	7.70662e-266	-0.0280185	0.00845966	0.000926271	0.00165865	0.0314365	20	79	150	6807
2	27254796	28250990	ENSG00000138002	IFT172	locus211	2	27689947	rs11682083	2	27752296	A	G	0.622266	-0.00308281	0.00251279	0.219881	-0.295037	0.0485495	1.22423e-09	0.0104489	0.00868869	0.229137	0.106724	0.444775	20	3068	2416	2851		rs11682083	2	27752296	A	G	0.622266	0.025293	0.008936	0.00464811	-0.295037	0.0485495	1.22423e-09	-0.0857281	0.0334118	0.0102937	0.00231719	0.173136	20	318	182	5491
2	27328553	28328027	ENSG00000115241	PPM1G	locus211	2	27618307	rs62138969	2	27828292	A	G	0.482107	-0.00384948	0.00243975	0.114607	0.257062	0.0465114	3.26013e-08	-0.0149749	0.00987006	0.129215	0.129215	0.098266	20	2297	2649	5497		rs62138969	2	27828292	A	G	0.482107	0.0270105	0.0086777	0.0018543	0.257062	0.0465114	3.26013e-08	0.105074	0.0387425	0.00668586	0.00668586	0.123134	20	245	309	5923
2	27420605	28419326	ENSG00000163798	SLC4A1AP	locus211	2	27902089	rs9941696	2	27920064	C	T	0.467197	-0.00458621	0.0024501	0.0612284	-0.297667	0.0362431	2.15614e-16	0.0154072	0.0084421	0.0679945	0.0406651	0.00389781	20	1658	1588	6966		rs9941696	2	27920064	C	T	0.467197	0.0220986	0.00868371	0.010933	-0.297667	0.0362431	2.15614e-16	-0.0742394	0.0305409	0.0150648	0.0112803	0.00252514	20	416	408	7204
2	28492610	29491807	ENSG00000171103	TRMT61B	locus211	2	29082927	rs11127189	2	28992020	G	T	0.583499	-0.00645181	0.00246646	0.00890131	-0.611842	0.0367049	2.19352e-62	0.0105449	0.00408053	0.00976062	0.0158642	0.00567976	20	734	1071	6908		rs11127189	2	28992020	G	T	0.583499	-0.0177219	0.00877073	0.0433239	-0.611842	0.0367049	2.19352e-62	0.0289648	0.0144399	0.0448679	0.0287227	0.367591	20	895	737	3985
2	28549350	29546758	ENSG00000213639	PPP1CB	locus211	2	29000156	rs62131974	2	29046814	T	C	0.491054	-0.00450322	0.00244085	0.0650461	0.274075	0.0364894	5.86457e-14	-0.0164306	0.0091705	0.0731838	0.0709794	0.00595709	20	1726	2010	6902		rs10178852	2	28997835	T	C	0.599404	-0.0219798	0.00883135	0.0128162	0.26779	0.0370847	5.15936e-13	-0.0820785	0.0348825	0.0186228	0.0241851	0.84722	20	480	664	867
2	28645120	29644006	ENSG00000189350	FAM179A	locus212	2	29227286	rs34564767	2	29144354	C	A	0.78827	-0.00544527	0.0029707	0.0668036	-1.2769	0.029601	0	0.00426444	0.00232859	0.0670498	0.0240474	0.0513285	20	1644	1271	6043		rs34564767	2	29144354	C	A	0.78827	-0.00659943	0.0105754	0.532604	-1.2769	0.029601	0	0.00516832	0.00828296	0.532647	0.0832727	0.295035	20	4631	1441	4541
2	28795745	29795471	ENSG00000115295	CLIP4	locus212	2	29366534	rs13385188	2	29295676	G	A	0.739563	0.00255284	0.00273578	0.350753	0.320479	0.0514048	4.53482e-10	0.0079657	0.00863163	0.356086	0.372568	0.00857346	16	3932	4454	6823		rs13385188	2	29295676	G	A	0.739563	-0.0022686	0.00984264	0.817713	0.320479	0.0514048	4.53482e-10	-0.0070788	0.0307333	0.817835	0.795922	0.659404	16	6292	6393	2004
2	28795745	29795471	ENSG00000179270	C2orf71	locus212	2	29290741	rs13385188	2	29295676	G	A	0.739563	0.00255284	0.00273578	0.350753	0.616264	0.0902206	8.45387e-12	0.00414244	0.00448053	0.355204	0.270985	0.0233308	20	3924	3767	6492		rs13385188	2	29295676	G	A	0.739563	-0.0022686	0.00984264	0.817713	0.616264	0.0902206	8.45387e-12	-0.00368122	0.0159805	0.817815	0.725152	0.58009	20	6291	6001	2510
2	30347418	31346768	ENSG00000172954	LCLAT1	locus214	2	30768591	rs7565907	2	30846848	T	C	0.614314	-0.0010351	0.00249985	0.678826	-0.305082	0.0491893	5.56762e-10	0.00339286	0.00821226	0.6795	0.899131	0.680446	20	5782	6989	1550		rs7565907	2	30846848	T	C	0.614314	-0.00737331	0.00887436	0.406056	-0.305082	0.0491893	5.56762e-10	0.0241683	0.0293483	0.410224	0.478887	0.706936	20	3862	4573	1698
2	32250257	33249025	ENSG00000119820	YIPF4	locus215	2	32519990	rs1135484	2	32749060	G	A	0.564612	-0.00986214	0.00247399	6.71011e-05	-0.348615	0.0446538	5.85333e-15	0.0282895	0.0079682	0.000384793	0.000420003	0.128795	20	233	304	5172		rs1135484	2	32749060	G	A	0.564612	0.00944761	0.00873783	0.279595	-0.348615	0.0446538	5.85333e-15	-0.0271004	0.0253036	0.284166	0.2501	0.680532	20	2993	3005	1880
2	32404141	33403400	ENSG00000018699	TTC27	locus215	2	32949608	rs111896629	2	32903548	A	G	0.120278	0.00122019	0.00379682	0.74793	-0.678097	0.0743308	7.32824e-20	-0.00179943	0.0056027	0.748081	0.7248	0.317791	20	6134	6284	3693		rs111896629	2	32903548	A	G	0.120278	-0.0188088	0.0132863	0.156879	-0.678097	0.0743308	7.32824e-20	0.0277376	0.0198281	0.161841	0.48818	0.326856	20	2053	4627	4304
2	32575447	33574166	ENSG00000049323	LTBP1	locus216	2	33398307	rs728618	2	33074499	G	A	0.45825	-0.00248966	0.00244682	0.308911	-0.253795	0.0360949	2.04596e-12	0.00980974	0.00974135	0.313925	0.418312	0.949845	20	3648	4724	207		rs728618	2	33074499	G	A	0.45825	-0.00326487	0.00866911	0.706464	-0.253795	0.0360949	2.04596e-12	0.0128642	0.0342069	0.706865	0.533354	0.414949	20	5661	4897	3643
2	32651792	33649248	ENSG00000230876	LINC00486	locus216	2	33101135	rs6706751	2	33150024	C	T	0.645129	-0.00477159	0.00258522	0.0649332	0.460508	0.0777029	3.09424e-09	-0.0103616	0.00587979	0.0780297	0.067475	0.898268	12	1770	1969	452		rs6706751	2	33150024	C	T	0.645129	0.0114989	0.00903828	0.203286	0.460508	0.0777029	3.09424e-09	0.0249701	0.0200739	0.213534	0.102496	0.720799	12	2474	1661	1609
2	33263027	34262687	ENSG00000152689	RASGRP3	locus216	2	33725604	rs17013237	2	33762963	A	G	0.893638	-0.00796653	0.00412975	0.0537238	-0.781178	0.0758197	6.82278e-25	0.0101981	0.00537843	0.0579457	0.0447407	0.732462	20	1534	1656	1294		rs17013237	2	33762963	A	G	0.893638	0.017369	0.0140276	0.215641	-0.781178	0.0758197	6.82278e-25	-0.0222343	0.0180861	0.218938	0.407211	0.736275	20	2521	4131	1516
2	36263467	37263049	ENSG00000171055	FEZ2	locus220	2	36825900	rs66631299	2	36763334	C	T	0.304175	0.00148821	0.00279988	0.595054	-0.930191	0.0291901	7.72515e-223	-0.0015999	0.00301043	0.595106	0.190298	0.639888	20	5319	3133	1774		rs66631299	2	36763334	C	T	0.304175	0.00709865	0.00938911	0.449619	-0.930191	0.0291901	7.72515e-223	-0.00763139	0.0100966	0.449746	0.610645	0.763161	20	4128	5348	1357
2	36940596	37939888	ENSG00000218739	AC007390.5	locus220	2	37432249	rs10779921	2	37440355	T	C	0.349901	-0.00273769	0.00250707	0.274838	1.00354	0.0292426	4.27446e-258	-0.00272803	0.00249949	0.275081	0.123335	0.330245	20	3385	2589	3622		rs10779921	2	37440355	T	C	0.349901	0.00514187	0.00905878	0.570299	1.00354	0.0292426	4.27446e-258	0.00512373	0.00902806	0.570352	0.112548	0.312622	20	4841	1776	4403
2	36966349	37963965	ENSG00000115825	PRKD3	locus220	2	37514798	rs7560904	2	37465309	A	G	0.500994	-0.00154453	0.00244835	0.528141	0.279976	0.0428828	6.62727e-11	-0.00551665	0.00878557	0.530055	0.222936	0.18648	20	4934	3400	4670		rs7560904	2	37465309	A	G	0.500994	0.0128123	0.00864523	0.138338	0.279976	0.0428828	6.62727e-11	0.0457622	0.031664	0.14839	0.138605	0.620726	20	1926	2039	2244
2	37009282	38008668	ENSG00000115816	CEBPZ	locus221	2	37443805	rs2041836	2	37509133	C	A	0.589463	-0.000878546	0.00249493	0.724739	0.312785	0.0493871	2.39915e-10	-0.00280878	0.00798881	0.725146	0.429178	0.53238	20	6013	4796	2329		rs2041836	2	37509133	C	A	0.589463	0.00869984	0.00878275	0.321901	0.312785	0.0493871	2.39915e-10	0.0278141	0.0284206	0.327747	0.299788	0.680448	20	3321	3385	1881
2	37074951	38073231	ENSG00000115828	QPCT	locus221	2	37586091	rs4444500	2	37574227	A	C	0.481113	-0.00299163	0.00244705	0.221502	0.396705	0.0367395	3.52665e-27	-0.0075412	0.00620785	0.224449	0.271024	0.291757	20	3034	3769	3873		rs4444500	2	37574227	A	C	0.481113	0.0142239	0.00865545	0.100312	0.396705	0.0367395	3.52665e-27	0.0358551	0.0220696	0.10424	0.15973	0.28315	20	1536	2248	4624
2	37505105	38504680	ENSG00000163171	CDC42EP3	locus221	2	37917321	rs4670214	2	38005048	A	G	0.867793	-0.00202043	0.00373338	0.588384	-0.420744	0.0580451	4.21227e-13	0.00480204	0.00889798	0.589419	0.733767	0.999386	10	5297	6324	4		rs4670214	2	38005048	A	G	0.867793	0.0070874	0.0127533	0.578394	-0.420744	0.0580451	4.21227e-13	-0.0168449	0.0304002	0.579507	0.475745	0.920786	10	4891	4552	430
2	38012196	39010304	ENSG00000119787	ATL2	locus221	2	38563224	rs2008077	2	38512063	A	G	0.545726	-0.00149872	0.00245449	0.541462	-0.280179	0.0435175	1.20811e-10	0.00534915	0.00879974	0.54327	0.0770743	0.143919	20	5014	2074	5034		rs2008077	2	38512063	A	G	0.545726	-0.00710294	0.00867561	0.412943	-0.280179	0.0435175	1.20811e-10	0.0253514	0.0312138	0.416686	0.39566	0.138181	20	3896	4049	5800
2	38388481	39387732	ENSG00000143891	GALM	locus221	2	38930715	rs13029674	2	38887999	G	A	0.885686	-0.00224552	0.00376395	0.550783	-1.46124	0.0399838	2.08654e-292	0.00153673	0.0025762	0.550836	0.465332	0.339584	20	5070	5012	3556		rs13029674	2	38887999	G	A	0.885686	-0.000860589	0.013574	0.949448	-1.46124	0.0399838	2.08654e-292	0.000588945	0.00928939	0.949448	0.843275	0.591824	20	7050	6622	2436
2	39014106	40012870	ENSG00000231312	AC007246.3	locus222	2	39778130	rs12469028	2	39513304	A	G	0.617296	0.0051213	0.00252724	0.0427198	0.478923	0.0384906	1.53409e-35	0.0106934	0.00534645	0.0454909	0.126048	0.045329	20	1390	2620	6126		rs12469028	2	39513304	A	G	0.617296	0.000600318	0.0088903	0.946164	0.478923	0.0384906	1.53409e-35	0.00125347	0.0185634	0.946164	0.853865	0.749475	20	7023	6667	1450
2	42072526	43070907	ENSG00000115944	COX7A2L	locus225	2	42578418	rs10183278	2	42571486	T	C	0.585487	-0.000825182	0.00246513	0.73782	-1.17033	0.0305456	0	0.000705084	0.00210643	0.737829	0.519775	0.731997	20	6085	5300	1300		rs10183278	2	42571486	T	C	0.585487	-0.00720827	0.00876843	0.411036	-1.17033	0.0305456	0	0.00615917	0.00749399	0.411144	0.92603	0.902722	20	3871	7015	527
2	42522756	43521167	ENSG00000226491	FTOP1	locus226	2	43025108	rs13006059	2	43022720	G	A	0.640159	-0.00552302	0.00253769	0.0295254	-0.576535	0.0873715	4.14894e-11	0.00957969	0.00463486	0.0387455	0.0573519	0.146616	20	1306	1829	4999		rs13006059	2	43022720	G	A	0.640159	0.0135197	0.009015	0.133694	-0.576535	0.0873715	4.14894e-11	-0.02345	0.0160353	0.143632	0.178882	0.541007	20	1890	2433	2793
2	42607188	43606092	ENSG00000162882	HAAO	locus226	2	43006980	rs4594497	2	43106277	A	G	0.236581	0.00422007	0.00286202	0.140345	-0.653963	0.100802	8.72197e-11	-0.00645307	0.00448804	0.15048	0.186214	0.462558	20	2477	3101	2734		rs4594497	2	43106277	A	G	0.236581	-0.00883443	0.0101699	0.385021	-0.653963	0.100802	8.72197e-11	0.0135091	0.01569	0.38924	0.547331	0.556424	20	3718	4975	2673
2	43436279	44435325	ENSG00000152527	PLEKHH2	locus228	2	43929769	rs72790983	2	43935736	T	C	0.802187	-0.00432273	0.00315167	0.170197	0.599641	0.0493413	5.53509e-34	-0.00720886	0.00528928	0.172908	0.0551408	0.488864	20	2649	1803	2570		rs72790983	2	43935736	T	C	0.802187	-0.00490036	0.0108442	0.651349	0.599641	0.0493413	5.53509e-34	-0.00817215	0.0180969	0.651574	0.313223	0.44828	20	5330	3476	3435
2	43464818	44463793	ENSG00000138036	DYNC2LI1	locus228	2	44019163	rs6753626	2	43964078	C	T	0.907555	0.000349826	0.00412397	0.932398	0.466917	0.0586298	1.66798e-15	0.000749225	0.00883283	0.932402	0.427154	0.0382582	20	7027	4775	6246		rs6753626	2	43964078	C	T	0.907555	0.00220933	0.0149109	0.88221	0.466917	0.0586298	1.66798e-15	0.00473173	0.0319403	0.88223	0.967674	0.517922	20	6662	7200	2959
2	43625184	44624859	ENSG00000138095	LRPPRC	locus228	2	44168395	rs4245797	2	44125086	T	C	0.417495	-0.00630275	0.00246587	0.0105886	0.333382	0.0403654	1.46778e-16	-0.0189055	0.00774264	0.0146169	0.0305545	0.0159968	20	859	1405	6640		rs4245797	2	44125086	T	C	0.417495	0.0131886	0.00877671	0.132922	0.333382	0.0403654	1.46778e-16	0.0395599	0.0267585	0.139299	0.082956	0.976399	20	1852	1437	127
2	44070935	45070610	ENSG00000138078	PREPL	locus229	2	44566210	rs12053381	2	44570804	A	C	0.664016	-0.00439084	0.00261793	0.0934998	0.295712	0.0530848	2.53932e-08	-0.0148484	0.00924555	0.108273	0.108273	0.0471636	20	2095	2432	6096		rs12053381	2	44570804	A	C	0.664016	-0.00264646	0.00914659	0.772322	0.295712	0.0530848	2.53932e-08	-0.00894946	0.0309724	0.77262	0.77262	0.077801	20	6039	6271	6347
2	44431719	45431513	ENSG00000143919	CAMKMT	locus229	2	44794410	rs343989	2	44931520	T	C	0.184891	-0.00924609	0.00323481	0.00425898	-0.312445	0.0528888	3.47193e-09	0.0295928	0.0115014	0.010083	0.0082206	0.967503	20	743	825	136		rs343989	2	44931520	T	C	0.184891	0.0249217	0.0111651	0.0256082	-0.312445	0.0528888	3.47193e-09	-0.0797637	0.0382005	0.0367953	0.0367953	0.1342	20	792	867	5830
2	46213940	47212864	ENSG00000119729	RHOQ	locus231	2	46789602	rs4953388	2	46713201	G	A	0.627237	0.00861875	0.00253158	0.000662875	-0.290353	0.0391407	1.18735e-13	-0.0296837	0.00959336	0.00197349	0.0062933	0.319688	20	384	733	3683		rs4953388	2	46713201	G	A	0.627237	-0.0133466	0.00895857	0.136274	-0.290353	0.0391407	1.18735e-13	0.0459667	0.0314701	0.144113	0.153351	0.512642	20	1893	2184	3004
2	46261125	47259766	ENSG00000250565	ATP6V1E2	locus231	2	46743792	rs10175812	2	46760263	T	C	0.520875	0.00370019	0.00244436	0.130085	0.573329	0.0361752	1.43554e-56	0.00645387	0.00428285	0.131834	0.171706	0.183991	20	2319	2992	4688		rs10175812	2	46760263	T	C	0.520875	-0.0202958	0.00866692	0.0191931	0.573329	0.0361752	1.43554e-56	-0.0354	0.015281	0.0205252	0.116269	0.252297	20	508	1817	4870
2	46321772	47321408	ENSG00000151665	PIGF	locus231	2	46826167	rs6733143	2	46821640	A	G	0.0924453	-0.00356145	0.00422348	0.399088	0.451902	0.0610515	1.34169e-13	-0.00788103	0.00940645	0.402125	0.433072	0.299061	14	4206	4827	3827		rs6733143	2	46821640	A	G	0.0924453	0.010619	0.0149159	0.476511	0.451902	0.0610515	1.34169e-13	0.0234985	0.0331592	0.478538	0.26989	0.0476063	14	4297	3168	6634
2	46352058	47351753	ENSG00000119878	CRIPT	locus231	2	46848218	rs3087822	2	46852033	G	A	0.422465	-0.0021292	0.00249872	0.39415	0.998456	0.0270602	5.05117e-298	-0.00213249	0.00250325	0.394276	0.0451527	0.0200313	20	4159	1660	6552		rs3087822	2	46852033	G	A	0.422465	0.0107364	0.00874987	0.219809	0.998456	0.0270602	5.05117e-298	0.010753	0.00876824	0.220064	0.0947382	0.176557	20	2528	1585	5461
2	46502575	47502366	ENSG00000239332	AC016722.2	locus231	2	47070574	rs11680875	2	47002473	T	C	0.535785	0.00113379	0.00244926	0.643428	0.443194	0.077643	1.1424e-08	0.00255822	0.00554452	0.644514	0.176051	0.0317858	20	5606	3029	6349		rs11680875	2	47002473	T	C	0.535785	0.00624671	0.00866117	0.470767	0.443194	0.077643	1.1424e-08	0.0140947	0.019698	0.474274	0.194529	0.186419	20	4272	2555	5368
2	46650672	47650403	ENSG00000180398	MCFD2	locus231	2	47149001	rs7601491	2	47150626	A	G	0.818091	-0.0036579	0.00311832	0.240781	1.33826	0.0348179	0	-0.00273332	0.00233121	0.241	0.407063	0.35511	20	3148	4662	3442		rs7601491	2	47150626	A	G	0.818091	0.0179478	0.0112096	0.109351	1.33826	0.0348179	0	0.0134113	0.00838348	0.109659	0.477709	0.812735	20	1592	4565	1062
2	46745024	47744260	ENSG00000068724	TTC7A	locus231	2	47223286	rs4952860	2	47244590	T	C	0.469185	0.00480225	0.00244792	0.0497894	0.235627	0.0428098	3.71178e-08	0.0203807	0.0110291	0.0646167	0.0424372	0.465766	20	1617	1624	2715		rs4952860	2	47244590	T	C	0.469185	-0.00357715	0.00866022	0.679566	0.235627	0.0428098	3.71178e-08	-0.0151814	0.0368572	0.680415	0.801539	0.949244	20	5512	6421	294
2	47027484	48025764	ENSG00000234690	AC073283.4	locus231	2	47495878	rs2036161	2	47527374	A	G	0.548708	0.00138199	0.00247634	0.576791	-0.350366	0.0580203	1.55384e-09	-0.00394442	0.00709798	0.578409	0.77748	0.979642	10	5231	6518	87		rs2036161	2	47527374	A	G	0.548708	0.00170277	0.00867949	0.844467	-0.350366	0.0580203	1.55384e-09	-0.00485996	0.0247857	0.844548	0.979189	0.807	10	6436	7251	1091
2	47100107	48099498	ENSG00000119888	EPCAM	locus232	2	47593518	rs56368712	2	47599802	T	A	0.923459	0.00433315	0.00463189	0.349529	-1.80298	0.0759473	1.39726e-124	-0.00240332	0.00257101	0.349903	0.00704169	0.0043813	20	3881	768	6947		rs56368712	2	47599802	T	A	0.923459	0.00179086	0.0162467	0.912228	-1.80298	0.0759473	1.39726e-124	-0.000993277	0.00901114	0.912229	0.0447208	0.00654266	20	6847	974	7138
2	47229839	48228200	ENSG00000095002	MSH2	locus232	2	47709779	rs74179087	2	47729822	A	G	0.853877	0.00594425	0.0037687	0.114734	-0.409466	0.0549961	9.66857e-14	-0.0145171	0.00940822	0.122825	0.149571	0.264021	12	2244	2822	4086		rs74179087	2	47729822	A	G	0.853877	0.00353322	0.0122302	0.772664	-0.409466	0.0549961	9.66857e-14	-0.00862886	0.0298913	0.77283	0.284045	0.400429	12	6041	3269	3744
2	47532685	48532214	ENSG00000116062	MSH6	locus232	2	48022156	rs7562048	2	48032312	G	A	0.514911	-0.00797693	0.00244037	0.00108027	-0.329541	0.0463711	1.18936e-12	0.0242062	0.00815115	0.00298123	0.00349361	0.337369	20	447	584	3566		rs7562048	2	48032312	G	A	0.514911	0.0111643	0.00866384	0.197535	-0.329541	0.0463711	1.18936e-12	-0.0338783	0.0267194	0.204823	0.267805	0.105321	20	2403	3151	6100
2	47880814	48880672	ENSG00000170802	FOXN2	locus233	2	48574104	rs12475492	2	48380718	A	G	0.882704	0.00668822	0.00377715	0.0766094	-1.75314	0.0468678	3.11121e-306	-0.003815	0.00215692	0.0769395	0.201563	0.269806	20	1755	3231	4049		rs12475492	2	48380718	A	G	0.882704	0.0180043	0.0134292	0.180023	-1.75314	0.0468678	3.11121e-306	-0.0102697	0.00766498	0.180302	0.023978	0.00403133	20	2197	660	7180
2	48174157	49172428	ENSG00000162869	PPP1R21	locus233	2	48705131	rs55952008	2	48674015	C	G	0.175944	-0.00314883	0.00327839	0.336813	0.600044	0.0502624	7.47986e-33	-0.00524767	0.00548123	0.338371	0.114575	0.0464395	20	3807	2505	6109		rs55952008	2	48674015	C	G	0.175944	0.000112771	0.011344	0.992068	0.600044	0.0502624	7.47986e-33	0.000187938	0.0189053	0.992068	0.492701	0.507521	20	7299	4660	3038
2	48283779	49280355	ENSG00000243244	STON1	locus233	2	48791273	rs62135201	2	48780425	G	A	0.690855	-0.00764295	0.00265063	0.00393349	-0.526098	0.0493878	1.69959e-26	0.0145276	0.0052196	0.00538119	0.0391227	0.337191	20	564	1568	3570		rs62135201	2	48780425	G	A	0.690855	0.00130211	0.00935604	0.889313	-0.526098	0.0493878	1.69959e-26	-0.00247504	0.0177854	0.889322	0.191102	0.0807391	20	6709	2529	6319
2	48322467	49322227	ENSG00000068781	STON1-GTF2A1L	locus233	2	48880359	rs2140551	2	48822381	A	G	0.557654	-0.00301417	0.00244383	0.217434	0.686409	0.109881	4.18779e-10	-0.00439122	0.00362904	0.226271	0.226271	0.323196	16	3048	3423	3660		rs2140551	2	48822381	A	G	0.557654	0.00157554	0.00869802	0.856259	0.686409	0.109881	4.18779e-10	0.00229534	0.0126771	0.856319	0.856319	0.197982	15	6497	6680	5281
2	53456671	54455962	ENSG00000115239	ASB3	locus237	2	53923553	rs1127767	2	53955982	T	A	0.95328	0.0119451	0.00548327	0.0293712	0.812696	0.102143	1.77012e-15	0.0146982	0.00699534	0.0356291	0.0356291	0.0176322	20	1249	1491	6608		rs1127767	2	53955982	T	A	0.95328	-0.0151475	0.0204867	0.459674	0.812696	0.102143	1.77012e-15	-0.0186386	0.0253169	0.461602	0.461602	0.0596651	20	4198	4463	6516
2	53662216	54661713	ENSG00000233266	HMGB1P31	locus237	2	54278684	rs805358	2	54162022	C	T	0.542744	0.00905814	0.00245358	0.000222668	-0.581062	0.081581	1.05978e-12	-0.015589	0.00475611	0.00104668	0.000649846	0.530257	20	317	352	2339		rs805358	2	54162022	C	T	0.542744	-0.0330442	0.00874158	0.000156753	-0.581062	0.081581	1.05978e-12	0.0568687	0.0170316	0.000840794	0.000827913	0.552541	20	76	109	2702
2	53674325	54672389	ENSG00000119737	GPR75	locus237	2	54083588	rs17045435	2	54174258	A	G	0.926441	0.00324418	0.00457337	0.4781	-0.804545	0.0900315	4.0257e-19	-0.00403232	0.0057023	0.479481	0.804566	0.571734	20	4636	6625	2121		rs17045435	2	54174258	A	G	0.926441	-0.0198291	0.016555	0.231005	-0.804545	0.0900315	4.0257e-19	0.0246464	0.0207608	0.235165	0.0483605	0.0981482	20	2639	1021	6165
2	53712240	54711568	ENSG00000068878	PSME4	locus237	2	54144590	rs62139336	2	54212233	G	A	0.705765	0.0121631	0.00268078	5.7023e-06	0.264893	0.0484695	4.62505e-08	0.0459168	0.0131532	0.000481379	0.000481379	0.23898	20	248	318	4255		rs62139336	2	54212233	G	A	0.705765	-0.0275859	0.0095468	0.00385805	0.264893	0.0484695	4.62505e-08	-0.104139	0.0407675	0.0106349	0.0106349	0.317379	20	328	394	4376
2	53806191	54805776	ENSG00000170634	ACYP2	locus237	2	54437488	rs7600141	2	54305797	C	T	0.59841	0.00863014	0.00249913	0.000553873	0.242248	0.0405056	2.2229e-09	0.0356252	0.0119127	0.00278494	0.000850865	0.114533	20	440	375	5323		rs7600141	2	54305797	C	T	0.59841	-0.0330365	0.00887858	0.000198503	0.242248	0.0405056	2.2229e-09	-0.136374	0.0431653	0.0015812	0.00123678	0.293422	20	106	133	4549
2	53837432	54727795	ENSG00000239235	.	locus237	2	54252788	rs1363061	2	54284441	G	A	0.903579	0.00734988	0.00392685	0.0612484	0.53084	0.0944541	1.90863e-08	0.0138458	0.00779688	0.0757648	0.0757648	0.353797	9	1743	2059	3452		rs1363061	2	54284441	G	A	0.903579	-0.0224801	0.014656	0.125066	0.53084	0.0944541	1.90863e-08	-0.0423482	0.0286188	0.138945	0.138945	0.760544	9	1849	2043	1374
2	53966248	54965697	ENSG00000178021	TSPYL6	locus237	2	54481862	rs62139199	2	54466223	T	C	0.89165	0.00227984	0.00358675	0.525019	0.672751	0.110617	1.18819e-09	0.00338883	0.00536051	0.527266	0.550862	0.48352	10	4912	5445	2590		rs62139199	2	54466223	T	C	0.89165	-0.0196497	0.0139062	0.157652	0.672751	0.110617	1.18819e-09	-0.0292079	0.0212212	0.168712	0.196707	0.893676	10	2102	2579	575
2	54268750	55268577	ENSG00000237887	AC092839.1	locus237	2	54756709	rs6729826	2	54768668	G	A	0.738569	-0.000825664	0.00275767	0.76463	-0.499047	0.0591263	3.16387e-17	0.00165448	0.00552936	0.764774	0.747055	0.203673	20	6200	6376	4535		rs6729826	2	54768668	G	A	0.738569	0.00396024	0.0098297	0.687033	-0.499047	0.0591263	3.16387e-17	-0.0079356	0.0197194	0.68737	0.615127	0.702862	20	5545	5372	1728
2	54379533	55379420	ENSG00000115306	SPTBN1	locus237	2	54790117	rs4671965	2	54879435	C	A	0.358847	0.00157009	0.00256723	0.540809	-0.317294	0.0495447	1.51152e-10	-0.00494837	0.0081278	0.542644	0.746954	0.6826	20	5007	6375	1545		rs4671965	2	54879435	C	A	0.358847	0.00913027	0.00900629	0.310695	-0.317294	0.0495447	1.51152e-10	-0.0287754	0.0287381	0.316683	0.265678	0.121543	20	3239	3137	5938
2	54699293	55698668	ENSG00000115310	RTN4	locus238	2	55269541	rs2588510	2	55199248	C	T	0.565606	-0.00521915	0.00247654	0.0350796	1.18702	0.0310174	0	-0.00439686	0.00208951	0.0353567	0.0266898	0.11668	20	1245	1323	5298		rs2588510	2	55199248	C	T	0.565606	0.0135586	0.00872913	0.120361	1.18702	0.0310174	0	0.0114224	0.00735988	0.120666	0.127247	0.613011	20	1690	1928	2298
2	54903139	55902064	ENSG00000162994	CLHC1	locus238	2	55430813	rs1133182	2	55402225	C	T	0.506958	-0.00159178	0.00243803	0.513823	0.390361	0.0488563	1.34955e-15	-0.00407771	0.00626638	0.515222	0.304091	0.856215	20	4846	4001	628		rs1133182	2	55402225	C	T	0.506958	-0.0149799	0.00864498	0.0831329	0.390361	0.0488563	1.34955e-15	-0.0383745	0.0226609	0.0903746	0.175271	0.494524	20	1416	2406	3117
2	55695820	56694003	ENSG00000115380	EFEMP1	locus238	2	56122188	rs981037	2	56194773	C	T	0.414513	0.000148706	0.00246405	0.951877	0.399882	0.039116	1.56494e-24	0.000371875	0.00616204	0.951877	0.10158	0.0993692	20	7139	2361	5482		rs981037	2	56194773	C	T	0.414513	-0.0130015	0.00877269	0.138329	0.399882	0.039116	1.56494e-24	-0.0325134	0.0221676	0.142455	0.497211	0.0451997	20	1882	4690	6652
2	60734583	61732159	ENSG00000162928	PEX13	locus242	2	61260377	rs9309333	2	61232705	G	A	0.764414	-0.00509595	0.00288995	0.0778443	-0.294786	0.0483442	1.0764e-09	0.017287	0.0102053	0.0902793	0.0984507	0.814867	20	1898	2335	861		rs9309333	2	61232705	G	A	0.764414	-0.00397215	0.0101807	0.696415	-0.294786	0.0483442	1.0764e-09	0.0134747	0.0346066	0.697004	0.340615	0.28755	20	5599	3664	4591
2	60753593	61749716	ENSG00000162927	PUS10	locus242	2	61207246	rs72809436	2	61251145	C	T	0.798211	0.0118939	0.00316978	0.000175225	-0.512279	0.0633754	6.30605e-16	-0.0232177	0.00682177	0.000665365	0.000188655	0.158015	20	270	230	4893		rs72809436	2	61251145	C	T	0.798211	0.0188586	0.0107778	0.0801583	-0.512279	0.0633754	6.30605e-16	-0.0368131	0.0215261	0.0872364	0.0599981	0.619468	20	1380	1156	2253
2	60870999	61870605	ENSG00000212978	AC016747.3	locus242	2	61370418	rs11647	2	61370764	C	G	0.831014	-0.00487399	0.00341248	0.15321	-0.432038	0.0514192	4.37907e-17	0.0112814	0.00801186	0.159106	0.129232	0.0795199	20	2537	2650	5701		rs11647	2	61370764	C	G	0.831014	-0.0163486	0.0115308	0.156245	-0.432038	0.0514192	4.37907e-17	0.0378406	0.0270667	0.162098	0.478411	0.350374	20	2056	4569	4126
2	60881129	61879729	ENSG00000162929	KIAA1841	locus242	2	61342483	rs112695134	2	61381018	T	C	0.420477	0.00512074	0.00246647	0.0378807	-0.359225	0.0527674	9.91669e-12	-0.014255	0.00717828	0.0470502	0.00266016	0.0712008	20	1406	534	5794		rs112695134	2	61381018	T	C	0.420477	-0.000421214	0.00875421	0.961624	-0.359225	0.0527674	9.91669e-12	0.00117256	0.0243703	0.961625	0.955112	0.360344	20	7115	7145	4035
2	60905416	61904760	ENSG00000173209	AHSA2	locus242	2	61409619	rs2600667	2	61404931	A	T	0.709742	-0.00582202	0.00265263	0.028177	1.14987	0.0297704	0	-0.00506321	0.00231062	0.0284317	0.000490118	0.636745	20	1146	321	1787		rs2600667	2	61404931	A	T	0.709742	-0.0136639	0.00952182	0.151284	1.14987	0.0297704	0	-0.011883	0.0082865	0.151566	0.12317	0.0622145	20	1954	1887	6495
2	62234345	63231534	ENSG00000186889	TMEM17	locus242	2	62733192	rs12463386	2	62731754	C	T	0.792247	-0.00488464	0.00286467	0.08817	0.500426	0.0442513	1.1881e-29	-0.00976096	0.00578917	0.0917818	0.142216	0.00257683	20	1912	2764	7036		rs12463386	2	62731754	C	T	0.792247	0.0198808	0.0106662	0.0623337	0.500426	0.0442513	1.1881e-29	0.0397278	0.0216017	0.0659003	0.119188	0.0556232	20	1128	1845	6546
2	63986847	64986348	ENSG00000225889	AC074289.1	locus243	2	64425183	rs1358624	2	64486499	G	A	0.507952	-0.00274471	0.00244378	0.261377	-0.52991	0.038323	1.73999e-43	0.00517957	0.00462686	0.262946	0.0345546	0.0334973	20	3299	1471	6326		rs1358624	2	64486499	G	A	0.507952	0.00111262	0.00864066	0.897543	-0.52991	0.038323	1.73999e-43	-0.00209964	0.0163066	0.897548	0.0111363	0.00551376	20	6758	404	7159
2	64318913	65318807	ENSG00000119844	AFTPH	locus243	2	64785802	rs3770720	2	64818864	T	C	0.87674	0.00575576	0.00383929	0.133829	0.504929	0.0666893	3.69317e-14	0.0113991	0.00775125	0.141394	0.141394	0.526637	7	2402	2758	2363		rs3770720	2	64818864	T	C	0.87674	-0.00953448	0.0131463	0.468294	0.504929	0.0666893	3.69317e-14	-0.0188828	0.0261551	0.470323	0.470323	0.767536	7	4244	4517	1345
2	64650182	65649580	ENSG00000115902	SLC1A4	locus244	2	65233305	rs6747398	2	65149875	G	T	0.590457	-0.000447468	0.00252103	0.85912	-0.33641	0.0356584	3.93879e-21	0.00133013	0.00749524	0.859145	0.662177	0.471864	20	6662	5994	2665		rs6747398	2	65149875	G	T	0.590457	-0.00937227	0.00878547	0.286066	-0.33641	0.0356584	3.93879e-21	0.0278597	0.0262818	0.289128	0.185465	0.188574	20	3034	2491	5352
2	65001188	66000589	ENSG00000138071	ACTR2	locus244	2	65476637	rs268880	2	65501090	T	G	0.576541	0.00353213	0.00245634	0.150445	0.541458	0.0474977	4.19624e-30	0.00652336	0.00457248	0.153679	0.225168	0.0491902	20	2497	3415	6066		rs268880	2	65501090	T	G	0.576541	0.0135689	0.00874588	0.12079	0.541458	0.0474977	4.19624e-30	0.02506	0.0163014	0.124222	0.0067794	0.0645791	20	1717	313	6469
2	65163745	66162412	ENSG00000204929	AC074391.1	locus244	2	65895256	rs11126038	2	65663234	C	G	0.681909	-0.00266578	0.00260439	0.306037	-0.484896	0.0453745	1.17699e-26	0.00549764	0.0053956	0.308246	0.0275888	0.0151588	20	3617	1341	6654		rs6747510	2	65674492	C	T	0.681909	0.0307542	0.00930866	0.000953746	-0.474472	0.0445696	1.82729e-26	-0.0648177	0.0205421	0.00160297	0.0144275	0.170524	20	107	490	5517
2	66158144	67157700	ENSG00000226819	MEIS1-AS3	locus245	2	66657234	rs756292	2	66657939	C	T	0.700795	0.00298617	0.00261534	0.25354	-0.681629	0.111082	8.44971e-10	-0.00438094	0.00390275	0.261639	0.198818	0.210705	7	3292	3205	4472		rs756292	2	66657939	C	T	0.700795	0.00772921	0.00943375	0.412607	-0.681629	0.111082	8.44971e-10	-0.0113393	0.0139628	0.41673	0.540032	0.449472	6	3898	4936	3426
2	66269441	67268691	ENSG00000143995	MEIS1	locus245	2	66730237	rs17625742	2	66769154	T	C	0.322068	-0.00320639	0.00262892	0.222595	0.325975	0.0388212	4.58701e-17	-0.00983631	0.00814944	0.227435	0.359054	0.834878	20	3055	4376	755		rs17625742	2	66769154	T	C	0.322068	0.0150185	0.0092549	0.104639	0.325975	0.0388212	4.58701e-17	0.0460727	0.0289168	0.111096	0.252124	0.0895868	20	1609	3018	6236
2	67069484	68068528	ENSG00000236780	AC078941.1	locus246	2	67396470	rs6722203	2	67569193	G	A	0.369781	0.00162683	0.00250706	0.516403	-0.455134	0.0787788	7.58771e-09	-0.0035744	0.00554303	0.519027	0.859799	0.385673	16	4868	6837	3239		rs6722203	2	67569193	G	A	0.369781	0.00315941	0.00894712	0.723998	-0.455134	0.0787788	7.58771e-09	-0.00694171	0.0196949	0.724491	0.50895	0.699142	16	5768	4754	1756
2	67077111	68076558	ENSG00000143971	ETAA1	locus246	2	67631064	rs1842958	2	67576559	G	T	0.270378	0.00185051	0.00270435	0.493804	0.330691	0.0578928	1.1157e-08	0.00559588	0.00823635	0.496876	0.426968	0.223643	20	4748	4774	4370		rs1842958	2	67576559	G	T	0.270378	-0.00255297	0.00972508	0.792925	0.330691	0.0578928	1.1157e-08	-0.00772009	0.0294394	0.793139	0.597976	0.444429	20	6144	5274	3467
2	67870225	68869570	ENSG00000119865	CNRIP1	locus246	2	68529243	rs6546356	2	68369938	C	T	0.378728	-0.00128344	0.00255826	0.61589	0.291808	0.0462126	2.71073e-10	-0.00439823	0.00879456	0.616999	0.20947	0.0303226	18	5437	3303	6370		rs6546356	2	68369938	C	T	0.378728	0.0168924	0.00891473	0.0581073	0.291808	0.0462126	2.71073e-10	0.0578887	0.0318958	0.0695346	0.194277	0.0941599	18	1170	2551	6197
2	67890323	68890155	ENSG00000243667	WDR92	locus246	2	68367380	rs7582466	2	68390236	A	G	0.782306	0.00890565	0.00284002	0.00171403	0.213427	0.0353191	1.51445e-09	0.0417269	0.0149917	0.00538037	0.00877549	0.116252	8	563	843	5301		rs7582466	2	68390236	A	G	0.782306	0.0198673	0.0104787	0.0579631	0.213427	0.0353191	1.51445e-09	0.0930871	0.0514571	0.0704474	0.0952103	0.4952	8	1178	1589	3109
2	68462592	69456417	ENSG00000163219	ARHGAP25	locus247	2	68980349	rs10048745	2	68962137	G	A	0.760437	0.00107382	0.00282889	0.704248	0.657558	0.0397829	2.28166e-61	0.00163305	0.00430324	0.704322	0.501909	0.57258	20	5910	5202	2115		rs10048745	2	68962137	G	A	0.760437	-0.0059774	0.0101206	0.554778	0.657558	0.0397829	2.28166e-61	-0.0090903	0.015401	0.55503	0.254539	0.435098	20	4744	3040	3513
2	69568682	70568250	ENSG00000087338	GMCL1	locus248	2	70082651	rs2872075	2	70068635	T	G	0.463221	-0.00731553	0.00244366	0.00275638	-0.472163	0.0370046	2.75666e-37	0.0154937	0.005316	0.00356221	0.0080456	0.0210026	20	478	812	6532		rs2872075	2	70068635	T	G	0.463221	0.00767858	0.00867709	0.376197	-0.472163	0.0370046	2.75666e-37	-0.0162626	0.0184215	0.377342	0.461849	0.221175	20	3642	4465	5072
2	69611485	70609550	ENSG00000124380	SNRNP27	locus248	2	70126699	rs61422548	2	70110249	T	G	0.244533	-0.0114396	0.00286698	6.60344e-05	-0.387892	0.0417436	1.51063e-20	0.0294919	0.0080438	0.00024598	0.0001127	0.585781	20	201	203	2046		rs61422548	2	70110249	T	G	0.244533	0.0119768	0.010081	0.234814	-0.387892	0.0417436	1.51063e-20	-0.0308766	0.0262009	0.238614	0.145947	0.256065	20	2661	2117	4849
2	69703791	70702233	ENSG00000179818	PCBP1-AS1	locus248	2	70252686	rs11680465	2	70203244	C	T	0.934394	0.00836838	0.00533361	0.11665	0.700117	0.0834444	4.85204e-17	0.0119528	0.00775022	0.123012	0.218804	0.051594	11	2248	3365	6040		rs11680465	2	70203244	C	T	0.934394	-0.0158012	0.0174577	0.365407	0.700117	0.0834444	4.85204e-17	-0.0225693	0.0250801	0.368179	0.450089	0.507935	11	3576	4398	3031
2	69708367	70707367	ENSG00000035141	FAM136A	locus248	2	70526164	rs1986601	2	70207503	A	G	0.612326	0.00613256	0.0024762	0.0132641	0.27725	0.0475109	5.36283e-09	0.0221193	0.00970236	0.0226207	0.0411335	0.269784	16	1049	1598	4050		rs1986601	2	70207503	A	G	0.612326	0.00718927	0.00886994	0.417641	0.27725	0.0475109	5.36283e-09	0.0259306	0.0322997	0.422083	0.283469	0.352575	16	3937	3261	4106
2	69811990	70809820	ENSG00000244617	ASPRV1	locus248	2	70188311	rs10181046	2	70309977	G	A	0.931412	0.00578445	0.00497998	0.245422	0.644351	0.0768023	4.87216e-17	0.00897716	0.00780239	0.249911	0.0157286	0.046454	12	3209	1069	6108		rs10181046	2	70309977	G	A	0.931412	-0.0113019	0.0170951	0.508535	0.644351	0.0768023	4.87216e-17	-0.01754	0.0266129	0.509846	0.215983	0.398029	12	4504	2747	3774
2	69915375	70913543	ENSG00000115998	C2orf42	locus248	2	70426379	rs57586626	2	70414485	T	C	0.929423	0.00614691	0.00469983	0.190907	0.593436	0.0787981	5.03163e-14	0.0103582	0.00803823	0.197533	0.126499	0.632242	13	2825	2626	1809		rs57586626	2	70414485	T	C	0.929423	-0.00321863	0.0168679	0.848671	0.593436	0.0787981	5.03163e-14	-0.00542372	0.0284332	0.848719	0.873961	0.519037	13	6461	6773	2947
2	70216267	71214755	ENSG00000163235	TGFA	locus248	2	70727868	rs7571789	2	70714793	C	T	0.527833	-0.00310263	0.0024387	0.203285	0.300217	0.035237	1.59646e-17	-0.0103346	0.00821318	0.208284	0.255348	0.199696	20	2919	3663	4565		rs7571789	2	70714793	C	T	0.527833	0.00150766	0.00865352	0.861688	0.300217	0.035237	1.59646e-17	0.00502191	0.0288303	0.861717	0.939615	0.954536	20	6527	7078	258
2	70718695	71717753	ENSG00000258881	AC007040.11	locus248	2	71170976	rs4852738	2	71218113	T	C	0.292247	0.00439387	0.00272018	0.106249	-0.414723	0.0663474	4.08409e-10	-0.0105947	0.00677449	0.117838	0.121312	0.768808	10	2197	2573	1087		rs4852738	2	71218113	T	C	0.292247	0.00990007	0.00949981	0.29735	-0.414723	0.0663474	4.08409e-10	-0.0238715	0.0232226	0.303976	0.286541	0.476313	10	3142	3287	3248
2	70791165	71791071	ENSG00000124357	NAGK	locus249	2	71299204	rs13010446	2	71291087	T	G	0.765408	0.00519976	0.00281448	0.0646743	0.366987	0.0544692	1.61126e-11	0.0141688	0.00795226	0.0747931	0.0143062	0.118903	20	1739	1028	5278		rs13010446	2	71291087	T	G	0.765408	-0.01875	0.0102127	0.0663643	0.366987	0.0544692	1.61126e-11	-0.0510918	0.0288432	0.0764998	0.0348658	0.322221	20	1250	834	4336
2	70880735	71878017	ENSG00000124383	MPHOSPH10	locus249	2	71367337	rs898123	2	71379350	G	C	0.392644	0.00694176	0.00283049	0.0141871	0.289779	0.0494484	4.62242e-09	0.0239554	0.0105887	0.023675	0.0170052	0.0957094	13	1063	1104	5526		rs1833350	2	71330823	T	C	0.317097	-0.0192006	0.00930804	0.0391323	0.293666	0.0503002	5.27478e-09	-0.0653824	0.0336163	0.0517797	0.0517797	0.264491	13	967	1057	4772
2	70942394	71941905	ENSG00000124374	PAIP2B	locus249	2	71432041	rs11693867	2	71441981	T	G	0.846918	0.0066121	0.00342071	0.0532408	-0.469941	0.0669006	2.14893e-12	-0.0140701	0.00754958	0.0623654	0.000906449	0.00194938	20	1587	389	7066		rs11693867	2	71441981	T	G	0.846918	-0.00786243	0.0120047	0.512501	-0.469941	0.0669006	2.14893e-12	0.0167307	0.0256559	0.514324	0.0905414	0.115957	20	4530	1529	5988
2	71905414	72903734	ENSG00000144036	EXOC6B	locus250	2	72728141	rs41416	2	72405008	C	G	0.823062	-0.0107794	0.00310836	0.000524604	0.626357	0.0609114	8.40002e-25	-0.0172097	0.00523722	0.00101608	0.000257819	0.267386	20	313	259	4065		rs41416	2	72405008	C	G	0.823062	0.0211291	0.0113587	0.0628612	0.626357	0.0609114	8.40002e-25	0.0337334	0.0184289	0.0671806	0.405544	0.219833	20	1148	4119	5082
2	72752939	73751966	ENSG00000144040	SFXN5	locus250	2	73235956	rs73945731	2	73252335	C	T	0.939364	-0.00135475	0.00510274	0.790628	0.693446	0.0767634	1.66178e-19	-0.00195365	0.0073617	0.790716	0.048676	0.0020861	10	6346	1708	7063		rs73945731	2	73252335	C	T	0.939364	0.0158461	0.0181016	0.381356	0.693446	0.0767634	1.66178e-19	0.0228513	0.0262261	0.38358	0.643246	0.754435	10	3679	5529	1418
2	72901384	73900844	ENSG00000135632	SMYD5	locus250	2	73447857	rs72808001	2	73400866	G	A	0.919483	0.00802387	0.00414057	0.0526395	0.644163	0.0770514	6.26263e-17	0.0124563	0.00659825	0.0590509	0.0847587	0.0090011	15	1548	2181	6815		rs72808001	2	73400866	G	A	0.919483	0.0056677	0.0158794	0.72115	0.644163	0.0770514	6.26263e-17	0.00879855	0.0246736	0.721394	0.821731	0.50485	15	5751	6524	3052
2	72962603	73957124	ENSG00000135617	PRADC1	locus250	2	73457750	rs34750067	2	73458693	C	T	0.633201	0.0115939	0.002527	4.47492e-06	0.505785	0.0466248	2.03851e-27	0.0229225	0.00542466	2.38284e-05	1.27897e-07	0.0101896	20	111	37	6783		rs34750067	2	73458693	C	T	0.633201	-0.00776698	0.00899361	0.387802	0.505785	0.0466248	2.03851e-27	-0.0153563	0.0178377	0.3893	0.178837	0.56372	20	3719	2431	2633
2	72969203	73966271	ENSG00000135624	CCT7	locus250	2	73470348	rs1474298	2	73466592	G	A	0.699801	0.0133836	0.00264142	4.04533e-07	-0.272629	0.0494631	3.5528e-08	-0.049091	0.0131605	0.000191349	0.000191349	0.00356452	6	182	232	6980		rs1474298	2	73466592	G	A	0.699801	-0.0132816	0.00947038	0.160785	-0.272629	0.0494631	3.5528e-08	0.0487168	0.0358441	0.174105	0.174105	0.646603	6	2151	2397	2079
2	73233942	74232731	ENSG00000144035	NAT8	locus251	2	73868739	rs9753079	2	73733313	C	T	0.774354	0.017008	0.00286532	2.92416e-09	-0.447134	0.0773293	7.37305e-09	-0.0380377	0.00918371	3.44485e-05	3.89166e-05	0.774943	20	117	151	1055		rs9753079	2	73733313	C	T	0.774354	-0.00909404	0.0103897	0.381412	-0.447134	0.0773293	7.37305e-09	0.0203385	0.0235009	0.386798	0.346903	0.179082	20	3704	3713	5442
2	73339430	74337715	ENSG00000163016	ALMS1P	locus251	2	73892374	rs6546857	2	73837955	A	G	0.776342	0.0162778	0.00287147	1.43793e-08	-0.628506	0.0559074	2.53846e-29	-0.0258992	0.00511671	4.15559e-07	4.41977e-07	0.0421691	20	42	50	6175		rs6546857	2	73837955	A	G	0.776342	-0.0081521	0.0104165	0.433853	-0.628506	0.0559074	2.53846e-29	0.0129706	0.0166135	0.434964	0.104322	0.0479543	20	4031	1682	6630
2	73849170	74847455	ENSG00000257800	FNBP1P1	locus251	2	74349076	rs1667614	2	74348979	A	G	0.588469	-0.00179312	0.00247435	0.468646	-0.813662	0.0448391	1.37496e-73	0.00220377	0.00304343	0.469001	0.00672912	0.00242592	20	4573	752	7046		rs1667614	2	74348979	A	G	0.588469	0.000146285	0.00877701	0.986702	-0.813662	0.0448391	1.37496e-73	-0.000179786	0.0107871	0.986702	0.602332	0.479623	20	7266	5302	3224
2	73854999	74851143	ENSG00000217702	MGC10955	locus251	2	74362060	rs4852329	2	74354544	A	G	0.838966	-0.0110726	0.00335405	0.000962502	-1.31405	0.120749	1.39674e-27	0.00842632	0.00266731	0.00158254	0.00279411	0.689291	17	360	542	1512		rs4852329	2	74354544	A	G	0.838966	0.0102574	0.0117748	0.383682	-1.31405	0.120749	1.39674e-27	-0.00780597	0.00898939	0.385201	0.286956	0.864283	17	3692	3289	760
2	73872698	74868331	ENSG00000225439	BOLA3-AS1	locus251	2	74376162	rs828888	2	74372678	A	C	0.564612	0.00591373	0.00246514	0.0164427	1.01711	0.0270638	0	0.00581427	0.00242862	0.0166628	0.0108672	0.0883038	20	916	927	5602		rs828888	2	74372678	A	C	0.564612	-0.0128504	0.00872805	0.140938	1.01711	0.0270638	0	-0.0126342	0.00858783	0.141243	0.621239	0.901894	20	1868	5408	534
2	73943110	74942050	ENSG00000163170	BOLA3	locus251	2	74368823	rs828853	2	74442431	T	G	0.525845	0.00427204	0.00245882	0.0823101	-0.254469	0.0446773	1.2285e-08	-0.016788	0.0101021	0.0965452	0.0965452	0.558294	16	1967	2313	2204		rs828853	2	74442431	T	G	0.525845	-0.00899077	0.00865817	0.299077	-0.254469	0.0446773	1.2285e-08	0.0353315	0.0345852	0.306982	0.306982	0.771306	16	3165	3436	1320
2	74200131	75196731	ENSG00000115275	MOGS	locus252	2	74690360	rs1047911	2	74699778	C	A	0.841948	0.00563843	0.0033662	0.0939318	-0.729585	0.0647021	1.72295e-29	-0.00772828	0.00466449	0.0975534	0.280842	0.493358	20	1978	3838	2538		rs1047911	2	74699778	C	A	0.841948	-0.0159534	0.0118546	0.17838	-0.729585	0.0647021	1.72295e-29	0.0218665	0.0163637	0.181459	0.272294	0.617413	20	2205	3184	2272
2	74222859	75220996	ENSG00000115274	INO80B	locus252	2	74685080	rs3755445	2	74722170	G	A	0.840954	0.00562899	0.00330494	0.0885299	0.463215	0.0649119	9.60413e-13	0.012152	0.0073352	0.0975861	0.172656	0.306941	20	1979	3000	3774		rs3755445	2	74722170	G	A	0.840954	-0.0174514	0.0118264	0.140042	0.463215	0.0649119	9.60413e-13	-0.0376746	0.0260713	0.148441	0.180507	0.857106	20	1927	2450	812
2	74246550	75245244	ENSG00000204822	MRPL53	locus252	2	74699767	rs6709863	2	74746080	C	T	0.841948	0.00556207	0.00344061	0.105967	0.767838	0.0836119	4.17866e-20	0.0072438	0.00454981	0.11136	0.220059	0.52587	20	2126	3377	2368		rs6709863	2	74746080	C	T	0.841948	-0.0109612	0.0118495	0.354948	0.767838	0.0836119	4.17866e-20	-0.0142754	0.0155104	0.357376	0.253391	0.321021	20	3511	3025	4347
2	74686329	75685627	ENSG00000236209	AC104135.2	locus252	2	75149327	rs12366	2	75185856	G	T	0.60835	-0.00284237	0.00250743	0.256971	-0.885672	0.0833929	2.39319e-26	0.00320928	0.00284718	0.259668	0.274225	0.704714	20	3279	3796	1441		rs12366	2	75185856	G	T	0.60835	-0.00041278	0.00884954	0.962797	-0.885672	0.0833929	2.39319e-26	0.000466064	0.00999199	0.962797	0.813967	0.690841	20	7125	6479	1820
2	74686329	75685627	ENSG00000204792	AC104135.3	locus252	2	75155410	rs12366	2	75185856	G	T	0.60835	-0.00284237	0.00250743	0.256971	-1.04055	0.0761835	1.79754e-42	0.00273161	0.002418	0.258605	0.285089	0.664107	20	3272	3873	1641		rs12366	2	75185856	G	T	0.60835	-0.00041278	0.00884954	0.962797	-1.04055	0.0761835	1.79754e-42	0.000396695	0.00850473	0.962797	0.878527	0.683331	20	7124	6796	1862
2	74686329	75685627	ENSG00000230836	AC104135.4	locus252	2	75168591	rs12366	2	75185856	G	T	0.60835	-0.00284237	0.00250743	0.256971	-0.846016	0.0927559	7.45069e-20	0.00335971	0.00298661	0.260621	0.284049	0.571536	20	3286	3864	2123		rs12366	2	75185856	G	T	0.60835	-0.00041278	0.00884954	0.962797	-0.846016	0.0927559	7.45069e-20	0.000487911	0.0104604	0.962797	0.64932	0.642996	20	7126	5561	2101
2	75380952	76379915	ENSG00000005436	GCFC2	locus252	2	75908620	rs3771876	2	75880366	G	A	0.39662	-0.00216111	0.00247198	0.381987	0.267504	0.0389684	6.66629e-12	-0.0080788	0.00931557	0.385813	0.208936	0.475008	20	4119	3298	2639		rs3771876	2	75880366	G	A	0.39662	0.00497946	0.00883112	0.572854	0.267504	0.0389684	6.66629e-12	0.0186145	0.0331242	0.574142	0.348483	0.395874	20	4866	3727	3790
2	75394028	76393841	ENSG00000115364	MRPL19	locus252	2	75895943	rs7573291	2	75893853	A	C	0.759443	-0.000352492	0.00282872	0.900831	1.12256	0.0322092	3.94153e-266	-0.000314006	0.00251989	0.900832	0.381662	0.0781518	20	6881	4509	5720		rs7573291	2	75893853	A	C	0.759443	-0.00317009	0.0101049	0.753736	1.12256	0.0322092	3.94153e-266	-0.00282397	0.00900203	0.753746	0.684165	0.229874	20	5925	5769	5023
2	75429141	76427768	ENSG00000270696	RP11-342K6.1	locus252	2	75888461	rs33915308	2	75928122	G	C	0.777336	0.0014044	0.00293847	0.632696	-0.625885	0.0922907	1.1879e-11	-0.00224386	0.00470655	0.633538	0.843123	0.0639688	20	5531	6777	5879		rs33915308	2	75928122	G	C	0.777336	-0.0066088	0.0103833	0.524462	-0.625885	0.0922907	1.1879e-11	0.0105591	0.0166627	0.526278	0.725466	0.184835	20	4592	6003	5386
2	80372569	81371601	ENSG00000066032	CTNNA2	locus255	2	80144131	rs3770382	2	80872051	T	C	0.535785	0.00151085	0.00244143	0.536023	0.585203	0.0580104	6.24932e-24	0.00258175	0.00417978	0.536788	0.552501	0.600088	20	4977	5456	1975		rs3770382	2	80872051	T	C	0.535785	-0.00459808	0.00866176	0.595523	0.585203	0.0580104	6.24932e-24	-0.00785725	0.0148218	0.596032	0.88688	0.808919	20	4990	6841	1080
2	84209258	85207911	ENSG00000163541	SUCLG1	locus258	2	84668908	rs1967379	2	84707953	A	G	0.937376	-0.00296012	0.00467037	0.526205	-0.559277	0.069165	6.15895e-16	0.00529276	0.00837633	0.527471	0.861594	0.150285	20	4916	6848	4967		rs1967379	2	84707953	A	G	0.937376	-0.0105896	0.0178275	0.552509	-0.559277	0.069165	6.15895e-16	0.0189345	0.0319619	0.553577	0.404288	0.942351	20	4733	4105	327
2	84366620	85365711	ENSG00000186854	TRABD2A	locus258	2	85091453	rs72922750	2	84866252	G	T	0.924453	-0.000260185	0.00471947	0.956035	0.389682	0.0648792	1.89839e-09	-0.000667686	0.0121116	0.956037	0.963773	0.39504	20	7154	7245	3182		rs72922750	2	84866252	G	T	0.924453	-0.00476669	0.0163433	0.770546	0.389682	0.0648792	1.89839e-09	-0.0122323	0.0419895	0.770809	0.667437	0.68173	20	6025	5657	1871
2	85073106	86072652	ENSG00000042445	RETSAT	locus258	2	85575477	rs908302	2	85573033	A	G	0.621272	0.00850856	0.00253449	0.000787606	0.437381	0.0370313	3.41919e-32	0.0194534	0.00602421	0.00124134	0.000307308	0.157184	20	335	274	4900		rs908302	2	85573033	A	G	0.621272	-0.0196749	0.00894029	0.0277569	0.437381	0.0370313	3.41919e-32	-0.0449835	0.0207923	0.030505	0.0455464	0.486168	20	691	985	3177
2	85138886	86137366	ENSG00000042493	CAPG	locus258	2	85633450	rs3770102	2	85637837	G	T	0.600398	0.00651556	0.00249546	0.00902882	-0.481503	0.0397441	8.78687e-34	-0.0135317	0.00530165	0.0106996	0.000275588	0.114626	20	762	264	5321		rs3770102	2	85637837	G	T	0.600398	-0.00817438	0.00883095	0.354627	-0.481503	0.0397441	8.78687e-34	0.0169768	0.0183938	0.356027	0.124114	0.207236	20	3501	1898	5190
2	85159751	86158992	ENSG00000152292	SH2D6	locus258	2	85654998	rs56017561	2	85658993	T	C	0.572565	0.00722667	0.00247909	0.0035563	0.805502	0.0836537	6.03119e-22	0.00897164	0.00321564	0.00527076	0.00900335	0.102601	20	555	851	5443		rs56017561	2	85658993	T	C	0.572565	-0.00044704	0.00873993	0.959207	0.805502	0.0836537	6.03119e-22	-0.000554983	0.0108504	0.959207	0.527562	0.128103	20	7096	4868	5868
2	85159751	86158992	ENSG00000207207	Y_RNA	locus258	2	85661686	rs56017561	2	85658993	T	C	0.572565	0.00722667	0.00247909	0.0035563	0.834955	0.0989794	3.29386e-17	0.00865516	0.00314141	0.00586589	0.0101952	0.13926	20	589	894	5075		rs56017561	2	85658993	T	C	0.572565	-0.00044704	0.00873993	0.959207	0.834955	0.0989794	3.29386e-17	-0.000535406	0.0104677	0.959207	0.423603	0.0545508	20	7097	4231	6554
2	85159751	86158755	ENSG00000244399	RN7SL251P	locus258	2	85669765	rs56228924	2	85658862	G	A	0.576541	0.00687513	0.00248001	0.00556754	0.964878	0.0965566	1.63768e-23	0.00712539	0.00266736	0.00755513	0.00473918	0.101989	20	650	662	5461		rs56228924	2	85658862	G	A	0.576541	-0.000806462	0.00874982	0.926564	0.964878	0.0965566	1.63768e-23	-0.000835818	0.00906871	0.926567	0.619317	0.0375409	20	6912	5393	6742
2	85263253	86261579	ENSG00000118640	VAMP8	locus258	2	85798919	rs1446669	2	85762209	T	C	0.66501	0.00301678	0.00264763	0.254526	0.285194	0.0505642	1.69821e-08	0.010578	0.00947116	0.264053	0.264053	0.165327	20	3308	3714	4837		rs1446669	2	85762209	T	C	0.66501	-0.00473058	0.00915374	0.605302	0.285194	0.0505642	1.69821e-08	-0.0165872	0.032231	0.606808	0.606808	0.356612	20	5068	5320	4070
2	85263856	86261579	ENSG00000115486	GGCX	locus258	2	85781706	rs6714157	2	85763274	G	A	0.497018	-0.000474365	0.00244642	0.846253	0.430659	0.0382182	1.87855e-29	-0.00110149	0.00568148	0.846275	0.468568	0.291818	20	6600	5025	3871		rs6714157	2	85763274	G	A	0.497018	-0.00552023	0.00863896	0.522828	0.430659	0.0382182	1.87855e-29	-0.0128181	0.0200921	0.523495	0.381454	0.393786	20	4580	3944	3809
2	85378248	86377549	ENSG00000168883	USP39	locus259	2	85853192	rs7607208	2	85878158	T	G	0.329026	-0.000297883	0.00262565	0.909673	-1.00265	0.0296771	3.22361e-250	0.000297094	0.00261872	0.909674	0.29594	0.212835	20	6926	3946	4456		rs7607208	2	85878158	T	G	0.329026	-0.00286433	0.00919226	0.755343	-1.00265	0.0296771	3.22361e-250	0.00285675	0.00916831	0.755353	0.640865	0.601316	20	5934	5514	2373
2	85422983	86422816	ENSG00000115523	GNLY	locus259	2	85923695	rs2070966	2	85922860	G	T	0.591451	-0.00176282	0.00249862	0.480488	1.15426	0.0312801	4.46695e-298	-0.00152722	0.00216508	0.480568	0.156942	0.212914	20	4641	2882	4454		rs2070966	2	85922860	G	T	0.591451	-0.00369165	0.00878669	0.674382	1.15426	0.0312801	4.46695e-298	-0.00319827	0.00761287	0.674402	0.20316	0.329585	20	5467	2634	4286
2	85645950	86645750	ENSG00000232504	AC105053.4	locus259	2	86117696	rs7593080	2	86145787	T	C	0.5666	0.00831337	0.00246597	0.000748304	0.376371	0.0468117	8.97618e-16	0.0220882	0.00710461	0.00187724	0.00852278	0.0221085	20	377	834	6516		rs7593080	2	86145787	T	C	0.5666	-0.0150643	0.0087443	0.0849315	0.376371	0.0468117	8.97618e-16	-0.0400252	0.0237605	0.0920799	0.117974	0.534762	20	1430	1831	2833
2	85802294	86801558	ENSG00000068654	POLR1A	locus259	2	86290308	rs3815840	2	86302103	G	A	0.893638	-0.00572049	0.00395591	0.14816	0.734426	0.0801849	5.2306e-20	-0.00778906	0.00545311	0.153186	0.083431	0.136827	20	2492	2165	5096		rs3815840	2	86302103	G	A	0.893638	0.00879158	0.0140164	0.530507	0.734426	0.0801849	5.2306e-20	0.0119707	0.0191296	0.531468	0.298908	0.337032	20	4626	3379	4224
2	85906205	86904783	ENSG00000132305	IMMT	locus259	2	86396974	rs6706204	2	86405407	C	T	0.508946	0.0071005	0.00244364	0.00366421	-0.455265	0.0389498	1.4594e-31	-0.0155964	0.00553087	0.00480413	0.000186531	0.0132909	20	537	227	6696		rs6706204	2	86405407	C	T	0.508946	-0.022535	0.00867663	0.00939862	-0.455265	0.0389498	1.4594e-31	0.0494986	0.0195232	0.0112329	0.00488749	0.503364	20	336	261	3062
2	85906205	86904783	ENSG00000132313	MRPL35	locus259	2	86433748	rs6749090	2	86405804	T	G	0.508946	0.00714116	0.00243727	0.00338977	-0.345265	0.0380882	1.2474e-19	-0.0206831	0.0074187	0.00530397	0.00176728	0.00103901	20	558	471	7118		rs6749090	2	86405804	T	G	0.508946	-0.0219284	0.00867568	0.0114855	-0.345265	0.0380882	1.2474e-19	0.0635117	0.0260861	0.0149043	0.0196313	0.0427899	20	408	580	6680
2	85919209	86910038	ENSG00000273080	RP11-301O19.1	locus259	2	86422942	rs11884038	2	86418955	G	A	0.478131	0.00730822	0.00243917	0.0027337	0.692682	0.0865865	1.24535e-15	0.0105506	0.00376021	0.00501825	0.00506935	0.00657218	20	545	679	6883		rs11884038	2	86418955	G	A	0.478131	-0.0201158	0.00867979	0.020474	0.692682	0.0865865	1.24535e-15	-0.0290405	0.0130459	0.0260129	0.0356814	0.0910085	20	620	847	6223
2	85942356	86934571	ENSG00000068615	REEP1	locus259	2	86503161	rs708600	2	86441303	A	C	0.59841	0.0091363	0.00251422	0.000279218	1.17153	0.031421	2.87983e-304	0.0077986	0.00215626	0.000298362	0.000142659	0.000678707	20	212	212	7142		rs708600	2	86441303	A	C	0.59841	-0.0227767	0.00885605	0.0101147	1.17153	0.031421	2.87983e-304	-0.0194419	0.00757734	0.0102942	0.00400573	0.00593231	20	319	236	7148
2	86171163	87117882	ENSG00000115561	CHMP3	locus259	2	86839399	rs56263644	2	86671074	T	C	0.894632	0.00115792	0.00391012	0.767128	0.456935	0.0617195	1.32724e-13	0.0025341	0.00856413	0.767308	0.74604	0.732501	20	6216	6370	1293		rs56263644	2	86671074	T	C	0.894632	-0.00752839	0.0140688	0.592572	0.456935	0.0617195	1.32724e-13	-0.0164758	0.0308698	0.593535	0.570854	0.480201	20	4980	5108	3218
2	86514589	87512575	ENSG00000153563	CD8A	locus259	2	87023624	rs2944254	2	87014377	C	T	0.77833	0.00331736	0.00284958	0.244361	0.31317	0.0486876	1.25744e-10	0.0105928	0.00924699	0.251983	0.284185	0.626229	20	3221	3865	1845		rs2944254	2	87014377	C	T	0.77833	-0.00683237	0.0104023	0.511302	0.31317	0.0486876	1.25744e-10	-0.0218168	0.0333889	0.513489	0.917149	0.291644	20	4523	6970	4556
2	86579349	87555702	ENSG00000183281	PLGLB1	locus260	2	87239328	rs62146884	2	87078461	G	C	0.0755467	-0.00745352	0.00503485	0.13877	-1.14418	0.175037	6.28634e-11	0.00651432	0.00451185	0.148789	0.148789	0.48777	4	2458	2818	2573		rs62146884	2	87078461	G	C	0.0755467	0.0159085	0.016356	0.330735	-1.14418	0.175037	6.28634e-11	-0.0139039	0.0144524	0.336028	0.336028	0.549925	4	3375	3625	2725
2	86874374	87855216	ENSG00000231259	AC125232.1	locus260	2	87280668	rs6736775	2	87374121	C	T	0.371769	0.001012	0.00270788	0.708609	-0.3413	0.05396	2.53132e-10	-0.00296513	0.00794784	0.709094	0.179591	0.257854	10	5941	3057	4133		rs6736775	2	87374121	C	T	0.371769	-0.00318977	0.00893753	0.72117	-0.3413	0.05396	2.53132e-10	0.00934593	0.0262283	0.721594	0.363554	0.594607	10	5753	3828	2420
2	87979077	88952598	ENSG00000144115	THNSL2	locus260	2	88477990	rs7582011	2	88452740	T	A	0.763419	-0.00267253	0.00276019	0.332923	1.34396	0.0296268	0	-0.00198855	0.00205424	0.333033	0.972658	0.780264	20	3773	7275	1029		rs7582011	2	88452740	T	A	0.763419	-0.00219938	0.0101637	0.828679	1.34396	0.0296268	0	-0.00163649	0.00756255	0.828681	0.950767	0.84668	20	6350	7129	870
2	87979077	88926348	ENSG00000163586	FABP1	locus260	2	88425072	rs2970901	2	88428834	G	T	0.525845	0.002575	0.00247409	0.297973	0.734669	0.0913014	8.51027e-16	0.00350499	0.00339567	0.301982	0.632422	0.925628	11	3569	5852	307		rs2970901	2	88428834	G	T	0.525845	-0.00785856	0.00865414	0.363842	0.734669	0.0913014	8.51027e-16	-0.0106967	0.0118544	0.366876	0.815776	0.742595	11	3568	6493	1485
2	88464840	89462525	ENSG00000153574	RPIA	locus260	2	89020794	rs61243513	2	88964107	C	T	0.311133	0.0036469	0.00269384	0.175802	0.445785	0.0528353	3.24861e-17	0.00818085	0.0061202	0.181322	0.205044	0.176668	20	2711	3261	4747		rs61243513	2	88964107	C	T	0.311133	-0.0153226	0.00934205	0.100969	0.445785	0.0528353	3.24861e-17	-0.0343722	0.0213487	0.10739	0.113628	0.305553	20	1575	1791	4463
2	95328623	96052403	ENSG00000229089	ANKRD20A8P	locus263	2	95499909	rs12717784	2	95552783	T	C	0.322068	0.00118554	0.00260457	0.648981	0.624804	0.107192	5.58254e-09	0.00189746	0.0041813	0.649975	0.568581	0.113028	20	5631	5557	5341		rs12717784	2	95552783	T	C	0.322068	-0.0265269	0.00926714	0.00420355	0.624804	0.107192	5.58254e-09	-0.0424563	0.0165241	0.0101886	0.00428139	0.833622	20	316	245	953
2	95328623	96052403	ENSG00000232502	AC073464.7	locus263	2	95426690	rs13421580	2	95553036	A	G	0.322068	0.00123591	0.00260171	0.634759	0.624612	0.0842637	1.23865e-13	0.00197869	0.00417387	0.635453	0.238293	0.099159	20	5543	3524	5488		rs13421580	2	95553036	A	G	0.322068	-0.0274897	0.00926894	0.00301913	0.624612	0.0842637	1.23865e-13	-0.0440108	0.0159832	0.00589501	0.00945059	0.465958	20	228	370	3316
2	95333825	95944632	ENSG00000223564	CYP4F32P	locus263	2	95425514	rs11164056	2	95454023	T	G	0.0328032	-0.0124984	0.00653008	0.0556226	0.900734	0.117997	2.28358e-14	-0.0138758	0.00747414	0.0633803	0.0490806	0.422691	3	1601	1713	2988		rs11164056	2	95454023	T	G	0.0328032	-0.00786616	0.0242567	0.74572	0.900734	0.117997	2.28358e-14	-0.00873305	0.0269542	0.745941	0.698406	0.602796	3	5879	5857	2364
2	95490162	96482601	ENSG00000115041	KCNIP3	locus263	2	96007438	rs3772034	2	95989766	A	G	0.748509	-0.000687348	0.0028316	0.808205	-0.375205	0.0442067	2.11098e-17	0.00183193	0.00754988	0.808282	0.141137	0.00126754	20	6428	2756	7105		rs3772034	2	95989766	A	G	0.748509	0.0131312	0.00996011	0.187378	-0.375205	0.0442067	2.11098e-17	-0.0349973	0.0268641	0.192659	0.0994556	0.0508007	20	2286	1635	6595
2	95490162	96482601	ENSG00000155066	PROM2	locus263	2	95948628	rs3772034	2	95989766	A	G	0.748509	-0.000687348	0.0028316	0.808205	0.497876	0.0560944	6.95128e-19	-0.00138056	0.00568948	0.808275	0.13264	0.00112282	20	6427	2675	7111		rs3772034	2	95989766	A	G	0.748509	0.0131312	0.00996011	0.187378	0.497876	0.0560944	6.95128e-19	0.0263744	0.0202247	0.19221	0.0715143	0.0149243	20	2281	1289	7006
2	95922619	96826016	ENSG00000144026	ZNF514	locus263	2	95822116	rs888610	2	96421021	C	T	0.946322	0.00745442	0.00589463	0.206011	-7.06248	0.492759	1.37068e-46	-0.0010555	0.000837883	0.207772	0.0859351	0.405436	6	2913	2192	3116		rs888610	2	96421021	C	T	0.946322	-0.00277583	0.0191675	0.884853	-7.06248	0.492759	1.37068e-46	0.000393039	0.00271413	0.884859	0.534753	0.600467	6	6679	4910	2378
2	96239773	97237714	ENSG00000222040	ADRA2B	locus263	2	96780345	rs2579551	2	96738585	C	G	0.793241	0.000982222	0.00319134	0.758252	-0.669979	0.0884223	3.53526e-14	-0.00146605	0.00476727	0.758445	0.944119	0.392847	7	6169	7168	3193		rs2579551	2	96738585	C	G	0.793241	-0.0113678	0.0106688	0.286641	-0.669979	0.0884223	3.53526e-14	0.0169674	0.0160808	0.291363	0.377215	0.68662	7	3047	3921	1847
2	96465201	97452100	ENSG00000144021	CIAO1	locus263	2	96934626	rs3171927	2	96952833	A	G	0.702783	-0.00407691	0.00267137	0.126973	0.406166	0.0529313	1.67415e-14	-0.0100375	0.00670586	0.134437	0.102574	0.731727	20	2342	2375	1301		rs3171927	2	96952833	A	G	0.702783	-0.00875332	0.00945279	0.354444	0.406166	0.0529313	1.67415e-14	-0.0215511	0.0234421	0.357921	0.524238	0.782723	20	3515	4849	1250
2	96496891	97490752	ENSG00000198885	ITPRIPL1	locus263	2	96992580	rs772174	2	96991492	G	A	0.66004	0.000590664	0.00267383	0.825166	0.560269	0.09108	7.68065e-10	0.00105425	0.00477549	0.825277	0.870167	0.162483	20	6495	6879	4863		rs772174	2	96991492	G	A	0.66004	0.00471718	0.00911818	0.60492	0.560269	0.09108	7.68065e-10	0.0084195	0.0163321	0.606191	0.592163	0.109289	20	5064	5237	6048
2	96737860	97736260	ENSG00000163126	ANKRD23	locus263	2	97500017	rs11688674	2	97237093	A	G	0.913519	-0.000105795	0.00540044	0.98437	0.453941	0.0785801	7.61412e-09	-0.000233059	0.0118969	0.984371	0.984371	0.0593864	20	7283	7318	5946		rs11688674	2	97237093	A	G	0.913519	-0.0167895	0.0153713	0.274717	0.453941	0.0785801	7.61412e-09	-0.0369861	0.0344618	0.28316	0.28316	0.872127	20	2988	3256	715
2	96886700	97881267	ENSG00000114988	LMAN2L	locus263	2	97388733	rs67570263	2	97383007	T	C	0.688867	-0.00307053	0.00263962	0.244729	-0.25998	0.0387137	1.8748e-11	0.0118106	0.0103044	0.251721	0.464872	0.140708	16	3218	5007	5065		rs67570263	2	97383007	T	C	0.688867	0.0164944	0.00934236	0.0774713	-0.25998	0.0387137	1.8748e-11	-0.0634449	0.0371561	0.0877248	0.063226	0.967548	16	1384	1189	180
2	97078743	98024901	ENSG00000168754	FAM178B	locus263	2	97612897	rs13407036	2	97578150	A	G	0.852883	0.00535974	0.00353052	0.128985	0.483374	0.0582071	1.0034e-16	0.0110882	0.00742495	0.13534	0.118576	0.398897	20	2354	2542	3166		rs13407036	2	97578150	A	G	0.852883	0.00848573	0.0121958	0.48656	0.483374	0.0582071	1.0034e-16	0.0175552	0.025319	0.488083	0.470755	0.012571	20	4368	4521	7035
2	97265351	98261802	ENSG00000144199	FAHD2B	locus263	2	97754199	rs1257107	2	97761872	T	C	0.793241	0.00274586	0.0029113	0.345592	0.274629	0.0465938	3.76696e-09	0.00999843	0.0107357	0.351685	0.351685	0.629957	20	3902	4334	1822		rs1257107	2	97761872	T	C	0.793241	-0.00526352	0.0106674	0.621715	0.274629	0.0465938	3.76696e-09	-0.0191659	0.0389789	0.622931	0.622931	0.15731	20	5157	5419	5609
2	97515830	98513418	ENSG00000230606	AC159540.1	locus263	2	98086433	rs4264593	2	98013814	C	A	0.369781	-0.000600386	0.00254293	0.813355	0.205427	0.0361098	1.27815e-08	-0.00292262	0.0123894	0.813513	0.817441	0.744407	11	6450	6671	1218		rs4264593	2	98013814	C	A	0.369781	0.0255111	0.00896861	0.00444827	0.205427	0.0361098	1.27815e-08	0.124186	0.0488116	0.0109532	0.0216274	0.156029	11	332	610	5621
2	97521820	98520564	ENSG00000135976	ANKRD36	locus263	2	97854745	rs2138132	2	98021637	A	C	0.255467	0.0003038	0.00280071	0.913621	-0.550211	0.0419712	2.9142e-39	-0.000552152	0.00509042	0.913624	0.688019	0.523752	20	6947	6120	2373		rs2138132	2	98021637	A	C	0.255467	0.0386219	0.00994552	0.000103026	-0.550211	0.0419712	2.9142e-39	-0.0701948	0.0188522	0.000196543	0.011207	0.335026	20	35	407	4247
2	97670090	98669242	ENSG00000196912	ANKRD36B	locus263	2	98157703	rs9677528	2	98169479	G	T	0.650099	0.00280261	0.00260218	0.28147	-0.761147	0.0442384	2.41132e-66	-0.00368209	0.00342546	0.282411	0.574035	0.144573	20	3437	5581	5026		rs9677528	2	98169479	G	T	0.650099	-0.0253958	0.00908205	0.00516983	-0.761147	0.0442384	2.41132e-66	0.0333651	0.0120886	0.00577936	0.00913238	0.0941832	20	226	363	6196
2	97774801	98771593	ENSG00000235833	AC159540.14	locus263	2	98140925	rs11547232	2	98273290	C	T	0.358847	-0.00108583	0.00255584	0.670951	1.10489	0.0286639	0	-0.000982746	0.00231334	0.670969	0.463531	0.292989	20	5742	4998	3866		rs11547232	2	98273290	C	T	0.358847	0.0189505	0.00901721	0.0355892	1.10489	0.0286639	0	0.0171514	0.00817328	0.0358634	0.0369296	0.10755	20	772	870	6068
2	97825361	98816912	ENSG00000115085	ZAP70	locus263	2	98343174	rs11894651	2	98317771	C	A	0.263419	-0.000402012	0.00276341	0.884335	0.901224	0.0877934	1.01025e-24	-0.000446073	0.0030666	0.884346	0.95948	0.325724	18	6799	7230	3642		rs11894651	2	98317771	C	A	0.263419	0.0301142	0.00983225	0.00219277	0.901224	0.0877934	1.01025e-24	0.0334148	0.0113851	0.00333604	0.0033095	0.27131	18	158	215	4716
2	98013814	98949107	ENSG00000115073	ACTR1B	locus263	2	98276500	rs17424787	2	98449182	G	A	0.917495	0.0069781	0.00456372	0.126255	-0.967469	0.102739	4.6502e-21	-0.00721273	0.00477895	0.131229	0.16643	0.461598	15	2314	2946	2743		rs17424787	2	98449182	G	A	0.917495	0.0192106	0.0157041	0.221223	-0.967469	0.102739	4.6502e-21	-0.0198565	0.0163686	0.225096	0.00317357	0.177349	15	2577	206	5455
2	98727938	99727789	ENSG00000183513	COA5	locus263	2	99220375	rs72823796	2	99227812	T	C	0.271372	0.00138435	0.00282747	0.624411	0.451421	0.0511512	1.09237e-18	0.00306665	0.00627311	0.624944	0.713263	0.189748	20	5473	6235	4641		rs72823796	2	99227812	T	C	0.271372	-0.00844341	0.00971592	0.384832	0.451421	0.0511512	1.09237e-18	-0.0187041	0.0216271	0.387124	0.474422	0.314344	20	3706	4542	4393
2	99209314	100206348	ENSG00000158411	MITD1	locus264	2	99787705	rs11695751	2	99708247	A	C	0.368787	-0.00293199	0.00256647	0.253278	0.987573	0.0287852	5.89487e-258	-0.00296888	0.0026002	0.253541	0.0356967	0.0125895	20	3234	1493	6713		rs11695751	2	99708247	A	C	0.368787	-0.00487355	0.00895294	0.586199	0.987573	0.0287852	5.89487e-258	-0.00493487	0.00906673	0.586246	0.63069	0.755986	20	4936	5461	1410
2	99242580	100240417	ENSG00000135951	TSGA10	locus264	2	99692575	rs11692336	2	99740606	T	C	0.389662	-0.00411113	0.0025342	0.104747	-0.48062	0.0392893	2.07558e-34	0.00855382	0.00531893	0.107795	0.0461543	0.1257	20	2089	1678	5206		rs11692336	2	99740606	T	C	0.389662	-0.00568344	0.00885865	0.521153	-0.48062	0.0392893	2.07558e-34	0.0118252	0.018457	0.521725	0.636687	0.887104	20	4567	5498	616
2	99365589	100365331	ENSG00000144182	LIPT1	locus264	2	99775519	rs12999417	2	99865548	G	A	0.379722	-0.00300152	0.00256346	0.241645	-0.276007	0.0337264	2.75279e-16	0.0108748	0.00938227	0.246423	0.0550692	0.0609608	20	3182	1802	5919		rs12999417	2	99865548	G	A	0.379722	-0.0034036	0.00890048	0.70216	-0.276007	0.0337264	2.75279e-16	0.0123316	0.0322825	0.702469	0.634867	0.743643	20	5632	5483	1483
2	100181072	101180138	ENSG00000144218	AFF3	locus264	2	100461459	rs1821830	2	100680279	C	T	0.816103	-0.0215033	0.00321171	2.15238e-11	-1.25167	0.0360002	7.31215e-265	0.0171797	0.00261309	4.88157e-11	1.1138e-09	2.84784e-05	20	7	12	7240		rs1821830	2	100680279	C	T	0.816103	-0.0145804	0.0112	0.192977	-1.25167	0.0360002	7.31215e-265	0.0116488	0.00895432	0.193289	0.00408286	0.00221548	20	2294	240	7213
2	100474584	101474192	ENSG00000115526	CHST10	locus265	2	101021222	rs6729552	2	100974413	T	C	0.483101	-0.0172202	0.00244591	1.91698e-12	-0.377007	0.0488801	1.22998e-14	0.045676	0.00878412	1.99463e-07	3.32896e-07	0.0522146	20	36	47	6033		rs6729552	2	100974413	T	C	0.483101	-0.0265064	0.00868765	0.00228045	-0.377007	0.0488801	1.22998e-14	0.0703076	0.0247812	0.00455208	0.00442796	0.176333	20	198	250	5463
2	101254757	102254623	ENSG00000204634	TBC1D8	locus265	2	101746703	rs28371411	2	101754723	T	C	0.631213	0.00670843	0.00252129	0.00779763	0.231014	0.0392534	3.97599e-09	0.0290391	0.0119776	0.0153317	0.0683217	0.00539096	18	882	1984	6920		rs28371411	2	101754723	T	C	0.631213	-0.00544674	0.00896311	0.543397	0.231014	0.0392534	3.97599e-09	-0.0235775	0.0390053	0.545531	0.746525	0.0583734	18	4693	6131	6527
2	101369886	102367932	ENSG00000212283	SNORD89	locus266	2	101889454	rs2272320	2	101869588	T	G	0.435388	-0.00636356	0.00247097	0.0100143	0.506633	0.0784467	1.05877e-10	-0.0125605	0.0052507	0.0167497	0.0167497	0.00517028	11	920	1095	6927		rs2272320	2	101869588	T	G	0.435388	0.00394333	0.00872051	0.651132	0.506633	0.0784467	1.05877e-10	0.0077834	0.0172548	0.651928	0.651928	0.966012	11	5331	5571	188
2	101420563	102420139	ENSG00000163162	RNF149	locus266	2	101906422	rs2056717	2	101920279	C	T	0.436382	-0.00664054	0.00247238	0.00723369	0.998343	0.0277909	1.31821e-282	-0.00665156	0.0024834	0.00739717	0.011038	0.0134542	20	641	933	6694		rs2056717	2	101920279	C	T	0.436382	0.00566311	0.00872031	0.516069	0.998343	0.0277909	1.31821e-282	0.00567251	0.00873621	0.516138	0.550296	0.950344	20	4539	4991	281
2	101474192	102473654	ENSG00000175874	CREG2	locus266	2	101984633	rs11689029	2	101973726	G	C	0.324056	0.0105992	0.00267409	7.38053e-05	1.09581	0.0320551	4.02359e-256	0.00967249	0.00245663	8.24051e-05	0.00157346	0.0464254	20	146	451	6111		rs11689029	2	101973726	G	C	0.324056	-0.00497948	0.00925057	0.590377	1.09581	0.0320551	4.02359e-256	-0.00454412	0.00844282	0.590423	0.444864	0.286632	20	4963	4367	4595
2	101837537	102836665	ENSG00000071054	MAP4K4	locus266	2	102410880	rs4851491	2	102336865	T	C	0.71173	0.00134145	0.00266157	0.614256	0.269601	0.0486817	3.05874e-08	0.00497568	0.00991304	0.615715	0.615715	0.323215	16	5432	5762	3659		rs4851491	2	102336865	T	C	0.71173	-0.00391535	0.00953615	0.68138	0.269601	0.0486817	3.05874e-08	-0.0145228	0.0354684	0.682205	0.682205	0.937523	16	5521	5753	345
2	102174952	103174436	ENSG00000115594	IL1R1	locus266	2	102738669	rs10198135	2	102674631	G	A	0.494036	0.00487591	0.00244312	0.0459586	-0.268471	0.0389661	5.58478e-12	-0.0181618	0.00947421	0.0552418	0.123975	0.231919	20	1513	2597	4308		rs10198135	2	102674631	G	A	0.494036	-0.0190971	0.00866156	0.0274677	-0.268471	0.0389661	5.58478e-12	0.0711326	0.0338742	0.0357371	0.045028	0.507689	20	771	978	3036
2	102275324	103273673	ENSG00000115598	IL1RL2	locus266	2	102829947	rs3917243	2	102774988	G	A	0.56163	0.000349361	0.00245949	0.887043	0.341758	0.0488854	2.72945e-12	0.00102225	0.00719807	0.887066	0.104516	0.0130607	20	6809	2395	6704		rs3917243	2	102774988	G	A	0.56163	-0.011401	0.00870889	0.190492	0.341758	0.0488854	2.72945e-12	-0.03336	0.0259256	0.198179	0.103553	0.0824195	20	2343	1672	6302
2	102429418	103428979	ENSG00000115602	IL1RL1	locus266	2	102948229	rs6733174	2	102929012	T	C	0.505964	-0.00421985	0.00244224	0.0840136	1.06097	0.0271896	0	-0.00397734	0.00230415	0.0843174	0.00377971	0.00252191	20	1832	606	7039		rs6733174	2	102929012	T	C	0.505964	-0.0055269	0.00864115	0.522432	1.06097	0.0271896	0	-0.00520928	0.00814566	0.522487	0.0657278	0.023973	20	4570	1221	6892
2	102429418	103428979	ENSG00000115604	IL18R1	locus266	2	102971603	rs6733174	2	102929012	T	C	0.505964	-0.00421985	0.00244224	0.0840136	0.761529	0.0477228	2.5338e-57	-0.00554129	0.00322577	0.0858299	0.00113487	0.00343384	20	1851	414	6983		rs6733174	2	102929012	T	C	0.505964	-0.0055269	0.00864115	0.522432	0.761529	0.0477228	2.5338e-57	-0.00725763	0.0113562	0.522765	0.095266	0.0199752	20	4574	1592	6946
2	102752117	103747289	ENSG00000115616	SLC9A2	locus267	2	103281971	rs17775170	2	103251927	G	A	0.838966	0.00341344	0.00303831	0.26124	-0.356535	0.0556605	1.49847e-10	-0.00957393	0.00865186	0.268478	0.0594936	0.0346018	10	3336	1863	6309		rs17775170	2	103251927	G	A	0.838966	0.00123329	0.011752	0.916421	-0.356535	0.0556605	1.49847e-10	-0.00345909	0.032966	0.916432	0.340058	0.0885729	10	6863	3655	6246
2	104872498	105871610	ENSG00000234177	AC068057.2	locus269	2	105368636	rs12472965	2	105372041	T	G	0.639165	0.000358047	0.0025177	0.886913	-1.01239	0.0276585	2.53941e-293	-0.000353664	0.0024869	0.886914	0.507795	0.316038	20	6808	5230	3703		rs12472965	2	105372041	T	G	0.639165	0.0015058	0.00899336	0.867028	-1.01239	0.0276585	2.53941e-293	-0.00148737	0.00888337	0.86703	0.923029	0.932605	20	6560	7005	371
2	105165674	106165405	ENSG00000231851	AC104655.2	locus269	2	105716456	rs12611934	2	105665479	C	T	0.227634	-0.000362221	0.0029305	0.901629	-0.53622	0.0959272	2.27246e-08	0.000675508	0.00546644	0.901653	0.901653	0.327337	20	6885	6999	3634		rs12611934	2	105665479	C	T	0.227634	0.00636595	0.0103016	0.536603	-0.53622	0.0959272	2.27246e-08	-0.0118719	0.0193285	0.539073	0.539073	0.732818	20	4665	4931	1539
2	105228585	106223743	ENSG00000135972	MRPS9	locus269	2	105685429	rs12614300	2	105723776	A	C	0.776342	0.000337204	0.00292108	0.908098	0.529582	0.0460237	1.22036e-30	0.000636737	0.00551611	0.908103	0.733435	0.366567	20	6911	6321	3383		rs12614300	2	105723776	A	C	0.776342	-0.00673906	0.0103662	0.515629	0.529582	0.0460237	1.22036e-30	-0.0127253	0.0196056	0.516298	0.778547	0.85802	20	4540	6294	805
2	105510078	106509203	ENSG00000115641	FHL2	locus269	2	106014564	rs7597058	2	106009735	C	T	0.951292	-0.00766671	0.00539447	0.155254	-0.440626	0.074466	3.27578e-09	0.0173996	0.0125909	0.166998	0.329602	0.036351	7	2599	4174	6279		rs7597058	2	106009735	C	T	0.951292	-0.00258311	0.0200689	0.897585	-0.440626	0.074466	3.27578e-09	0.00586236	0.045557	0.897609	0.931234	0.836658	7	6759	7041	928
2	106009380	107007001	ENSG00000071051	NCK2	locus270	2	106436042	rs12712223	2	106509189	C	G	0.921471	0.00231362	0.00442956	0.601452	-0.784794	0.0800751	1.11789e-22	-0.00294806	0.00565224	0.601967	0.311808	0.0419005	20	5355	4053	6184		rs12712223	2	106509189	C	G	0.921471	-0.0229484	0.0160677	0.153225	-0.784794	0.0800751	1.11789e-22	0.0292414	0.0206901	0.157566	0.0886015	0.0569291	20	2000	1509	6537
2	106187522	107187104	ENSG00000119147	C2orf40	locus270	2	106687158	rs13014521	2	106687456	G	C	0.873757	0.00935906	0.00375962	0.0127973	0.828208	0.0675231	1.38666e-34	0.0113004	0.00463202	0.0147026	0.00101429	0.180877	20	861	403	4712		rs13014521	2	106687456	G	C	0.873757	-0.00687939	0.0130183	0.597193	0.828208	0.0675231	1.38666e-34	-0.00830636	0.0157332	0.597533	0.538471	0.849296	20	5006	4927	852
2	106197081	107196353	ENSG00000115652	UXS1	locus270	2	106760277	rs1901461	2	106696966	T	C	0.77336	0.00931377	0.00293226	0.00149159	0.246666	0.0449053	3.95092e-08	0.0377586	0.0137319	0.0059649	0.0059649	0.347049	20	592	719	3504		rs1901461	2	106696966	T	C	0.77336	-0.00308464	0.0103313	0.765266	0.246666	0.0449053	3.95092e-08	-0.0125053	0.0419455	0.765602	0.765602	0.588606	20	5998	6235	2462
2	107078352	108074228	ENSG00000144057	ST6GAL2	locus270	2	107460810	rs12712270	2	107574487	C	T	0.371769	-0.00958736	0.0024878	0.000116322	0.240775	0.0361909	2.87354e-11	-0.0398188	0.0119408	0.000853951	0.000497706	0.428963	20	293	323	2951		rs12712270	2	107574487	C	T	0.371769	-0.0181776	0.00895197	0.0422988	0.240775	0.0361909	2.87354e-11	-0.0754962	0.038873	0.0521223	0.0154386	0.0803241	20	973	509	6323
2	107113447	108111474	ENSG00000229360	PPP1R2P5	locus270	2	107557637	rs1524294	2	107612295	A	G	0.471173	-0.0115429	0.00245517	2.58275e-06	0.752756	0.0826332	8.26773e-20	-0.0153342	0.00367033	2.94234e-05	0.000108078	0.801736	20	115	199	931		rs1524294	2	107612295	A	G	0.471173	-0.00541559	0.00867293	0.532349	0.752756	0.0826332	8.26773e-20	-0.00719435	0.0115486	0.533309	0.323177	0.144481	20	4637	3541	5736
2	108405533	109403917	ENSG00000198203	SULT1C2	locus271	2	108915733	rs6760918	2	108904340	G	A	0.841948	-0.00585638	0.00326375	0.0727543	-1.1258	0.102223	3.30006e-28	0.00520196	0.00293727	0.076558	0.0376043	0.407742	20	1753	1539	3101		rs6760918	2	108904340	G	A	0.841948	-0.00781977	0.0118435	0.509087	-1.1258	0.102223	3.30006e-28	0.00694595	0.0105389	0.509846	0.527092	0.10953	20	4503	4867	6045
2	108503669	109462677	ENSG00000198075	SULT1C4	locus272	2	108999440	rs10514623	2	108963492	T	C	0.832008	0.00759604	0.00345721	0.028009	-0.465285	0.0572593	4.43904e-16	-0.0163255	0.00769712	0.0339222	0.0779036	0.047093	19	1223	2088	6098		rs10514623	2	108963492	T	C	0.832008	-0.0217448	0.0115794	0.0603972	-0.465285	0.0572593	4.43904e-16	0.0467344	0.0255427	0.0673007	0.112682	0.0275067	19	1152	1777	6846
2	108637108	109636437	ENSG00000169756	LIMS1	locus272	2	109227279	rs12466778	2	109136499	A	G	0.380716	0.00581445	0.00248284	0.0191885	0.220321	0.0400017	3.63377e-08	0.0263908	0.0122456	0.0311517	0.0311517	0.130502	6	1184	1418	5153		rs12466778	2	109136499	A	G	0.380716	-0.0217627	0.00892496	0.0147522	0.220321	0.0400017	3.63377e-08	-0.0987771	0.0443013	0.0257695	0.0257695	0.150785	6	615	688	5669
2	108693202	109689597	ENSG00000135968	GCC2	locus272	2	109095444	rs10193908	2	109193017	C	T	0.442346	0.00721991	0.00270318	0.00756491	0.308262	0.036158	1.52256e-17	0.0234213	0.00918936	0.0108111	0.0208475	0.377221	20	767	1193	3300		rs10193908	2	109193017	C	T	0.442346	-0.0225103	0.00873082	0.00992982	0.308262	0.036158	1.52256e-17	-0.0730234	0.0295895	0.0135917	0.0201967	0.318388	20	380	589	4369
2	109006665	109051753	ENSG00000153165	RGPD3	locus272	2	107052347	rs12621364	2	109049440	T	C	0.363817	0.0051576	0.00249694	0.0388697	0.538381	0.0630351	1.33098e-17	0.00957982	0.00477157	0.0446766	0.0101326	0.118145	3	1375	892	5287		rs12621364	2	109049440	T	C	0.363817	-0.0202065	0.0090024	0.0247958	0.538381	0.0630351	1.33098e-17	-0.037532	0.017289	0.029942	0.0222659	0.657777	3	679	630	2012
2	109846429	110495091	ENSG00000186522	SEPT10	locus272	2	110336171	rs1808722	2	110345261	C	T	0.709742	0.0118814	0.00275889	1.65785e-05	0.318116	0.042174	4.595e-14	0.0373494	0.00998658	0.000184054	0.000613988	0.696925	20	181	345	1474		rs1808722	2	110345261	C	T	0.709742	-0.0196344	0.00956403	0.0400782	0.318116	0.042174	4.595e-14	-0.0617209	0.0311582	0.0476041	0.0348728	0.728704	20	921	835	1561
2	109898631	110896262	ENSG00000198142	SOWAHC	locus272	2	110374237	rs2867910	2	110397232	G	A	0.742545	0.0112368	0.00290908	0.000112147	0.323485	0.0584513	3.12527e-08	0.0347368	0.0109667	0.0015377	0.0015377	0.0446599	14	357	446	6135		rs2867910	2	110397232	G	A	0.742545	-0.016467	0.00991538	0.0967625	0.323485	0.0584513	3.12527e-08	-0.050905	0.0320021	0.111682	0.111682	0.0246838	14	1614	1764	6883
2	110438221	111437038	ENSG00000175701	LINC00116	locus273	2	110974811	rs11898910	2	110937101	C	T	0.957256	0.00205415	0.00577674	0.722148	1.25313	0.0990702	1.13497e-36	0.00163922	0.00461168	0.722253	0.533665	0.288765	8	6000	5358	3894		rs11898910	2	110937101	C	T	0.957256	-0.00677587	0.021353	0.750996	1.25313	0.0990702	1.13497e-36	-0.00540717	0.0170452	0.751072	0.618632	0.662918	8	5905	5390	1983
2	110956045	111751279	ENSG00000204588	AC013268.5	locus273	2	110749178	rs6752335	2	111452539	A	G	0.961233	-0.015448	0.00565777	0.00632569	-0.845189	0.125527	1.66028e-11	0.0182776	0.00722355	0.0113974	0.00869274	0.0603892	20	779	837	5933		rs6752335	2	111452539	A	G	0.961233	0.036193	0.0224296	0.106607	-0.845189	0.125527	1.66028e-11	-0.0428224	0.0272894	0.116602	0.0621203	0.0909685	18	1652	1178	6224
2	112245703	113240917	ENSG00000153208	MERTK	locus273	2	112721597	rs56268477	2	112742401	A	G	0.967197	-0.00743467	0.00716991	0.29977	-1.04526	0.105862	5.40626e-23	0.00711271	0.00689714	0.302421	0.77477	0.0953794	20	3576	6501	5531		rs56268477	2	112742401	A	G	0.967197	0.00590593	0.0242522	0.807601	-1.04526	0.105862	5.40626e-23	-0.00565017	0.023209	0.807659	0.78536	0.239118	20	6236	6335	4966
2	112305653	113303038	ENSG00000153214	TMEM87B	locus273	2	112844847	rs35671911	2	112803111	G	A	0.828032	0.00169248	0.00326043	0.603693	0.327703	0.0600666	4.87888e-08	0.00516466	0.00999426	0.605322	0.605322	0.324575	4	5379	5720	3650		rs35671911	2	112803111	G	A	0.828032	-0.00750773	0.0114479	0.511943	0.327703	0.0600666	4.87888e-08	-0.0229101	0.0351853	0.514964	0.514964	0.540405	4	4534	4790	2797
2	112368310	113358092	ENSG00000144152	FBLN7	locus273	2	112920876	rs4848272	2	112858122	C	T	0.59841	-0.000362644	0.00250177	0.884747	0.418779	0.0373257	3.26846e-29	-0.000865956	0.00597447	0.884756	0.525726	0.766623	20	6801	5324	1099		rs4848272	2	112858122	C	T	0.59841	0.0104617	0.00881411	0.235255	0.418779	0.0373257	3.26846e-29	0.0249816	0.0211646	0.237863	0.0812434	0.410517	20	2654	1411	3674
2	112580971	113577449	ENSG00000144161	ZC3H8	locus273	2	112992983	rs6726412	2	113077701	T	G	0.452286	0.00334297	0.00244511	0.17156	-0.26699	0.038038	2.23414e-12	-0.012521	0.00933018	0.1796	0.133416	0.733781	20	2702	2682	1284		rs6726412	2	113077701	T	G	0.452286	-0.00577839	0.00868205	0.505695	-0.26699	0.038038	2.23414e-12	0.0216428	0.0326642	0.507597	0.258388	0.0476146	20	4493	3079	6633
2	112692650	113691926	ENSG00000169629	RGPD8	locus273	2	113159867	rs6542056	2	113192136	G	A	0.840954	0.00314408	0.00338569	0.353076	1.22203	0.0574315	1.81322e-100	0.00257284	0.00277318	0.353534	0.391192	0.898538	20	3913	4566	450		rs6542056	2	113192136	G	A	0.840954	0.0218479	0.0118189	0.0645219	1.22203	0.0574315	1.81322e-100	0.0178784	0.00970797	0.0655309	0.149576	0.143617	20	1123	2152	5746
2	112806958	113805806	ENSG00000125630	POLR1B	locus273	2	113317063	rs62158585	2	113306827	A	G	0.913519	0.00113827	0.00421009	0.786878	-0.929937	0.0658457	2.74218e-45	-0.00122403	0.00452812	0.786916	0.982197	0.99343	20	6326	7307	36		rs13412193	2	113301727	G	A	0.916501	0.0203681	0.0156194	0.192223	-0.935181	0.0662419	2.95611e-45	-0.0217799	0.0167731	0.194115	0.360095	0.454112	20	2300	3804	3397
2	112843244	113842506	ENSG00000125611	CHCHD5	locus273	2	113344334	rs768069	2	113343099	A	C	0.775348	-0.000845247	0.00310028	0.785134	-0.481552	0.0502389	9.22325e-22	0.00175526	0.00644071	0.785218	0.88578	0.790353	20	6316	6942	980		rs768069	2	113343099	A	C	0.775348	-0.0170145	0.0103558	0.100384	-0.481552	0.0502389	9.22325e-22	0.0353326	0.0218187	0.105366	0.346346	0.33661	20	1547	3709	4228
2	112899438	113899025	ENSG00000237753	AC079922.3	locus273	2	113401338	rs6542073	2	113399125	A	C	0.831014	0.00789776	0.00319744	0.0135103	-1.37395	0.0364646	0	-0.00574822	0.00233219	0.0137114	0.00368814	0.021023	20	837	597	6531		rs6542073	2	113399125	A	C	0.831014	-0.00445268	0.0115365	0.699523	-1.37395	0.0364646	0	0.00324079	0.00839704	0.699538	0.319043	0.123396	20	5611	3512	5917
2	113335619	114331775	ENSG00000125637	PSD4	locus274	2	113937858	rs12711750	2	113835380	A	C	0.604374	0.00187985	0.00246822	0.446285	-0.24674	0.0391854	3.04014e-10	-0.00761876	0.0100762	0.449582	0.824327	0.172037	20	4475	6697	4785		rs12711750	2	113835380	A	C	0.604374	-0.0221401	0.00885197	0.0123792	-0.24674	0.0391854	3.04014e-10	0.0897305	0.0386024	0.0200997	0.0251672	0.652803	20	501	680	2039
2	113493347	114493315	ENSG00000189223	AC016683.6	locus274	2	113996843	rs7589901	2	113993344	C	A	0.383698	0.00221637	0.00253649	0.38223	-1.16584	0.0264428	0	-0.00190109	0.00217609	0.382324	0.473295	0.788359	20	4097	5052	982		rs7589901	2	113993344	C	A	0.383698	0.00160149	0.00888224	0.856915	-1.16584	0.0264428	0	-0.00137367	0.00761878	0.856916	0.873261	0.921382	20	6502	6770	427
2	113493347	114493315	ENSG00000125618	PAX8	locus274	2	114005050	rs7589901	2	113993344	C	A	0.383698	0.00221637	0.00253649	0.38223	-0.520111	0.0656091	2.23749e-15	-0.00426134	0.00490636	0.385102	0.65758	0.649177	20	4112	5968	1719		rs7589901	2	113993344	C	A	0.383698	0.00160149	0.00888224	0.856915	-0.520111	0.0656091	2.23749e-15	-0.00307913	0.017082	0.856952	0.747677	0.848267	20	6503	6137	856
2	113649210	114646847	ENSG00000136682	CBWD2	locus274	2	114224517	rs6733253	2	114146965	G	A	0.846918	0.00333981	0.00325331	0.304616	0.456743	0.0493251	2.04729e-20	0.00731223	0.0071665	0.30757	0.0679996	0.683778	17	3611	1976	1538		rs6733253	2	114146965	G	A	0.846918	0.00521386	0.0119962	0.663835	0.456743	0.0493251	2.04729e-20	0.0114153	0.0262937	0.664182	0.128059	0.0692614	17	5407	1934	6423
2	113674709	114673676	ENSG00000184492	FOXD4L1	locus274	2	114257694	rs1191646	2	114174684	C	G	0.16004	-0.00691864	0.00314832	0.02798	-0.880825	0.104245	2.92368e-17	0.00785473	0.00369319	0.0334357	0.106322	0.476759	9	1220	2413	2627		rs1191646	2	114174684	C	G	0.16004	0.0105219	0.0117936	0.372302	-0.880825	0.104245	2.92368e-17	-0.0119455	0.0134637	0.374951	0.146488	0.202514	9	3626	2123	5233
2	113924780	114922490	ENSG00000226516	FAM138B	locus274	2	114335694	rs111491602	2	114424356	G	C	0.372763	0.00229368	0.00264074	0.385079	0.58857	0.0956116	7.46778e-10	0.00389704	0.00453114	0.389758	0.522215	0.542392	19	4139	5309	2280		rs11682527	2	114425685	G	T	0.630219	-0.00746021	0.00894809	0.404439	-0.565764	0.093332	1.34574e-09	0.0131861	0.0159648	0.408835	0.420379	0.924973	19	3852	4212	411
2	113924780	114922490	ENSG00000240356	RPL23AP7	locus274	2	114376373	rs111491602	2	114424356	G	C	0.372763	0.00229368	0.00264074	0.385079	0.834304	0.0489265	3.3664e-65	0.00274921	0.0031693	0.385695	0.714008	0.723983	20	4117	6238	1339		rs11682527	2	114425685	G	T	0.630219	-0.00746021	0.00894809	0.404439	-0.822069	0.0484615	1.53371e-64	0.00907492	0.010898	0.405005	0.835593	0.883797	20	3818	6581	631
2	113926019	114925288	ENSG00000236397	DDX11L2	locus274	2	114358541	rs11682527	2	114425685	G	T	0.630219	-0.00149763	0.00257928	0.561483	-1.21258	0.0321435	0	0.00123508	0.00212735	0.56153	0.664472	0.654971	20	5136	6010	1687		rs11682527	2	114425685	G	T	0.630219	-0.00746021	0.00894809	0.404439	-1.21258	0.0321435	0	0.00615235	0.0073812	0.404553	0.732335	0.893369	20	3814	6050	578
2	113926019	114925288	ENSG00000225398	RP11-395L14.5	locus274	2	114310194	rs11682527	2	114425685	G	T	0.630219	-0.00149763	0.00257928	0.561483	-0.728101	0.0904493	8.2912e-16	0.0020569	0.00355167	0.562498	0.378247	0.829186	20	5141	4486	799		rs11682527	2	114425685	G	T	0.630219	-0.00746021	0.00894809	0.404439	-0.728101	0.0904493	8.2912e-16	0.0102461	0.0123554	0.406943	0.378806	0.847828	20	3838	3930	861
2	113926019	114925288	ENSG00000231943	RP11-395L14.4	locus274	2	114292697	rs11682527	2	114425685	G	T	0.630219	-0.00149763	0.00257928	0.561483	-0.472124	0.077859	1.32914e-09	0.00317211	0.00548812	0.563267	0.639973	0.768751	16	5146	5891	1089		rs11682527	2	114425685	G	T	0.630219	-0.00746021	0.00894809	0.404439	-0.472124	0.077859	1.32914e-09	0.0158014	0.0191311	0.408832	0.415981	0.842922	16	3851	4185	896
2	113929862	114928871	ENSG00000144134	RABL2A	locus274	2	114392889	rs17017000	2	114429573	C	T	0.924453	-0.00102856	0.00416759	0.805063	0.553434	0.0858293	1.13275e-10	-0.00185851	0.00753594	0.805203	0.883992	0.99702	20	6416	6939	18		rs17017000	2	114429573	C	T	0.924453	0.00288101	0.0163433	0.860074	0.553434	0.0858293	1.13275e-10	0.00520569	0.0295418	0.860125	0.763368	0.700765	20	6518	6226	1741
2	113949375	114949094	ENSG00000146556	WASH2P	locus274	2	114349159	rs11900605	2	114449152	C	T	0.562624	-0.00092551	0.00248837	0.709942	0.265178	0.0387564	7.79993e-12	-0.00349014	0.00939761	0.71035	0.28845	0.831205	20	5947	3891	783		rs11900605	2	114449152	C	T	0.562624	-0.0107567	0.00870976	0.216824	0.265178	0.0387564	7.79993e-12	-0.040564	0.0333757	0.224222	0.353061	0.96696	20	2569	3758	182
2	113952699	114950185	ENSG00000115084	SLC35F5	locus274	2	114488494	rs2418914	2	114451415	C	T	0.562624	-0.00102424	0.00248996	0.680818	0.381232	0.0516053	1.49655e-13	-0.00268666	0.00654147	0.681284	0.710861	0.447784	20	5797	6228	2827		rs2418914	2	114451415	C	T	0.562624	-0.0103519	0.00870947	0.234604	0.381232	0.0516053	1.49655e-13	-0.0271539	0.0231394	0.240599	0.410978	0.564211	20	2676	4159	2625
2	114092549	115090597	ENSG00000228857	AC104653.1	locus274	2	114595020	rs35167892	2	114592377	T	C	0.367793	-0.00243761	0.00248675	0.326968	-0.457084	0.0826805	3.23326e-08	0.00533297	0.00552534	0.334452	0.334452	0.588431	20	3781	4207	2035		rs35167892	2	114592377	T	C	0.367793	0.0021813	0.00895832	0.807622	-0.457084	0.0826805	3.23326e-08	-0.00477221	0.0196179	0.807805	0.807805	0.574005	20	6237	6449	2557
2	118019702	119018969	ENSG00000236255	AC009404.2	locus277	2	118595373	rs67260381	2	118519547	G	A	0.84493	-0.00239639	0.00339331	0.480056	0.637987	0.0698839	6.89807e-20	-0.00375618	0.00533466	0.481365	0.0468152	0.00159523	20	4643	1685	7088		rs67260381	2	118519547	G	A	0.84493	-0.0123696	0.0119347	0.299997	0.637987	0.0698839	6.89807e-20	-0.0193885	0.018827	0.303093	0.157928	0.262892	20	3135	2229	4790
2	118094706	119093380	ENSG00000088205	DDX18	locus277	2	118581090	rs13423919	2	118594392	C	T	0.631213	0.00523849	0.00251364	0.037158	0.286544	0.0388291	1.58743e-13	0.0182816	0.00911536	0.0449007	0.0572387	0.0194154	20	1380	1828	6562		rs13423919	2	118594392	C	T	0.631213	0.00720978	0.00895562	0.420787	0.286544	0.0388291	1.58743e-13	0.0251611	0.0314393	0.423532	0.419716	0.328911	20	3950	4209	4293
2	119472451	120470714	ENSG00000115107	STEAP3	locus277	2	120002306	rs1562255	2	119971308	A	G	0.446322	-0.00395025	0.00245679	0.107859	0.277647	0.0459047	1.46346e-09	-0.0142276	0.00915594	0.120203	0.0899506	0.100653	20	2218	2232	5470		rs1562255	2	119971308	A	G	0.446322	-0.00607307	0.0086905	0.484666	0.277647	0.0459047	1.46346e-09	-0.0218733	0.0315087	0.487557	0.570794	0.479913	20	4360	5106	3220
2	119560844	120558493	ENSG00000186132	C2orf76	locus277	2	120092102	rs56410215	2	120060436	A	C	0.615308	0.000419826	0.00248018	0.865582	0.372105	0.0457148	3.9623e-16	0.00112825	0.00666671	0.865611	0.689281	0.265798	20	6694	6126	4076		rs56410215	2	120060436	A	C	0.615308	0.00348737	0.00887755	0.694445	0.372105	0.0457148	3.9623e-16	0.009372	0.0238854	0.694782	0.549773	0.368398	20	5582	4986	3976
2	119670091	120669842	ENSG00000155368	DBI	locus278	2	120127311	rs28478111	2	120169886	C	T	0.771372	-0.00768262	0.00297091	0.00971103	-0.421797	0.0578618	3.10552e-13	0.018214	0.00747349	0.0148035	0.0527202	0.0870121	20	863	1764	5622		rs28478111	2	120169886	C	T	0.771372	0.00371613	0.0102952	0.718132	-0.421797	0.0578618	3.10552e-13	-0.00881022	0.0244379	0.718462	0.682384	0.544188	20	5740	5755	2767
2	119937024	120936771	ENSG00000144120	TMEM177	locus278	2	120440413	rs2272053	2	120436773	A	G	0.849901	-0.00692489	0.0034845	0.0468849	-0.676913	0.0657672	7.61207e-25	0.0102301	0.00524272	0.0510217	0.0249781	0.163287	20	1452	1293	4856		rs2272053	2	120436773	A	G	0.849901	-0.0213587	0.0121017	0.0775756	-0.676913	0.0657672	7.61207e-25	0.0315531	0.0181388	0.0819398	0.0968756	0.648891	20	1318	1609	2064
2	120407672	121404704	ENSG00000115109	EPB41L5	locus278	2	120853638	rs3107029	2	120905562	A	C	0.796223	0.00378382	0.00297423	0.203301	0.469087	0.046304	4.04142e-24	0.00806635	0.00639026	0.206845	0.0580093	0.179324	20	2907	1836	4724		rs3107029	2	120905562	A	C	0.796223	-0.0104755	0.0107297	0.328912	0.469087	0.046304	4.04142e-24	-0.0223316	0.0229795	0.331147	0.146385	0.13713	20	3346	2121	5810
2	120542815	121541075	ENSG00000144118	RALB	locus278	2	121024962	rs3931841	2	121041314	G	A	0.697813	0.00541825	0.00262486	0.0389985	-0.500858	0.0506158	4.36355e-23	-0.0108179	0.00535355	0.0433104	0.0299826	0.398931	20	1363	1391	3165		rs3931841	2	121041314	G	A	0.697813	-0.000623757	0.00941058	0.947153	-0.500858	0.0506158	4.36355e-23	0.00124538	0.0187893	0.947154	0.451384	0.192106	20	7030	4403	5327
2	121113145	122112957	ENSG00000271709	RP11-297J22.1	locus279	2	121624465	rs11899772	2	121613108	A	T	0.849901	-7.7261e-06	0.00357424	0.998275	-0.399753	0.0724033	3.36685e-08	1.93272e-05	0.00894112	0.998275	0.998275	0.988463	10	7353	7361	55		rs11899772	2	121613108	A	T	0.849901	0.00352053	0.0120925	0.77095	-0.399753	0.0724033	3.36685e-08	-0.00880676	0.030292	0.771259	0.771259	0.973433	10	6028	6260	145
2	121692477	122691344	ENSG00000074054	CLASP1	locus279	2	122251258	rs7562207	2	122191776	C	T	0.903579	-0.00670863	0.00374114	0.0729401	0.606415	0.0708915	1.18762e-17	-0.0110628	0.00630337	0.0792496	0.00464052	0.012257	20	1780	652	6720		rs7562207	2	122191776	C	T	0.903579	0.00373763	0.0146396	0.798484	0.606415	0.0708915	1.18762e-17	0.00616348	0.0241519	0.798571	0.63036	0.681127	20	6170	5460	1874
2	127595628	128595558	ENSG00000169967	MAP3K2	locus283	2	128101173	rs56273408	2	128095588	C	T	0.306163	-0.00377771	0.00259966	0.14618	0.275413	0.0477514	8.03913e-09	-0.0137165	0.00973411	0.1588	0.266165	0.170587	20	2536	3729	4797		rs56273408	2	128095588	C	T	0.306163	0.0228186	0.00939491	0.0151477	0.275413	0.0477514	8.03913e-09	0.0828524	0.0370134	0.025192	0.0113439	0.204211	20	601	411	5213
2	127604446	128603688	ENSG00000236682	AC068282.3	locus283	2	128152431	rs10928764	2	128103801	C	G	0.770378	-0.00860639	0.00289933	0.00299352	-1.3149	0.0970349	7.83429e-42	0.00654527	0.00225726	0.00373584	0.0048681	0.44344	20	488	670	2863		rs10928764	2	128103801	C	G	0.770378	-7.99842e-05	0.0102802	0.993792	-1.3149	0.0970349	7.83429e-42	6.0829e-05	0.0078182	0.993792	0.382593	0.139114	20	7308	3960	5785
2	127608424	128607437	ENSG00000163161	ERCC3	locus283	2	128033309	rs72845991	2	128107907	A	G	0.746521	0.0031517	0.00270743	0.244386	1.25006	0.0338494	1.51713e-298	0.00252123	0.00216691	0.24462	0.111209	0.0349327	20	3164	2458	6306		rs72845991	2	128107907	A	G	0.746521	-0.0273844	0.00995745	0.00595699	1.25006	0.0338494	1.51713e-298	-0.0219064	0.00798761	0.0060965	0.00591178	0.0501484	20	231	288	6603
2	127900294	128898487	ENSG00000072163	LIMS2	locus283	2	128417658	rs2244871	2	128398840	C	T	0.460239	0.00314865	0.00273038	0.248832	-0.442202	0.0485478	8.34627e-20	-0.00712039	0.00622379	0.252599	0.0637058	0.936205	20	3225	1915	252		rs2244871	2	128398840	C	T	0.460239	0.0134396	0.00867011	0.121116	-0.442202	0.0485478	8.34627e-20	-0.0303924	0.0198886	0.126479	0.0982209	0.358341	20	1738	1624	4052
2	128100950	129095654	ENSG00000144231	POLR2D	locus283	2	128609813	rs55871528	2	128599843	C	T	0.900596	-0.00547346	0.00441296	0.214859	0.723859	0.0657977	3.76692e-28	-0.0075615	0.00613506	0.21776	0.171852	0.572389	20	2971	2995	2119		rs55871528	2	128599843	C	T	0.900596	-0.0210989	0.0144421	0.144034	0.723859	0.0657977	3.76692e-28	-0.0291478	0.0201267	0.147556	0.296452	0.747542	20	1922	3364	1464
2	128113749	129110911	ENSG00000270081	RP5-935K16.1	locus283	2	128602194	rs3771290	2	128613156	A	G	0.512922	6.55869e-05	0.00243898	0.978547	-0.734993	0.0872837	3.74158e-17	-8.92348e-05	0.0033184	0.978547	0.480132	0.261929	20	7258	5084	4098		rs3771290	2	128613156	A	G	0.512922	0.0183158	0.00865185	0.0342616	-0.734993	0.0872837	3.74158e-17	-0.0249197	0.0121376	0.0400635	0.120939	0.184764	20	829	1866	5387
2	130194149	131158755	ENSG00000214100	AC079776.2	locus285	2	130686162	rs6760544	2	130694072	A	C	0.306163	0.00117573	0.00293823	0.689046	-0.624312	0.0489539	2.99764e-37	-0.00188324	0.00470866	0.689191	0.722736	0.490439	20	5830	6271	2557		rs6760544	2	130694072	A	C	0.306163	-0.01193	0.00937613	0.203237	-0.624312	0.0489539	2.99764e-37	0.0191091	0.0150929	0.205479	0.195976	0.380365	20	2408	2571	3902
2	130201273	131158755	ENSG00000222014	RAB6C	locus285	2	130738773	rs1922633	2	130701189	G	A	0.297217	0.00190322	0.0029686	0.521447	-0.465164	0.0485303	9.24407e-22	-0.0040915	0.00639609	0.522376	0.685803	0.427369	16	4884	6111	2960		rs1922633	2	130701189	G	A	0.297217	-0.0139192	0.00945793	0.141101	-0.465164	0.0485303	9.24407e-22	0.0299233	0.0205707	0.145765	0.182328	0.143089	16	1906	2466	5755
2	130201273	131158755	ENSG00000225449	AC079776.7	locus285	2	130731102	rs1922633	2	130701189	G	A	0.297217	0.00190322	0.0029686	0.521447	-0.747839	0.0501611	2.89122e-50	-0.00254496	0.00397324	0.521831	0.832984	0.62097	20	4881	6742	1874		rs1922633	2	130701189	G	A	0.297217	-0.0139192	0.00945793	0.141101	-0.747839	0.0501611	2.89122e-50	0.0186126	0.0127085	0.143035	0.234134	0.132602	20	1887	2902	5843
2	130421192	131158755	ENSG00000152082	MZT2B	locus285	2	130943806	rs10198100	2	130920774	A	G	0.645129	-0.0023487	0.00256561	0.359953	-0.270492	0.0461629	4.64226e-09	0.00868307	0.00960003	0.365739	0.337875	0.859333	14	3986	4230	614		rs10198100	2	130920774	A	G	0.645129	-0.00473788	0.00902746	0.599701	-0.270492	0.0461629	4.64226e-09	0.0175158	0.0335078	0.601157	0.75043	0.726011	14	5027	6151	1573
2	130439298	131158755	ENSG00000136699	SMPD4	locus285	2	130924652	rs1968676	2	130939288	A	G	0.646123	-0.00228104	0.00255216	0.371446	0.34401	0.0429648	1.17748e-15	-0.00663075	0.00746495	0.374406	0.319146	0.83121	20	4046	4102	782		rs1968676	2	130939288	A	G	0.646123	-0.00333534	0.009033	0.711949	0.34401	0.0429648	1.17748e-15	-0.00969548	0.0262859	0.712241	0.734701	0.770835	20	5702	6063	1325
2	130444987	131158755	ENSG00000152076	CCDC74B	locus285	2	130899783	rs10198499	2	130943513	T	C	0.620278	-0.00299716	0.00250328	0.231192	0.29585	0.0366993	7.53912e-16	-0.0101307	0.00855413	0.236293	0.415904	0.887697	18	3114	4710	481		rs10198499	2	130943513	T	C	0.620278	0.00377969	0.00890211	0.67114	0.29585	0.0366993	7.53912e-16	0.0127757	0.0301317	0.671569	0.720692	0.202881	18	5452	5972	5230
2	130517602	131506713	ENSG00000236595	MED15P5	locus285	2	131009636	rs11679332	2	131016207	T	C	0.559642	-0.00276439	0.0024507	0.259319	-0.554239	0.08645	1.44485e-10	0.00498772	0.00448965	0.266595	0.234279	0.925219	20	3324	3492	308		rs11679332	2	131016207	T	C	0.559642	-0.00548944	0.00870136	0.528125	-0.554239	0.08645	1.44485e-10	0.00990446	0.0157755	0.53011	0.610166	0.788499	20	4619	5342	1206
2	130615951	131612248	ENSG00000240253	AC140481.7	locus285	2	131462055	rs75367913	2	131114042	T	G	0.199801	-0.000966962	0.00309954	0.755064	-0.386422	0.0568805	1.09384e-11	0.00250235	0.00802959	0.755313	0.88932	0.504209	20	6160	6960	2479		rs75367913	2	131114042	T	G	0.199801	-0.0154916	0.0108071	0.151727	-0.386422	0.0568805	1.09384e-11	0.0400898	0.028583	0.160743	0.241712	0.909173	20	2039	2950	488
2	130621840	131613889	ENSG00000178162	AC140481.1	locus285	2	131181632	rs6713511	2	131121149	G	A	0.202783	-0.0017218	0.00309586	0.5781	-0.291379	0.0496017	4.24443e-09	0.00590914	0.0106724	0.579794	0.451733	0.563951	20	5240	4932	2170		rs6713511	2	131121149	G	A	0.202783	-0.0129253	0.0107454	0.229028	-0.291379	0.0496017	4.24443e-09	0.044359	0.0376429	0.238631	0.171736	0.896441	20	2662	2368	566
2	130632102	131631863	ENSG00000072135	PTPN18	locus285	2	131123281	rs9967796	2	131131869	G	A	0.199801	-0.00199348	0.00311888	0.522715	-0.651798	0.0615652	3.4193e-26	0.00305843	0.00479375	0.523471	0.773326	0.298492	20	4890	6492	3833		rs9967796	2	131131869	G	A	0.199801	-0.0141309	0.0108057	0.190967	-0.651798	0.0615652	3.4193e-26	0.0216799	0.0167043	0.194335	0.202622	0.924111	20	2301	2629	417
2	131601983	132599133	ENSG00000233087	AC073869.1	locus286	2	132119898	rs13001278	2	132099228	C	T	0.114314	-0.00730394	0.00361719	0.0434631	-0.616736	0.0654183	4.19728e-21	0.0118429	0.00599807	0.0483304	0.0546944	0.677639	20	1421	1792	1568		rs13001278	2	132099228	C	T	0.114314	-0.00238737	0.0135797	0.860448	-0.616736	0.0654183	4.19728e-21	0.00387098	0.0220225	0.860472	0.676636	0.329125	20	6520	5720	4290
2	131610743	132608584	ENSG00000224425	AC073869.2	locus286	2	132110299	rs34283659	2	132110123	G	A	0.114314	-0.007514	0.00361782	0.0378071	-0.887274	0.118098	5.77621e-14	0.00846863	0.00423039	0.0453003	0.105499	0.720463	15	1389	2403	1358		rs34283659	2	132110123	G	A	0.114314	-0.00261422	0.01358	0.847347	-0.887274	0.118098	5.77621e-14	0.00294635	0.0153104	0.847396	0.77327	0.592732	15	6454	6274	2432
2	131743695	132743410	ENSG00000173272	MZT2A	locus286	2	132236394	rs10205714	2	132243553	C	T	0.908549	0.00470885	0.00429839	0.273301	1.7663	0.0479368	3.34104e-297	0.00266595	0.00243464	0.273513	0.610368	0.854025	20	3371	5743	647		rs10205714	2	132243553	C	T	0.908549	-0.0059794	0.0149875	0.689923	1.7663	0.0479368	3.34104e-297	-0.00338528	0.00848577	0.689941	0.744924	0.491195	20	5559	6119	3143
2	131750864	132749911	ENSG00000152117	AC093838.4	locus286	2	132264765	rs2272360	2	132250656	C	G	0.780318	-0.000637823	0.0030954	0.836748	1.35504	0.0333174	0	-0.000470705	0.00228439	0.83675	0.916034	0.649148	20	6558	7059	1721		rs2272360	2	132250656	C	G	0.780318	0.00372997	0.0104321	0.720681	1.35504	0.0333174	0	0.00275267	0.00769903	0.720692	0.853578	0.400846	20	5748	6665	3738
2	131765001	132763353	ENSG00000163040	CCDC74A	locus286	2	132288243	rs7565546	2	132264958	G	A	0.675944	0.00119353	0.00270069	0.658538	0.447816	0.0416912	6.51368e-27	0.00266521	0.00603591	0.658808	0.74934	0.791053	20	5683	6384	976		rs7565546	2	132264958	G	A	0.675944	-0.00102113	0.00922849	0.911894	0.447816	0.0416912	6.51368e-27	-0.00228024	0.0206088	0.911899	0.81325	0.597307	20	6842	6475	2398
2	132034972	132937550	ENSG00000197927	C2orf27A	locus286	2	132502460	rs6739766	2	132513474	C	T	0.394632	-0.00432495	0.00258624	0.0944669	0.484368	0.0484874	1.6931e-23	-0.00892905	0.00541371	0.0990779	0.116809	0.956915	20	1988	2520	180		rs6739766	2	132513474	C	T	0.394632	0.00809519	0.00884395	0.360015	0.484368	0.0484874	1.6931e-23	0.0167129	0.0183352	0.362023	0.205387	0.748042	20	3536	2655	1462
2	132034972	132937550	ENSG00000213222	AC093724.2	locus286	2	132481339	rs4850242	2	132486399	T	C	0.664016	0.000745645	0.00266588	0.779708	0.404571	0.0445496	1.07214e-19	0.00184305	0.00659252	0.77981	0.426706	0.368686	20	6287	4770	3366		rs4850242	2	132486399	T	C	0.664016	-0.00461498	0.00914488	0.613803	0.404571	0.0445496	1.07214e-19	-0.0114071	0.0226388	0.614349	0.471223	0.349527	20	5108	4524	4133
2	132201153	133200477	ENSG00000235615	AJ239322.1	locus286	2	132731167	rs34479533	2	132700644	G	T	0.348907	-0.000436305	0.00274187	0.873569	0.581373	0.102128	1.25141e-08	-0.000750473	0.00471804	0.873618	0.873618	0.276708	6	6734	6891	3994		rs34479533	2	132700644	G	T	0.348907	0.00464896	0.00906242	0.607956	0.581373	0.102128	1.25141e-08	0.00799651	0.0156511	0.609405	0.609405	0.49844	6	5085	5339	3087
2	132362406	133361521	ENSG00000163046	ANKRD30BL	locus286	2	132960353	rs13416197	2	132862115	A	C	0.885686	0.000448912	0.0038108	0.906226	0.597044	0.0562592	2.61045e-26	0.000751891	0.00638317	0.906232	0.798419	0.612172	8	6905	6603	1914		rs13416197	2	132862115	A	C	0.885686	0.00252927	0.0135736	0.85218	0.597044	0.0562592	2.61045e-26	0.00423632	0.0227381	0.852202	0.695709	0.179798	8	6475	5841	5440
2	132363332	133362583	ENSG00000227745	AC098826.5	locus286	2	132893715	rs12620778	2	132862735	T	C	0.88668	0.000606322	0.00380799	0.873493	0.577375	0.091492	2.77854e-10	0.00105014	0.00659744	0.873533	0.873533	0.519473	8	6732	6890	2396		rs12620778	2	132862735	T	C	0.88668	0.00283324	0.0136253	0.835277	0.577375	0.091492	2.77854e-10	0.0049071	0.0236116	0.835365	0.835365	0.19164	8	6392	6580	5330
2	132876021	133875512	ENSG00000150551	LYPD1	locus286	2	133415789	rs4953985	2	133375946	T	C	0.685885	-0.00120521	0.00276851	0.663324	-0.354072	0.0505568	2.49734e-12	0.00340385	0.00783413	0.663933	0.748088	0.336562	9	5711	6380	3577		rs4953985	2	133375946	T	C	0.685885	0.00692973	0.00930709	0.456535	-0.354072	0.0505568	2.49734e-12	-0.0195715	0.026434	0.459062	0.475273	0.0230696	9	4179	4550	6907
2	134721288	135720715	ENSG00000152128	TMEM163	locus288	2	135344950	rs512499	2	135221034	A	G	0.481113	0.00582612	0.00244708	0.0172728	0.376664	0.0389967	4.50862e-22	0.0154677	0.00669117	0.0207966	0.00563889	0.347826	20	1005	705	3496		rs512499	2	135221034	A	G	0.481113	-0.0274864	0.00868658	0.00155489	0.376664	0.0389967	4.50862e-22	-0.0729734	0.0242679	0.00263845	0.00103619	0.391404	20	138	127	3834
2	135148016	136146499	ENSG00000224043	AC016725.4	locus288	2	135584657	rs62168869	2	135646779	G	A	0.498012	0.00603764	0.00246889	0.0144658	0.41731	0.0432985	5.52657e-22	0.014468	0.00610369	0.0177703	0.00707829	0.454831	20	944	770	2787		rs62168869	2	135646779	G	A	0.498012	-0.0273433	0.00868082	0.00163354	0.41731	0.0432985	5.52657e-22	-0.0655228	0.0218846	0.00275334	0.001899	0.750752	20	143	162	1442
2	135182327	136182160	ENSG00000082258	CCNT2	locus288	2	135696358	rs7589040	2	135682208	C	T	0.670974	0.00537885	0.00276641	0.0518543	-0.324609	0.043346	6.95194e-14	-0.0165702	0.00880485	0.0598435	0.023326	0.230754	20	1559	1250	4313		rs7589040	2	135682208	C	T	0.670974	-0.0216805	0.00921835	0.0186786	-0.324609	0.043346	6.95194e-14	0.0667896	0.0297659	0.0248433	0.00782878	0.215251	20	595	337	5117
2	136076275	137075869	ENSG00000076003	MCM6	locus288	2	136615596	rs7564577	2	136576166	C	T	0.818091	-0.00378968	0.00359128	0.291314	-0.460622	0.0517102	5.20751e-19	0.00822731	0.0078511	0.294677	0.309853	0.92067	20	3519	4034	333		rs7564577	2	136576166	C	T	0.818091	-0.0020003	0.011197	0.858216	-0.460622	0.0517102	5.20751e-19	0.00434261	0.0243134	0.858244	0.62563	0.503589	20	6512	5429	3059
2	142428940	143427543	ENSG00000168702	LRP1B	locus293	2	141939131	rs7567754	2	142928806	G	A	0.492048	-3.58852e-05	0.00244697	0.988299	-0.228343	0.0357487	1.68665e-10	0.000157155	0.0107162	0.988299	0.967516	0.497396	20	7298	7259	2519		rs7567754	2	142928806	G	A	0.492048	-0.0191301	0.00865111	0.0270161	-0.228343	0.0357487	1.68665e-10	0.0837777	0.0400925	0.036653	0.0718054	0.336993	20	790	1291	4225
2	151686998	152685691	ENSG00000123610	TNFAIP6	locus298	2	152225333	rs10490522	2	152186147	A	G	0.622266	-0.00637707	0.00252027	0.0113962	-0.296629	0.0447387	3.35118e-11	0.0214985	0.00909407	0.0180783	0.0108071	0.380943	20	950	921	3274		rs10490522	2	152186147	A	G	0.622266	0.00880507	0.00892191	0.32369	-0.296629	0.0447387	3.35118e-11	-0.0296838	0.030409	0.32899	0.360944	0.610372	20	3330	3809	2314
2	151706272	152705927	ENSG00000184898	RBM43	locus298	2	152111423	rs3911277	2	152206224	G	A	0.400596	-0.00408764	0.00248719	0.100284	-0.287339	0.0459179	3.908e-10	0.0142259	0.00894949	0.111931	0.232502	0.0438487	20	2133	3475	6149		rs3911277	2	152206224	G	A	0.400596	-0.0026855	0.00881634	0.760668	-0.287339	0.0459179	3.908e-10	0.0093461	0.0307191	0.760942	0.914536	0.270993	20	5968	6961	4720
2	151915011	152912542	ENSG00000080345	RIF1	locus298	2	152315462	rs6724796	2	152412813	T	C	0.319085	-0.00542973	0.00255685	0.0337033	-0.28659	0.0397018	5.25374e-13	0.018946	0.00929967	0.0416226	0.0613842	0.43837	20	1340	1887	2898		rs6724796	2	152412813	T	C	0.319085	0.0202904	0.00929119	0.0289743	-0.28659	0.0397018	5.25374e-13	-0.0707995	0.0338709	0.0365932	0.114309	0.608591	20	787	1794	2329
2	152127169	153126933	ENSG00000183091	NEB	locus298	2	152466425	rs6718396	2	152627025	T	C	0.899602	0.00207804	0.00411194	0.613301	0.558537	0.0725005	1.31966e-14	0.00372051	0.00737781	0.614062	0.77905	0.765389	16	5425	6525	1104		rs6718396	2	152627025	T	C	0.899602	0.00557044	0.0143718	0.698315	0.558537	0.0725005	1.31966e-14	0.00997328	0.0257637	0.698677	0.385861	0.518263	16	5608	3979	2952
2	152472417	153471200	ENSG00000115145	STAM2	locus298	2	153002910	rs35717822	2	152971605	T	G	0.77833	0.00601678	0.00297623	0.0432163	0.463005	0.0628876	1.80604e-13	0.0129951	0.00666599	0.0512409	0.0645341	0.840393	20	1456	1926	730		rs35717822	2	152971605	T	G	0.77833	-0.0132611	0.0104127	0.202822	0.463005	0.0628876	1.80604e-13	-0.0286415	0.0228234	0.209509	0.130354	0.024271	20	2441	1958	6891
2	155215213	156213559	ENSG00000162989	KCNJ3	locus302	2	155634837	rs2652421	2	155714361	T	C	0.383698	-0.0020025	0.00249924	0.42299	-0.563586	0.0459187	1.25587e-34	0.00355314	0.00444396	0.423976	0.00167058	2.7372e-05	20	4335	461	7241		rs2652421	2	155714361	T	C	0.383698	0.00531591	0.00888391	0.549589	-0.563586	0.0459187	1.25587e-34	-0.0094323	0.0157819	0.550063	0.00774234	0.0015172	20	4711	336	7230
2	158873369	159872827	ENSG00000153237	CCDC148	locus304	2	159170429	rs11674284	2	159372889	A	G	0.719682	-0.00175544	0.00273649	0.521202	-0.276617	0.043998	3.23601e-10	0.00634611	0.00994407	0.523356	0.930901	0.25536	20	4889	7113	4152		rs11674284	2	159372889	A	G	0.719682	0.00133604	0.00961647	0.889503	-0.276617	0.043998	3.23601e-10	-0.00482994	0.0347731	0.88953	0.688422	0.258763	20	6711	5794	4820
2	159085175	160084534	ENSG00000144283	PKP4	locus304	2	159426433	rs2528627	2	159585082	A	G	0.581511	0.00250455	0.00247006	0.310601	0.306755	0.0379384	6.18641e-16	0.00816467	0.00811531	0.314376	0.551773	0.437574	14	3654	5452	2904		rs2528627	2	159585082	A	G	0.581511	0.0202875	0.00876608	0.0206503	0.306755	0.0379384	6.18641e-16	0.0661359	0.0297244	0.0260832	0.0748161	0.446008	14	622	1331	3455
2	159614144	160613428	ENSG00000196151	WDSUB1	locus305	2	160117807	rs6746645	2	160114000	T	C	0.333996	0.00275225	0.0026521	0.299381	-0.56499	0.0409221	2.32988e-43	-0.00487133	0.00470732	0.300742	0.337496	0.317811	20	3559	4227	3692		rs6746645	2	160114000	T	C	0.333996	0.00536509	0.00915855	0.558009	-0.56499	0.0409221	2.32988e-43	-0.00949591	0.0162247	0.558363	0.409638	0.133463	20	4765	4152	5835
2	160257318	161255022	ENSG00000054219	LY75	locus305	2	160694811	rs7595388	2	160756345	A	G	0.50497	-0.00179946	0.00244505	0.461754	0.372642	0.0528214	1.72913e-12	-0.00482893	0.006597	0.464175	0.464297	0.385887	20	4550	5002	3238		rs7595388	2	160756345	A	G	0.50497	-0.000310124	0.00863892	0.971363	0.372642	0.0528214	1.72913e-12	-0.000832233	0.0231832	0.971364	0.813177	0.733336	20	7184	6474	1535
2	164986276	165983542	ENSG00000115290	GRB14	locus307	2	165413840	rs9287851	2	165483971	G	A	0.793241	-0.00393181	0.00291897	0.177985	0.267835	0.0417112	1.35225e-10	-0.01468	0.0111356	0.187406	0.123518	0.206783	20	2759	2592	4507		rs9287851	2	165483971	G	A	0.793241	-0.00462088	0.0106665	0.664861	0.267835	0.0417112	1.35225e-10	-0.0172527	0.0399156	0.665574	0.961817	0.39018	20	5411	7178	3841
2	165104361	166103055	ENSG00000082438	COBLL1	locus307	2	165605161	rs7601375	2	165604279	C	T	0.576541	0.0030559	0.0024597	0.214094	0.260772	0.0392374	3.01155e-11	0.0117187	0.00959576	0.221998	0.312334	0.932689	18	3007	4059	268		rs7601375	2	165604279	C	T	0.576541	-0.0160969	0.00875461	0.0659635	0.260772	0.0392374	3.01155e-11	-0.0617277	0.034833	0.0763773	0.178852	0.342061	18	1248	2432	4190
2	165285147	166284195	ENSG00000169507	SLC38A11	locus308	2	165782365	rs34127832	2	165784274	G	T	0.787276	0.0017263	0.00310876	0.578687	0.403773	0.0476785	2.48239e-17	0.00427543	0.00771581	0.579501	0.6171	0.0845077	16	5238	5770	5642		rs62175631	2	165784266	C	T	0.789264	0.00335496	0.0105905	0.751403	0.40143	0.0477081	3.95329e-17	0.00835754	0.0264006	0.751573	0.766816	0.874378	16	5911	6245	701
2	166214250	167214025	ENSG00000115339	GALNT3	locus308	2	166627646	rs2304002	2	166714095	G	A	0.557654	0.00294933	0.00245285	0.229205	-0.426345	0.04892	2.90379e-18	-0.00691772	0.00580771	0.233604	0.00426906	0.000347447	20	3096	633	7174		rs2304002	2	166714095	G	A	0.557654	0.00504569	0.00869731	0.561818	-0.426345	0.04892	2.90379e-18	-0.0118347	0.0204448	0.562682	0.577181	0.173041	20	4799	5148	5493
2	166214250	167214025	ENSG00000123607	TTC21B	locus308	2	166762169	rs2304002	2	166714095	G	A	0.557654	0.00294933	0.00245285	0.229205	0.443988	0.042853	3.74102e-25	0.00664282	0.00556167	0.232324	0.000924686	0.000175553	20	3086	391	7191		rs2304002	2	166714095	G	A	0.557654	0.00504569	0.00869731	0.561818	0.443988	0.042853	3.74102e-25	0.0113645	0.0196197	0.56243	0.549199	0.172466	20	4798	4983	5503
2	166221309	167220304	ENSG00000232411	AC009495.3	locus308	2	166692583	rs16851176	2	166720619	C	T	0.889662	-0.00649519	0.0037297	0.0815998	-0.784681	0.137586	1.17588e-08	0.00827749	0.0049698	0.0958011	0.0473365	0.000471941	13	1958	1694	7163		rs16851176	2	166720619	C	T	0.889662	-0.00453683	0.0137893	0.742147	-0.784681	0.137586	1.17588e-08	0.00578174	0.0176023	0.74256	0.887184	0.568266	13	5859	6842	2596
2	166422010	167421848	ENSG00000144285	SCN1A	locus308	2	166887909	rs11686142	2	166922001	G	T	0.149105	0.00823263	0.00343618	0.0165812	-0.478423	0.0674066	1.26963e-12	-0.0172078	0.00758047	0.0232063	0.0275654	0.239691	15	1058	1340	4249		rs11686142	2	166922001	G	T	0.149105	0.0075512	0.0121324	0.533678	-0.478423	0.0674066	1.26963e-12	-0.0157835	0.0254564	0.535243	0.69884	0.558517	15	4646	5861	2662
2	166751780	167750796	ENSG00000169432	SCN9A	locus308	2	167142099	rs57748134	2	167251730	A	C	0.900596	0.00982144	0.00430956	0.0226678	-0.518045	0.0696572	1.02945e-13	-0.0189587	0.00870071	0.0293334	0.0180768	0.374601	13	1162	1129	3316		rs57748134	2	167251730	A	C	0.900596	0.00900038	0.0144424	0.533159	-0.518045	0.0696572	1.02945e-13	-0.0173737	0.0279764	0.53459	0.583426	0.448937	13	4643	5185	3432
2	169238040	170236380	ENSG00000163072	NOSTRIN	locus311	2	169682536	rs524586	2	169737851	G	A	0.532803	0.00121651	0.00243561	0.617449	0.256203	0.0395751	9.55379e-11	0.00474823	0.00953481	0.618492	0.308735	0.512408	20	5446	4027	2436		rs524586	2	169737851	G	A	0.532803	-0.0057497	0.00865845	0.506654	0.256203	0.0395751	9.55379e-11	-0.022442	0.0339726	0.508875	0.435846	0.554074	20	4498	4309	2685
2	169271208	170271013	ENSG00000152253	SPC25	locus311	2	169730261	rs10497346	2	169771196	C	T	0.0854871	-0.000704765	0.0040813	0.862902	-0.495176	0.0735345	1.65145e-11	0.00142326	0.00824482	0.862946	0.912677	0.823459	6	6682	7050	820		rs10497346	2	169771196	C	T	0.0854871	-0.00608718	0.0154472	0.693535	-0.495176	0.0735345	1.65145e-11	0.012293	0.0312488	0.694032	0.565893	0.682823	6	5578	5087	1864
2	169827796	170826375	ENSG00000239474	KLHL41	locus311	2	170374492	rs79810047	2	170327756	T	G	0.0506958	-0.00237816	0.00526405	0.651432	1.00477	0.113449	8.25246e-19	-0.00236687	0.00524587	0.651855	0.372741	0.56988	20	5647	4456	2136		rs114507829	2	170396272	A	T	0.124254	0.028302	0.0131129	0.0309012	0.498777	0.0648647	1.47724e-14	0.0567429	0.027306	0.0377061	0.0346347	0.392738	20	802	830	3820
2	169919139	170918687	ENSG00000138399	FASTKD1	locus311	2	170408322	rs16857042	2	170419108	A	G	0.932406	0.00397735	0.00432708	0.358003	-0.875549	0.0954757	4.71335e-20	-0.00454269	0.0049669	0.360405	0.244769	0.420403	20	3959	3574	3003		rs16857042	2	170419108	A	G	0.932406	0.0224692	0.0172106	0.191707	-0.875549	0.0954757	4.71335e-20	-0.025663	0.0198551	0.196179	0.107439	0.172977	20	2323	1717	5494
2	169952233	170949819	ENSG00000144362	PHOSPHO2	locus311	2	170554596	rs2683452	2	170449848	G	A	0.715706	-0.00409697	0.00268	0.126334	0.650732	0.0836035	7.05133e-15	-0.00629594	0.00419712	0.133599	0.329001	0.734088	20	2337	4169	1283		rs2683452	2	170449848	G	A	0.715706	0.0116732	0.00958477	0.223267	0.650732	0.0836035	7.05133e-15	0.0179385	0.0149084	0.228881	0.114394	0.0742174	20	2606	1796	6383
2	169954160	170953757	ENSG00000154479	CCDC173	locus311	2	170526439	rs55887530	2	170454094	T	C	0.134195	-0.00255867	0.00361144	0.478641	-1.5217	0.0401484	0	0.00168146	0.00237371	0.478717	0.658862	0.533364	20	4631	5973	2321		rs55887530	2	170454094	T	C	0.134195	0.019371	0.0126824	0.126665	-1.5217	0.0401484	0	-0.0127298	0.00834116	0.126973	0.193808	0.022072	20	1741	2548	6920
2	171109104	172107878	ENSG00000239467	AC007405.6	locus312	2	171631140	rs34002163	2	171608172	T	C	0.707753	0.0102872	0.0026212	8.68705e-05	-0.2894	0.0390095	1.18269e-13	-0.0355466	0.0102467	0.000522222	0.000328927	0.0152614	14	254	282	6652		rs34002163	2	171608172	T	C	0.707753	-0.0294288	0.00956094	0.00208379	-0.2894	0.0390095	1.18269e-13	0.101689	0.0357678	0.00446866	0.00467511	0.12672	14	195	257	5881
2	171813881	172813245	ENSG00000115827	DCAF17	locus312	2	172316144	rs35412246	2	172313724	G	T	0.935388	0.0137516	0.00520316	0.00821896	0.487739	0.0824583	3.31923e-09	0.0281947	0.0116844	0.0158211	0.0158211	0.476439	3	898	1070	2631		rs35412246	2	172313724	G	T	0.935388	0.00107817	0.0175831	0.951106	0.487739	0.0824583	3.31923e-09	0.00221054	0.0360522	0.951108	0.951108	0.100287	3	7057	7131	6144
2	171909189	172905847	ENSG00000071967	CYBRD1	locus312	2	172396700	rs55877758	2	172409030	T	A	0.763419	0.00110781	0.00293196	0.705551	0.578604	0.0434701	2.01361e-40	0.00191462	0.00506934	0.705664	0.113244	0.0771009	20	5918	2486	5734		rs55877758	2	172409030	T	A	0.763419	-0.0127941	0.0101683	0.208308	0.578604	0.0434701	2.01361e-40	-0.022112	0.0176522	0.210334	0.234377	0.72013	20	2445	2905	1618
2	172130959	173129855	ENSG00000115840	SLC25A12	locus313	2	172752823	rs35379278	2	172630729	G	A	0.72664	0.000307552	0.00272563	0.91016	-0.525886	0.0523014	8.74064e-24	-0.000584827	0.00518326	0.910165	0.625775	0.242222	20	6931	5819	4229		rs35379278	2	172630729	G	A	0.72664	-0.0435035	0.00974741	8.07896e-06	-0.525886	0.0523014	8.74064e-24	0.0827242	0.0202791	4.51749e-05	0.000161644	0.00186215	20	15	41	7220
2	172162994	173160731	ENSG00000228389	AC068039.4	locus313	2	172631173	rs6433314	2	172660971	A	G	0.724652	-0.000255305	0.00272144	0.925258	-1.12284	0.0301269	4.92822e-304	0.000227373	0.00242371	0.925258	0.734854	0.107571	20	7002	6329	5396		rs6433314	2	172660971	A	G	0.724652	-0.0417162	0.00971969	1.7713e-05	-1.12284	0.0301269	4.92822e-304	0.0371522	0.00871351	2.01025e-05	3.41971e-06	0.229824	20	8	10	5024
2	172754554	173753777	ENSG00000091409	ITGA6	locus313	2	173331631	rs17220266	2	173253943	C	G	0.861829	-0.00313583	0.00366702	0.392471	-0.430874	0.0597091	5.34528e-13	0.00727783	0.00857019	0.395768	0.950621	0.199135	14	4168	7200	4570		rs17220266	2	173253943	C	G	0.861829	0.00986654	0.0125207	0.430687	-0.430874	0.0597091	5.34528e-13	-0.0228989	0.0292316	0.433416	0.292048	0.414503	13	4018	3326	3647
2	173101760	174100168	ENSG00000228016	RAPGEF4-AS1	locus313	2	173571401	rs115317121	2	173600354	C	A	0.261431	-0.0064987	0.00276831	0.0188981	0.61193	0.055973	8.05274e-28	-0.01062	0.00462702	0.0217207	0.0215165	0.643101	20	1025	1204	1753		rs115317121	2	173600354	C	A	0.261431	-0.000635351	0.00983549	0.948494	0.61193	0.055973	8.05274e-28	-0.00103827	0.0160732	0.948495	0.745153	0.695207	20	7039	6122	1786
2	174465725	175465532	ENSG00000138430	OLA1	locus314	2	175025300	rs75107833	2	174965611	G	A	0.350895	-0.00308541	0.00257378	0.230612	0.30211	0.051448	4.30204e-09	-0.0102129	0.00869507	0.240171	0.240171	0.656292	10	3142	3537	1681		rs75107833	2	174965611	G	A	0.350895	0.028516	0.00908297	0.00169232	0.30211	0.051448	4.30204e-09	0.0943897	0.0340924	0.00562899	0.00562899	0.275919	10	224	278	4685
2	174748572	175747467	ENSG00000144306	SCRN3	locus314	2	175277380	rs62173568	2	175248405	G	A	0.50497	0.00274953	0.00245637	0.262992	-0.240584	0.037182	9.77175e-11	-0.0114286	0.0103617	0.270043	0.349847	0.631451	20	3346	4320	1812		rs62173568	2	175248405	G	A	0.50497	-0.0136035	0.0086485	0.115734	-0.240584	0.037182	9.77175e-11	0.0565437	0.0369949	0.126408	0.0569497	0.0709837	20	1737	1118	6412
2	174821491	175819848	ENSG00000163328	GPR155	locus314	2	175324394	rs35298203	2	175321173	C	T	0.622266	0.00259315	0.00260854	0.320174	0.449332	0.0475689	3.52328e-21	0.00577112	0.00583743	0.322839	0.666085	0.658937	20	3705	6020	1673		rs35298203	2	175321173	C	T	0.622266	0.00921366	0.00891063	0.301133	0.449332	0.0475689	3.52328e-21	0.0205053	0.0199493	0.304012	0.14331	0.00953556	20	3143	2088	7078
2	174939083	175936407	ENSG00000115935	WIPF1	locus314	2	175485972	rs4972451	2	175438782	A	G	0.454274	-0.00772432	0.00244845	0.0016062	0.44154	0.0381971	6.60807e-31	-0.0174941	0.00574807	0.00233867	0.0064394	0.432655	20	416	738	2929		rs4972451	2	175438782	A	G	0.454274	0.0106579	0.00869471	0.220279	0.44154	0.0381971	6.60807e-31	0.0241379	0.0198022	0.222863	0.209055	0.502222	20	2559	2697	3071
2	175097356	176096779	ENSG00000236449	AC018890.6	locus314	2	175525712	rs2167568	2	175597187	T	G	0.477137	0.00203624	0.00244391	0.404737	0.544783	0.0918459	3.00212e-09	0.00373771	0.00453006	0.40932	0.402987	0.213057	14	4242	4629	4451		rs2167568	2	175597187	T	G	0.477137	-0.0205088	0.00866462	0.0179349	0.544783	0.0918459	3.00212e-09	-0.0376459	0.0171243	0.0279216	0.0292998	0.142523	14	648	743	5760
2	175547278	176546644	ENSG00000154518	ATP5G3	locus314	2	176045160	rs268230	2	176046862	A	C	0.797217	0.00934096	0.00313322	0.00287056	-0.572946	0.0595949	6.97752e-22	-0.0163034	0.0057255	0.00440636	0.0189088	0.858956	20	514	1147	615		rs268230	2	176046862	A	C	0.797217	-0.00581915	0.0107577	0.588556	-0.572946	0.0595949	6.97752e-22	0.0101565	0.0188058	0.589145	0.479909	0.113939	20	4950	4579	6007
2	176420907	177419904	ENSG00000144320	KIAA1715	locus315	2	176828093	rs847176	2	176920160	T	C	0.511928	0.00117742	0.00245542	0.63157	-0.285783	0.0465324	8.17006e-10	-0.00411998	0.00861806	0.632605	0.485863	0.269251	20	5525	5116	4056		rs847176	2	176920160	T	C	0.511928	-0.00164105	0.00864087	0.849374	-0.285783	0.0465324	8.17006e-10	0.00574228	0.0302502	0.849445	0.697985	0.800928	20	6464	5852	1127
2	176994623	177992150	ENSG00000272551	RP11-324L17.1	locus315	2	177476571	rs56155737	2	177493377	G	A	0.918489	0.00336998	0.00467347	0.470856	-1.18768	0.162876	3.05593e-13	-0.00283745	0.00395415	0.473012	0.473012	0.419891	4	4596	5047	3009		rs56155737	2	177493377	G	A	0.918489	-0.0200422	0.0157956	0.204495	-1.18768	0.162876	3.05593e-13	0.0168751	0.0134994	0.211276	0.211276	0.550751	4	2452	2719	2716
2	176994623	177992150	ENSG00000163364	AC017048.3	locus315	2	177498613	rs56155737	2	177493377	G	A	0.918489	0.00336998	0.00467347	0.470856	-1.28049	0.0654354	2.85713e-85	-0.00263179	0.00365224	0.471157	0.0151651	0.00718569	20	4590	1057	6865		rs56155737	2	177493377	G	A	0.918489	-0.0200422	0.0157956	0.204495	-1.28049	0.0654354	2.85713e-85	0.015652	0.0123615	0.205446	0.0640302	0.102336	20	2406	1197	6123
2	177998002	178997765	ENSG00000197557	TTC30A	locus316	2	178481360	rs1534305	2	178497835	C	T	0.87674	0.000710426	0.00355968	0.841812	-0.414408	0.070022	3.25373e-09	-0.00171432	0.00859467	0.841901	0.928149	0.511998	19	6579	7101	2440		rs1534305	2	178497835	C	T	0.87674	0.0170677	0.013144	0.19411	-0.414408	0.070022	3.25373e-09	-0.0411857	0.032472	0.204675	0.174763	0.627812	19	2402	2403	2198
2	179079282	180072586	ENSG00000180228	PRKRA	locus317	2	179306190	rs2742330	2	179578937	A	G	0.968191	-0.00147705	0.00723723	0.838283	-1.17915	0.174396	1.36709e-11	0.00125264	0.00614045	0.838355	0.94804	0.84836	20	6565	7189	687		rs2742330	2	179578937	A	G	0.968191	-0.0342441	0.0246248	0.164336	-1.17915	0.174396	1.36709e-11	0.0290413	0.0213206	0.173159	0.111908	0.396194	20	2140	1766	3788
2	179179430	180179147	ENSG00000155657	TTN	locus317	2	179543122	rs12615288	2	179679336	C	T	0.937376	0.0128234	0.00471485	0.00653231	0.726823	0.119222	1.08489e-09	0.0176431	0.00710321	0.0129982	0.0183247	0.470768	13	815	1133	2679		rs12615288	2	179679336	C	T	0.937376	-0.0244216	0.0178639	0.171596	0.726823	0.119222	1.08489e-09	-0.0336004	0.0251884	0.182216	0.164924	0.608704	13	2213	2296	2327
2	179193991	180193565	ENSG00000231541	RPS6P2	locus317	2	179866985	rs2366911	2	179693672	C	T	0.481113	0.00114565	0.00243673	0.638242	-0.713475	0.125502	1.30845e-08	-0.00160573	0.00342697	0.639385	0.189838	0.114445	20	5569	3127	5326		rs2366911	2	179693672	C	T	0.481113	0.00623101	0.00864512	0.47106	-0.713475	0.125502	1.30845e-08	-0.00873334	0.0122139	0.47459	0.651785	0.567756	20	4276	5569	2601
2	179196233	180195910	ENSG00000163492	CCDC141	locus317	2	179804648	rs10206931	2	179696052	G	A	0.5	0.00196881	0.00245749	0.423047	-0.327199	0.0535095	9.66915e-10	-0.00601717	0.00757489	0.426987	0.43665	0.242144	20	4349	4852	4230		rs10206931	2	179696052	G	A	0.5	0.00754447	0.00863947	0.382524	-0.327199	0.0535095	9.66915e-10	-0.0230578	0.0266723	0.387321	0.19544	0.661646	20	3707	2566	1993
2	182470425	183469248	ENSG00000150722	PPP1R1C	locus320	2	182907546	rs72893179	2	182970348	C	T	0.415507	0.00104152	0.00248771	0.675461	-0.284996	0.0441121	1.042e-10	-0.0036545	0.00874724	0.676101	0.843563	0.862735	20	5765	6779	595		rs72893179	2	182970348	C	T	0.415507	-0.00420421	0.00876505	0.631472	-0.284996	0.0441121	1.042e-10	0.0147518	0.0308396	0.632409	0.735731	0.557819	20	5214	6072	2668
2	182507114	183505981	ENSG00000115252	PDE1A	locus320	2	183196341	rs4666577	2	183006551	A	C	0.668986	0.0023297	0.00260959	0.371993	-0.337132	0.049658	1.12858e-11	-0.00691036	0.0078072	0.376088	0.173135	0.985	20	4058	3005	65		rs4666577	2	183006551	A	C	0.668986	0.00271092	0.00917874	0.767728	-0.337132	0.049658	1.12858e-11	-0.00804115	0.0272517	0.767941	0.217698	0.271677	20	6008	2769	4710
2	183083378	184077866	ENSG00000077232	DNAJC10	locus321	2	183612666	rs288263	2	183578218	T	C	0.348907	-0.000873001	0.00257341	0.73443	-0.241693	0.0423561	1.15509e-08	0.00361202	0.0106662	0.734881	0.734881	0.735333	15	6068	6330	1274		rs288263	2	183578218	T	C	0.348907	-0.00643323	0.00906264	0.477789	-0.241693	0.0423561	1.15509e-08	0.0266173	0.0377855	0.481163	0.481163	0.567591	15	4321	4586	2603
2	183500731	184500233	ENSG00000163002	NUP35	locus321	2	184004324	rs6705795	2	184000361	A	C	0.90159	-0.00205766	0.00366769	0.574781	0.397871	0.0556201	8.46675e-13	-0.00517167	0.00924658	0.575953	0.796195	0.92956	20	5219	6589	286		rs6705795	2	184000361	A	C	0.90159	0.00828449	0.0145024	0.56783	0.397871	0.0556201	8.46675e-13	0.020822	0.036566	0.569059	0.869556	0.35561	20	4834	6756	4082
2	185853136	186851224	ENSG00000226747	AC007966.1	locus323	2	186594903	rs1424523	2	186352959	A	G	0.739563	-0.00285086	0.00276649	0.302777	-1.18167	0.0888466	2.31148e-40	0.00241257	0.00234819	0.304224	0.250396	0.302899	20	3587	3621	3799		rs1424523	2	186352959	A	G	0.739563	0.0255941	0.009866	0.00948202	-1.18167	0.0888466	2.31148e-40	-0.0216592	0.00850655	0.0108907	0.0299245	0.277544	20	331	758	4669
2	186503553	187503226	ENSG00000259915	RP11-410E4.1	locus323	2	187220399	rs28492747	2	187003312	C	T	0.633201	-0.00197178	0.0025563	0.440503	-0.598529	0.0949639	2.92505e-10	0.00329439	0.00430284	0.443896	0.447988	0.727786	20	4441	4916	1311		rs28492747	2	187003312	C	T	0.633201	0.0126354	0.00896926	0.15891	-0.598529	0.0949639	2.92505e-10	-0.0211108	0.0153553	0.169186	0.203843	0.546919	20	2107	2641	2750
2	186943933	187942514	ENSG00000138448	ITGAV	locus324	2	187500210	rs1448423	2	187443285	T	C	0.638171	-0.00452033	0.00260166	0.0823022	0.471483	0.0394828	7.19469e-33	-0.00958748	0.00557613	0.0855458	0.0466967	0.319605	20	1846	1682	3684		rs1448423	2	187443285	T	C	0.638171	0.00847612	0.00899619	0.346095	0.471483	0.0394828	7.19469e-33	0.0179776	0.0191399	0.347592	0.438386	0.407986	20	3448	4321	3689
2	189725463	190724557	ENSG00000204262	COL5A2	locus325	2	189970613	rs72914135	2	190225188	C	T	0.247515	0.00107019	0.00289992	0.712097	0.268416	0.0411199	6.68058e-11	0.00398705	0.0108211	0.712536	0.315175	0.207228	18	5956	4076	4504		rs72914135	2	190225188	C	T	0.247515	0.0166313	0.0100146	0.0967739	0.268416	0.0411199	6.68058e-11	0.0619608	0.0384986	0.107522	0.175637	0.582573	17	1576	2409	2498
2	189746623	190744738	ENSG00000115368	WDR75	locus325	2	190323225	rs10203516	2	190245637	C	T	0.963221	-0.0113218	0.00668395	0.090289	1.11429	0.152266	2.51593e-13	-0.0101605	0.00615698	0.0988929	0.0952492	0.812756	13	1987	2288	869		rs10203516	2	190245637	C	T	0.963221	0.035393	0.0229821	0.123554	1.11429	0.152266	2.51593e-13	0.0317628	0.0210766	0.131806	0.122538	0.46513	13	1780	1881	3324
2	189945414	190944165	ENSG00000138449	SLC40A1	locus325	2	190436894	rs1123109	2	190444392	T	C	0.77336	0.00426516	0.00296756	0.150644	-0.532246	0.060437	1.28957e-18	-0.00801351	0.0056493	0.156046	0.060278	0.196911	20	2513	1875	4589		rs1123109	2	190444392	T	C	0.77336	0.000324024	0.0103188	0.97495	-0.532246	0.060437	1.28957e-18	-0.000608786	0.0193874	0.97495	0.676358	0.366125	20	7200	5718	3993
2	190027737	191025812	ENSG00000138381	ASNSD1	locus325	2	190530851	rs1132360	2	190526224	T	C	0.730616	-0.0027634	0.00275717	0.316219	1.13491	0.0304633	8.83258e-304	-0.00243491	0.00243031	0.316394	0.251928	0.404397	20	3669	3636	3126		rs1132360	2	190526224	T	C	0.730616	0.0128412	0.00974362	0.187533	1.13491	0.0304633	8.83258e-304	0.0113148	0.00859076	0.187809	0.349602	0.841597	20	2248	3736	906
2	190062774	191062195	ENSG00000273240	RP11-455J20.3	locus325	2	190628883	rs1437891	2	190562708	G	A	0.730616	-0.00291799	0.00275153	0.288917	0.677144	0.0802742	3.30111e-17	-0.00430927	0.00409542	0.2927	0.253452	0.750405	20	3506	3649	1188		rs1437891	2	190562708	G	A	0.730616	0.0117996	0.00974295	0.225861	0.677144	0.0802742	3.30111e-17	0.0174255	0.0145358	0.230607	0.255149	0.913232	20	2617	3045	467
2	190145173	191144643	ENSG00000253559	OSGEPL1-AS1	locus325	2	190628856	rs4525728	2	190645050	A	G	0.728628	-0.00310268	0.00274292	0.257988	0.419405	0.0745278	1.82847e-08	-0.00739781	0.00667084	0.26744	0.26744	0.787172	12	3329	3738	994		rs4525728	2	190645050	A	G	0.728628	0.0112092	0.00972027	0.248836	0.419405	0.0745278	1.82847e-08	0.0267265	0.0236579	0.2586	0.2586	0.968243	12	2808	3084	175
2	190262457	191261942	ENSG00000064933	PMS1	locus325	2	190695731	rs12997257	2	190762054	A	G	0.90159	0.00197171	0.00363984	0.588023	0.308968	0.0550578	2.00342e-08	0.0063816	0.0118354	0.589751	0.589751	0.137206	10	5299	5650	5094		rs12997257	2	190762054	A	G	0.90159	-0.000297372	0.0145002	0.983638	0.308968	0.0550578	2.00342e-08	-0.000962469	0.0469313	0.983638	0.983638	0.549746	10	7248	7285	2731
2	190706092	191705104	ENSG00000198130	HIBCH	locus325	2	191131690	rs6434387	2	191205969	C	T	0.39662	0.0022062	0.00248384	0.374422	-1.0161	0.0283853	1.24003e-280	-0.00217124	0.00244523	0.374569	0.321935	0.400255	20	4048	4117	3159		rs6434387	2	191205969	C	T	0.39662	-0.000456343	0.00882966	0.958781	-1.0161	0.0283853	1.24003e-280	0.000449112	0.00868976	0.958781	0.0294428	0.0317676	20	7093	746	6803
2	190725692	191724500	ENSG00000151689	INPP1	locus325	2	191222293	rs2067402	2	191224752	G	T	0.232604	0.00212215	0.00283557	0.454217	1.3408	0.0355587	0	0.00158275	0.00211525	0.454306	0.699702	0.654096	20	4502	6169	1697		rs2067402	2	191224752	G	T	0.232604	0.00249091	0.0102232	0.8075	1.3408	0.0355587	0	0.00185778	0.00762485	0.807503	0.122136	0.0220146	20	6234	1874	6921
2	190852150	191851897	ENSG00000151690	MFSD6	locus326	2	191323506	rs11885992	2	191351935	G	C	0.159046	0.000832379	0.0031984	0.794672	0.518712	0.0629784	1.77544e-16	0.0016047	0.00616911	0.794772	0.595607	0.83798	20	6366	5671	740		rs11885992	2	191351935	G	C	0.159046	0.019657	0.0118182	0.0962545	0.518712	0.0629784	1.77544e-16	0.0378958	0.0232436	0.103022	0.161962	0.49056	20	1529	2271	3148
2	196154717	197154561	ENSG00000196950	SLC39A10	locus329	2	196521563	rs1841727	2	196654641	A	G	0.751491	0.000906137	0.00279821	0.746068	-1.10994	0.033223	1.02434e-244	-0.000816386	0.00252117	0.74608	0.509888	0.830119	20	6124	5244	792		rs1841727	2	196654641	A	G	0.751491	-0.00370139	0.00999491	0.711139	-1.10994	0.033223	1.02434e-244	0.00333477	0.00900549	0.711156	0.271728	0.144834	20	5692	3181	5729
2	196553228	197551143	ENSG00000118997	DNAH7	locus329	2	196767981	rs12620691	2	197051810	A	G	0.572565	0.00104073	0.0024725	0.673812	-0.486678	0.0386047	1.93936e-36	-0.00213844	0.00508319	0.673983	0.753343	0.780362	20	5757	6401	1028		rs12620691	2	197051810	A	G	0.572565	0.00704757	0.00873168	0.419594	-0.486678	0.0386047	1.93936e-36	-0.014481	0.0179781	0.420544	0.126776	0.188793	20	3924	1922	5349
2	197804900	198801720	ENSG00000115524	SF3B1	locus330	2	198278256	rs6434928	2	198304577	A	G	0.725646	-0.00786048	0.00261551	0.00265293	-0.311246	0.0414773	6.1894e-14	0.0252549	0.00905225	0.00527241	0.0030181	0.042668	20	556	557	6169		rs6434928	2	198304577	A	G	0.725646	0.0233963	0.00971905	0.0160729	-0.311246	0.0414773	6.1894e-14	-0.0751696	0.0327937	0.0218942	0.0130401	0.578919	20	535	453	2522
2	200121161	201120228	ENSG00000213938	SEPHS1P6	locus331	2	200524863	rs6759018	2	200620763	C	T	0.663022	-0.00266988	0.00254971	0.295039	0.497106	0.0497639	1.698e-23	-0.00537085	0.00515722	0.297679	0.480857	0.861668	20	3543	5090	598		rs6759018	2	200620763	C	T	0.663022	0.00580592	0.00914062	0.525312	0.497106	0.0497639	1.698e-23	0.0116794	0.0184248	0.526147	0.473082	0.408222	20	4591	4534	3688
2	200129651	201127784	ENSG00000226124	FTCDNL1	locus331	2	200670581	rs13008446	2	200628500	A	G	0.66004	-0.00252444	0.00254351	0.320953	-0.597836	0.0508019	5.70743e-32	0.00422263	0.00426964	0.322668	0.000692517	0.0390551	20	3702	356	6231		rs13008446	2	200628500	A	G	0.66004	0.00591177	0.00912086	0.516882	-0.597836	0.0508019	5.70743e-32	-0.00988862	0.0152796	0.517516	0.738457	0.834334	20	4548	6083	943
2	200382905	201381007	ENSG00000162971	TYW5	locus331	2	200807578	rs3106091	2	200881067	C	T	0.67495	0.00941381	0.00259235	0.000281914	0.371248	0.0531324	2.80366e-12	0.0253572	0.00786955	0.00127214	0.000288823	0.185485	20	338	267	4676		rs3106091	2	200881067	C	T	0.67495	-0.012772	0.00924919	0.167317	0.371248	0.0531324	2.80366e-12	-0.0344029	0.0253957	0.175521	0.0978233	0.577977	20	2159	1617	2529
2	201101207	202099256	ENSG00000237166	AC007163.3	locus332	2	201588464	rs9989756	2	201600184	T	C	0.667992	0.000143012	0.00258386	0.955861	0.305877	0.0491189	4.74602e-10	0.000467547	0.0084477	0.955863	0.955863	0.130379	13	7153	7221	5156		rs9989756	2	201600184	T	C	0.667992	0.00030536	0.00917108	0.973439	0.305877	0.0491189	4.74602e-10	0.000998309	0.0299833	0.973439	0.973439	0.562553	12	7194	7226	2639
2	201190367	202189727	ENSG00000260006	RP11-469M7.1	locus332	2	201690728	rs12995928	2	201689742	T	C	0.72167	0.00369917	0.00268617	0.168477	-0.388485	0.054856	1.42194e-12	-0.00952205	0.00704401	0.176441	0.328614	0.691853	20	2681	4166	1501		rs12995928	2	201689742	T	C	0.72167	-0.00674984	0.00964202	0.4839	-0.388485	0.054856	1.42194e-12	0.0173748	0.0249405	0.486023	0.405004	0.836115	20	4356	4113	933
2	201237345	202236630	ENSG00000155744	FAM126B	locus332	2	201882294	rs7606251	2	201736734	T	C	0.758449	-0.00406683	0.00296166	0.169704	0.322263	0.0475448	1.21769e-11	-0.0126196	0.00937689	0.178361	0.140601	0.698258	20	2694	2747	1465		rs7606251	2	201736734	T	C	0.758449	0.002423	0.0100936	0.810289	0.322263	0.0475448	1.21769e-11	0.0075187	0.0313407	0.810406	0.678724	0.682509	20	6250	5730	1866
2	201254171	202253716	ENSG00000240344	PPIL3	locus332	2	201744828	rs7559150	2	201754063	T	C	0.736581	-0.00400081	0.00286414	0.162455	1.26327	0.0307664	0	-0.00316703	0.00226855	0.162697	0.201877	0.822856	20	2562	3235	824		rs7559150	2	201754063	T	C	0.736581	0.00358862	0.00980862	0.714467	1.26327	0.0307664	0	0.00284074	0.00776478	0.714478	0.942053	0.839504	20	5721	7089	916
2	201664304	202662957	ENSG00000155749	ALS2CR12	locus333	2	202187557	rs9288316	2	202163483	G	A	0.385686	-0.00204508	0.00250611	0.414479	0.480633	0.0511311	5.45649e-21	-0.00425498	0.0052338	0.416229	0.567167	0.718435	20	4294	5542	1363		rs9288316	2	202163483	G	A	0.385686	0.00468097	0.00887506	0.597895	0.480633	0.0511311	5.45649e-21	0.00973919	0.0184944	0.598471	0.3363	0.586463	20	5008	3630	2478
2	201670881	202670133	ENSG00000064012	CASP8	locus333	2	202125300	rs10200279	2	202170655	T	C	0.292247	-0.00475234	0.00271352	0.0798845	0.658191	0.089728	2.21056e-13	-0.0072203	0.00423857	0.0884788	0.138357	0.63393	20	1882	2726	1800		rs10200279	2	202170655	T	C	0.292247	0.00993784	0.00950617	0.295834	0.658191	0.089728	2.21056e-13	0.0150987	0.0145888	0.300692	0.398711	0.580426	20	3123	4073	2508
2	201853457	202848276	ENSG00000115993	TRAK2	locus333	2	202279116	rs2080326	2	202348303	A	C	0.412525	0.00108387	0.0024738	0.661286	-0.229631	0.0379381	1.42366e-09	-0.00472003	0.0108011	0.662115	0.670839	0.592997	20	5702	6032	2012		rs2714493	2	202346327	C	T	0.414513	0.0166113	0.00877476	0.0583473	-0.229545	0.0379325	1.43597e-09	-0.0723664	0.0400537	0.0708036	0.0503687	0.981035	19	1181	1039	103
2	202073232	203070067	ENSG00000082126	MPP4	locus333	2	202536505	rs115996502	2	202572346	C	T	0.0656064	0.00277243	0.00427152	0.516306	0.615664	0.0907605	1.17388e-11	0.00450316	0.00696976	0.518215	0.554643	0.456101	13	4863	5467	2775		rs115996502	2	202572346	C	T	0.0656064	0.001486	0.0174446	0.932115	0.615664	0.0907605	1.17388e-11	0.00241365	0.0283369	0.932121	0.885364	0.869452	13	6945	6828	729
2	202153078	203152892	ENSG00000003393	ALS2	locus333	2	202605594	rs12477271	2	202652978	C	A	0.397614	0.00609198	0.00250405	0.0149804	-0.242008	0.0363639	2.82978e-11	-0.0251727	0.0110167	0.0223148	0.024481	0.170119	20	1040	1279	4803		rs12477271	2	202652978	C	A	0.397614	-0.0186971	0.00885072	0.0346438	-0.242008	0.0363639	2.82978e-11	0.0772584	0.0383703	0.0440627	0.0452312	0.155799	20	882	980	5623
2	203278696	204277791	ENSG00000233579	KRT8P15	locus334	2	203705779	rs6719001	2	203777903	G	A	0.869781	-0.00411035	0.00370366	0.267082	0.380794	0.0679958	2.1403e-08	-0.0107942	0.00991528	0.276314	0.276314	0.455352	9	3396	3816	2781		rs6719001	2	203777903	G	A	0.869781	0.000853147	0.0128355	0.947005	0.380794	0.0679958	2.1403e-08	0.00224044	0.0337095	0.947009	0.947009	0.925909	9	7029	7109	406
2	203477868	204473960	ENSG00000163596	ICA1L	locus334	2	203688699	rs72934545	2	203975958	G	T	0.869781	-0.00390779	0.00369009	0.289602	0.542859	0.0708881	1.88878e-14	-0.00719853	0.0068622	0.294173	0.0744124	0.023178	20	3515	2046	6498		rs72934545	2	203975958	G	T	0.869781	-2.7745e-05	0.0128351	0.998275	0.542859	0.0708881	1.88878e-14	-5.11089e-05	0.0236435	0.998275	0.514774	0.10328	20	7348	4787	6118
2	206497639	207496427	ENSG00000231955	AC007383.4	locus336	2	206983659	rs4147721	2	206997419	A	G	0.501988	-0.000502285	0.00244446	0.837198	-0.468231	0.0676719	4.5439e-12	0.00107273	0.00522292	0.837268	0.731197	0.0164758	20	6561	6312	6629		rs4147721	2	206997419	A	G	0.501988	0.0221943	0.00865516	0.0103389	-0.468231	0.0676719	4.5439e-12	-0.0474003	0.0197134	0.016196	0.0217947	0.629533	20	443	616	2191
2	206516665	207515682	ENSG00000023228	NDUFS1	locus336	2	207005238	rs4147713	2	207015772	C	A	0.502982	-0.000616362	0.00243824	0.800431	-0.387458	0.0397031	1.69001e-22	0.00159078	0.00629502	0.800496	0.343513	0.0509131	20	6392	4271	6049		rs4147713	2	207015772	C	A	0.502982	0.0203324	0.00865275	0.0187826	-0.387458	0.0397031	1.69001e-22	-0.0524763	0.0229703	0.0223407	0.0177723	0.339234	20	541	546	4208
2	207130084	208129356	ENSG00000138400	MDH1B	locus336	2	207616379	rs3828294	2	207629904	G	A	0.740557	0.00659429	0.00270946	0.0149412	-0.829654	0.051556	2.88942e-58	-0.00794824	0.00330291	0.0161091	0.0297219	0.499655	20	903	1386	2504		rs3828294	2	207629904	G	A	0.740557	0.00206815	0.00985985	0.833859	-0.829654	0.051556	2.88942e-58	-0.00249279	0.0118853	0.833873	0.102391	0.0158405	20	6381	1658	6995
2	207222593	208222371	ENSG00000118246	FASTKD2	locus336	2	207643657	rs17801230	2	207722425	G	A	0.494036	0.00661705	0.00243972	0.00668348	-0.287716	0.0453832	2.30206e-10	-0.0229986	0.00922302	0.0126454	0.0143147	0.820471	20	802	1029	839		rs17801230	2	207722425	G	A	0.494036	0.00795233	0.0086449	0.357632	-0.287716	0.0453832	2.30206e-10	-0.0276395	0.0303613	0.362636	0.293366	0.107613	20	3542	3340	6067
2	207226236	208225195	ENSG00000229321	AC008269.2	locus336	2	207732266	rs34805759	2	207726003	C	T	0.903579	0.00546465	0.00442862	0.217226	0.558012	0.0840184	3.10396e-11	0.00979305	0.00807223	0.225062	0.301212	0.256827	17	3039	3980	4140		rs34805759	2	207726003	C	T	0.903579	0.0186121	0.0146379	0.20355	0.558012	0.0840184	3.10396e-11	0.0333543	0.0267086	0.21173	0.20176	0.506878	17	2459	2623	3043
2	208012509	209011867	ENSG00000144401	METTL21A	locus337	2	208468003	rs2551971	2	208512082	G	A	0.828032	0.00457785	0.00316773	0.148415	0.38281	0.047804	1.16664e-15	0.0119585	0.00840859	0.154974	0.0788614	0.166063	20	2506	2105	4834		rs2551971	2	208512082	G	A	0.828032	-0.0122934	0.0114553	0.283198	0.38281	0.047804	1.16664e-15	-0.0321136	0.0301918	0.287485	0.371851	0.532721	20	3016	3885	2847
2	208477479	209477311	ENSG00000229150	CRYGEP	locus337	2	208975096	rs34126491	2	208977362	C	A	0.644135	0.00296926	0.00255605	0.245375	-0.880963	0.0946295	1.28312e-20	-0.00337047	0.00292393	0.249026	0.182633	0.530384	20	3201	3075	2338		rs34126491	2	208977362	C	A	0.644135	0.00857182	0.00902302	0.342115	-0.880963	0.0946295	1.28312e-20	-0.00973006	0.0102954	0.344614	0.242323	0.563934	20	3428	2955	2630
2	208530343	209529781	ENSG00000168582	CRYGA	locus337	2	209026882	rs10191088	2	209030050	T	A	0.308151	0.00389526	0.00261193	0.135874	-0.594996	0.0909007	5.92724e-11	-0.0065467	0.00450232	0.145926	0.145926	0.396085	8	2430	2790	3178		rs10191088	2	209030050	T	A	0.308151	0.0070241	0.00935621	0.452808	-0.594996	0.0909007	5.92724e-11	-0.0118053	0.0158279	0.455757	0.455757	0.0127029	8	4160	4427	7032
2	208531553	209530219	ENSG00000188674	C2orf80	locus337	2	209042432	rs10177108	2	209031382	T	A	0.308151	0.00380351	0.00260991	0.145025	0.495451	0.0387886	2.31698e-37	0.00767686	0.00530193	0.147635	0.168552	0.328449	20	2441	2963	3631		rs10177108	2	209031382	T	A	0.308151	0.0055244	0.00935593	0.554875	0.495451	0.0387886	2.31698e-37	0.0111503	0.0189038	0.555298	0.0380455	0.010505	20	4748	882	7067
2	208621746	209620102	ENSG00000231908	IDH1-AS1	locus337	2	209120438	rs12478635	2	209120258	G	T	0.782306	-0.00144816	0.00303558	0.633319	-0.488642	0.053801	1.06214e-19	0.00296363	0.00622085	0.633787	0.623947	0.0355856	20	5534	5806	6295		rs12478635	2	209120258	G	T	0.782306	-0.00719453	0.0104668	0.491853	-0.488642	0.053801	1.06214e-19	0.0147235	0.0214815	0.493089	0.131181	0.0396925	20	4406	1965	6715
2	210842141	211841668	ENSG00000115365	LANCL1	locus340	2	211319174	rs3755182	2	211342138	T	G	0.515905	0.00354042	0.00243265	0.145565	-0.292626	0.0414049	1.57843e-12	-0.0120988	0.0084876	0.154022	0.0857478	0.102408	20	2500	2191	5448		rs3755182	2	211342138	T	G	0.515905	0.00840889	0.00864483	0.330699	-0.292626	0.0414049	1.57843e-12	-0.028736	0.0298208	0.335235	0.337852	0.57989	20	3368	3640	2512
2	210846867	211845323	ENSG00000021826	CPS1	locus340	2	211443118	rs3856348	2	211345996	A	C	0.515905	0.0036975	0.00243274	0.128538	-0.28293	0.0507961	2.54877e-08	-0.0130686	0.00891277	0.142572	0.142572	0.390889	17	2409	2767	3209		rs3856348	2	211345996	A	C	0.515905	0.00777554	0.00864478	0.368413	-0.28293	0.0507961	2.54877e-08	-0.0274823	0.0309503	0.374569	0.374569	0.0587643	17	3620	3905	6524
2	213516392	214514758	ENSG00000270659	RP11-105N14.1	locus342	2	214018038	rs3768788	2	214015745	G	A	0.372763	-0.000394983	0.00250608	0.874764	-0.413611	0.0579683	9.66941e-13	0.000954962	0.0060605	0.874795	0.874795	0.00144528	6	6741	6897	7099		rs3768788	2	214015745	G	A	0.372763	0.0115315	0.00893659	0.196921	-0.413611	0.0579683	9.66941e-13	-0.0278801	0.0219567	0.204165	0.204165	0.00351116	6	2399	2644	7187
2	215174819	216172844	ENSG00000138376	BARD1	locus343	2	215632399	rs13021937	2	215673937	T	C	0.738569	0.00418523	0.00267852	0.118167	0.581863	0.0487039	6.73573e-33	0.00719281	0.00464256	0.121305	0.058536	0.313113	20	2230	1842	3719		rs13021937	2	215673937	T	C	0.738569	0.00229574	0.00983147	0.815366	0.581863	0.0487039	6.73573e-33	0.00394549	0.0168998	0.815401	0.833954	0.779323	20	6279	6573	1277
2	215687837	216685740	ENSG00000138363	ATIC	locus343	2	216195513	rs11679882	2	216187284	A	T	0.835984	0.00573866	0.00332124	0.0840121	-0.689048	0.0512774	3.63788e-41	-0.00832839	0.00485972	0.0865733	0.228712	0.132625	20	1856	3446	5135		rs11679882	2	216187284	A	T	0.835984	-0.00515569	0.0116703	0.65865	-0.689048	0.0512774	3.63788e-41	0.00748233	0.016946	0.658823	0.707748	0.520146	20	5378	5911	2943
2	216201988	217199884	ENSG00000115414	FN1	locus343	2	216263029	rs12052402	2	216700453	T	C	0.638171	0.00268083	0.00255591	0.294235	0.294976	0.0521143	1.51218e-08	0.00908829	0.00881231	0.302392	0.21839	0.99758	20	3575	3362	16		rs12052402	2	216700453	T	C	0.638171	0.00521116	0.00898909	0.562103	0.294976	0.0521143	1.51218e-08	0.0176664	0.0306334	0.56414	0.70003	0.572794	20	4812	5870	2569
2	216555936	217554213	ENSG00000260804	RP11-566E18.3	locus344	2	217083341	rs41302520	2	217055662	T	C	0.960239	0.0029712	0.00634364	0.639517	-1.62246	0.130562	1.87152e-35	-0.00183129	0.00391266	0.639754	0.0972475	0.106806	20	5573	2325	5404		rs41302520	2	217055662	T	C	0.960239	-0.030618	0.0221196	0.166296	-1.62246	0.130562	1.87152e-35	0.0188713	0.0137176	0.168916	0.103763	0.4602	20	2104	1675	3358
2	216555936	217554213	ENSG00000079246	XRCC5	locus344	2	217021606	rs41302520	2	217055662	T	C	0.960239	0.0029712	0.00634364	0.639517	1.36443	0.134989	5.10741e-24	0.00217761	0.00465429	0.639876	0.23177	0.103216	14	5574	3467	5438		rs41302520	2	217055662	T	C	0.960239	-0.030618	0.0221196	0.166296	1.36443	0.134989	5.10741e-24	-0.0224401	0.0163629	0.170249	0.0838746	0.327219	14	2117	1450	4302
2	216786778	217785799	ENSG00000138375	SMARCAL1	locus344	2	217312456	rs6708185	2	217285809	A	G	0.492048	-0.00598669	0.00244301	0.0142643	0.260257	0.0379111	6.65257e-12	-0.023003	0.00996705	0.0210044	0.0247534	0.0190418	20	1010	1289	6567		rs6708185	2	217285809	A	G	0.492048	-0.00628094	0.00864419	0.467466	0.260257	0.0379111	6.65257e-12	-0.0241336	0.0333996	0.469943	0.636204	0.364023	20	4243	5496	4010
2	216811707	217811464	ENSG00000115457	IGFBP2	locus344	2	217513355	rs2738284	2	217311609	A	G	0.360835	-9.97544e-05	0.00258913	0.969267	-0.313784	0.0387655	5.75496e-16	0.000317908	0.00825141	0.969267	0.414386	0.124177	20	7209	4702	5223		rs2738284	2	217311609	A	G	0.360835	-0.0134082	0.00899894	0.13623	-0.313784	0.0387655	5.75496e-16	0.0427308	0.0291606	0.142823	0.599575	0.487416	20	1884	5281	3165
2	218613024	219612282	ENSG00000163466	ARPC2	locus345	2	219100448	rs13392177	2	219112956	C	T	0.519881	0.00158206	0.0024351	0.515893	0.258875	0.0445849	6.38579e-09	0.00611131	0.0094652	0.518499	0.700369	0.114461	10	4866	6173	5325		rs13392177	2	219112956	C	T	0.519881	0.011126	0.00864808	0.198259	0.258875	0.0445849	6.38579e-09	0.0429783	0.0342166	0.209093	0.254229	0.946131	10	2436	3034	306
2	218625836	219625723	ENSG00000261338	RP11-378A13.1	locus346	2	219121064	rs11554825	2	219125809	T	C	0.587475	0.00412996	0.00245446	0.0924459	1.12437	0.024999	0	0.00367314	0.0021845	0.092674	0.100029	0.208548	20	1926	2348	4497		rs11554825	2	219125809	T	C	0.587475	0.00378159	0.00877573	0.666531	1.12437	0.024999	0	0.0033633	0.0078054	0.666545	0.661265	0.639267	20	5417	5628	2125
2	218795356	219795142	ENSG00000115556	PLCD4	locus346	2	219487197	rs3821031	2	219295249	C	T	0.62326	0.00289599	0.00250829	0.248267	0.349483	0.0378863	2.84779e-20	0.00828649	0.00723312	0.251948	0.0594853	0.0245935	16	3220	1862	6460		rs3821031	2	219295249	C	T	0.62326	0.0248182	0.00892932	0.00544586	0.349483	0.0378863	2.84779e-20	0.071014	0.0266847	0.0077856	0.0332743	0.535247	15	274	804	2831
2	218812507	219808113	ENSG00000144580	RQCD1	locus346	2	219447553	rs72965103	2	219312469	T	C	0.622266	0.00293826	0.00251705	0.243072	-0.360498	0.0369183	1.59463e-22	-0.00815055	0.00703185	0.24642	0.0503924	0.0334394	16	3181	1727	6328		rs72965103	2	219312469	T	C	0.622266	0.0261731	0.00892663	0.00336763	-0.360498	0.0369183	1.59463e-22	-0.0726025	0.0258541	0.0049825	0.0396185	0.223452	15	212	904	5061
2	219455967	220453123	ENSG00000163501	IHH	locus346	2	219922165	rs897476	2	219955093	A	G	0.676938	0.00612671	0.00256609	0.0169604	0.371663	0.0632626	4.23012e-09	0.0164846	0.00745272	0.0269746	0.0600806	0.346245	19	1119	1872	3509		rs897476	2	219955093	A	G	0.676938	-0.0167196	0.00925775	0.0709164	0.371663	0.0632626	4.23012e-09	-0.0449859	0.0260594	0.084296	0.0462817	0.318963	19	1341	991	4362
2	219542974	220541824	ENSG00000144567	FAM134A	locus346	2	220046570	rs6715064	2	220041928	C	T	0.694831	0.00497286	0.00264064	0.0596731	0.369145	0.0492402	6.53869e-14	0.0134713	0.00737565	0.0677815	0.0776966	0.802608	20	1649	2085	926		rs6715064	2	220041928	C	T	0.694831	0.000434123	0.00938334	0.963099	0.369145	0.0492402	6.53869e-14	0.00117602	0.0254196	0.963099	0.448956	0.222113	20	7129	4390	5067
2	219542974	220541824	ENSG00000115649	CNPPD1	locus346	2	220039723	rs6715064	2	220041928	C	T	0.694831	0.00497286	0.00264064	0.0596731	0.268347	0.0390713	6.50381e-12	0.0185314	0.0102036	0.0693447	0.0758759	0.845775	15	1673	2061	695		rs6715064	2	220041928	C	T	0.694831	0.000434123	0.00938334	0.963099	0.268347	0.0390713	6.50381e-12	0.00161777	0.0349679	0.9631	0.897747	0.0542582	15	7130	6886	6561
2	219562675	220561853	ENSG00000115657	ABCB6	locus346	2	220079101	rs75450661	2	220062574	C	T	0.62326	0.00476072	0.00277848	0.086634	0.251864	0.0462015	4.99688e-08	0.0189019	0.0115637	0.102136	0.102136	0.331088	14	2020	2366	3615		rs75450661	2	220062574	C	T	0.62326	-0.00612654	0.00891933	0.492156	0.251864	0.0462015	4.99688e-08	-0.0243248	0.0356933	0.495559	0.495559	0.264353	14	4426	4675	4773
2	219703298	220697212	ENSG00000182698	RESP18	locus347	2	220195015	rs2385405	2	220197321	C	T	0.723658	0.00021827	0.00269956	0.935558	1.2464	0.0324707	0	0.00017512	0.00216589	0.935558	0.0861134	0.0220571	20	7052	2194	6517		rs2385405	2	220197321	C	T	0.723658	-0.0128216	0.00966313	0.184555	1.2464	0.0324707	0	-0.0102869	0.00775746	0.184817	0.114831	0.135851	20	2225	1800	5819
2	219753136	220750459	ENSG00000123992	DNPEP	locus347	2	220251506	rs2271456	2	220250826	A	G	0.986083	-0.0119175	0.00888558	0.17985	-0.949057	0.119373	1.85989e-15	0.0125572	0.00949482	0.185992	0.185992	0.124802	4	2751	3099	5218		rs2271456	2	220250826	A	G	0.986083	0.0865383	0.0369882	0.0193034	-0.949057	0.119373	1.85989e-15	-0.0911834	0.0406261	0.0248033	0.0248033	0.0290158	4	594	673	6831
2	219863589	220863481	ENSG00000268603	RP11-316O14.1	locus347	2	220362650	rs2280039	2	220363488	G	A	0.353877	0.0103028	0.00253779	4.91236e-05	0.508277	0.0693364	2.29128e-13	0.02027	0.00570747	0.000383048	0.000228099	0.0309867	12	232	244	6355		rs2280039	2	220363488	G	A	0.353877	-0.0073149	0.00905781	0.419333	0.508277	0.0693364	2.29128e-13	-0.0143916	0.0179284	0.422135	0.455834	0.68107	12	3938	4428	1875
2	219922569	220921801	ENSG00000124006	OBSL1	locus347	2	220426016	rs55873563	2	220422029	G	A	0.814115	0.0056604	0.00320189	0.0770896	0.526104	0.0576541	7.16118e-20	0.0107591	0.0061992	0.0826418	0.0326376	0.000488236	20	1814	1438	7160		rs55873563	2	220422029	G	A	0.814115	-0.00652928	0.0111098	0.556731	0.526104	0.0576541	7.16118e-20	-0.0124106	0.0211609	0.557547	0.481811	0.340116	20	4761	4594	4200
2	219938004	220936280	ENSG00000123999	INHA	locus347	2	220437159	rs11893842	2	220436973	A	G	0.554672	-0.00455653	0.00248897	0.0671474	-0.341075	0.0477399	9.03643e-13	0.0133593	0.00753321	0.0761638	0.0586872	0.100506	15	1747	1849	5471		rs11893842	2	220436973	A	G	0.554672	-0.00561664	0.00869296	0.518206	-0.341075	0.0477399	9.03643e-13	0.0164675	0.025591	0.519908	0.682323	0.495359	15	4558	5754	3108
2	220999334	221998142	ENSG00000236451	AC067956.1	locus348	2	221442343	rs12471834	2	221498729	A	C	0.457256	-8.76332e-05	0.00244215	0.971375	0.864618	0.0395003	3.31379e-106	-0.000101355	0.00282455	0.971375	0.991545	0.761947	20	7224	7341	1129		rs12471834	2	221498729	A	C	0.457256	0.0196035	0.00868249	0.0239567	0.864618	0.0395003	3.31379e-106	0.022673	0.0100953	0.02471	0.0960347	0.284315	20	591	1604	4614
2	222898997	223897917	ENSG00000163082	SGPP2	locus349	2	223357451	rs13385240	2	223398781	A	C	0.5	0.00139387	0.00243793	0.567496	-0.429604	0.0366676	1.05317e-31	-0.00324455	0.00568159	0.567957	0.952307	0.218921	20	5174	7208	4403		rs13385240	2	223398781	A	C	0.5	-0.00184715	0.00863859	0.830683	-0.429604	0.0366676	1.05317e-31	0.00429967	0.0201116	0.830711	0.557953	0.310769	20	6363	5040	4416
2	222936487	223935751	ENSG00000261428	RP11-16P6.1	locus349	2	223433031	rs3768973	2	223436402	T	C	0.742545	0.00300951	0.00270041	0.26508	0.711018	0.0540117	1.41105e-39	0.00423268	0.00381153	0.266787	0.181976	0.302827	16	3326	3071	3800		rs3768973	2	223436402	T	C	0.742545	0.00421773	0.00987922	0.66943	0.711018	0.0540117	1.41105e-39	0.00593196	0.0139018	0.669594	0.71702	0.498478	15	5437	5964	3086
2	223304389	224303749	ENSG00000123983	ACSL3	locus350	2	223767504	rs4674727	2	223804207	G	T	0.789264	0.00590436	0.0029362	0.0443376	-0.541725	0.0550774	7.90164e-23	-0.0108992	0.00553221	0.0488232	0.14892	0.369466	20	1426	2820	3358		rs4674727	2	223804207	G	T	0.789264	0.00337678	0.0105946	0.749934	-0.541725	0.0550774	7.90164e-23	-0.00623339	0.0195674	0.750061	0.82834	0.844368	20	5899	6548	882
2	223595585	224594801	ENSG00000152049	KCNE4	locus350	2	223989824	rs72965490	2	224094876	A	C	0.718688	-0.0040571	0.00277509	0.143749	0.285425	0.0443297	1.20511e-10	-0.0142142	0.00997013	0.15396	0.147279	0.990132	10	2499	2798	48		rs72965490	2	224094876	A	C	0.718688	0.00549967	0.00961028	0.56714	0.285425	0.0443297	1.20511e-10	0.0192683	0.0338028	0.568663	0.598339	0.854646	10	4832	5275	824
2	224328390	225327572	ENSG00000228802	AC073641.2	locus351	2	224831420	rs13001719	2	224828298	G	A	0.567594	-0.00299091	0.00245446	0.223012	0.533802	0.0776544	6.2392e-12	-0.00560303	0.00466976	0.230196	0.269365	0.472578	20	3073	3755	2660		rs13001719	2	224828298	G	A	0.567594	0.00156344	0.00872001	0.857707	0.533802	0.0776544	6.2392e-12	0.00292888	0.0163412	0.857755	0.761178	0.0535095	20	6508	6209	6566
2	224958182	225957171	ENSG00000036257	CUL3	locus351	2	225392488	rs4402747	2	225457173	A	G	0.474155	0.000580403	0.00244541	0.81239	0.259467	0.0436918	2.87515e-09	0.00223691	0.00943228	0.812537	0.107361	0.00222832	12	6445	2425	7056		rs4402747	2	225457173	A	G	0.474155	0.0124943	0.00865421	0.148816	0.259467	0.0436918	2.87515e-09	0.0481538	0.0343254	0.160657	0.0982796	0.0139937	12	2038	1626	7015
2	227262274	228261045	ENSG00000144468	RHBDD1	locus352	2	227782114	rs16822890	2	227761477	A	G	0.400596	0.00287082	0.00249524	0.249931	-0.288958	0.0451148	1.50412e-10	-0.00993507	0.00877351	0.257469	0.222245	0.367077	20	3264	3391	3378		rs16822890	2	227761477	A	G	0.400596	-0.00939066	0.00882008	0.287016	-0.288958	0.0451148	1.50412e-10	0.0324983	0.0309426	0.29359	0.269656	0.201114	20	3062	3164	5252
2	227710879	228709257	ENSG00000168958	MFF	locus353	2	228206208	rs10175946	2	228209346	T	G	0.787276	0.00374965	0.00303904	0.217267	0.578369	0.0475281	4.5466e-34	0.00648314	0.00528143	0.219622	0.171004	0.620328	20	2985	2986	1878		rs10175946	2	228209346	T	G	0.787276	-0.0136422	0.0105638	0.196561	0.578369	0.0475281	4.5466e-34	-0.0235873	0.0183673	0.199072	0.327676	0.949928	20	2353	3572	289
2	227732297	228730486	ENSG00000236432	AC097662.2	locus353	2	228137842	rs13416290	2	228231295	C	A	0.785288	0.00331423	0.00302804	0.27373	-0.324299	0.0558165	6.24383e-09	-0.0102197	0.00950142	0.282108	0.282108	0.11324	10	3434	3849	5338		rs13416290	2	228231295	C	A	0.785288	-0.0121472	0.010526	0.248494	-0.324299	0.0558165	6.24383e-09	0.0374567	0.0330918	0.257675	0.257675	0.709432	10	2801	3069	1672
2	228084531	229082758	ENSG00000135917	SLC19A3	locus353	2	228566327	rs17438244	2	228584416	A	C	0.816103	0.00383552	0.00319174	0.229479	-0.439795	0.0511655	8.28689e-18	-0.00872115	0.00732791	0.233996	0.109791	0.82249	9	3103	2446	827		rs17438244	2	228584416	A	C	0.816103	0.00580104	0.0111503	0.602882	-0.439795	0.0511655	8.28689e-18	-0.0131903	0.0253998	0.603545	0.673211	0.465609	9	5048	5695	3321
2	228260311	229259602	ENSG00000123977	DAW1	locus353	2	228762415	rs7581921	2	228760015	G	A	0.11332	0.00118672	0.00353965	0.737426	0.499291	0.0656216	2.76994e-14	0.00237681	0.00709624	0.737671	0.412819	0.356562	8	6084	4693	3434		rs7581921	2	228760015	G	A	0.11332	-0.00403894	0.013626	0.766914	0.499291	0.0656216	2.76994e-14	-0.00808935	0.0273114	0.767085	0.908707	0.865478	8	6004	6931	748
2	230027887	231027762	ENSG00000187957	DNER	locus355	2	230400809	rs17678034	2	230527801	T	C	0.37674	0.000810788	0.00251295	0.746965	-0.306312	0.0455795	1.81234e-11	-0.00264693	0.00821333	0.747246	0.228084	0.0138409	13	6129	3442	6685		rs17678034	2	230527801	T	C	0.37674	-0.00443409	0.00891401	0.618886	-0.306312	0.0455795	1.81234e-11	0.0144757	0.0291807	0.619843	0.945267	0.0527381	13	5138	7099	6575
2	230538161	231534550	ENSG00000135899	SP110	locus356	2	231061226	rs13010639	2	231035745	C	T	0.89165	0.000337477	0.00369851	0.927296	-0.62361	0.0678624	3.95291e-20	-0.000541168	0.00593111	0.9273	0.929716	0.758311	20	7007	7110	1153		rs13010639	2	231035745	C	T	0.89165	0.000126357	0.0138953	0.992745	-0.62361	0.0678624	3.95291e-20	-0.000202623	0.0222821	0.992745	0.869824	0.777187	20	7303	6759	1286
2	231296697	232294629	ENSG00000135898	GPR55	locus356	2	231798907	rs6742145	2	231795391	G	C	0.751491	0.00225575	0.00276489	0.414583	0.635198	0.0495805	1.41489e-37	0.00355126	0.00436162	0.415527	0.368705	0.126135	20	4291	4429	5200		rs6742145	2	231795391	G	C	0.751491	-0.00559446	0.0099967	0.575731	0.635198	0.0495805	1.41489e-37	-0.00880744	0.015753	0.576095	0.237995	0.181559	20	4877	2926	5423
2	231299118	232297037	ENSG00000204128	C2orf72	locus356	2	231908319	rs6750171	2	231797549	C	T	0.758449	0.00415555	0.0027886	0.136174	0.254923	0.0447054	1.18209e-08	0.0163012	0.0113064	0.149366	0.243235	0.194917	10	2465	3563	4600		rs6750171	2	231797549	C	T	0.758449	-0.0102633	0.010099	0.309499	0.254923	0.0447054	1.18209e-08	-0.0402604	0.04024	0.317064	0.42154	0.150229	10	3245	4217	5675
2	231379518	232378593	ENSG00000173699	SPATA3	locus357	2	231875303	rs10192422	2	231878711	A	G	0.341948	-0.000280408	0.00258023	0.91346	-0.639988	0.096712	3.65402e-11	0.000438145	0.00403222	0.913471	0.759062	0.466448	16	6945	6424	2711		rs10192422	2	231878711	A	G	0.341948	0.00322261	0.00910519	0.723391	-0.639988	0.096712	3.65402e-11	-0.00503541	0.0142475	0.723769	0.540299	0.603867	16	5766	4938	2359
2	231402229	232401893	ENSG00000261829	RP11-223I10.1	locus357	2	231917053	rs58932913	2	231902020	G	A	0.685885	-0.00149766	0.00267377	0.575392	-0.371042	0.0532472	3.20841e-12	0.00403635	0.00722937	0.576621	0.350063	0.0606906	20	5226	4322	5926		rs58932913	2	231902020	G	A	0.685885	-0.000534398	0.00930519	0.954203	-0.371042	0.0532472	3.20841e-12	0.00144026	0.0250794	0.954204	0.764232	0.48416	20	7072	6228	3187
2	231821182	232820171	ENSG00000115053	NCL	locus357	2	232333297	rs13019380	2	232320581	T	G	0.895626	0.014677	0.00399919	0.000242557	0.528771	0.0857194	6.88853e-10	0.0277568	0.0088005	0.00161046	0.000191746	0.581471	20	361	233	2061		rs13019380	2	232320581	T	G	0.895626	-0.00100216	0.0141506	0.943541	0.528771	0.0857194	6.88853e-10	-0.00189526	0.0267631	0.943544	0.912767	0.329965	20	7006	6952	4283
2	231878834	232876439	ENSG00000181798	LINC00471	locus357	2	232376093	rs28685161	2	232378792	C	T	0.741551	0.00396075	0.00284554	0.163948	0.822576	0.0906855	1.18306e-19	0.00481505	0.00349979	0.168881	0.0304032	0.00385615	20	2618	1400	6972		rs28685161	2	232378792	C	T	0.741551	0.0173821	0.00987256	0.0782978	0.822576	0.0906855	1.18306e-19	0.0211313	0.012226	0.0839183	0.090424	0.430949	20	1335	1528	3541
2	232888856	233887967	ENSG00000237412	PRSS56	locus358	2	233387797	rs2741299	2	233388813	G	T	0.7833	-0.00239559	0.00316838	0.449594	-0.55581	0.0864233	1.26556e-10	0.00431008	0.00573974	0.452701	0.571373	0.932499	18	4491	5570	270		rs2741299	2	233388813	G	T	0.7833	0.0116691	0.010489	0.265921	-0.55581	0.0864233	1.26556e-10	-0.0209948	0.0191519	0.272981	0.228683	0.263391	18	2924	2858	4785
2	232911568	233911099	ENSG00000221944	TIGD1	locus358	2	233414002	rs74539497	2	233411382	C	A	0.193837	0.000492048	0.00306511	0.872462	0.746208	0.0717575	2.50478e-25	0.000659398	0.00410807	0.872477	0.872477	0.770443	18	6728	6887	1077		rs74539497	2	233411382	C	A	0.193837	-0.00913132	0.0109282	0.403395	0.746208	0.0717575	2.50478e-25	-0.012237	0.0146922	0.404907	0.404907	0.39669	18	3817	4112	3783
2	232953701	233950732	ENSG00000135930	EIF4E2	locus358	2	233431558	rs7607107	2	233452344	G	T	0.740557	-0.000348809	0.00287939	0.90358	-0.486929	0.0582904	6.62688e-17	0.000716344	0.00591399	0.90359	0.7987	0.79624	20	6895	6606	958		rs7607107	2	233452344	G	T	0.740557	-0.0014983	0.00985331	0.879139	-0.486929	0.0582904	6.62688e-17	0.00307703	0.020239	0.879159	0.312174	0.14958	20	6643	3469	5687
2	232992518	233992226	ENSG00000115468	EFHD1	locus358	2	233509129	rs35613670	2	233492416	C	G	0.945328	0.000473002	0.00519385	0.927437	0.846556	0.0971787	3.00342e-18	0.000558737	0.00613561	0.927441	0.594895	0.844053	10	7009	5670	701		rs35613670	2	233492416	C	G	0.945328	-0.0137003	0.0190011	0.470894	0.846556	0.0971787	3.00342e-18	-0.0161835	0.0225219	0.472407	0.419764	0.832997	10	4256	4211	956
2	233238000	234236986	ENSG00000182600	C2orf82	locus358	2	233732699	rs812383	2	233737132	C	A	0.373757	-0.00621603	0.0024697	0.0118386	-1.08322	0.0271776	0	0.00573848	0.0022845	0.0120078	0.000926229	0.0053368	20	790	392	6923		rs812383	2	233737132	C	A	0.373757	-0.0195254	0.00893799	0.0289226	-1.08322	0.0271776	0	0.0180254	0.00826371	0.0291638	0.0105306	0.0625712	20	665	393	6490
2	233618737	234617632	ENSG00000168918	INPP5D	locus358	2	234020613	rs4663834	2	234118583	G	T	0.746521	-0.00207307	0.00297492	0.485897	-0.309599	0.0547884	1.59697e-08	0.006696	0.00968175	0.489182	0.489182	0.951215	12	4695	5140	201		rs4663834	2	234118583	G	T	0.746521	-0.0193262	0.00993766	0.0518058	-0.309599	0.0547884	1.59697e-08	0.0624234	0.0339462	0.0659313	0.0659313	0.949301	12	1130	1224	293
2	233705071	234704607	ENSG00000085978	ATG16L1	locus358	2	234161508	rs11893210	2	234204672	G	A	0.637177	0.00316606	0.00252324	0.209566	-0.578289	0.044789	3.8811e-38	-0.00547488	0.00438385	0.21171	0.203142	0.0289678	20	2942	3244	6391		rs11893210	2	234204672	G	A	0.637177	0.00202076	0.00898408	0.822036	-0.578289	0.044789	3.8811e-38	-0.00349438	0.015538	0.822063	0.403861	0.14318	20	6318	4099	5751
2	233975549	234973949	ENSG00000085982	USP40	locus359	2	234429797	rs62192778	2	234475415	G	A	0.850895	0.00013461	0.00340862	0.968499	-0.706303	0.0550063	9.73803e-38	-0.000190584	0.00482603	0.968499	0.0458809	0.1633	20	7202	1670	4855		rs62192778	2	234475415	G	A	0.850895	-0.0164682	0.0121319	0.174648	-0.706303	0.0550063	9.73803e-38	0.023316	0.0172724	0.177048	0.300997	0.189309	20	2169	3393	5341
2	234290751	235289563	ENSG00000224287	MSL3P1	locus359	2	234775586	rs6431645	2	234789831	T	G	0.470179	0.00308798	0.00244289	0.206206	-0.258084	0.0438235	3.88136e-09	-0.011965	0.00968108	0.21649	0.0910277	0.213597	20	2962	2246	4441		rs6431645	2	234789831	T	G	0.470179	-0.00930051	0.00865998	0.282838	-0.258084	0.0438235	3.88136e-09	0.0360368	0.0341083	0.290721	0.190073	0.286355	20	3041	2521	4598
2	235916420	236915499	ENSG00000235529	AGAP1-IT1	locus361	2	236415302	rs885539	2	236416245	G	A	0.349901	-0.00277034	0.00256377	0.279887	0.492653	0.0701843	2.22804e-12	-0.00562331	0.00526531	0.285524	0.399794	0.030883	18	3458	4607	6359		rs885539	2	236416245	G	A	0.349901	0.0165322	0.00906868	0.0683037	0.492653	0.0701843	2.22804e-12	0.0335575	0.0190185	0.0776539	0.0975136	0.335631	18	1269	1615	4239
2	236785207	237783896	ENSG00000132321	IQCA1	locus362	2	237324489	rs73125870	2	237283994	G	A	0.828032	-0.00557958	0.00314888	0.0764073	-0.363625	0.0514766	1.61924e-12	0.0153443	0.008928	0.0856733	0.152376	0.133324	20	1848	2843	5129		rs73125870	2	237283994	G	A	0.828032	0.0174521	0.011463	0.127889	-0.363625	0.0514766	1.61924e-12	-0.0479949	0.0322481	0.136671	0.140855	0.60966	20	1827	2066	2318
2	238162352	239161091	ENSG00000124831	LRRFIP1	locus362	2	238629272	rs3769061	2	238662154	A	G	0.802187	0.00458313	0.00313056	0.143194	0.473274	0.0579203	3.05528e-16	0.00968388	0.00672001	0.14957	0.112869	0.856543	20	2466	2480	625		rs3769061	2	238662154	A	G	0.802187	-0.000339806	0.0108451	0.975004	0.473274	0.0579203	3.05528e-16	-0.00071799	0.0229153	0.975005	0.523353	0.347423	20	7201	4843	4153
2	238204533	239200360	ENSG00000177483	RBM44	locus362	2	238729241	rs72987114	2	238701740	C	T	0.877734	0.00507949	0.00378413	0.179495	-0.755088	0.0671729	2.56588e-29	-0.00672702	0.00504712	0.182583	0.202075	0.499922	20	2722	3236	2502		rs72987114	2	238701740	C	T	0.877734	-0.0036348	0.0131881	0.782846	-0.755088	0.0671729	2.56588e-29	0.00481374	0.0174709	0.78291	0.629027	0.77636	20	6097	5450	1291
2	238405074	239403391	ENSG00000184182	UBE2F	locus363	2	238913352	rs12615308	2	238903399	G	A	0.852883	0.00873455	0.00357542	0.0145679	0.346008	0.0530414	6.87561e-11	0.0252438	0.0110342	0.0221501	0.00067362	0.563345	20	1036	354	2173		rs12615308	2	238903399	G	A	0.852883	-0.014991	0.0122136	0.21967	0.346008	0.0530414	6.87561e-11	-0.0433258	0.0359181	0.227725	0.108323	0.475894	20	2598	1729	3251
2	238504820	239504607	ENSG00000132330	SCLY	locus363	2	238988792	rs7563539	2	239004787	G	A	0.782306	0.00116192	0.00290143	0.688814	-0.290236	0.0399718	3.84222e-13	-0.00400337	0.010012	0.689262	0.189842	0.0161284	20	5832	3128	6637		rs7563539	2	239004787	G	A	0.782306	0.0247744	0.010481	0.0180914	-0.290236	0.0399718	3.84222e-13	-0.0853597	0.0379774	0.0245989	0.0178906	0.181434	20	586	549	5425
2	238521301	239519910	ENSG00000144488	ESPNL	locus363	2	239025363	rs4663290	2	239020497	C	T	0.859841	0.00580997	0.00351864	0.0986983	0.605952	0.10329	4.45065e-09	0.00958817	0.00603243	0.111961	0.111961	0.0428348	18	2134	2468	6166		rs4663290	2	239020497	C	T	0.859841	-0.0144452	0.0124544	0.24611	0.605952	0.10329	4.45065e-09	-0.0238389	0.0209513	0.255194	0.255194	0.310614	18	2780	3046	4420
2	238643907	239642436	ENSG00000144485	HES6	locus363	2	239148105	rs72976006	2	239143420	A	G	0.33499	0.000913689	0.00260296	0.725574	0.392773	0.0407514	5.51091e-22	0.00232625	0.00663153	0.725749	0.456535	0.369716	12	6017	4958	3355		rs72976006	2	239143420	A	G	0.33499	-0.00773964	0.0091531	0.39779	0.392773	0.0407514	5.51091e-22	-0.0197051	0.0233933	0.399598	0.41951	0.741926	12	3778	4204	1493
2	238681902	239680747	ENSG00000186235	AC016757.3	locus363	2	239136755	rs56051430	2	239180748	A	G	0.152087	-5.85556e-05	0.0035761	0.986936	0.528935	0.0586198	1.82757e-19	-0.000110705	0.00676096	0.986936	0.741545	0.712134	20	7291	6350	1397		rs56051430	2	239180748	A	G	0.152087	-0.00410079	0.0120274	0.733139	0.528935	0.0586198	1.82757e-19	-0.00775291	0.0227552	0.733322	0.397012	0.491886	20	5820	4062	3134
2	238847084	239846072	ENSG00000065802	ASB1	locus363	2	239348137	rs1965198	2	239346093	G	A	0.441352	-0.002291	0.00245847	0.351398	0.784638	0.0266167	5.31964e-191	-0.00291982	0.00313482	0.351639	0.449692	0.380401	20	3900	4924	3282		rs1965198	2	239346093	G	A	0.441352	0.00854419	0.00870271	0.326206	0.784638	0.0266167	5.31964e-191	0.0108893	0.0110975	0.326474	0.254053	0.379317	20	3312	3031	3907
2	240433584	241432233	ENSG00000130414	NDUFA10	locus366	2	240898343	rs1465880	2	240932326	G	A	0.646123	-0.00571161	0.00257333	0.0264497	-0.437565	0.0421047	2.68769e-25	0.0130532	0.00601365	0.0299621	0.0682948	0.508912	20	1171	1983	2455		rs1465880	2	240932326	G	A	0.646123	0.00967657	0.00904454	0.284674	-0.437565	0.0421047	2.68769e-25	-0.0221146	0.0207794	0.287214	0.0840799	0.2187	20	3012	1457	5089
2	240566846	241566012	ENSG00000178602	OTOS	locus366	2	241081212	rs12614632	2	241066325	A	C	0.794235	-0.000863496	0.00319413	0.7869	0.419614	0.0487558	7.5361e-18	-0.00205783	0.00761582	0.787003	0.871452	0.895046	19	6328	6884	459		rs12614632	2	241066325	A	C	0.794235	0.0252039	0.010702	0.0185195	0.419614	0.0487558	7.5361e-18	0.0600644	0.026442	0.0231135	0.143425	0.0141505	19	550	2089	7013
2	240887268	241885932	ENSG00000063660	GPC1	locus366	2	241391290	rs55963077	2	241387036	G	T	0.882704	-0.00216538	0.00388247	0.577028	0.449019	0.0781984	9.35365e-09	-0.00482246	0.00868725	0.578813	0.578813	0.0229394	12	5235	5599	6503		rs55963077	2	241387036	G	T	0.882704	-0.00466811	0.013423	0.728012	0.449019	0.0781984	9.35365e-09	-0.0103962	0.0299487	0.72849	0.72849	0.78573	12	5792	6025	1227
2	240961422	241961346	ENSG00000144504	ANKMY1	locus366	2	241463732	rs13394744	2	241461372	T	A	0.821074	-0.00350235	0.00329198	0.287372	0.418255	0.0511557	2.93124e-16	-0.00837372	0.0079371	0.291421	0.254391	0.696004	4	3496	3654	1480		rs13394744	2	241461372	T	A	0.821074	-0.000259321	0.0112697	0.981642	0.418255	0.0511557	2.93124e-16	-0.000620006	0.0269447	0.981642	0.995331	0.881409	4	7239	7346	646
2	241027086	242026649	ENSG00000142330	CAPN10	locus367	2	241541627	rs67448739	2	241526862	C	T	0.83996	-0.0085863	0.00327692	0.00878692	0.446126	0.0647612	5.62678e-12	-0.0192463	0.00785867	0.014323	0.0507624	0.0426832	12	854	1736	6168		rs67448739	2	241526862	C	T	0.83996	0.00437546	0.0117924	0.710607	0.446126	0.0647612	5.62678e-12	0.00980768	0.0264712	0.711007	0.853427	0.606926	12	5691	6663	2340
2	241061304	242060882	ENSG00000178623	GPR35	locus367	2	241557762	rs4676411	2	241561088	G	T	0.641153	0.00077921	0.00261174	0.765437	0.615661	0.0494445	1.37134e-35	0.00126565	0.00424339	0.765502	0.0637263	0.0658479	19	6204	1916	5851		rs4676411	2	241561088	G	T	0.641153	-0.00264492	0.00900465	0.768965	0.615661	0.0494445	1.37134e-35	-0.00429607	0.0146301	0.769028	0.80398	0.784918	18	6018	6435	1232
2	241504114	242503047	ENSG00000162804	SNED1	locus367	2	241986619	rs17852471	2	242003487	C	T	0.817097	-0.00534066	0.00326956	0.102375	-0.38527	0.0571977	1.63074e-11	0.0138621	0.00873239	0.112413	0.278294	0.0941887	20	2142	3825	5544		rs17852471	2	242003487	C	T	0.817097	-0.0016558	0.0111754	0.882213	-0.38527	0.0571977	1.63074e-11	0.00429776	0.0290137	0.882241	0.983484	0.983652	20	6663	7283	82
2	241553993	242553074	ENSG00000122085	MTERFD2	locus367	2	242028108	rs1056916	2	242053526	G	A	0.93837	0.00133704	0.00495998	0.787495	0.658012	0.0740862	6.58479e-19	0.00203193	0.0075413	0.78759	0.192005	0.336724	7	6331	3141	3574		rs1056916	2	242053526	G	A	0.93837	-0.00971648	0.0179618	0.588539	0.658012	0.0740862	6.58479e-19	-0.0147664	0.0273476	0.589229	0.833124	0.873715	7	4951	6568	706
2	241580725	242579275	ENSG00000115687	PASK	locus367	2	242067596	rs10933532	2	242079553	C	T	0.913519	-0.00579297	0.00429105	0.177012	-0.720558	0.0811151	6.49956e-19	0.00803957	0.00602356	0.181979	0.343837	0.585522	12	2717	4277	2048		rs10933532	2	242079553	C	T	0.913519	0.0237342	0.0153857	0.122925	-0.720558	0.0811151	6.49956e-19	-0.0329386	0.0216721	0.128545	0.18029	0.293728	12	1753	2448	4548
2	241663019	242661545	ENSG00000146205	ANO7	locus367	2	242146357	rs56091437	2	242161999	G	T	0.817097	0.00150239	0.00317081	0.63563	-0.90075	0.114543	3.72523e-15	-0.00166793	0.00352658	0.636242	0.213068	0.0701166	20	5547	3326	5804		rs56091437	2	242161999	G	T	0.817097	0.0100368	0.0111741	0.369068	-0.90075	0.114543	3.72523e-15	-0.0111428	0.012486	0.372169	0.519581	0.268943	20	3604	4817	4739
2	241747278	242743357	ENSG00000115677	HDLBP	locus367	2	242211577	rs62186420	2	242246875	T	C	0.624254	-0.00789554	0.002529	0.00179629	0.375918	0.0484632	8.71192e-15	-0.0210034	0.00725202	0.00377698	0.0723763	0.0130128	20	491	2023	6705		rs62186420	2	242246875	T	C	0.624254	-0.00432367	0.00892688	0.628143	0.375918	0.0484632	8.71192e-15	-0.0115016	0.0237932	0.628811	0.107962	0.0666766	20	5192	1724	6445
2	241868074	242867913	ENSG00000168385	SEPT2	locus367	2	242273978	rs73116394	2	242367915	A	G	0.902584	-0.00571441	0.0040561	0.158881	-1.63097	0.0430914	0	0.00350369	0.00248864	0.15917	0.0287287	0.00646207	20	2538	1362	6886		rs73116394	2	242367915	A	G	0.902584	-0.000980116	0.0145688	0.946363	-1.63097	0.0430914	0	0.00060094	0.00893261	0.946363	0.158237	0.165066	20	7024	2231	5554
2	241920744	242915976	ENSG00000115694	STK25	locus368	2	242440617	rs10173174	2	242416009	T	C	0.385686	-0.00572511	0.0025149	0.0228175	0.30353	0.0485308	3.99092e-10	-0.0188617	0.00881728	0.0324211	0.143207	0.162646	20	1200	2772	4860		rs10173174	2	242416009	T	C	0.385686	-0.0154481	0.00888033	0.0819318	0.30353	0.0485308	3.99092e-10	-0.0508948	0.0303674	0.0937449	0.036003	0.453759	20	1449	853	3399
2	242050525	243049730	ENSG00000176946	THAP4	locus368	2	242550342	rs6704945	2	242550306	A	G	0.134195	-0.00279884	0.00351351	0.425687	0.435131	0.064591	1.62012e-11	-0.00643219	0.00813086	0.428896	0.48085	0.749646	13	4365	5089	1193		rs6704945	2	242550306	A	G	0.134195	0.0135011	0.0126778	0.286902	0.435131	0.064591	1.62012e-11	0.0310277	0.0294973	0.292854	0.388497	0.389514	12	3059	4002	3844
2	242109594	243060518	ENSG00000168397	ATG4B	locus368	2	242594950	rs113567142	2	242609078	C	A	0.232604	0.000735811	0.00315329	0.815492	-0.765731	0.105061	3.13542e-13	-0.000960926	0.00412012	0.815585	0.401112	0.30947	20	6458	4614	3752		rs113567142	2	242609078	C	A	0.232604	0.00310119	0.0102228	0.761616	-0.765731	0.105061	3.13542e-13	-0.00404998	0.013362	0.761816	0.509901	0.454439	20	5972	4759	3395
2	242112904	243060518	ENSG00000168393	DTYMK	locus368	2	242620781	rs1130905	2	242612784	G	T	0.666998	0.0031487	0.00266822	0.23797	-0.60208	0.0780547	1.2235e-14	-0.00522971	0.00448324	0.243411	0.59708	0.84055	20	3159	5677	729		rs1130905	2	242612784	G	T	0.666998	-0.00645967	0.00916843	0.481086	-0.60208	0.0780547	1.2235e-14	0.0107289	0.0152913	0.482907	0.792347	0.828963	20	4332	6375	978
2	242203220	243185679	ENSG00000180902	D2HGDH	locus368	2	242691112	rs34762429	2	242701415	G	T	0.510934	-0.00243263	0.00257436	0.344686	-0.525783	0.0483734	1.61509e-27	0.00462667	0.0049147	0.346502	0.647326	0.224544	20	3866	5923	4360		rs34762429	2	242701415	G	T	0.510934	0.00802564	0.00864442	0.353191	-0.525783	0.0483734	1.61509e-27	-0.0152642	0.0165009	0.35494	0.377939	0.859443	20	3492	3927	794
2	242204175	243185679	ENSG00000234793	AC114730.7	locus368	2	242694681	rs6747623	2	242704061	C	T	0.512922	-0.00244279	0.0025731	0.342439	-0.867067	0.0778802	8.63297e-29	0.00281731	0.00297837	0.344187	0.509167	0.309577	20	3848	5240	3748		rs6747623	2	242704061	C	T	0.512922	0.00891914	0.00864591	0.302258	-0.867067	0.0778802	8.63297e-29	-0.0102866	0.0100142	0.304325	0.291742	0.709908	20	3145	3324	1667
2	242211450	243185679	ENSG00000154252	GAL3ST2	locus368	2	242729931	rs10933568	2	242710935	A	G	0.516899	-0.00279388	0.00256815	0.276642	0.43796	0.0756341	7.01745e-09	-0.00637931	0.0059665	0.284985	0.325806	0.784712	20	3455	4144	1007		rs10933568	2	242710935	A	G	0.516899	0.00639008	0.00864672	0.459896	0.43796	0.0756341	7.01745e-09	0.0145906	0.0199033	0.463515	0.370727	0.810043	20	4208	3880	1076
2	242252558	243185679	ENSG00000224272	AC114730.3	locus368	2	242751259	rs62193092	2	242751691	A	T	0.671968	-0.00102175	0.00278282	0.713498	-0.977067	0.0923856	3.85184e-26	0.00104573	0.00284986	0.713662	0.832205	0.66006	20	5965	6741	1664		rs34334067	2	242750980	C	T	0.688867	-0.000971229	0.00932925	0.917085	-0.991207	0.0940218	5.51299e-26	0.000979845	0.00941247	0.917089	0.815588	0.55535	20	6868	6490	2680
2	242354632	243185679	ENSG00000233806	AC131097.3	locus368	2	242922193	rs6605274	2	242854089	G	A	0.54175	0.000692487	0.00264603	0.793547	-0.404911	0.0728882	2.77241e-08	-0.00171022	0.00654209	0.79377	0.79377	0.600232	20	6363	6580	1974		rs6605274	2	242854089	G	A	0.54175	0.00526569	0.00866896	0.543573	-0.404911	0.0728882	2.77241e-08	-0.0130046	0.0215371	0.545963	0.545963	0.698824	20	4697	4969	1759
2	242533379	243185679	ENSG00000261186	RP11-341N2.1	locus368	2	243030056	rs6741316	2	243032620	C	A	0.464215	-0.0016555	0.00269023	0.538307	0.9077	0.0921872	7.11383e-23	-0.00182384	0.00296957	0.539098	0.571715	0.771364	20	4988	5572	1068		rs6741316	2	243032620	C	A	0.464215	0.0018286	0.00866086	0.832783	0.9077	0.0921872	7.11383e-23	0.00201455	0.00954374	0.83282	0.994623	0.804171	20	6375	7341	1104
3	60596	738327	ENSG00000224318	CHL1-AS2	locus369	3	238232	rs6442646	3	239090	T	C	0.89165	-0.000786019	0.00419178	0.851257	-0.80854	0.0648708	1.17548e-35	0.000972146	0.00518497	0.851274	0.0527998	0.143425	20	6629	1765	5038		rs6442646	3	239090	T	C	0.89165	-0.00816341	0.0138965	0.556906	-0.80854	0.0648708	1.17548e-35	0.0100965	0.0172062	0.557343	0.524157	0.412942	20	4760	4848	3658
3	395906	1393163	ENSG00000224957	AC090044.1	locus369	3	732806	rs7619975	3	894729	T	C	0.254473	-0.000797239	0.0028229	0.777623	-0.325248	0.0548697	3.07311e-09	0.00245117	0.00868908	0.777868	0.790586	0.33331	16	6279	6571	3598		rs7619975	3	894729	T	C	0.254473	-0.00403563	0.00991617	0.684026	-0.325248	0.0548697	3.07311e-09	0.0124079	0.0305598	0.684728	0.66374	0.138121	15	5534	5636	5801
3	2021487	3021300	ENSG00000144619	CNTN4	locus371	3	2620071	rs35346733	3	2521322	G	A	0.812127	-0.0100868	0.00314464	0.00133841	-0.252558	0.0449466	1.91991e-08	0.0399386	0.014337	0.00534139	0.00534139	0.669203	20	561	693	1610		rs34163547	3	2519380	C	G	0.812127	0.002864	0.0110728	0.795904	-0.249753	0.0446254	2.18525e-08	-0.0114673	0.0443824	0.796117	0.796117	0.121494	20	6158	6395	5939
3	2692973	3692598	ENSG00000113851	CRBN	locus372	3	3206035	rs1672770	3	3192903	T	C	0.795229	0.00220239	0.00295659	0.456327	-0.28712	0.045496	2.77439e-10	-0.00767062	0.0103689	0.459437	0.349251	0.206591	20	4531	4316	4508		rs1672770	3	3192903	T	C	0.795229	-0.00747614	0.0107061	0.484984	-0.28712	0.045496	2.77439e-10	0.0260383	0.0375153	0.487637	0.364241	0.66644	20	4362	3837	1965
3	3342895	4342739	ENSG00000175928	LRRN1	locus373	3	3865254	rs2256225	3	3842877	T	C	0.646123	-0.000801121	0.00268977	0.765825	-0.296885	0.0483889	8.49412e-10	0.00269842	0.00907062	0.766092	0.766092	0.345344	10	6208	6452	3513		rs2256225	3	3842877	T	C	0.646123	0.0133603	0.00903871	0.139376	-0.296885	0.0483889	8.49412e-10	-0.0450015	0.0313162	0.150717	0.150717	0.750866	10	1947	2164	1439
3	3845116	4844500	ENSG00000170364	SETMAR	locus374	3	4352119	rs172705	3	4345033	G	A	0.946322	-0.0127422	0.00472624	0.00701648	-0.518311	0.0921032	1.82838e-08	0.0245841	0.010111	0.0150395	0.0150395	0.606184	9	870	1047	1943		rs172705	3	4345033	G	A	0.946322	0.0528473	0.0192485	0.0060414	-0.518311	0.0921032	1.82838e-08	-0.101961	0.041321	0.0136052	0.0136052	0.970188	9	382	474	166
3	3898137	4896968	ENSG00000144455	SUMF1	locus374	3	4125731	rs1687880	3	4397345	G	A	0.589463	0.00107587	0.00245934	0.661775	-1.17226	0.0305477	0	-0.00091778	0.0020981	0.661796	0.901683	0.956612	20	5698	7000	183		rs1687880	3	4397345	G	A	0.589463	0.0213927	0.00879313	0.0149788	-1.17226	0.0305477	0	-0.0182492	0.0075161	0.0151817	0.204858	0.619217	20	422	2648	2257
3	4701114	5700773	ENSG00000134108	ARL8B	locus375	3	5193250	rs6787725	3	5201054	G	A	0.673956	0.00090736	0.00260045	0.727147	1.14007	0.0312497	2.08587e-291	0.000795879	0.00228106	0.727159	0.0997608	0.0179731	20	6021	2345	6594		rs6787725	3	5201054	G	A	0.673956	-0.00708507	0.00921566	0.442008	1.14007	0.0312497	2.08587e-291	-0.00621458	0.0080852	0.442109	0.356985	0.31407	20	4078	3786	4395
3	8040791	9040262	ENSG00000227110	LMCD1-AS1	locus379	3	8324051	rs11711418	3	8540685	G	A	0.537773	0.00199133	0.00245343	0.416991	0.355054	0.0429811	1.4481e-16	0.00560852	0.00694328	0.419227	0.448451	0.925196	20	4312	4920	309		rs11711418	3	8540685	G	A	0.537773	0.000557863	0.00866334	0.948657	0.355054	0.0429811	1.4481e-16	0.0015712	0.0244008	0.948658	0.689609	0.427403	20	7042	5802	3567
3	8312555	9311207	ENSG00000180914	OXTR	locus379	3	8801704	rs3806675	3	8811646	G	A	0.577535	0.00413941	0.00252417	0.101024	-1.02659	0.0279397	1.49824e-295	-0.00403219	0.00246124	0.101363	0.43461	0.495264	20	2018	4841	2531		rs3806675	3	8811646	G	A	0.577535	0.00464024	0.00874605	0.595728	-1.02659	0.0279397	1.49824e-295	-0.00452006	0.00852041	0.595767	0.277022	0.494604	20	4988	3212	3115
3	8905524	9904386	ENSG00000134077	THUMPD3	locus379	3	9416500	rs73126664	3	9404650	C	G	0.851889	-0.011374	0.00318468	0.000354977	0.582281	0.0484314	2.69684e-33	-0.0195335	0.00570554	0.000617949	0.000478783	0.155546	20	266	317	4914		rs73126664	3	9404650	C	G	0.851889	0.0138272	0.0121915	0.256726	0.582281	0.0484314	2.69684e-33	0.0237466	0.0210304	0.258834	0.0575407	0.10811	20	2811	1124	6061
3	9366920	10365803	ENSG00000134072	CAMK1	locus380	3	9805351	rs6808734	3	9866180	C	T	0.87674	-0.00307827	0.00330156	0.351146	0.27999	0.0501299	2.33298e-08	-0.0109942	0.0119549	0.357759	0.357759	0.709917	17	3942	4367	1411		rs6808734	3	9866180	C	T	0.87674	0.00535703	0.0131411	0.683527	0.27999	0.0501299	2.33298e-08	0.0191329	0.0470588	0.684321	0.684321	0.14121	17	5531	5770	5769
3	9376490	10376194	ENSG00000214021	TTLL3	locus380	3	9873296	rs13088594	3	9876301	T	G	0.912525	0.00263699	0.00419375	0.529486	0.64829	0.0724846	3.75921e-19	0.00406761	0.0064849	0.5305	0.85139	0.555156	20	4937	6807	2234		rs13088594	3	9876301	T	G	0.912525	-0.0278117	0.0153053	0.0691973	0.64829	0.0724846	3.75921e-19	-0.0429	0.024091	0.0749536	0.149934	0.384327	20	1229	2154	3876
3	9385213	10383996	ENSG00000156990	RPUSD3	locus380	3	9882909	rs57223920	3	9885109	C	T	0.94334	0.00484515	0.00496774	0.3294	1.16148	0.0746879	1.56443e-54	0.00417154	0.00428549	0.33035	0.764501	0.775243	11	3752	6445	1054		rs57223920	3	9885109	C	T	0.94334	-0.0282343	0.018701	0.131101	1.16148	0.0746879	1.56443e-54	-0.024309	0.0161767	0.132914	0.256024	0.0902474	11	1790	3052	6233
3	9425376	10425136	ENSG00000171135	JAGN1	locus380	3	9934135	rs465492	3	9925144	A	G	0.697813	0.00388819	0.00265563	0.143158	-1.13051	0.0317476	9.98998e-278	-0.00343931	0.00235103	0.143496	0.146792	0.919736	20	2413	2792	340		rs465492	3	9925144	A	G	0.697813	0.00679002	0.00940752	0.470439	-1.13051	0.0317476	9.98998e-278	-0.00600613	0.00832315	0.47053	0.734456	0.76014	20	4245	6058	1377
3	9433750	10433699	ENSG00000163702	IL17RC	locus380	3	9967036	rs279557	3	9933723	A	G	0.553678	0.00495134	0.00244816	0.0431275	0.263597	0.034315	1.57017e-14	0.0187838	0.00960402	0.0504862	0.12637	0.788657	20	1447	2624	981		rs279557	3	9933723	A	G	0.553678	0.00332501	0.00869182	0.702057	0.263597	0.034315	1.57017e-14	0.012614	0.0330147	0.702408	0.609941	0.807385	19	5631	5340	1090
3	9463071	10459934	ENSG00000163701	IL17RE	locus380	3	9951194	rs708567	3	9960070	T	C	0.543738	0.00487295	0.0024386	0.0456884	0.256741	0.0437328	4.34067e-09	0.0189801	0.0100334	0.0585338	0.0896685	0.776787	15	1540	2230	1050		rs708567	3	9960070	T	C	0.543738	0.00167961	0.00867504	0.846478	0.256741	0.0437328	4.34067e-09	0.00654207	0.0338075	0.84656	0.84656	0.597855	14	6448	6632	2394
3	9502208	10501524	ENSG00000180385	AC034193.5	locus380	3	10038625	rs17050660	3	10001772	C	T	0.851889	0.00127111	0.00318976	0.690263	-0.278994	0.0471298	3.22547e-09	-0.00455607	0.011459	0.690926	0.557243	0.346224	19	5844	5484	3510		rs17050660	3	10001772	C	T	0.851889	0.0085668	0.0121603	0.481129	-0.278994	0.0471298	3.22547e-09	-0.0307061	0.0438939	0.484207	0.253635	0.286287	19	4340	3027	4600
3	9661273	10660402	ENSG00000163703	CRELD1	locus380	3	9981301	rs811907	3	10160891	G	A	0.349901	0.00300758	0.00269562	0.264538	-0.302554	0.048814	5.71499e-10	-0.00994065	0.00905275	0.27217	0.187875	0.612933	19	3362	3111	1913		rs811907	3	10160891	G	A	0.349901	-0.000282768	0.00905709	0.975094	-0.302554	0.048814	5.71499e-10	0.000934604	0.0299358	0.975094	0.608425	0.727178	19	7206	5329	1570
3	9681533	10679770	ENSG00000186162	CIDECP	locus380	3	10061990	rs9879931	3	10179862	C	T	0.824056	-0.00570979	0.00310461	0.0658953	-0.271235	0.0493684	3.92699e-08	0.0210511	0.0120705	0.0811564	0.0811564	0.39458	11	1802	2131	3183		rs9879931	3	10179862	C	T	0.824056	0.0145441	0.0113575	0.200341	-0.271235	0.0493684	3.92699e-08	-0.0536219	0.0429956	0.212342	0.212342	0.185455	11	2466	2724	5378
3	9687811	10686803	ENSG00000134086	VHL	locus380	3	10188298	rs1642729	3	10187377	G	A	0.875746	-0.00350018	0.00362485	0.33424	-0.59928	0.0502074	7.67429e-33	0.00584065	0.00606844	0.335817	0.533429	0.558915	14	3790	5355	2199		rs1642729	3	10187377	G	A	0.875746	0.0111764	0.0130991	0.393538	-0.59928	0.0502074	7.67429e-33	-0.0186497	0.0219138	0.394743	0.35524	0.745857	14	3754	3774	1473
3	9797723	10796673	ENSG00000134070	IRAK2	locus380	3	10245988	rs13319083	3	10296785	C	G	0.904573	-0.00527515	0.00455094	0.246402	0.55013	0.0954845	8.33925e-09	-0.00958892	0.00843825	0.255804	0.12462	0.755722	18	3248	2608	1163		rs13319083	3	10296785	C	G	0.904573	-0.0121104	0.0147031	0.410131	0.55013	0.0954845	8.33925e-09	-0.0220137	0.0269983	0.414859	0.222853	0.900841	18	3886	2810	544
3	9821914	10821474	ENSG00000240288	GHRLOS	locus380	3	10331285	rs514658	3	10321734	C	T	0.732604	0.00562068	0.00283577	0.0474719	-0.708287	0.0911671	7.90451e-15	-0.0079356	0.00413194	0.0547885	0.054383	0.754317	20	1509	1789	1169		rs514658	3	10321734	C	T	0.732604	0.0187321	0.00976685	0.0551205	-0.708287	0.0911671	7.90451e-15	-0.026447	0.0142034	0.0625994	0.179082	0.485453	20	1089	2435	3183
3	9856734	10854985	ENSG00000157020	SEC13	locus380	3	10348838	rs154236	3	10356314	T	C	0.637177	-0.00642565	0.00251919	0.0107513	-0.269883	0.0430421	3.60588e-10	0.023809	0.0100772	0.0181438	0.0220495	0.365652	20	952	1221	3386		rs154236	3	10356314	T	C	0.637177	-0.000173929	0.00898989	0.984564	-0.269883	0.0430421	3.60588e-10	0.000644461	0.0333105	0.984564	0.993481	0.567007	20	7253	7335	2607
3	10780100	11779671	ENSG00000197548	ATG7	locus381	3	11456567	rs346083	3	11280017	C	T	0.67992	-0.00390714	0.00267413	0.143991	0.303638	0.0404439	6.02071e-14	-0.0128678	0.0089722	0.15152	0.0713174	0.00301334	20	2483	2014	7011		rs346083	3	11280017	C	T	0.67992	-0.00986503	0.0092611	0.28678	0.303638	0.0404439	6.02071e-14	-0.0324894	0.0308059	0.291586	0.30875	0.483814	20	3050	3446	3188
3	11076400	12076032	ENSG00000144560	VGLL4	locus381	3	11679882	rs73021345	3	11576112	G	A	0.869781	-0.00610101	0.0038481	0.112862	-0.366545	0.06436	1.2321e-08	0.0166447	0.0108975	0.126666	0.0540105	0.201199	20	2283	1785	4554		rs73021345	3	11576112	G	A	0.869781	-0.0125171	0.0128374	0.329536	-0.366545	0.06436	1.2321e-08	0.034149	0.0355324	0.336519	0.211242	0.225208	20	3378	2718	5049
3	11360170	12359049	ENSG00000144559	TAMM41	locus382	3	11860154	rs7634857	3	11860109	G	A	0.422465	0.00646125	0.00246068	0.0086445	-0.61951	0.0467207	3.95602e-40	-0.0104296	0.0040491	0.0100013	0.00377201	0.00765523	20	740	605	6849		rs7634857	3	11860109	G	A	0.422465	-0.0165309	0.00876775	0.0593737	-0.61951	0.0467207	3.95602e-40	0.0266838	0.0142951	0.0619518	0.115073	0.43153	20	1083	1802	3535
3	11694086	12693995	ENSG00000157150	TIMP4	locus382	3	12197701	rs99365	3	12194085	C	T	0.873757	0.0123721	0.00358937	0.000567122	-0.557214	0.0575482	3.57629e-22	-0.0222035	0.00683763	0.00116526	0.00212291	0.52145	20	328	500	2383		rs99365	3	12194085	C	T	0.873757	-0.00398727	0.0130263	0.759533	-0.557214	0.0575482	3.57629e-22	0.00715573	0.0233892	0.759649	0.997825	0.964615	20	5960	7355	198
3	12051917	13051155	ENSG00000154743	TSEN2	locus382	3	12553526	rs10510423	3	12551881	T	G	0.978131	-0.0110039	0.0103201	0.286306	1.56629	0.265043	3.42992e-09	-0.00702544	0.00669525	0.294032	0.294032	0.312442	3	3511	3936	3727		rs10510423	3	12551881	T	G	0.978131	0.0373918	0.0295583	0.205864	1.56629	0.265043	3.42992e-09	0.0238728	0.019299	0.216088	0.216088	0.507839	3	2495	2749	3034
3	12089633	13089158	ENSG00000075975	MKRN2	locus382	3	12611862	rs13074980	3	12589241	G	A	0.872763	-0.00665083	0.00353173	0.0596783	-0.569704	0.0542142	7.90251e-26	0.0116742	0.006298	0.0637916	0.0524896	0.0600244	20	1608	1762	5937		rs13074980	3	12589241	G	A	0.872763	0.000422854	0.0129665	0.973985	-0.569704	0.0542142	7.90251e-26	-0.000742235	0.0227602	0.973985	0.45178	0.482297	20	7195	4406	3203
3	12204690	13204302	ENSG00000132155	RAF1	locus382	3	12665412	rs55977822	3	12704438	A	C	0.254473	0.0069759	0.00284362	0.01416	0.313434	0.0560423	2.23418e-08	0.0222563	0.00990684	0.0246679	0.0246679	0.00407186	18	1082	1286	6956		rs55977822	3	12704438	A	C	0.254473	0.0145644	0.00992324	0.142185	0.313434	0.0560423	2.23418e-08	0.0464671	0.0327317	0.155714	0.155714	0.344601	18	1982	2211	4176
3	13038318	14037944	ENSG00000163517	HDAC11	locus383	3	13534570	rs2290194	3	13538054	C	T	0.77833	-0.00201859	0.00291145	0.488103	-0.409908	0.0575366	1.04615e-12	0.0049245	0.00713625	0.490151	0.748695	0.685755	20	4703	6382	1531		rs2290194	3	13538054	C	T	0.77833	-0.00307178	0.0103984	0.767681	-0.409908	0.0575366	1.04615e-12	0.00749383	0.0253894	0.767875	0.560667	0.614429	20	6007	5057	2291
3	13425999	14425676	ENSG00000233121	VN1R20P	locus383	3	13968792	rs6775584	3	13925728	C	G	0.678926	0.000161145	0.00263739	0.951279	0.508864	0.0810086	3.35105e-10	0.000316676	0.00518314	0.951282	0.317354	0.652061	20	7135	4089	1707		rs6775584	3	13925728	C	G	0.678926	-0.007143	0.00925218	0.440094	0.508864	0.0810086	3.35105e-10	-0.0140372	0.0183188	0.443516	0.0784911	0.682774	20	4085	1378	1865
3	13674189	14674042	ENSG00000163528	CHCHD4	locus384	3	14159975	rs4685075	3	14174146	T	C	0.604374	0.00320995	0.00246865	0.193504	0.274119	0.0490723	2.32325e-08	0.0117101	0.00924654	0.20536	0.30151	0.997257	20	2894	3984	17		rs4685075	3	14174146	T	C	0.604374	-0.00769544	0.00883806	0.383909	0.274119	0.0490723	2.32325e-08	-0.0280734	0.032631	0.389609	0.170427	0.261106	20	3726	2359	4804
3	13816624	14816364	ENSG00000255021	RP11-536I6.2	locus384	3	14329609	rs9813518	3	14316508	C	T	0.680915	-0.000565391	0.00256891	0.825801	0.767979	0.109524	2.34959e-12	-0.000736206	0.00334667	0.825885	0.944462	0.987078	12	6499	7170	60		rs9813518	3	14316508	C	T	0.680915	-0.0112323	0.00926927	0.225598	0.767979	0.109524	2.34959e-12	-0.0146258	0.0122486	0.232448	0.139873	0.922606	12	2626	2052	422
3	14024162	15023497	ENSG00000131389	SLC6A6	locus384	3	14487466	rs3773166	3	14523799	T	C	0.798211	0.000112606	0.00294871	0.969538	-0.419853	0.0480164	2.25117e-18	-0.000268203	0.00702327	0.969538	0.769546	0.607593	16	7212	6472	1938		rs3773166	3	14523799	T	C	0.798211	-0.00701737	0.0107629	0.514402	-0.419853	0.0480164	2.25117e-18	0.0167139	0.025706	0.515567	0.532973	0.973656	16	4537	4895	141
3	14224777	15224342	ENSG00000154781	CCDC174	locus384	3	14703718	rs9821143	3	14724413	G	A	0.634195	0.00439372	0.00255133	0.085047	-0.782662	0.0842629	1.56728e-20	-0.00561381	0.00331537	0.0904048	0.220443	0.130747	17	1899	3380	5150		rs9821143	3	14724413	G	A	0.634195	0.00211925	0.00896979	0.813226	-0.782662	0.0842629	1.56728e-20	-0.00270775	0.0114643	0.813286	0.698609	0.886908	17	6265	5859	618
3	14492215	15491756	ENSG00000225733	FGD5-AS1	locus385	3	14975892	rs13097015	3	14992135	T	C	0.152087	0.00293698	0.00346571	0.39675	0.400875	0.0545547	2.01003e-13	0.00732642	0.00870266	0.399867	0.294628	0.284466	9	4194	3941	3934		rs13097015	3	14992135	T	C	0.152087	-0.0013533	0.0120284	0.91042	0.400875	0.0545547	2.01003e-13	-0.00337587	0.0300088	0.91043	0.964831	0.875669	9	6834	7187	691
3	14927647	15927218	ENSG00000206562	METTL6	locus386	3	15452427	rs6442520	3	15427338	C	T	0.944334	-0.00137362	0.00498974	0.783094	0.606028	0.0964939	3.37545e-10	-0.0022666	0.00824142	0.783297	0.368442	0.38022	9	6307	4426	3283		rs6442520	3	15427338	C	T	0.944334	-0.00988734	0.0188387	0.599693	0.606028	0.0964939	3.37545e-10	-0.016315	0.0311939	0.600961	0.775815	0.848006	9	5025	6286	859
3	15021013	16020629	ENSG00000206561	COLQ	locus386	3	15527449	rs2255897	3	15520677	G	T	0.600398	-0.00586303	0.00249129	0.0186018	0.282704	0.0483043	4.84034e-09	-0.0207391	0.00949814	0.0289994	0.0263462	0.627399	18	1157	1314	1837		rs2255897	3	15520677	G	T	0.600398	0.00885391	0.00882982	0.315992	0.282704	0.0483043	4.84034e-09	0.0313187	0.0316886	0.322992	0.499422	0.636293	18	3285	4701	2144
3	15091248	16089323	ENSG00000249786	EAF1-AS1	locus386	3	15485393	rs12633887	3	15589591	C	T	0.683897	-0.00156985	0.00258761	0.544063	-0.387039	0.0623115	5.25294e-10	0.00405606	0.00671748	0.545972	0.663708	0.124893	19	5037	6003	5216		rs12633887	3	15589591	C	T	0.683897	0.00970283	0.00929338	0.296459	-0.387039	0.0623115	5.25294e-10	-0.0250694	0.0243484	0.303191	0.426992	0.421045	19	3136	4249	3596
3	15163199	16162613	ENSG00000169814	BTD	locus386	3	15665088	rs2455826	3	15663060	T	G	0.250497	-0.00456842	0.00278086	0.100423	0.372021	0.0538161	4.75102e-12	-0.01228	0.00768318	0.109977	0.191705	0.968257	20	2115	3139	133		rs2455826	3	15663060	T	G	0.250497	-0.00111559	0.00997074	0.910914	0.372021	0.0538161	4.75102e-12	-0.00299872	0.026805	0.910925	0.681897	0.0932419	20	6837	5752	6209
3	15423834	16422989	ENSG00000224728	AC090945.1	locus386	3	15920316	rs13085226	3	15923750	G	A	0.403579	-0.00100588	0.0024759	0.684545	0.410302	0.0724321	1.47325e-08	-0.00245156	0.00604983	0.68531	0.68531	0.113137	20	5815	6108	5339		rs13085226	3	15923750	G	A	0.403579	-0.0113404	0.00880674	0.197852	0.410302	0.0724321	1.47325e-08	-0.0276391	0.0220116	0.209239	0.209239	0.783274	20	2438	2701	1242
3	15600888	16600482	ENSG00000131386	GALNTL2	locus386	3	16244827	rs744245	3	16100601	T	C	0.724652	0.00038541	0.00273227	0.887824	0.256153	0.0439202	5.4692e-09	0.00150461	0.0106697	0.887856	0.793196	0.17627	8	6814	6577	4753		rs744245	3	16100601	T	C	0.724652	-0.0104382	0.00967235	0.280509	0.256153	0.0439202	5.4692e-09	-0.0407498	0.0384011	0.288616	0.461291	0.0548705	7	3028	4461	6551
3	15869351	16868367	ENSG00000271964	RP11-415F23.2	locus386	3	16356220	rs690085	3	16368846	C	T	0.61829	0.000710816	0.00250023	0.77618	0.434788	0.0716074	1.26458e-09	0.00163486	0.00575676	0.776419	0.677087	0.666011	20	6269	6070	1626		rs690085	3	16368846	C	T	0.61829	0.00734314	0.00889178	0.408898	0.434788	0.0716074	1.26458e-09	0.016889	0.0206391	0.413185	0.245699	0.0459884	20	3876	2978	6646
3	17982318	18982052	ENSG00000182568	SATB1	locus387	3	18436972	rs73040357	3	18482190	C	A	0.826044	0.007205	0.00326185	0.0271839	-0.318744	0.0559465	1.21718e-08	-0.0226043	0.0109757	0.0394466	0.0394466	0.946447	12	1319	1571	218		rs73040357	3	18482190	C	A	0.826044	-0.0132343	0.01141	0.246096	-0.318744	0.0559465	1.21718e-08	0.0415202	0.0365311	0.255718	0.255718	0.694261	12	2785	3048	1797
3	19491459	20487406	ENSG00000163576	EFHB	locus389	3	19954740	rs1133328	3	19987539	T	G	0.349901	-0.00173207	0.00251632	0.491243	1.21329	0.0322463	8.12617699999999e-310	-0.00142757	0.00207431	0.491316	0.176428	0.141823	20	4712	3033	5057		rs1133328	3	19987539	T	G	0.349901	0.00658046	0.0090583	0.467559	1.21329	0.0322463	8.12617699999999e-310	0.00542363	0.00746727	0.467642	0.396697	0.481857	20	4232	4057	3206
3	19503254	20500708	ENSG00000144566	RAB5A	locus389	3	20007619	rs6550237	3	20001194	A	T	0.727634	-0.00381314	0.00283366	0.178413	-0.494703	0.0523673	3.4935e-21	0.00770794	0.00578583	0.182791	0.036892	0.190184	20	2723	1525	4637		rs6550237	3	20001194	A	T	0.727634	0.00882351	0.00970825	0.36342	-0.494703	0.0523673	3.4935e-21	-0.017836	0.019715	0.36563	0.183963	0.21355	20	3561	2480	5132
3	19778389	20778264	ENSG00000114166	KAT2B	locus389	3	20138705	rs9833147	3	20278275	C	T	0.801193	-0.00314987	0.00297231	0.289265	-1.27692	0.0372389	1.1128e-257	0.00246678	0.00232884	0.289496	0.187916	0.67398	20	3483	3112	1586		rs9833147	3	20278275	C	T	0.801193	-0.0177301	0.0108283	0.10155	-1.27692	0.0372389	1.1128e-257	0.0138851	0.00848972	0.101939	0.444064	0.434749	20	1519	4362	3515
3	23101668	24100414	ENSG00000182247	UBE2E2	locus392	3	23438897	rs68093882	3	23600664	A	C	0.763419	-0.0017114	0.00280411	0.541651	0.349835	0.0452535	1.07059e-14	-0.00489201	0.00804046	0.542906	0.728527	0.155807	20	5011	6297	4911		rs68093882	3	23600664	A	C	0.763419	0.0208911	0.0101777	0.0401073	0.349835	0.0452535	1.07059e-14	0.0597171	0.0301009	0.0472672	0.0423579	0.870446	20	917	936	720
3	23419471	24419167	ENSG00000197885	NKIRAS1	locus393	3	23960616	rs11711380	3	23919444	T	C	0.188867	-0.0210087	0.0030906	1.06361e-11	0.487134	0.0575086	2.44054e-17	-0.0431272	0.00813474	1.14793e-07	3.05564e-07	0.0129607	20	33	45	6706		rs11711380	3	23919444	T	C	0.188867	0.0341963	0.011169	0.00220065	0.487134	0.0575086	2.44054e-17	0.0701989	0.0243797	0.00398426	0.00449573	0.714216	20	185	252	1642
3	25152222	26151938	ENSG00000077092	RARB	locus394	3	25427623	rs12631825	3	25652111	A	G	0.694831	-0.00840572	0.00264253	0.00146801	0.251477	0.0452568	2.74956e-08	-0.0334254	0.012108	0.00576941	0.00576941	0.0872025	17	582	709	5620		rs12631825	3	25652111	A	G	0.694831	0.00578729	0.00939544	0.537915	0.251477	0.0452568	2.74956e-08	0.0230132	0.0375898	0.540393	0.540393	0.85631	17	4674	4940	817
3	27255039	28253613	ENSG00000272282	RP11-222K16.2	locus396	3	27754948	rs72902589	3	27754726	G	C	0.786282	-0.00196169	0.00289363	0.497813	-0.363334	0.0624114	5.82874e-09	0.00539915	0.00801793	0.500703	0.500703	0.0779272	10	4769	5195	5723		rs72902589	3	27754726	G	C	0.786282	0.00578233	0.0105381	0.583206	-0.363334	0.0624114	5.82874e-09	-0.0159146	0.0291324	0.584868	0.584868	0.357036	10	4928	5193	4063
3	27943068	28942292	ENSG00000206559	ZCWPW2	locus397	3	28485125	rs13082064	3	28442857	A	C	0.470179	-0.000839467	0.00244834	0.731695	0.265129	0.0404705	5.70843e-11	-0.00316626	0.00924716	0.732047	0.926866	0.104425	20	6057	7095	5429		rs13082064	3	28442857	A	C	0.470179	-0.000982625	0.00865344	0.909592	0.265129	0.0404705	5.70843e-11	-0.00370621	0.0326435	0.909606	0.984969	0.983179	20	6829	7288	85
3	31716325	32716026	ENSG00000152642	GPD1L	locus399	3	32178693	rs57605882	3	32216051	C	G	0.845924	0.00220739	0.00367195	0.54774	-0.522882	0.0589694	7.51418e-19	-0.00422159	0.00703864	0.548658	0.536888	0.283292	20	5053	5374	3947		rs57605882	3	32216051	C	G	0.845924	0.0146198	0.0119673	0.221844	-0.522882	0.0589694	7.51418e-19	-0.02796	0.0231035	0.2262	0.446078	0.993716	20	2585	4373	37
3	32022680	33020555	ENSG00000091317	CMTM6	locus400	3	32533852	rs62252144	3	32520607	G	C	0.921471	-0.000147443	0.00495753	0.976274	-0.802199	0.117022	7.1251e-12	0.000183798	0.00617998	0.976274	0.993541	0.956816	11	7246	7345	181		rs62252144	3	32520607	G	C	0.921471	-0.00522854	0.016056	0.744694	-0.802199	0.117022	7.1251e-12	0.00651776	0.0200376	0.744971	0.928977	0.689824	11	5870	7030	1826
3	32112821	33111903	ENSG00000144635	DYNC1LI1	locus400	3	32589914	rs28403572	3	32612434	T	C	0.10835	-0.00139884	0.00418712	0.738318	-0.389773	0.0692132	1.78664e-08	0.00358886	0.0107614	0.738761	0.738761	0.867635	10	6088	6337	575		rs28403572	3	32612434	T	C	0.10835	0.00828036	0.0138974	0.551295	-0.389773	0.0692132	1.78664e-08	-0.0212441	0.0358542	0.553507	0.553507	0.982716	10	4731	5012	89
3	32589861	33587605	ENSG00000223899	SEC13P1	locus400	3	33075828	rs35000357	3	33087842	C	G	0.870775	0.00373791	0.00339265	0.270562	-0.719972	0.101107	1.07213e-12	-0.00519175	0.00476826	0.276236	0.315567	0.996032	20	3394	4079	25		rs35000357	3	33087842	C	G	0.870775	0.00653063	0.0128769	0.612043	-0.719972	0.101107	1.07213e-12	-0.00907068	0.0179305	0.612942	0.565809	0.747188	20	5104	5086	1467
3	32589861	33586700	ENSG00000170266	GLB1	locus400	3	33088417	rs6780220	3	33087200	A	C	0.866799	0.00321114	0.00329446	0.329704	-0.454668	0.0605698	6.07217e-14	-0.0070626	0.00730669	0.333747	0.353392	0.952815	20	3777	4345	193		rs6780220	3	33087200	A	C	0.866799	0.00680989	0.012712	0.592163	-0.454668	0.0605698	6.07217e-14	-0.0149777	0.0280301	0.593103	0.545331	0.635162	20	4976	4964	2153
3	32648031	33646692	ENSG00000170275	CRTAP	locus400	3	33170312	rs9860567	3	33148001	A	G	0.857853	-0.00698412	0.00338434	0.0390502	0.611493	0.0698716	2.10223e-18	-0.0114214	0.00568634	0.0445825	0.0445141	0.475692	20	1374	1653	2636		rs9860567	3	33148001	A	G	0.857853	0.0219676	0.0123939	0.0763181	0.611493	0.0698716	2.10223e-18	0.0359246	0.0206797	0.0823535	0.105181	0.248097	20	1323	1690	4904
3	32772115	33769151	ENSG00000173705	SUSD5	locus400	3	33226122	rs4429580	3	33271511	G	A	0.882704	-0.0107508	0.00412078	0.00908276	-0.607615	0.0668997	1.06124e-19	0.0176935	0.00705614	0.012158	0.0339764	0.535044	12	793	1459	2311		rs4429580	3	33271511	G	A	0.882704	0.0170997	0.0134479	0.203534	-0.607615	0.0668997	1.06124e-19	-0.0281423	0.0223482	0.207934	0.0665209	0.132297	12	2423	1235	5846
3	32823268	33816403	ENSG00000153560	UBP1	locus400	3	33456345	rs147670395	3	33322806	A	G	0.21173	-0.000123526	0.00323024	0.969496	0.615394	0.0754126	3.34018e-16	-0.000200727	0.00524911	0.969496	0.713267	0.460963	20	7211	6236	2746		rs147670395	3	33322806	A	G	0.21173	0.0121368	0.0105759	0.25114	0.615394	0.0754126	3.34018e-16	0.019722	0.0173547	0.255788	0.372336	0.44426	20	2787	3887	3470
3	33347578	34346920	ENSG00000271643	RP11-10C24.3	locus401	3	33837811	rs6771806	3	33847272	G	A	0.770378	0.0029864	0.00277002	0.280982	-0.466154	0.0806918	7.60612e-09	-0.00640648	0.00604488	0.289227	0.289227	0.735717	9	3479	3897	1271		rs6771806	3	33847272	G	A	0.770378	0.00658538	0.0102703	0.521389	-0.466154	0.0806918	7.60612e-09	-0.0141271	0.0221673	0.523935	0.523935	0.969853	9	4581	4847	167
3	33363146	34352463	ENSG00000271324	RP11-10C24.2	locus401	3	33835386	rs9838463	3	33861511	T	C	0.76839	0.003287	0.00276627	0.234738	-0.563508	0.0725508	8.03206e-15	-0.00583311	0.00496613	0.240164	0.26867	0.407951	14	3141	3746	3096		rs9838463	3	33861511	T	C	0.76839	0.00551271	0.0102394	0.590314	-0.563508	0.0725508	8.03206e-15	-0.00978286	0.0182145	0.591204	0.596357	0.985538	14	4967	5266	70
3	36754690	37751785	ENSG00000093167	LRRFIP2	locus404	3	37159648	rs4678949	3	37253277	C	T	0.54175	0.0036028	0.0024559	0.142377	-0.365249	0.0463779	3.39354e-15	-0.00986394	0.00683955	0.149249	0.128251	0.907231	20	2463	2643	405		rs4678949	3	37253277	C	T	0.54175	-0.0126622	0.00867907	0.144582	-0.365249	0.0463779	3.39354e-15	0.0346673	0.0241663	0.151421	0.177908	0.760235	20	1953	2424	1375
3	36913259	37911628	ENSG00000144674	GOLGA4	locus404	3	37346455	rs11708807	3	37412251	G	T	0.638171	0.00349207	0.00251696	0.165314	-0.382188	0.0444244	7.75869e-18	-0.00913705	0.00667074	0.170774	0.122116	0.737091	20	2634	2580	1261		rs11708807	3	37412251	G	T	0.638171	-0.00731615	0.00899357	0.415939	-0.382188	0.0444244	7.75869e-18	0.0191428	0.0236368	0.418013	0.2307	0.475627	20	3910	2870	3253
3	37329042	38327292	ENSG00000236411	NDUFAF4P3	locus404	3	37831674	rs3845949	3	37827376	G	A	0.40159	0.00243337	0.0025112	0.332542	-0.354433	0.0556145	1.85331e-10	-0.00686553	0.00716656	0.338065	0.338065	0.535911	4	3804	4234	2309		rs3845949	3	37827376	G	A	0.40159	0.00817424	0.00881211	0.353607	-0.354433	0.0556145	1.85331e-10	-0.0230629	0.0251245	0.358649	0.358649	0.121588	4	3518	3793	5936
3	37375866	38374470	ENSG00000235257	AC093415.2	locus404	3	37845097	rs11714705	3	37874800	C	T	0.950298	0.00525069	0.0054401	0.334454	-0.646251	0.115993	2.52602e-08	-0.00812484	0.00854332	0.341596	0.341596	0.626335	18	3830	4256	1844		rs11714705	3	37874800	C	T	0.950298	-0.00795952	0.0198776	0.688843	-0.646251	0.115993	2.52602e-08	0.0123164	0.0308377	0.689602	0.689602	0.912022	18	5556	5801	472
3	37547257	38545349	ENSG00000136059	VILL	locus404	3	38039114	rs9311173	3	38045528	G	A	0.812127	-0.00040494	0.00290892	0.889287	1.2201	0.031491	0	-0.000331892	0.00238419	0.889288	0.729899	0.480996	20	6826	6309	2608		rs9311173	3	38045528	G	A	0.812127	0.00145924	0.0110571	0.895005	1.2201	0.031491	0	0.001196	0.00906253	0.895006	0.91105	0.956306	20	6745	6940	251
3	37660089	38658234	ENSG00000060971	ACAA1	locus404	3	38171467	rs41285115	3	38158982	G	A	0.949304	-0.000171742	0.00578226	0.976305	0.822184	0.127232	1.03261e-10	-0.000208885	0.00703288	0.976305	0.90586	0.631711	8	7247	7017	1810		rs41285115	3	38158982	G	A	0.949304	0.0110395	0.0196894	0.575016	0.822184	0.127232	1.03261e-10	0.013427	0.0240377	0.576448	0.528338	0.918127	8	4878	4873	444
3	38070246	39069777	ENSG00000157036	EXOG	locus404	3	38560635	rs7649984	3	38570221	T	C	0.38668	-0.00203946	0.00249559	0.413799	0.44581	0.0470168	2.49627e-21	-0.00457474	0.00561864	0.415526	0.547052	0.0293908	20	4290	5427	6385		rs7649984	3	38570221	T	C	0.38668	-0.00930497	0.00887094	0.294211	0.44581	0.0470168	2.49627e-21	-0.0208721	0.0200199	0.297148	0.370096	0.685195	20	3088	3876	1851
3	38649924	39648534	ENSG00000168356	SCN11A	locus405	3	38939656	rs28362641	3	39149574	T	C	0.185885	-0.000549512	0.00317555	0.862616	0.621796	0.0604105	7.58983e-25	-0.000883751	0.00510778	0.862635	0.208998	0.118301	20	6680	3299	5285		rs28362641	3	39149574	T	C	0.185885	-0.0360556	0.0111349	0.00120344	0.621796	0.0604105	7.58983e-25	-0.0579862	0.0187729	0.00200953	0.000961701	0.673529	20	126	123	1912
3	38676686	39674586	ENSG00000168026	TTC21A	locus405	3	39164773	rs17791786	3	39175004	C	T	0.883698	-0.00122197	0.00380788	0.748282	-0.59579	0.0562283	3.11336e-26	0.00205101	0.00639424	0.748393	0.129299	0.103759	20	6136	2651	5435		rs17791786	3	39175004	C	T	0.883698	0.0339403	0.0134988	0.0119263	-0.59579	0.0562283	3.11336e-26	-0.0569669	0.0232862	0.0144296	0.00702602	0.392696	20	400	321	3821
3	38936134	39935819	ENSG00000144659	SLC25A38	locus406	3	39431759	rs870843	3	39435865	G	C	0.691849	-0.00222227	0.00262577	0.397368	0.270104	0.041012	4.51952e-11	-0.00822746	0.00980126	0.401229	0.375619	0.609669	15	4202	4471	1927		rs870843	3	39435865	G	C	0.691849	0.0188997	0.00936845	0.0436562	0.270104	0.041012	4.51952e-11	0.069972	0.0362754	0.0537418	0.0325464	0.205703	15	992	795	5202
3	38960161	39958664	ENSG00000168028	RPSA	locus406	3	39451054	rs59685908	3	39458769	C	T	0.308151	0.00175961	0.00263691	0.504581	-0.386794	0.0541704	9.31077e-13	-0.00454921	0.00684706	0.506432	0.510679	0.741649	20	4799	5250	1233		rs59685908	3	39458769	C	T	0.308151	-0.0185525	0.00936711	0.0476359	-0.386794	0.0541704	9.31077e-13	0.0479648	0.0251317	0.0563215	0.13691	0.206306	20	1024	2025	5197
3	39009058	40008955	ENSG00000168314	MOBP	locus406	3	39538274	rs631312	3	39508968	A	G	0.695825	0.00461099	0.00269149	0.086681	-0.430383	0.0521446	1.5363e-16	-0.0107137	0.00638701	0.0934607	0.0883398	0.556695	20	1936	2219	2216		rs631312	3	39508968	A	G	0.695825	-0.0314738	0.00943089	0.000845932	-0.430383	0.0521446	1.5363e-16	0.0731298	0.0236363	0.00197504	0.00238727	0.704789	20	123	185	1710
3	39834615	40831657	ENSG00000188846	RPL14	locus406	3	40501322	rs2887965	3	40334154	T	C	0.361829	-0.00158146	0.0025321	0.532256	-0.290955	0.040041	3.69118e-13	0.00543542	0.00873482	0.533764	0.65202	0.963041	20	4960	5946	154		rs2887965	3	40334154	T	C	0.361829	0.00573812	0.00899004	0.523295	-0.290955	0.040041	3.69118e-13	-0.0197217	0.0310174	0.52489	0.594993	0.668492	20	4588	5260	1950
3	39835728	40835192	ENSG00000114784	EIF1B	locus406	3	40352545	rs59126743	3	40335616	C	T	0.361829	-0.00191831	0.00253888	0.449906	-0.394046	0.0456074	5.62315e-18	0.00486824	0.0064677	0.45163	0.476652	0.980212	20	4482	5069	84		rs59126743	3	40335616	C	T	0.361829	0.00643146	0.00899074	0.474397	-0.394046	0.0456074	5.62315e-18	-0.0163216	0.0228945	0.475906	0.730571	0.723982	20	4280	6042	1591
3	39930961	40927509	ENSG00000168032	ENTPD3	locus406	3	40449378	rs2305522	3	40429358	G	A	0.311133	-0.00295977	0.00261926	0.258475	-0.388771	0.0479638	5.25263e-16	0.00761314	0.00680243	0.263063	0.446872	0.958976	20	3300	4908	170		rs2305522	3	40429358	G	A	0.311133	0.00854176	0.0093345	0.360153	-0.388771	0.0479638	5.25263e-16	-0.0219712	0.0241628	0.363193	0.718177	0.719742	20	3545	5967	1623
3	39993524	40992561	ENSG00000223797	ENTPD3-AS1	locus406	3	40425056	rs6801859	3	40493218	G	T	0.311133	-0.00289513	0.00262683	0.270402	0.559746	0.0389689	8.71486e-47	-0.00517222	0.00470669	0.271808	0.545985	0.983291	20	3359	5420	69		rs6801859	3	40493218	G	T	0.311133	0.00520903	0.00933235	0.576729	0.559746	0.0389689	8.71486e-47	0.00930605	0.0166851	0.577017	0.597461	0.883613	20	4885	5272	633
3	41448489	42448296	ENSG00000168038	ULK4	locus407	3	41646006	rs1716664	3	41948378	A	G	0.810139	-0.00548836	0.00318237	0.0845973	-1.08263	0.0537975	4.53324e-90	0.00506947	0.00295026	0.0857393	0.174033	0.932039	3	1849	3012	272		rs1716664	3	41948378	A	G	0.810139	0.00111811	0.0110169	0.919161	-1.08263	0.0537975	4.53324e-90	-0.00103278	0.0101762	0.919162	0.714997	0.00695403	3	6880	5958	7134
3	42122992	43121559	ENSG00000230084	RP4-613B23.1	locus407	3	42669667	rs33984028	3	42622781	C	T	0.859841	0.00664249	0.00367755	0.0708825	-0.479073	0.0643001	9.29367e-14	-0.0138653	0.00789874	0.0791938	0.096879	0.322089	17	1779	2315	3667		rs33984028	3	42622781	C	T	0.859841	-0.0073676	0.0124498	0.553995	-0.479073	0.0643001	9.29367e-14	0.0153789	0.0260692	0.55524	0.814009	0.18745	17	4747	6480	5361
3	42133752	43132217	ENSG00000093183	SEC22C	locus407	3	42616016	rs17030458	3	42632238	C	G	0.887674	0.00690475	0.00401973	0.0858484	-0.683207	0.072004	2.3446e-21	-0.0101064	0.00597925	0.0909815	0.198536	0.582987	20	1909	3200	2056		rs17030458	3	42632238	C	G	0.887674	-0.00180945	0.0136834	0.894797	-0.683207	0.072004	2.3446e-21	0.00264846	0.0200301	0.894807	0.973786	0.697972	20	6743	7229	1766
3	42155379	43154660	ENSG00000114857	NKTR	locus407	3	42666166	rs2976533	3	42655046	A	G	0.652087	0.000346576	0.00256723	0.892612	0.464465	0.0485863	1.18212e-21	0.000746183	0.00552782	0.892622	0.336966	0.308396	20	6836	4224	3760		rs2976533	3	42655046	A	G	0.652087	0.0124776	0.00907224	0.169019	0.464465	0.0485863	1.18212e-21	0.0268645	0.0197338	0.173405	0.0511499	0.368252	20	2143	1048	3980
3	42287783	43286582	ENSG00000010282	HHATL	locus408	3	42739237	rs2240859	3	42787469	A	G	0.540755	0.00164388	0.00246128	0.5042	0.510541	0.0370251	2.96641e-43	0.00321988	0.00482658	0.504699	0.676749	0.968782	20	4788	6068	128		rs2240859	3	42787469	A	G	0.540755	-0.00443912	0.00866843	0.60858	0.510541	0.0370251	2.96641e-43	-0.00869492	0.0169906	0.608827	0.231428	0.439691	20	5079	2874	3487
3	42305758	43303400	ENSG00000173811	CCDC13-AS1	locus408	3	42781163	rs339668	3	42805581	G	A	0.483101	-0.000304057	0.00246163	0.901697	-0.262054	0.0466303	1.91151e-08	0.00116028	0.00939586	0.90172	0.661092	0.652145	20	6887	5985	1706		rs339668	3	42805581	G	A	0.483101	-0.0016762	0.00864295	0.846224	-0.262054	0.0466303	1.91151e-08	0.00639638	0.0330012	0.846315	0.331079	0.513452	20	6446	3595	2999
3	42313335	43309584	ENSG00000244607	CCDC13	locus408	3	42774450	rs6765740	3	42812598	T	C	0.200795	0.00133914	0.00311806	0.667575	0.426127	0.0422101	5.79128e-24	0.00314258	0.00732382	0.667858	0.75209	0.0880703	20	5729	6396	5606		rs6765740	3	42812598	T	C	0.200795	-0.0123206	0.0107866	0.253363	0.426127	0.0422101	5.79128e-24	-0.0289131	0.0254746	0.256385	0.605357	0.588342	20	2792	5315	2469
3	42335423	43335053	ENSG00000181061	HIGD1A	locus408	3	42822346	rs73077208	3	42835205	G	A	0.784294	-0.00275586	0.00300195	0.358608	1.16373	0.0325713	1.42262e-279	-0.00236813	0.00258045	0.358766	0.940018	0.969405	20	3945	7149	122		rs73077208	3	42835205	G	A	0.784294	0.00981415	0.0105058	0.350218	1.16373	0.0325713	1.42262e-279	0.00843337	0.00903079	0.350383	0.541348	0.660601	20	3466	4945	2001
3	42360106	43358987	ENSG00000144648	ACKR2	locus408	3	42897920	rs4683336	3	42859953	T	C	0.700795	0.00154161	0.00264644	0.560216	0.35313	0.0507456	3.43132e-12	0.00436556	0.00752047	0.561584	0.735156	0.928686	20	5137	6331	293		rs4683336	3	42859953	T	C	0.700795	-0.00852916	0.00943539	0.36602	0.35313	0.0507456	3.43132e-12	-0.0241531	0.0269438	0.370027	0.261767	0.734217	20	3592	3106	1528
3	42591403	43587800	ENSG00000144649	FAM198A	locus408	3	43061231	rs13087788	3	43089086	G	A	0.562624	-0.00142622	0.0024845	0.565935	-0.41864	0.0485685	6.71963e-18	0.0034068	0.00594784	0.566794	0.671109	0.598078	20	5169	6036	1983		rs13087788	3	43089086	G	A	0.562624	0.00975178	0.00871096	0.262934	-0.41864	0.0485685	6.71963e-18	-0.0232939	0.0209825	0.26693	0.5619	0.174444	20	2876	5063	5477
3	42647769	43644071	ENSG00000144647	GTDC2	locus408	3	43134146	rs4683355	3	43145671	C	T	0.533797	0.00109545	0.00246753	0.657081	-0.499203	0.0370456	2.18433e-41	-0.0021944	0.00494562	0.657255	0.645019	0.108411	20	5674	5916	5386		rs4683355	3	43145671	C	T	0.533797	-0.0153669	0.00866694	0.0762206	-0.499203	0.0370456	2.18433e-41	0.0307829	0.0175112	0.078765	0.405619	0.618643	20	1287	4120	2261
3	42917906	43916278	ENSG00000163788	SNRK	locus408	3	43397130	rs17075631	3	43417636	C	T	0.751491	0.00226185	0.00280864	0.420637	0.38385	0.05312	4.97107e-13	0.00589253	0.00736233	0.423501	0.0807755	0.00450052	20	4334	2125	6943		rs17075631	3	43417636	C	T	0.751491	0.00169932	0.00999484	0.864995	0.38385	0.05312	4.97107e-13	0.00442704	0.0260456	0.865032	0.0503705	0.0113106	20	6546	1040	7058
3	43088072	44086280	ENSG00000160746	ANO10	locus408	3	43564718	rs6786013	3	43586882	C	T	0.579523	0.00646468	0.00252412	0.0104322	0.325078	0.0386296	3.91997e-17	0.0198865	0.0081163	0.0142778	0.0677274	0.00329372	20	853	1971	6992		rs6786013	3	43586882	C	T	0.579523	-0.0271826	0.00879272	0.00199151	0.325078	0.0386296	3.91997e-17	-0.0836187	0.0288154	0.00370938	0.00902952	0.296326	20	173	360	4532
3	43201033	44199758	ENSG00000011198	ABHD5	locus408	3	43753734	rs12630897	3	43700930	A	G	0.735586	0.00461821	0.00276478	0.0948461	0.292094	0.0467772	4.25539e-10	0.0158107	0.0097982	0.106607	0.106607	0.0320092	18	2073	2414	6343		rs12630897	3	43700930	A	G	0.735586	-0.00148102	0.00979705	0.879842	0.292094	0.0467772	4.25539e-10	-0.00507036	0.0335506	0.879876	0.879876	0.051321	18	6647	6801	6591
3	43832295	44831831	ENSG00000179152	TCAIM	locus408	3	44415277	rs11927593	3	44332131	T	A	0.769384	-0.00171867	0.00298542	0.564825	0.482709	0.0530225	8.71903e-20	-0.00356048	0.00619707	0.565601	0.25207	0.037062	20	5161	3637	6265		rs11927593	3	44332131	T	A	0.769384	0.0129188	0.0102597	0.207965	0.482709	0.0530225	8.71903e-20	0.0267632	0.0214568	0.212285	0.344274	0.00818771	20	2465	3696	7108
3	43880640	44388997	ENSG00000271941	RP11-188P20.3	locus408	3	43388775	rs13086084	3	44380488	A	C	0.710736	0.00527551	0.00275198	0.0552398	-0.323154	0.0585151	3.34068e-08	-0.0163251	0.00901448	0.0701434	0.0701434	0.888999	3	1683	2001	473		rs13086084	3	44380488	A	C	0.710736	0.00884695	0.00952912	0.353194	-0.323154	0.0585151	3.34068e-08	-0.0273769	0.0299016	0.359895	0.359895	0.36806	3	3524	3802	3982
3	43971729	44969721	ENSG00000271937	RP11-424N24.2	locus408	3	44379738	rs56091786	3	44471224	A	G	0.906561	0.00659417	0.00351123	0.060378	-0.615014	0.09914	5.52247e-10	-0.010722	0.00596507	0.0722626	0.157132	0.7528	14	1716	2884	1178		rs56091786	3	44471224	A	G	0.906561	-0.0383576	0.0148872	0.00997925	-0.615014	0.09914	5.52247e-10	0.0623687	0.0262111	0.0173375	0.113567	0.109731	14	459	1790	6042
3	44240266	45239568	ENSG00000196345	ZKSCAN7	locus408	3	44616175	rs62244186	3	44739783	G	A	0.552684	-0.00698549	0.00249975	0.00519836	-0.26674	0.0449674	2.99524e-09	0.0261884	0.0103593	0.0114714	0.00880546	0.703687	20	782	844	1443		rs62244186	3	44739783	G	A	0.552684	0.00739332	0.0087002	0.395444	-0.26674	0.0449674	2.99524e-09	-0.0277173	0.0329498	0.400237	0.207538	0.271092	20	3784	2684	4718
3	44264194	45262741	ENSG00000186446	ZNF501	locus408	3	44774831	rs56084453	3	44762830	A	G	0.775348	-0.0137971	0.00303491	5.46394e-06	-0.730977	0.0579394	1.71854e-36	0.0188749	0.00441317	1.8948e-05	0.00189221	0.738261	20	106	485	1253		rs56084453	3	44762830	A	G	0.775348	-0.00458132	0.0103723	0.658716	-0.730977	0.0579394	1.71854e-36	0.00626739	0.0141984	0.658912	0.592548	0.173587	20	5379	5243	5486
3	44264194	45262741	ENSG00000196653	ZNF502	locus408	3	44759729	rs56084453	3	44762830	A	G	0.775348	-0.0137971	0.00303491	5.46394e-06	-1.23232	0.0319759	0	0.011196	0.00247983	6.33664e-06	0.00420821	0.39915	20	82	627	3163		rs56084453	3	44762830	A	G	0.775348	-0.00458132	0.0103723	0.658716	-1.23232	0.0319759	0	0.00371763	0.00841747	0.658737	0.220827	0.113225	20	5377	2795	6013
3	44415912	45415318	ENSG00000163808	KIF15	locus408	3	44859038	rs17631716	3	44915603	C	T	0.712724	0.000596106	0.00269378	0.824867	0.356992	0.0539354	3.6194e-11	0.0016698	0.00754999	0.824963	0.560321	0.113608	20	6493	5499	5333		rs17631716	3	44915603	C	T	0.712724	0.0125793	0.00954919	0.187734	0.356992	0.0539354	3.6194e-11	0.0352368	0.0272736	0.196367	0.228308	0.119612	20	2325	2854	5955
3	45027893	46026699	ENSG00000011376	LARS2	locus408	3	45510455	rs12639021	3	45526812	A	G	0.667992	-0.00175494	0.00264253	0.506618	1.09888	0.0288003	0	-0.00159702	0.00240511	0.506683	0.171491	0.0780881	20	4801	2991	5721		rs12639021	3	45526812	A	G	0.667992	0.00631998	0.00917356	0.490864	1.09888	0.0288003	0	0.00575127	0.00834943	0.490935	0.363983	0.119035	20	4389	3834	5962
3	45211887	46211060	ENSG00000230530	LIMD1-AS1	locus409	3	45725580	rs1318992	3	45711735	C	T	0.759443	0.00200199	0.00285313	0.482877	-0.47067	0.0837483	1.90898e-08	-0.00425349	0.00610891	0.486256	0.486256	0.244311	20	4673	5121	4220		rs1318992	3	45711735	C	T	0.759443	0.00508134	0.0101054	0.615082	-0.47067	0.0837483	1.90898e-08	-0.010796	0.0215561	0.61649	0.61649	0.977281	20	5118	5379	121
3	45215803	46215107	ENSG00000144791	LIMD1	locus409	3	45662358	rs2578679	3	45715688	A	G	0.759443	0.00190552	0.00286226	0.505577	-0.568896	0.0889126	1.57043e-10	-0.00334951	0.00505841	0.507865	0.555655	0.747024	20	4807	5473	1202		rs2578679	3	45715688	A	G	0.759443	0.00525693	0.0101054	0.602919	-0.568896	0.0889126	1.57043e-10	-0.00924058	0.0178219	0.604112	0.724165	0.698157	20	5051	5994	1763
3	45261142	46260860	ENSG00000211456	SACM1L	locus409	3	45758732	rs2064062	3	45761115	C	G	0.683897	-0.00301576	0.00259054	0.244366	-0.273556	0.0435585	3.38141e-10	0.0110243	0.00963119	0.252356	0.252356	0.400347	14	3223	3639	3158		rs2064062	3	45761115	C	G	0.683897	-0.00972337	0.00929157	0.295343	-0.273556	0.0435585	3.38141e-10	0.0355444	0.0344342	0.301959	0.301959	0.630346	14	3131	3398	2182
3	45263202	46262335	ENSG00000244357	RN7SL145P	locus409	3	45784313	rs13086609	3	45762883	T	G	0.683897	-0.00327522	0.00259689	0.207234	0.312179	0.0548799	1.28225e-08	-0.0104915	0.0085206	0.218208	0.218208	0.801068	20	2976	3360	934		rs13086609	3	45762883	T	G	0.683897	-0.00883195	0.00929136	0.34183	0.312179	0.0548799	1.28225e-08	-0.0282913	0.0301756	0.348473	0.348473	0.641001	20	3452	3726	2112
3	46103974	47103376	ENSG00000163827	LRRC2	locus409	3	46589251	rs9822459	3	46603955	C	T	0.622266	-0.000729134	0.00253776	0.773872	0.808848	0.0248147	4.74852e-233	-0.000901449	0.00313763	0.77388	0.198075	0.113592	20	6253	3192	5334		rs9822459	3	46603955	C	T	0.622266	-0.0231621	0.00892456	0.00945038	0.808848	0.0248147	4.74852e-233	-0.0286359	0.0110686	0.00967794	0.207822	0.0527842	20	306	2688	6574
3	46119791	47114904	ENSG00000241186	TDGF1	locus409	3	46642039	rs112481213	3	46619238	A	T	0.269384	0.00362613	0.00286173	0.205116	0.976968	0.0981216	2.35752e-23	0.00371161	0.00295282	0.208764	0.113814	0.297391	20	2924	2495	3839		rs112481213	3	46619238	A	T	0.269384	-0.0227641	0.00975752	0.019649	0.976968	0.0981216	2.35752e-23	-0.0233008	0.0102581	0.023119	0.0286214	0.431059	20	551	731	3539
3	46234467	47234419	ENSG00000178038	ALS2CL	locus409	3	46722840	rs11718902	3	46734441	G	A	0.580517	0.00167213	0.002498	0.503249	-0.432719	0.0342285	1.2374e-36	-0.00386424	0.0057809	0.503846	0.457667	0.119841	20	4782	4966	5271		rs11718902	3	46734441	G	A	0.580517	-0.00133671	0.00875287	0.878622	-0.432719	0.0342285	1.2374e-36	0.00308909	0.0202291	0.878631	0.192934	0.0830568	20	6638	2544	6293
3	46294468	47294000	ENSG00000188086	PRSS45	locus409	3	46818472	rs62248377	3	46794170	C	G	0.930417	0.000530939	0.00447095	0.905471	-0.729758	0.114224	1.67135e-10	-0.000727555	0.00612768	0.905487	0.905487	0.931211	13	6901	7015	277		rs62248377	3	46794170	C	G	0.930417	0.0159956	0.0169784	0.346134	-0.729758	0.114224	1.67135e-10	-0.021919	0.0235174	0.351318	0.351318	0.631483	13	3474	3748	2173
3	46800870	47797556	ENSG00000160796	NBEAL2	locus410	3	47036183	rs13065991	3	47298234	G	A	0.601392	-0.00293269	0.00250385	0.241489	-0.331442	0.0452928	2.52124e-13	0.00884825	0.00765055	0.247456	0.313838	0.193429	20	3189	4066	4608		rs13065991	3	47298234	G	A	0.601392	0.0224147	0.00884358	0.0112584	-0.331442	0.0452928	2.52124e-13	-0.0676278	0.0282372	0.016621	0.0313237	0.0302813	20	450	778	6819
3	46881147	47878078	ENSG00000114648	KLHL18	locus410	3	47356356	rs2240796	3	47380499	C	G	0.842942	0.00132295	0.00338098	0.695581	1.29377	0.0385213	2.69565e-247	0.00102255	0.00261345	0.695601	0.339783	0.289267	20	5872	4245	3891		rs2240796	3	47380499	C	G	0.842942	0.0177061	0.0118766	0.136005	1.29377	0.0385213	2.69565e-247	0.0136856	0.0091889	0.136391	0.0133209	0.0167208	20	1823	461	6987
3	46943028	47939626	ENSG00000114650	SCAP	locus410	3	47486909	rs13079098	3	47442863	G	A	0.60338	-0.00330184	0.00250609	0.187662	-0.465335	0.0391767	1.54299e-32	0.00709563	0.0054186	0.190367	0.207208	0.201975	20	2780	3282	4546		rs13079098	3	47442863	G	A	0.60338	0.0236864	0.00885423	0.00746958	-0.465335	0.0391767	1.54299e-32	-0.0509018	0.0195043	0.00906009	0.00328568	0.806148	20	297	212	1093
3	47029426	48028144	ENSG00000260236	RP11-708J19.1	locus410	3	47421534	rs11914913	3	47528193	A	C	0.602386	-0.00288859	0.00249484	0.246936	0.257386	0.0386451	2.73382e-11	-0.0112228	0.0098384	0.253988	0.294221	0.974523	13	3239	3939	102		rs11914913	3	47528193	A	C	0.602386	0.0256676	0.00885294	0.00373957	0.257386	0.0386451	2.73382e-11	0.0997244	0.0375134	0.00785197	0.0115914	0.46049	13	275	418	3357
3	47093189	48086709	ENSG00000114646	CSPG5	locus410	3	47613005	rs6767996	3	47591142	T	C	0.664016	0.00326497	0.00263132	0.214675	-0.34184	0.0443105	1.21321e-14	-0.00955117	0.00779645	0.22055	0.0380669	0.00910107	20	2994	1546	6812		rs6767996	3	47591142	T	C	0.664016	0.0198853	0.00915378	0.0298284	-0.34184	0.0443105	1.21321e-14	-0.0581715	0.0278194	0.0365244	0.028452	0.0106268	20	785	728	7065
3	47757261	48754877	ENSG00000164045	CDC25A	locus410	3	48214264	rs11715799	3	48255220	A	G	0.709742	0.00292555	0.00269234	0.277205	-0.335964	0.0424981	2.67096e-15	-0.00870793	0.00808913	0.281705	0.33934	0.013918	16	3432	4241	6683		rs11715799	3	48255220	A	G	0.709742	0.00127354	0.00951686	0.893545	-0.335964	0.0424981	2.67096e-15	-0.00379071	0.0283311	0.89356	0.65128	0.0412227	15	6732	5567	6696
3	47782319	48780317	ENSG00000229759	MRPS18AP1	locus410	3	48298134	rs6796343	3	48282021	C	A	0.709742	0.00293992	0.002691	0.274612	-1.24109	0.0879074	2.93505e-45	-0.00236882	0.00217473	0.276045	0.0375371	0.00802481	20	3392	1538	6838		rs6796343	3	48282021	C	A	0.709742	0.00108505	0.00951689	0.909227	-1.24109	0.0879074	2.93505e-45	-0.000874273	0.00766841	0.90923	0.12246	0.001884	20	6825	1879	7219
3	47878031	48872998	ENSG00000172113	NME6	locus410	3	48338964	rs11720026	3	48377921	T	C	0.714712	0.0027414	0.00270976	0.311694	0.429523	0.043611	6.92558e-23	0.00638243	0.00634197	0.314233	0.0265473	0.0571822	20	3652	1320	5973		rs11720026	3	48377921	T	C	0.714712	-0.00115177	0.0095662	0.904166	0.429523	0.043611	6.92558e-23	-0.00268151	0.0222733	0.904173	0.0916231	0.0113474	20	6801	1544	7055
3	47895403	48893780	ENSG00000225697	SLC26A6	locus410	3	48668041	rs1459246	3	48394419	A	G	0.952286	0.000999836	0.00517757	0.846873	-0.765771	0.0668976	2.43677e-30	-0.00130566	0.00676221	0.846895	1.48328e-05	NA	NA	6606	121	NA		rs1459246	3	48394419	A	G	0.952286	-0.0161792	0.0202662	0.424676	-0.765771	0.0668976	2.43677e-30	0.021128	0.0265293	0.425799	0.0250823	NA	NA	3968	677	NA
3	47923297	48920127	ENSG00000232112	TMA7	locus410	3	48483641	rs6784541	3	48422574	A	G	0.529821	-0.00114887	0.0024759	0.642633	0.381214	0.0380912	1.40664e-23	-0.00301371	0.00650176	0.64299	0.430526	0.0892013	20	5597	4805	5595		rs6784541	3	48422574	A	G	0.529821	0.00330048	0.0086542	0.702926	0.381214	0.0380912	1.40664e-23	0.00865782	0.0227182	0.703131	0.143557	0.000745241	20	5638	2091	7255
3	47990500	48986399	ENSG00000164053	ATRIP	locus410	3	48497614	rs12497634	3	48487795	G	C	0.828032	0.00732862	0.00318561	0.0214176	0.370968	0.0477456	7.86883e-15	0.0197554	0.0089558	0.0273926	0.00322729	0.0212821	15	1125	570	6527		rs12497634	3	48487795	G	C	0.828032	-0.0180015	0.0114684	0.116493	0.370968	0.0477456	7.86883e-15	-0.0485258	0.0315393	0.123906	0.0595685	0.117716	15	1714	1154	5973
3	48008624	49007638	ENSG00000164054	SHISA5	locus410	3	48525728	rs11797	3	48508585	C	T	0.55666	-0.000969267	0.0024808	0.696013	0.294877	0.0347448	2.12157e-17	-0.00328702	0.0084219	0.696319	0.426163	0.143982	20	5876	4765	5032		rs11797	3	48508585	C	T	0.55666	0.00496186	0.00869525	0.568244	0.294877	0.0347448	2.12157e-17	0.0168269	0.0295543	0.569116	0.145413	0.00140788	20	4835	2109	7236
3	48008624	49007638	ENSG00000213689	TREX1	locus410	3	48507744	rs11797	3	48508585	C	T	0.55666	-0.000969267	0.0024808	0.696013	1.06697	0.0288296	8.00054e-300	-0.000908425	0.0023252	0.696029	0.128234	0.0695766	20	5875	2642	5810		rs11797	3	48508585	C	T	0.55666	0.00496186	0.00869525	0.568244	1.06697	0.0288296	8.00054e-300	0.0046504	0.00815042	0.56829	0.0212975	0.000526611	20	4828	606	7265
3	48023924	49021111	ENSG00000164048	ZNF589	locus410	3	48311666	rs6786424	3	48522991	T	C	0.974155	-0.0164979	0.00645	0.0105333	-0.684601	0.111061	7.08405e-10	0.0240986	0.0102005	0.0181522	0.0354614	0.0841178	5	953	1486	5643		rs6786424	3	48522991	T	C	0.974155	0.00440017	0.027244	0.871692	-0.684601	0.111061	7.08405e-10	-0.00642735	0.0398091	0.871735	0.967304	0.309155	5	6588	7196	4435
3	48030351	49029468	ENSG00000114268	PFKFB4	locus410	3	48577282	rs7644771	3	48530019	G	A	0.974155	-0.0178565	0.00685414	0.00918162	-0.801212	0.143628	2.42777e-08	0.0222869	0.00944167	0.0182512	0.0182512	0.1017	15	956	1132	5462		rs7644771	3	48530019	G	A	0.974155	0.00301095	0.0272441	0.911999	-0.801212	0.143628	2.42777e-08	-0.003758	0.0340103	0.912016	0.912016	0.334336	15	6845	6947	4253
3	48221109	49220137	ENSG00000114302	PRKAR2A	locus410	3	48833654	rs9812977	3	48720303	G	A	0.889662	-0.0199919	0.00403028	7.03401e-07	0.370446	0.063365	5.02841e-09	-0.053967	0.014268	0.000155341	5.2265e-05	0.0712285	16	171	159	5793		rs9812977	3	48720303	G	A	0.889662	-0.020168	0.0138188	0.144437	0.370446	0.063365	5.02841e-09	-0.0544425	0.0384479	0.156773	0.0859879	0.268379	16	1993	1479	4748
3	48245687	49237394	ENSG00000213672	NCKIPSD	locus410	3	48712580	rs10865952	3	48744484	G	A	0.653082	-0.00542869	0.00257344	0.0349007	1.04137	0.0277904	2.60197e-307	-0.00521303	0.00247512	0.0351892	1.9391e-06	3.41949e-07	20	1240	77	7283		rs10865952	3	48744484	G	A	0.653082	0.0166636	0.00909359	0.0668841	1.04137	0.0277904	2.60197e-307	0.0160016	0.00874278	0.0672104	0.000542528	0.000301055	20	1150	85	7277
3	48306835	49304329	ENSG00000172053	QARS	locus410	3	49137959	rs183938645	3	48806775	T	A	0.0318091	0.010798	0.0066587	0.104881	-0.617124	0.111859	3.44914e-08	-0.0174973	0.0112463	0.119751	0.119751	NA	NA	2214	2556	NA		rs183938645	3	48806775	T	A	0.0318091	0.107757	0.0247388	1.32589e-05	-0.617124	0.111859	3.44914e-08	-0.174611	0.0510754	0.000629223	0.000629223	NA	NA	63	92	NA
3	48338487	49337120	ENSG00000177479	ARIH2	locus410	3	48990034	rs7653459	3	48838267	G	A	0.666998	-0.00452807	0.00258617	0.0799665	0.332583	0.0410231	5.18016e-16	-0.0136149	0.0079553	0.0870029	0.0224508	3.8666e-06	20	1863	1230	7271		rs7649458	3	48920127	T	C	0.66501	0.0197344	0.0091718	0.0314258	0.323875	0.0408217	2.1238e-15	0.0609322	0.0293419	0.0378359	0.00404145	0.000930423	20	803	239	7249
3	48449149	49443418	ENSG00000198218	QRICH1	locus410	3	49099468	rs62259536	3	48947164	C	T	0.780318	0.00784331	0.00290545	0.00694394	-0.411623	0.0561994	2.40082e-13	-0.0190546	0.00752268	0.0113105	0.0109896	7.64714e-05	20	777	932	7218		rs62259536	3	48947164	C	T	0.780318	0.0314634	0.0104536	0.00261397	-0.411623	0.0561994	2.40082e-13	-0.0764374	0.0274566	0.0053704	0.00242619	0.162376	19	220	187	5575
3	48462461	49459376	ENSG00000178467	P4HTM	locus410	3	49035953	rs7373072	3	48960017	A	T	0.779324	0.00762753	0.0028817	0.0081237	0.332283	0.0537969	6.54866e-10	0.0229549	0.00943518	0.0149782	0.0121322	1.50583e-05	20	869	973	7253		rs7373072	3	48960017	A	T	0.779324	0.0332075	0.0104389	0.00146707	0.332283	0.0537969	6.54866e-10	0.0999372	0.0353375	0.00468281	0.00176417	0.389035	20	202	158	3847
3	48515079	49512588	ENSG00000145029	NICN1	locus410	3	49463569	rs6446200	3	49013376	C	G	0.782306	0.00792602	0.00292707	0.00677238	-0.257436	0.0352896	2.98796e-13	-0.0307883	0.0121281	0.0111301	0.00685515	1.69117e-07	20	773	760	7287		rs6446200	3	49013376	C	G	0.782306	0.0304495	0.0104865	0.00368786	-0.257436	0.0352896	2.98796e-13	-0.11828	0.0438427	0.00697929	0.00373132	0.007846	20	249	228	7113
3	48519639	49515000	ENSG00000178149	DALRD3	locus410	3	49054800	rs7621015	3	49016056	G	A	0.66501	-0.00405089	0.00258219	0.116698	0.314765	0.0492567	1.65548e-10	-0.0128696	0.00844711	0.127622	0.127622	0.000179711	13	2287	2635	7189		rs7621015	3	49016056	G	A	0.66501	0.0186993	0.00916947	0.0414197	0.314765	0.0492567	1.65548e-10	0.0594072	0.0305785	0.0520432	0.0520432	0.0252961	12	970	1060	6874
3	48555082	49552295	ENSG00000178252	WDR6	locus411	3	49048940	rs8926	3	49052785	A	T	0.66998	-0.003762	0.00259307	0.146839	-0.572784	0.0382543	1.10122e-50	0.00656793	0.00454834	0.148732	3.33777e-07	5.47288e-07	20	2456	48	7281		rs8926	3	49052785	A	T	0.66998	0.01947	0.00920414	0.0343995	-0.572784	0.0382543	1.10122e-50	-0.033992	0.0162287	0.0362103	0.00403187	0.000381643	20	778	237	7272
3	48702606	49697459	ENSG00000177352	CCDC71	locus411	3	49201861	rs4955418	3	49200627	G	A	0.646123	-0.0034457	0.00253749	0.174491	-0.380448	0.0638081	2.48589e-09	0.00905695	0.00684054	0.185499	0.185499	1.00758e-05	20	2744	3090	7258		rs4955418	3	49200627	G	A	0.646123	0.0225204	0.00905572	0.0128873	-0.380448	0.0638081	2.48589e-09	-0.0591944	0.0257903	0.0217204	0.0217204	0.00168414	20	528	614	7227
3	48816725	49814949	ENSG00000188315	C3orf62	locus411	3	49310688	rs56306491	3	49314960	G	A	0.889662	-0.0265486	0.00409251	8.74917e-11	0.454497	0.0645599	1.92339e-12	-0.0584131	0.0122445	1.8371e-06	2.58603e-06	0.00738076	15	60	82	6859		rs56306491	3	49314960	G	A	0.889662	-0.0149622	0.0138457	0.279859	0.454497	0.0645599	1.92339e-12	-0.0329204	0.0308207	0.285464	0.207923	0.00883844	15	3002	2691	7095
3	48956862	49955296	ENSG00000233276	GPX1	locus411	3	49395321	rs9859556	3	49455986	T	G	0.335984	0.0285037	0.00266425	1.03351e-26	-1.23259	0.0335846	7.04973e-295	-0.0231251	0.00225148	9.51364e-25	1.26479e-12	4.29754e-08	20	1	4	7290		rs9859556	3	49455986	T	G	0.335984	0.0424335	0.00925308	4.52074e-06	-1.23259	0.0335846	7.04973e-295	-0.0344264	0.00756542	5.35197e-06	8.28451e-07	0.0218046	20	5	5	6926
3	49087211	50082717	ENSG00000145020	AMT	locus411	3	49457198	rs11130204	3	49584243	G	A	0.767396	0.00850181	0.00280984	0.00248036	0.741073	0.0489495	8.88311e-52	0.0114723	0.00386656	0.00300671	8.08149e-07	2.23829e-07	20	448	59	7285		rs11130204	3	49584243	G	A	0.767396	0.0364912	0.0102526	0.000371949	0.741073	0.0489495	8.88311e-52	0.0492411	0.0142119	0.000530694	2.88465e-05	0.0235213	20	55	17	6899
3	49206767	50205962	ENSG00000173540	GMPPB	locus411	3	49757830	rs56176327	3	49706736	G	C	0.90159	0.0164299	0.00406075	5.20935e-05	-0.593486	0.0636932	1.18679e-20	-0.0276838	0.00745941	0.000206235	4.46907e-06	0.000971423	20	187	96	7122		rs56176327	3	49706736	G	C	0.90159	0.0622443	0.0145632	1.91926e-05	-0.593486	0.0636932	1.18679e-20	-0.104879	0.0269967	0.000102379	0.000122464	0.0560451	20	28	38	6544
3	49208865	49776178	ENSG00000068745	IP6K2	locus411	3	48751611	rs1060970	3	49708769	T	C	0.799205	-0.006429	0.00296889	0.0303529	-0.396299	0.057393	5.02041e-12	0.0162226	0.00785131	0.0388066	7.00998e-05	1.28407e-07	8	1307	176	7289		rs1060970	3	49708769	T	C	0.799205	0.00707702	0.0107917	0.511965	-0.396299	0.057393	5.02041e-12	-0.0178578	0.0273538	0.513857	0.226353	0.0392235	8	4527	2838	6720
3	49230096	50228767	ENSG00000173531	MST1	locus411	3	49723538	rs2960545	3	49730058	A	G	0.49006	0.0137087	0.00246411	2.64656e-08	0.423809	0.0488095	3.85739e-18	0.0323464	0.00690526	2.80909e-06	2.58452e-08	2.46435e-06	20	64	25	7274		rs2960545	3	49730058	A	G	0.49006	0.0119525	0.00866647	0.167844	0.423809	0.0488095	3.85739e-18	0.0282026	0.0207054	0.17317	0.00656407	0.000893485	20	2141	303	7251
3	49304329	50301584	ENSG00000164061	BSN	locus411	3	49650450	rs62262727	3	49803395	G	A	0.937376	0.020187	0.00525617	0.000122716	0.541249	0.087025	4.98865e-10	0.0372971	0.0114136	0.0010839	6.77825e-05	9.11054e-05	8	322	173	7213		rs62262727	3	49803395	G	A	0.937376	-0.0705614	0.0179879	8.75555e-05	0.541249	0.087025	4.98865e-10	-0.130368	0.0392922	0.000906951	0.000108373	0.113135	8	78	35	6014
3	49335745	49869631	ENSG00000243477	NAT6	locus411	3	50335342	rs9883813	3	49370544	G	C	0.857853	0.00540959	0.00329997	0.101153	-0.416098	0.0366821	8.00206e-30	-0.0130008	0.00801313	0.104711	0.000665545	2.99549e-05	13	2053	353	7239		rs9883813	3	49370544	G	C	0.857853	0.0422067	0.0124018	0.000665827	-0.416098	0.0366821	8.00206e-30	-0.101435	0.0311175	0.0011152	0.000534894	0.00954737	13	88	82	7077
3	49346130	50343600	ENSG00000164068	RNF123	locus411	3	49742947	rs3819325	3	49843723	T	C	0.530815	0.0250784	0.00246836	2.99304e-24	-0.372394	0.038859	9.40633e-22	-0.0673437	0.0096601	3.13964e-12	4.31775e-10	0.0116905	20	4	10	6734		rs3819325	3	49843723	T	C	0.530815	0.0264488	0.0087432	0.00248575	-0.372394	0.038859	9.40633e-22	-0.0710237	0.0246203	0.00391713	7.60857e-05	0.0104747	20	182	29	7068
3	49475689	50474732	ENSG00000004534	RBM6	locus411	3	50057459	rs7609971	3	49975654	C	T	0.479125	0.0223922	0.00246389	1.00734e-19	0.999579	0.0273348	9.22392e-293	0.0224016	0.00253991	1.14611e-18	6.27018e-15	1.99148e-05	20	2	1	7247		rs7609971	3	49975654	C	T	0.479125	0.025602	0.00871659	0.00331235	0.999579	0.0273348	9.22392e-293	0.0256128	0.00874834	0.00341447	3.56319e-07	1.33278e-07	20	162	4	7293
3	49701298	50698236	ENSG00000001617	SEMA3F	locus411	3	50209493	rs12631337	3	50198537	G	A	0.559642	0.0160937	0.0024633	6.42974e-11	0.358501	0.0466931	1.61822e-14	0.0448917	0.00902214	6.50026e-07	1.35197e-07	0.000527909	20	47	38	7158		rs12631337	3	50198537	G	A	0.559642	0.0332078	0.0087454	0.000146357	0.358501	0.0466931	1.61822e-14	0.0926296	0.0272147	0.000664891	0.000249664	1.64877e-05	20	67	56	7289
3	49773236	50772664	ENSG00000164078	MST1R	locus411	3	49930565	rs73082903	3	50272712	A	G	0.0636183	0.0166875	0.00541338	0.00205173	9.68104	0.345203	4.66391e-173	0.00172373	0.000562541	0.00218265	4.75082e-06	1.7516e-05	4	401	98	7251		rs73082903	3	50272712	A	G	0.0636183	-0.00528424	0.0177199	0.765544	9.68104	0.345203	4.66391e-173	-0.000545834	0.00183048	0.765556	0.0229802	0.256549	4	5996	643	4844
3	49818555	50818296	ENSG00000068028	RASSF1	locus411	3	50372781	rs112911401	3	50318315	T	C	0.0626243	-0.0184661	0.00536052	0.000571393	0.301713	0.0492132	8.74744e-10	-0.0612043	0.0203796	0.00267145	0.00267145	NA	NA	434	536	NA		rs112911401	3	50318315	T	C	0.0626243	0.0594558	0.0179463	0.000923048	0.301713	0.0492132	8.74744e-10	0.197061	0.0676107	0.00356098	0.00356098	NA	NA	168	222	NA
3	49871641	50869779	ENSG00000186792	HYAL3	locus411	3	50333580	rs2236947	3	50371432	C	A	0.536779	-0.000511351	0.00244548	0.83437	1.04148	0.0271464	0	-0.000490984	0.00234811	0.834372	2.70184e-10	2.15861e-11	20	6547	7	7296		rs2236947	3	50371432	C	A	0.536779	0.0349376	0.00870302	5.9591e-05	1.04148	0.0271464	0	0.0335461	0.008402	6.53454e-05	1.24716e-06	0.000533476	20	20	6	7263
3	50100066	51098862	ENSG00000068001	HYAL2	locus411	3	50355848	rs113014003	3	50599511	G	A	0.122266	0.00736476	0.00396295	0.0631117	0.773151	0.0869887	6.22512e-19	0.00952564	0.00523656	0.0689016	1.1235e-05	0.0160072	5	1668	113	6639		rs113014003	3	50599511	G	A	0.122266	-0.0127461	0.0131973	0.334141	0.773151	0.0869887	6.22512e-19	-0.0164859	0.01717	0.336977	0.000565649	0.216919	4	3381	88	5102
3	50663574	51383506	ENSG00000114388	NPRL2	locus411	3	50386186	rs62260389	3	51163442	G	T	0.166004	-0.00402954	0.00349335	0.24871	-0.292148	0.0464002	3.04897e-10	0.0137928	0.0121565	0.256541	0.219803	0.821222	6	3257	3375	836		rs62260389	3	51163442	G	T	0.166004	-0.0283128	0.0116236	0.0148589	-0.292148	0.0464002	3.04897e-10	0.0969125	0.0426603	0.023103	0.0138376	0.156262	6	549	477	5619
3	50982164	51978640	ENSG00000145050	MANF	locus411	3	51424653	rs35746825	3	51480941	A	G	0.0407555	-0.00492571	0.00597167	0.409459	3.18476	0.299807	2.33764e-26	-0.00154665	0.00188072	0.410866	0.0470593	0.306432	10	4247	1689	3780		rs35746825	3	51480941	A	G	0.0407555	-0.0408835	0.021863	0.0614854	3.18476	0.299807	2.33764e-26	-0.0128372	0.00697043	0.0655234	0.101589	0.19114	10	1122	1650	5335
3	51003213	51602389	ENSG00000088543	C3orf18	locus411	3	50600322	rs6774745	3	51502362	G	A	0.860835	0.0011338	0.00329233	0.730564	-1.76388	0.0145065	0	-0.000642784	0.00186653	0.730566	0.0303522	0.0607122	20	6049	1399	5924		rs6774745	3	51502362	G	A	0.860835	0.0228564	0.0124892	0.0672353	-1.76388	0.0145065	0	-0.012958	0.00708129	0.0672663	0.000546404	0.0208972	20	1151	87	6936
3	51062970	51616334	ENSG00000114735	HEMK1	locus411	3	50614474	rs9861019	3	51562760	C	A	0.0357853	-0.00333372	0.00630247	0.596837	-59.4751	1.19606	0	5.60524e-05	0.000105974	0.596858	0.124535	0.40818	6	5329	2607	3094		rs9861019	3	51562760	C	A	0.0357853	-0.00549528	0.0232517	0.81317	-59.4751	1.19606	0	9.23963e-05	0.000390953	0.813172	0.058604	0.0759108	5	6263	1138	6366
3	51290274	52289709	ENSG00000164082	GRM2	locus411	3	51746857	rs34789050	3	51790029	G	A	0.960239	0.00692443	0.00583675	0.235485	-0.429361	0.0758546	1.51093e-08	-0.0161273	0.0138894	0.245593	0.245593	NA	NA	3175	3585	NA		rs34789050	3	51790029	G	A	0.960239	0.0356843	0.0221177	0.106662	-0.429361	0.0758546	1.51093e-08	-0.0831101	0.0535648	0.120762	0.120762	NA	NA	1691	1864	NA
3	51468217	52459881	ENSG00000164081	TEX264	locus411	3	51721765	rs323881	3	51962081	T	C	0.939364	0.0100985	0.00517857	0.0511694	0.691493	0.0542024	2.82705e-37	0.0146039	0.00757595	0.0538966	0.422561	NA	NA	1495	4747	NA		rs323881	3	51962081	T	C	0.939364	-0.0200159	0.0181186	0.269281	0.691493	0.0542024	2.82705e-37	-0.028946	0.0263001	0.27107	0.0228029	NA	NA	2904	640	NA
3	51515229	52513027	ENSG00000162244	RPL29	locus411	3	52028787	rs13099450	3	52013883	G	A	0.340954	0.00182612	0.00273528	0.504378	-0.702748	0.103424	1.08462e-11	-0.00259854	0.00391101	0.506423	0.773379	0.249469	7	4798	6494	4184		rs13099450	3	52013883	G	A	0.340954	-0.0123498	0.00911791	0.17559	-0.702748	0.103424	1.08462e-11	0.0175736	0.0132299	0.18407	0.0218182	0.0236299	7	2223	617	6897
3	51546796	52542919	ENSG00000248487	ABHD14A	locus411	3	52010327	rs148341748	3	52044458	C	A	0.156064	0.00765203	0.00396127	0.053395	-0.400357	0.0727988	3.80878e-08	-0.019113	0.010487	0.0683716	0.0683716	NA	NA	1662	1985	NA		rs148341748	3	52044458	C	A	0.156064	0.0026518	0.0119056	0.823742	-0.400357	0.0727988	3.80878e-08	-0.00662359	0.0297619	0.823884	0.823884	NA	NA	6331	6532	NA
3	51568137	52561779	ENSG00000164080	RAD54L2	locus411	3	51634865	rs12492696	3	52063134	A	T	0.914513	-0.013889	0.00413575	0.000784293	-0.372181	0.0296331	3.51967e-36	0.0373179	0.0115026	0.00117738	4.26184e-07	0.00995339	10	330	49	6788		rs12492696	3	52063134	A	T	0.914513	0.0557338	0.0155593	0.000340937	-0.372181	0.0296331	3.51967e-36	-0.149749	0.0434727	0.000571753	6.97015e-06	0.00714385	9	58	12	7130
3	51768909	52767427	ENSG00000164088	PPM1M	locus411	3	52282227	rs353547	3	52268866	C	T	0.577535	-0.0143449	0.0024965	9.13884e-09	0.466236	0.0369022	1.36514e-36	-0.0307674	0.00588234	1.69082e-07	1.82456e-06	0.000386537	20	35	76	7169		rs353547	3	52268866	C	T	0.577535	0.0369718	0.00886113	3.01467e-05	0.466236	0.0369022	1.36514e-36	0.0792985	0.0200152	7.43537e-05	0.000243186	0.0014345	20	22	54	7235
3	51836494	52825585	ENSG00000168237	GLYCTK	locus411	3	52325188	rs2276834	3	52325759	A	G	0.481113	-0.0127097	0.00244241	1.95301e-07	0.279509	0.0479594	5.6083e-09	-0.0454715	0.0117146	0.00010376	0.00010376	0.0319641	18	155	197	6345		rs2276834	3	52325759	A	G	0.481113	0.0401262	0.00876259	4.66616e-06	0.279509	0.0479594	5.6083e-09	0.14356	0.0398696	0.000317323	0.000317323	0.526994	18	44	67	2886
3	51853862	52852538	ENSG00000114841	DNAH1	locus411	3	52392421	rs17052068	3	52352864	C	T	0.840954	-0.00122072	0.00323477	0.705896	0.547076	0.0489895	5.89966e-29	-0.00223134	0.0059162	0.706056	0.0117989	0.000163028	20	5922	959	7194		rs17052068	3	52352864	C	T	0.840954	0.0235916	0.0118248	0.0460334	0.547076	0.0489895	5.89966e-29	0.043123	0.0219568	0.0495312	0.00829611	0.00199862	20	947	351	7216
3	52039224	53031638	ENSG00000168268	NT5DC2	locus411	3	52563728	rs13326165	3	52532118	G	A	0.808151	-0.00505463	0.00301746	0.0939096	0.296323	0.0469633	2.79624e-10	-0.0170578	0.0105358	0.105439	0.105439	0.00993066	20	2058	2402	6789		rs13326165	3	52532118	G	A	0.808151	0.0140124	0.0109817	0.201965	0.296323	0.0469633	2.79624e-10	0.0472877	0.0378103	0.21106	0.21106	0.200116	20	2451	2716	5259
3	52129101	53127876	ENSG00000114904	NEK4	locus411	3	52774882	rs2577831	3	52628056	C	A	0.486083	-0.0169984	0.00244066	3.29197e-12	0.251374	0.0460938	4.93807e-08	-0.067622	0.0157487	1.75637e-05	1.75637e-05	0.290316	20	104	127	3883		rs2577831	3	52628056	C	A	0.486083	0.0436918	0.00880901	7.05289e-07	0.251374	0.0460938	4.93807e-08	0.173812	0.0473691	0.000243206	0.000243206	0.0450581	20	38	55	6659
3	52286349	53285200	ENSG00000163938	GNL3	locus412	3	52721840	rs7646741	3	52785238	A	G	0.479125	-0.0175771	0.00244073	5.95211e-13	0.578901	0.0458817	1.69641e-36	-0.0303629	0.00485458	3.98828e-10	3.38439e-10	0.00589391	20	13	9	6904		rs7646741	3	52785238	A	G	0.479125	0.0432515	0.00881678	9.3148e-07	0.578901	0.0458817	1.69641e-36	0.0747131	0.0163408	4.82704e-06	1.25566e-06	0.0170451	20	4	7	6984
3	52348364	53345623	ENSG00000055955	ITIH4	locus412	3	52863876	rs17331178	3	52847544	C	A	0.898608	-0.00658408	0.00387008	0.0888912	0.816236	0.0908768	2.66423e-19	-0.0080664	0.00482569	0.0946122	1.49603e-06	1.73577e-06	20	1944	71	7276		rs17331178	3	52847544	C	A	0.898608	0.0167317	0.0143243	0.242781	0.816236	0.0908768	2.66423e-19	0.0204986	0.017697	0.246737	1.86608e-05	0.000143259	20	2724	16	7282
3	52368947	53368255	ENSG00000243696	RP5-966M1.6	locus412	3	52860788	rs13083728	3	52868445	G	A	0.740557	-0.017129	0.00288662	2.95776e-09	-0.461471	0.0607374	3.01199e-14	0.0371182	0.00793695	2.91624e-06	2.97713e-06	0.00531571	20	65	86	6924		rs13083728	3	52868445	G	A	0.740557	0.0553899	0.010042	3.47182e-08	-0.461471	0.0607374	3.01199e-14	-0.120029	0.0268907	8.05983e-06	1.32215e-05	0.00976454	20	6	14	7074
3	52501109	53498942	ENSG00000163935	SFMBT1	locus412	3	53009229	rs11707576	3	53001007	T	C	0.736581	-0.0167825	0.00283577	3.25612e-09	-0.340417	0.041769	3.63987e-16	0.0492999	0.0102949	1.67817e-06	9.88823e-07	5.28441e-05	20	59	62	7223		rs11707576	3	53001007	T	C	0.736581	0.0462689	0.0099575	3.37393e-06	-0.340417	0.041769	3.63987e-16	-0.135918	0.0336711	5.42206e-05	2.7776e-06	0.00253089	20	17	8	7203
3	52612159	53610963	ENSG00000242142	SERBP1P3	locus412	3	53098703	rs1864367	3	53111704	C	T	0.597416	-0.00329718	0.0024563	0.179487	0.992989	0.0838284	2.27081e-32	-0.00332046	0.00248947	0.182269	0.0159102	3.91805e-06	20	2719	1073	7270		rs1864367	3	53111704	C	T	0.597416	-0.0251847	0.00882345	0.00431338	0.992989	0.0838284	2.27081e-32	-0.0253625	0.00914007	0.00552246	0.000541406	0.00202715	20	223	83	7215
3	52623465	53622289	ENSG00000163933	RFT1	locus412	3	53143488	rs2082093	3	53122969	A	G	0.596421	-0.00342353	0.00245513	0.163186	-0.450696	0.0387585	2.95885e-31	0.00759609	0.00548645	0.1662	0.0303437	2.18386e-05	20	2589	1398	7245		rs2082093	3	53122969	A	G	0.596421	-0.0243741	0.00881875	0.00571171	-0.450696	0.0387585	2.95885e-31	0.0540809	0.0201121	0.00716717	0.000857411	0.000533352	20	257	113	7264
3	52694198	53693070	ENSG00000163932	PRKCD	locus412	3	53208379	rs13319192	3	53193548	G	T	0.971173	0.00325627	0.0057493	0.571138	0.572714	0.0816018	2.24425e-12	0.00568568	0.0100713	0.572386	0.907309	0.589043	18	5193	7026	2028		rs13319192	3	53193548	G	T	0.971173	6.31566e-05	0.0258137	0.998048	0.572714	0.0816018	2.24425e-12	0.000110276	0.0450725	0.998048	0.914011	0.853495	17	7345	6957	833
3	52774530	53770588	ENSG00000163931	TKT	locus412	3	53274395	rs111716390	3	53271676	C	T	0.167992	-0.00945494	0.00307975	0.00214036	0.385307	0.066443	6.66853e-09	-0.0245387	0.00904396	0.00666229	0.00666229	0.0335602	18	623	748	6325		rs55646281	3	53268235	C	A	0.167992	0.0100467	0.0115729	0.385328	0.384065	0.0664926	7.64694e-09	0.0261588	0.0304711	0.390628	0.390628	0.0776801	17	3734	4018	6350
3	53372744	54371791	ENSG00000016391	CHDH	locus412	3	53865402	rs4687750	3	53872039	A	G	0.657058	0.000461271	0.00258424	0.858335	0.338696	0.0401772	3.4551e-17	0.0013619	0.00763168	0.858367	0.796672	0.74064	20	6659	6591	1240		rs4687750	3	53872039	A	G	0.657058	0.0223645	0.00911355	0.0141283	0.338696	0.0401772	3.4551e-17	0.0660312	0.0280246	0.0184638	0.00230335	0.368406	20	476	181	3975
3	53413247	54411844	ENSG00000056736	IL17RB	locus412	3	53890217	rs3733081	3	53912341	C	A	0.547714	0.00163602	0.00244718	0.503794	-0.404249	0.045197	3.74739e-19	-0.00404705	0.00607053	0.504982	0.286559	0.147001	20	4791	3883	4995		rs3733081	3	53912341	C	A	0.547714	-0.0258136	0.00870299	0.00301643	-0.404249	0.045197	3.74739e-19	0.0638556	0.0226817	0.00487325	0.0170136	0.24365	20	210	535	4936
3	53436669	54434834	ENSG00000113812	ACTR8	locus412	3	53908661	rs9880056	3	53934986	T	C	0.675944	0.00135572	0.00260423	0.602657	0.588394	0.0393824	1.79561e-50	0.0023041	0.00442868	0.602877	0.250428	0.00494668	20	5360	3622	6931		rs9880056	3	53934986	T	C	0.675944	-0.0149957	0.0092368	0.104488	0.588394	0.0393824	1.79561e-50	-0.0254858	0.0157907	0.106533	0.00373646	0.00593612	20	1567	230	7147
3	54610463	55609630	ENSG00000157445	CACNA2D3	locus413	3	54632579	rs358078	3	55110151	T	C	0.744533	-0.00619323	0.00282827	0.0285417	0.591958	0.0482768	1.45313e-34	-0.0104623	0.00485341	0.0311107	0.0923142	0.0381246	20	1181	2255	6251		rs358078	3	55110151	T	C	0.744533	0.00791897	0.00991388	0.42442	0.591958	0.0482768	1.45313e-34	0.0133776	0.0167831	0.425401	0.21091	0.296144	20	3966	2714	4534
3	56080342	57079499	ENSG00000180376	CCDC66	locus414	3	56623517	rs6791987	3	56579538	T	C	0.410537	-0.007005	0.00246933	0.0045568	-0.549862	0.0385817	4.36315e-46	0.0127396	0.00457892	0.00539883	0.000782789	0.159599	20	565	368	4879		rs6791987	3	56579538	T	C	0.410537	-0.0165852	0.00878932	0.0591638	-0.549862	0.0385817	4.36315e-46	0.0301625	0.0161241	0.0613937	0.133506	0.616788	20	1076	1979	2275
3	56258565	57256918	ENSG00000163947	ARHGEF3	locus414	3	56937401	rs6770654	3	56758448	C	T	0.835984	0.00956165	0.00337545	0.0046156	-1.26665	0.0385573	1.0992e-236	-0.00754877	0.00267475	0.00476906	0.000560483	0.00271676	20	535	333	7028		rs6770654	3	56758448	C	T	0.835984	-0.0159539	0.0116896	0.172319	-1.26665	0.0385573	1.0992e-236	0.0125953	0.00923672	0.172689	0.178611	0.149859	20	2133	2429	5681
3	57096512	58095945	ENSG00000168374	ARF4	locus414	3	57570518	rs4597680	3	57596105	T	C	0.198807	0.0028573	0.00299551	0.340154	0.362071	0.0433555	6.75629e-17	0.00789154	0.00832705	0.343282	0.133187	0.145839	20	3847	2679	5014		rs4597680	3	57596105	T	C	0.198807	-0.0156317	0.010832	0.148992	0.362071	0.0433555	6.75629e-17	-0.043173	0.0303602	0.155019	0.392448	0.878188	20	1977	4025	671
3	57603785	58603611	ENSG00000136068	FLNB	locus414	3	58076054	rs3732635	3	58103732	C	G	0.0596421	-0.00451276	0.00455214	0.321516	-0.54111	0.0846972	1.67246e-10	0.00833982	0.00851329	0.327272	0.271104	0.669255	16	3735	3770	1609		rs3732635	3	58103732	C	G	0.0596421	-0.00872836	0.0182391	0.632258	-0.54111	0.0846972	1.67246e-10	0.0161305	0.0338014	0.63321	0.7601	0.321534	16	5220	6204	4339
3	57703710	58702428	ENSG00000163686	ABHD6	locus414	3	58252326	rs6764510	3	58203673	G	A	0.573559	-0.0010215	0.00250298	0.683191	0.227469	0.0367664	6.1368e-10	-0.00449071	0.0110275	0.68384	0.507065	0.949807	20	5808	5227	208		rs6764510	3	58203673	G	A	0.573559	-0.0132155	0.00873793	0.130425	0.227469	0.0367664	6.1368e-10	-0.058098	0.0395449	0.141788	0.131369	0.479774	20	1873	1966	3221
3	57791897	58790485	ENSG00000272182	RP11-802O23.3	locus414	3	58414262	rs62259327	3	58291378	A	G	0.722664	-0.00385749	0.00279405	0.167399	-0.570462	0.093299	9.69557e-10	0.00676205	0.00502117	0.178075	0.0549195	0.489146	20	2690	1797	2566		rs62259327	3	58291378	A	G	0.722664	-0.0114951	0.00965085	0.233614	-0.570462	0.093299	9.69557e-10	0.0201506	0.0172356	0.242354	0.314956	0.637424	20	2688	3487	2134
3	57944006	58941333	ENSG00000168297	PXK	locus414	3	58365177	rs11918453	3	58442792	C	T	0.624254	0.00216934	0.00254079	0.393214	0.428191	0.0393583	1.44663e-27	0.00506629	0.00595203	0.394666	0.0957534	0.100206	20	4161	2296	5472		rs11918453	3	58442792	C	T	0.624254	-0.00831891	0.00892196	0.351126	0.428191	0.0393583	1.44663e-27	-0.019428	0.0209128	0.352888	0.10563	0.403711	20	3480	1700	3717
3	57952834	58952566	ENSG00000168291	PDHB	locus414	3	58416470	rs4364180	3	58452639	C	T	0.72167	-0.00368831	0.00279416	0.186832	-0.58837	0.0440336	1.01011e-40	0.00626869	0.00477209	0.188976	0.0692902	0.452136	20	2772	1993	2802		rs4364180	3	58452639	C	T	0.72167	-0.0106836	0.00963981	0.267742	-0.58837	0.0440336	1.01011e-40	0.0181579	0.0164402	0.269383	0.0465207	0.771232	20	2890	995	1321
3	61712594	62711936	ENSG00000241472	PTPRG-AS1	locus418	3	62301251	rs4072198	3	62212067	A	G	0.585487	0.00265015	0.00244977	0.279343	0.258388	0.0454597	1.31658e-08	0.0102565	0.00965114	0.287909	0.260497	0.271157	18	3471	3696	4041		rs4072198	3	62212067	A	G	0.585487	-0.0135793	0.00877689	0.121823	0.258388	0.0454597	1.31658e-08	-0.0525539	0.0352037	0.135476	0.188362	0.68851	18	1813	2511	1839
3	61759608	62758858	ENSG00000114405	C3orf14	locus418	3	62313268	rs35559789	3	62258871	G	A	0.846918	0.00170083	0.00330895	0.607247	0.403445	0.061431	5.11825e-11	0.00421576	0.00822682	0.608343	0.77372	0.224236	20	5402	6496	4366		rs35559789	3	62258871	G	A	0.846918	0.00259597	0.0119952	0.828663	0.403445	0.061431	5.11825e-11	0.00643451	0.0297482	0.828754	0.550196	0.10632	20	6352	4989	6081
3	63315352	64315311	ENSG00000224479	AC136289.1	locus419	3	63770545	rs73120888	3	63815326	T	C	0.0725646	0.00857426	0.00519419	0.0987916	0.610965	0.11122	3.94501e-08	0.014034	0.00887718	0.1139	0.1139	NA	NA	2155	2497	NA		rs73120888	3	63815326	T	C	0.0725646	-0.0143705	0.016662	0.388427	0.610965	0.11122	3.94501e-08	-0.023521	0.0276056	0.394194	0.394194	NA	NA	3751	4041	NA
3	63342866	64342536	ENSG00000163634	THOC7	locus419	3	63834562	rs832190	3	63842629	T	C	0.60338	0.00601417	0.00252383	0.0171742	0.385654	0.0395687	1.91079e-22	0.0155947	0.00673704	0.0206253	0.0119219	0.676438	20	1002	961	1575		rs832190	3	63842629	T	C	0.60338	-0.0100642	0.00884246	0.255051	0.385654	0.0395687	1.91079e-22	-0.0260964	0.0230843	0.258273	0.0912434	0.535656	20	2806	1540	2826
3	63497630	64497351	ENSG00000163635	ATXN7	locus419	3	63919685	rs2280162	3	63997491	G	A	0.832008	0.00330728	0.00326853	0.311606	0.379857	0.0567716	2.2168e-11	0.00870665	0.00870245	0.317077	0.0329564	0.14977	20	3673	1444	4972		rs2280162	3	63997491	G	A	0.832008	-0.0108123	0.0115587	0.349571	0.379857	0.0567716	2.2168e-11	-0.028464	0.0307249	0.354232	0.0788393	0.142888	20	3487	1383	5756
3	65816064	66814217	ENSG00000144741	SLC25A26	locus422	3	66278907	rs7629911	3	66315660	T	G	0.653082	0.00289076	0.00266499	0.278047	1.11362	0.0301827	5.3479e-298	0.00259581	0.00239411	0.278254	0.0909852	0.557225	20	3405	2245	2211		rs7629911	3	66315660	T	G	0.653082	-0.00803527	0.00907856	0.376112	1.11362	0.0301827	5.3479e-298	-0.00721543	0.00815461	0.37625	0.0676974	0.282764	20	3634	1257	4628
3	65938476	66937532	ENSG00000144749	LRIG1	locus422	3	66490454	rs35920907	3	66438306	G	A	0.806163	0.00630399	0.00311329	0.042881	0.360248	0.0603715	2.41374e-09	0.017499	0.00912606	0.0551772	0.0802502	0.85107	20	1512	2119	668		rs35920907	3	66438306	G	A	0.806163	-0.0115159	0.0109389	0.292457	0.360248	0.0603715	2.41374e-09	-0.0319665	0.0308338	0.299859	0.326323	0.711596	20	3118	3566	1657
3	66926279	67923086	ENSG00000172340	SUCLG2	locus423	3	67557961	rs6788018	3	67424642	T	G	0.5666	0.00115092	0.00244724	0.638146	-0.382011	0.0477722	1.27992e-15	-0.00301279	0.00641727	0.638725	0.421831	0.305813	20	5561	4744	3785		rs6788018	3	67424642	T	G	0.5666	-0.00385847	0.00871665	0.658015	-0.382011	0.0477722	1.27992e-15	0.0101004	0.0228527	0.658504	0.151088	0.339781	20	5375	2167	4203
3	67204796	68203864	ENSG00000241316	RP11-81N13.1	locus423	3	67851629	rs2218796	3	67703903	T	C	0.357853	-0.00294906	0.00255203	0.247856	-0.729518	0.0436618	1.1391e-62	0.00404248	0.0035066	0.248984	0.631002	0.472159	20	3199	5844	2662		rs6797460	3	67703509	A	G	0.357853	0.000209103	0.00901105	0.981487	-0.729513	0.043662	1.14265e-62	-0.000286633	0.0123522	0.981487	0.721169	0.281727	20	7238	5975	4640
3	68601038	69600854	ENSG00000163378	EOGT	locus424	3	69043738	rs34175383	3	69100890	G	A	0.560636	0.00240781	0.00245612	0.326923	-0.292697	0.0385195	2.99163e-14	-0.00822628	0.00846088	0.330915	0.417859	0.265013	20	3760	4720	4080		rs34175383	3	69100890	G	A	0.560636	-0.0185365	0.00871767	0.0334772	-0.292697	0.0385195	2.99163e-14	0.0633299	0.030928	0.0405938	0.0669716	0.163662	20	834	1243	5562
3	68626746	69624350	ENSG00000144747	TMF1	locus424	3	69085231	rs3853157	3	69126628	T	C	0.22664	0.00539307	0.00296368	0.0688019	-0.306027	0.05013	1.03014e-09	-0.0176229	0.0101055	0.0811782	0.0811782	0.176257	20	1804	2132	4754		rs3853157	3	69126628	T	C	0.22664	-0.00438392	0.0103224	0.671057	-0.306027	0.05013	1.03014e-09	0.0143253	0.033812	0.671804	0.671804	0.216422	20	5454	5683	5107
3	68640310	69637329	ENSG00000144746	ARL6IP5	locus424	3	69144656	rs3853159	3	69137539	C	T	0.507952	0.00106624	0.0024625	0.665021	-0.415253	0.0362691	2.37286e-30	-0.00256769	0.00593435	0.665245	0.802933	0.452089	20	5718	6624	2803		rs3853159	3	69137539	C	T	0.507952	0.0100871	0.00864185	0.243115	-0.415253	0.0362691	2.37286e-30	-0.0242914	0.0209189	0.245553	0.118997	0.123131	20	2717	1843	5924
3	68683849	69683399	ENSG00000163380	LMOD3	locus424	3	69164103	rs3968927	3	69183404	T	C	0.150099	-0.00305384	0.00338507	0.366977	-0.467382	0.0615224	3.03237e-14	0.00653394	0.00729352	0.37033	0.336096	0.405484	17	4020	4218	3115		rs3968927	3	69183404	T	C	0.150099	0.00680911	0.0120957	0.573477	-0.467382	0.0615224	3.03237e-14	-0.0145686	0.0259506	0.574525	0.264435	0.0325895	17	4869	3125	6795
3	71256309	72255844	ENSG00000163412	EIF4E3	locus426	3	71766182	rs1447901	3	71756015	A	G	0.357853	-0.000217318	0.00256352	0.932442	-0.257944	0.0371722	3.94438e-12	0.0008425	0.00993905	0.932447	0.456599	0.034293	13	7028	4960	6315		rs1447901	3	71756015	A	G	0.357853	-0.000656276	0.00900972	0.941933	-0.257944	0.0371722	3.94438e-12	0.00254426	0.0349309	0.941936	0.992915	0.833385	12	6999	7329	955
3	71284377	72284276	ENSG00000170837	GPR27	locus426	3	71804424	rs73090632	3	71784321	A	G	0.893638	-0.0089799	0.00398041	0.0240693	-0.513504	0.0703551	2.90443e-13	0.0174875	0.00811332	0.0311301	0.0422237	0.0588861	20	1183	1619	5953		rs73090632	3	71784321	A	G	0.893638	0.0245258	0.0140399	0.0806615	-0.513504	0.0703551	2.90443e-13	-0.0477616	0.0281136	0.0893417	0.0623127	0.460597	20	1399	1183	3354
3	71934831	72934371	ENSG00000163602	RYBP	locus427	3	72459906	rs13091260	3	72434665	T	G	0.126243	0.00215558	0.0035932	0.54857	0.369165	0.0667339	3.16784e-08	0.00583905	0.00979038	0.550903	0.550903	0.123017	8	5072	5447	5236		rs13091260	3	72434665	T	G	0.126243	-0.00303483	0.0130052	0.815486	0.369165	0.0667339	3.16784e-08	-0.00822079	0.0352601	0.815647	0.815647	0.907133	8	6282	6491	501
3	72524476	73524339	ENSG00000172986	GXYLT2	locus427	3	72992256	rs1052278	3	73024350	A	C	0.590457	-0.00115468	0.00249572	0.643605	0.463642	0.0655686	1.53705e-12	-0.00249046	0.00539436	0.644313	0.618087	0.557687	19	5604	5781	2207		rs1052278	3	73024350	A	C	0.590457	0.00470489	0.0087842	0.592229	0.463642	0.0655686	1.53705e-12	0.0101477	0.0190004	0.593287	0.917152	0.807837	18	4977	6971	1085
3	72578312	73576124	ENSG00000163605	PPP4R2	locus427	3	73082143	rs6549497	3	73078093	T	C	0.616302	0.0037093	0.0025668	0.148428	-0.358949	0.0462565	8.49559e-15	-0.0103338	0.00727383	0.15541	0.260388	0.0491386	20	2510	3693	6069		rs6549497	3	73078093	T	C	0.616302	0.00465056	0.00888341	0.600619	-0.358949	0.0462565	8.49559e-15	-0.012956	0.0248047	0.601445	0.0920603	0.0402181	20	5031	1554	6707
3	74902592	75900723	ENSG00000244026	FAM86DP	locus428	3	75477482	rs4677507	3	75400991	C	T	0.0765408	-0.000412547	0.00457818	0.928199	-0.750713	0.0756743	3.39684e-23	0.000549541	0.0060987	0.928202	0.119691	0.327041	9	7012	2555	3635		rs4677507	3	75400991	C	T	0.0765408	-0.0173447	0.0162503	0.285815	-0.750713	0.0756743	3.39684e-23	0.0231044	0.0217715	0.288589	0.753998	0.56894	9	3027	6172	2592
3	75363089	76362262	ENSG00000227124	ZNF717	locus428	3	75796764	rs4974345	3	75862368	A	G	0.581511	0.00470777	0.00256884	0.0668556	0.355996	0.0503444	1.53581e-12	0.0132242	0.00745433	0.0760579	0.0352886	0.568041	19	1745	1482	2148		rs4974345	3	75862368	A	G	0.581511	-0.00793702	0.00876334	0.365091	0.355996	0.0503444	1.53581e-12	-0.0222953	0.0248175	0.368989	0.218823	0.212664	19	3586	2779	5137
3	81858234	82559601	ENSG00000241095	CYP51P1	locus433	3	82856419	rs112959605	3	82059827	C	T	0.12326	0.00673584	0.00413411	0.103243	0.228187	0.0417491	4.61152e-08	0.0295189	0.018905	0.118422	0.118422	NA	NA	2203	2536	NA		rs112959605	3	82059827	C	T	0.12326	-0.0106067	0.013148	0.419831	0.228187	0.0417491	4.61152e-08	-0.0464823	0.0582435	0.424831	0.424831	NA	NA	3962	4237	NA
3	84737076	85735766	ENSG00000175161	CADM2	locus435	3	85565855	rs1376935	3	85236425	G	A	0.658052	-0.0046443	0.00267218	0.0822081	-0.31258	0.0560101	2.39444e-08	0.014858	0.00895378	0.097034	0.097034	0.00790397	20	1970	2319	6840		rs1376935	3	85236425	G	A	0.658052	-0.011833	0.00910909	0.193934	-0.31258	0.0560101	2.39444e-08	0.0378558	0.0299207	0.205797	0.205797	0.129745	20	2410	2664	5862
3	85534767	86534541	ENSG00000239519	CADM2-AS1	locus436	3	86059245	rs4688895	3	86034756	A	G	0.587475	-0.00396742	0.00251636	0.114875	-0.667511	0.106071	3.11257e-10	0.0059436	0.00388627	0.126169	0.0879965	0.430527	20	2280	2214	2942		rs4688895	3	86034756	A	G	0.587475	-0.0390733	0.00881509	9.31251e-06	-0.667511	0.106071	3.11257e-10	0.0585359	0.0161529	0.000290242	0.000155019	0.687253	20	41	40	1843
3	86134368	87131781	ENSG00000241328	RP11-331K15.1	locus436	3	86538619	rs6807982	3	86632168	A	C	0.809145	-0.00127858	0.00315183	0.684991	-0.720279	0.0927716	8.22899e-15	0.00177512	0.00438182	0.685397	0.852921	0.943389	20	5816	6812	232		rs6807982	3	86632168	A	C	0.809145	-0.0161536	0.0109963	0.141835	-0.720279	0.0927716	8.22899e-15	0.0224268	0.0155377	0.148912	0.319575	0.671311	20	1931	3513	1924
3	87607320	88607151	ENSG00000163320	CGGBP1	locus438	3	88150064	rs8274	3	88107179	T	C	0.87674	-0.000880473	0.00372992	0.813389	-0.651634	0.0759706	9.70033e-18	0.00135118	0.00572612	0.813458	0.107669	0.0684758	20	6449	2429	5814		rs8274	3	88107179	T	C	0.87674	0.00895468	0.0131403	0.495578	-0.651634	0.0759706	9.70033e-18	-0.0137419	0.0202288	0.496933	0.749443	0.222489	20	4435	6147	5065
3	88371652	89370107	ENSG00000044524	EPHA3	locus438	3	89343979	rs7609649	3	88871368	T	C	0.805169	0.00149138	0.00308747	0.629065	-0.249326	0.0432209	7.99119e-09	-0.00598165	0.0124266	0.630262	0.630262	0.144371	12	5508	5841	5028		rs7609649	3	88871368	T	C	0.805169	0.00219563	0.0109048	0.840429	-0.249326	0.0432209	7.99119e-09	-0.00880628	0.0437638	0.840524	0.840524	0.166756	12	6419	6605	5534
3	93505756	94084145	ENSG00000184500	PROS1	locus439	3	93642395	rs9290469	3	93584473	C	T	0.803181	-2.10476e-05	0.0031591	0.994684	0.246057	0.0435972	1.66266e-08	-8.55392e-05	0.0128389	0.994684	0.994684	0.00982836	8	7334	7350	6793		rs9290469	3	93584473	C	T	0.803181	-0.00117834	0.0108628	0.913619	0.246057	0.0435972	1.66266e-08	-0.00478888	0.0441555	0.913635	0.913635	0.75767	8	6853	6956	1395
3	97166289	98164299	ENSG00000233280	CRYBG3	locus442	3	97567508	rs2172257	3	97664725	C	T	0.488072	-0.00326985	0.00243897	0.180028	0.327709	0.0346929	3.51979e-21	-0.00997789	0.00751706	0.184388	0.375899	0.803746	20	2733	4473	915		rs2172257	3	97664725	C	T	0.488072	0.0255915	0.00866998	0.00315987	0.327709	0.0346929	3.51979e-21	0.0780921	0.0277179	0.00484156	0.00661063	0.648295	20	209	305	2069
3	97184962	98184584	ENSG00000080200	CRYBG3	locus442	3	97629814	rs9877544	3	97684754	G	A	0.469185	-0.000855729	0.00245511	0.727427	0.316501	0.0460305	6.15996e-12	-0.00270372	0.00776701	0.727763	0.260765	0.638795	20	6028	3699	1779		rs9877544	3	97684754	G	A	0.469185	0.019181	0.00866785	0.0269053	0.316501	0.0460305	6.15996e-12	0.0606033	0.0287699	0.0351622	0.00486439	0.823445	20	760	260	1005
3	97934521	98930445	ENSG00000239445	ST3GAL6-AS1	locus442	3	98442334	rs13065271	3	98434493	C	T	0.538767	-0.00310678	0.00245398	0.205508	0.774848	0.0918674	3.32858e-17	-0.00400953	0.00320253	0.210574	0.124916	0.287006	20	2933	2610	3912		rs13065271	3	98434493	C	T	0.538767	0.00952057	0.00867085	0.272205	0.774848	0.0918674	3.32858e-17	0.012287	0.0112848	0.276238	0.129467	0.444685	20	2943	1944	3465
3	97967325	98965142	ENSG00000064225	ST3GAL6	locus442	3	98495562	rs828600	3	98466607	A	G	0.848907	0.00344394	0.00341068	0.312615	-0.33525	0.0495358	1.30729e-11	-0.0102728	0.0102862	0.317942	0.394371	0.209183	20	3676	4576	4490		rs828600	3	98466607	A	G	0.848907	-0.018792	0.0120727	0.119574	-0.33525	0.0495358	1.30729e-11	0.0560536	0.0369513	0.129277	0.204279	0.248618	20	1760	2646	4901
3	98015837	99015204	ENSG00000057019	DCBLD2	locus442	3	98567659	rs8833	3	98515569	C	T	0.624254	0.00333855	0.00254564	0.189697	0.50455	0.0473734	1.73474e-26	0.00661689	0.00508349	0.193038	0.0557173	0.589499	20	2801	1814	2023		rs8833	3	98515569	C	T	0.624254	-0.00770685	0.00892328	0.387764	0.50455	0.0473734	1.73474e-26	-0.0152747	0.0177437	0.389319	0.461244	0.87661	20	3720	4459	685
3	99559854	100559499	ENSG00000114021	NIT2	locus443	3	100063997	rs35945684	3	100059666	T	C	0.652087	0.00812342	0.00259355	0.00173526	1.09504	0.0287809	0	0.00741839	0.00237647	0.00179872	0.00265957	0.38518	20	370	533	3245		rs35945684	3	100059666	T	C	0.652087	0.00657364	0.00907657	0.468917	1.09504	0.0287809	0	0.00600311	0.00829032	0.468998	0.120731	0.229745	20	4236	1863	5025
3	99599465	100598675	ENSG00000154174	TOMM70A	locus443	3	100101258	rs61436017	3	100099001	C	A	0.742545	0.00620965	0.00285992	0.0299113	-0.447044	0.0522655	1.19585e-17	-0.0138905	0.00660031	0.0353336	0.00812359	0.172429	20	1243	819	4781		rs61436017	3	100099001	C	A	0.742545	0.00681431	0.00988262	0.490493	-0.447044	0.0522655	1.19585e-17	-0.015243	0.0221783	0.491897	0.25031	0.300311	20	4398	3007	4489
3	99676872	100675893	ENSG00000206535	LNP1	locus443	3	100147600	rs7643442	3	100176360	G	A	0.28827	0.00533905	0.0026616	0.044861	0.711018	0.0524591	7.52802e-42	0.00750902	0.00378414	0.0472178	0.00425839	0.420341	20	1408	631	3004		rs7643442	3	100176360	G	A	0.28827	0.0105255	0.00953954	0.269874	0.711018	0.0524591	7.52802e-42	0.0148034	0.0134611	0.271456	0.106133	0.494582	20	2908	1708	3116
3	99933972	100932353	ENSG00000114354	TFG	locus443	3	100448007	rs7653531	3	100433797	T	C	0.612326	-0.00158992	0.00248357	0.522058	-0.301865	0.0478693	2.86306e-10	0.005267	0.0082697	0.524188	0.562979	0.473085	20	4899	5517	2658		rs7653531	3	100433797	T	C	0.612326	0.00635376	0.00886699	0.473644	-0.301865	0.0478693	2.86306e-10	-0.0210484	0.0295631	0.476477	0.434834	0.552746	20	4283	4304	2699
3	100415938	101411819	ENSG00000081148	IMPG2	locus443	3	100992487	rs4270483	3	100912701	A	G	0.810139	-0.00200965	0.00296773	0.4983	-0.364532	0.0522934	3.14937e-12	0.00551297	0.00817955	0.500315	0.169402	0.0277033	20	4766	2968	6411		rs4270483	3	100912701	A	G	0.810139	0.00425639	0.011014	0.699162	-0.364532	0.0522934	3.14937e-12	-0.0116763	0.0302606	0.6996	0.57737	0.569694	20	5613	5152	2588
3	100713127	101712949	ENSG00000138468	SENP7	locus444	3	101137567	rs3846090	3	101212954	C	T	0.588469	0.00670443	0.00248793	0.00704358	0.229372	0.0400828	1.05e-08	0.0292295	0.0119892	0.0147696	0.0147696	0.0148095	15	862	1042	6661		rs3846090	3	101212954	C	T	0.588469	-0.0111067	0.00879364	0.206573	0.229372	0.0400828	1.05e-08	-0.0484224	0.0392606	0.217442	0.217442	0.642007	15	2508	2763	2105
3	100937908	101937534	ENSG00000244119	PDCL3P4	locus444	3	101431675	rs36002990	3	101437862	G	A	0.66501	-0.00289359	0.00256474	0.259228	-0.827665	0.10204	5.01284e-16	0.00349609	0.0031286	0.263798	0.108653	0.00310603	20	3306	2435	7004		rs36002990	3	101437862	G	A	0.66501	-0.00335287	0.00915177	0.714094	-0.827665	0.10204	5.01284e-16	0.004051	0.0110686	0.714372	0.432113	0.417422	20	5719	4281	3619
3	101080694	102079466	ENSG00000182504	CEP97	locus444	3	101466087	rs601225	3	101580650	A	G	0.363817	-0.0011993	0.00255015	0.63815	-0.242299	0.0436053	2.75016e-08	0.00494968	0.0105624	0.639347	0.639347	0.567216	19	5567	5886	2155		rs601225	3	101580650	A	G	0.363817	-0.00802878	0.00897899	0.371228	-0.242299	0.0436053	2.75016e-08	0.0331359	0.0375342	0.377335	0.377335	0.633022	19	3641	3923	2165
3	106464513	107461731	ENSG00000243701	LINC00883	locus450	3	107002675	rs28491136	3	106964051	C	T	0.780318	-0.00267873	0.00298282	0.369157	0.321085	0.0549803	5.22001e-09	-0.00834276	0.00939902	0.374745	0.382339	0.853156	12	4051	4516	653		rs28491136	3	106964051	C	T	0.780318	-0.0020386	0.0104324	0.845071	0.321085	0.0549803	5.22001e-09	-0.00634909	0.0325092	0.845157	0.365207	0.226333	12	6440	3841	5042
3	106685196	107684667	ENSG00000273125	RP11-115H18.1	locus450	3	107166268	rs6778790	3	107184851	C	A	0.722664	-0.000302285	0.00278301	0.913505	-0.401298	0.0631081	2.03209e-10	0.000753269	0.00693604	0.913518	0.563275	0.0132019	18	6946	5518	6699		rs6778790	3	107184851	C	A	0.722664	-0.00276824	0.00964755	0.77416	-0.401298	0.0631081	2.03209e-10	0.00689823	0.0240654	0.774384	0.574823	0.169203	18	6050	5133	5519
3	107390579	108389363	ENSG00000114446	IFT57	locus450	3	107910538	rs11928715	3	107890218	C	T	0.892644	-0.00179038	0.00399521	0.654057	-0.399841	0.0633922	2.8373e-10	0.00447773	0.0100172	0.654871	0.785847	0.333201	5	5662	6555	3600		rs11928715	3	107890218	C	T	0.892644	0.0471266	0.0140017	0.000763304	-0.399841	0.0633922	2.8373e-10	-0.117863	0.0396921	0.00298341	0.0065815	0.202368	5	148	304	5235
3	108556425	109555870	ENSG00000121570	DPPA4	locus451	3	109050703	rs7619282	3	109055908	T	C	0.517893	-0.00131227	0.00244601	0.591616	0.631217	0.0958285	4.48969e-11	-0.00207895	0.00388789	0.59284	0.515464	0.0875844	20	5313	5276	5616		rs7619282	3	109055908	T	C	0.517893	-0.00830773	0.0086453	0.336575	0.631217	0.0958285	4.48969e-11	-0.0131615	0.0138412	0.341661	0.454824	0.512714	20	3414	4423	3003
3	110149242	111149027	ENSG00000177707	PVRL3	locus453	3	110891664	rs59618276	3	110649218	C	T	0.95328	0.0040272	0.00551933	0.465601	-0.667703	0.102768	8.18206e-11	-0.00603143	0.0083181	0.468393	0.360457	0.964143	7	4567	4389	148		rs59618276	3	110649218	C	T	0.95328	0.00520031	0.0204665	0.799427	-0.667703	0.102768	8.18206e-11	-0.00778836	0.0306755	0.799577	0.839798	0.774478	7	6177	6599	1300
3	111230885	112229750	ENSG00000261488	RP11-757F18.5	locus453	3	111853238	rs3749311	3	111730591	G	T	0.425447	-0.00227599	0.00246423	0.35569	0.383491	0.0537197	9.41946e-13	-0.00593493	0.00647936	0.35968	0.35968	0.133791	17	3951	4380	5122		rs3749311	3	111730591	G	T	0.425447	0.0180172	0.00875005	0.0394852	0.383491	0.0537197	9.41946e-13	0.046982	0.023747	0.0478794	0.0478794	0.336485	17	924	1012	4230
3	111230885	112229750	ENSG00000114529	C3orf52	locus453	3	111827516	rs3749311	3	111730591	G	T	0.425447	-0.00227599	0.00246423	0.35569	0.49567	0.0431999	1.78498e-30	-0.00459175	0.00498761	0.357243	0.0740281	0.0781797	20	3939	2041	5718		rs3749311	3	111730591	G	T	0.425447	0.0180172	0.00875005	0.0394852	0.49567	0.0431999	1.78498e-30	0.0363492	0.017935	0.0426914	0.0216706	0.162117	20	863	612	5581
3	111230885	112229750	ENSG00000176040	TMPRSS7	locus453	3	111776903	rs3749311	3	111730591	G	T	0.425447	-0.00227599	0.00246423	0.35569	0.943384	0.091425	5.80184e-25	-0.00241258	0.00262256	0.357609	0.17995	0.171191	20	3941	3061	4791		rs3749311	3	111730591	G	T	0.425447	0.0180172	0.00875005	0.0394852	0.943384	0.091425	5.80184e-25	0.0190984	0.00945804	0.0434579	0.07462	0.0950892	20	875	1326	6186
3	112217734	113216325	ENSG00000163607	GTPBP8	locus455	3	112721836	rs73214381	3	112716973	C	T	0.709742	-0.00162598	0.00268878	0.545359	0.233886	0.0415017	1.74466e-08	-0.00695203	0.0115621	0.547656	0.547656	0.965639	12	5048	5433	142		rs73214381	3	112716973	C	T	0.709742	-0.0191629	0.00952512	0.044238	0.233886	0.0415017	1.74466e-08	-0.0819326	0.0432427	0.0581299	0.0581299	0.108598	12	1040	1132	6055
3	112330005	113328960	ENSG00000243795	RP11-572M11.3	locus455	3	112873931	rs2700200	3	112829397	T	C	0.611332	-0.00202377	0.00250927	0.419944	-0.547286	0.0722415	3.56986e-14	0.00369783	0.00461084	0.422561	0.333479	0.931992	20	4329	4200	273		rs2700200	3	112829397	T	C	0.611332	0.00227021	0.00886158	0.797807	-0.547286	0.0722415	3.56986e-14	-0.00414813	0.0162011	0.797921	0.507503	0.512005	20	6168	4746	3008
3	112428114	113424573	ENSG00000144857	BOC	locus455	3	112968076	rs10934226	3	112925248	T	C	0.377734	0.00164441	0.00279823	0.55676	0.331144	0.0381419	3.89189e-18	0.00496584	0.00846952	0.557661	0.566525	0.841624	20	5112	5538	720		rs10934226	3	112925248	T	C	0.377734	-0.0075127	0.00891135	0.399201	0.331144	0.0381419	3.89189e-18	-0.0226871	0.0270374	0.401412	0.22181	0.982249	20	3791	2803	95
3	112701126	113700726	ENSG00000206530	WDR52	locus455	3	113083117	rs7617772	3	113200894	C	T	0.459245	-0.00337454	0.00245238	0.168813	-0.363597	0.0465102	5.38477e-15	0.00928098	0.00684844	0.175355	0.114996	0.281384	20	2668	2510	3958		rs7617772	3	113200894	C	T	0.459245	0.0028928	0.00866981	0.738634	-0.363597	0.0465102	5.38477e-15	-0.00795604	0.0238662	0.738863	0.699239	0.683087	20	5842	5863	1863
3	112822096	113821148	ENSG00000072858	SIDT1	locus455	3	113299784	rs3773688	3	113321199	A	G	0.205765	-0.00262851	0.00304069	0.387345	1.17111	0.0330934	2.62129e-274	-0.00224447	0.0025972	0.387486	0.113462	0.0815175	6	4127	2489	5677		rs3773688	3	113321199	A	G	0.205765	0.00897072	0.0106882	0.401294	1.17111	0.0330934	2.62129e-274	0.00766004	0.00912913	0.401426	0.165495	0.247013	6	3793	2302	4916
3	112853502	113852778	ENSG00000121579	NAA50	locus455	3	113451494	rs10934235	3	113353268	C	T	0.368787	0.00459121	0.00256012	0.072916	0.221197	0.0387036	1.09611e-08	0.0207562	0.0121304	0.087064	0.0666182	0.571014	7	1866	1956	2128		rs10934235	3	113353268	C	T	0.368787	-0.00795184	0.00895979	0.374808	0.221197	0.0387036	1.09611e-08	-0.0359492	0.0409915	0.380491	0.411715	0.824345	7	3659	4164	997
3	118451648	119449822	ENSG00000121578	B4GALT4	locus459	3	118945264	rs7650288	3	118950288	G	A	0.139165	-0.00360972	0.00327637	0.270573	0.303369	0.0526348	8.2312e-09	-0.0118988	0.0109955	0.279186	0.440103	0.0802156	18	3411	4876	5691		rs7650288	3	118950288	G	A	0.139165	0.0165994	0.0124897	0.183834	0.303369	0.0526348	8.2312e-09	0.0547168	0.0422505	0.1953	0.381609	0.132279	18	2316	3945	5847
3	118620288	119619330	ENSG00000163389	POGLUT1	locus459	3	119200670	rs7626090	3	119119879	G	A	0.927435	0.00100942	0.00495284	0.838505	-1.16351	0.0750962	3.83594e-54	-0.000867567	0.00425719	0.838519	0.202845	0.104312	20	6567	3240	5431		rs7626090	3	119119879	G	A	0.927435	-0.0268974	0.0166623	0.106469	-1.16351	0.0750962	3.83594e-54	0.0231176	0.0143983	0.108366	0.0835289	0.203515	20	1583	1444	5220
3	118770231	119768246	ENSG00000113845	TIMMDC1	locus459	3	119226770	rs3915039	3	119268326	T	C	0.859841	-0.00540178	0.00338006	0.110013	-0.379095	0.0603534	3.35871e-10	0.0142492	0.00920019	0.121432	0.209968	0.192499	20	2232	3305	4616		rs3915039	3	119268326	T	C	0.859841	0.0078681	0.0124488	0.527361	-0.379095	0.0603534	3.35871e-10	-0.020755	0.033004	0.529439	0.523244	0.232103	20	4614	4841	5010
3	118799491	119798310	ENSG00000144843	ADPRH	locus459	3	119303453	rs60643107	3	119298580	T	G	0.968191	0.017619	0.00602579	0.00345641	1.27037	0.204431	5.15901e-10	0.0138692	0.00524217	0.00815239	0.00815239	NA	NA	669	821	NA		rs60643107	3	119298580	T	G	0.968191	-0.0421699	0.0246815	0.0875318	1.27037	0.204431	5.15901e-10	-0.033195	0.0201496	0.0994698	0.0994698	NA	NA	1499	1636	NA
3	118879343	119878877	ENSG00000138495	COX17	locus459	3	119391033	rs2873788	3	119378977	G	A	0.835984	-0.00107371	0.00310033	0.729102	-0.325234	0.0572134	1.31128e-08	0.00330133	0.00955029	0.729584	0.729584	0.419158	9	6045	6307	3018		rs2873788	3	119378977	G	A	0.835984	0.0137727	0.0116694	0.237906	-0.325234	0.0572134	1.31128e-08	-0.0423469	0.0366452	0.247848	0.247848	0.874534	9	2730	2992	699
3	119045123	120043836	ENSG00000082701	GSK3B	locus459	3	119676717	rs2037547	3	119544615	C	T	0.794235	-0.00521508	0.00302651	0.0848644	-0.495188	0.056669	2.36744e-18	0.0105315	0.00622954	0.0909176	0.08321	0.580315	20	1905	2160	2068		rs2037547	3	119544615	C	T	0.794235	-0.016493	0.01069	0.122869	-0.495188	0.056669	2.36744e-18	0.0333066	0.0219217	0.128677	0.248576	0.996986	20	1754	2997	17
3	119678595	120676925	ENSG00000163430	FSTL1	locus459	3	120140620	rs1270209	3	120177100	A	T	0.698807	-0.000160195	0.0026717	0.952188	-0.334664	0.0463736	5.32659e-13	0.000478674	0.00798352	0.952189	0.95497	0.470309	20	7142	7219	2684		rs1270209	3	120177100	A	T	0.698807	-0.0139736	0.00941991	0.137964	-0.334664	0.0463736	5.32659e-13	0.0417543	0.0287359	0.146213	0.285577	0.323647	20	1912	3285	4325
3	120012083	121009772	ENSG00000145087	STXBP5L	locus459	3	120885263	rs388747	3	120511347	T	C	0.682903	-0.00393797	0.00267615	0.141154	0.25305	0.0463328	4.71942e-08	-0.015562	0.0109527	0.155363	0.155363	0.933802	7	2508	2864	264		rs388747	3	120511347	T	C	0.682903	0.0124087	0.00929165	0.181724	0.25305	0.0463328	4.71942e-08	0.0490366	0.0378005	0.194546	0.194546	0.725396	7	2305	2557	1577
3	120843970	121843127	ENSG00000180353	HCLS1	locus460	3	121365010	rs1492177	3	121343534	T	G	0.754473	0.000105505	0.00285723	0.970544	-0.3486	0.0518144	1.72174e-11	-0.000302654	0.00819642	0.970545	0.319372	0.294196	13	7221	4104	3861		rs1492177	3	121343534	T	G	0.754473	-0.00116325	0.0100348	0.907716	-0.3486	0.0518144	1.72174e-11	0.00333691	0.0287904	0.907729	0.944719	0.804933	13	6814	7098	1097
3	121008589	122006880	ENSG00000173226	IQCB1	locus460	3	121521268	rs1141528	3	121507231	T	A	0.125249	-0.00444579	0.00363448	0.221245	1.55996	0.0404118	0	-0.00284994	0.00233102	0.221477	0.271997	0.477295	20	3004	3779	2624		rs1141528	3	121507231	T	A	0.125249	0.0214164	0.0130653	0.101177	1.55996	0.0404118	0	0.0137288	0.00838297	0.101485	0.260405	0.214735	20	1515	3096	5122
3	121121411	122121238	ENSG00000163406	SLC15A2	locus460	3	121637942	rs2877569	3	121621382	G	A	0.424453	0.000714066	0.00244778	0.770501	0.505591	0.043386	2.20645e-31	0.00141234	0.00484293	0.770571	0.461683	0.153412	20	6228	4984	4937		rs2877569	3	121621382	G	A	0.424453	-0.006807	0.00874021	0.43609	0.505591	0.043386	2.20645e-31	-0.0134634	0.0173257	0.437112	0.363367	0.183832	20	4048	3827	5402
3	121740065	122288210	ENSG00000196981	WDR5B	locus461	3	122132798	rs1986617	3	122116557	T	A	0.723658	0.000987563	0.0026948	0.714015	-0.471177	0.0682673	5.12932e-12	-0.00209595	0.00572736	0.7144	0.454152	0.279211	20	5969	4944	3974		rs1986617	3	122116557	T	A	0.723658	0.00741971	0.00965939	0.442407	-0.471177	0.0682673	5.12932e-12	-0.0157472	0.0206271	0.445212	0.103236	0.0387052	20	4098	1669	6729
3	121768743	122768033	ENSG00000138496	PARP9	locus461	3	122265115	rs9289196	3	122268506	T	C	0.836978	0.00783206	0.00323426	0.0154526	0.419114	0.0688416	1.14263e-09	0.0186872	0.00830494	0.0244407	0.0183619	0.984695	20	1078	1134	66		rs9289196	3	122268506	T	C	0.836978	-0.011155	0.0117087	0.340734	0.419114	0.0688416	1.14263e-09	-0.0266157	0.0282767	0.346572	0.176085	0.604393	20	3443	2412	2353
3	121786069	122536392	ENSG00000065485	PDIA5	locus461	3	122864991	rs77913677	3	122038460	C	T	0.101392	0.00419902	0.00425878	0.324149	-0.494333	0.0818655	1.55688e-09	-0.00849431	0.0087293	0.330513	0.473922	0.726725	20	3754	5056	1320		rs77913677	3	122038460	C	T	0.101392	-0.0335484	0.0143387	0.0192988	-0.494333	0.0818655	1.55688e-09	0.067866	0.0311075	0.0291346	0.00572171	0.0331291	20	663	280	6790
3	121906501	122905754	ENSG00000169087	HSPBAP1	locus461	3	122485758	rs16833397	3	122406314	A	G	0.862823	0.00130031	0.0034485	0.706125	0.736727	0.0659933	6.13996e-29	0.00176498	0.0046835	0.706284	0.744473	0.798904	20	5925	6365	946		rs16833397	3	122406314	A	G	0.862823	-0.00387653	0.0125547	0.757496	0.736727	0.0659933	6.13996e-29	-0.00526182	0.0170477	0.757586	0.373926	0.429758	20	5944	3902	3555
3	122025090	123023615	ENSG00000173193	PARP14	locus461	3	122424576	rs1995993	3	122524547	G	A	0.895626	-0.0059038	0.00415738	0.155585	0.504301	0.0699274	5.5225e-13	-0.0117069	0.00840216	0.163522	0.353529	0.734502	20	2570	4347	1280		rs1995993	3	122524547	G	A	0.895626	-0.000412721	0.0141295	0.976697	0.504301	0.0699274	5.5225e-13	-0.000818402	0.0280183	0.976697	0.898062	0.880675	20	7213	6889	651
3	122099058	123098242	ENSG00000138463	DIRC2	locus461	3	122556814	rs2288677	3	122598291	A	G	0.714712	-0.00126656	0.00270667	0.639827	-0.381004	0.0493459	1.15333e-14	0.00332427	0.00711707	0.64044	0.682283	0.909305	20	5576	6099	394		rs2288677	3	122598291	A	G	0.714712	-0.00460962	0.00956526	0.629868	-0.381004	0.0493459	1.15333e-14	0.0120986	0.0251542	0.630533	0.59953	0.773282	20	5196	5280	1308
3	122132965	123131254	ENSG00000082684	SEMA5B	locus461	3	122687746	rs2276782	3	122631896	T	A	0.808151	-0.000656208	0.00314673	0.83481	-0.657631	0.0455934	3.66521e-47	0.000997836	0.00478545	0.834827	0.459675	0.344568	20	6549	4971	3520		rs2276782	3	122631896	T	A	0.808151	-0.010913	0.0109715	0.319898	-0.657631	0.0455934	3.66521e-47	0.0165943	0.0167229	0.321046	0.473164	0.618426	20	3274	4535	2265
3	122482327	123479785	ENSG00000121542	SEC22A	locus461	3	122956875	rs6796833	3	122982226	A	G	0.789264	-3.94168e-05	0.00307484	0.989772	0.771166	0.0916333	3.90292e-17	-5.11133e-05	0.00398727	0.989772	0.601989	0.107531	20	7309	5702	5399		rs6796833	3	122982226	A	G	0.789264	-0.00190596	0.0105902	0.857173	0.771166	0.0916333	3.90292e-17	-0.00247154	0.0137358	0.857205	0.423314	0.0646354	20	6505	4229	6468
3	122828990	123828232	ENSG00000206527	PTPLB	locus462	3	123256849	rs7648614	3	123328980	T	C	0.871769	0.0088769	0.00382873	0.0204222	-0.500917	0.0716325	2.69306e-12	-0.0177213	0.00805259	0.0277576	0.0396135	0.053478	11	1134	1576	6019		rs7648614	3	123328980	T	C	0.871769	-0.017239	0.0129399	0.182783	-0.500917	0.0716325	2.69306e-12	0.0344148	0.0262971	0.190637	0.289789	0.620605	11	2271	3313	2245
3	123980608	124980350	ENSG00000272947	RP11-71H17.9	locus463	3	124467771	rs2055983	3	124480430	A	G	0.838966	-0.00572406	0.00311552	0.06617	-0.570796	0.100313	1.26926e-08	0.0100282	0.00573568	0.0803966	0.0970158	0.823118	20	1793	2318	821		rs2055983	3	124480430	A	G	0.838966	-0.0191479	0.0117582	0.103424	-0.570796	0.100313	1.26926e-08	0.0335459	0.0214266	0.117437	0.159478	0.162132	20	1660	2245	5580
3	124340149	125340057	ENSG00000221955	SLC12A8	locus463	3	124899750	rs2945116	3	124840136	C	T	0.829026	0.00387044	0.00331329	0.242744	0.528943	0.0488635	2.62341e-27	0.00731731	0.00630036	0.245474	0.0549772	0.346471	20	3172	1798	3506		rs2945116	3	124840136	C	T	0.829026	-0.0150635	0.0114825	0.189564	0.528943	0.0488635	2.62341e-27	-0.0284786	0.0218672	0.192799	0.765251	0.637123	20	2291	6232	2139
3	124528424	125523970	ENSG00000163848	ZNF148	locus463	3	125019301	rs62270346	3	125027662	G	A	0.624254	0.00346049	0.00253784	0.172708	-0.342051	0.0436136	4.40717e-15	-0.0101169	0.00753078	0.179142	0.346088	0.00252072	14	2699	4291	7040		rs62270346	3	125027662	G	A	0.624254	-0.0169024	0.00893294	0.0584717	-0.342051	0.0436136	4.40717e-15	0.0494149	0.0268651	0.0658607	0.341494	0.00551004	13	1126	3673	7160
3	124822764	125822003	ENSG00000144909	OSBPL11	locus464	3	125280818	rs2922197	3	125322032	A	G	0.162028	0.00773444	0.00341324	0.0234507	0.549996	0.0533185	6.00897e-25	0.0140627	0.00635391	0.0268812	0.0298363	0.300804	20	1116	1387	3816		rs2922197	3	125322032	A	G	0.162028	-0.0254209	0.0117545	0.0305681	0.549996	0.0533185	6.00897e-25	-0.0462202	0.0218367	0.0342911	0.0622571	0.0805304	20	742	1182	6321
3	125132522	126132280	ENSG00000171084	FAM86JP	locus464	3	125642165	rs13065725	3	125632289	A	C	0.167992	0.00397537	0.00345163	0.249429	1.19478	0.0602985	2.23721e-87	0.00332728	0.00289381	0.250228	0.0776798	0.686213	20	3212	2084	1529		rs13065725	3	125632289	A	C	0.167992	-0.0169962	0.0115649	0.141661	1.19478	0.0602985	2.23721e-87	-0.0142254	0.00970613	0.142755	0.0487242	0.25063	20	1883	1025	4889
3	125178681	126177376	ENSG00000241439	RP11-666A20.3	locus464	3	125677529	rs62270900	3	125677618	T	C	0.647117	0.0059781	0.0025788	0.0204398	0.686409	0.103055	2.72655e-11	0.00870924	0.00397798	0.0285705	0.041376	0.921163	20	1149	1602	331		rs62270900	3	125677618	T	C	0.647117	-0.0167048	0.00905967	0.0652037	0.686409	0.103055	2.72655e-11	-0.0243364	0.0136951	0.0755641	0.0505219	0.9319	20	1239	1044	377
3	125203739	126203140	ENSG00000189366	ALG1L	locus464	3	125652000	rs34440369	3	125703330	G	A	0.725646	0.00574608	0.00276414	0.0376361	0.929769	0.0844435	3.39944e-28	0.00618011	0.00302545	0.0410813	0.0592715	0.809299	20	1333	1859	886		rs34440369	3	125703330	G	A	0.725646	-0.0184682	0.00970171	0.0569622	0.929769	0.0844435	3.39944e-28	-0.0198632	0.0105893	0.0606865	0.0648404	0.888627	20	1067	1211	607
3	125239706	126239570	ENSG00000114547	ROPN1B	locus464	3	125695142	rs7647098	3	125739695	A	G	0.663022	0.00427618	0.00256968	0.0960947	0.72236	0.043819	4.6979e-61	0.00591974	0.00357542	0.0977878	0.090233	0.586021	20	1980	2236	2045		rs7647098	3	125739695	A	G	0.663022	-0.016305	0.00915346	0.0748651	0.72236	0.043819	4.6979e-61	-0.0225718	0.0127454	0.0765639	0.168076	0.648759	20	1251	2332	2067
3	125304453	126304153	ENSG00000250012	RP11-124N2.1	locus464	3	125808627	rs11706188	3	125804185	A	C	0.277336	0.00247554	0.00273799	0.365918	-0.519019	0.0784757	3.74686e-11	-0.00476965	0.00532438	0.370352	0.271568	0.625556	20	4021	3775	1849		rs11706188	3	125804185	A	C	0.277336	-0.0098103	0.00965275	0.309476	-0.519019	0.0784757	3.74686e-11	0.0189016	0.0188164	0.315123	0.302525	0.608915	20	3219	3403	2326
3	125308297	126306748	ENSG00000114544	SLC41A3	locus464	3	125772801	rs2365019	3	125808135	C	T	0.215706	0.00489758	0.00302886	0.105884	-0.572616	0.0581289	6.80075e-23	-0.008553	0.0053603	0.110574	0.518649	0.717465	20	2121	5296	1367		rs2365019	3	125808135	C	T	0.215706	-0.0125651	0.0105118	0.231955	-0.572616	0.0581289	6.80075e-23	0.0219434	0.0184921	0.235372	0.514258	0.486444	20	2641	4785	3174
3	125402457	126401233	ENSG00000246022	ALDH1L1-AS2	locus464	3	125913960	rs9874508	3	125902417	A	G	0.476143	-0.00120899	0.00244405	0.620834	-0.225639	0.0383436	3.98894e-09	0.0053581	0.0108699	0.622061	0.622061	0.0441104	14	5460	5798	6147		rs9874508	3	125902417	A	G	0.476143	-0.00699263	0.00864907	0.418812	-0.225639	0.0383436	3.98894e-09	0.0309904	0.0386916	0.423155	0.423155	0.957034	14	3947	4228	248
3	125654975	126653053	ENSG00000163885	CCDC37	locus464	3	126134590	rs13099144	3	126153361	C	T	0.356859	0.00387983	0.00254829	0.127878	-0.349553	0.0471367	1.20958e-13	-0.0110994	0.00744219	0.135852	0.31449	0.0202524	20	2358	4071	6544		rs13099144	3	126153361	C	T	0.356859	-0.015523	0.00902965	0.0855929	-0.349553	0.0471367	1.20958e-13	0.0444082	0.026517	0.0939918	0.207903	0.196431	20	1452	2689	5295
3	125686859	126685687	ENSG00000070476	ZXDC	locus464	3	126175603	rs800947	3	126186781	T	C	0.66998	-0.00506354	0.00260411	0.0518426	1.20896	0.0322547	1.8319e-307	-0.00418834	0.00215691	0.052158	0.0406462	0.0342999	20	1465	1587	6314		rs800947	3	126186781	T	C	0.66998	0.0241305	0.00921563	0.00883345	1.20896	0.0322547	1.8319e-307	0.0199597	0.00764135	0.00899965	0.0524964	0.196413	20	295	1068	5296
3	125777661	126777331	ENSG00000180767	CHST13	locus464	3	126252630	rs12488648	3	126277599	G	A	0.570577	0.00621817	0.00271566	0.022036	0.406201	0.0667375	1.1537e-09	0.0153081	0.00714294	0.0321042	0.0131504	0.601766	20	1195	999	1965		rs12488648	3	126277599	G	A	0.570577	-0.0208569	0.00875358	0.0171874	0.406201	0.0667375	1.1537e-09	-0.0513463	0.0231422	0.0265054	0.0243447	0.762675	20	628	666	1359
3	126056455	127053579	ENSG00000159685	CHCHD6	locus465	3	126551156	rs17750418	3	126553643	C	T	0.90159	-0.00510238	0.00405319	0.208083	-0.498338	0.0724785	6.17001e-12	0.0102388	0.00826862	0.215615	0.253316	0.00110061	20	2955	3646	7113		rs17750418	3	126553643	C	T	0.90159	0.00336851	0.0145035	0.81634	-0.498338	0.0724785	6.17001e-12	-0.00675948	0.0291203	0.816443	0.836821	0.529352	20	6286	6585	2865
3	126894537	127893564	ENSG00000163870	TPRA1	locus466	3	127303222	rs782455	3	127394280	C	T	0.430417	-0.00249641	0.00246998	0.312159	-0.415634	0.0413886	9.94004e-24	0.00600628	0.0059727	0.314598	0.296331	0.879512	20	3656	3949	525		rs782455	3	127394280	C	T	0.430417	0.00263837	0.00872463	0.762343	-0.415634	0.0413886	9.94004e-24	-0.00634784	0.0210007	0.762448	0.986006	0.942659	20	5975	7296	325
3	126894537	127893564	ENSG00000074416	MGLL	locus466	3	127474980	rs782455	3	127394280	C	T	0.430417	-0.00249641	0.00246998	0.312159	-0.398254	0.0450355	9.3099e-19	0.00626839	0.00624239	0.315299	0.362059	0.916074	20	3662	4395	363		rs782455	3	127394280	C	T	0.430417	0.00263837	0.00872463	0.762343	-0.398254	0.0450355	9.3099e-19	-0.00662486	0.02192	0.762478	0.926886	0.927052	20	5976	7019	398
3	127124622	128123786	ENSG00000187715	KBTBD12	locus466	3	127670294	rs73860717	3	127624215	C	T	0.940358	0.00463465	0.00577036	0.42187	1.46789	0.101354	1.55634e-47	0.00315734	0.00393709	0.422582	0.661185	0.7628	13	4330	5986	1122		rs73860717	3	127624215	C	T	0.940358	0.00304354	0.0182384	0.867468	1.46789	0.101354	1.55634e-47	0.0020734	0.0124257	0.867477	0.471054	0.446143	13	6565	4523	3450
3	127359228	128356556	ENSG00000132394	EEFSEC	locus466	3	127999891	rs6414310	3	127856573	A	T	0.736581	-0.0035016	0.00274111	0.201447	0.412805	0.0421865	1.303e-22	-0.00848247	0.00669655	0.205265	0.0490819	0.223597	20	2890	1714	4371		rs6414310	3	127856573	A	T	0.736581	-0.000849972	0.00980681	0.930933	0.412805	0.0421865	1.303e-22	-0.00205902	0.0237575	0.930935	0.991032	0.899282	20	6938	7319	551
3	127882064	128878729	ENSG00000242551	POU5F1P6	locus467	3	128394713	rs7624160	3	128381886	G	T	0.363817	0.00168148	0.00252231	0.505	0.462306	0.0727805	2.12441e-10	0.00363715	0.00548589	0.507329	0.753174	0.45888	20	4804	6400	2761		rs7624160	3	128381886	G	T	0.363817	-0.0012142	0.00897803	0.892421	0.462306	0.0727805	2.12441e-10	-0.0026264	0.0194245	0.892445	0.523545	0.539941	20	6724	4845	2801
3	127891991	128890350	ENSG00000163902	RPN1	locus467	3	128369367	rs6806687	3	128391789	T	C	0.337972	0.00154522	0.00254186	0.543248	0.290825	0.0393451	1.45017e-13	0.00531323	0.00876968	0.544605	0.699456	0.642324	20	5026	6166	1761		rs6806687	3	128391789	T	C	0.337972	-0.000390943	0.00913112	0.96585	0.290825	0.0393451	1.45017e-13	-0.00134426	0.0313978	0.96585	0.860378	0.499053	20	7153	6708	3084
3	128050614	129047077	ENSG00000075785	RAB7A	locus467	3	128489302	rs73198889	3	128547620	C	T	0.932406	0.0133717	0.00521257	0.010309	0.760414	0.112317	1.28557e-11	0.0175848	0.00733049	0.0164462	0.0418772	0.437461	17	912	1608	2905		rs73198889	3	128547620	C	T	0.932406	-0.00774508	0.0172224	0.65292	0.760414	0.112317	1.28557e-11	-0.0101853	0.0226986	0.653634	0.940684	0.235343	17	5344	7086	4987
3	128061689	129060011	ENSG00000177646	ACAD9	locus467	3	128616674	rs9863646	3	128560094	A	G	0.914513	0.010675	0.00461848	0.0208128	0.526046	0.0837709	3.39498e-10	0.0202929	0.00935548	0.0300755	0.037888	0.629232	10	1173	1545	1826		rs9863646	3	128560094	A	G	0.914513	-0.00443717	0.0154592	0.774093	0.526046	0.0837709	3.39498e-10	-0.00843495	0.0294182	0.774323	0.372426	0.751799	10	6049	3888	1432
3	128071521	129070375	ENSG00000261159	RP11-723O4.9	locus467	3	128578964	rs7648327	3	128570708	G	A	0.185885	-0.000972896	0.00295128	0.741663	1.36268	0.0369373	6.28753e-298	-0.000713959	0.00216588	0.741673	0.71741	0.519167	20	6101	6252	2400		rs7648327	3	128570708	G	A	0.185885	-0.0111068	0.0111051	0.317236	1.36268	0.0369373	6.28753e-298	-0.00815069	0.00815243	0.317414	0.173507	0.782956	20	3250	2387	1248
3	128093434	129092701	ENSG00000231305	RP11-723O4.2	locus467	3	128585269	rs789217	3	128593201	A	G	0.186879	-0.000744405	0.00295079	0.80083	0.633176	0.101134	3.8306e-10	-0.00117567	0.00466408	0.800988	0.821526	0.487524	20	6396	6686	2574		rs789217	3	128593201	A	G	0.186879	-0.0114942	0.0110826	0.299671	0.633176	0.101134	3.8306e-10	-0.0181532	0.0177417	0.306215	0.234611	0.834665	20	3157	2906	939
3	128574985	129574472	ENSG00000270773	RP13-685P2.7	locus467	3	129064630	rs111945968	3	129074613	A	C	0.0715706	0.000247905	0.00438472	0.954913	0.973243	0.113014	7.19963e-18	0.00025472	0.00450537	0.954914	0.657024	0.76999	12	7151	5967	1080		rs111945968	3	129074613	A	C	0.0715706	-0.000573812	0.0167548	0.97268	0.973243	0.113014	7.19963e-18	-0.000589587	0.0172155	0.97268	0.878092	0.39733	12	7190	6795	3778
3	128680650	129680366	ENSG00000163913	IFT122	locus467	3	129199083	rs6789079	3	129180589	G	A	0.83996	-0.000737377	0.00318783	0.817074	0.65405	0.0497265	1.6368e-39	-0.0011274	0.00487474	0.817102	0.489077	0.37312	20	6464	5139	3326		rs6789079	3	129180589	G	A	0.83996	0.00431905	0.0117805	0.713896	0.65405	0.0497265	1.6368e-39	0.00660355	0.0180186	0.714002	0.216398	0.0938469	20	5717	2753	6201
3	128830546	129830425	ENSG00000004399	PLXND1	locus467	3	129299839	rs1872116	3	129330490	G	A	0.873757	-0.00796704	0.00361254	0.0274273	0.387932	0.0571876	1.17291e-11	-0.0205372	0.00979208	0.0359647	0.0227626	0.779097	20	1253	1238	1041		rs1872116	3	129330490	G	A	0.873757	-0.0101823	0.0130105	0.433847	0.387932	0.0571876	1.17291e-11	-0.0262477	0.0337605	0.436882	0.487768	0.997592	20	4043	4625	15
3	129320757	130320294	ENSG00000253540	FAM86HP	locus467	3	129824125	rs140357458	3	129820751	A	T	0.0576541	2.13655e-05	0.0051475	0.996688	-0.89933	0.158206	1.31167e-08	-2.37571e-05	0.00572371	0.996688	0.996688	0.145582	4	7347	7358	5017		rs140357458	3	129820751	A	T	0.0576541	0.00086018	0.0185293	0.962973	-0.89933	0.158206	1.31167e-08	-0.000956467	0.0206042	0.962975	0.962975	0.330643	4	7128	7182	4278
3	129326189	130322553	ENSG00000228252	COL6A4P2	locus467	3	129962157	rs112987689	3	129824001	T	C	0.475149	0.000848287	0.00257718	0.74204	-0.931667	0.0763167	2.82081e-34	-0.000910505	0.00276721	0.74213	0.830485	0.156317	20	6105	6731	4907		rs112987689	3	129824001	T	C	0.475149	-0.0206008	0.00866396	0.0174183	-0.931667	0.0763167	2.82081e-34	0.0221118	0.00947417	0.019601	0.0696499	0.973209	20	491	1273	147
3	129984333	130980739	ENSG00000196455	PIK3R4	locus467	3	130431726	rs78100996	3	130482433	C	G	0.209742	-0.00871858	0.00304141	0.00414877	0.416195	0.0730857	1.23653e-08	-0.0209483	0.00818133	0.0104521	0.0104521	0.0138768	5	754	905	6684		rs78100996	3	130482433	C	G	0.209742	0.00399565	0.0106219	0.706789	0.416195	0.0730857	1.23653e-08	0.00960043	0.025577	0.707397	0.707397	0.898509	5	5664	5908	556
3	130114908	131113737	ENSG00000017260	ATP2C1	locus467	3	130652497	rs62282161	3	130614150	C	G	0.879722	0.00582172	0.00368887	0.114523	-0.339438	0.0581222	5.21767e-09	-0.0171511	0.0112574	0.127625	0.127625	0.199339	13	2288	2637	4568		rs62282161	3	130614150	C	G	0.879722	0.00963	0.013281	0.468392	-0.339438	0.0581222	5.21767e-09	-0.0283704	0.0394268	0.471788	0.471788	0.629967	13	4251	4529	2188
3	130234071	131232990	ENSG00000034533	ASTE1	locus467	3	130739606	rs7641006	3	130734061	T	C	0.215706	0.00464261	0.002985	0.119871	-0.395902	0.0598409	3.69269e-11	-0.0117266	0.00774527	0.130016	0.195828	0.358361	20	2305	3177	3420		rs7641006	3	130734061	T	C	0.215706	0.000202999	0.0105036	0.984581	-0.395902	0.0598409	3.69269e-11	-0.000512749	0.026531	0.984581	0.803235	0.241447	20	7254	6432	4949
3	130414712	131414360	ENSG00000114670	NEK11	locus468	3	130907501	rs9830112	3	130914377	G	T	0.432406	0.0008598	0.00246565	0.727306	0.273453	0.0370395	1.55076e-13	0.00314424	0.00902678	0.727597	0.910961	0.393028	20	6026	7042	3191		rs9830112	3	130914377	G	T	0.432406	-0.00883317	0.0087212	0.311137	0.273453	0.0370395	1.55076e-13	-0.0323024	0.0321916	0.315648	0.511102	0.124452	20	3226	4767	5906
3	131544809	132544206	ENSG00000014257	ACPP	locus469	3	132061676	rs35164802	3	132044301	G	C	0.95328	0.00845455	0.00561518	0.132155	-1.03381	0.165623	4.3219e-10	-0.00817807	0.00558734	0.143282	0.143282	0.333445	3	2411	2773	3596		rs35164802	3	132044301	G	C	0.95328	0.0193147	0.0204717	0.345434	-1.03381	0.165623	4.3219e-10	-0.018683	0.0200271	0.350879	0.350879	0.812983	3	3471	3745	1061
3	131937357	132936841	ENSG00000113971	NPHP3	locus469	3	132359144	rs66564593	3	132436967	A	G	0.78827	-0.00502341	0.00318906	0.11521	1.42639	0.0358711	0	-0.00352177	0.00223751	0.115495	0.247051	0.0192271	20	2168	3593	6566		rs66564593	3	132436967	A	G	0.78827	0.0135064	0.0105838	0.201905	1.42639	0.0358711	0	0.00946899	0.00742382	0.202137	0.509963	0.164737	20	2376	4760	5558
3	132812204	133810758	ENSG00000242337	TFP1	locus470	3	133427131	rs60251264	3	133311594	C	T	0.895626	0.00170485	0.00387222	0.659736	0.457366	0.0703494	7.96015e-11	0.00372754	0.00848574	0.660465	0.765156	0.216244	13	5691	6451	4423		rs60251264	3	133311594	C	T	0.895626	-0.00547124	0.0141274	0.69855	0.457366	0.0703494	7.96015e-11	-0.0119625	0.0309434	0.699057	0.406509	0.164814	13	5609	4128	5557
3	133019246	134018336	ENSG00000144867	SRPRB	locus470	3	133521606	rs13061203	3	133519135	C	A	0.838966	-0.000957011	0.00333993	0.774468	-0.332819	0.0589813	1.67315e-08	0.00287547	0.0100482	0.77475	0.77475	0.56607	14	6262	6500	2162		rs13061203	3	133519135	C	A	0.838966	0.00590035	0.0117516	0.615604	-0.332819	0.0589813	1.67315e-08	-0.0177284	0.0354487	0.616995	0.616995	0.578039	14	5123	5384	2528
3	133577183	134576916	ENSG00000260633	RP11-375I20.6	locus471	3	134067102	rs3821705	3	134077001	G	A	0.393638	-0.00432783	0.00255261	0.0899896	0.666285	0.0824403	6.36987e-16	-0.00649546	0.0039145	0.0970485	0.152119	0.245615	16	1971	2841	4207		rs3821705	3	134077001	G	A	0.393638	0.0154749	0.00885577	0.0805608	0.666285	0.0824403	6.36987e-16	0.0232257	0.0135984	0.0876409	0.0428565	0.104964	16	1383	942	6105
3	133691880	134691712	ENSG00000182923	CEP63	locus471	3	134249222	rs9841180	3	134191880	C	G	0.305169	0.00262159	0.00260807	0.314809	-0.283973	0.0416973	9.73715e-12	-0.00923183	0.00928373	0.320024	0.557534	0.553068	20	3689	5488	2240		rs9841180	3	134191880	C	G	0.305169	-0.0119209	0.00938691	0.204102	-0.283973	0.0416973	9.73715e-12	0.0419792	0.0336255	0.211873	0.258484	0.00559917	20	2460	3083	7156
3	133807654	134806169	ENSG00000129055	ANAPC13	locus471	3	134201053	rs13090969	3	134307257	A	C	0.308151	0.00213891	0.00261216	0.412885	-1.03354	0.0290074	4.80152e-278	-0.00206951	0.00252807	0.413009	0.585098	0.721908	20	4272	5636	1352		rs13090969	3	134307257	A	C	0.308151	-0.00730915	0.00935736	0.434737	-1.03354	0.0290074	4.80152e-278	0.00707198	0.00905591	0.434847	0.38118	0.264526	20	4030	3941	4771
3	134108539	135105603	ENSG00000154928	EPHB1	locus471	3	134647976	rs9874454	3	134608500	G	A	0.713718	0.0046453	0.00265532	0.0802165	0.375137	0.0499579	5.95501e-14	0.0123829	0.00726782	0.0884179	0.204223	0.0199529	10	1880	3253	6554		rs9874454	3	134608500	G	A	0.713718	-0.00972266	0.00956422	0.30936	0.375137	0.0499579	5.95501e-14	-0.0259176	0.0257278	0.313754	0.157838	0.089441	10	3209	2227	6238
3	135557915	136555746	ENSG00000114054	PCCB	locus472	3	136012943	rs696520	3	136056861	T	C	0.55169	-0.0102921	0.00246375	2.94853e-05	-0.416408	0.0379045	4.47689e-28	0.0247164	0.00633002	9.43675e-05	0.00319586	0.000192109	20	150	566	7186		rs696520	3	136056861	T	C	0.55169	0.0221481	0.00873566	0.0112329	-0.416408	0.0379045	4.47689e-28	-0.0531885	0.0215301	0.0134951	0.079858	0.214787	20	378	1396	5121
3	135926622	136924925	ENSG00000261758	RP11-102M11.2	locus472	3	136473047	rs6764567	3	136425514	C	A	0.586481	-0.0101561	0.00249472	4.68087e-05	-0.584821	0.100039	5.03752e-09	0.0173661	0.00519823	0.000835465	0.000548862	0.499366	20	288	332	2509		rs6764567	3	136425514	C	A	0.586481	0.0216408	0.00881889	0.0141312	-0.584821	0.100039	5.03752e-09	-0.0370041	0.0163543	0.0236572	0.0196857	0.487045	20	567	581	3170
3	136014198	137010003	ENSG00000239213	RP11-85F14.5	locus472	3	136570732	rs1533445	3	136510266	C	T	0.366799	-7.35548e-06	0.00259702	0.99774	-0.371835	0.0529178	2.1154e-12	1.97815e-05	0.00698432	0.99774	0.936131	0.0121011	14	7352	7136	6726		rs1533445	3	136510266	C	T	0.366799	-0.00204304	0.00896193	0.81967	-0.371835	0.0529178	2.1154e-12	0.00549449	0.0241146	0.819763	0.657165	0.158128	14	6303	5602	5605
3	136047189	137045700	ENSG00000273486	RP11-731C17.2	locus472	3	136557021	rs7630571	3	136546165	T	C	0.34493	0.000520721	0.00263936	0.8436	-0.557326	0.0907006	8.01254e-10	-0.000934321	0.0047382	0.84368	0.84368	0.0817752	20	6588	6780	5675		rs7630571	3	136546165	T	C	0.34493	-0.00532424	0.00908708	0.557933	-0.557326	0.0907006	8.01254e-10	0.00955319	0.0163787	0.559713	0.559713	0.176375	20	4777	5055	5462
3	137335250	138334927	ENSG00000158163	DZIP1L	locus472	3	137807746	rs9874211	3	137835032	G	A	0.647117	-0.00316529	0.00256723	0.217591	-0.307585	0.0539711	1.20466e-08	0.0102908	0.0085395	0.228173	0.17127	0.110258	7	3060	2987	5362		rs9874211	3	137835032	G	A	0.647117	-0.000477935	0.00903965	0.957835	-0.307585	0.0539711	1.20466e-08	0.00155383	0.0293904	0.957836	0.980937	0.478516	7	7089	7266	3231
3	137373312	138372984	ENSG00000118017	A4GNT	locus473	3	137846894	rs2724714	3	137873177	G	A	0.680915	-0.00457983	0.00263172	0.0818167	0.473412	0.0721976	5.48368e-11	-0.00967408	0.00575149	0.0925663	0.118003	0.390224	17	1925	2534	3214		rs2724714	3	137873177	G	A	0.680915	-0.00660106	0.00926863	0.476345	0.473412	0.0721976	5.48368e-11	-0.0139436	0.0196935	0.478927	0.62484	0.57872	17	4305	5425	2523
3	137525783	138524411	ENSG00000181322	NME9	locus473	3	138014503	rs7638688	3	138025621	G	A	0.708748	-0.0106164	0.0027036	8.60937e-05	0.425462	0.0398733	1.40101e-26	-0.0249527	0.00677115	0.000228566	0.00019079	0.371784	20	197	231	3345		rs7638688	3	138025621	G	A	0.708748	0.00943498	0.00953357	0.322341	0.425462	0.0398733	1.40101e-26	0.0221758	0.0225037	0.324413	0.0746334	0.0308517	20	3294	1327	6812
3	137673433	138672789	ENSG00000158220	ESYT3	locus473	3	138176978	rs10935281	3	138172951	A	G	0.50994	-0.00662725	0.00244932	0.00681509	-0.192956	0.0350995	3.85424e-08	0.0343459	0.0141479	0.0151977	0.0151977	0.870071	15	874	1058	562		rs10935281	3	138172951	A	G	0.50994	0.0235172	0.00867692	0.00672182	-0.192956	0.0350995	3.85424e-08	-0.121879	0.0501365	0.0150599	0.0150599	0.702161	15	415	499	1732
3	137776539	138775865	ENSG00000158234	FAIM	locus473	3	138339833	rs1673594	3	138275891	C	T	0.503976	-0.0069784	0.00244199	0.00426774	0.969401	0.026959	3.75118e-283	-0.00719867	0.00252702	0.00439009	0.00517527	0.298465	20	513	685	3834		rs1673594	3	138275891	C	T	0.503976	0.0237336	0.00867746	0.00623653	0.969401	0.026959	3.75118e-283	0.0244827	0.00897723	0.0063874	0.0192782	0.727651	20	237	571	1568
3	138577711	139576775	ENSG00000175110	MRPS22	locus473	3	138900356	rs2307031	3	139076820	G	T	0.920477	0.00554543	0.00455189	0.223121	-0.36755	0.065279	1.79748e-08	-0.0150876	0.012671	0.233765	0.233765	0.180653	11	3100	3484	4714		rs2307031	3	139076820	G	T	0.920477	-0.0209659	0.0159789	0.189486	-0.36755	0.065279	1.79748e-08	0.0570425	0.044639	0.201298	0.201298	0.0358805	11	2370	2617	6763
3	138757635	139757288	ENSG00000114115	RBP1	locus474	3	139247473	rs2071387	3	139257603	A	G	0.809145	-0.000541956	0.00311874	0.862043	-0.455546	0.0623813	2.82222e-13	0.00118968	0.0068481	0.862082	0.346625	0.143941	15	6677	4294	5033		rs2071387	3	139257603	A	G	0.809145	0.0219736	0.0110038	0.0458344	-0.455546	0.0623813	2.82222e-13	-0.0482356	0.0250419	0.0540798	0.0543372	0.233059	15	999	1087	5001
3	138892855	139890882	ENSG00000163864	NMNAT3	locus474	3	139337940	rs13074121	3	139392535	G	A	0.44831	0.00165826	0.00245382	0.499175	-0.311343	0.0379615	2.37308e-16	-0.00532615	0.00790811	0.500626	0.696252	0.517331	20	4768	6154	2409		rs13074121	3	139392535	G	A	0.44831	0.00435935	0.00868508	0.615713	-0.311343	0.0379615	2.37308e-16	-0.0140018	0.0279477	0.616373	0.544189	0.752976	20	5116	4960	1422
3	140433614	141431209	ENSG00000155893	ACPL2	locus475	3	140980658	rs2012610	3	140933565	G	T	0.862823	-0.00353172	0.00361887	0.329105	-0.371092	0.0512749	4.57664e-13	0.00951708	0.00984019	0.333462	0.17289	0.213225	20	3774	3002	4447		rs2012610	3	140933565	G	T	0.862823	0.0038556	0.0125564	0.758796	-0.371092	0.0512749	4.57664e-13	-0.0103899	0.0338668	0.759006	0.748225	0.358791	20	5953	6141	4047
3	140956014	141954618	ENSG00000114125	RNF7	locus475	3	141461724	rs868934	3	141455781	G	A	0.684891	0.00473655	0.00267082	0.0761551	0.301081	0.042434	1.29098e-12	0.0157318	0.00914366	0.0853389	0.0875159	0.217284	20	1844	2210	4419		rs868934	3	141455781	G	A	0.684891	0.00122986	0.00930026	0.894795	0.301081	0.042434	1.29098e-12	0.00408481	0.030895	0.894813	0.823802	0.444911	20	6744	6531	3460
3	142105519	143104736	ENSG00000163710	PCOLCE2	locus475	3	142571404	rs4683701	3	142605146	T	C	0.612326	-0.000358771	0.00255899	0.888502	-0.365613	0.043976	9.25935e-17	0.000981286	0.00700016	0.888517	0.991516	0.999326	20	6819	7340	5		rs4683701	3	142605146	T	C	0.612326	-0.00107536	0.00886456	0.903446	-0.365613	0.043976	9.25935e-17	0.00294124	0.0242483	0.903456	0.617443	0.783125	20	6797	5385	1245
3	145266750	146266415	ENSG00000152952	PLOD2	locus477	3	145834333	rs7647911	3	145766668	C	T	0.517893	0.00015624	0.00244224	0.948991	0.410914	0.0479553	1.04684e-17	0.000380226	0.00594362	0.948992	0.784694	0.294899	20	7123	6551	3854		rs7647911	3	145766668	C	T	0.517893	0.00540096	0.00864438	0.532107	0.410914	0.0479553	1.04684e-17	0.0131438	0.0210928	0.533193	0.577258	0.59671	20	4636	5150	2406
3	145440907	146440060	ENSG00000114698	PLSCR4	locus477	3	145939546	rs9880432	3	145940573	C	T	0.341948	-0.000641298	0.00257607	0.803404	0.380464	0.0401212	2.47423e-21	-0.00168557	0.00677321	0.80347	0.281987	0.0983017	17	6409	3847	5496		rs9880432	3	145940573	C	T	0.341948	0.0118062	0.00910976	0.194978	0.380464	0.0401212	2.47423e-21	0.031031	0.0241664	0.199122	0.572141	0.105891	17	2354	5118	6089
3	145762854	146760841	ENSG00000188313	PLSCR1	locus478	3	146247809	rs1061307	3	146262344	C	T	0.917495	0.00857836	0.0043288	0.0475133	0.499196	0.0888657	1.93827e-08	0.0171843	0.00919531	0.0616484	0.0616484	0.386119	9	1578	1891	3236		rs1061307	3	146262344	C	T	0.917495	-0.0265745	0.0157278	0.0910935	0.499196	0.0888657	1.93827e-08	-0.0532346	0.0329005	0.105652	0.105652	0.815462	9	1554	1703	1044
3	146603192	147602793	ENSG00000174963	ZIC4	locus478	3	147114240	rs1875748	3	147102874	C	T	0.675944	-0.00142066	0.00258665	0.582848	-0.350681	0.0491993	1.02009e-12	0.00405115	0.00739794	0.583963	0.442885	0.0959879	20	5264	4891	5519		rs1875748	3	147102874	C	T	0.675944	-0.00322348	0.00922852	0.726867	-0.350681	0.0491993	1.02009e-12	0.00919206	0.0263475	0.727181	0.257684	0.00110163	20	5786	3070	7244
3	147351456	148351261	ENSG00000241131	RP11-639B1.1	locus479	3	147800881	rs7433095	3	147851349	A	G	0.635189	-0.00111663	0.00251031	0.656452	-0.679575	0.0995564	8.72959e-12	0.00164313	0.00370178	0.657133	0.567053	0.238039	11	5673	5541	4259		rs7433095	3	147851349	A	G	0.635189	-0.00333051	0.00897243	0.710494	-0.679575	0.0995564	8.72959e-12	0.00490087	0.0132225	0.710901	0.72991	0.722903	11	5690	6035	1598
3	148302338	149301605	ENSG00000071794	HLTF	locus479	3	148776127	rs11715474	3	148801915	T	G	0.37674	0.00156012	0.00252862	0.537245	0.463372	0.0402862	1.28904e-30	0.00336689	0.00546485	0.537829	0.241562	0.0336313	20	4984	3553	6322		rs11715474	3	148801915	T	G	0.37674	-0.00119574	0.00891361	0.893286	0.463372	0.0402862	1.28904e-30	-0.00258051	0.0192377	0.893293	0.429878	0.0673278	20	6729	4270	6441
3	148443268	149439185	ENSG00000047457	CP	locus480	3	148910019	rs7623663	3	148941958	T	G	0.109344	0.00207476	0.00396405	0.6007	-0.500959	0.0754785	3.19912e-11	-0.00414158	0.0079375	0.601828	0.7274	0.136407	6	5353	6291	5099		rs7623663	3	148941958	T	G	0.109344	0.00216765	0.0138401	0.875544	-0.500959	0.0754785	3.19912e-11	-0.004327	0.0276349	0.875578	0.722524	0.240002	6	6618	5980	4963
3	148949998	149948899	ENSG00000114744	COMMD2	locus480	3	149463271	rs13067331	3	149449420	C	T	0.590457	0.000595352	0.00247911	0.810215	-0.414768	0.0389933	2.00693e-26	-0.00143539	0.00597861	0.810263	0.380702	0.0177798	20	6435	4502	6603		rs13067331	3	149449420	C	T	0.590457	0.00165651	0.00878295	0.850402	-0.414768	0.0389933	2.00693e-26	-0.00399383	0.0211789	0.850425	0.594534	0.468909	20	6467	5256	3295
3	149241793	150241321	ENSG00000268175	AC117395.1	locus480	3	149689800	rs6791814	3	149741488	C	T	0.635189	-0.00320923	0.00255328	0.208788	-0.27302	0.0497581	4.08918e-08	0.0117546	0.00959422	0.220511	0.220511	0.7153	20	2993	3381	1373		rs6791814	3	149741488	C	T	0.635189	-0.00205409	0.00897358	0.818943	-0.27302	0.0497581	4.08918e-08	0.0075236	0.0328964	0.819098	0.819098	0.768103	20	6298	6515	1339
3	149298792	150297723	ENSG00000243321	snoU13	locus480	3	149796592	rs56198011	3	149797925	C	T	0.682903	0.00300044	0.0028801	0.297511	0.748139	0.0922754	5.1594e-16	0.00401054	0.00388133	0.301468	0.588762	0.0982515	17	3564	5647	5498		rs56198011	3	149797925	C	T	0.682903	-0.00921938	0.00928676	0.320835	0.748139	0.0922754	5.1594e-16	-0.0123231	0.0125059	0.324435	0.302994	0.435362	17	3295	3408	3510
3	149697917	150697208	ENSG00000196428	TSC22D2	locus480	3	150152012	rs9843097	3	150197676	C	T	0.746521	-0.00740009	0.00288818	0.0104012	-0.335927	0.0533631	3.07161e-10	0.0220289	0.00928251	0.0176367	0.0100915	0.352454	20	940	889	3462		rs9843097	3	150197676	C	T	0.746521	0.00446177	0.00993935	0.653504	-0.335927	0.0533631	3.07161e-10	-0.013282	0.029663	0.654325	0.456778	0.667727	20	5353	4435	1958
3	149828125	150827341	ENSG00000144895	EIF2A	locus480	3	150283247	rs6440685	3	150327996	T	C	0.870775	-0.00833998	0.00344581	0.0155067	1.65585	0.0431329	0	-0.00503667	0.00208512	0.0157124	0.0810831	0.0588283	20	894	2130	5954		rs6440685	3	150327996	T	C	0.870775	0.0102508	0.0128913	0.426516	1.65585	0.0431329	0	0.00619062	0.00778698	0.426616	0.210733	0.466216	20	3975	2711	3313
3	149922869	150922638	ENSG00000240137	RP11-103G8.2	locus480	3	150429343	rs13065451	3	150422721	A	C	0.462227	0.00201535	0.00245272	0.41126	-0.39722	0.0602863	4.43126e-11	-0.00507363	0.00622255	0.414865	0.200508	0.371923	8	4285	3225	3344		rs13065451	3	150422721	A	C	0.462227	-0.00957913	0.00866783	0.2691	-0.39722	0.0602863	4.43126e-11	0.0241155	0.0221261	0.275752	0.0381292	0.136752	8	2939	884	5813
3	149942716	150941892	ENSG00000163645	FAM194A	locus480	3	150399715	rs7641475	3	150441924	T	C	0.642147	0.00435714	0.00254748	0.0871974	-0.368355	0.0671697	4.15939e-08	-0.0118286	0.00724439	0.102511	0.102511	0.306307	5	2026	2374	3782		rs7641475	3	150441924	T	C	0.642147	-0.0262857	0.00904275	0.00365115	-0.368355	0.0671697	4.15939e-08	0.0713596	0.0277845	0.010219	0.010219	0.347305	5	317	384	4155
3	153383825	154381756	ENSG00000243069	ARHGEF26-AS1	locus484	3	153790655	rs1713806	3	153883426	A	C	0.764414	-0.000370379	0.00280652	0.895007	-0.458659	0.0453123	4.4057e-24	0.000807527	0.00611948	0.895016	0.315544	0.108383	20	6848	4078	5389		rs1713806	3	153883426	A	C	0.764414	0.0075158	0.0101793	0.460306	-0.458659	0.0453123	4.4057e-24	-0.0163865	0.0222526	0.461496	0.392632	0.148683	20	4197	4028	5692
3	153504265	154503522	ENSG00000174953	DHX36	locus484	3	154016310	rs2666192	3	154004009	C	T	0.865805	0.00599783	0.00349616	0.0862454	-0.551837	0.0691637	1.47878e-15	-0.0108688	0.0064803	0.0935009	0.300333	0.44912	20	1937	3971	2816		rs2666192	3	154004009	C	T	0.865805	-0.0121728	0.0126824	0.337148	-0.551837	0.0691637	1.47878e-15	0.0220587	0.0231479	0.340618	0.815473	0.298946	20	3405	6487	4500
3	154589300	155588148	ENSG00000114805	PLCH1	locus485	3	155278112	rs6790153	3	155088878	C	T	0.568588	0.00123236	0.00248825	0.620407	0.273865	0.0360858	3.21696e-14	0.00449988	0.00910498	0.621149	0.0619428	0.183714	20	5455	1894	4689		rs6790153	3	155088878	C	T	0.568588	-0.0041351	0.00872156	0.635412	0.273865	0.0360858	3.21696e-14	-0.015099	0.0319082	0.63607	0.915805	0.812021	20	5235	6966	1067
3	155060259	156056193	ENSG00000169359	SLC33A1	locus485	3	155558261	rs6794232	3	155557939	T	C	0.71173	0.00993915	0.00270359	0.000236659	0.233789	0.0399665	4.92664e-09	0.0425133	0.0136583	0.00185432	0.000406672	0.0929057	20	376	301	5556		rs6794232	3	155557939	T	C	0.71173	-0.00472095	0.00955492	0.621246	0.233789	0.0399665	4.92664e-09	-0.0201932	0.0410154	0.622484	0.210128	0.153912	20	5154	2706	5635
3	155750759	156749335	ENSG00000169282	KCNAB1	locus485	3	156006017	rs4680280	3	156250708	A	G	0.805169	-0.00908007	0.00314804	0.00392211	-0.277539	0.0465057	2.40414e-09	0.0327164	0.012598	0.00940566	0.00832782	0.239227	20	716	827	4252		rs4680280	3	156250708	A	G	0.805169	0.010532	0.0109241	0.334993	-0.277539	0.0465057	2.40414e-09	-0.0379479	0.0398711	0.341216	0.336322	0.0790636	20	3412	3631	6334
3	156782536	157780646	ENSG00000174899	C3orf55	locus486	3	157328286	rs2083818	3	157281405	A	G	0.237575	-0.00258978	0.00291216	0.373842	-0.40575	0.0742256	4.59147e-08	0.0063827	0.00727157	0.380074	0.380074	0.273965	20	4080	4500	4018		rs2083818	3	157281405	A	G	0.237575	0.0232203	0.0101678	0.0223893	-0.40575	0.0742256	4.59147e-08	-0.0572279	0.0271582	0.0350999	0.0350999	0.00120204	20	759	838	7239
3	157755130	158753666	ENSG00000174891	RSRC1	locus487	3	158043581	rs1435637	3	158253814	A	G	0.90159	0.00420714	0.00429986	0.327858	-0.549328	0.0996649	3.55272e-08	-0.0076587	0.00794986	0.335359	0.335359	0.677354	19	3786	4214	1571		rs1435637	3	158253814	A	G	0.90159	-0.0398256	0.0145398	0.00616122	-0.549328	0.0996649	3.55272e-08	0.0724987	0.0295565	0.0141715	0.0141715	0.0840676	19	394	484	6287
3	157862031	158860550	ENSG00000079257	LXN	locus487	3	158377046	rs6441214	3	158360708	C	A	0.615308	-0.00133212	0.00253496	0.599236	-0.612819	0.049782	7.99722e-35	0.00217376	0.00414032	0.599568	0.406933	0.471006	20	5340	4661	2675		rs6441214	3	158360708	C	A	0.615308	0.0203259	0.00889271	0.0222731	-0.612819	0.049782	7.99722e-35	-0.0331678	0.0147592	0.0246229	0.0560142	0.381095	20	587	1106	3895
3	157947708	158946719	ENSG00000168827	GFM1	locus487	3	158386215	rs16829365	3	158447129	G	A	0.60338	-0.00161108	0.00250726	0.520505	1.14821	0.031662	5.81608e-288	-0.00140312	0.00218396	0.52057	0.474552	0.512051	20	4873	5057	2439		rs16829365	3	158447129	G	A	0.60338	0.0157647	0.00883899	0.0744983	1.14821	0.031662	5.81608e-288	0.0137298	0.00770734	0.0748491	0.0317222	0.00828276	20	1227	785	7105
3	157950607	158950225	ENSG00000118849	RARRES1	locus487	3	158432583	rs6441224	3	158450417	C	T	0.56163	0.00235593	0.00245003	0.336254	0.524839	0.043715	3.30693e-33	0.00448887	0.00468311	0.337799	0.81779	0.233877	20	3802	6674	4292		rs6441224	3	158450417	C	T	0.56163	-0.0173759	0.00871815	0.0462531	0.524839	0.043715	3.30693e-33	-0.0331072	0.0168384	0.0492792	0.168802	0.00567521	20	940	2337	7152
3	157958004	158955934	ENSG00000240207	RP11-379F4.4	locus487	3	158475987	rs55717824	3	158457060	A	G	0.779324	-0.00640841	0.00299373	0.0323054	-1.26776	0.0331356	0	0.00505493	0.00236513	0.0325762	0.620447	0.241096	20	1203	5793	4240		rs55717824	3	158457060	A	G	0.779324	0.0271804	0.010451	0.00930235	-1.26776	0.0331356	0	-0.0214398	0.00826275	0.00946597	0.0274299	0.402522	20	302	711	3723
3	158019665	159018527	ENSG00000272247	RP11-379F4.9	locus487	3	158519385	rs2244996	3	158519446	T	C	0.27833	0.000103705	0.00264717	0.96875	0.587348	0.0756127	7.98243e-15	0.000176564	0.00450704	0.968751	0.974902	0.707219	15	7204	7280	1425		rs2244996	3	158519446	T	C	0.27833	-0.0193347	0.009648	0.0450685	0.587348	0.0756127	7.98243e-15	-0.0329187	0.0169642	0.0523216	0.0722467	0.145011	15	977	1297	5726
3	159062003	160061145	ENSG00000250588	IQCJ-SCHIP1	locus487	3	159147589	rs6788052	3	159561337	C	T	0.695825	0.0032726	0.00262043	0.211709	0.309705	0.0385972	1.02334e-15	0.0105668	0.00856292	0.217195	0.575166	0.189057	20	2966	5583	4649		rs6788052	3	159561337	C	T	0.695825	-0.0087275	0.00939395	0.35286	0.309705	0.0385972	1.02334e-15	-0.0281801	0.0305346	0.356065	0.292643	0.352042	20	3502	3331	4115
3	159792161	160791797	ENSG00000186432	KPNA4	locus488	3	160248079	rs4679897	3	160291896	G	A	0.55666	-0.00305522	0.00246389	0.214975	-0.24361	0.0369689	4.41032e-11	0.0125415	0.0102916	0.222991	0.205576	0.420205	20	3024	3266	3008		rs4679897	3	160291896	G	A	0.55666	0.0184449	0.00871078	0.0342188	-0.24361	0.0369689	4.41032e-11	-0.0757151	0.0375579	0.0438043	0.0455617	0.0930293	20	880	986	6211
3	159809673	160808810	ENSG00000068885	IFT80	locus488	3	160046221	rs1920635	3	160309529	A	G	0.508946	-0.00375974	0.00245083	0.125013	0.239151	0.0374405	1.68619e-10	-0.0157212	0.0105394	0.13579	0.188541	0.706057	20	2357	3120	1435		rs10936204	3	160306461	C	A	0.516899	0.0194874	0.00866196	0.0244635	0.236488	0.0374806	2.79743e-10	0.0824035	0.0388862	0.0340826	0.00921324	0.398916	20	737	365	3764
3	165006471	166004927	ENSG00000114200	BCHE	locus492	3	165522976	rs9881048	3	165506252	C	A	0.808151	0.00734887	0.00305	0.0159759	-0.371765	0.0431951	7.52254e-18	-0.0197675	0.00851953	0.0203271	0.0536094	0.943979	20	995	1783	228		rs9881048	3	165506252	C	A	0.808151	0.0209386	0.0109794	0.0565104	-0.371765	0.0431951	7.52254e-18	-0.0563221	0.0302495	0.0626147	0.0730892	0.0295204	20	1091	1306	6823
3	166619455	167618887	ENSG00000169064	ZBBX	locus492	3	167028604	rs9818313	3	167119055	G	A	0.872763	0.000438548	0.00368425	0.905249	0.506935	0.0543061	1.01206e-20	0.000865098	0.00726828	0.905257	0.332881	0.154551	15	6900	4195	4930		rs9818313	3	167119055	G	A	0.872763	-0.0290237	0.01298	0.0253494	0.506935	0.0543061	1.01206e-20	-0.0572532	0.0263291	0.0296661	0.0708412	0.0733063	15	672	1287	6394
3	166654464	167652910	ENSG00000114204	SERPINI2	locus492	3	167178184	rs13072765	3	167152978	C	T	0.473161	-0.00115494	0.00244862	0.637162	0.370971	0.0537518	5.14373e-12	-0.00311329	0.00661595	0.637946	0.723835	0.489139	16	5555	6279	2567		rs13072765	3	167152978	C	T	0.473161	-0.0124868	0.00865479	0.149088	0.370971	0.0537518	5.14373e-12	-0.0336597	0.0238344	0.157882	0.0284232	0.111093	16	2003	726	6031
3	166961478	167960062	ENSG00000114209	PDCD10	locus492	3	167426906	rs1032382	3	167461042	C	T	0.457256	-0.0043805	0.00243768	0.0723359	0.230861	0.0405662	1.26331e-08	-0.0189747	0.011073	0.0866024	0.0860692	0.436185	11	1857	2193	2912		rs1032382	3	167461042	C	T	0.457256	-0.0100099	0.00867339	0.248463	0.230861	0.0405662	1.26331e-08	-0.0433589	0.0383345	0.258027	0.363984	0.41768	11	2803	3835	3616
3	166962929	167960062	ENSG00000163536	SERPINI1	locus492	3	167498193	rs2055026	3	167462868	T	G	0.802187	0.00851017	0.00291604	0.00351828	-0.278494	0.0445798	4.18174e-10	-0.0305578	0.011557	0.00819069	0.00819069	0.467417	10	671	822	2706		rs2055026	3	167462868	T	G	0.802187	0.0179527	0.0108532	0.0980988	-0.278494	0.0445798	4.18174e-10	-0.0644636	0.0403141	0.109813	0.109813	0.589584	10	1594	1745	2456
3	167137420	168135390	ENSG00000242924	RP11-298O21.6	locus493	3	167588633	rs4955781	3	167636457	G	A	0.687873	-0.0015387	0.00258693	0.551979	-0.76807	0.113085	1.10604e-11	0.00200333	0.00338098	0.553496	0.553496	0.718065	9	5084	5459	1365		rs4955781	3	167636457	G	A	0.687873	0.0010485	0.00932151	0.910441	-0.76807	0.113085	1.10604e-11	-0.00136511	0.0121379	0.910454	0.910454	0.977538	9	6835	6935	119
3	168018531	168967124	ENSG00000206120	EGFEM1P	locus494	3	168257848	rs613688	3	168518043	G	A	0.596421	-0.00433636	0.00247917	0.0802711	0.697734	0.0880207	2.24623e-15	-0.00621492	0.00363865	0.0876311	0.261865	0.376452	20	1873	3705	3304		rs613688	3	168518043	G	A	0.596421	0.005863	0.00880946	0.505708	0.697734	0.0880207	2.24623e-15	0.00840292	0.0126702	0.507201	0.623902	0.552911	20	4491	5421	2696
3	169181582	170180004	ENSG00000239219	RP11-379K17.4	locus494	3	169670831	rs13315158	3	169680664	G	A	0.854871	8.16052e-05	0.00348307	0.981308	-0.796138	0.143712	3.02822e-08	-0.000102501	0.004375	0.981308	0.981308	0.560285	20	7275	7304	2192		rs13315158	3	169680664	G	A	0.854871	-0.00287635	0.012262	0.814539	-0.796138	0.143712	3.02822e-08	0.00361288	0.0154156	0.814701	0.814701	0.953684	20	6275	6484	266
3	170086482	171085449	ENSG00000163584	RPL22L1	locus494	3	170585468	rs3821747	3	170585617	G	A	0.23161	-0.00760076	0.00282417	0.00711688	-0.424458	0.0486851	2.82035e-18	0.017907	0.00696339	0.0101233	0.00179502	0.226563	20	746	473	4346		rs3821747	3	170585617	G	A	0.23161	0.00242171	0.0102485	0.813201	-0.424458	0.0486851	2.82035e-18	-0.00570542	0.0241538	0.813268	0.471485	0.143149	20	6264	4527	5752
3	171028016	172027126	ENSG00000183657	PP13439	locus495	3	171518647	rs73046033	3	171527955	T	G	0.868787	-0.00122611	0.0037586	0.744262	-0.720888	0.123397	5.1575e-09	0.00170083	0.00522197	0.744646	0.744646	0.0244863	10	6118	6366	6465		rs73046033	3	171527955	T	G	0.868787	0.0090186	0.0127944	0.480881	-0.720888	0.123397	5.1575e-09	-0.0125104	0.0178768	0.484046	0.484046	0.589939	10	4338	4611	2451
3	171844787	172844382	ENSG00000144959	NCEH1	locus496	3	172388523	rs234018	3	172344389	A	C	0.427435	0.000280662	0.00248565	0.910099	0.257338	0.0420224	9.13476e-10	0.00109064	0.00966071	0.910115	0.554632	0.543399	15	6930	5466	2275		rs234018	3	172344389	A	C	0.427435	0.00657702	0.00873167	0.451307	0.257338	0.0420224	9.13476e-10	0.0255579	0.0341864	0.4547	0.56191	0.298233	14	4152	5064	4505
3	178259116	179258889	ENSG00000172667	ZMAT3	locus501	3	178762539	rs7611926	3	178758998	C	T	0.579523	0.000153334	0.00253896	0.951843	-0.393945	0.0479076	1.98444e-16	-0.000389228	0.00644513	0.951844	0.0361324	0.0708718	20	7138	1504	5797		rs7611926	3	178758998	C	T	0.579523	0.00384412	0.00874975	0.660415	-0.393945	0.0479076	1.98444e-16	-0.00975801	0.0222423	0.660869	0.733005	0.786288	20	5389	6055	1220
3	178479532	179474767	ENSG00000240429	LRRFIP1P1	locus501	3	178977938	rs12633678	3	178975966	A	G	0.489066	0.0028516	0.00245106	0.244661	0.212991	0.0348474	9.83146e-10	0.0133883	0.0117144	0.253082	0.429739	0.227476	20	3230	4798	4338		rs12633678	3	178975966	A	G	0.489066	0.000966674	0.00864131	0.910929	0.212991	0.0348474	9.83146e-10	0.00453856	0.0405779	0.910944	0.543068	0.436273	20	6838	4951	3509
3	178562921	179562311	ENSG00000260743	RP11-255C15.3	locus501	3	179058892	rs58111121	3	179062589	G	A	0.527833	0.000715326	0.00244289	0.76966	0.199288	0.0359136	2.87146e-08	0.0035894	0.0122751	0.769971	0.769971	0.96295	5	6227	6473	156		rs58111121	3	179062589	G	A	0.527833	0.00624367	0.00865242	0.470534	0.199288	0.0359136	2.87146e-08	0.0313298	0.0437821	0.474248	0.474248	0.348929	5	4271	4540	4139
3	178591651	179590686	ENSG00000171109	MFN1	locus501	3	179089099	rs2111534	3	179090772	G	A	0.543738	-0.000205424	0.00245442	0.933299	-0.383277	0.038152	9.56271e-24	0.000535966	0.00640401	0.933301	0.690389	0.448307	20	7032	6131	2823		rs2111534	3	179090772	G	A	0.543738	-0.0128501	0.00867645	0.138598	-0.383277	0.038152	9.56271e-24	0.033527	0.0228822	0.142868	0.610247	0.511927	20	1885	5344	3009
3	178750203	179748749	ENSG00000114450	GNB4	locus501	3	179143184	rs4855088	3	179249599	A	G	0.581511	-0.00266464	0.0024943	0.28539	0.20508	0.0368023	2.51158e-08	-0.0129932	0.0123841	0.294094	0.294094	0.141239	6	3514	3938	5062		rs4855088	3	179249599	A	G	0.581511	-0.00290347	0.00875605	0.740194	0.20508	0.0368023	2.51158e-08	-0.0141578	0.0427714	0.740637	0.740637	0.431128	6	5852	6094	3538
3	178852367	179848765	ENSG00000136521	NDUFB5	locus501	3	179333956	rs9820574	3	179350391	A	G	0.520875	-0.00276057	0.0024572	0.261241	-0.297577	0.0361775	1.94405e-16	0.00927682	0.008334	0.265653	0.371433	0.343716	15	3319	4448	3527		rs9820574	3	179350391	A	G	0.520875	0.0100239	0.00865213	0.246642	-0.297577	0.0361775	1.94405e-16	-0.0336849	0.0293622	0.251291	0.326656	0.712809	13	2753	3567	1650
3	178871906	179867640	ENSG00000058056	USP13	locus501	3	179438866	rs117119258	3	179371790	A	G	0.152087	0.0109201	0.00377353	0.0038054	-0.499521	0.0873904	1.0908e-08	-0.0218611	0.00846728	0.00982775	0.00982775	0.484047	3	736	883	2588		rs117119258	3	179371790	A	G	0.152087	-0.00418876	0.0120422	0.727961	-0.499521	0.0873904	1.0908e-08	0.00838556	0.0241521	0.728443	0.728443	0.736184	3	5791	6024	1517
3	179649511	180648682	ENSG00000163728	TTC14	locus502	3	180327767	rs7626274	3	180149271	G	A	0.899602	0.00791055	0.00412208	0.0549759	-0.419974	0.0637315	4.40576e-11	-0.0188358	0.0102228	0.0653984	0.0534863	0.102984	20	1627	1779	5440		rs7626274	3	180149271	G	A	0.899602	0.0132689	0.014377	0.356044	-0.419974	0.0637315	4.40576e-11	-0.0315946	0.0345671	0.360712	0.193995	0.375466	20	3530	2549	3939
3	180678965	181677909	ENSG00000241231	RP11-275H4.1	locus502	3	181149560	rs1479163	3	181177919	C	T	0.687873	-0.00512831	0.0026459	0.0525982	1.06495	0.0437569	7.77515e-131	-0.00481552	0.00249239	0.0533486	0.00617614	0.188303	20	1489	728	4656		rs1479163	3	181177919	C	T	0.687873	-0.00983138	0.00932502	0.291745	1.06495	0.0437569	7.77515e-131	-0.00923175	0.00876448	0.292197	0.00304329	0.000147717	20	3054	203	7281
3	182252050	183250928	ENSG00000078070	MCCC1	locus503	3	182783434	rs4859266	3	182751411	C	T	0.9334	-0.00597948	0.00483325	0.21603	0.680036	0.0707724	7.34166e-22	-0.00879288	0.007166	0.219813	0.0774544	0.450639	20	2988	2082	2810		rs4859266	3	182751411	C	T	0.9334	-0.0193649	0.017328	0.263759	0.680036	0.0707724	7.34166e-22	-0.0284762	0.0256527	0.26697	0.0641929	0.22373	20	2877	1200	5057
3	182663340	183662924	ENSG00000240024	LINC00888	locus503	3	183169598	rs2136234	3	183162957	A	G	0.736581	8.82379e-05	0.0026818	0.973752	0.526013	0.0518188	3.27985e-24	0.000167749	0.00509838	0.973752	0.31166	0.187786	20	7236	4050	4658		rs2136234	3	183162957	A	G	0.736581	0.00698745	0.00980636	0.476129	0.526013	0.0518188	3.27985e-24	0.0132838	0.0186887	0.477212	0.86865	0.697504	20	4289	6749	1769
3	182847909	183845188	ENSG00000114796	KLHL24	locus503	3	183376044	rs13061162	3	183347874	A	C	0.851889	0.00552392	0.00327264	0.0914284	0.96147	0.0369876	5.7317e-149	0.00574528	0.00341095	0.0921115	0.229128	0.13149	20	1919	3448	5140		rs13061162	3	183347874	A	C	0.851889	-0.0147016	0.0121727	0.227143	0.96147	0.0369876	5.7317e-149	-0.0152907	0.0126742	0.227645	0.729186	0.704182	20	2597	6030	1714
3	183031251	184030838	ENSG00000233885	YEATS2-AS1	locus504	3	183525487	rs28546070	3	183530986	A	G	0.529821	-0.00453148	0.00244965	0.0643358	-0.550249	0.0463516	1.67018e-32	0.00823532	0.00450562	0.0675814	0.129037	0.642882	20	1648	2648	1754		rs28546070	3	183530986	A	G	0.529821	0.000340545	0.00865718	0.968622	-0.550249	0.0463516	1.67018e-32	-0.000618892	0.0157333	0.968622	0.283531	0.0245005	20	7166	3262	6886
3	183043365	184043019	ENSG00000180834	MAP6D1	locus504	3	183538523	rs263006	3	183543291	G	A	0.444334	-0.00298037	0.00245453	0.22466	0.285281	0.0393995	4.46286e-13	-0.0104471	0.00872406	0.231108	0.227032	0.273343	20	3077	3432	4022		rs263006	3	183543291	G	A	0.444334	-0.00664117	0.00869364	0.44492	0.285281	0.0393995	4.46286e-13	-0.0232794	0.0306431	0.447437	0.390795	0.195672	20	4114	4020	5299
3	183112220	184110630	ENSG00000175193	PARL	locus504	3	183574947	rs35388926	3	183611051	C	T	0.859841	0.000539533	0.00367303	0.883219	-0.341262	0.0616448	3.09554e-08	-0.00158099	0.0107669	0.883259	0.114687	0.0257433	20	6792	2507	6440		rs35388926	3	183611051	C	T	0.859841	0.00173657	0.0124412	0.88899	-0.341262	0.0616448	3.09554e-08	-0.00508868	0.036468	0.889025	0.927431	0.532933	20	6704	7022	2846
3	183142847	184142740	ENSG00000114770	ABCC5	locus504	3	183686762	rs1402001	3	183642751	A	G	0.521869	0.00173073	0.00243673	0.477539	-0.465923	0.0490389	2.07718e-21	-0.00371463	0.0052445	0.478765	0.336743	0.0245682	20	4632	4220	6461		rs1402001	3	183642751	A	G	0.521869	-0.00252515	0.00864728	0.770274	-0.465923	0.0490389	2.07718e-21	0.00541967	0.0185682	0.77038	0.77188	0.591271	20	6022	6264	2441
3	183451742	184451179	ENSG00000163888	CAMK2N2	locus504	3	183978126	rs902417	3	183951431	C	T	0.751491	0.0032033	0.00284631	0.26041	-0.310793	0.0539488	8.36727e-09	-0.0103069	0.00933134	0.269358	0.463185	0.0233158	16	3342	4995	6493		rs902417	3	183951431	C	T	0.751491	0.014548	0.009999	0.145684	-0.310793	0.0539488	8.36727e-09	-0.0468093	0.0331827	0.158347	0.149332	0.430592	16	2007	2148	3546
3	183460102	184459941	ENSG00000145198	VWA5B2	locus504	3	183954167	rs2668195	3	183959961	A	G	0.774354	0.00314136	0.00295817	0.288268	1.17513	0.0325182	5.79634e-286	0.00267319	0.00251839	0.288476	0.0367478	0.00412655	20	3475	1520	6954		rs2668195	3	183959961	A	G	0.774354	0.0138896	0.0103366	0.179033	1.17513	0.0325182	5.79634e-286	0.0118196	0.00880213	0.179333	0.161627	0.198789	20	2190	2267	5273
3	183460343	184460101	ENSG00000214160	ALG3	locus504	3	183963712	rs706584	3	183960252	A	C	0.774354	0.00289412	0.00293362	0.32387	-0.471353	0.0535276	1.29931e-18	-0.00614002	0.00626275	0.326887	0.551443	0.0216618	20	3733	5450	6521		rs706584	3	183960252	A	C	0.774354	0.0147646	0.0103371	0.153202	-0.471353	0.0535276	1.29931e-18	-0.0313238	0.0222173	0.158573	0.066138	0.0731624	20	2013	1228	6396
3	183502221	184499620	ENSG00000145194	ECE2	locus504	3	183989128	rs6802087	3	183999801	C	T	0.469185	-0.0011272	0.0024486	0.645269	0.978202	0.0267855	5.3599e-292	-0.00115232	0.00250336	0.645295	0.0798477	0.211023	20	5612	2115	4469		rs6802087	3	183999801	C	T	0.469185	-0.000356428	0.0086546	0.967149	0.978202	0.0267855	5.3599e-292	-0.00036437	0.00884745	0.967149	0.0932852	0.022109	20	7158	1565	6919
3	183530978	184530138	ENSG00000175166	PSMD2	locus504	3	184021669	rs34881379	3	184030387	T	C	0.527833	0.00127727	0.00244711	0.601705	0.455505	0.0483633	4.57965e-21	0.00280407	0.00538054	0.602262	0.0120555	0.0039429	20	5357	969	6963		rs34881379	3	184030387	T	C	0.527833	0.0124957	0.00865568	0.148841	0.455505	0.0483633	4.57965e-21	0.0274326	0.0192243	0.153588	0.175792	0.201253	20	1964	2411	5249
3	183589170	184588420	ENSG00000090534	THPO	locus504	3	184092827	rs56207033	3	184088832	T	C	0.715706	-0.0124439	0.00278036	7.61819e-06	0.292829	0.047298	5.9724e-10	-0.0424954	0.011716	0.000286591	0.000159071	0.22443	20	208	219	4361		rs56207033	3	184088832	T	C	0.715706	0.0205437	0.0096274	0.0328525	0.292829	0.047298	5.9724e-10	0.070156	0.0347752	0.0436523	0.135021	0.522662	20	878	2005	2923
3	183929775	184928726	ENSG00000177383	MAGEF1	locus505	3	184428996	rs12011	3	184429718	G	A	0.735586	0.00304927	0.00269829	0.258446	-0.304769	0.0524692	6.30266e-09	-0.0100052	0.00901959	0.267312	0.267312	0.0553913	13	3328	3737	5993		rs12011	3	184429718	G	A	0.735586	-0.00433355	0.00979609	0.658218	-0.304769	0.0524692	6.30266e-09	0.0142191	0.0322358	0.659142	0.659142	0.349166	13	5381	5615	4137
3	183941371	184940511	ENSG00000272970	RP11-329B9.4	locus505	3	184454300	rs9833109	3	184440863	C	T	0.515905	0.00457845	0.00243858	0.0604484	0.449543	0.0741565	1.34361e-09	0.0101847	0.00567878	0.0728991	0.0588075	0.0908914	20	1722	1852	5582		rs9833109	3	184440863	C	T	0.515905	-0.0132075	0.00865622	0.127065	0.449543	0.0741565	1.34361e-09	-0.0293797	0.0198561	0.138971	0.0952697	0.58836	20	1851	1593	2467
3	184054682	185052053	ENSG00000187068	C3orf70	locus505	3	184833320	rs4686792	3	184552325	A	G	0.908549	-0.00629698	0.00427098	0.140383	0.55089	0.0820865	1.93175e-11	-0.0114306	0.00793776	0.149861	0.245399	0.0669724	20	2469	3581	5835		rs4686792	3	184552325	A	G	0.908549	0.00494073	0.0149893	0.741689	0.55089	0.0820865	1.93175e-11	0.00896863	0.027242	0.741989	0.840199	0.612903	20	5855	6603	2299
3	184140711	185139913	ENSG00000156931	VPS8	locus505	3	184650166	rs115674201	3	184640660	G	A	0.0497018	-0.000529505	0.00523198	0.919387	1.4704	0.190935	1.34985e-14	-0.00036011	0.00355852	0.919394	0.328265	0.0878707	20	6977	4161	5610		rs115674201	3	184640660	G	A	0.0497018	-0.000803233	0.019873	0.96776	1.4704	0.190935	1.34985e-14	-0.000546269	0.0135156	0.96776	0.921407	0.867108	20	7160	6992	742
3	184851226	185849390	ENSG00000163904	SENP2	locus505	3	185325811	rs7638853	3	185350706	G	A	0.676938	0.00793342	0.00256872	0.00201188	0.322676	0.0366253	1.24937e-18	0.0245863	0.00843565	0.00356174	0.00424366	0.205817	20	477	628	4514		rs7638853	3	185350706	G	A	0.676938	-0.0207433	0.00927105	0.0252581	0.322676	0.0366253	1.24937e-18	-0.0642853	0.0296438	0.0301136	0.0889444	0.486533	20	683	1512	3173
3	185790845	186787438	ENSG00000090520	DNAJB11	locus506	3	186300126	rs3806712	3	186288172	C	G	0.188867	0.00517967	0.00317445	0.102748	0.281721	0.0501578	1.94646e-08	0.0183858	0.0117339	0.117139	0.117139	0.301205	13	2187	2527	3814		rs3806712	3	186288172	C	G	0.188867	0.00954099	0.0110379	0.387379	0.281721	0.0501578	1.94646e-08	0.0338668	0.0396417	0.392926	0.392926	0.385895	13	3746	4033	3865
3	185934593	186933673	ENSG00000113889	KNG1	locus506	3	186448404	rs10440057	3	186434108	G	A	0.677932	0.000225694	0.00261219	0.931148	0.669108	0.0975304	6.86164e-12	0.000337306	0.00390429	0.931154	0.881144	0.348138	14	7021	6926	3493		rs10440057	3	186434108	G	A	0.677932	0.000229237	0.00924301	0.980214	0.669108	0.0975304	6.86164e-12	0.000342601	0.013814	0.980214	0.972254	0.525729	13	7227	7219	2904
3	186012927	187012658	ENSG00000163918	RFC4	locus506	3	186516258	rs3917125	3	186512882	T	C	0.276342	-0.00234059	0.00281731	0.406092	-0.64847	0.0516776	4.05698e-36	0.00360941	0.00435406	0.407118	0.76798	0.684424	20	4228	6461	1536		rs3917125	3	186512882	T	C	0.276342	0.00123949	0.00965912	0.897893	-0.64847	0.0516776	4.05698e-36	-0.00191141	0.014896	0.897898	0.875225	0.576239	20	6760	6780	2541
3	186148622	187147101	ENSG00000203632	AC007690.1	locus506	3	186651259	rs28366036	3	186647763	A	C	0.643141	-0.00114925	0.00255312	0.652613	0.333261	0.0467459	1.00951e-12	-0.0034485	0.00767628	0.653258	0.544025	0.264542	20	5651	5412	4084		rs28366036	3	186647763	A	C	0.643141	0.00782459	0.00901805	0.385582	0.333261	0.0467459	1.00951e-12	0.0234789	0.0272597	0.389071	0.654913	0.535416	20	3716	5596	2828
3	186148622	187148245	ENSG00000073849	ST6GAL1	locus506	3	186722307	rs2041965	3	186648411	C	T	0.645129	-0.000919203	0.00255251	0.718759	0.372816	0.0477243	5.63451e-15	-0.00246557	0.00685383	0.719045	0.503234	0.337939	20	5987	5210	3564		rs2041965	3	186648411	C	T	0.645129	0.00796019	0.0090292	0.37799	0.372816	0.0477243	5.63451e-15	0.0213515	0.0243727	0.381006	0.695734	0.193588	20	3664	5842	5316
3	186589390	187588222	ENSG00000136514	RTP4	locus506	3	187087992	rs9028	3	187089297	C	T	0.425447	-0.0075611	0.00248008	0.00229805	-0.300049	0.0499781	1.92979e-09	0.0251995	0.00927026	0.00656142	0.00748084	0.12947	16	614	787	5165		rs9028	3	187089297	C	T	0.425447	0.00844008	0.00875259	0.334898	-0.300049	0.0499781	1.92979e-09	-0.028129	0.0295444	0.34105	0.506611	0.669883	16	3411	4742	1941
3	188105056	189102801	ENSG00000145012	LPP	locus508	3	188239766	rs3796283	3	188602952	G	A	0.592445	0.002472	0.00247982	0.318839	1.02091	0.0300071	1.03941e-253	0.00242136	0.00243006	0.319046	0.180242	0.387591	20	3686	3062	3229		rs3796283	3	188602952	G	A	0.592445	-0.0100303	0.00879558	0.254128	1.02091	0.0300071	1.03941e-253	-0.00982483	0.00862024	0.254395	0.169138	0.0435555	19	2772	2343	6672
3	189349501	190349078	ENSG00000225764	LEPREL1-AS1	locus509	3	189850694	rs838267	3	189849381	C	T	0.250497	-0.00396113	0.00279812	0.15688	0.460864	0.0739174	4.52205e-10	-0.00859501	0.00622599	0.167431	0.190928	0.244433	11	2601	3136	4218		rs838267	3	189849381	C	T	0.250497	-0.0101137	0.00997061	0.310414	0.460864	0.0739174	4.52205e-10	-0.0219452	0.021919	0.316734	0.343834	0.901689	11	3240	3692	535
3	189385043	190384345	ENSG00000113946	CLDN16	locus509	3	190085131	rs536435	3	189884869	T	C	0.545726	-0.00241245	0.00245246	0.32527	-0.263855	0.0479585	3.76087e-08	0.00914311	0.00944213	0.332879	0.332879	0.26906	10	3771	4194	4059		rs536435	3	189884869	T	C	0.545726	0.00325942	0.00867625	0.707161	-0.263855	0.0479585	3.76087e-08	-0.0123531	0.0329593	0.70781	0.70781	0.128367	10	5667	5912	5867
3	190461842	191460727	ENSG00000233308	OSTN-AS1	locus511	3	190941737	rs9856820	3	190960888	A	C	0.452286	0.00583532	0.00248448	0.0188389	-0.565764	0.0765622	1.47265e-13	-0.010314	0.00460785	0.0251974	0.0395281	0.61687	12	1088	1573	1902		rs9856820	3	190960888	A	C	0.452286	-0.0076687	0.00868862	0.377445	-0.565764	0.0765622	1.47265e-13	0.0135546	0.0154665	0.380821	0.425565	0.162992	12	3663	4242	5569
3	190775418	191774551	ENSG00000223812	RP11-197K6.1	locus511	3	191291629	rs13092513	3	191274683	T	C	0.693837	-0.00406556	0.0026583	0.126169	-0.339094	0.0414566	2.85042e-16	0.0119895	0.00797529	0.132754	0.112342	0.455993	20	2327	2473	2777		rs13092513	3	191274683	T	C	0.693837	-0.000602874	0.00937337	0.948717	-0.339094	0.0414566	2.85042e-16	0.0017779	0.0276433	0.948719	0.814677	0.889573	20	7044	6483	602
3	192566690	193565191	ENSG00000127252	HRASLS	locus513	3	192977220	rs13085410	3	193065480	G	T	0.907555	-0.00130397	0.00417727	0.75492	0.420001	0.056678	1.26016e-13	-0.00310468	0.00995467	0.75513	0.672169	0.461756	20	6159	6046	2742		rs13085410	3	193065480	G	T	0.907555	-0.00244769	0.014911	0.86961	0.420001	0.056678	1.26016e-13	-0.00582782	0.035511	0.869642	0.169927	0.10879	20	6571	2353	6052
3	192761569	193760848	ENSG00000127249	ATP13A4	locus514	3	193215383	rs9835346	3	193261089	T	C	0.567594	-0.00209375	0.00248087	0.398693	0.265517	0.0471197	1.75117e-08	-0.00788557	0.00944777	0.403915	0.403915	0.527188	20	4213	4637	2357		rs9835346	3	193261089	T	C	0.567594	0.00680133	0.00872126	0.435476	0.265517	0.0471197	1.75117e-08	0.0256155	0.0331595	0.439823	0.439823	0.229695	20	4061	4334	5026
3	192915305	193914767	ENSG00000236297	RP11-175P19.2	locus514	3	193303740	rs11719309	3	193414780	T	C	0.564612	-0.00397003	0.00246298	0.106988	-0.500293	0.0704746	1.25737e-12	0.0079354	0.00504839	0.115981	0.101594	0.676688	20	2169	2363	1573		rs11719309	3	193414780	T	C	0.564612	0.0211325	0.00873439	0.0155436	-0.500293	0.0704746	1.25737e-12	-0.0422402	0.0184447	0.0220153	0.01528	0.843997	20	538	506	887
3	193806588	194805031	ENSG00000231770	TMEM44-AS1	locus514	3	194307864	rs7636054	3	194306240	T	C	0.808151	0.00226676	0.00303114	0.454566	-0.615197	0.0570463	4.08881e-27	-0.00368461	0.00493894	0.455648	0.172692	0.0182826	18	4512	3001	6587		rs7636054	3	194306240	T	C	0.808151	-0.0165222	0.0109787	0.132343	-0.615197	0.0570463	4.08881e-27	0.0268567	0.0180188	0.136097	0.508446	0.0370909	18	1821	4751	6750
3	193854657	194854022	ENSG00000145014	TMEM44	locus514	3	194331410	rs6437392	3	194354032	G	C	0.175944	0.000608218	0.00327864	0.85283	-0.334929	0.0574494	5.5434e-09	-0.00181596	0.00979401	0.852903	0.179803	0.266375	20	6636	3058	4070		rs6437392	3	194354032	G	C	0.175944	-0.00500552	0.0113435	0.659019	-0.334929	0.0574494	5.5434e-09	0.014945	0.0339652	0.65993	0.718266	0.869518	20	5382	5968	728
3	193869714	194869391	ENSG00000041802	LSG1	locus514	3	194377361	rs3821403	3	194369580	C	A	0.836978	0.00645542	0.00341189	0.0584863	-1.52801	0.0408602	4.54303e-306	-0.00422474	0.00223576	0.0588091	0.045341	0.145536	20	1545	1662	5018		rs3821403	3	194369580	C	A	0.836978	-0.010525	0.0117037	0.3685	-1.52801	0.0408602	4.54303e-306	0.00688808	0.0076617	0.368638	0.714634	0.697661	20	3582	5956	1768
3	194489571	195487737	ENSG00000173950	XXYLT1	locus516	3	194890452	rs6780743	3	194988441	A	C	0.818091	0.00339553	0.00324275	0.295047	0.402365	0.0522201	1.30654e-14	0.00843892	0.00813329	0.299467	0.0211103	0.044126	20	3553	1198	6146		rs6780743	3	194988441	A	C	0.818091	-7.42977e-05	0.0111973	0.994706	0.402365	0.0522201	1.30654e-14	-0.000184652	0.0278286	0.994706	0.371415	0.268772	20	7318	3884	4740
3	194665796	195662694	ENSG00000114331	ACAP2	locus516	3	195079636	rs1105165	3	195163917	A	C	0.563618	-0.00662616	0.00245883	0.00704211	-0.525352	0.0370745	1.40162e-45	0.0126128	0.00476422	0.00811141	0.0462849	0.00440792	20	668	1679	6946		rs1105165	3	195163917	A	C	0.563618	0.00974768	0.00872435	0.263868	-0.525352	0.0370745	1.40162e-45	-0.0185546	0.0166582	0.265348	0.283942	0.886895	20	2864	3268	620
3	194817484	195816980	ENSG00000229178	AC069513.4	locus517	3	195383617	rs9886966	3	195317047	A	G	0.479125	-0.000900183	0.00264588	0.733691	0.711353	0.0875081	4.32871e-16	-0.00126545	0.00372276	0.733915	0.69984	0.561628	20	6064	6170	2181		rs9886966	3	195317047	A	G	0.479125	-0.00423317	0.00864594	0.624407	0.711353	0.0875081	4.32871e-16	-0.00595088	0.0121763	0.625034	0.678337	0.593698	20	5172	5727	2424
3	194828411	195828262	ENSG00000215837	SDHAP2	locus517	3	195398871	rs73212281	3	195328293	G	A	0.199801	0.002378	0.00319863	0.457214	-0.766404	0.128274	2.30438e-09	-0.0031028	0.00420574	0.460664	0.874531	0.0742904	20	4539	6894	5769		rs73212281	3	195328293	G	A	0.199801	-0.00149505	0.0108025	0.889925	-0.766404	0.128274	2.30438e-09	0.00195074	0.0140988	0.889954	0.738383	0.307559	20	6714	6082	4447
3	194838738	195837701	ENSG00000272792	RP11-141C7.4	locus517	3	195367096	rs13303068	3	195338127	G	A	0.470179	-0.00155605	0.0026794	0.561412	0.50388	0.0871628	7.43014e-09	-0.00308814	0.0053443	0.563374	0.686695	0.408441	20	5148	6114	3090		rs13303068	3	195338127	G	A	0.470179	-0.00212752	0.00865364	0.805797	0.50388	0.0871628	7.43014e-09	-0.00422227	0.0171896	0.805969	0.767029	0.624253	20	6220	6246	2223
3	194838738	195837701	ENSG00000224769	AC069213.1	locus517	3	195344461	rs13303068	3	195338127	G	A	0.470179	-0.00155605	0.0026794	0.561412	0.842953	0.0919213	4.71362e-20	-0.00184595	0.00318495	0.562195	0.89487	0.487005	20	5139	6980	2578		rs13303068	3	195338127	G	A	0.470179	-0.00212752	0.00865364	0.805797	0.842953	0.0919213	4.71362e-20	-0.00252388	0.0102696	0.805865	0.487565	0.390613	20	6218	4624	3839
3	194978976	195977756	ENSG00000185485	SDHAP1	locus517	3	195701904	rs863582	3	195478694	G	A	0.33002	0.00189088	0.00261036	0.468835	-0.420413	0.0427301	7.66108e-23	-0.00449767	0.00622583	0.470036	0.127938	0.372363	20	4584	2639	3336		rs863582	3	195478694	G	A	0.33002	-0.000409231	0.00918566	0.964465	-0.420413	0.0427301	7.66108e-23	0.000973402	0.0218493	0.964465	0.472932	0.312652	20	7140	4531	4401
3	195065255	196062518	ENSG00000271662	RP11-141C7.3	locus517	3	195377680	rs78158595	3	195565081	C	T	0.17992	-0.00209622	0.00327713	0.522399	-0.699605	0.107065	6.38561e-11	0.00299629	0.00470664	0.52438	0.606131	0.324354	20	4900	5725	3652		rs78158595	3	195565081	C	T	0.17992	0.00751226	0.0112466	0.504161	-0.699605	0.107065	6.38561e-11	-0.0107379	0.0161594	0.506374	0.668934	0.182651	20	4489	5664	5414
3	195147056	196146718	ENSG00000260261	RP11-480A16.1	locus517	3	195677812	rs9829723	3	195646776	G	A	0.775348	0.000175296	0.00291855	0.952106	0.413905	0.0448481	2.73034e-20	0.000423518	0.00705139	0.952107	0.422679	0.302059	20	7140	4749	3807		rs9829723	3	195646776	G	A	0.775348	-0.00300922	0.0103488	0.771219	0.413905	0.0448481	2.73034e-20	-0.00727032	0.0250151	0.771329	0.592655	0.270672	20	6029	5244	4722
3	195147056	196146039	ENSG00000207650	MIR570	locus517	3	195426320	rs73208015	3	195646333	G	A	0.748509	0.0026592	0.00296338	0.369531	-0.848868	0.133199	1.85443e-10	-0.00313264	0.00352541	0.374225	0.0712501	0.0356098	20	4044	2013	6292		rs73208015	3	195646333	G	A	0.748509	0.0164149	0.00996073	0.0993612	-0.848868	0.133199	1.85443e-10	-0.0193374	0.0121201	0.110605	0.248716	0.0610699	20	1606	2998	6508
3	195173414	196171794	ENSG00000242086	LINC00969	locus517	3	195422677	rs4247595	3	195672574	C	G	0.213718	-0.00785228	0.00304857	0.010003	0.801886	0.0606916	7.43397e-40	-0.00979226	0.00387332	0.011467	0.073579	0.062939	20	781	2034	5896		rs4247595	3	195672574	C	G	0.213718	0.00311358	0.0105463	0.767819	0.801886	0.0606916	7.43397e-40	0.00388282	0.0131552	0.767875	0.564055	0.0878991	20	6006	5076	6255
3	195238559	196238028	ENSG00000231464	AC024937.4	locus517	3	195724356	rs4927848	3	195738406	G	A	0.662028	0.000179042	0.00260388	0.945181	0.581838	0.0948307	8.48665e-10	0.000307718	0.00447554	0.945184	0.329275	0.0422432	20	7098	4173	6174		rs4927848	3	195738406	G	A	0.662028	-0.00996045	0.00913388	0.275495	0.581838	0.0948307	8.48665e-10	-0.0171189	0.0159443	0.282971	0.170451	0.89361	20	2987	2360	576
3	195244231	196240722	ENSG00000176945	MUC20	locus517	3	195405655	rs9325429	3	195742905	C	T	0.725646	0.00447726	0.00271176	0.0987275	-1.06277	0.0303433	9.34695e-269	-0.00421281	0.00255442	0.099102	0.0378649	0.0102497	20	1989	1544	6780		rs9325429	3	195742905	C	T	0.725646	-0.0145853	0.00969349	0.132415	-1.06277	0.0303433	9.34695e-269	0.0137238	0.00912934	0.132772	0.461036	0.0736509	20	1789	4455	6388
3	195461442	196460680	ENSG00000163959	SLC51A	locus517	3	195954203	rs58954032	3	195961123	T	C	0.204771	-0.00355277	0.00299812	0.236017	-0.609995	0.0594903	1.13904e-24	0.00582426	0.00494769	0.239129	0.00241661	0.00301993	20	3133	515	7010		rs58954032	3	195961123	T	C	0.204771	-0.00779659	0.0107048	0.466412	-0.609995	0.0594903	1.13904e-24	0.0127814	0.0175932	0.467533	0.30106	0.0643707	20	4230	3394	6473
3	195528712	196528440	ENSG00000213123	TCTEX1D2	locus517	3	196010135	rs11914521	3	196028508	T	C	0.688867	-0.000647882	0.00261983	0.804677	-0.390373	0.0409686	1.59415e-21	0.00165965	0.00671335	0.804741	0.127549	0.0165621	20	6412	2634	6627		rs11914521	3	196028508	T	C	0.688867	0.0147441	0.00933647	0.114291	-0.390373	0.0409686	1.59415e-21	-0.0377693	0.024243	0.119246	0.0638443	0.269237	20	1680	1196	4736
3	195724651	196712821	ENSG00000163961	RNF168	locus517	3	196213146	rs35365349	3	196213824	C	T	0.83499	0.00223895	0.00352665	0.525515	-0.380789	0.0679649	2.11008e-08	-0.00587978	0.00932071	0.528152	0.528152	0.425106	15	4924	5333	2970		rs35365349	3	196213824	C	T	0.83499	0.0221636	0.0116458	0.0570218	-0.380789	0.0679649	2.11008e-08	-0.0582043	0.0322995	0.0715424	0.0715424	0.637353	14	1190	1290	2136
3	195787306	196785820	ENSG00000185798	WDR53	locus517	3	196288300	rs11707537	3	196286536	G	A	0.563618	0.00252684	0.00248362	0.308961	-0.249945	0.0414372	1.62044e-09	-0.0101096	0.010077	0.315748	0.327658	0.903032	18	3666	4155	433		rs11707537	3	196286536	G	A	0.563618	-0.0044245	0.00871128	0.61152	-0.249945	0.0414372	1.62044e-09	0.0177019	0.0349761	0.612777	0.704697	0.422243	18	5103	5896	3587
3	195797415	196796746	ENSG00000174013	FBXO45	locus517	3	196305706	rs9870529	3	196297047	C	T	0.217694	-0.0019918	0.00300495	0.507434	-0.384845	0.0526521	2.68722e-13	0.00517559	0.00784026	0.50917	0.30097	0.326833	20	4819	3978	3637		rs9870529	3	196297047	C	T	0.217694	-0.0131113	0.0104695	0.210449	-0.384845	0.0526521	2.68722e-13	0.034069	0.0276009	0.217074	0.0516299	0.136101	20	2504	1054	5818
3	195936702	196933991	ENSG00000174007	CEP19	locus518	3	196436156	rs11919448	3	196436629	T	C	0.318091	0.000549327	0.00259415	0.832298	-0.539071	0.0389563	1.50664e-43	-0.00101903	0.00481283	0.832317	0.222418	0.160033	20	6535	3396	4877		rs11919448	3	196436629	T	C	0.318091	0.000177192	0.00927349	0.984756	-0.539071	0.0389563	1.50664e-43	-0.000328699	0.0172027	0.984756	0.784122	0.722332	20	7256	6326	1600
3	195960225	196959388	ENSG00000163964	PIGX	locus518	3	196414762	rs56936358	3	196459988	T	C	0.771372	-0.00510067	0.00297848	0.0868035	-0.43851	0.046853	8.02898e-21	0.0116318	0.00690505	0.0920776	0.225571	0.126862	20	1918	3418	5194		rs56936358	3	196459988	T	C	0.771372	0.00211783	0.0102891	0.836921	-0.43851	0.046853	8.02898e-21	-0.00482959	0.0234693	0.83696	0.459355	0.105794	20	6400	4448	6092
3	196135783	197132530	ENSG00000270170	NCBP2-AS2	locus518	3	196669952	rs9845686	3	196632591	G	A	0.766402	-0.00186775	0.00274457	0.496171	-0.572073	0.0820801	3.17624e-12	0.00326488	0.00482039	0.498212	0.564637	0.742583	18	4757	5528	1228		rs9845686	3	196632591	G	A	0.766402	0.0105262	0.0102124	0.302667	-0.572073	0.0820801	3.17624e-12	-0.0184002	0.0180457	0.307898	0.578753	0.461761	18	3172	5159	3346
3	196166769	197165548	ENSG00000114503	NCBP2	locus518	3	196665870	rs556502	3	196665864	C	T	0.76839	-0.00213271	0.00275101	0.438193	-0.328578	0.0394047	7.52157e-17	0.00649074	0.00840858	0.440163	0.759779	0.281574	20	4421	6426	3954		rs556502	3	196665864	C	T	0.76839	0.00920883	0.0102423	0.3686	-0.328578	0.0394047	7.52157e-17	-0.0280263	0.0313522	0.371366	0.143086	0.306438	20	3598	2087	4457
3	196178706	197175598	ENSG00000119227	PIGZ	locus518	3	196684572	rs745738	3	196676158	C	T	0.304175	0.00537453	0.0027235	0.0484512	1.09852	0.0299564	2.1345e-294	0.0048925	0.00248283	0.0487767	0.441651	0.827301	20	1425	4884	804		rs745738	3	196676158	C	T	0.304175	-0.00527127	0.00939515	0.574755	1.09852	0.0299564	2.1345e-294	-0.0047985	0.00855352	0.574799	0.0821329	0.268557	20	4873	1424	4745
3	196269890	197267608	ENSG00000075711	DLG1	locus518	3	196897801	rs7623862	3	196768180	G	A	0.751491	0.00585336	0.00280955	0.0372167	-0.312489	0.0523077	2.31423e-09	-0.0187314	0.00952191	0.0491615	0.0155049	0.69535	20	1434	1065	1483		rs7623862	3	196768180	G	A	0.751491	-0.0200601	0.0100184	0.04525	-0.312489	0.0523077	2.31423e-09	0.0641945	0.0338129	0.0576273	0.00152632	0.311577	20	1035	146	4411
3	196724726	197724348	ENSG00000250443	AC128709.1	locus519	3	197232996	rs62282495	3	197224372	G	T	0.691849	-0.00102738	0.00279013	0.712711	-0.70031	0.112627	5.03582e-10	0.00146703	0.00399112	0.713191	0.62441	0.520304	20	5959	5807	2391		rs62282495	3	197224372	G	T	0.691849	0.00255423	0.00935442	0.784815	-0.70031	0.112627	5.03582e-10	-0.00364728	0.0133704	0.785017	0.91673	0.626749	20	6113	6968	2206
3	196724726	197724348	ENSG00000272989	RP13-616I3.1	locus519	3	197232995	rs62282495	3	197224372	G	T	0.691849	-0.00102738	0.00279013	0.712711	-0.693902	0.113453	9.58158e-10	0.00148058	0.00402821	0.713207	0.624486	0.514138	20	5960	5808	2423		rs62282495	3	197224372	G	T	0.691849	0.00255423	0.00935442	0.784815	-0.693902	0.113453	9.58158e-10	-0.00368096	0.0134943	0.785023	0.916734	0.59494	20	6114	6969	2414
3	196772562	197770049	ENSG00000161267	BDH1	locus519	3	197268424	rs61116735	3	197272067	G	C	0.963221	0.000867941	0.0078037	0.91144	-1.18807	0.216295	3.95502e-08	-0.000730544	0.0065697	0.911458	0.911458	0.093018	7	6934	7045	5554		rs61116735	3	197272067	G	C	0.963221	-0.00796859	0.0229475	0.728401	-1.18807	0.216295	3.95502e-08	0.00670715	0.0193534	0.728921	0.728921	0.101104	7	5797	6029	6133
3	196842553	197842289	ENSG00000213519	AC132008.1	locus519	3	197307357	rs78471347	3	197342353	G	A	0.0785288	-0.00985819	0.00468235	0.0352572	-0.850955	0.151796	2.07151e-08	0.0115849	0.00587773	0.0487269	0.0487269	0.0300767	7	1423	1709	6374		rs78471347	3	197342353	G	A	0.0785288	0.0134501	0.0160727	0.402687	-0.850955	0.151796	2.07151e-08	-0.0158059	0.0190971	0.407862	0.407862	0.173325	7	3846	4138	5489
3	196844017	197842892	ENSG00000214135	AC024560.3	locus519	3	197329930	rs56359737	3	197343460	G	A	0.0785288	-0.00994357	0.00467146	0.0332892	0.90508	0.142261	1.99026e-10	-0.0109864	0.0054426	0.0435294	0.0221255	0.136811	17	1366	1223	5097		rs56359737	3	197343460	G	A	0.0785288	0.0144835	0.0160738	0.367556	0.90508	0.142261	1.99026e-10	0.0160025	0.0179368	0.372309	0.228648	0.148415	17	3607	2857	5695
3	197142770	197848125	ENSG00000114473	IQCG	locus519	3	197651479	rs3749254	3	197639827	C	G	0.818091	0.00609312	0.00326824	0.0622735	-0.629732	0.0506678	1.82702e-35	-0.00967573	0.00524795	0.0652246	0.0296207	0.597575	20	1626	1379	1986		rs3749254	3	197639827	C	G	0.818091	-0.00559718	0.0112032	0.617354	-0.629732	0.0506678	1.82702e-35	0.0088882	0.0178048	0.617638	0.216983	0.136599	20	5129	2761	5815
3	197162976	197848125	ENSG00000186001	LRCH3	locus519	3	197566702	rs73213859	3	197662821	A	C	0.894632	0.0103174	0.00429133	0.0162061	-0.560277	0.0826892	1.23808e-11	-0.0184148	0.00812719	0.0234619	0.0234619	0.189239	19	1059	1255	4647		rs73213859	3	197662821	A	C	0.894632	-0.0205187	0.0140945	0.145449	-0.560277	0.0826892	1.23808e-11	0.0366224	0.0257304	0.154645	0.154645	0.157297	19	1971	2199	5611
3	197322695	197848125	ENSG00000226435	ANKRD18DP	locus519	3	197793992	rs6792969	3	197822490	A	G	0.937376	0.000992535	0.00509577	0.845568	-0.694075	0.0942399	1.77173e-13	-0.00143001	0.00734438	0.845621	0.841893	0.271097	20	6596	6769	4044		rs6792969	3	197822490	A	G	0.937376	0.0114381	0.0178278	0.521142	-0.694075	0.0942399	1.77173e-13	-0.0164796	0.0257829	0.522715	0.122424	0.0351379	20	4572	1877	6771
4	69567	808184	ENSG00000186777	ZNF732	locus520	4	281787	rs111456805	4	309258	C	T	0.11829	-4.8632e-05	0.00400482	0.990311	0.548749	0.0657482	7.04762e-17	-8.86233e-05	0.00729809	0.990311	0.304723	0.11078	8	7312	4007	5358		rs111456805	4	309258	C	T	0.11829	0.0179277	0.0133804	0.180295	0.548749	0.0657482	7.04762e-17	0.0326701	0.0246957	0.185866	0.158555	0.789848	8	2230	2234	1194
4	69567	1011966	ENSG00000174227	PIGG	locus520	4	513487	rs13124714	4	512751	A	G	0.866799	-0.00367988	0.00364655	0.312907	-0.469963	0.0718747	6.20828e-11	0.00783016	0.00785109	0.318603	0.615124	0.814509	20	3682	5760	863		rs13124714	4	512751	A	G	0.866799	0.0163527	0.0127212	0.198627	-0.469963	0.0718747	6.20828e-11	-0.0347959	0.0275866	0.20719	0.337842	0.755173	20	2420	3639	1413
4	69567	827253	ENSG00000182903	ZNF721	locus520	4	456274	rs7655080	4	327504	A	T	0.341948	-0.00140675	0.00260863	0.589702	-0.371375	0.0649262	1.06557e-08	0.00378796	0.00705542	0.591346	0.580292	0.375025	20	5306	5605	3315		rs7655080	4	327504	A	T	0.341948	0.0174297	0.00911631	0.0558859	-0.371375	0.0649262	1.06557e-08	-0.0469329	0.0258825	0.0697843	0.0838537	0.709112	20	1172	1447	1675
4	69567	865105	ENSG00000251595	ABCA11P	locus520	4	443571	rs9684325	4	365169	T	G	0.265408	-0.00397988	0.00270638	0.141411	-0.332325	0.0569453	5.35122e-09	0.0119759	0.00839834	0.153874	0.350885	0.166143	16	2498	4328	4833		rs9684325	4	365169	T	G	0.265408	0.0150288	0.00979448	0.124929	-0.332325	0.0569453	5.35122e-09	-0.0452231	0.0304743	0.137816	0.145826	0.660681	15	1840	2115	2000
4	69567	621516	ENSG00000256143	Z95704.5	locus520	4	124694	rs9996597	4	121652	C	T	0.450298	0.00664184	0.00245047	0.00671946	-0.683434	0.0697619	1.16364e-22	-0.00971834	0.00372022	0.00899354	0.00718462	0.825155	19	699	776	812		rs28522661	4	112409	C	T	0.478131	-0.01703	0.0086721	0.0495571	-0.679222	0.0697646	2.11929e-22	0.0250728	0.0130248	0.0542295	0.0856104	0.574585	18	1002	1474	2550
4	69567	621516	ENSG00000250312	ZNF718	locus520	4	141082	rs9996597	4	121652	C	T	0.450298	0.00664184	0.00245047	0.00671946	0.501233	0.0459101	9.48732e-28	0.013251	0.00503729	0.00852386	0.250919	0.0105035	20	684	3629	6772		rs4627799	4	132389	C	T	0.809145	0.00694467	0.0109917	0.527511	-0.526005	0.049131	9.52187e-27	-0.0132027	0.0209329	0.528228	0.32883	0.497924	20	4607	3580	3091
4	69567	612251	ENSG00000211553	AC118278.1	locus520	4	130295	rs28522661	4	112409	C	T	0.478131	0.00681328	0.00248209	0.00605153	-0.782749	0.0941418	9.20838e-17	-0.0087043	0.00333933	0.00914463	0.00765137	0.762618	16	704	797	1126		rs28522661	4	112409	C	T	0.478131	-0.01703	0.0086721	0.0495571	-0.782749	0.0941418	9.20838e-17	0.0217566	0.0113838	0.0559808	0.086653	0.443457	15	1019	1493	3475
4	69567	627388	ENSG00000250892	RP11-1365D11.1	locus520	4	196998	rs7699689	4	127452	G	A	0.45328	0.00648335	0.00245022	0.00814433	0.53212	0.0719346	1.39009e-13	0.012184	0.00489036	0.0127229	0.00635211	0.51917	11	809	735	2399		rs7699689	4	127452	G	A	0.45328	-0.0172316	0.00870122	0.0476624	0.53212	0.0719346	1.39009e-13	-0.032383	0.0169279	0.0557483	0.0643011	0.378773	11	1016	1203	3910
4	69567	1053172	ENSG00000197701	ZNF595	locus520	4	70639	rs7655590	4	561631	G	A	0.866799	-0.00142428	0.00360384	0.692686	-0.67025	0.104194	1.25332e-10	0.002125	0.00538699	0.693235	0.429038	0.764319	20	5860	4793	1108		rs7655590	4	561631	G	A	0.866799	0.0108462	0.0127143	0.39362	-0.67025	0.104194	1.25332e-10	-0.0161823	0.0191356	0.397739	0.120002	0.310545	20	3769	1852	4424
4	155713	1151764	ENSG00000133256	PDE6B	locus520	4	641972	rs80196568	4	651830	A	G	0.132207	7.00182e-06	0.00370114	0.998491	-0.463523	0.0759091	1.0197e-09	-1.51057e-05	0.00798479	0.998491	0.959572	0.211168	20	7356	7231	4468		rs80196568	4	651830	A	G	0.132207	-0.00856302	0.0127527	0.501922	-0.463523	0.0759091	1.0197e-09	0.0184738	0.0276783	0.504488	0.512433	0.100584	20	4477	4773	6141
4	157968	1156143	ENSG00000242686	RP11-1191J2.2	locus520	4	648036	rs9985747	4	657366	G	A	0.134195	-0.000756301	0.00365576	0.836104	-1.73008	0.0450159	0	0.000437149	0.0021131	0.836107	0.48951	0.0819404	20	6555	5144	5671		rs9985747	4	657366	G	A	0.134195	-0.0040889	0.012671	0.746925	-1.73008	0.0450159	0	0.00236342	0.00732423	0.746934	0.17548	0.00917336	20	5884	2408	7086
4	159061	1157776	ENSG00000169026	MFSD7	locus520	4	679424	rs7436737	4	658089	A	G	0.134195	-0.000918795	0.00362572	0.799951	0.640104	0.054957	2.36686e-31	-0.00143538	0.0056656	0.799997	0.445253	0.053957	20	6390	4898	6013		rs7436737	4	658089	A	G	0.134195	-0.00367334	0.012671	0.771892	0.640104	0.054957	2.36686e-31	-0.00573866	0.0198013	0.77196	0.126906	0.0120354	20	6034	1924	7043
4	216423	1215585	ENSG00000185619	PCGF3	locus520	4	731982	rs10452329	4	716248	C	T	0.302187	0.00789026	0.00267064	0.00313228	-0.327809	0.0426981	1.62411e-14	-0.0240697	0.00872937	0.00582761	0.0697399	3.97844e-05	20	587	1998	7232		rs10452329	4	716248	C	T	0.302187	0.00596596	0.00941365	0.52624	-0.327809	0.0426981	1.62411e-14	-0.0181995	0.0288146	0.527643	0.397988	0.657158	20	4599	4067	2016
4	255264	1252028	ENSG00000249592	RP11-440L14.1	locus520	4	765906	rs4690281	4	753944	G	A	0.631213	-0.00177716	0.0025776	0.490531	-0.297762	0.0527219	1.62535e-08	0.00596841	0.00872086	0.493733	0.0362847	0.0742014	20	4731	1510	5771		rs4690281	4	753944	G	A	0.631213	-0.00546984	0.00895251	0.54121	-0.297762	0.0527219	1.62535e-08	0.0183699	0.0302415	0.543559	0.64824	0.204062	20	4688	5554	5216
4	375987	1374919	ENSG00000127419	TMEM175	locus520	4	939309	rs60492656	4	875008	C	T	0.823062	0.00124547	0.0033128	0.706949	0.439755	0.055535	2.40341e-15	0.0028322	0.00754178	0.707263	0.465371	0.0488044	20	5928	5013	6074		rs60492656	4	875008	C	T	0.823062	-0.000623942	0.0113178	0.956036	0.439755	0.055535	2.40341e-15	-0.00141884	0.0257373	0.956037	0.939441	0.422773	20	7077	7076	3584
4	406631	1406108	ENSG00000178950	GAK	locus520	4	884612	rs11248057	4	906131	C	G	0.714712	-0.00717335	0.00278715	0.010061	-0.301155	0.0552209	4.93485e-08	0.0238194	0.0102337	0.0199359	0.0199359	0.0340213	20	985	1175	6319		rs11248057	4	906131	C	G	0.714712	0.0107784	0.00958099	0.260599	-0.301155	0.0552209	4.93485e-08	-0.0357901	0.0324839	0.270558	0.270558	0.234551	20	2903	3173	4995
4	455384	1421091	ENSG00000145214	DGKQ	locus520	4	966679	rs28671147	4	955084	G	A	0.652087	0.00447897	0.00262886	0.0884236	-0.956988	0.0286389	8.12813e-245	-0.00468028	0.00275058	0.0888374	0.0972365	0.112101	20	1885	2324	5348		rs28671147	4	955084	G	A	0.652087	-0.0110506	0.00907802	0.223494	-0.956988	0.0286389	8.12813e-245	0.0115473	0.00949233	0.223801	0.12274	0.357118	20	2566	1883	4060
4	488204	1486961	ENSG00000145217	SLC26A1	locus520	4	980044	rs3806756	4	987391	G	C	0.643141	0.00378462	0.00264671	0.152737	-0.445971	0.0519676	9.34631e-18	-0.00848623	0.00601654	0.158397	0.182153	0.0879282	20	2531	3073	5608		rs11936407	4	987276	C	T	0.638171	-0.0111241	0.00899806	0.216354	-0.441912	0.0519423	1.77362e-17	0.0251728	0.0205755	0.221166	0.261824	0.587016	20	2540	3109	2477
4	552862	1552601	ENSG00000163945	UVSSA	locus520	4	1361445	rs111572776	4	1052762	G	A	0.95825	8.19419e-06	0.00642726	0.998983	-1.39949	0.135122	3.88038e-25	-5.85511e-06	0.00459256	0.998983	0.53888	0.583814	20	7359	5382	2053		rs111572776	4	1052762	G	A	0.95825	0.00490185	0.0215934	0.820419	-1.39949	0.135122	3.88038e-25	-0.00350258	0.0154332	0.820461	0.399564	0.0851704	20	6306	4079	6278
4	589488	1586255	ENSG00000251639	RP11-20I20.1	locus520	4	1094575	rs604526	4	1086287	C	T	0.889662	0.00194846	0.00408799	0.633625	-0.609326	0.101311	1.80534e-09	-0.00319774	0.00673008	0.634686	0.775188	0.176438	19	5539	6503	4750		rs604526	4	1086287	C	T	0.889662	-0.021341	0.0137966	0.121905	-0.609326	0.101311	1.80534e-09	0.035024	0.0233793	0.134114	0.277504	0.100716	19	1799	3214	6137
4	643968	1643711	ENSG00000178222	RNF212	locus520	4	1078694	rs750305	4	1143908	A	G	0.699801	-0.00337783	0.0026204	0.197381	0.533679	0.0419545	4.55431e-37	-0.00632933	0.00493523	0.199674	0.833991	0.394544	20	2843	6747	3184		rs750305	4	1143908	A	G	0.699801	0.00913179	0.00942952	0.332832	0.533679	0.0419545	4.55431e-37	0.017111	0.01772	0.334229	0.737798	0.208257	20	3364	6081	5176
4	702169	1701317	ENSG00000159674	SPON2	locus521	4	1181735	rs1250106	4	1202024	A	G	0.4334	-0.000479832	0.0025018	0.847903	0.935016	0.0265289	4.07218e-272	-0.000513181	0.00267572	0.847905	0.252997	0.125619	20	6611	3644	5207		rs1250106	4	1202024	A	G	0.4334	0.00308018	0.00871605	0.723795	0.935016	0.0265289	4.07218e-272	0.00329426	0.0093223	0.723808	0.466156	0.0812764	20	5767	4489	6311
4	743670	1743343	ENSG00000159692	CTBP1	locus521	4	1224488	rs3755920	4	1243617	T	C	0.503976	0.00207474	0.00243541	0.394266	-0.242504	0.0419777	7.60548e-09	-0.00855548	0.0101514	0.399345	0.457641	0.689083	20	4189	4965	1514		rs3755920	4	1243617	T	C	0.503976	-0.010077	0.00864385	0.243696	-0.242504	0.0419777	7.60548e-09	0.0415539	0.0363627	0.253137	0.387495	0.90407	20	2764	3992	520
4	824575	1814987	ENSG00000090316	MAEA	locus521	4	1308787	rs11721461	4	1324515	C	T	0.506958	0.00269911	0.00245618	0.271808	-0.487632	0.0475937	1.23683e-24	-0.00553514	0.00506583	0.274551	0.195023	0.400867	20	3378	3166	3154		rs11721461	4	1324515	C	T	0.506958	-0.0121771	0.00864732	0.159074	-0.487632	0.0475937	1.23683e-24	0.0249718	0.0179	0.162993	0.340065	0.853148	20	2062	3657	835
4	863917	1856193	ENSG00000179979	CRIPAK	locus521	4	1387560	rs10024529	4	1363886	G	A	0.873757	-0.00211363	0.00380575	0.578636	-0.785477	0.0582906	2.18918e-41	0.00269089	0.00484926	0.578959	0.224586	0.0882726	20	5236	3408	5603		rs10024529	4	1363886	G	A	0.873757	0.014388	0.0130106	0.268786	-0.785477	0.0582906	2.18918e-41	-0.0183175	0.0166196	0.270393	0.264322	0.523115	20	2901	3122	2920
4	1189543	2188899	ENSG00000168936	TMEM129	locus521	4	1720382	rs62285061	4	1688981	G	A	0.425447	-0.00201302	0.00247956	0.41688	-0.306747	0.0389604	3.45354e-15	0.00656247	0.00812625	0.419342	0.163625	0.0108629	20	4313	2928	6761		rs62285061	4	1688981	G	A	0.425447	0.0184527	0.00875007	0.0349565	-0.306747	0.0389604	3.45354e-15	-0.060156	0.0295308	0.0416445	0.0134615	0.0944357	20	844	465	6192
4	1198598	2197851	ENSG00000013810	TACC3	locus521	4	1735062	rs798720	4	1698224	T	C	0.816103	-0.00345874	0.00305181	0.257071	0.528292	0.0463066	3.78877e-30	-0.00654702	0.00580517	0.259408	0.150901	0.438162	20	3277	2831	2899		rs798720	4	1698224	T	C	0.816103	-0.0323501	0.011171	0.00378074	0.528292	0.0463066	3.78877e-30	-0.0612352	0.0218161	0.00500233	0.0126457	0.139431	20	213	443	5782
4	1247955	2247333	ENSG00000218422	AC016773.1	locus521	4	1742454	rs28643543	4	1747523	A	G	0.2833	-0.00431996	0.00278226	0.1205	-0.403639	0.071701	1.80756e-08	0.0107025	0.00715032	0.134448	0.134448	0.17214	14	2343	2697	4783		rs28643543	4	1747523	A	G	0.2833	-0.00239589	0.00958734	0.802664	-0.403639	0.071701	1.80756e-08	0.00593572	0.0237757	0.802854	0.802854	0.236812	14	6202	6431	4976
4	1247955	2247333	ENSG00000270195	RP11-572O17.1	locus521	4	1714948	rs28643543	4	1747523	A	G	0.2833	-0.00431996	0.00278226	0.1205	-0.470382	0.0809358	6.18061e-09	0.00918393	0.00612234	0.133597	0.133597	0.053497	15	2336	2685	6018		rs28643543	4	1747523	A	G	0.2833	-0.00239589	0.00958734	0.802664	-0.470382	0.0809358	6.18061e-09	0.0050935	0.0204009	0.802842	0.802842	0.205196	15	6201	6430	5207
4	2013169	3011733	ENSG00000063978	RNF4	locus522	4	2545497	rs2282765	4	2512054	G	A	0.431412	-0.0105381	0.0024641	1.8973e-05	-0.356625	0.0493728	5.0808e-13	0.0295495	0.00802977	0.00023324	0.000128841	0.0406185	20	199	209	6208		rs2282765	4	2512054	G	A	0.431412	9.05383e-05	0.00874049	0.991735	-0.356625	0.0493728	5.0808e-13	-0.000253875	0.0245089	0.991735	0.429838	0.587829	20	7294	4268	2473
4	2235681	3235589	ENSG00000168884	TNIP2	locus522	4	2750739	rs71608233	4	2735649	C	T	0.960239	-0.00784119	0.00609931	0.198587	1.11578	0.129717	7.85979e-18	-0.00702757	0.00552714	0.203564	0.228604	0.0202342	20	2870	3445	6545		rs71608233	4	2735649	C	T	0.960239	-0.0155013	0.0221079	0.4832	1.11578	0.129717	7.85979e-18	-0.0138928	0.0198796	0.484647	0.470166	0.75568	20	4343	4516	1411
4	2495725	3494956	ENSG00000125388	GRK4	locus522	4	3003904	rs2471337	4	2994986	T	C	0.622266	-0.00646491	0.00254431	0.0110559	0.599429	0.0465426	5.8995e-38	-0.0107851	0.00432638	0.0126714	0.00659666	0.0724821	20	805	746	5783		rs2471337	4	2994986	T	C	0.622266	-0.033134	0.0089363	0.000209072	0.599429	0.0465426	5.8995e-38	-0.0552759	0.0155135	0.000366533	0.00137189	0.419458	20	48	138	3606
4	2554157	3536882	ENSG00000251075	HTT-AS	locus522	4	3070719	rs1313768	4	3054017	T	C	0.422465	0.0044447	0.00247707	0.0727593	-0.325071	0.055346	4.26884e-09	-0.013673	0.00796776	0.086154	0.0837877	0.798406	20	1854	2173	949		rs1313768	4	3054017	T	C	0.422465	0.0235806	0.00875811	0.00709346	-0.325071	0.055346	4.26884e-09	-0.0725398	0.0296381	0.0143844	0.0142678	0.0356936	20	399	488	6765
4	2934308	3933408	ENSG00000109758	HGFAC	locus522	4	3447412	rs1055711	4	3433782	A	T	0.247515	-0.00604812	0.00283404	0.0328346	0.446649	0.0547871	3.56664e-16	-0.0135411	0.00655892	0.038967	0.0350974	0.00559323	20	1311	1479	6913		rs1055711	4	3433782	A	T	0.247515	-0.00781593	0.0100122	0.435014	0.446649	0.0547871	3.56664e-16	-0.0174991	0.0225188	0.437108	0.66732	0.365997	20	4047	5655	3995
4	3005964	4005330	ENSG00000261643	RP11-529E10.6	locus522	4	3505754	rs3468	4	3505448	G	A	0.651093	0.00483488	0.00255716	0.0586614	0.597118	0.0458315	8.42029e-39	0.00809703	0.00432737	0.0613281	0.40687	0.0374471	20	1571	4659	6259		rs3468	4	3505448	G	A	0.651093	0.00611993	0.00906483	0.499593	0.597118	0.0458315	8.42029e-39	0.0102491	0.0152013	0.500168	0.0122981	0.011577	20	4454	433	7048
4	3010478	4009215	ENSG00000163956	LRPAP1	locus522	4	3521194	rs2858029	4	3509259	C	T	0.678926	-0.00622953	0.00259018	0.0161698	-1.03271	0.0283678	3.63996e-290	0.00603223	0.00251361	0.0164028	0.258618	0.251375	20	911	3685	4174		rs2858029	4	3509259	C	T	0.678926	0.0288851	0.00929508	0.0018863	-1.03271	0.0283678	3.63996e-290	-0.0279703	0.00903341	0.00195943	0.00251513	0.047734	20	121	189	6632
4	3263617	4263579	ENSG00000250986	AC141928.1	locus522	4	3762796	rs7655303	4	3763593	C	T	0.590457	0.00570827	0.00263498	0.030285	0.276233	0.0467214	3.37285e-09	0.0206647	0.0101592	0.0419419	0.0419419	0.0298355	13	1347	1610	6380		rs7655303	4	3763593	C	T	0.590457	-0.00777468	0.00879294	0.37659	0.276233	0.0467214	3.37285e-09	-0.0281454	0.0321856	0.381862	0.381862	0.269485	12	3669	3953	4733
4	3744011	4743316	ENSG00000132406	TMEM128	locus523	4	4243609	rs62286917	4	4243862	T	C	0.657058	-0.00198876	0.00264404	0.451951	-0.347999	0.038632	2.09783e-19	0.00571485	0.00762429	0.453521	0.705615	0.455141	20	4497	6199	2782		rs62286917	4	4243862	T	C	0.657058	0.0029262	0.00909976	0.747779	-0.347999	0.038632	2.09783e-19	-0.00840865	0.0261655	0.747934	0.67302	0.648501	20	5889	5692	2068
4	3784225	4783053	ENSG00000145220	LYAR	locus523	4	4280662	rs13117322	4	4283142	C	G	0.722664	-0.00465264	0.00269686	0.0844901	0.282802	0.0429914	4.76431e-11	-0.0164519	0.0098587	0.0951629	0.126078	0.112353	20	1953	2621	5345		rs13117322	4	4283142	C	G	0.722664	0.0275809	0.00968179	0.0043893	0.282802	0.0429914	4.76431e-11	0.0975271	0.0373076	0.0089454	0.00336678	0.290613	20	292	216	4570
4	3913872	4912994	ENSG00000168818	STX18	locus523	4	4480771	rs7685812	4	4413859	T	C	0.813121	0.00597024	0.00319113	0.0613611	0.431033	0.0534783	7.63122e-16	0.013851	0.00760028	0.0683894	0.135504	0.964619	20	1663	2703	147		rs7685812	4	4413859	T	C	0.813121	0.00276373	0.0110837	0.80309	0.431033	0.0534783	7.63122e-16	0.00641187	0.0257266	0.803182	0.524956	0.478632	20	6206	4856	3230
4	5824812	6821172	ENSG00000074211	PPP2R2C	locus525	4	6443816	rs7697730	4	6324246	A	G	0.409543	-0.00042635	0.00250309	0.864751	0.337692	0.0449632	5.89359e-14	-0.00126254	0.00741426	0.864786	0.763138	0.419167	20	6691	6439	3016		rs7697730	4	6324246	A	G	0.409543	0.0162339	0.00879197	0.0648274	0.337692	0.0449632	5.89359e-14	0.048073	0.0268107	0.0729644	0.224669	0.581188	20	1206	2821	2504
4	6112260	7109830	ENSG00000013288	MAN2B2	locus526	4	6600995	rs4689486	4	6610622	C	T	0.826044	-0.00310215	0.00325447	0.34049	0.603387	0.0491905	1.3736e-34	-0.00514122	0.00540993	0.341944	0.320221	0.657826	12	3831	4109	1675		rs4689486	4	6610622	C	T	0.826044	0.0158678	0.0114038	0.164089	0.603387	0.0491905	1.3736e-34	0.026298	0.0190209	0.166793	0.223253	0.806552	12	2083	2811	1092
4	6145048	7144092	ENSG00000179010	MRFAP1	locus526	4	6643145	rs1059220	4	6644391	G	A	0.152087	-0.00301248	0.00341528	0.377745	-0.341802	0.0609673	2.06673e-08	0.00881351	0.0101149	0.383568	0.383568	0.0382403	5	4104	4524	6248		rs1059220	4	6644391	G	A	0.152087	0.0135808	0.0120347	0.25912	-0.341802	0.0609673	2.06673e-08	-0.039733	0.0359157	0.268603	0.268603	0.531033	5	2885	3157	2857
4	6159803	7158467	ENSG00000246526	RP11-539L10.2	locus526	4	6690710	rs56029448	4	6659546	A	G	0.500994	-0.00297655	0.0024929	0.232473	-0.376377	0.0606835	5.5648e-10	0.00790843	0.00674503	0.241003	0.371347	0.611596	19	3149	4447	1916		rs56029448	4	6659546	A	G	0.500994	0.00932422	0.00864432	0.280743	-0.376377	0.0606835	5.5648e-10	-0.0247736	0.0233119	0.287917	0.26873	0.813422	19	3020	3161	1058
4	6163594	7162971	ENSG00000170846	AC093323.3	locus526	4	6676476	rs4689496	4	6663160	T	C	0.533797	-0.0021849	0.00249007	0.380245	0.588725	0.0450855	5.72383e-39	-0.00371124	0.00423914	0.381318	0.534048	0.634029	20	4090	5362	1799		rs4689496	4	6663160	T	C	0.533797	0.00972615	0.00866318	0.261565	0.588725	0.0450855	5.72383e-39	0.0165207	0.0147694	0.263323	0.652097	0.7298	20	2847	5573	1556
4	6173392	7172454	ENSG00000251580	RP11-539L10.3	locus526	4	6674004	rs1054909	4	6672514	G	A	0.838966	-0.000915796	0.00344902	0.790606	0.728438	0.0533655	2.01929e-42	-0.00125721	0.0047357	0.790644	0.799554	0.590499	20	6345	6610	2020		rs1054909	4	6672514	G	A	0.838966	-0.00561194	0.0117509	0.632953	0.728438	0.0533655	2.01929e-42	-0.00770408	0.0161415	0.633161	0.817107	0.910605	20	5218	6500	482
4	6221786	7221633	ENSG00000178988	MRFAP1L1	locus526	4	6710517	rs4689038	4	6721741	C	T	0.61332	-0.00131927	0.00254948	0.60483	-0.404641	0.0441171	4.64409e-20	0.00326036	0.00631062	0.605403	0.964104	0.8746	20	5380	7246	540		rs4689038	4	6721741	C	T	0.61332	-0.000913445	0.00886896	0.917968	-0.404641	0.0441171	4.64409e-20	0.00225742	0.0219195	0.917973	0.917978	0.87289	20	6872	6973	710
4	6557271	7554068	ENSG00000173011	TADA2B	locus526	4	7050997	rs12502513	4	7054680	C	G	0.921471	-0.00302088	0.00453438	0.505272	0.503019	0.0868257	6.8958e-09	-0.00600549	0.00907373	0.508064	0.508064	0.213629	20	4810	5232	4440		rs12502513	4	7054680	C	G	0.921471	0.00788	0.0160585	0.623634	0.503019	0.0868257	6.8958e-09	0.0156654	0.0320385	0.624873	0.624873	0.591085	20	5170	5426	2442
4	6569870	7569494	ENSG00000109519	GRPEL1	locus526	4	7065278	rs2276969	4	7069606	A	G	0.762425	-0.00593628	0.00292442	0.0423666	-0.348889	0.0452896	1.32374e-14	0.0170148	0.0086682	0.049658	0.109898	0.335835	20	1438	2447	3582		rs2276969	4	7069606	A	G	0.762425	0.0113117	0.0101609	0.265597	-0.348889	0.0452896	1.32374e-14	-0.032422	0.029426	0.270542	0.216863	0.607838	20	2902	2758	2333
4	7718350	8717867	ENSG00000125089	SH3TC1	locus527	4	8213314	rs1123032	4	8218219	G	A	0.66501	-0.00505145	0.00260198	0.052211	-0.316961	0.0524523	1.51416e-09	0.0159371	0.00862238	0.0645526	0.0822386	0.639126	10	1616	2143	1777		rs1123032	4	8218219	G	A	0.66501	0.00828773	0.00915989	0.365579	-0.316961	0.0524523	1.51416e-09	-0.0261475	0.0292212	0.370888	0.381872	0.865205	10	3596	3954	753
4	7857842	8736829	ENSG00000251615	RP11-774O3.3	locus527	4	8358070	rs34893440	4	8357736	A	C	0.793241	-0.00355894	0.00297051	0.230881	-0.614622	0.0442402	6.9995e-44	0.00579045	0.004851	0.23261	0.123431	0.24777	20	3089	2591	4193		rs34893440	4	8357736	A	C	0.793241	0.00931423	0.0106708	0.382734	-0.614622	0.0442402	6.9995e-44	-0.0151544	0.0173958	0.383671	0.53261	0.883005	20	3680	4893	634
4	7879027	8736829	ENSG00000087008	ACOX3	locus527	4	8405444	rs62286001	4	8378863	C	A	0.937376	0.011203	0.00544235	0.0395441	-0.816649	0.109281	7.84236e-14	-0.0137182	0.00691245	0.0471929	0.148783	0.615685	20	1407	2817	1904		rs62286001	4	8378863	C	A	0.937376	-0.0211872	0.0178504	0.235254	-0.816649	0.109281	7.84236e-14	0.0259441	0.0221321	0.241101	0.492134	0.86627	20	2680	4657	745
4	7904945	8736829	ENSG00000251186	RP11-689P11.3	locus527	4	8455903	rs2688224	4	8404700	G	C	0.676938	-0.00551863	0.00258034	0.0324585	-0.445022	0.0738061	1.64352e-09	0.0124008	0.00615218	0.043834	0.0624554	0.862218	20	1369	1899	597		rs2688224	4	8404700	G	C	0.676938	0.0125596	0.00925041	0.174549	-0.445022	0.0738061	1.64352e-09	-0.0282223	0.0213069	0.185315	0.198943	0.804633	20	2227	2596	1101
4	7904945	8736829	ENSG00000155275	TRMT44	locus527	4	8466562	rs2688224	4	8404700	G	C	0.676938	-0.00551863	0.00258034	0.0324585	-0.37747	0.0410247	3.54493e-20	0.01462	0.00701813	0.0372347	0.0904678	0.488787	20	1275	2240	2571		rs2688224	4	8404700	G	C	0.676938	0.0125596	0.00925041	0.174549	-0.37747	0.0410247	3.54493e-20	-0.033273	0.0247717	0.179211	0.109171	0.731332	20	2187	1734	1549
4	7961970	8736829	ENSG00000205959	RP11-689P11.2	locus527	4	8499167	rs2631749	4	8461517	T	C	0.523857	-0.00352393	0.00244025	0.148715	-0.989194	0.0277549	3.32378e-278	0.00356243	0.00246893	0.149048	0.0938213	0.40451	20	2460	2271	3125		rs2631749	4	8461517	T	C	0.523857	0.00703502	0.00865346	0.416234	-0.989194	0.0277549	3.32378e-278	-0.00711187	0.00875026	0.416355	0.188465	0.173095	20	3895	2512	5492
4	9370814	10210653	ENSG00000169676	DRD5	locus528	4	9784445	rs2037313	4	9724711	C	T	0.954274	-0.00454266	0.00568723	0.424437	-0.569402	0.0967774	4.01391e-09	0.00797795	0.0100797	0.42866	0.42866	0.341155	11	4362	4791	3545		rs2037313	4	9724711	C	T	0.954274	-0.0105551	0.0206776	0.60973	-0.569402	0.0967774	4.01391e-09	0.0185371	0.036451	0.611068	0.611068	0.899828	11	5094	5349	550
4	9612877	10612832	ENSG00000261490	RP11-448G15.3	locus529	4	10072178	rs35995899	4	10112862	C	T	0.529821	-0.000788445	0.00244749	0.747343	0.265578	0.0467569	1.34711e-08	-0.00296878	0.0092305	0.747735	0.276893	0.14897	20	6132	3818	4983		rs35995899	4	10112862	C	T	0.529821	0.0101162	0.00865741	0.242604	0.265578	0.0467569	1.34711e-08	0.0380912	0.033281	0.252402	0.0372249	0.375161	20	2759	872	3943
4	9814456	10813733	ENSG00000071127	WDR1	locus529	4	10097268	rs6810699	4	10314025	G	A	0.362823	-0.00470185	0.00254712	0.0649002	0.24961	0.0388784	1.36022e-10	-0.0188368	0.0106178	0.0760511	0.0838789	0.631346	20	1744	2174	1813		rs6810699	4	10314025	G	A	0.362823	0.0231511	0.00901094	0.0101929	0.24961	0.0388784	1.36022e-10	0.0927488	0.0388832	0.0170644	0.042082	0.259672	20	454	932	4814
4	13080633	14079960	ENSG00000038219	BOD1L1	locus532	4	13599854	rs12506352	4	13580532	A	G	0.865805	0.00420829	0.00354406	0.235061	-0.637896	0.0644453	4.23615e-23	-0.00659714	0.00559569	0.238411	0.194664	0.432028	17	3126	3163	2935		rs12506352	4	13580532	A	G	0.865805	-0.0303897	0.0127002	0.0167183	-0.637896	0.0644453	4.23615e-23	0.0476405	0.0204831	0.0200267	0.0680686	0.912557	17	499	1259	471
4	14986949	15986649	ENSG00000048342	CC2D2A	locus533	4	15537334	rs9998697	4	15486835	G	A	0.418489	-0.00111876	0.00246858	0.650405	-0.353052	0.0427092	1.38037e-16	0.00316882	0.00700261	0.650894	0.374819	0.033134	20	5642	4466	6332		rs9998697	4	15486835	G	A	0.418489	-0.015261	0.0087617	0.081547	-0.353052	0.0427092	1.38037e-16	0.0432258	0.0253619	0.0883145	0.0409444	0.138235	20	1390	920	5799
4	15059987	16058344	ENSG00000273133	RP11-799M12.2	locus533	4	15565598	rs34155734	4	15559463	T	C	0.843936	0.00453292	0.00343271	0.186666	-0.537196	0.0948629	1.48861e-08	-0.00843811	0.00656149	0.198441	0.198441	0.525976	12	2833	3199	2367		rs34155734	4	15559463	T	C	0.843936	0.0152588	0.0119055	0.199961	-0.537196	0.0948629	1.48861e-08	-0.0284045	0.0227228	0.211283	0.211283	0.0516221	12	2453	2720	6588
4	15089591	16088934	ENSG00000118564	FBXL5	locus533	4	15644732	rs28419165	4	15589345	T	C	0.26839	-0.0015209	0.00271016	0.574671	0.314797	0.0552807	1.23724e-08	-0.00483138	0.00865095	0.576516	0.626737	0.192653	20	5223	5824	4614		rs28419165	4	15589345	T	C	0.26839	-0.0144337	0.0097518	0.138844	0.314797	0.0552807	1.23724e-08	-0.0458509	0.0320074	0.151998	0.162614	0.163045	20	1958	2276	5567
4	15137722	16137112	ENSG00000163145	C1QTNF7	locus533	4	15394616	rs12509029	4	15637198	A	G	0.272366	-0.0014007	0.00270472	0.604548	-0.333344	0.0495263	1.68909e-11	0.00420195	0.00813787	0.605613	0.839429	0.36433	20	5382	6761	3390		rs12509029	4	15637198	A	G	0.272366	-0.01341	0.00970612	0.167095	-0.333344	0.0495263	1.68909e-11	0.0402285	0.0297245	0.175934	0.00655603	0.179842	20	2163	302	5439
4	15192874	16192413	ENSG00000237765	FAM200B	locus533	4	15695236	rs6839654	4	15692761	C	G	0.713718	0.00285654	0.00272093	0.293793	0.46767	0.0422982	2.03911e-28	0.00610802	0.00584423	0.29596	0.591122	0.491103	20	3527	5654	2552		rs6839654	4	15692761	C	G	0.713718	0.0107077	0.00955757	0.26257	0.46767	0.0422982	2.03911e-28	0.0228959	0.0205412	0.265009	0.0299191	0.0681708	20	2861	757	6432
4	15237535	16236571	ENSG00000004468	CD38	locus533	4	15815483	rs11724635	4	15737101	A	C	0.559642	-0.00275014	0.00244239	0.260164	-0.318076	0.0484498	5.2008e-11	0.00864616	0.00779075	0.267086	0.257257	0.355333	20	3327	3677	3439		rs11724635	4	15737101	A	C	0.559642	0.00963965	0.00870638	0.26821	-0.318076	0.0484498	5.2008e-11	-0.0303061	0.0277585	0.274932	0.414143	0.902922	20	2934	4173	524
4	15563615	16562945	ENSG00000007062	PROM1	locus533	4	16025350	rs13123996	4	16063601	G	A	0.251491	0.000921841	0.00283862	0.745371	-0.304788	0.0546131	2.39334e-08	-0.00302453	0.00932917	0.745786	0.745786	0.394319	20	6123	6368	3185		rs13123996	4	16063601	G	A	0.251491	0.000789992	0.00995463	0.936747	-0.304788	0.0546131	2.39334e-08	-0.00259194	0.0326641	0.936753	0.936753	0.412113	20	6974	7064	3662
4	15640617	16638981	ENSG00000169762	TAPT1	locus533	4	16195580	rs317906	4	16140605	T	A	0.243539	0.00572338	0.00275062	0.0374556	0.307398	0.0534226	8.71165e-09	0.0186188	0.00951514	0.0503763	0.0503763	0.066252	18	1446	1726	5844		rs317906	4	16140605	T	A	0.243539	-0.00742597	0.0100722	0.460954	0.307398	0.0534226	8.71165e-09	-0.0241575	0.0330337	0.464597	0.464597	0.123852	18	4212	4480	5915
4	15911832	16911625	ENSG00000249506	ZEB2P1	locus534	4	16380627	rs7693598	4	16411631	A	C	0.73161	-0.00533409	0.00273303	0.0509727	-0.991593	0.095356	2.50926e-25	0.00537931	0.00280433	0.0550835	0.0344611	0.0146558	20	1511	1469	6664		rs7693598	4	16411631	A	C	0.73161	0.00246659	0.00975237	0.800328	-0.991593	0.095356	2.50926e-25	-0.00248751	0.00983796	0.800386	0.651617	0.835672	20	6183	5568	934
4	16989433	17986863	ENSG00000151552	QDPR	locus535	4	17487870	rs12512495	4	17487597	A	G	0.71173	0.00117936	0.00260858	0.651192	-0.513586	0.0506519	3.68871e-24	-0.00229632	0.0050842	0.651515	0.940011	0.963443	20	5645	7148	152		rs12512495	4	17487597	A	G	0.71173	-0.00947217	0.00953873	0.320699	-0.513586	0.0506519	3.68871e-24	0.0184432	0.0186616	0.323008	0.154279	0.329736	20	3286	2192	4284
4	17075600	18073943	ENSG00000002549	LAP3	locus535	4	17594205	rs6834966	4	17574205	T	C	0.652087	0.0042152	0.002536	0.0964839	-0.433685	0.0504044	7.69141e-18	-0.00971951	0.00595568	0.102685	0.045048	0.198652	20	2029	1659	4574		rs6834966	4	17574205	T	C	0.652087	0.00193693	0.0090703	0.830901	-0.433685	0.0504044	7.69141e-18	-0.00446621	0.020921	0.830952	0.633458	0.140404	20	6365	5472	5776
4	19887164	20887122	ENSG00000145147	SLIT2	locus536	4	20438533	rs73238773	4	20387157	T	C	0.37674	-0.00292452	0.00254169	0.249889	-0.217781	0.0361559	1.70801e-09	0.0134287	0.0118819	0.258399	0.258399	0.98064	8	3270	3683	82		rs73238773	4	20387157	T	C	0.37674	0.0223103	0.00893493	0.0125258	-0.217781	0.0361559	1.70801e-09	-0.102444	0.0444127	0.0210754	0.0210754	0.201187	8	517	600	5251
4	20256722	21256272	ENSG00000163138	PACRGL	locus537	4	20726217	rs3816874	4	20756490	C	T	0.520875	-0.00149564	0.0024348	0.539033	-0.565586	0.0480999	6.38081e-32	0.00264441	0.00431079	0.539586	0.0184077	0.0420332	20	4990	1135	6179		rs3816874	4	20756490	C	T	0.520875	0.0166633	0.00865685	0.0542453	-0.565586	0.0480999	6.38081e-32	-0.0294621	0.0155097	0.0574871	0.139195	0.382913	20	1031	2046	3882
4	20327968	21260109	ENSG00000185774	KCNIP4	locus537	4	21340330	rs6447982	4	20760238	A	C	0.345924	0.0029473	0.00259406	0.255885	-1.28522	0.034674	9.99979e-301	-0.00229323	0.00201933	0.256108	0.4054	0.619711	20	3254	4643	1886		rs6447982	4	20760238	A	C	0.345924	0.00764835	0.0090816	0.399687	-1.28522	0.034674	9.99979e-301	-0.00595101	0.00706801	0.399809	0.62589	0.661942	20	3780	5431	1990
4	21169275	22163910	ENSG00000242768	RP11-556G22.1	locus537	4	21658313	rs4697227	4	21663995	T	C	0.492048	0.00204753	0.00243685	0.400776	0.298369	0.0516871	7.80612e-09	0.00686243	0.00825333	0.405706	0.405706	0.241425	20	4222	4649	4238		rs4697227	4	21663995	T	C	0.492048	0.00856358	0.00864098	0.321665	0.298369	0.0516871	7.80612e-09	0.0287014	0.0293845	0.328691	0.328691	0.517205	20	3326	3578	2965
4	22186883	23182794	ENSG00000152990	GPR125	locus538	4	22432185	rs1843485	4	22686317	A	G	0.350895	-0.00213671	0.00252272	0.397002	0.316611	0.0370781	1.3534e-17	-0.00674869	0.00800698	0.399311	0.251643	0.502562	20	4188	3634	2483		rs1843485	4	22686317	A	G	0.350895	-0.00617257	0.00905081	0.495245	0.316611	0.0370781	1.3534e-17	-0.0194957	0.0286776	0.496615	0.798108	0.0870803	20	4432	6402	6263
4	22285223	23284797	ENSG00000249948	GBA3	locus538	4	22757867	rs28548658	4	22785112	C	G	0.83996	-0.00328161	0.00343314	0.339142	-1.05738	0.14208	9.90476e-14	0.00310352	0.0032735	0.343091	0.439309	0.76669	20	3843	4869	1098		rs28548658	4	22785112	C	G	0.83996	0.0120213	0.0117866	0.307772	-1.05738	0.14208	9.90476e-14	-0.0113689	0.0112512	0.312273	0.564361	0.15349	20	3198	5082	5637
4	24301451	25300395	ENSG00000109610	SOD3	locus540	4	24796999	rs1007991	4	24800685	C	G	0.355865	-0.0032098	0.00266048	0.227635	0.339477	0.0470687	5.49911e-13	-0.00945514	0.0079459	0.23407	0.210423	0.471326	20	3104	3309	2670		rs2855262	4	24801976	T	C	0.387674	0.00256213	0.00886622	0.772599	0.335043	0.0464812	5.67281e-13	0.00764719	0.0264842	0.772776	0.553375	0.635849	20	6040	5011	2148
4	24315694	25313994	ENSG00000181982	CCDC149	locus540	4	24894782	rs13142170	4	24814901	C	A	0.815109	0.00436748	0.00326495	0.180998	-0.2852	0.050997	2.23848e-08	-0.0153138	0.0117709	0.193262	0.0821578	0.63092	14	2803	2142	1817		rs13142170	4	24814901	C	A	0.815109	-0.00151651	0.0111283	0.891604	-0.2852	0.050997	2.23848e-08	0.00531735	0.0390308	0.891636	0.847088	0.46741	14	6722	6636	3305
4	24665387	25664538	ENSG00000038210	PI4K2B	locus540	4	25221488	rs62411567	4	25164735	T	C	0.902584	0.0130295	0.00423396	0.00208831	0.721369	0.0627758	1.46059e-30	0.0180622	0.00607617	0.00295263	0.021462	0.319148	17	444	1203	3689		rs62411567	4	25164735	T	C	0.902584	-0.0250318	0.0146085	0.0866195	0.721369	0.0627758	1.46059e-30	-0.0347004	0.020475	0.0901195	0.219954	0.335537	17	1413	2787	4242
4	24812406	25808692	ENSG00000168228	ZCCHC4	locus540	4	25343206	rs316806	4	25310043	G	C	0.693837	0.00301854	0.00261791	0.248897	-0.305628	0.0506008	1.54121e-09	-0.0098765	0.00872035	0.25739	0.25739	0.14266	20	3263	3678	5045		rs316806	4	25310043	G	C	0.693837	0.012862	0.00937482	0.17007	-0.305628	0.0506008	1.54121e-09	-0.0420839	0.0314553	0.18093	0.18093	0.286183	20	2201	2455	4601
4	24884483	25884203	ENSG00000053900	ANAPC4	locus540	4	25399477	rs1533133	4	25384305	C	T	0.550696	0.00721055	0.00243894	0.00311223	-0.96801	0.0273641	4.10674e-274	-0.00744884	0.00252832	0.00321747	0.0105162	0.0181061	20	460	907	6589		rs1533133	4	25384305	C	T	0.550696	-0.00251259	0.00869372	0.772572	-0.96801	0.0273641	4.10674e-274	0.00259562	0.00898133	0.77258	0.276589	0.367486	20	6038	3211	3986
4	25391249	26389603	ENSG00000091490	SEL1L3	locus541	4	25807218	rs11726671	4	25890934	C	T	0.384692	-0.000642264	0.00249912	0.797182	0.294122	0.0368735	1.5053e-15	-0.00218366	0.0085013	0.797285	0.486578	0.604212	20	6379	5123	1953		rs11726671	4	25890934	C	T	0.384692	0.00455525	0.00887817	0.607892	0.294122	0.0368735	1.5053e-15	0.0154876	0.0302477	0.608633	0.118236	0.271688	20	5078	1834	4709
4	26363640	27361507	ENSG00000240005	RP11-293A21.1	locus541	4	26861824	rs9790789	4	26861656	C	A	0.527833	0.0047684	0.00244077	0.0507427	-1.15496	0.030354	0	-0.00412864	0.00211608	0.0510476	0.0150726	0.0819787	20	1453	1049	5670		rs9790789	4	26861656	C	A	0.527833	-0.00678285	0.00865932	0.433451	-1.15496	0.030354	0	0.00587281	0.00749911	0.433548	0.295832	0.480463	20	4019	3359	3215
4	26448292	27447266	ENSG00000109689	STIM2	locus541	4	26943151	rs4586918	4	26948027	G	A	0.792247	0.00895131	0.00299455	0.00279709	-0.372476	0.0575149	9.40845e-11	-0.0240319	0.00885467	0.00664681	0.0116127	0.82566	20	620	952	811		rs4586918	4	26948027	G	A	0.792247	-0.0122237	0.0106681	0.251868	-0.372476	0.0575149	9.40845e-11	0.0328175	0.0290858	0.259194	0.210892	0.786097	20	2814	2713	1223
4	31498703	32498077	ENSG00000251129	RP11-734I18.1	locus545	4	32078023	rs10016376	4	31998562	A	G	0.804175	0.00424993	0.0030857	0.168421	-0.949384	0.134314	1.56717e-12	-0.00447651	0.00331134	0.176416	0.176416	0.0992007	10	2680	3032	5484		rs10016376	4	31998562	A	G	0.804175	-0.000960798	0.0108864	0.929673	-0.949384	0.134314	1.56717e-12	0.00101202	0.0114677	0.929678	0.929678	0.5614	10	6928	7032	2647
4	35721933	36318340	ENSG00000251160	.	locus549	4	36012650	rs16991904	4	36084658	A	G	0.412525	-0.001776	0.00250489	0.478316	-0.391647	0.0653431	2.05121e-09	0.00453469	0.00644037	0.481368	0.38512	0.64277	20	4644	4529	1755		rs16991904	4	36084658	A	G	0.412525	0.0086707	0.00877732	0.323225	-0.391647	0.0653431	2.05121e-09	-0.0221391	0.0227137	0.329707	0.257818	0.321819	20	3333	3074	4337
4	37325153	38324347	ENSG00000169299	PGM2	locus550	4	37846406	rs3775798	4	37824855	C	T	0.39662	-0.00357273	0.00248033	0.149747	0.568011	0.0351349	8.67867e-59	-0.0062899	0.00438399	0.151361	0.174796	0.0102936	20	2481	3017	6778		rs3775798	4	37824855	C	T	0.39662	0.00255397	0.00883186	0.772446	0.568011	0.0351349	8.67867e-59	0.00449635	0.0155513	0.772481	0.984421	0.881907	20	6036	7286	639
4	37562283	38562035	ENSG00000065882	TBC1D1	locus551	4	38016752	rs1364953	4	38062233	T	A	0.795229	-0.00213052	0.00299734	0.477205	0.320488	0.045333	1.55321e-12	-0.00664774	0.00939957	0.479418	0.0231086	0.0877617	20	4635	1247	5614		rs1364953	4	38062233	T	A	0.795229	0.00444336	0.0107046	0.678077	0.320488	0.045333	1.55321e-12	0.0138643	0.0334585	0.6786	0.430257	0.239012	20	5495	4272	4967
4	38120029	39119650	ENSG00000231160	RP11-617D20.1	locus552	4	38640413	rs170908	4	38619735	A	G	0.873757	0.00149305	0.00369012	0.685766	0.623788	0.0567289	3.99704e-28	0.00239352	0.00591967	0.685967	0.244187	0.619858	20	5819	3569	1884		rs170908	4	38619735	A	G	0.873757	0.0116401	0.0130066	0.370821	0.623788	0.0567289	3.99704e-28	0.0186603	0.0209199	0.3724	0.109505	0.144835	20	3609	1738	5728
4	38128914	39127021	ENSG00000196355	AC021860.1	locus552	4	38647229	rs2637713	4	38627337	A	G	0.874751	0.00111149	0.00370528	0.764197	0.923022	0.0676666	2.29271e-42	0.00120419	0.00401527	0.764252	0.224269	0.770529	20	6198	3406	1076		rs2637713	4	38627337	A	G	0.874751	0.0118599	0.0130508	0.363482	0.923022	0.0676666	2.29271e-42	0.012849	0.0141706	0.364545	0.0746583	0.152674	20	3552	1328	5644
4	38409018	39406987	ENSG00000197712	FAM114A1	locus552	4	38908329	rs10030125	4	38908643	G	A	0.61829	0.00199652	0.00251076	0.426506	-0.292964	0.0446346	5.25213e-11	-0.00681489	0.00863285	0.429871	0.663678	0.643818	20	4370	6002	1748		rs10030125	4	38908643	G	A	0.61829	-0.00582977	0.00889292	0.512112	-0.292964	0.0446346	5.25213e-11	0.0198993	0.030506	0.514203	0.702802	0.947784	20	4529	5887	300
4	38426122	39425248	ENSG00000174130	TLR6	locus552	4	38841887	rs28392855	4	38925722	G	A	0.770378	-0.000972301	0.00285093	0.733068	0.294051	0.0527715	2.51601e-08	-0.00330657	0.00971351	0.733548	0.733548	0.973388	18	6062	6322	106		rs28392855	4	38925722	G	A	0.770378	-0.00454536	0.0102693	0.658043	0.294051	0.0527715	2.51601e-08	-0.0154577	0.0350335	0.659049	0.659049	0.954233	18	5380	5614	260
4	38611289	39608977	ENSG00000249685	RP11-360F5.3	locus552	4	39136380	rs4974931	4	39110516	G	T	0.577535	0.00455027	0.00247188	0.0656487	0.468349	0.0720434	7.98284e-11	0.00971557	0.00548538	0.0765313	0.0666369	0.557548	20	1751	1957	2209		rs4974931	4	39110516	G	T	0.577535	0.0043453	0.00874666	0.619333	0.468349	0.0720434	7.98284e-11	0.00927792	0.01873	0.620352	0.586048	0.796235	20	5140	5198	1158
4	38803148	39802405	ENSG00000157796	WDR19	locus552	4	39235727	rs7693837	4	39303101	C	T	0.54672	0.0038413	0.00246226	0.118743	0.301407	0.0499695	1.62122e-09	0.0127446	0.00843804	0.130949	0.189918	0.206435	20	2311	3130	4510		rs7693837	4	39303101	C	T	0.54672	0.0027085	0.00867806	0.754958	0.301407	0.0499695	1.62122e-09	0.00898619	0.0288304	0.755275	0.444024	0.394168	20	5933	4361	3807
4	38954356	39953477	ENSG00000163682	RPL9	locus552	4	39458156	rs6531717	4	39454321	A	G	0.67992	0.000425331	0.00265447	0.872698	-1.16212	0.0287111	0	-0.000365994	0.00228417	0.872699	0.0280816	0.0121682	20	6730	1352	6724		rs6531717	4	39454321	A	G	0.67992	-0.00998946	0.0092615	0.280766	-1.16212	0.0287111	0	0.00859586	0.00797228	0.280936	0.354868	0.803583	20	2973	3768	1111
4	38957122	39955720	ENSG00000134962	KLB	locus552	4	39430814	rs17510142	4	39455742	G	A	0.797217	-0.00350142	0.00306005	0.252525	0.987361	0.0520305	2.66415e-80	-0.00354625	0.00310485	0.253386	0.0296526	0.00117587	20	3233	1381	7108		rs17510142	4	39455742	G	A	0.797217	-0.00358783	0.0107432	0.738407	0.987361	0.0520305	2.66415e-80	-0.00363376	0.0108824	0.738446	0.408244	0.199945	20	5838	4142	5262
4	38967066	39966570	ENSG00000163683	C4orf34	locus552	4	39596625	rs35086467	4	39466779	A	G	0.923459	-0.00369257	0.00436252	0.397312	0.457625	0.0823835	2.77917e-08	-0.00806899	0.009643	0.402721	0.402721	0.0433751	20	4207	4624	6156		rs35086467	4	39466779	A	G	0.923459	-0.00235104	0.0162464	0.884939	0.457625	0.0823835	2.77917e-08	-0.00513748	0.0355136	0.884978	0.884978	0.824939	20	6681	6826	994
4	38967066	39966570	ENSG00000121897	LIAS	locus552	4	39469946	rs35086467	4	39466779	A	G	0.923459	-0.00369257	0.00436252	0.397312	0.555572	0.0678106	2.54801e-16	-0.00664643	0.0078941	0.399816	0.432339	0.113679	20	4193	4820	5332		rs35086467	4	39466779	A	G	0.923459	-0.00235104	0.0162464	0.884939	0.555572	0.0678106	2.54801e-16	-0.00423174	0.0292472	0.884957	0.635046	0.610358	20	6680	5484	2315
4	39272099	40054091	ENSG00000238206	.	locus553	4	39550444	rs72624131	4	39577767	G	A	0.873757	-0.00394286	0.00358555	0.271484	-0.496493	0.0904833	4.08539e-08	0.00794142	0.00736535	0.280939	0.280939	0.169877	18	3424	3839	4804		rs72624131	4	39577767	G	A	0.873757	0.00173306	0.0130065	0.893999	-0.496493	0.0904833	4.08539e-08	-0.0034906	0.0262045	0.89403	0.89403	0.451191	18	6735	6868	3416
4	40759645	41758803	ENSG00000154277	UCHL1	locus554	4	41264451	rs11556272	4	41259162	C	A	0.909543	0.00291322	0.00463668	0.529808	-0.57432	0.0919831	4.27183e-10	-0.00507247	0.00811411	0.531878	0.79401	0.78758	9	4949	6581	988		rs11556272	4	41259162	C	A	0.909543	-0.0120764	0.0150622	0.422687	-0.57432	0.0919831	4.27183e-10	0.0210272	0.0264414	0.426475	0.137829	0.786112	9	3974	2033	1222
4	41565040	42563381	ENSG00000014824	SLC30A9	locus555	4	42041020	rs4499726	4	42063690	G	A	0.248509	-0.00321461	0.00281672	0.253761	0.332698	0.0449941	1.422e-13	-0.00966224	0.00856653	0.25936	0.0765795	0.00854446	20	3276	2067	6825		rs4499726	4	42063690	G	A	0.248509	-0.0207965	0.0100041	0.0376365	0.332698	0.0449941	1.422e-13	-0.0625085	0.0312353	0.0453697	0.0865177	0.0843234	20	899	1486	6283
4	41900548	42899825	ENSG00000178343	SHISA3	locus555	4	42402180	rs3109639	4	42399836	G	A	0.828032	-0.00147414	0.00312434	0.637052	-0.629491	0.11271	2.33658e-08	0.0023418	0.00498097	0.638248	0.638248	0.762501	20	5559	5876	1128		rs3109639	4	42399836	G	A	0.828032	-0.00439868	0.0114459	0.700754	-0.629491	0.11271	2.33658e-08	0.00698769	0.0182258	0.701426	0.701426	0.507974	20	5624	5878	3030
4	43518638	44518235	ENSG00000251350	RP11-328N19.1	locus556	4	44021479	rs57852274	4	44018534	G	A	0.82008	0.000602933	0.00311991	0.846761	-0.659555	0.0872454	4.03769e-14	-0.000914151	0.00473187	0.84681	0.82916	0.345102	20	6605	6722	3517		rs57852274	4	44018534	G	A	0.82008	-0.0140049	0.0112493	0.213148	-0.659555	0.0872454	4.03769e-14	0.0212338	0.0172856	0.219293	0.102451	0.301503	20	2523	1660	4479
4	44117161	45116197	ENSG00000151806	GUF1	locus557	4	44691693	rs11734057	4	44616296	T	C	0.77336	0.00220555	0.00298549	0.460055	1.36314	0.036517	5.5497e-305	0.00161799	0.00219058	0.460143	0.0164532	0.0280075	20	4534	1091	6403		rs11734057	4	44616296	T	C	0.77336	0.0171876	0.0103229	0.0959153	1.36314	0.036517	5.5497e-305	0.0126088	0.00758043	0.0962457	0.392441	0.766923	20	1465	4024	1347
4	44128951	45128288	ENSG00000177752	YIPF7	locus557	4	44643360	rs1439377	4	44628607	C	T	0.610338	-0.00351531	0.00254201	0.166701	-0.447671	0.068589	6.71648e-11	0.00785244	0.00580436	0.176103	0.224634	0.0022797	20	2676	3410	7050		rs1439377	4	44628607	C	T	0.610338	0.00725323	0.00886184	0.413084	-0.447671	0.068589	6.71648e-11	-0.0162022	0.0199505	0.416724	0.266749	0.655604	20	3897	3145	2029
4	44175533	45174703	ENSG00000163281	GNPDA2	locus557	4	44716248	rs11732880	4	44675514	C	T	0.845924	-0.0106528	0.00345391	0.00204046	0.484663	0.0686946	1.72195e-12	-0.0219799	0.00777761	0.00471271	0.0115825	0.390276	14	528	949	3213		rs11732880	4	44675514	C	T	0.845924	-0.00730338	0.0119749	0.541933	0.484663	0.0686946	1.72195e-12	-0.015069	0.0247998	0.543435	0.421327	0.789539	14	4687	4215	1199
4	44175533	45171763	ENSG00000272936	RP11-700J17.2	locus557	4	44706702	rs62305368	4	44673826	T	C	0.755467	0.00337591	0.00293702	0.250377	-0.857671	0.0842509	2.43649e-24	-0.00393613	0.00344617	0.253381	0.261838	0.0441503	20	3232	3704	6145		rs62305368	4	44673826	T	C	0.755467	0.0152567	0.0100538	0.129139	-0.857671	0.0842509	2.43649e-24	-0.0177886	0.0118518	0.133376	0.390771	0.675919	20	1793	4019	1901
4	45836604	46834879	ENSG00000151834	GABRA2	locus558	4	46363845	rs279829	4	46335655	A	C	0.77336	-2.01329e-05	0.00280681	0.994277	-0.479548	0.0570849	4.44208e-17	4.19831e-05	0.00585303	0.994277	0.350221	0.180614	20	7330	4323	4715		rs279829	4	46335655	A	C	0.77336	0.000314245	0.0103162	0.975699	-0.479548	0.0570849	4.44208e-17	-0.000655294	0.0215126	0.975699	0.589679	0.110041	20	7209	5219	6040
4	46910400	47909435	ENSG00000260918	RP11-731J8.2	locus558	4	47437476	rs10938483	4	47410065	T	C	0.305169	0.000261346	0.00265515	0.921591	-0.23993	0.0409958	4.84065e-09	-0.00108926	0.0110679	0.921602	0.921602	0.849544	9	6987	7083	682		rs10938483	4	47410065	T	C	0.305169	0.0199277	0.0093911	0.0338396	-0.23993	0.0409958	4.84065e-09	-0.0830562	0.0416342	0.0460537	0.0460537	0.129103	9	906	990	5865
4	47120789	48119195	ENSG00000145246	ATP10D	locus558	4	47541404	rs4694860	4	47620435	T	C	0.782306	-0.00182531	0.00289743	0.528711	-0.278364	0.0491689	1.50162e-08	0.00655728	0.010473	0.531242	0.531242	0.700308	18	4946	5346	1457		rs4694860	4	47620435	T	C	0.782306	-0.00527154	0.0104664	0.614498	-0.278364	0.0491689	1.50162e-08	0.0189376	0.0377483	0.615892	0.615892	0.927985	18	5114	5376	392
4	47485111	48484887	ENSG00000259959	RP11-121C2.2	locus558	4	47844247	rs2661537	4	47984923	G	A	0.803181	0.0026066	0.00311123	0.402141	-0.664489	0.107464	6.27479e-10	-0.00392271	0.00472492	0.406416	0.405857	0.0567618	20	4225	4650	5978		rs2661537	4	47984923	G	A	0.803181	-0.0201702	0.0108774	0.0636934	-0.664489	0.107464	6.27479e-10	0.0303544	0.0170898	0.0757048	0.234001	0.177244	20	1241	2899	5456
4	47493210	48492287	ENSG00000198515	CNGA1	locus558	4	47978341	rs3098642	4	47993076	C	A	0.761431	0.00181446	0.00286219	0.526121	-0.654359	0.111629	4.57541e-09	-0.00277288	0.00439954	0.528522	0.404373	0.0262861	13	4926	4640	6432		rs3098642	4	47993076	C	A	0.761431	-0.00594551	0.0101356	0.557476	-0.654359	0.111629	4.57541e-09	0.009086	0.0155668	0.559436	0.406358	0.0193525	13	4774	4127	6954
4	47525681	48524141	ENSG00000163293	NIPAL1	locus558	4	47979173	rs13142905	4	48025298	T	C	0.356859	0.00497587	0.00253932	0.0500506	0.361267	0.0473143	2.24976e-14	0.0137734	0.00725669	0.0576929	0.125205	0.496846	20	1532	2618	2525		rs13142905	4	48025298	T	C	0.356859	-0.0113318	0.00902755	0.209389	0.361267	0.0473143	2.24976e-14	-0.0313668	0.025324	0.215486	0.35594	0.170556	20	2490	3778	5516
4	52677181	53244245	ENSG00000163069	SGCB	locus560	4	52895760	rs10012938	4	52745959	C	T	0.813121	-0.00684656	0.00290369	0.0183796	-0.328315	0.0494515	3.15559e-11	0.0208537	0.00938545	0.0262891	0.0111603	0.80987	20	1106	935	882		rs10012938	4	52745959	C	T	0.813121	0.0167149	0.0111014	0.132154	-0.328315	0.0494515	3.15559e-11	-0.0509112	0.0346718	0.142003	0.0620481	0.69429	20	1877	1176	1796
4	54357177	55356187	ENSG00000229585	RPL21P44	locus561	4	54852989	rs13148941	4	54857070	G	T	0.645129	-0.00246054	0.00258574	0.341311	0.98334	0.0293989	2.7336e-245	-0.00250222	0.00263061	0.341506	0.198075	0.0706906	20	3829	3193	5800		rs13148941	4	54857070	G	T	0.645129	0.0225389	0.0090474	0.0127311	0.98334	0.0293989	2.7336e-245	0.0229208	0.00922617	0.0129798	0.000511844	0.000617161	20	361	81	7260
4	54702155	55701844	ENSG00000248518	RP11-231C18.2	locus561	4	55242544	rs17084171	4	55201854	C	A	0.590457	-0.0097508	0.00249045	9.03013e-05	-0.437155	0.0741466	3.72818e-09	0.0223051	0.00683871	0.00110785	0.00138072	0.834696	8	325	438	757		rs17084171	4	55201854	C	A	0.590457	-0.00534433	0.0087971	0.543512	-0.437155	0.0741466	3.72818e-09	0.0122252	0.0202301	0.545637	0.709222	0.251955	8	4694	5925	4872
4	55705598	56704771	ENSG00000128039	SRD5A3	locus562	4	56225769	rs11935857	4	56204865	C	A	0.827038	0.00429615	0.00316851	0.175134	-0.457069	0.0488819	8.72463e-21	-0.00939935	0.00700474	0.179643	0.275118	0.777934	20	2703	3804	1047		rs11935857	4	56204865	C	A	0.827038	0.0127746	0.0114231	0.263432	-0.457069	0.0488819	8.72463e-21	-0.027949	0.0251702	0.266826	0.390413	0.456806	20	2875	4015	3384
4	55729773	56729569	ENSG00000134851	TMEM165	locus562	4	56277231	rs9761521	4	56229603	A	C	0.667992	0.00144779	0.00256453	0.572384	0.425246	0.0393262	2.97778e-27	0.00340459	0.0060389	0.572906	0.894835	0.844213	20	5198	6979	699		rs9761521	4	56229603	A	C	0.667992	0.0043928	0.00917161	0.63197	0.425246	0.0393262	2.97778e-27	0.01033	0.0215889	0.632304	0.209197	0.170654	20	5212	2700	5513
4	55923251	56923039	ENSG00000134852	CLOCK	locus562	4	56353687	rs13138241	4	56423225	G	A	0.657058	0.00147705	0.00254086	0.561025	-0.338973	0.0484653	2.66899e-12	-0.00435743	0.0075216	0.562372	0.689164	0.903963	20	5140	6124	424		rs13138241	4	56423225	G	A	0.657058	0.0110189	0.00910156	0.226026	-0.338973	0.0484653	2.66899e-12	-0.0325067	0.0272497	0.2329	0.310092	0.834128	20	2627	3454	946
4	56272863	57271072	ENSG00000090989	EXOC1	locus562	4	56745491	rs11658	4	56771089	G	A	0.865805	-0.00341168	0.00366788	0.352294	0.387837	0.0695949	2.50706e-08	-0.00879668	0.00958811	0.358903	0.358903	0.557071	5	3947	4375	2213		rs11658	4	56771089	G	A	0.865805	0.006994	0.0126744	0.58107	0.387837	0.0695949	2.50706e-08	0.0180333	0.0328394	0.582911	0.582911	0.322645	5	4918	5179	4333
4	56427220	57427143	ENSG00000109265	KIAA1211	locus562	4	57115576	rs2412721	4	56927194	A	C	0.696819	-0.00367471	0.00265475	0.166296	0.270201	0.0451718	2.20906e-09	-0.0135999	0.0100847	0.177476	0.329064	0.64086	12	2687	4171	1770		rs2412721	4	56927194	A	C	0.696819	-0.00122518	0.00939858	0.896283	0.270201	0.0451718	2.20906e-09	-0.00453432	0.0347919	0.896308	0.481514	0.455788	12	6749	4589	3391
4	56708118	57707709	ENSG00000157426	AASDH	locus562	4	57229061	rs13131846	4	57208107	A	G	0.414513	-0.000256908	0.0024771	0.917397	0.226909	0.0363007	4.0834e-10	-0.00113221	0.0109182	0.917408	0.940025	0.302017	20	6966	7150	3808		rs13131846	4	57208107	A	G	0.414513	-0.00901759	0.00876953	0.303815	0.226909	0.0363007	4.0834e-10	-0.0397411	0.0391673	0.310273	0.347848	0.620403	20	3188	3723	2246
4	56876241	57875879	ENSG00000174780	SRP72	locus562	4	57351460	rs57523479	4	57376064	A	G	0.687873	-0.00133384	0.00272542	0.624554	0.405472	0.0488732	1.07303e-16	-0.0032896	0.00673329	0.625155	0.411339	0.0507661	20	5475	4682	6051		rs57523479	4	57376064	A	G	0.687873	-0.0143825	0.00932637	0.123041	0.405472	0.0488732	1.07303e-16	-0.0354711	0.0233953	0.129478	0.601944	0.40837	20	1762	5297	3687
4	57327405	58327040	ENSG00000269949	RP11-738E22.3	locus562	4	57827316	rs13113032	4	57827119	T	A	0.713718	0.0111757	0.00273747	4.45585e-05	0.712378	0.0833185	1.23032e-17	0.0156878	0.0042583	0.000229548	0.00042424	0.121648	20	198	305	5252		rs13113032	4	57827119	T	A	0.713718	-0.0039034	0.009578	0.683613	0.712378	0.0833185	1.23032e-17	-0.00547939	0.0134604	0.683952	0.51199	0.288232	20	5529	4770	4586
4	57448408	58446382	ENSG00000163453	IGFBP7	locus563	4	57936745	rs1718829	4	57948156	C	A	0.752485	-0.00408448	0.00272927	0.134512	1.10237	0.0305894	2.14861e-284	-0.00370517	0.00247795	0.134848	0.0105669	0.0878063	20	2347	912	5613		rs1718829	4	57948156	C	A	0.752485	0.0149145	0.0100207	0.136653	1.10237	0.0305894	2.14861e-284	0.0135294	0.00909785	0.136987	0.123455	0.821626	20	1830	1891	1017
4	57453556	58452883	ENSG00000245067	IGFBP7-AS1	locus563	4	58023802	rs4242004	4	57953278	C	A	0.354871	0.00461605	0.00253537	0.0686584	-0.440277	0.0784868	2.02843e-08	-0.0104844	0.0060543	0.0833211	0.0833211	0.286344	20	1823	2162	3918		rs4242004	4	57953278	C	A	0.354871	-0.00673571	0.00903387	0.455905	-0.440277	0.0784868	2.02843e-08	0.0152988	0.0206991	0.459842	0.459842	0.36532	20	4186	4450	4002
4	65313065	66309803	ENSG00000250125	RP11-707A18.1	locus570	4	65825108	rs12642864	4	65811931	T	C	0.555666	-0.00903896	0.00246126	0.000240193	-0.304363	0.0473188	1.25781e-10	0.0296979	0.00931184	0.00142633	0.0140259	0.00243044	20	350	1018	7045		rs12642864	4	65811931	T	C	0.555666	-0.0162471	0.00870506	0.0619865	-0.304363	0.0473188	1.25781e-10	0.0533805	0.0297806	0.0730596	0.363691	0.262191	20	1207	3829	4796
4	67897388	68897064	ENSG00000250075	RP11-584P21.2	locus572	4	68308496	rs4475192	4	68397072	T	C	0.724652	-0.00779989	0.00271885	0.00412011	0.502564	0.0825541	1.14549e-09	-0.0155202	0.00598058	0.0094564	0.0108152	0.424002	17	719	924	2977		rs4475192	4	68397072	T	C	0.724652	0.0153825	0.0096935	0.112537	0.502564	0.0825541	1.14549e-09	0.0306081	0.0199326	0.124642	0.125229	0.371763	17	1720	1909	3959
4	68071356	69061142	ENSG00000033178	UBA6	locus573	4	68524188	rs1586198	4	68571297	A	G	0.256461	-0.00535523	0.00279107	0.0550216	-0.400743	0.056964	1.99243e-12	0.0133633	0.00721913	0.0641561	0.0354429	0.190841	16	1611	1485	4633		rs1586198	4	68571297	A	G	0.256461	0.00370966	0.0098967	0.707781	-0.400743	0.056964	1.99243e-12	-0.00925695	0.0247309	0.708176	0.773822	0.85826	15	5673	6276	802
4	68076050	69075318	ENSG00000109163	GNRHR	locus573	4	68612562	rs72643616	4	68575822	G	A	0.83499	0.00331437	0.00350802	0.344762	-0.816441	0.0624862	5.15484e-39	-0.00405954	0.00430794	0.346019	0.0809671	0.171165	15	3864	2127	4792		rs72643616	4	68575822	G	A	0.83499	-0.00120547	0.011637	0.917495	-0.816441	0.0624862	5.15484e-39	0.00147649	0.0142538	0.917498	0.743066	0.0247012	15	6870	6106	6882
4	68193136	68637365	ENSG00000187054	TMPRSS11A	locus573	4	68802480	rs2319658	4	68606934	T	C	0.826044	0.00219316	0.00331814	0.508637	-0.824935	0.0737479	4.78151e-29	-0.00265859	0.00402932	0.509375	0.0547436	0.163821	15	4821	1793	4849		rs2319658	4	68606934	T	C	0.826044	0.00440382	0.0113942	0.699128	-0.824935	0.0737479	4.78151e-29	-0.00533838	0.0138204	0.699299	0.936007	0.467017	15	5610	7058	3307
4	68270725	68624442	ENSG00000153802	TMPRSS11D	locus573	4	68718172	rs9991141	4	68528460	C	T	0.826044	0.0031256	0.00333904	0.349234	-0.794117	0.0746474	1.97836e-26	-0.00393594	0.00422097	0.351092	0.580459	0.120631	13	3894	5609	5265		rs9991141	4	68528460	C	T	0.826044	-0.00055588	0.0113949	0.961092	-0.794117	0.0746474	1.97836e-26	0.000699998	0.0143493	0.961092	0.991105	0.952795	13	7111	7320	269
4	75493707	76476483	ENSG00000169116	PARM1	locus579	4	75916815	rs17198085	4	75976542	T	A	0.911531	-0.00409957	0.00430766	0.341253	0.435467	0.0763381	1.16713e-08	-0.00941417	0.0100287	0.347875	0.347875	0.760513	4	3874	4306	1136		rs17198085	4	75976542	T	A	0.911531	0.00118553	0.0152109	0.937876	0.435467	0.0763381	1.16713e-08	0.00272242	0.0349332	0.937882	0.937882	0.439447	4	6979	7069	3489
4	75787639	76785184	ENSG00000163743	RCHY1	locus580	4	76422110	rs7663549	4	76287541	G	T	0.50994	-0.0035327	0.0024415	0.147915	1.01615	0.0294469	6.10078e-261	-0.00347655	0.00240481	0.148271	0.145686	0.0441776	20	2452	2788	6144		rs7663549	4	76287541	G	T	0.50994	-0.00292784	0.00864147	0.734751	1.01615	0.0294469	6.10078e-261	-0.0028813	0.00850453	0.734763	0.0875434	0.00352862	20	5827	1503	7186
4	75980925	76980539	ENSG00000174792	C4orf26	locus580	4	76486176	rs2061742	4	76480880	G	A	0.548708	-0.00268524	0.00244043	0.271194	-0.472308	0.0815663	7.01882e-09	0.00568537	0.00525949	0.279709	0.279709	0.146389	11	3417	3833	5003		rs2061742	4	76480880	G	A	0.548708	-0.00354385	0.00868028	0.68308	-0.472308	0.0815663	7.01882e-09	0.00750326	0.0184241	0.683822	0.683822	0.539221	11	5528	5767	2803
4	76128913	77128253	ENSG00000138768	USO1	locus580	4	76692572	rs3821977	4	76628351	G	A	0.744533	-0.00591001	0.00287187	0.0396001	-0.264273	0.0438954	1.73874e-09	0.0223633	0.0114844	0.0515011	0.208661	0.284232	9	1460	3297	3936		rs3821977	4	76628351	G	A	0.744533	0.00055107	0.00990857	0.955648	-0.264273	0.0438954	1.73874e-09	-0.00208523	0.0374953	0.95565	0.206745	0.213892	9	7075	2672	5130
4	76146384	77146157	ENSG00000138769	CDKL2	locus580	4	76529557	rs6817228	4	76646354	A	T	0.804175	0.00227416	0.00297484	0.44459	0.311483	0.0425022	2.32505e-13	0.00730107	0.00960238	0.447052	0.31158	0.397079	20	4462	4048	3175		rs6817228	4	76646354	A	T	0.804175	-0.0301995	0.0109124	0.00564964	0.311483	0.0425022	2.32505e-13	-0.096954	0.0374483	0.0096253	0.0393018	0.106652	20	305	899	6075
4	76339697	77338908	ENSG00000156194	PPEF2	locus581	4	76802372	rs56189214	4	76839345	T	G	0.957256	-0.00477324	0.00562393	0.396027	-0.936335	0.14203	4.32381e-11	0.00509779	0.00605589	0.399905	0.533698	0.837279	5	4195	5359	742		rs56189214	4	76839345	T	G	0.957256	0.0239279	0.0213652	0.262737	-0.936335	0.14203	4.32381e-11	-0.0255549	0.0231449	0.269538	0.359778	0.821757	5	2892	3801	1016
4	76416387	77415900	ENSG00000138744	NAAA	locus581	4	76847006	rs6827617	4	76916146	G	A	0.426441	-0.00221572	0.00249157	0.373849	1.07281	0.0266213	0	-0.00206534	0.00232303	0.373965	0.128843	0.0202015	20	4043	2646	6548		rs6827617	4	76916146	G	A	0.426441	0.0145047	0.00874296	0.097112	1.07281	0.0266213	0	0.0135203	0.00815647	0.0973952	0.0473342	0.00822372	20	1478	1006	7106
4	76526621	77521330	ENSG00000156219	ART3	locus581	4	76983146	rs6532189	4	77021433	C	T	0.72167	-0.0032614	0.00272992	0.23221	0.259173	0.0398528	7.85964e-11	-0.0125839	0.0107095	0.239985	0.119215	0.012671	17	3139	2551	6711		rs6532189	4	77021433	C	T	0.72167	0.00552786	0.00964054	0.566376	0.259173	0.0398528	7.85964e-11	0.0213288	0.0373416	0.567877	0.0741565	0.00702137	17	4827	1319	7132
4	76633228	77632470	ENSG00000138760	SCARB2	locus581	4	77107468	rs7697073	4	77132634	C	T	0.664016	0.00570278	0.00256405	0.0261397	-0.28679	0.0380801	5.02654e-14	-0.0198849	0.00932223	0.03292	0.0532332	0.652372	20	1207	1775	1705		rs7697073	4	77132634	C	T	0.664016	-0.00937425	0.00915595	0.30591	-0.28679	0.0380801	5.02654e-14	0.0326868	0.0322193	0.310339	0.574684	0.060319	20	3189	5131	6513
4	76691248	77690812	ENSG00000189157	FAM47E	locus581	4	77183737	rs1876543	4	77191049	C	T	0.406561	0.00287274	0.0024857	0.247801	-0.472483	0.0385455	1.52613e-34	-0.00608009	0.00528426	0.249895	0.285013	0.66988	20	3208	3871	1604		rs1876543	4	77191049	C	T	0.406561	0.00215106	0.00879404	0.806763	-0.472483	0.0385455	1.52613e-34	-0.00455266	0.0186161	0.806801	0.281681	0.159938	20	6226	3244	5594
4	76753036	77751962	ENSG00000163749	CCDC158	locus581	4	77288587	rs61183568	4	77253029	C	T	0.743539	-0.000966433	0.00282936	0.732672	-0.587622	0.0568815	5.12225e-25	0.00164465	0.00481757	0.732813	0.569426	0.424534	20	6060	5562	2972		rs61183568	4	77253029	C	T	0.743539	0.00978496	0.00989398	0.322672	-0.587622	0.0568815	5.12225e-25	-0.0166518	0.0169143	0.324879	0.0766129	0.067563	20	3299	1352	6438
4	76845637	77845274	ENSG00000118804	FAM47E-STBD1	locus581	4	77202819	rs113770925	4	77345394	T	C	0.428429	-0.00254394	0.00247752	0.30451	0.347853	0.0580205	2.03064e-09	-0.00731327	0.00722603	0.311503	0.311503	0.46505	10	3634	4047	2717		rs113770925	4	77345394	T	C	0.428429	0.0156313	0.00873977	0.0736912	0.347853	0.0580205	2.03064e-09	0.0449366	0.0262191	0.0865493	0.0865493	0.49088	10	1369	1489	3146
4	77068348	78067743	ENSG00000138771	SHROOM3	locus581	4	77530329	rs4859702	4	77568208	T	C	0.595427	-0.0013129	0.00249296	0.598441	0.353246	0.053829	5.296e-11	-0.00371667	0.00707998	0.599614	0.597936	0.520437	20	5341	5683	2389		rs4859702	4	77568208	T	C	0.595427	0.0130365	0.00880672	0.138795	0.353246	0.053829	5.296e-11	0.0369049	0.0255573	0.148736	0.313016	0.306792	20	1928	3474	4452
4	77606024	78605369	ENSG00000138764	CCNG2	locus582	4	78216423	rs55663411	4	78105507	C	T	0.565606	-0.00686416	0.00249074	0.00585351	-0.336902	0.0485177	3.8143e-12	0.0203744	0.00795402	0.0104216	0.0177272	0.773126	20	753	1117	1064		rs55663411	4	78105507	C	T	0.565606	0.0152759	0.00873655	0.0803764	-0.336902	0.0485177	3.8143e-12	-0.0453423	0.0267415	0.0899658	0.170303	0.907589	20	1410	2356	496
4	78224204	79222347	ENSG00000138767	CNOT6L	locus582	4	78687655	rs6817823	4	78724193	A	T	0.129225	-0.0109269	0.00343039	0.00144584	-0.45301	0.0617717	2.24012e-13	0.0241208	0.00825588	0.00348188	0.00819978	0.242864	20	473	824	4226		rs6817823	4	78724193	A	T	0.129225	0.0102367	0.0128996	0.427449	-0.45301	0.0617717	2.24012e-13	-0.022597	0.0286416	0.430136	0.579473	0.186992	20	3991	5165	5365
4	79012936	80012690	ENSG00000138772	ANXA3	locus583	4	79502135	rs10003947	4	79512800	T	A	0.27833	-0.00240957	0.00261607	0.357016	0.435767	0.0541413	8.36805e-16	-0.00552949	0.00604255	0.360143	0.275421	0.519919	19	3956	3806	2394		rs10003947	4	79512800	T	A	0.27833	0.00303051	0.00963854	0.753205	0.435767	0.0541413	8.36805e-16	0.00695442	0.0221354	0.753387	0.892703	0.668287	19	5923	6861	1954
4	79338009	80332039	ENSG00000163291	PAQR3	locus583	4	79834436	rs1275045	4	79837674	C	T	0.82505	0.000438848	0.00303363	0.884978	-0.308157	0.0464217	3.17504e-11	-0.0014241	0.00984675	0.885005	0.724049	0.234207	17	6802	6281	4290		rs1275045	4	79837674	C	T	0.82505	-0.00598605	0.0113691	0.598526	-0.308157	0.0464217	3.17504e-11	0.0194253	0.0370095	0.599672	0.721356	0.369042	17	5018	5977	3969
4	80632136	81630615	ENSG00000152784	PRDM8	locus584	4	81115258	rs33924003	4	81130622	G	A	0.370775	-0.000682425	0.00259877	0.792862	0.211743	0.038267	3.14267e-08	-0.0032229	0.012287	0.79309	0.709405	0.233265	6	6360	6219	4296		rs33924003	4	81130622	G	A	0.370775	0.0180179	0.00895303	0.0441685	0.211743	0.038267	3.14267e-08	0.0850932	0.0449923	0.0585868	0.0471186	0.761023	6	1047	1003	1372
4	80707396	81705814	ENSG00000197826	C4orf22	locus584	4	81570892	rs982804	4	81207039	T	C	0.591451	-0.000613302	0.00247009	0.803909	-0.297029	0.0420014	1.52838e-12	0.00206479	0.00832112	0.804028	0.883009	0.759069	10	6410	6936	1148		rs982804	4	81207039	T	C	0.591451	-0.00529413	0.0087869	0.54684	-0.297029	0.0420014	1.52838e-12	0.0178236	0.0296898	0.548288	0.369258	0.522262	10	4703	3869	2926
4	82272565	83272349	ENSG00000138670	RASGEF1B	locus586	4	82370314	rs681161	4	82772533	C	T	0.675944	-0.00116962	0.00262964	0.656478	0.247441	0.0388785	1.95963e-10	-0.00472684	0.0106532	0.65726	0.806401	0.275274	20	5675	6637	4011		rs681161	4	82772533	C	T	0.675944	0.00240252	0.00922874	0.794609	0.247441	0.0388785	1.95963e-10	0.00970947	0.0373279	0.794777	0.403563	0.155502	20	6150	4097	5625
4	83075411	84074997	ENSG00000145284	SCD5	locus587	4	83635351	rs111805711	4	83575217	C	T	0.228628	0.000757177	0.0030186	0.80194	0.377791	0.0610482	6.07767e-10	0.00200422	0.0079967	0.802099	0.878964	0.605106	8	6401	6915	1950		rs111805711	4	83575217	C	T	0.228628	-0.00180184	0.0102848	0.860927	0.377791	0.0610482	6.07767e-10	-0.0047694	0.0272343	0.860982	0.791936	0.856992	8	6523	6370	814
4	83140797	84138565	ENSG00000249242	TMEM150C	locus587	4	83444626	rs4693498	4	83640332	T	C	0.482107	-0.000622699	0.00243462	0.79813	-0.412259	0.0481704	1.14507e-17	0.00151046	0.0059082	0.798218	0.855477	0.783122	20	6385	6818	1011		rs4693498	4	83640332	T	C	0.482107	0.0103547	0.00864756	0.231146	-0.412259	0.0481704	1.14507e-17	-0.025117	0.0211803	0.235677	0.520795	0.969165	20	2643	4824	171
4	83321331	84319237	ENSG00000251022	THAP9-AS1	locus587	4	83818376	rs2305876	4	83821324	A	G	0.755467	-0.00536295	0.00280526	0.0559088	1.19136	0.0306387	0	-0.00450153	0.00235751	0.0562054	0.0127191	0.00260587	20	1522	987	7034		rs2305876	4	83821324	A	G	0.755467	0.0064937	0.0100565	0.518461	1.19136	0.0306387	0	0.00545065	0.00844237	0.518519	0.501416	0.693275	20	4552	4715	1801
4	83864917	84864386	ENSG00000213608	SLC25A14P1	locus587	4	84399127	rs6535473	4	84364808	C	T	0.485089	-0.000115511	0.00244198	0.962272	0.498255	0.0772061	1.09248e-10	-0.000231831	0.0049012	0.962273	0.994579	0.413376	17	7179	7349	3060		rs6535473	4	84364808	C	T	0.485089	-0.00698462	0.00864334	0.419037	0.498255	0.0772061	1.09248e-10	-0.0140182	0.0174827	0.422651	0.402605	0.597708	17	3941	4094	2396
4	83974788	84973955	ENSG00000163319	MRPS18C	locus587	4	84383986	rs34731545	4	84474379	T	C	0.879722	0.00152755	0.00424635	0.719047	0.399202	0.0630651	2.45168e-10	0.00382651	0.0106543	0.719481	0.872639	0.728632	14	5991	6888	1309		rs34731545	4	84474379	T	C	0.879722	-0.00127767	0.0132778	0.923341	0.399202	0.0630651	2.45168e-10	-0.00320057	0.0332647	0.92335	0.88683	0.281756	14	6901	6840	4639
4	85411728	86404581	ENSG00000180769	WDFY3-AS2	locus589	4	85909984	rs143830536	4	85910952	A	G	0.308151	-0.00537536	0.00261639	0.0399279	0.365779	0.0532727	6.59491e-12	-0.0146956	0.00746626	0.0490369	0.027342	0.185451	16	1432	1336	4677		rs143830536	4	85910952	A	G	0.308151	0.00799698	0.00936367	0.393081	0.365779	0.0532727	6.59491e-12	0.0218629	0.0257965	0.396709	0.547062	0.131026	15	3766	4973	5856
4	86438396	87437192	ENSG00000109339	MAPK10	locus589	4	87225780	rs958	4	86937874	C	T	0.806163	0.00648665	0.002996	0.0303798	-0.641285	0.0552422	3.72565e-31	-0.0101151	0.00475243	0.0333039	0.0459273	0.34799	20	1216	1671	3495		rs958	4	86937874	C	T	0.806163	-0.00903217	0.0109377	0.408927	-0.641285	0.0552422	3.72565e-31	0.0140845	0.017099	0.410109	0.758589	0.906065	20	3860	6195	509
4	86438396	87437192	ENSG00000261496	RP13-514E23.1	locus589	4	86934238	rs2575674	4	86937546	A	T	0.761431	0.00237462	0.00277493	0.392141	0.27995	0.049926	2.05515e-08	0.00848231	0.010027	0.397583	0.397583	0.129157	12	4178	4594	5169		rs2575674	4	86937546	A	T	0.761431	-0.00414273	0.0101355	0.682734	0.27995	0.049926	2.05515e-08	-0.0147981	0.0363008	0.683528	0.683528	0.751411	12	5527	5764	1434
4	87137635	88137522	ENSG00000163629	PTPN13	locus589	4	87625896	rs10516780	4	87637561	A	G	0.889662	-0.000254599	0.00393853	0.948458	0.590854	0.06168	9.76662e-22	-0.0004309	0.00666599	0.948459	0.882457	0.377169	20	7118	6933	3301		rs10516780	4	87637561	A	G	0.889662	-0.00200191	0.013785	0.884534	0.590854	0.06168	9.76662e-22	-0.00338817	0.0233333	0.884547	0.388997	0.114445	20	6677	4007	6001
4	87309336	88307713	ENSG00000172493	AFF1	locus589	4	87959180	rs80162341	4	87807747	T	A	0.185885	0.00217071	0.00308204	0.481239	-0.377138	0.0560586	1.72529e-11	-0.00575574	0.00821683	0.483626	0.600388	0.0531597	17	4660	5693	6021		rs80162341	4	87807747	T	A	0.185885	-0.0205742	0.0111165	0.0642013	-0.377138	0.0560586	1.72529e-11	0.0545535	0.030571	0.074345	0.187586	0.0790683	17	1221	2503	6333
4	87577187	88575257	ENSG00000145332	KLHL8	locus589	4	88121360	rs28773027	4	88076227	G	A	0.89662	0.00145074	0.00412048	0.724778	-0.611329	0.094396	9.40512e-11	-0.00237309	0.00675016	0.725167	0.962355	0.261848	19	6014	7239	4100		rs28773027	4	88076227	G	A	0.89662	-0.00447983	0.0141868	0.752174	-0.611329	0.094396	9.40512e-11	0.00732802	0.0232341	0.752459	0.722067	0.622164	18	5917	5979	2238
4	87729418	88728904	ENSG00000170509	HSD17B13	locus589	4	88234499	rs13130041	4	88229139	C	T	0.748509	0.00142555	0.00276162	0.605715	-0.716878	0.0520796	4.13685e-43	-0.00198855	0.003855	0.605968	0.112334	0.121678	20	5388	2471	5250		rs13130041	4	88229139	C	T	0.748509	-0.00212668	0.00995517	0.830839	-0.716878	0.0520796	4.13685e-43	0.00296658	0.0138885	0.830859	0.845761	0.9264	20	6364	6629	402
4	87791437	88790847	ENSG00000198189	HSD17B11	locus589	4	88285150	rs6531983	4	88291233	A	G	0.271372	-0.00267559	0.00279651	0.338687	-0.262697	0.0452113	6.2315e-09	0.0101851	0.0107887	0.345145	0.656984	0.0464066	20	3856	5966	6112		rs6531983	4	88291233	A	G	0.271372	0.0105116	0.00971893	0.279448	-0.262697	0.0452113	6.2315e-09	-0.0400142	0.0376323	0.287648	0.615074	0.696838	19	3017	5371	1772
4	87862479	88860823	ENSG00000170502	NUDT9	locus589	4	88362170	rs28529046	4	88361716	C	T	0.87674	0.00779848	0.00362102	0.0312664	0.456783	0.0588404	8.28888e-15	0.0170726	0.00822663	0.0379602	0.0388805	0.220432	20	1288	1565	4394		rs28529046	4	88361716	C	T	0.87674	0.00169349	0.0131452	0.897493	0.456783	0.0588404	8.28888e-15	0.00370743	0.0287818	0.897507	0.871127	0.211609	20	6756	6764	5147
4	87924755	88922832	ENSG00000152583	SPARCL1	locus589	4	88423350	rs10020902	4	88422886	G	T	0.878728	0.00782417	0.00368576	0.0337696	0.646219	0.058406	1.87027e-28	0.0121076	0.00580761	0.0370886	0.00779846	0.752311	20	1273	802	1181		rs10020902	4	88422886	G	T	0.878728	-0.00563112	0.0132406	0.670625	0.646219	0.058406	1.87027e-28	-0.00871396	0.0205046	0.670854	0.717257	0.889855	20	5447	5965	599
4	88246162	89244757	ENSG00000152595	MEPE	locus590	4	88755266	rs28464861	4	88745676	T	C	0.150099	-0.00179211	0.0033875	0.59678	-0.466472	0.0500505	1.16303e-20	0.00384184	0.00727364	0.59737	0.729973	0.499737	20	5331	6310	2503		rs28464861	4	88745676	T	C	0.150099	-0.00254835	0.0120926	0.833093	-0.466472	0.0500505	1.16303e-20	0.00546303	0.0259301	0.833135	0.799495	0.843997	20	6377	6408	888
4	88458585	89458110	ENSG00000118762	PKD2	locus590	4	88963874	rs2725222	4	88958492	G	A	0.554672	0.000962152	0.00245785	0.695457	-0.385258	0.0488533	3.12002e-15	-0.00249742	0.00638761	0.695812	0.36893	0.30906	20	5874	4431	3755		rs2725222	4	88958492	G	A	0.554672	0.000237689	0.0086902	0.978179	-0.385258	0.0488533	3.12002e-15	-0.000616963	0.022557	0.97818	0.812831	0.620126	20	7220	6471	2250
4	88701214	89698493	ENSG00000246375	RP11-10L7.1	locus590	4	89229333	rs7661312	4	89201007	G	T	0.524851	0.000804049	0.00243861	0.741615	1.06594	0.0363377	3.80364e-189	0.000754311	0.00228791	0.74163	0.915754	0.887251	20	6100	7057	487		rs9637599	4	89206230	C	A	0.523857	-0.00641481	0.00864959	0.458311	1.06433	0.0364109	7.79929e-188	-0.00602708	0.0081294	0.458455	0.857305	0.903007	20	4172	6686	523
4	88706293	89706206	ENSG00000207480	Y_RNA	locus590	4	89251379	rs9637599	4	89206230	C	A	0.523857	0.000747862	0.00243911	0.759138	0.637081	0.0859829	1.26874e-13	0.00117389	0.00383184	0.759337	0.900613	0.80969	20	6175	6995	885		rs9637599	4	89206230	C	A	0.523857	-0.00641481	0.00864959	0.458311	0.637081	0.0859829	1.26874e-13	-0.0100691	0.0136447	0.460548	0.752669	0.8228	20	4192	6166	1010
4	88787174	89786473	ENSG00000138642	HERC6	locus590	4	89332077	rs28397254	4	89286868	C	T	0.927435	-0.00732662	0.00562156	0.19247	-0.61172	0.0950709	1.23996e-10	0.0119771	0.00937638	0.201473	0.320588	0.93054	8	2850	4111	282		rs28397254	4	89286868	C	T	0.927435	0.00971796	0.0166559	0.559588	-0.61172	0.0950709	1.23996e-10	-0.0158863	0.0273398	0.561194	0.806727	0.250704	8	4790	6446	4887
4	89109259	90108847	ENSG00000138641	HERC3	locus590	4	89535946	rs28409937	4	89608912	T	G	0.972167	-0.0131941	0.00695162	0.0576974	-1.03276	0.16749	6.99842e-10	0.0127755	0.00704274	0.0696778	0.0774832	0.867714	17	1677	2083	574		rs28409937	4	89608912	T	G	0.972167	0.0307306	0.0262899	0.242439	-1.03276	0.16749	6.99842e-10	-0.0297557	0.0259092	0.250779	0.147358	0.834003	17	2751	2128	947
4	89121086	90119851	ENSG00000177432	NAP1L5	locus590	4	89618226	rs2604209	4	89621072	A	G	0.863817	0.00250081	0.00337348	0.458502	-0.353778	0.0615725	9.15373e-09	-0.00706888	0.00961462	0.462205	0.311374	0.122063	13	4545	4045	5246		rs2604209	4	89621072	A	G	0.863817	-0.0018813	0.0125936	0.881249	-0.353778	0.0615725	9.15373e-09	0.00531776	0.0356094	0.881289	0.340479	0.0881192	13	6654	3661	6252
4	89191346	90189313	ENSG00000138640	FAM13A	locus590	4	89839827	rs1947379	4	89689786	G	A	0.720676	-0.00410876	0.00265298	0.121445	0.296438	0.0395403	6.52374e-14	-0.0138604	0.00913847	0.129339	0.0932588	0.0339504	20	2299	2266	6321		rs1947379	4	89689786	G	A	0.720676	0.0135056	0.00963818	0.161136	0.296438	0.0395403	6.52374e-14	0.0455596	0.0330763	0.168386	0.118625	0.0430624	20	2096	1837	6677
4	89712158	90711770	ENSG00000185477	GPRIN3	locus591	4	90197295	rs1079069	4	90212053	T	C	0.649105	-0.00338207	0.00252022	0.179604	-0.301496	0.0450978	2.30322e-11	0.0112176	0.00852579	0.188265	0.198547	0.736631	9	2765	3201	1266		rs1079069	4	90212053	T	C	0.649105	0.0169252	0.00906475	0.0618806	-0.301496	0.0450978	2.30322e-11	-0.0561375	0.0312165	0.0721246	0.142975	0.350913	9	1197	2084	4122
4	90250200	91249878	ENSG00000247775	RP11-67M1.1	locus592	4	90760344	rs6828271	4	90750025	T	C	0.49503	0.00492941	0.00244252	0.0435741	-0.552103	0.0837745	4.38774e-11	-0.00892842	0.00462682	0.0536427	0.0530518	0.282257	20	1492	1772	3952		rs4293762	4	90745096	A	G	0.496024	-0.00999279	0.00864921	0.247951	-0.551883	0.0838001	4.52747e-11	0.0181067	0.0159115	0.255136	0.437985	0.113243	20	2779	4319	6012
4	90311070	91310980	ENSG00000138722	MMRN1	locus592	4	90838231	rs77823616	4	90811007	A	C	0.0596421	0.00196664	0.00523101	0.706947	0.818986	0.10748	2.53826e-14	0.00240132	0.00639494	0.707287	0.479436	0.423015	20	5929	5081	2985		rs77823616	4	90811007	A	C	0.0596421	-0.0267257	0.0182508	0.143096	0.818986	0.10748	2.53826e-14	-0.0326327	0.0226924	0.150421	0.0733239	0.17137	20	1944	1309	5507
4	95088301	96087973	ENSG00000163110	PDLIM5	locus594	4	95481207	rs1043853	4	95588274	A	G	0.428429	-0.00376105	0.00247101	0.127992	0.412647	0.036923	5.35093e-29	-0.00911443	0.00604346	0.131517	0.105799	0.219918	20	2317	2407	4397		rs1043853	4	95588274	A	G	0.428429	0.00299002	0.00873144	0.732017	0.412647	0.036923	5.35093e-29	0.00724596	0.0211695	0.732138	0.407597	0.179974	20	5815	4136	5436
4	95417665	96416472	ENSG00000138696	BMPR1B	locus594	4	95879359	rs3775041	4	95916915	G	A	0.4334	-0.00026674	0.00247461	0.914162	0.348813	0.038861	2.81034e-19	-0.000764708	0.00709488	0.914168	0.480666	0.146175	20	6951	5088	5008		rs3775041	4	95916915	G	A	0.4334	-0.0139911	0.00872178	0.108681	0.348813	0.038861	2.81034e-19	-0.0401105	0.0254004	0.114306	0.0210774	0.25235	20	1634	601	4869
4	98455696	99452280	ENSG00000163116	STPG2	locus598	4	98584817	rs13131405	4	98952631	T	C	0.599404	-0.00326369	0.00249646	0.191102	0.73374	0.0593192	3.82848e-35	-0.00444802	0.00342133	0.193572	0.0169545	NA	NA	2807	1099	NA		rs13131405	4	98952631	T	C	0.599404	0.00259962	0.00881658	0.768104	0.73374	0.0593192	3.82848e-35	0.00354297	0.0120194	0.768168	0.911266	NA	NA	6012	6943	NA
4	99489003	100488649	ENSG00000164024	METAP1	locus599	4	99950367	rs17595186	4	99988713	G	A	0.715706	-0.00363876	0.00276794	0.188642	0.294611	0.0472081	4.35667e-10	-0.0123511	0.00960146	0.198312	0.198312	0.787563	5	2832	3197	989		rs17595186	4	99988713	G	A	0.715706	0.0143224	0.00958626	0.135161	0.294611	0.0472081	4.35667e-10	0.0486147	0.0334583	0.146225	0.146225	0.796811	5	1913	2119	1154
4	99494973	100493242	ENSG00000197894	ADH5	locus599	4	100001042	rs28730640	4	99994053	C	T	0.903579	0.00397948	0.00406859	0.328026	-0.544759	0.058828	2.04057e-20	-0.00730503	0.00751016	0.330709	0.175676	0.851314	20	3758	3027	665		rs28730640	4	99994053	C	T	0.903579	0.0114958	0.0146346	0.432148	-0.544759	0.058828	2.04057e-20	-0.0211026	0.0269609	0.433798	0.488915	0.108909	20	4021	4630	6050
4	100309165	101308757	ENSG00000109270	LAMTOR3	locus599	4	100807570	rs11937985	4	100808909	C	T	0.743539	-0.00107531	0.00287479	0.708369	0.39308	0.0456134	6.83443e-18	-0.00273559	0.00732038	0.708631	0.833326	0.381547	20	5938	6745	3271		rs11937985	4	100808909	C	T	0.743539	0.00345229	0.00989123	0.72707	0.39308	0.0456134	6.83443e-18	0.00878266	0.025184	0.727285	0.45101	0.493472	20	5787	4401	3122
4	100624149	101623096	ENSG00000145358	DDIT4L	locus600	4	101109483	rs28785481	4	101124068	A	G	0.361829	0.00144858	0.00255644	0.57096	-0.311634	0.0366977	2.03241e-17	-0.00464833	0.00822157	0.571814	0.769106	0.781716	20	5190	6468	1020		rs28785481	4	101124068	A	G	0.361829	-0.0194584	0.00900227	0.0306569	-0.311634	0.0366977	2.03241e-17	0.0624399	0.0298084	0.0361971	0.041038	0.872873	20	776	921	711
4	100937865	101937118	ENSG00000164035	EMCN	locus600	4	101558890	rs3756040	4	101437523	T	C	0.343936	0.00450928	0.00257131	0.0794841	-0.362239	0.0535279	1.31216e-11	-0.0124484	0.00733286	0.0895809	0.193566	0.147915	20	1893	3153	4991		rs3756040	4	101437523	T	C	0.343936	-0.00789702	0.00910006	0.385505	-0.362239	0.0535279	1.31216e-11	0.0218006	0.0253274	0.389375	0.664963	0.807831	20	3721	5643	1086
4	101768432	102766892	ENSG00000254531	AP001816.1	locus600	4	102269488	rs2583391	4	102267453	A	G	0.290258	-0.00348677	0.00266886	0.191395	-0.54693	0.0538899	3.34647e-24	0.00637515	0.00491997	0.195054	0.226332	0.204392	20	2814	3424	4529		rs2583391	4	102267453	A	G	0.290258	-0.00921165	0.00951814	0.333145	-0.54693	0.0538899	3.34647e-24	0.0168425	0.0174818	0.335333	0.199164	0.692104	20	3371	2599	1809
4	102827905	103827488	ENSG00000248161	RP11-499E18.1	locus601	4	103355463	rs11097777	4	103327503	T	G	0.704771	0.00197987	0.00266928	0.458255	0.288418	0.0392084	1.89488e-13	0.0068646	0.00930186	0.460526	0.460526	0.0924591	13	4537	4976	5560		rs11097777	4	103327503	T	G	0.704771	-0.0124175	0.00947532	0.190022	0.288418	0.0392084	1.89488e-13	-0.0430541	0.0333701	0.196981	0.196981	0.327641	13	2333	2583	4300
4	103179173	104179046	ENSG00000248971	KRT8P46	locus601	4	103650615	rs223490	4	103679117	T	G	0.382704	0.00408696	0.00250226	0.102404	-0.45733	0.0493425	1.88813e-20	-0.00893657	0.00555576	0.107721	0.0427479	0.125401	20	2088	1628	5211		rs223490	4	103679117	T	G	0.382704	0.00460888	0.00888827	0.604085	-0.45733	0.0493425	1.88813e-20	-0.0100778	0.0194655	0.60465	0.471311	0.330291	20	5055	4525	4282
4	103179173	104179046	ENSG00000230069	LRRC37A15P	locus601	4	103650154	rs223490	4	103679117	T	G	0.382704	0.00408696	0.00250226	0.102404	-0.512954	0.0442875	5.06353e-31	-0.00796749	0.0049264	0.105812	0.0725706	0.0277759	20	2060	2026	6410		rs223490	4	103679117	T	G	0.382704	0.00460888	0.00888827	0.604085	-0.512954	0.0442875	5.06353e-31	-0.00898497	0.017345	0.604447	0.534601	0.185381	20	5053	4908	5379
4	103395780	104394209	ENSG00000109332	UBE2D3	locus602	4	103752796	rs7681002	4	103895223	G	A	0.492048	0.00092749	0.00244851	0.704838	-0.294691	0.0452118	7.124e-11	-0.00314733	0.00832275	0.705312	0.130786	0.0112166	20	5915	2661	6747		rs7681002	4	103895223	G	A	0.492048	0.0148596	0.00864553	0.0856577	-0.294691	0.0452118	7.124e-11	-0.0504243	0.0303404	0.0965224	0.285377	0.185826	20	1470	3283	5374
4	103430534	104430008	ENSG00000109323	MANBA	locus602	4	103617405	rs10013062	4	103930220	G	A	0.352883	0.00540151	0.00254567	0.0338511	-1.08893	0.0314684	2.20648e-262	-0.00496039	0.00234217	0.0341867	0.0295619	0.0233016	20	1227	1377	6494		rs10013062	4	103930220	G	A	0.352883	0.00527946	0.00904208	0.559303	-1.08893	0.0314684	2.20648e-262	-0.00484831	0.00830483	0.559359	0.453666	0.699857	20	4772	4416	1746
4	103432974	104431730	ENSG00000145354	CISD2	locus602	4	103800267	rs11731885	4	103932070	G	A	0.492048	0.00172625	0.00244121	0.479487	-1.07127	0.0298293	1.89018e-282	-0.0016114	0.00227924	0.479572	0.0788684	0.0266505	20	4637	2106	6424		rs11731885	4	103932070	G	A	0.492048	0.0146917	0.00864492	0.0892323	-1.07127	0.0298293	1.89018e-282	-0.0137143	0.00807882	0.0895905	0.202894	0.407255	20	1403	2631	3692
4	103524331	104515871	ENSG00000164039	BDH2	locus602	4	104010816	rs6830624	4	104020422	T	C	0.706759	0.00282093	0.00269923	0.295983	-0.508406	0.0423488	3.33698e-33	-0.00554858	0.00532929	0.297806	0.152384	0.0936515	20	3544	2844	5550		rs6830624	4	104020422	T	C	0.706759	-0.00127061	0.00948865	0.893475	-0.508406	0.0423488	3.33698e-33	0.00249921	0.0186647	0.893481	0.366395	0.369023	20	6731	3851	3970
4	103625183	104622002	ENSG00000138778	CENPE	locus602	4	104073264	rs72666813	4	104122401	A	G	0.212724	0.00936023	0.0030548	0.00218319	0.374994	0.0618735	1.35573e-09	0.024961	0.0091282	0.00624753	0.0054874	0.9626	20	601	699	157		rs72666813	4	104122401	A	G	0.212724	0.0032412	0.0105648	0.759002	0.374994	0.0618735	1.35573e-09	0.00864335	0.0282094	0.7593	0.936709	0.542967	20	5956	7062	2778
4	105796186	106796047	ENSG00000138777	PPA2	locus603	4	106342736	rs2636695	4	106296085	G	T	0.251491	0.00524853	0.00289228	0.0695749	-1.26514	0.0352386	2.84313e-282	-0.00414859	0.00228906	0.0699314	1.06939e-07	4.96267e-10	20	1681	35	7295		rs2264853	4	106286947	C	T	0.280318	-0.00756635	0.00962476	0.431789	-1.22087	0.0340446	1.24862e-281	0.00619753	0.00788545	0.4319	0.133863	0.114155	20	4003	1984	6006
4	106218428	107216896	ENSG00000138785	INTS12	locus603	4	106710463	rs72673821	4	106718253	G	A	0.918489	0.00548897	0.00476434	0.249281	0.425732	0.0763462	2.45651e-08	0.012893	0.0114273	0.259207	0.259207	0.759501	16	3273	3688	1144		rs72673821	4	106718253	G	A	0.918489	-0.0273308	0.0158065	0.083794	0.425732	0.0763462	2.45651e-08	-0.0641973	0.0388719	0.0986341	0.0986341	0.917777	15	1489	1630	447
4	108019643	109017768	ENSG00000138801	PAPSS1	locus604	4	108576520	rs9332468	4	108519099	G	A	0.264414	0.0043642	0.00272231	0.108907	-0.255375	0.0368139	4.00773e-12	-0.0170894	0.010941	0.118298	0.118427	0.228844	15	2202	2537	4326		rs9332468	4	108519099	G	A	0.264414	-0.0101112	0.00980209	0.302289	-0.255375	0.0368139	4.00773e-12	0.0395937	0.0388052	0.307577	0.312898	0.639787	15	3169	3473	2121
4	108365958	109365511	ENSG00000155016	CYP2U1	locus604	4	108863569	rs17038239	4	108865892	C	A	0.975149	0.00759438	0.00988923	0.44252	-1.78194	0.248441	7.36328e-13	-0.00426185	0.00558141	0.445117	0.257212	0.014624	6	4445	3676	6667		rs17038239	4	108865892	C	A	0.975149	0.0364624	0.0277577	0.188983	-1.78194	0.248441	7.36328e-13	-0.0204621	0.0158363	0.196322	0.199513	0.0950685	6	2324	2600	6187
4	108438783	109436476	ENSG00000138796	HADH	locus604	4	108933600	rs6816061	4	108936782	T	C	0.920477	0.00070863	0.00454019	0.87597	-0.57568	0.0834391	5.22243e-12	-0.00123095	0.00788868	0.876002	0.875504	0.50128	17	6751	6901	2493		rs6816061	4	108936782	T	C	0.920477	-0.00876164	0.0159652	0.583144	-0.57568	0.0834391	5.22243e-12	0.0152196	0.0278203	0.584331	0.934261	0.571651	17	4924	7051	2574
4	110148448	111147741	ENSG00000138794	CASP6	locus606	4	110617262	rs10004377	4	110648124	T	G	0.593439	-0.00156054	0.0025026	0.532911	0.42605	0.0460858	2.35875e-20	-0.00366281	0.00588729	0.53384	0.619187	0.916338	20	4962	5789	359		rs10004377	4	110648124	T	G	0.593439	-0.00786645	0.00879443	0.371065	0.42605	0.0460858	2.35875e-20	-0.0184637	0.0207382	0.373293	0.678342	0.676851	20	3614	5728	1897
4	110150693	111149314	ENSG00000123739	PLA2G12A	locus606	4	110641189	rs11728699	4	110649891	T	G	0.530815	-0.00107575	0.00246297	0.662278	0.42423	0.0375062	1.15878e-29	-0.00253577	0.00581007	0.662514	0.575817	0.780689	20	5706	5588	1025		rs11728699	4	110649891	T	G	0.530815	-0.011675	0.00865822	0.177521	0.42423	0.0375062	1.15878e-29	-0.0275205	0.0205538	0.180588	0.560319	0.410233	20	2200	5056	3677
4	110256391	111255737	ENSG00000183423	LRIT3	locus606	4	110781414	rs34717063	4	110755790	C	T	0.849901	-0.00685306	0.00344102	0.0464172	0.443164	0.0724169	9.37976e-10	-0.0154639	0.0081655	0.0582497	0.0582497	0.110375	19	1536	1837	5361		rs34717063	4	110755790	C	T	0.849901	0.0298003	0.0121297	0.0140175	0.443164	0.0724169	9.37976e-10	0.0672445	0.029494	0.0226112	0.0226112	0.301194	19	543	637	4481
4	110259381	111257748	ENSG00000109534	GAR1	locus606	4	110741279	rs13107617	4	110757803	G	A	0.641153	-0.0060187	0.00251996	0.0169215	0.515284	0.0389516	5.98065e-40	-0.0116803	0.0049695	0.0187529	0.0299617	0.679863	20	963	1390	1553		rs13107617	4	110757803	G	A	0.641153	0.0113825	0.00901948	0.206952	0.515284	0.0389516	5.98065e-40	0.0220898	0.0175834	0.209012	0.349214	0.515772	20	2433	3733	2973
4	112702392	113698957	ENSG00000145365	TIFA	locus607	4	113201921	rs701759	4	113199075	G	A	0.507952	-0.00239274	0.00243612	0.326005	-0.412266	0.0492134	5.42462e-17	0.00580388	0.00594959	0.329308	0.59673	0.912374	20	3747	5673	379		rs701759	4	113199075	G	A	0.507952	-0.00635789	0.00864033	0.461829	-0.412266	0.0492134	5.42462e-17	0.0154218	0.0210389	0.463548	0.289559	0.499453	20	4209	3311	3079
4	112948604	113947841	ENSG00000174720	LARP7	locus607	4	113568434	rs2351761	4	113447911	A	G	0.319085	0.00909549	0.00257955	0.000421882	-0.351489	0.0395225	5.92726e-19	-0.0258771	0.00789469	0.00104626	0.000153588	0.291795	20	316	216	3872		rs2351761	4	113447911	A	G	0.319085	-0.0254139	0.00931567	0.0063704	-0.351489	0.0395225	5.92726e-19	0.0723036	0.0277224	0.00910385	0.00163497	0.142171	20	299	149	5761
4	113052990	114052710	ENSG00000138658	C4orf21	locus607	4	113509321	rs7676819	4	113552891	G	A	0.436382	0.00677381	0.00245584	0.0058112	0.384828	0.0498036	1.10189e-14	0.0176022	0.00677606	0.00938496	0.000504605	0.00225651	20	714	324	7053		rs7676819	4	113552891	G	A	0.436382	-0.0161834	0.00873338	0.0638759	0.384828	0.0498036	1.10189e-14	-0.0420535	0.0233377	0.071553	0.00300507	0.00503237	20	1191	201	7166
4	113219875	114219264	ENSG00000234841	RP11-119H12.4	locus607	4	113748111	rs6829775	4	113719791	T	C	0.657058	0.0020601	0.00265029	0.436976	-0.420946	0.0752631	2.23183e-08	-0.00489397	0.00635655	0.441353	0.33177	0.0145585	12	4428	4191	6668		rs6829775	4	113719791	T	C	0.657058	0.00179065	0.00909901	0.843987	-0.420946	0.0752631	2.23183e-08	-0.00425386	0.021629	0.844083	0.915416	0.867188	12	6433	6964	741
4	117852501	118852000	ENSG00000236922	AC092661.1	locus609	4	118480947	rs68096032	4	118352364	A	G	0.882704	-0.00745952	0.00379425	0.0492978	-0.571298	0.0867278	4.48055e-11	0.0130572	0.00693095	0.0595796	0.111044	0.735746	10	1554	2457	1270		rs68096032	4	118352364	A	G	0.882704	0.0189166	0.0134431	0.159379	-0.571298	0.0867278	4.48055e-11	-0.0331117	0.0240617	0.168786	0.295057	0.297542	10	2103	3354	4518
4	119011442	120011117	ENSG00000225892	RP11-384K6.2	locus610	4	119554671	rs10857060	4	119511163	G	A	0.326044	0.00310873	0.00265566	0.241757	-0.391434	0.0569216	6.12472e-12	-0.00794191	0.00688204	0.248498	0.486306	0.0385711	17	3197	5122	6239		rs10857060	4	119511163	G	A	0.326044	-0.0081779	0.00921886	0.375034	-0.391434	0.0569216	6.12472e-12	0.0208922	0.0237467	0.378971	0.311404	0.982257	17	3655	3463	94
4	119056686	120055838	ENSG00000260404	RP11-384K6.6	locus610	4	119533906	rs35183273	4	119556590	G	A	0.384692	-0.00201986	0.00252893	0.424464	-0.594824	0.106022	2.01891e-08	0.00339573	0.00429443	0.429103	0.429103	0.0849693	20	4367	4794	5636		rs35183273	4	119556590	G	A	0.384692	-0.00792513	0.00887886	0.37208	-0.594824	0.106022	2.01891e-08	0.0133235	0.0151146	0.378049	0.378049	0.93546	20	3646	3928	358
4	119627253	120626947	ENSG00000145390	USP53	locus610	4	120175207	rs9884728	4	120127079	T	C	0.667992	-0.00111919	0.00254106	0.659616	0.320395	0.0395224	5.20273e-16	-0.00349316	0.00794272	0.660086	0.634702	0.00481135	17	5690	5859	6935		rs9884728	4	120127079	T	C	0.667992	0.0152416	0.00917972	0.0968434	0.320395	0.0395224	5.20273e-16	0.0475713	0.0292461	0.103825	0.266641	0.243514	17	1534	3144	4937
4	119741421	120740117	ENSG00000249244	RP11-548H18.2	locus610	4	120314738	rs1546505	4	120241224	A	G	0.712724	0.00161306	0.00266176	0.544507	-0.707801	0.0530285	1.2241e-40	-0.00227897	0.00376449	0.544921	0.340457	0.120485	9	5027	4248	5267		rs1546505	4	120241224	A	G	0.712724	0.0125366	0.0095487	0.189214	-0.707801	0.0530285	1.2241e-40	-0.017712	0.0135558	0.191347	0.257671	0.800468	9	2274	3068	1132
4	119885502	120885211	ENSG00000245958	RP11-33B1.1	locus610	4	120424563	rs7659336	4	120385341	T	C	0.715706	0.000632809	0.00268559	0.813719	1.16491	0.0300212	0	0.000543223	0.00230544	0.813723	0.534043	0.0471256	12	6451	5361	6097		rs7659336	4	120385341	T	C	0.715706	0.0157084	0.00958159	0.101124	1.16491	0.0300212	0	0.0134845	0.00823248	0.101428	0.293855	0.364324	12	1514	3342	4006
4	122101472	123101111	ENSG00000164111	ANXA5	locus613	4	122603689	rs35031093	4	122601422	C	G	0.686879	0.000912324	0.00271985	0.737299	1.133	0.0298461	0	0.000805226	0.00240066	0.737309	0.770694	0.646451	20	6081	6478	1734		rs35031093	4	122601422	C	G	0.686879	0.000595469	0.00931298	0.949018	1.133	0.0298461	0	0.000525567	0.00821975	0.949018	0.740221	0.631403	20	7046	6093	2174
4	122281488	123281293	ENSG00000138686	BBS7	locus613	4	122768623	rs10024820	4	122781402	T	C	0.641153	-0.000483209	0.00251335	0.847541	-0.304785	0.0395443	1.28385e-14	0.00158541	0.00824887	0.847588	0.393603	0.257896	20	6608	4573	4131		rs10024820	4	122781402	T	C	0.641153	-0.00511025	0.00900489	0.570376	-0.304785	0.0395443	1.28385e-14	0.0167668	0.0296251	0.571417	0.492835	0.156346	20	4852	4662	5618
4	122999081	123997689	ENSG00000138688	KIAA1109	locus613	4	123178700	rs17389644	4	123497697	G	A	0.760437	-0.00345435	0.0029447	0.240767	0.378419	0.047061	8.90808e-16	-0.00912836	0.00786395	0.245729	0.29477	0.765299	20	3176	3942	1105		rs17389644	4	123497697	G	A	0.760437	-0.00513415	0.0101205	0.611942	0.378419	0.047061	8.90808e-16	-0.0135674	0.0267973	0.612648	0.106716	0.00807198	20	5101	1714	7111
4	123351431	124350224	ENSG00000170917	NUDT6	locus613	4	123828926	rs72674964	4	123850930	T	C	0.866799	0.00268506	0.00364889	0.461817	-0.382459	0.0556718	6.42526e-12	-0.00702052	0.00959517	0.464369	0.300911	0.258618	20	4551	3977	4125		rs72674964	4	123850930	T	C	0.866799	0.000130425	0.0127115	0.991814	-0.382459	0.0556718	6.42526e-12	-0.000341016	0.0332362	0.991814	0.810109	0.668843	20	7296	6464	1948
4	123757296	124756520	ENSG00000145375	SPATA5	locus614	4	124040019	rs7677059	4	124257091	C	T	0.737575	0.00385893	0.00269126	0.151608	-0.246829	0.0437976	1.74378e-08	-0.015634	0.0112507	0.164649	0.154465	0.57414	20	2580	2857	2105		rs7677059	4	124257091	C	T	0.737575	-0.00457668	0.00982119	0.641215	-0.246829	0.0437976	1.74378e-08	0.0185419	0.0399253	0.64235	0.640358	0.972059	20	5278	5513	156
4	123806069	124805999	ENSG00000164056	SPRY1	locus614	4	124321430	rs13145927	4	124306016	T	C	0.654076	6.69203e-05	0.00256791	0.979209	-0.305035	0.0448126	9.97266e-12	-0.000219386	0.00841847	0.979209	0.925526	0.481121	17	7264	7091	2607		rs13145927	4	124306016	T	C	0.654076	0.00651605	0.0090811	0.473041	-0.305035	0.0448126	9.97266e-12	-0.0213616	0.0299356	0.475483	0.941145	0.720283	17	4277	7088	1615
4	129487177	130486911	ENSG00000151466	SCLT1	locus616	4	129900420	rs1699384	4	129987071	C	A	0.809145	0.00583835	0.00317173	0.0656589	0.358533	0.0583325	7.9277e-10	0.016284	0.00923461	0.0778392	0.0106917	0.104578	20	1765	917	5428		rs1699384	4	129987071	C	A	0.809145	0.00918453	0.0109944	0.403502	0.358533	0.0583325	7.9277e-10	0.025617	0.0309469	0.407799	0.576098	0.287148	20	3844	5140	4593
4	129539966	130539695	ENSG00000151470	C4orf33	locus617	4	130024479	rs530686	4	130039884	A	G	0.409543	-0.00466407	0.00250432	0.0625453	0.48278	0.0363288	2.67469e-40	-0.00966086	0.00523798	0.0651269	0.0106301	0.057106	20	1625	913	5974		rs530686	4	130039884	A	G	0.409543	0.00634903	0.00879006	0.470112	0.48278	0.0363288	2.67469e-40	0.013151	0.018234	0.470767	0.46061	0.319922	20	4247	4454	4355
4	133524015	134522725	ENSG00000250241	RP11-9G1.3	locus620	4	134033368	rs9654211	4	134022957	G	A	0.552684	0.000509616	0.00246644	0.836307	0.41518	0.043473	1.29346e-21	0.00122746	0.00594205	0.836344	0.505417	0.444919	14	6556	5223	2849		rs9654211	4	134022957	G	A	0.552684	-0.00952543	0.00868967	0.273001	0.41518	0.043473	1.29346e-21	-0.0229429	0.0210673	0.276141	0.227502	0.441514	14	2941	2849	3478
4	138731112	139729690	ENSG00000251372	LINC00499	locus624	4	139288181	rs4863780	4	139230820	C	A	0.878728	-0.00340883	0.00365568	0.351091	-1.59686	0.0381416	0	0.00213472	0.00228987	0.351211	0.427549	0.344763	20	3895	4783	3518		rs4863780	4	139230820	C	A	0.878728	-4.30141e-05	0.0132318	0.997406	-1.59686	0.0381416	0	2.69368e-05	0.00828617	0.997406	0.852969	0.900434	20	7338	6660	545
4	138731112	139729690	ENSG00000249381	LINC00500	locus624	4	139352350	rs4863780	4	139230820	C	A	0.878728	-0.00340883	0.00365568	0.351091	-1.05699	0.14358	1.81599e-13	0.00322503	0.0034862	0.354923	0.201178	0.373828	12	3921	3228	3321		rs4863780	4	139230820	C	A	0.878728	-4.30141e-05	0.0132318	0.997406	-1.05699	0.14358	1.81599e-13	4.06948e-05	0.0125184	0.997406	0.876977	0.804058	12	7339	6790	1105
4	138731112	139729690	ENSG00000151012	SLC7A11	locus624	4	139124377	rs4863780	4	139230820	C	A	0.878728	-0.00340883	0.00365568	0.351091	0.404365	0.0571884	1.54092e-12	-0.00843008	0.00911883	0.355241	0.355241	0.663171	8	3926	4357	1647		rs4863780	4	139230820	C	A	0.878728	-4.30141e-05	0.0132318	0.997406	0.404365	0.0571884	1.54092e-12	-0.000106374	0.0327225	0.997406	0.997406	0.712185	8	7340	7353	1653
4	140092906	141092321	ENSG00000085871	MGST2	locus626	4	140624410	rs8192024	4	140592641	A	C	0.316103	-0.0089319	0.00262088	0.000654464	-0.239531	0.0394389	1.25173e-09	0.0372891	0.0125466	0.00295815	0.00204822	0.0344037	13	445	496	6312		rs8192024	4	140592641	A	C	0.316103	0.025129	0.00933686	0.00711578	-0.239531	0.0394389	1.25173e-09	-0.104909	0.0426355	0.0138703	0.00576698	0.0149945	13	389	283	7005
4	140848823	141848258	ENSG00000153132	CLGN	locus627	4	141329365	rs6852397	4	141348748	G	T	0.922465	0.00221645	0.00416249	0.594392	0.745172	0.0675125	2.51851e-28	0.00297441	0.00559244	0.594821	0.267901	0.130259	20	5317	3740	5159		rs6852397	4	141348748	G	T	0.922465	-0.0237899	0.0161624	0.14104	0.745172	0.0675125	2.51851e-28	-0.0319254	0.0218815	0.144561	0.151469	0.492938	20	1898	2169	3126
4	143997558	144996131	ENSG00000236296	GUSBP5	locus629	4	144525541	rs28498764	4	144496201	G	A	0.792247	-0.00023447	0.00302645	0.938247	0.512655	0.0606114	2.71829e-17	-0.000457363	0.00590373	0.938249	0.173087	0.443716	20	7066	3004	2861		rs28498764	4	144496201	G	A	0.792247	-2.07528e-05	0.0106458	0.998445	0.512655	0.0606114	2.71829e-17	-4.04809e-05	0.0207659	0.998445	0.711788	0.795045	19	7350	5940	1169
4	144061673	145060986	ENSG00000183090	FREM3	locus629	4	144560141	rs4835636	4	144561547	C	T	0.526839	0.00467669	0.00245104	0.056386	-0.364863	0.0538879	1.28089e-11	-0.0128176	0.00697935	0.0662822	0.157973	0.601601	20	1636	2892	1967		rs4835636	4	144561547	C	T	0.526839	-0.00175925	0.00865505	0.83893	-0.364863	0.0538879	1.28089e-11	0.00482167	0.023732	0.839001	0.684932	0.550878	20	6411	5776	2715
4	144160573	145155256	ENSG00000248828	RP11-673E1.4	locus629	4	144961150	rs62337617	4	144660359	C	T	0.878728	-0.00503162	0.00356838	0.158523	-0.487034	0.0837556	6.0654e-09	0.0103311	0.00753909	0.17058	0.219337	0.462556	8	2632	3370	2735		rs62337617	4	144660359	C	T	0.878728	0.014446	0.0132418	0.2753	-0.487034	0.0837556	6.0654e-09	-0.0296611	0.0276629	0.283616	0.380484	0.958999	8	2992	3939	239
4	144301054	145300629	ENSG00000246448	RP13-578N3.3	locus629	4	144703817	rs57788706	4	144800885	T	C	0.186879	0.00228731	0.00292912	0.434869	0.912681	0.0564527	8.596e-59	0.00250614	0.0032131	0.435404	0.250615	0.373826	20	4386	3625	3322		rs57788706	4	144800885	T	C	0.186879	0.00611809	0.0110805	0.580848	0.912681	0.0564527	8.596e-59	0.00670343	0.0121477	0.581068	0.724193	0.449636	20	4904	5995	3424
4	144397388	145396747	ENSG00000197465	GYPE	locus629	4	144809368	rs13149633	4	144897385	C	T	0.815109	-0.00293261	0.00300019	0.328333	-0.445432	0.0536563	1.02726e-16	0.00658375	0.00678198	0.331662	0.0359713	0.228062	6	3765	1498	4332		rs13149633	4	144897385	C	T	0.815109	-0.00308424	0.0111264	0.781627	-0.445432	0.0536563	1.02726e-16	0.00692414	0.0249928	0.781746	0.571034	0.439149	7	6091	5111	3492
4	144408477	145408067	ENSG00000251600	RP11-673E1.1	locus629	4	144868545	rs6827091	4	144908224	T	C	0.654076	0.00712711	0.00261596	0.0064404	0.740477	0.0901605	2.15954e-16	0.00962502	0.00372211	0.00971244	0.0305843	NA	NA	732	1406	NA		rs6827091	4	144908224	T	C	0.654076	-0.00825536	0.00909431	0.36401	0.740477	0.0901605	2.15954e-16	-0.0111487	0.0123565	0.366921	0.420459	NA	NA	3570	4213	NA
4	145982243	146981456	ENSG00000170365	SMAD1	locus630	4	146440788	rs13120931	4	146482020	G	T	0.506958	-0.000744216	0.00243829	0.760198	0.286935	0.0401621	9.03753e-13	-0.00259368	0.00850546	0.76041	0.426554	0.0647261	20	6178	4768	5863		rs13120931	4	146482020	G	T	0.506958	0.00115812	0.00863898	0.893358	0.286935	0.0401621	9.03753e-13	0.00403616	0.0301131	0.893376	0.530801	0.257385	20	6730	4883	4836
4	146027434	147027381	ENSG00000151611	MMAA	locus630	4	146560301	rs77272952	4	146527433	G	T	0.0954274	-0.00445944	0.00420879	0.289348	-0.454038	0.0777109	5.13736e-09	0.00982173	0.00942087	0.297157	0.303716	0.358992	16	3535	3997	3416		rs77272952	4	146527433	G	T	0.0954274	-0.0174837	0.014705	0.234456	-0.454038	0.0777109	5.13736e-09	0.038507	0.033051	0.243987	0.148598	0.572408	14	2704	2139	2570
4	146600351	147598395	ENSG00000164167	LSM6	locus630	4	147108994	rs3775498	4	147100117	G	T	0.353877	-0.0074698	0.00258177	0.00381238	0.433333	0.0395406	6.00336e-28	-0.017238	0.00616208	0.005151	0.0153768	0.806147	20	550	1061	903		rs3775498	4	147100117	G	T	0.353877	0.00782336	0.00904763	0.387211	0.433333	0.0395406	6.00336e-28	0.0180539	0.0209441	0.388684	0.710935	0.266071	20	3714	5934	4764
4	146632750	147630649	ENSG00000250673	RP11-6L6.2	locus630	4	147147958	rs62326850	4	147132608	G	A	0.421471	-0.00688408	0.00251409	0.00617775	0.453847	0.0616598	1.83222e-13	-0.0151683	0.00591042	0.0102771	0.0115894	0.919434	14	751	951	344		rs62326850	4	147132608	G	A	0.421471	0.00981579	0.00876254	0.262629	0.453847	0.0616598	1.83222e-13	0.021628	0.0195296	0.268101	0.546219	0.445851	14	2882	4970	3457
4	150600379	151599550	ENSG00000170390	DCLK2	locus631	4	151089017	rs6535714	4	151100243	G	A	0.289264	0.0018747	0.00264949	0.479212	-0.234016	0.0405542	7.9057e-09	-0.00801099	0.0114066	0.482485	0.693132	0.858462	20	4652	6146	620		rs6535714	4	151100243	G	A	0.289264	-0.000524452	0.00952597	0.956095	-0.234016	0.0405542	7.9057e-09	0.00224109	0.0407083	0.956097	0.883465	0.254042	20	7078	6815	4858
4	151932855	152932263	ENSG00000251603	RP11-164P12.4	locus632	4	152590015	rs6815320	4	152432500	T	C	0.470179	0.0117984	0.00244699	1.42432e-06	0.26844	0.0422989	2.20608e-10	0.0439516	0.0114481	0.000123428	9.14706e-05	0.092612	20	160	188	5558		rs6815320	4	152432500	T	C	0.470179	-0.00196966	0.0086804	0.820495	0.26844	0.0422989	2.20608e-10	-0.00733743	0.0323571	0.820607	0.691578	0.463251	20	6307	5813	3332
4	151953749	152951518	ENSG00000164142	FAM160A1	locus632	4	152457576	rs1372977	4	152452398	G	A	0.472167	0.0118032	0.00244241	1.34763e-06	0.284048	0.0461878	7.75594e-10	0.0415536	0.0109358	0.000144821	4.6245e-05	0.0137063	20	168	153	6689		rs1372977	4	152452398	G	A	0.472167	-0.00210988	0.00867866	0.807919	0.284048	0.0461878	7.75594e-10	-0.00742792	0.0305774	0.808066	0.398958	0.198369	20	6238	4075	5276
4	152032840	153032049	ENSG00000109686	SH3D19	locus632	4	152095306	rs77900623	4	152532515	A	G	0.0447316	-0.00652644	0.00508987	0.199758	-0.651947	0.106744	1.01146e-09	0.0100107	0.00797738	0.209521	0.0144659	0.140908	11	2927	1034	5064		rs77900623	4	152532515	A	G	0.0447316	-0.011003	0.0208971	0.598517	-0.651947	0.106744	1.01146e-09	0.0168772	0.0321722	0.59987	0.579281	0.626843	11	5019	5164	2204
4	152181638	153180266	ENSG00000059691	PET112	locus632	4	152636915	rs3805356	4	152680701	T	C	0.622266	0.0144038	0.00251996	1.09134e-08	0.26526	0.0360038	1.73789e-13	0.0543007	0.0120237	6.29798e-06	1.98038e-06	0.0202272	20	81	78	6546		rs3805356	4	152680701	T	C	0.622266	-0.00870343	0.00895599	0.33115	0.26526	0.0360038	1.73789e-13	-0.032811	0.0340555	0.335319	0.406284	0.97099	20	3370	4126	164
4	153325010	154317069	ENSG00000137460	FHDC1	locus633	4	153879176	rs28516616	4	153817432	G	A	0.818091	0.00263629	0.00307037	0.390549	0.353594	0.0521368	1.18478e-11	0.00745568	0.00875263	0.394313	0.36304	0.67711	16	4160	4398	1572		rs28516616	4	153817432	G	A	0.818091	0.00497441	0.0111967	0.656843	0.353594	0.0521368	1.18478e-11	0.0140681	0.0317331	0.65753	0.744081	0.479759	16	5373	6113	3223
4	153339674	154334786	ENSG00000169989	TIGD4	locus633	4	153695711	rs6818943	4	153834894	A	G	0.435388	0.00033287	0.00247598	0.893055	0.276208	0.0432626	1.72006e-10	0.00120514	0.00896615	0.893078	0.870996	0.421057	12	6839	6881	2999		rs6818943	4	153834894	A	G	0.435388	0.0102862	0.00871423	0.237845	0.276208	0.0432626	1.72006e-10	0.0372407	0.0320842	0.245756	0.22	0.933659	12	2718	2788	366
4	153762773	154762476	ENSG00000109654	TRIM2	locus633	4	154166983	rs6535914	4	154262551	C	T	0.359841	0.00192483	0.00249821	0.441013	-0.306831	0.0479992	1.63286e-10	-0.00627326	0.00820091	0.444303	0.298687	0.124138	20	4443	3962	5225		rs6535914	4	154262551	C	T	0.359841	0.0160314	0.00900543	0.0750439	-0.306831	0.0479992	1.63286e-10	-0.0522484	0.0304667	0.0863567	0.10609	0.367874	20	1367	1707	3983
4	154232116	155230199	ENSG00000145428	RNF175	locus633	4	154656332	rs12646758	4	154731625	A	G	0.7833	0.00610518	0.00307579	0.0471541	0.376532	0.0482952	6.36697e-15	0.0162142	0.00842932	0.0544107	0.0642642	0.930221	17	1502	1920	285		rs12646758	4	154731625	A	G	0.7833	-0.00305823	0.0104895	0.77063	0.376532	0.0482952	6.36697e-15	-0.0081221	0.0278777	0.770786	0.894324	0.995232	17	6024	6870	28
4	154992495	155992157	ENSG00000171566	PLRG1	locus634	4	155463872	rs2227421	4	155492224	A	C	0.673956	0.000266963	0.00258561	0.917765	0.386212	0.0459357	4.18268e-17	0.000691235	0.00669531	0.917771	0.78891	0.535972	18	6969	6566	2308		rs2227421	4	155492224	A	C	0.673956	-0.00982947	0.00921672	0.286206	0.386212	0.0459357	4.18268e-17	-0.025451	0.0240557	0.290054	0.186908	0.8122	17	3037	2497	1065
4	155583839	156582336	ENSG00000250538	RP11-92A5.2	locus634	4	156128930	rs13132330	4	156082759	C	A	0.932406	-0.013358	0.00485238	0.00590761	-1.33834	0.155648	8.07634e-18	0.009981	0.00380696	0.00874727	0.0731419	0.174417	8	692	2030	4766		rs13132330	4	156082759	C	A	0.932406	0.019333	0.0172357	0.261998	-1.33834	0.155648	8.07634e-18	-0.0144455	0.0129875	0.266027	0.654194	0.095866	8	2868	5588	6179
4	155583839	156582336	ENSG00000185149	NPY2R	locus634	4	156134005	rs13132330	4	156082759	C	A	0.932406	-0.013358	0.00485238	0.00590761	-1.43584	0.0892776	3.36509e-58	0.00930325	0.00342863	0.00665959	0.177725	0.0678598	13	622	3040	5825		rs13132330	4	156082759	C	A	0.932406	0.019333	0.0172357	0.261998	-1.43584	0.0892776	3.36509e-58	-0.0134646	0.0120331	0.263156	0.437725	0.0401572	13	2845	4318	6709
4	156145841	157145430	ENSG00000260244	RP11-588K22.2	locus634	4	156656907	rs13139571	4	156645513	C	A	0.741551	-0.00283942	0.0028477	0.31872	-0.301536	0.0428339	1.92699e-12	0.00941652	0.00953825	0.323526	0.568323	0.20951	16	3710	5555	4487		rs13139571	4	156645513	C	A	0.741551	0.00438352	0.00986812	0.656891	-0.301536	0.0428339	1.92699e-12	-0.0145373	0.0327912	0.657528	0.900969	0.217633	16	5372	6905	5094
4	156173331	157171679	ENSG00000164116	GUCY1A3	locus634	4	156620682	rs4691073	4	156671888	G	A	0.591451	-0.00139336	0.00247944	0.574139	0.203792	0.0369896	3.60003e-08	-0.0068372	0.0122297	0.576117	0.576117	0.748794	18	5221	5591	1195		rs4691073	4	156671888	G	A	0.591451	0.0130886	0.00879336	0.136629	0.203792	0.0369896	3.60003e-08	0.0642254	0.0446958	0.150734	0.150734	0.654569	18	1948	2165	2034
4	156296393	157295801	ENSG00000151790	TDO2	locus634	4	156808724	rs1828765	4	156795989	A	G	0.947316	-0.00404731	0.00515007	0.431941	1.06209	0.0835946	5.52822e-37	-0.0038107	0.00485825	0.43282	0.702643	0.73153	20	4383	6183	1302		rs1828765	4	156795989	A	G	0.947316	-0.0035314	0.0193339	0.85507	1.06209	0.0835946	5.52822e-37	-0.00332495	0.0182055	0.855085	0.837493	0.701278	20	6487	6589	1737
4	156410338	157409735	ENSG00000256043	CTSO	locus634	4	156860169	rs2878120	4	156909831	C	T	0.688867	-0.000394261	0.00268081	0.883079	0.34158	0.0432167	2.70298e-15	-0.00115422	0.00784961	0.883099	0.732131	0.557113	20	6790	6315	2212		rs2878120	4	156909831	C	T	0.688867	0.00601936	0.00933038	0.518839	0.34158	0.0432167	2.70298e-15	0.0176221	0.0274062	0.520226	0.789606	0.932075	20	4560	6356	374
4	157589751	158589289	ENSG00000109738	GLRB	locus635	4	158045225	rs58712789	4	158089660	G	A	0.93837	-0.00325249	0.00504947	0.519495	0.687883	0.104057	3.82727e-11	-0.00472825	0.00737535	0.521465	0.342503	0.434056	16	4878	4260	2919		rs58712789	4	158089660	G	A	0.93837	-0.0291679	0.0179712	0.104583	0.687883	0.104057	3.82727e-11	-0.0424023	0.0269013	0.114976	0.169077	0.935409	16	1641	2341	359
4	158560204	159556438	ENSG00000164125	FAM198B	locus636	4	159070048	rs6820988	4	159057344	C	G	0.873757	0.000450572	0.00357117	0.899598	0.497162	0.0566995	1.81274e-18	0.000906289	0.00718387	0.899608	0.573956	0.197548	19	6874	5580	4583		rs6820988	4	159057344	C	G	0.873757	0.0011961	0.0130042	0.926715	0.497162	0.0566995	1.81274e-18	0.00240586	0.0261582	0.926719	0.680836	0.395477	19	6913	5742	3792
4	158593055	159588976	ENSG00000248429	RP11-597D13.9	locus636	4	159107966	rs2881373	4	159092633	G	A	0.851889	0.000273316	0.00332496	0.934486	0.995704	0.0546787	4.29436e-74	0.000274496	0.00333934	0.934487	0.453531	0.28574	20	7043	4938	3925		rs2881373	4	159092633	G	A	0.851889	-0.00384826	0.0121593	0.751634	0.995704	0.0546787	4.29436e-74	-0.00386487	0.0122136	0.75167	0.704832	0.637248	20	5912	5898	2138
4	158669702	159667113	ENSG00000164124	TMEM144	locus636	4	159149659	rs56808145	4	159168168	T	A	0.864811	0.0011816	0.00387911	0.760666	0.32874	0.0584781	1.89209e-08	0.00359433	0.0118173	0.761006	0.761006	0.117581	5	6182	6429	5293		rs56808145	4	159168168	T	A	0.864811	-0.000680703	0.0126315	0.957023	0.32874	0.0584781	1.89209e-08	-0.00207064	0.0384258	0.957025	0.957025	0.842502	5	7084	7151	899
4	159001197	160000488	ENSG00000171503	ETFDH	locus636	4	159612026	rs11940491	4	159500966	T	C	0.868787	0.00240756	0.00348244	0.489351	0.765563	0.0552841	1.31156e-43	0.00314482	0.00455453	0.489891	0.372483	0.635936	20	4701	4451	1788		rs11940491	4	159500966	T	C	0.868787	0.00533145	0.0127927	0.676855	0.765563	0.0552841	1.31156e-43	0.00696409	0.0167177	0.676993	0.347896	0.535761	20	5485	3724	2825
4	159139582	160138961	ENSG00000271817	U3	locus636	4	159621951	rs17843919	4	159638966	A	G	0.708748	-0.00772596	0.00267742	0.00390663	-0.455522	0.0682963	2.56154e-11	0.0169607	0.00640418	0.00808799	0.00909628	0.383101	15	666	855	3257		rs17843919	4	159638966	A	G	0.708748	0.016921	0.00953307	0.0759018	-0.455522	0.0682963	2.56154e-11	-0.0371463	0.0216562	0.0862945	0.157053	0.20808	15	1366	2218	5179
4	163955254	164950939	ENSG00000273449	RP11-218F10.3	locus644	4	164451386	rs958855	4	164451641	G	A	0.580517	-0.00396195	0.00246306	0.107716	-0.740372	0.0751154	6.42816e-23	0.0053513	0.0033708	0.11239	0.0583307	0.0555328	20	2141	1838	5989		rs958855	4	164451641	G	A	0.580517	0.0222726	0.00877744	0.0111654	-0.740372	0.0751154	6.42816e-23	-0.030083	0.012242	0.0139965	0.018218	0.296755	19	393	554	4524
4	163976572	164947733	ENSG00000145416	MARCH1	locus644	4	164875326	rs1044721	4	164448049	T	C	0.607356	-0.00240032	0.00248445	0.333976	-0.386054	0.0461892	6.37385e-17	0.00621758	0.00647836	0.337183	0.071045	0.0465834	18	3796	2011	6106		rs1044721	4	164448049	T	C	0.607356	0.0208635	0.00886283	0.0185701	-0.386054	0.0461892	6.37385e-17	-0.0540431	0.0238507	0.0234579	0.0138732	0.188692	18	561	480	5350
4	165390137	166389558	ENSG00000250486	FAM218A	locus645	4	165879186	rs13134940	4	165889612	A	G	0.16004	1.44221e-05	0.00332739	0.996542	-0.621017	0.0700759	7.85462e-19	-2.32234e-05	0.00535796	0.996542	0.323448	0.20565	20	7346	4128	4517		rs13134940	4	165889612	A	G	0.16004	-0.0177514	0.0117875	0.13208	-0.621017	0.0700759	7.85462e-19	0.0285843	0.019253	0.137632	0.0826092	0.165252	20	1836	1432	5551
4	168805984	169801952	ENSG00000181381	DDX60L	locus648	4	169368411	rs57050626	4	169302727	C	T	0.860835	-0.00358727	0.00383796	0.349952	0.473475	0.086183	3.93307e-08	-0.00757648	0.00822242	0.35682	0.35682	0.574832	19	3936	4362	2099		rs57050626	4	169302727	C	T	0.860835	0.0175251	0.0124896	0.160563	0.473475	0.086183	3.93307e-08	0.0370139	0.0272254	0.173977	0.173977	0.692934	19	2149	2395	1805
4	169288425	170286650	ENSG00000145439	CBR4	locus648	4	169858173	rs7690353	4	169788148	G	A	0.663022	0.00225688	0.00256025	0.378043	-0.404514	0.0405398	1.89877e-23	-0.00557923	0.00635384	0.379896	0.618013	0.717836	20	4079	5780	1366		rs7690353	4	169788148	G	A	0.663022	-0.00534072	0.00913985	0.558996	-0.404514	0.0405398	1.89877e-23	0.0132028	0.0226334	0.559668	0.36068	0.56388	20	4776	3808	2631
4	169506623	170506178	ENSG00000154447	SH3RF1	locus648	4	170103831	rs72706417	4	170006181	G	A	0.841948	0.0015315	0.00330011	0.642593	-0.475912	0.0579948	2.28463e-16	-0.00321804	0.00694537	0.643123	0.944505	0.937317	20	5598	7172	247		rs72706417	4	170006181	G	A	0.841948	-0.00357242	0.0118405	0.762872	-0.475912	0.0579948	2.28463e-16	0.00750648	0.0248965	0.763027	0.912157	0.876137	20	5980	6948	690
4	170033994	171033393	ENSG00000137601	NEK1	locus649	4	170424103	rs10520157	4	170533736	G	T	0.869781	0.00281085	0.00355017	0.428506	-0.721021	0.0540148	1.20703e-40	-0.00389843	0.00493247	0.429317	0.315885	0.276622	20	4368	4082	3995		rs10520157	4	170533736	G	T	0.869781	-0.0400639	0.0128758	0.00186103	-0.721021	0.0540148	1.20703e-40	0.0555654	0.0183365	0.00244295	0.00230007	0.154551	20	134	180	5632
4	170143131	171142083	ENSG00000109572	CLCN3	locus649	4	170589304	rs7438	4	170642246	G	A	0.501988	0.00139012	0.00245132	0.570653	-0.212567	0.0378601	1.97075e-08	-0.00653967	0.0115906	0.572605	0.502725	0.473641	7	5196	5206	2651		rs7438	4	170642246	G	A	0.501988	-0.0208671	0.00865483	0.0159073	-0.212567	0.0378601	1.97075e-08	0.098167	0.0443111	0.0267323	0.0267323	0.193348	7	634	700	5318
4	170563733	171562855	ENSG00000109576	AADAT	locus649	4	170997111	rs774497	4	171063526	T	A	0.822068	0.0064364	0.00304067	0.0342794	0.607918	0.0462719	1.99598e-39	0.0105876	0.00506629	0.0366341	0.00265652	0.271501	20	1264	530	4039		rs774497	4	171063526	T	A	0.822068	-0.00764744	0.0113034	0.498684	0.607918	0.0462719	1.99598e-39	-0.0125797	0.0186183	0.499253	0.0141605	0.00240699	20	4448	483	7208
4	173823783	174822930	ENSG00000164105	SAP30	locus652	4	174294901	rs4696069	4	174323055	C	T	0.524851	-0.00119735	0.00244375	0.624161	-0.269319	0.0461828	5.49051e-09	0.00444583	0.00910581	0.625379	0.625379	0.779139	12	5478	5813	1040		rs4696069	4	174323055	C	T	0.524851	-0.0129689	0.00865335	0.133948	-0.269319	0.0461828	5.49051e-09	0.0481545	0.0331747	0.146628	0.146628	0.125226	12	1916	2124	5897
4	173832468	174831352	ENSG00000164106	SCRG1	locus652	4	174318415	rs4695836	4	174331821	G	A	0.552684	-0.00207141	0.002463	0.400343	-1.04256	0.0272423	0	0.00198685	0.00236303	0.400456	0.0496578	0.00549082	20	4197	1719	6915		rs4695836	4	174331821	G	A	0.552684	-0.014355	0.00869176	0.0986245	-1.04256	0.0272423	0	0.013769	0.00834473	0.0989382	0.0196243	0.219036	20	1492	579	5086
4	174540259	175538362	ENSG00000248174	RP11-148L24.1	locus652	4	175078680	rs75632645	4	175040059	C	T	0.105368	-0.00273882	0.00382907	0.474442	1.28134	0.114933	7.27747e-29	-0.00213747	0.00299448	0.47535	0.650733	0.373038	20	4611	5941	3327		rs75632645	4	175040059	C	T	0.105368	-0.00572698	0.0140679	0.683939	1.28134	0.114933	7.27747e-29	-0.00446953	0.0109864	0.684138	0.732093	0.696372	20	5530	6049	1779
4	174737163	175734620	ENSG00000164118	CEP44	locus652	4	175229679	rs7678305	4	175236263	A	G	0.444334	0.0039393	0.00245428	0.108477	0.413667	0.0379979	1.33557e-27	0.00952287	0.00599711	0.112307	0.112961	0.391703	20	2140	2484	3203		rs7678305	4	175236263	A	G	0.444334	-0.00965853	0.00870055	0.266953	0.413667	0.0379979	1.33557e-27	-0.0233486	0.0211418	0.269429	0.671689	0.755178	20	2891	5679	1412
4	175021689	176019649	ENSG00000164120	HPGD	locus653	4	175427816	rs2332899	4	175520232	A	G	0.370775	-0.00156052	0.00252615	0.536741	-0.269695	0.0466687	7.51801e-09	0.00578625	0.00942006	0.539051	0.62024	0.0499852	12	4987	5792	6061		rs2332899	4	175520232	A	G	0.370775	0.00408995	0.00894314	0.647435	-0.269695	0.0466687	7.51801e-09	-0.0151651	0.0332639	0.64846	0.721345	0.311869	12	5308	5976	4409
4	176226283	177225851	ENSG00000249106	RP11-806K15.1	locus654	4	176722399	rs28457258	4	176725993	G	A	0.950298	0.00584517	0.0049728	0.239823	1.04128	0.136627	2.5107e-14	0.00561343	0.00483211	0.24536	0.264662	0.742474	6	3171	3718	1230		rs28457258	4	176725993	G	A	0.950298	0.0457061	0.0198987	0.0216221	1.04128	0.136627	2.5107e-14	0.043894	0.0199588	0.0278614	0.020428	0.310738	6	647	591	4417
4	176609907	177609609	ENSG00000150627	WDR17	locus654	4	177045481	rs4342148	4	177109715	T	C	0.72167	-0.0068498	0.00269329	0.0109817	0.284777	0.0496855	9.94915e-09	-0.0240532	0.0103468	0.0200883	0.0200883	0.391329	12	990	1178	3205		rs4342148	4	177109715	T	C	0.72167	-0.00260981	0.00964364	0.78668	0.284777	0.0496855	9.94915e-09	-0.00916439	0.0339016	0.786911	0.786911	0.382675	12	6124	6344	3883
4	176651844	177650136	ENSG00000164122	ASB5	locus654	4	177166773	rs2046263	4	177151403	A	C	0.472167	-0.00187097	0.00245449	0.445902	0.550547	0.048054	2.17298e-30	-0.00339839	0.00446814	0.446906	0.193521	0.0148661	20	4461	3152	6660		rs2046263	4	177151403	A	C	0.472167	0.000241871	0.00865202	0.977698	0.550547	0.048054	2.17298e-30	0.000439329	0.0157154	0.977698	0.459016	0.144602	20	7218	4446	5733
4	177863780	178860102	ENSG00000038002	AGA	locus655	4	178357790	rs11131799	4	178363378	G	A	0.346918	-0.000660528	0.00256218	0.796562	-1.08377	0.0281227	0	0.000609473	0.00236419	0.796566	0.967449	0.759925	20	6375	7258	1141		rs11131799	4	178363378	G	A	0.346918	0.00053252	0.00907377	0.953201	-1.08377	0.0281227	0	-0.000491359	0.00837243	0.953201	0.823136	0.669976	20	7066	6529	1939
4	182563020	183562741	ENSG00000177822	AC108142.1	locus660	4	182930996	rs11132112	4	183062823	T	C	0.4334	0.00638848	0.00249059	0.0103164	-0.365096	0.0625337	5.27094e-09	-0.0174981	0.00745109	0.0188547	0.0446137	0.213389	20	964	1654	4445		rs11132112	4	183062823	T	C	0.4334	-0.0224971	0.00874941	0.0101327	-0.365096	0.0625337	5.27094e-09	0.0616196	0.0261858	0.0186143	0.0449963	0.15094	20	479	977	5668
4	183307460	184306375	ENSG00000129187	DCTD	locus660	4	183825151	rs4073675	4	183806412	A	G	0.157058	0.00170346	0.00336715	0.612923	-0.592329	0.0640913	2.4204e-20	-0.00287587	0.00569311	0.613454	0.661882	0.403562	15	5422	5993	3132		rs4073675	4	183806412	A	G	0.157058	0.00412288	0.0118704	0.728349	-0.592329	0.0640913	2.4204e-20	-0.00696045	0.0200544	0.728533	0.620813	0.665376	15	5793	5406	1973
4	184060896	185060535	ENSG00000182552	RWDD4	locus660	4	184570583	rs67505753	4	184560790	A	G	0.250497	0.00664477	0.00296947	0.0252412	0.284705	0.0492729	7.55428e-09	0.0233392	0.0111848	0.0369172	0.0120065	0.408093	13	1269	967	3095		rs67505753	4	184560790	A	G	0.250497	-0.00702996	0.00997806	0.481095	0.284705	0.0492729	7.55428e-09	-0.0246921	0.0353066	0.484326	0.465327	0.527609	13	4341	4483	2879
4	184958962	185958642	ENSG00000271538	RP11-326I11.4	locus661	4	185443161	rs1991229	4	185458709	T	C	0.737575	-0.00183597	0.00287284	0.522772	-0.648197	0.0825874	4.2063e-15	0.00283243	0.00444672	0.524145	0.472154	0.567326	14	4898	5040	2154		rs1991229	4	185458709	T	C	0.737575	0.00821287	0.00982028	0.402977	-0.648197	0.0825874	4.2063e-15	-0.0126703	0.0152359	0.40563	0.34754	0.558529	14	3825	3721	2661
4	185072020	186071068	ENSG00000164306	CCDC111	locus661	4	185593442	rs12108497	4	185571557	T	C	0.291252	-0.000994421	0.00271456	0.71412	0.46777	0.0406337	1.14939e-30	-0.00212588	0.00580612	0.714258	0.186139	0.200251	20	5968	3100	4561		rs12108497	4	185571557	T	C	0.291252	-0.0126178	0.0095102	0.184588	0.46777	0.0406337	1.14939e-30	-0.0269743	0.0204655	0.187492	0.363772	0.0255681	20	2244	3830	6869
4	185247842	186242233	ENSG00000151726	ACSL1	locus661	4	185712360	rs12504478	4	185746565	G	C	0.22664	-0.00371077	0.00296756	0.211137	-0.387478	0.0554069	2.68462e-12	0.00957673	0.00778013	0.218352	0.298449	0.19023	20	2977	3960	4636		rs12504478	4	185746565	G	C	0.22664	0.0331013	0.0103559	0.00139161	-0.387478	0.0554069	2.68462e-12	-0.0854277	0.0293857	0.00364774	0.00149987	0.181618	20	170	145	5422
4	185591237	186590498	ENSG00000164323	KIAA1430	locus662	4	186105738	rs4605700	4	186091055	A	G	0.526839	-0.00556986	0.00246567	0.0238858	-0.976598	0.0267505	8.39163e-292	0.00570333	0.00252959	0.0241554	0.134219	0.29846	20	1071	2691	3835		rs4605700	4	186091055	A	G	0.526839	0.0138338	0.00866771	0.110485	-0.976598	0.0267505	8.39163e-292	-0.0141653	0.00888388	0.110825	0.140271	0.830227	20	1607	2056	971
4	185825433	186825101	ENSG00000109771	LRP2BP	locus662	4	186301042	rs6815168	4	186325429	T	C	0.90159	-0.00364996	0.00460527	0.428033	0.941694	0.0696585	1.21264e-41	-0.00387595	0.00489881	0.428825	0.861245	0.660171	20	4364	6845	1663		rs6815168	4	186325429	T	C	0.90159	0.0120994	0.0145054	0.404205	0.941694	0.0696585	1.21264e-41	0.0128486	0.0154328	0.405098	0.3239	0.210611	20	3819	3545	5157
4	185847268	186846999	ENSG00000109775	UFSP2	locus662	4	186333916	rs11132303	4	186347073	G	C	0.285288	-0.000945234	0.00278821	0.734602	-0.813552	0.0398248	9.3761e-93	0.00116186	0.00342768	0.734637	0.64927	0.302416	20	6066	5933	3803		rs11132303	4	186347073	G	C	0.285288	1.76228e-05	0.00956487	0.99853	-0.813552	0.0398248	9.3761e-93	-2.16616e-05	0.0117569	0.99853	0.597469	0.343942	20	7351	5273	4179
4	185891958	186891052	ENSG00000168491	CCDC110	locus662	4	186379624	rs28715304	4	186391759	A	G	0.197813	0.00312634	0.00321353	0.330619	0.75001	0.0585823	1.58385e-37	0.0041684	0.004297	0.332011	0.403738	0.76477	20	3767	4635	1107		rs28715304	4	186391759	A	G	0.197813	-0.00428558	0.0108446	0.69271	0.75001	0.0585823	1.58385e-37	-0.00571403	0.0144662	0.692849	0.826019	0.953367	20	5571	6540	267
4	186583622	187582206	ENSG00000251008	ORAOV1P1	locus663	4	187092214	rs11733307	4	187083516	T	C	0.568588	-0.00283907	0.00248155	0.252594	0.370031	0.0616468	1.94375e-09	-0.00767251	0.00682705	0.261081	0.120132	0.415382	14	3291	2561	3044		rs11733307	4	187083516	T	C	0.568588	0.0102036	0.00872725	0.242336	0.370031	0.0616468	1.94375e-09	0.027575	0.0240284	0.251133	0.138806	0.528017	13	2752	2041	2874
4	186599992	187599806	ENSG00000109794	FAM149A	locus663	4	187059697	rs4861705	4	187099852	A	G	0.593439	-0.00281527	0.00247259	0.254873	1.0152	0.0276894	2.738e-294	-0.00277311	0.00243674	0.255103	0.284886	0.593453	20	3243	3869	2010		rs4861705	4	187099852	A	G	0.593439	0.0110261	0.00880041	0.21024	1.0152	0.0276894	2.738e-294	0.010861	0.00867368	0.210506	0.440852	0.697974	20	2447	4338	1765
4	186619315	187618551	ENSG00000164344	KLKB1	locus663	4	187154879	rs67055364	4	187119285	G	C	0.82505	-0.00011156	0.0032966	0.973004	-1.35666	0.0373533	7.91449e-289	8.22315e-05	0.00242995	0.973004	0.674425	0.68305	20	7232	6059	1542		rs67055364	4	187119285	G	C	0.82505	-0.00818107	0.0113696	0.471799	-1.35666	0.0373533	7.91449e-289	0.00603031	0.00838225	0.471886	0.647183	0.581758	20	4252	5548	2502
4	186620869	187619862	ENSG00000145476	CYP4V2	locus663	4	187123642	rs2292426	4	187120753	G	A	0.673956	0.000176821	0.00259818	0.945741	-1.09503	0.0289666	0	-0.000161476	0.00237271	0.945741	0.61588	0.6872	20	7101	5765	1522		rs2292426	4	187120753	G	A	0.673956	-0.00924535	0.0092163	0.315788	-1.09503	0.0289666	0	0.00844302	0.00841946	0.315958	0.628085	0.974598	20	3228	5445	137
4	186678732	187672928	ENSG00000088926	F11	locus663	4	187198967	rs4253326	4	187178599	T	C	0.83499	-0.00343275	0.00312119	0.271411	-0.527566	0.0912489	7.39852e-09	0.00650676	0.0060223	0.279944	0.340864	0.998565	12	3420	4250	11		rs4253326	4	187178599	T	C	0.83499	0.00629201	0.0116394	0.588799	-0.527566	0.0912489	7.39852e-09	-0.0119265	0.0221587	0.590418	0.639587	0.781624	12	4962	5510	1259
4	187083063	188081127	ENSG00000083857	FAT1	locus663	4	187578406	rs6553017	4	187581476	T	G	0.568588	-0.00142142	0.00250945	0.571104	0.221705	0.036762	1.63124e-09	-0.00641131	0.0113687	0.572792	0.66259	0.686523	18	5197	5996	1526		rs6553017	4	187581476	T	G	0.568588	0.00709889	0.00872308	0.415756	0.221705	0.036762	1.63124e-09	0.0320196	0.039702	0.419957	0.510681	0.482838	18	3921	4764	3194
4	190364932	190915650	ENSG00000245685	AF146191.4	locus667	4	190781458	rs6553396	4	190864015	C	A	0.677932	-0.0017973	0.00268989	0.504026	-0.51528	0.0672577	1.84092e-14	0.00348801	0.00524006	0.50564	0.670454	0.439436	20	4794	6030	2888		rs6553396	4	190864015	C	A	0.677932	0.000439217	0.00924358	0.962102	-0.51528	0.0672577	1.84092e-14	-0.000852386	0.0179393	0.962103	0.429873	0.140589	20	7117	4269	5773
5	13329	732882	ENSG00000073578	SDHA	locus668	5	237585	rs62345236	5	283519	G	A	0.951292	-0.00221	0.0051928	0.670406	0.550901	0.100078	3.69728e-08	-0.00401162	0.00945414	0.67133	0.67133	0.920377	20	5743	6038	337		rs62345236	5	283519	G	A	0.951292	0.0278899	0.0200785	0.164818	0.550901	0.100078	3.69728e-08	0.0506261	0.037589	0.178035	0.178035	0.762379	20	2177	2426	1361
5	13329	701920	ENSG00000164366	CCDC127	locus668	5	211601	rs3932940	5	202282	T	C	0.637177	-0.00253042	0.0025686	0.324558	0.539199	0.0503597	9.44165e-27	-0.00469293	0.00478386	0.326597	0.642521	0.588895	20	3730	5904	2032		rs3932940	5	202282	T	C	0.637177	0.0178296	0.00899688	0.0475066	0.539199	0.0503597	9.44165e-27	0.0330669	0.0169691	0.0513363	0.160094	0.443787	20	963	2249	3473
5	13329	937658	ENSG00000221990	C5orf55	locus668	5	442451	rs2241598	5	438564	C	T	0.787276	-0.00318803	0.00297261	0.283509	0.530181	0.0453946	1.62479e-31	-0.0060131	0.00563037	0.285531	0.0289643	0.00609213	20	3459	1367	6896		rs2241598	5	438564	C	T	0.787276	0.0233948	0.0105745	0.0269408	0.530181	0.0453946	1.62479e-31	0.0441262	0.0202998	0.0297262	0.0271965	0.376358	20	675	706	3928
5	13329	732882	ENSG00000248925	CTD-2083E4.6	locus668	5	270802	rs13180062	5	284528	G	A	0.737575	-0.00222568	0.00287443	0.438751	0.458514	0.0840564	4.90162e-08	-0.00485411	0.00633184	0.443308	0.443308	0.607941	14	4439	4893	1936		rs13180062	5	284528	G	A	0.737575	0.019229	0.00983101	0.0504711	0.458514	0.0840564	4.90162e-08	0.0419375	0.0227777	0.0655973	0.0655973	0.239819	14	1124	1219	4964
5	13329	723000	ENSG00000249915	PDCD6	locus668	5	312853	rs1139424	5	224633	A	G	0.889662	0.00056596	0.00358579	0.874587	0.447798	0.0789809	1.43043e-08	0.00126387	0.0080107	0.874636	0.874636	0.806164	11	6738	6895	902		rs1139424	5	224633	A	G	0.889662	-0.00422832	0.0137855	0.759054	0.447798	0.0789809	1.43043e-08	-0.00944247	0.03083	0.759395	0.759395	0.221107	11	5957	6199	5073
5	13329	723000	ENSG00000063438	AHRR	locus668	5	371348	rs10069074	5	230603	G	A	0.893638	-4.88045e-05	0.00368605	0.989436	-0.670509	0.0718829	1.08096e-20	7.27873e-05	0.00549741	0.989436	0.913302	0.722077	20	7305	7051	1350		rs10069074	5	230603	G	A	0.893638	0.00020617	0.014009	0.988258	-0.670509	0.0718829	1.08096e-20	-0.000307484	0.0208931	0.988258	0.522972	0.0900433	20	7275	4838	6234
5	13329	966099	ENSG00000225138	CTD-2228K2.7	locus668	5	479618	rs10475262	5	466113	G	A	0.635189	-0.00339996	0.0026271	0.1956	1.14694	0.0292563	0	-0.00296436	0.00229177	0.195844	0.113583	0.0251072	20	2817	2491	6451		rs10475262	5	466113	G	A	0.635189	0.00631613	0.00897669	0.481673	1.14694	0.0292563	0	0.00550691	0.00782787	0.481744	0.133669	0.0757125	20	4324	1981	6369
5	13329	966099	ENSG00000066230	SLC9A3	locus668	5	498936	rs9313086	5	466125	G	T	0.635189	-0.00350766	0.00262731	0.181852	1.00948	0.0952788	3.14254e-26	-0.00347472	0.00262322	0.185304	0.116825	0.120289	20	2743	2521	5270		rs9313086	5	466125	G	T	0.635189	0.00674459	0.00897714	0.452467	1.00948	0.0952788	3.14254e-26	0.00668125	0.00891515	0.4536	0.175427	0.073609	20	4150	2407	6390
5	13329	930154	ENSG00000180104	EXOC3	locus668	5	457662	rs957791	5	430217	T	C	0.468191	0.0007542	0.00245468	0.758653	-0.99644	0.0278985	2.18713e-279	-0.000756895	0.00246354	0.758662	0.0589134	0.0171595	20	6170	1854	6618		rs957791	5	430217	T	C	0.468191	0.00944797	0.00865802	0.275168	-0.99644	0.0278985	2.18713e-279	-0.00948173	0.00869301	0.275392	0.089926	0.0478952	20	2936	1522	6631
5	393377	1393344	ENSG00000188818	ZDHHC11	locus668	5	780786	rs13181961	5	893356	C	G	0.810139	-4.08361e-05	0.00316779	0.989715	0.309727	0.0527845	4.41685e-09	-0.000131845	0.0102277	0.989715	0.981216	0.989202	13	7308	7303	52		rs13181961	5	893356	C	G	0.810139	-0.0155481	0.0110187	0.158224	0.309727	0.0527845	4.41685e-09	-0.0501994	0.0365896	0.170077	0.234332	0.338927	13	2115	2904	4211
5	427842	1426959	ENSG00000028310	BRD9	locus668	5	871672	rs10068712	5	927625	T	G	0.944334	0.00353873	0.00499819	0.478944	-0.430722	0.0711083	1.38448e-09	-0.00821581	0.0116832	0.481922	0.421813	0.49209	11	4648	4743	2548		rs10068712	5	927625	T	G	0.944334	-0.0312014	0.0188578	0.0980136	-0.430722	0.0711083	1.38448e-09	0.0724398	0.0453858	0.110469	0.0870701	0.598508	11	1605	1498	2388
5	556421	1555283	ENSG00000145506	NKD2	locus668	5	1024001	rs2115284	5	1055565	G	A	0.575547	-0.000721483	0.00251727	0.774408	-0.555507	0.0432736	1.01629e-37	0.00129878	0.0045326	0.774463	0.614177	0.338468	20	6259	5757	3560		rs2115284	5	1055565	G	A	0.575547	0.00907364	0.0087415	0.299272	-0.555507	0.0432736	1.01629e-37	-0.016334	0.0157874	0.300847	0.44746	0.578968	20	3124	4383	2521
5	883065	1879385	ENSG00000250584	RP11-325I22.2	locus668	5	1371939	rs4975544	5	1379743	G	A	0.692843	0.00281976	0.00275213	0.305565	0.505462	0.0487369	3.35173e-25	0.00557857	0.00547128	0.307914	0.665609	0.958742	20	3614	6014	172		rs4975544	5	1379743	G	A	0.692843	-0.0104698	0.00936875	0.263773	0.505462	0.0487369	3.35173e-25	-0.0207132	0.0186423	0.266531	0.602649	0.257197	20	2872	5304	4839
5	1096009	2095443	ENSG00000188002	RP11-43F13.1	locus668	5	1616577	rs9312899	5	1595616	C	G	0.235586	0.00267117	0.00297225	0.368811	-1.28609	0.0308227	0	-0.00207697	0.00231161	0.368922	0.886919	0.958049	20	4009	6946	175		rs9312899	5	1595616	C	G	0.235586	-0.0138891	0.0101861	0.172714	-1.28609	0.0308227	0	0.0107995	0.00792446	0.172944	0.83919	0.990458	20	2137	6597	53
5	1109568	2108229	ENSG00000232615	CTD-2012J19.1	locus668	5	1615700	rs1048186	5	1608503	A	G	0.233598	0.00286111	0.00299017	0.338647	0.570226	0.0815141	2.64457e-12	0.00501751	0.00529265	0.343122	0.40877	0.993563	19	3844	4675	35		rs1048186	5	1608503	A	G	0.233598	-0.0135637	0.010216	0.184283	0.570226	0.0815141	2.64457e-12	-0.0237865	0.0182356	0.192098	0.341228	0.97216	19	2280	3671	154
5	1113244	2111936	ENSG00000185986	SDHAP3	locus668	5	1581686	rs72717589	5	1612043	T	A	0.870775	0.00133703	0.0034451	0.697944	0.692436	0.0520279	2.05371e-40	0.00193092	0.00497745	0.698066	0.588998	0.646587	20	5887	5649	1733		rs72717589	5	1612043	T	A	0.870775	0.00456218	0.0128756	0.723093	0.692436	0.0520279	2.05371e-40	0.0065886	0.0186012	0.723187	0.802036	0.724299	20	5761	6425	1588
5	1141851	2141711	ENSG00000271119	CTD-2012J19.3	locus668	5	1603161	rs6888170	5	1641826	C	T	0.888668	0.00109295	0.00358523	0.760482	0.557648	0.0959172	6.10533e-09	0.00195993	0.00643803	0.7608	0.844795	0.556966	20	6181	6785	2214		rs11954077	5	1639658	A	G	0.873757	0.00603508	0.0130048	0.6426	0.527122	0.0931128	1.50388e-08	0.0114491	0.024754	0.643712	0.600681	0.751822	20	5283	5288	1431
5	1205226	1716159	ENSG00000260774	.	locus668	5	215703	rs111277130	5	1634070	T	C	0.117296	-0.00188413	0.00356533	0.597182	1.00146	0.0832731	2.58769e-33	-0.00188138	0.00356357	0.597535	0.767595	0.568561	20	5332	6459	2143		rs111277130	5	1634070	T	C	0.117296	-0.00200188	0.0134228	0.881443	1.00146	0.0832731	2.58769e-33	-0.00199896	0.0134043	0.881452	0.683292	0.657332	20	6655	5760	2015
5	1450444	2448590	ENSG00000248994	RP11-259O2.1	locus669	5	1946633	rs6892790	5	1948878	T	C	0.795229	0.00293574	0.00295549	0.320555	-0.425314	0.0759446	2.13948e-08	-0.00690252	0.00705742	0.328049	0.328049	0.703494	13	3741	4159	1444		rs6892790	5	1948878	T	C	0.795229	-0.00390693	0.0107053	0.715146	-0.425314	0.0759446	2.13948e-08	0.00918598	0.0252236	0.715723	0.715723	0.947847	13	5724	5960	299
5	5872359	6872087	ENSG00000250490	CTD-2324F15.2	locus676	5	6325275	rs4592	5	6372248	A	G	0.497018	0.000417949	0.00243452	0.863692	0.626594	0.0806216	7.72298e-15	0.000667017	0.00388627	0.863725	0.400189	0.343806	20	6686	4611	3525		rs4592	5	6372248	A	G	0.497018	-0.00875198	0.00864092	0.311131	0.626594	0.0806216	7.72298e-15	-0.0139675	0.0139069	0.315205	0.700603	0.545244	20	3221	5876	2758
5	5872359	6872087	ENSG00000133398	MED10	locus676	5	6375350	rs4592	5	6372248	A	G	0.497018	0.000417949	0.00243452	0.863692	-0.5595	0.0465499	2.81197e-33	-0.000747005	0.00435169	0.863706	0.468438	0.294079	20	6685	5024	3862		rs4592	5	6372248	A	G	0.497018	-0.00875198	0.00864092	0.311131	-0.5595	0.0465499	2.81197e-33	0.0156425	0.0154988	0.312843	0.674673	0.528401	20	3200	5710	2869
5	6103743	7102454	ENSG00000037474	NSUN2	locus676	5	6616378	rs2303711	5	6602544	C	T	0.675944	-0.00674698	0.00262769	0.0102392	-1.14734	0.0290776	0	0.00588056	0.0022951	0.0104004	0.0721084	0.140495	20	752	2022	5068		rs2303711	5	6602544	C	T	0.675944	0.0146919	0.00924903	0.112178	-1.14734	0.0290776	0	-0.0128052	0.00806784	0.112469	0.109253	0.331277	20	1619	1736	4274
5	6130566	7129465	ENSG00000145545	SRD5A1	locus676	5	6651565	rs518673	5	6629930	G	A	0.657058	-0.00413641	0.002569	0.107371	-0.263467	0.0394925	2.53518e-11	0.0156999	0.0100307	0.11754	0.377501	0.263386	20	2193	4483	4090		rs518673	5	6629930	G	A	0.657058	0.0107593	0.00910807	0.237488	-0.263467	0.0394925	2.53518e-11	-0.0408373	0.0351079	0.24475	0.482373	0.724076	20	2713	4599	1590
5	6371040	7370920	ENSG00000250060	RP11-332J15.2	locus676	5	6877786	rs275430	5	6870971	G	A	0.617296	0.00135499	0.00249098	0.586471	0.586109	0.0663679	1.03553e-18	0.00231184	0.00425809	0.587179	0.533639	0.275945	20	5284	5357	4000		rs275430	5	6870971	G	A	0.617296	-0.00682637	0.00888838	0.442481	0.586109	0.0663679	1.03553e-18	-0.0116469	0.0152223	0.444198	0.835295	0.95165	20	4094	6579	273
5	6796502	7796277	ENSG00000247732	RP11-404K5.1	locus676	5	7293697	rs74684352	5	7296463	A	G	0.127237	-0.00348907	0.00348117	0.316213	0.85336	0.155319	3.92411e-08	-0.00408863	0.00414668	0.324134	0.324134	0.0830428	20	3713	4134	5657		rs74684352	5	7296463	A	G	0.127237	0.0161219	0.0129708	0.213892	0.85336	0.155319	3.92411e-08	0.0188922	0.0155838	0.225398	0.225398	0.335685	20	2578	2829	4237
5	7360543	8360017	ENSG00000124279	FASTKD3	locus677	5	7864211	rs162024	5	7860404	T	G	0.497018	0.00411078	0.00243557	0.0914471	-0.26241	0.045617	8.79516e-09	-0.0156655	0.0096728	0.105331	0.245328	0.175769	10	2057	3580	4757		rs162024	5	7860404	T	G	0.497018	-0.000234731	0.00864126	0.978329	-0.26241	0.045617	8.79516e-09	0.000894522	0.0329307	0.978329	0.956622	0.214109	10	7221	7148	5128
5	7371093	8370349	ENSG00000124275	MTRR	locus677	5	7878718	rs1801394	5	7870973	G	A	0.522863	-0.00464011	0.00244444	0.0576653	-0.555784	0.0367447	1.09873e-51	0.00834878	0.00443268	0.0596381	0.0372799	0.264084	20	1555	1529	4085		rs1801394	5	7870973	G	A	0.522863	0.0118454	0.00865944	0.171337	-0.555784	0.0367447	1.09873e-51	-0.021313	0.0156442	0.173084	0.0949423	0.0571291	20	2139	1586	6534
5	9046526	10045901	ENSG00000250786	SNHG18	locus678	5	9548516	rs59758866	5	9546372	G	C	0.300199	-0.00640078	0.00269009	0.0173413	-0.654361	0.0819936	1.45581e-15	0.00978172	0.00428984	0.0225956	0.018906	0.865527	20	1047	1146	586		rs59758866	5	9546372	G	C	0.300199	0.00337824	0.00943143	0.720202	-0.654361	0.0819936	1.45581e-15	-0.00516264	0.0144277	0.720471	0.899777	0.347661	20	5746	6898	4152
5	9776586	10775833	ENSG00000271715	CTD-2256P15.5	locus679	5	10269815	rs3843011	5	10275870	C	G	0.693837	0.000512684	0.00264078	0.846065	0.500285	0.06864	3.13355e-13	0.00102478	0.00528042	0.846119	0.641016	0.611957	19	6598	5896	1915		rs3843011	5	10275870	C	G	0.693837	-0.00137645	0.00937091	0.883222	0.500285	0.06864	3.13355e-13	-0.00275134	0.018735	0.883246	0.356148	0.106179	19	6668	3779	6084
5	9798794	10797886	ENSG00000164237	CMBL	locus679	5	10292062	rs4702687	5	10297891	G	A	0.715706	-0.00136755	0.00260826	0.600059	-0.363733	0.049603	2.25258e-13	0.00375978	0.00718913	0.600988	0.326769	0.193946	19	5347	4148	4605		rs4702687	5	10297891	G	A	0.715706	-0.012056	0.00957837	0.208149	-0.363733	0.049603	2.25258e-13	0.0331453	0.0267187	0.21478	0.5021	0.194362	19	2485	4719	5311
5	10261065	11260097	ENSG00000112977	DAP	locus679	5	10720363	rs11740244	5	10761009	G	C	0.709742	4.94083e-05	0.00305522	0.987097	-0.369182	0.0417627	9.57251e-19	-0.000133832	0.00827567	0.987097	0.900973	0.957255	20	7292	6996	176		rs11740244	5	10761009	G	C	0.709742	0.0139204	0.00952143	0.14374	-0.369182	0.0417627	9.57251e-19	-0.0377061	0.026141	0.149186	0.316487	0.798021	20	1934	3500	1147
5	10275854	11274190	ENSG00000272324	CTD-2154B17.4	locus679	5	10765791	rs2164990	5	10774425	A	C	0.605368	0.000986706	0.00254957	0.698749	0.634208	0.0922398	6.17086e-12	0.00155581	0.00402644	0.699202	0.80169	0.656225	13	5895	6617	1683		rs2164990	5	10774425	A	C	0.605368	0.0139152	0.00884188	0.115539	0.634208	0.0922398	6.17086e-12	0.021941	0.0143022	0.125004	0.179828	0.831249	13	1724	2443	965
5	13515971	14514571	ENSG00000039139	DNAH5	locus682	5	13817546	rs62346291	5	14015509	G	A	0.397614	-0.00350854	0.00251178	0.162464	0.431598	0.0431712	1.56498e-23	-0.00812918	0.00587626	0.166544	0.0720594	0.299967	20	2594	2021	3821		rs62346291	5	14015509	G	A	0.397614	-0.00240872	0.00882671	0.784938	0.431598	0.0431712	1.56498e-23	-0.00558094	0.0204588	0.785016	0.588306	0.263103	20	6112	5212	4786
5	15920253	16919992	ENSG00000249737	RP1-167G20.2	locus684	5	16430595	rs258900	5	16420069	T	C	0.661034	-0.00384584	0.0025792	0.135936	-0.535582	0.0783922	8.369e-12	0.00718068	0.00492906	0.14517	0.3058	0.501117	14	2425	4011	2495		rs258900	5	16420069	T	C	0.661034	-6.56372e-05	0.00912664	0.994262	-0.535582	0.0783922	8.369e-12	0.000122553	0.0170406	0.994262	0.881431	0.334983	14	7313	6807	4248
5	15988238	16987133	ENSG00000248150	RP1-167G20.1	locus684	5	16406830	rs17650129	5	16487330	G	T	0.729622	-0.00220107	0.00282552	0.435982	-0.849066	0.0887449	1.09531e-21	0.00259235	0.00333882	0.437497	0.397636	0.687858	18	4407	4595	1518		rs17650129	5	16487330	G	T	0.729622	-0.00554094	0.00972491	0.568836	-0.849066	0.0887449	1.09531e-21	0.00652592	0.0114739	0.569519	0.66582	0.122121	18	4838	5648	5929
5	16637505	17632062	ENSG00000215196	AC091878.1	locus685	5	17173822	rs57405408	5	17133790	G	A	0.512922	0.00223248	0.00244309	0.360826	0.221765	0.0347254	1.70014e-10	0.0100669	0.0111288	0.365688	0.312263	0.157001	16	3985	4058	4903		rs57405408	5	17133790	G	A	0.512922	0.00605049	0.00864199	0.483848	0.221765	0.0347254	1.70014e-10	0.0272834	0.0392027	0.486455	0.673825	0.403075	16	4358	5704	3720
5	16645162	17644038	ENSG00000271892	CTD-2228A4.1	locus685	5	17107683	rs632754	5	17145142	G	A	0.65507	0.00121075	0.00259256	0.640493	-0.701201	0.0729074	6.73239e-22	-0.00172668	0.00370167	0.640886	0.375358	0.124763	20	5579	4470	5219		rs632754	5	17145142	G	A	0.65507	-0.00971071	0.00908997	0.28539	-0.701201	0.0729074	6.73239e-22	0.0138487	0.0130432	0.288345	0.237308	0.867773	20	3024	2922	736
5	16923669	17922420	ENSG00000248455	RP11-321E2.3	locus685	5	17422965	rs6868322	5	17422915	T	C	0.735586	0.00477713	0.00281402	0.0895798	0.463022	0.0410318	1.56584e-29	0.0103173	0.00614589	0.093205	0.234627	0.835097	15	1931	3496	754		rs6868322	5	17422915	T	C	0.735586	-0.0152276	0.00980794	0.120523	0.463022	0.0410318	1.56584e-29	-0.0328874	0.021382	0.124026	0.171332	0.549647	15	1716	2367	2733
5	17301984	18300739	ENSG00000249937	RP11-454P21.1	locus686	5	17820329	rs10041264	5	17801830	T	G	0.235586	0.00284223	0.00278164	0.306883	0.578646	0.0423909	2.01164e-42	0.00491187	0.0048206	0.308234	0.177416	0.423508	20	3616	3037	2980		rs10041264	5	17801830	T	G	0.235586	0.0172575	0.0101842	0.0901629	0.578646	0.0423909	2.01164e-42	0.0298239	0.0177351	0.0926404	0.0547176	0.33327	20	1434	1093	4261
5	18975277	19974485	ENSG00000145526	CDH18	locus688	5	20024521	rs797309	5	19475205	A	G	0.359841	0.00183319	0.00256598	0.474969	-0.492972	0.0629871	5.0143e-15	-0.00371864	0.00522677	0.476799	0.82867	0.186105	20	4621	6721	4672		rs797309	5	19475205	A	G	0.359841	-0.00930084	0.0090032	0.301576	-0.492972	0.0629871	5.0143e-15	0.0188669	0.0184215	0.305752	0.701438	0.177409	20	3153	5879	5453
5	20898993	21898384	ENSG00000233974	RP11-823P9.3	locus690	5	21482778	rs4452532	5	21398502	A	G	0.11332	-0.000575334	0.00386922	0.881794	-0.615526	0.0876185	2.13965e-12	0.000934703	0.00628745	0.881821	0.0491334	0.0207944	15	6783	1715	6535		rs4452532	5	21398502	A	G	0.11332	-0.0112951	0.0136277	0.407195	-0.615526	0.0876185	2.13965e-12	0.0183504	0.0222934	0.410434	0.517127	0.964809	13	3865	4802	195
5	20926915	21922417	ENSG00000183666	GUSBP1	locus690	5	21443414	rs34123832	5	21424743	A	G	0.138171	0.00448385	0.00377434	0.234839	1.27599	0.132413	5.61094e-22	0.00351402	0.00298036	0.238375	0.0786142	0.137008	20	3124	2101	5095		rs34123832	5	21424743	A	G	0.138171	0.00754622	0.0125178	0.546617	1.27599	0.132413	5.61094e-22	0.005914	0.00982947	0.5474	0.68753	0.870915	20	4701	5789	719
5	20954620	21953473	ENSG00000272130	RP11-360I2.1	locus690	5	21570009	rs112707090	5	21454420	G	T	0.139165	0.00507875	0.00378068	0.179161	1.21539	0.122204	2.63573e-23	0.0041787	0.00313892	0.183105	0.20395	0.249181	20	2726	3250	4188		rs112707090	5	21454420	G	T	0.139165	0.00551761	0.0124805	0.658419	1.21539	0.122204	2.63573e-23	0.00453979	0.0102789	0.658734	0.498561	0.818618	20	5376	4696	1033
5	26501567	27500843	ENSG00000113100	CDH9	locus694	5	27000983	rs6869941	5	27001331	T	C	0.468191	-0.00795936	0.00243332	0.00107173	-1.01519	0.030167	2.89048e-248	0.0078403	0.00240822	0.00113136	0.00075061	0.00162956	15	326	364	7085		rs6869941	5	27001331	T	C	0.468191	-0.00133678	0.00866642	0.877414	-1.01519	0.030167	2.89048e-248	0.00131678	0.00853687	0.877416	0.858699	0.694646	15	6629	6697	1792
5	30899448	31898529	ENSG00000113360	DROSHA	locus697	5	31466453	rs4867064	5	31398834	T	C	0.769384	-0.00625856	0.00298589	0.0360784	-0.311021	0.0552291	1.78679e-08	0.0201226	0.0102437	0.0494852	0.0494852	0.241275	20	1436	1718	4239		rs4867064	5	31398834	T	C	0.769384	0.0089479	0.0102645	0.383352	-0.311021	0.0552291	1.78679e-08	-0.0287694	0.0333955	0.388976	0.388976	0.404251	20	3715	4006	3715
5	31320142	32319665	ENSG00000224282	CTD-2290C23.1	locus697	5	31822955	rs2042962	5	31820098	A	G	0.604374	-0.00195812	0.00249678	0.432889	-0.562575	0.0979422	9.24921e-09	0.00348064	0.00447931	0.43713	0.43713	0.206292	17	4403	4855	4513		rs2042962	5	31820098	A	G	0.604374	0.0145489	0.00884205	0.0998837	-0.562575	0.0979422	9.24921e-09	-0.0258612	0.0163492	0.113696	0.113696	0.735776	16	1631	1792	1519
5	31519871	32519393	ENSG00000133401	PDZD2	locus697	5	31875277	rs4490596	5	32019438	T	C	0.577535	-0.00360544	0.00247463	0.145127	0.220197	0.0395156	2.5123e-08	-0.0163737	0.011616	0.158664	0.158664	0.788048	20	2535	2898	983		rs4490596	5	32019438	T	C	0.577535	0.0144158	0.00875648	0.0997013	0.220197	0.0395156	2.5123e-08	0.0654677	0.0414657	0.114372	0.114372	0.795328	20	1636	1795	1164
5	32940358	33938975	ENSG00000249572	CTD-2203K17.1	locus698	5	33432428	rs3756663	5	33440306	C	A	0.748509	0.00156879	0.00286873	0.584476	0.878567	0.0974206	1.91059e-19	0.00178563	0.00327124	0.585165	0.798558	0.78308	20	5272	6604	1012		rs3756663	5	33440306	C	A	0.748509	0.0139306	0.00995916	0.161881	0.878567	0.0974206	1.91059e-19	0.0158561	0.0114712	0.166896	0.0911071	0.772243	20	2085	1537	1315
5	32957681	33956911	ENSG00000113407	TARS	locus698	5	33455223	rs11952399	5	33457143	A	G	0.654076	-0.00244272	0.00254698	0.337525	0.279836	0.0503886	2.79922e-08	-0.00872912	0.0092364	0.344619	0.344619	0.901679	16	3852	4279	441		rs11952399	5	33457143	A	G	0.654076	0.00643584	0.00908321	0.478609	0.279836	0.0503886	2.79922e-08	0.0229986	0.0327222	0.482153	0.482153	0.516029	16	4326	4596	2971
5	33507018	34506176	ENSG00000082196	C1QTNF3	locus698	5	34055956	rs34685	5	34006203	G	A	0.860835	-0.00272068	0.00353401	0.441384	-0.485681	0.0484349	1.15395e-23	0.00560179	0.00729781	0.442725	0.671945	0.979409	17	4435	6045	89		rs34685	5	34006203	G	A	0.860835	-0.00136161	0.0124791	0.913114	-0.485681	0.0484349	1.15395e-23	0.00280351	0.0256955	0.913119	0.723187	0.380031	17	6850	5985	3905
5	33511519	34507971	ENSG00000242110	AMACR	locus698	5	33997251	rs3195676	5	34008100	T	C	0.50497	-0.00111644	0.0024361	0.646744	1.09153	0.0262396	0	-0.00102282	0.00223195	0.646764	0.806252	0.491142	20	5618	6635	2551		rs3195676	5	34008100	T	C	0.50497	0.0101882	0.00864284	0.238478	1.09153	0.0262396	0	0.00933382	0.00792125	0.238667	0.507778	0.786323	20	2663	4749	1218
5	33614729	34614076	ENSG00000215156	RP11-1023L17.2	locus698	5	34191948	rs297613	5	34114120	C	T	0.39662	0.000862233	0.00254896	0.735161	-0.40675	0.0498593	3.40759e-16	-0.00211981	0.00627204	0.73538	0.274841	0.161376	20	6072	3800	4869		rs297613	5	34114120	C	T	0.39662	-0.00841984	0.00883163	0.340401	-0.40675	0.0498593	3.40759e-16	0.0207003	0.0218605	0.343675	0.199086	0.785218	20	3425	2598	1231
5	34162051	35157236	ENSG00000039560	RAI14	locus699	5	34744537	rs4703469	5	34660854	C	A	0.649105	0.00028283	0.00257709	0.912609	0.327775	0.0498343	4.79058e-11	0.000862877	0.00786345	0.912621	0.865855	0.218054	20	6939	6864	4410		rs4703469	5	34660854	C	A	0.649105	0.00699684	0.00905113	0.439502	0.327775	0.0498343	4.79058e-11	0.0213464	0.0278039	0.442635	0.64501	0.788075	20	4081	5540	1209
5	34701370	35701137	ENSG00000113494	PRLR	locus699	5	35139827	rs67975005	5	35201144	T	C	0.866799	0.00338699	0.00370824	0.361048	0.433012	0.0677419	1.63634e-10	0.00782193	0.0086508	0.365897	0.358308	0.361459	12	3988	4370	3404		rs67975005	5	35201144	T	C	0.866799	-0.0158734	0.0127202	0.21207	0.433012	0.0677419	1.63634e-10	-0.0366582	0.0299306	0.220661	0.3249	0.742548	12	2534	3559	1486
5	35217759	36217012	ENSG00000152582	SPEF2	locus699	5	35716329	rs7725807	5	35717757	T	C	0.192843	0.00506195	0.00299133	0.0906064	1.19811	0.0332569	3.28935e-284	0.00422494	0.00249946	0.0909621	0.214803	0.269372	20	1908	3338	4055		rs7725807	5	35717757	T	C	0.192843	-0.031976	0.0109872	0.00361086	1.19811	0.0332569	3.28935e-284	-0.0266887	0.00920032	0.00372156	0.0257834	0.0656562	20	176	689	6457
5	35674316	36673238	ENSG00000145604	SKP2	locus699	5	36168256	rs37217	5	36173843	A	G	0.929423	-0.00461394	0.00476047	0.332436	0.380042	0.069419	4.38475e-08	-0.0121406	0.012721	0.339892	0.339892	0.703406	3	3819	4247	1445		rs37217	5	36173843	A	G	0.929423	-0.00305994	0.0168649	0.856024	0.380042	0.069419	4.38475e-08	-0.00805159	0.0444008	0.856102	0.856102	0.109376	3	6495	6676	6046
5	35773777	36772438	ENSG00000164188	RANBP3L	locus699	5	36275376	rs6897135	5	36272564	T	A	0.945328	0.00694426	0.00513459	0.176232	-0.591358	0.0933396	2.36483e-10	-0.0117429	0.00887833	0.185953	0.185953	0.238776	9	2750	3098	4256		rs6897135	5	36272564	T	A	0.945328	-0.0132106	0.0190081	0.487056	-0.591358	0.0933396	2.36483e-10	0.0223395	0.032336	0.489657	0.489657	0.768599	9	4380	4638	1335
5	36646418	37573589	ENSG00000248044	.	locus700	5	36870643	rs300053	5	37075545	T	G	0.557654	0.000791026	0.00245292	0.747087	-1.02016	0.0453753	6.14027e-112	-0.000775397	0.00240471	0.747112	0.593576	0.627635	20	6128	5667	1832		rs300053	5	37075545	T	G	0.557654	0.00149088	0.00869604	0.863875	-1.02016	0.0453753	6.14027e-112	-0.00146142	0.00852447	0.863879	0.671754	0.794064	20	6536	5681	1176
5	38595760	39595334	ENSG00000145623	OSMR	locus701	5	38895829	rs13179773	5	39095580	C	T	0.571571	0.0105346	0.00247237	2.03558e-05	-0.284592	0.0498157	1.1107e-08	-0.0370167	0.0108377	0.000636519	0.000582958	0.0361333	20	268	339	6284		rs13179773	5	39095580	C	T	0.571571	-0.0120242	0.00876134	0.169934	-0.284592	0.0498157	1.1107e-08	0.0422506	0.0316615	0.182057	0.315941	0.258093	20	2211	3495	4826
5	40324220	41323911	ENSG00000145592	RPL37	locus702	5	40830400	rs457776	5	40824156	T	C	0.714712	0.00436237	0.00270498	0.106805	-0.305714	0.0479908	1.88689e-10	-0.0142694	0.00912719	0.117959	0.166238	0.209278	20	2198	2945	4488		rs457776	5	40824156	T	C	0.714712	-0.0148394	0.0095786	0.121329	-0.305714	0.0479908	1.88689e-10	0.0485399	0.0322451	0.132236	0.326953	0.249134	20	1783	3568	4897
5	42202695	43201496	ENSG00000250722	SEPP1	locus703	5	42843738	rs59184964	5	42702561	T	C	0.735586	-0.00296853	0.0027663	0.283223	0.927475	0.0300422	2.80261e-209	-0.00320066	0.00298441	0.283514	0.341164	0.00298513	20	3446	4252	7015		rs59184964	5	42702561	T	C	0.735586	-0.00284057	0.00979425	0.771798	0.927475	0.0300422	2.80261e-209	-0.00306269	0.0105606	0.771807	0.863306	0.01332	20	6033	6720	7025
5	42256339	43255604	ENSG00000112964	GHR	locus703	5	42572929	rs2972992	5	42755672	A	G	0.416501	-0.00958722	0.002451	9.1703e-05	-0.381592	0.0489693	6.5716e-15	0.0251243	0.00718689	0.000472557	0.0016061	0.278198	20	245	456	3983		rs2972992	5	42755672	A	G	0.416501	0.0173953	0.00879947	0.0480582	-0.381592	0.0489693	6.5716e-15	-0.045586	0.0237904	0.0553454	0.057449	0.245997	20	1013	1123	4922
5	42647349	43646456	ENSG00000172262	ZNF131	locus704	5	43128700	rs34302880	5	43146654	G	A	0.874751	0.0158565	0.00376962	2.59473e-05	0.625654	0.0747407	5.71396e-17	0.025344	0.00674301	0.000170898	0.000270388	0.105633	20	176	262	5414		rs34302880	5	43146654	G	A	0.874751	0.00341851	0.013075	0.793743	0.625654	0.0747407	5.71396e-17	0.0054639	0.0209083	0.793841	0.950865	0.84603	20	6148	7130	875
5	42710504	43708556	ENSG00000249855	EEF1A1P19	locus704	5	43495865	rs77045037	5	43209049	A	G	0.0387674	-0.00593173	0.00616187	0.335723	0.936069	0.162802	8.93866e-09	-0.00633684	0.00667433	0.342399	0.323087	0.109766	6	3835	4124	5370		rs77045037	5	43209049	A	G	0.0387674	0.00786489	0.0223782	0.725248	0.936069	0.162802	8.93866e-09	0.00840203	0.0239512	0.72574	0.583493	0.614024	6	5775	5187	2293
5	42759599	43755803	ENSG00000261604	CTD-2636A23.2	locus704	5	43289322	rs10462048	5	43258528	G	A	0.451292	0.00490199	0.00246674	0.0468963	0.319728	0.045131	1.39619e-12	0.0153318	0.00801291	0.0556989	0.0104413	0.106931	20	1519	904	5402		rs10462048	5	43258528	G	A	0.451292	0.00442272	0.00868265	0.61049	0.319728	0.045131	1.39619e-12	0.0138328	0.0272265	0.611409	0.796077	0.859052	20	5095	6394	796
5	42823439	43822247	ENSG00000112972	HMGCS1	locus704	5	43301555	rs148347194	5	43323169	A	G	0.528827	-0.00699324	0.00244649	0.00425673	-0.290519	0.0471333	7.1028e-10	0.0240715	0.00928258	0.00950889	0.00950889	0.309678	20	724	871	3747		rs148347194	5	43323169	A	G	0.528827	-0.00128625	0.00866064	0.881935	-0.290519	0.0471333	7.1028e-10	0.00442741	0.0298196	0.881969	0.881969	0.661944	20	6660	6808	1989
5	42913482	43910416	ENSG00000172244	C5orf34	locus704	5	43501025	rs1593971	5	43413444	G	A	0.493042	0.0065449	0.00245464	0.00766818	0.20703	0.0357176	6.77963e-09	0.0316134	0.0130508	0.015421	0.015421	0.124063	18	886	1062	5226		rs1593971	5	43413444	G	A	0.493042	0.00402839	0.00864517	0.641237	0.20703	0.0357176	6.77963e-09	0.019458	0.0418929	0.64231	0.64231	0.295787	18	5277	5525	4535
5	43630742	44190962	ENSG00000177453	NIM1	locus704	5	43236562	rs4410642	5	44129423	G	C	0.874751	-5.24237e-05	0.00374213	0.988823	0.4021	0.0652379	7.11123e-10	-0.000130375	0.0093065	0.988823	0.988823	0.0401218	5	7302	7329	6212		rs4410642	5	44129423	G	C	0.874751	-0.00560105	0.0130489	0.667751	0.4021	0.0652379	7.11123e-10	-0.0139295	0.0325305	0.668506	0.668506	0.317691	5	5431	5662	4373
5	49441623	50008166	ENSG00000170571	EMB	locus706	5	49715554	rs12655271	5	49508755	C	T	0.440358	0.00318436	0.00252746	0.207703	0.202224	0.0353037	1.01546e-08	0.0157467	0.0127971	0.218512	0.218512	0.652734	17	2980	3363	1703		rs12655271	5	49508755	C	T	0.440358	0.0125787	0.00870425	0.148423	0.202224	0.0353037	1.01546e-08	0.0622018	0.0443913	0.161149	0.161149	0.593564	17	2047	2258	2427
5	51911392	52911034	ENSG00000247796	CTD-2366F13.1	locus707	5	52408314	rs62359377	5	52411381	C	T	0.67495	0.00141708	0.00259635	0.585206	-0.562846	0.0502528	4.0641e-29	-0.00251771	0.00461837	0.58565	0.55061	0.320213	20	5275	5444	3679		rs62359377	5	52411381	C	T	0.67495	-0.00737781	0.00922355	0.423775	-0.562846	0.0502528	4.0641e-29	0.0131081	0.0164291	0.424954	0.558103	0.123969	20	3964	5044	5913
5	51917056	52916696	ENSG00000164172	MOCS2	locus707	5	52398701	rs10471832	5	52416948	C	T	0.865805	-0.00313553	0.00360645	0.384616	1.59472	0.0436344	1.97487e-292	-0.0019662	0.00226214	0.384751	0.345848	0.11025	20	4110	4290	5363		rs10471832	5	52416948	C	T	0.865805	0.00632816	0.0126738	0.617561	1.59472	0.0436344	1.97487e-292	0.00396821	0.00794812	0.617594	0.882911	0.709507	20	5127	6811	1671
5	52384663	53383908	ENSG00000164258	NDUFS4	locus708	5	52917815	rs72751833	5	52884611	A	G	0.83996	-0.00598922	0.0032548	0.0657505	-0.326692	0.0594593	3.9207e-08	0.0183329	0.0105068	0.0810083	0.0810083	0.448085	13	1800	2129	2824		rs72751833	5	52884611	A	G	0.83996	-0.00962361	0.011784	0.414117	-0.326692	0.0594593	3.9207e-08	0.0294577	0.0364668	0.419208	0.419208	0.352405	13	3917	4201	4110
5	53333075	54331388	ENSG00000178996	SNX18	locus709	5	53828002	rs13188020	5	53833021	A	T	0.795229	-0.00481695	0.00322973	0.135846	0.417096	0.048506	8.05199e-18	-0.0115488	0.007859	0.141698	0.133997	0.260193	20	2407	2688	4112		rs13188020	5	53833021	A	T	0.795229	-0.0115267	0.0107064	0.281654	0.417096	0.048506	8.05199e-18	-0.0276355	0.0258694	0.285398	0.225073	0.734355	20	3001	2825	1525
5	54020840	55020188	ENSG00000152669	CCNO	locus710	5	54528244	rs334881	5	54520702	A	G	0.88171	-0.0043189	0.00376891	0.251825	0.603967	0.055342	9.9514e-28	-0.00715089	0.00627458	0.254427	0.733761	0.891899	20	3242	6323	466		rs334881	5	54520702	A	G	0.88171	-0.00189035	0.0133754	0.887608	0.603967	0.055342	9.9514e-28	-0.0031299	0.0221477	0.887618	0.65249	0.817073	20	6695	5575	1036
5	54501265	55500949	ENSG00000177058	SLC38A9	locus710	5	54995347	rs57528700	5	55001092	C	G	0.982107	0.00250276	0.00840973	0.766006	1.00177	0.169492	3.41274e-09	0.00249834	0.00840552	0.766294	0.899176	0.908034	12	6209	6990	400		rs57528700	5	55001092	C	G	0.982107	-0.0448316	0.0326075	0.169166	1.00177	0.169492	3.41274e-09	-0.0447525	0.033419	0.180528	0.14783	0.672177	12	2199	2129	1921
5	54798113	55796968	ENSG00000227908	CTD-2031P19.3	locus710	5	55295236	rs4343802	5	55296992	T	A	0.978131	-0.0141363	0.00829463	0.0883315	0.861089	0.134068	1.33799e-10	-0.0164167	0.00996607	0.0995044	0.0995044	0.567109	8	1993	2342	2157		rs4343802	5	55296992	T	A	0.978131	0.066638	0.029614	0.0244353	0.861089	0.134068	1.33799e-10	0.077388	0.036441	0.0336991	0.0336991	0.0172449	8	729	812	6980
5	55705457	56705069	ENSG00000155542	SETD9	locus711	5	56213223	rs185220	5	56205357	G	A	0.837972	-0.00366358	0.00331359	0.26889	1.13812	0.0561793	2.9715e-91	-0.00321896	0.00291578	0.269602	0.0683763	0.230604	20	3344	1986	4314		rs185220	5	56205357	G	A	0.837972	-0.0142855	0.0117252	0.223088	1.13812	0.0561793	2.9715e-91	-0.0125518	0.0103208	0.223924	0.312651	0.0651529	20	2567	3472	6464
5	59211910	60211496	ENSG00000213896	RP11-546M4.1	locus714	5	59725730	rs6875484	5	59711640	G	A	0.806163	4.36946e-05	0.00311667	0.988814	0.814386	0.0720346	1.23259e-29	5.36534e-05	0.00382701	0.988814	0.000755278	8.54565e-05	20	7301	365	7215		rs6875484	5	59711640	G	A	0.806163	0.0403007	0.0109683	0.000238505	0.814386	0.0720346	1.23259e-29	0.049486	0.0141616	0.000475162	7.23043e-05	0.518108	20	52	27	2954
5	59345143	60337858	ENSG00000152931	PART1	locus714	5	59813512	rs10939851	5	59841361	A	G	0.843936	0.00599376	0.00336565	0.0749351	-0.400027	0.0684522	5.09989e-09	-0.0149834	0.00879557	0.0884713	0.00387571	0.0410156	20	1881	612	6201		rs10939851	5	59841361	A	G	0.843936	0.0288955	0.0119167	0.0153175	-0.400027	0.0684522	5.09989e-09	-0.0722339	0.0322525	0.0251142	0.0493917	0.0469984	20	599	1033	6639
5	59439963	60438068	ENSG00000035499	DEPDC1B	locus714	5	59944378	rs11952735	5	59939146	T	C	0.461233	-0.0102713	0.00245171	2.79649e-05	-0.210519	0.0333458	2.73338e-10	0.0487903	0.013977	0.00048166	0.00048166	0.0616154	20	249	319	5912		rs11952735	5	59939146	T	C	0.461233	-0.0241383	0.00868486	0.00544663	-0.210519	0.0333458	2.73338e-10	0.114661	0.0450756	0.0109667	0.0109667	0.0362155	20	333	400	6759
5	59847538	60844213	ENSG00000164182	NDUFAF2	locus714	5	60344904	rs34644	5	60344455	T	C	0.579523	0.00868754	0.00251045	0.000539065	-0.21637	0.0386484	2.1631e-08	-0.0401513	0.0136402	0.00324423	0.00324423	0.0291078	20	461	571	6390		rs34644	5	60344455	T	C	0.579523	0.0373998	0.00878579	2.07326e-05	-0.21637	0.0386484	2.1631e-08	-0.172851	0.0510104	0.000702641	0.000702641	0.10765	20	71	97	6066
5	60504602	61502596	ENSG00000178722	C5orf64	locus714	5	60990562	rs153380	5	61004103	A	G	0.332008	0.00971356	0.00257112	0.000158121	-0.654995	0.0502433	7.59058e-39	-0.01483	0.00408691	0.000284903	0.00909549	0.000736791	20	207	854	7137		rs153380	5	61004103	A	G	0.332008	-0.00101578	0.00918823	0.911971	-0.654995	0.0502433	7.59058e-39	0.00155083	0.0140285	0.911974	0.165857	0.0721646	20	6844	2306	6405
5	62855357	63854247	ENSG00000164197	RNF180	locus716	5	63565183	rs13358539	5	63354685	C	T	0.609344	-0.00539649	0.00247847	0.0294546	0.431967	0.0695668	5.31925e-10	-0.0124928	0.00608016	0.0399091	0.127449	0.00405352	20	1323	2632	6957		rs13358539	5	63354685	C	T	0.609344	0.0170429	0.0088733	0.05477	0.431967	0.0695668	5.31925e-10	0.0394542	0.0215019	0.0665177	0.132705	0.106141	20	1140	1972	6085
5	64355060	65350481	ENSG00000253251	CTC-534A2.2	locus717	5	64923655	rs378712	5	64854953	A	C	0.539761	0.00563153	0.0024437	0.0211941	0.260292	0.0464679	2.12448e-08	0.0216354	0.0101518	0.0330729	0.0330729	0.192363	20	1211	1450	4621		rs378712	5	64854953	A	C	0.539761	-0.0140323	0.00868327	0.106092	0.260292	0.0464679	2.12448e-08	-0.0539097	0.0347202	0.120497	0.120497	0.13121	20	1688	1860	5855
5	64361357	65359530	ENSG00000113597	C5orf44	locus717	5	64941301	rs261250	5	64860547	C	T	0.724652	-0.000931171	0.00268148	0.728396	0.279831	0.0423411	3.87023e-11	-0.00332762	0.00959573	0.728756	0.711595	0.17018	16	6034	6229	4801		rs261250	5	64860547	C	T	0.724652	0.0121441	0.00967409	0.20936	0.279831	0.0423411	3.87023e-11	0.0433982	0.0351893	0.217472	0.243468	0.11458	16	2511	2966	5999
5	64454183	65450196	ENSG00000113593	PPWD1	locus717	5	64871219	rs36222	5	64952649	C	T	0.700795	-0.00177426	0.00262388	0.498915	-0.369484	0.0379288	2.00529e-22	0.00480199	0.00711854	0.499946	0.227433	0.0572764	20	4763	3437	5972		rs36222	5	64952649	C	T	0.700795	0.012319	0.00943852	0.191832	-0.369484	0.0379288	2.00529e-22	-0.0333409	0.0257734	0.195797	0.305243	0.124708	20	2319	3422	5901
5	64513744	65512307	ENSG00000197860	SGTB	locus717	5	64990308	rs35715579	5	65012844	A	G	0.204771	0.000683066	0.00343756	0.842492	-1.26584	0.036088	1.54402e-269	-0.000539617	0.00271569	0.842495	0.0747769	0.0846265	20	6582	2053	5640		rs35715579	5	65012844	A	G	0.204771	-0.00654866	0.0107043	0.540683	-1.26584	0.036088	1.54402e-269	0.00517339	0.00845758	0.540745	0.375014	0.568983	20	4676	3908	2591
5	67796075	68795498	ENSG00000249335	CTC-340D7.1	locus720	5	68193198	rs6888622	5	68295686	C	T	0.60338	-0.00485049	0.00252331	0.0545713	-0.506755	0.0468607	2.95271e-27	0.00957165	0.00505739	0.0584103	0.0413883	0.524134	20	1538	1603	2371		rs6888622	5	68295686	C	T	0.60338	0.00914668	0.00883857	0.300735	-0.506755	0.0468607	2.95271e-27	-0.0180495	0.0175212	0.302938	0.630255	0.955009	20	3134	5458	256
5	68019774	68829420	ENSG00000153044	CENPH	locus720	5	68495779	rs2932774	5	68519720	C	T	0.540755	-0.00103076	0.0024534	0.674388	-0.332278	0.0501036	3.31588e-11	0.0031021	0.0073984	0.675002	0.675002	0.433402	19	5760	6062	2926		rs2932774	5	68519720	C	T	0.540755	0.0103867	0.00867129	0.230986	-0.332278	0.0501036	3.31588e-11	-0.031259	0.0265188	0.238498	0.238498	0.809573	18	2660	2927	1078
5	68093393	68829420	ENSG00000197822	OCLN	locus720	5	68821025	rs10045526	5	68592751	G	A	0.407555	0.00237668	0.00250675	0.343073	-0.315839	0.0422943	8.16413e-14	-0.00752497	0.00800051	0.34693	0.284545	0.721661	20	3868	3868	1353		rs10045526	5	68592751	G	A	0.407555	-0.00712086	0.00879329	0.418052	-0.315839	0.0422943	8.16413e-14	0.0225458	0.0280043	0.42077	0.246879	0.472382	20	3925	2986	3274
5	68103617	68829420	ENSG00000183323	CCDC125	locus720	5	68602319	rs6886321	5	68603325	C	T	0.913519	-0.000985593	0.00409427	0.809768	-0.464457	0.0703542	4.06482e-11	0.00212203	0.00882103	0.809892	0.822793	0.919688	13	6434	6689	342		rs6886321	5	68603325	C	T	0.913519	-0.00211257	0.0153661	0.890649	-0.464457	0.0703542	4.06482e-11	0.00454848	0.0330912	0.890673	0.798372	0.878063	13	6716	6404	674
5	68231686	68829420	ENSG00000085231	TAF9	locus720	5	68656325	rs299075	5	68728544	A	G	0.449304	0.00347405	0.00244537	0.155413	-0.290072	0.0512089	1.47473e-08	-0.0119765	0.0086913	0.168206	0.309364	0.471923	19	2609	4031	2664		rs299075	5	68728544	A	G	0.449304	-0.0158916	0.00869713	0.0676661	-0.290072	0.0512089	1.47473e-08	0.054785	0.031504	0.082037	0.205752	0.290769	19	1319	2662	4567
5	68345648	68829420	ENSG00000205571	SMN2	locus720	5	69359849	rs474776	5	68508207	C	T	0.908549	-0.000166299	0.00452933	0.970711	0.725594	0.100297	4.67444e-13	-0.00022919	0.00624231	0.970712	0.970712	0.737688	11	7222	7269	1257		rs474776	5	68508207	C	T	0.908549	-9.69333e-05	0.0149834	0.994838	0.725594	0.100297	4.67444e-13	-0.000133592	0.0206499	0.994838	0.994838	0.886159	11	7319	7342	624
5	68440153	68829420	ENSG00000254701	RP11-1415C14.4	locus720	5	69469487	rs34532558	5	68795818	C	G	0.124254	-0.00580133	0.00407386	0.154436	0.454244	0.0708787	1.46707e-10	-0.0127714	0.00918716	0.164488	0.321959	0.22788	5	2577	4118	4335		rs34532558	5	68795818	C	G	0.124254	0.0178264	0.0131076	0.173829	0.454244	0.0708787	1.46707e-10	0.0392441	0.0294985	0.183394	0.166416	0.212887	5	2217	2313	5135
5	70305553	70807991	ENSG00000145736	GTF2H2	locus720	5	70347150	rs28409706	5	70308251	T	C	0.732604	-0.0053704	0.00318048	0.0913057	-0.480693	0.0604404	1.81775e-15	0.0111722	0.00676392	0.0985889	0.0985889	NA	NA	1984	2337	NA		rs28409706	5	70308251	T	C	0.732604	0.0230767	0.00978404	0.0183439	-0.480693	0.0604404	1.81775e-15	-0.048007	0.0212302	0.0237431	0.0237431	NA	NA	570	657	NA
5	70305553	70807991	ENSG00000215630	GUSBP9	locus720	5	70510663	rs28409706	5	70308251	T	C	0.732604	-0.0053704	0.00318048	0.0913057	0.39208	0.0521172	5.3515e-14	-0.0136972	0.00831363	0.0994431	0.0994431	NA	NA	1992	2341	NA		rs28409706	5	70308251	T	C	0.732604	0.0230767	0.00978404	0.0183439	0.39208	0.0521172	5.3515e-14	0.058857	0.0261519	0.0244118	0.0244118	NA	NA	581	667	NA
5	70305553	70807991	ENSG00000251634	RP11-1280N14.3	locus720	5	70411652	rs28409706	5	70308251	T	C	0.732604	-0.0053704	0.00318048	0.0913057	0.347778	0.0591961	4.22823e-09	-0.015442	0.00951538	0.104621	0.104621	NA	NA	2051	2396	NA		rs28409706	5	70308251	T	C	0.732604	0.0230767	0.00978404	0.0183439	0.347778	0.0591961	4.22823e-09	0.0663546	0.0303155	0.0286113	0.0286113	NA	NA	657	730	NA
5	70305553	70308251	ENSG00000179978	RP11-1319K7.1	locus720	5	69407231	rs4976210	5	70307464	C	T	0.732604	-0.00613059	0.00318275	0.0540798	0.488647	0.0533372	5.1194e-20	-0.0125461	0.00665579	0.059432	0.059432	NA	NA	1553	1861	NA		rs4976210	5	70307464	C	T	0.732604	0.0218255	0.00978398	0.0256983	0.488647	0.0533372	5.1194e-20	0.0446652	0.0206076	0.0302032	0.0302032	NA	NA	684	766	NA
5	70305553	70717903	ENSG00000226259	GTF2H2B	locus720	5	69727532	rs28409706	5	70308251	T	C	0.732604	-0.0053704	0.00318048	0.0913057	-0.748443	0.137212	4.90727e-08	0.00717543	0.00444842	0.106738	0.106738	NA	NA	2075	2417	NA		rs28409706	5	70308251	T	C	0.732604	0.0230767	0.00978404	0.0183439	-0.748443	0.137212	4.90727e-08	-0.0308329	0.0142423	0.0303967	0.0303967	NA	NA	687	772	NA
5	70305553	70781754	ENSG00000237075	RP11-497H16.2	locus720	5	69785194	rs28409706	5	70308251	T	C	0.732604	-0.0053704	0.00318048	0.0913057	0.865459	0.0758709	3.85828e-30	-0.00620526	0.00371495	0.0948504	0.00653409	0.191	3	1948	742	4632		rs28409706	5	70308251	T	C	0.732604	0.0230767	0.00978404	0.0183439	0.865459	0.0758709	3.85828e-30	0.0266641	0.0115442	0.0209023	0.0526406	NA	NA	514	1070	NA
5	70305553	71174721	ENSG00000230847	RP11-195E2.1	locus720	5	70379536	rs7378507	5	70675231	C	T	0.638171	-0.00198529	0.00273023	0.467135	-0.793658	0.105073	4.24112e-14	0.00250144	0.00345597	0.469187	0.197729	NA	NA	4576	3187	NA		rs7378507	5	70675231	C	T	0.638171	0.00741649	0.00899122	0.409451	-0.793658	0.105073	4.24112e-14	-0.0093447	0.0113962	0.412225	0.0807489	NA	NA	3874	1408	NA
5	70305553	71176588	ENSG00000254353	RP11-195E2.4	locus720	5	70329611	rs7443740	5	70676790	C	T	0.638171	-0.00184876	0.00271522	0.495943	-0.84422	0.105989	1.65028e-15	0.0021899	0.00322797	0.49751	0.199241	NA	NA	4751	3210	NA		rs7443740	5	70676790	C	T	0.638171	0.00624782	0.00899044	0.487092	-0.84422	0.105989	1.65028e-15	-0.00740071	0.0106899	0.488742	0.0819218	NA	NA	4371	1421	NA
5	70305553	70793981	ENSG00000253333	RP11-497H16.8	locus720	5	69793828	rs28409706	5	70308251	T	C	0.732604	-0.0053704	0.00318048	0.0913057	-0.699219	0.0939467	9.86335e-14	0.00768057	0.00466421	0.0996191	0.199797	NA	NA	1996	3216	NA		rs28409706	5	70308251	T	C	0.732604	0.0230767	0.00978404	0.0183439	-0.699219	0.0939467	9.86335e-14	-0.0330035	0.0146786	0.0245505	0.0825609	NA	NA	585	1431	NA
5	70305553	70807991	ENSG00000172058	SERF1A	locus720	5	70205424	rs28409706	5	70308251	T	C	0.732604	-0.0053704	0.00318048	0.0913057	-0.546916	0.0974976	2.0288e-08	0.00981943	0.00607305	0.105903	0.105903	0.246627	3	2064	2409	4199		rs28409706	5	70308251	T	C	0.732604	0.0230767	0.00978404	0.0183439	-0.546916	0.0974976	2.0288e-08	-0.0421942	0.0194065	0.0296879	0.0296879	0.487294	3	674	752	3168
5	70305553	71262506	ENSG00000131844	MCCC2	locus720	5	70918823	rs6452722	5	70763059	A	G	0.829026	-0.00949531	0.00320239	0.00302612	0.486605	0.0512383	2.16228e-21	-0.0195134	0.00689438	0.00464997	0.00768887	0.323869	20	524	799	3654		rs6452722	5	70763059	A	G	0.829026	0.020973	0.0115062	0.0683412	0.486605	0.0512383	2.16228e-21	0.0431007	0.0240776	0.0734415	0.106362	0.4328	20	1211	1711	3529
5	70307464	70308251	ENSG00000198237	RP11-98J23.2	locus720	5	69222767	rs28409706	5	70308251	T	C	0.732604	-0.0053704	0.00318048	0.0913057	-0.660685	0.0654455	5.80191e-24	0.00812854	0.00488079	0.0958301	0.0958301	NA	NA	1959	2302	NA		rs28409706	5	70308251	T	C	0.732604	0.0230767	0.00978404	0.0183439	-0.660685	0.0654455	5.80191e-24	-0.0349284	0.0152078	0.021633	0.021633	NA	NA	524	611	NA
5	70307464	70308251	ENSG00000183474	GTF2H2C	locus720	5	68873292	rs28409706	5	70308251	T	C	0.732604	-0.0053704	0.00318048	0.0913057	-0.651268	0.0656473	3.38334e-23	0.00824607	0.00495375	0.0959904	0.0959904	NA	NA	1960	2305	NA		rs28409706	5	70308251	T	C	0.732604	0.0230767	0.00978404	0.0183439	-0.651268	0.0656473	3.38334e-23	-0.0354335	0.0154418	0.0217535	0.0217535	NA	NA	529	615	NA
5	70307464	70308251	ENSG00000251158	.	locus720	5	69196859	rs28409706	5	70308251	T	C	0.732604	-0.0053704	0.00318048	0.0913057	0.43633	0.0693551	3.14931e-10	-0.0123081	0.00754714	0.102926	0.102926	NA	NA	2033	2377	NA		rs28409706	5	70308251	T	C	0.732604	0.0230767	0.00978404	0.0183439	0.43633	0.0693551	3.14931e-10	0.0528881	0.0239475	0.0272095	0.0272095	NA	NA	640	707	NA
5	70986475	71985379	ENSG00000131711	MAP1B	locus721	5	71454228	rs63338061	5	71486228	T	C	0.355865	-0.00347945	0.00260802	0.18216	0.578792	0.0871056	3.03797e-11	-0.00601157	0.0045959	0.190863	0.08345	0.0992277	13	2782	2166	5483		rs63338061	5	71486228	T	C	0.355865	-0.00112253	0.00902268	0.900989	0.578792	0.0871056	3.03797e-11	-0.00193943	0.0155915	0.901006	0.727843	0.462507	13	6782	6021	3338
5	71016481	72014761	ENSG00000113048	MRPS27	locus721	5	71565854	rs6831	5	71515616	G	A	0.65507	-0.0027876	0.00253001	0.270543	-1.03299	0.0277513	2.87286e-303	0.00269856	0.00245027	0.270752	0.0520787	0.109552	20	3350	1752	5373		rs6831	5	71515616	G	A	0.65507	0.00866958	0.00909137	0.340284	-1.03299	0.0277513	2.87286e-303	-0.00839267	0.00880388	0.340442	0.634379	0.768229	20	3403	5479	1337
5	71557313	72557069	ENSG00000249085	CTD-2631K10.1	locus721	5	72101312	rs2673911	5	72057262	A	G	0.819085	0.00555718	0.00337011	0.0991557	-0.510026	0.087835	6.37432e-09	-0.0108959	0.006869	0.112685	0.0586127	0.0122106	18	2146	1844	6721		rs2673911	5	72057262	A	G	0.819085	0.0168994	0.0112259	0.132224	-0.510026	0.087835	6.37432e-09	-0.0331344	0.0227382	0.145057	0.185303	0.598045	17	1903	2489	2393
5	71918424	72918105	ENSG00000157111	TMEM171	locus721	5	72421881	rs678393	5	72418309	T	G	0.732604	0.0039617	0.00309597	0.200675	-0.490204	0.0775205	2.55637e-10	-0.00808174	0.00644369	0.209766	0.325415	0.0158956	11	2928	4143	6642		rs678393	5	72418309	T	G	0.732604	-0.00182928	0.00976067	0.851337	-0.490204	0.0775205	2.55637e-10	0.00373166	0.0199202	0.851401	0.906204	0.409549	10	6471	6925	3683
5	72341518	73339114	ENSG00000164331	ANKRA2	locus721	5	72854835	rs819596	5	72839205	G	T	0.219682	0.0050986	0.00292273	0.0810778	-0.247619	0.0449662	3.65462e-08	-0.0205905	0.0123814	0.0963091	0.0963091	0.0218455	11	1966	2310	6519		rs819596	5	72839205	G	T	0.219682	0.000828194	0.0104353	0.936742	-0.247619	0.0449662	3.65462e-08	-0.00334463	0.0421468	0.936749	0.936749	0.306651	11	6973	7063	4455
5	72384853	73383790	ENSG00000164338	UTP15	locus721	5	72869531	rs343110	5	72884115	T	C	0.218688	0.00437254	0.00290106	0.131754	-0.624969	0.087384	8.55266e-13	-0.00699641	0.00474389	0.140259	0.0347722	0.11562	20	2388	1476	5307		rs343110	5	72884115	T	C	0.218688	0.0029588	0.010451	0.777091	-0.624969	0.087384	8.55266e-13	-0.0047343	0.0167355	0.777261	0.725964	0.110999	20	6063	6007	6033
5	73480248	74479779	ENSG00000049860	HEXB	locus722	5	73977160	rs820868	5	73979807	G	A	0.573559	-0.00317322	0.00246613	0.198193	-0.353173	0.0372783	2.6943e-21	0.00898488	0.0070469	0.202305	0.151118	0.610828	13	2856	2836	1920		rs820868	5	73979807	G	A	0.573559	0.0105615	0.00874079	0.226932	-0.353173	0.0372783	2.6943e-21	-0.0299046	0.0249498	0.230687	0.390081	0.897941	13	2618	4013	558
5	73559894	74559534	ENSG00000164346	NSA2	locus723	5	74067777	rs10515194	5	74059851	G	A	0.861829	0.00312121	0.0036164	0.388098	-1.66348	0.0396515	0	-0.00187632	0.00217446	0.388199	0.232174	0.28805	20	4131	3470	3903		rs10515194	5	74059851	G	A	0.861829	-0.000971078	0.0125172	0.938163	-1.66348	0.0396515	0	0.000583764	0.00752474	0.938163	0.905513	0.708295	20	6981	6922	1687
5	73582315	74581395	ENSG00000164347	GFM2	locus723	5	74040112	rs12187244	5	74081943	T	C	0.739563	-0.00291948	0.0028647	0.308144	0.573839	0.0433905	6.29278e-40	-0.00508763	0.00500696	0.309577	0.575811	0.633105	20	3624	5587	1806		rs12187244	5	74081943	T	C	0.739563	0.00139746	0.00984263	0.887096	0.573839	0.0433905	6.29278e-40	0.00243528	0.0171532	0.887102	0.883645	0.830978	20	6691	6819	966
5	74274675	75273547	ENSG00000122008	POLK	locus723	5	74852275	rs6891949	5	74774065	T	G	0.762425	-0.00330204	0.00285723	0.247812	-0.389792	0.0561094	3.73135e-12	0.00847129	0.00743087	0.254281	0.272896	0.599002	20	3241	3786	1979		rs6891949	5	74774065	T	G	0.762425	-0.0138778	0.0101524	0.171641	-0.389792	0.0561094	3.73135e-12	0.0356031	0.0265451	0.179845	0.104044	0.495395	20	2194	1677	3107
5	74463442	75463161	ENSG00000152359	POC5	locus723	5	74991631	rs59593001	5	74963289	A	G	0.864811	-0.00372463	0.0037164	0.31624	0.326342	0.057246	1.19314e-08	-0.0114133	0.0115627	0.323605	0.287311	0.965244	13	3712	3887	144		rs59593001	5	74963289	A	G	0.864811	0.00827969	0.0126359	0.512307	0.326342	0.057246	1.19314e-08	0.0253712	0.0389748	0.51507	0.410689	0.240849	13	4536	4156	4953
5	74826735	75824285	ENSG00000122012	SV2C	locus723	5	75514380	rs12656979	5	75325258	A	C	0.804175	0.000676023	0.00309795	0.827261	-0.298115	0.0501262	2.72631e-09	-0.00226766	0.0103988	0.827375	0.729062	0.882263	11	6513	6305	507		rs12656979	5	75325258	A	C	0.804175	-0.00185598	0.0108838	0.864596	-0.298115	0.0501262	2.72631e-09	0.0062257	0.0365237	0.864651	0.622185	0.625702	11	6542	5412	2217
5	74836888	75836032	ENSG00000266045	RP11-466P24.7	locus723	5	75628721	rs28554027	5	75336476	C	T	0.805169	0.000946876	0.00310475	0.760384	-0.335226	0.0434215	1.16087e-14	-0.00282459	0.00926889	0.760565	0.927825	0.935818	19	6179	7100	255		rs28554027	5	75336476	C	T	0.805169	-0.00272683	0.010905	0.802547	-0.335226	0.0434215	1.16087e-14	0.0081343	0.0325474	0.802648	0.762754	0.511812	19	6199	6222	3010
5	75615107	76614880	ENSG00000164251	F2RL1	locus724	5	76122949	rs1529505	5	76114963	T	C	0.514911	0.00102985	0.0024467	0.673818	-0.662495	0.0477888	1.06199e-43	-0.0015545	0.00369486	0.67396	0.268244	0.223406	20	5756	3743	4372		rs6453251	5	76107152	C	T	0.513917	-0.0023533	0.00864187	0.785381	-0.660871	0.047853	2.20511e-43	0.0035609	0.013079	0.785422	0.452176	0.303089	20	6116	4409	4472
5	75837297	76836877	ENSG00000164252	AGGF1	locus725	5	76343067	rs2884762	5	76337228	C	T	0.673956	0.00181274	0.00262821	0.490368	-0.303696	0.0412062	1.70431e-13	-0.00596891	0.00869187	0.492257	0.802243	0.70763	16	4722	6622	1421		rs2884762	5	76337228	C	T	0.673956	0.00293171	0.009214	0.750349	-0.303696	0.0412062	1.70431e-13	-0.00965342	0.0303678	0.750573	0.168502	0.335991	16	5903	2335	4233
5	76229420	77229227	ENSG00000164253	WDR41	locus725	5	76819115	rs3797632	5	76729409	A	G	0.9334	-0.000699079	0.00473997	0.882748	-0.82556	0.0769954	8.00803e-27	0.000846794	0.00574206	0.882759	0.687127	0.867124	20	6787	6118	578		rs3797632	5	76729409	A	G	0.9334	-0.0173083	0.0173271	0.317834	-0.82556	0.0769954	8.00803e-27	0.0209656	0.0210792	0.319925	0.329861	0.538002	20	3268	3587	2810
5	76375672	77375333	ENSG00000113231	PDE8B	locus725	5	76615953	rs6453332	5	76875341	C	T	0.368787	0.00192627	0.00258579	0.456306	0.264486	0.0372792	1.29608e-12	0.00728308	0.00983043	0.458772	0.241359	0.54229	20	4527	3551	2281		rs6453332	5	76875341	C	T	0.368787	-0.00979989	0.00895664	0.27389	0.264486	0.0372792	1.29608e-12	-0.0370526	0.0342647	0.279535	0.243294	0.423916	20	2965	2965	3581
5	76554807	77554342	ENSG00000171530	TBCA	locus725	5	77075797	rs254385	5	77054803	A	G	0.485089	-0.00132764	0.00244641	0.587344	0.269762	0.0455961	3.29202e-09	-0.00492153	0.00910686	0.588908	0.379823	0.30061	17	5292	4498	3817		rs254385	5	77054803	A	G	0.485089	-0.0176701	0.00865078	0.0410916	0.269762	0.0455961	3.29202e-09	-0.0655027	0.0339257	0.0535111	0.0586867	0.0512125	17	986	1141	6593
5	77156225	78155963	ENSG00000245556	CTD-2037K23.2	locus725	5	77647260	rs4318759	5	77656078	G	A	0.974155	-0.00104402	0.00623317	0.866982	-1.07294	0.132662	6.07687e-16	0.000973043	0.00581068	0.86701	0.671695	0.834005	11	6701	6042	761		rs4318759	5	77656078	G	A	0.974155	0.0193723	0.0272246	0.476729	-1.07294	0.132662	6.07687e-16	-0.0180554	0.0254719	0.478427	0.613239	0.921928	11	4296	5359	425
5	77652197	78651037	ENSG00000113273	ARSB	locus726	5	78177471	rs3098682	5	78151278	G	A	0.387674	0.00316037	0.00252204	0.21017	0.696879	0.048167	1.93066e-47	0.00453504	0.0036326	0.211875	0.0793067	0.562163	20	2943	2109	2177		rs3098682	5	78151278	G	A	0.387674	-0.00610483	0.0088688	0.491233	0.696879	0.048167	1.93066e-47	-0.00876025	0.0127409	0.491723	0.355004	0.432219	20	4397	3772	3532
5	77867941	78867249	ENSG00000132840	BHMT2	locus726	5	78375414	rs486580	5	78367424	C	T	0.785288	-0.00182537	0.0029653	0.538174	0.315191	0.048685	9.53835e-11	-0.00579132	0.00945038	0.54	0.619626	0.617287	20	4992	5790	1897		rs486580	5	78367424	C	T	0.785288	0.0166824	0.010528	0.113061	0.315191	0.048685	9.53835e-11	0.052928	0.0343878	0.123768	0.240413	0.276805	20	1713	2941	4677
5	77912801	78911193	ENSG00000145692	BHMT	locus726	5	78417855	rs7700970	5	78411324	C	T	0.682903	-0.00508007	0.00293945	0.0839462	0.69464	0.0471603	4.17846e-49	-0.00731323	0.00426065	0.086078	0.878626	0.0308339	20	1853	6913	6362		rs7700970	5	78411324	C	T	0.682903	-0.0145047	0.00928684	0.118322	0.69464	0.0471603	4.17846e-49	-0.0208809	0.0134442	0.120387	0.133105	0.416202	20	1687	1977	3631
5	77934738	78933867	ENSG00000132837	DMGDH	locus726	5	78412649	rs2364596	5	78434291	T	C	0.345924	0.00232199	0.00251918	0.356671	0.370813	0.0506914	2.57188e-13	0.0062619	0.00684738	0.360457	0.46142	0.691972	20	3960	4981	1500		rs2364596	5	78434291	T	C	0.345924	0.00296576	0.00908056	0.743966	0.370813	0.0506914	2.57188e-13	0.00799801	0.0245127	0.744212	0.449082	0.0550243	20	5865	4391	6550
5	78880210	79878678	ENSG00000113296	THBS4	locus726	5	79333122	rs2438646	5	79380051	G	T	0.658052	0.00100507	0.00262583	0.701896	-0.249847	0.0387078	1.08436e-10	-0.00402275	0.0105282	0.702393	0.663951	0.999026	18	5905	6006	7		rs2438646	5	79380051	G	T	0.658052	0.0146993	0.00911078	0.106658	-0.249847	0.0387078	1.08436e-10	-0.0588333	0.0375874	0.117526	0.0981228	0.14595	18	1661	1622	5713
5	78993752	79992418	ENSG00000164300	SERINC5	locus726	5	79479474	rs13177126	5	79493103	A	G	0.440358	-0.000751981	0.00248058	0.761778	-0.341519	0.0438069	6.38949e-15	0.00220187	0.00726886	0.761952	0.272643	0.0633646	20	6188	3783	5889		rs13177126	5	79493103	A	G	0.440358	0.00227812	0.00870045	0.793445	-0.341519	0.0438069	6.38949e-15	-0.00667054	0.0254901	0.793559	0.707595	0.427408	20	6147	5909	3566
5	79165176	80164172	ENSG00000039319	ZFYVE16	locus727	5	79739500	rs13179066	5	79664768	A	G	0.71173	-0.00371074	0.00268857	0.167529	-0.305132	0.0407907	7.40805e-14	0.0121611	0.00895992	0.174693	0.625451	0.195552	20	2663	5814	4597		rs13179066	5	79664768	A	G	0.71173	0.0206103	0.00955502	0.0310048	-0.305132	0.0407907	7.40805e-14	-0.0675455	0.0325903	0.0382127	0.0980407	0.598815	20	809	1620	2385
5	79451627	80450972	ENSG00000228716	DHFR	locus727	5	79936424	rs408626	5	79951133	T	C	0.549702	-0.00610744	0.00246191	0.0131096	-1.10205	0.026774	0	0.00554187	0.00223798	0.0132758	0.0850332	0.0265342	20	826	2185	6427		rs408626	5	79951133	T	C	0.549702	-0.015879	0.00868914	0.0676318	-1.10205	0.026774	0	0.0144085	0.00789226	0.0679025	0.00119218	0.420911	20	1157	131	3597
5	79467897	80466298	ENSG00000113318	MSH3	locus727	5	80061373	rs6151633	5	79966766	G	C	0.741551	-0.000408907	0.00273865	0.881309	0.554551	0.0426165	1.03758e-38	-0.000737365	0.00493883	0.881317	0.0493882	0.0756454	20	6779	1717	5751		rs6151633	5	79966766	G	C	0.741551	0.0121529	0.0098702	0.218222	0.554551	0.0426165	1.03758e-38	0.0219148	0.017878	0.220276	0.0341495	0.0335866	20	2530	820	6785
5	79762214	80759531	ENSG00000251450	CTC-459I6.1	locus727	5	80250121	rs34586090	5	80261557	A	G	0.236581	-0.00415434	0.00284786	0.144632	-0.509429	0.0869859	4.72869e-09	0.0081549	0.00576112	0.15692	0.317159	0.416193	12	2519	4088	3035		rs34586090	5	80261557	A	G	0.236581	0.0329512	0.0102043	0.00124164	-0.509429	0.0869859	4.72869e-09	-0.0646827	0.0228741	0.00468734	0.00933272	0.475483	12	203	369	3258
5	80036219	81034932	ENSG00000248794	CTD-2248H3.1	locus727	5	80538283	rs10942945	5	80535187	C	T	0.192843	0.00182281	0.00300014	0.54347	0.878782	0.0948506	1.95243e-20	0.00207425	0.00342131	0.544334	0.821525	0.123867	18	5022	6685	5229		rs10942945	5	80535187	C	T	0.192843	-0.00361878	0.0109483	0.740998	0.878782	0.0948506	1.95243e-20	-0.00411795	0.0124665	0.741157	0.69389	0.659	18	5853	5830	2006
5	80056697	81055190	ENSG00000247572	CKMT2-AS1	locus727	5	80548647	rs6893467	5	80555327	C	T	0.184891	0.00177925	0.00305109	0.559791	0.970495	0.0570031	5.33146e-65	0.00183334	0.0031457	0.560021	0.197981	0.138988	13	5126	3190	5079		rs6893467	5	80555327	C	T	0.184891	-0.00595588	0.0111274	0.59248	0.970495	0.0570031	5.33146e-65	-0.00613695	0.0114713	0.592662	0.503156	0.341257	13	4975	4729	4195
5	80087254	81085031	ENSG00000131730	CKMT2	locus727	5	80545660	rs2173697	5	80585323	A	G	0.295229	0.00379524	0.00267469	0.155915	-0.373082	0.0393987	2.81473e-21	-0.0101727	0.00724922	0.160534	0.0890392	0.317175	20	2542	2224	3695		rs2173697	5	80585323	A	G	0.295229	-0.00243925	0.00947158	0.796767	-0.373082	0.0393987	2.81473e-21	0.00653811	0.0253968	0.79684	0.478501	0.24985	20	6160	4571	4892
5	80921443	81920022	ENSG00000152348	ATG10	locus728	5	81420042	rs11739335	5	81420310	T	A	0.908549	0.00530814	0.00428608	0.215545	1.81181	0.0466121	0	0.00292975	0.00236684	0.215778	5.35176e-05	0.00424261	20	2957	161	6951		rs11739335	5	81420310	T	A	0.908549	-0.0129384	0.0149923	0.388136	1.81181	0.0466121	0	-0.00714116	0.00827683	0.388253	0.437349	0.901437	20	3710	4317	537
5	81069401	82068894	ENSG00000186468	RPS23	locus728	5	81571786	rs3739	5	81569311	G	A	0.299205	-0.00753511	0.00267437	0.00483952	-0.679427	0.0388455	1.69306e-68	0.0110904	0.00398696	0.00540807	2.28794e-05	0.0328388	20	566	135	6334		rs3739	5	81569311	G	A	0.299205	0.00395828	0.00944375	0.675112	-0.679427	0.0388455	1.69306e-68	-0.0058259	0.0139036	0.6752	0.368085	0.480714	20	5475	3862	3212
5	81072979	82071468	ENSG00000205464	ATP6AP1L	locus728	5	81629038	rs226202	5	81571669	C	T	0.298211	-0.00737644	0.00266038	0.00555932	1.15524	0.0285776	0	-0.00638518	0.00230828	0.00567135	2.03751e-06	0.0164634	20	575	80	6631		rs226202	5	81571669	C	T	0.298211	0.00491893	0.00945316	0.602822	1.15524	0.0285776	0	0.00425791	0.0081835	0.602852	0.248119	0.573127	20	5045	2993	2567
5	81864189	82863336	ENSG00000174695	TMEM167A	locus729	5	82361173	rs17284134	5	82364144	C	T	0.606362	0.00612763	0.00247737	0.0133818	0.365277	0.039249	1.31933e-20	0.0167753	0.00701761	0.0168273	0.0308076	0.906156	20	922	1410	414		rs17284134	5	82364144	C	T	0.606362	0.0021373	0.0088463	0.809087	0.365277	0.039249	1.31933e-20	0.00585119	0.0242262	0.80915	0.745067	0.749697	20	6246	6120	1448
5	81864668	82863336	ENSG00000249664	CTD-2227C6.2	locus729	5	82308516	rs6452501	5	82364500	G	A	0.539761	0.0059208	0.00243786	0.0151536	-0.637908	0.0820658	7.65721e-15	-0.0092816	0.00400385	0.0204402	0.0300752	0.725777	20	998	1394	1323		rs6452501	5	82364500	G	A	0.539761	-0.000558234	0.00867205	0.948674	-0.637908	0.0820658	7.65721e-15	0.000875102	0.013595	0.948676	0.690053	0.430028	20	7043	5807	3552
5	82457448	83457293	ENSG00000038427	VCAN	locus729	5	82822703	rs11950853	5	82957349	C	T	0.666004	0.0017825	0.00282076	0.527439	-0.296374	0.0484997	9.90991e-10	-0.00601434	0.00956831	0.529631	0.439856	0.611252	20	4931	4873	1918		rs11950853	5	82957349	C	T	0.666004	-0.00639242	0.00915981	0.485254	-0.296374	0.0484997	9.90991e-10	0.0215687	0.0311071	0.488077	0.662279	0.977919	20	4367	5630	116
5	87103893	88103213	ENSG00000247828	TMEM161B-AS1	locus733	5	87648607	rs147762489	5	87603572	T	C	0.245527	-0.00517178	0.00283783	0.0683878	1.20182	0.0398493	8.12676e-200	-0.00430328	0.00236558	0.0688924	0.0060721	0.00169842	20	1667	726	7082		rs147762489	5	87603572	T	C	0.245527	0.0254993	0.0100656	0.0112992	1.20182	0.0398493	8.12676e-200	0.0212172	0.00840478	0.011589	8.12539e-05	0.000485047	20	344	30	7267
5	87215547	88215454	ENSG00000271904	CTC-498M16.4	locus733	5	87762111	rs6884773	5	87715465	A	G	0.737575	-0.0118955	0.00280816	2.27492e-05	-0.855276	0.0775412	2.74025e-28	0.0139084	0.00351715	7.67133e-05	0.00587541	2.09625e-05	20	141	714	7246		rs6884773	5	87715465	A	G	0.737575	-0.0307187	0.00984403	0.00180522	-0.855276	0.0775412	2.74025e-28	0.0359167	0.0119615	0.00267613	0.000986097	0.107302	20	139	124	6071
5	89250643	90249900	ENSG00000153140	CETN3	locus734	5	89696840	rs12519370	5	89750439	T	C	0.516899	0.00283094	0.00245907	0.24964	-0.318531	0.0458436	3.69975e-12	-0.0088875	0.00782529	0.256065	0.179896	0.781269	20	3253	3060	1024		rs12519370	5	89750439	T	C	0.516899	-0.0199479	0.00866147	0.0212752	-0.318531	0.0458436	3.69975e-12	0.0626249	0.0286468	0.028808	0.00822917	0.0776856	20	659	348	6349
5	89285539	90279903	ENSG00000113356	POLR3G	locus734	5	89788967	rs12374570	5	89780963	A	G	0.854871	-0.00199534	0.00349231	0.567761	-0.371865	0.0672179	3.1618e-08	0.00536576	0.00944129	0.569812	0.569812	0.109875	6	5181	5563	5367		rs12374570	5	89780963	A	G	0.854871	-0.00210762	0.0122622	0.863532	-0.371865	0.0672179	3.1618e-08	0.00566769	0.0329906	0.863597	0.863597	0.215114	6	6530	6724	5118
5	89301459	90300468	ENSG00000164199	GPR98	locus734	5	90142599	rs1508788	5	89800961	T	G	0.871769	-0.00363978	0.00419067	0.385097	0.493018	0.0619427	1.73055e-15	-0.00738265	0.00855048	0.387908	0.584701	0.121446	17	4129	5633	5255		rs1508788	5	89800961	T	G	0.871769	-0.024995	0.012929	0.0532063	0.493018	0.0619427	1.73055e-15	-0.0506978	0.0269867	0.0602963	0.017925	0.105992	17	1062	550	6088
5	93694769	94693289	ENSG00000243806	CTC-484P3.1	locus736	5	94162032	rs152286	5	94193334	A	G	0.890656	-0.000315832	0.00373133	0.932545	-0.474622	0.079613	2.49766e-09	0.00066544	0.00786249	0.932552	0.79653	0.402441	20	7029	6590	3139		rs152286	5	94193334	A	G	0.890656	0.0192096	0.0138477	0.165381	-0.474622	0.079613	2.49766e-09	-0.0404734	0.0299558	0.176662	0.206831	0.720158	20	2168	2675	1617
5	94371341	95364142	ENSG00000225165	CTD-2538A21.1	locus736	5	94776069	rs112121747	5	94871148	A	G	0.109344	-0.00191466	0.00396639	0.629293	0.830535	0.149813	2.9594e-08	-0.00230534	0.00479378	0.630586	0.617856	0.0251271	12	5511	5778	6449		rs112121747	5	94871148	A	G	0.109344	-0.00712663	0.0138406	0.606618	0.830535	0.149813	2.9594e-08	-0.00858077	0.0167364	0.608161	0.627889	0.0360721	12	5074	5444	6762
5	94502193	95502002	ENSG00000145757	SPATA9	locus736	5	95012725	rs213512	5	95002121	G	T	0.350895	-0.00159531	0.00261715	0.542153	-0.411427	0.0662526	5.29951e-10	0.00387751	0.00639172	0.544086	0.759121	0.410278	15	5020	6425	3080		rs213512	5	95002121	G	T	0.350895	0.0104111	0.00905465	0.250223	-0.411427	0.0662526	5.29951e-10	-0.0253049	0.022382	0.258227	0.449116	0.563583	15	2804	4392	2634
5	94645045	95644709	ENSG00000173221	GLRX	locus736	5	95122866	rs889225	5	95144722	C	T	0.767396	-0.0011813	0.00297219	0.691035	-0.329639	0.0542185	1.20311e-09	0.00358362	0.00903576	0.691659	0.780153	0.707726	17	5851	6531	1420		rs889225	5	95144722	C	T	0.767396	0.00718852	0.0102248	0.482024	-0.329639	0.0542185	1.20311e-09	-0.0218072	0.0312247	0.484929	0.466019	0.796165	16	4346	4488	1160
5	95497795	96496437	ENSG00000153113	CAST	locus736	5	95990412	rs4267886	5	95997266	C	T	0.151093	0.00479963	0.00327594	0.14289	0.588198	0.052532	4.21981e-29	0.00815988	0.00561693	0.146299	0.13878	0.386604	20	2433	2731	3233		rs4267886	5	95997266	C	T	0.151093	-0.00411737	0.0120642	0.732886	0.588198	0.052532	4.21981e-29	-0.00699997	0.0205199	0.733005	0.947448	0.553359	20	5819	7111	2693
5	95601564	96600943	ENSG00000164307	ERAP1	locus736	5	96120162	rs28432918	5	96101226	G	A	0.662028	0.00432425	0.00266178	0.104254	1.21088	0.0326605	7.1922e-301	0.00357118	0.00220034	0.104587	0.00150984	0.128631	20	2050	444	5174		rs28432918	5	96101226	G	A	0.662028	0.00784722	0.0091334	0.390242	1.21088	0.0326605	7.1922e-301	0.00648062	0.00754483	0.390369	0.761258	0.950864	20	3730	6210	276
5	95753680	96751537	ENSG00000164308	ERAP2	locus736	5	96233531	rs2910686	5	96252589	T	C	0.573559	0.0105712	0.002456	1.67569e-05	-1.19931	0.032199	1.19133e-303	-0.00881438	0.00206147	1.90475e-05	1.43305e-05	0.00631742	20	107	120	6889		rs2910686	5	96252589	T	C	0.573559	-0.0147118	0.00877134	0.0934921	-1.19931	0.032199	1.19133e-303	0.0122669	0.00732105	0.0938244	0.179771	0.054103	20	1450	2442	6563
5	95776105	96773996	ENSG00000113441	LNPEP	locus736	5	96322158	rs2432142	5	96275201	G	A	0.580517	0.0100323	0.00248141	5.2774e-05	-0.301613	0.0409507	1.76789e-13	-0.0332622	0.00938513	0.0003939	0.000516526	0.00409034	20	236	327	6955		rs2432142	5	96275201	G	A	0.580517	-0.0144399	0.00878707	0.100318	-0.301613	0.0409507	1.76789e-13	0.0478757	0.02985	0.108741	0.14804	0.0219058	20	1587	2131	6923
5	95991998	96991613	ENSG00000058729	RIOK2	locus737	5	96507767	rs31002	5	96491698	C	T	0.347913	0.00226387	0.00260715	0.385213	0.343312	0.037752	9.55641e-20	0.00659421	0.00762866	0.387368	0.353884	0.0213578	12	4124	4349	6523		rs31002	5	96491698	C	T	0.347913	-0.00819399	0.00907181	0.3664	0.343312	0.037752	9.55641e-20	-0.0238675	0.0265544	0.368752	0.358959	0.41478	12	3583	3795	3645
5	97638236	98636066	ENSG00000174136	RGMB	locus739	5	98119350	rs331547	5	98138070	C	T	0.569583	-0.0024075	0.00248626	0.332885	-0.332871	0.0375655	7.92338e-19	0.00723251	0.00751361	0.335754	0.29021	0.800646	20	3788	3905	938		rs331547	5	98138070	C	T	0.569583	0.00269038	0.00872454	0.757802	-0.332871	0.0375655	7.92338e-19	-0.00808233	0.0262258	0.757943	0.283625	0.161163	20	5945	3264	5584
5	99149553	100149283	ENSG00000174132	FAM174A	locus739	5	99896727	rs794982	5	99649286	C	G	0.275348	0.00238321	0.0028184	0.397781	-0.280215	0.0502152	2.40131e-08	-0.00850495	0.0101728	0.403129	0.403129	0.677436	20	4209	4630	1570		rs794982	5	99649286	C	G	0.275348	-0.00856634	0.00967314	0.375844	-0.280215	0.0502152	2.40131e-08	0.0305706	0.0349525	0.381773	0.381773	0.247085	20	3667	3950	4915
5	101139259	102137247	ENSG00000173930	SLCO4C1	locus741	5	101600971	rs6878190	5	101639252	A	G	0.66501	1.75406e-05	0.00257391	0.994563	0.564424	0.0511954	2.8986e-28	3.1077e-05	0.00456024	0.994563	0.766127	0.416597	20	7333	6453	3032		rs6878190	5	101639252	A	G	0.66501	-0.00841079	0.00915283	0.358133	0.564424	0.0511954	2.8986e-28	-0.0149016	0.0162725	0.359797	0.4104	0.298645	20	3523	4155	4503
5	101978150	102977413	ENSG00000175749	EIF3KP1	locus741	5	102368407	rs32844	5	102477601	C	T	0.272366	0.00885508	0.00267402	0.000927874	0.794576	0.0866076	4.53913e-20	0.0111444	0.00357785	0.0018405	0.00319204	0.0409137	20	374	565	6202		rs32844	5	102477601	C	T	0.272366	0.00136021	0.00971434	0.888643	0.794576	0.0866076	4.53913e-20	0.00171187	0.0122272	0.888656	0.48277	0.421709	20	6700	4603	3589
5	102400063	103397652	ENSG00000112874	NUDT12	locus741	5	102891525	rs7707836	5	102899416	A	G	0.163022	-0.0151365	0.00337836	7.44936e-06	-0.61376	0.0509155	1.83699e-33	0.0246619	0.00587227	2.67246e-05	0.00265875	0.0109344	12	112	532	6760		rs7707836	5	102899416	A	G	0.163022	0.0259825	0.0117585	0.0271278	-0.61376	0.0509155	1.83699e-33	-0.0423333	0.0194774	0.0297457	0.158185	0.733777	11	676	2230	1531
5	108250659	109248947	ENSG00000249476	CTD-2587M2.1	locus745	5	108617445	rs1594076	5	108750574	G	C	0.72664	-0.00126691	0.00277311	0.647774	-0.567385	0.0995932	1.21914e-08	0.0022329	0.00490321	0.648825	0.571139	0.372334	16	5627	5568	3338		rs1594076	5	108750574	G	C	0.72664	-0.0217641	0.00970319	0.0248978	-0.567385	0.0995932	1.21914e-08	0.0383586	0.0183793	0.0368832	0.0302832	0.119663	16	796	768	5954
5	108465117	109465089	ENSG00000112893	MAN2A1	locus745	5	109115196	rs17481197	5	108965109	T	C	0.941352	0.00082906	0.00525813	0.874715	-0.50046	0.0825462	1.33781e-09	-0.00165659	0.0105101	0.874757	0.704702	0.0597658	20	6740	6196	5940		rs17481197	5	108965109	T	C	0.941352	-0.0187807	0.0183876	0.307074	-0.50046	0.0825462	1.33781e-09	0.0375269	0.0372591	0.313845	0.158881	0.40575	20	3211	2239	3703
5	109907035	110906582	ENSG00000145777	TSLP	locus747	5	110409741	rs3806933	5	110406742	T	C	0.454274	-0.00042526	0.00245313	0.862373	-0.541826	0.0763409	1.2707e-12	0.000784864	0.00452886	0.862414	0.474592	0.223671	13	6679	5058	4369		rs3806933	5	110406742	T	C	0.454274	0.00969851	0.00867772	0.263724	-0.541826	0.0763409	1.2707e-12	-0.0178997	0.016213	0.269581	0.26649	0.705279	13	2893	3142	1707
5	110558882	111558344	ENSG00000134986	NREP	locus747	5	111165739	rs17842602	5	111058657	A	G	0.863817	-0.00461147	0.00353307	0.191814	0.277812	0.0503346	3.40352e-08	-0.0165993	0.0130683	0.204014	0.204014	0.0670824	20	2874	3251	5832		rs17842602	5	111058657	A	G	0.863817	2.46652e-05	0.0125951	0.998437	0.277812	0.0503346	3.40352e-08	8.8784e-05	0.0453367	0.998437	0.998437	0.367123	20	7349	7357	3990
5	110978403	111977065	ENSG00000224032	EPB41L4A-AS1	locus748	5	111498098	rs73227493	5	111477659	G	A	0.115308	-0.00580249	0.0036921	0.116044	-1.60436	0.0454553	6.93094e-273	0.0036167	0.00230357	0.116405	0.414704	0.00751394	20	2176	4706	6855		rs73227493	5	111477659	G	A	0.115308	0.0261971	0.0135484	0.0531631	-1.60436	0.0454553	6.93094e-273	-0.0163287	0.0084574	0.0535203	0.206578	0.574535	20	987	2671	2551
5	111534872	112533724	ENSG00000212643	ZRSR1	locus748	5	112228774	rs6594644	5	112034596	G	T	0.549702	0.00202215	0.00246337	0.41171	0.38063	0.0615411	6.21155e-10	0.00531265	0.00652859	0.415787	0.62599	0.356382	20	4292	5823	3436		rs6594644	5	112034596	G	T	0.549702	0.00599064	0.008682	0.49019	0.38063	0.0615411	6.21155e-10	0.0157388	0.0229511	0.492869	0.441141	0.358759	20	4404	4341	4048
5	111694721	112693803	ENSG00000153037	SRP19	locus748	5	112212830	rs429427	5	112194693	G	A	0.643141	-0.00151227	0.00257393	0.556845	0.473409	0.0631346	6.45957e-14	-0.00319443	0.00545367	0.558051	0.585534	0.314211	20	5114	5637	3714		rs429427	5	112194693	G	A	0.643141	0.00150065	0.00901588	0.867807	0.473409	0.0631346	6.45957e-14	0.00316987	0.0190493	0.867839	0.620449	0.400949	20	6567	5403	3735
5	112443320	113443160	ENSG00000047188	YTHDC2	locus750	5	112890181	rs9885084	5	112943301	G	A	0.500994	0.00413244	0.00244896	0.0915217	0.431139	0.0376532	2.34437e-30	0.00958493	0.00574156	0.0950393	0.0202105	0.241707	20	1949	1184	4232		rs9885084	5	112943301	G	A	0.500994	-0.00889797	0.00864627	0.303428	0.431139	0.0376532	2.34437e-30	-0.0206383	0.0201353	0.305373	0.258302	0.00627689	20	3148	3078	7141
5	114067361	115066714	ENSG00000248175	CTC-428G20.3	locus751	5	114540828	rs265437	5	114567046	T	C	0.577535	-0.00118913	0.00246014	0.628842	0.368413	0.0489094	4.97613e-14	-0.00322771	0.00669142	0.629546	0.777926	0.710691	20	5503	6520	1409		rs265437	5	114567046	T	C	0.577535	0.00845083	0.00874701	0.333974	0.368413	0.0489094	4.97613e-14	0.0229385	0.0239369	0.337917	0.568026	0.962023	20	3385	5097	219
5	114668141	115666898	ENSG00000145782	ATG12	locus752	5	115170724	rs6880889	5	115167896	T	A	0.774354	0.00238788	0.00290934	0.41178	-0.458332	0.0535041	1.06874e-17	-0.00520995	0.00637674	0.413915	0.35322	0.875691	19	4278	4342	538		rs6880889	5	115167896	T	A	0.774354	0.00613807	0.0103333	0.552508	-0.458332	0.0535041	1.06874e-17	-0.0133922	0.0225997	0.55346	0.804633	0.878132	18	4730	6437	672
5	114676328	115675635	ENSG00000129596	CDO1	locus752	5	115146540	rs26535	5	115175916	G	T	0.429423	-0.00200432	0.00249088	0.421014	0.245273	0.0374541	5.80755e-11	-0.00817181	0.0102319	0.424489	0.473242	0.724203	19	4338	5051	1337		rs26535	5	115175916	G	T	0.429423	-0.00439445	0.00872603	0.614541	0.245273	0.0374541	5.80755e-11	-0.0179166	0.0356819	0.615583	0.782304	0.694444	19	5112	6312	1794
5	115141547	116139469	ENSG00000145781	COMMD10	locus752	5	115584573	rs10519454	5	115639862	G	A	0.900596	-0.000536591	0.00399684	0.893202	-0.640263	0.0792317	6.42934e-16	0.000838078	0.00624336	0.893217	0.751132	0.822878	20	6840	6392	823		rs10519454	5	115639862	G	A	0.900596	0.00665507	0.014436	0.644795	-0.640263	0.0792317	6.42934e-16	-0.0103943	0.0225836	0.645332	0.690101	0.371123	20	5293	5808	3961
5	117824976	118822389	ENSG00000169570	DTWD2	locus755	5	118248628	rs55811049	5	118324298	A	C	0.855865	0.00128573	0.00355273	0.717427	0.459685	0.0719629	1.68292e-10	0.00279698	0.00774101	0.71786	0.22466	0.00729979	20	5983	3411	6863		rs55811049	5	118324298	A	C	0.855865	-0.00465776	0.0122978	0.704876	0.459685	0.0719629	1.68292e-10	-0.0101325	0.0267997	0.705369	0.961369	0.881405	20	5651	7172	647
5	117899518	118896092	ENSG00000250678	CTB-161M19.1	locus755	5	118345996	rs299216	5	118396228	C	T	0.833996	-0.0056377	0.00340564	0.0978434	0.568562	0.0942898	1.64018e-09	-0.00991571	0.00621154	0.110413	0.110413	0.496255	9	2119	2450	2527		rs299216	5	118396228	C	T	0.833996	0.000458178	0.0116116	0.968525	0.568562	0.0942898	1.64018e-09	0.000805854	0.0204233	0.968526	0.968526	0.754421	9	7164	7205	1419
5	117899518	118896092	ENSG00000249494	CTB-161M19.4	locus755	5	118374313	rs299216	5	118396228	C	T	0.833996	-0.0056377	0.00340564	0.0978434	0.571069	0.0988828	7.68583e-09	-0.00987219	0.00620378	0.111538	0.111538	0.0619647	19	2128	2463	5910		rs299216	5	118396228	C	T	0.833996	0.000458178	0.0116116	0.968525	0.571069	0.0988828	7.68583e-09	0.000802317	0.0203337	0.968526	0.968526	0.713443	19	7165	7206	1645
5	118157852	119156727	ENSG00000145779	TNFAIP8	locus755	5	118667340	rs7712227	5	118656769	G	A	0.942346	0.0079699	0.00515195	0.121871	-0.703873	0.124224	1.46016e-08	-0.0113229	0.00758731	0.135608	0.135608	0.738847	7	2356	2705	1245		rs7712227	5	118656769	G	A	0.942346	0.00520733	0.0185339	0.77874	-0.703873	0.124224	1.46016e-08	-0.0073981	0.0263637	0.779004	0.779004	0.61831	7	6081	6295	2266
5	118391737	119389899	ENSG00000133835	HSD17B4	locus755	5	118833083	rs246965	5	118890915	A	G	0.54175	0.00255561	0.00244812	0.296527	-0.2394	0.0359053	2.60115e-11	-0.010675	0.0103506	0.302379	0.319829	0.779199	20	3574	4107	1038		rs246965	5	118890915	A	G	0.54175	-0.0174886	0.00868266	0.0439887	-0.2394	0.0359053	2.60115e-11	0.0730517	0.0378871	0.0538378	0.097358	0.230114	20	994	1613	5021
5	121815692	122814897	ENSG00000168938	PPIC	locus758	5	122365690	rs3776182	5	122315509	C	T	0.960239	-0.00371794	0.00608272	0.541047	0.88017	0.157506	2.29467e-08	-0.00422412	0.00695207	0.543449	0.431116	0.444491	17	5016	4812	2856		rs3776182	5	122315509	C	T	0.960239	0.0131446	0.0221083	0.552141	0.88017	0.157506	2.29467e-08	0.0149341	0.0252599	0.554375	0.433538	0.0424237	17	4738	4296	6682
5	122470027	123469690	ENSG00000151292	CSNK1G3	locus758	5	122900266	rs35430855	5	122969943	A	G	0.616302	-0.00247991	0.00247701	0.316745	0.271483	0.0384938	1.75553e-12	-0.00913469	0.00921549	0.321572	0.204984	0.283063	20	3696	3260	3948		rs35430855	5	122969943	A	G	0.616302	-0.00667827	0.00888294	0.452166	0.271483	0.0384938	1.75553e-12	-0.0245993	0.0329055	0.454718	0.51973	0.0121011	20	4153	4819	7042
5	123463805	124462619	ENSG00000168916	ZNF608	locus760	5	124028554	rs7727757	5	123963407	G	A	0.555666	-0.00210911	0.00244555	0.388452	0.358291	0.0455276	3.55367e-15	-0.00588658	0.00686645	0.391281	0.176358	0.046056	20	4149	3030	6119		rs7727757	5	123963407	G	A	0.555666	-0.000677052	0.0086927	0.937918	0.358291	0.0455276	3.55367e-15	-0.00188967	0.0242628	0.937921	0.930285	0.640391	20	6980	7036	2118
5	125318083	126318009	ENSG00000155324	GRAMD3	locus762	5	125764005	rs6875882	5	125818065	G	A	0.682903	-0.00389984	0.00265555	0.141952	0.305722	0.0474132	1.13299e-10	-0.0127561	0.00890859	0.152174	0.105694	0.274645	20	2489	2405	4016		rs6875882	5	125818065	G	A	0.682903	0.00138418	0.00928414	0.881482	0.305722	0.0474132	1.13299e-10	0.00452758	0.030376	0.881513	0.977708	0.626327	20	6656	7245	2214
5	125410419	126409573	ENSG00000164904	ALDH7A1	locus762	5	125904321	rs7737256	5	125910078	A	G	0.90159	0.00562342	0.00404832	0.16481	-0.409124	0.0646874	2.53843e-10	-0.013745	0.0101309	0.174865	0.0814142	0.385483	15	2664	2134	3241		rs7737256	5	125910078	A	G	0.90159	0.0028613	0.0145026	0.843596	-0.409124	0.0646874	2.53843e-10	-0.00699373	0.0354653	0.843672	0.895834	0.979713	15	6432	6876	108
5	125771882	126770556	ENSG00000164241	C5orf63	locus762	5	126393717	rs10071669	5	126271596	T	C	0.474155	0.00870476	0.00244548	0.000371517	-0.366985	0.0498443	1.80323e-13	-0.0237197	0.00740162	0.00135221	0.000514233	0.0423727	20	344	326	6173		rs10071669	5	126271596	T	C	0.474155	-0.00942521	0.00867203	0.277102	-0.366985	0.0498443	1.80323e-13	0.0256828	0.0238866	0.282285	0.179474	0.699219	20	2982	2439	1753
5	126864312	127864053	ENSG00000245937	CTC-228N24.3	locus762	5	127347455	rs34576922	5	127364103	C	G	0.789264	0.00572478	0.00286387	0.0456121	0.397805	0.0470281	2.69954e-17	0.0143909	0.00739747	0.0517289	0.114829	0.376871	19	1462	2509	3302		rs34576922	5	127364103	C	G	0.789264	-0.02188	0.010616	0.0392981	0.397805	0.0470281	2.69954e-17	-0.0550019	0.027467	0.0452345	0.232986	0.094379	19	897	2891	6194
5	127382121	128380949	ENSG00000138829	FBN2	locus763	5	127794239	rs7709476	5	127881696	T	C	0.915507	-0.00490944	0.00435886	0.260033	-1.01352	0.0866776	1.38492e-31	0.00484396	0.00432063	0.262235	0.186324	0.102921	20	3298	3103	5441		rs7709476	5	127881696	T	C	0.915507	-0.00858967	0.015531	0.580218	-1.01352	0.0866776	1.38492e-31	0.00847511	0.015341	0.580642	0.693332	0.851252	20	4901	5826	842
5	127751547	128750286	ENSG00000113396	SLC27A6	locus763	5	128121520	rs2526205	5	128251188	G	A	0.634195	0.00316016	0.00250904	0.207846	0.614616	0.0492916	1.10235e-35	0.00514168	0.00410306	0.210157	0.226759	0.942423	20	2929	3429	236		rs2526205	5	128251188	G	A	0.634195	-0.0135253	0.00897751	0.13192	0.614616	0.0492916	1.10235e-35	-0.0220061	0.0147129	0.134733	0.112928	0.494753	20	1806	1781	3114
5	128279154	129277256	ENSG00000145808	ADAMTS19	locus763	5	128935167	rs72663394	5	128777425	C	T	0.882704	0.0008142	0.00372296	0.826886	-0.448321	0.0650543	5.52148e-12	-0.00181611	0.00830841	0.826972	0.847539	0.945445	15	6509	6793	221		rs72663394	5	128777425	C	T	0.882704	0.00336522	0.0134226	0.802036	-0.448321	0.0650543	5.52148e-12	-0.00750629	0.0299596	0.802164	0.777706	0.4867	15	6193	6290	3172
5	130034638	131033603	ENSG00000186687	LYRM7	locus764	5	130523811	rs2108392	5	130533828	T	C	0.182903	0.00196892	0.00319645	0.537914	-0.345718	0.0505805	8.20079e-12	-0.00569516	0.0092833	0.539556	0.337828	0.382257	20	4989	4229	3263		rs2108392	5	130533828	T	C	0.182903	0.0140774	0.0111762	0.207819	-0.345718	0.0505805	8.20079e-12	-0.0407192	0.0328718	0.215446	0.340662	0.168904	20	2488	3665	5520
5	130190501	131188827	ENSG00000158985	CDC42SE2	locus764	5	130657663	rs810078	5	130689713	A	G	0.202783	0.00331394	0.00320386	0.300968	-0.370004	0.0530022	2.93286e-12	-0.00895652	0.00875354	0.306219	0.678304	0.236791	19	3601	6078	4270		rs810078	5	130689713	A	G	0.202783	0.0202581	0.0107505	0.0595143	-0.370004	0.0530022	2.93286e-12	-0.054751	0.0300952	0.0688717	0.236395	0.699986	18	1164	2918	1745
5	130325265	131324377	ENSG00000158987	RAPGEF6	locus764	5	130865271	rs6868007	5	130824810	C	T	0.738569	0.00668642	0.00287093	0.0198584	-0.328636	0.0369357	5.71091e-19	-0.020346	0.0090302	0.0242527	0.0219338	0.152442	20	1072	1217	4946		rs6868007	5	130824810	C	T	0.738569	-0.00221529	0.00983667	0.821818	-0.328636	0.0369357	5.71091e-19	0.00674085	0.0299414	0.821874	0.696452	0.359393	20	6315	5844	4041
5	130828649	131827191	ENSG00000164398	ACSL6	locus765	5	131245309	rs426991	5	131327345	C	T	0.76839	0.00332123	0.00302161	0.271699	0.544951	0.0621051	1.71418e-18	0.00609454	0.00558807	0.275434	0.040987	0.0375702	20	3390	1597	6257		rs426991	5	131327345	C	T	0.76839	0.00550568	0.0102392	0.590782	0.544951	0.0621051	1.71418e-18	0.0101031	0.0188245	0.591477	0.583248	0.349813	20	4969	5182	4132
5	131094449	132090828	ENSG00000131435	PDLIM4	locus765	5	131601255	rs3900945	5	131592870	T	C	0.400596	0.00178527	0.00253756	0.48172	0.449318	0.035172	2.26494e-37	0.00397329	0.00565614	0.482383	0.481235	0.460789	20	4651	5091	2748		rs3900945	5	131592870	T	C	0.400596	0.0158146	0.00882062	0.072987	0.449318	0.035172	2.26494e-37	0.0351968	0.0198235	0.0758136	0.25662	0.720556	20	1243	3061	1613
5	131145197	132144898	ENSG00000197375	SLC22A5	locus765	5	131718375	rs3792881	5	131645105	C	T	0.910537	0.00215534	0.00409347	0.598519	-0.628824	0.0776134	5.40615e-16	-0.00342758	0.00652345	0.599289	0.504665	0.501156	20	5337	5217	2494		rs3792881	5	131645105	C	T	0.910537	0.0101036	0.015134	0.504385	-0.628824	0.0776134	5.40615e-16	-0.0160674	0.0241487	0.505826	0.649218	0.575422	20	4486	5560	2548
5	131178252	132177651	ENSG00000233006	AC034220.3	locus765	5	131676293	rs272869	5	131677997	A	G	0.411531	-0.00146165	0.0025119	0.560639	-0.43398	0.0476868	8.98004e-20	0.00336802	0.00579987	0.561438	0.740607	0.119559	20	5134	6346	5274		rs272869	5	131677997	A	G	0.411531	0.0104432	0.0087814	0.234346	-0.43398	0.0476868	8.98004e-20	-0.0240637	0.0204066	0.238314	0.287817	0.458449	20	2659	3295	3369
5	131535864	132535046	ENSG00000131437	KIF3A	locus765	5	132050849	rs10073911	5	132035399	A	C	0.709742	-0.00616811	0.00270625	0.0226545	0.282892	0.0477853	3.2179e-09	-0.0218037	0.0102508	0.0334184	0.0277909	0.0804634	13	1218	1346	5688		rs10073911	5	132035399	A	C	0.709742	0.000370464	0.009522	0.968965	0.282892	0.0477853	3.2179e-09	0.00130956	0.0336602	0.968966	0.968939	0.892938	13	7169	7207	584
5	131699669	132696543	ENSG00000164404	GDF9	locus765	5	132199724	rs254286	5	132198199	G	A	0.400596	-0.00536797	0.00245462	0.0287511	-0.418508	0.0513117	3.45762e-16	0.0128264	0.00607234	0.0346631	0.01511	0.527586	20	1235	1055	2356		rs254286	5	132198199	G	A	0.400596	0.00224358	0.00882019	0.799211	-0.418508	0.0513117	3.45762e-16	-0.0053609	0.0210856	0.799306	0.136649	0.0643031	20	6174	2022	6475
5	131785879	132630849	ENSG00000072682	P4HA2	locus765	5	131579269	rs12514058	5	132285833	T	C	0.143141	-0.00657479	0.0036898	0.0747684	-0.62664	0.0994035	2.90064e-10	0.0104921	0.00611894	0.0864003	0.0864003	NA	NA	1855	2196	NA		rs12514058	5	132285833	T	C	0.143141	0.0249747	0.0123595	0.0433118	-0.62664	0.0994035	2.90064e-10	-0.0398549	0.0207119	0.054323	0.054323	NA	NA	1003	1086	NA
5	131944129	132943308	ENSG00000170606	HSPA4	locus766	5	132414897	rs72801473	5	132443929	T	C	0.772366	-0.00151213	0.00288818	0.600586	-0.325178	0.0589212	3.41195e-08	0.00465016	0.00892173	0.602215	0.602215	NA	NA	5356	5704	NA		rs72801473	5	132443929	T	C	0.772366	0.0167603	0.01031	0.104027	-0.325178	0.0589212	3.41195e-08	-0.051542	0.0330526	0.118903	0.118903	NA	NA	1674	1842	NA
5	132033612	133032293	ENSG00000053108	FSTL4	locus766	5	132740201	rs13183672	5	132533517	A	C	0.745527	0.00648347	0.00280998	0.0210378	0.443381	0.0483389	4.62891e-20	0.0146228	0.00653505	0.0252474	0.109279	0.167044	11	1091	2440	4827		rs13183672	5	132533517	A	C	0.745527	-0.00651228	0.00992626	0.511782	0.443381	0.0483389	4.62891e-20	-0.0146878	0.0224449	0.512858	0.549926	0.769434	11	4520	4987	1330
5	133326423	134321546	ENSG00000237190	CDKN2AIPNL	locus767	5	133742683	rs62381413	5	133826050	C	T	0.914513	0.00116475	0.00430213	0.786593	-0.487109	0.0821968	3.10159e-09	-0.00239115	0.00884119	0.78681	0.928817	0.980704	9	6323	7106	80		rs62381413	5	133826050	C	T	0.914513	-0.0193116	0.0154547	0.211461	-0.487109	0.0821968	3.10159e-09	0.0396453	0.0324251	0.221453	0.306336	0.138878	9	2543	3428	5787
5	133576837	134576100	ENSG00000164615	CAMLG	locus767	5	134081019	rs12657663	5	134076812	G	A	0.866799	-0.00700286	0.00395531	0.0766447	-1.7714	0.0469485	0	0.00395329	0.00223533	0.0769691	0.260645	0.8523	20	1756	3698	659		rs12657663	5	134076812	G	A	0.866799	0.00607882	0.0127183	0.632681	-1.7714	0.0469485	0	-0.00343165	0.0071804	0.632708	0.171197	0.0513475	20	5216	2365	6590
5	133723834	134723567	ENSG00000113621	TXNDC15	locus767	5	134223354	rs3733897	5	134223593	A	G	0.850895	-0.00314527	0.00354243	0.374603	-0.888396	0.0678387	3.48414e-39	0.00354039	0.0039966	0.375698	0.195758	0.407886	20	4056	3176	3098		rs3733897	5	134223593	A	G	0.850895	-0.00362459	0.0121264	0.765015	-0.888396	0.0678387	3.48414e-39	0.00407992	0.0136533	0.765074	0.460403	0.465984	20	5991	4453	3315
5	134248792	135246790	ENSG00000270021	CTC-203F4.2	locus767	5	134735978	rs1382288	5	134747015	A	G	0.0487078	-0.00271495	0.00546219	0.619159	-0.985986	0.147681	2.44786e-11	0.00275353	0.00555516	0.620126	0.907398	0.916572	13	5452	7027	358		rs1382288	5	134747015	A	G	0.0487078	0.000977151	0.020065	0.961159	-0.985986	0.147681	2.44786e-11	-0.00099104	0.0203507	0.96116	0.811422	0.487292	13	7113	6466	3169
5	134430584	135427371	ENSG00000145824	CXCL14	locus768	5	134910671	rs34805597	5	134927540	C	T	0.399602	0.000983319	0.0024925	0.693203	-0.353819	0.0428496	1.49079e-16	-0.00277916	0.00705258	0.693535	0.578631	0.824735	20	5863	5598	814		rs34805597	5	134927540	C	T	0.399602	-0.00622217	0.00881938	0.480492	-0.353819	0.0428496	1.49079e-16	0.0175857	0.0250171	0.482087	0.476834	0.9831	20	4325	4559	86
5	134705594	135701113	ENSG00000145832	SLC25A48	locus768	5	135197332	rs4976511	5	135201164	C	T	0.801193	-0.000843671	0.00308805	0.784695	0.41151	0.0479227	8.93024e-18	-0.00205018	0.00750797	0.784802	0.603143	0.802884	20	6314	5710	922		rs4976511	5	135201164	C	T	0.801193	0.0082	0.010824	0.448704	0.41151	0.0479227	8.93024e-18	0.0199266	0.0264052	0.450461	0.361344	0.262563	20	4131	3812	4792
5	136733738	137733423	ENSG00000270237	RP11-381K20.5	locus769	5	137081590	rs76734697	5	137233469	T	G	0.156064	-0.00618994	0.00327784	0.0589697	-0.793096	0.12158	6.88133e-11	0.00780478	0.00430267	0.0696871	0.0501379	0.145492	20	1678	1723	5019		rs76734697	5	137233469	T	G	0.156064	0.00239156	0.011907	0.840813	-0.793096	0.12158	6.88133e-11	-0.00301548	0.0150204	0.840888	0.628937	0.566533	20	6421	5449	2613
5	137162781	138152633	ENSG00000120709	FAM53C	locus769	5	137676520	rs11567976	5	137654218	T	C	0.50994	0.000385378	0.00245113	0.875068	-0.220659	0.0374562	3.83568e-09	-0.00174649	0.0111122	0.875112	0.875112	0.163972	17	6744	6898	4847		rs11567976	5	137654218	T	C	0.50994	-0.00529558	0.00864075	0.539968	-0.220659	0.0374562	3.83568e-09	0.0239989	0.0393701	0.542145	0.542145	0.565732	15	4682	4947	2618
5	137581901	138579868	ENSG00000253404	AC034243.1	locus769	5	138084560	rs1651358	5	138081007	G	A	0.729622	-0.000219223	0.00268838	0.935009	-0.830507	0.0822568	5.72452e-24	0.000263963	0.00323715	0.935011	0.156977	0.00699652	20	7047	2883	6871		rs1651358	5	138081007	G	A	0.729622	-0.022477	0.00973859	0.0209972	-0.830507	0.0822568	5.72452e-24	0.0270642	0.0120286	0.0244493	0.0218353	0.590086	20	583	619	2450
5	137690876	138689969	ENSG00000044115	CTNNA1	locus769	5	138108689	rs6874181	5	138190786	G	A	0.729622	-0.000871188	0.00268101	0.74522	1.1813	0.0323664	1.20829e-291	-0.000737483	0.00226963	0.74523	0.0842644	0.00338896	20	6121	2175	6986		rs6874181	5	138190786	G	A	0.729622	-0.0204963	0.00973537	0.0352615	1.1813	0.0323664	1.20829e-291	-0.0173506	0.00825494	0.0355666	0.0135176	0.135176	20	766	469	5822
5	137810944	138785565	ENSG00000120725	SIL1	locus769	5	138455827	rs10064201	5	138309405	C	T	0.66998	0.00270439	0.00258052	0.294638	-0.456212	0.0393756	4.84439e-31	-0.00592791	0.00567949	0.296606	0.0794214	0.00980672	20	3533	2111	6794		rs10064201	5	138309405	C	T	0.66998	-0.018882	0.00920081	0.0401495	-0.456212	0.0393756	4.84439e-31	0.0413886	0.0204818	0.0433053	0.0132458	0.780472	20	870	458	1274
5	138275828	139273413	ENSG00000170464	DNAJC18	locus770	5	138762229	rs3923059	5	138775173	C	T	0.705765	-0.0079777	0.00272693	0.00343879	-0.473632	0.0428995	2.43641e-28	0.0168437	0.00595619	0.00468508	0.0041688	0.385978	20	525	624	3237		rs3923059	5	138775173	C	T	0.705765	-0.00262467	0.00948678	0.782036	-0.473632	0.0428995	2.43641e-28	0.00554159	0.0200361	0.782103	0.746288	0.448059	20	6092	6130	3437
5	138361135	139360590	ENSG00000184584	TMEM173	locus770	5	138858819	rs7380272	5	138860604	C	T	0.846918	-0.0138557	0.00350553	7.73267e-05	0.310851	0.0518274	1.99989e-09	-0.0445735	0.0135057	0.000965652	0.000965652	0.677906	5	308	397	1565		rs7380272	5	138860604	C	T	0.846918	0.00500404	0.0120225	0.677247	0.310851	0.0518274	1.99989e-09	0.0160979	0.0387691	0.677978	0.677978	0.482509	5	5490	5726	3199
5	138723408	139722345	ENSG00000146005	PSD2	locus770	5	139199728	rs10061228	5	139223145	T	C	0.930417	-0.0075416	0.00467011	0.10634	-0.538272	0.0900083	2.22794e-09	0.0140107	0.00898687	0.118991	0.155744	0.331682	19	2211	2869	3612		rs10061228	5	139223145	T	C	0.930417	0.0270955	0.0170001	0.11097	-0.538272	0.0900083	2.22794e-09	-0.050338	0.0326852	0.123539	0.319646	0.184343	19	1706	3514	5395
5	139074693	140072811	ENSG00000120306	CYSTM1	locus770	5	139607932	rs7727069	5	139573265	G	A	0.217694	-0.018183	0.00299394	1.25333e-09	-0.528764	0.0441971	5.50105e-33	0.0343877	0.00634993	6.1135e-08	2.1402e-08	0.0307686	20	29	23	6364		rs7727069	5	139573265	G	A	0.217694	0.023791	0.0105546	0.0241905	-0.528764	0.0441971	5.50105e-33	-0.0449937	0.0203121	0.0267521	0.016527	0.845499	20	635	527	878
5	139282867	140280425	ENSG00000213523	SRA1	locus770	5	139933823	rs17286683	5	139781095	C	A	0.232604	-0.0129027	0.00290619	9.00739e-06	0.403689	0.0546632	1.52432e-13	-0.031962	0.00839989	0.000141775	0.000200035	0.000694027	20	166	236	7141		rs17286683	5	139781095	C	A	0.232604	0.0194158	0.0102734	0.05877	0.403689	0.0546632	1.52432e-13	0.048096	0.026269	0.0671144	0.104082	0.2006	20	1145	1678	5255
5	139331478	140331136	ENSG00000243056	EIF4EBP3	locus770	5	139927338	rs919755	5	139831139	A	G	0.714712	0.00141807	0.00262873	0.589576	-0.35822	0.0491153	3.0212e-13	-0.00395865	0.00735834	0.59059	0.0159274	0.000142679	20	5304	1074	7198		rs919755	5	139831139	A	G	0.714712	-0.000855677	0.00956518	0.928718	-0.35822	0.0491153	3.0212e-13	0.00238869	0.026704	0.928724	0.226714	0.0268812	20	6921	2840	6851
5	139508705	140507872	ENSG00000251453	HAUS1P1	locus770	5	139961504	rs2563315	5	140008505	A	G	0.729622	0.00185748	0.00269047	0.489947	-0.681704	0.122994	2.98024e-08	-0.00272476	0.00397718	0.493281	0.493281	0.0119372	17	4729	5165	6732		rs2563315	5	140008505	A	G	0.729622	-0.00674627	0.00972674	0.487946	-0.681704	0.122994	2.98024e-08	0.00989619	0.0143796	0.491319	0.491319	0.527869	17	4393	4653	2877
5	139518989	140517690	ENSG00000170458	CD14	locus770	5	140012299	rs4912717	5	140018235	G	A	0.739563	0.00205288	0.00272362	0.45101	-0.303303	0.0496208	9.81385e-10	-0.00676842	0.00904789	0.454421	0.473595	0.00175055	20	4504	5055	7080		rs4912717	5	140018235	G	A	0.739563	-0.00755963	0.0098444	0.442539	-0.303303	0.0496208	9.81385e-10	0.0249244	0.0327125	0.446106	0.555959	0.278026	20	4105	5027	4666
5	139523684	140522835	ENSG00000113119	TMCO6	locus770	5	140022002	rs17208187	5	140023238	G	C	0.254473	-0.0125512	0.00285843	1.12857e-05	0.448072	0.058672	2.2252e-14	-0.0280116	0.00735869	0.000140891	1.29734e-05	0.407328	20	165	117	3104		rs17208187	5	140023238	G	C	0.254473	0.0192765	0.00996519	0.0530662	0.448072	0.058672	2.2252e-14	0.043021	0.0229425	0.0607703	0.104023	0.757638	20	1068	1676	1396
5	139548981	140547298	ENSG00000120314	WDR55	locus770	5	140048985	rs35983033	5	140048707	A	G	0.927435	0.0145736	0.0042819	0.000665205	-0.409269	0.0694071	3.70984e-09	-0.0356089	0.0120801	0.00320107	0.00320107	0.367001	13	459	567	3380		rs35983033	5	140048707	A	G	0.927435	-0.0195588	0.016691	0.241272	-0.409269	0.0694071	3.70984e-09	0.0477896	0.0415801	0.250416	0.250416	0.899939	13	2746	3009	548
5	139562791	140562073	ENSG00000146007	ZMAT2	locus770	5	140083006	rs2530239	5	140062547	T	C	0.43837	-0.0133696	0.0024432	4.44596e-08	0.361349	0.0514406	2.14695e-12	-0.0369991	0.00857076	1.58236e-05	6.00675e-05	0.584507	20	99	165	2050		rs2530239	5	140062547	T	C	0.43837	0.0163513	0.0087613	0.0619988	0.361349	0.0514406	2.14695e-12	0.0452506	0.0250872	0.0712736	0.142425	0.27305	20	1185	2077	4700
5	139620455	140619364	ENSG00000131495	NDUFA2	locus770	5	140022847	rs2531352	5	140119534	G	A	0.457256	-0.0126707	0.00243715	2.00376e-07	-0.21146	0.0375408	1.77304e-08	0.0599201	0.0156842	0.000133229	9.22811e-05	0.00315545	20	163	192	7001		rs2531352	5	140119534	G	A	0.457256	0.0137713	0.00871776	0.11418	-0.21146	0.0375408	1.77304e-08	-0.0651247	0.042817	0.12826	0.121351	0.099615	20	1751	1868	6154
5	139694938	140694707	ENSG00000204962	PCDHA8	locus770	5	140306418	rs991918	5	140194858	T	C	0.535785	0.0118788	0.0024402	1.12753e-06	-0.430105	0.0475164	1.40744e-19	-0.0276184	0.00644191	1.80862e-05	6.57535e-05	0.27495	20	105	170	4014		rs991918	5	140194858	T	C	0.535785	-0.0113395	0.00869973	0.192427	-0.430105	0.0475164	1.40744e-19	0.0263645	0.0204356	0.197007	0.355564	0.3984	20	2334	3775	3770
5	139700578	140698400	ENSG00000204963	PCDHA7	locus770	5	140302949	rs7732179	5	140199039	A	G	0.527833	0.0121716	0.0024383	5.98052e-07	-0.497611	0.0484917	1.04768e-24	-0.0244601	0.005449	7.159e-06	0.000254647	0.124837	20	83	257	5217		rs7732179	5	140199039	A	G	0.527833	-0.0115029	0.00869275	0.185745	-0.497611	0.0484917	1.04768e-24	0.0231162	0.0176136	0.189383	0.207558	0.290244	20	2258	2685	4572
5	139721330	140720954	ENSG00000204967	PCDHA4	locus770	5	140289294	rs62624460	5	140221098	G	C	0.0765408	0.00668857	0.00415346	0.107319	-0.506632	0.0811909	4.37556e-10	-0.013202	0.00846678	0.118932	0.118932	0.0362107	13	2209	2545	6281		rs62624460	5	140221098	G	C	0.0765408	0.00842123	0.0162494	0.604285	-0.506632	0.0811909	4.37556e-10	-0.016622	0.0321838	0.605526	0.605526	0.549941	13	5060	5316	2724
5	139741370	140739874	ENSG00000081842	PCDHA6	locus770	5	140299746	rs77020201	5	140240800	G	A	0.0765408	0.00781692	0.0041059	0.0569328	0.572584	0.0829763	5.17906e-12	0.013652	0.00743873	0.0664672	0.0809226	0.357509	17	1640	2126	3425		rs77020201	5	140240800	G	A	0.0765408	0.0100219	0.0162511	0.53744	0.572584	0.0829763	5.17906e-12	0.0175029	0.0284951	0.539056	0.776358	0.461777	17	4664	6287	3345
5	139758172	140757325	ENSG00000249158	PCDHA11	locus770	5	140320309	rs251378	5	140257591	T	C	0.66501	-0.00632634	0.00258502	0.0143927	0.349563	0.0502685	3.5527e-12	-0.0180978	0.00783958	0.0209703	0.0101032	0.005099	20	1008	891	6929		rs251378	5	140257591	T	C	0.66501	0.00948055	0.00916434	0.3009	0.349563	0.0502685	3.5527e-12	0.0271211	0.026505	0.306192	0.227233	0.63091	20	3156	2847	2177
5	139766996	140766322	ENSG00000204961	PCDHA9	locus770	5	140309488	rs112910602	5	140266942	T	A	0.0765408	0.00798533	0.00410466	0.0517231	-1.59779	0.0745168	5.41727e-102	-0.00499772	0.00257951	0.0526875	0.00185993	0.00644984	20	1478	482	6887		rs112910602	5	140266942	T	A	0.0765408	0.00956498	0.0162513	0.556153	-1.59779	0.0745168	5.41727e-102	-0.00598637	0.0101749	0.556301	0.30819	0.425915	20	4754	3445	3574
5	139781095	140780321	ENSG00000239389	PCDHA13	locus770	5	140326861	rs6874218	5	140280425	T	G	0.661034	-0.00644269	0.00258969	0.0128529	-0.787894	0.0508205	3.28636e-54	0.0081771	0.0033289	0.0140339	0.000261096	0.00936774	20	849	260	6801		rs6874218	5	140280425	T	G	0.661034	0.00946247	0.00913809	0.300436	-0.787894	0.0508205	3.28636e-54	-0.0120098	0.011624	0.301512	0.214773	0.256753	20	3128	2737	4840
5	139784051	140782160	ENSG00000250120	PCDHA10	locus770	5	140313762	rs76789733	5	140282931	G	A	0.0765408	0.00806149	0.00410374	0.0494807	-1.73453	0.0674265	6.18647e-146	-0.00464766	0.0023728	0.0501452	4.98471e-05	0.0109433	20	1443	156	6759		rs76789733	5	140282931	G	A	0.0765408	0.00745341	0.0162515	0.646501	-1.73453	0.0674265	6.18647e-146	-0.00429709	0.00937092	0.646553	0.274779	0.181972	20	5299	3204	5418
5	139790364	140788264	ENSG00000251664	PCDHA12	locus770	5	140323493	rs1606122	5	140288401	G	T	0.666998	-0.00679324	0.00260078	0.00900147	0.319195	0.0515156	5.78862e-10	-0.0212824	0.00884235	0.0160896	0.0171858	0.00221348	20	901	1107	7058		rs1606122	5	140288401	G	T	0.666998	0.011336	0.0091812	0.216942	0.319195	0.0515156	5.78862e-10	0.0355145	0.0293292	0.225937	0.267975	0.411274	20	2583	3153	3666
5	139927672	140925362	ENSG00000113205	PCDHB3	locus770	5	140481820	rs12523487	5	140426268	C	G	0.159046	0.00150259	0.00318886	0.637499	0.649762	0.0636562	1.83784e-24	0.00231252	0.00491297	0.637857	0.444095	0.0229355	20	5553	4895	6504		rs12523487	5	140426268	C	G	0.159046	0.0197558	0.0118177	0.0945815	0.649762	0.0636562	1.83784e-24	0.0304047	0.0184301	0.0989978	0.157676	0.135312	20	1495	2224	5821
5	139927672	140925362	ENSG00000112852	PCDHB2	locus770	5	140475594	rs12523487	5	140426268	C	G	0.159046	0.00150259	0.00318886	0.637499	0.583799	0.0625105	9.70515e-21	0.00257381	0.00546921	0.637926	0.341342	0.0412762	20	5554	4254	6194		rs12523487	5	140426268	C	G	0.159046	0.0197558	0.0118177	0.0945815	0.583799	0.0625105	9.70515e-21	0.0338401	0.0205646	0.0998553	0.15262	0.106511	20	1504	2176	6079
5	140023238	141021935	ENSG00000113212	PCDHB7	locus770	5	140554100	rs246717	5	140522829	T	C	0.555666	0.00319215	0.00248066	0.198159	-0.350981	0.0478733	2.27672e-13	-0.00909494	0.00717585	0.204999	0.0529124	0.0350077	17	2887	1768	6305		rs246717	5	140522829	T	C	0.555666	-0.0060629	0.00869635	0.485692	-0.350981	0.0478733	2.27672e-13	0.0172742	0.0248891	0.487653	0.6324	0.449224	17	4363	5469	3429
5	140036681	141035174	ENSG00000177839	PCDHB9	locus770	5	140569002	rs62378894	5	140535226	A	G	0.241551	0.0063947	0.00289256	0.0270537	-0.471712	0.0560303	3.8015e-17	-0.0135564	0.00633994	0.0324965	0.0213392	0.0542723	20	1202	1202	6007		rs62378894	5	140535226	A	G	0.241551	-0.00335663	0.0100983	0.739591	-0.471712	0.0560303	3.8015e-17	0.00711585	0.0214245	0.739786	0.9114	0.606926	20	5846	6945	2339
5	140062547	141061703	ENSG00000120324	PCDHB10	locus770	5	140573578	rs2740584	5	140561768	T	C	0.247515	0.0060592	0.00283985	0.0328731	-0.534255	0.0628448	1.87678e-17	-0.0113414	0.0054804	0.0385042	0.0153534	0.218445	20	1299	1060	4406		rs2740584	5	140561768	T	C	0.247515	-0.00159791	0.010014	0.873222	-0.534255	0.0628448	1.87678e-17	0.00299091	0.0187472	0.873244	0.803404	0.517984	20	6594	6434	2958
5	140067778	141066161	ENSG00000196963	PCDHB16	locus770	5	140563386	rs17844512	5	140567445	G	A	0.232604	0.00640077	0.00292621	0.028714	-0.398515	0.0625143	1.83236e-10	-0.0160616	0.00776304	0.038548	0.00674033	0.286361	13	1302	754	3917		rs17844512	5	140567445	G	A	0.232604	-0.00642012	0.0102324	0.530375	-0.398515	0.0625143	1.83236e-10	0.0161101	0.0258003	0.532354	0.691828	0.868947	13	4629	5817	731
5	140067778	141067162	ENSG00000113209	PCDHB5	locus770	5	140516251	rs11167743	5	140567608	T	C	0.44831	-0.00264283	0.00247174	0.284971	-0.252999	0.0462964	4.63537e-08	0.010446	0.00995501	0.294029	0.294029	0.0915197	9	3510	3935	5574		rs11167743	5	140567608	T	C	0.44831	0.00897487	0.00869004	0.301708	-0.252999	0.0462964	4.63537e-08	-0.035474	0.0349562	0.310195	0.310195	0.561711	9	3187	3456	2646
5	140083744	141083087	ENSG00000197479	PCDHB11	locus770	5	140580900	rs9885539	5	140583197	T	C	0.158052	0.00329149	0.00321834	0.306437	0.409814	0.062859	7.05073e-11	0.00803167	0.00794923	0.312317	0.359176	0.175391	16	3642	4378	4760		rs9885539	5	140583197	T	C	0.158052	-0.00364359	0.0118421	0.758325	0.409814	0.062859	7.05073e-11	-0.00889085	0.0289286	0.758586	0.907455	0.206881	16	5952	6927	5192
5	140102539	141101974	ENSG00000120322	PCDHB8	locus770	5	140558726	rs2910004	5	140602119	G	A	0.322068	-0.00197804	0.00253633	0.43546	-0.553005	0.0490762	1.8821e-29	0.00357689	0.00459742	0.436556	0.0313096	0.0293477	20	4397	1420	6386		rs2910004	5	140602119	G	A	0.322068	-0.00452653	0.00924373	0.624356	-0.553005	0.0490762	1.8821e-29	0.00818534	0.0167312	0.624682	0.818784	0.611441	20	5168	6512	2305
5	140181892	141181697	ENSG00000254245	PCDHGA3	locus770	5	140808073	rs56976484	5	140681735	A	G	0.251491	-0.00282942	0.00285113	0.32101	0.278083	0.0461685	1.70996e-09	-0.0101747	0.0103911	0.327489	0.189165	0.0205797	16	3736	3124	6539		rs56976484	5	140681735	A	G	0.251491	-0.00607785	0.00995577	0.541541	0.278083	0.0461685	1.70996e-09	-0.0218563	0.0359849	0.543603	0.179372	0.00269262	16	4689	2437	7199
5	140238124	141237698	ENSG00000253731	PCDHGA6	locus770	5	140823098	rs58934519	5	140737947	A	G	0.952286	0.00446334	0.00541619	0.409898	0.834042	0.07937	7.91287e-26	0.00535146	0.00651384	0.411332	0.472796	0.548308	20	4252	5043	2260		rs58934519	5	140737947	A	G	0.952286	0.0110463	0.0202636	0.585664	0.834042	0.07937	7.91287e-26	0.0132443	0.0243283	0.586167	0.375629	0.456683	20	4934	3912	3386
5	140239786	141239662	ENSG00000253910	PCDHGB2	locus770	5	140816124	rs17097231	5	140739779	C	G	0.929423	0.00119803	0.00424937	0.777996	0.551561	0.0684201	7.54342e-16	0.00217207	0.00770898	0.778128	0.555446	0.148364	14	6282	5471	4988		rs17097231	5	140739779	C	G	0.929423	-0.041743	0.0168958	0.0134883	0.551561	0.0684201	7.54342e-16	-0.0756815	0.0320391	0.0181686	0.000818517	0.933335	14	470	107	367
5	140835610	141835056	ENSG00000271871	AC005740.6	locus771	5	141332462	rs164073	5	141335241	G	A	0.576541	-0.00261196	0.00245611	0.287576	-0.376156	0.0639511	4.05486e-09	0.00694382	0.00663536	0.295336	0.295336	0.700127	10	3523	3945	1458		rs164073	5	141335241	G	A	0.576541	0.00975128	0.00874712	0.264937	-0.376156	0.0639511	4.05486e-09	-0.0259235	0.0236679	0.273385	0.273385	0.786317	10	2926	3196	1219
5	140868499	141867678	ENSG00000113552	GNPDA1	locus771	5	141381960	rs433623	5	141367898	G	A	0.445328	0.00370983	0.00246869	0.132902	0.254426	0.0425184	2.17855e-09	0.0145812	0.0100043	0.144979	0.250643	0.667163	14	2423	3626	1620		rs433623	5	141367898	G	A	0.445328	-0.00575283	0.0086951	0.508216	0.254426	0.0425184	2.17855e-09	-0.022611	0.0343836	0.510788	0.459785	0.903677	14	4509	4449	522
5	141162586	142162385	ENSG00000187678	SPRY4	locus771	5	141698006	rs4912840	5	141662480	G	A	0.835984	0.00267311	0.0034509	0.438568	-0.413433	0.0632113	6.13205e-11	-0.00646564	0.00840527	0.441752	0.401143	0.896563	20	4431	4615	455		rs4912840	5	141662480	G	A	0.835984	0.0184733	0.0116706	0.113444	-0.413433	0.0632113	6.13205e-11	-0.0446828	0.0290434	0.12393	0.0337822	0.747459	20	1715	813	1465
5	142110656	143106318	ENSG00000145819	ARHGAP26	locus772	5	142379262	rs154786	5	142606971	T	C	0.477137	0.00275193	0.00269663	0.307488	0.331534	0.0441892	6.25595e-14	0.00830059	0.00820868	0.311922	0.367757	0.570877	14	3638	4420	2130		rs154786	5	142606971	T	C	0.477137	-0.0114643	0.00865449	0.185283	0.331534	0.0441892	6.25595e-14	-0.0345795	0.0265081	0.192068	0.327823	0.471102	14	2279	3573	3281
5	143056680	144056307	ENSG00000145817	YIPF5	locus773	5	143544000	rs10476858	5	143556618	G	T	0.787276	0.00195541	0.00300099	0.514667	0.428999	0.053835	1.60253e-15	0.00455806	0.00701866	0.516067	0.151006	0.0390049	18	4850	2834	6232		rs10476858	5	143556618	G	T	0.787276	-0.0112443	0.0105591	0.286923	0.428999	0.053835	1.60253e-15	-0.0262105	0.024832	0.291191	0.400041	0.99246	18	3046	4083	45
5	145003016	146002205	ENSG00000133706	LARS	locus774	5	145527412	rs17104255	5	145502957	A	G	0.670974	-0.0093366	0.00254045	0.00023768	-0.282792	0.0390983	4.72948e-13	0.0330158	0.0100766	0.00105114	0.00489581	0.0354944	16	319	672	6299		rs17104255	5	145502957	A	G	0.670974	-0.00622147	0.0092049	0.499113	-0.282792	0.0390983	4.72948e-13	0.0220001	0.0326918	0.500976	0.10084	0.0285878	16	4458	1644	6835
5	146791756	147791199	ENSG00000178776	C5orf46	locus775	5	147273195	rs7704889	5	147291200	A	G	0.327038	0.00348892	0.00268482	0.193773	0.671366	0.115713	6.55412e-09	0.00519675	0.00409812	0.204769	0.204769	NA	NA	2884	3257	NA		rs7704889	5	147291200	A	G	0.327038	-0.0129179	0.00921637	0.161028	0.671366	0.115713	6.55412e-09	-0.0192412	0.0141227	0.173062	0.173062	NA	NA	2138	2383	NA
5	146791756	147791199	ENSG00000248362	CTC-327F10.5	locus775	5	147266045	rs7704889	5	147291200	A	G	0.327038	0.00348892	0.00268482	0.193773	0.655215	0.115922	1.58378e-08	0.00532485	0.00420452	0.205349	0.205349	NA	NA	2892	3265	NA		rs7704889	5	147291200	A	G	0.327038	-0.0129179	0.00921637	0.161028	0.655215	0.115922	1.58378e-08	-0.0197155	0.0144922	0.173697	0.173697	NA	NA	2147	2390	NA
5	146791756	147791199	ENSG00000251320	CTC-327F10.4	locus775	5	147266971	rs7704889	5	147291200	A	G	0.327038	0.00348892	0.00268482	0.193773	0.694093	0.117115	3.09307e-09	0.00502659	0.00395999	0.204319	0.204319	0.445236	4	2877	3254	2848		rs7704889	5	147291200	A	G	0.327038	-0.0129179	0.00921637	0.161028	0.694093	0.117115	3.09307e-09	-0.0186112	0.0136446	0.172568	0.172568	0.607711	4	2132	2375	2335
5	147235395	148234534	ENSG00000204909	SPINK9	locus775	5	147710089	rs10044054	5	147735376	T	C	0.747515	-0.00293847	0.00275641	0.286401	-0.312051	0.0516469	1.52216e-09	0.00941664	0.00896966	0.293795	0.207149	0.675851	6	3509	3280	1577		rs10044054	5	147735376	T	C	0.747515	-0.007699	0.00994322	0.438755	-0.312051	0.0516469	1.52216e-09	0.0246723	0.0321247	0.442478	0.669194	0.266073	6	4079	5666	4763
5	148101399	149101072	ENSG00000173210	ABLIM3	locus776	5	148580575	rs13171669	5	148601243	A	G	0.637177	0.00229927	0.00248885	0.355577	0.994401	0.0276395	1.87771e-283	0.00231222	0.00250369	0.355735	0.352037	0.401794	20	3930	4336	3143		rs13171669	5	148601243	A	G	0.637177	0.0108513	0.00898559	0.227187	0.994401	0.0276395	1.87771e-283	0.0109124	0.00904128	0.227449	0.0813122	0.0804451	20	2594	1412	6322
5	148115827	149115470	ENSG00000253406	AC012613.2	locus776	5	148626227	rs2400826	5	148615479	A	G	0.597416	0.00254616	0.00243903	0.296522	0.395186	0.067135	3.94591e-09	0.00644294	0.00626816	0.304005	0.222251	0.625563	12	3585	3392	1847		rs2400826	5	148615479	A	G	0.597416	0.0159708	0.00881331	0.0699674	0.395186	0.067135	3.94591e-09	0.0404133	0.0233345	0.0832891	0.140094	0.168289	12	1331	2054	5524
5	148223222	149222155	ENSG00000164284	GRPEL2	locus776	5	148729569	rs352349	5	148722406	T	C	0.463221	-0.000771769	0.00244884	0.752643	-0.307199	0.0354981	4.97361e-18	0.00251228	0.0079768	0.752801	0.888092	0.850058	20	6150	6952	678		rs352349	5	148722406	T	C	0.463221	0.0021604	0.00866178	0.803037	-0.307199	0.0354981	4.97361e-18	-0.00703258	0.0282077	0.803118	0.672337	0.524371	20	6205	5687	2914
5	148240456	149239850	ENSG00000145882	PCYOX1L	locus776	5	148743393	rs1693920	5	148739952	C	T	0.831014	-0.00347031	0.00332226	0.296225	0.337709	0.0535434	2.84142e-10	-0.010276	0.00997164	0.302763	0.395614	0.970075	18	3578	4585	120		rs1693920	5	148739952	C	T	0.831014	0.00251058	0.0115274	0.827592	0.337709	0.0535434	2.84142e-10	0.00743415	0.0341546	0.827693	0.887637	0.973821	18	6344	6844	139
5	148477112	149475904	ENSG00000183111	ARHGEF37	locus776	5	148973020	rs7733751	5	148976971	G	A	0.869781	-0.00562575	0.00363646	0.121854	0.534783	0.0672938	1.91107e-15	-0.0105197	0.00692753	0.12888	0.156526	0.556112	20	2293	2878	2226		rs7733751	5	148976971	G	A	0.869781	0.0117826	0.0128434	0.358931	0.534783	0.0672938	1.91107e-15	0.0220325	0.0241757	0.36211	0.669661	0.651508	20	3537	5668	2048
5	148909077	149908226	ENSG00000164296	TIGD6	locus776	5	149376705	rs55862167	5	149408581	G	A	0.597416	0.000484479	0.00250197	0.846458	0.331378	0.0457844	4.56058e-13	0.00146201	0.00755289	0.846513	0.644295	0.302331	20	6602	5913	3804		rs55862167	5	149408581	G	A	0.597416	0.0228599	0.00882296	0.00957088	0.331378	0.0457844	4.56058e-13	0.0689845	0.0282796	0.0147129	0.0179531	0.639675	20	404	551	2122
5	148915659	149915140	ENSG00000113716	HMGXB3	locus776	5	149406135	rs12519384	5	149415558	A	G	0.872763	-0.00245793	0.00369973	0.506463	-0.553045	0.0568395	2.24731e-22	0.00444436	0.00670531	0.507451	0.511569	0.560761	20	4806	5258	2186		rs12519384	5	149415558	A	G	0.872763	0.0192818	0.0129718	0.137164	-0.553045	0.0568395	2.24731e-22	-0.0348647	0.0237274	0.141728	0.0434897	0.398459	20	1872	951	3769
5	149085228	150084562	ENSG00000011083	SLC6A7	locus776	5	149585935	rs4705425	5	149584981	A	G	0.486083	-0.000533179	0.00245156	0.82783	-0.291248	0.0402208	4.44647e-13	0.00183067	0.00842124	0.827906	0.698807	0.348845	20	6515	6160	3489		rs4705425	5	149584981	A	G	0.486083	0.00118133	0.00864143	0.891264	-0.291248	0.0402208	4.44647e-13	-0.0040561	0.0296757	0.891283	0.767393	0.356544	20	6719	6248	4074
5	149204735	150202980	ENSG00000183876	ARSI	locus776	5	149697388	rs13161248	5	149704728	G	A	0.66501	0.00309785	0.00254184	0.222943	-0.285676	0.0510826	2.23904e-08	-0.0108439	0.00910646	0.233735	0.233735	0.285246	9	3098	3482	3928		rs13161248	5	149704728	G	A	0.66501	-0.00437087	0.00915384	0.633013	-0.285676	0.0510826	2.23904e-08	0.0153001	0.0321593	0.634246	0.634246	0.444416	9	5225	5476	3468
5	149327156	150326976	ENSG00000164587	RPS14	locus776	5	149826036	rs3797622	5	149827098	G	A	0.742545	0.00433879	0.00277496	0.117923	0.423991	0.055337	1.83075e-14	0.0102332	0.00667973	0.125527	0.211981	0.665532	16	2276	3319	1632		rs3797622	5	149827098	G	A	0.742545	-0.00257016	0.0098819	0.794796	0.423991	0.055337	1.83075e-14	-0.00606182	0.0233203	0.794912	0.858197	0.823564	16	6151	6691	1002
5	149359053	150357356	ENSG00000254333	CTC-367J11.1	locus776	5	149859978	rs3846703	5	149857460	C	T	0.927435	0.00405721	0.00481583	0.399523	-1.38093	0.167889	1.94756e-16	-0.00293803	0.00350562	0.401981	0.293467	0.785941	11	4204	3929	1000		rs3846703	5	149857460	C	T	0.927435	-0.0155741	0.0166566	0.349781	-1.38093	0.167889	1.94756e-16	0.011278	0.0121395	0.352874	0.160259	0.209795	10	3479	2250	5162
5	149417138	150415651	ENSG00000070614	NDST1	locus776	5	149901577	rs2545342	5	149915676	C	G	0.327038	0.00144527	0.00256789	0.573554	-0.301371	0.0510004	3.43799e-09	-0.00479565	0.00855925	0.575283	0.373293	0.332192	20	5208	4458	3608		rs2545342	5	149915676	C	G	0.327038	0.000185091	0.00920666	0.98396	-0.301371	0.0510004	3.43799e-09	-0.000614164	0.0305495	0.983961	0.933596	0.298139	20	7250	7048	4509
5	149795052	150794779	ENSG00000197083	ZNF300P1	locus776	5	150318029	rs11739677	5	150294883	A	G	0.884692	0.00312379	0.00421093	0.458191	-1.41436	0.0729362	9.06568e-84	-0.00220863	0.00297945	0.458519	0.709845	0.812111	20	4524	6221	875		rs11739677	5	150294883	A	G	0.884692	-0.00214788	0.0135237	0.873808	-1.41436	0.0729362	9.06568e-84	0.00151863	0.00956206	0.873812	0.73548	0.337749	20	6601	6068	4217
5	149865498	150863121	ENSG00000211445	GPX3	locus776	5	150404339	rs12519636	5	150364559	C	T	0.634195	0.00170426	0.00250758	0.496729	-0.319633	0.0504654	2.39361e-10	-0.00533194	0.00789023	0.49919	0.509865	0.383481	19	4761	5243	3253		rs12519636	5	150364559	C	T	0.634195	0.00573588	0.00896783	0.522428	-0.319633	0.0504654	2.39361e-10	-0.0179452	0.0281994	0.524535	0.72169	0.898594	19	4584	5978	553
5	150047158	151046730	ENSG00000197043	ANXA6	locus776	5	150508858	rs444613	5	150546885	G	A	0.422465	0.000174257	0.00247464	0.943862	-0.395197	0.0467649	2.89506e-17	-0.000440937	0.00626201	0.943864	0.867144	0.455977	20	7089	6868	2778		rs444613	5	150546885	G	A	0.422465	0.00788924	0.00874565	0.367017	-0.395197	0.0467649	2.89506e-17	-0.0199628	0.0222556	0.36973	0.410828	0.176208	20	3589	4157	5465
5	150115979	151115688	ENSG00000198624	CCDC69	locus776	5	150582159	rs669438	5	150615816	A	G	0.684891	0.0013467	0.00260353	0.604975	0.218676	0.0389365	1.95175e-08	0.00615842	0.0119563	0.606498	0.606498	0.646082	20	5392	5729	1737		rs669438	5	150615816	A	G	0.684891	-0.00120824	0.00929738	0.896602	0.218676	0.0389365	1.95175e-08	-0.00552526	0.042528	0.896629	0.896629	0.517303	20	6750	6880	2964
5	150330631	151330398	ENSG00000123643	SLC36A1	locus776	5	150844274	rs7706041	5	150830467	C	T	0.823062	2.37914e-05	0.00317747	0.994026	-0.409969	0.0634339	1.02693e-10	-5.80322e-05	0.00775051	0.994026	0.834012	0.867504	20	7328	6748	576		rs7706041	5	150830467	C	T	0.823062	-0.00643668	0.0113186	0.569573	-0.409969	0.0634339	1.02693e-10	0.0157004	0.0277152	0.57106	0.465849	0.644538	20	4849	4486	2090
5	150351529	151351216	ENSG00000260581	CTB-113P19.4	locus776	5	151033423	rs357630	5	150851258	A	G	0.621272	5.94671e-05	0.00250795	0.981083	-0.636683	0.0476972	1.20958e-40	-9.34014e-05	0.00393909	0.981083	0.992501	0.927211	20	7271	7342	302		rs357630	5	150851258	A	G	0.621272	-0.00295408	0.00890409	0.740066	-0.636683	0.0476972	1.20958e-40	0.00463979	0.0139894	0.740143	0.454458	0.577929	20	5849	4421	2531
5	150401765	151401431	ENSG00000271795	CTC-251D13.1	locus777	5	150890672	rs3734050	5	150901699	C	T	0.89165	-0.00240033	0.00421977	0.569472	-0.569328	0.0999258	1.21572e-08	0.00421607	0.00744869	0.571384	0.571384	0.99641	13	5188	5571	22		rs3734050	5	150901699	C	T	0.89165	-0.00576752	0.013896	0.678106	-0.569328	0.0999258	1.21572e-08	0.0101304	0.0244724	0.67891	0.67891	0.299126	13	5501	5732	4497
5	150644589	151642851	ENSG00000213433	RP11-54C4.1	locus777	5	151145679	rs2964581	5	151144199	T	C	0.576541	-0.00258424	0.00248215	0.297815	1.13872	0.0306248	1.29232e-302	-0.00226943	0.00218063	0.298004	0.0981966	0.163304	20	3548	2333	4854		rs2964581	5	151144199	T	C	0.576541	0.0111537	0.00874824	0.202323	1.13872	0.0306248	1.29232e-302	0.00979494	0.00768706	0.202588	0.0523506	0.221946	20	2383	1064	5069
5	150647950	151647363	ENSG00000253921	CTB-113P19.3	locus777	5	151140180	rs2915879	5	151147442	A	G	0.72664	-0.00260876	0.00280344	0.352083	0.474903	0.0807165	4.01459e-09	-0.00549325	0.00597656	0.358026	0.334571	0.337983	17	3944	4208	3563		rs2915879	5	151147442	A	G	0.72664	0.0137431	0.00969951	0.156518	0.474903	0.0807165	4.01459e-09	0.0289387	0.0210081	0.168357	0.155307	0.537047	17	2095	2204	2815
5	150655607	151654508	ENSG00000145907	G3BP1	locus777	5	151171476	rs3812003	5	151154743	T	C	0.840954	-0.00101038	0.00328986	0.758752	-0.372116	0.0557781	2.53419e-11	0.00271523	0.00885031	0.759	0.194213	0.22252	20	6173	3161	4379		rs3812003	5	151154743	T	C	0.840954	-0.00498154	0.01181	0.673166	-0.372116	0.0557781	2.53419e-11	0.013387	0.0318008	0.67378	0.593112	0.720971	20	5465	5247	1608
5	151278559	152277537	ENSG00000132911	NMUR2	locus778	5	151792011	rs1363423	5	151777790	C	T	0.796223	0.00486215	0.00319797	0.128414	0.528109	0.0919029	9.11757e-09	0.00920672	0.00626388	0.141613	0.148742	0.288682	20	2405	2816	3895		rs1363423	5	151777790	C	T	0.796223	0.0171892	0.0107287	0.109119	0.528109	0.0919029	9.11757e-09	0.0325485	0.0210902	0.122758	0.100865	0.542813	20	1703	1645	2780
5	151503473	152230685	ENSG00000249484	AC091969.1	locus778	5	152300814	rs17446828	5	151731007	A	G	0.719682	0.00235	0.00275329	0.393368	0.35894	0.059989	2.18474e-09	0.00654705	0.00774825	0.398127	0.199041	0.440891	20	4182	3207	2875		rs17446828	5	151731007	A	G	0.719682	0.0136569	0.00962019	0.155723	0.35894	0.059989	2.18474e-09	0.0380477	0.0275457	0.167199	0.224617	0.425542	20	2089	2820	3575
5	152913402	153913156	ENSG00000055147	FAM114A2	locus780	5	153394092	rs2578377	5	153413390	T	C	0.626243	-0.00101897	0.00252129	0.686105	0.34728	0.035062	3.97013e-23	-0.00293414	0.00726614	0.686352	0.495351	0.236877	20	5820	5175	4267		rs2578377	5	153413390	T	C	0.626243	0.00164238	0.00892756	0.854039	0.34728	0.035062	3.97013e-23	0.00472927	0.0257115	0.854064	0.176428	0.0383115	20	6480	2418	6732
5	153108974	154103507	ENSG00000164574	GALNT10	locus780	5	153685417	rs113740076	5	153605497	G	A	0.229622	-0.00445635	0.00304528	0.143368	0.35986	0.0623967	8.05543e-09	-0.0123836	0.00873056	0.15607	0.33023	0.251184	20	2514	4181	4177		rs113740076	5	153605497	G	A	0.229622	0.0263483	0.0102977	0.0105075	0.35986	0.0623967	8.05543e-09	0.0732181	0.0313055	0.0193444	0.0647777	0.0463907	20	485	1209	6641
5	153663571	154663044	ENSG00000155508	CNOT8	locus781	5	154246733	rs2434218	5	154163286	G	C	0.908549	0.00274214	0.00394592	0.487099	0.534005	0.0625068	1.30614e-17	0.00513504	0.00741371	0.488534	0.176458	0.0185422	20	4690	3034	6578		rs2434218	5	154163286	G	C	0.908549	0.000639956	0.0149843	0.965934	0.534005	0.0625068	1.30614e-17	0.00119841	0.0280606	0.965934	0.752613	0.207592	20	7154	6164	5187
5	156274634	157273844	ENSG00000172568	FNDC9	locus783	5	156770668	rs11743536	5	156774052	T	G	0.829026	0.00399786	0.00324962	0.218602	-0.389388	0.0637889	1.03239e-09	-0.010267	0.00851325	0.227815	0.227815	0.0550929	13	3056	3440	5995		rs11743536	5	156774052	T	G	0.829026	0.00853682	0.011474	0.456867	-0.389388	0.0637889	1.03239e-09	-0.0219237	0.0296847	0.46018	0.46018	0.462308	13	4191	4452	3341
5	156376703	157374076	ENSG00000251405	CTB-109A12.1	locus783	5	156838354	rs61512414	5	156874428	G	A	0.348907	-0.000160056	0.00258613	0.95065	-0.47396	0.0726373	6.79924e-11	0.0003377	0.00545668	0.950653	0.317447	0.29014	20	7129	4090	3885		rs61512414	5	156874428	G	A	0.348907	0.00318044	0.00906193	0.725613	-0.47396	0.0726373	6.79924e-11	-0.00671035	0.0191473	0.725993	0.723785	0.707036	20	5776	5988	1696
5	156473063	157472745	ENSG00000135074	ADAM19	locus783	5	156912662	rs11737985	5	156973016	C	T	0.682903	-0.00135719	0.00257866	0.598669	0.259768	0.0468203	2.88646e-08	-0.00522463	0.00997135	0.600304	0.600304	0.700551	17	5343	5692	1454		rs11737985	5	156973016	C	T	0.682903	-0.00810753	0.00928282	0.38245	0.259768	0.0468203	2.88646e-08	-0.0312107	0.0361752	0.388266	0.388266	0.988408	17	3711	4000	64
5	156658941	157657854	ENSG00000113272	THG1L	locus784	5	157163330	rs2270818	5	157158439	C	A	0.863817	0.00390734	0.00339001	0.249072	-0.653833	0.0692109	3.48832e-21	-0.00597606	0.00522328	0.252573	0.086721	0.0943903	20	3224	2200	5540		rs2270818	5	157158439	C	A	0.863817	-0.00130854	0.0125948	0.917252	-0.653833	0.0692109	3.48832e-21	0.00200134	0.0192642	0.917257	0.479226	0.313644	20	6869	4576	4397
5	158066626	159065624	ENSG00000145860	RNF145	locus785	5	158610739	rs270653	5	158566032	A	G	0.15507	0.00441826	0.00324511	0.173352	-0.41039	0.0603341	1.03209e-11	-0.010766	0.00806424	0.181867	0.205708	0.309961	20	2716	3267	3745		rs270653	5	158566032	A	G	0.15507	-0.0119541	0.0119408	0.316773	-0.41039	0.0603341	1.03209e-11	0.0291287	0.0294098	0.321959	0.347155	0.847391	20	3282	3716	865
5	158181962	159180499	ENSG00000164332	UBLCP1	locus785	5	158701566	rs56336983	5	158681626	T	C	0.690855	0.00165418	0.00263649	0.530386	0.251942	0.0441131	1.12141e-08	0.00656572	0.0105277	0.532848	0.403736	0.335014	11	4953	4634	3589		rs56336983	5	158681626	T	C	0.690855	-0.026126	0.00936978	0.00529809	0.251942	0.0441131	1.12141e-08	-0.103699	0.0413858	0.0122225	0.0123643	0.972636	11	352	435	151
5	159781724	160779758	ENSG00000118322	ATP10B	locus787	5	160134674	rs10515816	5	160281180	G	A	0.833002	0.00178105	0.00317739	0.575112	-0.716989	0.0635836	1.71762e-29	-0.00248407	0.00443704	0.575584	0.57063	0.478507	20	5213	5565	2619		rs10515816	5	160281180	G	A	0.833002	-0.0139723	0.0115865	0.227849	-0.716989	0.0635836	1.71762e-29	0.0194875	0.016252	0.230496	0.3047	0.827924	20	2616	3416	984
5	161095520	162093407	ENSG00000113327	GABRG2	locus788	5	161538544	rs417970	5	161593942	C	T	0.260437	-0.00669416	0.00286118	0.0193019	-0.270524	0.045964	3.9671e-09	0.0247452	0.0113815	0.0296931	0.0296931	0.177924	9	1166	1383	4738		rs417970	5	161593942	C	T	0.260437	0.0168746	0.00986295	0.0870974	-0.270524	0.045964	3.9671e-09	-0.0623777	0.037968	0.100403	0.100403	0.0639264	9	1510	1643	6477
5	162402788	163402408	ENSG00000170584	NUDCD2	locus789	5	162883820	rs299290	5	162902516	T	C	0.739563	0.00493232	0.00280249	0.0784114	0.423439	0.042142	9.38436e-24	0.0116482	0.00671916	0.0829916	0.233381	0.803179	20	1818	3480	919		rs299290	5	162902516	T	C	0.739563	0.0136837	0.00984615	0.164606	0.423439	0.042142	9.38436e-24	0.0323155	0.0234742	0.168623	0.226959	0.693873	20	2100	2844	1800
5	167415987	168413314	ENSG00000113643	RARS	locus794	5	167929877	rs244903	5	167913510	A	G	0.517893	-0.00118436	0.00245071	0.628903	-0.404073	0.0384596	8.07061e-26	0.00293106	0.00607145	0.629266	0.0428363	0.0114128	20	5500	1629	6739		rs2445786	5	167930877	A	G	0.517893	0.00796704	0.00864639	0.356826	-0.402159	0.0384787	1.44263e-25	-0.0198107	0.0215833	0.358687	0.20722	0.708892	20	3519	2679	1678
5	167462685	168461459	ENSG00000188573	FBLL1	locus794	5	167957009	rs13175257	5	167962244	T	C	0.139165	-0.0037761	0.00331321	0.254407	0.594787	0.0521378	3.81468e-30	-0.00634866	0.00559815	0.256767	0.0343523	0.936975	20	3259	1464	250		rs13175257	5	167962244	T	C	0.139165	-0.00461952	0.0124799	0.711266	0.594787	0.0521378	3.81468e-30	-0.00776668	0.0209932	0.711411	0.912464	0.665991	20	5694	6950	1968
5	168507047	169505282	ENSG00000040275	SPDL1	locus795	5	169021210	rs10061474	5	169006461	A	G	0.952286	-0.0159803	0.00527373	0.00244418	0.659089	0.113418	6.20431e-09	-0.0242461	0.00902404	0.00721336	0.00721336	NA	NA	636	777	NA		rs10061474	5	169006461	A	G	0.952286	0.0568432	0.0203628	0.00524598	0.659089	0.113418	6.20431e-09	0.0862452	0.0342752	0.0118608	0.0118608	NA	NA	348	424	NA
5	169168291	170166048	ENSG00000043462	LCP2	locus796	5	169699236	rs11134621	5	169666187	C	A	0.503976	0.00136319	0.00245669	0.57897	0.333054	0.0457817	3.46881e-13	0.00409301	0.00739768	0.58007	0.207318	0.107945	17	5243	3284	5395		rs11134621	5	169666187	C	A	0.503976	-9.42966e-05	0.00863855	0.991291	0.333054	0.0457817	3.46881e-13	-0.000283127	0.0259375	0.991291	0.713969	0.401087	16	7289	5950	3734
5	169420124	170417364	ENSG00000182132	KCNIP1	locus796	5	169972063	rs918485	5	169917468	T	G	0.59841	-2.37118e-05	0.0025145	0.992476	-0.249276	0.0391629	1.9516e-10	9.51228e-05	0.0100872	0.992476	0.941407	0.513908	12	7324	7157	2425		rs918485	5	169917468	T	G	0.59841	0.00126616	0.00881032	0.885727	-0.249276	0.0391629	1.9516e-10	-0.00507937	0.0353527	0.885756	0.836549	0.475589	12	6686	6584	3254
5	169814432	170812216	ENSG00000204764	RANBP17	locus796	5	170507946	rs2112406	5	170313848	G	C	0.684891	-0.00451191	0.0026242	0.0855516	0.46365	0.0492525	4.78801e-21	-0.00973128	0.0057535	0.0907669	0.324163	0.479724	20	1904	4135	2615		rs2112406	5	170313848	G	C	0.684891	-0.0166635	0.00930396	0.0732909	0.46365	0.0492525	4.78801e-21	-0.0359399	0.0204267	0.0785003	0.0751117	0.77893	20	1281	1335	1278
5	170327344	171326223	ENSG00000181163	NPM1	locus796	5	170826130	rs6555953	5	170827118	A	G	0.61829	-0.00776363	0.00252271	0.00208746	1.06486	0.0308093	9.07167e-262	-0.00729072	0.00237841	0.00217401	0.0019065	0.424065	20	400	486	2975		rs6555953	5	170827118	A	G	0.61829	0.00136843	0.00890169	0.877825	1.06486	0.0308093	9.07167e-262	0.00128507	0.00835954	0.877826	0.555651	0.267881	20	6633	5022	4754
5	171365687	172365139	ENSG00000174705	SH3PXD2B	locus797	5	171816856	rs2731688	5	171865548	T	C	0.361829	-0.00374029	0.00260237	0.150644	0.316461	0.0410151	1.20305e-14	-0.0118191	0.00836482	0.157669	0.116016	0.425352	20	2525	2517	2966		rs2731688	5	171865548	T	C	0.361829	-0.0173668	0.00899555	0.0535332	0.316461	0.0410151	1.20305e-14	-0.0548781	0.0293018	0.0610881	0.107361	0.614663	20	1075	1716	2290
5	171903005	172902359	ENSG00000037241	RPL26L1	locus798	5	172391253	rs17718105	5	172402686	T	G	0.937376	0.00164182	0.00470464	0.727105	-0.510392	0.0868792	4.2352e-09	-0.00321678	0.00923396	0.727567	0.727567	0.923512	14	6025	6293	315		rs17718105	5	172402686	T	G	0.937376	-0.00239749	0.0178264	0.893015	-0.510392	0.0868792	4.2352e-09	0.00469735	0.0349361	0.893042	0.893042	0.459813	14	6727	6863	3361
5	172061532	173060571	ENSG00000113734	BNIP1	locus798	5	172581417	rs35387209	5	172560793	C	T	0.882704	-0.00179079	0.00372396	0.6306	1.48317	0.0398944	1.57795e-302	-0.00120741	0.00251102	0.630628	0.883802	0.853546	20	5512	6938	649		rs35387209	5	172560793	C	T	0.882704	-0.007896	0.0134235	0.556383	1.48317	0.0398944	1.57795e-302	-0.00532373	0.00905166	0.556432	0.101992	0.183738	20	4755	1653	5404
5	172566698	173564489	ENSG00000145919	BOD1	locus799	5	173039090	rs1107226	5	173064972	A	G	0.908549	-0.00230458	0.00441772	0.601902	-0.483237	0.0680772	1.2624e-12	0.00476905	0.00916658	0.602879	0.556301	0.787217	10	5361	5475	993		rs1107226	5	173064972	A	G	0.908549	-0.000251278	0.0149839	0.98662	-0.483237	0.0680772	1.2624e-12	0.00051999	0.0310075	0.98662	0.950129	0.513044	10	7264	7125	3001
5	172892874	173891894	ENSG00000113742	CPEB4	locus799	5	173352131	rs10054063	5	173392398	A	T	0.708748	0.00385	0.00266529	0.1486	0.297938	0.0519628	9.82728e-09	0.0129221	0.00922531	0.161296	0.154258	0.381502	14	2549	2855	3272		rs10054063	5	173392398	A	T	0.708748	-0.0155115	0.00951967	0.103225	0.297938	0.0519628	9.82728e-09	-0.0520628	0.033217	0.117032	0.166822	0.141539	13	1656	2320	5767
5	173455641	174454025	ENSG00000249306	RP11-267A15.1	locus799	5	173861379	rs11747479	5	173955389	C	T	0.797217	0.00279754	0.00305096	0.359174	-0.284236	0.0469276	1.3876e-09	-0.00984232	0.0108562	0.364613	0.55586	0.829534	20	3978	5474	796		rs11747479	5	173955389	C	T	0.797217	-0.0160466	0.0107523	0.135599	-0.284236	0.0469276	1.3876e-09	0.0564552	0.0389603	0.147325	0.251606	0.388719	20	1921	3013	3849
5	174457456	175336232	ENSG00000164466	SFXN1	locus800	5	174930405	rs267399	5	174956467	A	G	0.845924	0.0020303	0.00335193	0.544707	0.444504	0.0597891	1.0494e-13	0.00456756	0.00756583	0.546037	0.542827	0.757988	20	5038	5401	1156		rs267399	5	174956467	A	G	0.845924	0.0119732	0.0119659	0.317018	0.444504	0.0597891	1.0494e-13	0.026936	0.0271625	0.321362	0.619983	0.261972	20	3276	5398	4798
5	174613602	175612761	ENSG00000113749	HRH2	locus801	5	175099139	rs17601467	5	175113539	C	T	0.963221	-0.0031802	0.00731217	0.663621	-1.11133	0.152913	3.6571e-13	0.00286163	0.00659145	0.664185	0.624879	0.664609	5	5713	5810	1636		rs17601467	5	175113539	C	T	0.963221	-0.0190344	0.0229505	0.406896	-1.11133	0.152913	3.6571e-13	0.0171276	0.0207854	0.409928	0.559483	0.110749	5	3857	5053	6036
5	174813076	175811798	ENSG00000051596	THOC3	locus801	5	175403279	rs12521617	5	175312612	G	A	0.906561	0.00412066	0.00397823	0.300294	-0.580531	0.0857391	1.27984e-11	-0.00709809	0.00693246	0.305886	0.294268	0.759452	4	3598	3940	1145		rs12521617	5	175312612	G	A	0.906561	-0.00300521	0.0148421	0.839543	-0.580531	0.0857391	1.27984e-11	0.00517665	0.0255779	0.839614	0.538672	0.120453	4	6414	4928	5946
5	175060982	176059616	ENSG00000251623	RP11-826N14.4	locus801	5	175572836	rs7443800	5	175559839	G	A	0.557654	0.00112595	0.00250362	0.652905	0.486364	0.0724773	1.93861e-11	0.00231504	0.00515916	0.653631	0.934784	0.107543	20	5653	7127	5398		rs7443800	5	175559839	G	A	0.557654	0.00605205	0.0086969	0.4865	0.486364	0.0724773	1.93861e-11	0.0124434	0.0179773	0.488828	0.478461	0.0856166	20	4373	4570	6272
5	175086956	176086479	ENSG00000248469	RP11-826N14.2	locus801	5	175482852	rs77525984	5	175586599	G	A	0.0656064	0.00295656	0.004947	0.550076	-0.938973	0.0967174	2.77628e-22	-0.00314872	0.0052785	0.550829	0.675068	0.819081	20	5069	6063	846		rs77525984	5	175586599	G	A	0.0656064	-0.0331475	0.0174666	0.0577265	-0.938973	0.0967174	2.77628e-22	0.0353019	0.0189539	0.0625301	0.0232432	0.615332	20	1088	649	2281
5	175582578	176581739	ENSG00000048140	TSPAN17	locus801	5	176080223	rs11267007	5	176081907	C	T	0.739563	0.00348416	0.00283432	0.218968	-0.57481	0.0415072	1.30002e-43	-0.00606141	0.00495026	0.220778	0.249844	0.437735	20	2998	3616	2903		rs11267007	5	176081907	C	T	0.739563	0.00690018	0.00984283	0.48328	-0.57481	0.0415072	1.30002e-43	-0.0120043	0.0171455	0.48384	0.433166	0.820633	20	4337	4291	1023
5	175948316	176948121	ENSG00000113761	ZNF346	locus801	5	176478943	rs58279426	5	176448139	C	T	0.491054	-0.000596696	0.00244525	0.807213	-0.312954	0.046423	1.56909e-11	0.00190666	0.00781855	0.807337	0.807337	0.335422	14	6422	6640	3586		rs58279426	5	176448139	C	T	0.491054	-0.0282989	0.00866471	0.00109081	-0.312954	0.046423	1.56909e-11	0.0904251	0.030765	0.00329037	0.00329037	0.623866	14	156	213	2227
5	175949049	176948716	ENSG00000160867	FGFR4	locus801	5	176519516	rs11957388	5	176448801	T	C	0.963221	0.000414657	0.00651289	0.949235	-1.25299	0.180611	3.9901e-12	-0.000330933	0.00519808	0.949237	0.604059	0.405819	16	7124	5716	3110		rs11957388	5	176448801	T	C	0.963221	0.0180727	0.0229507	0.431014	-1.25299	0.180611	3.9901e-12	-0.0144236	0.0184343	0.43396	0.586051	0.754518	15	4022	5199	1417
5	176233792	177222590	ENSG00000169230	PRELID1	locus802	5	176732367	rs9834	5	176733616	C	T	0.887674	0.00602479	0.00376391	0.109449	0.378659	0.0686099	3.40921e-08	0.0159109	0.0103497	0.124215	0.161612	0.312562	17	2260	2917	3725		rs9834	5	176733616	C	T	0.887674	-0.0388311	0.0137247	0.00466516	0.378659	0.0686099	3.40921e-08	-0.102549	0.0407308	0.0118114	0.0329781	0.133594	16	347	798	5833
5	176241868	177222590	ENSG00000213347	MXD3	locus802	5	176734110	rs11952102	5	176740704	A	G	0.763419	0.000437716	0.00277187	0.874525	-0.704382	0.0534164	1.04784e-39	-0.000621419	0.00393546	0.874534	0.484878	0.0645325	20	6737	5110	5865		rs11952102	5	176740704	A	G	0.763419	0.00178112	0.0101628	0.860876	-0.704382	0.0534164	1.04784e-39	-0.00252862	0.0144292	0.860888	0.183236	0.00194675	20	6522	2477	7217
5	176303671	177268479	ENSG00000169220	RGS14	locus802	5	176792220	rs10051765	5	176799992	T	C	0.66004	0.00178534	0.00259136	0.490849	0.995798	0.0281808	1.64617e-273	0.00179287	0.00260279	0.490931	0.350436	0.0482118	20	4711	4324	6080		rs10051765	5	176799992	T	C	0.66004	-0.0139316	0.00912592	0.12686	0.995798	0.0281808	1.64617e-273	-0.0139904	0.00917297	0.127215	0.39467	0.412083	20	1744	4045	3663
5	176516537	177514410	ENSG00000184840	TMED9	locus802	5	177021142	rs186803	5	177016095	C	T	0.555666	-0.00604744	0.0024952	0.0153663	0.48477	0.0445706	1.49237e-27	-0.0124749	0.00527342	0.0180004	0.0219008	0.779506	20	947	1216	1035		rs186803	5	177016095	C	T	0.555666	-0.00958774	0.00869739	0.270301	0.48477	0.0445706	1.49237e-27	-0.0197779	0.0180332	0.272751	0.0933018	0.0446523	18	2923	1566	6667
5	176531772	177531261	ENSG00000027847	B4GALT7	locus802	5	177032224	rs11537644	5	177031348	C	T	0.633201	-0.00684999	0.00258455	0.00804062	-1.08091	0.0304632	9.21025e-276	0.00633726	0.00239776	0.00821759	0.0178436	0.152739	18	673	1121	4942		rs11537644	5	177031348	C	T	0.633201	-0.0161865	0.00897065	0.0711717	-1.08091	0.0304632	9.21025e-276	0.0149749	0.00830992	0.0715373	0.0608066	0.120157	16	1189	1163	5948
5	176545092	177543835	ENSG00000249109	RP11-1026M7.2	locus802	5	177215297	rs6600989	5	177044707	C	T	0.461233	0.00367866	0.00248021	0.13802	1.06322	0.0271182	0	0.00345992	0.0023344	0.138301	0.0160175	0.0936501	20	2375	1075	5551		rs7703727	5	177057437	C	T	0.550696	0.00873199	0.00868616	0.314764	1.06314	0.0272406	0	0.00821343	0.00817304	0.314924	0.125209	0.163248	20	3217	1908	5565
5	176548158	177547336	ENSG00000249849	RP11-1101H11.1	locus802	5	177125132	rs6889184	5	177047425	T	C	0.574553	0.00444214	0.0025023	0.0758616	0.576039	0.0842611	8.12339e-12	0.00771153	0.00448806	0.0857539	0.110028	0.163669	18	1850	2448	4851		rs6889184	5	177047425	T	C	0.574553	0.00853488	0.00873881	0.328736	0.576039	0.0842611	8.12339e-12	0.0148165	0.0153246	0.333621	0.365501	0.232714	17	3356	3843	5002
5	176548158	177547336	ENSG00000170074	FAM153A	locus802	5	177172690	rs6889184	5	177047425	T	C	0.574553	0.00444214	0.0025023	0.0758616	1.04564	0.0273823	0	0.00424824	0.00239566	0.0761783	0.021654	0.0787215	20	1748	1208	5711		rs6889184	5	177047425	T	C	0.574553	0.00853488	0.00873881	0.328736	1.04564	0.0273823	0	0.00816233	0.00836009	0.328894	0.139844	0.0931366	20	3328	2051	6210
5	176982662	177982202	ENSG00000218227	RP11-889L3.1	locus802	5	177482900	rs3088218	5	177482472	C	T	0.460239	0.00194916	0.00271901	0.473458	0.412965	0.0390966	4.43877e-26	0.00471992	0.00659927	0.474474	0.207813	0.736767	20	4604	3289	1265		rs3088218	5	177482472	C	T	0.460239	-0.00429386	0.00866708	0.620303	0.412965	0.0390966	4.43877e-26	-0.0103976	0.0210105	0.620687	0.55623	0.959878	20	5142	5030	235
5	176982662	177982202	ENSG00000204677	FAM153C	locus802	5	177457983	rs3088218	5	177482472	C	T	0.460239	0.00194916	0.00271901	0.473458	0.368455	0.0388794	2.62006e-21	0.00529008	0.00740057	0.474719	0.0548609	0.549412	20	4605	1795	2254		rs3088218	5	177482472	C	T	0.460239	-0.00429386	0.00866708	0.620303	0.368455	0.0388794	2.62006e-21	-0.0116537	0.0235549	0.62078	0.22598	0.929558	20	5143	2833	388
5	177075417	178071546	ENSG00000145911	N4BP3	locus802	5	177546766	rs34342590	5	177571909	T	A	0.251491	0.00350414	0.00289553	0.226206	-0.379732	0.0421509	2.08208e-19	-0.00922793	0.00769368	0.230366	0.182786	0.896466	20	3074	3076	456		rs34342590	5	177571909	T	A	0.251491	-0.00801766	0.00995989	0.420823	-0.379732	0.0421509	2.08208e-19	0.021114	0.0263332	0.422669	0.348881	0.790974	20	3942	3730	1189
5	177651837	178650406	ENSG00000169131	ZNF354A	locus802	5	178148148	rs55774261	5	178151343	A	G	0.718688	0.00429718	0.00275234	0.118458	0.430279	0.0489182	1.41922e-18	0.00998697	0.00649664	0.124232	0.0593692	0.768755	20	2261	1860	1088		rs55774261	5	178151343	A	G	0.718688	-0.00922839	0.00961339	0.337079	0.430279	0.0489182	1.41922e-18	-0.0214475	0.0224749	0.339939	0.449966	0.99621	20	3399	4396	22
5	177882547	178881545	ENSG00000178187	ZNF454	locus802	5	178380813	rs10075112	5	178382142	A	G	0.389662	-0.00347168	0.00250603	0.165952	0.424114	0.0481137	1.19875e-18	-0.00818573	0.00598139	0.171145	0.154964	0.199275	20	2639	2860	4569		rs10075112	5	178382142	A	G	0.389662	-0.00144968	0.00885813	0.870002	0.424114	0.0481137	1.19875e-18	-0.00341814	0.0208898	0.870024	0.234106	0.0402525	20	6574	2901	6705
5	178093720	179093431	ENSG00000087116	ADAMTS2	locus803	5	178655141	rs11960126	5	178593669	C	T	0.758449	-0.000867835	0.00295233	0.768797	-0.358003	0.0451009	2.05768e-15	0.0024241	0.00825232	0.76895	0.467902	0.489889	20	6222	5023	2562		rs11960126	5	178593669	C	T	0.758449	0.00674433	0.0100922	0.503962	-0.358003	0.0451009	2.05768e-15	-0.0188388	0.0282901	0.505467	0.11243	0.0310341	20	4482	1773	6810
5	178535134	179532944	ENSG00000176783	RUFY1	locus804	5	179007293	rs72824531	5	179034368	A	G	0.104374	-0.000753545	0.0040671	0.853011	0.705697	0.0757746	1.24155e-20	-0.0010678	0.00576438	0.853039	0.691407	0.0198702	14	6637	6140	6555		rs72824531	5	179034368	A	G	0.104374	-0.00171022	0.0141261	0.903637	0.705697	0.0757746	1.24155e-20	-0.00242345	0.0200189	0.903645	0.766569	0.167741	14	6798	6242	5528
5	178541941	179540797	ENSG00000253520	RP11-798K23.5	locus804	5	178954369	rs72824544	5	179041029	T	C	0.0894632	0.00453344	0.00431185	0.293079	0.846303	0.11058	1.95863e-14	0.00535676	0.00514277	0.297593	0.250996	0.0697522	20	3541	3630	5808		rs72824544	5	179041029	T	C	0.0894632	-0.0137728	0.0151407	0.363004	0.846303	0.11058	1.95863e-14	-0.0162741	0.0180163	0.366368	0.350185	0.376769	20	3566	3740	3926
5	178552518	179551056	ENSG00000169045	HNRNPH1	locus804	5	179051482	rs4078141	5	179051538	G	A	0.652087	-0.00358531	0.00253852	0.157843	0.327932	0.0511527	1.44711e-10	-0.0109331	0.00792662	0.167806	0.0614653	0.0105387	20	2604	1888	6771		rs4078141	5	179051538	G	A	0.652087	0.00437746	0.00907154	0.629416	0.327932	0.0511527	1.44711e-10	0.0133487	0.0277411	0.630383	0.254206	0.0906106	20	5195	3033	6228
5	178615578	179615478	ENSG00000225051	HMGB3P22	locus804	5	179113907	rs55702506	5	179115556	G	T	0.637177	0.00143308	0.00255347	0.574643	0.274985	0.0447759	8.18093e-10	0.00521146	0.00932452	0.576231	0.631841	0.850988	20	5222	5848	669		rs55702506	5	179115556	G	T	0.637177	0.00444249	0.00898316	0.620928	0.274985	0.0447759	8.18093e-10	0.0161554	0.0327735	0.622055	0.320307	0.588562	20	5151	3522	2463
5	178626639	179626546	ENSG00000127022	CANX	locus804	5	179131777	rs13182141	5	179126632	C	T	0.510934	0.00221779	0.00245681	0.36668	0.380574	0.0376294	4.80077e-24	0.00582749	0.00648121	0.36858	0.239081	0.794132	20	4008	3528	965		rs11744662	5	179128706	G	T	0.497018	0.00622999	0.00863958	0.470849	0.36255	0.0377886	8.46051e-22	0.0171838	0.0238973	0.472098	0.610426	0.656124	20	4254	5345	2023
5	178764836	179764270	ENSG00000161010	C5orf45	locus804	5	179275304	rs10277	5	179264731	T	C	0.481113	0.000167331	0.00244638	0.945468	0.417302	0.0382311	9.74548e-28	0.000400983	0.0058625	0.945469	0.82793	0.313047	20	7099	6717	3721		rs10277	5	179264731	T	C	0.481113	0.0176243	0.00865419	0.0416998	0.417302	0.0382311	9.74548e-28	0.0422339	0.0210963	0.0452892	0.00995901	0.0173485	20	898	382	6978
5	178769937	179768599	ENSG00000161011	SQSTM1	locus804	5	179249233	rs1684974	5	179269556	C	T	0.527833	-0.00194849	0.00244684	0.425841	0.362308	0.0378931	1.16284e-21	-0.005378	0.00677688	0.42744	0.538647	0.253403	20	4353	5381	4166		rs1684974	5	179269556	C	T	0.527833	0.0183355	0.0086657	0.0343559	0.362308	0.0378931	1.16284e-21	0.0506075	0.0244967	0.0388389	0.00730751	0.124207	20	816	328	5910
5	178835980	179834420	ENSG00000197226	TBC1D9B	locus804	5	179311962	rs152234	5	179335060	A	G	0.114314	-0.00346435	0.0042363	0.413485	-0.666709	0.0593399	2.73222e-29	0.00519619	0.00637086	0.414718	0.393835	0.163796	20	4284	4574	4850		rs152234	5	179335060	A	G	0.114314	0.0170532	0.0135832	0.209311	-0.666709	0.0593399	2.73222e-29	-0.0255782	0.0205003	0.212142	0.04411	0.0399933	20	2464	960	6711
5	179094108	180093363	ENSG00000146090	RASGEF1C	locus804	5	179581974	rs62406101	5	179593476	G	A	0.875746	-0.00417114	0.00339733	0.219533	0.334787	0.0507746	4.2933e-11	-0.0124591	0.0103222	0.227424	0.431479	0.944487	20	3054	4815	225		rs62406101	5	179593476	G	A	0.875746	-0.00997267	0.0130954	0.446336	0.334787	0.0507746	4.2933e-11	-0.0297881	0.0393758	0.449344	0.327346	0.356773	20	4126	3570	4067
5	179169180	180168265	ENSG00000050748	MAPK9	locus804	5	179689621	rs11955223	5	179668708	C	T	0.49006	0.00396347	0.00243368	0.1034	0.291147	0.0445378	6.27393e-11	0.0136133	0.00861446	0.114041	0.1684	0.826932	20	2157	2961	805		rs11955223	5	179668708	C	T	0.49006	0.00166132	0.00864215	0.847559	0.291147	0.0445378	6.27393e-11	0.00570613	0.029696	0.847624	0.253947	0.281714	20	6457	3029	4641
5	179244672	180244298	ENSG00000131459	GFPT2	locus804	5	179754038	rs7719192	5	179744488	A	G	0.799205	0.000224719	0.00313849	0.94292	-0.348108	0.0503433	4.68928e-12	-0.000645544	0.00901634	0.942922	0.945131	0.956746	20	7086	7177	182		rs7719192	5	179744488	A	G	0.799205	0.0141424	0.0107865	0.189819	-0.348108	0.0503433	4.68928e-12	-0.0406265	0.0315383	0.197689	0.0981361	0.318167	20	2341	1623	4370
5	179543811	180543544	ENSG00000037280	FLT4	locus805	5	180052565	rs3765095	5	180043731	A	C	0.282306	-0.0015949	0.00279946	0.568869	-0.401194	0.0646095	5.31475e-10	0.00397539	0.00700713	0.570487	0.185517	0.0234423	13	5184	3091	6490		rs3765095	5	180043731	A	C	0.282306	0.0027106	0.009596	0.777582	-0.401194	0.0646095	5.31475e-10	-0.00675633	0.0239433	0.777806	0.862571	0.78974	13	6068	6718	1195
5	179843753	180714439	ENSG00000168903	BTNL3	locus805	5	180424786	rs4700772	5	180341845	G	A	0.706759	-0.00183807	0.00274148	0.50256	-0.700581	0.105953	3.78625e-11	0.00262364	0.00393321	0.504742	0.536263	0.600899	20	4789	5370	1971		rs4700772	5	180341845	G	A	0.706759	0.00849848	0.00949077	0.370549	-0.700581	0.105953	3.78625e-11	-0.0121306	0.0136707	0.374893	0.601051	0.929906	20	3625	5291	385
5	179971831	180714439	ENSG00000165810	BTNL9	locus805	5	180477874	rs4078420	5	180471823	A	G	0.481113	-0.00221467	0.00247115	0.37014	-0.336346	0.0386147	3.0303e-18	0.0065845	0.00738582	0.372658	0.381828	0.952382	20	4038	4511	196		rs4078420	5	180471823	A	G	0.481113	0.00783122	0.00864823	0.365185	-0.336346	0.0386147	3.0303e-18	-0.0232832	0.0258509	0.367761	0.514107	0.997633	20	3574	4784	14
5	180131124	180714439	ENSG00000146054	TRIM7	locus806	5	180626608	rs371361	5	180631121	G	C	0.793241	-0.00561523	0.00301708	0.0627238	-0.369344	0.0463086	1.51498e-15	0.0152032	0.00838821	0.0699164	0.064623	0.109188	20	1680	1928	5379		rs371361	5	180631121	G	C	0.793241	0.0161705	0.0106815	0.130057	-0.369344	0.0463086	1.51498e-15	-0.0437816	0.0294366	0.13693	0.127201	0.527884	20	1829	1927	2876
5	180176005	180714439	ENSG00000233937	CTC-338M12.4	locus806	5	180679055	rs3733940	5	180673942	T	C	0.944334	-0.00384131	0.0047793	0.421548	-0.475605	0.0870924	4.73649e-08	0.00807668	0.0101571	0.426513	0.426513	0.375483	19	4348	4767	3312		rs3733940	5	180673942	T	C	0.944334	0.0319648	0.0188596	0.0900969	-0.475605	0.0870924	4.73649e-08	-0.0672087	0.0415197	0.105508	0.105508	0.618516	19	1551	1696	2264
5	180176005	180714439	ENSG00000183718	TRIM52	locus806	5	180684768	rs1477277	5	180675022	G	C	0.756461	-0.00592428	0.00278944	0.0336849	0.370873	0.0505882	2.28065e-13	-0.0159739	0.00783052	0.0413555	0.0259177	0.258122	17	1337	1311	4130		rs1477277	5	180675022	G	C	0.756461	0.0153419	0.0100805	0.128023	0.370873	0.0505882	2.28065e-13	0.0413671	0.0277599	0.136179	0.214182	0.48914	17	1822	2732	3157
5	180192419	180714439	ENSG00000248275	TRIM52-AS1	locus806	5	180693760	rs1279911	5	180691200	C	G	0.720676	-0.0071387	0.00275482	0.00956011	0.802482	0.0500844	8.88665e-58	-0.00889577	0.00347748	0.0105244	0.012619	0.354127	20	758	984	3451		rs1279911	5	180691200	C	G	0.720676	0.0160946	0.00964928	0.0953242	0.802482	0.0500844	8.88665e-58	0.020056	0.0120893	0.0971174	0.238939	0.191241	20	1475	2929	5334
6	202777	1195390	ENSG00000112685	EXOC2	locus807	6	589125	rs9502456	6	695411	A	G	0.810139	0.00324506	0.00313428	0.300507	-0.425858	0.047545	3.33792e-19	-0.00762005	0.00740891	0.303716	0.702193	0.846635	20	3583	6180	692		rs9502456	6	695411	A	G	0.810139	-0.00591268	0.0110159	0.591446	-0.425858	0.047545	3.33792e-19	0.0138842	0.0259139	0.59211	0.9912	0.783781	20	4971	7321	1238
6	211182	1210827	ENSG00000272463	RP11-532F6.3	locus807	6	709998	rs2244443	6	711150	C	A	0.707753	-0.00137906	0.00271783	0.611864	0.565196	0.090118	3.57066e-10	-0.00243998	0.00482436	0.613024	0.887569	0.419163	20	5419	6950	3017		rs2244443	6	711150	C	A	0.707753	0.0105168	0.00950108	0.268335	0.565196	0.090118	3.57066e-10	0.0186074	0.0170701	0.275688	0.495164	0.51041	20	2938	4673	3015
6	1029490	2028731	ENSG00000272279	RP11-157J24.2	locus808	6	1528872	rs13191308	6	1529372	C	T	0.808151	0.000271781	0.0031126	0.93042	-1.24498	0.0925732	3.13927e-41	-0.000218302	0.00250018	0.930422	0.745931	0.464755	20	7017	6369	2718		rs13191308	6	1529372	C	T	0.808151	0.0108175	0.0109716	0.324153	-1.24498	0.0925732	3.13927e-41	-0.00868894	0.00883633	0.32545	0.502108	0.932651	20	3304	4720	370
6	2122454	3118947	ENSG00000164385	C6orf195	locus809	6	2628492	rs9503232	6	2621887	T	C	0.76839	-0.00118794	0.00299954	0.692075	0.533898	0.0773467	5.10368e-12	-0.00222503	0.00562743	0.692555	0.979184	0.941578	12	5857	7294	240		rs9503232	6	2621887	T	C	0.76839	-0.0034418	0.0102382	0.736741	0.533898	0.0773467	5.10368e-12	-0.00644655	0.019199	0.737041	0.94438	0.863683	12	5834	7097	765
6	2266347	3265439	ENSG00000145949	MYLK4	locus809	6	2707531	rs67462420	6	2765697	A	G	0.700795	-0.00437084	0.00266916	0.101519	-0.630572	0.0520146	7.97969e-34	0.00693155	0.00427136	0.104633	0.212763	0.418599	20	2052	3323	3023		rs67462420	6	2765697	A	G	0.700795	0.0161932	0.00944766	0.0865311	-0.630572	0.0520146	7.97969e-34	-0.0256801	0.0151317	0.089676	0.0523716	0.340693	20	1406	1067	4198
6	2304360	3304105	ENSG00000021355	SERPINB1	locus809	6	2837403	rs7768743	6	2804264	T	C	0.190855	-0.00704	0.00311243	0.0237036	0.388017	0.0494237	4.1333e-15	-0.0181435	0.00834765	0.0297434	0.0563899	0.424158	20	1168	1824	2973		rs7768743	6	2804264	T	C	0.190855	0.00608292	0.0110009	0.580298	0.388017	0.0494237	4.1333e-15	0.0156769	0.0284217	0.581234	0.839934	0.231896	20	4907	6601	5011
6	2376787	3376492	ENSG00000230438	RP11-420G6.4	locus809	6	2868268	rs318429	6	2876535	A	G	0.617296	-0.00242978	0.00279918	0.385376	-0.783047	0.0861157	9.63807e-20	0.00310298	0.00359098	0.38753	0.716805	0.162181	20	4128	6248	4866		rs318429	6	2876535	A	G	0.617296	-0.0118831	0.00888951	0.181302	-0.783047	0.0861157	9.63807e-20	0.0151755	0.0114745	0.185988	0.384472	0.990101	20	2231	3971	54
6	2403974	3403063	ENSG00000170542	SERPINB9	locus809	6	2895507	rs116210820	6	2903509	T	A	0.0974155	0.00809678	0.00459173	0.0778431	0.511952	0.0874389	4.771e-09	0.0158155	0.009367	0.0913289	0.0913289	0.320222	14	1910	2248	3678		rs116210820	6	2903509	T	A	0.0974155	-0.0118991	0.0145775	0.414351	0.511952	0.0874389	4.771e-09	-0.0232426	0.0287498	0.418836	0.418836	0.584855	14	3915	4200	2486
6	2470570	3470501	ENSG00000124570	SERPINB6	locus809	6	2960241	rs7743193	6	2970568	G	A	0.335984	-0.00382382	0.00255898	0.135103	-0.346764	0.0470134	1.63287e-13	0.0110272	0.00752951	0.143051	0.0349197	0.32233	20	2410	1477	3664		rs7743193	6	2970568	G	A	0.335984	0.0321527	0.00918713	0.000465685	-0.346764	0.0470134	1.63287e-13	-0.0927222	0.029325	0.00156755	0.000303448	0.0894488	20	104	64	6237
6	2490984	3490786	ENSG00000224846	RP1-90J20.8	locus809	6	2994664	rs1054132	6	2990894	G	T	0.567594	-0.00137739	0.0024871	0.579705	0.686291	0.0739953	1.7797e-20	-0.00200701	0.00363042	0.58038	0.797926	0.227532	20	5247	6598	4337		rs1054132	6	2990894	G	T	0.567594	0.0309173	0.00875264	0.000411895	0.686291	0.0739953	1.7797e-20	0.0450499	0.0136472	0.000963276	0.00229427	0.0155291	20	82	179	7001
6	2499839	3498194	ENSG00000124588	NQO2	locus809	6	3004108	rs2070998	6	2999701	G	C	0.276342	-0.00127533	0.00267373	0.633372	-0.619786	0.0428419	1.96405e-47	0.0020577	0.0043163	0.633557	0.0735366	0.0769622	20	5532	2032	5739		rs2070998	6	2999701	G	C	0.276342	0.0197731	0.00967157	0.0409081	-0.619786	0.0428419	1.96405e-47	-0.0319032	0.0157598	0.0429346	0.00366729	0.00267454	20	866	224	7201
6	2521676	3521103	ENSG00000261015	RP1-90J20.11	locus809	6	3026342	rs6905363	6	3021492	A	G	0.480119	-0.00560767	0.0026938	0.0373702	-1.01807	0.0275107	9.08656e-300	0.00550814	0.00265017	0.0376715	0.112145	0.737498	20	1284	2469	1258		rs6905363	6	3021492	A	G	0.480119	-0.00145646	0.00864903	0.866272	-1.01807	0.0275107	9.08656e-300	0.00143061	0.00849562	0.866273	0.0126349	0.214672	20	6552	442	5124
6	2521676	3521103	ENSG00000271361	HTATSF1P2	locus809	6	3023691	rs6905363	6	3021492	A	G	0.480119	-0.00560767	0.0026938	0.0373702	-0.581002	0.0817664	1.19773e-12	0.00965172	0.00483134	0.0457459	0.0539965	0.888613	20	1394	1784	477		rs6905363	6	3021492	A	G	0.480119	-0.00145646	0.00864903	0.866272	-0.581002	0.0817664	1.19773e-12	0.00250681	0.0148906	0.866309	0.136081	0.0632678	20	6553	2016	6487
6	2524946	3522099	ENSG00000270346	RP1-90J20.12	locus809	6	3021686	rs4269412	6	3024886	C	T	0.430417	-0.00181257	0.00246447	0.462047	-0.562887	0.081788	5.8906e-12	0.00322013	0.0044032	0.464587	0.48365	0.919514	20	4553	5106	343		rs4269412	6	3024886	C	T	0.430417	-0.0126549	0.00872705	0.147036	-0.562887	0.081788	5.8906e-12	0.0224822	0.0158445	0.155921	0.215283	0.435277	20	1984	2743	3512
6	2569104	3569006	ENSG00000272277	RP1-40E16.12	locus809	6	3068703	rs12663589	6	3069057	C	T	0.455268	-0.00294361	0.00271109	0.277583	0.517907	0.0696689	1.05492e-13	-0.00568366	0.00529025	0.282659	0.352548	0.958543	20	3440	4338	173		rs12663589	6	3069057	C	T	0.455268	0.000316088	0.00867406	0.970931	0.517907	0.0696689	1.05492e-13	0.000610318	0.0167485	0.970931	0.644835	0.168404	20	7182	5538	5523
6	2577307	3574876	ENSG00000137275	RIPK1	locus809	6	3089756	rs2272990	6	3077141	C	T	0.934394	0.00265843	0.00584997	0.649516	-0.918112	0.109515	5.14167e-17	-0.00289554	0.0063811	0.649996	0.896956	0.980966	12	5632	6982	79		rs2272990	6	3077141	C	T	0.934394	-0.013174	0.0174483	0.45023	-0.918112	0.109515	5.14167e-17	0.014349	0.0190815	0.452058	0.368785	0.415747	10	4143	3867	3636
6	2637106	3636985	ENSG00000228170	RP1-40E16.11	locus809	6	3145962	rs10458071	6	3137045	G	A	0.646123	0.00122843	0.00262891	0.640303	0.520742	0.0717095	3.81895e-13	0.00235899	0.00505883	0.640993	0.547373	0.131417	11	5580	5431	5142		rs10458071	6	3137045	G	A	0.646123	-0.00444913	0.00903349	0.622355	0.520742	0.0717095	3.81895e-13	-0.00854382	0.0173872	0.623154	0.355623	0.0112132	11	5158	3776	7059
6	2645325	3644874	ENSG00000216819	TUBB2BP1	locus809	6	3178638	rs9328145	6	3144908	A	G	0.684891	-0.00262384	0.00264225	0.320693	0.884823	0.0812294	1.24627e-27	-0.00296539	0.00299857	0.322696	0.830978	0.257049	20	3703	6734	4137		rs9328145	6	3144908	A	G	0.684891	0.0100371	0.0093029	0.280622	0.884823	0.0812294	1.24627e-27	0.0113436	0.0105653	0.282971	0.316268	0.151786	20	2986	3499	5655
6	2657767	3657174	ENSG00000137274	BPHL	locus809	6	3136210	rs909961	6	3157354	G	C	0.730616	-0.00172089	0.00280482	0.539514	0.627594	0.0528338	1.52825e-32	-0.00274204	0.00447512	0.540054	0.590421	0.422002	20	4993	5652	2993		rs909961	6	3157354	G	C	0.730616	0.0145639	0.00974356	0.134988	0.627594	0.0528338	1.52825e-32	0.0232059	0.0156477	0.138068	0.453743	0.353846	20	1843	4417	4096
6	2765697	3764880	ENSG00000137266	SLC22A23	locus809	6	3363226	rs13207416	6	3265439	T	G	0.90159	-0.000346191	0.00362625	0.923943	-0.512141	0.0655956	5.83088e-15	0.000675968	0.00708109	0.923949	0.904005	0.713901	20	6996	7012	1387		rs13207416	6	3265439	T	G	0.90159	0.0202345	0.0145081	0.163107	-0.512141	0.0655956	5.83088e-15	-0.0395095	0.0287768	0.169764	0.101168	0.647838	20	2111	1647	2073
6	2766779	3766452	ENSG00000180822	PSMG4	locus809	6	3267622	rs35670469	6	3266759	A	G	0.842942	-0.00130988	0.00316046	0.678538	0.448169	0.0451064	2.9079e-23	-0.00292274	0.00705807	0.678801	0.90103	0.934456	20	5777	6997	261		rs35670469	6	3266759	A	G	0.842942	0.0155439	0.0118772	0.190632	0.448169	0.0451064	2.9079e-23	0.0346831	0.0267306	0.194457	0.170459	0.696663	20	2304	2361	1775
6	3226973	4217336	ENSG00000228793	RP1-223B1.1	locus810	6	3609731	rs2492	6	3717598	T	C	0.666004	2.85855e-05	0.00257316	0.991136	0.604236	0.0815833	1.29807e-13	4.73085e-05	0.00425854	0.991136	0.989528	0.909818	13	7317	7332	390		rs2492	6	3717598	T	C	0.666004	-0.00231597	0.00915755	0.800343	0.604236	0.0815833	1.29807e-13	-0.0038329	0.0151644	0.800457	0.595253	0.205722	12	6185	5261	5201
6	3226973	4217336	ENSG00000168994	PXDC1	locus810	6	3737557	rs17674755	6	3719437	A	G	0.578529	0.000670111	0.00247646	0.786705	-0.336238	0.0472001	1.05093e-12	-0.00199297	0.00737053	0.786855	0.977228	0.975575	20	6325	7285	97		rs17674755	6	3719437	A	G	0.578529	-0.0115964	0.00875151	0.185147	-0.336238	0.0472001	1.05093e-12	0.0344887	0.0264742	0.192668	0.493779	0.0371521	20	2287	4669	6749
6	3619044	4617864	ENSG00000198721	ECI2	locus810	6	4125877	rs584585	6	4118789	G	A	0.667992	-0.0018644	0.00261091	0.475177	1.11637	0.0298222	1.08635e-306	-0.00167006	0.00233917	0.475257	0.472072	0.367635	20	4610	5038	3373		rs584585	6	4118789	G	A	0.667992	0.0172223	0.00918306	0.0607321	1.11637	0.0298222	1.08635e-306	0.015427	0.00823613	0.0610557	0.0670643	0.118421	20	1074	1246	5968
6	4493657	5492312	ENSG00000124787	RPP40	locus811	6	4999631	rs1749142	6	4992824	T	C	0.398608	-0.000822556	0.002491	0.74124	-0.234264	0.03825	9.09443e-10	0.00351124	0.0106487	0.741602	0.600694	0.507746	14	6099	5696	2462		rs1749142	6	4992824	T	C	0.398608	-0.00209416	0.00882135	0.812349	-0.234264	0.03825	9.09443e-10	0.00893933	0.0376839	0.812487	0.920977	0.763589	14	6259	6990	1356
6	4637784	5636137	ENSG00000214113	LYRM4	locus811	6	5184912	rs466837	6	5137702	C	T	0.525845	0.00190874	0.00244757	0.435479	0.411088	0.0386845	2.23926e-26	0.00464315	0.00596991	0.436711	0.253843	0.223372	20	4402	3652	4373		rs457759	6	5115596	A	C	0.529821	0.00258151	0.00865497	0.765498	0.398717	0.0388123	9.32963e-25	0.00647453	0.0217162	0.765594	0.517069	0.253816	20	5997	4800	4862
6	5845837	6845133	ENSG00000216863	LY86-AS1	locus812	6	6484837	rs13192814	6	6345311	T	C	0.604374	0.00182745	0.00254051	0.471941	-0.356764	0.050053	1.02036e-12	-0.00512229	0.00715714	0.474183	0.0470117	0.905781	17	4603	1688	418		rs13192814	6	6345311	T	C	0.604374	-0.00294217	0.00883374	0.739088	-0.356764	0.050053	1.02036e-12	0.00824683	0.0247878	0.739362	0.805287	0.591938	17	5845	6439	2435
6	6802132	7801611	ENSG00000124783	SSR1	locus813	6	7308109	rs7748736	6	7302035	A	G	0.487078	0.00256739	0.00244072	0.292846	-0.43426	0.0448371	3.48312e-22	-0.00591211	0.00565347	0.295677	0.0316256	0.0365885	20	3524	1422	6271		rs7748736	6	7302035	A	G	0.487078	-0.00733077	0.00864514	0.396458	-0.43426	0.0448371	3.48312e-22	0.0168811	0.0199839	0.39826	0.227778	0.306918	20	3771	2852	4451
6	6878482	7877419	ENSG00000124784	RIOK1	locus813	6	7403999	rs9379100	6	7378441	A	G	0.357853	0.00142123	0.00255224	0.577624	-0.420229	0.0503367	6.92202e-17	-0.00338205	0.00608695	0.578469	0.207804	0.0745657	20	5232	3288	5767		rs9379100	6	7378441	A	G	0.357853	-0.0157145	0.00901942	0.0814567	-0.420229	0.0503367	6.92202e-17	0.0373951	0.0219255	0.0880922	0.0302975	0.208722	20	1387	770	5171
6	7931843	8931702	ENSG00000124786	SLC35B3	locus814	6	8424547	rs3823110	6	8431838	G	A	0.416501	0.000999409	0.00246522	0.68518	-0.238419	0.0370728	1.26693e-10	-0.00419182	0.0103604	0.685771	0.685771	0.76269	20	5818	6110	1123		rs3823110	6	8431838	G	A	0.416501	-0.0156552	0.00877026	0.0742559	-0.238419	0.0370728	1.26693e-10	0.0656626	0.0381758	0.0854312	0.0854312	0.745545	20	1356	1472	1475
6	7973917	8973552	ENSG00000230939	RP11-314C16.1	locus814	6	8785044	rs1932280	6	8473654	G	A	0.368787	-0.00272218	0.0024875	0.273803	0.483877	0.0816668	3.12265e-09	-0.00562577	0.00522771	0.281863	0.281863	0.865568	11	3433	3845	584		rs1932280	6	8473654	G	A	0.368787	0.0161699	0.00896445	0.0712656	0.483877	0.0816668	3.12265e-09	0.0334174	0.0193658	0.0844214	0.0844214	0.642204	11	1346	1464	2103
6	10234913	11234691	ENSG00000111843	TMEM14C	locus816	6	10727255	rs560796	6	10734817	C	A	0.643141	0.00179431	0.00256788	0.484706	-0.296415	0.0388408	2.31976e-14	-0.00605339	0.00869937	0.486528	0.416994	0.447701	11	4675	4716	2828		rs560796	6	10734817	C	A	0.643141	-0.00255708	0.00901634	0.776713	-0.296415	0.0388408	2.31976e-14	0.00862671	0.030439	0.776863	0.797672	0.848215	11	6059	6400	858
6	10234913	11234164	ENSG00000272097	RP11-421M1.8	locus816	6	10745726	rs474148	6	10734505	C	T	0.600398	0.00156034	0.00251199	0.534497	0.530417	0.0693966	2.11769e-14	0.00294172	0.0047515	0.535841	0.395752	0.261952	10	4973	4586	4097		rs474148	6	10734505	C	T	0.600398	0.000509107	0.0088179	0.953959	0.530417	0.0693966	2.11769e-14	0.000959825	0.016625	0.95396	0.868665	0.756465	10	7070	6751	1405
6	10343701	11339769	ENSG00000153157	SYCP2L	locus816	6	10863790	rs811232	6	10843387	G	A	0.648111	0.00113733	0.00291444	0.696359	0.399883	0.0526801	3.17982e-14	0.00284416	0.00729785	0.696739	0.972957	0.659011	20	5879	7277	1672		rs811232	6	10843387	G	A	0.648111	-0.00449803	0.00904495	0.61898	0.399883	0.0526801	3.17982e-14	-0.0112483	0.0226675	0.61973	0.86991	0.928619	19	5137	6760	391
6	10503010	11502575	ENSG00000230314	ELOVL2-AS1	locus816	6	11061108	rs3798711	6	11002810	T	C	0.56163	0.000872519	0.00244604	0.721312	0.405454	0.0678744	2.32093e-09	0.00215196	0.0060436	0.721787	0.472807	0.55176	20	5995	5044	2244		rs3798711	6	11002810	T	C	0.56163	-0.0014855	0.00870462	0.864494	0.405454	0.0678744	2.32093e-09	-0.00366379	0.0214776	0.864549	0.980244	0.97347	20	6541	7259	144
6	10550518	11546496	ENSG00000197977	ELOVL2	locus816	6	11012769	rs6920155	6	11047956	C	A	0.571571	0.000907434	0.00245789	0.711985	-0.30961	0.0383428	6.75823e-16	-0.00293089	0.00794696	0.712272	0.558563	0.655312	20	5953	5494	1686		rs6920155	6	11047956	C	A	0.571571	-0.00370058	0.00872865	0.671596	-0.30961	0.0383428	6.75823e-16	0.0119524	0.0282312	0.672022	0.954631	0.919787	20	5455	7141	435
6	11105361	12104890	ENSG00000205269	TMEM170B	locus816	6	11560847	rs73357895	6	11604954	A	G	0.233598	-0.00379652	0.0028023	0.175485	-0.282582	0.0480094	3.95701e-09	0.0134351	0.0101761	0.186746	0.111704	0.00156292	12	2757	2465	7090		rs73357895	6	11604954	A	G	0.233598	0.00996015	0.0102149	0.329531	-0.282582	0.0480094	3.95701e-09	-0.0352469	0.0366411	0.336076	0.316161	0.124746	12	3376	3497	5900
6	11307491	12306767	ENSG00000111863	ADTRP	locus817	6	11759783	rs6941812	6	11806959	C	T	0.698807	0.00249167	0.00267192	0.351057	0.305016	0.0554737	3.83276e-08	0.008169	0.00888504	0.357881	0.357881	0.273416	7	3943	4368	4021		rs6941812	6	11806959	C	T	0.698807	0.000506538	0.00941506	0.957094	0.305016	0.0554737	3.83276e-08	0.00166069	0.0308689	0.957096	0.957096	0.996545	7	7085	7152	20
6	12832840	13831663	ENSG00000145979	TBC1D7	locus818	6	13301928	rs2439555	6	13332821	T	C	0.333996	0.0027682	0.00258784	0.284757	0.566223	0.0400507	2.22637e-45	0.00488888	0.00458342	0.286132	0.319424	0.859972	20	3460	4105	612		rs2439555	6	13332821	T	C	0.333996	-0.0161974	0.0091699	0.077334	0.566223	0.0400507	2.22637e-45	-0.0286061	0.0163208	0.0796464	0.0497018	0.511762	20	1296	1035	3011
6	12896740	13894635	ENSG00000145990	GFOD1	locus818	6	13422924	rs821299	6	13395161	A	G	0.71173	-0.0038447	0.00272391	0.158108	-0.285784	0.0484583	3.69006e-09	0.0134532	0.00980055	0.169846	0.21008	0.463242	10	2623	3307	2727		rs821299	6	13395161	A	G	0.71173	-0.0160964	0.00954128	0.0915979	-0.285784	0.0484583	3.69006e-09	0.0563238	0.0347255	0.10481	0.113446	0.504692	10	1541	1787	3054
6	13134211	14133647	ENSG00000010017	RANBP9	locus818	6	13666763	rs17769105	6	13634072	G	A	0.845924	0.00744578	0.00338907	0.0280206	0.313769	0.0560673	2.1898e-08	0.0237301	0.0116037	0.0408498	0.0542395	0.20986	12	1331	1786	4484		rs17769105	6	13634072	G	A	0.845924	-0.0333129	0.0120098	0.00554028	0.313769	0.0560673	2.1898e-08	-0.10617	0.0427195	0.0129448	0.0115181	0.0755954	12	358	414	6373
6	13222877	14220310	ENSG00000124523	SIRT5	locus818	6	13593675	rs72831048	6	13721677	G	A	0.930417	-0.011871	0.00537915	0.0273236	0.670833	0.116448	8.37291e-09	-0.017696	0.00858686	0.0393201	0.0393201	0.577016	11	1317	1570	2086		rs72831048	6	13721677	G	A	0.930417	0.0357056	0.0170203	0.0359212	0.670833	0.116448	8.37291e-09	0.0532257	0.0270019	0.0487025	0.0487025	0.419607	11	935	1024	3605
6	13284922	14284211	ENSG00000050393	CCDC90A	locus818	6	13802910	rs113835839	6	13784625	T	C	0.2167	-0.0109075	0.00284847	0.000128544	-0.451355	0.0617787	2.75203e-13	0.024166	0.00712522	0.000694807	0.000384376	0.0281338	6	275	296	6400		rs113835839	6	13784625	T	C	0.2167	0.0185469	0.010524	0.0780127	-0.451355	0.0617787	2.75203e-13	-0.0410915	0.0239853	0.0866761	0.0662006	0.32749	6	1373	1229	4301
6	13496604	14494741	ENSG00000180537	RNF182	locus819	6	13952605	rs6930784	6	13995770	T	C	0.492048	0.0112782	0.00244543	3.98908e-06	-0.258288	0.0437054	3.42609e-09	-0.0436652	0.0120097	0.000277081	0.000277081	0.0836356	9	206	265	5650		rs6930784	6	13995770	T	C	0.492048	-0.0036494	0.00866549	0.673651	-0.258288	0.0437054	3.42609e-09	0.0141292	0.0336348	0.674429	0.674429	0.908734	9	5468	5708	491
6	13627151	14625569	ENSG00000112149	CD83	locus819	6	14127510	rs72836566	6	14126640	G	C	0.833002	-0.000177857	0.00345785	0.958978	0.45633	0.0506328	2.01341e-19	-0.000389754	0.00757764	0.958979	0.652644	0.000704255	20	7168	5952	7140		rs72836566	6	14126640	G	C	0.833002	-0.0151107	0.0115853	0.192134	0.45633	0.0506328	2.01341e-19	-0.0331135	0.0256526	0.196758	0.398748	0.313031	20	2329	4074	4399
6	14897628	15897231	ENSG00000008083	JARID2	locus820	6	15384389	rs11756544	6	15397441	T	C	0.755467	0.0068199	0.00276144	0.0135229	0.316663	0.0494516	1.51864e-10	0.0215368	0.00934653	0.0212084	0.0155515	0.0672539	20	1014	1066	5830		rs11756544	6	15397441	T	C	0.755467	0.000621174	0.010056	0.950745	0.316663	0.0494516	1.51864e-10	0.00196162	0.0317577	0.950747	0.969952	0.701439	20	7056	7210	1736
6	15024075	16022843	ENSG00000047579	DTNBP1	locus820	6	15593160	rs1047631	6	15523101	T	C	0.851889	-0.00704189	0.00347011	0.0424276	-1.49654	0.0414056	4.71683e-286	0.00470544	0.0023224	0.0427535	0.00943961	0.0145015	20	1358	867	6669		rs1047631	6	15523101	T	C	0.851889	0.00376645	0.0121669	0.756891	-1.49654	0.0414056	4.71683e-286	-0.00251677	0.00813029	0.7569	0.802689	0.940335	20	5938	6429	332
6	17200203	18197563	ENSG00000137414	FAM8A1	locus822	6	17606268	rs12211005	6	17697963	C	T	0.743539	0.00487564	0.00267439	0.0682901	-0.335917	0.0528613	2.08858e-10	-0.0145144	0.00828262	0.0797054	0.147694	0.0271808	20	1783	2800	6417		rs12211005	6	17697963	C	T	0.743539	-0.00638974	0.00989782	0.518557	-0.335917	0.0528613	2.08858e-10	0.0190218	0.0296168	0.520701	0.606992	0.400025	20	4564	5321	3750
6	17296172	18296068	ENSG00000137177	KIF13A	locus822	6	17873634	rs9371020	6	17796147	G	T	0.286282	-0.000428832	0.00274412	0.875818	0.294579	0.0407077	4.60578e-13	-0.00145574	0.00931757	0.875847	0.857499	0.806539	20	6749	6828	901		rs9371020	6	17796147	G	T	0.286282	0.0103214	0.00955826	0.280213	0.294579	0.0407077	4.60578e-13	0.0350378	0.0328064	0.285513	0.781272	0.55088	20	3003	6306	2714
6	17603200	18602231	ENSG00000137364	TPMT	locus822	6	18141923	rs6908777	6	18102370	G	A	0.889662	-0.00519655	0.00378934	0.170263	0.484105	0.0564227	9.48927e-18	-0.0107343	0.00792686	0.175682	0.334042	0.124961	16	2673	4202	5214		rs6908777	6	18102370	G	A	0.889662	0.0186782	0.0138	0.175897	0.484105	0.0564227	9.48927e-18	0.038583	0.0288586	0.181234	0.56782	0.828768	15	2203	5096	979
6	17708815	18707766	ENSG00000165097	KDM1B	locus822	6	18189822	rs214598	6	18207876	C	G	0.321074	-0.00020906	0.00259136	0.9357	-0.356986	0.0402253	7.01529e-19	0.000585625	0.0072593	0.935702	0.255637	0.0711338	20	7053	3665	5795		rs214598	6	18207876	C	G	0.321074	0.00217231	0.00925071	0.814343	-0.356986	0.0402253	7.01529e-19	-0.00608516	0.0259224	0.814407	0.693107	0.652734	20	6272	5822	2040
6	17899646	18899261	ENSG00000137393	RNF144B	locus822	6	18418942	rs1886248	6	18399394	T	C	0.630219	0.00164897	0.00256427	0.520188	-0.28576	0.0487708	4.64955e-09	-0.00577046	0.00902738	0.522681	0.369109	0.482148	19	4888	4435	2599		rs1886248	6	18399394	T	C	0.630219	0.0113843	0.00895003	0.20338	-0.28576	0.0487708	4.64955e-09	-0.0398385	0.0320496	0.213858	0.324672	0.0538312	19	2478	3555	6564
6	17899646	18899261	ENSG00000238458	snoU13	locus822	6	18402232	rs1886248	6	18399394	T	C	0.630219	0.00164897	0.00256427	0.520188	-0.869487	0.129317	1.77212e-11	-0.00189649	0.00296264	0.522085	0.367997	0.370893	20	4882	4422	3350		rs1886248	6	18399394	T	C	0.630219	0.0113843	0.00895003	0.20338	-0.869487	0.129317	1.77212e-11	-0.0130931	0.010476	0.211368	0.322456	0.00851879	20	2455	3538	7101
6	18839137	19628340	ENSG00000172201	ID4	locus822	6	19839266	rs72828557	6	19128366	G	T	0.854871	-0.0169935	0.00328013	2.21018e-07	0.369029	0.0635245	6.2756e-09	-0.0460492	0.0119097	0.000110401	0.000110401	0.59097	20	157	201	2017		rs72828557	6	19128366	G	T	0.854871	-0.032782	0.0122989	0.00768874	0.369029	0.0635245	6.2756e-09	-0.0888332	0.0366685	0.0154097	0.0154097	0.269157	20	431	508	4737
6	19304837	20304623	ENSG00000228412	RP4-625H18.2	locus823	6	19803689	rs7746588	6	19804640	C	T	0.874751	0.00296865	0.00385491	0.441244	-1.17266	0.129698	1.54613e-19	-0.00253156	0.00329924	0.442893	0.229796	0.224775	19	4436	3451	4358		rs7746588	6	19804640	C	T	0.874751	-0.0164647	0.0130574	0.207325	-1.17266	0.129698	1.54613e-19	0.0140406	0.0112426	0.211713	0.0181891	0.0287053	19	2457	552	6834
6	21693152	22664969	ENSG00000272168	CASC15	locus824	6	21939868	rs9358507	6	22192222	A	C	0.737575	-0.00316602	0.00267768	0.237057	0.455766	0.0703124	9.05045e-11	-0.00694659	0.00597205	0.244755	0.269768	0.872634	12	3166	3758	550		rs9358507	6	22192222	A	C	0.737575	0.00297647	0.00981949	0.761799	0.455766	0.0703124	9.05045e-11	0.0065307	0.0215686	0.762051	0.739868	0.967983	12	5973	6091	179
6	23634097	24633429	ENSG00000152954	NRSN1	locus826	6	24141387	rs7455023	6	24133702	A	G	0.559642	0.00185021	0.00246414	0.45274	0.366132	0.0501177	2.76352e-13	0.00505339	0.00676563	0.455112	0.000732511	0.0175357	20	4509	361	6611		rs7455023	6	24133702	A	G	0.559642	-0.00832444	0.00870404	0.338876	0.366132	0.0501177	2.76352e-13	-0.0227362	0.0239758	0.342978	0.0250391	0.263728	20	3421	676	4779
6	23773930	24772140	ENSG00000146038	DCDC2	locus826	6	24265132	rs12216513	6	24273873	A	G	0.663022	0.00840688	0.0025557	0.00100379	0.293072	0.043123	1.07436e-11	0.0286854	0.00968817	0.00306771	0.00109343	0.638771	20	455	410	1780		rs12216513	6	24273873	A	G	0.663022	-0.0224468	0.00917823	0.014459	0.293072	0.043123	1.07436e-11	-0.0765914	0.0332834	0.0213809	0.0124176	0.919574	20	521	438	437
6	23920459	24919115	ENSG00000112293	GPLD1	locus826	6	24460113	rs1056283	6	24420376	C	T	0.426441	0.00415199	0.002471	0.092902	0.2641	0.0443814	2.67028e-09	0.0157213	0.00972218	0.105866	0.172911	0.024425	16	2063	3003	6468		rs1056283	6	24420376	C	T	0.426441	-0.00931183	0.00874162	0.286772	0.2641	0.0443814	2.67028e-09	-0.0352588	0.0336258	0.29438	0.408457	0.113523	16	3068	4144	6009
6	23927206	24926924	ENSG00000124532	MRS2	locus826	6	24414481	rs62401892	6	24427088	C	T	0.852883	-0.000737036	0.00348672	0.832588	0.934371	0.051297	3.93098e-74	-0.000788805	0.00373188	0.832599	0.0407291	0.00792015	20	6536	1591	6839		rs62401892	6	24427088	C	T	0.852883	0.00729899	0.0121944	0.549472	0.934371	0.051297	3.93098e-74	0.00781166	0.013058	0.549687	0.160952	0.0784899	20	4710	2256	6341
6	24005370	25003040	ENSG00000112294	ALDH5A1	locus827	6	24516257	rs2744583	6	24505030	A	G	0.493042	0.00228511	0.0024409	0.349183	0.374165	0.0382469	1.33352e-22	0.00610722	0.00655339	0.351379	0.324316	0.0275529	20	3896	4138	6413		rs2744583	6	24505030	A	G	0.493042	-0.00927798	0.00864409	0.283122	0.374165	0.0382469	1.33352e-22	-0.0247965	0.023241	0.286003	0.898471	0.260925	20	3006	6894	4807
6	24150821	25149867	ENSG00000111802	TDP2	locus827	6	24658733	rs1047782	6	24650731	T	G	0.324056	-0.00832527	0.00266794	0.0018055	0.364289	0.0401516	1.15951e-19	-0.0228535	0.00774474	0.00316915	0.00103451	0.21794	20	457	406	4414		rs707887	6	24650671	C	T	0.322068	0.0106026	0.00926445	0.252443	0.353633	0.0398184	6.6185e-19	0.0299818	0.0264146	0.256355	0.502192	0.912948	20	2791	4721	468
6	24214008	25212595	ENSG00000112308	C6orf62	locus827	6	24713076	rs17491647	6	24713723	A	C	0.850895	0.00586968	0.00314396	0.0619053	-0.67624	0.0620891	1.26614e-27	-0.00867988	0.00471698	0.0657486	0.17173	0.307069	20	1630	2993	3772		rs17491647	6	24713723	A	C	0.850895	-0.00579848	0.0121334	0.632725	-0.67624	0.0620891	1.26614e-27	0.0085746	0.0179597	0.633052	0.819576	0.924521	20	5217	6517	414
6	24319478	25319234	ENSG00000111913	FAM65B	locus827	6	24919919	rs9358803	6	24819447	A	G	0.480119	-0.00284074	0.00244142	0.244601	0.258962	0.0474216	4.73844e-08	-0.0109697	0.00963933	0.255114	0.255114	0.205502	9	3244	3661	4518		rs9358803	6	24819447	A	G	0.480119	-0.00168717	0.008646	0.845285	0.258962	0.0474216	4.73844e-08	-0.0065151	0.0334084	0.845382	0.845382	0.177069	9	6442	6627	5458
6	24616302	25615347	ENSG00000168405	CMAHP	locus827	6	25149996	rs302982	6	25115397	G	A	0.819085	-0.00738609	0.00318193	0.0202727	-0.644972	0.051101	1.60714e-36	0.0114518	0.00501618	0.0224319	0.0151169	0.0903023	20	1044	1056	5586		rs302982	6	25115397	G	A	0.819085	0.0187707	0.0112438	0.0950319	-0.644972	0.051101	1.60714e-36	-0.0291032	0.0175848	0.0979211	0.110704	0.897554	20	1485	1754	560
6	25515108	26514771	ENSG00000272462	U91328.19	locus829	6	25997446	rs74293932	6	26014811	A	C	0.209742	-0.00125939	0.00294435	0.668847	-0.770681	0.109743	2.17784e-12	0.00163413	0.00382753	0.669423	0.458955	0.629579	20	5735	4969	1824		rs74293932	6	26014811	A	C	0.209742	0.00360426	0.0106093	0.734064	-0.770681	0.109743	2.17784e-12	-0.00467672	0.0137823	0.734363	0.103119	0.0611129	20	5825	1667	6507
6	25521921	26521589	ENSG00000187837	HIST1H1C	locus829	6	26056333	rs9467664	6	26021813	T	A	0.66998	0.00983138	0.00264298	0.000199376	0.400225	0.0391894	1.74143e-24	0.0245646	0.00702815	0.000473752	0.00712869	0.129967	20	247	773	5163		rs9467664	6	26021813	T	A	0.66998	0.0135742	0.00919797	0.140002	0.400225	0.0391894	1.74143e-24	0.0339164	0.0232207	0.144122	0.118819	0.316516	20	1894	1840	4381
6	25622558	26622290	ENSG00000197061	HIST1H4C	locus829	6	26104311	rs198825	6	26122502	A	G	0.476143	0.00923884	0.00244067	0.000153477	0.911595	0.0279149	6.5337e-234	0.0101348	0.00269529	0.00016978	0.000129076	0.000360564	20	173	210	7173		rs198825	6	26122502	A	G	0.476143	0.00727096	0.00866035	0.40115	0.911595	0.0279149	6.5337e-234	0.00797608	0.00950335	0.401306	0.0590898	0.0080935	20	3790	1146	7109
6	25675854	26670969	ENSG00000158373	HIST1H2BD	locus829	6	26164963	rs9379831	6	26175852	C	A	0.671968	0.00239833	0.00263339	0.362434	0.282419	0.0493856	1.07369e-08	0.00849208	0.00944191	0.368438	0.368438	0.0463463	12	4006	4425	6115		rs9379831	6	26175852	C	A	0.671968	-0.0554978	0.00930447	2.4518e-09	0.282419	0.0493856	1.07369e-08	-0.196508	0.0476047	3.66056e-05	3.66056e-05	0.508525	12	13	22	3026
6	25731783	26691642	ENSG00000196966	HIST1H3E	locus829	6	26225613	rs11757549	6	26231608	G	A	0.894632	-0.006359	0.00431467	0.140533	-0.860175	0.125459	7.07051e-12	0.00739268	0.00513061	0.149614	0.0724572	0.0327626	18	2467	2024	6338		rs11757549	6	26231608	G	A	0.894632	-0.00920108	0.0140703	0.513153	-0.860175	0.125459	7.07051e-12	0.0106968	0.0164317	0.515058	0.44236	0.0227158	18	4535	4349	6910
6	25770239	26404680	ENSG00000198327	HIST1H4F	locus829	6	26240768	rs11759720	6	26250254	C	G	0.802187	-0.00429629	0.00319408	0.178599	-0.645065	0.081341	2.1848e-15	0.00666024	0.00502228	0.184793	0.0948507	0.00320511	20	2738	2281	6998		rs11759720	6	26250254	C	G	0.802187	-0.0183791	0.0108493	0.0902577	-0.645065	0.081341	2.1848e-15	0.0284918	0.0171983	0.0975875	0.0756326	0.0492821	20	1479	1341	6619
6	25855624	26851785	ENSG00000186470	BTN3A2	locus829	6	26371966	rs9366653	6	26354247	A	G	0.112326	0.0240542	0.00386218	4.71996e-10	-1.72349	0.0451537	0	-0.0139567	0.00227054	7.90362e-10	5.3709e-09	3.00947e-07	20	17	17	7284		rs9366653	6	26354247	A	G	0.112326	-0.0282622	0.0137916	0.0404386	-1.72349	0.0451537	0	0.0163983	0.00801365	0.0407276	0.00144223	0.00159597	20	837	143	7228
6	25894609	26893329	ENSG00000124508	BTN2A2	locus829	6	26389213	rs1131936	6	26394320	A	G	0.862823	-0.0040466	0.00339596	0.233422	-0.544315	0.0693263	4.11097e-15	0.00743429	0.0063104	0.238756	0.151037	0.285689	20	3129	2835	3926		rs1131936	6	26394320	A	G	0.862823	0.00842245	0.0125595	0.502473	-0.544315	0.0693263	4.11097e-15	-0.0154735	0.023158	0.504025	0.300373	0.28923	20	4471	3388	4580
6	25943197	26939856	ENSG00000111801	BTN3A3	locus829	6	26447171	rs13220495	6	26441640	T	C	0.0666004	0.0303548	0.00439118	4.756e-12	0.570888	0.0791705	5.55934e-13	0.0531712	0.0106554	6.03509e-07	2.71733e-08	0.144911	20	46	26	5023		rs13220495	6	26441640	T	C	0.0666004	-0.0607497	0.0175609	0.000541447	0.570888	0.0791705	5.55934e-13	-0.106413	0.0341174	0.00181459	0.00818621	0.00847282	20	118	344	7102
6	25951709	26950977	ENSG00000026950	BTN3A1	locus829	6	26408954	rs2237236	6	26451553	G	A	0.449304	0.0114651	0.00245757	3.08294e-06	0.28091	0.0482605	5.85987e-09	0.0408141	0.0112118	0.00027234	0.00027234	0.00338497	20	205	263	6987		rs2237236	6	26451553	G	A	0.449304	-3.24683e-05	0.00870647	0.997024	0.28091	0.0482605	5.85987e-09	-0.000115583	0.0309938	0.997024	0.997024	0.0378609	20	7334	7351	6737
6	25955741	26953545	ENSG00000112763	BTN2A1	locus829	6	26467499	rs6456723	6	26455505	C	G	0.780318	-0.00453424	0.00295797	0.125304	-0.42886	0.043978	1.81417e-22	0.0105728	0.00698198	0.129951	0.014957	0.0207758	20	2304	1044	6536		rs6456723	6	26455505	C	G	0.780318	0.010299	0.0104402	0.323902	-0.42886	0.043978	1.81417e-22	-0.0240148	0.0244684	0.326365	0.275446	0.549342	20	3309	3208	2737
6	26083519	27080507	ENSG00000181315	ZNF322	locus829	6	26648249	rs9467805	6	26583366	C	T	0.626243	0.0104946	0.00247036	2.1549e-05	0.438953	0.0491732	4.39031e-19	0.0239082	0.00623265	0.000125071	3.77004e-05	1.97171e-05	20	161	149	7248		rs9467805	6	26583366	C	T	0.626243	0.0128615	0.00894327	0.150398	0.438953	0.0491732	4.39031e-19	0.0293005	0.0206368	0.155661	0.0697698	0.173327	20	1981	1274	5488
6	26118570	27115786	ENSG00000233631	RP11-457M11.2	locus829	6	26635809	rs3999476	6	26618276	A	G	0.567594	0.00175965	0.00252923	0.4866	-0.41963	0.0706397	2.84295e-09	-0.00419334	0.00606848	0.489564	0.6028	3.66923e-05	20	4697	5706	7234		rs3999476	6	26618276	A	G	0.567594	-0.0243767	0.00874094	0.00529051	-0.41963	0.0706397	2.84295e-09	0.0580909	0.0230113	0.0115881	0.00970171	0.0618812	20	343	379	6501
6	26407408	27406607	ENSG00000241549	GUSBP2	locus829	6	26881798	rs9368476	6	26906789	A	G	0.856859	0.00103173	0.00367613	0.778974	0.604438	0.0530107	4.07704e-30	0.00170692	0.00608374	0.779039	0.0112117	1.71061e-05	20	6285	936	7252		rs9368476	6	26906789	A	G	0.856859	0.00247705	0.0123324	0.840811	0.604438	0.0530107	4.07704e-30	0.00409811	0.0204063	0.840835	0.116468	0.00550224	20	6420	1820	7161
6	26430658	27430266	ENSG00000261584	RP11-457M11.5	locus829	6	26687330	rs6456762	6	26930299	G	T	0.856859	0.00153807	0.00363651	0.672329	0.646792	0.0561574	1.07709e-30	0.002378	0.00562616	0.672537	0.000972631	1.13569e-05	20	5747	398	7256		rs6456762	6	26930299	G	T	0.856859	-0.00066156	0.0123326	0.95722	0.646792	0.0561574	1.07709e-30	-0.00102283	0.0190676	0.95722	0.11341	0.0331736	20	7087	1785	6789
6	26756442	27755903	ENSG00000112812	PRSS16	locus829	6	27219865	rs3800316	6	27256102	C	A	0.254473	0.0146871	0.00272554	7.09729e-08	0.302037	0.0496601	1.18635e-09	0.0486269	0.0120562	5.49877e-05	1.26008e-05	0.538677	20	132	115	2297		rs3800316	6	27256102	C	A	0.254473	-0.0339804	0.0100168	0.000693006	0.302037	0.0496601	1.18635e-09	-0.112504	0.0379741	0.00304997	0.0171532	0.144175	20	150	539	5740
6	26866963	27866189	ENSG00000124613	ZNF391	locus830	6	27357038	rs4128497	6	27366378	T	C	0.744533	0.0019571	0.0028096	0.486068	0.72823	0.0544329	8.0779e-41	0.00268748	0.00386335	0.486658	0.0161813	2.31715e-05	20	4677	1082	7243		rs4128497	6	27366378	T	C	0.744533	-0.0125201	0.00990974	0.206441	0.72823	0.0544329	8.0779e-41	-0.0171925	0.0136685	0.208458	0.0340196	0.00045947	20	2428	818	7268
6	26879620	27879200	ENSG00000204789	ZNF204P	locus830	6	27332454	rs6908553	6	27379372	A	G	0.432406	0.00804488	0.00244519	0.00100155	0.290669	0.0375262	9.50009e-15	0.0276771	0.00913968	0.00245988	0.0223076	1.5932e-06	20	423	1226	7277		rs6908553	6	27379372	A	G	0.432406	-0.000134473	0.00872991	0.98771	0.290669	0.0375262	9.50009e-15	-0.000462632	0.0300339	0.98771	0.0763945	0.00394337	20	7272	1350	7181
6	26880157	27879982	ENSG00000096654	ZNF184	locus830	6	27429709	rs4711151	6	27380101	A	G	0.357853	0.00856989	0.00251904	0.000668843	0.261728	0.0373047	2.28395e-12	0.0327435	0.0106965	0.00220494	0.00580402	0.000131896	20	403	712	7202		rs4711151	6	27380101	A	G	0.357853	-0.00640229	0.00902789	0.478221	0.261728	0.0373047	2.28395e-12	-0.0244616	0.0346692	0.480454	0.0695885	0.00212419	20	4314	1272	7214
6	27167033	28165298	ENSG00000216915	RP1-97D16.1	locus830	6	27705526	rs2179096	6	27665920	T	C	0.322068	0.00602983	0.00255692	0.0183617	-0.450631	0.0766388	4.10441e-09	-0.0133809	0.00611343	0.0286138	0.0550218	0.00057438	20	1150	1800	7150		rs2179096	6	27665920	T	C	0.322068	-0.0304576	0.00929061	0.00104425	-0.450631	0.0766388	4.10441e-09	0.0675889	0.0236048	0.00419188	0.00374213	0.00657555	20	189	231	7137
6	27174235	28133311	ENSG00000137185	ZNF193	locus830	6	28196962	rs74740389	6	27633497	A	C	0.0795229	-0.00552665	0.00422718	0.191074	-93.3749	1.3272	0	5.91878e-05	4.52789e-05	0.191151	8.0557e-07	0.0267399	10	2785	58	6423		rs74740389	6	27633497	A	C	0.0795229	-0.0435702	0.0159917	0.00643894	-93.3749	1.3272	0	0.000466616	0.000171392	0.00647884	0.000313969	0.194475	10	239	66	5308
6	27415831	27933709	ENSG00000231162	COX11P1	locus830	6	28415167	rs6918794	6	27437376	C	T	0.714712	0.00107113	0.00269899	0.691469	0.155214	0.0247418	3.53309e-10	0.00690096	0.0174235	0.692052	0.267918	0.000717798	16	5852	3741	7139		rs6918794	6	27437376	C	T	0.714712	-0.0109695	0.00956928	0.251661	0.155214	0.0247418	3.53309e-10	-0.0706733	0.0626728	0.259466	0.0909101	0.0173822	16	2816	1536	6976
6	27540928	28518299	ENSG00000182477	OR2B8P	locus830	6	28021474	rs4713135	6	28039586	A	G	0.197813	0.01	0.00293568	0.000658331	0.780384	0.113037	5.06262e-12	0.0128142	0.00419483	0.00225236	0.00123057	0.112879	20	410	424	5342		rs4713135	6	28039586	A	G	0.197813	-0.02673	0.0108926	0.0141293	0.780384	0.113037	5.06262e-12	-0.0342524	0.0148135	0.0207648	0.0110955	0.0460757	20	511	402	6644
6	27572715	28551925	ENSG00000219392	RP1-265C24.5	locus830	6	28083867	rs2281588	6	28072602	A	G	0.197813	0.00968937	0.002926	0.000928063	-0.747313	0.0620241	1.96934e-33	-0.0129656	0.00406055	0.00140769	5.5306e-05	0.102121	20	348	163	5459		rs2281588	6	28072602	A	G	0.197813	-0.0254513	0.0108888	0.0194191	-0.747313	0.0620241	1.96934e-33	0.0340571	0.0148422	0.0217557	0.000357997	0.103461	20	530	70	6117
6	27629787	28608931	ENSG00000218016	ZNF192P2	locus830	6	28156519	rs1225618	6	28129713	C	A	0.373757	0.00539834	0.00248419	0.0297744	-0.6926	0.0932777	1.12667e-13	-0.00779432	0.00373722	0.0370154	0.00559959	0.0237055	20	1271	703	6481		rs1225618	6	28129713	C	A	0.373757	-0.0273891	0.00896681	0.00225439	-0.6926	0.0932777	1.12667e-13	0.0395454	0.0139993	0.00473079	0.00336794	0.525129	20	205	217	2906
6	27636313	28608931	ENSG00000226314	ZNF192P1	locus830	6	28133465	rs4713150	6	28136212	A	G	0.196819	0.00951065	0.00294122	0.00122252	0.60022	0.0588324	1.93824e-24	0.0158453	0.00514048	0.00205304	0.00018621	0.0630041	20	391	224	5893		rs4713150	6	28136212	A	G	0.196819	-0.0248479	0.0109072	0.02272	0.60022	0.0588324	1.93824e-24	-0.0413979	0.0186196	0.0261919	0.0018986	0.0652895	20	625	161	6462
6	27640004	28608931	ENSG00000261839	RP1-265C24.8	locus830	6	28106041	rs115651187	6	28138658	G	C	0.0586481	-0.0141411	0.0052135	0.00667974	0.422545	0.0705148	2.06903e-09	-0.0334665	0.0135435	0.013472	0.0204773	0.298675	4	830	1188	3832		rs115651187	6	28138658	G	C	0.0586481	0.0516478	0.0184655	0.00515815	0.422545	0.0705148	2.06903e-09	0.12223	0.0482268	0.0112612	0.0166751	0.543807	4	338	530	2771
6	27651995	28608931	ENSG00000216901	AL022393.7	locus830	6	28144209	rs1150679	6	28151056	C	T	0.377734	0.00578814	0.00249051	0.0201212	1.17129	0.0262343	0	0.0049417	0.00212918	0.0202902	2.52783e-05	0.383454	20	992	137	3254		rs1150679	6	28151056	C	T	0.377734	-0.0279259	0.00895071	0.00180875	1.17129	0.0262343	0	-0.023842	0.00766041	0.00185591	9.30524e-05	0.417196	20	119	31	3624
6	27659607	28657280	ENSG00000235109	ZNF323	locus830	6	28308259	rs1237873	6	28158954	A	G	0.915507	0.00661449	0.00453879	0.145026	-0.905951	0.0103107	0	-0.00730115	0.00501066	0.145082	0.00016483	0.0105801	20	2424	220	6770		rs1237873	6	28158954	A	G	0.915507	0.011899	0.0155326	0.443637	-0.905951	0.0103107	0	-0.0131343	0.0171458	0.443654	0.000178462	0.568051	20	4087	43	2597
6	27668147	28665902	ENSG00000197279	ZNF165	locus830	6	28053047	rs1150691	6	28168033	G	A	0.324056	0.00672386	0.00256552	0.00877085	-0.348856	0.049016	1.10155e-12	-0.019274	0.00783686	0.0139167	0.00729466	0.0204679	20	846	779	6541		rs1150691	6	28168033	G	A	0.324056	-0.0257344	0.00926833	0.00549317	-0.348856	0.049016	1.10155e-12	0.0737679	0.028518	0.00968951	0.00763171	0.0395641	20	307	335	6716
6	27708732	28698080	ENSG00000197062	RP5-874C20.3	locus830	6	28240381	rs1150709	6	28207363	C	T	0.377734	0.00494026	0.00248774	0.047051	-0.625527	0.0494004	9.55508e-37	-0.00789776	0.00402565	0.0497787	3.24102e-05	0.00227315	20	1441	144	7052		rs1150709	6	28207363	C	T	0.377734	-0.0269167	0.00894532	0.00262092	-0.625527	0.0494004	9.55508e-37	0.0430304	0.0146987	0.00341702	0.000116435	0.163167	20	163	37	5566
6	27770801	28766845	ENSG00000137338	PGBD1	locus830	6	28259820	rs2799081	6	28270584	C	T	0.256461	0.00710167	0.00268997	0.00828934	0.778986	0.00807754	0	0.00911656	0.00345447	0.00831355	1.2837e-05	0.00278825	20	677	116	7024		rs2799081	6	28270584	C	T	0.256461	-0.0394893	0.00996228	7.37413e-05	0.778986	0.00807754	0	-0.0506932	0.0127996	7.47817e-05	4.29833e-05	0.152571	20	23	23	5646
6	27828151	28826239	ENSG00000189298	ZKSCAN3	locus830	6	28326107	rs213232	6	28326490	G	A	0.379722	0.00526136	0.00249533	0.0349892	-0.40207	0.0518552	8.9255e-15	-0.0130857	0.00643159	0.0418913	0.0120214	0.00145406	20	1345	968	7098		rs213232	6	28326490	G	A	0.379722	-0.0300126	0.00894414	0.000792037	-0.40207	0.0518552	8.9255e-15	0.0746453	0.024239	0.00207315	0.00120393	0.0407745	20	129	132	6701
6	27913646	28887022	ENSG00000187987	ZSCAN23	locus830	6	28405493	rs916403	6	28408258	G	A	0.447316	0.00602048	0.00243982	0.0136024	0.597791	0.046072	1.69271e-38	0.0100712	0.00415454	0.0153444	0.000124697	0.402449	20	884	206	3138		rs916403	6	28408258	G	A	0.447316	-0.0303614	0.00873624	0.000510216	0.597791	0.046072	1.69271e-38	-0.0507893	0.0151294	0.000787923	0.000100632	0.411168	20	73	32	3667
6	29169377	30129271	ENSG00000235821	IFITM4P	locus831	6	29718715	rs17184549	6	29648120	A	G	0.23161	-0.0133879	0.0030733	1.32336e-05	0.635914	0.10975	6.8648e-09	-0.021053	0.00604639	0.000497837	0.000315074	0.368344	6	251	277	3369		rs17184549	6	29648120	A	G	0.23161	0.00298252	0.0102648	0.77139	0.635914	0.10975	6.8648e-09	0.00469013	0.0161621	0.771669	0.712866	0.02321	6	6032	5945	6904
6	29169377	30129271	ENSG00000214922	HLA-F-AS1	locus831	6	29705602	rs3129057	6	29648468	T	C	0.510934	0.00736915	0.0024865	0.00304004	-0.286911	0.04754	1.58812e-09	-0.0256844	0.00965501	0.00780905	0.00780905	0.000969285	6	659	803	7123		rs3129057	6	29648468	T	C	0.510934	0.00518227	0.00864777	0.548999	-0.286911	0.04754	1.58812e-09	-0.0180623	0.0302891	0.550956	0.550956	0.00427175	6	4716	4997	7177
6	29205336	30129271	ENSG00000230795	HLA-K	locus831	6	29895982	rs1632958	6	29688643	G	A	0.823062	-0.000224861	0.0034302	0.947733	-0.97575	0.145456	1.96996e-11	0.00023045	0.00351562	0.947736	0.0600242	0.0036048	3	7115	1871	6978		rs1632958	6	29688643	G	A	0.823062	-0.00903597	0.0113195	0.424718	-0.97575	0.145456	1.96996e-11	0.00926054	0.0116827	0.42797	0.0422185	0.42711	3	3982	934	3568
6	29205336	30129271	ENSG00000204623	ZNRD1-AS1	locus831	6	29999102	rs885947	6	29696656	A	G	0.202783	0.0100646	0.00292223	0.00057288	-0.390602	0.0633889	7.18341e-10	-0.0257669	0.00857067	0.00264361	6.76918e-05	0.00947787	11	432	172	6800		rs885947	6	29696656	A	G	0.202783	-0.0203315	0.0107809	0.0593126	-0.390602	0.0633889	7.18341e-10	0.0520516	0.0288646	0.0713403	0.0071972	0.110123	11	1188	324	6039
6	29205336	30129271	ENSG00000206503	HLA-A	locus831	6	29911349	rs2735061	6	29693938	G	A	0.819085	0.000431378	0.00342744	0.899842	0.628189	0.0675609	1.42945e-20	0.000686701	0.00545655	0.899852	0.592219	0.0308772	10	6875	5663	6360		rs2735061	6	29693938	G	A	0.819085	-0.0309262	0.0112448	0.00595473	0.628189	0.0675609	1.42945e-20	-0.0492306	0.018667	0.00835656	0.0775169	0.0108922	10	283	1365	7063
6	29205336	30129271	ENSG00000206341	HLA-H	locus831	6	29857251	rs2076178	6	29691774	C	A	0.258449	-0.0136823	0.00289997	2.3807e-06	0.740409	0.102354	4.6954e-13	-0.0184794	0.00467616	7.75561e-05	0.00637333	0.00338321	9	142	736	6988		rs2076178	6	29691774	C	A	0.258449	0.0050284	0.00989802	0.611439	0.740409	0.102354	4.6954e-13	0.00679138	0.0134012	0.612314	0.125293	0.00545073	9	5099	1910	7162
6	29205336	30129271	ENSG00000227766	HCG4P5	locus831	6	29910348	rs1362126	6	29691019	A	G	0.439364	-0.011122	0.00250399	8.92525e-06	-0.639906	0.101907	3.40092e-10	0.0173806	0.00479306	0.000287616	0.0111551	0.00710902	8	209	934	6869		rs1362126	6	29691019	A	G	0.439364	0.0221416	0.00875684	0.0114556	-0.639906	0.101907	3.40092e-10	-0.0346013	0.0147524	0.0190029	0.0927707	0.000636409	8	483	1561	7259
6	29252752	30082962	ENSG00000176998	HCG4	locus831	6	29759833	rs143525179	6	29751998	T	C	0.206759	0.00950618	0.00298778	0.00146419	-0.852614	0.0683038	9.28093e-36	-0.0111494	0.00361629	0.00204847	3.16051e-06	0.00138808	20	389	88	7101		rs143525179	6	29751998	T	C	0.206759	-0.0309749	0.010721	0.00386253	-0.852614	0.0683038	9.28093e-36	0.0363293	0.0129067	0.00488131	0.00924132	0.107479	20	211	367	6070
6	29298650	30211185	ENSG00000181126	HLA-V	locus831	6	29762159	rs116677058	6	29788922	C	T	0.026839	0.00471055	0.00638409	0.460601	-0.999949	0.182717	4.4333e-08	-0.00471079	0.00644218	0.464632	0.464632	0.910658	3	4554	5004	385		rs116677058	6	29788922	C	T	0.026839	-0.00989971	0.0267285	0.711099	-0.999949	0.182717	4.4333e-08	0.00990021	0.026791	0.711729	0.711729	0.947688	3	5698	5939	301
6	29340617	30211185	ENSG00000235290	HLA-W	locus832	6	29925360	rs141143417	6	29827079	A	T	0.111332	0.00586298	0.00419029	0.161758	0.702966	0.116373	1.53493e-09	0.00834035	0.00611869	0.172853	0.23431	0.349952	6	2648	3493	3480		rs141143417	6	29827079	A	T	0.111332	0.0234479	0.0137402	0.0879111	0.702966	0.116373	1.53493e-09	0.0333557	0.0203111	0.100539	0.109562	0.48095	6	1511	1740	3210
6	29356176	30340290	ENSG00000228078	HLA-U	locus832	6	29901970	rs114262395	6	29841330	A	G	0.0894632	0.00314165	0.00460809	0.495385	1.25899	0.14837	2.14753e-17	0.00249536	0.00367193	0.496771	0.24425	0.361207	6	4746	3570	3406		rs114262395	6	29841330	A	G	0.0894632	0.032211	0.0151494	0.0334852	1.25899	0.14837	2.14753e-17	0.0255847	0.012405	0.0391642	0.0515595	0.947647	6	820	1052	302
6	29448128	30398503	ENSG00000204622	HLA-J	locus832	6	29976555	rs2524005	6	29899677	A	G	0.171968	0.0163195	0.00333343	9.79531e-07	-0.768878	0.11451	1.88729e-11	-0.0212251	0.0053655	7.62648e-05	7.52906e-05	0.852915	8	140	180	654		rs2524005	6	29899677	A	G	0.171968	-0.0307756	0.0115297	0.00760195	-0.768878	0.11451	1.88729e-11	0.0400267	0.0161369	0.0131219	0.0112969	0.478243	8	364	409	3234
6	29448128	30398503	ENSG00000204632	HLA-G	locus832	6	29796823	rs147947139	6	29912938	A	C	0.111332	0.00502858	0.00425858	0.237678	1.26301	0.123553	1.57334e-24	0.00398141	0.00339418	0.240791	0.303036	0.486777	6	3145	3993	2580		rs147947139	6	29912938	A	C	0.111332	0.0251796	0.0137415	0.0668962	1.26301	0.123553	1.57334e-24	0.0199361	0.0110534	0.0712902	0.0781364	0.44882	6	1187	1374	3433
6	29554829	30398503	ENSG00000204618	RNF39	locus832	6	30040853	rs150853727	6	29994190	A	G	0.0318091	-0.00520923	0.0062973	0.408115	0.937526	0.157486	2.63173e-09	-0.00555636	0.00678148	0.41259	0.41259	0.196415	7	4267	4691	4593		rs150853727	6	29994190	A	G	0.0318091	0.0206658	0.0246213	0.401275	0.937526	0.157486	2.63173e-09	0.0220429	0.0265218	0.405903	0.405903	0.143109	7	3828	4124	5754
6	29584448	30398503	ENSG00000231226	TRIM31-AS1	locus832	6	30077759	rs150853727	6	29994190	A	G	0.0318091	-0.00520923	0.0062973	0.408115	1.37718	0.220089	3.91485e-10	-0.00378253	0.00461239	0.41217	0.502926	0.159928	4	4260	5209	4878		rs150853727	6	29994190	A	G	0.0318091	0.0206658	0.0246213	0.401275	1.37718	0.220089	3.91485e-10	0.0150059	0.0180382	0.405468	0.63509	0.265187	4	3822	5485	4769
6	29584448	30398503	ENSG00000204616	TRIM31	locus832	6	30075778	rs150853727	6	29994190	A	G	0.0318091	-0.00520923	0.0062973	0.408115	1.37536	0.22411	8.40928e-10	-0.00378754	0.00462006	0.412329	0.412329	0.21256	3	4262	4689	4459		rs150853727	6	29994190	A	G	0.0318091	0.0206658	0.0246213	0.401275	1.37536	0.22411	8.40928e-10	0.0150257	0.0180684	0.405632	0.405632	0.25477	3	3826	4121	4854
6	30340290	31229497	ENSG00000137331	IER3	locus834	6	30711653	rs139847598	6	30730446	T	G	0.164016	-0.00594048	0.00348499	0.0882708	0.67639	0.119669	1.58428e-08	-0.00878262	0.00538154	0.102682	0.102682	0.337268	3	2028	2376	3568		rs139847598	6	30730446	T	G	0.164016	0.0027335	0.011669	0.814789	0.67639	0.119669	1.58428e-08	0.0040413	0.0172667	0.814945	0.814945	0.106313	3	6277	6485	6082
6	30340290	31229497	ENSG00000272273	XXbac-BPG252P9.10	locus834	6	30711037	rs139847598	6	30730446	T	G	0.164016	-0.00594048	0.00348499	0.0882708	0.65751	0.109802	2.12221e-09	-0.00903481	0.00551085	0.101117	0.0934341	0.355151	3	2015	2268	3441		rs139847598	6	30730446	T	G	0.164016	0.0027335	0.011669	0.814789	0.65751	0.109802	2.12221e-09	0.00415734	0.0177608	0.814928	0.866571	0.101466	3	6276	6738	6131
6	30643178	31576863	ENSG00000272501	XXbac-BPG299F13.17	locus834	6	31164395	rs1265089	6	31108607	A	G	0.209742	-0.00319552	0.00311301	0.304653	-0.768581	0.122783	3.85823e-10	0.00415769	0.00410443	0.311072	0.311315	0.127338	20	3630	4044	5187		rs1265089	6	31108607	A	G	0.209742	0.0115599	0.0106156	0.276171	-0.768581	0.122783	3.85823e-10	-0.0150406	0.0140193	0.28334	0.123376	0.0310931	20	2991	1890	6809
6	30643178	31576863	ENSG00000204540	PSORS1C1	locus834	6	31095198	rs3132558	6	31105466	G	C	0.742545	0.00137004	0.00284302	0.62988	-0.53299	0.0953249	2.25377e-08	-0.00257048	0.00535387	0.631145	0.631145	0.245573	8	5518	5845	4208		rs3132558	6	31105466	G	C	0.742545	-0.0127795	0.00988407	0.196032	-0.53299	0.0953249	2.25377e-08	0.023977	0.0190339	0.207778	0.207778	0.0197345	8	2422	2687	6948
6	30739668	31731881	ENSG00000206344	HCG27	locus834	6	31168641	rs9264533	6	31234494	C	T	0.826044	-0.00185496	0.00318913	0.560802	0.602462	0.0632144	1.56606e-21	-0.00307897	0.00530335	0.56153	0.12415	0.332696	20	5135	2600	3604		rs9264533	6	31234494	C	T	0.826044	-0.0338613	0.0114195	0.0030247	0.602462	0.0632144	1.56606e-21	-0.0562049	0.019851	0.00463533	0.00216163	0.544162	20	199	175	2768
6	30739668	31731881	ENSG00000204528	PSORS1C3	locus834	6	31143594	rs35303934	6	31234222	A	G	0.125249	-0.00486569	0.00375602	0.195169	1.00252	0.142405	1.92358e-12	-0.00485347	0.00380948	0.202646	0.292178	0.206553	15	2859	3922	4509		rs35303934	6	31234222	A	G	0.125249	-4.13673e-05	0.0130509	0.997471	1.00252	0.142405	1.92358e-12	-4.12633e-05	0.0130182	0.997471	0.105649	0.245106	15	7342	1702	4927
6	30824962	31710020	ENSG00000137312	FLOT1	locus835	6	30702998	rs2596495	6	31323416	C	G	0.0954274	0.012486	0.00379843	0.00101205	0.629972	0.0750113	4.52777e-17	0.01982	0.00647493	0.00220572	0.000743765	0.0827168	9	404	362	5660		rs2596495	6	31323416	C	G	0.0954274	-0.0338286	0.0147619	0.0219281	0.629972	0.0750113	4.52777e-17	-0.0536986	0.0242893	0.0270506	0.0293747	0.00887835	9	637	744	7094
6	30836170	31826076	ENSG00000204520	MICA	locus835	6	31375788	rs9266276	6	31326272	A	G	0.659046	0.00116395	0.00273697	0.670641	0.551324	0.0531891	3.56423e-25	0.00211119	0.00496854	0.670901	0.132024	0.0795108	20	5741	2667	5703		rs9266276	6	31326272	A	G	0.659046	0.0119801	0.00911501	0.188736	0.551324	0.0531891	3.56423e-25	0.0217297	0.0166653	0.192272	0.147222	0.223082	20	2282	2127	5062
6	30836170	31826414	ENSG00000234745	HLA-B	locus835	6	31323307	rs2523591	6	31326960	G	A	0.530815	0.00358102	0.00252183	0.155605	0.461679	0.0394813	1.37391e-31	0.00775652	0.00550243	0.158642	0.0384904	0.00493959	20	2534	1559	6932		rs2523591	6	31326960	G	A	0.530815	-0.00458377	0.00865841	0.596527	0.461679	0.0394813	1.37391e-31	-0.00992847	0.0187734	0.596903	0.232608	0.0243564	20	4997	2887	6888
6	30836170	31826414	ENSG00000204463	BAG6	locus835	6	31613643	rs2523593	6	31326703	C	T	0.083499	0.0152522	0.00389112	8.86433e-05	-1.7219	0.0475285	2.13971e-287	-0.00885775	0.00227297	9.73913e-05	0.000612359	0.078749	12	152	344	5709		rs2523593	6	31326703	C	T	0.083499	-0.0494247	0.0157216	0.00166801	-1.7219	0.0475285	2.13971e-287	0.0287035	0.00916467	0.00173635	0.173529	0.0133527	12	115	2388	7024
6	30836170	31826414	ENSG00000137411	VARS2	locus835	6	30885127	rs2523593	6	31326703	C	T	0.083499	0.0152522	0.00389112	8.86433e-05	-0.559104	0.0660459	2.55278e-17	-0.0272797	0.00766942	0.000375193	0.00281419	0.0474525	20	230	543	6089		rs2523593	6	31326703	C	T	0.083499	-0.0494247	0.0157216	0.00166801	-0.559104	0.0660459	2.55278e-17	0.0883998	0.0299957	0.00320783	0.0899047	0.00539831	20	154	1521	7163
6	30836170	31826414	ENSG00000204536	CCHCR1	locus835	6	31118115	rs2523593	6	31326703	C	T	0.083499	0.0152522	0.00389112	8.86433e-05	0.463197	0.0718298	1.12931e-10	0.0329281	0.00983076	0.000809583	0.00156306	0.0320032	9	287	449	6344		rs2523593	6	31326703	C	T	0.083499	-0.0494247	0.0157216	0.00166801	0.463197	0.0718298	1.12931e-10	-0.106703	0.0377601	0.00471593	0.0109449	0.00144447	9	204	399	7233
6	30836170	31826414	ENSG00000204525	HLA-C	locus835	6	31238216	rs2523594	6	31326629	C	T	0.302187	0.00703105	0.00263183	0.00755031	1.0899	0.0287086	0	0.00645108	0.00242071	0.00769988	0.000243054	0.00847988	20	654	251	6828		rs2523594	6	31326629	C	T	0.302187	-0.00456486	0.00941649	0.627837	1.0899	0.0287086	0	-0.00418832	0.00864046	0.627865	0.00101515	0.000414171	20	5187	125	7269
6	30836170	31817930	ENSG00000271581	XXbac-BPG248L24.12	locus835	6	31324919	rs9266232	6	31325424	G	T	0.269384	0.00919802	0.00268615	0.000616537	1.06679	0.0915838	2.34304e-31	0.00862216	0.00262453	0.00101902	0.0135438	0.00328734	20	314	1008	6993		rs9266232	6	31325424	G	T	0.269384	-0.00508474	0.00975344	0.602139	1.06679	0.0915838	2.34304e-31	-0.0047664	0.00915196	0.602502	0.00624715	2.90111e-05	20	5043	291	7288
6	30938885	31878706	ENSG00000272221	XXbac-BPG181B23.7	locus836	6	31362669	rs149692329	6	31385843	T	C	0.225646	5.50665e-05	0.00320548	0.986294	-0.963386	0.1125	1.09581e-17	-5.71594e-05	0.00332731	0.986294	0.150061	0.076062	20	7289	2826	5746		rs149692329	6	31385843	T	C	0.225646	-0.0106458	0.0103355	0.302998	-0.963386	0.1125	1.09581e-17	0.0110504	0.0108056	0.306472	0.0857125	0.0840024	20	3162	1476	6288
6	30962447	31947917	ENSG00000204516	MICB	locus836	6	31470779	rs2516412	6	31462321	T	G	0.262425	0.00600192	0.00266786	0.0244669	0.826847	0.084155	8.76276e-23	0.00725881	0.00331004	0.0283099	0.0103653	0.0667482	20	1143	900	5839		rs2516412	6	31462321	T	G	0.262425	-0.0286994	0.00985835	0.00360069	0.826847	0.084155	8.76276e-23	-0.0347094	0.0124352	0.00525076	0.0015735	0.0414583	20	218	148	6692
6	30984145	31947917	ENSG00000204396	VWA7	locus836	6	31739237	rs114684640	6	31469468	T	C	0.0427435	-0.0074417	0.00603253	0.217353	-0.763545	0.12789	2.36811e-09	0.00974626	0.00806757	0.227017	0.566331	0.186043	7	3051	5535	4673		rs114684640	6	31469468	T	C	0.0427435	0.00986063	0.0213592	0.644327	-0.763545	0.12789	2.36811e-09	-0.0129143	0.0280572	0.645313	0.72992	0.164978	7	5292	6036	5555
6	31210006	32199517	ENSG00000204428	LY6G5C	locus836	6	31648139	rs1144709	6	31709349	T	C	0.234592	-0.00182825	0.00285966	0.522613	-0.699053	0.0862618	5.32471e-16	0.00261532	0.00410347	0.523902	0.0658376	0.000754941	15	4896	1944	7136		rs1144709	6	31709349	T	C	0.234592	-0.0118714	0.0101956	0.244274	-0.699053	0.0862618	5.32471e-16	0.0169822	0.0147346	0.249102	0.210412	0.367166	15	2734	2708	3988
6	31210279	32199517	ENSG00000213722	DDAH2	locus836	6	31696604	rs1144708	6	31710020	T	C	0.361829	0.00562116	0.00252698	0.0261178	-0.323683	0.051948	4.63769e-10	-0.0173663	0.00828955	0.0361749	0.0361749	0.0388588	20	1257	1507	6233		rs1144708	6	31710020	T	C	0.361829	-0.0199676	0.00901391	0.0267468	-0.323683	0.051948	4.63769e-10	0.0616887	0.0295555	0.0368689	0.0368689	0.00807568	20	795	869	7110
6	31341286	32285362	ENSG00000244731	C4A	locus836	6	31960129	rs501942	6	31840477	T	C	0.0735586	0.0133234	0.00397356	0.000799346	-1.3256	0.0913149	9.48526e-48	-0.0100509	0.00307648	0.00108691	0.00102997	0.200241	20	324	405	4562		rs501942	6	31840477	T	C	0.0735586	-0.044161	0.016628	0.00791135	-1.3256	0.0913149	9.48526e-48	0.033314	0.0127519	0.00898907	0.000830084	0.0505377	20	294	110	6596
6	31448652	32371898	ENSG00000204351	SKIV2L	locus837	6	31932194	rs389512	6	31947594	C	G	0.141153	0.00476691	0.00361768	0.187613	1.04496	0.120537	4.35153e-18	0.00456181	0.00350178	0.192674	0.247611	0.0836205	13	2798	3597	5651		rs389512	6	31947594	C	G	0.141153	0.000627334	0.012407	0.959674	1.04496	0.120537	4.35153e-18	0.000600342	0.0118734	0.959674	0.196976	0.0290752	13	7099	2582	6830
6	31509779	32505551	ENSG00000204338	CYP21A1P	locus837	6	31974820	rs6463	6	32006621	C	A	0.338966	-0.00881955	0.00268142	0.00100498	0.729314	0.0999343	2.92209e-13	-0.0120929	0.00403279	0.00271179	4.82876e-05	0.190468	20	437	154	4635		rs6463	6	32006621	C	A	0.338966	0.0035233	0.00913891	0.699847	0.729314	0.0999343	2.92209e-13	0.00483098	0.0125483	0.700244	0.0692515	0.138584	20	5620	1269	5791
6	31672712	32664797	ENSG00000204348	DOM3Z	locus838	6	31938828	rs151002670	6	32170837	T	C	0.0387674	-0.00816562	0.00662619	0.217828	-1.36176	0.19506	2.92551e-12	0.00599636	0.00494112	0.224915	0.320059	0.151791	12	3037	4108	4956		rs151002670	6	32170837	T	C	0.0387674	0.0148097	0.0223839	0.508213	-1.36176	0.19506	2.92551e-12	-0.0108754	0.0165111	0.510107	0.704697	0.520834	12	4506	5897	2933
6	31862876	32854052	ENSG00000228962	HCG23	locus838	6	32359875	rs115880030	6	32362010	T	C	0.163022	0.00227923	0.00365207	0.532567	-0.825611	0.142507	6.89423e-09	-0.00276066	0.00444907	0.534927	0.700632	0.455849	20	4967	6175	2780		rs115880030	6	32362010	T	C	0.163022	0.000125076	0.0116929	0.991465	-0.825611	0.142507	6.89423e-09	-0.000151495	0.0141627	0.991465	0.037595	0.0350032	20	7291	875	6773
6	32064726	33062357	ENSG00000237541	HLA-DQA2	locus839	6	32712055	rs17191234	6	32564681	C	A	0.280318	-0.00592687	0.00278097	0.0330706	0.711076	0.0999538	1.12692e-12	-0.00833508	0.00408266	0.0411932	0.0827339	0.588942	20	1335	2151	2031		rs17191234	6	32564681	C	A	0.280318	-0.0169841	0.00962359	0.077591	0.711076	0.0999538	1.12692e-12	-0.023885	0.0139441	0.0867279	0.0222134	0.334846	20	1375	627	4249
6	32076499	33071229	ENSG00000196126	HLA-DRB1	locus839	6	32552085	rs9271069	6	32575700	G	A	0.877734	-0.0027628	0.00346569	0.425343	-1.54698	0.0380237	0	0.00178593	0.00224072	0.425432	0.0745367	0.787112	20	4343	2050	995		rs9271069	6	32575700	G	A	0.877734	-0.0356515	0.0132079	0.00694946	-1.54698	0.0380237	0	0.0230458	0.00855662	0.00707411	0.00684407	0.623842	20	251	318	2228
6	32076499	33071229	ENSG00000198502	HLA-DRB5	locus839	6	32491592	rs9271069	6	32575700	G	A	0.877734	-0.0027628	0.00346569	0.425343	-1.61449	0.0424892	0	0.00171126	0.00214709	0.425445	0.398884	0.665923	20	4344	4600	1628		rs9271069	6	32575700	G	A	0.877734	-0.0356515	0.0132079	0.00694946	-1.61449	0.0424892	0	0.0220822	0.00820148	0.00709246	0.00167762	0.371912	20	253	152	3957
6	32088475	33083793	ENSG00000229391	HLA-DRB6	locus839	6	32524144	rs9271406	6	32587588	G	A	0.50994	-0.00443937	0.00257761	0.0850183	0.870457	0.0964402	1.78259e-19	-0.00510004	0.00301464	0.0906919	0.028288	0.42207	20	1902	1357	2992		rs9271406	6	32587588	G	A	0.50994	-0.00217528	0.00864238	0.801274	0.870457	0.0964402	1.78259e-19	-0.002499	0.0099324	0.80135	0.10421	0.16627	20	6190	1681	5540
6	32133639	33121696	ENSG00000223534	HLA-DQB1-AS1	locus839	6	32628319	rs9273330	6	32623300	T	C	0.464215	-0.00149061	0.0026708	0.576767	-0.834499	0.092549	1.93593e-19	0.00178623	0.00320661	0.577496	0.49631	0.967692	20	5229	5178	134		rs9273330	6	32623300	T	C	0.464215	-0.0218187	0.00867411	0.0118904	-0.834499	0.092549	1.93593e-19	0.0261458	0.0107913	0.0153984	0.00521094	0.993452	20	430	267	39
6	32133639	33120256	ENSG00000179344	HLA-DQB1	locus839	6	32631702	rs17612852	6	32620572	A	G	0.763419	-0.000706916	0.00287154	0.805543	-1.31078	0.0342495	0	0.00053931	0.00219076	0.805547	0.221743	0.570063	20	6417	3386	2135		rs17612852	6	32620572	A	G	0.763419	-0.0231288	0.0101769	0.0230452	-1.31078	0.0342495	0	0.0176451	0.00777767	0.0232873	0.00670672	0.469302	20	558	310	3289
6	32138617	33135392	ENSG00000196735	HLA-DQA1	locus839	6	32605397	rs3828789	6	32635754	T	G	0.590457	-0.00139741	0.00258535	0.588844	-1.09818	0.0381454	2.91027e-182	0.00127247	0.00235462	0.58891	0.100457	0.86152	20	5293	2352	600		rs3828789	6	32635754	T	G	0.590457	-0.0235683	0.00879908	0.00739544	-1.09818	0.0381454	2.91027e-182	0.0214611	0.008047	0.00765374	0.00833819	0.927167	20	271	352	397
6	32138617	33134102	ENSG00000232629	HLA-DQB2	locus839	6	32727593	rs34297496	6	32634229	T	C	0.17992	-0.00542896	0.00336766	0.106943	1.01332	0.115912	2.28722e-18	-0.00535759	0.00337943	0.112885	0.340968	0.299528	20	2148	4251	3824		rs34297496	6	32634229	T	C	0.17992	-0.00810793	0.0112469	0.470967	1.01332	0.115912	2.28722e-18	-0.00800135	0.0111367	0.472469	0.0236397	0.082862	20	4258	655	6296
6	32285362	33283766	ENSG00000241106	HLA-DOB	locus839	6	32780894	rs2621326	6	32783896	A	G	0.440358	-0.00211196	0.00248623	0.395625	-0.685381	0.0889681	1.32207e-14	0.00308144	0.0036495	0.398477	0.673799	0.343763	20	4184	6056	3526		rs2621326	6	32783896	A	G	0.440358	-0.0123384	0.00870404	0.156324	-0.685381	0.0889681	1.32207e-14	0.0180022	0.0129128	0.163276	0.0477888	0.657854	20	2064	1010	2011
6	32358459	33300969	ENSG00000240065	PSMB9	locus840	6	32829638	rs2071480	6	32821859	A	C	0.399602	-0.000374681	0.00249599	0.880675	0.312405	0.0505263	6.28884e-10	-0.00119934	0.00799195	0.88071	0.829292	0.233849	14	6776	6723	4293		rs2071480	6	32821859	A	C	0.399602	-0.0202217	0.0088303	0.0220195	0.312405	0.0505263	6.28884e-10	-0.064729	0.030142	0.0317558	0.0345479	0.960254	14	708	829	230
6	32358459	33283766	ENSG00000204267	TAP2	locus840	6	32798083	rs17034	6	32796521	T	C	0.272366	-0.00238536	0.00279161	0.392842	-0.78471	0.0522664	5.97678e-51	0.00303979	0.00356326	0.393607	0.282406	0.488927	20	4157	3852	2569		rs17034	6	32796521	T	C	0.272366	-0.0211818	0.00971269	0.0291951	-0.78471	0.0522664	5.97678e-51	0.0269932	0.0125073	0.0309129	0.0434977	0.143389	20	697	952	5750
6	32505551	33414637	ENSG00000204256	BRD2	locus842	6	32942859	rs73396802	6	32915797	T	C	0.0516899	0.0106098	0.0047687	0.0260888	0.622902	0.11222	2.84473e-08	0.0170329	0.00824771	0.0389072	0.0389072	0.827749	6	1309	1566	803		rs73396802	6	32915797	T	C	0.0516899	-0.0254094	0.0195393	0.193457	0.622902	0.11222	2.84473e-08	-0.0407919	0.0322176	0.205464	0.205464	0.762022	6	2407	2656	1364
6	32505551	33422976	ENSG00000242574	HLA-DMB	locus842	6	32905626	rs116131925	6	32929943	T	A	0.0516899	0.0108731	0.00477253	0.0227105	0.79222	0.10945	4.5463e-13	0.0137248	0.00631561	0.0297681	0.0238195	0.402635	8	1169	1266	3136		rs116131925	6	32929943	T	A	0.0516899	-0.0250882	0.0195398	0.199158	0.79222	0.10945	4.5463e-13	-0.0316682	0.0250496	0.206152	0.165988	0.732452	8	2414	2310	1544
6	32505551	33422976	ENSG00000204257	HLA-DMA	locus842	6	32927441	rs116131925	6	32929943	T	A	0.0516899	0.0108731	0.00477253	0.0227105	1.14457	0.106159	4.20582e-27	0.00949976	0.0042618	0.0258108	0.0670667	0.195383	20	1101	1962	4598		rs116131925	6	32929943	T	A	0.0516899	-0.0250882	0.0195398	0.199158	1.14457	0.106159	4.20582e-27	-0.0219194	0.0171924	0.202329	0.130888	0.36027	20	2378	1963	4036
6	32548122	33529510	ENSG00000223865	HLA-DPB1	locus842	6	33049340	rs116108798	6	33029925	G	A	0.188867	0.000455189	0.00326383	0.889083	-0.593207	0.106715	2.71628e-08	-0.000767336	0.00550374	0.889118	0.889118	0.0376629	11	6825	6957	6254		rs116108798	6	33029925	G	A	0.188867	-0.0121841	0.0110388	0.269699	-0.593207	0.106715	2.71628e-08	0.0205394	0.0189719	0.278977	0.278977	0.869606	11	2962	3224	727
6	32548122	33529510	ENSG00000231389	HLA-DPA1	locus842	6	33040449	rs116108798	6	33029925	G	A	0.188867	0.000455189	0.00326383	0.889083	-0.678817	0.0667456	2.69328e-24	-0.000670562	0.00480857	0.889093	0.0862562	0.00827547	13	6824	2195	6832		rs116108798	6	33029925	G	A	0.188867	-0.0121841	0.0110388	0.269699	-0.678817	0.0667456	2.69328e-24	0.017949	0.0163573	0.272505	0.0302082	0.82293	13	2921	767	1008
6	32632820	33630129	ENSG00000224557	HLA-DPB2	locus842	6	33091335	rs3130165	6	33130226	G	C	0.274354	-0.000168247	0.0027574	0.951346	0.504601	0.0690221	2.65731e-13	-0.000333426	0.00546472	0.951348	0.980118	0.0960252	12	7136	7297	5518		rs3130165	6	33130226	G	C	0.274354	-0.0125831	0.00968426	0.193829	0.504601	0.0690221	2.65731e-13	-0.0249367	0.0194927	0.200796	0.604052	0.62963	12	2362	5308	2190
6	32662921	33643558	ENSG00000204228	HSD17B8	locus842	6	33173513	rs2071025	6	33143756	G	A	0.272366	-0.000174103	0.00284531	0.951208	-0.512854	0.0817912	3.60395e-10	0.000339479	0.00554827	0.951211	0.0837425	0.0144131	15	7134	2171	6673		rs2071025	6	33143756	G	A	0.272366	-0.011772	0.00970566	0.225169	-0.512854	0.0817912	3.60395e-10	0.0229538	0.0192756	0.233723	0.294491	0.632363	15	2631	3349	2167
6	32662921	33638657	ENSG00000230313	HCG24	locus842	6	33114052	rs1799910	6	33139328	T	C	0.437376	-0.00373343	0.00246757	0.130279	0.522649	0.076218	7.01801e-12	-0.0071433	0.00483483	0.139551	0.0150581	0.0443002	16	2381	1048	6141		rs1799910	6	33139328	T	C	0.437376	-0.0172567	0.00871427	0.0476718	0.522649	0.076218	7.01801e-12	-0.0330178	0.0173546	0.0571009	0.173066	0.296355	16	1029	2384	4531
6	32914613	33897746	ENSG00000231500	RPS18	locus846	6	33242037	rs75086869	6	33397796	A	G	0.0616302	-0.000658905	0.00526317	0.900372	-0.789555	0.094869	8.60682e-17	0.000834528	0.00666675	0.900383	0.188506	0.0660043	20	6880	3117	5847		rs75086869	6	33397796	A	G	0.0616302	0.0125855	0.0179625	0.483519	-0.789555	0.094869	8.60682e-17	-0.01594	0.0228306	0.485062	0.242633	0.184625	20	4347	2958	5389
6	33010091	33998970	ENSG00000112514	CUTA	locus846	6	33385156	rs11755542	6	33499397	G	C	0.805169	-0.00623691	0.00287211	0.0298903	0.350256	0.0537455	7.1756e-11	-0.0178067	0.00864328	0.0393815	0.0522872	0.158784	20	1318	1758	4884		rs11755542	6	33499397	G	C	0.805169	0.029128	0.0109443	0.00777983	0.350256	0.0537455	7.1756e-11	0.0831618	0.0337518	0.0137425	0.0229641	0.0598061	20	383	642	6515
6	33038490	34032613	ENSG00000204231	RXRB	locus846	6	33164997	rs11756772	6	33532820	T	C	0.858847	-0.00390178	0.00331457	0.239131	0.374699	0.0668676	2.09951e-08	-0.0104131	0.00903903	0.249315	0.249315	0.0473622	13	3203	3610	6094		rs11756772	6	33532820	T	C	0.858847	0.028006	0.0124305	0.0242587	0.374699	0.0668676	2.09951e-08	0.0747428	0.0357557	0.0365843	0.0365843	0.205285	13	786	862	5206
6	33062357	34060867	ENSG00000197251	LINC00336	locus846	6	33557499	rs210162	6	33560896	A	G	0.774354	0.00408947	0.00295074	0.165773	-0.506399	0.0765217	3.64795e-11	-0.00807559	0.00595332	0.174944	0.174944	0.0266228	20	2665	3018	6425		rs210162	6	33560896	A	G	0.774354	-0.00237908	0.0103355	0.817948	-0.506399	0.0765217	3.64795e-11	0.00469803	0.0204222	0.818056	0.818056	0.56115	20	6293	6504	2649
6	33062357	34046729	ENSG00000030110	BAK1	locus846	6	33544174	rs210142	6	33546837	C	T	0.72664	-0.00141591	0.00269391	0.599168	-0.330875	0.0432522	2.01147e-14	0.00427929	0.00816097	0.600028	0.0439789	0.174072	18	5342	1647	4768		rs210142	6	33546837	C	T	0.72664	0.00754444	0.00969336	0.436386	-0.330875	0.0432522	2.01147e-14	-0.0228015	0.0294474	0.438746	0.112357	0.0954101	17	4054	1771	6185
6	33253811	34235407	ENSG00000137288	MNF1	locus846	6	33672424	rs4711348	6	33736295	G	A	0.49503	0.00260889	0.00244572	0.286101	0.275344	0.0458872	1.96764e-09	0.00947502	0.00902169	0.293604	0.327302	0.803299	20	3508	4151	917		rs4711348	6	33736295	G	A	0.49503	-0.0155063	0.00865044	0.0730462	0.275344	0.0458872	1.96764e-09	-0.056316	0.0327887	0.0858803	0.10865	0.0284872	20	1362	1732	6837
6	33269881	34268807	ENSG00000161904	LEMD2	locus846	6	33747946	rs2281820	6	33768897	A	G	0.463221	0.00227811	0.00247064	0.356492	0.981246	0.0280754	1.27598e-267	0.00232165	0.00251874	0.356659	0.435065	0.972824	20	3935	4844	111		rs2281820	6	33768897	A	G	0.463221	-0.0131811	0.00867018	0.12844	0.981246	0.0280754	1.27598e-267	-0.013433	0.00884424	0.128801	0.000836401	0.00917103	20	1755	111	7087
6	33526951	34526707	ENSG00000124493	GRM4	locus846	6	34056513	rs2451359	6	34026938	T	C	0.918489	-0.00548702	0.00483631	0.256565	-0.761071	0.101303	5.78632e-14	0.0072096	0.00642665	0.261936	0.502203	0.26955	16	3296	5205	4053		rs2451359	6	34026938	T	C	0.918489	0.00284021	0.0157879	0.857233	-0.761071	0.101303	5.78632e-14	-0.00373186	0.0207503	0.857273	0.978586	0.835176	16	6506	7250	936
6	33820059	34819366	ENSG00000124614	RPS10	locus846	6	34389566	rs79656696	6	34319863	G	A	0.122266	0.00417488	0.00388613	0.282687	0.583144	0.105165	2.93928e-08	0.00715927	0.00678803	0.291567	0.291567	0.635116	9	3499	3917	1792		rs79656696	6	34319863	G	A	0.122266	-0.00529678	0.0131875	0.68794	0.583144	0.105165	2.93928e-08	-0.00908315	0.0226737	0.688712	0.688712	0.244464	9	5550	5796	4931
6	34117029	35116221	ENSG00000196821	C6orf106	locus847	6	34609850	rs3800461	6	34616322	G	C	0.900596	0.00419285	0.00380648	0.270678	-1.48607	0.0411957	5.90955e-285	-0.00282144	0.00256263	0.270901	0.00852058	0.673413	20	3351	833	1589		rs3800461	6	34616322	G	C	0.900596	-0.00650671	0.0144392	0.652258	-1.48607	0.0411957	5.90955e-285	0.00437846	0.00971711	0.652283	0.5159	0.54307	20	5337	4792	2777
6	34217181	35216740	ENSG00000124562	SNRPC	locus847	6	34733377	rs35839188	6	34717083	C	T	0.66501	0.00577716	0.00258489	0.0254192	1.06737	0.0293118	2.51551e-290	0.00541249	0.00242629	0.0256961	0.0121914	0.0807594	20	1099	975	5685		rs35839188	6	34717083	C	T	0.66501	-0.00158942	0.00915705	0.8622	1.06737	0.0293118	2.51551e-290	-0.0014891	0.00857914	0.862202	0.299024	0.0959792	20	6528	3381	6177
6	34277478	35275963	ENSG00000065060	UHRF1BP1	locus847	6	34805386	rs34141614	6	34777031	G	A	0.664016	0.00580686	0.00257379	0.0240613	-0.515803	0.0525287	9.28462e-23	-0.0112579	0.00511989	0.0278882	0.016299	0.403061	20	1139	1087	3133		rs34141614	6	34777031	G	A	0.664016	-0.00134955	0.00915034	0.882748	-0.515803	0.0525287	9.28462e-23	0.0026164	0.017742	0.882761	0.33284	0.0735574	20	6666	3609	6392
6	34487156	35485647	ENSG00000064995	TAF11	locus847	6	34850710	rs67385931	6	34986506	G	C	0.928429	0.0154353	0.00491575	0.0016897	-0.548366	0.0744231	1.72912e-13	-0.0281477	0.00974439	0.00386952	0.00926478	0.425957	20	495	863	2964		rs67385931	6	34986506	G	C	0.928429	-0.00760208	0.0167807	0.65053	-0.548366	0.0744231	1.72912e-13	0.0138632	0.030659	0.651145	0.787864	0.627403	20	5324	6350	2200
6	34532810	35531515	ENSG00000064999	ANKS1A	locus847	6	34958110	rs820081	6	35031891	C	T	0.628231	0.00638797	0.00251781	0.0111771	-0.395036	0.0371621	2.15895e-26	-0.0161706	0.00655264	0.0135947	0.0196977	0.01842	20	834	1166	6582		rs820081	6	35031891	C	T	0.628231	-0.0228328	0.00897079	0.0109203	-0.395036	0.0371621	2.15895e-26	0.0577992	0.0233507	0.0133134	0.0281288	0.855324	20	370	721	822
6	34940344	35939732	ENSG00000198755	RPL10A	locus847	6	35437373	rs12525930	6	35439932	C	T	0.571571	0.00153913	0.00245456	0.530626	-0.518257	0.0495964	1.4731e-25	-0.00296983	0.0047447	0.531364	0.656602	0.812101	20	4947	5964	876		rs12525930	6	35439932	C	T	0.571571	-0.00662949	0.00873041	0.447639	-0.518257	0.0495964	1.4731e-25	0.0127919	0.0168901	0.448835	0.722945	0.291675	20	4122	5982	4555
6	34962019	35961796	ENSG00000112041	TULP1	locus847	6	35473183	rs72894781	6	35461867	C	A	0.927435	-0.000390409	0.0044864	0.930655	-1.07818	0.183834	4.4927e-09	0.000362101	0.00416156	0.930663	0.779249	0.372262	16	7019	6528	3340		rs72894781	6	35461867	C	A	0.927435	-0.0305572	0.0166645	0.0667027	-1.07818	0.183834	4.4927e-09	0.0283416	0.016194	0.0800961	0.0148193	0.174706	16	1298	493	5472
6	35244531	36243828	ENSG00000196748	CLPSL2	locus847	6	35745850	rs2766578	6	35744303	C	G	0.712724	0.000188278	0.00281443	0.946663	-0.536652	0.091162	3.93753e-09	-0.000350838	0.00524476	0.946667	0.946667	0.074635	7	7111	7186	5766		rs2766577	6	35743233	T	A	0.714712	-0.0110753	0.00956838	0.247071	-0.539171	0.0925977	5.78978e-09	0.0205414	0.0180937	0.256258	0.256258	0.695139	7	2789	3054	1787
6	35383699	36382815	ENSG00000096063	SRPK1	locus847	6	35844931	rs111314046	6	35882961	A	G	0.323062	0.00111898	0.00263716	0.671339	0.409273	0.0710486	8.3879e-09	0.00273406	0.00646098	0.672175	0.672175	0.207252	3	5745	6047	4502		rs111314046	6	35882961	A	G	0.323062	-0.00255565	0.00923615	0.782009	0.409273	0.0710486	8.3879e-09	-0.00624437	0.0225932	0.782254	0.782254	0.438136	3	6095	6311	3499
6	35480262	36480027	ENSG00000112053	SLC26A8	locus848	6	35951968	rs743923	6	35980121	T	C	0.236581	-0.00344702	0.00284966	0.226423	-0.653455	0.0423398	9.72897e-54	0.00527507	0.00437429	0.227846	0.102314	0.139151	20	3057	2369	5077		rs743923	6	35980121	T	C	0.236581	0.00775753	0.0101679	0.445497	-0.653455	0.0423398	9.72897e-54	-0.0118716	0.0155792	0.446052	0.2306	0.391323	20	4104	2869	3835
6	35562471	36559290	ENSG00000112062	MAPK14	locus848	6	36037250	rs9380546	6	36060240	G	A	0.920477	-0.00435241	0.00419064	0.298989	0.527008	0.0801859	4.95354e-11	-0.00825872	0.00805043	0.304951	0.0675334	0.128001	13	3594	1970	5179		rs9380546	6	36060240	G	A	0.920477	-0.00703994	0.0159653	0.659247	0.527008	0.0801859	4.95354e-11	-0.0133583	0.0303623	0.659963	0.708127	0.590631	13	5383	5916	2445
6	35613998	36612040	ENSG00000156711	MAPK13	locus848	6	36101714	rs10447396	6	36113598	G	A	0.692843	-0.000535572	0.00272073	0.843946	-0.330176	0.0423721	6.57985e-15	0.00162208	0.00824286	0.843995	0.485585	0.336615	17	6589	5115	3575		rs10447396	6	36113598	G	A	0.692843	0.00988737	0.00936567	0.291104	-0.330176	0.0423721	6.57985e-15	-0.0299457	0.0286248	0.295494	0.751082	0.736839	17	3075	6154	1512
6	35615130	36614272	ENSG00000246982	RP1-179N16.6	locus848	6	36139728	rs2859135	6	36114703	T	C	0.637177	0.00101454	0.00258949	0.695212	-0.941533	0.0289964	2.76676e-231	-0.00107754	0.00275049	0.695233	0.137553	0.248	20	5871	2717	4191		rs2859135	6	36114703	T	C	0.637177	0.0053697	0.00898334	0.550014	-0.941533	0.0289964	2.76676e-231	-0.00570315	0.0095428	0.550081	0.586396	0.446107	20	4712	5201	3452
6	35941810	36940805	ENSG00000112078	KCTD20	locus848	6	36434732	rs6457922	6	36441474	T	C	0.77833	-0.0082246	0.00306821	0.00734932	1.45873	0.0397032	1.62893e-295	-0.0056382	0.00210894	0.00750686	0.0826911	0.229438	20	647	2149	4323		rs6457922	6	36441474	T	C	0.77833	0.0258709	0.0104377	0.0131899	1.45873	0.0397032	1.62893e-295	0.0177353	0.00717163	0.0133992	0.0582473	0.242847	20	375	1134	4940
6	36015094	37014978	ENSG00000112079	STK38	locus848	6	36488458	rs45524837	6	36515040	G	C	0.902584	0.00779296	0.00438373	0.0754528	0.514154	0.082618	4.86901e-10	0.0151569	0.00886713	0.0873898	0.0673717	0.0419644	16	1869	1968	6183		rs45524837	6	36515040	G	C	0.902584	-0.0160405	0.0145812	0.271297	0.514154	0.082618	4.86901e-10	-0.0311979	0.0287993	0.278682	0.15378	0.188893	16	2960	2187	5347
6	36325694	37324857	ENSG00000137168	PPIL1	locus848	6	36832701	rs9368966	6	36825430	A	G	0.459245	-0.00177227	0.00245079	0.469592	0.306769	0.0467561	5.34282e-11	-0.00577721	0.00803741	0.47227	0.501704	0.741567	20	4592	5201	1234		rs9368966	6	36825430	A	G	0.459245	0.00895963	0.00867112	0.301476	0.306769	0.0467561	5.34282e-11	0.0292064	0.0286143	0.3074	0.252178	0.594802	20	3168	3019	2415
6	36422789	37422437	ENSG00000164530	PI16	locus848	6	36743962	rs1405069	6	36922684	A	C	0.548708	0.00383813	0.00244585	0.116591	0.354202	0.0478266	1.30208e-13	0.010836	0.00705855	0.124745	0.195302	0.25566	20	2265	3171	4151		rs1405069	6	36922684	A	C	0.548708	-0.00156662	0.00868241	0.85681	0.354202	0.0478266	1.30208e-13	-0.00442297	0.0245199	0.856852	0.75201	0.525079	20	6501	6161	2907
6	36515481	37240293	ENSG00000229559	RP1-153P14.3	locus848	6	37513192	rs12198605	6	36741266	A	G	0.143141	0.00129239	0.00337858	0.702073	-0.528284	0.0952439	2.91214e-08	-0.00244639	0.00641057	0.702745	0.702745	0.601439	7	5906	6184	1969		rs12198605	6	36741266	A	G	0.143141	0.0223494	0.0123427	0.0701807	-0.528284	0.0952439	2.91214e-08	-0.0423057	0.0245772	0.0851894	0.0851894	0.295723	7	1355	1470	4536
6	36839054	37837692	ENSG00000112130	RNF8	locus849	6	37342131	rs761737	6	37339017	G	A	0.468191	-0.00304464	0.00245781	0.215433	-0.466681	0.0434713	6.94326e-27	0.00652402	0.00530151	0.218473	0.0563562	0.298965	20	2979	1822	3829		rs761737	6	37339017	G	A	0.468191	-0.00308515	0.00865679	0.721553	-0.466681	0.0434713	6.94326e-27	0.00661082	0.0185599	0.7217	0.0647223	0.0518212	20	5754	1206	6586
6	36870373	37869711	ENSG00000137200	FTSJD2	locus849	6	37425799	rs2173313	6	37370286	C	T	0.530815	0.00101587	0.00245341	0.678828	0.220685	0.0365822	1.61368e-09	0.00460325	0.0111434	0.679539	0.406334	0.0625535	20	5783	4655	5905		rs2173313	6	37370286	C	T	0.530815	0.0238015	0.0086716	0.00605548	0.220685	0.0365822	1.61368e-09	0.107853	0.0431701	0.0124783	0.0184026	0.275103	20	355	555	4688
6	36960423	37959766	ENSG00000198937	CCDC167	locus849	6	37459197	rs756202	6	37460350	A	C	0.700795	0.00137116	0.00265128	0.605039	1.06697	0.0289687	5.74984e-297	0.0012851	0.00248512	0.605074	0.095776	0.124236	20	5377	2298	5222		rs756202	6	37460350	A	C	0.700795	0.0144726	0.0094373	0.12514	1.06697	0.0289687	5.74984e-297	0.0135642	0.00885265	0.125468	0.0249079	0.0127262	20	1729	675	7031
6	37163882	38162493	ENSG00000112139	MDGA1	locus849	6	37632768	rs9349050	6	37663624	T	C	0.501988	0.000573449	0.00245765	0.815504	0.227712	0.0379113	1.89656e-09	0.00251831	0.010801	0.81564	0.964585	0.849084	7	6459	7248	683		rs9349050	6	37663624	T	C	0.501988	-0.00860369	0.00864087	0.319397	0.227712	0.0379113	1.89656e-09	-0.0377833	0.0384644	0.325956	0.476156	0.539448	7	3307	4554	2802
6	38162493	39162227	ENSG00000124767	GLO1	locus849	6	38657318	rs1781717	6	38662470	T	C	0.492048	-0.00496355	0.00244224	0.0421159	-0.34839	0.0384433	1.2757e-19	0.0142471	0.00718419	0.0473545	0.0806348	0.282728	20	1410	2122	3950		rs1781717	6	38662470	T	C	0.492048	0.0130825	0.0086538	0.130595	-0.34839	0.0384433	1.2757e-19	-0.0375512	0.0251826	0.135921	0.139765	0.552212	20	1817	2048	2708
6	38571268	39569918	ENSG00000112167	SAYSD1	locus849	6	39077402	rs9462475	6	39070977	G	A	0.699801	-0.00121983	0.00260438	0.639514	0.228641	0.0404005	1.51935e-08	-0.00533515	0.0114296	0.640656	0.640656	0.815245	20	5577	5893	860		rs9462475	6	39070977	G	A	0.699801	0.00829216	0.009426	0.379016	0.228641	0.0404005	1.51935e-08	0.0362671	0.0417213	0.384698	0.384698	0.989283	20	3688	3973	59
6	39183470	40182692	ENSG00000164627	KIF6	locus851	6	39495473	rs6933563	6	39682934	T	C	0.923459	0.0138509	0.00435445	0.00146839	-1.10745	0.0634825	3.75487e-68	-0.012507	0.00399678	0.00175244	0.0117521	0.319704	20	368	955	3682		rs6933563	6	39682934	T	C	0.923459	-0.0484054	0.0163345	0.00304284	-1.10745	0.0634825	3.75487e-68	0.0437087	0.0149609	0.00348322	0.00673217	0.33781	20	166	312	4216
6	39237358	40237215	ENSG00000146122	DAAM2	locus851	6	39816395	rs4714271	6	39737234	G	A	0.512922	-0.000330085	0.00270768	0.902973	0.350479	0.0446248	4.03246e-15	-0.000941811	0.00772659	0.902984	0.567854	0.462471	20	6892	5550	2736		rs1857716	6	39738764	G	A	0.505964	-0.00084759	0.00863857	0.921839	0.346404	0.0445979	8.0201e-15	-0.00244683	0.0249399	0.921846	0.309541	0.0761421	20	6891	3450	6365
6	39816667	40816310	ENSG00000226070	RP11-552E20.4	locus851	6	40331848	rs35167332	6	40316316	A	G	0.822068	-0.000230619	0.0033114	0.944477	0.443858	0.0808272	3.98664e-08	-0.000519578	0.0074611	0.944481	0.944481	0.024594	19	7092	7171	6459		rs35167332	6	40316316	A	G	0.822068	-0.0140745	0.0112976	0.21284	0.443858	0.0808272	3.98664e-08	-0.0317095	0.0261	0.224395	0.224395	0.288331	19	2570	2818	4585
6	40571122	41568064	ENSG00000161912	ADCY10P1	locus852	6	41088666	rs6900025	6	41068789	A	C	0.132207	-0.00396063	0.00395726	0.316898	0.875972	0.080426	1.26338e-27	-0.00452141	0.00453659	0.318933	0.242764	0.0175271	20	3684	3560	6612		rs6900025	6	41068789	A	C	0.132207	0.0102518	0.0127568	0.421609	0.875972	0.080426	1.26338e-27	0.0117033	0.0146026	0.422869	0.849332	0.837058	20	3946	6645	925
6	40740944	41740418	ENSG00000095970	TREM2	locus852	6	41128584	rs17644657	6	41240941	G	A	0.38668	0.00407881	0.00278925	0.143651	0.232235	0.0402272	7.78331e-09	0.0175633	0.0123898	0.156319	0.319124	0.176398	20	2516	4101	4752		rs17644657	6	41240941	G	A	0.38668	-0.0178107	0.00888585	0.045029	0.232235	0.0402272	7.78331e-09	-0.0766923	0.0405028	0.0582908	0.159515	0.0805734	20	1042	2246	6320
6	41238833	42235135	ENSG00000137218	FRS3	locus852	6	41746097	rs1057227	6	41738158	T	C	0.318091	0.00179278	0.00268246	0.503919	0.336311	0.0477922	1.96501e-12	0.00533072	0.00801201	0.505832	0.726537	0.22861	16	4795	6288	4328		rs1057227	6	41738158	T	C	0.318091	0.00207884	0.00927386	0.822632	0.336311	0.0477922	1.96501e-12	0.0061813	0.0275892	0.82272	0.563295	0.526826	15	6324	5072	2889
6	41365491	42365322	ENSG00000124641	MED20	locus852	6	41880984	rs6907404	6	41865407	G	A	0.516899	0.0021845	0.00244124	0.370875	0.403263	0.0378366	1.59961e-26	0.00541707	0.006075	0.372555	0.407772	0.415505	20	4037	4666	3040		rs6907404	6	41865407	G	A	0.516899	-0.00924861	0.00864801	0.284867	0.403263	0.0378366	1.59961e-26	-0.0229344	0.0215528	0.287281	0.373882	0.0510418	20	3014	3901	6594
6	41513740	42512228	ENSG00000137413	TAF8	locus852	6	42036725	rs6919122	6	42013042	C	T	0.502982	0.00359015	0.00247231	0.146462	-0.261218	0.0475605	3.9665e-08	-0.0137439	0.00978978	0.160348	0.0725134	0.750221	7	2541	2025	1190		rs6919122	6	42013042	C	T	0.502982	-0.00121823	0.00864074	0.88788	-0.261218	0.0475605	3.9665e-08	0.00466367	0.0330895	0.887917	0.704925	0.67051	7	6697	5899	1933
6	41675720	42674236	ENSG00000112599	GUCA1B	locus852	6	42157396	rs8850	6	42174611	G	T	0.362823	-0.00356338	0.00251923	0.157223	-1.18097	0.0316763	3.14885e-304	0.00301733	0.00213472	0.157522	0.345709	0.872973	20	2523	4288	549		rs8850	6	42174611	G	T	0.362823	0.00831117	0.00898911	0.355184	-1.18097	0.0316763	3.14885e-304	-0.00703757	0.00761396	0.355332	0.758266	0.881852	20	3496	6194	640
6	41702227	42701676	ENSG00000048544	MRPS10	locus852	6	42180071	rs9367137	6	42201863	C	T	0.277336	-0.0030462	0.00270216	0.259607	1.07894	0.0333175	4.68004e-230	-0.00282333	0.00250598	0.259895	0.740784	0.810941	20	3281	6349	878		rs6915300	6	42155125	C	G	0.202783	0.00813551	0.0107443	0.448934	1.07008	0.0330943	2.29706e-229	0.00760268	0.0100434	0.449059	0.801535	0.703006	20	4124	6420	1727
6	42166367	43162872	ENSG00000024048	UBR2	locus853	6	42596521	rs41273820	6	42666293	G	A	0.749503	0.00152138	0.00293171	0.603802	-0.421234	0.0575452	2.47877e-13	-0.00361173	0.00697729	0.604709	0.504526	0.522618	20	5375	5214	2379		rs41273820	6	42666293	G	A	0.749503	-0.011092	0.00997251	0.266029	-0.421234	0.0575452	2.47877e-13	0.0263321	0.0239463	0.271492	0.169641	0.918743	20	2909	2348	438
6	42173054	43172430	ENSG00000112619	PRPH2	locus853	6	42677326	rs13214506	6	42672574	A	G	0.256461	0.00318738	0.00270873	0.239314	1.14126	0.0395301	2.78921e-183	0.00279286	0.00237543	0.239704	0.244522	0.490305	20	3136	3572	2561		rs13214506	6	42672574	A	G	0.256461	-0.0140622	0.00990081	0.155517	1.14126	0.0395301	2.78921e-183	-0.0123216	0.00868581	0.156017	0.461934	0.843646	20	1986	4467	890
6	42384991	43382978	ENSG00000221821	C6orf226	locus853	6	42858279	rs2235831	6	42883911	G	C	0.676938	-0.0035516	0.00261553	0.174499	0.267337	0.0393	1.02835e-11	-0.0132851	0.00997666	0.182986	0.240191	0.0971039	16	2724	3539	5505		rs2235831	6	42883911	G	C	0.676938	-0.00315778	0.00923726	0.732462	0.267337	0.0393	1.02835e-11	-0.011812	0.0345964	0.732786	0.272749	0.0278863	16	5817	3190	6841
6	42429052	43428620	ENSG00000124713	GNMT	locus853	6	42929841	rs2296805	6	42928758	G	T	0.588469	0.00839771	0.0024704	0.000675505	-0.700419	0.0671972	1.94017e-25	-0.0119896	0.00370986	0.00123009	0.00416082	0.416316	20	334	623	3033		rs2296805	6	42928758	G	T	0.588469	-0.00662605	0.0087945	0.45119	-0.700419	0.0671972	1.94017e-25	0.00946013	0.0125888	0.452369	0.478266	0.130787	20	4144	4568	5858
6	42440358	43438891	ENSG00000124587	PEX6	locus853	6	42939283	rs10948061	6	42940235	A	G	0.462227	0.00454315	0.00245387	0.0641084	1.0628	0.0270159	0	0.0042747	0.00231143	0.0644032	0.00672067	0.00367036	20	1615	751	6976		rs10948061	6	42940235	A	G	0.462227	0.00474601	0.00866565	0.583911	1.0628	0.0270159	0	0.00446557	0.00815439	0.583948	0.366346	0.108683	20	4922	3849	6054
6	42448422	43446795	ENSG00000146223	RPL7L1	locus853	6	42852509	rs41274896	6	42947191	A	G	0.956262	-0.00383291	0.00561109	0.494546	-1.20944	0.143918	4.32729e-17	0.00316917	0.00465472	0.495966	0.436347	0.246473	18	4740	4850	4203		rs41274896	6	42947191	A	G	0.956262	0.0422996	0.0211505	0.0455074	-1.20944	0.143918	4.32729e-17	-0.0349747	0.0179763	0.0517031	0.0404899	0.211931	18	965	916	5142
6	42652667	43650787	ENSG00000112659	CUL9	locus853	6	43171119	rs9472022	6	43152573	A	G	0.877734	-0.0152034	0.00334718	5.56825e-06	0.41822	0.049201	1.89224e-17	-0.0363526	0.00907437	6.17351e-05	2.09437e-05	0.0912055	20	135	133	5577		rs9472022	6	43152573	A	G	0.877734	0.0837881	0.0134363	4.49094e-10	0.41822	0.049201	1.89224e-17	0.200345	0.0398458	4.9562e-07	3.06601e-07	0.123883	20	2	3	5914
6	42689755	43689402	ENSG00000112667	C6orf108	locus853	6	43195294	rs45448395	6	43189645	G	A	0.929423	-0.0210815	0.00422581	6.07706e-07	0.754428	0.0810224	1.26218e-20	-0.0279437	0.00635463	1.09565e-05	3.88879e-05	0.122814	20	91	150	5240		rs45448395	6	43189645	G	A	0.929423	0.0819813	0.0171028	1.63937e-06	0.754428	0.0810224	1.26218e-20	0.108667	0.0254975	2.02722e-05	8.87447e-06	0.00485619	20	9	13	7168
6	42998531	43995816	ENSG00000124688	MAD2L1BP	locus853	6	43602983	rs1106841	6	43496662	C	A	0.39165	0.000227738	0.00249356	0.92723	-0.206592	0.0373965	3.30654e-08	-0.00110235	0.0120716	0.92724	0.92724	0.0575682	8	7006	7098	5966		rs1106841	6	43496662	C	A	0.39165	-0.00356647	0.00884866	0.68691	-0.206592	0.0373965	3.30654e-08	0.0172633	0.0429454	0.687696	0.687696	0.459496	8	5548	5790	3364
6	43581586	44581172	ENSG00000180992	MRPL14	locus853	6	44088194	rs700006	6	44081510	T	C	0.114314	0.00280408	0.00358128	0.433637	-0.471213	0.0535718	1.41889e-18	-0.00595077	0.00763019	0.435451	0.381852	0.117106	20	4387	4513	5294		rs700006	6	44081510	T	C	0.114314	-0.00909642	0.0135775	0.502881	-0.471213	0.0535718	1.41889e-18	0.0193043	0.0288974	0.504116	0.625042	0.118564	20	4475	5427	5967
6	43720404	44718389	ENSG00000157593	SLC35B2	locus853	6	44223562	rs504697	6	44220076	C	T	0.722664	-0.00709718	0.00270139	0.00860829	-1.00895	0.0306979	6.50043e-237	0.00703424	0.00268597	0.00882196	0.0102339	0.0951085	18	694	895	5533		rs504697	6	44220076	C	T	0.722664	0.0149222	0.00966914	0.122763	-1.00895	0.0306979	6.50043e-237	-0.0147899	0.00959395	0.123175	0.10239	0.464493	18	1705	1657	3329
6	44297772	45295722	ENSG00000196284	SUPT3H	locus854	6	45061372	rs12195339	6	44796179	T	C	0.735586	-0.000410856	0.00278994	0.882924	-0.638214	0.0425683	8.19617e-51	0.000643759	0.00437169	0.88293	0.933868	0.538409	20	6789	7124	2299		rs12195339	6	44796179	T	C	0.735586	-0.00314749	0.00979336	0.747915	-0.638214	0.0425683	8.19617e-51	0.00493172	0.0153485	0.74797	0.262398	0.319912	20	5891	3114	4356
6	44993696	45993125	ENSG00000124813	RUNX2	locus854	6	45463990	rs4714859	6	45493682	T	C	0.705765	-0.00215251	0.00270354	0.425927	0.344941	0.0497839	4.24516e-12	-0.00624022	0.00788927	0.428958	0.253092	0.442098	12	4366	3645	2870		rs4714859	6	45493682	T	C	0.705765	0.0153769	0.00948772	0.105079	0.344941	0.0497839	4.24516e-12	0.0445782	0.0282478	0.114539	0.0821084	0.783954	11	1638	1423	1237
6	45544276	46543462	ENSG00000001561	ENPP4	locus854	6	46106068	rs4714902	6	46044237	C	A	0.333996	0.0101988	0.00256677	7.08563e-05	0.375616	0.0377208	2.33181e-23	0.0271522	0.00735743	0.000223864	0.00121145	0.0127864	16	196	421	6709		rs4714902	6	46044237	C	A	0.333996	-0.00364125	0.00917847	0.691576	0.375616	0.0377208	2.33181e-23	-0.00969408	0.0244551	0.691808	0.874416	0.829705	16	5566	6774	976
6	45629766	46628516	ENSG00000112796	ENPP5	locus854	6	46133430	rs2235881	6	46129345	G	A	0.465209	0.00646995	0.00243572	0.00790074	0.617469	0.0476896	2.42183e-38	0.0104782	0.00402683	0.00926581	0.000460398	0.000988548	19	709	312	7120		rs2235881	6	46129345	G	A	0.465209	-0.00168252	0.00866748	0.846083	0.617469	0.0476896	2.42183e-38	-0.00272487	0.0140387	0.8461	0.854413	0.757397	19	6444	6671	1399
6	46118969	47118046	ENSG00000146233	CYP39A1	locus855	6	46569032	rs13204743	6	46618456	T	C	0.682903	-0.00114282	0.00260855	0.661309	-0.26836	0.0485832	3.31917e-08	0.00425854	0.00975086	0.662304	0.662304	0.0524293	15	5704	5995	6029		rs13204743	6	46618456	T	C	0.682903	0.0201719	0.00929552	0.0300014	-0.26836	0.0485832	3.31917e-08	-0.0751676	0.0372155	0.0434049	0.0434049	0.294397	15	873	950	4545
6	46145342	47144741	ENSG00000180113	TDRD6	locus855	6	46663834	rs2270450	6	46644875	C	T	0.723658	-0.0040934	0.00269858	0.1293	0.817746	0.0940017	3.34017e-18	-0.00500571	0.00334982	0.135091	0.0700126	0.82252	20	2352	2000	826		rs2270450	6	46644875	C	T	0.723658	0.0321122	0.00969986	0.000931017	0.817746	0.0940017	3.34017e-18	0.0392691	0.0126916	0.00197408	0.00437402	0.493361	20	122	248	3123
6	46145342	47144741	ENSG00000153291	SLC25A27	locus855	6	46635017	rs2270450	6	46644875	C	T	0.723658	-0.0040934	0.00269858	0.1293	-1.18411	0.0303073	0	0.00345694	0.00228072	0.129588	0.112858	0.356268	20	2302	2479	3437		rs2270450	6	46644875	C	T	0.723658	0.0321122	0.00969986	0.000931017	-1.18411	0.0303073	0	-0.0271193	0.00822105	0.000971121	0.000857711	0.149111	20	83	114	5690
6	46215560	47214717	ENSG00000146070	PLA2G7	locus855	6	46687684	rs1421373	6	46715067	C	T	0.607356	-0.00454795	0.00249508	0.0683393	-0.623193	0.0402719	5.14599e-54	0.00729782	0.00403139	0.0702574	0.063013	0.492907	20	1686	1905	2542		rs1421373	6	46715067	C	T	0.607356	0.0238168	0.00887377	0.0072758	-0.623193	0.0402719	5.14599e-54	-0.0382173	0.0144518	0.00818192	0.000906994	0.158565	20	280	120	5604
6	46951635	47949493	ENSG00000270761	RP11-385F7.1	locus856	6	47445143	rs9473119	6	47450618	A	G	0.251491	0.00392804	0.0027685	0.155948	-0.510928	0.069895	2.67275e-13	-0.00768805	0.0055197	0.163669	0.118982	0.344093	11	2571	2546	3522		rs9473119	6	47450618	A	G	0.251491	0.00345298	0.00995653	0.728738	-0.510928	0.069895	2.67275e-13	-0.00675825	0.0195091	0.729031	0.681608	0.868125	11	5798	5749	734
6	48842283	49841884	ENSG00000146085	MUT	locus857	6	49414488	rs498792	6	49342165	G	A	0.596421	-0.00392903	0.0025155	0.118305	-0.418171	0.0467822	3.93827e-19	0.00939575	0.00610663	0.123899	0.0374159	0.308858	20	2257	1535	3757		rs498792	6	49342165	G	A	0.596421	0.00483509	0.00880795	0.583042	-0.418171	0.0467822	3.93827e-19	-0.0115625	0.0211027	0.583751	0.683388	0.877273	20	4921	5762	681
6	48956944	49956076	ENSG00000031691	CENPQ	locus857	6	49445958	rs2501965	6	49456545	G	A	0.5666	-0.00349743	0.00247691	0.157945	-1.04899	0.0277823	0	0.0033341	0.00236288	0.158236	0.0198412	0.0279166	20	2528	1171	6404		rs2501965	6	49456545	G	A	0.5666	0.00359897	0.00871909	0.679776	-1.04899	0.0277823	0	-0.00343089	0.00831239	0.679794	0.961775	0.635046	20	5507	7176	2154
6	49055583	50054578	ENSG00000197261	C6orf141	locus857	6	49523866	rs11758292	6	49554928	G	A	0.677932	-0.002957	0.00266411	0.267025	0.350676	0.0639354	4.13807e-08	-0.00843226	0.00775104	0.276645	0.276645	0.886082	20	3397	3817	490		rs11758292	6	49554928	G	A	0.677932	0.00511571	0.00924623	0.580075	0.350676	0.0639354	4.13807e-08	0.0145881	0.0265007	0.581989	0.581989	0.950982	20	4914	5176	275
6	51737177	52736685	ENSG00000170915	PAQR8	locus860	6	52249397	rs10484878	6	52236814	T	C	0.808151	-0.00320484	0.00314662	0.308439	-0.487222	0.0520891	8.46975e-21	0.00657779	0.00649646	0.31129	0.339643	0.0753492	19	3632	4242	5756		rs10484878	6	52236814	T	C	0.808151	0.0153279	0.010979	0.162681	-0.487222	0.0520891	8.46975e-21	-0.0314597	0.0227834	0.167336	0.151557	0.549557	18	2090	2172	2735
6	51769245	52767869	ENSG00000096093	EFHC1	locus860	6	52336499	rs3748066	6	52268008	T	G	0.688867	-0.00674993	0.00268168	0.0118341	0.32473	0.0515143	2.90643e-10	-0.0207863	0.00889219	0.0194086	0.0595655	0.254963	15	971	1864	4155		rs3748066	6	52268008	T	G	0.688867	0.0332403	0.00938487	0.000397248	0.32473	0.0515143	2.90643e-10	0.102363	0.0331502	0.00201605	0.00585699	0.102683	15	127	286	6120
6	51856374	52856179	ENSG00000112118	MCM3	locus860	6	52139243	rs55953467	6	52356259	G	A	0.959245	-0.00916268	0.00663915	0.167556	-0.98254	0.114224	7.8416e-18	0.00932551	0.00684355	0.172986	0.20833	0.475785	6	2650	3292	2635		rs55953467	6	52356259	G	A	0.959245	0.0511374	0.0218976	0.019528	-0.98254	0.114224	7.8416e-18	-0.0520461	0.0230935	0.024214	0.00576985	0.0317644	6	580	284	6805
6	52035069	53034451	ENSG00000216775	RP1-152L7.5	locus860	6	52531949	rs1000810	6	52534931	T	C	0.714712	-0.00241336	0.00272066	0.375053	-0.891718	0.0820701	1.68634e-27	0.00270642	0.00306119	0.376638	0.214651	0.354719	20	4062	3336	3446		rs1000810	6	52534931	T	C	0.714712	0.00526089	0.00956732	0.5824	-0.891718	0.0820701	1.68634e-27	-0.00589973	0.0107428	0.582883	0.641466	0.514985	20	4917	5521	2988
6	52053197	53053001	ENSG00000096092	TMEM14A	locus860	6	52543646	rs72938824	6	52553017	A	T	0.94334	-0.00239498	0.00493304	0.627323	-0.694392	0.111641	4.97523e-10	0.00344903	0.00712572	0.628368	0.628368	0.576578	10	5491	5829	2090		rs72938824	6	52553017	A	T	0.94334	0.0315495	0.0187003	0.0915824	-0.694392	0.111641	4.97523e-10	-0.0454347	0.0279036	0.103467	0.103467	0.791352	10	1532	1671	1188
6	52370775	53370107	ENSG00000112144	ICK	locus860	6	52896338	rs1493107	6	52870320	A	C	0.718688	0.00075623	0.0027407	0.782605	0.388632	0.0528143	1.86028e-13	0.00194588	0.00705712	0.782754	0.844857	0.950036	20	6305	6786	206		rs1493107	6	52870320	A	C	0.718688	0.0171201	0.00961342	0.0749357	0.388632	0.0528143	1.86028e-13	0.0440523	0.0254507	0.0834716	0.0433734	0.374237	20	1332	949	3950
6	52614608	53614045	ENSG00000012660	ELOVL5	locus860	6	53173071	rs2562897	6	53114451	T	A	0.271372	0.005313	0.00263114	0.0434583	0.268463	0.0397974	1.52242e-11	0.0197904	0.0102304	0.0530556	0.227172	0.126055	20	1486	3434	5201		rs2562897	6	53114451	T	A	0.271372	-0.0232129	0.00974179	0.0171806	0.268463	0.0397974	1.52242e-11	-0.086466	0.0384846	0.0246547	0.00647038	0.93682	20	590	298	350
6	52879537	53879318	ENSG00000001084	GCLC	locus860	6	53421953	rs3736729	6	53379405	A	C	0.569583	-0.000108559	0.00244426	0.964575	0.584584	0.0435021	3.61682e-41	-0.000185703	0.00418122	0.964575	0.426066	0.158098	20	7189	4764	4892		rs3736729	6	53379405	A	C	0.569583	0.0119935	0.00872763	0.169382	0.584584	0.0435021	3.61682e-41	0.0205162	0.0150075	0.171605	0.141525	0.38219	20	2126	2071	3887
6	53270540	54268986	ENSG00000137269	LRRC1	locus860	6	53724107	rs9463997	6	53769820	G	A	0.488072	0.00479118	0.00243552	0.0491586	-0.364663	0.0371358	9.26243e-23	-0.0131387	0.00681153	0.0537448	0.0355206	0.673506	20	1493	1488	1588		rs9463997	6	53769820	G	A	0.488072	-0.00856137	0.00864995	0.322292	-0.364663	0.0371358	9.26243e-23	0.0234775	0.0238406	0.324737	0.0848271	0.021078	20	3298	1467	6934
6	54793439	55792506	ENSG00000146151	HMGCLL1	locus862	6	55371589	rs13215064	6	55292633	T	C	0.323062	-0.00112919	0.00261328	0.665671	-0.470254	0.040158	1.13156e-31	0.00240124	0.00556095	0.665885	0.477784	0.370823	20	5721	5074	3351		rs13215064	6	55292633	T	C	0.323062	-0.00516431	0.0092362	0.576068	-0.470254	0.040158	1.13156e-31	0.010982	0.0196633	0.576502	0.637427	0.911111	20	4879	5501	477
6	56358121	57353170	ENSG00000151917	BEND6	locus863	6	56855956	rs1562908	6	56857665	C	A	0.754473	0.000980479	0.00289629	0.734965	1.25296	0.0326639	0	0.000782528	0.00231165	0.734975	0.293861	0.568168	20	6069	3932	2146		rs1562908	6	56857665	C	A	0.754473	-0.008911	0.0100377	0.374675	1.25296	0.0326639	0	-0.00711194	0.00801334	0.374803	0.279522	0.388515	20	3623	3227	3851
6	56453346	57359149	ENSG00000168116	KIAA1586	locus863	6	56915685	rs6913707	6	56952268	G	A	0.757455	0.00101108	0.00290119	0.727461	0.561302	0.0576988	2.28759e-22	0.00180131	0.00517199	0.727628	0.543963	0.805661	20	6027	5411	906		rs6913707	6	56952268	G	A	0.757455	-0.00790861	0.0100788	0.432643	0.561302	0.0576988	2.28759e-22	-0.0140898	0.0180145	0.434135	0.657502	0.532711	20	4024	5604	2849
6	57297552	58231594	ENSG00000214563	GAPDHP15	locus864	6	58294452	rs116177464	6	57732653	G	A	0.0606362	-0.00605327	0.0049394	0.220384	-0.545005	0.095878	1.31302e-08	0.0111068	0.00927126	0.230924	0.230924	0.735054	4	3076	3460	1277		rs116177464	6	57732653	G	A	0.0606362	-0.01667	0.018101	0.357081	-0.545005	0.095878	1.31302e-08	0.0305868	0.0336456	0.363304	0.363304	0.0797764	4	3546	3826	6328
6	57761356	58761001	ENSG00000215190	LINC00680	locus864	6	58280065	rs10789525	6	58261005	A	G	0.713718	0.00158749	0.0026925	0.555461	-0.799338	0.0531912	4.83924e-51	-0.00198601	0.003371	0.555765	0.38083	0.184507	20	5098	4503	4685		rs10789525	6	58261005	A	G	0.713718	0.0169727	0.00956208	0.0758979	-0.799338	0.0531912	4.83924e-51	-0.0212334	0.0120457	0.0779433	0.00320735	0.0293991	20	1276	208	6824
6	57842518	58773345	ENSG00000272316	XXbac-BPGBPG55C20.2	locus864	6	58237513	rs1936268	6	58340018	C	A	0.889662	0.00237821	0.00409436	0.561342	-1.08577	0.148696	2.836e-13	-0.00219034	0.00378284	0.562576	0.342953	0.325209	8	5142	4265	3644		rs1936268	6	58340018	C	A	0.889662	-0.0206913	0.0137966	0.133681	-1.08577	0.148696	2.836e-13	0.0190568	0.012972	0.141812	0.152959	0.109256	8	1875	2181	6049
6	57891022	58773345	ENSG00000239650	GUSBP4	locus864	6	58251310	rs12663004	6	58390779	T	A	0.88171	0.00363722	0.0038446	0.344118	1.37609	0.0384003	3.11896e-281	0.00264316	0.00279484	0.344286	0.372891	0.633295	20	3849	4457	1804		rs62411494	6	58731118	C	T	0.862823	0.00204154	0.0125546	0.870824	1.32764	0.0375836	2.43274e-273	0.00153772	0.00945647	0.870825	0.00743812	0.00224995	20	6582	330	7212
6	61881006	62717871	ENSG00000255633	MTRNR2L9	locus865	6	62284271	rs9342523	6	62223223	A	G	0.59841	-0.00272201	0.0025251	0.281041	0.230705	0.0106231	1.40541e-104	-0.0117987	0.0109586	0.281633	0.377268	0.383209	20	3429	4482	3256		rs9342523	6	62223223	A	G	0.59841	0.0102954	0.00881693	0.242935	0.230705	0.0106231	1.40541e-104	0.0446256	0.0382725	0.243616	0.0296291	0.0962616	20	2699	750	6175
6	61881006	62786386	ENSG00000250686	RP1-240B8.3	locus865	6	62365546	rs6912859	6	62289139	T	C	0.630219	-0.00156749	0.0025473	0.538321	-0.646921	0.0596451	2.07954e-27	0.002423	0.00394391	0.538974	0.333341	0.192544	20	4986	4198	4615		rs6912859	6	62289139	T	C	0.630219	0.0072697	0.00894958	0.416622	-0.646921	0.0596451	2.07954e-27	-0.0112374	0.0138729	0.417924	0.295093	0.0561499	20	3909	3355	6543
6	68829956	69829689	ENSG00000230910	RP3-525N10.2	locus871	6	69343385	rs2802708	6	69329836	G	A	0.338966	-0.00169032	0.00253674	0.505196	0.399154	0.0398891	1.42594e-23	-0.00423476	0.00636936	0.506138	0.223476	0.133653	20	4797	3401	5123		rs2802708	6	69329836	G	A	0.338966	0.0255803	0.00914809	0.0051701	0.399154	0.0398891	1.42594e-23	0.0640862	0.0237967	0.00707975	0.0205431	0.0017024	20	252	594	7226
6	69916830	70916179	ENSG00000168216	LMBRD1	locus872	6	70446348	rs7763213	6	70416294	A	G	0.464215	3.7886e-05	0.00243905	0.987607	0.239278	0.0368572	8.46968e-11	0.000158335	0.0101934	0.987607	0.990948	0.130733	20	7295	7339	5151		rs7763213	6	70416294	A	G	0.464215	0.0191753	0.00867225	0.027028	0.239278	0.0368572	8.46968e-11	0.0801383	0.0382879	0.0363452	0.0446866	0.00741551	20	782	972	7121
6	69934339	70933175	ENSG00000219881	GAPDHP42	locus872	6	70456253	rs9354883	6	70434259	A	G	0.578529	-0.00356665	0.00250801	0.154996	-0.353182	0.0454773	8.09179e-15	0.0100986	0.00721924	0.161859	0.433735	0.0862471	17	2555	4836	5627		rs9354883	6	70434259	A	G	0.578529	0.0270829	0.00877937	0.00203666	-0.353182	0.0454773	8.09179e-15	-0.0766824	0.0267471	0.00414462	0.00758924	0.945696	17	188	332	309
6	70525533	71524130	ENSG00000112280	COL9A1	locus873	6	70968775	rs651441	6	71025017	T	G	0.208748	0.00239532	0.00298911	0.42293	-0.410108	0.0566583	4.54442e-13	-0.00584072	0.00733314	0.425752	0.428903	0.232961	10	4345	4792	4299		rs651441	6	71025017	T	G	0.208748	0.00111443	0.0106278	0.916487	-0.410108	0.0566583	4.54442e-13	-0.0027174	0.0259173	0.916496	0.642504	0.328987	10	6864	5526	4292
6	70712905	71711269	ENSG00000271967	RP11-134K13.4	locus873	6	71306412	rs9455133	6	71211312	A	G	0.62326	-0.000707267	0.00251715	0.778726	0.638658	0.0779081	2.4527e-16	-0.00110743	0.00394362	0.778852	0.764382	0.256301	20	6284	6444	4143		rs9455133	6	71211312	A	G	0.62326	-0.0019112	0.00891313	0.830215	0.638658	0.0779081	2.4527e-16	-0.00299253	0.0139608	0.830272	0.614263	0.591603	20	6359	5365	2438
6	70810649	71809903	ENSG00000154079	C6orf57	locus873	6	71287946	rs2691505	6	71310131	G	A	0.374751	0.00123752	0.00253037	0.624795	-1.02943	0.0275553	1.8205e-305	-0.00120214	0.00245823	0.624825	0.093096	0.0198344	20	5472	2264	6556		rs2691505	6	71310131	G	A	0.374751	0.000402904	0.00892265	0.963984	-1.02943	0.0275553	1.8205e-305	-0.000391384	0.00866754	0.963984	0.455878	0.349996	20	7137	4430	4129
6	71226325	72226003	ENSG00000112309	B3GAT2	locus873	6	71616561	rs2682188	6	71726234	C	T	0.180915	0.0116231	0.00301196	0.00011386	-0.28264	0.0454376	4.9586e-10	-0.0411233	0.0125406	0.00104098	0.00287546	0.0778275	7	315	546	5724		rs2682188	6	71726234	C	T	0.180915	-0.0305001	0.0112848	0.00687641	-0.28264	0.0454376	4.9586e-10	0.107911	0.0435322	0.0131793	0.0291424	0.197557	7	367	739	5288
6	71549067	72547601	ENSG00000232295	RP11-154D6.1	locus873	6	71999496	rs866142	6	72048250	G	A	0.400596	-0.000690076	0.00246639	0.779637	-0.3168	0.0538626	4.06222e-09	0.00217827	0.00779412	0.77988	0.567888	0.452282	11	6288	5551	2801		rs866142	6	72048250	G	A	0.400596	-0.00102745	0.00881395	0.9072	-0.3168	0.0538626	4.06222e-09	0.0032432	0.0278272	0.907218	0.979915	0.330479	11	6810	7255	4280
6	73418859	74418140	ENSG00000251360	KHDC1P1	locus875	6	73919304	rs28674715	6	73918422	A	C	0.460239	0.00183848	0.00246912	0.456521	-0.5525	0.0931421	2.99639e-09	-0.00332756	0.00450407	0.460035	0.542847	0.413811	17	4533	5402	3055		rs28674715	6	73918422	A	C	0.460239	-0.0089459	0.00866978	0.302143	-0.5525	0.0931421	2.99639e-09	0.0161917	0.0159276	0.309352	0.402246	0.689071	17	3181	4090	1830
6	73423545	74422722	ENSG00000243501	RP11-257K9.8	locus875	6	73922915	rs9351982	6	73923204	C	T	0.480119	0.00086702	0.00244698	0.723097	-0.757061	0.127728	3.08248e-09	-0.00114525	0.00323798	0.723571	0.723571	0.510659	11	6006	6276	2447		rs9351982	6	73923204	C	T	0.480119	-0.0108836	0.0086495	0.208285	-0.757061	0.127728	3.08248e-09	0.0143762	0.0116797	0.218374	0.218374	0.944113	11	2518	2773	318
6	73514264	74508038	ENSG00000135314	KHDC1	locus875	6	73985562	rs12203691	6	74008254	G	A	0.917495	0.00460761	0.00434559	0.289011	-0.385906	0.0682875	1.59341e-08	-0.0119397	0.0114573	0.297361	0.297361	0.339682	10	3538	3956	3555		rs12203691	6	74008254	G	A	0.917495	-0.0220459	0.0157131	0.160607	-0.385906	0.0682875	1.59341e-08	0.0571278	0.0419535	0.173295	0.173295	0.369422	9	2142	2386	3966
6	73514264	74508038	ENSG00000203908	KHDC3L	locus875	6	74073147	rs12203663	6	74008396	C	T	0.836978	0.00152232	0.00327218	0.641766	-0.594417	0.0965209	7.34717e-10	-0.00256103	0.00552055	0.642713	0.770714	0.697351	16	5591	6479	1469		rs12203663	6	74008396	C	T	0.836978	-0.0286472	0.0117151	0.0144724	-0.594417	0.0965209	7.34717e-10	0.0481937	0.0212054	0.0230435	0.0331644	0.353972	16	548	802	4095
6	73521245	74518459	ENSG00000234882	EIF3EP1	locus875	6	74002342	rs16883573	6	74019376	T	C	0.90159	0.00324467	0.0039508	0.411493	-0.728325	0.0606162	2.95096e-33	-0.00445497	0.00543715	0.412583	0.825488	0.680563	20	4266	6703	1549		rs16883573	6	74019376	T	C	0.90159	-0.0294015	0.0145223	0.0429113	-0.728325	0.0606162	2.95096e-33	0.0403686	0.0202204	0.0458872	0.0513171	0.0533237	20	905	1050	6569
6	73706941	74699865	ENSG00000135297	MTO1	locus875	6	74195130	rs4440422	6	74200106	G	C	0.817097	-0.00221359	0.00320037	0.489147	0.423296	0.0431774	1.08595e-22	-0.00522942	0.0075794	0.490225	0.485227	0.529445	20	4704	5114	2342		rs4440422	6	74200106	G	C	0.817097	0.0171183	0.0111823	0.12581	0.423296	0.0431774	1.08595e-22	0.0404405	0.0267374	0.130405	0.152961	0.636125	20	1770	2182	2146
6	73840133	74839636	ENSG00000119899	SLC17A5	locus875	6	74333490	rs5007649	6	74339869	C	T	0.922465	-0.00360789	0.00452373	0.425133	-0.536704	0.0630929	1.79156e-17	0.00672231	0.00846568	0.427157	0.456068	0.420833	19	4350	4954	3001		rs5007649	6	74339869	C	T	0.922465	0.00620182	0.0161523	0.701008	-0.536704	0.0630929	1.79156e-17	-0.0115554	0.0301259	0.701298	0.60036	0.181807	19	5622	5286	5421
6	75473565	76473245	ENSG00000112697	TMEM30A	locus876	6	75978662	rs240390	6	75973264	A	G	0.950298	-0.00184392	0.00522896	0.724361	0.532902	0.0881259	1.47517e-09	-0.00346015	0.0098289	0.72481	0.853783	0.979542	6	6011	6813	88		rs240390	6	75973264	A	G	0.950298	0.0146328	0.0198774	0.461638	0.532902	0.0881259	1.47517e-09	0.0274587	0.0375757	0.464928	0.556658	0.956994	6	4216	5032	249
6	75522394	76520824	ENSG00000118407	FILIP1	locus876	6	76110627	rs9352202	6	76022082	G	A	0.59841	0.00773699	0.00250362	0.00199941	-0.504087	0.0650326	9.09611e-15	-0.0153485	0.00534682	0.00409707	0.000623591	0.306232	20	501	348	3783		rs9352202	6	76022082	G	A	0.59841	-0.00464394	0.00882404	0.598692	-0.504087	0.0650326	9.09611e-15	0.00921258	0.0175453	0.599532	0.771445	0.975861	20	5016	6261	130
6	75934073	76932197	ENSG00000112701	SENP6	locus877	6	76369611	rs276688	6	76432947	A	C	0.459245	0.00984378	0.00245653	6.14469e-05	-0.45988	0.0469784	1.25311e-22	-0.0214051	0.0057719	0.000208489	6.95701e-05	0.770912	20	188	175	1071		rs276688	6	76432947	A	C	0.459245	-0.00623329	0.00868988	0.473186	-0.45988	0.0469784	1.25311e-22	0.0135542	0.0189466	0.47437	0.934034	0.852304	20	4274	7050	838
6	76021338	77020388	ENSG00000196586	MYO6	locus877	6	76544081	rs10806047	6	76520824	C	G	0.16501	0.00368753	0.00341714	0.280531	-0.393374	0.0622733	2.66871e-10	-0.00937411	0.0088126	0.287457	0.281926	0.0141061	16	3467	3846	6677		rs10806047	6	76520824	C	G	0.16501	-0.00686222	0.0116396	0.555488	-0.393374	0.0622733	2.66871e-10	0.0174445	0.0297178	0.5572	0.550576	0.702162	16	4758	4995	1731
6	79259224	80258050	ENSG00000146243	IRAK1BP1	locus879	6	79592754	rs9352686	6	79758223	T	G	0.518887	0.0108442	0.00243784	8.65565e-06	-0.479319	0.0799058	1.99089e-09	-0.0226242	0.00633189	0.000352843	0.000745808	0.288781	20	225	363	3893		rs9352686	6	79758223	T	G	0.518887	-0.00195847	0.00866725	0.821231	-0.479319	0.0799058	1.99089e-09	0.00408595	0.0180952	0.821355	0.491834	0.475014	20	6311	4655	3261
6	79628948	80628152	ENSG00000231533	RP1-232L24.3	locus879	6	80130518	rs62411317	6	80128434	A	C	0.866799	0.00332972	0.00344175	0.333319	-0.455915	0.0589382	1.03011e-14	-0.00730338	0.00760791	0.337069	0.154925	0.312718	20	3794	2859	3724		rs62411317	6	80128434	A	C	0.866799	0.0193258	0.0127174	0.128601	-0.455915	0.0589382	1.03011e-14	-0.0423891	0.0284273	0.135924	0.103181	0.146161	20	1818	1668	5712
6	79910280	80909972	ENSG00000198478	SH3BGRL2	locus880	6	80377186	rs41270549	6	80410161	C	T	0.941352	0.00373236	0.00507858	0.462387	-0.676901	0.0789749	1.02515e-17	-0.00551389	0.00753023	0.464025	0.390621	0.157047	10	4549	4562	4902		rs41270549	6	80410161	C	T	0.941352	-0.0268526	0.0183976	0.144408	-0.676901	0.0789749	1.02515e-17	0.0396699	0.0275705	0.150191	0.123288	0.786057	10	1942	1888	1224
6	79973238	80971978	ENSG00000235357	RP1-159G19.1	locus880	6	80515121	rs74887140	6	80472370	T	C	0.0646123	0.00143634	0.00532613	0.787408	-0.951442	0.163711	6.18329e-09	-0.00150965	0.00560397	0.787631	0.787631	0.427773	5	6332	6561	2957		rs74887140	6	80472370	T	C	0.0646123	-0.00638845	0.0175693	0.716146	-0.951442	0.163711	6.18329e-09	0.00671449	0.0185021	0.716676	0.716676	0.817141	5	5730	5962	1035
6	80120201	81118790	ENSG00000118402	ELOVL4	locus880	6	80640913	rs9448853	6	80618988	C	T	0.11829	-0.00739522	0.00374465	0.048282	-0.417057	0.0643057	8.84183e-11	0.0177319	0.00938578	0.0588608	0.0826333	0.619968	18	1546	2146	1883		rs9448853	6	80618988	C	T	0.11829	-0.000797816	0.0133797	0.952451	-0.417057	0.0643057	8.84183e-11	0.00191297	0.0320827	0.952453	0.79486	0.710716	18	7063	6390	1662
6	80546242	81546063	ENSG00000083123	BCKDHB	locus880	6	80936175	rs1883974	6	81046093	T	G	0.822068	-0.00143029	0.00319452	0.654347	-0.533579	0.0491128	1.70408e-27	0.00268056	0.00599205	0.654621	0.591275	0.422239	20	5658	5655	2990		rs1883974	6	81046093	T	G	0.822068	0.00940177	0.011296	0.405234	-0.533579	0.0491128	1.70408e-27	-0.0176202	0.0212323	0.406608	0.429238	0.288845	20	3835	4261	4581
6	82478615	83476884	ENSG00000005700	IBTK	locus882	6	82918585	rs1321619	6	82977585	T	C	0.214712	0.004915	0.00314987	0.11867	-0.276215	0.0467831	3.54454e-09	-0.0177941	0.0117952	0.131405	0.100003	0.445531	8	2315	2347	2845		rs1321619	6	82977585	T	C	0.214712	0.0226485	0.0105292	0.0314748	-0.276215	0.0467831	3.54454e-09	-0.0819958	0.0405706	0.0432729	0.107694	0.25409	8	869	1722	4857
6	83203074	84200221	ENSG00000118420	UBE3D	locus882	6	83688838	rs12210375	6	83700385	C	T	0.131213	0.000144964	0.00374529	0.969125	0.326339	0.0566777	8.52112e-09	0.000444213	0.0114769	0.969126	0.777286	0.922611	16	7208	6517	326		rs12210375	6	83700385	C	T	0.131213	-0.00166841	0.012792	0.896229	0.326339	0.0566777	8.52112e-09	-0.00511251	0.0392084	0.896255	0.918793	0.716272	16	6748	6979	1637
6	83284227	84283733	ENSG00000083097	DOPEY1	locus882	6	83829227	rs7745675	6	83784072	C	G	0.281312	-0.00030158	0.00285522	0.915881	-0.348136	0.0542845	1.42511e-10	0.000866269	0.00820255	0.915892	0.939985	0.856065	17	6958	7147	630		rs7745675	6	83784072	C	G	0.281312	0.00513252	0.0096063	0.593143	-0.348136	0.0542845	1.42511e-10	-0.0147428	0.0276891	0.59442	0.821614	0.712315	17	4984	6523	1652
6	84303342	85302733	ENSG00000135315	KIAA1009	locus883	6	84885656	rs2497122	6	84802880	G	A	0.927435	0.000117436	0.00464055	0.979811	-0.578754	0.0888084	7.17832e-11	-0.000202912	0.00801824	0.979811	0.703694	0.644993	16	7266	6187	1744		rs2497122	6	84802880	G	A	0.927435	0.0104044	0.0166504	0.532053	-0.578754	0.0888084	7.17832e-11	-0.0179773	0.0289013	0.533927	0.366142	0.609121	15	4639	3847	2323
6	85674356	86672825	ENSG00000135318	NT5E	locus883	6	86182654	rs4373339	6	86174044	T	C	0.136183	0.00225345	0.00352627	0.522794	0.540691	0.0508907	2.29118e-26	0.00416772	0.00653358	0.523544	0.0793994	0.0423811	20	4892	2110	6172		rs4373339	6	86174044	T	C	0.136183	-0.0145731	0.0125995	0.24742	0.540691	0.0508907	2.29118e-26	-0.0269527	0.0234403	0.250207	0.0754973	0.0815628	20	2740	1340	6309
