## Supplementary Tables for "Dissecting Biological Pathways of Psychopathology using Cognitive Genomics": Supplementary_Table9.xlsx (part 2 of 3)

### Sheet: TableS9a (continued)
Supplementary Table 9a. Summary statistics mendelian randomization results. Note: all columns with x suffixes denote results for General Cognitive Ability and all columns with y suffixes denote results for Non-Cognitive skills Annotation: Brain-emeta
6	85723763	86722367	ENSG00000220563	PKMP3	locus883	6	86369967	rs12203963	6	86223316	T	C	0.418489	-0.00363279	0.00244202	0.136852	-0.443976	0.0376507	4.29303e-32	0.0081824	0.00554394	0.139966	0.0885298	0.122273	20	2386	2220	5244		rs12203963	6	86223316	T	C	0.418489	-0.0205218	0.00876597	0.0192282	-0.443976	0.0376507	4.29303e-32	0.0462228	0.0201296	0.0216609	0.024557	0.198999	20	525	669	5269
6	85888678	86887937	ENSG00000203875	SNHG5	locus883	6	86379580	rs3087978	6	86388223	C	T	0.418489	-0.00396736	0.00244147	0.104165	-1.18748	0.0306971	0	0.00334098	0.00205781	0.10447	0.0682943	0.440672	20	2049	1982	2877		rs3087978	6	86388223	C	T	0.418489	-0.0201396	0.00876555	0.0215852	-1.18748	0.0306971	0	0.0169599	0.00739462	0.0218165	0.0244908	0.449657	20	531	668	3423
6	87522238	88520263	ENSG00000111850	C6orf162	locus885	6	88042174	rs59322	6	88020521	C	A	0.516899	0.0029119	0.00244235	0.233161	0.96911	0.0274276	1.80092e-273	0.00300471	0.00252163	0.233427	0.280437	0.0392796	19	3093	3837	6223		rs59322	6	88020521	C	A	0.516899	-0.0252419	0.00867072	0.00360091	0.96911	0.0274276	1.80092e-273	-0.0260464	0.00897741	0.00371584	4.72275e-05	0.00158446	19	175	24	7229
6	87641399	88641008	ENSG00000213204	C6orf165	locus885	6	88169526	rs35332886	6	88141064	A	G	0.737575	0.00249377	0.00279313	0.371953	-0.286021	0.0458901	4.58381e-10	-0.00871885	0.00986518	0.376804	0.283591	0.0276528	20	4063	3862	6412		rs35332886	6	88141064	A	G	0.737575	0.0327011	0.00984403	0.000893993	-0.286021	0.0458901	4.58381e-10	-0.114331	0.0390005	0.00337288	0.000793624	0.039142	20	160	104	6722
6	87861585	88860482	ENSG00000164414	SLC35A1	locus885	6	88201197	rs7772351	6	88361017	G	A	0.606362	0.0027067	0.00248857	0.276748	1.23954	0.0334416	9.99893e-301	0.00218364	0.00200852	0.276955	0.310854	0.0177902	20	3400	4043	6601		rs7772351	6	88361017	G	A	0.606362	0.00876109	0.00884242	0.321782	1.23954	0.0334416	9.99893e-301	0.00706802	0.00713618	0.321955	0.0279784	0.0233754	20	3281	720	6902
6	89295741	90295350	ENSG00000146278	PNRC1	locus886	6	89792674	rs10944428	6	89795551	C	G	0.739563	0.000316352	0.00278039	0.909412	-0.306489	0.0560277	4.49238e-08	-0.00103218	0.0090737	0.909432	0.909432	0.0973094	10	6923	7036	5504		rs10944428	6	89795551	C	G	0.739563	0.00511212	0.00984172	0.603459	-0.306489	0.0560277	4.49238e-08	-0.0166796	0.0322556	0.605081	0.605081	0.643609	10	5059	5314	2097
6	89310475	90308666	ENSG00000154548	SRSF12	locus886	6	89816739	rs10455502	6	89809323	T	C	0.700795	-0.00167093	0.00268531	0.533779	0.404801	0.0402268	8.05231e-24	-0.00412778	0.00664632	0.534559	0.780577	0.470155	20	4965	6535	2686		rs10455502	6	89809323	T	C	0.700795	0.00822519	0.00943532	0.383348	0.404801	0.0402268	8.05231e-24	0.0203191	0.0233958	0.385125	0.393747	0.774973	20	3691	4037	1299
6	89360880	90359387	ENSG00000146281	PM20D2	locus886	6	89865526	rs73505465	6	89860295	A	G	0.710736	0.00777453	0.00268081	0.00373087	0.283244	0.0487558	6.26791e-09	0.0274482	0.0105784	0.00946659	0.0201256	0.112156	20	720	1179	5347		rs73505465	6	89860295	A	G	0.710736	-0.000715196	0.00953575	0.940214	0.283244	0.0487558	6.26791e-09	-0.00252502	0.033669	0.940218	0.971736	0.605636	20	6992	7215	2348
6	89521007	90519615	ENSG00000111886	GABRR2	locus886	6	89996128	rs9294432	6	90019967	T	C	0.456262	0.000190737	0.00244534	0.937828	0.273049	0.0489772	2.47495e-08	0.000698545	0.00895655	0.937834	0.937834	0.767844	12	7065	7140	1093		rs9294432	6	90019967	T	C	0.456262	0.00124673	0.00867122	0.885675	0.273049	0.0489772	2.47495e-08	0.00456597	0.0317675	0.885713	0.885713	0.378561	12	6684	6832	3913
6	89578998	90577602	ENSG00000025039	RRAGD	locus886	6	90098172	rs16881774	6	90078402	T	C	0.804175	-0.0018515	0.00308412	0.548284	0.35367	0.05946	2.71391e-09	-0.00523511	0.00876464	0.550308	0.612931	0.568844	10	5067	5752	2142		rs16881774	6	90078402	T	C	0.804175	-0.0029643	0.010884	0.785349	0.35367	0.05946	2.71391e-09	-0.00838155	0.0308066	0.785568	0.343978	0.443062	10	6118	3693	3476
6	89994698	90993567	ENSG00000083099	LYRM2	locus887	6	90313167	rs17506291	6	90494398	T	C	0.90159	-0.000344653	0.00421975	0.934904	-1.34003	0.0392048	4.75104e-256	0.000257198	0.003149	0.934904	0.689039	0.73213	20	7045	6121	1299		rs17506291	6	90494398	T	C	0.90159	0.0162283	0.0145051	0.263227	-1.34003	0.0392048	4.75104e-256	-0.0121104	0.0108303	0.263482	0.322129	0.350112	20	2848	3535	4127
6	90805832	91804251	ENSG00000135341	MAP3K7	locus887	6	91260028	rs61207072	6	91304259	T	C	0.425447	0.00090611	0.00251018	0.718118	-0.372752	0.049538	5.28978e-14	-0.00243087	0.00674192	0.718428	0.473115	0.116651	20	5985	5049	5299		rs791062	6	91238926	C	T	0.377734	0.00498594	0.00891044	0.575778	-0.356248	0.0506851	2.0854e-12	-0.0139957	0.025091	0.576983	0.517414	0.160703	20	4884	4806	5588
6	95516884	96512851	ENSG00000261366	MANEA-AS1	locus890	6	96024192	rs9398365	6	96013722	A	G	0.575547	-0.00250016	0.00246764	0.310976	-0.491444	0.0672928	2.81285e-13	0.00508737	0.0050693	0.315588	0.325319	0.846779	20	3664	4142	691		rs9398365	6	96013722	A	G	0.575547	0.00771807	0.00874269	0.377343	-0.491444	0.0672928	2.81285e-13	-0.0157049	0.0179193	0.3808	0.149063	0.321397	20	3662	2146	4342
6	95526875	96525370	ENSG00000172469	MANEA	locus890	6	96041376	rs117103160	6	96025388	T	G	0.0755467	-0.00240957	0.00452749	0.594582	-0.885145	0.131651	1.77522e-11	0.00272223	0.00513097	0.595732	0.946012	0.889281	18	5321	7178	472		rs117103160	6	96025388	T	G	0.0755467	-0.0270898	0.0163541	0.0976305	-0.885145	0.131651	1.77522e-11	0.030605	0.0190287	0.107757	0.267741	0.434456	18	1579	3150	3517
6	96812309	97811877	ENSG00000123545	NDUFAF4	locus890	6	97341473	rs1999029	6	97311979	G	A	0.866799	0.00443122	0.00361279	0.219997	-0.713643	0.0568775	4.12718e-36	-0.00620929	0.00508659	0.222193	0.178947	0.861418	20	3010	3051	602		rs1999029	6	97311979	G	A	0.866799	-0.00931252	0.012717	0.463992	-0.713643	0.0568775	4.12718e-36	0.0130493	0.0178501	0.464751	0.551764	0.458966	20	4214	5001	3367
6	98858831	99857773	ENSG00000112234	FBXL4	locus891	6	99358591	rs195820	6	99358820	T	C	0.369781	0.00071139	0.00252069	0.777775	-0.497699	0.0416453	6.42253e-33	-0.00142936	0.0050661	0.777835	0.000154262	1.05206e-05	20	6278	217	7257		rs195820	6	99358820	T	C	0.369781	-0.00598806	0.00894821	0.503374	-0.497699	0.0416453	6.42253e-33	0.0120315	0.0180073	0.504042	0.700195	0.564193	20	4472	5871	2626
6	99370472	100369284	ENSG00000132423	COQ3	locus892	6	99829678	rs13198933	6	99870365	C	T	0.818091	-0.00626322	0.00332448	0.0595689	-1.44645	0.0405467	1.0086e-278	0.00433005	0.00230157	0.0599244	0.12296	0.706723	20	1560	2584	1430		rs13198933	6	99870365	C	T	0.818091	0.0122421	0.0112086	0.274741	-1.44645	0.0405467	1.0086e-278	-0.00846354	0.00775263	0.274965	0.0813769	0.385871	20	2935	1413	3866
6	99388940	100382878	ENSG00000228506	RP11-98I9.4	locus892	6	99876023	rs6570064	6	99883137	A	G	0.506958	-0.00383565	0.00243794	0.115646	-0.660616	0.0453833	5.32054e-48	0.00580617	0.0037119	0.11777	0.0823171	0.551935	20	2196	2144	2243		rs6570064	6	99883137	A	G	0.506958	-0.00281835	0.00864096	0.744302	-0.660616	0.0453833	5.32054e-48	0.00426624	0.0130834	0.744364	0.614694	0.613552	20	5866	5367	2295
6	99520322	100517283	ENSG00000219755	RP1-199J3.5	locus892	6	100023960	rs179367	6	100020322	A	G	0.187873	0.000846027	0.0030565	0.781937	-0.785619	0.0968361	4.94355e-16	-0.00107689	0.00389283	0.782061	0.296208	0.173103	20	6299	3948	4773		rs179367	6	100020322	A	G	0.187873	-0.00415806	0.0110577	0.706893	-0.785619	0.0968361	4.94355e-16	0.00529271	0.0140903	0.707193	0.78327	0.600908	20	5663	6317	2377
6	104730883	105730619	ENSG00000085382	HACE1	locus896	6	105241881	rs7769270	6	105230729	A	C	0.483101	-0.004765	0.00243622	0.0504773	-0.460664	0.0388839	2.22582e-32	0.0103438	0.0053601	0.0536347	0.0563555	0.060645	20	1491	1821	5927		rs7769270	6	105230729	A	C	0.483101	0.0362252	0.00870268	3.14731e-05	-0.460664	0.0388839	2.22582e-32	-0.078637	0.0200238	8.59456e-05	0.000104345	0.240334	20	27	33	4959
6	106472457	107471272	ENSG00000112297	AIM1	locus897	6	106989028	rs9480680	6	106971897	G	A	0.751491	-0.0035538	0.00284939	0.212318	-0.304399	0.0513706	3.11281e-09	0.0116748	0.00956582	0.222285	0.329222	0.34103	12	3013	4172	3546		rs9480680	6	106971897	G	A	0.751491	0.0116072	0.0100025	0.245876	-0.304399	0.0513706	3.11281e-09	-0.0381314	0.0334841	0.25479	0.377658	0.30271	12	2776	3924	4473
6	106594224	107592142	ENSG00000229654	RP1-60O19.2	locus897	6	107145639	rs9384626	6	107092861	A	G	0.536779	-0.00638037	0.00243583	0.00880903	-0.431922	0.0672312	1.3236e-10	0.014772	0.00609025	0.0152865	0.0343299	0.372353	20	879	1463	3337		rs9384626	6	107092861	A	G	0.536779	0.00399578	0.00867122	0.644935	-0.431922	0.0672312	1.3236e-10	-0.00925114	0.0201274	0.645783	0.407499	0.363297	20	5295	4134	4013
6	106616379	107614668	ENSG00000130348	QRSL1	locus897	6	107096872	rs3101493	6	107115394	A	G	0.617296	-0.00505501	0.00248475	0.0419096	1.10671	0.0268856	0	-0.00456762	0.00224791	0.04216	0.0321883	0.286927	20	1351	1434	3913		rs3101493	6	107115394	A	G	0.617296	0.0103761	0.00889766	0.243548	1.10671	0.0268856	0	0.00937569	0.00804299	0.243737	0.170993	0.391407	20	2702	2363	3833
6	106997600	107996350	ENSG00000164494	PDSS2	locus898	6	107627264	rs6941678	6	107497166	C	G	0.348907	0.00250549	0.00256552	0.328765	0.296462	0.0373337	2.00764e-15	0.00845131	0.00871898	0.332395	0.332395	0.162327	15	3768	4192	4864		rs6941678	6	107497166	C	G	0.348907	-0.00719837	0.00906552	0.427173	0.296462	0.0373337	2.00764e-15	-0.0242809	0.0307315	0.42947	0.42947	0.404508	14	3988	4266	3714
6	108741894	109740907	ENSG00000118690	ARMC2	locus899	6	109232402	rs2806378	6	109241357	G	A	0.771372	0.000371987	0.00289343	0.897704	-0.68744	0.0969987	1.36951e-12	-0.000541119	0.00420968	0.89772	0.927189	0.298108	19	6860	7097	3838		rs2806378	6	109241357	G	A	0.771372	0.00620917	0.0102855	0.546053	-0.68744	0.0969987	1.36951e-12	-0.00903232	0.0150162	0.547503	0.420622	0.24079	19	4702	4214	4955
6	109176795	110176543	ENSG00000135535	CD164	locus899	6	109695739	rs10872032	6	109676776	G	A	0.635189	-0.00368851	0.00254079	0.14658	0.291085	0.0399506	3.18991e-13	-0.0126716	0.00890024	0.154524	0.510435	0.421574	20	2505	5249	2996		rs10872032	6	109676776	G	A	0.635189	-0.0147169	0.0089777	0.101156	0.291085	0.0399506	3.18991e-13	-0.0505588	0.0316131	0.109754	0.142108	0.601784	20	1593	2075	2369
6	109188414	110185056	ENSG00000185250	PPIL6	locus899	6	109736896	rs140355984	6	109685676	C	A	0.0675944	-0.00187485	0.00496346	0.705631	-1.0874	0.151116	6.20988e-13	0.00172416	0.00457081	0.706017	0.846745	0.880485	11	5921	6789	521		rs140355984	6	109685676	C	A	0.0675944	-0.0344513	0.017222	0.0454548	-1.0874	0.151116	6.20988e-13	0.0316823	0.0164384	0.0539382	0.0778039	0.347731	11	997	1369	4151
6	109221245	110219629	ENSG00000135587	SMPD2	locus899	6	109763544	rs6929023	6	109720350	G	A	0.647117	-0.00373062	0.0025909	0.149896	-0.390951	0.040028	1.56095e-22	0.00954244	0.0066988	0.154302	0.33802	0.83014	20	2501	4231	791		rs6929023	6	109720350	G	A	0.647117	-0.0127339	0.00904234	0.159054	-0.390951	0.040028	1.56095e-22	0.0325717	0.0233683	0.163365	0.240468	0.874672	20	2066	2942	697
6	109307710	110307071	ENSG00000135596	MICAL1	locus899	6	109776218	rs10872034	6	109807239	A	T	0.645129	-0.00284941	0.00259307	0.271831	0.401348	0.0408518	8.83204e-23	-0.00709959	0.00650119	0.274813	0.338058	0.749121	20	3382	4233	1194		rs10872034	6	109807239	A	T	0.645129	-0.0154176	0.00903252	0.0878412	0.401348	0.0408518	8.83204e-23	-0.0384145	0.0228426	0.0926262	0.214818	0.629065	20	1432	2740	2194
6	109456774	110455752	ENSG00000155085	AKD1	locus899	6	109913239	rs13201430	6	109956050	T	C	0.423459	0.00191046	0.00248342	0.441725	-0.416015	0.0403167	5.80237e-25	-0.00459228	0.00598612	0.44299	0.425093	0.599432	20	4437	4756	1977		rs13201430	6	109956050	T	C	0.423459	0.0062052	0.00874205	0.477821	-0.416015	0.0403167	5.80237e-25	-0.0149158	0.0210634	0.47886	0.259481	0.266918	20	4301	3090	4761
6	109636916	110636865	ENSG00000112367	FIG4	locus899	6	110079565	rs9398217	6	110136897	T	C	0.441352	6.54579e-05	0.0024616	0.978785	-0.326928	0.0363238	2.24966e-19	-0.000200222	0.00752952	0.978785	0.698021	0.322044	20	7262	6156	3668		rs9398217	6	110136897	T	C	0.441352	0.00667818	0.00869942	0.44269	-0.326928	0.0363238	2.24966e-19	-0.0204271	0.0267062	0.444342	0.375113	0.675316	20	4095	3910	1903
6	110178126	111178106	ENSG00000053328	METTL24	locus899	6	110623303	rs7767851	6	110678109	G	T	0.893638	0.00239299	0.00430418	0.578231	0.688937	0.0795387	4.64982e-18	0.00347346	0.00626042	0.579012	0.225912	0.0958065	14	5237	3419	5525		rs7767851	6	110678109	G	T	0.893638	-0.0282939	0.0140288	0.0437115	0.688937	0.0795387	4.64982e-18	-0.0410689	0.0209077	0.0494954	0.0662536	0.204669	14	946	1231	5211
6	110238548	111238067	ENSG00000203797	DDO	locus899	6	110726853	rs2011785	6	110738378	A	G	0.578529	0.00223513	0.00244888	0.361392	-0.380448	0.0475999	1.32094e-15	-0.00587499	0.00647866	0.364501	0.683498	0.562124	20	3976	6103	2178		rs2011785	6	110738378	A	G	0.578529	-0.00139057	0.00874769	0.873697	-0.380448	0.0475999	1.32094e-15	0.00365508	0.0229977	0.873722	0.232608	0.14082	20	6600	2888	5771
6	110624866	111623224	ENSG00000155111	CDK19	locus899	6	111034171	rs802685	6	111124343	T	C	0.758449	-0.00269491	0.00283455	0.341739	0.336644	0.0468796	6.91821e-13	-0.00800522	0.00849351	0.345931	0.432473	0.189997	20	3862	4821	4639		rs802685	6	111124343	T	C	0.758449	-0.0102757	0.0100929	0.308626	0.336644	0.0468796	6.91821e-13	-0.030524	0.0302809	0.313441	0.253364	0.089371	20	3206	3024	6239
6	110659575	111658371	ENSG00000123505	AMD1	locus900	6	111206444	rs809701	6	111159495	A	G	0.732604	-0.00240755	0.0027979	0.389521	0.349937	0.0484613	5.16214e-13	-0.00687995	0.00805199	0.392861	0.30228	0.37591	20	4155	3991	3308		rs809701	6	111159495	A	G	0.732604	-0.00652333	0.00975935	0.503866	0.349937	0.0484613	5.16214e-13	-0.0186414	0.0280081	0.505684	0.163568	0.0253478	20	4484	2287	6873
6	110865183	111863195	ENSG00000197498	RPF2	locus900	6	111325260	rs3897783	6	111364344	A	T	0.751491	0.00473613	0.00283149	0.0943933	1.12409	0.0320888	7.70086e-269	0.00421331	0.00252179	0.0947689	0.00972223	0.0180931	20	1946	879	6590		rs3897783	6	111364344	A	T	0.751491	0.00931069	0.00999748	0.351697	1.12409	0.0320888	7.70086e-269	0.00828288	0.008897	0.351867	0.271172	0.380702	20	3476	3175	3897
6	111111435	112110528	ENSG00000009413	REV3L	locus900	6	111712576	rs240981	6	111611193	G	T	0.83499	-0.00180409	0.00313853	0.565412	-0.538222	0.0497562	2.854e-27	0.00335195	0.00583952	0.56596	0.591588	0.165507	20	5163	5658	4836		rs240981	6	111611193	G	T	0.83499	-0.00907402	0.0116371	0.435538	-0.538222	0.0497562	2.854e-27	0.0168593	0.0216775	0.436727	0.558807	0.544921	20	4042	5049	2762
6	111128052	112126755	ENSG00000112394	SLC16A10	locus900	6	111476963	rs574056	6	111626990	A	T	0.935388	0.00267652	0.00513663	0.602321	-0.69456	0.110846	3.70422e-10	-0.00385355	0.00742105	0.60357	0.687721	0.996946	20	5365	6119	20		rs574056	6	111626990	A	T	0.935388	-0.00934423	0.0175711	0.594867	-0.69456	0.110846	3.70422e-10	0.0134535	0.0253891	0.596187	0.88337	0.575883	20	4993	6814	2542
6	111424818	112424565	ENSG00000231889	TRAF3IP2-AS1	locus901	6	111862109	rs35815577	6	111924730	G	T	0.921471	0.00243902	0.00499762	0.625524	-1.26972	0.110934	2.4692e-30	-0.00192091	0.00393957	0.625838	0.889307	0.826757	20	5482	6959	806		rs35815577	6	111924730	G	T	0.921471	0.00268776	0.0160559	0.867055	-1.26972	0.110934	2.4692e-30	-0.00211681	0.0126466	0.867069	0.936073	0.850005	20	6561	7059	848
6	111430282	112429793	ENSG00000255389	C6orf3	locus901	6	111922288	rs9481169	6	111929862	G	T	0.894632	0.00369598	0.00419995	0.378856	1.88586	0.0476766	0	0.00195984	0.00222762	0.378974	0.465155	0.917855	20	4074	5010	348		rs9481169	6	111929862	G	T	0.894632	-0.00460585	0.0140696	0.743394	1.88586	0.0476766	0	-0.00244231	0.00746082	0.743402	0.71443	0.552294	20	5862	5953	2705
6	111901453	112900812	ENSG00000203778	C6orf225	locus901	6	112416397	rs3756886	6	112401225	C	T	0.5	-0.00167877	0.00243842	0.491159	-0.423185	0.038241	1.82861e-28	0.00396699	0.00577321	0.491996	0.582658	0.714697	18	4716	5625	1377		rs3756886	6	112401225	C	T	0.5	0.00875349	0.00864204	0.31111	-0.423185	0.038241	1.82861e-28	-0.0206848	0.0205068	0.313128	0.254017	0.822837	18	3201	3030	1009
6	111908646	112907555	ENSG00000074935	TUBE1	locus901	6	112400348	rs6568714	6	112408610	T	C	0.753479	-0.000923474	0.00271848	0.734081	0.225013	0.0409247	3.83665e-08	-0.0041041	0.0121045	0.734568	0.734568	0.410792	7	6065	6328	3074		rs6568714	6	112408610	T	C	0.753479	0.0064406	0.0100229	0.520489	0.225013	0.0409247	3.83665e-08	0.0286233	0.0448467	0.523313	0.523313	0.934424	7	4579	4842	364
6	116287643	117283541	ENSG00000188820	FAM26F	locus903	6	116783733	rs117361304	6	116783619	G	T	0.0914513	-0.00305079	0.00438009	0.486107	-1.07447	0.138066	7.12319e-15	0.00283934	0.0040928	0.487845	0.32636	0.196749	15	4685	4145	4590		rs117361304	6	116783619	G	T	0.0914513	0.0111035	0.0149881	0.458803	-1.07447	0.138066	7.12319e-15	-0.0103339	0.0140123	0.460827	0.32562	0.13794	15	4194	3564	5802
6	116563543	117562924	ENSG00000183807	FAM162B	locus903	6	117080124	rs73557585	6	117063505	A	G	0.957256	-0.00822681	0.00599176	0.169746	-0.731911	0.125261	5.12386e-09	0.0112402	0.00840944	0.181348	0.181348	0.0881498	7	2713	3068	5605		rs73557585	6	117063505	A	G	0.957256	0.0193477	0.0213666	0.365196	-0.731911	0.125261	5.12386e-09	-0.0264345	0.0295414	0.370879	0.370879	0.0785873	7	3595	3883	6339
6	117279654	118278856	ENSG00000047936	ROS1	locus903	6	117678240	rs9481718	6	117778986	A	G	0.860835	-0.00223287	0.0034046	0.511927	-0.657513	0.0817216	8.57081e-16	0.00339593	0.00519517	0.513323	0.604012	0.56598	16	4838	5715	2164		rs9481718	6	117778986	A	G	0.860835	0.0253395	0.0124967	0.0425904	-0.657513	0.0817216	8.57081e-16	-0.0385385	0.0196002	0.0492728	0.221549	0.0790186	16	939	2800	6335
6	117369811	118368016	ENSG00000164465	DCBLD1	locus903	6	117833000	rs389663	6	117868051	C	T	0.715706	-0.003344	0.00262586	0.202844	0.301074	0.0380793	2.64719e-15	-0.0111069	0.00883404	0.20865	0.37631	0.380748	16	2922	4477	3276		rs389663	6	117868051	C	T	0.715706	0.021023	0.0095946	0.0284422	0.301074	0.0380793	2.64719e-15	0.0698268	0.033069	0.0347252	0.0383781	0.0340291	16	751	889	6781
6	117484053	118483600	ENSG00000047932	GOPC	locus903	6	117781532	rs56314470	6	117983932	T	C	0.766402	-0.00196222	0.0027994	0.483338	-0.42969	0.0425578	5.71801e-24	0.0045666	0.00653061	0.484389	0.580995	0.942648	20	4663	5614	235		rs56314470	6	117983932	T	C	0.766402	0.0167434	0.010218	0.101292	-0.42969	0.0425578	5.71801e-24	-0.0389663	0.0240911	0.10578	0.0210839	0.572062	20	1555	602	2573
6	118925581	119923168	ENSG00000111879	FAM184A	locus904	6	119375740	rs13196661	6	119425014	C	T	0.449304	0.00183039	0.00244933	0.454881	0.33776	0.0346989	2.15868e-22	0.00541921	0.00727304	0.456206	0.139913	0.0365582	20	4514	2739	6274		rs13196661	6	119425014	C	T	0.449304	0.0272937	0.00870431	0.00171472	0.33776	0.0346989	2.15868e-22	0.080808	0.0270748	0.00283933	0.00678417	0.106271	20	144	314	6083
6	122533817	123532761	ENSG00000135549	PKIB	locus907	6	122920290	rs4945708	6	123033198	G	A	0.776342	-0.00457513	0.00298316	0.125115	0.324272	0.0513248	2.64931e-10	-0.014109	0.00946673	0.136126	0.137127	0.305441	19	2359	2715	3787		rs4945708	6	123033198	G	A	0.776342	0.00340422	0.0103691	0.742681	0.324272	0.0513248	2.64931e-10	0.0104981	0.0320197	0.743016	0.866726	0.507779	19	5860	6740	3035
6	122625269	123622587	ENSG00000172594	SMPDL3A	locus907	6	123120590	rs59380037	6	123122834	T	A	0.673956	-0.000464858	0.00260885	0.858577	-0.319597	0.0383894	8.42387e-17	0.00145451	0.0081648	0.858609	0.889521	0.971789	11	6660	6962	113		rs59380037	6	123122834	T	A	0.673956	-0.0143666	0.00921954	0.119168	-0.319597	0.0383894	8.42387e-17	0.0449522	0.0293484	0.125602	0.303705	0.954468	11	1732	3411	259
6	123319608	124318942	ENSG00000186439	TRDN	locus908	6	123747860	rs12154083	6	123819435	A	C	0.648111	-0.000120472	0.00256928	0.962601	-0.352451	0.048114	2.38299e-13	0.000341812	0.00728989	0.962602	0.818509	0.500403	19	7183	6675	2501		rs12154083	6	123819435	A	C	0.648111	-0.00991704	0.00904687	0.272998	-0.352451	0.048114	2.38299e-13	0.0281374	0.0259542	0.278314	0.0686356	0.207834	19	2957	1263	5182
6	125083949	126083658	ENSG00000111907	TPD52L1	locus909	6	125512874	rs2024971	6	125583672	G	A	0.353877	-0.00182021	0.00257461	0.479576	-0.323881	0.0388637	7.83196e-17	0.00562	0.0079778	0.48115	0.559292	0.060303	20	4642	5496	5935		rs2024971	6	125583672	G	A	0.353877	0.0015379	0.00903309	0.864812	-0.323881	0.0388637	7.83196e-17	-0.00474835	0.027896	0.86484	0.0273436	0.00172298	20	6545	709	7224
6	125097062	126095144	ENSG00000111906	HDDC2	locus909	6	125609889	rs1040803	6	125596957	T	C	0.473161	0.000344758	0.00244068	0.887669	-0.87767	0.0263476	2.65632e-243	-0.00039281	0.00278089	0.88767	0.339685	0.154968	20	6812	4243	4926		rs1040803	6	125596957	T	C	0.473161	-0.016721	0.00866009	0.0535059	-0.87767	0.0263476	2.65632e-243	0.0190516	0.0098837	0.0539074	0.00862461	0.0129078	20	995	355	7030
6	125569863	126568723	ENSG00000237742	RP11-624M8.1	locus910	6	125985020	rs1343116	6	126069702	A	C	0.599404	0.00463251	0.00248414	0.0622042	-0.493292	0.0664063	1.09933e-13	-0.00939102	0.0051921	0.0704955	0.199873	0.224412	20	1690	3218	4362		rs1343116	6	126069702	A	C	0.599404	0.0127878	0.00881891	0.147046	-0.493292	0.0664063	1.09933e-13	-0.0259235	0.0182151	0.154683	0.0993394	0.957984	20	1972	1634	242
6	125615408	126614101	ENSG00000135547	HEY2	locus910	6	126075612	rs9388454	6	126115383	C	A	0.494036	0.00253547	0.00244837	0.3004	-0.448397	0.0372119	1.94388e-33	-0.00565453	0.0054804	0.302179	0.143624	0.516232	20	3572	2778	2415		rs9388454	6	126115383	C	A	0.494036	0.0180453	0.00864727	0.0369042	-0.448397	0.0372119	1.94388e-33	-0.0402441	0.0195719	0.0397618	0.120545	0.932771	20	824	1862	369
6	127166243	128165318	ENSG00000093144	ECHDC1	locus910	6	127637304	rs13194028	6	127666068	T	C	0.398608	-0.00506351	0.0024773	0.0409575	-0.436718	0.0500028	2.4608e-18	0.0115945	0.00582581	0.0465704	0.0464194	0.542528	20	1403	1681	2279		rs13194028	6	127666068	T	C	0.398608	-0.00913079	0.00882532	0.300849	-0.436718	0.0500028	2.4608e-18	0.0209078	0.0203496	0.304218	0.673493	0.452574	20	3144	5700	3409
6	129875192	130874252	ENSG00000198945	L3MBTL3	locus911	6	130398719	rs7740107	6	130374461	A	T	0.734592	-0.00287039	0.00279603	0.304612	-0.509085	0.0516724	6.70722e-23	0.00563833	0.005522	0.307223	0.365311	0.286308	20	3609	4406	3920		rs7740107	6	130374461	A	T	0.734592	-0.0046136	0.00978247	0.637199	-0.509085	0.0516724	6.70722e-23	0.00906253	0.0192378	0.637584	0.953755	0.969499	20	5247	7137	169
6	130734334	131732202	ENSG00000079819	EPB41L2	locus912	6	131272474	rs7763584	6	131232469	C	T	0.526839	-0.00191493	0.00244641	0.433773	-0.262459	0.034594	3.27807e-14	0.00729611	0.00937058	0.436204	0.333088	0.0445423	20	4394	4196	6136		rs7763584	6	131232469	C	T	0.526839	-0.00415628	0.00865108	0.630918	-0.262459	0.034594	3.27807e-14	0.0158359	0.0330276	0.631601	0.504125	0.440793	20	5206	4732	3482
6	130931127	131929751	ENSG00000118507	AKAP7	locus912	6	131530740	rs1359140	6	131430876	T	C	0.976143	-0.00936366	0.00774859	0.22688	-0.984913	0.172253	1.07884e-08	0.00950709	0.00804106	0.237079	0.237079	0.840663	6	3118	3514	727		rs1359140	6	131430876	T	C	0.976143	0.0238754	0.0283191	0.399181	-0.984913	0.172253	1.07884e-08	-0.0242411	0.0290637	0.404243	0.404243	0.985035	6	3811	4104	76
6	131646909	132642659	ENSG00000197594	ENPP1	locus912	6	132172725	rs7756163	6	132142663	C	T	0.392644	-0.000503778	0.00249565	0.840025	-0.36791	0.0495638	1.14523e-13	0.0013693	0.00678583	0.840083	0.354793	0.461104	16	6573	4355	2745		rs7756163	6	132142663	C	T	0.392644	0.00692173	0.00884605	0.433941	-0.36791	0.0495638	1.14523e-13	-0.0188136	0.0241772	0.436478	0.251322	0.46831	16	4040	3011	3301
6	132295511	133294702	ENSG00000079950	STX7	locus913	6	132806695	rs9321345	6	132794775	C	T	0.506958	2.70359e-06	0.0024405	0.999116	0.209545	0.0374874	2.27418e-08	1.29022e-05	0.0116467	0.999116	0.999116	0.064264	8	7362	7362	5872		rs9321345	6	132794775	C	T	0.506958	0.00144115	0.00863884	0.86751	0.209545	0.0374874	2.27418e-08	0.00687752	0.0412451	0.867569	0.867569	0.562994	8	6566	6745	2637
6	132635480	133635313	ENSG00000112306	RPS12	locus913	6	133137141	rs6926466	6	133135413	C	G	0.698807	0.00408334	0.0026326	0.120886	0.337628	0.0534401	2.65185e-10	0.0120942	0.00802889	0.131981	0.188231	0.228715	20	2322	3114	4327		rs3778174	6	133137111	C	T	0.698807	-0.0145456	0.00942681	0.122831	0.336399	0.0533126	2.79157e-10	-0.0432391	0.0288484	0.133916	0.10372	0.395094	20	1797	1674	3797
6	132776734	133775494	ENSG00000231023	LINC00326	locus913	6	133418468	rs271156	6	133275728	C	A	0.571571	0.00368584	0.00244936	0.13237	0.906858	0.0432016	7.87466e-98	0.00406441	0.00270786	0.133363	0.112781	0.732139	20	2332	2478	1298		rs271156	6	133275728	C	A	0.571571	0.000718134	0.00873013	0.934441	0.906858	0.0432016	7.87466e-98	0.000791892	0.00962686	0.934441	0.392494	0.601256	20	6960	4026	2375
6	133043603	134043509	ENSG00000112319	EYA4	locus913	6	133707497	rs6935390	6	133543568	C	A	0.188867	2.09181e-06	0.00298002	0.99944	0.349991	0.0527687	3.2997e-11	5.97676e-06	0.00851458	0.99944	0.949581	0.909528	20	7366	7198	392		rs6935390	6	133543568	C	A	0.188867	0.010297	0.0110373	0.35086	0.349991	0.0527687	3.2997e-11	0.0294207	0.0318466	0.355576	0.367335	0.994732	20	3497	3859	29
6	133358974	134357726	ENSG00000227954	RP3-323P13.2	locus913	6	134018232	rs11969485	6	133858300	G	A	0.867793	-0.00538919	0.00344935	0.118199	0.775422	0.133784	6.78895e-09	-0.00695001	0.00460713	0.131418	0.0831135	0.770596	7	2316	2156	1074		rs11969485	6	133858300	G	A	0.867793	0.034579	0.0127913	0.00686495	0.775422	0.133784	6.78895e-09	0.0445938	0.0182019	0.0142875	0.00955624	0.300065	7	396	374	4490
6	133873486	134871050	ENSG00000146411	SLC2A12	locus914	6	134341804	rs2811689	6	134372711	T	G	0.489066	0.000809309	0.00244048	0.740177	0.319061	0.0466795	8.19294e-12	0.00253653	0.00765795	0.740472	0.809832	0.512908	7	6093	6651	2432		rs2811689	6	134372711	T	G	0.489066	-0.00457662	0.00864108	0.596364	0.319061	0.0466795	8.19294e-12	-0.014344	0.027164	0.597463	0.690975	0.778785	7	5005	5811	1279
6	134831205	135829796	ENSG00000118514	ALDH8A1	locus914	6	135254894	rs9389254	6	135330709	T	C	0.491054	0.00305962	0.00244125	0.210096	-1.08878	0.0263741	0	-0.00281015	0.00224323	0.210306	0.0743012	0.380437	20	2931	2045	3280		rs9389254	6	135330709	T	C	0.491054	-0.0131064	0.00864957	0.129704	-1.08878	0.0263741	0	0.0120378	0.00794965	0.129962	0.486956	0.802364	20	1766	4622	1121
6	134870825	135866149	ENSG00000232876	CTA-212D2.2	locus914	6	135378929	rs34546690	6	135369709	C	T	0.489066	0.00313833	0.00244118	0.19859	-0.786421	0.0756921	2.76106e-25	-0.00399065	0.00312784	0.202009	0.23777	0.294832	20	2855	3520	3855		rs34546690	6	135369709	C	T	0.489066	-0.0142081	0.00865165	0.100541	-0.786421	0.0756921	2.76106e-25	0.0180667	0.0111379	0.104782	0.370748	0.825898	20	1540	3881	990
6	134876037	135874812	ENSG00000112339	HBS1L	locus914	6	135352855	rs2297338	6	135375762	A	G	0.488072	0.00310907	0.002435	0.201664	-0.461	0.0364601	1.20839e-36	-0.00674418	0.00530886	0.203955	0.209439	0.654731	20	2873	3302	1689		rs2297338	6	135375762	A	G	0.488072	-0.0139388	0.00865169	0.107156	-0.461	0.0364601	1.20839e-36	0.0302361	0.018919	0.110001	0.386214	0.946554	20	1596	3981	304
6	135123836	136122534	ENSG00000234084	RP3-388E23.2	locus914	6	135625501	rs2207000	6	135623833	C	T	0.78827	-0.00423589	0.00312179	0.174819	0.803743	0.0905256	6.76934e-19	-0.0052702	0.00392915	0.179821	0.138527	0.0594213	20	2704	2728	5945		rs2207000	6	135623833	C	T	0.78827	0.00946569	0.010579	0.370912	0.803743	0.0905256	6.76934e-19	0.011777	0.0132288	0.373328	0.69534	0.704549	20	3615	5840	1712
6	135123836	136122534	ENSG00000135541	AHI1	locus914	6	135711792	rs2207000	6	135623833	C	T	0.78827	-0.00423589	0.00312179	0.174819	0.599327	0.0469806	2.85313e-37	-0.00706775	0.0052382	0.177251	0.000343585	0.0958749	20	2684	286	5523		rs2207000	6	135623833	C	T	0.78827	0.00946569	0.010579	0.370912	0.599327	0.0469806	2.85313e-37	0.0157939	0.0176948	0.372086	0.43597	0.643194	20	3603	4310	2099
6	135593304	136587178	ENSG00000231028	LINC00271	locus914	6	135927841	rs7766804	6	136093256	A	G	0.695825	-0.00659056	0.00255728	0.00996109	0.283899	0.0511989	2.93903e-08	-0.0232144	0.00993305	0.0194346	0.0194346	0.12783	20	972	1158	5183		rs7766804	6	136093256	A	G	0.695825	0.00961733	0.00940285	0.306398	0.283899	0.0511989	2.93903e-08	0.0338758	0.0336791	0.314492	0.314492	0.81974	20	3214	3485	1027
6	136164403	137163899	ENSG00000260418	RP3-406A7.7	locus914	6	136657038	rs1681	6	136663948	C	A	0.83996	0.00510459	0.00320763	0.111522	0.389671	0.0571228	9.00067e-12	0.0130997	0.00845265	0.121195	0.113016	0.0991901	10	2228	2485	5486		rs1681	6	136663948	C	A	0.83996	0.0195095	0.0117874	0.0979019	0.389671	0.0571228	9.00067e-12	0.0500665	0.0311273	0.107738	0.0983765	0.983755	10	1578	1627	80
6	136663008	137660217	ENSG00000112357	PEX7	locus915	6	137189388	rs17710825	6	137160506	A	G	0.90159	0.00724507	0.00373611	0.0524769	0.574298	0.0578626	3.23404e-23	0.0126155	0.00662853	0.0570126	0.0186545	0.000457905	20	1526	1138	7164		rs17710825	6	137160506	A	G	0.90159	0.00655987	0.0145051	0.651093	0.574298	0.0578626	3.23404e-23	0.0114224	0.0252834	0.651431	0.74548	0.974199	20	5329	6123	138
6	136868929	137867448	ENSG00000016402	IL20RA	locus915	6	137343703	rs9376244	6	137368147	G	A	0.925447	-0.00785692	0.0043115	0.0684073	0.555408	0.0717008	9.46962e-15	-0.0141462	0.00797469	0.0760816	0.0958017	0.536401	12	1746	2300	2305		rs9376244	6	137368147	G	A	0.925447	0.0328459	0.0164791	0.046241	0.555408	0.0717008	9.46962e-15	0.0591384	0.0306367	0.0535686	0.0536285	0.644362	12	988	1080	2091
6	137104236	138103408	ENSG00000027697	IFNGR1	locus915	6	137529603	rs4896251	6	137603442	A	G	0.889662	0.00615554	0.0042105	0.143755	-0.458585	0.0633461	4.50789e-13	-0.0134229	0.00936685	0.151852	0.195238	0.511623	7	2486	3170	2442		rs4896251	6	137603442	A	G	0.889662	-0.0346054	0.0138225	0.0122952	-0.458585	0.0633461	4.50789e-13	0.0754613	0.0318931	0.0179782	0.0221612	0.481169	7	466	625	3208
6	137927444	138926737	ENSG00000112378	PERP	locus916	6	138420285	rs2327872	6	138426798	G	T	0.61829	-0.00056667	0.00249061	0.820018	0.971639	0.0280445	5.0786e-263	-0.00058321	0.00256337	0.820022	0.701368	0.517163	20	6477	6177	2411		rs2327872	6	138426798	G	T	0.61829	0.00522991	0.00889146	0.556402	0.971639	0.0280445	5.0786e-263	0.00538256	0.00915231	0.556459	0.81349	0.678858	20	4756	6476	1887
6	138226681	139224903	ENSG00000051620	HEBP2	locus916	6	138729489	rs2274659	6	138725677	G	A	0.94831	-5.00818e-05	0.00500316	0.992013	0.538361	0.0704943	2.22437e-14	-9.30263e-05	0.00929333	0.992013	0.641389	0.0629692	18	7320	5900	5894		rs2274659	6	138725677	G	A	0.94831	0.0131883	0.0195102	0.49906	0.538361	0.0704943	2.22437e-14	0.0244971	0.0363817	0.500733	0.389981	0.723462	16	4456	4012	1595
6	138518244	139517668	ENSG00000225177	RP11-390P2.4	locus916	6	139016055	rs3088031	6	139018126	A	C	0.77833	0.00469156	0.00298642	0.116191	-1.20541	0.0322662	1.8721e-305	-0.0038921	0.00247971	0.116513	0.350812	0.697409	20	2181	4327	1468		rs3088031	6	139018126	A	C	0.77833	-0.00575211	0.0104036	0.580334	-1.20541	0.0322662	1.8721e-305	0.00477193	0.00863172	0.580375	0.925257	0.767588	20	4900	7013	1344
6	138637536	139637172	ENSG00000225415	RP3-509I19.1	locus916	6	139144449	rs11155008	6	139137500	A	C	0.72167	5.24762e-05	0.00276811	0.984875	0.375391	0.0675395	2.72722e-08	0.000139791	0.00737398	0.984875	0.951114	0.720766	14	7285	7205	1357		rs11155008	6	139137500	A	C	0.72167	0.012332	0.00964124	0.200865	0.375391	0.0675395	2.72722e-08	0.0328511	0.0263545	0.212578	0.243801	0.833828	14	2468	2970	950
6	138748410	139748190	ENSG00000135597	REPS1	locus916	6	139267014	rs12193050	6	139248256	T	C	0.0815109	-0.00426287	0.0053453	0.425162	-1.1911	0.149294	1.48445e-15	0.00357892	0.00451004	0.427461	0.427461	NA	NA	4354	4781	NA		rs12193050	6	139248256	T	C	0.0815109	-0.00844078	0.0157861	0.592858	-1.1911	0.149294	1.48445e-15	0.00708652	0.013283	0.593687	0.593687	NA	NA	4983	5250	NA
6	138864489	139863863	ENSG00000146386	ABRACL	locus916	6	139357129	rs9389650	6	139364440	A	G	0.362823	0.00150891	0.00256381	0.556169	-0.409089	0.0486374	4.06542e-17	-0.00368846	0.00628245	0.557133	0.956214	0.990579	20	5110	7222	46		rs9389650	6	139364440	A	G	0.362823	0.000307993	0.00898297	0.972649	-0.409089	0.0486374	4.06542e-17	-0.000752876	0.0219587	0.972649	0.383911	0.185479	20	7189	3968	5377
6	140719998	141719496	ENSG00000234147	RP3-460G2.2	locus917	6	141170578	rs12525109	6	141219522	G	A	0.256461	0.00296377	0.00288025	0.303481	0.644684	0.112691	1.06006e-08	0.00459724	0.00453939	0.311182	0.147601	0.470456	20	3631	2799	2682		rs12525109	6	141219522	G	A	0.256461	0.00369504	0.00989154	0.708735	0.644684	0.112691	1.06006e-08	0.00573155	0.0153759	0.709326	0.909243	0.959944	20	5678	6932	234
6	142020750	143020207	ENSG00000009844	VTA1	locus917	6	142505226	rs3804517	6	142520709	A	G	0.918489	-0.00393092	0.00452388	0.384887	-0.582589	0.0912891	1.75008e-10	0.00674732	0.00783678	0.389248	0.506585	0.855379	16	4135	5225	635		rs3804517	6	142520709	A	G	0.918489	-0.0223214	0.015792	0.15752	-0.582589	0.0912891	1.75008e-10	0.038314	0.0277634	0.167581	0.241966	0.644727	16	2091	2952	2089
6	143235840	144234900	ENSG00000189007	ADAT2	locus918	6	143759968	rs2496590	6	143735762	C	T	0.558648	-0.00435717	0.00244161	0.0743353	0.336571	0.0491967	7.84551e-12	-0.0129457	0.00749711	0.0842098	0.0189763	0.0965804	14	1830	1148	5513		rs2496590	6	143735762	C	T	0.558648	0.00121432	0.00870189	0.889018	0.336571	0.0491967	7.84551e-12	0.0036079	0.0258599	0.889041	0.975864	0.745883	14	6705	7241	1472
6	147202498	148200924	ENSG00000225135	RP11-361F15.2	locus920	6	147710200	rs9390463	6	147702147	G	A	0.483101	0.00342201	0.0024482	0.162183	0.27395	0.0407006	1.68673e-11	0.0124914	0.00912734	0.171134	0.23643	0.587769	20	2638	3509	2038		rs9390463	6	147702147	G	A	0.483101	-0.0022308	0.0086457	0.796389	0.27395	0.0407006	1.68673e-11	-0.00814309	0.0315827	0.796535	0.856635	0.33301	20	6159	6681	4264
6	148742577	149742140	ENSG00000111962	UST	locus921	6	149233295	rs10499258	6	149242165	G	A	0.793241	-0.00386772	0.0030839	0.209782	-0.476895	0.0420571	8.3874e-30	0.00811021	0.00650606	0.212558	0.0899878	0.259581	16	2947	2234	4117		rs10499258	6	149242165	G	A	0.793241	0.0184693	0.0106799	0.0837473	-0.476895	0.0420571	8.3874e-30	-0.0387282	0.0226536	0.087344	0.109798	0.969176	16	1381	1744	170
6	149033368	150032247	ENSG00000228408	RP1-111D6.3	locus922	6	149552135	rs9404018	6	149532486	T	C	0.696819	0.000380558	0.0026834	0.887223	-0.700908	0.0396445	6.00058e-70	-0.00054295	0.00382859	0.887226	0.764933	0.277379	20	6810	6449	3986		rs9404018	6	149532486	T	C	0.696819	0.00925958	0.00939897	0.324541	-0.700908	0.0396445	6.00058e-70	-0.0132108	0.0134305	0.325291	0.730457	0.975739	20	3303	6039	131
6	149033368	150032247	ENSG00000225924	RP1-111D6.2	locus922	6	149564786	rs9404018	6	149532486	T	C	0.696819	0.000380558	0.0026834	0.887223	-0.696717	0.0822483	2.43529e-17	-0.000546216	0.00385204	0.887239	0.775726	0.275832	20	6811	6508	4004		rs9404018	6	149532486	T	C	0.696819	0.00925958	0.00939897	0.324541	-0.696717	0.0822483	2.43529e-17	-0.0132903	0.0135813	0.327791	0.353268	0.703055	20	3322	3759	1726
6	149219691	149830661	ENSG00000164520	RAET1E	locus922	6	150211874	rs2500542	6	149331204	C	T	0.301193	0.00170285	0.00266194	0.522366	-0.320591	0.0584449	4.12646e-08	-0.0053116	0.00835951	0.52517	0.448493	0.926979	18	4904	4921	303		rs2500542	6	149331204	C	T	0.301193	-0.00281221	0.00941514	0.765177	-0.320591	0.0584449	4.12646e-08	0.00877195	0.0294116	0.765514	0.796172	0.61868	18	5995	6396	2260
6	149332978	150331335	ENSG00000131013	PPIL4	locus922	6	149846521	rs9377223	6	149832751	C	T	0.82008	0.0026868	0.00310296	0.386554	0.34278	0.043992	6.60242e-15	0.00783828	0.00910807	0.389466	0.761102	0.627433	20	4137	6430	1834		rs9377223	6	149832751	C	T	0.82008	0.00889955	0.0112455	0.428719	0.34278	0.043992	6.60242e-15	0.0259629	0.0329756	0.431086	0.502851	0.663323	20	4000	4726	1982
6	149385168	150383966	ENSG00000131023	LATS1	locus922	6	150009340	rs9498371	6	149884597	C	T	0.363817	-0.000829086	0.0025219	0.742341	0.356624	0.0473936	5.28284e-14	-0.00232482	0.00707833	0.742578	0.90785	0.254567	20	6107	7029	4157		rs9498371	6	149884597	C	T	0.363817	-0.00430708	0.00897781	0.631407	0.356624	0.0473936	5.28284e-14	-0.0120774	0.0252255	0.632099	0.492362	0.544613	20	5209	4659	2764
6	149416054	150414026	ENSG00000055211	GINM1	locus922	6	149900157	rs3734295	6	149915053	T	C	0.338966	0.000641831	0.00256376	0.802319	-0.429483	0.0529554	5.05085e-16	-0.00149443	0.00597226	0.802411	0.637046	0.831198	20	6405	5869	784		rs3734295	6	149915053	T	C	0.338966	-0.00458774	0.00912503	0.61513	-0.429483	0.0529554	5.05085e-16	0.010682	0.0212873	0.615807	0.462372	0.519493	20	5113	4469	2945
6	149561888	150561826	ENSG00000120253	NUP43	locus922	6	150058126	rs62441282	6	150061852	A	G	0.196819	0.000396951	0.00312374	0.89888	-0.341615	0.0419325	3.73768e-16	-0.00116198	0.00914514	0.898893	0.778161	0.758532	20	6869	6522	1152		rs62441282	6	150061852	A	G	0.196819	-0.000559126	0.0108628	0.95895	-0.341615	0.0419325	3.73768e-16	0.00163672	0.031799	0.958951	0.510037	0.417202	20	7094	4761	3623
6	149586560	150585217	ENSG00000231760	RP11-350J20.5	locus922	6	150118509	rs9767192	6	150086049	C	T	0.367793	-0.000335523	0.00251699	0.893953	0.414154	0.0642406	1.14149e-10	-0.000810142	0.00607873	0.893976	0.805458	0.493251	20	6844	6630	2539		rs9767192	6	150086049	C	T	0.367793	-0.00363253	0.00895707	0.685075	0.414154	0.0642406	1.14149e-10	-0.00877096	0.0216702	0.685663	0.547337	0.475574	20	5541	4976	3255
6	149685617	150684110	ENSG00000203722	RAET1G	locus922	6	150241135	rs9371505	6	150184148	C	A	0.422465	0.00269448	0.00248709	0.278636	0.867111	0.0813081	1.49192e-26	0.00310742	0.00288301	0.281105	0.737248	0.361932	20	3426	6334	3402		rs9371505	6	150184148	C	A	0.422465	-0.00421926	0.00874637	0.629521	0.867111	0.0813081	1.49192e-26	-0.00486588	0.0100971	0.629871	0.444526	0.615417	20	5193	4365	2280
6	149693612	150693347	ENSG00000216906	RP11-350J20.9	locus922	6	150226466	rs9397398	6	150193603	A	G	0.421471	0.0036637	0.00249205	0.14152	0.452105	0.0711036	2.03855e-10	0.00810364	0.00565753	0.152039	0.152039	0.144541	20	2488	2839	5027		rs9397398	6	150193603	A	G	0.421471	-0.00856417	0.00875345	0.327888	0.452105	0.0711036	2.03855e-10	-0.0189429	0.0195894	0.333546	0.333546	0.68673	20	3354	3614	1846
6	149796967	150794992	ENSG00000111981	ULBP1	locus922	6	150289994	rs1951931	6	150296898	C	A	0.826044	0.000731927	0.00328103	0.823474	0.688492	0.0874702	3.51367e-15	0.00106309	0.00476744	0.823544	0.664062	0.184707	12	6487	6007	4683		rs1951931	6	150296898	C	A	0.826044	0.025202	0.0114087	0.027173	0.688492	0.0874702	3.51367e-15	0.0366046	0.0172107	0.0334324	0.0341228	0.517825	12	727	819	2961
6	150072028	151071242	ENSG00000198729	PPP1R14C	locus922	6	150517852	rs1151	6	150571265	C	A	0.215706	0.0023603	0.0030176	0.43411	-0.281737	0.0480828	4.64466e-09	-0.00837766	0.0108057	0.438162	0.5345	0.467654	18	4413	5366	2704		rs1151	6	150571265	C	A	0.215706	-0.00597975	0.0105031	0.569131	-0.281737	0.0480828	4.64466e-09	0.0212245	0.0374553	0.570943	0.915653	0.632132	18	4848	6965	2169
6	150708509	151707885	ENSG00000120254	MTHFD1L	locus923	6	151304854	rs35186234	6	151208008	C	T	0.151093	6.24016e-05	0.00351644	0.985842	0.359825	0.054105	2.92096e-11	0.000173422	0.00977266	0.985842	0.772419	0.372939	4	7287	6487	3328		rs35186234	6	151208008	C	T	0.151093	0.0151408	0.0120649	0.209498	0.359825	0.054105	2.92096e-11	0.0420781	0.0341216	0.217508	0.30665	0.976033	4	2512	3431	129
6	151159983	152158847	ENSG00000181472	ZBTB2	locus924	6	151698967	rs222576	6	151659837	T	C	0.657058	-0.00329026	0.00253473	0.194263	-0.277562	0.0454905	1.05062e-09	0.0118542	0.00933652	0.204207	0.28602	0.0181217	16	2876	3879	6588		rs222576	6	151659837	T	C	0.657058	0.0182058	0.00911491	0.0457851	-0.277562	0.0454905	1.05062e-09	-0.0655921	0.034554	0.0576636	0.0805977	0.475631	16	1036	1405	3252
6	151226286	152225383	ENSG00000155906	RMND1	locus924	6	151749624	rs3757312	6	151726175	G	T	0.769384	0.0026543	0.0028268	0.347742	-0.344588	0.0453738	3.09157e-14	-0.00770282	0.00826588	0.351397	0.0586469	0.846297	12	3897	1847	694		rs3757312	6	151726175	G	T	0.769384	-0.0126005	0.0102609	0.219445	-0.344588	0.0453738	3.09157e-14	0.0365668	0.0301641	0.225413	0.188139	0.0553919	12	2579	2508	6547
6	151316431	152313718	ENSG00000120262	CCDC170	locus924	6	151878746	rs2859823	6	151815864	A	G	0.119284	-0.00200712	0.00375078	0.592566	0.739632	0.0734937	7.97884e-24	-0.00271367	0.00507831	0.593088	0.399797	0.215515	20	5314	4608	4430		rs2859823	6	151815864	A	G	0.119284	-0.00460657	0.0133256	0.729574	0.739632	0.0734937	7.97884e-24	-0.00622819	0.0180272	0.729727	0.770148	0.340707	20	5803	6256	4197
6	152426200	153425113	ENSG00000131018	SYNE1	locus925	6	152700877	rs2695255	6	152926004	G	A	0.350895	0.00349273	0.00261834	0.182222	0.295158	0.0493071	2.14912e-09	0.0118334	0.00908858	0.192913	0.247558	0.429796	15	2800	3596	2947		rs2695255	6	152926004	G	A	0.350895	-0.00480044	0.00905356	0.595955	0.295158	0.0493071	2.14912e-09	-0.016264	0.0307937	0.597389	0.690193	0.68863	15	5003	5809	1838
6	152821522	153820897	ENSG00000112031	MTRF1L	locus925	6	153316158	rs2038333	6	153320960	C	T	0.698807	-0.00452382	0.00265529	0.0884364	-0.294365	0.0379213	8.32515e-15	0.0153681	0.00923508	0.0960934	0.405462	0.253591	20	1963	4645	4164		rs2038333	6	153320960	C	T	0.698807	0.010267	0.00942378	0.275942	-0.294365	0.0379213	8.32515e-15	-0.0348785	0.0323277	0.28063	0.736035	0.12443	20	2970	6073	5908
6	153917304	154917060	ENSG00000112038	OPRM1	locus926	6	154449816	rs632457	6	154417209	G	T	0.324056	0.00785145	0.00258232	0.00236217	-0.432973	0.0730487	3.08182e-09	-0.0181338	0.00670309	0.00682446	0.00682446	0.227898	17	628	757	4334		rs632457	6	154417209	G	T	0.324056	-0.012821	0.00925073	0.165762	-0.432973	0.0730487	3.08182e-09	0.0296116	0.0219419	0.177162	0.177162	0.367161	17	2170	2423	3989
6	155076501	156074734	ENSG00000235381	RP11-477D19.2	locus926	6	155576065	rs1331212	6	155575431	C	T	0.571571	0.00870761	0.00248347	0.000454499	-0.650785	0.0682243	1.44346e-21	-0.0133802	0.00406574	0.000998482	0.000768899	0.0183762	20	309	367	6583		rs1331212	6	155575431	C	T	0.571571	-0.000523847	0.00874163	0.952215	-0.650785	0.0682243	1.44346e-21	0.000804945	0.0134327	0.952216	0.981033	0.751292	20	7062	7267	1435
6	155136501	156135627	ENSG00000029639	TFB1M	locus926	6	155607135	rs1334687	6	155635637	C	A	0.592445	0.0106399	0.00247293	1.68863e-05	-0.574883	0.0349279	7.2113e-61	-0.0185079	0.00444617	3.14574e-05	3.56899e-06	0.0800099	20	116	90	5695		rs1334687	6	155635637	C	A	0.592445	-0.00323857	0.00881269	0.713254	-0.574883	0.0349279	7.2113e-61	0.00563344	0.0153333	0.713322	0.422737	0.559516	20	5710	4225	2657
6	156614278	157612828	ENSG00000271551	RP11-230C9.2	locus927	6	157097852	rs9397968	6	157113617	T	C	0.925447	0.00618588	0.00470559	0.188651	0.993418	0.166293	2.31667e-09	0.00622687	0.0048501	0.19919	0.19919	0.146046	3	2839	3209	5011		rs9397968	6	157113617	T	C	0.925447	-0.00298213	0.0164471	0.856119	0.993418	0.166293	2.31667e-09	-0.00300189	0.0165637	0.856185	0.856185	0.22375	3	6496	6678	5056
6	157197802	158197415	ENSG00000271040	RP5-933K21.3	locus928	6	157745252	rs9505854	6	157697592	C	A	0.281312	-0.00987655	0.00300831	0.00102678	0.38443	0.0627833	9.17533e-10	-0.0256914	0.00887926	0.00381076	0.0067711	0.850803	9	493	755	672		rs9505854	6	157697592	C	A	0.281312	-0.0132423	0.00961612	0.168483	0.38443	0.0627833	9.17533e-10	-0.0344466	0.0256388	0.179098	0.129795	0.457845	9	2186	1949	3374
6	157254212	158253331	ENSG00000215712	TMEM242	locus928	6	157728647	rs9365282	6	157753578	A	G	0.516899	-0.00185239	0.00268443	0.490164	-0.467969	0.0705929	3.37695e-11	0.00395836	0.00576734	0.492499	0.253593	0.0209398	12	4723	3651	6534		rs9365282	6	157753578	A	G	0.516899	-0.00593378	0.00864385	0.492414	-0.467969	0.0705929	3.37695e-11	0.0126798	0.0185698	0.494719	0.53328	0.277512	12	4421	4896	4671
6	157767530	158766950	ENSG00000130340	SNX9	locus929	6	158305195	rs9347695	6	158267449	G	A	0.742545	0.000235828	0.00283698	0.933751	0.257113	0.043499	3.40493e-09	0.000917217	0.0110351	0.933758	0.580588	0.54421	14	7035	5611	2272		rs9347695	6	158267449	G	A	0.742545	-0.019232	0.00988899	0.0518006	0.257113	0.043499	3.40493e-09	-0.0747998	0.0404901	0.0646948	0.0594345	0.299589	14	1114	1151	4493
6	157968864	158967400	ENSG00000078269	SYNJ2	locus929	6	158461548	rs2104186	6	158468771	T	C	0.428429	-0.00615763	0.00253271	0.0150474	0.346431	0.038192	1.18179e-19	-0.0177745	0.00756894	0.018857	0.134689	0.0720481	20	965	2700	5785		rs2104186	6	158468771	T	C	0.428429	-0.0120978	0.008734	0.16601	0.346431	0.038192	1.18179e-19	-0.0349213	0.0255037	0.170916	0.0720251	0.188261	20	2122	1295	5355
6	158072500	159072350	ENSG00000122335	SERAC1	locus929	6	158559924	rs6909229	6	158572379	C	G	0.305169	-0.0021452	0.00268613	0.424511	-0.378657	0.0420621	2.20972e-19	0.00566528	0.0071217	0.426325	0.983731	0.742746	20	4347	7314	1226		rs6909229	6	158572379	C	G	0.305169	0.00243133	0.00938057	0.79549	-0.378657	0.0420621	2.20972e-19	-0.00642093	0.0247835	0.795573	0.659914	0.436972	20	6152	5621	3504
6	158116748	159115731	ENSG00000272047	GTF2H5	locus929	6	158604880	rs10946159	6	158616335	A	C	0.739563	-0.00188601	0.0027302	0.489695	1.23651	0.0338515	4.07986e-292	-0.00152527	0.00220839	0.489772	0.753625	0.899866	20	4698	6402	445		rs10946159	6	158616335	A	C	0.739563	0.00677936	0.00984378	0.491015	1.23651	0.0338515	4.07986e-292	0.00548267	0.00796238	0.491092	0.754053	0.500156	20	4391	6174	3075
6	158496605	159054127	ENSG00000185068	GTF2H5	locus930	6	158602202	rs6456050	6	158597535	A	G	0.738569	-0.00159175	0.00273388	0.560411	0.499459	0.0677238	1.64412e-13	-0.00318695	0.00549072	0.561628	0.561628	0.763688	20	5138	5507	1113		rs6456050	6	158597535	A	G	0.738569	0.00656651	0.00983126	0.504184	0.499459	0.0677238	1.64412e-13	0.0131473	0.0197644	0.505923	0.505923	0.480075	20	4487	4739	3219
6	158577049	159576488	ENSG00000146425	DYNLT1	locus930	6	159061638	rs317792	6	159076766	T	G	0.617296	0.00171648	0.0025146	0.494856	0.275719	0.0391659	1.92551e-12	0.00622546	0.00916291	0.496872	0.680327	0.951249	20	4747	6088	200		rs9364985	6	159065172	C	T	0.578529	-0.00642512	0.00874881	0.462706	0.270246	0.0387643	3.13566e-12	-0.0237751	0.0325527	0.465172	0.505041	0.989564	20	4219	4736	57
6	158686417	159686177	ENSG00000092820	EZR	locus930	6	159213608	rs3127169	6	159186194	T	G	0.399602	-0.00106497	0.00249528	0.669529	0.246413	0.0381823	1.09226e-10	-0.0043219	0.0101485	0.670207	0.665938	0.692092	20	5738	6018	1498		rs3123105	6	159196150	T	C	0.398608	0.00440853	0.00882233	0.617285	0.238869	0.0382709	4.33317e-10	0.0184559	0.037052	0.618408	0.577339	0.511252	20	5132	5151	3013
6	158914299	159914043	ENSG00000130363	RSPH3	locus930	6	159409265	rs6929297	6	159414242	T	C	0.903579	0.00175788	0.00378248	0.642115	-0.576496	0.0734797	4.30708e-15	-0.00304925	0.00657265	0.642698	0.597261	0.746581	20	5590	5679	1206		rs6929297	6	159414242	T	C	0.903579	-0.0224809	0.0146444	0.124756	-0.576496	0.0734797	4.30708e-15	0.0389957	0.0258842	0.131927	0.291297	0.298676	20	1781	3320	4502
6	159661670	160661458	ENSG00000146453	PNLDC1	locus931	6	160231518	rs6899987	6	160161628	T	C	0.755467	-0.000267085	0.00292887	0.927341	-0.3799	0.0529077	6.94964e-13	0.000703041	0.00771022	0.927347	0.593575	0.439143	17	7008	5666	2890		rs6899987	6	160161628	T	C	0.755467	-0.00242476	0.0100487	0.809322	-0.3799	0.0529077	6.94964e-13	0.00638263	0.0264658	0.809427	0.210454	0.329265	17	6248	2709	4288
6	159702351	160702208	ENSG00000120437	ACAT2	locus931	6	160191631	rs2295898	6	160202282	C	G	0.83002	-0.00033833	0.00342723	0.921362	-0.403239	0.0641045	3.16793e-10	0.000839032	0.00850031	0.921372	0.743742	0.25953	10	6985	6361	4119		rs2295898	6	160202282	C	G	0.83002	-0.00616115	0.0114992	0.592106	-0.403239	0.0641045	3.16793e-10	0.0152792	0.0286205	0.593442	0.873951	0.0932462	10	4979	6772	6208
6	159713388	160712194	ENSG00000120438	TCP1	locus931	6	160205155	rs1322426	6	160213055	T	C	0.510934	-0.00202234	0.00244206	0.407598	-0.255189	0.0383526	2.8568e-11	0.00792487	0.00964345	0.411198	0.504792	0.760501	11	4250	5218	1137		rs1322426	6	160213055	T	C	0.510934	0.0178644	0.00865389	0.0389874	-0.255189	0.0383526	2.8568e-11	-0.0700045	0.0355062	0.0486539	0.0782969	0.114629	11	933	1376	5997
6	159723661	160723541	ENSG00000112110	MRPL18	locus931	6	160215156	rs4709375	6	160223618	G	T	0.510934	-0.00200173	0.00244917	0.41375	-0.971548	0.0277905	9.2309e-268	0.00206036	0.00252158	0.413878	0.789861	0.865874	20	4277	6567	583		rs4709375	6	160223618	G	T	0.510934	0.0176709	0.00865358	0.0411477	-0.971548	0.0277905	9.2309e-268	-0.0181884	0.00892218	0.0414936	0.0792189	0.51387	20	843	1386	2994
6	160024845	161024171	ENSG00000197081	IGF2R	locus932	6	160462335	rs755884	6	160524578	G	C	0.253479	-0.00555823	0.00268702	0.0385884	-0.310646	0.0484586	1.44993e-10	0.0178925	0.00908894	0.0489991	0.0609565	0.088205	20	1430	1883	5604		rs755884	6	160524578	G	C	0.253479	0.002342	0.00993494	0.81364	-0.310646	0.0484586	1.44993e-10	-0.00753911	0.0320032	0.813763	0.763096	0.570416	20	6268	6225	2580
6	160435569	161434588	ENSG00000146477	SLC22A3	locus932	6	160822657	rs3127570	6	160934825	T	C	0.514911	-0.00269491	0.00244169	0.269721	0.311364	0.0483131	1.15812e-10	-0.00865517	0.00795609	0.276654	0.770749	0.218003	20	3398	6480	4412		rs3127570	6	160934825	T	C	0.514911	0.0060334	0.00864547	0.485259	0.311364	0.0483131	1.15812e-10	0.0193773	0.0279287	0.487799	0.918177	0.879913	20	4366	6974	659
6	161250259	162249776	ENSG00000026652	AGPAT4	locus933	6	161623052	rs9458210	6	161749856	G	A	0.28827	-0.00143498	0.00268906	0.593593	0.309786	0.0408355	3.29448e-14	-0.00463216	0.00870183	0.594504	0.425114	0.858885	16	5316	4757	617		rs9458210	6	161749856	G	A	0.28827	0.0143981	0.00954295	0.131357	0.309786	0.0408355	3.29448e-14	0.0464776	0.0314083	0.13893	0.216543	0.498231	16	1848	2756	3089
6	161479579	162479367	ENSG00000185345	PARK2	locus933	6	162458627	rs761393	6	161979428	T	G	0.645129	-0.00184692	0.00253462	0.4662	0.363772	0.045708	1.73984e-15	-0.00507713	0.00699675	0.468059	0.233954	0.362243	20	4566	3489	3400		rs761393	6	161979428	T	G	0.645129	0.0172753	0.0090388	0.0559739	0.363772	0.045708	1.73984e-15	0.0474893	0.0255538	0.0631119	0.0669556	0.868886	20	1098	1242	732
6	162663386	163663237	ENSG00000112530	PACRG	locus934	6	163442344	rs35942036	6	163163297	C	T	0.877734	-0.00808399	0.0038203	0.0343396	-0.812302	0.059235	8.46123e-43	0.00995194	0.00475871	0.0365003	0.00131814	0.0347108	20	1261	433	6307		rs35942036	6	163163297	C	T	0.877734	-0.0107845	0.01319	0.41357	-0.812302	0.059235	8.46123e-43	0.0132764	0.0162666	0.414399	0.524241	0.227778	20	3883	4850	5036
6	166256528	167255432	ENSG00000198818	SFT2D1	locus938	6	166744647	rs9356479	6	166755480	G	A	0.812127	-0.000472855	0.0030535	0.876934	-0.332973	0.0563867	3.52288e-09	0.0014201	0.00917357	0.876976	0.876976	0.340479	16	6756	6906	3549		rs9356479	6	166755480	G	A	0.812127	0.00769458	0.0110587	0.48656	-0.332973	0.0563867	3.52288e-09	-0.0231087	0.0334419	0.489559	0.489559	0.750024	16	4379	4636	1447
6	166256528	167255960	ENSG00000176381	PRR18	locus938	6	166720552	rs2294335	6	166756130	G	C	0.753479	-0.000329859	0.00290663	0.909646	0.30201	0.0551045	4.23703e-08	-0.00109221	0.00962636	0.909665	0.909665	0.427875	16	6925	7037	2956		rs2294335	6	166756130	G	C	0.753479	-0.00969145	0.0100237	0.333616	0.30201	0.0551045	4.23703e-08	-0.0320898	0.0337023	0.341019	0.341019	0.287651	16	3410	3669	4590
6	166870038	167868172	ENSG00000026297	RNASET2	locus938	6	167356835	rs2247325	6	167369992	G	A	0.393638	0.000339607	0.00252107	0.892843	0.377691	0.0478781	3.05622e-15	0.000899167	0.00667593	0.892859	0.784185	0.699233	20	6838	6550	1462		rs2247325	6	167369992	G	A	0.393638	-0.00145925	0.00884039	0.868892	0.377691	0.0478781	3.05622e-15	-0.00386361	0.0234116	0.86892	0.883528	0.842979	20	6569	6817	895
6	166957334	167878034	ENSG00000197146	AL133458.1	locus938	6	167359002	rs41269613	6	167455868	C	T	0.974155	-0.00524211	0.00880091	0.551421	1.1371	0.201759	1.74098e-08	-0.00461005	0.00778285	0.553627	0.460904	0.556648	6	5086	4977	2217		rs41269613	6	167455868	C	T	0.974155	-0.0067874	0.0272205	0.803091	1.1371	0.201759	1.74098e-08	-0.00596902	0.0239618	0.803279	0.756646	0.55737	6	6207	6183	2671
6	167173625	168172978	ENSG00000231720	RP11-568A7.3	locus938	6	167652482	rs1854859	6	167672992	A	G	0.552684	0.00402575	0.00245618	0.101207	-0.559699	0.083624	2.18572e-11	-0.0071927	0.00451806	0.111387	0.23706	0.740737	15	2127	3513	1238		rs1854859	6	167672992	A	G	0.552684	0.00935104	0.00868945	0.281866	-0.559699	0.083624	2.18572e-11	-0.0167073	0.0157246	0.288013	0.479523	0.519253	15	3021	4577	2946
6	167770308	168768989	ENSG00000130396	MLLT4	locus939	6	168300152	rs963522	6	168270238	A	G	0.326044	-0.00170664	0.00257934	0.508191	0.362782	0.0400725	1.38908e-19	-0.0047043	0.00712884	0.50932	0.214294	0.151654	20	4820	3334	4959		rs963522	6	168270238	A	G	0.326044	-0.0122593	0.00921731	0.183507	0.362782	0.0400725	1.38908e-19	-0.0337925	0.02568	0.188205	0.418803	0.588109	20	2251	4197	2472
6	168046537	168909319	ENSG00000125337	KIF25	locus939	6	168422770	rs11752225	6	168409629	T	C	0.821074	-0.00278116	0.00328041	0.396544	-0.713605	0.0703164	3.36592e-24	0.00389734	0.00461297	0.398186	0.550298	0.0554324	20	4183	5441	5991		rs11752225	6	168409629	T	C	0.821074	0.00938335	0.0112728	0.405189	-0.713605	0.0703164	3.36592e-24	-0.0131492	0.01585	0.406763	0.855425	0.98154	20	3836	6674	99
6	168046537	168883483	ENSG00000229921	KIF25-AS1	locus939	6	168395142	rs2516611	6	168384831	T	C	0.54175	0.00205641	0.00249349	0.409535	-0.651204	0.0931461	2.72531e-12	-0.00315786	0.00385559	0.412767	0.584479	0.330027	20	4269	5632	3624		rs2516611	6	168384831	T	C	0.54175	-0.000374103	0.00866901	0.965579	-0.651204	0.0931461	2.72531e-12	0.00057448	0.0133125	0.965579	0.981881	0.846582	20	7147	7273	871
6	168046537	168883483	ENSG00000235994	RP3-470B24.5	locus939	6	168378530	rs2516611	6	168384831	T	C	0.54175	0.00205641	0.00249349	0.409535	-0.627394	0.0910079	5.43042e-12	-0.0032777	0.00400269	0.412858	0.756449	0.306887	20	4271	6413	3776		rs2516611	6	168384831	T	C	0.54175	-0.000374103	0.00866901	0.965579	-0.627394	0.0910079	5.43042e-12	0.000596281	0.0138178	0.965579	0.854355	0.812195	20	7148	6670	1066
6	168143639	169139263	ENSG00000237987	RP11-503C24.2	locus939	6	168626578	rs56657236	6	168640145	C	T	0.818091	-0.00424723	0.00319075	0.183153	-0.699161	0.110964	2.96164e-10	0.00607476	0.00466441	0.192792	0.180949	0.727543	20	2799	3066	1314		rs56657236	6	168640145	C	T	0.818091	0.0125815	0.0112052	0.261509	-0.699161	0.110964	2.96164e-10	-0.0179952	0.0162791	0.268979	0.199595	0.468934	20	2886	2601	3294
6	168511747	169511416	ENSG00000255905	AL391319.1	locus939	6	169067988	rs6926392	6	169011539	C	T	0.71173	-0.00242168	0.00270681	0.370968	0.487901	0.0836471	5.44874e-09	-0.00496346	0.00561275	0.376524	0.163511	0.052062	20	4060	2927	6036		rs6926392	6	169011539	C	T	0.71173	-0.00293913	0.00953581	0.757915	0.487901	0.0836471	5.44874e-09	-0.00602403	0.0195718	0.758241	0.108561	0.252384	20	5947	1731	4868
6	168537371	169537254	ENSG00000112562	SMOC2	locus939	6	168957907	rs10945528	6	169037355	G	A	0.563618	-0.00600638	0.00274801	0.0288361	-0.427855	0.0387584	2.47707e-28	0.0140384	0.00654746	0.0320252	0.588748	0.0673092	20	1194	5646	5829		rs10945528	6	169037355	G	A	0.563618	0.024694	0.00874332	0.00473803	-0.427855	0.0387584	2.47707e-28	-0.0577158	0.0210935	0.0062155	0.279124	0.12412	20	233	3225	5911
6	169108812	170108799	ENSG00000226445	XXyac-YX65C7_A.2	locus940	6	169626504	rs6605528	6	169608807	G	T	0.484095	0.00567168	0.00244422	0.0203166	0.420073	0.0430241	1.61197e-22	0.0135016	0.00598061	0.0239726	0.0590274	0.429078	20	1069	1855	2950		rs6605528	6	169608807	G	T	0.484095	-0.0123364	0.00865816	0.154207	0.420073	0.0430241	1.61197e-22	-0.0293672	0.0208294	0.158571	0.021492	0.0358067	20	2012	608	6764
6	169142619	170141552	ENSG00000186340	THBS2	locus940	6	169635007	rs62435217	6	169642243	G	A	0.845924	-0.00370876	0.00344951	0.282306	-0.600475	0.0527372	4.90095e-30	0.00617638	0.0057702	0.284442	0.0381669	0.584113	20	3454	1550	2052		rs62435217	6	169642243	G	A	0.845924	0.0177802	0.0119758	0.137632	-0.600475	0.0527372	4.90095e-30	-0.0296102	0.0201128	0.140965	0.00797496	0.55607	20	1863	342	2674
6	169313625	170279658	ENSG00000226194	RP1-137D17.1	locus941	6	169779286	rs2205707	6	169813310	A	G	0.223658	-0.0045472	0.00286318	0.112249	0.487503	0.0826834	3.72372e-09	-0.00932754	0.0060825	0.125151	0.301467	0.183392	20	2271	3982	4691		rs2205707	6	169813310	A	G	0.223658	-0.00763839	0.0103676	0.461271	0.487503	0.0826834	3.72372e-09	-0.0156684	0.0214322	0.464737	0.283182	0.263414	20	4213	3258	4784
6	169565916	170565777	ENSG00000185127	C6orf120	locus941	6	170104317	rs6912767	6	170065895	A	G	0.138171	-0.00823995	0.00351624	0.0191091	0.39457	0.063186	4.24924e-10	-0.0208834	0.00951841	0.0282357	0.0282357	0.00181399	20	1142	1356	7075		rs6912767	6	170065895	A	G	0.138171	-0.0179027	0.0125246	0.15289	0.39457	0.063186	4.24924e-10	-0.0453725	0.0325634	0.163511	0.163511	0.602459	20	2067	2285	2367
6	169591103	170590880	ENSG00000184465	WDR27	locus941	6	169979733	rs9383516	6	170090883	A	G	0.319085	-0.00537788	0.00264592	0.0421009	-0.597724	0.0490197	3.36402e-34	0.00899726	0.00448773	0.044978	0.0310002	0.0327766	20	1382	1414	6336		rs9383516	6	170090883	A	G	0.319085	-0.0256206	0.00928182	0.00577478	-0.597724	0.0490197	3.36402e-34	0.0428636	0.0159215	0.00709858	0.023233	0.701058	20	254	648	1738
6	169749791	170746333	ENSG00000236173	RP1-182D15.2	locus941	6	170209806	rs10455751	6	170246609	C	T	0.93837	0.00114584	0.00510254	0.82232	1.133	0.141523	1.18717e-15	0.00101133	0.00450533	0.822389	0.916718	0.332236	20	6481	7065	3606		rs10455751	6	170246609	C	T	0.93837	-0.0163434	0.0179647	0.362953	1.133	0.141523	1.18717e-15	-0.0144249	0.0159579	0.36603	0.804272	0.379662	20	3563	6436	3906
6	169989023	170919735	ENSG00000273100	RP11-302L19.3	locus941	6	170494394	rs903633	6	170488533	T	C	0.587475	0.00771287	0.00251964	0.00220527	-0.6599	0.091324	4.97719e-13	-0.0116879	0.0041467	0.00482315	0.0283443	0.144842	20	538	1358	5025		rs903633	6	170488533	T	C	0.587475	-0.0166554	0.00880146	0.0584451	-0.6599	0.091324	4.97719e-13	0.0252393	0.0137873	0.0671586	0.363291	0.0145691	20	1147	3825	7009
6	170122234	170919735	ENSG00000261003	RP1-140C12.2	locus941	6	170725820	rs4710793	6	170621157	G	A	0.926441	-0.0050641	0.00436886	0.246402	-1.12804	0.0845951	1.45733e-40	0.0044893	0.00388758	0.248181	0.0233701	0.0194156	20	3193	1252	6561		rs4710793	6	170621157	G	A	0.926441	0.0319487	0.0165717	0.0538672	-1.12804	0.0845951	1.45733e-40	-0.0283224	0.0148435	0.056383	0.0162358	0.883614	20	1025	520	632
6	170136454	170919735	ENSG00000112584	FAM120B	locus941	6	170657972	rs12196499	6	170635900	T	C	0.801193	0.00396428	0.00293893	0.177374	0.511656	0.0565462	1.45006e-19	0.00774794	0.00580743	0.182157	0.0382357	0.0120746	20	2718	1553	6728		rs12196499	6	170635900	T	C	0.801193	-0.00735659	0.0108273	0.496856	0.511656	0.0565462	1.45006e-19	-0.014378	0.0212209	0.498065	0.0659378	0.0174182	20	4444	1225	6975
6	170387376	170919735	ENSG00000008018	PSMB1	locus941	6	170853317	rs3734763	6	170885912	T	C	0.592445	0.00403578	0.00248095	0.103799	0.443175	0.0474856	1.03087e-20	0.00910652	0.00568252	0.109034	0.184663	0.467342	20	2104	3087	2708		rs3734763	6	170885912	T	C	0.592445	0.00115463	0.00879212	0.895518	0.443175	0.0474856	1.03087e-20	0.00260536	0.0198409	0.895528	0.89681	0.762018	20	6746	6882	1365
6	170408134	170919735	ENSG00000071994	PDCD2	locus941	6	170889081	rs7775031	6	170907734	G	A	0.547714	0.0044833	0.00245293	0.0675899	-0.369646	0.0480428	1.42487e-14	-0.0121286	0.00682054	0.0753634	0.145656	0.84964	20	1741	2787	681		rs7775031	6	170907734	G	A	0.547714	0.000425167	0.00868106	0.960938	-0.369646	0.0480428	1.42487e-14	-0.0011502	0.0234852	0.960939	0.866536	0.808239	20	7107	6737	1083
7	35326	644761	ENSG00000240859	AC093627.10	locus942	7	152531	rs7786461	7	145185	G	C	0.90159	-0.00250759	0.00400394	0.531131	0.431346	0.0704673	9.28606e-10	-0.0058134	0.00933088	0.533266	0.367554	0.593165	16	4957	4419	2011		rs7786461	7	145185	G	C	0.90159	0.00273135	0.0145008	0.850595	0.431346	0.0704673	9.28606e-10	0.00633215	0.0336334	0.850665	0.310124	0.362377	16	6468	3455	4018
7	42920	1040477	ENSG00000197461	PDGFA	locus942	7	548414	rs9691641	7	542736	T	C	0.55169	-0.00364726	0.00303122	0.228886	-0.477625	0.0743156	1.30166e-10	0.00763625	0.00645671	0.236934	0.133235	0.208797	15	3117	2681	4494		rs9691641	7	542736	T	C	0.55169	0.00127688	0.00868637	0.883134	-0.477625	0.0743156	1.30166e-10	-0.0026734	0.0181914	0.883164	0.55195	0.193825	14	6667	5004	5315
7	65254	1063691	ENSG00000223855	AC147651.3	locus942	7	562448	rs62433864	7	564213	A	G	0.15507	-0.00673878	0.00438485	0.124335	1.42515	0.122043	1.66169e-31	-0.00472847	0.0031033	0.127586	0.308001	0.21843	6	2286	4022	4408		rs62433864	7	564213	A	G	0.15507	-0.00417853	0.0119346	0.726251	1.42515	0.122043	1.66169e-31	-0.00293199	0.00837808	0.726369	0.297627	0.159637	6	5781	3372	5595
7	299850	1274582	ENSG00000164818	HEATR2	locus942	7	797764	rs7807623	7	776818	C	T	0.558648	0.00100639	0.0025571	0.693901	-0.369648	0.0428865	6.74213e-18	-0.00272256	0.00692487	0.694204	0.600432	0.140337	20	5867	5694	5069		rs7807623	7	776818	C	T	0.558648	0.0167462	0.00870624	0.0544208	-0.369648	0.0428865	6.74213e-18	-0.0453031	0.0241321	0.0604778	0.0265906	0.436653	20	1065	695	3505
7	536982	1536717	ENSG00000146540	C7orf50	locus942	7	1107259	rs11977	7	1036944	C	G	0.0765408	-0.00185774	0.00402702	0.64457	0.74092	0.0625793	2.43377e-32	-0.00250735	0.00543929	0.644821	0.264461	0.103805	20	5609	3716	5434		rs11977	7	1036944	C	G	0.0765408	0.0145425	0.0162506	0.370847	0.74092	0.0625793	2.43377e-32	0.0196276	0.0219956	0.372209	0.541257	0.223965	20	3605	4943	5055
7	602992	1601072	ENSG00000224079	AC091729.7	locus942	7	1115879	rs75488469	7	1102122	G	A	0.126243	0.00401983	0.00346195	0.245583	-0.465861	0.0844442	3.45248e-08	-0.00862882	0.00759412	0.255852	0.255852	0.462974	20	3249	3667	2731		rs75488469	7	1102122	G	A	0.126243	4.16404e-05	0.0130063	0.997445	-0.465861	0.0844442	3.45248e-08	-8.93837e-05	0.0279189	0.997445	0.997445	0.484649	20	7341	7354	3185
7	697253	1695215	ENSG00000229043	AC091729.9	locus942	7	1202282	rs6953538	7	1196974	G	A	0.614314	-0.000612575	0.00253648	0.809163	-1.16097	0.0266389	0	0.000527643	0.00218484	0.809166	0.47689	0.509467	20	6432	5070	2452		rs6953538	7	1196974	G	A	0.614314	-3.16873e-05	0.00887301	0.997151	-1.16097	0.0266389	0	2.72939e-05	0.00764279	0.997151	0.517356	0.482893	20	7336	4805	3193
7	1005142	2004421	ENSG00000273230	RP11-1246C19.1	locus942	7	1505645	rs4720789	7	1504976	T	C	0.7167	-0.00122042	0.00274585	0.65671	-0.516185	0.0859852	1.93493e-09	0.00236431	0.00533407	0.657587	0.296678	0.481911	20	5676	3952	2602		rs4720789	7	1504976	T	C	0.7167	-0.00996572	0.00958735	0.298588	-0.516185	0.0859852	1.93493e-09	0.0193065	0.0188499	0.305729	0.592028	0.957049	20	3151	5236	247
7	1030074	2028968	ENSG00000164880	INTS1	locus942	7	1527701	rs6968011	7	1529860	C	A	0.536779	0.00324372	0.00248657	0.192064	0.99778	0.0277245	1.23564e-283	0.00325094	0.00249374	0.192356	0.330096	0.594295	20	2796	4180	2005		rs6968011	7	1529860	C	A	0.536779	0.00301246	0.00866287	0.728033	0.99778	0.0277245	1.23564e-283	0.00301916	0.00868255	0.728045	0.628138	0.676599	20	5789	5446	1898
7	1137889	2135170	ENSG00000230487	PSMG3-AS1	locus942	7	1619485	rs755908	7	1636396	G	T	0.554672	0.00146157	0.00250201	0.559114	0.386987	0.0524374	1.58304e-13	0.00377678	0.00648557	0.56034	0.980653	0.507396	20	5129	7300	2466		rs755908	7	1636396	G	T	0.554672	-0.0146424	0.00869896	0.0923286	0.386987	0.0524374	1.58304e-13	-0.037837	0.023056	0.100778	0.526983	0.112674	20	1512	4866	6021
7	1381482	2380823	ENSG00000176349	AC110781.3	locus942	7	1883894	rs34043991	7	1881433	T	C	0.592445	0.00301879	0.00247736	0.223014	-0.491196	0.0817102	1.83882e-09	-0.0061458	0.00514609	0.232375	0.1869	0.0430413	20	3087	3104	6162		rs34043991	7	1881433	T	C	0.592445	0.014702	0.00879505	0.0945982	-0.491196	0.0817102	1.83882e-09	-0.0299311	0.0185848	0.107285	0.105537	0.166817	20	1573	1697	5532
7	1772779	2771642	ENSG00000122687	FTSJ2	locus943	7	2277853	rs3757439	7	2272122	T	C	0.338966	0.00381991	0.00256069	0.135765	0.456894	0.0408704	5.1614e-29	0.0083606	0.00565424	0.139236	0.0344348	0.104926	20	2379	1467	5424		rs3757439	7	2272122	T	C	0.338966	-0.02706	0.00915661	0.00312422	0.456894	0.0408704	5.1614e-29	-0.059226	0.0207294	0.00427534	6.06343e-05	0.00966579	20	191	25	7076
7	1898075	2897589	ENSG00000106263	EIF3B	locus943	7	2407050	rs6461332	7	2397907	C	T	0.511928	0.00595824	0.00245679	0.0152993	-0.372644	0.0363134	1.04647e-24	-0.0159891	0.00677447	0.0182652	0.0441749	0.120719	20	957	1650	5264		rs6461332	7	2397907	C	T	0.511928	0.00268224	0.0086459	0.756384	-0.372644	0.0363134	1.04647e-24	-0.00719787	0.0232121	0.756492	0.714776	0.0957425	20	5937	5957	6180
7	1995502	2993433	ENSG00000175873	AC004840.9	locus943	7	2482441	rs10950701	7	2495390	G	A	0.336978	-0.00569031	0.00266119	0.0324962	0.306543	0.0412853	1.12792e-13	-0.0185628	0.00903413	0.0399034	0.285637	0.130781	20	1322	3876	5148		rs10950701	7	2495390	G	A	0.336978	-0.00164462	0.00914198	0.857233	0.306543	0.0412853	1.12792e-13	-0.00536504	0.0298316	0.857275	0.257425	0.144385	20	6507	3067	5737
7	2116539	3114461	ENSG00000106012	IQCE	locus943	7	2626500	rs11765094	7	2615777	C	T	0.857853	-0.00253256	0.00340226	0.456649	-0.534076	0.0660912	6.42944e-16	0.00474194	0.00639733	0.45855	0.373565	0.798353	20	4525	4462	950		rs11765094	7	2615777	C	T	0.857853	0.00164941	0.0123693	0.893918	-0.534076	0.0660912	6.42944e-16	-0.00308835	0.0231633	0.893933	0.833019	0.877221	20	6734	6563	682
7	2252986	3250405	ENSG00000174945	AMZ1	locus943	7	2761957	rs7803527	7	2751040	C	G	0.727634	0.00383325	0.00307431	0.212447	0.438532	0.0547733	1.18209e-15	0.0087411	0.00709497	0.217944	0.0926876	0.0223254	20	2973	2258	6512		rs1184662	7	2758158	G	A	0.430417	-0.00835662	0.00872478	0.338162	0.307529	0.0387039	1.93118e-15	-0.0271734	0.028576	0.341645	0.221103	0.168164	20	3413	2797	5525
7	2274490	3272916	ENSG00000146535	GNA12	locus943	7	2825852	rs208358	7	2773605	G	A	0.751491	-0.00409536	0.00291275	0.15972	0.380644	0.053398	1.01523e-12	-0.010759	0.00779959	0.16776	0.235146	0.366225	20	2603	3502	3385		rs208358	7	2773605	G	A	0.751491	-0.00395194	0.00999615	0.692588	0.380644	0.053398	1.01523e-12	-0.0103822	0.0263015	0.693035	0.649041	0.520449	20	5572	5558	2937
7	2751442	2913079	ENSG00000228246	.	locus944	7	2760044	rs10480003	7	2761153	A	G	0.533797	-0.00283304	0.00245965	0.249401	0.370641	0.0636616	5.81297e-09	-0.00764363	0.00676484	0.258516	0.255313	0.172971	20	3271	3662	4775		rs10480003	7	2761153	A	G	0.533797	0.00524881	0.00866114	0.544502	0.370641	0.0636616	5.81297e-09	0.0141615	0.0234943	0.546667	0.613322	0.117693	20	4700	5360	5974
7	4328149	5328004	ENSG00000157927	RADIL	locus946	7	4880018	rs17829969	7	4828077	C	T	0.909543	-0.00595462	0.00425037	0.161224	-0.778065	0.0739202	6.57401e-26	0.00765312	0.00551091	0.164918	0.777967	0.567562	20	2583	6521	2151		rs17829969	7	4828077	C	T	0.909543	0.00972833	0.0150652	0.518442	-0.778065	0.0739202	6.57401e-26	-0.0125032	0.0193988	0.519227	0.954117	0.533172	20	4555	7138	2843
7	4435801	5435481	ENSG00000136297	MMD2	locus946	7	4972232	rs367763	7	4935575	G	A	0.581511	6.72063e-05	0.00251517	0.978683	-0.300749	0.0488478	7.42002e-10	-0.000223463	0.00836309	0.978683	0.499858	0.419642	12	7261	5192	3011		rs367763	7	4935575	G	A	0.581511	0.00270647	0.00875529	0.757227	-0.300749	0.0488478	7.42002e-10	-0.0089991	0.0291483	0.757523	0.809153	0.59135	12	5943	6455	2440
7	4525159	5524033	ENSG00000272968	RBAK-RBAKDN	locus946	7	5024027	rs9689983	7	5024540	G	A	0.940358	0.010399	0.00514938	0.0434382	0.724761	0.129722	2.3097e-08	0.0143482	0.00755481	0.0575366	0.0574965	0.351684	15	1530	1831	3468		rs9689983	7	5024540	G	A	0.940358	-0.0443469	0.0182939	0.0153447	0.724761	0.129722	2.3097e-08	-0.0611883	0.0275148	0.0261596	0.0281859	0.245954	15	624	722	4923
7	4536865	5536187	ENSG00000196204	RNF216P1	locus946	7	5046962	rs9639893	7	5036645	T	C	0.889662	0.00931584	0.00387071	0.0160952	0.713682	0.0585636	3.67111e-34	0.0130532	0.00552834	0.0182187	0.205345	0.0060287	20	955	3264	6900		rs9639893	7	5036645	T	C	0.889662	-0.0168117	0.0138079	0.223399	0.713682	0.0585636	3.67111e-34	-0.0235563	0.0194438	0.2257	0.0128834	0.00110946	20	2582	449	7243
7	4584377	5583447	ENSG00000146587	RBAK	locus946	7	5068101	rs4640971	7	5083741	T	G	0.942346	0.010518	0.00513675	0.0405995	-0.892663	0.091163	1.21923e-22	-0.0117827	0.00587888	0.0450438	0.0293718	0.29493	14	1384	1372	3853		rs4640971	7	5083741	T	G	0.942346	-0.0394189	0.0185779	0.0338534	-0.892663	0.091163	1.21923e-22	0.0441588	0.0212948	0.0381083	0.0664406	0.259106	14	808	1233	4818
7	4723080	5718817	ENSG00000157954	WIPI2	locus946	7	5251638	rs62441942	7	5219345	C	T	0.801193	-0.000483735	0.00303841	0.873506	0.346373	0.0574453	1.64353e-09	-0.00139657	0.00877511	0.87355	0.638996	0.0424943	14	6733	5882	6171		rs62441942	7	5219345	C	T	0.801193	0.0158935	0.0108289	0.142188	0.346373	0.0574453	1.64353e-09	0.0458853	0.0321765	0.153853	0.0921715	0.300613	14	1967	1556	4486
7	4841655	5841184	ENSG00000164638	SLC29A4	locus947	7	5328848	rs4720572	7	5341340	T	C	0.696819	-0.00843927	0.00267022	0.0015749	0.312608	0.0486888	1.35813e-10	-0.0269964	0.00952057	0.0045742	0.00592683	0.375694	20	521	718	3311		rs4720572	7	5341340	T	C	0.696819	-9.72662e-05	0.00940831	0.991751	0.312608	0.0486888	1.35813e-10	-0.000311145	0.0300963	0.991751	0.773128	0.644069	20	7295	6273	2093
7	4931576	5929938	ENSG00000182095	TNRC18	locus947	7	5405733	rs67295626	7	5430283	A	G	0.499006	0.00280983	0.00249582	0.260244	-0.280346	0.0436852	1.38606e-10	-0.0100227	0.00903859	0.267482	0.238722	0.259584	9	3330	3526	4116		rs67295626	7	5430283	A	G	0.499006	0.0147726	0.00864368	0.0874397	-0.280346	0.0436852	1.38606e-10	-0.052694	0.0319068	0.0986369	0.0622452	0.580019	9	1491	1181	2511
7	5006950	5950647	ENSG00000155034	FBXL18	locus947	7	5512197	rs10235653	7	5506906	C	T	0.944334	0.0108992	0.00437745	0.0127798	-0.483008	0.0800133	1.57403e-09	-0.0225652	0.00980354	0.0213496	0.0347325	0.887406	20	1017	1475	485		rs10235653	7	5506906	C	T	0.944334	-0.0128145	0.0188603	0.496856	-0.483008	0.0800133	1.57403e-09	0.0265306	0.0392941	0.499561	0.885262	0.360171	20	4449	6827	4037
7	5168365	6167660	ENSG00000011275	RNF216	locus947	7	5740524	rs852454	7	5668066	A	G	0.690855	0.00476295	0.00267063	0.0745117	-0.438465	0.0513956	1.44874e-17	-0.0108628	0.00622253	0.0808597	0.029647	0.000142614	20	1799	1380	7199		rs852454	7	5668066	A	G	0.690855	-0.0162104	0.00936236	0.0833719	-0.438465	0.0513956	1.44874e-17	0.0369709	0.0217879	0.0897244	0.148767	0.467459	20	1407	2142	3304
7	5386224	6184165	ENSG00000159904	ZNF890P	locus947	7	5172523	rs308085	7	5886060	T	C	0.445328	-0.00167197	0.00275178	0.543456	0.387213	0.0381734	3.54019e-24	-0.00431795	0.00711936	0.544177	0.0601336	0.00175179	20	5021	1873	7079		rs308085	7	5886060	T	C	0.445328	-0.0086245	0.00869199	0.321083	0.387213	0.0381734	3.54019e-24	-0.0222733	0.0225547	0.323387	0.84039	0.0121138	20	3287	6604	7041
7	5390243	6389839	ENSG00000235944	ZNF815P	locus947	7	5878428	rs308077	7	5890153	A	G	0.0924453	0.00202855	0.00387404	0.600537	-0.500697	0.0780385	1.3988e-10	-0.00405146	0.00776301	0.601745	0.88876	0.171709	20	5352	6954	4787		rs308077	7	5890153	A	G	0.0924453	0.00250306	0.0149112	0.86669	-0.500697	0.0780385	1.3988e-10	-0.00499916	0.0297911	0.866735	0.70405	0.78307	20	6558	5895	1246
7	5532899	6532642	ENSG00000207217	SNORA42	locus948	7	6056575	rs12702460	7	6032748	T	A	0.858847	-0.000436394	0.00347812	0.900153	0.684626	0.118698	8.03144e-09	-0.00063742	0.00508152	0.900176	0.899569	0.466209	19	6876	6991	2712		rs12702460	7	6032748	T	A	0.858847	0.0283282	0.0124237	0.0225974	0.684626	0.118698	8.03144e-09	0.0413776	0.0195133	0.033965	0.0116214	0.121554	19	733	419	5937
7	5554999	6554824	ENSG00000122512	PMS2	locus948	7	6030813	rs6979676	7	6054987	G	A	0.763419	0.00416583	0.00281768	0.139284	0.627836	0.0433076	1.2633e-47	0.00663522	0.0045112	0.141336	0.00240118	0.160729	20	2400	514	4874		rs6979676	7	6054987	G	A	0.763419	0.0141675	0.0101675	0.163498	0.627836	0.0433076	1.2633e-47	0.0225655	0.0162692	0.165438	0.0199356	0.00933125	20	2077	585	7081
7	5590880	6590518	ENSG00000086232	EIF2AK1	locus948	7	6080371	rs475323	7	6090600	A	G	0.170974	0.00166881	0.00311275	0.591875	0.622839	0.0575248	2.55544e-27	0.00267936	0.0050038	0.592329	0.00405193	0.0500078	20	5310	618	6060		rs475323	7	6090600	A	G	0.170974	-0.0199842	0.0114841	0.0818294	0.622839	0.0575248	2.55544e-27	-0.0320856	0.0186749	0.0857747	0.000253687	0.0146253	20	1360	58	7007
7	5750155	6524014	ENSG00000187953	PMS2CL	locus948	7	6771626	rs11978631	7	6024038	G	T	0.944334	0.00391295	0.00485004	0.41979	-0.690616	0.0766984	2.17029e-19	-0.00566588	0.00705091	0.421647	0.0441581	0.0106727	20	4325	1649	6766		rs11978631	7	6024038	G	T	0.944334	0.00214941	0.0188388	0.909162	-0.690616	0.0766984	2.17029e-19	-0.00311231	0.0272804	0.90917	0.026657	0.00342863	20	6824	697	7188
7	5870415	6870138	ENSG00000178397	FAM220A	locus948	7	6378826	rs6952125	7	6370194	T	C	0.455268	0.00145532	0.00246887	0.555548	-0.25497	0.0380064	1.96498e-11	-0.00570782	0.00972031	0.557066	0.557066	0.412548	12	5109	5483	3065		rs6952125	7	6370194	T	C	0.455268	-0.0106766	0.00867795	0.218581	-0.25497	0.0380064	1.96498e-11	0.0418739	0.0346029	0.22623	0.22623	0.307671	12	2587	2837	4446
7	5941354	6940220	ENSG00000136238	RAC1	locus948	7	6428881	rs836550	7	6440437	A	G	0.597416	0.00475252	0.00248919	0.0562282	-0.463722	0.047954	4.03828e-22	-0.0102486	0.00547148	0.0610542	0.0180803	0.184742	20	1568	1130	4682		rs836550	7	6440437	A	G	0.597416	-0.0270902	0.00884353	0.00218925	-0.463722	0.047954	4.03828e-22	0.0584191	0.0200047	0.00349738	0.0158748	0.841147	20	167	514	908
7	6017523	6976521	ENSG00000164535	DAGLB	locus948	7	6486289	rs836540	7	6477002	C	A	0.775348	0.00298355	0.00286309	0.297377	0.311603	0.0430492	4.5437e-13	0.00957485	0.00928299	0.302335	0.26351	0.0143294	20	3573	3711	6674		rs836540	7	6477002	C	A	0.775348	-0.00711615	0.0103526	0.491844	0.311603	0.0430492	4.5437e-13	-0.0228372	0.0333731	0.493785	0.575589	0.0308617	20	4413	5137	6811
7	6037962	7037090	ENSG00000136240	KDELR2	locus948	7	6504728	rs4574760	7	6537655	T	C	0.427435	-0.00150565	0.00250601	0.547961	-0.236195	0.0375401	3.13793e-10	0.00637462	0.0106582	0.549775	0.58895	0.261607	14	5062	5648	4102		rs4574760	7	6537655	T	C	0.427435	0.0142023	0.00873886	0.104123	-0.236195	0.0375401	3.13793e-10	-0.0601294	0.0382128	0.115594	0.207118	0.183187	13	1643	2678	5408
7	6117377	7117131	ENSG00000136247	ZDHHC4	locus948	7	6623035	rs11559147	7	6617247	G	C	0.740557	0.00267913	0.00269468	0.320111	0.347999	0.0416114	6.11098e-17	0.00769868	0.00779789	0.323507	0.192663	0.0259393	20	3709	3144	6437		rs11559147	7	6617247	G	C	0.740557	0.0239057	0.00986698	0.0154016	0.347999	0.0416114	6.11098e-17	0.0686947	0.0295193	0.0199595	0.00229377	0.0042232	20	498	178	7178
7	6166947	7164723	ENSG00000236609	ZNF853	locus948	7	6659584	rs2030798	7	6666501	A	G	0.422465	0.00206621	0.00249765	0.408089	0.339213	0.047397	8.25541e-13	0.00609119	0.0074121	0.411197	0.485036	0.0847009	20	4249	5113	5639		rs2030798	7	6666501	A	G	0.422465	0.0193151	0.0087539	0.0273519	0.339213	0.047397	8.25541e-13	0.0569409	0.0270051	0.0349855	0.02528	0.707048	20	755	683	1695
7	6194274	7193808	ENSG00000260054	RP11-611L7.1	locus948	7	6695279	rs2249765	7	6694259	A	G	0.489066	0.00219469	0.00244882	0.370133	0.453814	0.0464737	1.59194e-22	0.00483611	0.00541878	0.37214	0.402317	0.0769255	20	4034	4622	5740		rs2249765	7	6694259	A	G	0.489066	0.00876256	0.00864206	0.31061	0.453814	0.0464737	1.59194e-22	0.0193087	0.0191456	0.313204	0.0732428	0.0493796	20	3202	1308	6617
7	6204220	7203163	ENSG00000198580	AC073343.1	locus948	7	6714683	rs2464881	7	6704106	T	C	0.644135	0.000722916	0.00253986	0.775929	0.371677	0.059259	3.56283e-10	0.00194501	0.00684056	0.776154	0.518738	0.126947	19	6266	5297	5193		rs2464881	7	6704106	T	C	0.644135	-0.00214899	0.00902123	0.811715	0.371677	0.059259	3.56283e-10	-0.00578188	0.0242892	0.811848	0.95812	0.132732	19	6258	7160	5842
7	6252291	7246595	ENSG00000164631	ZNF12	locus948	7	6737309	rs9639027	7	6746738	T	C	0.701789	0.00675965	0.00263375	0.0102717	0.327489	0.0494537	3.5406e-11	0.0206409	0.00862516	0.0167068	0.0279228	0.0879918	20	919	1350	5607		rs9639027	7	6746738	T	C	0.701789	0.0110284	0.00944754	0.243075	0.327489	0.0494537	3.5406e-11	0.0336758	0.0292932	0.250305	0.120107	0.301924	20	2743	1853	4475
7	6377520	6963791	ENSG00000122674	CCZ1	locus948	7	5951980	rs6970760	7	6877183	G	A	0.452286	-0.00314528	0.00254217	0.215998	0.653904	0.0507005	4.65671e-38	-0.00481	0.00390553	0.218103	0.031013	0.109983	20	2975	1415	5366		rs6970760	7	6877183	G	A	0.452286	0.00275319	0.00868005	0.751102	0.653904	0.0507005	4.65671e-38	0.00421039	0.0132782	0.751175	0.192061	0.0648712	20	5906	2533	6466
7	6377836	7377711	ENSG00000146574	CCZ1B	locus948	7	6851420	rs7807849	7	6877833	G	A	0.451292	-0.0035216	0.00254754	0.166863	-0.595825	0.0505574	4.65754e-32	0.00591046	0.00430496	0.16977	0.0319613	0.100846	20	2621	1431	5467		rs7807849	7	6877833	G	A	0.451292	0.00441142	0.008683	0.611417	-0.595825	0.0505574	4.65754e-32	-0.00740388	0.0145866	0.611748	0.155947	0.0395204	20	5096	2215	6717
7	6750543	7750257	ENSG00000106392	C1GALT1	locus948	7	7242408	rs7780273	7	7250449	A	C	0.636183	-0.00207284	0.0025418	0.414786	-0.500218	0.0409485	2.56079e-34	0.00414388	0.0050927	0.415823	0.710266	0.906719	20	4293	6223	410		rs7780273	7	7250449	A	C	0.636183	0.0166751	0.00898931	0.0635969	-0.500218	0.0409485	2.56079e-34	-0.0333358	0.0181768	0.0666584	0.676479	0.124663	20	1141	5719	5903
7	6856137	7816772	ENSG00000230825	AC005532.5	locus948	7	7306097	rs7804546	7	7318310	T	C	0.615308	-0.00274373	0.00251033	0.274404	0.575154	0.0765657	5.82768e-14	-0.00477043	0.00441058	0.279436	0.516444	0.471681	20	3415	5280	2666		rs7804546	7	7318310	T	C	0.615308	0.00200845	0.00887907	0.821046	0.575154	0.0765657	5.82768e-14	0.00349202	0.0154447	0.821125	0.96778	0.904082	20	6309	7201	519
7	7092747	8091201	ENSG00000215018	COL28A1	locus949	7	7485659	rs6977450	7	7592614	C	A	0.700795	0.000917684	0.0026527	0.729385	0.814545	0.0478846	6.8557e-65	0.00112662	0.00325734	0.729439	0.844778	0.834735	20	6043	6784	756		rs6977450	7	7592614	C	A	0.700795	0.00192795	0.00943206	0.838038	0.814545	0.0478846	6.8557e-65	0.00236691	0.0115804	0.838049	0.945553	0.880331	20	6404	7102	654
7	7105219	8105117	ENSG00000164654	MIOS	locus949	7	7627531	rs3757533	7	7605203	G	C	0.855865	0.00103336	0.00340442	0.761481	0.490738	0.065893	9.51247e-14	0.00210573	0.00694309	0.761673	0.858956	0.701106	14	6187	6832	1453		rs3757533	7	7605203	G	C	0.855865	0.00513397	0.0122973	0.676322	0.490738	0.065893	9.51247e-14	0.0104617	0.0250981	0.676801	0.73896	0.814271	14	5484	6087	1053
7	7105392	8105117	ENSG00000272894	RP5-1159O4.1	locus949	7	7598025	rs73674582	7	7605391	C	T	0.745527	0.000335856	0.0027722	0.903571	-0.56513	0.0902456	3.79748e-10	-0.000594298	0.00490634	0.903589	0.903589	0.882591	20	6894	7010	506		rs73674582	7	7605391	C	T	0.745527	0.00233772	0.00991592	0.813623	-0.56513	0.0902456	3.79748e-10	-0.00413661	0.0175587	0.813753	0.813753	0.93182	20	6267	6478	378
7	7179975	8179846	ENSG00000106399	RPA3	locus950	7	7717193	rs3735460	7	7679885	G	A	0.908549	-0.0041773	0.00423342	0.323769	-0.656548	0.0840864	5.80956e-15	0.00636251	0.00649929	0.327602	0.476477	0.39103	20	3737	5067	3208		rs3735460	7	7679885	G	A	0.908549	0.00274459	0.0149859	0.854684	-0.656548	0.0840864	5.80956e-15	-0.00418033	0.0228315	0.854724	0.709055	0.593383	20	6482	5923	2429
7	7488588	8486051	ENSG00000234141	AC009473.1	locus950	7	7989912	rs6947392	7	7988212	C	T	0.776342	-0.00383633	0.00284817	0.177998	0.440012	0.0735211	2.16606e-09	-0.00871869	0.00663484	0.18882	0.111266	0.532836	18	2771	2459	2325		rs6947392	7	7988212	C	T	0.776342	-0.017723	0.0103717	0.0874924	0.440012	0.0735211	2.16606e-09	-0.0402783	0.0245134	0.100359	0.180174	0.137892	18	1508	2445	5804
7	7620125	8619229	ENSG00000106415	GLCCI1	locus950	7	8071163	rs6463759	7	8119942	G	A	0.599404	0.00640615	0.00253182	0.0113981	-0.406882	0.0370578	4.78799e-28	-0.0157445	0.00638559	0.0136773	0.000155638	0.000814821	20	836	218	7132		rs6463759	7	8119942	G	A	0.599404	0.00434464	0.00881968	0.62229	-0.406882	0.0370578	4.78799e-28	-0.0106779	0.0216981	0.62264	0.496803	0.536131	20	5155	4687	2822
7	7690207	8689798	ENSG00000003147	ICA1	locus951	7	8227565	rs9640059	7	8190060	A	G	0.975149	-0.0158347	0.00908851	0.0814601	0.899208	0.154791	6.2786e-09	-0.0176096	0.010552	0.09515	0.09515	0.155545	13	1952	2285	4915		rs9640059	7	8190060	A	G	0.975149	-0.036347	0.02776	0.190423	0.899208	0.154791	6.2786e-09	-0.0404211	0.031646	0.201501	0.201501	0.47187	13	2372	2620	3279
7	7802347	8802039	ENSG00000244239	AC007009.1	locus951	7	8302210	rs9472	7	8302284	A	G	0.560636	0.00794061	0.00245687	0.00122928	0.580448	0.0582149	2.04592e-23	0.0136801	0.00444953	0.00210848	0.00110815	0.0841158	20	396	411	5644		rs9472	7	8302284	A	G	0.560636	-0.0192123	0.00873647	0.0278717	0.580448	0.0582149	2.04592e-23	-0.033099	0.015413	0.0317553	0.0583098	0.132963	20	707	1135	5839
7	11967317	12965976	ENSG00000146530	VWDE	locus955	7	12407039	rs79680809	7	12466419	G	T	0.181909	-0.00824518	0.00313448	0.00852652	-1.12002	0.0578351	1.50281e-83	0.00736165	0.0028243	0.00914618	0.00172444	0.233982	20	705	466	4291		rs79680809	7	12466419	G	T	0.181909	0.0122189	0.0112149	0.27592	-1.12002	0.0578351	1.50281e-83	-0.0109096	0.0100289	0.276679	0.536384	0.415529	20	2946	4915	3640
7	12095510	13094739	ENSG00000006747	SCIN	locus955	7	12651715	rs10279808	7	12595455	T	C	0.197813	0.00014586	0.00312724	0.962799	-0.393894	0.0471299	6.39939e-17	-0.000370303	0.00793941	0.962799	0.996108	0.641424	16	7184	7355	1764		rs10279808	7	12595455	T	C	0.197813	-0.0103019	0.010845	0.342151	-0.393894	0.0471299	6.39939e-17	0.0261541	0.0277101	0.345248	0.501112	0.180723	16	3432	4713	5432
7	12685001	13684685	ENSG00000229618	AC011288.2	locus955	7	13442395	rs73263520	7	13184969	G	A	0.151093	-0.00506539	0.00343409	0.140205	-0.509748	0.0775254	4.85733e-11	0.00993704	0.00690427	0.150077	0.196993	0.991147	20	2470	3181	44		rs73263520	7	13184969	G	A	0.151093	0.00585786	0.0120651	0.627306	-0.509748	0.0775254	4.85733e-11	-0.0114917	0.0237331	0.628241	0.875669	0.264337	20	5189	6783	4774
7	15233242	16232932	ENSG00000229108	AC005550.4	locus958	7	15731559	rs11764932	7	15733118	A	G	0.373757	0.00185989	0.0025323	0.462663	0.367904	0.0595367	6.43233e-10	0.00505537	0.00693148	0.465797	0.232457	0.860843	20	4560	3474	609		rs11764932	7	15733118	A	G	0.373757	-0.00199309	0.00892816	0.823352	0.367904	0.0595367	6.43233e-10	-0.00541741	0.0242835	0.823465	0.529868	0.0223035	20	6329	4880	6916
7	15651599	16651415	ENSG00000224683	RPL36AP29	locus958	7	16248730	rs4282466	7	16151503	C	T	0.419483	0.00126178	0.00251992	0.616567	0.77333	0.102309	4.06973e-14	0.00163162	0.00326568	0.617338	0.742122	0.525061	20	5440	6355	2369		rs4282466	7	16151503	C	T	0.419483	-0.011305	0.0087576	0.196747	0.77333	0.102309	4.06973e-14	-0.0146186	0.0114885	0.203213	0.200065	0.43129	20	2391	2606	3536
7	15781450	16780288	ENSG00000171243	SOSTDC1	locus958	7	16535655	rs1527208	7	16280843	A	C	0.441352	0.0012906	0.0024787	0.602591	0.275919	0.033864	3.70433e-16	0.00467747	0.00900175	0.60333	0.900369	0.433298	20	5364	6993	2927		rs1527208	7	16280843	A	C	0.441352	-0.0165432	0.00870878	0.0574853	0.275919	0.033864	3.70433e-16	-0.0599568	0.0324093	0.0643151	0.0655218	0.387509	20	1107	1217	3859
7	16126709	17126023	ENSG00000272361	GS1-166A23.2	locus958	7	16633551	rs7807897	7	16626210	G	T	0.602386	0.000427379	0.00277561	0.877628	-0.537656	0.0867936	5.84118e-10	-0.000794892	0.00516402	0.877666	0.877666	0.70372	20	6758	6909	1442		rs7807897	7	16626210	G	T	0.602386	-0.0100345	0.0088285	0.255703	-0.537656	0.0867936	5.84118e-10	0.0186635	0.0166945	0.263591	0.263591	0.714964	20	2850	3118	1639
7	16129153	17128963	ENSG00000224280	AC005014.5	locus958	7	16624894	rs10274133	7	16629037	C	A	0.67495	-0.000681537	0.00258855	0.792328	0.462763	0.0746582	5.7033e-10	-0.00147276	0.00559874	0.792511	0.880394	0.596851	14	6353	6923	1993		rs10274133	7	16629037	C	A	0.67495	0.00604399	0.0092223	0.512232	0.462763	0.0746582	5.7033e-10	0.0130607	0.0200399	0.514573	0.554718	0.49167	14	4531	5019	3138
7	16162497	17161118	ENSG00000106524	ANKMY2	locus958	7	16662421	rs35970302	7	16661603	A	T	0.781312	0.00368535	0.00302732	0.223467	-0.27417	0.0458195	2.18122e-09	-0.0134418	0.011268	0.232899	0.15435	0.531163	8	3090	2856	2334		rs35970302	7	16661603	A	T	0.781312	-0.00508814	0.0104523	0.626402	-0.27417	0.0458195	2.18122e-09	0.0185583	0.0382492	0.627538	0.544708	0.670149	8	5183	4963	1937
7	19879812	20878995	ENSG00000271133	CTA-293F17.1	locus961	7	20369646	rs143921107	7	20379467	G	A	0.0636183	-0.00161017	0.00499473	0.74717	-1.32338	0.151517	2.45449e-18	0.00121671	0.0037768	0.747336	0.548713	0.588746	9	6130	5435	2033		rs143921107	7	20379467	G	A	0.0636183	0.0264919	0.0177089	0.134662	-1.32338	0.151517	2.45449e-18	-0.0200184	0.0135764	0.140348	0.184229	0.270209	9	1856	2482	4726
7	21084329	22083233	ENSG00000105877	DNAH11	locus962	7	21762145	rs10258022	7	21583667	A	G	0.50994	-0.011398	0.00244157	3.03696e-06	0.335088	0.0470632	1.0795e-12	-0.0340149	0.00871288	9.46251e-05	0.000512926	0.224597	20	151	325	4359		rs10258022	7	21583667	A	G	0.50994	0.0103091	0.00867516	0.234696	0.335088	0.0470632	1.0795e-12	0.0307654	0.0262473	0.241143	0.465029	0.357932	20	2681	4481	4056
7	21265807	22265585	ENSG00000164649	CDCA7L	locus962	7	21963110	rs2965424	7	21765636	C	T	0.867793	0.00207612	0.00345365	0.547749	-0.340573	0.0519416	5.49608e-11	-0.00609596	0.0101833	0.549422	0.71047	0.882897	18	5058	6226	503		rs2965424	7	21765636	C	T	0.867793	0.0236943	0.0127618	0.0633605	-0.340573	0.0519416	5.49608e-11	-0.0695719	0.0389449	0.074032	0.0666118	0.210215	18	1217	1236	5159
7	21648554	22647553	ENSG00000105889	STEAP1B	locus962	7	22565803	rs10950889	7	22147735	T	C	0.33002	-0.00141367	0.00255398	0.579909	0.310246	0.0477213	7.96753e-11	-0.00455662	0.00826189	0.581275	0.581275	0.203307	9	5252	5616	4539		rs10950889	7	22147735	T	C	0.33002	-0.0206236	0.00919663	0.0249283	0.310246	0.0477213	7.96753e-11	-0.0664749	0.031357	0.0340112	0.0340112	0.182619	9	734	817	5415
7	22268562	23264284	ENSG00000179428	AC073072.5	locus963	7	22766126	rs2069832	7	22767433	G	A	0.589463	-0.000690882	0.00248868	0.781311	-0.549821	0.0870317	2.65871e-10	0.00125656	0.00453071	0.781517	0.817651	0.645095	20	6297	6673	1743		rs2069832	7	22767433	G	A	0.589463	-0.0049194	0.00878026	0.575289	-0.549821	0.0870317	2.65871e-10	0.00894727	0.016032	0.576784	0.726975	0.473131	20	4880	6014	3272
7	22382223	23380185	ENSG00000196683	TOMM7	locus963	7	22857360	rs17147344	7	22880856	C	A	0.742545	0.00253082	0.00279006	0.364361	1.30175	0.0348901	1.13373e-304	0.00194417	0.00214395	0.364503	0.860192	0.836641	20	3977	6843	747		rs17147344	7	22880856	C	A	0.742545	0.00751637	0.00987946	0.446772	1.30175	0.0348901	1.13373e-304	0.00577406	0.00759096	0.446866	0.434047	0.502682	20	4112	4299	3067
7	22647553	23643440	ENSG00000230658	KLHL7-AS1	locus963	7	23143084	rs2072368	7	23146112	C	T	0.65507	-0.000933371	0.00250888	0.709873	-1.0972	0.0370517	1.02531e-192	0.000850683	0.0022868	0.709895	0.344899	0.306658	20	5945	4281	3778		rs2072368	7	23146112	C	T	0.65507	-0.000767301	0.00908608	0.9327	-1.0972	0.0370517	1.02531e-192	0.000699325	0.00828118	0.932701	0.175654	0.20298	20	6950	2410	5229
7	22702344	23699659	ENSG00000214871	AC005082.1	locus963	7	23222631	rs1881200	7	23201637	C	T	0.631213	-0.00198342	0.00249179	0.426042	0.461297	0.0622996	1.31658e-13	-0.00429967	0.00543283	0.428697	0.417683	0.986172	20	4363	4719	62		rs1881200	7	23201637	C	T	0.631213	0.00622985	0.00895449	0.486602	0.461297	0.0622996	1.31658e-13	0.0135051	0.0194971	0.488515	0.762275	0.605725	20	4370	6220	2347
7	22750892	23750584	ENSG00000136243	NUPL2	locus963	7	23231038	rs28673077	7	23250854	C	T	0.675944	-0.00202752	0.00255618	0.427673	1.06558	0.0280399	0	-0.00190274	0.00239939	0.427773	0.556484	0.712094	20	4358	5478	1398		rs28673077	7	23250854	C	T	0.675944	0.00672415	0.00923121	0.46636	1.06558	0.0280399	0	0.00631032	0.00866469	0.466442	0.237488	0.793665	20	4223	2923	1178
7	22794678	23794485	ENSG00000136235	GPNMB	locus963	7	23295156	rs858274	7	23294668	T	C	0.617296	-0.00268682	0.002472	0.277081	1.11239	0.0262109	0	-0.00241535	0.00222296	0.277238	0.429329	0.861241	20	3401	4797	606		rs858274	7	23294668	T	C	0.617296	0.00400905	0.0088885	0.651962	1.11239	0.0262109	0	0.00360399	0.00799087	0.65198	0.105054	0.738427	20	5334	1688	1505
7	23223839	24222915	ENSG00000188732	FAM221A	locus964	7	23731308	rs2191305	7	23723212	T	C	0.480119	0.00314121	0.00243912	0.1978	0.890052	0.025856	1.12341e-259	0.00352924	0.00274234	0.198113	0.150806	0.0135803	20	2831	2829	6691		rs2191305	7	23723212	T	C	0.480119	0.00395412	0.00864621	0.647439	0.890052	0.025856	1.12341e-259	0.00444256	0.00971513	0.647468	0.263521	0.0261626	20	5305	3117	6862
7	23256951	24256282	ENSG00000196335	STK31	locus964	7	23810959	rs9691851	7	23756450	G	A	0.835984	-0.000958616	0.00325392	0.768297	0.499377	0.0640136	6.13675e-15	-0.00191962	0.0065206	0.768457	0.270286	0.0661692	20	6220	3763	5846		rs9691851	7	23756450	G	A	0.835984	0.0236998	0.0116789	0.0424299	0.499377	0.0640136	6.13675e-15	0.0474587	0.0241653	0.0495393	0.12536	0.124803	20	948	1913	5899
7	24249469	25248468	ENSG00000105928	DFNA5	locus964	7	24773608	rs2721811	7	24749429	A	G	0.578529	-0.000191782	0.00245371	0.937701	-1.01101	0.0274166	1.12663e-297	0.000189693	0.00242699	0.937701	0.611124	0.634728	20	7064	5746	1794		rs2721811	7	24749429	A	G	0.578529	-0.0368628	0.00879043	2.74669e-05	-1.01101	0.0274166	1.12663e-297	0.0364613	0.00875074	3.091e-05	3.13691e-05	0.000357759	20	12	19	7273
7	24472730	25472549	ENSG00000070882	OSBPL3	locus965	7	24928705	rs10265239	7	24972658	G	A	0.828032	-0.00307307	0.00322662	0.340889	0.305746	0.0467814	6.33466e-11	-0.0100511	0.0106647	0.345959	0.417543	0.041529	15	3863	4718	6191		rs10265239	7	24972658	G	A	0.828032	0.01907	0.011459	0.0960742	0.305746	0.0467814	6.33466e-11	0.0623722	0.0386749	0.106803	0.0892354	0.855354	15	1570	1514	821
7	25709305	26707657	ENSG00000122565	CBX3	locus966	7	26246879	rs7806294	7	26209206	A	C	0.477137	0.00411179	0.00246099	0.0947633	-0.266216	0.0487672	4.79048e-08	-0.0154453	0.00966761	0.110125	0.110125	0.822597	13	2116	2449	825		rs7806294	7	26209206	A	C	0.477137	0.00158337	0.00864964	0.854754	-0.266216	0.0487672	4.79048e-08	-0.0059477	0.0325093	0.854834	0.854834	0.111852	13	6484	6672	6027
7	25904520	26901740	ENSG00000225792	AC004540.4	locus966	7	26414042	rs2698719	7	26402948	A	G	0.678926	0.00280455	0.00270863	0.300475	-0.655233	0.0484443	1.10617e-41	-0.00428023	0.00414593	0.301888	0.556347	0.947218	20	3567	5477	216		rs2698719	7	26402948	A	G	0.678926	-0.00237943	0.00925237	0.797048	-0.655233	0.0484443	1.10617e-41	0.00363143	0.0141233	0.797083	0.293152	0.205429	20	6161	3338	5204
7	25939084	26936869	ENSG00000122548	KIAA0087	locus966	7	26575573	rs1229664	7	26438699	G	A	0.596421	-0.000656623	0.00249944	0.792775	0.917682	0.0423623	4.61495e-104	-0.000715523	0.00272384	0.79279	0.592169	0.78684	20	6356	5662	997		rs1229664	7	26438699	G	A	0.596421	-0.00466158	0.00880375	0.596459	0.917682	0.0423623	4.61495e-104	-0.00507974	0.00959632	0.596568	0.15914	0.242139	20	4996	2240	4945
7	25939084	26936869	ENSG00000214870	AC004540.5	locus966	7	26488403	rs1229664	7	26438699	G	A	0.596421	-0.000656623	0.00249944	0.792775	0.859378	0.0336795	1.29867e-143	-0.000764068	0.00290858	0.792786	0.335368	0.556224	20	6355	4215	2224		rs1229664	7	26438699	G	A	0.596421	-0.00466158	0.00880375	0.596459	0.859378	0.0336795	1.29867e-143	-0.00542437	0.0102465	0.596538	0.154159	0.178363	20	4995	2190	5448
7	25939084	26936869	ENSG00000233760	AC004947.2	locus966	7	26594130	rs1229664	7	26438699	G	A	0.596421	-0.000656623	0.00249944	0.792775	0.592169	0.0811862	3.00967e-13	-0.00110884	0.00422356	0.792907	0.792907	0.367519	7	6357	6575	3375		rs1229664	7	26438699	G	A	0.596421	-0.00466158	0.00880375	0.596459	0.592169	0.0811862	3.00967e-13	-0.00787205	0.0149061	0.597423	0.597423	0.0902738	6	5004	5271	6232
7	26363117	27360946	ENSG00000005020	SKAP2	locus967	7	26870769	rs3801821	7	26861206	C	T	0.77833	-0.000548295	0.00287314	0.848655	0.450507	0.0441965	2.12495e-24	-0.00121706	0.00637869	0.848681	0.863586	0.90756	20	6615	6857	404		rs3801821	7	26861206	C	T	0.77833	0.000398218	0.0103979	0.96945	0.450507	0.0441965	2.12495e-24	0.000883934	0.0230807	0.96945	0.699355	0.63018	20	7174	5866	2185
7	27058205	28055031	ENSG00000106052	TAX1BP1	locus967	7	27829944	rs4719896	7	27555295	A	G	0.821074	0.00289785	0.00324609	0.372007	-0.30474	0.0472519	1.12389e-10	-0.00950925	0.0107536	0.37654	0.728936	0.0305427	20	4061	6302	6366		rs4719896	7	27555295	A	G	0.821074	-0.0144451	0.0112768	0.20021	-0.30474	0.0472519	1.12389e-10	0.0474014	0.0377276	0.208967	0.192672	0.525063	20	2432	2538	2908
7	27223082	28219310	ENSG00000106049	HIBADH	locus967	7	27633837	rs42107	7	27721795	T	C	0.446322	-0.00623714	0.00245433	0.0110448	-0.369562	0.0375208	6.88581e-23	0.0168771	0.00685867	0.0138668	0.00648636	0.653713	20	843	739	1698		rs42107	7	27721795	T	C	0.446322	0.00456271	0.0086979	0.599878	-0.369562	0.0375208	6.88581e-23	-0.0123462	0.023569	0.600395	0.375948	0.262259	20	5022	3914	4794
7	27731349	28730260	ENSG00000234336	JAZF1-AS1	locus967	7	28251738	rs28446389	7	28230401	A	C	0.910537	0.00726196	0.00376965	0.0540507	1.59353	0.0412412	0	0.00455714	0.00236853	0.0543495	0.0276502	0.0988578	20	1500	1343	5493		rs28446389	7	28230401	A	C	0.910537	-0.000489242	0.0151397	0.974221	1.59353	0.0412412	0	-0.000307017	0.0095007	0.974221	0.408932	0.205851	20	7198	4148	5199
7	28536613	29536231	ENSG00000272568	CTB-113D17.1	locus968	7	29036283	rs77215789	7	29036257	T	C	0.084493	0.00661314	0.00417392	0.113103	1.08856	0.151794	7.42781e-13	0.00607512	0.00392681	0.121842	0.0499708	0.579317	12	2240	1722	2073		rs77215789	7	29036257	T	C	0.084493	-0.0451891	0.0155844	0.00373586	1.08856	0.151794	7.42781e-13	-0.0415127	0.0154425	0.00718359	0.0291431	0.25094	12	258	740	4884
7	28689155	29688860	ENSG00000106066	CPVL	locus968	7	29134957	rs11971828	7	29188870	A	G	0.374751	-0.00206318	0.00251828	0.412626	-0.494015	0.0366863	2.48219e-41	0.00417635	0.00510701	0.413489	0.0749828	0.224099	20	4276	2055	4367		rs11971828	7	29188870	A	G	0.374751	-0.0133755	0.008927	0.134049	-0.494015	0.0366863	2.48219e-41	0.0270752	0.0181818	0.136452	0.387398	0.354064	20	1824	3991	4094
7	29148538	30147532	ENSG00000225264	ZNRF2P2	locus969	7	29664683	rs12234758	7	29648344	T	C	0.929423	0.000623102	0.00501973	0.901212	-0.766525	0.138764	3.31463e-08	-0.000812892	0.00655033	0.901237	0.929871	0.605344	13	6882	7111	1948		rs12234758	7	29648344	T	C	0.929423	0.000864262	0.0168634	0.959126	-0.766525	0.138764	3.31463e-08	-0.00112751	0.0220007	0.959127	0.937873	0.477626	13	7095	7068	3241
7	29355811	30351332	ENSG00000122574	WIPF3	locus969	7	29901392	rs174925	7	29855194	T	G	0.924453	-0.0122823	0.00454941	0.00693906	0.690753	0.0745766	2.0002e-20	-0.017781	0.00686024	0.00954484	0.0351329	0.190082	20	726	1480	4638		rs174925	7	29855194	T	G	0.924453	-0.00430138	0.0163562	0.792565	0.690753	0.0745766	2.0002e-20	-0.00622709	0.0236883	0.792646	0.754764	0.617671	20	6141	6175	2271
7	29598857	30597818	ENSG00000106086	PLEKHA8	locus969	7	30118558	rs62446685	7	30098384	T	C	0.851889	0.00656946	0.00344395	0.0564515	-0.621602	0.0611007	2.60656e-24	-0.0105686	0.005637	0.0608118	0.0425319	0.278752	20	1567	1626	3978		rs62446685	7	30098384	T	C	0.851889	-0.0143793	0.0121741	0.237549	-0.621602	0.0611007	2.60656e-24	0.0231327	0.0197166	0.240693	0.386626	0.858641	20	2677	3984	800
7	30044128	31043227	ENSG00000106113	CRHR2	locus969	7	30715972	rs38413	7	30543249	T	C	0.281312	-0.0024322	0.00274751	0.376028	0.342556	0.0483323	1.36542e-12	-0.00710016	0.00808294	0.37972	0.756655	0.869867	20	4078	6414	563		rs38413	7	30543249	T	C	0.281312	0.00577648	0.00960824	0.547706	0.342556	0.0483323	1.36542e-12	0.0168629	0.0281494	0.54914	0.555978	0.151774	20	4707	5028	5656
7	30114617	31114263	ENSG00000006625	GGCT	locus969	7	30563666	rs38487	7	30614508	A	G	0.243539	-0.00310066	0.00288519	0.282517	0.762027	0.0508076	7.53551e-51	-0.00406897	0.00379592	0.28375	0.757088	0.8223	20	3449	6416	829		rs38487	7	30614508	A	G	0.243539	0.00160653	0.0100643	0.873175	0.762027	0.0508076	7.53551e-51	0.00210823	0.013208	0.873182	0.58759	0.195278	20	6592	5209	5303
7	30114617	31114263	ENSG00000244480	AC005154.7	locus969	7	30563455	rs38487	7	30614508	A	G	0.243539	-0.00310066	0.00288519	0.282517	1.22489	0.0343529	1.88773e-278	-0.00253137	0.00235653	0.282736	0.77378	0.778185	20	3442	6498	1046		rs38487	7	30614508	A	G	0.243539	0.00160653	0.0100643	0.873175	1.22489	0.0343529	1.88773e-278	0.00131156	0.00821652	0.873176	0.577709	0.18784	20	6591	5154	5357
7	30114617	31114263	ENSG00000196295	AC005154.6	locus969	7	30595175	rs38487	7	30614508	A	G	0.243539	-0.00310066	0.00288519	0.282517	1.25641	0.0311777	0	-0.00246788	0.0022972	0.282689	0.873665	0.531376	20	3441	6892	2333		rs38487	7	30614508	A	G	0.243539	0.00160653	0.0100643	0.873175	1.25641	0.0311777	0	0.00127867	0.0080104	0.873176	0.564022	0.1778	20	6590	5075	5452
7	30316547	31314441	ENSG00000240583	AQP1	locus970	7	30929070	rs10243915	7	30815141	G	A	0.77833	-0.00217559	0.00286246	0.44723	0.307282	0.0429334	8.23514e-13	-0.00708011	0.0093678	0.449774	0.50749	0.656278	20	4476	5229	1682		rs10243915	7	30815141	G	A	0.77833	-0.0125439	0.0104013	0.227822	0.307282	0.0429334	8.23514e-13	-0.0408221	0.0343266	0.234351	0.135089	0.962066	20	2637	2006	218
7	31048281	32045838	ENSG00000180347	CCDC129	locus970	7	31626019	rs13244446	7	31546533	G	A	0.766402	-0.00935668	0.0028909	0.00120962	0.738045	0.120307	8.53245e-10	-0.0126776	0.00442868	0.0042015	0.0042015	0.438796	14	508	625	2894		rs13244446	7	31546533	G	A	0.766402	0.0270915	0.0102567	0.00825737	0.738045	0.120307	8.53245e-10	0.0367071	0.0151305	0.0152645	0.0152645	0.299211	14	423	505	4495
7	31615463	32613702	ENSG00000154678	PDE1C	locus971	7	32064867	rs715454	7	32115042	T	C	0.214712	-0.00147669	0.00295169	0.616874	-0.500484	0.0570823	1.82244e-18	0.00295052	0.00590727	0.617446	0.880282	0.404927	20	5442	6922	3121		rs715454	7	32115042	T	C	0.214712	0.0179871	0.0105288	0.0875682	-0.500484	0.0570823	1.82244e-18	-0.0359394	0.0214329	0.0935751	0.0771786	0.717839	20	1446	1360	1630
7	31981585	32981161	ENSG00000226468	AC018641.7	locus971	7	32496972	rs10272475	7	32481484	T	C	0.841948	-0.00633478	0.00339227	0.0618438	-0.895063	0.116368	1.45218e-14	0.00707747	0.00390008	0.0695705	0.000149447	0.0116746	20	1675	215	6735		rs10272475	7	32481484	T	C	0.841948	0.00270145	0.0118459	0.819607	-0.895063	0.116368	1.45218e-14	-0.00301817	0.0132405	0.819685	0.49017	0.575525	20	6302	4643	2545
7	32032526	33032272	ENSG00000229358	DPY19L1P1	locus971	7	32730709	rs57688468	7	32532448	C	T	0.919483	-0.00695478	0.00430027	0.105816	0.566611	0.0918527	6.88561e-10	-0.0122743	0.00784597	0.11772	0.0766613	0.0916468	14	2195	2069	5573		rs57688468	7	32532448	C	T	0.919483	0.0050417	0.0158803	0.750878	0.566611	0.0918527	6.88561e-10	0.00889799	0.0280639	0.751197	0.880584	0.74027	14	5907	6803	1501
7	32032526	33031968	ENSG00000106355	LSM5	locus971	7	32529923	rs2044838	7	32532007	C	G	0.194831	0.00644623	0.00308404	0.0366011	-0.315467	0.0469039	1.746e-11	-0.0204339	0.0102373	0.0459316	0.0225066	0.17858	11	1397	1231	4733		rs2044838	7	32532007	C	G	0.194831	-0.00618668	0.0109138	0.570804	-0.315467	0.0469039	1.746e-11	0.0196112	0.0347183	0.572165	0.616535	0.696193	11	4856	5380	1781
7	32038809	33035537	ENSG00000226421	SLC25A5P5	locus971	7	32511573	rs66669924	7	32538723	G	A	0.734592	-0.00612365	0.00272636	0.0246982	0.401855	0.0731791	3.98793e-08	-0.0152385	0.00733001	0.0376253	0.0376253	0.00246364	18	1283	1540	7044		rs66669924	7	32538723	G	A	0.734592	0.00861896	0.00979311	0.378803	0.401855	0.0731791	3.98793e-08	0.0214479	0.0246808	0.38484	0.38484	0.457216	18	3689	3975	3379
7	32293994	33293479	ENSG00000272905	RP11-265E18.1	locus971	7	32885339	rs11977050	7	32793663	T	C	0.177932	0.00701994	0.00322103	0.0293014	0.576367	0.086345	2.46962e-11	0.0121796	0.00587884	0.0382861	0.0307333	0.0725188	20	1296	1409	5781		rs11977050	7	32793663	T	C	0.177932	-0.00867943	0.0113047	0.442622	0.576367	0.086345	2.46962e-11	-0.0150589	0.019743	0.445616	0.38971	0.720988	20	4103	4009	1607
7	32415346	33414999	ENSG00000170852	KBTBD2	locus971	7	32920763	rs7785065	7	32915204	C	A	0.567594	0.00285934	0.00247047	0.247105	-0.382136	0.0434549	1.44525e-18	-0.00748252	0.00652065	0.25117	0.00238725	0.000374313	20	3214	513	7172		rs7785065	7	32915204	C	A	0.567594	0.0210724	0.00872979	0.0157852	-0.382136	0.0434549	1.44525e-18	-0.0551436	0.0236897	0.0199257	0.0216115	0.0927835	20	496	609	6213
7	32454158	33453144	ENSG00000205763	RP9P	locus971	7	32969607	rs17468799	7	32953216	G	A	0.814115	0.00120158	0.00310295	0.69858	0.703266	0.04886	5.68498e-47	0.00170857	0.00441379	0.698684	0.0382263	0.00152209	20	5890	1552	7093		rs17468799	7	32953216	G	A	0.814115	0.0115777	0.0111053	0.29716	0.703266	0.04886	5.68498e-47	0.0164628	0.0158323	0.298424	0.196243	0.138481	20	3098	2574	5793
7	32463933	33461629	ENSG00000164610	RP9	locus971	7	33141711	rs73101892	7	32963898	G	A	0.814115	0.00126815	0.00311317	0.683751	-1.31199	0.0350689	2.50706e-306	-0.000966583	0.002373	0.683769	0.0631429	0.00394656	20	5807	1907	6962		rs73101892	7	32963898	G	A	0.814115	0.0115333	0.0111052	0.299016	-1.31199	0.0350689	2.50706e-306	-0.00879065	0.00846765	0.299202	0.142758	0.8654	20	3107	2083	750
7	32568935	33568222	ENSG00000122643	NT5C3	locus971	7	33078075	rs3793329	7	33068491	C	T	0.708748	0.00865715	0.00266439	0.00115729	-0.672779	0.0492242	1.58463e-42	-0.0128678	0.00407065	0.00157172	0.00438894	0.155102	20	358	637	4924		rs3793329	7	33068491	C	T	0.708748	-0.00665338	0.00952374	0.484796	-0.672779	0.0492242	1.58463e-42	0.0098894	0.0141743	0.485366	0.203706	0.217435	20	4349	2639	5098
7	32697723	33697028	ENSG00000122507	BBS9	locus971	7	33407268	rs1362368	7	33197232	A	C	0.399602	0.00139389	0.00246651	0.571987	-0.505065	0.0391686	4.82445e-38	-0.00275982	0.00488823	0.572356	0.180461	0.500536	20	5192	3063	2499		rs1362368	7	33197232	A	C	0.399602	0.00269435	0.00881785	0.759942	-0.505065	0.0391686	4.82445e-38	-0.00533467	0.0174637	0.760007	0.558304	0.472239	20	5961	5045	3276
7	33448749	34446140	ENSG00000164619	BMPER	locus972	7	34070003	rs4236339	7	33948171	T	G	0.352883	0.00132457	0.00251453	0.598356	0.430076	0.0362768	2.01763e-32	0.00307985	0.00585247	0.598716	0.407963	0.110892	20	5335	4669	5357		rs4236339	7	33948171	T	G	0.352883	-6.6385e-05	0.00903834	0.99414	0.430076	0.0362768	2.01763e-32	-0.000154356	0.0210157	0.99414	0.688644	0.639939	20	7311	5795	2119
7	34481860	35480452	ENSG00000173852	DPY19L1	locus972	7	35023185	rs2557768	7	34981626	G	A	0.700795	0.00443835	0.0025985	0.0876279	-0.419688	0.0400266	1.00986e-25	-0.0105754	0.00627311	0.0918296	0.190293	0.215142	20	1914	3132	4431		rs2557768	7	34981626	G	A	0.700795	-0.0166208	0.00944869	0.0785682	-0.419688	0.0400266	1.00986e-25	0.0396026	0.0228282	0.0827743	0.205629	0.518194	20	1328	2661	2953
7	35252067	36251222	ENSG00000271122	RP11-379H18.1	locus973	7	35736923	rs13227938	7	35751402	A	G	0.54175	-8.14561e-05	0.002469	0.973681	0.596785	0.0798619	7.85567e-14	-0.000136491	0.0041372	0.973682	0.863014	0.686657	16	7235	6853	1524		rs13227938	7	35751402	A	G	0.54175	-0.00157649	0.00866828	0.855686	0.596785	0.0798619	7.85567e-14	-0.00264164	0.0145293	0.855728	0.634475	0.199696	16	6491	5480	5264
7	35961137	36960578	ENSG00000011426	ANLN	locus974	7	36461407	rs7782071	7	36460758	T	C	0.132207	-0.0027055	0.00370755	0.465557	0.432698	0.0567903	2.5522e-14	-0.00625263	0.00860766	0.467591	0.354	0.644424	12	4565	4350	1746		rs7782071	7	36460758	T	C	0.132207	0.028545	0.0127739	0.025441	0.432698	0.0567903	2.5522e-14	0.0659699	0.030765	0.0320076	0.0673564	0.392397	12	711	1251	3823
7	37466564	38464691	ENSG00000086289	EPDR1	locus975	7	37857494	rs56270138	7	37966513	A	G	0.659046	-0.00488668	0.00256808	0.0570592	-0.386493	0.0384666	9.422e-24	0.0126436	0.00676267	0.0615361	0.356151	0.434646	14	1576	4360	2917		rs56270138	7	37966513	A	G	0.659046	0.0191207	0.00913311	0.0362996	-0.386493	0.0384666	9.422e-24	-0.0494723	0.0241383	0.0404097	0.198919	0.544162	14	833	2595	2769
7	37736601	38736422	ENSG00000010270	STARD3NL	locus975	7	38244048	rs11769941	7	38236504	T	G	0.801193	0.000788786	0.00310138	0.799238	0.371981	0.0479207	8.33225e-15	0.0021205	0.00834195	0.799343	0.243615	0.185224	12	6389	3567	4679		rs11769941	7	38236504	T	G	0.801193	-0.000474844	0.0108218	0.965001	0.371981	0.0479207	8.33225e-15	-0.00127653	0.0290929	0.965002	0.69228	0.77163	11	7144	5820	1319
7	37789088	38787387	ENSG00000227191	TRGC2	locus975	7	38284177	rs2240825	7	38288270	G	A	0.457256	-0.00320519	0.00244966	0.19073	-1.18233	0.0309343	0	0.00271091	0.00207311	0.19099	0.101829	0.0467347	20	2784	2365	6104		rs2240825	7	38288270	G	A	0.457256	0.00462921	0.0086733	0.593528	-1.18233	0.0309343	0	-0.00391533	0.00733649	0.593564	0.735569	0.624156	20	4982	6069	2225
7	37807637	38806328	ENSG00000211688	TRGJP2	locus975	7	38295967	rs6967524	7	38306557	T	C	0.45825	-0.00307358	0.00245495	0.210573	-0.624209	0.0791491	3.10795e-15	0.00492396	0.00398215	0.21627	0.269891	0.0865938	20	2960	3760	5625		rs6967524	7	38306557	T	C	0.45825	0.00426098	0.00867144	0.623157	-0.624209	0.0791491	3.10795e-15	-0.00682621	0.0139188	0.62383	0.859388	0.665939	20	5161	6703	1969
7	37823995	38821935	ENSG00000211689	TRGC1	locus975	7	38301379	rs2270169	7	38323398	A	G	0.457256	-0.00360517	0.00245615	0.142155	-0.617342	0.0862297	8.1104e-13	0.00583983	0.00406135	0.150461	0.112689	0.212043	20	2476	2477	4464		rs2270169	7	38323398	A	G	0.457256	0.00370735	0.00867342	0.66906	-0.617342	0.0862297	8.1104e-13	-0.00600534	0.0140746	0.669614	0.812102	0.526122	20	5439	6468	2897
7	38326651	39326147	ENSG00000006715	VPS41	locus976	7	38867278	rs17700752	7	38826335	A	G	0.809145	-0.00319786	0.00308114	0.299324	0.366733	0.0604183	1.27992e-09	-0.00871986	0.00852351	0.306291	0.306291	0.265362	17	3603	4013	4078		rs17700752	7	38826335	A	G	0.809145	-0.0111262	0.0109932	0.31149	0.366733	0.0604183	1.27992e-09	-0.0303386	0.0303898	0.318125	0.318125	0.482472	17	3254	3504	3200
7	39634716	40634315	ENSG00000065883	CDK13	locus977	7	40063184	rs17538328	7	40134678	A	G	0.865805	0.000280193	0.00355001	0.93709	-0.40163	0.0617654	7.89934e-11	-0.00069764	0.00883966	0.937095	0.925863	0.164019	13	7058	7092	4846		rs17538328	7	40134678	A	G	0.865805	-0.00662873	0.0126718	0.6009	-0.40163	0.0617654	7.89934e-11	0.0165046	0.031653	0.602072	0.701493	0.33803	12	5038	5880	4215
7	42445655	43443567	ENSG00000136197	C7orf25	locus978	7	42950114	rs80234092	7	42943811	A	G	0.0805169	0.000240699	0.00420287	0.95433	-0.583063	0.106713	4.65899e-08	-0.000412818	0.00720865	0.954333	0.954333	0.770712	6	7150	7217	1073		rs80234092	7	42943811	A	G	0.0805169	0.0211168	0.0158812	0.183625	-0.583063	0.106713	4.65899e-08	-0.036217	0.0280324	0.196368	0.196368	0.783177	6	2326	2575	1243
7	42470521	43469995	ENSG00000261019	RP11-111K18.2	locus978	7	42941554	rs617821	7	42970345	A	G	0.872763	0.000415462	0.00352053	0.906059	0.679011	0.0626814	2.40827e-27	0.000611863	0.00518509	0.906064	0.543194	0.5614	20	6904	5405	2183		rs617821	7	42970345	A	G	0.872763	-0.0132957	0.0129648	0.305119	0.679011	0.0626814	2.40827e-27	-0.0195809	0.0191791	0.307277	0.402665	0.836758	20	3167	4095	927
7	42476379	43475528	ENSG00000106588	PSMA2	locus978	7	42964141	rs615770	7	42975857	G	A	0.915507	-0.00156683	0.00406703	0.700052	0.645827	0.103898	5.10161e-10	-0.00242608	0.00630949	0.700599	0.790507	0.240957	16	5899	6570	4242		rs615770	7	42975857	G	A	0.915507	-0.0153812	0.0155325	0.32205	0.645827	0.103898	5.10161e-10	-0.0238162	0.0243539	0.328112	0.320361	0.8282	16	3324	3523	983
7	43171618	44171205	ENSG00000106603	COA1	locus979	7	43708699	rs2330918	7	43671232	C	T	0.290258	-0.00135349	0.00276001	0.623856	0.610402	0.0543294	2.73882e-29	-0.00221738	0.00452593	0.624186	0.265067	0.0298585	20	5469	3721	6379		rs2330918	7	43671232	C	T	0.290258	-0.0234647	0.0095305	0.0138142	0.610402	0.0543294	2.73882e-29	-0.0384413	0.015984	0.0161729	0.0577261	0.0273975	20	442	1128	6848
7	43287807	44284783	ENSG00000106605	BLVRA	locus979	7	43822609	rs17172246	7	43787773	T	A	0.880716	0.00571078	0.00378288	0.131136	0.748041	0.063139	2.21663e-32	0.00763431	0.00509794	0.134256	0.40658	0.510321	20	2340	4657	2448		rs17172246	7	43787773	T	A	0.880716	-0.0231629	0.0133466	0.0826549	0.748041	0.063139	2.21663e-32	-0.0309647	0.0180325	0.08595	0.0481292	0.657091	20	1363	1016	2018
7	43423450	44422074	ENSG00000106608	URGCP	locus979	7	43940751	rs2024011	7	43923226	T	C	0.321074	0.000875074	0.00260964	0.737381	0.474716	0.0488736	2.65043e-22	0.00184336	0.00550054	0.737532	0.764672	0.475087	20	6083	6447	2638		rs2024011	7	43923226	T	C	0.321074	-0.0218927	0.00926676	0.0181525	0.474716	0.0488736	2.65043e-22	-0.0461173	0.0200897	0.0217007	0.00926916	0.0944173	20	527	368	6193
7	43428499	44427858	ENSG00000214783	POLR2J4	locus979	7	44019634	rs4724253	7	43928072	C	T	0.852883	0.00286509	0.0035054	0.413736	-0.440904	0.0773329	1.18841e-08	-0.00649823	0.00803177	0.418477	0.418477	0.419208	13	4308	4726	3015		rs4724253	7	43928072	C	T	0.852883	-0.00966594	0.0121974	0.428094	-0.440904	0.0773329	1.18841e-08	0.021923	0.0279305	0.432505	0.432505	0.339508	13	4010	4285	4206
7	43500727	44500420	ENSG00000241057	AC004985.12	locus979	7	44001272	rs76213370	7	44000592	G	T	0.129225	0.000773312	0.00366241	0.832771	0.780284	0.111853	3.03692e-12	0.000991065	0.00469584	0.832847	0.905516	0.93089	20	6537	7016	279		rs76213370	7	44000592	G	T	0.129225	0.00619123	0.0128759	0.630631	0.780284	0.111853	3.03692e-12	0.00793459	0.0165407	0.63144	0.302867	0.0563405	20	5203	3407	6541
7	43506015	44504710	ENSG00000136279	DBNL	locus979	7	44096643	rs2595699	7	44005513	G	A	0.939364	0.00962701	0.00540371	0.0748215	1.12128	0.116832	8.20001e-22	0.00858575	0.00490157	0.0798368	0.222336	0.6311	12	1784	3394	1815		rs2595699	7	44005513	G	A	0.939364	-0.0279692	0.0181252	0.122805	1.12128	0.116832	8.20001e-22	-0.024944	0.0163724	0.127624	0.0111411	0.520543	12	1748	405	2935
7	43523953	44522617	ENSG00000239556	AC004951.5	locus979	7	44027199	rs118060976	7	44023459	A	G	0.0984095	0.00265631	0.00404777	0.51167	1.00352	0.117724	1.53696e-17	0.00264699	0.00404551	0.512916	0.860414	0.907212	20	4836	6844	406		rs118060976	7	44023459	A	G	0.0984095	0.0074541	0.0145007	0.607216	1.00352	0.117724	1.53696e-17	0.00742795	0.0144761	0.607867	0.789711	0.242954	20	5072	6358	4938
7	43563894	44563568	ENSG00000228903	RASA4CP	locus979	7	44074020	rs4454202	7	44063755	G	A	0.899602	-0.00212868	0.00400546	0.595111	0.572292	0.0656102	2.7187e-18	-0.00371957	0.00701196	0.595793	0.868227	0.961981	20	5322	6871	160		rs4454202	7	44063755	G	A	0.899602	-0.00423676	0.0143717	0.768147	0.572292	0.0656102	2.7187e-18	-0.00740314	0.0251268	0.768275	0.818666	0.335205	20	6014	6510	4245
7	43582693	44581986	ENSG00000235314	LINC00957	locus979	7	44080337	rs10228823	7	44082242	A	C	0.758449	0.00111709	0.00286306	0.696408	0.372467	0.0581103	1.45851e-10	0.00299916	0.00770096	0.696941	0.866388	0.393751	9	5880	6866	3186		rs10228823	7	44082242	A	C	0.758449	-0.00220401	0.010091	0.827107	0.372467	0.0581103	1.45851e-10	-0.00591732	0.027108	0.827205	0.723436	0.390803	9	6342	5987	3838
7	43611486	44611077	ENSG00000122678	POLM	locus979	7	44116992	rs28745596	7	44111189	T	C	0.915507	-0.00293785	0.00425458	0.489871	-0.855894	0.0650266	1.44785e-39	0.00343249	0.00497775	0.490467	0.797586	0.993164	20	4708	6596	38		rs28745596	7	44111189	T	C	0.915507	0.0140671	0.0155352	0.365201	-0.855894	0.0650266	1.44785e-39	-0.0164355	0.0181937	0.366333	0.840648	0.184132	20	3565	6606	5398
7	43637519	44637188	ENSG00000106624	AEBP1	locus979	7	44149060	rs10254426	7	44137238	T	A	0.67495	-0.00318081	0.00264755	0.229589	-0.518732	0.0399979	1.83472e-38	0.00613189	0.00512574	0.231581	0.636095	0.446455	20	3082	5865	2838		rs10254426	7	44137238	T	A	0.67495	0.00644373	0.00922512	0.484866	-0.518732	0.0399979	1.83472e-38	-0.0124221	0.0178097	0.485498	0.630281	0.941688	20	4351	5459	330
7	43685150	44684598	ENSG00000106633	GCK	locus979	7	44210820	rs2908274	7	44185088	G	A	0.823062	-0.00139567	0.00317828	0.660571	0.311561	0.0535026	5.76977e-09	-0.00447958	0.0102301	0.661472	0.661472	0.284679	12	5696	5990	3932		rs2908274	7	44185088	G	A	0.823062	-0.00150269	0.0113178	0.894374	0.311561	0.0535026	5.76977e-09	-0.00482308	0.0363355	0.894401	0.894401	0.760993	12	6739	6871	1373
7	43987578	44985971	ENSG00000015676	NUDCD3	locus979	7	44476224	rs7782518	7	44486880	T	C	0.16501	0.00803478	0.00317831	0.0114712	0.342823	0.0488478	2.24753e-12	0.0234371	0.00985409	0.0173874	0.0367353	0.438703	20	932	1519	2895		rs7782518	7	44486880	T	C	0.16501	0.0254696	0.0116497	0.0287943	0.342823	0.0488478	2.24753e-12	0.0742938	0.0355923	0.0368561	0.0616073	0.0231648	20	794	1172	6906
7	44107697	45106248	ENSG00000158604	TMED4	locus979	7	44619689	rs217380	7	44606339	T	C	0.573559	-0.00600261	0.00247909	0.0154654	-0.300992	0.0491405	9.06046e-10	0.0199427	0.00885658	0.0243386	0.00761157	0.283502	14	1073	793	3944		rs217380	7	44606339	T	C	0.573559	0.00332479	0.00874116	0.703678	-0.300992	0.0491405	9.06046e-10	-0.0110461	0.0290971	0.704221	0.424088	0.165473	14	5643	4233	5549
7	44288665	45284424	ENSG00000122515	ZMIZ2	locus979	7	44798828	rs10227940	7	44784866	G	A	0.593439	0.0121384	0.00247414	9.28944e-07	-0.355272	0.0498665	1.04498e-12	-0.0341666	0.00845558	5.32886e-05	4.05753e-06	0.369304	16	131	93	3360		rs10227940	7	44784866	G	A	0.593439	-0.00181672	0.0088211	0.836829	-0.355272	0.0498665	1.04498e-12	0.0051136	0.0248395	0.836896	0.367335	0.308203	16	6399	3860	4441
7	44545880	45545821	ENSG00000232956	SNHG15	locus979	7	45024591	rs4551245	7	45045830	C	G	0.84493	0.0025494	0.00330547	0.440548	-0.53365	0.0523313	2.03374e-24	-0.00477729	0.00621176	0.441851	0.771081	0.595476	20	4432	6481	2000		rs4551245	7	45045830	C	G	0.84493	0.0299172	0.0119503	0.0122979	-0.53365	0.0523313	2.03374e-24	-0.0560615	0.0230584	0.0150454	0.00369724	0.120015	20	413	226	5951
7	44638872	45638097	ENSG00000136270	TBRG4	locus979	7	45145672	rs9655465	7	45138213	C	T	0.727634	-0.00140174	0.00268759	0.601975	-0.48433	0.0388308	1.05027e-35	0.00289419	0.00555392	0.602292	0.428343	0.520677	20	5358	4787	2388		rs9655465	7	45138213	C	T	0.727634	-0.0048976	0.00970228	0.613707	-0.48433	0.0388308	1.05027e-35	0.0101121	0.0200488	0.613997	0.0942828	0.00894001	20	5107	1578	7093
7	45262212	46261828	ENSG00000272556	RP11-638I8.1	locus980	7	45854531	rs3735666	7	45761952	A	C	0.82008	-0.00614113	0.00317362	0.0529833	0.660393	0.0870153	3.21411e-14	-0.0092992	0.00495939	0.0607833	0.0972035	0.256846	20	1566	2321	4139		rs3735666	7	45761952	A	C	0.82008	0.012313	0.0112571	0.274043	0.660393	0.0870153	3.21411e-14	0.0186449	0.0172221	0.27898	0.342702	0.345626	20	2963	3679	4170
7	45311697	46311210	ENSG00000214765	SEPT7P2	locus980	7	45785998	rs2974730	7	45811340	A	C	0.586481	0.00172464	0.00251972	0.493687	0.386639	0.046334	7.14452e-17	0.00446059	0.00653888	0.495134	0.331369	0.102508	15	4736	4188	5446		rs2974730	7	45811340	A	C	0.586481	0.002197	0.00877053	0.802202	0.386639	0.046334	7.14452e-17	0.00568231	0.0226942	0.802289	0.510225	0.291948	15	6196	4762	4553
7	45461695	46460520	ENSG00000146674	IGFBP3	locus980	7	45956712	rs2854744	7	45961075	G	T	0.542744	-0.00520029	0.00244924	0.0337353	0.243185	0.0388865	4.00851e-10	-0.0213841	0.0106362	0.0443777	0.0154257	0.214692	8	1371	1063	4433		rs2854744	7	45961075	G	T	0.542744	0.00145859	0.0086752	0.866478	0.243185	0.0388865	4.00851e-10	0.00599788	0.0356862	0.866526	0.575096	0.199351	8	6556	5136	5266
7	46849970	47849607	ENSG00000136205	TNS3	locus981	7	47468454	rs13437785	7	47349940	C	T	0.666998	0.00612177	0.00256454	0.0169828	-0.430147	0.0510742	3.70079e-17	-0.0142318	0.00619686	0.0216409	0.0143197	0.58022	14	1022	1030	2069		rs13437785	7	47349940	C	T	0.666998	-0.0169779	0.00918679	0.0645918	-0.430147	0.0510742	3.70079e-17	0.0394699	0.0218655	0.0710552	0.0815448	0.720126	14	1183	1418	1619
7	47488901	48488879	ENSG00000158683	PKD1L1	locus982	7	47901169	rs57995674	7	47988891	A	G	0.536779	-0.00267037	0.00244295	0.274354	-0.532951	0.0440089	9.34118e-34	0.00501054	0.00460246	0.276302	0.651331	0.287933	20	3395	5944	3905		rs57995674	7	47988891	A	G	0.536779	0.00327207	0.00866368	0.705671	-0.532951	0.0440089	9.34118e-34	-0.00613953	0.016264	0.705807	0.888071	0.839891	20	5653	6845	915
7	47696517	48695928	ENSG00000183696	UPP1	locus982	7	48138277	rs6942438	7	48196190	T	C	0.466203	-0.00375859	0.00246628	0.127512	0.257969	0.0462147	2.37799e-08	-0.0145699	0.00991029	0.141513	0.120589	0.910045	20	2404	2569	388		rs6942438	7	48196190	T	C	0.466203	-0.00598833	0.00865987	0.489249	0.257969	0.0462147	2.37799e-08	-0.0232133	0.033826	0.492551	0.745877	0.693908	20	4401	6127	1799
7	49996918	50996074	ENSG00000132436	FIGNL1	locus984	7	50514959	rs11764792	7	50496841	C	T	0.542744	0.00873307	0.00244299	0.00035056	-1.03927	0.026992	0	-0.00840311	0.00236079	0.000371641	0.000623907	0.321676	20	228	349	3670		rs11764792	7	50496841	C	T	0.542744	-0.0215978	0.00871234	0.0131756	-1.03927	0.026992	0	0.0207817	0.00840052	0.013366	0.0285921	0.611603	20	374	729	2304
7	50584454	51583976	ENSG00000228204	RP4-724E13.2	locus984	7	51012565	rs1046964	7	51084321	C	T	0.851889	0.00342094	0.00349328	0.327435	0.816917	0.0943408	4.75026e-18	0.00418763	0.00430343	0.330508	0.36497	0.610715	12	3753	4405	1923		rs1046964	7	51084321	C	T	0.851889	0.0232889	0.0121693	0.0556528	0.816917	0.0943408	4.75026e-18	0.0285082	0.015256	0.0616711	0.105768	0.820415	12	1078	1705	1025
7	54212859	55211885	ENSG00000170419	VSTM2A	locus988	7	54624395	rs479121	7	54712723	G	A	0.668986	0.0074221	0.00259979	0.00430522	-0.217572	0.0371229	4.60538e-09	-0.0341134	0.0132914	0.0102706	0.00737067	0.0491474	18	749	781	6068		rs479121	7	54712723	G	A	0.668986	0.0190485	0.00918931	0.0381821	-0.217572	0.0371229	4.60538e-09	-0.0875503	0.0447997	0.0506701	0.0479282	0.915647	18	959	1014	459
7	54307643	55307580	ENSG00000132432	SEC61G	locus988	7	54823805	rs62449759	7	54807585	C	T	0.942346	0.00429016	0.0049044	0.381706	0.929703	0.0957578	2.76292e-22	0.00461455	0.0052966	0.383629	0.724979	0.663758	20	4105	6285	1644		rs62449759	7	54807585	C	T	0.942346	-0.0233335	0.0185434	0.208277	0.929703	0.0957578	2.76292e-22	-0.0250978	0.0201123	0.212074	0.225434	0.0400937	20	2463	2831	6710
7	54515549	55515363	ENSG00000146648	EGFR	locus988	7	55205513	rs6979446	7	55015505	C	T	0.907555	-0.0133314	0.00466162	0.00423887	0.551042	0.0721134	2.14991e-14	-0.024193	0.00903269	0.00739785	0.00917575	0.307053	20	642	861	3773		rs6979446	7	55015505	C	T	0.907555	0.0215448	0.0149458	0.149436	0.551042	0.0721134	2.14991e-14	0.0390983	0.0276013	0.156618	0.387902	0.631386	20	1992	3998	2175
7	55036897	56036024	ENSG00000154978	VOPP1	locus989	7	55572215	rs17172484	7	55536155	G	A	0.186879	0.00752171	0.00314429	0.0167487	-0.302292	0.0432657	2.81072e-12	-0.0248822	0.0109943	0.0236233	0.0452497	0.856411	18	1062	1661	626		rs17172484	7	55536155	G	A	0.186879	-0.00818798	0.0110927	0.460427	-0.302292	0.0432657	2.81072e-12	0.0270863	0.0368993	0.462913	0.709467	0.454586	18	4204	5927	3394
7	55329335	56328749	ENSG00000226278	PSPHP1	locus989	7	55836735	rs10232851	7	55828834	G	A	0.765408	-0.00173208	0.00303173	0.567783	-1.08871	0.0992124	5.12154e-28	0.00159095	0.00278846	0.568307	0.961887	0.887493	20	5176	7237	483		rs10232851	7	55828834	G	A	0.765408	-0.00881849	0.0101941	0.387009	-1.08871	0.0992124	5.12154e-28	0.00809992	0.00939253	0.388479	0.186266	0.441246	20	3713	2494	3480
7	55466371	56465237	ENSG00000178665	ZNF713	locus989	7	55982543	rs10269190	7	55966057	C	A	0.552684	0.000109086	0.0024551	0.96456	0.313021	0.0391214	1.23143e-15	0.000348493	0.00784336	0.96456	0.732012	0.294311	20	7188	6314	3858		rs10269190	7	55966057	C	A	0.552684	0.010009	0.00868952	0.249383	0.313021	0.0391214	1.23143e-15	0.0319756	0.0280464	0.254246	0.587042	0.877618	20	2770	5204	678
7	55635884	56634366	ENSG00000129103	SUMF2	locus989	7	56140029	rs4345511	7	56135458	C	T	0.792247	-0.00561945	0.0029439	0.0562821	-1.17523	0.0329966	7.72717e-278	0.00478157	0.00250855	0.056636	0.251758	0.549586	20	1523	3635	2253		rs4345511	7	56135458	C	T	0.792247	0.00300771	0.0106519	0.777664	-1.17523	0.0329966	7.72717e-278	-0.00255925	0.00906392	0.777671	0.965619	0.843504	20	6067	7190	893
7	55661342	56660743	ENSG00000146729	GBAS	locus990	7	56043680	rs7801467	7	56160977	A	G	0.319085	-0.000375418	0.00266368	0.887918	0.447037	0.0429138	2.0719e-25	-0.000839791	0.00595907	0.887928	0.963411	0.619709	20	6815	7243	1887		rs7801467	7	56160977	A	G	0.319085	0.0050481	0.00926668	0.58592	0.447037	0.0429138	2.0719e-25	0.0112924	0.0207574	0.586431	0.856117	0.891927	20	4937	6677	591
7	55674933	56673563	ENSG00000106153	CHCHD2	locus990	7	56171765	rs4948108	7	56173628	C	G	0.845924	0.00409379	0.00317416	0.197147	-1.28617	0.0360192	2.97413e-279	-0.00318292	0.00246952	0.197439	0.405597	0.414193	20	2824	4647	3049		rs4948108	7	56173628	C	G	0.845924	0.00361596	0.0119652	0.762494	-1.28617	0.0360192	2.97413e-279	-0.00281141	0.00930328	0.762503	0.955097	0.882976	20	5978	7144	635
7	55674933	56673563	ENSG00000185290	NUPR1L	locus990	7	56183233	rs4948108	7	56173628	C	G	0.845924	0.00409379	0.00317416	0.197147	-1.43958	0.0397801	9.2123e-287	-0.00284373	0.00220632	0.197431	0.432775	0.607752	20	2823	4825	1937		rs4948108	7	56173628	C	G	0.845924	0.00361596	0.0119652	0.762494	-1.43958	0.0397801	9.2123e-287	-0.00251181	0.00831185	0.762502	0.957016	0.677682	20	5977	7150	1894
7	63321198	64320829	ENSG00000234444	ZNF736	locus992	7	63788927	rs6460142	7	63821145	T	C	0.581511	0.00662055	0.00248725	0.00777254	0.313148	0.0563567	2.75189e-08	0.0211419	0.00880705	0.0163696	0.0163696	0.481245	20	910	1088	2606		rs6460142	7	63821145	T	C	0.581511	-0.00987493	0.0087706	0.260203	0.313148	0.0563567	2.75189e-08	-0.0315344	0.028577	0.269816	0.269816	0.0135706	20	2896	3166	7020
7	63460099	64458820	ENSG00000173041	ZNF680	locus992	7	64001873	rs4718083	7	63959303	A	T	0.727634	-0.00207703	0.00274014	0.44845	0.53918	0.0417387	3.56249e-38	-0.0038522	0.00509079	0.44923	0.0231713	0.83099	20	4473	1249	785		rs4718083	7	63959303	A	T	0.727634	-4.45012e-06	0.00970238	0.999634	0.53918	0.0417387	3.56249e-38	-8.25349e-06	0.0179947	0.999634	0.0366228	0.0724124	20	7361	863	6400
7	63626865	64568486	ENSG00000196247	ZNF107	locus992	7	64148957	rs6460175	7	64126722	G	A	0.16501	-0.000684978	0.0031376	0.827185	0.507692	0.0540411	5.74563e-21	-0.0013492	0.00618179	0.827231	0.378511	0.192042	15	6511	4488	4624		rs6460175	7	64126722	G	A	0.16501	0.0143826	0.0116412	0.216649	0.507692	0.0540411	5.74563e-21	0.0283293	0.0231271	0.220598	0.701007	0.263723	15	2532	5877	4780
7	63807332	64807261	ENSG00000197008	ZNF138	locus992	7	64274410	rs4386865	7	64307323	A	G	0.451292	0.00157255	0.00246118	0.52286	-0.528405	0.0498297	2.84781e-26	-0.00297603	0.00466619	0.523613	0.625766	0.213994	20	4894	5818	4438		rs4386865	7	64307323	A	G	0.451292	0.0093353	0.0086815	0.282237	-0.528405	0.0498297	2.84781e-26	-0.0176669	0.0165139	0.284699	0.450214	0.759476	20	2997	4399	1381
7	63811804	64809792	ENSG00000182722	SEPHS1P1	locus992	7	64313253	rs6980403	7	64311557	G	A	0.505964	0.000892574	0.00245307	0.715963	0.632258	0.0486607	1.33714e-38	0.00141172	0.00388138	0.716069	0.428647	0.486095	20	5977	4790	2583		rs6980403	7	64311557	G	A	0.505964	0.00621219	0.00863958	0.472117	0.632258	0.0486607	1.33714e-38	0.00982541	0.0136856	0.472794	0.456195	0.401882	20	4259	4432	3727
7	63824042	64823281	ENSG00000198039	ZNF273	locus992	7	64360947	rs6960979	7	64323479	A	G	0.50497	0.00121952	0.00244435	0.617841	0.385333	0.0364772	4.39256e-26	0.00316485	0.00635056	0.618232	0.491149	0.471363	20	5444	5153	2668		rs6960979	7	64323479	A	G	0.50497	0.00556609	0.00863918	0.519391	0.385333	0.0364772	4.39256e-26	0.0144449	0.0224617	0.520166	0.666076	0.355145	20	4559	5649	4084
7	63849853	64849738	ENSG00000213640	RP11-797H7.3	locus992	7	64324062	rs4718159	7	64349748	G	T	0.559642	0.00344689	0.00246785	0.162498	1.19056	0.0307898	0	0.00289519	0.0020742	0.162772	0.498761	0.0862102	20	2563	5189	5628		rs4718159	7	64349748	G	T	0.559642	-0.00503444	0.00870424	0.563001	1.19056	0.0307898	0	-0.00422864	0.00731188	0.563045	0.580822	0.0119269	20	4804	5170	7044
7	63880877	64880078	ENSG00000189316	RP11-797H7.5	locus992	7	64349691	rs56328879	7	64380790	C	T	0.173956	0.000992672	0.00342628	0.772029	-1.11106	0.0315498	1.13039e-271	-0.000893443	0.00308389	0.772036	0.428286	0.652874	20	6240	4786	1701		rs56328879	7	64380790	C	T	0.173956	0.000281127	0.0113936	0.980315	-1.11106	0.0315498	1.13039e-271	-0.000253025	0.0102547	0.980315	0.470464	0.417412	20	7228	4518	3621
7	63990100	64982809	ENSG00000213462	ERV3-1	locus992	7	64459154	rs6954275	7	64489926	G	T	0.602386	0.00221113	0.00255684	0.387155	-1.01096	0.0274342	2.86393e-297	-0.00218715	0.00252981	0.387285	0.494378	0.459783	20	4123	5171	2753		rs6954275	7	64489926	G	T	0.602386	0.00423876	0.00882572	0.631032	-1.01096	0.0274342	2.86393e-297	-0.00419279	0.00873074	0.631062	0.467892	0.847578	20	5202	4497	864
7	64020550	64909940	ENSG00000235421	RP11-667F9.1	locus992	7	65005099	rs6965099	7	64411367	T	C	0.559642	-9.23496e-05	0.0024565	0.970011	-0.502887	0.0788081	1.7576e-10	0.000183639	0.00488488	0.970012	0.450551	0.0468578	20	7215	4927	6102		rs6965099	7	64411367	T	C	0.559642	0.00509464	0.00870094	0.558193	-0.502887	0.0788081	1.7576e-10	-0.0101308	0.0173747	0.559841	0.463335	0.858994	20	4779	4473	797
7	64041341	64982809	ENSG00000234585	CCT6P3	locus992	7	64516911	rs6971128	7	64540548	A	G	0.562624	0.000416728	0.00252078	0.868694	-1.05691	0.0275138	0	-0.000394291	0.00238508	0.868695	0.437734	0.111091	20	6707	4858	5356		rs6971128	7	64540548	A	G	0.562624	0.00687419	0.00870788	0.429866	-1.05691	0.0275138	0	-0.00650407	0.00824078	0.429963	0.436967	0.956115	20	3990	4314	253
7	64113313	64978908	ENSG00000269558	AC104057.1	locus992	7	65112680	rs12533804	7	64479658	G	A	0.59841	0.00231574	0.00253602	0.361169	-0.472616	0.0807524	4.83781e-09	-0.00489983	0.00543083	0.366937	0.5108	0.410678	20	3993	5252	3075		rs12533804	7	64479658	G	A	0.59841	0.00410862	0.00881109	0.641	-0.472616	0.0807524	4.83781e-09	-0.00869337	0.0187023	0.642054	0.699267	0.772022	20	5275	5864	1317
7	64214244	65212402	ENSG00000164669	INTS4L1	locus993	7	64648101	rs12536289	7	64714034	G	A	0.633201	0.00234237	0.00255507	0.359271	0.796974	0.0479592	5.18408e-62	0.00293908	0.00321084	0.360001	0.439465	0.513587	20	3954	4871	2426		rs12536289	7	64714034	G	A	0.633201	0.00700087	0.0089632	0.434762	0.796974	0.0479592	5.18408e-62	0.00878432	0.011259	0.435269	0.590778	0.496735	20	4033	5225	3099
7	64263254	65258626	ENSG00000226002	RP11-460N20.5	locus993	7	64552545	rs589139	7	64762751	T	C	0.617296	0.00192149	0.00251698	0.445219	-0.856283	0.0783622	8.53986e-28	-0.00224399	0.00294659	0.446326	0.421584	0.294078	20	4453	4742	3863		rs589139	7	64762751	T	C	0.617296	0.00793262	0.00888754	0.372095	-0.856283	0.0783622	8.53986e-28	-0.00926401	0.0104138	0.373685	0.608741	0.570554	20	3617	5332	2579
7	64401322	65400540	ENSG00000152926	ZNF117	locus993	7	64452711	rs11771033	7	64900821	C	T	0.569583	0.00243828	0.00246196	0.321989	-1.13041	0.0311193	6.55379e-289	-0.00215699	0.00217875	0.322169	0.401963	0.715162	20	3700	4619	1374		rs11771033	7	64900821	C	T	0.569583	0.00503576	0.00872386	0.563778	-1.13041	0.0311193	6.55379e-289	-0.00445482	0.00771843	0.563827	0.783578	0.926338	20	4807	6319	403
7	65049348	66011667	ENSG00000196715	VKORC1L1	locus994	7	65381392	rs419184	7	65512927	A	G	0.456262	-0.00154327	0.00245833	0.530154	-0.505287	0.0480213	6.82967e-26	0.00305425	0.00487387	0.530884	0.0584078	0.050843	20	4945	1840	6050		rs419184	7	65512927	A	G	0.456262	0.00148502	0.00867184	0.864031	-0.505287	0.0480213	6.82967e-26	-0.00293896	0.0171645	0.864048	0.643211	0.508579	20	6537	5528	3025
7	65049348	66011667	ENSG00000232559	GS1-124K5.12	locus994	7	66034003	rs454696	7	65512301	A	G	0.425447	-0.00310073	0.00247958	0.211113	-0.325236	0.0391992	1.06773e-16	0.00953381	0.00771004	0.216256	0.12772	0.0636003	20	2959	2638	5885		rs454696	7	65512301	A	G	0.425447	-0.00460983	0.00873701	0.597762	-0.325236	0.0391992	1.06773e-16	0.0141738	0.0269179	0.5985	0.21528	0.399221	20	5009	2742	3763
7	65095180	66081814	ENSG00000243335	KCTD7	locus994	7	66185157	rs6957690	7	65582092	T	G	0.576541	0.00618493	0.00247218	0.0123559	0.413473	0.0468923	1.17025e-18	0.0149585	0.00621506	0.0160926	0.043345	0.414125	20	902	1636	3052		rs6957690	7	65582092	T	G	0.576541	-0.0139138	0.00876021	0.112219	0.413473	0.0468923	1.17025e-18	-0.0336511	0.0215279	0.118019	0.452078	0.0633359	20	1666	4408	6484
7	65182379	66180931	ENSG00000230189	GS1-124K5.2	locus994	7	65914588	rs13244209	7	65680992	C	T	0.585487	0.00602445	0.00248421	0.0153044	-0.295851	0.0411265	6.30712e-13	-0.0203631	0.00886114	0.0215603	0.0475014	0.193925	20	1021	1696	4606		rs13244209	7	65680992	C	T	0.585487	-0.0105063	0.00878153	0.231538	-0.295851	0.0411265	6.30712e-13	0.0355122	0.03009	0.237922	0.39789	0.400861	20	2655	4064	3737
7	65311206	66067032	ENSG00000230583	GTF2IRD1P1	locus994	7	66292396	rs1167612	7	65567976	A	C	0.575547	0.00618263	0.00247541	0.0125031	0.544159	0.0836184	7.63396e-11	0.0113618	0.0048726	0.0197124	0.0244245	0.72997	19	978	1276	1307		rs1167612	7	65567976	A	C	0.575547	-0.0132761	0.00875663	0.12949	0.544159	0.0836184	7.63396e-11	-0.0243974	0.016523	0.13979	0.303986	0.224222	20	1855	3414	5054
7	65469594	66468046	ENSG00000229180	GS1-124K5.11	locus994	7	66000227	rs6945775	7	65968974	G	A	0.627237	0.00807177	0.00251841	0.00135011	0.45987	0.0405016	7.05538e-30	0.0175523	0.00569035	0.00203846	0.0273144	0.251005	16	388	1335	4178		rs6945775	7	65968974	G	A	0.627237	-0.0117475	0.00895446	0.189548	0.45987	0.0405016	7.05538e-30	-0.0255453	0.0196013	0.19249	0.458162	0.457033	18	2285	4440	3380
7	65623426	66623276	ENSG00000237310	GS1-124K5.4	locus995	7	65959577	rs10950046	7	66123398	C	T	0.634195	0.00727342	0.00251415	0.00381589	-0.552978	0.0383759	4.50767e-47	-0.0131532	0.00463729	0.00456262	0.0196989	0.310501	19	520	1167	3740		rs10950046	7	66123398	C	T	0.634195	-0.00943283	0.00898394	0.293734	-0.552978	0.0383759	4.50767e-47	0.0170582	0.0162895	0.295012	0.395825	0.526146	18	3072	4051	2896
7	65635679	66635395	ENSG00000179406	LINC00174	locus995	7	65853678	rs4506088	7	66135457	A	G	0.634195	0.00719971	0.00250878	0.00410722	0.326665	0.0506344	1.10793e-10	0.0220401	0.00840555	0.00873935	0.0335332	0.312501	20	690	1456	3726		rs4506088	7	66135457	A	G	0.634195	-0.00917175	0.00898346	0.307274	0.326665	0.0506344	1.10793e-10	-0.028077	0.0278428	0.313258	0.433013	0.562879	20	3203	4289	2638
7	65694348	66689195	ENSG00000226824	RP4-756H11.3	locus995	7	66127183	rs17566701	7	66193183	C	T	0.545726	-0.00269992	0.00244856	0.270176	-9.57527	0.227624	0	0.000281968	0.000255805	0.27034	0.0660675	0.0482931	12	3347	1948	6079		rs17566701	7	66193183	C	T	0.545726	-0.00254644	0.00867534	0.76912	-9.57527	0.227624	0	0.00026594	0.000906037	0.769125	0.292695	0.263028	12	6020	3332	4787
7	65744732	66742421	ENSG00000126524	SBDS	locus995	7	66456649	rs111529703	7	66244421	A	G	0.0586481	0.00482456	0.00591856	0.414982	-0.87302	0.143758	1.25671e-09	-0.00552629	0.00684022	0.419142	0.419142	NA	NA	4311	4729	NA		rs111529703	7	66244421	A	G	0.0586481	0.00571543	0.0183826	0.755865	-0.87302	0.143758	1.25671e-09	-0.00654674	0.0210839	0.756174	0.756174	NA	NA	5936	6180	NA
7	65844562	66843712	ENSG00000273142	RP11-458F8.4	locus995	7	66369564	rs10281796	7	66343916	C	T	0.282306	0.00119566	0.00273556	0.662052	-0.627136	0.113287	3.09771e-08	-0.00190654	0.00437555	0.663036	0.663036	0.0140043	13	5707	5999	6680		rs10281796	7	66343916	C	T	0.282306	-0.00966044	0.00959887	0.314216	-0.627136	0.113287	3.09771e-08	0.0154041	0.0155568	0.322084	0.322084	0.11758	13	3283	3533	5975
7	66047666	67047241	ENSG00000198874	TYW1	locus995	7	66582330	rs11771640	7	66547296	T	G	0.781312	0.0032368	0.00289449	0.263455	-0.601737	0.0440626	1.84885e-42	-0.0053791	0.00482633	0.265051	0.2066	0.30815	12	3314	3273	3762		rs11771640	7	66547296	T	G	0.781312	-0.000661623	0.0104503	0.949519	-0.601737	0.0440626	1.84885e-42	0.00109952	0.0173671	0.949519	0.977949	0.555934	12	7051	7246	2676
7	66236194	67236102	ENSG00000067601	PMS2P4	locus995	7	66760211	rs12539705	7	66736143	G	A	0.813121	-0.00540343	0.00336999	0.108847	0.541723	0.0536006	5.16147e-24	-0.00997452	0.00629867	0.113286	0.484316	0.146146	20	2152	5109	5009		rs12539705	7	66736143	G	A	0.813121	-1.58809e-05	0.0110831	0.998857	0.541723	0.0536006	5.16147e-24	-2.93156e-05	0.020459	0.998857	0.768031	0.683535	20	7353	6251	1861
7	66285976	67285096	ENSG00000106610	STAG3L4	locus995	7	66777060	rs9443	7	66785137	C	A	0.607356	0.00309629	0.00253588	0.222089	1.12446	0.0271088	0	0.00275357	0.00225617	0.222289	0.248867	0.67142	20	3014	3606	1596		rs9443	7	66785137	C	A	0.607356	0.0044572	0.00884556	0.614338	1.12446	0.0271088	0	0.00396385	0.00786707	0.614364	0.900764	0.470608	20	5109	6904	3284
7	66427318	67071581	ENSG00000225573	RPL35P5	locus995	7	66071909	rs73371081	7	66926303	T	C	0.82505	0.000262928	0.00321283	0.934776	0.436439	0.0756505	7.96712e-09	0.000602439	0.0073622	0.934783	0.934783	0.312327	4	7044	7126	3728		rs73371081	7	66926303	T	C	0.82505	0.00982258	0.0113703	0.387653	0.436439	0.0756505	7.96712e-09	0.0225062	0.0263428	0.392907	0.392907	0.355917	4	3745	4032	4079
7	71319956	72318492	ENSG00000183166	CALN1	locus1001	7	71578312	rs2944808	7	71819852	G	A	0.5	0.0167582	0.00246313	1.02021e-11	0.202473	0.0356651	1.37031e-08	0.0827678	0.0189882	1.3071e-05	5.36603e-06	0.0407118	20	93	101	6205		rs2944808	7	71819852	G	A	0.5	0.00685352	0.00868167	0.429864	0.202473	0.0356651	1.37031e-08	0.033849	0.0432907	0.434273	0.447403	0.430801	20	4027	4382	3544
7	71782942	72781277	ENSG00000254184	TYW1B	locus1001	7	72161247	rs7798904	7	72282320	G	A	0.241551	-0.0100034	0.00286396	0.000477878	0.762139	0.0572901	2.21922e-40	-0.0131254	0.00388516	0.000729214	0.00111518	0.0801727	20	277	413	5692		rs7798904	7	72282320	G	A	0.241551	-0.00248148	0.0101046	0.806009	0.762139	0.0572901	2.21922e-40	-0.00325594	0.0132605	0.806041	0.565163	0.174254	20	6222	5084	5480
7	71862985	72861849	ENSG00000106133	NSUN5P2	locus1001	7	72421724	rs62463394	7	72362481	A	G	0.869781	-0.00983475	0.00379818	0.00961622	-0.576325	0.098247	4.46202e-09	0.0170646	0.00720382	0.0178447	0.0178447	0.299587	3	946	1122	3823		rs62463394	7	72362481	A	G	0.869781	0.0261316	0.0128712	0.0423313	-0.576325	0.098247	4.46202e-09	-0.0453418	0.0236329	0.0550365	0.0550365	0.909148	3	1008	1095	489
7	72679432	73432630	ENSG00000106638	TBL2	locus1002	7	72988555	rs17145721	7	72934080	C	T	0.084493	-0.0120201	0.00477295	0.0117897	0.48835	0.0836084	5.19158e-09	-0.0246137	0.0106434	0.0207457	0.0207457	0.269734	6	1004	1192	4051		rs17145721	7	72934080	C	T	0.084493	0.00151818	0.0155419	0.922184	0.48835	0.0836084	5.19158e-09	0.00310879	0.0318299	0.922195	0.922195	0.339864	6	6896	6998	4202
7	72682448	73680705	ENSG00000106077	ABHD11	locus1002	7	73151810	rs11767430	7	73181680	T	C	0.284294	-0.00113358	0.00283199	0.688952	0.481944	0.0503257	1.00396e-21	-0.0023521	0.00588131	0.689209	0.560888	0.168057	13	5831	5503	4820		rs11767430	7	73181680	T	C	0.284294	0.00651229	0.0095767	0.496495	0.481944	0.0503257	1.00396e-21	0.0135126	0.019921	0.497578	0.763042	0.251542	13	4440	6224	4878
7	72759114	73758195	ENSG00000165171	WBSCR27	locus1002	7	73252892	rs1073909	7	73258289	C	G	0.727634	0.00224033	0.00277203	0.41898	-1.0801	0.0845835	2.42464e-37	-0.0020742	0.0025716	0.41991	0.358805	0.492433	20	4318	4374	2547		rs1073909	7	73258289	C	G	0.727634	-0.00402237	0.00970352	0.678488	-1.0801	0.0845835	2.42464e-37	0.00372409	0.00898868	0.678648	0.615008	0.637538	20	5497	5370	2133
7	72764807	73762308	ENSG00000189143	CLDN4	locus1002	7	73230443	rs4994790	7	73263375	T	C	0.724652	0.0014293	0.00276788	0.605583	-0.67374	0.0819739	2.05276e-16	-0.00212144	0.00411633	0.606293	0.386402	0.236773	20	5391	4535	4272		rs4994790	7	73263375	T	C	0.724652	-0.00329675	0.00966978	0.733154	-0.67374	0.0819739	2.05276e-16	0.00489321	0.0143647	0.733374	0.65928	0.635654	20	5821	5618	2150
7	73562385	74494207	ENSG00000184616	AC004166.6	locus1002	7	74326946	rs140563460	7	74061920	G	C	0.0397614	-0.00642487	0.00611771	0.293623	-1.7867	0.317102	1.75599e-08	0.00359594	0.00348299	0.301872	0.301872	NA	NA	3566	3987	NA		rs140563460	7	74061920	G	C	0.0397614	-0.0141105	0.0221067	0.523285	-1.7867	0.317102	1.75599e-08	0.00789751	0.012452	0.525928	0.525928	NA	NA	4589	4861	NA
7	73599917	74494207	ENSG00000160828	STAG3L2	locus1002	7	74209518	rs2718272	7	74099677	C	A	0.666004	0.00141347	0.0025333	0.576874	0.465337	0.054506	1.3732e-17	0.00303752	0.00545562	0.577686	0.0299897	0.0323024	20	5230	1392	6341		rs2718272	7	74099677	C	A	0.666004	-0.00189458	0.00915803	0.836107	0.465337	0.054506	1.3732e-17	-0.0040714	0.0196862	0.836154	0.789539	0.590144	20	6398	6355	2448
7	73599917	74494207	ENSG00000123965	PMS2P5	locus1002	7	74336604	rs2718272	7	74099677	C	A	0.666004	0.00141347	0.0025333	0.576874	0.550057	0.0534626	7.92909e-25	0.00256968	0.00461229	0.577434	0.0123982	0.00873095	20	5228	980	6820		rs2718272	7	74099677	C	A	0.666004	-0.00189458	0.00915803	0.836107	0.550057	0.0534626	7.92909e-25	-0.00344432	0.0166526	0.836139	0.857365	0.466063	20	6397	6687	3314
7	74126168	74126168	ENSG00000229018	RP11-313P13.3	locus1003	7	72515906	rs73137172	7	74126168	T	C	0.0884692	-0.0067456	0.00403528	0.0945926	0.592049	0.0985549	1.88633e-09	-0.0113936	0.00707476	0.107297	0.107297	NA	NA	2085	2424	NA		rs73137172	7	74126168	T	C	0.0884692	-0.00329281	0.0152135	0.828645	0.592049	0.0985549	1.88633e-09	-0.00556171	0.025713	0.828755	0.828755	NA	NA	6353	6550	NA
7	75044463	75155047	ENSG00000232210	PHBP15	locus1003	7	74156128	rs56074652	7	75069322	A	G	0.11829	-0.00378584	0.0039721	0.340536	0.67658	0.123149	3.92913e-08	-0.00559554	0.00595854	0.34769	0.34769	0.150324	5	3873	4304	4966		rs56074652	7	75069322	A	G	0.11829	-0.0327767	0.0133927	0.0143911	0.67658	0.123149	3.92913e-08	-0.0484447	0.0216699	0.0253796	0.0253796	0.836322	5	604	684	932
7	75044463	75594815	ENSG00000189011	AC138783.12	locus1003	7	74711130	rs34048280	7	75095377	G	C	0.772366	-2.96909e-06	0.00301494	0.999214	-0.455691	0.0619558	1.90776e-13	6.51558e-06	0.0066162	0.999214	0.75511	0.115178	9	7364	6408	5313		rs34048280	7	75095377	G	C	0.772366	0.00716345	0.0103017	0.486827	-0.455691	0.0619558	1.90776e-13	-0.01572	0.0227076	0.488763	0.535207	0.398759	9	4372	4911	3766
7	75044463	75600951	ENSG00000188073	PMS2P10	locus1003	7	74925403	rs17207196	7	75101065	C	T	0.555666	-0.00846904	0.00253993	0.000854973	-0.621117	0.105601	4.06021e-09	0.0136352	0.0047007	0.00372364	0.00451576	0.38434	10	487	642	3249		rs17207196	7	75101065	C	T	0.555666	-0.0143379	0.00870261	0.099448	-0.621117	0.105601	4.06021e-09	0.023084	0.0145505	0.112632	0.0786779	0.271053	10	1622	1382	4719
7	75044463	75561197	ENSG00000178809	TRIM73	locus1003	7	75032308	rs236671	7	75061419	G	A	0.554672	-0.00740348	0.00258471	0.00417888	-0.682414	0.0798972	1.32894e-17	0.010849	0.00399492	0.00661374	0.0124598	0.157973	15	616	981	4895		rs236671	7	75061419	G	A	0.554672	-0.0166477	0.00869987	0.0556765	-0.682414	0.0798972	1.32894e-17	0.0243954	0.0130647	0.0618638	0.103064	0.119275	15	1082	1666	5958
7	75044463	75600951	ENSG00000135213	POM121C	locus1003	7	75080807	rs17207196	7	75101065	C	T	0.555666	-0.00846904	0.00253993	0.000854973	-1.13859	0.0305136	9.64428e-305	0.00743818	0.00223966	0.000896562	0.00196516	0.141893	10	300	488	5055		rs17207196	7	75101065	C	T	0.555666	-0.0143379	0.00870261	0.099448	-1.13859	0.0305136	9.64428e-305	0.0125926	0.00765076	0.0997778	0.0727097	0.0996287	10	1501	1302	6153
7	75044463	75600951	ENSG00000205583	STAG3L1	locus1003	7	75006552	rs17207196	7	75101065	C	T	0.555666	-0.00846904	0.00253993	0.000854973	-0.992604	0.0275483	2.70099e-284	0.00853215	0.00256979	0.000899628	0.00998124	0.0970576	16	301	887	5508		rs17207196	7	75101065	C	T	0.555666	-0.0143379	0.00870261	0.099448	-0.992604	0.0275483	2.70099e-284	0.0144447	0.00877661	0.0998017	0.0389991	0.0659323	16	1502	896	6454
7	75044463	75600951	ENSG00000127957	PMS2P3	locus1003	7	75144866	rs17207196	7	75101065	C	T	0.555666	-0.00846904	0.00253993	0.000854973	-0.352739	0.0487922	4.85061e-13	0.0240093	0.00792957	0.0024632	0.0024632	0.574645	10	424	519	2101		rs17207196	7	75101065	C	T	0.555666	-0.0143379	0.00870261	0.099448	-0.352739	0.0487922	4.85061e-13	0.0406472	0.025304	0.108197	0.108197	0.0378394	10	1581	1726	6738
7	75048320	76046603	ENSG00000127948	POR	locus1003	7	75572345	rs3898649	7	75546892	G	A	0.72664	0.00297601	0.00272592	0.274945	-0.324249	0.0531064	1.02388e-09	-0.00917817	0.00854022	0.282509	0.282509	0.201556	4	3438	3855	4550		rs3898649	7	75546892	G	A	0.72664	-0.00600551	0.00969431	0.535595	-0.324249	0.0531064	1.02388e-09	0.0185213	0.0300512	0.537681	0.537681	0.746526	4	4655	4921	1471
7	75141152	76135948	ENSG00000189077	TMEM120A	locus1003	7	75620066	rs6978677	7	75636240	C	T	0.712724	-0.00687506	0.00274443	0.0122418	0.294958	0.0510604	7.62047e-09	-0.0233086	0.0101417	0.0215451	0.0215451	0.0577827	8	1020	1206	5963		rs6978677	7	75636240	C	T	0.712724	-0.0178294	0.00955419	0.0620224	0.294958	0.0510604	7.62047e-09	-0.0604474	0.03404	0.0757701	0.0757701	0.610767	8	1242	1343	2311
7	75141152	76112487	ENSG00000127952	STYXL1	locus1003	7	75651489	rs6467960	7	75627458	A	G	0.888668	-0.000493495	0.00411288	0.904493	-1.0178	0.0658378	6.54005e-54	0.000484865	0.00404108	0.904496	0.0127733	0.718679	20	6898	990	1361		rs6467960	7	75627458	A	G	0.888668	-0.0170704	0.0137367	0.213986	-1.0178	0.0658378	6.54005e-54	0.0167718	0.01354	0.215462	0.245371	0.308644	20	2489	2976	4439
7	75153571	76144483	ENSG00000146701	MDH2	locus1003	7	75687097	rs6467975	7	75651085	T	C	0.962227	0.00473564	0.00624907	0.448561	-0.727327	0.117906	6.88502e-10	-0.00651102	0.00865642	0.451954	0.436116	0.996123	6	4485	4849	24		rs6467975	7	75651085	T	C	0.962227	0.0270951	0.0226623	0.231851	-0.727327	0.117906	6.88502e-10	-0.037253	0.0317382	0.240491	0.304799	0.141622	6	2674	3418	5765
7	75635405	76632601	ENSG00000146707	POMZP3	locus1003	7	76247940	rs62476497	7	76135400	G	T	0.752485	0.00198545	0.00291819	0.496271	1.26822	0.0319377	0	0.00156554	0.00230135	0.496334	0.387659	0.799547	20	4743	4542	943		rs62476497	7	76135400	G	T	0.752485	0.0080071	0.0100091	0.423721	1.26822	0.0319377	0	0.00631364	0.00789382	0.423815	0.144079	0.112769	20	3953	2095	6019
7	75635405	76632601	ENSG00000205485	AC004980.7	locus1003	7	76217988	rs62476497	7	76135400	G	T	0.752485	0.00198545	0.00291819	0.496271	0.708585	0.058948	2.77236e-33	0.00280199	0.00412493	0.496959	0.519834	0.0884703	20	4749	5301	5601		rs62476497	7	76135400	G	T	0.752485	0.0080071	0.0100091	0.423721	0.708585	0.058948	2.77236e-33	0.0113001	0.0141567	0.424744	0.0521073	0.0826322	20	3959	1062	6300
7	75637796	76636756	ENSG00000243566	UPK3B	locus1003	7	76394042	rs2110464	7	76137375	T	C	0.405567	0.00359711	0.00254061	0.156821	-0.824051	0.0824554	1.62074e-23	-0.00436515	0.00311386	0.160961	0.609437	0.724532	20	2546	5741	1334		rs2110464	7	76137375	T	C	0.405567	-0.00678787	0.00880163	0.440585	-0.824051	0.0824554	1.62074e-23	0.00823719	0.0107127	0.441941	0.382702	0.201065	20	4075	3961	5253
7	75700781	76698015	ENSG00000091073	DTX2	locus1003	7	76113152	rs7807375	7	76199833	T	C	0.651093	0.00265345	0.00258182	0.30407	-0.302256	0.0359207	3.94535e-17	-0.00877883	0.00860531	0.307651	0.557048	0.657422	20	3612	5482	1677		rs7807375	7	76199833	T	C	0.651093	-0.00781318	0.0090661	0.388797	-0.302256	0.0359207	3.94535e-17	0.0258496	0.0301517	0.39127	0.0630561	0.0493452	20	3739	1188	6618
7	75710013	76704037	ENSG00000188372	ZP3	locus1003	7	76062806	rs17718122	7	76209459	A	G	0.699801	0.00298158	0.00266085	0.262485	-0.798047	0.0514497	2.91321e-54	-0.0037361	0.00334289	0.263728	0.22083	0.654239	20	3305	3383	1695		rs17718122	7	76209459	A	G	0.699801	-0.00655064	0.00942704	0.487132	-0.798047	0.0514497	2.91321e-54	0.00820834	0.0118245	0.487569	0.171022	0.201584	20	4361	2364	5244
7	76057242	77056459	ENSG00000214439	FAM185BP	locus1003	7	76732318	rs2539499	7	76557047	C	T	0.545726	0.0018238	0.00252516	0.470141	-0.301221	0.0412589	2.86164e-13	-0.00605468	0.00842401	0.472301	0.0503291	0.0154778	20	4593	1725	6649		rs2539499	7	76557047	C	T	0.545726	-0.00841021	0.00867824	0.332488	-0.301221	0.0412589	2.86164e-13	0.0279204	0.029063	0.336709	0.349625	0.564404	20	3379	3737	2622
7	76202016	77201659	ENSG00000225726	AC007000.10	locus1003	7	76701311	rs10081262	7	76701768	C	T	0.846918	-0.00849797	0.00359717	0.0181567	-0.442314	0.0721303	8.66985e-10	0.0192125	0.00871525	0.027491	0.0347167	0.00930911	20	1129	1474	6803		rs10081262	7	76701768	C	T	0.846918	0.0100343	0.0120099	0.403434	-0.442314	0.0721303	8.66985e-10	-0.0226859	0.0274032	0.407752	0.21194	0.208871	20	3843	2723	5170
7	76300635	77297928	ENSG00000127951	FGL2	locus1003	7	76825915	rs35391668	7	76797975	G	T	0.837972	0.0130218	0.0033386	9.60364e-05	0.346867	0.0594478	5.38496e-09	0.0375413	0.0115775	0.00118434	0.000854938	0.807628	12	332	379	892		rs35391668	7	76797975	G	T	0.837972	-0.0392306	0.0118077	0.000892248	0.346867	0.0594478	5.38496e-09	-0.1131	0.0391728	0.00388683	0.00264561	0.0372477	12	181	192	6746
7	76554163	77552127	ENSG00000186088	PION	locus1004	7	76993091	rs10276482	7	77053084	T	C	0.336978	-0.00153713	0.00254184	0.545357	-0.682153	0.0378144	9.53953e-73	0.00225336	0.00372829	0.545582	0.33004	0.477962	20	5034	4178	2620		rs10276482	7	77053084	T	C	0.336978	-0.00706811	0.00913849	0.43926	-0.682153	0.0378144	9.53953e-73	0.0103615	0.0134088	0.43968	0.865903	0.906022	20	4059	6733	511
7	76679561	77668175	ENSG00000127947	PTPN12	locus1004	7	77217990	rs62476229	7	77168277	G	A	0.329026	-0.00423613	0.00269773	0.116355	-0.467101	0.0561413	8.78875e-17	0.00906898	0.00587743	0.122827	0.269803	0.916966	20	2245	3759	355		rs62476229	7	77168277	G	A	0.329026	-0.0135052	0.0091969	0.141982	-0.467101	0.0561413	8.78875e-17	0.0289128	0.0199936	0.148149	0.159426	0.924994	20	1925	2243	410
7	76814053	77813561	ENSG00000214293	RSBN1L-AS1	locus1004	7	77306279	rs35010544	7	77313682	C	T	0.858847	-0.000129248	0.00370281	0.972155	0.912799	0.0538917	2.37377e-64	-0.000141595	0.00405656	0.972155	0.67465	0.393539	20	7229	6060	3189		rs35010544	7	77313682	C	T	0.858847	-0.007342	0.0124056	0.553966	0.912799	0.0538917	2.37377e-64	-0.0080434	0.0135991	0.554208	0.886448	0.399337	20	4735	6839	3760
7	76921827	77919729	ENSG00000187257	RSBN1L	locus1004	7	77367384	rs6465828	7	77421817	T	G	0.505964	-0.00173147	0.00244013	0.477963	-0.208022	0.0368243	1.61336e-08	0.00832348	0.0118223	0.481402	0.481402	0.725438	20	4646	5092	1326		rs6465828	7	77421817	T	G	0.505964	-0.00355282	0.00863908	0.68089	-0.208022	0.0368243	1.61336e-08	0.017079	0.0416395	0.681686	0.681686	0.795897	20	5517	5750	1162
7	78599826	79598866	ENSG00000234456	MAGI2-AS3	locus1006	7	79091361	rs56252871	7	79098874	G	A	0.130219	-0.0022703	0.00345598	0.511232	0.416922	0.0608116	7.08307e-12	-0.00544538	0.00832722	0.51316	0.378305	0.322477	14	4837	4487	3663		rs56252871	7	79098874	G	A	0.130219	0.0132075	0.0128394	0.303634	0.416922	0.0608116	7.08307e-12	0.0316786	0.0311404	0.309018	0.407515	0.42317	14	3177	4135	3583
7	79293811	80291851	ENSG00000127955	GNAI1	locus1007	7	79805994	rs17806203	7	79792606	G	A	0.821074	-0.00432398	0.00331078	0.191542	-0.400104	0.0629858	2.1214e-10	0.0108072	0.00844788	0.200801	0.0948914	0.578663	12	2847	2283	2077		rs17806203	7	79792606	G	A	0.821074	-0.000690856	0.0112704	0.951122	-0.400104	0.0629858	2.1214e-10	0.00172669	0.02817	0.951124	0.881312	0.742355	12	7058	6806	1490
7	86467251	87462515	ENSG00000182165	TP53TG1	locus1012	7	86964686	rs11976069	7	86966918	C	T	0.979125	0.00595431	0.0100627	0.554039	1.49483	0.171819	3.31768e-18	0.00398326	0.00674723	0.554953	0.525843	0.556282	7	5095	5325	2222		rs11976069	7	86966918	C	T	0.979125	-0.0150435	0.0302155	0.618573	1.49483	0.171819	3.31768e-18	-0.0100637	0.0202464	0.619146	0.620446	0.90122	7	5134	5402	540
7	87337512	88335286	ENSG00000075142	SRI	locus1012	7	87845370	rs1063964	7	87835469	A	G	0.305169	0.00145768	0.00263159	0.579638	0.259525	0.0393663	4.32274e-11	0.00561671	0.0101758	0.580969	0.580969	0.96896	15	5250	5613	127		rs1063964	7	87835469	A	G	0.305169	0.00935399	0.00938143	0.318728	0.259525	0.0393663	4.32274e-11	0.0360428	0.0365596	0.3242	0.3242	0.400871	15	3291	3549	3736
7	89350372	90349945	ENSG00000157214	STEAP2	locus1014	7	89833497	rs194513	7	89850170	G	T	0.488072	0.00267995	0.00244048	0.272151	-0.497493	0.0367633	1.00777e-41	-0.00538691	0.00492169	0.273724	0.481824	0.315836	20	3372	5096	3705		rs194513	7	89850170	G	T	0.488072	-0.00960279	0.00864659	0.266746	-0.497493	0.0367633	1.00777e-41	0.0193024	0.0174388	0.268352	0.203359	0.306171	20	2883	2637	4459
7	89369767	90368014	ENSG00000105792	C7orf63	locus1014	7	89907432	rs55950581	7	89869394	C	T	0.222664	0.00202457	0.00317781	0.524062	-0.377039	0.0496187	2.99045e-14	-0.00536965	0.0084579	0.525514	0.572743	0.401481	20	4906	5576	3146		rs55950581	7	89869394	C	T	0.222664	-0.00916572	0.0103851	0.377463	-0.377039	0.0496187	2.99045e-14	0.0243097	0.0277291	0.380657	0.458953	0.0520683	20	3661	4443	6581
7	89394220	90393827	ENSG00000105793	GTPBP10	locus1014	7	89992653	rs6951894	7	89893945	A	G	0.447316	0.00216133	0.00246665	0.38091	-0.35676	0.0483094	1.52577e-13	-0.00605822	0.00696253	0.384236	0.461341	0.405025	20	4109	4980	3119		rs6951894	7	89893945	A	G	0.447316	-0.00281058	0.00868782	0.74631	-0.35676	0.0483094	1.52577e-13	0.00787809	0.0243754	0.746545	0.342789	0.112598	20	5882	3680	6023
7	89773710	90773360	ENSG00000223969	AC002456.2	locus1014	7	90223300	rs17865980	7	90273512	T	G	0.954274	-0.00499228	0.00551679	0.365505	-1.69256	0.201402	4.31865e-17	0.00294954	0.00327827	0.368267	0.336791	0.599289	15	4005	4221	1978		rs17865980	7	90273512	T	G	0.954274	0.00630421	0.0206796	0.760479	-1.69256	0.201402	4.31865e-17	-0.00372465	0.0122259	0.760632	0.512854	0.240518	14	5965	4776	4956
7	90340036	91338224	ENSG00000058091	CDK14	locus1014	7	90467821	rs3814098	7	90838869	C	G	0.875746	0.000152492	0.00387521	0.968611	-0.55145	0.0667983	1.5133e-16	-0.000276529	0.00702738	0.968611	0.784032	0.539199	13	7203	6548	2294		rs3814098	7	90838869	C	G	0.875746	0.0110783	0.0130955	0.397573	-0.55145	0.0667983	1.5133e-16	-0.0200895	0.0238718	0.400036	0.43276	0.677026	12	3783	4287	1896
7	91570129	92567609	ENSG00000127993	RBM48	locus1015	7	92162703	rs13438466	7	92068615	G	C	0.981113	0.00453517	0.00773948	0.55789	1.04541	0.157466	3.15881e-11	0.00433817	0.00743207	0.559416	0.559416	0.271883	3	5123	5497	4033		rs13438466	7	92068615	G	C	0.981113	-0.0342205	0.0317467	0.281069	1.04541	0.157466	3.15881e-11	-0.032734	0.0307654	0.287334	0.287334	0.853626	3	3015	3291	831
7	91590408	92586747	ENSG00000157259	GATAD1	locus1015	7	92082458	rs10265704	7	92088823	T	C	0.823062	0.00461769	0.00336891	0.170475	0.777925	0.0620069	4.19279e-36	0.00593591	0.0043564	0.173018	0.10562	0.0016329	20	2651	2404	7084		rs10265704	7	92088823	T	C	0.823062	-0.0138909	0.0113284	0.220125	0.777925	0.0620069	4.19279e-36	-0.0178563	0.0146318	0.222321	0.213328	0.0326309	20	2554	2727	6794
7	92365275	93363112	ENSG00000177409	SAMD9L	locus1015	7	92768525	rs6976346	7	92863129	T	C	0.942346	0.0112595	0.00467499	0.0160202	0.801537	0.112477	1.03157e-12	0.0140474	0.00615663	0.022509	0.0470824	0.0294505	20	1045	1690	6384		rs6976346	7	92863129	T	C	0.942346	-0.0228998	0.0185608	0.217287	0.801537	0.112477	1.03157e-12	-0.0285699	0.023501	0.224104	0.281434	0.623091	20	2568	3240	2233
7	93592021	94591561	ENSG00000127995	CASD1	locus1016	7	94162431	rs2621210	7	94091712	A	G	0.855865	0.00231451	0.00345831	0.503329	0.600009	0.0629999	1.66685e-21	0.00385746	0.00577797	0.504379	0.124916	0.020205	14	4783	2611	6547		rs2621210	7	94091712	A	G	0.855865	-0.00288564	0.012298	0.814486	0.600009	0.0629999	1.66685e-21	-0.00480933	0.0205026	0.814542	0.641809	0.901034	14	6273	5522	541
7	94546744	95546250	ENSG00000105854	PON2	locus1016	7	95049342	rs2299264	7	95046708	C	T	0.748509	-0.00460807	0.00281466	0.101596	0.551968	0.0512015	4.26445e-27	-0.00834842	0.00515779	0.105532	0.0951668	0.0510215	20	2059	2287	6048		rs2299264	7	95046708	C	T	0.748509	0.0091535	0.00996289	0.358221	0.551968	0.0512015	4.26445e-27	0.0165834	0.0181152	0.35996	0.311959	0.174468	20	3525	3468	5476
7	94727105	95726175	ENSG00000231170	AC002451.3	locus1016	7	95234512	rs3807892	7	95226733	A	G	0.629225	0.00132639	0.00255524	0.6037	-0.576707	0.0585067	6.38531e-23	-0.00229994	0.00443688	0.604201	0.482356	0.348125	20	5371	5098	3494		rs3807892	7	95226733	A	G	0.629225	0.00246206	0.00894201	0.783058	-0.576707	0.0585067	6.38531e-23	-0.00426916	0.0155113	0.783141	0.911275	0.943965	20	6098	6944	321
7	96998598	97998124	ENSG00000070669	ASNS	locus1019	7	97491642	rs6465630	7	97498535	A	G	0.701789	0.00434378	0.00264465	0.10049	0.32532	0.0393419	1.35045e-16	0.0133523	0.00828819	0.107178	0.0999777	0.00718033	20	2082	2346	6866		rs6465630	7	97498535	A	G	0.701789	-0.0041249	0.00944583	0.662336	0.32532	0.0393419	1.35045e-16	-0.0126795	0.029076	0.662777	0.550835	0.106345	20	5399	4996	6080
7	97215456	98214770	ENSG00000180535	BHLHA15	locus1019	7	97841515	rs6967926	7	97715088	C	T	0.489066	0.00420578	0.00244597	0.0855284	0.499596	0.068351	2.68593e-13	0.00841836	0.00502954	0.0941734	0.127228	0.804634	20	1942	2631	908		rs6967926	7	97715088	C	T	0.489066	-0.0107245	0.00865022	0.21505	0.499596	0.068351	2.68593e-13	-0.0214664	0.0175617	0.221579	0.258465	0.39141	20	2545	3081	3832
7	97346707	98346044	ENSG00000272950	RP11-307C18.1	locus1019	7	97952453	rs74672857	7	97846435	A	G	0.215706	0.00650402	0.00291693	0.025764	-0.832361	0.100775	1.46176e-16	-0.00781395	0.00362985	0.0313432	0.156878	0.323429	20	1187	2881	3658		rs74672857	7	97846435	A	G	0.215706	-0.00537367	0.0105099	0.609144	-0.832361	0.100775	1.46176e-16	0.00645594	0.0126508	0.609829	0.889249	0.450681	20	5090	6851	3421
7	97383152	98383105	ENSG00000272782	RP4-607J23.2	locus1019	7	97938505	rs62479838	7	97883146	T	C	0.422465	0.00217373	0.00248867	0.382418	-0.645051	0.0863499	8.00718e-14	-0.00336986	0.00388439	0.385646	0.141603	0.610682	20	4116	2759	1924		rs62479838	7	97883146	T	C	0.422465	0.00295819	0.00874438	0.73514	-0.645051	0.0863499	8.00718e-14	-0.00458598	0.01357	0.735401	0.896574	0.786324	20	5828	6879	1217
7	97388270	98387843	ENSG00000205356	TECPR1	locus1019	7	97862749	rs6951479	7	97888121	G	A	0.424453	0.00243882	0.00247642	0.324714	0.34369	0.0421453	3.49493e-16	0.00709598	0.00725773	0.328216	0.386718	0.578602	20	3743	4539	2078		rs6951479	7	97888121	G	A	0.424453	0.00309828	0.00873911	0.722942	0.34369	0.0421453	3.49493e-16	0.00901473	0.0254513	0.723193	0.641822	0.499782	20	5762	5523	3078
7	98259656	99256844	ENSG00000198742	SMURF1	locus1020	7	98683392	rs9297145	7	98759117	A	C	0.710736	0.00369428	0.00274693	0.178666	0.254085	0.0401537	2.48668e-10	0.0145396	0.0110526	0.188345	0.278915	0.558408	14	2766	3828	2202		rs9297145	7	98759117	A	C	0.710736	0.024784	0.00954016	0.00938082	0.254085	0.0401537	2.48668e-10	0.0975421	0.0405883	0.0162519	0.0504858	0.152323	14	444	1043	5649
7	98646164	99644907	ENSG00000196652	ZKSCAN5	locus1020	7	99117298	rs10238965	7	99145845	T	C	0.16501	-0.0029989	0.0031793	0.345549	0.380702	0.0585548	7.94525e-11	-0.0078773	0.0084386	0.35057	0.400513	0.0780635	20	3889	4612	5722		rs10238965	7	99145845	T	C	0.16501	0.0240068	0.0116549	0.0394183	0.380702	0.0585548	7.94525e-11	0.0630592	0.032114	0.0495758	0.0566339	0.760208	20	949	1113	1376
7	99025894	100023838	ENSG00000146833	TRIM4	locus1020	7	99502629	rs2527903	7	99524694	G	A	0.535785	0.00186366	0.00247662	0.45175	0.461135	0.0490176	5.07927e-21	0.00404147	0.00538787	0.453191	0.0922345	0.0392141	20	4493	2252	6225		rs2527903	7	99524694	G	A	0.535785	0.0170644	0.00866816	0.0489958	0.461135	0.0490176	5.07927e-21	0.0370052	0.0192046	0.0539932	0.120355	0.269591	20	998	1859	4731
7	99085424	100083078	ENSG00000160862	AZGP1	locus1020	7	99569061	rs7803714	7	99585150	G	T	0.594433	0.00555503	0.0025051	0.0265897	0.25222	0.0407598	6.0949e-10	0.0220245	0.0105507	0.0368431	0.0432549	0.363111	20	1267	1634	3398		rs6465759	7	99587980	C	T	0.536779	0.0142289	0.00866754	0.100666	0.248009	0.0402038	6.88179e-10	0.0573728	0.0361649	0.112644	0.0780446	0.46952	20	1623	1373	3287
7	99150185	100147506	ENSG00000166529	ZSCAN21	locus1020	7	99655025	rs4729571	7	99648267	A	G	0.393638	-0.000411285	0.00247054	0.867783	1.03373	0.0272402	0	-0.000397864	0.00238995	0.867784	0.141047	0.0417605	20	6703	2754	6187		rs4729571	7	99648267	A	G	0.393638	0.0155157	0.00884855	0.0795212	1.03373	0.0272402	0	0.0150094	0.00856894	0.0798423	0.0621139	0.35632	20	1297	1177	4078
7	99201085	100198878	ENSG00000214309	MBLAC1	locus1020	7	99725217	rs41280962	7	99700274	C	G	0.932406	-0.00258325	0.00602184	0.667938	-1.33775	0.108411	5.54725e-35	0.00193105	0.0045042	0.668126	0.794743	0.665957	20	5730	6585	1627		rs41280962	7	99700274	C	G	0.932406	-0.0120023	0.0172057	0.485441	-1.33775	0.108411	5.54725e-35	0.00897204	0.0128822	0.486137	0.194887	0.2537	20	4357	2562	4863
7	99248598	100245876	ENSG00000188186	LAMTOR4	locus1020	7	99750048	rs12878	7	99747130	A	G	0.631213	-0.000369667	0.00248904	0.881934	-0.496198	0.0603618	2.02836e-16	0.000745	0.00501704	0.881953	0.938846	0.145347	20	6784	7145	5020		rs12878	7	99747130	A	G	0.631213	-0.0100518	0.00895467	0.26164	-0.496198	0.0603618	2.02836e-16	0.0202577	0.0182141	0.266052	0.102425	0.392906	20	2869	1659	3816
7	99277593	100276994	ENSG00000066923	STAG3	locus1020	7	99797148	rs55796551	7	99777422	G	A	0.758449	-0.00640426	0.00283897	0.0240808	-0.520107	0.0866265	1.92496e-09	0.0123134	0.005831	0.0347117	0.04131	0.349488	20	1236	1601	3484		rs55796551	7	99777422	G	A	0.758449	0.0158687	0.0101103	0.116519	-0.520107	0.0866265	1.92496e-09	-0.0305104	0.0200921	0.128883	0.294974	0.187458	20	1757	3353	5360
7	99315276	100313768	ENSG00000166997	CNPY4	locus1020	7	99720185	rs73161728	7	99815108	C	T	0.866799	0.00151784	0.0038001	0.689583	0.43992	0.0739113	2.64891e-09	0.00345027	0.0086576	0.690244	0.103847	0.164902	20	5838	2390	4839		rs73161728	7	99815108	C	T	0.866799	-0.0184356	0.0127199	0.147238	0.43992	0.0739113	2.64891e-09	-0.0419067	0.0297589	0.15907	0.271328	0.343981	20	2019	3176	4178
7	99457605	100456595	ENSG00000078319	PMS2P1	locus1020	7	99929073	rs11761426	7	99956893	T	A	0.175944	-0.00733395	0.00314815	0.0198269	-0.409212	0.0495401	1.45393e-16	0.0179221	0.00799329	0.024952	0.0223832	0.829913	20	1084	1229	793		rs11761426	7	99956893	T	A	0.175944	-0.033596	0.0113654	0.00311672	-0.409212	0.0495401	1.45393e-16	0.0820991	0.0294987	0.00538348	0.0043724	0.144983	20	221	247	5727
7	99465468	100462294	ENSG00000213420	GPC2	locus1020	7	99771110	rs117861114	7	99962298	G	A	0.0407555	0.00591176	0.00640187	0.355777	1.58617	0.277666	1.11317e-08	0.00372706	0.00408845	0.361975	0.361975	NA	NA	3964	4393	NA		rs117861114	7	99962298	G	A	0.0407555	-0.0239067	0.0218577	0.274068	1.58617	0.277666	1.11317e-08	-0.0150719	0.0140305	0.28272	0.28272	NA	NA	2984	3254	NA
7	99469211	100467700	ENSG00000085514	PILRA	locus1020	7	99981436	rs11768933	7	99967737	T	C	0.175944	-0.00727419	0.00315734	0.0212282	1.39479	0.0346749	0	-0.00521527	0.00226738	0.0214407	0.00899262	0.405795	20	1019	850	3111		rs11768933	7	99967737	T	C	0.175944	-0.0338338	0.0113657	0.00291237	1.39479	0.0346749	0	-0.0242574	0.00817098	0.00299043	0.00645137	0.0500428	20	149	296	6605
7	99473407	100472826	ENSG00000121716	PILRB	locus1020	7	99949578	rs6965458	7	99973402	A	G	0.175944	-0.00684487	0.00317661	0.0311798	1.429	0.034191	0	-0.00478997	0.00222591	0.0314043	0.00962564	0.12168	20	1188	876	5249		rs6965458	7	99973402	A	G	0.175944	-0.035235	0.0113675	0.0019377	1.429	0.034191	0	-0.0246571	0.00797674	0.00199397	0.00646956	0.0450966	20	124	297	6658
7	99483496	100482720	ENSG00000272752	STAG3L5P-PVRIG2P-PILRB	locus1020	7	99959110	rs10085549	7	99983135	T	C	0.177932	-0.00746536	0.00312419	0.0168695	1.16032	0.104587	1.33725e-28	-0.00643389	0.00275427	0.0194928	0.00808407	0.444506	20	975	816	2855		rs10085549	7	99983135	T	C	0.177932	-0.0346698	0.011317	0.00218761	1.16032	0.104587	1.33725e-28	-0.0298796	0.0101184	0.00314712	0.00918691	0.0177338	20	153	364	6969
7	99495472	100493998	ENSG00000078487	ZCWPW1	locus1020	7	100012532	rs11771241	7	99994785	A	G	0.192843	-0.00637813	0.00309104	0.0390723	0.677948	0.0493264	5.52369e-43	-0.00940798	0.0046105	0.0412949	0.0143799	0.373871	20	1336	1031	3319		rs11771241	7	99994785	A	G	0.192843	-0.0377884	0.0109769	0.000576267	0.677948	0.0493264	5.52369e-43	-0.0557393	0.0166915	0.000839635	0.00450227	0.326188	20	75	255	4311
7	99554472	100553306	ENSG00000146834	MEPCE	locus1020	7	100029077	rs2406255	7	100053690	C	T	0.193837	-0.00617658	0.00311108	0.0471059	-1.26921	0.0356488	1.24886e-277	0.00486647	0.002455	0.0474493	0.0140665	0.314491	20	1413	1020	3711		rs2406255	7	100053690	C	T	0.193837	-0.0384568	0.0109567	0.000448324	-1.26921	0.0356488	1.24886e-277	0.0302997	0.00867457	0.000477736	0.00573095	0.220814	20	53	281	5076
7	99608029	100606141	ENSG00000184414	RP11-44M6.3	locus1020	7	100168256	rs139788064	7	100106301	T	C	0.0666004	0.00185359	0.00611701	0.761873	-0.870043	0.153964	1.59545e-08	-0.00213046	0.00704079	0.762204	0.762204	0.883168	13	6191	6436	501		rs139788064	7	100106301	T	C	0.0666004	0.0157531	0.017326	0.363235	-0.870043	0.153964	1.59545e-08	-0.0181061	0.02017	0.36936	0.36936	0.649296	13	3587	3871	2062
7	99616847	100613673	ENSG00000205307	SAP25	locus1020	7	100170562	rs67535650	7	100116424	T	A	0.926441	-0.00472028	0.00467868	0.313026	-0.915666	0.126582	4.69762e-13	0.00515502	0.00515904	0.317688	0.601093	0.0937778	7	3675	5698	5548		rs67535650	7	100116424	T	A	0.926441	-0.00296086	0.0165463	0.857982	-0.915666	0.126582	4.69762e-13	0.00323356	0.0180757	0.858025	0.12963	0.12624	7	6511	1946	5889
7	99682026	100680370	ENSG00000077454	LRCH4	locus1020	7	100176815	rs60668677	7	100180896	C	T	0.923459	-0.00506346	0.00473117	0.284514	-0.637453	0.08564	9.81257e-14	0.00794326	0.00749832	0.289445	0.582374	0.0990557	16	3482	5622	5490		rs60668677	7	100180896	C	T	0.923459	-0.00224203	0.0162472	0.890245	-0.637453	0.08564	9.81257e-14	0.00351717	0.0254921	0.890263	0.157146	0.101094	16	6715	2219	6134
7	99816179	100815279	ENSG00000146830	GIGYF1	locus1020	7	100282621	rs1734907	7	100315517	G	A	0.829026	0.00742279	0.0033437	0.0264231	-0.475825	0.066721	9.92352e-13	-0.0155998	0.00735974	0.0340383	0.216624	0.150863	20	1225	3348	4962		rs1734907	7	100315517	G	A	0.829026	-0.00425274	0.011481	0.711073	-0.475825	0.066721	9.92352e-13	0.00893761	0.0241611	0.711444	0.051297	0.0571157	20	5695	1049	6535
7	99930447	100928622	ENSG00000196411	EPHB4	locus1020	7	100412654	rs314317	7	100428901	T	C	0.689861	0.00156597	0.00266069	0.556158	0.235813	0.0416997	1.55823e-08	0.00664073	0.011344	0.558281	0.558281	0.387576	9	5115	5493	3230		rs314317	7	100428901	T	C	0.689861	0.0135095	0.00934192	0.148145	0.235813	0.0416997	1.55823e-08	0.057289	0.0408906	0.161205	0.161205	0.0924891	9	2048	2260	6216
7	99987236	100986000	ENSG00000146828	SLC12A9	locus1020	7	100444536	rs2720392	7	100486035	A	C	0.481113	0.00284551	0.00244646	0.244783	-0.403667	0.0482611	6.05072e-17	-0.00704917	0.00611891	0.249309	0.447313	0.408323	20	3202	4912	3093		rs2720392	7	100486035	A	C	0.481113	0.0142697	0.00864944	0.0989876	-0.403667	0.0482611	6.05072e-17	-0.0353502	0.02184	0.105534	0.0865212	0.568317	20	1552	1488	2595
7	100160094	101159950	ENSG00000227053	RP11-395B7.4	locus1020	7	100659245	rs12539994	7	100659983	G	T	0.792247	0.00572999	0.00304735	0.0600643	0.547082	0.0606596	1.90022e-19	0.0104737	0.00568996	0.0656595	0.249338	0.202568	20	1629	3611	4542		rs12539994	7	100659983	G	T	0.792247	-0.00474903	0.0106526	0.655736	0.547082	0.0606596	1.90022e-19	-0.00868066	0.0194955	0.656129	0.552346	0.217024	20	5365	5007	5101
7	100163989	101163731	ENSG00000205277	MUC12	locus1020	7	100637567	rs13231099	7	100663740	G	A	0.77833	0.00408142	0.00298632	0.171718	0.285378	0.0489649	5.60219e-09	0.0143018	0.0107483	0.183318	0.183318	0.648466	14	2728	3079	1725		rs13231099	7	100663740	G	A	0.77833	0.00431609	0.0103998	0.67813	0.285378	0.0489649	5.60219e-09	0.0151241	0.0365345	0.678898	0.678898	0.280216	14	5500	5731	4652
7	100302434	100902124	ENSG00000214300	SPDYE3	locus1020	7	99912572	rs6954408	7	100802316	C	T	0.828032	0.00826477	0.00327266	0.0115569	-0.409987	0.0745641	3.83149e-08	-0.0201586	0.00878405	0.0217382	0.0217382	0.541115	4	1026	1210	2287		rs6954408	7	100802316	C	T	0.828032	0.012834	0.0114531	0.262472	-0.409987	0.0745641	3.83149e-08	-0.0313035	0.0285096	0.272206	0.272206	0.375089	4	2916	3182	3944
7	100307142	101288694	ENSG00000106367	AP1S1	locus1020	7	100801277	rs10953325	7	100805508	A	G	0.565606	0.00371403	0.00247428	0.133342	-1.132	0.030539	9.42744e-301	-0.00328094	0.00218755	0.13366	0.0881848	0.309571	20	2338	2216	3749		rs10953325	7	100805508	A	G	0.565606	-0.0084978	0.00872032	0.329817	-1.132	0.030539	9.42744e-301	0.00750688	0.00770612	0.329984	0.0692809	0.0259927	20	3338	1270	6866
7	100397440	101395850	ENSG00000214253	FIS1	locus1020	7	100889168	rs6947016	7	100896069	C	T	0.940358	0.0110056	0.00525866	0.0363617	1.19553	0.0947424	1.66514e-36	0.00920567	0.00445869	0.0389557	0.0662708	0.458073	14	1310	1950	2766		rs6947016	7	100896069	C	T	0.940358	-0.0307037	0.0182736	0.0929146	1.19553	0.0947424	1.66514e-36	-0.0256821	0.0154199	0.0958091	0.492323	0.138646	14	1462	4658	5790
7	100397440	101396232	ENSG00000106404	CLDN15	locus1020	7	100878737	rs6947521	7	100896506	A	G	0.940358	0.010902	0.00525945	0.0381871	-1.02595	0.0981861	1.48092e-25	-0.0106263	0.00522634	0.0420303	0.0368387	0.766507	19	1349	1522	1100		rs6947521	7	100896506	A	G	0.940358	-0.0307185	0.0182733	0.0927518	-1.02595	0.0981861	1.48092e-25	0.0299417	0.0180402	0.0969718	0.672351	0.124446	19	1473	5688	5907
7	100494949	101489941	ENSG00000160963	EMID2	locus1020	7	101104202	rs7805075	7	100994271	G	A	0.319085	0.00502201	0.00265708	0.0587516	0.307718	0.038367	1.05419e-15	0.0163202	0.00887132	0.0658187	0.170903	0.156737	18	1631	2981	4905		rs7805075	7	100994271	G	A	0.319085	-0.00268144	0.00927101	0.772406	0.307718	0.038367	1.05419e-15	-0.00871398	0.0301479	0.77255	0.787017	0.658082	18	6037	6346	2009
7	101428855	102427966	ENSG00000257923	CUX1	locus1021	7	101693234	rs803075	7	101928585	G	A	0.39165	-0.00185444	0.00251936	0.461685	-0.277805	0.0473045	4.28732e-09	0.00667532	0.00913976	0.46517	0.46517	0.855272	18	4557	5011	637		rs803075	7	101928585	G	A	0.39165	0.0071312	0.00885134	0.420437	-0.277805	0.0473045	4.28732e-09	-0.0256698	0.0321601	0.424762	0.424762	0.596378	18	3961	4236	2408
7	101432165	102430522	ENSG00000160999	SH2B2	locus1021	7	101945291	rs1734753	7	101932124	A	G	0.272366	-0.00196782	0.00279839	0.481933	1.03893	0.0301357	1.90367e-260	-0.00189409	0.0026941	0.482024	0.264736	0.154332	20	4649	3719	4931		rs1734753	7	101932124	A	G	0.272366	0.00950071	0.00970611	0.32766	1.03893	0.0301357	1.90367e-260	0.00914472	0.00934619	0.327855	0.471392	0.748236	20	3323	4526	1460
7	101505732	102504683	ENSG00000239969	RP11-163E9.2	locus1021	7	102010689	rs811680	7	102004730	T	C	0.232604	0.000498725	0.0028281	0.860022	0.492938	0.0886527	2.69279e-08	0.00101174	0.00574012	0.860091	0.860091	0.634623	8	6669	6842	1795		rs811680	7	102004730	T	C	0.232604	0.0181123	0.0102313	0.0766793	0.492938	0.0886527	2.69279e-08	0.0367437	0.0217823	0.091631	0.091631	0.991626	8	1425	1545	49
7	101505732	102504683	ENSG00000128563	PRKRIP1	locus1021	7	102035721	rs811680	7	102004730	T	C	0.232604	0.000498725	0.0028281	0.860022	0.482669	0.0856493	1.74638e-08	0.00103326	0.00586215	0.860089	0.860089	0.931408	15	6668	6841	276		rs811680	7	102004730	T	C	0.232604	0.0181123	0.0102313	0.0766793	0.482669	0.0856493	1.74638e-08	0.0375253	0.0222186	0.0912357	0.0912357	0.874955	15	1421	1539	696
7	101606325	102604520	ENSG00000105808	RASA4	locus1021	7	102251704	rs11538919	7	102106306	G	A	0.0705765	0.00119839	0.00476841	0.801568	-0.421192	0.0765411	3.7375e-08	-0.00284523	0.011333	0.80177	0.80177	0.241063	12	6398	6619	4241		rs11538919	7	102106306	G	A	0.0705765	0.00264977	0.0168635	0.875142	-0.421192	0.0765411	3.7375e-08	-0.00629112	0.0400538	0.875192	0.875192	0.719451	12	6613	6779	1625
7	101608918	102606749	ENSG00000168255	POLR2J3	locus1021	7	102205628	rs35310665	7	102108263	G	A	0.0705765	0.000878087	0.0047792	0.854225	-0.557312	0.0805507	4.55583e-12	-0.00157558	0.00857848	0.854275	0.37973	0.223223	9	6646	4497	4374		rs35310665	7	102108263	G	A	0.0705765	0.00263738	0.0168634	0.87572	-0.557312	0.0805507	4.55583e-12	-0.00473233	0.0302663	0.875752	0.751961	0.994066	9	6619	6160	34
7	101612121	102610842	ENSG00000005075	POLR2J	locus1021	7	102116459	rs12533619	7	102110938	C	T	0.338966	0.00189017	0.00256791	0.461686	-1.16294	0.0314876	1.36163e-298	-0.00162534	0.00220856	0.461775	0.390277	0.758164	20	4543	4558	1155		rs12533619	7	102110938	C	T	0.338966	-0.0114764	0.00913032	0.20877	-1.16294	0.0314876	1.36163e-298	0.00986847	0.00785565	0.209034	0.370142	0.786987	20	2434	3877	1210
7	101615100	102611958	ENSG00000161036	LRWD1	locus1021	7	102109495	rs3800988	7	102113093	C	T	0.736581	-0.0019835	0.00273934	0.469018	-1.11869	0.0315963	1.39385e-274	0.00177305	0.00244921	0.469111	0.278869	0.336586	20	4575	3827	3576		rs3800988	7	102113093	C	T	0.736581	0.0131164	0.00981229	0.18131	-1.11869	0.0315963	1.39385e-274	-0.0117248	0.00877748	0.181621	0.303048	0.751205	20	2207	3410	1437
7	101615100	102614137	ENSG00000256604	AC093668.2	locus1021	7	102120887	rs9691424	7	102114456	T	G	0.661034	-0.00254276	0.00257674	0.323734	-0.947317	0.0816645	4.11587e-31	0.00268417	0.00272987	0.325479	0.494567	0.72207	20	3725	5173	1351		rs9691424	7	102114456	T	G	0.661034	0.0123741	0.00913214	0.175417	-0.947317	0.0816645	4.11587e-31	-0.0130622	0.00970555	0.17835	0.338473	0.585889	20	2179	3646	2479
7	101848790	102846687	ENSG00000170667	RASA4B	locus1022	7	102153551	rs4403333	7	102347590	G	A	0.898608	-0.00239221	0.00402614	0.552397	-0.516546	0.0804902	1.38529e-10	0.00463117	0.00782768	0.554091	0.346385	0.98189	8	5090	4292	77		rs4403333	7	102347590	G	A	0.898608	0.0266043	0.0143262	0.0633047	-0.516546	0.0804902	1.38529e-10	-0.0515043	0.0288724	0.0744465	0.124638	0.552371	8	1223	1902	2704
7	101925065	102859563	ENSG00000267368	UPK3BL	locus1022	7	102277472	rs3987967	7	102361930	C	T	0.89662	-0.00190289	0.0039795	0.632527	-0.820457	0.09298	1.10422e-18	0.0023193	0.00485746	0.633026	0.95397	0.713491	16	5528	7215	1390		rs3987967	7	102361930	C	T	0.89662	0.0237806	0.0141998	0.0939911	-0.820457	0.09298	1.10422e-18	-0.0289846	0.0176162	0.0998998	0.281071	0.820257	16	1506	3238	1026
7	101925065	102859563	ENSG00000228049	POLR2J2	locus1022	7	102306526	rs10277684	7	102365475	G	A	0.89662	-0.00195051	0.00396593	0.622849	-0.764034	0.0942413	5.17949e-16	0.00255291	0.00520032	0.623487	0.686872	0.761102	17	5467	6116	1133		rs10277684	7	102365475	G	A	0.89662	0.0243829	0.0142006	0.0859726	-0.764034	0.0942413	5.17949e-16	-0.0319133	0.0189986	0.0930009	0.345606	0.774236	17	1441	3704	1302
7	102331791	103155977	ENSG00000170632	ARMC10	locus1022	7	102727766	rs7799057	7	102656072	C	T	0.873757	-0.000508041	0.0036628	0.889685	0.523066	0.0558107	7.10712e-21	-0.000971276	0.00700333	0.889697	0.63201	0.433818	20	6827	5849	2921		rs7799057	7	102656072	C	T	0.873757	-0.00769761	0.0130053	0.553929	0.523066	0.0558107	7.10712e-21	-0.0147163	0.0249131	0.554717	0.987203	0.414197	20	4743	7303	3651
7	104707360	105704450	ENSG00000135249	RINT1	locus1024	7	105190328	rs1728645	7	105205115	A	G	0.755467	-0.00368233	0.00287053	0.19956	0.279177	0.0487677	1.03669e-08	-0.01319	0.0105371	0.210656	0.210656	0.175943	15	2934	3310	4755		rs1728645	7	105205115	A	G	0.755467	0.0242395	0.0100728	0.0161088	0.279177	0.0487677	1.03669e-08	0.0868251	0.0391386	0.0265273	0.0265273	0.700275	15	629	693	1742
7	105045638	106044963	ENSG00000128536	CDHR3	locus1024	7	105597059	rs4469377	7	105545505	G	T	0.44334	-0.000245512	0.00246812	0.920762	0.40928	0.037079	2.50433e-28	-0.000599863	0.00603063	0.920766	0.849555	0.779652	20	6983	6800	1033		rs4469377	7	105545505	G	T	0.44334	0.00704991	0.00869571	0.417518	0.40928	0.037079	2.50433e-28	0.0172252	0.0213036	0.41877	0.742325	0.864876	20	3913	6101	755
7	106328134	107327852	ENSG00000164597	COG5	locus1026	7	107023574	rs10953531	7	106827867	C	T	0.798211	0.0120188	0.002952	4.673e-05	0.287115	0.0459352	4.09298e-10	0.0418605	0.0122704	0.000646081	0.000415577	0.0350089	20	269	302	6304		rs10953531	7	106827867	C	T	0.798211	-0.0410119	0.0108575	0.000158541	0.287115	0.0459352	4.09298e-10	-0.142842	0.0441848	0.00122575	0.000854398	0.2729	20	93	112	4701
7	106532398	107531203	ENSG00000233705	SLC26A4-AS1	locus1026	7	107298508	rs73187361	7	107031261	G	A	0.955268	0.00722337	0.00572266	0.206863	0.888234	0.131035	1.21332e-11	0.00813228	0.00655349	0.214639	0.221755	0.00991613	14	2952	3387	6790		rs73187361	7	107031261	G	A	0.955268	0.037549	0.0209099	0.072533	0.888234	0.131035	1.21332e-11	0.0422738	0.024353	0.0825853	0.104735	0.267483	14	1327	1684	4756
7	106835410	107834369	ENSG00000091137	SLC26A4	locus1026	7	107329667	rs2072064	7	107334513	T	A	0.732604	0.00770508	0.00281375	0.00617455	-0.235341	0.0393047	2.1293e-09	-0.03274	0.0131471	0.0127639	0.0127639	0.493074	9	810	988	2540		rs2072064	7	107334513	T	A	0.732604	-0.0219791	0.00979196	0.0247931	-0.235341	0.0393047	2.1293e-09	0.0933925	0.044435	0.0355725	0.0355725	0.0529314	9	767	846	6572
7	106897037	107896074	ENSG00000241764	AC002467.7	locus1026	7	107384144	rs4730258	7	107396232	A	G	0.732604	0.00808055	0.00278749	0.00374517	-0.535327	0.0769806	3.54962e-12	-0.0150946	0.00564139	0.00745755	0.00580155	0.738073	15	646	711	1255		rs4730258	7	107396232	A	G	0.732604	-0.024838	0.00979903	0.0112531	-0.535327	0.0769806	3.54962e-12	0.0463979	0.0194829	0.0172436	0.0135791	0.201716	15	456	470	5241
7	107063686	108062101	ENSG00000091140	DLD	locus1026	7	107551795	rs7786987	7	107562657	A	G	0.611332	0.00283964	0.00249919	0.255863	-0.42505	0.0355792	6.7634e-33	-0.00668071	0.00590629	0.258005	0.173484	0.270305	20	3268	3008	4046		rs7786987	7	107562657	A	G	0.611332	-0.011116	0.008868	0.210027	-0.42505	0.0355792	6.7634e-33	0.0261521	0.0209779	0.212527	0.246523	0.296923	20	2467	2982	4521
7	107703008	108700623	ENSG00000177683	THAP5	locus1027	7	108202590	rs40941	7	108202925	C	T	0.681909	-0.000916501	0.00259907	0.724369	-0.415848	0.0525101	2.38684e-15	0.00220393	0.00625625	0.724631	0.342473	0.00804305	20	6009	4259	6837		rs40941	7	108202925	C	T	0.681909	0.00449328	0.00927449	0.628047	-0.415848	0.0525101	2.38684e-15	-0.0108051	0.0223443	0.628688	0.287484	0.0364858	20	5191	3294	6753
7	111610784	112605645	ENSG00000006652	IFRD1	locus1030	7	112092047	rs3807213	7	112105754	T	G	0.577535	0.00352348	0.00246982	0.15369	0.542327	0.0474732	3.17819e-30	0.00649697	0.00458948	0.156887	0.440442	0.143087	20	2517	4878	5041		rs3807213	7	112105754	T	G	0.577535	0.0090418	0.00874638	0.301241	0.542327	0.0474732	3.17819e-30	0.0166722	0.0161934	0.303212	0.0413105	0.0954194	20	3137	925	6184
7	111617088	112615231	ENSG00000181016	C7orf53	locus1030	7	112125925	rs7467	7	112116198	G	A	0.668986	0.00650159	0.00262126	0.0131262	-0.468209	0.0417228	3.18402e-29	-0.0138861	0.00573362	0.0154407	0.0761373	0.0369784	20	887	2064	6267		rs7467	7	112116198	G	A	0.668986	0.0126612	0.00918466	0.168043	-0.468209	0.0417228	3.18402e-29	-0.0270419	0.0197641	0.171239	0.0499516	0.276045	20	2123	1036	4684
7	115691315	116686293	ENSG00000105974	CAV1	locus1031	7	116183036	rs11773845	7	116191301	C	A	0.39662	-0.00455082	0.00247394	0.0658408	0.28651	0.0386842	1.29793e-13	-0.0158836	0.00889707	0.0742181	0.119515	0.980484	20	1734	2553	83		rs11773845	7	116191301	C	A	0.39662	0.0109649	0.00883986	0.214831	0.28651	0.0386842	1.29793e-13	0.0382706	0.0312833	0.221196	0.265775	0.773226	20	2542	3139	1309
7	115698967	116696420	ENSG00000105971	CAV2	locus1031	7	116038014	rs1997572	7	116198828	A	G	0.39662	-0.004462	0.00248253	0.0722785	0.233481	0.0374302	4.43827e-10	-0.0191108	0.0110653	0.0841509	0.147094	0.451993	20	1829	2796	2804		rs1997572	7	116198828	A	G	0.39662	0.0130388	0.00884187	0.140304	0.233481	0.0374302	4.43827e-10	0.055845	0.0389136	0.151258	0.100988	0.783382	20	1952	1646	1241
7	115942191	116941236	ENSG00000105976	MET	locus1031	7	116375344	rs41744	7	116442104	G	A	0.444334	0.00624238	0.00245725	0.0110727	-0.403903	0.0430496	6.45727e-21	-0.0154552	0.00630283	0.0142025	0.0268125	0.642401	20	851	1326	1759		rs41744	7	116442104	G	A	0.444334	-0.00812106	0.00870477	0.350849	-0.403903	0.0430496	6.45727e-21	0.0201065	0.021658	0.353218	0.305505	0.0352185	20	3482	3423	6770
7	116512269	117510621	ENSG00000001626	CFTR	locus1032	7	117230931	rs10255092	7	117012241	A	G	0.685885	0.00301575	0.00272574	0.268554	0.339645	0.0492271	5.21638e-12	0.00887912	0.00812778	0.274639	0.187646	0.353429	18	3381	3109	3454		rs10255092	7	117012241	A	G	0.685885	-0.00476736	0.00930791	0.608523	0.339645	0.0492271	5.21638e-12	-0.0140363	0.0274802	0.609507	0.574953	0.60983	18	5087	5134	2317
7	117458490	118457589	ENSG00000128534	NAA38	locus1032	7	117828482	rs41942	7	117958006	G	A	0.666004	-0.00667825	0.00260336	0.0103104	0.422638	0.0460274	4.21926e-20	-0.0158013	0.00639565	0.0134871	0.0622937	0.20955	20	831	1897	4486		rs41942	7	117958006	G	A	0.666004	0.0131298	0.00917618	0.15247	0.422638	0.0460274	4.21926e-20	0.0310664	0.0219737	0.157421	0.18049	0.891371	20	1997	2449	595
7	122566809	123526138	ENSG00000081803	CADPS2	locus1035	7	122242647	rs10244905	7	123066710	A	G	0.847913	0.000906178	0.00339256	0.789386	0.311598	0.0470061	3.38242e-11	0.00290817	0.0108965	0.789553	0.842372	0.575483	7	6340	6773	2096		rs10244905	7	123066710	A	G	0.847913	-0.00493742	0.0120279	0.681442	0.311598	0.0470061	3.38242e-11	-0.0158455	0.0386748	0.682018	0.802633	0.408906	7	5520	6428	3685
7	123181272	124179962	ENSG00000234224	TMEM229A	locus1035	7	123672248	rs12706568	7	123680604	A	G	0.813121	0.00187531	0.00308829	0.543697	-0.465211	0.0474064	9.87222e-23	-0.00403109	0.00665116	0.544466	0.138901	0.0312535	20	5025	2733	6354		rs12706568	7	123680604	A	G	0.813121	0.0085854	0.0110811	0.438469	-0.465211	0.0474064	9.87222e-23	-0.0184548	0.0238936	0.439891	0.657535	0.807752	20	4062	5605	1087
7	123532474	124531645	ENSG00000242593	RP5-921G16.1	locus1035	7	123853715	rs10236016	7	124032430	G	A	0.758449	0.00484422	0.00285371	0.0895994	0.571084	0.0579282	6.29954e-23	0.0084825	0.00507055	0.0943478	0.317476	0.00149387	20	1943	4091	7096		rs10236016	7	124032430	G	A	0.758449	-0.0118227	0.0101016	0.241847	0.571084	0.0579282	6.29954e-23	-0.0207023	0.0178127	0.245146	0.528249	0.035241	20	2715	4872	6769
7	123898418	124897780	ENSG00000128513	POT1	locus1035	7	124516238	rs4728005	7	124398171	C	A	0.744533	0.00857767	0.00274366	0.00176982	0.274756	0.0429672	1.61015e-10	0.0312192	0.0111154	0.00497493	0.00838177	0.781621	12	543	828	1021		rs4728005	7	124398171	C	A	0.744533	-0.00725255	0.00992071	0.464747	0.274756	0.0429672	1.61015e-10	-0.0263963	0.0363425	0.467642	0.733914	0.692925	12	4231	6057	1806
7	125854318	126559473	ENSG00000179603	GRM8	locus1037	7	126486000	rs28673263	7	126060400	G	T	0.323062	0.00477509	0.00257292	0.063467	-0.282311	0.0370148	2.40313e-14	-0.0169143	0.0093797	0.0713434	0.0763562	0.735278	20	1705	2066	1276		rs28673263	7	126060400	G	T	0.323062	0.0114648	0.00923994	0.214686	-0.282311	0.0370148	2.40313e-14	-0.0406103	0.0331599	0.220695	0.167668	0.812496	20	2535	2329	1064
7	126499977	127499338	ENSG00000048405	ZNF800	locus1037	7	127029411	rs11563641	7	126999456	C	T	0.821074	-0.00768235	0.00317409	0.0155065	-0.332688	0.043342	1.64302e-14	0.0230918	0.0100038	0.0209826	0.00154443	1.2678e-05	8	1009	447	7255		rs11563641	7	126999456	C	T	0.821074	0.021564	0.0112973	0.0562919	-0.332688	0.043342	1.64302e-14	-0.0648175	0.0349919	0.0639748	0.122654	0.0701977	8	1105	1882	6416
7	126730647	127729887	ENSG00000179562	GCC1	locus1038	7	127227168	rs34029720	7	127230474	T	C	0.624254	0.0092334	0.00254271	0.000281968	0.267812	0.0412895	8.80334e-11	0.0344772	0.0108811	0.00153201	1.61762e-05	0.019968	20	355	124	6553		rs34029720	7	127230474	T	C	0.624254	-0.019192	0.00895634	0.0321264	0.267812	0.0412895	8.80334e-11	-0.0716622	0.0352205	0.0418838	0.00441033	0.428814	20	847	249	3560
7	127095724	128093463	ENSG00000197157	SND1	locus1038	7	127512447	rs12536253	7	127595077	G	C	0.76839	-0.015734	0.00283658	2.90894e-08	0.27854	0.0422035	4.11375e-11	-0.0564876	0.0133027	2.17313e-05	3.02146e-06	0.281178	20	109	87	3961		rs12536253	7	127595077	G	C	0.76839	0.00435444	0.0102822	0.671935	0.27854	0.0422035	4.11375e-11	0.0156331	0.0369905	0.672569	0.193114	0.0548494	20	5457	2546	6552
7	127475188	128472981	ENSG00000242261	RP11-62J1.3	locus1038	7	127947216	rs73721362	7	127974832	G	A	0.944334	0.00429925	0.00487028	0.377371	0.536538	0.0934013	9.22255e-09	0.00801293	0.00918378	0.382931	0.382931	0.458245	9	4100	4520	2765		rs73721362	7	127974832	G	A	0.944334	-0.0442416	0.0188769	0.0190943	0.536538	0.0934013	9.22255e-09	-0.0824574	0.0379984	0.0300049	0.0300049	0.279645	9	680	761	4655
7	127669584	128668510	ENSG00000271529	CICP14	locus1038	7	128297430	rs113276573	7	128168735	T	C	0.131213	-0.00929	0.00358441	0.00954798	0.707741	0.105339	1.83353e-11	-0.0131263	0.00542834	0.0156016	0.0381071	0.0598274	14	893	1548	5939		rs113276573	7	128168735	T	C	0.131213	0.0213513	0.0128226	0.0958856	0.707741	0.105339	1.83353e-11	0.0301683	0.0186657	0.106043	0.176433	0.0504883	14	1560	2419	6597
7	127688513	128687940	ENSG00000271553	RP11-274B21.10	locus1038	7	128307653	rs56249749	7	128188195	T	C	0.33996	0.00226445	0.00257672	0.379502	-0.740197	0.0976054	3.36201e-14	-0.00305926	0.00350442	0.382679	0.00477144	0.0695617	20	4099	668	5811		rs56249749	7	128188195	T	C	0.33996	0.0132936	0.00912202	0.145031	-0.740197	0.0976054	3.36201e-14	-0.0179596	0.0125493	0.152394	0.199678	0.0625075	20	1960	2602	6491
7	127781395	128780998	ENSG00000230715	RP11-274B21.4	locus1038	7	128293307	rs2402923	7	128281256	G	A	0.589463	0.00678965	0.00246223	0.00582408	-0.300791	0.0515269	5.29758e-09	-0.0225727	0.0090532	0.0126548	0.011427	0.0749644	12	803	945	5759		rs2402923	7	128281256	G	A	0.589463	-0.0165266	0.00880481	0.0605192	-0.300791	0.0515269	5.29758e-09	0.0549437	0.0307482	0.0739548	0.0640417	0.325604	12	1216	1198	4314
7	127781395	128780998	ENSG00000243302	RP11-274B21.2	locus1038	7	128291813	rs2402923	7	128281256	G	A	0.589463	0.00678965	0.00246223	0.00582408	-0.378607	0.0508334	9.47735e-14	-0.0179333	0.00693481	0.00971033	0.024624	0.0698151	20	731	1283	5805		rs2402923	7	128281256	G	A	0.589463	-0.0165266	0.00880481	0.0605192	-0.378607	0.0508334	9.47735e-14	0.043651	0.0239829	0.0687462	0.115569	0.180158	20	1163	1807	5435
7	127793648	128792380	ENSG00000242588	RP11-274B21.1	locus1038	7	128214865	rs3213981	7	128293013	C	T	0.867793	-0.00258147	0.00344535	0.453699	-0.694622	0.0552032	2.61858e-36	0.00371637	0.00496881	0.454497	0.0373444	0.0230085	20	4505	1532	6501		rs3213981	7	128293013	C	T	0.867793	0.00353411	0.0127527	0.781682	-0.694622	0.0552032	2.61858e-36	-0.00508782	0.0183636	0.781734	0.102936	0.0181886	20	6090	1663	6966
7	127812226	128808488	ENSG00000273270	RP11-212P7.2	locus1038	7	128167596	rs4731496	7	128310045	A	G	0.709742	0.00293904	0.00266404	0.269929	0.777316	0.0990618	4.26874e-15	0.00378101	0.00346094	0.274622	0.170703	0.00755104	20	3380	2977	6852		rs4731496	7	128310045	A	G	0.709742	-0.00649467	0.0095196	0.495086	0.777316	0.0990618	4.26874e-15	-0.00835526	0.012293	0.496708	0.543899	0.0877079	20	4433	4956	6256
7	127832782	128831620	ENSG00000205085	FAM71F2	locus1038	7	128319635	rs1013515	7	128332206	C	T	0.180915	0.00936519	0.00310699	0.00257633	0.416105	0.0484219	8.44959e-18	0.0225068	0.00791287	0.00445054	0.00668747	0.433505	20	515	750	2925		rs1013515	7	128332206	C	T	0.180915	0.00370684	0.0112309	0.741356	0.416105	0.0484219	8.44959e-18	0.00890842	0.0270103	0.74154	0.205352	0.0785368	20	5854	2654	6340
7	127854548	128853676	ENSG00000165055	METTL2B	locus1038	7	128121275	rs6946321	7	128353840	A	G	0.749503	0.00446767	0.0028367	0.115267	-0.524608	0.0451564	3.35512e-31	-0.0085162	0.00545673	0.1186	0.0114603	0.283668	20	2206	946	3939		rs6946321	7	128353840	A	G	0.749503	-0.00381582	0.00997221	0.701983	-0.524608	0.0451564	3.35512e-31	0.00727364	0.0190192	0.702137	0.0167731	0.0529973	20	5628	532	6571
7	127857891	128857387	ENSG00000271344	RP11-274B21.9	locus1038	7	128331138	rs111841267	7	128357645	C	T	0.0914513	0.000859634	0.00427509	0.840636	-0.923658	0.155365	2.76336e-09	-0.000930684	0.00463108	0.840726	0.102482	0.354715	19	6574	2373	3447		rs111841267	7	128357645	C	T	0.0914513	-0.0122642	0.0149868	0.413166	-0.923658	0.155365	2.76336e-09	0.0132779	0.0163785	0.417544	0.45435	0.548165	19	3905	4420	2745
7	127922834	128917866	ENSG00000128595	CALU	locus1039	7	128395603	rs339090	7	128422527	G	A	0.393638	0.00972838	0.00252509	0.000116826	-0.278769	0.0447287	4.59249e-10	-0.0348977	0.010649	0.0010488	0.000576354	0.0762216	15	318	338	5745		rs339090	7	128422527	G	A	0.393638	0.00616181	0.00885389	0.486464	-0.278769	0.0447287	4.59249e-10	-0.0221036	0.0319581	0.48916	0.221951	0.285776	14	4377	2804	4605
7	128139854	129137840	ENSG00000128604	IRF5	locus1039	7	128583877	rs11763684	7	128637994	T	C	0.367793	-0.00211362	0.00250812	0.399389	-0.97206	0.0292415	2.6248e-242	0.00217437	0.00258104	0.399541	0.43391	0.642408	20	4190	4838	1758		rs11763684	7	128637994	T	C	0.367793	0.0146517	0.00896652	0.10225	-0.97206	0.0292415	2.6248e-242	-0.0150728	0.00923538	0.102665	0.0851495	0.249162	20	1528	1468	4896
7	128287345	129286436	ENSG00000158457	TSPAN33	locus1039	7	128796691	rs60107606	7	128786618	A	C	0.926441	-0.000309751	0.00482308	0.948793	0.478413	0.0836568	1.07305e-08	-0.000647455	0.0100821	0.948796	0.948796	0.115003	3	7121	7193	5314		rs60107606	7	128786618	A	C	0.926441	-0.00989198	0.0165462	0.549945	0.478413	0.0836568	1.07305e-08	-0.0206767	0.034774	0.55211	0.55211	0.861582	3	4721	5006	781
7	128337475	129337124	ENSG00000128602	SMO	locus1039	7	128841049	rs62480578	7	128837294	G	A	0.469185	0.00807559	0.00247789	0.00111784	-0.242371	0.0429197	1.63196e-08	-0.0333191	0.011804	0.00476206	0.00476206	0.8079	20	534	667	890		rs62480578	7	128837294	G	A	0.469185	-0.0156133	0.00868281	0.0721472	-0.242371	0.0429197	1.63196e-08	0.0644192	0.0375969	0.0866357	0.0866357	0.207384	20	1371	1491	5188
7	128643240	129641904	ENSG00000240204	SMKR1	locus1040	7	129147539	rs610591	7	129142775	A	G	0.898608	0.00094722	0.00402633	0.81401	-0.548221	0.0953958	9.0945e-09	-0.00172781	0.0073505	0.814162	0.864231	0.353668	10	6452	6860	3453		rs610591	7	129142775	A	G	0.898608	0.00137724	0.0143085	0.92332	-0.548221	0.0953958	9.0945e-09	-0.0025122	0.0261036	0.92333	0.985067	0.35048	10	6900	7289	4124
7	128806057	129803894	ENSG00000106459	NRF1	locus1040	7	129324238	rs4728174	7	129305715	G	A	0.668986	0.00179131	0.00257501	0.486648	0.32911	0.0389434	2.8885e-17	0.00544289	0.00785063	0.488118	0.825167	0.745381	20	4688	6702	1211		rs4728174	7	129305715	G	A	0.668986	-0.00843262	0.0091818	0.358407	0.32911	0.0389434	2.8885e-17	-0.0256225	0.0280632	0.361227	0.374372	0.9242	20	3532	3904	416
7	129346290	130344936	ENSG00000146842	TMEM209	locus1040	7	129826082	rs62491980	7	129845202	C	A	0.924453	0.00738736	0.00477152	0.12157	0.545434	0.0713732	2.13864e-14	0.013544	0.00892584	0.129168	0.0835336	0.707841	10	2296	2169	1419		rs62491980	7	129845202	C	A	0.924453	0.00916866	0.0163469	0.574879	0.545434	0.0713732	2.13864e-14	0.0168098	0.030051	0.575905	0.439203	0.125992	10	4876	4327	5891
7	129576997	130576446	ENSG00000106477	CEP41	locus1040	7	130059324	rs11982093	7	130076896	C	A	0.792247	0.00146059	0.00312139	0.639834	0.306573	0.0493291	5.13696e-10	0.00476425	0.0102104	0.640779	0.854224	0.905815	14	5578	6814	416		rs11982093	7	130076896	C	A	0.792247	0.00741394	0.0106469	0.486212	0.306573	0.0493291	5.13696e-10	0.0241833	0.0349461	0.488927	0.865938	0.465631	14	4375	6734	3320
7	130068892	131064902	ENSG00000226380	MIR29B1	locus1040	7	130581910	rs11974915	7	130567127	T	C	0.189861	-0.00591004	0.00305958	0.0534026	-0.59707	0.0903872	3.95679e-11	0.00989841	0.00533892	0.063738	0.13973	0.124142	20	1607	2737	5224		rs11974915	7	130567127	T	C	0.189861	0.017985	0.011032	0.103048	-0.59707	0.0903872	3.95679e-11	-0.0301221	0.0190313	0.113475	0.113338	0.121731	20	1629	1784	5933
7	130498497	131498003	ENSG00000236753	MKLN1-AS2	locus1041	7	131003742	rs10268409	7	130998106	T	C	0.758449	-0.00208802	0.00295601	0.479962	-0.501527	0.084302	2.69498e-09	0.00416332	0.00593542	0.483031	0.664327	0.650315	20	4656	6009	1716		rs10268409	7	130998106	T	C	0.758449	0.00268419	0.0100917	0.790254	-0.501527	0.084302	2.69498e-09	-0.00535203	0.020142	0.790458	0.675919	0.875047	20	6136	5715	694
7	131359656	132358261	ENSG00000221866	PLXNA4	locus1042	7	132070769	rs7808586	7	131859496	A	G	0.60835	0.00431959	0.00251067	0.0853429	-0.286315	0.0461267	5.39592e-10	-0.0150869	0.00909954	0.0973213	0.0394499	0.279668	20	1977	1572	3971		rs7808586	7	131859496	A	G	0.60835	0.00348763	0.00885083	0.693548	-0.286315	0.0461267	5.39592e-10	-0.0121811	0.0309752	0.694132	0.841771	0.365694	20	5579	6616	3998
7	133069682	134069043	ENSG00000131558	EXOC4	locus1043	7	133344585	rs17167332	7	133569556	G	A	0.871769	0.00501993	0.00360662	0.163964	0.755703	0.0580631	1.00274e-38	0.00664273	0.00479975	0.166367	0.000837865	3.42566e-08	20	2590	372	7291		rs17167332	7	133569556	G	A	0.871769	-0.0107044	0.0129259	0.407593	0.755703	0.0580631	1.00274e-38	-0.0141649	0.0171391	0.40854	0.386745	0.214722	20	3850	3985	5123
7	133243445	134243251	ENSG00000155530	LRGUK	locus1043	7	133880697	rs1986692	7	133743393	A	G	0.587475	-0.00894522	0.0025104	0.000366271	0.434074	0.0457975	2.58937e-21	-0.0206076	0.00617855	0.000851924	5.35457e-05	0.00784695	20	291	162	6843		rs1986692	7	133743393	A	G	0.587475	0.00512504	0.00879127	0.559914	0.434074	0.0457975	2.58937e-21	0.0118068	0.0202912	0.560655	0.353412	0.0178259	20	4786	3760	6967
7	134178494	135178027	ENSG00000146856	AGBL3	locus1043	7	134751987	rs12540686	7	134678463	T	C	0.704771	0.000565372	0.00267971	0.832901	0.306154	0.0513858	2.55428e-09	0.00184669	0.00875831	0.833004	0.833004	0.997737	13	6540	6743	15		rs12540686	7	134678463	T	C	0.704771	-0.0182365	0.00947918	0.054374	0.306154	0.0513858	2.55428e-09	-0.0595664	0.0325363	0.0671353	0.0671353	0.0990082	13	1146	1247	6159
7	134355857	135355710	ENSG00000122783	C7orf49	locus1044	7	134816331	rs62481876	7	134855719	A	G	0.647117	-0.00066856	0.00255776	0.793796	-0.336095	0.0457582	2.05728e-13	0.0019892	0.00761506	0.793924	0.970294	0.923382	20	6364	7266	318		rs62481876	7	134855719	A	G	0.647117	-0.0130585	0.00904291	0.148722	-0.336095	0.0457582	2.05728e-13	0.0388537	0.0274209	0.156501	0.16445	0.305924	20	1990	2294	4460
7	134439337	135438224	ENSG00000105875	WDR91	locus1044	7	134882453	rs6943567	7	134939047	T	C	0.33002	-0.000804295	0.00259895	0.756965	-0.336122	0.0400893	5.10136e-17	0.00239287	0.00773744	0.757125	0.615771	0.916111	20	6166	5763	362		rs6943567	7	134939047	T	C	0.33002	-0.0133012	0.00918991	0.147795	-0.336122	0.0400893	5.10136e-17	0.0395725	0.0277454	0.15379	0.327183	0.0906429	20	1966	3569	6227
7	134833214	135832656	ENSG00000223718	AC093107.7	locus1044	7	135345094	rs61740269	7	135333172	C	T	0.950298	0.000310962	0.00580538	0.957282	-1.51238	0.169619	4.81767e-19	-0.000205611	0.00383863	0.957283	0.432268	0.109779	16	7163	4819	5369		rs61740269	7	135333172	C	T	0.950298	-0.00220282	0.0198731	0.91174	-1.51238	0.169619	4.81767e-19	0.00145652	0.0131413	0.911747	0.940365	0.875263	16	6841	7083	692
7	134857576	135857470	ENSG00000243317	C7orf73	locus1044	7	135362705	rs3110823	7	135357476	A	C	0.851889	-0.0114603	0.00325715	0.000433979	0.760917	0.0640132	1.38501e-32	-0.0150612	0.00446414	0.000741349	6.1884e-05	0.745964	20	280	167	1209		rs3110823	7	135357476	A	C	0.851889	-0.00976953	0.0121741	0.422274	0.760917	0.0640132	1.38501e-32	-0.0128392	0.0160357	0.423329	0.125348	0.573434	20	3948	1912	2562
7	136570163	137564501	ENSG00000105894	PTN	locus1045	7	136970349	rs1669026	7	137070066	A	T	0.804175	0.00119393	0.00302312	0.692892	-0.28458	0.0455046	4.00435e-10	-0.00419542	0.0106443	0.693472	0.810542	0.843186	8	5862	6654	704		rs34911885	7	137062423	T	A	0.807157	-0.00250331	0.0109474	0.819128	-0.277631	0.0462207	1.89413e-09	0.0090167	0.0394601	0.819256	0.840944	0.4691	8	6300	6611	3290
7	138234329	139233971	ENSG00000105939	ZC3HAV1	locus1046	7	138761365	rs34416654	7	138734210	A	G	0.492048	0.00498996	0.00244304	0.0410998	-0.26324	0.0433661	1.27765e-09	-0.0189559	0.00979194	0.0528838	0.0528838	0.940816	15	1482	1767	241		rs34416654	7	138734210	A	G	0.492048	-0.00912662	0.00864955	0.291355	-0.26324	0.0433661	1.27765e-09	0.0346703	0.0333507	0.298542	0.298542	0.926851	15	3100	3374	400
7	138553336	139551562	ENSG00000164898	C7orf55	locus1046	7	139027634	rs10271297	7	139052310	T	A	0.724652	0.000768074	0.00283181	0.786213	0.565128	0.0709888	1.70919e-15	0.00135911	0.00501382	0.786334	0.639575	0.423245	20	6321	5888	2983		rs10271297	7	139052310	T	A	0.724652	-0.0209405	0.00968291	0.0305697	0.565128	0.0709888	1.70919e-15	-0.0370545	0.017755	0.0368889	0.0136013	0.182802	20	797	472	5413
7	139298185	140296734	ENSG00000006459	JHDM1D	locus1047	7	139830690	rs62491381	7	139797698	T	C	0.922465	0.0049356	0.00441293	0.263379	-1.0197	0.128934	2.60136e-15	-0.00484024	0.00437074	0.268112	0.40074	0.754225	8	3335	4613	1170		rs62491381	7	139797698	T	C	0.922465	0.0210532	0.0161559	0.19253	-1.0197	0.128934	2.60136e-15	-0.0206465	0.0160574	0.198516	0.373143	0.498265	8	2346	3892	3088
7	139520944	140519239	ENSG00000157800	SLC37A3	locus1047	7	140048863	rs6952512	7	140020474	C	T	0.683897	-0.00424222	0.00268505	0.114121	0.345324	0.0538376	1.41582e-10	-0.0122847	0.00800786	0.125009	0.0782153	0.855247	20	2267	2093	638		rs9640226	7	140038907	A	G	0.418489	-0.00219562	0.00875627	0.802009	0.3081	0.0500441	7.43405e-10	-0.00712632	0.0284438	0.80217	0.469783	0.205942	20	6194	4511	5198
7	139718706	140717936	ENSG00000146966	DENND2A	locus1047	7	140296006	rs6852	7	140218464	A	C	0.528827	0.00290015	0.00270772	0.28414	0.265213	0.0376047	1.75537e-12	0.0109352	0.0103267	0.289634	0.628311	0.0540398	20	3486	5828	6011		rs6852	7	140218464	A	C	0.528827	-0.00817702	0.00865731	0.344903	0.265213	0.0376047	1.75537e-12	-0.0308319	0.0329343	0.349189	0.898993	0.126046	20	3458	6897	5890
7	139856376	140855813	ENSG00000133597	ADCK2	locus1047	7	140384507	rs6969644	7	140356334	A	G	0.922465	0.000160333	0.00461054	0.972259	0.571216	0.0717136	1.64916e-15	0.000280687	0.00807153	0.972259	0.598156	0.52682	16	7230	5684	2361		rs6969644	7	140356334	A	G	0.922465	0.0190163	0.0161558	0.239175	0.571216	0.0717136	1.64916e-15	0.0332908	0.0285904	0.244259	0.354127	0.72574	16	2708	3763	1575
7	140211857	141210835	ENSG00000090263	MRPS33	locus1047	7	140710441	rs10215245	7	140711717	A	G	0.793241	0.00502767	0.0029817	0.0917614	0.286402	0.045704	3.69372e-10	0.0175546	0.0107812	0.103469	0.0668719	0.487082	20	2040	1961	2576		rs10215245	7	140711717	A	G	0.793241	-0.00868751	0.010673	0.415662	0.286402	0.045704	3.69372e-10	-0.0303333	0.0375789	0.419557	0.802377	0.619452	20	3920	6427	2254
7	140817313	141816195	ENSG00000261797	RP11-744I24.3	locus1047	7	141212740	rs11773340	7	141316834	T	C	0.459245	-0.00927053	0.00246023	0.000164461	-0.347118	0.0610924	1.33237e-08	0.0267071	0.00850458	0.00168763	0.00168763	0.63514	12	366	462	1791		rs11773340	7	141316834	T	C	0.459245	0.00737692	0.00868886	0.395876	-0.347118	0.0610924	1.33237e-08	-0.0212519	0.0253093	0.401084	0.401084	0.682408	12	3788	4088	1868
7	140960007	141958478	ENSG00000228775	WEE2-AS1	locus1047	7	141421142	rs13235658	7	141458771	G	A	0.462227	-0.00561876	0.00244156	0.0213745	0.798648	0.0421441	4.3805e-80	-0.00703534	0.00307957	0.022341	0.0012905	0.0124393	20	1042	429	6717		rs13235658	7	141458771	G	A	0.462227	-0.00586191	0.00866726	0.498832	0.798648	0.0421441	4.3805e-80	-0.00733979	0.0108593	0.499105	0.683613	0.367713	20	4447	5766	3984
7	140965785	141965314	ENSG00000165076	PRSS37	locus1047	7	141538686	rs6962760	7	141465363	C	T	0.472167	-0.00533802	0.00243279	0.0282216	-0.448059	0.064251	3.09004e-12	0.0119137	0.00569206	0.0363464	0.014709	0.115259	20	1260	1040	5311		rs6962760	7	141465363	C	T	0.472167	-0.00509342	0.00865551	0.556223	-0.448059	0.064251	3.09004e-12	0.0113678	0.0193865	0.557623	0.790012	0.734781	20	4762	6362	1523
7	140967943	141967202	ENSG00000257335	MGAM	locus1047	7	141707080	rs974008	7	141467838	G	A	0.472167	-0.00523579	0.00243252	0.0313646	-0.554977	0.0510411	1.54774e-27	0.00943424	0.00446815	0.0347342	0.00411859	0.0459885	20	1237	622	6121		rs974008	7	141467838	G	A	0.472167	-0.00567567	0.00865534	0.51199	-0.554977	0.0510411	1.54774e-27	0.0102269	0.0156242	0.512756	0.924982	0.566663	20	4518	7011	2611
7	140983999	141983565	ENSG00000127366	TAS2R5	locus1047	7	141490591	rs12530637	7	141483590	A	G	0.404573	-0.00624457	0.00249349	0.0122676	-0.322086	0.0429632	6.54013e-14	0.0193879	0.00816222	0.0175337	0.0128537	0.068787	20	937	992	5812		rs12530637	7	141483590	A	G	0.404573	-0.00605174	0.00880519	0.491899	-0.322086	0.0429632	6.54013e-14	0.0187892	0.0274527	0.493709	0.712588	0.354652	20	4411	5943	4088
7	140990411	141990075	ENSG00000127364	TAS2R4	locus1047	7	141478738	rs2234012	7	141490107	G	A	0.468191	-0.00547443	0.00243364	0.0244817	0.666348	0.0775451	8.46989e-18	-0.00821557	0.00377527	0.0295437	0.0203163	0.0997034	20	1164	1186	5479		rs2234012	7	141490107	G	A	0.468191	-0.00567986	0.00865983	0.511898	0.666348	0.0775451	8.46989e-18	-0.00852386	0.0130338	0.513123	0.623265	0.889378	20	4521	5420	603
7	142098460	143066580	ENSG00000106123	EPHB6	locus1048	7	142560819	rs732518	7	142566601	G	A	0.924453	-0.00560277	0.0044344	0.206417	1.55514	0.0507491	3.19754e-206	-0.00360273	0.00285386	0.206802	0.254905	0.266606	15	2906	3659	4069		rs732518	7	142566601	G	A	0.924453	0.00860249	0.0163494	0.598773	1.55514	0.0507491	3.19754e-206	0.00553164	0.0105147	0.598827	0.782201	0.630484	15	5013	6310	2181
7	142555251	143437568	ENSG00000159784	FAM131B	locus1048	7	143055178	rs4236482	7	143054309	G	A	0.78827	-0.00512144	0.00307114	0.0953949	0.302824	0.0524435	7.72774e-09	-0.0169123	0.0105561	0.109128	0.109128	0.039792	5	2106	2439	6215		rs4236482	7	143054309	G	A	0.78827	0.0133512	0.0105843	0.207157	0.302824	0.0524435	7.72774e-09	0.0440889	0.0357761	0.217815	0.217815	0.0449682	5	2515	2770	6660
7	142577247	143576739	ENSG00000232533	AC093673.5	locus1048	7	143077186	rs1135411	7	143077036	C	T	0.906561	-0.00910931	0.00469703	0.0524556	0.528497	0.0656283	8.08664e-16	-0.0172362	0.00914162	0.0593666	0.0114722	0.205782	4	1552	947	4515		rs1135411	7	143077036	C	T	0.906561	0.004287	0.0148482	0.772795	0.528497	0.0656283	8.08664e-16	0.00811168	0.0281132	0.772937	0.109484	0.261034	4	6043	1737	4805
7	143575277	144574555	ENSG00000050327	ARHGEF5	locus1049	7	144065053	rs720475	7	144074929	G	A	0.71173	-0.000924933	0.00280737	0.741804	-0.60664	0.0856809	1.43923e-12	0.00152468	0.00463275	0.742073	0.92013	0.696628	9	6103	7077	1476		rs720475	7	144074929	G	A	0.71173	-0.0141323	0.00954037	0.138522	-0.60664	0.0856809	1.43923e-12	0.023296	0.0160671	0.14708	0.136528	0.44043	8	1918	2020	3485
7	148226296	149224560	ENSG00000155660	PDIA4	locus1052	7	148712943	rs11546290	7	148725700	T	C	0.2167	0.00371424	0.0030562	0.224247	0.439841	0.0460247	1.21655e-21	0.0084445	0.00700438	0.227971	0.248755	0.674539	20	3059	3604	1581		rs11546290	7	148725700	T	C	0.2167	-0.00243143	0.0104856	0.81663	0.439841	0.0460247	1.21655e-21	-0.00552798	0.0238467	0.816683	0.577046	0.492663	20	6289	5147	3129
7	148302512	149298552	ENSG00000197362	ZNF786	locus1052	7	148777304	rs11524138	7	148799125	G	A	0.389662	-0.00301612	0.00251931	0.231228	-1.03827	0.0280029	6.48489e-301	0.00290493	0.0024277	0.231471	0.547049	0.236542	20	3081	5426	4274		rs11524138	7	148799125	G	A	0.389662	-0.0101174	0.00885908	0.253438	-1.03827	0.0280029	6.48489e-301	0.00974444	0.00853654	0.253663	0.531928	0.939761	20	2768	4888	337
7	148331537	149331042	ENSG00000204947	ZNF425	locus1052	7	148811657	rs6464943	7	148831134	T	C	0.157058	-0.00316176	0.00330074	0.338117	-0.517365	0.0499016	3.47753e-25	0.00611127	0.00640708	0.34017	0.504976	0.546703	20	3822	5222	2267		rs6464943	7	148831134	T	C	0.157058	-0.00831805	0.0118717	0.483513	-0.517365	0.0499016	3.47753e-25	0.0160777	0.0229988	0.484509	0.461201	0.743994	20	4342	4458	1481
7	148432534	149430367	ENSG00000170260	ZNF212	locus1052	7	148944721	rs10240298	7	148930586	C	T	0.252485	-0.000420525	0.00286465	0.883292	-0.33889	0.0510933	3.29448e-11	0.00124089	0.00845511	0.88332	0.984199	0.670043	10	6793	7317	1603		rs10240298	7	148930586	C	T	0.252485	-0.0199201	0.00995247	0.0453358	-0.33889	0.0510933	3.29448e-11	0.0587804	0.0306758	0.0553421	0.142521	0.552689	10	1012	2078	2701
7	148466291	149465674	ENSG00000204946	ZNF783	locus1052	7	148976827	rs7800756	7	148966202	T	C	0.106362	0.00668881	0.00406908	0.100214	-0.71558	0.0791828	1.60942e-19	-0.0093474	0.00577971	0.105818	0.516988	0.211204	13	2061	5283	4466		rs7800756	7	148966202	T	C	0.106362	-0.0196101	0.0140273	0.162113	-0.71558	0.0791828	1.60942e-19	0.0274045	0.0198358	0.167105	0.281448	0.189852	13	2088	3241	5339
7	148477088	149476046	ENSG00000244560	RP4-800G7.2	locus1052	7	148988387	rs7810963	7	148976176	G	T	0.106362	0.00664776	0.00406505	0.101976	-0.856415	0.0613511	2.76363e-44	-0.00776231	0.00477905	0.104325	0.718541	0.477713	20	2047	6256	2621		rs7810963	7	148976176	G	T	0.106362	-0.0197718	0.0140274	0.158683	-0.856415	0.0613511	2.76363e-44	0.0230867	0.0164624	0.1608	0.462746	0.318633	20	2041	4470	4365
7	148675815	149673617	ENSG00000181220	ZNF746	locus1053	7	149182396	rs4725816	7	149174265	G	A	0.738569	-0.00713908	0.00280758	0.0109972	-0.247454	0.0453438	4.83463e-08	0.0288501	0.012517	0.0211738	0.0211738	0.00133249	16	1013	1200	7103		rs4725816	7	149174265	G	A	0.738569	0.0020151	0.00983792	0.837705	-0.247454	0.0453438	4.83463e-08	-0.00814333	0.0397845	0.837817	0.837817	0.0250256	15	6403	6591	6877
7	148972698	149972013	ENSG00000181444	ZNF467	locus1053	7	149465919	rs709062	7	149472640	C	T	0.843936	0.00371777	0.00349871	0.287958	0.673919	0.051412	2.95507e-39	0.00551664	0.00520862	0.289537	0.489073	0.906494	20	3485	5138	412		rs709062	7	149472640	C	T	0.843936	-0.0188244	0.0119145	0.114115	0.673919	0.051412	2.95507e-39	-0.0279328	0.0178073	0.116739	0.146398	0.844289	20	1654	2122	884
7	149031386	150030191	ENSG00000197558	SSPO	locus1053	7	149502099	rs6960187	7	149530894	G	A	0.803181	-0.00815821	0.00291285	0.00509819	-1.16073	0.0324132	7.63541e-281	0.00702854	0.00251717	0.00523452	0.0471548	0.887435	20	553	1691	484		rs6960187	7	149530894	G	A	0.803181	0.0439382	0.0109456	5.96439e-05	-1.16073	0.0324132	7.63541e-281	-0.037854	0.00948906	6.62882e-05	6.72968e-05	0.0217524	20	21	26	6927
7	149070793	150070663	ENSG00000204934	ATP6V0E2-AS1	locus1053	7	149571242	rs4401760	7	149570693	A	C	0.395626	-0.0010025	0.00253603	0.692619	-0.543138	0.0394861	4.7418e-43	0.00184575	0.00467114	0.69274	0.208478	0.0620734	20	5859	3295	5908		rs4401760	7	149570693	A	C	0.395626	0.0143804	0.00884039	0.103806	-0.543138	0.0394861	4.7418e-43	-0.0264766	0.0163899	0.10622	0.00068995	0.000337391	20	1564	96	7274
7	149074314	150072502	ENSG00000171130	ATP6V0E2	locus1053	7	149573922	rs7806974	7	149574053	A	C	0.399602	-0.000650233	0.00251937	0.796335	-1.04684	0.0284384	1.24056e-296	0.000621139	0.00240671	0.79634	0.333156	0.035369	20	6373	4197	6300		rs7806974	7	149574053	A	C	0.399602	0.0178206	0.00882871	0.0435406	-1.04684	0.0284384	1.24056e-296	-0.0170233	0.00844634	0.0438566	0.00285003	0.000706299	20	881	199	7257
7	149089189	150087483	ENSG00000273011	RP11-728K20.3	locus1053	7	149588166	rs28688587	7	149588474	G	A	0.715706	0.00169983	0.00279384	0.542907	-0.342392	0.0604286	1.46113e-08	-0.00496458	0.00820667	0.545216	0.545216	0.214696	10	5031	5417	4432		rs28688587	7	149588474	G	A	0.715706	-0.015834	0.0095844	0.0985218	-0.342392	0.0604286	1.46113e-08	0.0462453	0.0291581	0.112735	0.112735	0.377386	10	1625	1778	3921
7	149089189	150087483	ENSG00000224016	RP11-728K20.1	locus1053	7	149597536	rs28688587	7	149588474	G	A	0.715706	0.00169983	0.00279384	0.542907	-0.36672	0.0605589	1.39896e-09	-0.00463523	0.00765681	0.54493	0.54493	0.241506	16	5028	5414	4236		rs28688587	7	149588474	G	A	0.715706	-0.015834	0.0095844	0.0985218	-0.36672	0.0605589	1.39896e-09	0.0431774	0.0270906	0.110978	0.110978	0.00716992	16	1608	1755	7128
7	149241242	150240784	ENSG00000241449	RP11-545G3.1	locus1053	7	149755677	rs55818109	7	149741028	G	T	0.865805	-0.00439188	0.00398875	0.270868	-0.717488	0.090434	2.12497e-15	0.00612119	0.00561262	0.275444	0.275444	0.606112	6	3391	3809	1944		rs55818109	7	149741028	G	T	0.865805	0.00295806	0.0126734	0.815446	-0.717488	0.090434	2.12497e-15	-0.0041228	0.0176713	0.815524	0.815524	0.465128	6	6280	6489	3325
7	149489491	150488495	ENSG00000106526	ACTR3C	locus1053	7	149980909	rs6952790	7	149988527	A	T	0.905567	-0.00135269	0.00422154	0.748646	0.698895	0.0767075	8.15007e-20	-0.00193547	0.00604404	0.748796	0.763636	0.435778	11	6140	6441	2913		rs6952790	7	149988527	A	T	0.905567	-0.0199316	0.0147761	0.177366	0.698895	0.0767075	8.15007e-20	-0.0285187	0.0213725	0.182084	0.0768473	0.265321	11	2212	1356	4768
7	149504319	150504090	ENSG00000127399	LRRC61	locus1053	7	150027483	rs57888387	7	150004244	G	A	0.738569	0.00515514	0.00280507	0.066093	-1.19437	0.0298911	0	-0.0043162	0.00235106	0.0663796	0.017842	0.211877	20	1639	1120	4465		rs57888387	7	150004244	G	A	0.738569	0.0171027	0.00983618	0.0820788	-1.19437	0.0298911	0	-0.0143194	0.00824324	0.0823684	0.304763	0.799164	20	1324	3417	1139
7	149530894	150530162	ENSG00000188707	ZBED6CL	locus1053	7	150028373	rs73170185	7	150030191	C	A	0.754473	0.00622491	0.0028285	0.0277512	0.52967	0.0534918	4.08454e-23	0.0117524	0.00547041	0.031685	0.0210766	0.507518	20	1191	1197	2465		rs73170185	7	150030191	C	A	0.754473	0.0177785	0.0100432	0.0766916	0.52967	0.0534918	4.08454e-23	0.0335653	0.0192618	0.0814061	0.288425	0.640462	20	1309	3298	2116
7	149534216	150534076	ENSG00000261305	RP4-584D14.7	locus1053	7	150039278	rs3735170	7	150034184	T	C	0.754473	0.00591881	0.00280877	0.0350948	-0.521323	0.0689465	3.99181e-14	-0.0113534	0.00559309	0.0423661	0.0357842	0.287736	18	1354	1495	3907		rs3735170	7	150034184	T	C	0.754473	0.0182882	0.0100433	0.0686153	-0.521323	0.0689465	3.99181e-14	-0.0350805	0.0198158	0.076672	0.106577	0.734248	18	1253	1713	1527
7	149573187	150572182	ENSG00000214022	REPIN1	locus1053	7	150068205	rs11762223	7	150072241	C	T	0.712724	0.00632583	0.00272303	0.0201745	-0.307835	0.0397818	1.00928e-14	-0.0205494	0.00923577	0.0260825	0.02813	0.662022	20	1103	1353	1652		rs11762223	7	150072241	C	T	0.712724	0.0058079	0.00955001	0.543084	-0.307835	0.0397818	1.00928e-14	-0.0188669	0.0311189	0.544324	0.306396	0.227836	20	4690	3429	5035
7	149610402	150606288	ENSG00000196456	ZNF775	locus1053	7	150087718	rs1048407	7	150107737	A	G	0.766402	-0.00885783	0.00286979	0.00202477	0.331035	0.0429496	1.28299e-14	-0.026758	0.00933847	0.00416543	0.00949794	0.785769	12	507	870	1003		rs1048407	7	150107737	A	G	0.766402	0.00404532	0.0102223	0.692301	0.331035	0.0429496	1.28299e-14	0.0122202	0.0309205	0.692685	0.950329	0.998173	12	5569	7126	12
7	149677532	150675910	ENSG00000171115	GIMAP8	locus1053	7	150162099	rs7789541	7	150177295	G	A	0.411531	-0.00315737	0.00250415	0.207361	0.278198	0.0478365	6.04158e-09	-0.0113494	0.00921045	0.217864	0.194129	0.229804	9	2972	3159	4317		rs7789541	7	150177295	G	A	0.411531	0.00127546	0.0087785	0.884479	0.278198	0.0478365	6.04158e-09	0.00458471	0.0315647	0.884515	0.866266	0.120484	9	6676	6735	5945
7	149946392	150942349	ENSG00000196329	GIMAP5	locus1053	7	150433231	rs6980405	7	150442625	G	A	0.691849	-0.00423838	0.00264442	0.108986	-0.541635	0.0516281	9.49271e-26	0.00782516	0.00493893	0.113106	0.0188609	0.0173518	20	2149	1144	6615		rs6980405	7	150442625	G	A	0.691849	-0.00725037	0.00935651	0.438398	-0.541635	0.0516281	9.49271e-26	0.0133861	0.0173216	0.439643	0.699307	0.533175	20	4058	5865	2842
7	150013300	151009767	ENSG00000106565	TMEM176B	locus1053	7	150493411	rs2888674	7	150510915	A	G	0.456262	0.000118723	0.00243738	0.961151	0.375561	0.0397445	3.40813e-21	0.000316121	0.00649006	0.961152	0.798642	0.767408	20	7174	6605	1095		rs2888674	7	150510915	A	G	0.456262	0.00777027	0.00867311	0.370304	0.375561	0.0397445	3.40813e-21	0.0206898	0.0231973	0.372444	0.0314642	0.213801	20	3610	780	5131
7	150013300	151011775	ENSG00000002933	TMEM176A	locus1053	7	150499849	rs1006581	7	150511923	T	C	0.45328	6.78545e-05	0.00243919	0.977807	0.555462	0.0488975	6.63527e-30	0.000122159	0.0043913	0.977807	0.562218	0.786191	20	7256	5511	999		rs1006581	7	150511923	T	C	0.45328	0.00725796	0.0086776	0.402929	0.555462	0.0488975	6.63527e-30	0.0130665	0.0156646	0.4042	0.0168313	0.0860387	20	3809	533	6271
7	150261735	151261490	ENSG00000197150	ABCB8	locus1053	7	150735189	rs1050702	7	150761680	A	C	0.180915	-0.000875456	0.00306196	0.774945	-0.392581	0.0483098	4.42499e-16	0.00223	0.00780439	0.77508	0.898845	0.707343	20	6264	6987	1424		rs1050702	7	150761680	A	C	0.180915	0.00603115	0.011221	0.59093	-0.392581	0.0483098	4.42499e-16	-0.0153628	0.028645	0.591739	0.809504	0.294761	20	4970	6458	4544
7	150285754	151285707	ENSG00000164896	FASTK	locus1053	7	150775816	rs11769150	7	150785753	C	T	0.826044	0.00361212	0.00312826	0.248223	-0.38999	0.0604075	1.07524e-10	-0.00926209	0.00814867	0.255689	0.255689	0.709788	9	3246	3666	1413		rs11769150	7	150785753	C	T	0.826044	-0.0149028	0.011404	0.191281	-0.38999	0.0604075	1.07524e-10	0.0382133	0.0298349	0.200256	0.200256	0.261125	9	2357	2609	4803
7	150613414	151611931	ENSG00000187260	WDR86	locus1054	7	151090404	rs6966840	7	151112726	A	G	0.729622	-0.0024504	0.00278437	0.378829	-0.334871	0.0412056	4.40697e-16	0.00731745	0.00836337	0.381606	0.587528	0.928378	18	4091	5644	294		rs6966840	7	151112726	A	G	0.729622	0.00651748	0.0097272	0.502841	-0.334871	0.0412056	4.40697e-16	-0.0194627	0.0291462	0.504287	0.17319	0.626431	18	4476	2385	2212
7	151076574	152070774	ENSG00000239911	PRKAG2-AS1	locus1054	7	151575213	rs2031026	7	151576111	A	G	0.594433	0.00503817	0.00252711	0.0461901	0.273196	0.046715	4.97097e-09	0.0184416	0.0097729	0.0591583	0.068464	0.965916	18	1549	1987	141		rs2031026	7	151576111	A	G	0.594433	-0.00596001	0.00880386	0.49842	0.273196	0.046715	4.97097e-09	-0.0218159	0.0324406	0.501274	0.735653	0.845678	18	4462	6070	877
7	151205211	152204491	ENSG00000106648	GALNTL5	locus1054	7	151685241	rs4726131	7	151704577	T	C	0.405567	-0.00147759	0.00252536	0.558482	-0.411274	0.0397527	4.37273e-25	0.00359271	0.00615017	0.559109	0.0941503	0.356987	9	5119	2274	3429		rs4726131	7	151704577	T	C	0.405567	-0.00227387	0.00879656	0.796024	-0.411274	0.0397527	4.37273e-25	0.00552886	0.0213953	0.796087	0.0201374	0.489425	9	6156	586	3156
7	151229193	152228456	ENSG00000178234	GALNT11	locus1054	7	151771092	rs4726133	7	151728727	A	G	0.944334	0.0063298	0.00609132	0.298735	-1.34963	0.211499	1.75645e-10	-0.00469002	0.00457277	0.305061	0.325306	0.694411	5	3595	4141	1488		rs4726133	7	151728727	A	G	0.944334	-0.0220358	0.0188516	0.242442	-1.34963	0.211499	1.75645e-10	0.0163273	0.0142004	0.250237	0.339448	0.454198	5	2741	3648	3396
7	151656301	152656006	ENSG00000261455	LINC01003	locus1055	7	152161752	rs11772351	7	152156146	G	A	0.646123	0.000938408	0.00258292	0.716372	0.431447	0.0524426	1.91922e-16	0.00217503	0.0059925	0.716636	0.679489	0.368639	16	5979	6083	3367		rs11772351	7	152156146	G	A	0.646123	-0.00206037	0.00903267	0.819567	0.431447	0.0524426	1.91922e-16	-0.0047755	0.0209438	0.819635	0.929969	0.795936	16	6301	7033	1161
7	151867261	152867025	ENSG00000196584	XRCC2	locus1055	7	152357557	rs3218410	7	152367084	C	T	0.200795	-0.00547173	0.00294836	0.0634745	0.730624	0.0565092	3.07611e-38	-0.00748912	0.00407676	0.0662062	0.28895	0.829003	20	1634	3895	800		rs3218410	7	152367084	C	T	0.200795	0.00765238	0.0107901	0.478197	0.730624	0.0565092	3.07611e-38	0.0104738	0.0147905	0.478858	0.465423	0.479484	20	4300	4485	3225
7	153290080	154270430	ENSG00000233363	AC006019.4	locus1057	7	153791207	rs4725526	7	153789809	A	G	0.50497	-0.0025384	0.00261562	0.331808	0.432083	0.0526039	2.14134e-16	-0.0058748	0.00609561	0.335159	0.134432	0.570144	11	3783	2696	2134		rs4725526	7	153789809	A	G	0.50497	-0.00429277	0.00863928	0.619267	0.432083	0.0526039	2.14134e-16	-0.00993505	0.020031	0.619907	0.46146	0.134951	11	5139	4462	5824
7	154223200	155222584	ENSG00000273344	PAXIP1-AS1	locus1058	7	154796285	rs1916828	7	154722753	G	A	0.627237	-0.00505032	0.00248011	0.0417168	-0.479801	0.0719194	2.53435e-11	0.0105259	0.00540447	0.0514598	0.0590548	0.000654076	15	1459	1857	7146		rs1916828	7	154722753	G	A	0.627237	0.0183459	0.0089539	0.0404689	-0.479801	0.0719194	2.53435e-11	-0.0382365	0.019522	0.0501552	0.0399081	0.390432	15	952	910	3840
7	154377700	155376856	ENSG00000157219	HTR5A	locus1058	7	154869746	rs1371817	7	154877267	A	G	0.366799	-0.00991686	0.00256559	0.000110937	-0.377385	0.0485736	7.88872e-15	0.0262778	0.00759321	0.000538775	0.000724053	0.121895	20	257	358	5248		rs1371817	7	154877267	A	G	0.366799	0.00685531	0.00898472	0.445466	-0.377385	0.0485736	7.88872e-15	-0.0181653	0.0239223	0.447647	0.445454	0.112852	20	4116	4371	6017
7	154695984	155695674	ENSG00000260426	RP5-912I13.1	locus1058	7	155193547	rs4716545	7	155195759	G	T	0.467197	-0.000690033	0.00249688	0.782273	-0.447203	0.0658187	1.08713e-11	0.001543	0.00558793	0.782448	0.606494	0.48974	20	6303	5728	2563		rs4716545	7	155195759	G	T	0.467197	-0.00823212	0.00865852	0.341729	-0.447203	0.0658187	1.08713e-11	0.018408	0.0195501	0.346407	0.172785	0.396033	20	3442	2378	3789
7	154695984	155695674	ENSG00000218672	AC008060.7	locus1058	7	155181911	rs4716545	7	155195759	G	T	0.467197	-0.000690033	0.00249688	0.782273	-0.499375	0.0671631	1.04366e-13	0.00138179	0.00500346	0.782419	0.714758	0.468848	20	6302	6242	2695		rs4716545	7	155195759	G	T	0.467197	-0.00823212	0.00865852	0.341729	-0.499375	0.0671631	1.04366e-13	0.0164848	0.0174799	0.345642	0.174867	0.261887	20	3437	2404	4799
7	154743899	155743226	ENSG00000236544	AC008060.8	locus1058	7	155231847	rs4717009	7	155243808	A	C	0.673956	0.00427524	0.00271868	0.115824	0.74592	0.108399	5.93299e-12	0.0057315	0.00373869	0.12527	0.12527	0.246644	14	2273	2619	4198		rs4717009	7	155243808	A	C	0.673956	-0.00247474	0.00921726	0.788323	0.74592	0.108399	5.93299e-12	-0.0033177	0.0123663	0.78848	0.78848	0.601276	14	6127	6351	2374
7	155958312	156955580	ENSG00000244291	C7orf13	locus1060	7	156432202	rs6945589	7	156456279	C	T	0.66501	-0.00121705	0.00261629	0.641802	1.14692	0.0306977	1.64341e-305	-0.00106115	0.00228133	0.641828	0.376261	0.751035	20	5584	4476	1186		rs6945589	7	156456279	C	T	0.66501	-0.0125828	0.0091548	0.169301	1.14692	0.0306977	1.64341e-305	-0.010971	0.0079875	0.16959	0.0533912	0.197376	20	2110	1077	5290
7	156269698	157269233	ENSG00000146909	NOM1	locus1060	7	156754146	rs6975133	7	156769441	G	A	0.572565	-0.00238094	0.00244826	0.330801	-0.364566	0.0355515	1.12872e-24	0.00653089	0.00674569	0.332966	0.258136	0.0872299	20	3772	3682	5619		rs6975133	7	156769441	G	A	0.572565	0.0220764	0.0087511	0.0116459	-0.364566	0.0355515	1.12872e-24	-0.0605552	0.0247199	0.0142992	0.0207144	0.157232	20	397	595	5614
7	157740356	158738634	ENSG00000155093	PTPRN2	locus1061	7	157856115	rs60918479	7	158238832	C	T	0.915507	-0.00407139	0.00419647	0.33195	0.749929	0.0624916	3.53259e-33	-0.00542903	0.00561408	0.333524	0.862229	0.963473	20	3776	6851	151		rs60918479	7	158238832	C	T	0.915507	0.0150563	0.0155375	0.332529	0.749929	0.0624916	3.53259e-33	0.0200769	0.020786	0.3341	0.108446	0.232567	20	3363	1730	5006
7	157959578	158958589	ENSG00000146918	NCAPG2	locus1061	7	158460761	rs3793179	7	158459556	C	A	0.757455	0.000713868	0.00284846	0.802111	0.424318	0.0521454	4.04513e-16	0.00168239	0.00671622	0.802203	0.149684	0.133879	20	6402	2823	5121		rs3793179	7	158459556	C	A	0.757455	-0.0161283	0.0100846	0.109753	0.424318	0.0521454	4.04513e-16	-0.03801	0.0242213	0.116583	0.0350531	0.4394	20	1651	837	3490
7	158033604	159031548	ENSG00000117868	ESYT2	locus1062	7	158573315	rs11761517	7	158532706	C	T	0.530815	-0.00239202	0.00251187	0.34095	0.274902	0.0373999	1.97682e-13	-0.00870136	0.00921367	0.344967	0.414458	0.398461	20	3853	4704	3170		rs11761517	7	158532706	C	T	0.530815	0.00699375	0.00865815	0.419226	0.274902	0.0373999	1.97682e-13	0.0254408	0.031685	0.422015	0.635746	0.887646	20	3936	5490	612
7	158151731	159127195	ENSG00000126870	WDR60	locus1062	7	158699353	rs2657381	7	158651087	A	G	0.234592	-0.00219487	0.0029215	0.452483	-1.36589	0.0360544	0	0.00160692	0.00213932	0.452572	0.86809	0.870088	20	4490	6870	560		rs2657381	7	158651087	A	G	0.234592	-0.0108647	0.010195	0.286566	-1.36589	0.0360544	0	0.00795429	0.00746697	0.286757	0.176948	0.513708	20	3011	2422	2995
7	158443871	159127195	ENSG00000231419	LINC00689	locus1062	7	158811049	rs34863862	7	158942433	T	C	0.150099	-0.00181575	0.00370389	0.623973	-0.488183	0.0890003	4.13034e-08	0.0037194	0.00761733	0.625351	0.625351	0.738555	16	5477	5812	1250		rs34863862	7	158942433	T	C	0.150099	0.00963158	0.0120956	0.425866	-0.488183	0.0890003	4.13034e-08	-0.0197294	0.0250366	0.430682	0.430682	0.951737	14	3995	4275	272
7	158446604	159127195	ENSG00000106018	VIPR2	locus1062	7	158879257	rs62487879	7	158946474	C	T	0.359841	0.000573056	0.00262515	0.827199	0.49901	0.0442845	1.88204e-29	0.00114839	0.0052617	0.827232	0.736208	0.938661	20	6512	6333	243		rs62487879	7	158946474	C	T	0.359841	0.00365662	0.00899906	0.684497	0.49901	0.0442845	1.88204e-29	0.00732775	0.0180455	0.684691	0.990782	0.890103	20	5533	7318	598
8	156504	919722	ENSG00000272005	RP11-91J19.4	locus1064	8	426210	rs17665621	8	420276	T	C	0.596421	-0.000963723	0.00248602	0.69827	0.672025	0.0849178	2.49595e-15	-0.00143406	0.00370374	0.698614	0.481739	0.349885	20	5889	5095	3481		rs17665621	8	420276	T	C	0.596421	0.000926784	0.00880343	0.916157	0.672025	0.0849178	2.49595e-15	0.00137909	0.013101	0.916165	0.975341	0.861955	20	6862	7238	777
8	156504	923580	ENSG00000147364	FBXO25	locus1064	8	388826	rs12674503	8	424466	C	A	0.72664	-0.00114466	0.00277356	0.679822	-0.483632	0.0556987	3.85446e-18	0.00236681	0.00574133	0.680163	0.739124	0.617108	20	5787	6340	1898		rs12674503	8	424466	C	A	0.72664	-0.00641948	0.00969162	0.507731	-0.483632	0.0556987	3.85446e-18	0.0132735	0.0200975	0.508962	0.998721	0.830479	20	4499	7359	969
8	156504	656504	ENSG00000223508	RPL23AP53	locus1064	8	163479	rs7822515	8	156504	A	G	0.235586	-0.0033047	0.00365644	0.366101	-0.655099	0.0522416	4.52113e-36	0.00504458	0.00559599	0.367342	0.641134	0.0768924	20	3996	5898	5741		rs3008276	8	189364	T	C	0.780318	0.0104778	0.0104351	0.315331	0.60035	0.0491011	2.23537e-34	0.0174529	0.0174402	0.316958	0.339568	0.664538	20	3243	3651	1975
8	156504	1143494	ENSG00000104714	ERICH1	locus1064	8	626426	rs732197	8	643531	A	G	0.66004	0.00261997	0.00257469	0.308874	0.44931	0.0386095	2.66364e-31	0.0058311	0.00575219	0.310717	0.254808	0.0924778	20	3629	3658	5559		rs732197	8	643531	A	G	0.66004	0.000609414	0.0091187	0.946716	0.44931	0.0386095	2.66364e-31	0.00135633	0.0202952	0.946717	0.463083	0.640698	20	7026	4472	2115
8	156504	824440	ENSG00000182366	FAM87A	locus1064	8	329554	rs6981234	8	324447	C	T	0.836978	0.00429908	0.00365863	0.239974	0.544591	0.0576869	3.71172e-21	0.00789415	0.00676997	0.243592	0.704095	0.598643	20	3160	6193	1981		rs6981234	8	324447	C	T	0.836978	0.00697548	0.0116941	0.550844	0.544591	0.0576869	3.71172e-21	0.0128087	0.021516	0.551637	0.586641	0.518471	20	4719	5202	2949
8	1209697	2184636	ENSG00000182372	CLN8	locus1066	8	1719341	rs6558532	8	1709593	C	G	0.318091	0.00245011	0.00267986	0.360576	-0.457204	0.0519762	1.41263e-18	-0.0053589	0.00589299	0.363155	0.430343	0.254548	20	3968	4804	4158		rs6558532	8	1709593	C	G	0.318091	0.00352074	0.00927425	0.704224	-0.457204	0.0519762	1.41263e-18	-0.00770059	0.0203036	0.704486	0.347318	0.102489	20	5645	3719	6122
8	1211021	2184636	ENSG00000253982	CTD-2336O2.1	locus1066	8	1711412	rs9022	8	1710977	A	C	0.311133	0.00283023	0.00270094	0.2947	-0.431163	0.0424642	3.19522e-24	-0.00656417	0.00629759	0.297258	0.499839	0.102248	20	3537	5191	5454		rs9022	8	1710977	A	C	0.311133	0.00446831	0.00933018	0.632003	-0.431163	0.0424642	3.19522e-24	-0.0103634	0.0216636	0.632381	0.0951192	0.0226446	20	5213	1587	6912
8	1257573	2247811	ENSG00000104728	ARHGEF10	locus1066	8	1839474	rs56021649	8	1757273	T	A	0.818091	-0.000419138	0.00312601	0.893339	-0.467076	0.0483178	4.17405e-22	0.000897365	0.00669336	0.893349	0.211018	0.0703162	20	6842	3313	5803		rs56021649	8	1757273	T	A	0.818091	0.0107503	0.011199	0.337088	-0.467076	0.0483178	4.17405e-22	-0.0230161	0.0240947	0.339458	0.369745	0.390053	20	3394	3874	3842
8	1421238	2418248	ENSG00000253764	RP11-439C15.4	locus1066	8	1921769	rs1125177	8	1919047	T	C	0.602386	-0.00250077	0.00279771	0.371396	0.382373	0.0488575	5.02456e-15	-0.00654013	0.00736427	0.374493	0.708038	0.869676	20	4047	6211	564		rs1125177	8	1919047	T	C	0.602386	0.00695298	0.00882847	0.430952	0.382373	0.0488575	5.02456e-15	0.0181838	0.0232052	0.433271	0.622653	0.725507	20	4015	5416	1576
8	1577469	2576054	ENSG00000036448	MYOM2	locus1066	8	2053315	rs28718089	8	2076367	A	G	0.55169	-0.0023201	0.00245743	0.34511	-0.431662	0.0500134	6.08513e-18	0.0053748	0.00572691	0.347978	0.381577	0.341362	20	3876	4508	3542		rs28718089	8	2076367	A	G	0.55169	-0.0146681	0.00869013	0.0914292	-0.431662	0.0500134	6.08513e-18	0.0339806	0.0205132	0.0976153	0.477742	0.637606	20	1481	4566	2132
8	2088868	3088422	ENSG00000253853	GS1-57L11.1	locus1068	8	2632431	rs62490172	8	2588443	G	T	0.372763	-0.000735519	0.00254836	0.772869	-0.404115	0.0679561	2.73597e-09	0.00182007	0.00631345	0.773129	0.877296	0.503808	20	6249	6907	2480		rs62490172	8	2588443	G	T	0.372763	0.00950572	0.00893545	0.28741	-0.404115	0.0679561	2.73597e-09	-0.0235223	0.0224622	0.295009	0.373826	0.640432	19	3071	3899	2117
8	2870818	3870365	ENSG00000183117	CSMD1	locus1069	8	3822743	rs7819531	8	3370403	C	T	0.758449	0.0014139	0.0029283	0.62921	-0.321766	0.0555389	6.89238e-09	-0.00439419	0.00913227	0.630395	0.263846	0.334083	13	5509	3712	3594		rs7819531	8	3370403	C	T	0.758449	-0.0131836	0.0100968	0.19165	-0.321766	0.0555389	6.89238e-09	0.0409725	0.0321665	0.202747	0.145941	0.982204	13	2385	2116	96
8	5763347	6763284	ENSG00000246089	RP11-115C21.2	locus1076	8	6262867	rs2243662	8	6263326	T	C	0.794235	-0.00246099	0.00295607	0.405114	-0.37532	0.05586	1.83044e-11	0.00655704	0.00793634	0.408688	0.406165	0.273841	20	4238	4653	4019		rs2243662	8	6263326	T	C	0.794235	0.0164954	0.0106943	0.122964	-0.37532	0.05586	1.83044e-11	-0.0439502	0.0292349	0.13275	0.192763	0.335936	20	1788	2543	4235
8	5802228	6802073	ENSG00000147316	MCPH1	locus1077	8	6382628	rs2083914	8	6302154	G	T	0.840954	0.00257818	0.00344378	0.45407	-0.609342	0.0680241	3.31411e-19	-0.00423109	0.00567134	0.455639	0.612726	0.411597	20	4511	5750	3071		rs2083914	8	6302154	G	T	0.840954	0.00894766	0.0118111	0.448714	-0.609342	0.0680241	3.31411e-19	-0.0146841	0.0194526	0.450329	0.151955	0.170934	20	4130	2174	5510
8	5975585	6974690	ENSG00000271743	CTD-2541M15.3	locus1077	8	6473922	rs2515557	8	6475113	G	A	0.713718	-0.00883457	0.00271393	0.00113285	0.615689	0.105284	4.97918e-09	-0.0143491	0.00504488	0.00445116	0.00800024	0.393682	20	516	809	3188		rs2515557	8	6475113	G	A	0.713718	0.0060492	0.009572	0.527408	0.615689	0.105284	4.97918e-09	0.00982509	0.0156373	0.529801	0.579868	0.48311	20	4616	5167	3189
8	6030568	7012472	ENSG00000249898	CTD-2541M15.1	locus1078	8	6520863	rs2114061	8	6530401	C	T	0.607356	-0.00351901	0.00251112	0.161104	-0.437003	0.0501808	3.07709e-18	0.00805259	0.00582016	0.16649	0.177675	0.121047	20	2592	3039	5261		rs2114061	8	6530401	C	T	0.607356	0.0159904	0.00885855	0.0710618	-0.437003	0.0501808	3.07709e-18	-0.0365911	0.020702	0.0771424	0.182872	0.796491	20	1262	2474	1157
8	6235483	7012472	ENSG00000164825	DEFB1	locus1078	8	6731820	rs1800972	8	6735423	G	C	0.795229	0.000106277	0.00298552	0.971603	-0.416337	0.0757895	3.94406e-08	-0.000255266	0.00717106	0.971604	0.971604	0.902126	10	7227	7270	438		rs1800972	8	6735423	G	C	0.795229	0.000836677	0.0107029	0.93769	-0.416337	0.0757895	3.94406e-08	-0.00200961	0.0257098	0.937697	0.937697	0.881692	10	6978	7067	643
8	6563003	7242715	ENSG00000254715	OR7E154P	locus1079	8	7563558	rs4840675	8	7007503	T	C	0.530815	-0.00162688	0.00260175	0.531773	-0.553045	0.09396	3.95742e-09	0.00294168	0.00473089	0.534072	0.546356	0.107982	20	4964	5421	5393		rs4840675	8	7007503	T	C	0.530815	0.00214422	0.0086552	0.804338	-0.553045	0.09396	3.95742e-09	-0.00387711	0.0156639	0.804507	0.824406	0.694751	20	6212	6534	1790
8	8092025	8594722	ENSG00000173295	FAM86B3P	locus1080	8	8094252	rs2980438	8	8094825	C	T	0.488072	-0.00202608	0.0024584	0.409857	-0.692878	0.0413533	5.20023e-63	0.00292415	0.00355239	0.410422	0.108004	0.0670721	20	4246	2431	5833		rs2980438	8	8094825	C	T	0.488072	-0.00200432	0.00864098	0.816573	-0.692878	0.0413533	5.20023e-63	0.00289274	0.0124723	0.81659	0.278821	0.453012	20	6288	3222	3403
8	8092025	8594854	ENSG00000253893	FAM85B	locus1080	8	8054738	rs2980439	8	8094870	A	G	0.454274	-0.00324542	0.00244686	0.18472	-0.65053	0.104557	4.91645e-10	0.00498889	0.00384586	0.194559	0.201717	0.206359	20	2812	3232	4511		rs2980439	8	8094870	A	G	0.454274	-0.0020821	0.00867587	0.81034	-0.65053	0.104557	4.91645e-10	0.00320062	0.0133465	0.810478	0.912674	0.205793	20	6251	6951	5200
8	8321836	9321543	ENSG00000233609	RP11-62H7.2	locus1080	8	8827622	rs13259143	8	8821637	A	G	0.638171	0.0074046	0.00252611	0.00337622	-0.652771	0.10925	2.30024e-09	-0.0113433	0.00431041	0.00849802	0.0597131	0.0786083	20	682	1868	5712		rs13259143	8	8821637	A	G	0.638171	-0.00934804	0.00900518	0.299235	-0.652771	0.10925	2.30024e-09	0.0143206	0.014002	0.306424	0.520612	0.195159	20	3160	4822	5304
8	8367715	9367357	ENSG00000104626	ERI1	locus1080	8	8916956	rs17701980	8	8867471	C	T	0.700795	-0.00018141	0.00270405	0.946511	-0.310475	0.0503022	6.73495e-10	0.000584299	0.00870993	0.946515	0.908227	0.694665	20	7108	7032	1487		rs17701980	8	8867471	C	T	0.700795	-0.00230943	0.00943206	0.806574	-0.310475	0.0503022	6.73495e-10	0.00743837	0.0304034	0.806723	0.93383	0.938952	20	6225	7049	341
8	9078382	10078102	ENSG00000173273	TNKS	locus1081	8	9526640	rs35468013	8	9578208	G	T	0.833002	0.00376431	0.00317932	0.236413	0.30191	0.0506336	2.48203e-09	0.0124683	0.0107363	0.24551	0.23719	0.625086	20	3174	3515	1852		rs35468013	8	9578208	G	T	0.833002	0.00109762	0.0115817	0.924496	0.30191	0.0506336	2.48203e-09	0.00363557	0.0383661	0.924505	0.90673	0.065654	20	6904	6926	6458
8	9785503	10785026	ENSG00000175806	MSRA	locus1081	8	10099089	rs11250008	8	10285497	C	T	0.968191	-0.00596883	0.00632881	0.345619	-0.896689	0.110696	5.47651e-16	0.00665653	0.00710565	0.348865	0.256412	0.852161	15	3880	3671	661		rs11250008	8	10285497	C	T	0.968191	-0.00190106	0.0246132	0.938435	-0.896689	0.110696	5.47651e-16	0.00212009	0.0274502	0.938438	0.762968	0.629054	15	6982	6223	2195
8	9785503	10785026	ENSG00000253641	RP11-981G7.2	locus1081	8	10335779	rs11250008	8	10285497	C	T	0.968191	-0.00596883	0.00632881	0.345619	0.863574	0.127654	1.33364e-11	-0.00691178	0.0073995	0.350258	0.638167	0.437769	19	3885	5875	2901		rs11250008	8	10285497	C	T	0.968191	-0.00190106	0.0246132	0.938435	0.863574	0.127654	1.33364e-11	-0.00220138	0.0285034	0.938439	0.446279	0.432366	19	6983	4376	3531
8	9786017	10785535	ENSG00000253649	PRSS51	locus1081	8	10372741	rs3750314	8	10285810	T	C	0.966203	-0.00367066	0.00600549	0.541055	1.05158	0.142315	1.47788e-13	-0.0034906	0.00573039	0.542433	0.47023	0.385276	10	5005	5032	3244		rs3750314	8	10285810	T	C	0.966203	-0.0106775	0.0239019	0.655077	1.05158	0.142315	1.47788e-13	-0.0101537	0.0227709	0.655665	0.779493	0.152515	10	5361	6297	5647
8	9786017	10785535	ENSG00000272505	RP11-981G7.6	locus1081	8	10345746	rs3750314	8	10285810	T	C	0.966203	-0.00367066	0.00600549	0.541055	1.22395	0.185454	4.11898e-11	-0.00299904	0.00492766	0.542781	0.542781	0.509	9	5008	5400	2454		rs3750314	8	10285810	T	C	0.966203	-0.0106775	0.0239019	0.655077	1.22395	0.185454	4.11898e-11	-0.00872381	0.0195732	0.655814	0.655814	0.14467	9	5362	5599	5731
8	9811765	10811638	ENSG00000261451	RP11-981G7.1	locus1081	8	10293502	rs4841345	8	10311653	T	A	0.723658	0.00114132	0.00273193	0.676116	0.611214	0.10777	1.41566e-08	0.00186729	0.00448179	0.676942	0.715584	0.52759	20	5766	6243	2355		rs4841345	8	10311653	T	A	0.723658	-0.00680215	0.00966014	0.481342	0.611214	0.10777	1.41566e-08	-0.0111289	0.0159262	0.484689	0.33172	0.602833	20	4345	3602	2363
8	9836320	10836069	ENSG00000253678	RP11-981G7.3	locus1081	8	10336786	rs6601468	8	10336140	G	A	0.677932	0.00408119	0.00256843	0.112064	-0.666562	0.113174	3.86911e-09	-0.00612275	0.00399102	0.124998	0.124998	0.882875	20	2266	2614	504		rs6601468	8	10336140	G	A	0.677932	-0.00875024	0.00925072	0.344201	-0.666562	0.113174	3.86911e-09	0.0131274	0.0140561	0.35034	0.35034	0.183985	20	3463	3741	5399
8	9863893	10863542	ENSG00000184647	PRSS55	locus1081	8	10397366	rs112322985	8	10363665	T	G	0.0934394	-0.0047884	0.00435013	0.271006	1.25306	0.153041	2.66152e-16	-0.00382135	0.00350282	0.275302	0.433307	0.888118	20	3386	4831	480		rs112322985	8	10363665	T	G	0.0934394	0.027731	0.014862	0.0620556	1.25306	0.153041	2.66152e-16	0.0221305	0.0121646	0.0688724	0.0384386	0.836353	20	1165	891	931
8	10465097	11464700	ENSG00000255310	AF131215.2	locus1082	8	10966074	rs34772085	8	10964906	C	T	0.55169	-0.00178043	0.00246519	0.470154	0.287838	0.0507198	1.38646e-08	-0.00618553	0.00863359	0.473714	0.22834	0.00921043	20	4600	3444	6808		rs34772085	8	10964906	C	T	0.55169	0.00963246	0.0086893	0.267628	0.287838	0.0507198	1.38646e-08	0.0334649	0.0307588	0.276604	0.301193	0.515314	20	2945	3397	2980
8	10705896	11705448	ENSG00000255020	AF131216.5	locus1083	8	11204134	rs7816606	8	11205602	C	T	0.511928	-0.00730634	0.00245201	0.00288496	0.476633	0.0506269	4.74836e-21	-0.0153291	0.00539596	0.00449943	0.00128674	0.146039	20	517	428	5012		rs7816606	8	11205602	C	T	0.511928	0.0109308	0.00865964	0.206851	0.476633	0.0506269	4.74836e-21	0.0229334	0.0183309	0.210907	0.133957	0.604898	20	2450	1985	2351
8	10706273	11706229	ENSG00000154316	TDH	locus1083	8	11211553	rs7820895	8	11206262	C	T	0.459245	-0.00580331	0.00245233	0.0179597	-0.512521	0.0702056	2.87161e-13	0.0113231	0.00502995	0.0243773	0.00578476	0.0390728	20	1075	710	6230		rs7820895	8	11206262	C	T	0.459245	0.00774167	0.00867803	0.37234	-0.512521	0.0702056	2.87161e-13	-0.0151051	0.017058	0.37588	0.214514	0.334735	20	3633	2735	4251
8	10718061	11714941	ENSG00000184608	C8orf12	locus1083	8	11261039	rs1962656	8	11217441	G	A	0.472167	-0.00586933	0.00244741	0.0164766	-0.283742	0.0458725	6.19232e-10	0.0206854	0.00925107	0.0253515	0.0258671	0.0959694	20	1095	1307	5520		rs1962656	8	11217441	G	A	0.472167	0.00979531	0.00866485	0.258281	-0.283742	0.0458725	6.19232e-10	-0.0345219	0.0310436	0.266119	0.321532	0.651804	20	2871	3529	2045
8	10862298	11862122	ENSG00000154319	FAM167A	locus1083	8	11305598	rs6980884	8	11362275	A	C	0.532803	0.00419156	0.00246432	0.0889613	0.249527	0.0407042	8.77451e-10	0.016798	0.0102491	0.101217	0.0422234	0.286425	20	2016	1618	3916		rs6980884	8	11362275	A	C	0.532803	-0.00186918	0.0086604	0.829119	0.249527	0.0407042	8.77451e-10	-0.00749092	0.0347288	0.829224	0.190708	0.0736462	20	6355	2525	6389
8	11145911	12009597	ENSG00000154328	NEIL2	locus1083	8	11635999	rs1043180	8	11644821	C	T	0.909543	0.00255104	0.00394597	0.51796	-0.557413	0.0846809	4.62587e-11	-0.00457658	0.00711314	0.519966	0.0429141	0.0364498	20	4871	1630	6276		rs1043180	8	11644821	C	T	0.909543	0.0080121	0.0150584	0.594679	-0.557413	0.0846809	4.62587e-11	-0.0143737	0.027103	0.595877	0.29278	0.117062	20	4989	3335	5978
8	11199584	12009597	ENSG00000164733	CTSB	locus1083	8	11713495	rs4631423	8	11699279	C	T	0.814115	0.00380545	0.00304713	0.211714	0.372278	0.0450667	1.44941e-16	0.0102221	0.00827811	0.216893	0.0483122	0.844194	20	2963	1705	700		rs4631423	8	11699279	C	T	0.814115	-0.00249822	0.0111052	0.822011	0.372278	0.0450667	1.44941e-16	-0.00671065	0.0298416	0.822076	0.148748	0.144622	20	6319	2141	5732
8	11341129	12009597	ENSG00000254507	RP11-481A20.10	locus1084	8	11861250	rs6601641	8	11840885	A	G	0.564612	-0.00593354	0.00249475	0.0173875	0.716299	0.0965959	1.21242e-13	-0.00828361	0.00365759	0.0235268	0.0432954	0.620263	20	1060	1635	1880		rs6601641	8	11840885	A	G	0.564612	0.00691838	0.0087216	0.427634	0.716299	0.0965959	1.21242e-13	0.00965852	0.0122454	0.43026	0.573422	0.688491	20	3992	5125	1840
8	11341129	12009597	ENSG00000255098	RP11-481A20.11	locus1084	8	11871794	rs6601641	8	11840885	A	G	0.564612	-0.00593354	0.00249475	0.0173875	0.609957	0.100492	1.28151e-09	-0.0097278	0.00439284	0.0267966	0.0336428	0.842686	20	1113	1457	713		rs6601641	8	11840885	A	G	0.564612	0.00691838	0.0087216	0.427634	0.609957	0.100492	1.28151e-09	0.0113424	0.0144203	0.43154	0.47429	0.647366	20	4001	4541	2075
8	11350678	12009597	ENSG00000227888	FAM66A	locus1084	8	12244018	rs7823424	8	11850451	A	G	0.60835	-0.00381573	0.00251974	0.129941	0.640945	0.0389982	1.06963e-60	-0.00595328	0.00394794	0.131568	0.00745875	0.25955	20	2318	785	4118		rs7823424	8	11850451	A	G	0.60835	0.00538306	0.00885309	0.543159	0.640945	0.0389982	1.06963e-60	0.00839863	0.013822	0.543434	0.444927	0.548794	20	4686	4368	2741
8	11361552	12009597	ENSG00000255174	RP11-481A20.4	locus1084	8	11856786	rs10103228	8	11860251	G	T	0.624254	-0.00456354	0.00255822	0.0744438	0.522231	0.09509	3.97497e-08	-0.00873856	0.00515057	0.0897688	0.0897688	0.500718	20	1895	2231	2498		rs10103228	8	11860251	G	T	0.624254	0.00858478	0.00892628	0.336179	0.522231	0.09509	3.97497e-08	0.0164387	0.0173527	0.343473	0.343473	0.416787	20	3424	3689	3627
8	11366670	12009597	ENSG00000255052	FAM66D	locus1084	8	11990991	rs35751835	8	11866138	G	A	0.666998	-0.00234611	0.00264727	0.375488	-0.641935	0.054573	6.06262e-32	0.00365475	0.00413557	0.376839	0.0277877	0.0524058	20	4064	1345	6030		rs35751835	8	11866138	G	A	0.666998	0.00598027	0.00916714	0.514169	-0.641935	0.054573	6.06262e-32	-0.009316	0.0143024	0.514815	0.457792	0.607881	20	4533	4436	2331
8	11366670	12009597	ENSG00000254923	RP11-1236K1.8	locus1084	8	11986211	rs35751835	8	11866138	G	A	0.666998	-0.00234611	0.00264727	0.375488	-0.321362	0.056665	1.41754e-08	0.00730054	0.00833763	0.38124	0.38124	0.102217	20	4088	4507	5456		rs35751835	8	11866138	G	A	0.666998	0.00598027	0.00916714	0.514169	-0.321362	0.056665	1.41754e-08	-0.0186092	0.028714	0.516929	0.516929	0.596241	20	4544	4799	2409
8	11368219	12009597	ENSG00000254423	RP11-351I21.7	locus1084	8	12232465	rs9774383	8	11868062	A	C	0.476143	0.000521322	0.00257419	0.839511	-0.5889	0.102521	9.23756e-09	-0.000885246	0.00437391	0.83961	0.245589	0.00686645	20	6570	3584	6874		rs9774383	8	11868062	A	C	0.476143	0.0048175	0.00864843	0.577502	-0.5889	0.102521	9.23756e-09	-0.0081805	0.0147546	0.57928	0.785412	0.245836	20	4889	6336	4924
8	11368219	11895204	ENSG00000205873	.	locus1084	8	12359524	rs9774383	8	11868062	A	C	0.476143	0.000521322	0.00257419	0.839511	-0.431815	0.0623189	4.23456e-12	-0.00120728	0.00596388	0.839579	0.023864	0.0010307	20	6569	1268	7119		rs9774383	8	11868062	A	C	0.476143	0.0048175	0.00864843	0.577502	-0.431815	0.0623189	4.23456e-12	-0.0111564	0.0200927	0.578727	0.967153	0.198076	20	4886	7195	5280
8	11374779	12009597	ENSG00000255556	RP11-351I21.6	locus1084	8	12236981	rs13254485	8	11874715	T	C	0.352883	0.00525377	0.00300347	0.0802513	-0.684465	0.0538764	5.59377e-37	-0.00767573	0.00442946	0.0831168	0.0190273	0.393693	20	1820	1152	3187		rs13254485	8	11874715	T	C	0.352883	-0.00997135	0.00904767	0.270423	-0.684465	0.0538764	5.59377e-37	0.0145681	0.0132683	0.272219	0.51885	0.307727	20	2917	4813	4445
8	12472621	13333581	ENSG00000250305	KIAA1456	locus1085	8	12846081	rs36073530	8	12833595	A	C	0.94334	-0.0008878	0.00510419	0.861916	-0.593793	0.0872248	9.92255e-12	0.00149513	0.00859872	0.861961	0.891929	0.583248	18	6676	6970	2055		rs36073530	8	12833595	A	C	0.94334	-0.0351801	0.0187	0.0599322	-0.593793	0.0872248	9.92255e-12	0.0592465	0.0326728	0.0697819	0.0825597	0.400093	18	1171	1430	3749
8	12489761	13489113	ENSG00000164741	DLC1	locus1085	8	13157018	rs62493016	8	12989691	C	T	0.690855	-0.00580098	0.00268608	0.0308003	0.289303	0.05088	1.30049e-08	-0.0200516	0.00993181	0.0434954	0.0434954	0.620435	12	1365	1638	1875		rs62493016	8	12989691	C	T	0.690855	0.0081304	0.00935612	0.384851	0.289303	0.05088	1.30049e-08	0.0281034	0.0327157	0.39033	0.39033	0.333117	12	3729	4014	4263
8	13029901	13282821	ENSG00000253932	.	locus1086	8	13198173	rs1671335	8	13205454	C	T	0.445328	-0.00205733	0.00246153	0.40327	0.377754	0.0631453	2.20002e-09	-0.00544621	0.00657949	0.407809	0.407809	0.134217	20	4233	4667	5118		rs1671335	8	13205454	C	T	0.445328	0.00353485	0.00869173	0.684235	0.377754	0.0631453	2.20002e-09	0.00935753	0.0230621	0.684923	0.684923	0.6152	20	5537	5774	2285
8	14956894	15955544	ENSG00000104723	TUSC3	locus1088	8	15449441	rs12549277	8	15456871	C	T	0.656064	-0.00524042	0.0025916	0.0431686	0.309516	0.0432984	8.77737e-13	-0.016931	0.00870164	0.0516873	0.042092	0.038153	20	1461	1613	6250		rs12549277	8	15456871	C	T	0.656064	0.0190984	0.00911503	0.0361478	0.309516	0.0432984	8.77737e-13	0.0617041	0.0306883	0.0443603	0.0586411	0.255364	20	886	1140	4851
8	16456429	17455737	ENSG00000155970	EFHA2	locus1090	8	16932450	rs56021207	8	16955751	C	G	0.854871	0.00507941	0.00339762	0.134917	-0.34999	0.0527284	3.18805e-11	-0.014513	0.00995093	0.144715	0.140532	0.942196	6	2421	2744	238		rs56021207	8	16955751	C	G	0.854871	0.00519598	0.0122645	0.671813	-0.34999	0.0527284	3.18805e-11	-0.0148461	0.0351137	0.672441	0.674088	0.975699	6	5456	5707	132
8	16517137	17516639	ENSG00000104219	ZDHHC2	locus1090	8	17047923	rs11783332	8	17017107	C	G	0.976143	-0.0196343	0.00782223	0.0120709	-1.0299	0.174517	3.60402e-09	0.0190644	0.00825364	0.0208985	0.0310869	0.755783	8	1007	1417	1162		rs11783332	8	17017107	C	G	0.976143	0.0831814	0.0284443	0.00345167	-1.0299	0.174517	3.60402e-09	-0.0807668	0.0308236	0.00878554	0.0154082	0.197785	8	290	507	5285
8	16590178	17589384	ENSG00000271948	RP11-242F4.2	locus1090	8	17082725	rs2904696	8	17089564	C	T	0.675944	-0.00318916	0.00266149	0.230816	-0.495184	0.0867145	1.12642e-08	0.00644036	0.00549181	0.240908	0.240908	0.698391	20	3147	3546	1463		rs2904696	8	17089564	C	T	0.675944	-0.0123327	0.00923198	0.181591	-0.495184	0.0867145	1.12642e-08	0.0249054	0.0191469	0.193342	0.193342	0.573647	20	2295	2547	2560
8	16657227	17656004	ENSG00000155975	VPS37A	locus1090	8	17132008	rs6981281	8	17156904	T	C	0.797217	-0.00174179	0.00314913	0.580193	0.334856	0.0513123	6.76191e-11	-0.00520161	0.00943814	0.581547	0.377176	0.50992	20	5253	4480	2450		rs6981281	8	17156904	T	C	0.797217	-0.00556194	0.0107425	0.604632	0.334856	0.0513123	6.76191e-11	-0.0166099	0.0321817	0.605764	0.321209	0.385727	20	5062	3526	3867
8	16678058	17677868	ENSG00000003987	MTMR7	locus1090	8	17213288	rs756605	8	17178050	T	A	0.858847	2.68627e-05	0.00381806	0.994386	0.380245	0.0528133	6.03023e-13	7.06457e-05	0.0100411	0.994386	0.6191	0.159088	20	7331	5787	4882		rs756605	8	17178050	T	A	0.858847	-0.00772212	0.0124058	0.53364	0.380245	0.0528133	6.03023e-13	-0.0203083	0.0327476	0.535162	0.48181	0.775207	20	4644	4593	1298
8	16871448	17870886	ENSG00000003989	SLC7A2	locus1090	8	17391339	rs1005560	8	17371081	C	T	0.803181	0.000661242	0.00306699	0.8293	-0.315549	0.046514	1.16933e-11	-0.00209553	0.00972446	0.829385	0.839422	0.401283	17	6522	6760	3149		rs1005560	8	17371081	C	T	0.803181	-0.00395992	0.0108634	0.715469	-0.315549	0.046514	1.16933e-11	0.0125493	0.0344766	0.715862	0.659204	0.456797	17	5725	5616	3385
8	16936160	17935642	ENSG00000104213	PDGFRL	locus1090	8	17467761	rs7016764	8	17435663	T	C	0.809145	-0.00538293	0.003064	0.0789469	-0.359083	0.054353	3.93528e-11	0.0149908	0.00882941	0.0895412	0.11069	0.458441	16	1892	2452	2764		rs7016764	8	17435663	T	C	0.809145	0.00918727	0.0109997	0.403589	-0.359083	0.054353	3.93528e-11	-0.0255854	0.0308766	0.407313	0.469887	0.226013	16	3840	4514	5045
8	17021956	18020815	ENSG00000129422	MTUS1	locus1090	8	17579865	rs6586619	8	17520999	G	A	0.790258	0.00104086	0.00289484	0.719178	1.21976	0.0342873	3.44985e-277	0.000853333	0.00237341	0.719192	0.836707	0.853641	20	5988	6755	648		rs6586619	8	17520999	G	A	0.790258	-0.000756234	0.0106087	0.943172	1.21976	0.0342873	3.44985e-277	-0.000619985	0.00869739	0.943172	0.731138	0.560438	20	7004	6045	2654
8	17207447	18207377	ENSG00000104760	FGL1	locus1090	8	17744881	rs73210733	8	17707440	G	C	0.939364	-0.00488901	0.00580943	0.400032	-0.854681	0.112838	3.60711e-14	0.00572027	0.00683902	0.402921	0.552442	0.833448	20	4208	5455	769		rs73210733	8	17707440	G	C	0.939364	-0.0105859	0.0180985	0.558612	-0.854681	0.112838	3.60711e-14	0.0123858	0.0212388	0.55978	0.0286612	0.0433094	20	4778	733	6673
8	17292899	18292442	ENSG00000078674	PCM1	locus1090	8	17832913	rs478420	8	17792853	A	G	0.617296	-0.00502964	0.00251156	0.0452205	-1.05033	0.0284084	3.18059e-299	0.00478864	0.00239472	0.0455363	0.0830485	0.548662	20	1392	2154	2258		rs478420	8	17792853	A	G	0.617296	-0.0138058	0.00889174	0.120507	-1.05033	0.0284084	3.18059e-299	0.0131443	0.00847315	0.120834	0.0658264	0.859784	20	1692	1222	790
8	17410918	18409986	ENSG00000104763	ASAH1	locus1090	8	17928214	rs10112690	8	17910540	C	T	0.50994	0.00533215	0.00244383	0.0291185	-0.475556	0.0475572	1.52896e-23	-0.0112124	0.0052598	0.0330296	0.165058	0.456355	20	1209	2937	2772		rs10112690	8	17910540	C	T	0.50994	0.00866731	0.00864403	0.316009	-0.475556	0.0475572	1.52896e-23	-0.0182256	0.0182678	0.31843	0.0536294	0.181264	20	3257	1081	5426
8	18130424	19129318	ENSG00000244018	RPL35P6	locus1091	8	18632242	rs335231	8	18629355	C	T	0.23161	0.00174236	0.00278218	0.531147	0.441894	0.0706315	3.9412e-10	0.00394293	0.0063275	0.533191	0.282759	0.00807379	20	4955	3858	6835		rs335231	8	18629355	C	T	0.23161	0.00279501	0.0102383	0.784857	0.441894	0.0706315	3.9412e-10	0.00632507	0.0231912	0.785056	0.331521	0.125339	20	6115	3599	5896
8	18815428	19815026	ENSG00000147408	CSGALNACT1	locus1092	8	19438606	rs10888163	8	19315034	T	G	0.431412	-0.000511604	0.00246744	0.835743	1.05004	0.0274865	0	-0.000487222	0.00234988	0.835745	0.292413	0.162624	20	6553	3923	4861		rs10888163	8	19315034	T	G	0.431412	0.00210551	0.00872064	0.809214	1.05004	0.0274865	0	0.00200517	0.0083052	0.809218	0.00353934	0.000329094	20	6247	221	7275
8	19190491	20189399	ENSG00000104613	INTS10	locus1092	8	19692122	rs7839968	8	19690038	G	A	0.799205	-0.00117474	0.00307744	0.702664	0.46749	0.0478274	1.44819e-22	-0.00251287	0.00658791	0.702879	0.352848	0.674453	20	5907	4340	1584		rs7839968	8	19690038	G	A	0.799205	-0.00626991	0.0107822	0.5609	0.46749	0.0478274	1.44819e-22	-0.0134119	0.0231048	0.561592	0.0104058	0.0260179	20	4791	392	6863
8	20317961	21317520	ENSG00000254092	RP11-369E15.3	locus1093	8	20820772	rs36093023	8	20817590	A	G	0.182903	0.01163	0.00332609	0.000471224	-0.615201	0.0479212	1.00745e-37	-0.0189044	0.00560347	0.000741645	0.00186792	0.476186	20	281	483	2633		rs36093023	8	20817590	A	G	0.182903	-0.0257322	0.0112218	0.0218449	-0.615201	0.0479212	1.00745e-37	0.0418272	0.0185295	0.0239877	0.0226421	0.788744	20	573	638	1203
8	21399073	22398462	ENSG00000158815	FGF17	locus1094	8	21903114	rs1843086	8	21898763	G	A	0.580517	0.00390387	0.00276771	0.15839	-0.402311	0.0495174	4.48716e-16	-0.00970362	0.00698243	0.164614	0.167229	0.173808	20	2579	2953	4770		rs1843086	8	21898763	G	A	0.580517	-0.0148863	0.00876524	0.0894439	-0.402311	0.0495174	4.48716e-16	0.0370021	0.0222582	0.0964313	0.0253913	0.0424577	20	1468	685	6681
8	21438411	22437556	ENSG00000158856	EPB49	locus1095	8	21923272	rs6557781	8	21937667	C	T	0.847913	0.00616996	0.00344454	0.0732568	0.557925	0.0681753	2.75276e-16	0.0110588	0.00632	0.0801522	0.0530129	0.413536	20	1789	1770	3059		rs6557781	8	21937667	C	T	0.847913	-0.0326026	0.0120674	0.00689849	0.557925	0.0681753	2.75276e-16	-0.0584353	0.0227772	0.0103023	0.00388509	0.105831	20	320	235	6090
8	21470881	22470308	ENSG00000173566	NUDT18	locus1095	8	21965657	rs7836362	8	21970426	T	C	0.478131	0.00366555	0.00245872	0.136005	0.48141	0.0455504	4.16086e-26	0.00761419	0.0051579	0.139885	0.300874	0.446964	16	2385	3976	2833		rs7836362	8	21970426	T	C	0.478131	0.00120099	0.00864837	0.889554	0.48141	0.0455504	4.16086e-26	0.00249472	0.0179662	0.889563	0.349321	0.150153	16	6712	3735	5677
8	21662306	22632790	ENSG00000197181	PIWIL2	locus1095	8	22173943	rs4871990	8	22132837	C	T	0.430417	-0.001867	0.0024609	0.448052	0.673482	0.047293	5.12738e-46	-0.00277216	0.00365917	0.448695	0.830581	0.660254	20	4469	6732	1662		rs4871990	8	22132837	C	T	0.430417	-0.000573907	0.00872339	0.947546	0.673482	0.047293	5.12738e-46	-0.000852149	0.0129528	0.947546	0.744764	0.515184	20	7033	6117	2985
8	21814739	22814640	ENSG00000120910	PPP3CC	locus1095	8	22348492	rs34649162	8	22314730	C	T	0.464215	0.00501764	0.00244794	0.0403897	-1.11009	0.0300984	9.00908e-298	-0.00452005	0.00220858	0.040699	0.0135033	0.0229143	20	1329	1007	6505		rs34649162	8	22314730	C	T	0.464215	-0.0111507	0.00867279	0.198544	-1.11009	0.0300984	9.00908e-298	0.0100449	0.00781747	0.198817	0.544644	0.732915	20	2350	4962	1538
8	21925940	22925515	ENSG00000120896	SORBS3	locus1095	8	22417900	rs13275865	8	22425850	C	G	0.748509	-0.00820041	0.00320682	0.0105525	0.291056	0.0452915	1.30757e-10	-0.0281747	0.0118581	0.0175025	0.00778777	0.0100856	20	935	800	6786		rs13275865	8	22425850	C	G	0.748509	0.0140262	0.00997458	0.159666	0.291056	0.0452915	1.30757e-10	0.0481908	0.0350812	0.169537	0.109835	0.187172	20	2109	1746	5362
8	21957933	22955335	ENSG00000147439	BIN3	locus1095	8	22502296	rs71513892	8	22456517	G	C	0.336978	-0.00139269	0.00259872	0.592018	1.17214	0.0321623	8.42701e-291	-0.00118816	0.00221731	0.592058	0.0596816	0.0296732	20	5309	1866	6381		rs71513892	8	22456517	G	C	0.336978	0.00756154	0.00914007	0.408069	1.17214	0.0321623	8.42701e-291	0.00645107	0.00779979	0.40819	0.522858	0.332937	20	3847	4837	4266
8	21971141	22970239	ENSG00000253200	RP11-582J16.5	locus1095	8	22472795	rs1871902	8	22470710	A	G	0.369781	-0.0016506	0.00253074	0.514258	-0.976022	0.0290473	1.61512e-247	0.00169115	0.0025934	0.514338	0.0996593	0.0615057	20	4841	2344	5914		rs1871902	8	22470710	A	G	0.369781	0.00637805	0.00894918	0.476034	-0.976022	0.0290473	1.61512e-247	-0.00653474	0.0091711	0.476133	0.652778	0.45816	20	4281	5578	3370
8	21994801	22993108	ENSG00000241852	C8orf58	locus1095	8	22459388	rs11776549	8	22493124	T	C	0.332008	-0.00189534	0.00261286	0.468212	0.419964	0.0384632	9.39551e-28	-0.00451311	0.00623534	0.469191	0.254508	0.556593	20	4578	3657	2218		rs11776549	8	22493124	T	C	0.332008	0.00513823	0.00917315	0.575385	0.419964	0.0384632	9.39551e-28	0.0122349	0.0218714	0.575887	0.743911	0.814975	20	4875	6111	1048
8	22006709	23005708	ENSG00000120913	PDLIM2	locus1095	8	22445665	rs13264187	8	22506098	T	C	0.342942	-0.00187415	0.00260692	0.472194	-0.274682	0.0448906	9.42068e-10	0.00682297	0.00955594	0.475225	0.553267	0.16843	20	4609	5458	4817		rs13264187	8	22506098	T	C	0.342942	0.00804092	0.00910209	0.377012	-0.274682	0.0448906	9.42068e-10	-0.0292735	0.0334803	0.381928	0.525221	0.282495	20	3672	4859	4631
8	22238843	23237983	ENSG00000248738	RP11-87E22.2	locus1095	8	22740510	rs2466176	8	22738040	C	T	0.646123	0.00219571	0.00254118	0.38756	0.785535	0.047683	5.63316e-61	0.00279518	0.00323942	0.388212	0.403167	0.0773866	20	4132	4631	5731		rs2466176	8	22738040	C	T	0.646123	-0.012769	0.00904019	0.157812	0.785535	0.047683	5.63316e-61	-0.0162551	0.0115505	0.159337	0.628852	0.310595	20	2023	5448	4423
8	22285366	23284790	ENSG00000134020	PEBP4	locus1095	8	22714141	rs2175192	8	22785159	A	G	0.188867	-0.00151037	0.00310313	0.626453	-0.700215	0.0463842	1.72046e-51	0.00215701	0.00443398	0.626633	0.754868	0.930442	20	5486	6406	284		rs2175192	8	22785159	A	G	0.188867	-0.00761039	0.0110358	0.490439	-0.700215	0.0463842	1.72046e-51	0.0108686	0.015777	0.490891	0.603381	0.536608	20	4388	5307	2819
8	22444129	23443901	ENSG00000173535	TNFRSF10C	locus1095	8	22958409	rs116703825	8	22943928	A	G	0.15507	-0.00488307	0.0031127	0.116705	0.772401	0.0993581	7.61019e-15	-0.00632193	0.00411114	0.124108	0.0892111	0.840643	20	2258	2226	728		rs116703825	8	22943928	A	G	0.15507	0.0125064	0.0119427	0.295004	0.772401	0.0993581	7.61019e-15	0.0161917	0.0156014	0.299348	0.24897	0.952534	20	3112	3000	270
8	22573661	23573498	ENSG00000147457	CHMP7	locus1096	8	23110331	rs11987637	8	23073568	T	G	0.584493	0.00054789	0.00250553	0.826905	0.432247	0.0491591	1.45847e-18	0.00126754	0.00579832	0.826958	0.64894	0.836089	20	6508	5930	748		rs11987637	8	23073568	T	G	0.584493	0.00805649	0.00876584	0.358055	0.432247	0.0491591	1.45847e-18	0.0186386	0.0203902	0.360666	0.920174	0.96125	20	3529	6987	228
8	22655188	23654833	ENSG00000104679	R3HCC1	locus1096	8	23140712	rs1051155	8	23154989	T	G	0.457256	4.07849e-06	0.0024704	0.998683	0.263389	0.0450046	4.84276e-09	1.54847e-05	0.00937929	0.998683	0.77134	0.473806	19	7358	6483	2648		rs1051155	8	23154989	T	G	0.457256	0.00231422	0.00866985	0.789525	0.263389	0.0450046	4.84276e-09	0.00878631	0.0329508	0.789739	0.672936	0.865862	19	6131	5691	746
8	22962348	23961284	ENSG00000147454	SLC25A37	locus1096	8	23409647	rs13261034	8	23461407	C	T	0.658052	-0.00118592	0.00262125	0.650961	1.08853	0.0313535	4.20219e-264	-0.00108947	0.00240826	0.650989	0.993823	0.999064	20	5643	7347	6		rs13261034	8	23461407	C	T	0.658052	-0.00876756	0.00910675	0.335671	1.08853	0.0313535	4.20219e-264	-0.00805447	0.00836929	0.335857	0.970502	0.999548	20	3373	7211	1
8	25743245	26742950	ENSG00000228451	SDAD1P1	locus1099	8	26238622	rs73564657	8	26242971	T	C	0.900596	0.00295294	0.00390289	0.449287	-1.04814	0.0738347	9.73721e-46	-0.00281732	0.00372892	0.44993	0.513421	0.415721	20	4479	5266	3037		rs73564657	8	26242971	T	C	0.900596	0.00721134	0.014436	0.617401	-1.04814	0.0738347	9.73721e-46	-0.00688015	0.0137816	0.617618	0.100348	0.318581	20	5128	1642	4366
8	26599161	27598300	ENSG00000015592	STMN4	locus1099	8	27104388	rs1562330	8	27098436	C	T	0.62326	0.000995731	0.00250725	0.691263	1.0166	0.0270136	6.19917399999998e-310	0.000979469	0.00246644	0.69128	0.448413	0.311045	20	5849	4919	3735		rs1562330	8	27098436	C	T	0.62326	0.00220693	0.00891319	0.804442	1.0166	0.0270136	6.19917399999998e-310	0.00217088	0.00876782	0.804446	0.151489	0.0831762	20	6211	2171	6292
8	26668282	27667793	ENSG00000104228	TRIM35	locus1099	8	27155620	rs17446091	8	27167942	T	C	0.795229	0.00368591	0.00302004	0.222282	0.528611	0.0440652	3.72497e-33	0.00697283	0.00574266	0.224666	0.290615	0.516371	20	3036	3909	2413		rs17446091	8	27167942	T	C	0.795229	0.00981655	0.0107054	0.359156	0.528611	0.0440652	3.72497e-33	0.0185705	0.020311	0.360556	0.063551	0.0633997	20	3527	1191	6481
8	26837933	27836417	ENSG00000120903	CHRNA2	locus1100	8	27327339	rs2565059	8	27336978	A	G	0.217694	-0.00193371	0.0030423	0.525031	0.336523	0.0542662	5.59845e-10	-0.00574616	0.00908774	0.527192	0.788058	0.44624	20	4911	6562	2839		rs2565059	8	27336978	A	G	0.217694	0.0240534	0.0104847	0.0217828	0.336523	0.0542662	5.59845e-10	0.0714762	0.0332197	0.0314271	0.0478931	0.233112	20	702	1013	5000
8	26902786	27901799	ENSG00000120915	EPHX2	locus1100	8	27375688	rs4149260	8	27402664	G	A	0.854871	0.000128336	0.00329377	0.96892	-0.719131	0.0512184	8.80927e-45	-0.00017846	0.00458022	0.96892	0.70459	0.271696	20	7205	6195	4036		rs4149260	8	27402664	G	A	0.854871	0.00260074	0.0122619	0.83203	-0.719131	0.0512184	8.80927e-45	-0.0036165	0.0170529	0.832049	0.544047	0.248472	20	6373	4958	4903
8	27061440	28060572	ENSG00000168077	SCARA3	locus1100	8	27512787	rs17384485	8	27560651	C	T	0.693837	0.00577763	0.00260211	0.0263944	-0.309061	0.0515664	2.05426e-09	-0.0186941	0.0089786	0.0373356	0.0373356	0.279984	15	1280	1531	3968		rs17384485	8	27560651	C	T	0.693837	-0.00551595	0.00937963	0.55648	-0.309061	0.0515664	2.05426e-09	0.0178474	0.0304945	0.558368	0.558368	0.867265	15	4766	5047	740
8	27126441	28124713	ENSG00000147419	CCDC25	locus1100	8	27610502	rs10097446	8	27625974	C	A	0.530815	0.00256934	0.00244655	0.293632	-0.500068	0.0384402	1.0879e-38	-0.00513798	0.00490836	0.2952	0.779035	0.156028	20	3522	6524	4910		rs10097446	8	27625974	C	A	0.530815	-0.00113187	0.00865584	0.895962	-0.500068	0.0384402	1.0879e-38	0.00226344	0.0173102	0.895967	0.991734	0.996632	20	6747	7324	19
8	27450770	28450156	ENSG00000134014	ELP3	locus1101	8	27997931	rs2305451	8	27950670	C	T	0.661034	-0.00400485	0.00261956	0.126307	-1.08	0.0291901	1.19236e-299	0.00370819	0.00242758	0.126631	0.00184043	0.0038847	20	2282	480	6969		rs2305451	8	27950670	C	T	0.661034	0.00584653	0.00912941	0.521908	-1.08	0.0291901	1.19236e-299	-0.00541344	0.0084544	0.521971	0.112504	0.272854	20	4569	1774	4703
8	27924924	28924858	ENSG00000104290	FZD3	locus1102	8	28391752	rs9969520	8	28424904	T	C	0.406561	-0.00545367	0.00245878	0.0265523	0.852842	0.0273588	2.51233e-213	-0.0063947	0.00289033	0.026936	0.0223341	0.0644689	11	1117	1228	5869		rs9969520	8	28424904	T	C	0.406561	0.00380639	0.00880022	0.665354	0.852842	0.0273588	2.51233e-213	0.00446318	0.0103197	0.665384	0.294167	0.366559	10	5410	3346	3992
8	28410039	29409513	ENSG00000147421	HMBOX1	locus1102	8	28835096	rs10088428	8	28909523	C	T	0.7167	-0.000127784	0.00277958	0.963332	0.296119	0.0428496	4.82385e-12	-0.000431528	0.00938691	0.963333	0.618361	0.345773	20	7187	5783	3512		rs10088428	8	28909523	C	T	0.7167	0.0276595	0.009608	0.00399195	0.296119	0.0428496	4.82385e-12	0.0934066	0.0351491	0.00787367	0.0152536	0.443743	20	276	504	3474
8	29453277	30453068	ENSG00000133872	TMEM66	locus1103	8	29930625	rs56969689	8	29953256	C	T	0.146123	0.00141002	0.00340956	0.679204	-0.378674	0.064395	4.09073e-09	-0.00372358	0.00902619	0.679951	0.679951	0.931643	20	5784	6084	274		rs56969689	8	29953256	C	T	0.146123	-0.00336139	0.0122279	0.783396	-0.378674	0.064395	4.09073e-09	0.00887674	0.0323265	0.783627	0.783627	0.74683	20	6101	6321	1469
8	29470947	30470118	ENSG00000104660	LEPROTL1	locus1103	8	29993819	rs3735989	8	29970904	C	G	0.315109	-0.00122134	0.00266811	0.64713	0.280001	0.0480315	5.55883e-09	-0.00436191	0.00955828	0.64814	0.681662	0.802718	20	5623	6096	924		rs3735989	8	29970904	C	G	0.315109	0.00478301	0.00929825	0.606973	0.280001	0.0480315	5.55883e-09	0.0170821	0.033337	0.608365	0.841631	0.932164	20	5076	6614	373
8	30036635	31035859	ENSG00000104687	GSR	locus1103	8	30560513	rs1138054	8	30536581	G	A	0.781312	0.0017351	0.00291261	0.551362	-0.596853	0.0553264	3.92803e-27	-0.00290709	0.00488738	0.551967	0.297978	0.810714	20	5076	3958	879		rs1138054	8	30536581	G	A	0.781312	-0.014492	0.0104563	0.165759	-0.596853	0.0553264	3.92803e-27	0.0242806	0.017663	0.169236	0.165507	0.972919	20	2108	2303	150
8	30093665	31088553	ENSG00000104691	UBXN8	locus1103	8	30607143	rs73247217	8	30593074	C	T	0.845924	0.000532509	0.00331355	0.872325	-0.310795	0.0499721	4.99174e-10	-0.00171338	0.0106651	0.872367	0.567896	0.551683	15	6726	5552	2245		rs73247217	8	30593074	C	T	0.845924	-0.0110588	0.0119665	0.355408	-0.310795	0.0499721	4.99174e-10	0.0355824	0.0389256	0.360657	0.261211	0.564045	15	3528	3102	2627
8	30151313	31151137	ENSG00000104695	PPP2CB	locus1103	8	30651901	rs10109293	8	30651206	A	T	0.900596	-0.000829588	0.0039367	0.833097	0.435413	0.0716539	1.22747e-09	-0.00190529	0.00904675	0.833195	0.859248	0.758271	11	6543	6835	1154		rs10109293	8	30651206	A	T	0.900596	-0.0119036	0.0144374	0.409658	0.435413	0.0716539	1.22747e-09	-0.0273386	0.0334618	0.413923	0.433798	0.734279	11	3880	4298	1526
8	31541283	32252694	ENSG00000253974	NRG1-IT1	locus1103	8	31940363	rs327341	8	31864164	G	T	0.7167	0.00123959	0.00276881	0.654371	-0.550514	0.0722998	2.6508e-14	-0.0022517	0.00503819	0.654928	0.31046	0.380446	20	5663	4039	3279		rs327338	8	31862474	A	G	0.715706	-0.00649139	0.00957656	0.497872	-0.550471	0.0723162	2.6988e-14	0.0117924	0.0174659	0.499568	0.456183	0.480493	20	4450	4431	3214
8	32863768	33862623	ENSG00000172728	FUT10	locus1105	8	33279641	rs12682046	8	33363593	A	G	0.625249	-0.00163896	0.0025054	0.513002	-0.421506	0.0529221	1.65692e-15	0.00388834	0.00596394	0.514417	0.360041	0.0833244	20	4843	4383	5653		rs12682046	8	33363593	A	G	0.625249	0.00807161	0.0089259	0.365841	-0.421506	0.0529221	1.65692e-15	-0.0191494	0.0213122	0.36891	0.122816	0.521532	20	3585	1885	2930
8	37608464	38600621	ENSG00000175324	LSM1	locus1108	8	38027543	rs16887277	8	38101159	G	T	0.745527	0.00495853	0.00289671	0.0869368	0.419254	0.05105	2.16419e-16	0.011827	0.00705768	0.0937836	0.111517	0.226217	11	1938	2462	4348		rs16887277	8	38101159	G	T	0.745527	0.000461177	0.00991932	0.962917	0.419254	0.05105	2.16419e-16	0.00109999	0.0236598	0.962918	0.849907	0.466355	11	7127	6648	3312
8	37608464	38601582	ENSG00000085788	DDHD2	locus1108	8	38107906	rs28867132	8	38101724	T	C	0.745527	0.00514462	0.00288647	0.0746966	-0.485967	0.0553359	1.60421e-18	-0.0105864	0.00606073	0.080687	0.103776	0.105059	11	1797	2389	5422		rs28867132	8	38101724	T	C	0.745527	0.000579328	0.00991959	0.953428	-0.485967	0.0553359	1.60421e-18	-0.00119212	0.0204125	0.953429	0.818769	0.283272	11	7068	6511	4622
8	37681426	38679889	ENSG00000147535	PPAPDC1B	locus1108	8	38123704	rs56300324	8	38180561	T	G	0.744533	0.0056377	0.00288944	0.0510406	-0.486409	0.0558226	2.94694e-18	-0.0115904	0.00608746	0.0569117	0.108954	0.385286	13	1524	2438	3243		rs56300324	8	38180561	T	G	0.744533	-0.00762152	0.00991209	0.441946	-0.486409	0.0558226	2.94694e-18	0.015669	0.0204573	0.443715	0.837598	0.208359	13	4090	6590	5175
8	37834312	38831059	ENSG00000077782	FGFR1	locus1108	8	38297504	rs881301	8	38332318	T	C	0.602386	-0.000753388	0.00247641	0.760956	-0.249105	0.0451869	3.53202e-08	0.00302437	0.00995636	0.761308	0.761308	0.64096	4	6183	6431	1769		rs881301	8	38332318	T	C	0.602386	0.0159687	0.00883416	0.0706666	-0.249105	0.0451869	3.53202e-08	-0.0641044	0.0373213	0.0858632	0.0858632	0.549853	4	1361	1477	2728
8	37892061	38890655	ENSG00000196166	C8orf86	locus1108	8	38377266	rs72630699	8	38391955	T	C	0.924453	-0.00295675	0.00464706	0.524605	-0.767178	0.134211	1.08936e-08	0.00385406	0.00609475	0.527153	0.527153	0.576528	15	4910	5330	2091		rs72630699	8	38391955	T	C	0.924453	-0.00203402	0.0163436	0.900956	-0.767178	0.134211	1.08936e-08	0.0026513	0.0213086	0.90098	0.90098	0.822401	15	6781	6906	1013
8	38217612	39214335	ENSG00000169499	PLEKHA2	locus1108	8	38795090	rs16887815	8	38715287	A	G	0.310139	0.0025524	0.00257566	0.321702	0.307711	0.0391442	3.81201e-15	0.00829477	0.00843664	0.325517	0.152945	0.463431	20	3726	2849	2726		rs16887815	8	38715287	A	G	0.310139	-0.0122024	0.00934511	0.191637	0.307711	0.0391442	3.81201e-15	-0.0396554	0.0307859	0.19771	0.0958166	0.196785	20	2342	1601	5294
8	38428657	39427554	ENSG00000168615	ADAM9	locus1108	8	38908525	rs7005887	8	38928651	G	T	0.847913	0.00443648	0.00355833	0.212476	0.335372	0.0556027	1.6236e-09	0.0132285	0.0108344	0.222096	0.222096	0.781788	20	3008	3388	1019		rs7005887	8	38928651	G	T	0.847913	-0.00187218	0.0120299	0.876327	0.335372	0.0556027	1.6236e-09	-0.00558239	0.0358821	0.876367	0.876367	0.710019	20	6624	6787	1666
8	38429372	39429071	ENSG00000197140	ADAM32	locus1108	8	39053469	rs6474522	8	38929088	T	C	0.224652	0.000665477	0.00287295	0.816821	-0.403212	0.056106	6.64189e-13	-0.00165044	0.00712886	0.816915	0.376859	0.300219	20	6463	4478	3819		rs6474522	8	38929088	T	C	0.224652	0.0124174	0.0103523	0.230341	-0.403212	0.056106	6.64189e-13	-0.0307962	0.0260298	0.236764	0.20376	0.678619	20	2649	2640	1889
8	39510916	40510583	ENSG00000176907	C8orf4	locus1108	8	40011905	rs2242277	8	40010820	C	T	0.209742	-0.00250953	0.00295426	0.395624	0.287051	0.0450861	1.9309e-10	-0.00874244	0.0103829	0.399787	0.399787	0.311297	7	4192	4606	3732		rs2242277	8	40010820	C	T	0.209742	-0.0256486	0.0106234	0.0157638	0.287051	0.0450861	1.9309e-10	-0.089352	0.0395805	0.0239784	0.0239784	0.661633	7	572	661	1995
8	39804593	40803955	ENSG00000165061	ZMAT4	locus1109	8	40571730	rs975311	8	40304356	G	A	0.849901	-0.00760785	0.00343758	0.0268878	0.343815	0.0538095	1.66448e-10	-0.0221278	0.0105811	0.0365059	0.0361466	0.520212	20	1262	1506	2392		rs975311	8	40304356	G	A	0.849901	0.0096126	0.0121056	0.427158	0.343815	0.0538095	1.66448e-10	0.0279587	0.0354805	0.430696	0.484565	0.719684	20	3996	4612	1624
8	40806796	41805249	ENSG00000104332	SFRP1	locus1110	8	41143248	rs4736982	8	41306600	C	T	0.960239	-0.00414408	0.00557781	0.457507	1.00397	0.115216	2.93776e-18	-0.00412767	0.00557589	0.459135	0.471273	0.58011	11	4529	5036	2070		rs4736982	8	41306600	C	T	0.960239	0.0689514	0.02218	0.00187898	1.00397	0.115216	2.93776e-18	0.0686784	0.023456	0.00341181	0.00624031	0.457699	11	161	290	3375
8	40808798	41808096	ENSG00000147533	GOLGA7	locus1110	8	41358207	rs4236919	8	41308237	C	T	0.960239	-0.00390163	0.00561339	0.487019	1.23695	0.121712	2.90347e-24	-0.00315424	0.0045487	0.488035	0.576275	0.709823	10	4687	5592	1412		rs4236919	8	41308237	C	T	0.960239	0.0681773	0.0221776	0.00211107	1.23695	0.121712	2.90347e-24	0.0551174	0.0187316	0.003256	0.00210984	0.563758	10	155	173	2632
8	41377399	42377257	ENSG00000083168	KAT6A	locus1110	8	41848252	rs6987070	8	41877317	G	A	0.349901	0.00361271	0.00254863	0.156334	0.330856	0.0466734	1.35335e-12	0.0109193	0.00785564	0.164531	0.210708	0.125945	10	2578	3311	5203		rs6987070	8	41877317	G	A	0.349901	-0.0103595	0.00906384	0.253058	0.330856	0.0466734	1.35335e-12	-0.0313113	0.0277489	0.259159	0.322192	0.509013	9	2813	3536	3022
8	41867920	42865753	ENSG00000176209	C8orf40	locus1111	8	42402224	rs6474401	8	42367068	T	C	0.614314	-0.00238522	0.0025214	0.344153	-1.06179	0.0274933	0	0.00224642	0.00237539	0.344297	0.560746	0.752025	20	3850	5501	1182		rs6474401	8	42367068	T	C	0.614314	0.0497554	0.00896177	2.82486e-08	-1.06179	0.0274933	0	-0.0468601	0.00852706	3.89688e-08	1.02381e-07	0.0844044	20	1	1	6281
8	47426386	48423840	ENSG00000164808	KIAA0146	locus1112	8	48411017	rs1909447	8	47926196	G	A	0.708748	-0.00218679	0.0027477	0.426112	0.308456	0.0355543	4.11208e-18	-0.00708947	0.00894531	0.428049	0.201869	0.195152	20	4359	3234	4599		rs1909447	8	47926196	G	A	0.708748	-0.0144217	0.00951108	0.129441	0.308456	0.0355543	4.11208e-18	-0.0467545	0.0313018	0.135263	0.111413	0.235458	20	1809	1762	4986
8	48388081	49384554	ENSG00000104738	MCM4	locus1112	8	48881732	rs762679	8	48885436	A	T	0.84493	-0.00533972	0.00350623	0.127778	0.611719	0.053826	6.26429e-30	-0.00872903	0.00578299	0.131189	0.0637361	0.144909	20	2313	1917	5024		rs762679	8	48885436	A	T	0.84493	-0.0134986	0.0119361	0.258096	0.611719	0.053826	6.26429e-30	-0.0220666	0.0196088	0.260443	0.2148	0.514692	20	2827	2739	2992
8	49147932	50147740	ENSG00000034239	EFCAB1	locus1113	8	49635609	rs3750259	8	49647910	A	C	0.605368	-0.000285617	0.00247544	0.908144	-0.992593	0.0367128	5.47437e-161	0.000287748	0.00249394	0.908145	0.708372	0.737997	20	6912	6214	1256		rs3750259	8	49647910	A	C	0.605368	-0.015296	0.00884367	0.083702	-0.992593	0.0367128	5.47437e-161	0.0154101	0.00892787	0.0843347	0.891836	0.705591	20	1343	6858	1703
8	54267872	55267612	ENSG00000047249	ATP6V1H	locus1115	8	54692117	rs2375863	8	54767695	G	C	0.959245	0.00663936	0.00636652	0.297015	0.825195	0.132779	5.13967e-10	0.00804581	0.00782303	0.303725	0.128846	0.0927821	11	3584	2647	5557		rs2375863	8	54767695	G	C	0.959245	0.0504983	0.0218731	0.0209606	0.825195	0.132779	5.13967e-10	0.0611956	0.0282765	0.0304499	0.0425392	0.696234	11	689	939	1780
8	56188032	57187632	ENSG00000137574	TGS1	locus1116	8	56711854	rs10958469	8	56687887	T	C	0.889662	0.00040552	0.00387006	0.916547	-0.437537	0.0732872	2.37e-09	-0.000926824	0.00884646	0.91656	0.91656	0.175106	10	6961	7064	4762		rs10958469	8	56687887	T	C	0.889662	-0.0368377	0.0138141	0.00766054	-0.437537	0.0732872	2.37e-09	0.0841932	0.0345787	0.0148989	0.0148989	0.21716	10	407	495	5099
8	56256489	57255419	ENSG00000167904	TMEM68	locus1116	8	56647474	rs930679	8	56755804	A	G	0.798211	0.00206887	0.00302187	0.493576	-0.324505	0.0535723	1.38403e-09	-0.00637546	0.00937153	0.496314	0.526126	0.639258	20	4742	5326	1776		rs930679	8	56755804	A	G	0.798211	-0.0298296	0.0107894	0.00569717	-0.324505	0.0535723	1.38403e-09	0.0919235	0.0365483	0.0118991	0.00718894	0.0088341	20	349	323	7096
8	56306794	57305164	ENSG00000254087	LYN	locus1116	8	56858156	rs7005312	8	56806439	C	T	0.527833	0.00311276	0.00244621	0.203202	0.289778	0.0454086	1.7529e-10	0.0107419	0.00860788	0.212062	0.260392	0.976734	20	2945	3694	95		rs7005312	8	56806439	C	T	0.527833	-0.00920972	0.00865795	0.287451	0.289778	0.0454086	1.7529e-10	-0.031782	0.0302901	0.294062	0.163484	0.122441	20	3066	2283	5927
8	56408041	57407002	ENSG00000008988	RPS20	locus1116	8	56983461	rs72653928	8	56907735	A	G	0.786282	0.000519012	0.00301361	0.863263	-0.587798	0.0588382	1.68468e-23	-0.000882977	0.00512772	0.863283	0.490652	0.0976475	20	6684	5152	5503		rs72653928	8	56907735	A	G	0.786282	0.0183066	0.0105445	0.0825414	-0.587798	0.0588382	1.68468e-23	-0.0311443	0.0182078	0.0871754	0.0363788	0.176965	20	1379	859	5459
8	56728543	57727744	ENSG00000170786	SDR16C5	locus1116	8	57222952	rs7011325	8	57228317	C	A	0.602386	0.000167765	0.00248829	0.946246	-0.248305	0.0438708	1.51453e-08	-0.00067564	0.0100218	0.94625	0.94625	0.108686	12	7105	7180	5384		rs7011325	8	57228317	C	A	0.602386	-0.00241851	0.00882516	0.784049	-0.248305	0.0438708	1.51453e-08	0.00974007	0.0355833	0.784295	0.784295	0.0187624	12	6105	6329	6961
8	58828809	59827190	ENSG00000215114	UBXN2B	locus1118	8	59343941	rs34406411	8	59328613	G	T	0.285288	0.00116464	0.00270993	0.667365	-0.460961	0.0536384	8.40859e-18	-0.00252655	0.00588621	0.667755	0.799437	0.19153	20	5728	6609	4626		rs34406411	8	59328613	G	T	0.285288	-0.00583478	0.00956641	0.541912	-0.460961	0.0536384	8.40859e-18	0.0126578	0.0208054	0.542926	0.664652	0.841075	20	4685	5642	909
8	60694592	61693412	ENSG00000178538	CA8	locus1119	8	61146938	rs7463394	8	61194244	C	T	0.875746	0.00352595	0.00366525	0.336052	0.363277	0.0541387	1.94468e-11	0.00970594	0.0101925	0.340966	0.152132	0.106271	10	3824	2842	5408		rs7463394	8	61194244	C	T	0.875746	-0.00563599	0.0130961	0.666936	0.363277	0.0541387	1.94468e-11	-0.0155143	0.0361238	0.667578	0.541652	0.277516	10	5424	4946	4670
8	60879822	61878360	ENSG00000251396	RP11-163N6.2	locus1119	8	61363250	rs2155831	8	61378422	C	T	0.543738	-0.00318811	0.00246038	0.195051	-0.391339	0.0483904	6.10889e-16	0.00814668	0.00636727	0.200734	0.186269	0.245933	20	2846	3102	4204		rs2155831	8	61378422	C	T	0.543738	0.00319027	0.00867406	0.713026	-0.391339	0.0483904	6.10889e-16	-0.0081522	0.022188	0.71331	0.809674	0.36232	20	5709	6459	4020
8	63369320	64366613	ENSG00000185942	NKAIN3	locus1120	8	63536680	rs7835051	8	63867493	T	G	0.508946	0.00476236	0.00243824	0.0507965	-0.403194	0.0434087	1.56744e-20	-0.0118116	0.00617958	0.0559543	0.114156	0.0569797	20	1520	2499	5975		rs7835051	8	63867493	T	G	0.508946	0.000206662	0.0086434	0.980925	-0.403194	0.0434087	1.56744e-20	-0.000512562	0.0214374	0.980925	0.821074	0.794494	20	7237	6520	1172
8	63460918	64459939	ENSG00000137563	GGH	locus1120	8	63939684	rs34349258	8	63960619	A	T	0.27833	-0.00226113	0.00271585	0.405089	0.526853	0.0438217	2.70203e-33	-0.00429176	0.0051672	0.406212	0.0771238	0.00295502	20	4224	2076	7017		rs34349258	8	63960619	A	T	0.27833	-0.000833007	0.00963749	0.931121	0.526853	0.0438217	2.70203e-33	-0.0015811	0.018293	0.931123	0.686136	0.607652	20	6939	5783	2336
8	63615889	64615189	ENSG00000270673	YTHDF3-AS1	locus1120	8	64080642	rs78680420	8	64115527	T	C	0.0864811	0.000773894	0.00443376	0.861437	0.618412	0.110763	2.36141e-08	0.00125142	0.00717309	0.861504	0.861504	0.855112	11	6673	6847	639		rs78680420	8	64115527	T	C	0.0864811	-0.00649177	0.015367	0.672699	0.618412	0.110763	2.36141e-08	-0.0104975	0.0249202	0.673578	0.673578	0.323199	11	5463	5703	4329
8	65174630	66173935	ENSG00000172817	CYP7B1	locus1121	8	65605819	rs12548518	8	65674039	A	G	0.479125	-0.000368861	0.00244114	0.879895	0.257652	0.0434072	2.92582e-09	-0.00143162	0.00947761	0.879934	0.879934	0.33505	8	6772	6920	3588		rs12548518	8	65674039	A	G	0.479125	-0.0176013	0.0086553	0.0419938	0.257652	0.0434072	2.92582e-09	-0.068314	0.0355097	0.0543785	0.0543785	0.217492	8	1005	1088	5097
8	66006620	67004938	ENSG00000104442	ARMC1	locus1122	8	66530568	rs34533611	8	66506435	T	C	0.61332	0.0119539	0.00249573	1.66997e-06	-0.38902	0.0521366	8.55069e-14	-0.0307282	0.00762347	5.56017e-05	9.12106e-05	0.290601	20	134	187	3881		rs34533611	8	66506435	T	C	0.61332	-0.00101685	0.00889517	0.908988	-0.38902	0.0521366	8.55069e-14	0.00261387	0.0228683	0.908999	0.866858	0.581812	20	6822	6741	2501
8	66016808	67015000	ENSG00000272010	CTD-3025N20.3	locus1122	8	66504396	rs1053088	8	66515783	G	A	0.61332	0.0121018	0.00248825	1.15285e-06	0.92962	0.0962414	4.49132e-22	0.013018	0.00299678	1.39919e-05	2.6384e-05	0.300129	20	95	139	3820		rs1053088	8	66515783	G	A	0.61332	-0.000345931	0.00889538	0.968979	0.92962	0.0962414	4.49132e-22	-0.000372121	0.00956892	0.968979	0.62864	0.321206	20	7170	5447	4345
8	66052328	67052111	ENSG00000254081	CTD-3025N20.2	locus1123	8	66457129	rs10091345	8	66552315	A	G	0.532803	0.0118628	0.00244282	1.19671e-06	0.54899	0.0491148	5.24355e-29	0.0216084	0.00485146	8.42868e-06	1.64035e-06	0.359256	20	85	73	3415		rs10091345	8	66552315	A	G	0.532803	0.00363238	0.00867963	0.675585	0.54899	0.0491148	5.24355e-29	0.00661648	0.0158212	0.675799	0.525143	0.199217	20	5479	4857	5267
8	66143428	67139649	ENSG00000066855	MTFR1	locus1123	8	66619810	rs16932315	8	66640090	C	A	0.912525	0.0112752	0.00444689	0.0112279	0.394545	0.0675451	5.18249e-09	0.0285778	0.012287	0.0200263	0.0200263	0.0204561	14	987	1177	6542		rs16932315	8	66640090	C	A	0.912525	-0.024967	0.0153219	0.103209	0.394545	0.0675451	5.18249e-09	-0.0632805	0.0403173	0.116516	0.116516	0.252849	14	1650	1821	4866
8	66863013	67861134	ENSG00000147576	ADHFE1	locus1123	8	67363128	rs2555568	8	67362864	G	A	0.489066	-0.00584802	0.00243586	0.0163589	1.01616	0.0276688	2.82264e-295	-0.00575501	0.00240223	0.0165889	0.0759958	0.432142	20	915	2062	2933		rs2555568	8	67362864	G	A	0.489066	0.00314072	0.0086479	0.716473	1.01616	0.0276688	2.82264e-295	0.00309077	0.00851077	0.716486	0.29259	0.280632	20	5728	3330	4650
8	67100535	68098425	ENSG00000253223	RP11-409C19.2	locus1123	8	67897396	rs7004201	8	67600221	A	C	0.61829	0.00239364	0.00253301	0.34467	-0.224934	0.0385855	5.55932e-09	-0.0106415	0.0114081	0.350922	0.634071	0.0581834	5	3893	5856	5960		rs7004201	8	67600221	A	C	0.61829	0.0120325	0.00889401	0.176096	-0.224934	0.0385855	5.55932e-09	-0.0534933	0.0405913	0.187554	0.138113	0.504259	5	2245	2035	3055
8	68507121	69504090	ENSG00000046889	PREX2	locus1124	8	69006809	rs9298127	8	69004440	G	A	0.375746	0.00350185	0.0025039	0.161945	-0.352941	0.0516991	8.68106e-12	-0.00992192	0.00724172	0.170654	0.293919	0.0302537	12	2633	3933	6372		rs9298127	8	69004440	G	A	0.375746	-0.0106907	0.00892614	0.23104	-0.352941	0.0516991	8.68106e-12	0.0302903	0.025677	0.238133	0.305978	0.198875	12	2657	3426	5272
8	69379087	70350532	ENSG00000137573	SULF1	locus1125	8	70476004	rs4737926	8	69850612	C	T	0.650099	0.010565	0.00254396	3.28167e-05	-0.207389	0.0375828	3.42499e-08	-0.050943	0.0153524	0.000905851	0.000905851	0.305097	6	303	388	3790		rs4737926	8	69850612	C	T	0.650099	-0.0280214	0.00912013	0.00212286	-0.207389	0.0375828	3.42499e-08	0.135115	0.050333	0.0072655	0.0072655	0.125717	6	260	326	5892
8	70240509	71239572	ENSG00000137571	SLCO5A1	locus1126	8	70665933	rs7833228	8	70739817	A	G	0.492048	0.000864912	0.0024428	0.723289	-0.367109	0.0433701	2.57131e-17	-0.00235601	0.00665997	0.723521	0.195184	0.51761	20	6005	3168	2407		rs7833228	8	70739817	A	G	0.492048	0.0135721	0.00864444	0.116406	-0.367109	0.0433701	2.57131e-17	-0.0369703	0.023949	0.122659	0.322369	0.0830009	20	1702	3537	6294
8	70254430	71253575	ENSG00000246528	RP11-159H10.3	locus1126	8	70756776	rs7012009	8	70753873	G	A	0.171968	0.00282209	0.00315935	0.371723	0.458879	0.066341	4.61381e-12	0.00614997	0.0069421	0.375675	0.194818	0.127836	16	4055	3165	5182		rs7012009	8	70753873	G	A	0.171968	0.00550386	0.0114465	0.630635	0.458879	0.066341	4.61381e-12	0.0119941	0.0250047	0.631458	0.385694	0.0738068	16	5204	3978	6387
8	70505272	70864617	ENSG00000261658	.	locus1126	8	70580916	rs7845711	8	70754944	G	A	0.480119	0.00177517	0.00244038	0.466971	-0.431303	0.0623693	4.66876e-12	-0.00411583	0.00568937	0.469419	0.48142	0.596071	20	4580	5093	1996		rs7845711	8	70754944	G	A	0.480119	0.00973039	0.00864726	0.26048	-0.431303	0.0623693	4.66876e-12	-0.0225605	0.0203129	0.266719	0.179727	0.401659	20	2874	2441	3730
8	71170604	72167672	ENSG00000221947	XKR9	locus1126	8	71642103	rs6998397	8	71670042	A	G	0.515905	-0.0090267	0.00244204	0.000218694	-0.500419	0.0432953	6.70332e-31	0.0180383	0.00512346	0.000430371	0.00445335	0.0459983	17	240	639	6120		rs6998397	8	71670042	A	G	0.515905	0.0132324	0.00867142	0.127015	-0.500419	0.0432953	6.70332e-31	-0.0264427	0.0174787	0.130317	0.295204	0.0167568	18	1769	3357	6985
8	71241510	72239884	ENSG00000147592	LACTB2	locus1126	8	71564481	rs62508859	8	71740934	C	T	0.611332	-0.00745032	0.0024844	0.00271007	0.359487	0.0387483	1.73517e-20	-0.0207249	0.00726302	0.00432439	0.00385129	0.0374347	13	511	609	6260		rs62508859	8	71740934	C	T	0.611332	0.0129295	0.00888251	0.1455	0.359487	0.0387483	1.73517e-20	0.0359665	0.0250111	0.150429	0.329006	0.087522	14	1945	3581	6257
8	72253074	73252878	ENSG00000178860	MSC	locus1127	8	72755243	rs3919904	8	72752882	C	T	0.850895	-0.00153382	0.00347632	0.659054	0.41533	0.0585575	1.31525e-12	-0.003693	0.00838618	0.659671	0.948455	0.780531	11	5685	7191	1026		rs3919904	8	72752882	C	T	0.850895	0.0160092	0.012133	0.187011	0.41533	0.0585575	1.31525e-12	0.0385456	0.0297141	0.194557	0.246495	0.966866	11	2306	2981	183
8	73362337	74361139	ENSG00000260838	RP11-531A24.3	locus1128	8	73861032	rs72653584	8	73861151	G	A	0.410537	0.00270263	0.00250858	0.281323	0.280566	0.0454649	6.7834e-10	0.00963276	0.00907638	0.288553	0.181538	0.159337	8	3476	3070	4880		rs72653584	8	73861151	G	A	0.410537	-0.00359638	0.00878199	0.68216	0.280566	0.0454649	6.7834e-10	-0.0128183	0.0313698	0.682819	0.463967	0.208404	7	5525	4477	5174
8	74213679	75212178	ENSG00000040341	STAU2	locus1129	8	74496273	rs35659357	8	74712802	G	A	0.869781	0.00244708	0.00375784	0.514922	-0.311768	0.056219	2.9296e-08	-0.00784905	0.0121361	0.517794	0.517794	0.670762	10	4861	5289	1600		rs35659357	8	74712802	G	A	0.869781	0.0412903	0.0128676	0.00133263	-0.311768	0.056219	2.9296e-08	-0.132439	0.0476844	0.00547939	0.00547939	0.121434	10	222	272	5941
8	74302925	75301285	ENSG00000104343	UBE2W	locus1129	8	74741738	rs35204486	8	74802859	C	T	0.871769	0.00196754	0.00377852	0.602564	-0.331773	0.0567926	5.16264e-09	-0.00593037	0.011434	0.603998	0.603998	0.584928	20	5370	5714	2049		rs35204486	8	74802859	C	T	0.871769	0.04561	0.0129604	0.000432855	-0.331773	0.0567926	5.16264e-09	-0.137473	0.0456044	0.00257425	0.00257425	0.0242861	20	137	190	6890
8	74387112	75386528	ENSG00000175606	TMEM70	locus1129	8	74889845	rs4434614	8	74886732	G	A	0.846918	0.00017678	0.00352612	0.960015	0.328848	0.0590164	2.51615e-08	0.000537573	0.0107231	0.960017	0.960017	0.511028	12	7169	7232	2446		rs4434614	8	74886732	G	A	0.846918	-0.0093127	0.0119971	0.437603	0.328848	0.0590164	2.51615e-08	-0.0283192	0.0368344	0.441998	0.441998	0.607519	12	4076	4345	2337
8	74794168	75792274	ENSG00000253596	CTD-2320G14.2	locus1129	8	75261138	rs6996971	8	75292492	C	T	0.543738	-0.000896328	0.00243519	0.712818	0.357973	0.0636769	1.89079e-08	-0.0025039	0.00681727	0.713405	0.713405	0.377708	13	5962	6237	3297		rs6996971	8	75292492	C	T	0.543738	-0.00820695	0.00867303	0.344015	0.357973	0.0636769	1.89079e-08	-0.0229262	0.024569	0.35075	0.35075	0.355049	13	3469	3744	4085
8	74873578	75872380	ENSG00000137558	PI15	locus1129	8	75752018	rs10100113	8	75373309	G	A	0.578529	0.00170845	0.00246955	0.489058	-0.30194	0.0529773	1.20213e-08	-0.00565825	0.00823896	0.492229	0.389081	0.376852	10	4720	4552	3303		rs10100113	8	75373309	G	A	0.578529	-0.00294577	0.00874765	0.736306	-0.30194	0.0529773	1.20213e-08	0.00975612	0.029022	0.736748	0.840014	0.549854	10	5833	6602	2727
8	78995713	79995226	ENSG00000260398	RP11-594N15.3	locus1133	8	79520063	rs16905812	8	79495663	A	C	0.798211	0.00320309	0.0030939	0.300532	-0.41231	0.0599481	6.07879e-12	-0.00776864	0.00758834	0.305949	0.463025	0.0775045	17	3599	4992	5728		rs16905812	8	79495663	A	C	0.798211	0.0028855	0.0107626	0.78862	-0.41231	0.0599481	6.07879e-12	-0.00699836	0.0261231	0.788777	0.957973	0.683801	17	6128	7158	1859
8	79119389	80117198	ENSG00000104427	ZC2HC1A	locus1133	8	79604108	rs10957898	8	79617313	A	G	0.250497	-0.00692875	0.00290386	0.0170306	-0.304525	0.0558513	4.96849e-08	0.0227526	0.0104088	0.0288226	0.0288226	0.449049	12	1153	1365	2818		rs10957898	8	79617313	A	G	0.250497	0.0162393	0.00998907	0.104013	-0.304525	0.0558513	4.96849e-08	-0.0533265	0.0342291	0.11925	0.11925	0.886898	12	1681	1846	619
8	79133320	80132063	ENSG00000254352	RP11-578O24.2	locus1133	8	79636201	rs2717538	8	79633149	A	G	0.285288	-0.00783488	0.00274535	0.00431901	-0.679254	0.0842334	7.38681e-16	0.0115345	0.00428736	0.00713754	0.0246443	0.762864	16	634	1284	1121		rs2717538	8	79633149	A	G	0.285288	0.0124164	0.00958528	0.195195	-0.679254	0.0842334	7.38681e-16	-0.0182795	0.0142924	0.200909	0.297867	0.917832	16	2364	3373	446
8	79160707	80156697	ENSG00000104432	IL7	locus1133	8	79652868	rs1441850	8	79657666	C	T	0.285288	-0.00749064	0.00274946	0.00644174	-0.484014	0.0455463	2.23514e-26	0.0154761	0.00586424	0.00831366	0.0234566	0.90537	20	678	1254	421		rs1441850	8	79657666	C	T	0.285288	0.0110955	0.00958258	0.246912	-0.484014	0.0455463	2.23514e-26	-0.0229239	0.0199153	0.249703	0.338425	0.699542	20	2738	3645	1749
8	80214806	81214673	ENSG00000272138	RP11-27N21.3	locus1134	8	80697727	rs2247008	8	80714713	C	A	0.342942	-9.20312e-05	0.00257298	0.971467	0.415718	0.0605162	6.44158e-12	-0.000221379	0.00618934	0.971468	0.997894	0.987111	20	7225	7360	59		rs2247008	8	80714713	C	A	0.342942	-0.000969894	0.00909848	0.915107	0.415718	0.0605162	6.44158e-12	-0.00233306	0.0218888	0.915117	0.650078	0.892993	20	6856	5565	582
8	80546157	81543123	ENSG00000076554	TPD52	locus1134	8	81045285	rs1549459	8	81045007	C	T	0.571571	0.000969159	0.00247975	0.695924	-0.287849	0.0469364	8.63803e-10	-0.0033669	0.00863225	0.696509	0.511144	0.566548	20	5878	5255	2159		rs1549459	8	81045007	C	T	0.571571	-0.00473041	0.00872904	0.587876	-0.287849	0.0469364	8.63803e-10	0.0164337	0.0304433	0.589326	0.415351	0.799964	20	4953	4184	1134
8	82052230	83050742	ENSG00000253598	SLC10A5	locus1136	8	82607125	rs74455263	8	82550784	G	C	0.0487078	0.000520148	0.00547883	0.924364	-0.671437	0.109775	9.56487e-10	-0.000774678	0.00816084	0.924373	0.962082	0.234253	10	6997	7238	4288		rs74455263	8	82550784	G	C	0.0487078	0.00770966	0.0200651	0.700806	-0.671437	0.109775	9.56487e-10	-0.0114823	0.0299427	0.701366	0.790221	0.566144	10	5623	6363	2616
8	82054128	83053718	ENSG00000133731	IMPA1	locus1136	8	82584562	rs2975935	8	82553983	A	G	0.67992	-0.00710763	0.00262705	0.006819	0.483184	0.0530589	8.50387e-20	-0.01471	0.00567184	0.00950006	0.0107472	0.134465	20	723	920	5115		rs2975935	8	82553983	A	G	0.67992	0.0109694	0.00927549	0.236959	0.483184	0.0530589	8.50387e-20	0.0227023	0.0193578	0.240887	0.311722	0.854023	20	2678	3466	826
8	82131169	83126793	ENSG00000104231	ZFAND1	locus1136	8	82629353	rs62512330	8	82629447	G	A	0.758449	-0.00320124	0.00283226	0.258359	0.418415	0.0445014	5.33838e-21	-0.00765087	0.00681775	0.261778	0.0223015	0.082378	20	3294	1225	5664		rs62512330	8	82629447	G	A	0.758449	0.00858766	0.0100959	0.394987	0.418415	0.0445014	5.33838e-21	0.0205242	0.0242274	0.396912	0.516332	0.560883	20	3767	4798	2651
8	82247921	83246254	ENSG00000104497	SNX16	locus1136	8	82733458	rs6984904	8	82746751	C	T	0.266402	-0.00311276	0.00275191	0.258002	-0.539916	0.0437351	5.17446e-35	0.00576527	0.00511828	0.259993	0.0947964	0.00893506	20	3282	2280	6816		rs6984904	8	82746751	C	T	0.266402	0.00502331	0.00977302	0.607254	-0.539916	0.0437351	5.17446e-35	-0.00930388	0.0181167	0.607565	0.957107	0.904293	20	5070	7153	516
8	82450905	82879275	ENSG00000265202	.	locus1136	8	82609766	rs2556589	8	82514404	G	C	0.952286	-0.00274045	0.00541226	0.612617	0.768457	0.128343	2.13029e-09	-0.00356617	0.00706815	0.613882	0.875502	0.305042	11	5424	6900	3792		rs78850348	8	82519959	T	C	0.0447316	0.0051668	0.0208938	0.804685	-0.773205	0.135012	1.02272e-08	-0.00668232	0.0270475	0.804863	0.891535	0.712033	9	6215	6856	1654
8	85563935	86557486	ENSG00000133739	LRRCC1	locus1138	8	86038846	rs7004765	8	86062495	T	G	0.689861	0.0101891	0.00261283	9.63346e-05	0.50077	0.0404197	2.98777e-35	0.0203469	0.00546998	0.000199436	3.10179e-05	0.0566059	20	184	143	5980		rs7004765	8	86062495	T	G	0.689861	-5.05686e-05	0.00935518	0.995687	0.50077	0.0404197	2.98777e-35	-0.000100982	0.0186816	0.995687	0.907651	0.377784	20	7322	6928	3919
8	85630818	86557486	ENSG00000176731	C8orf59	locus1138	8	86129480	rs6990449	8	86130623	G	A	0.727634	0.00687473	0.002767	0.0129717	-0.369539	0.0535117	4.99321e-12	-0.0186035	0.00795756	0.0193954	0.00358229	0.00228144	20	970	594	7049		rs6990449	8	86130623	G	A	0.727634	0.00862256	0.0097077	0.374423	-0.369539	0.0535117	4.99321e-12	-0.0233333	0.0264861	0.378339	0.518978	0.803881	20	3649	4815	1110
8	85701850	86557486	ENSG00000164879	CA3	locus1138	8	86323467	rs7004871	8	86200864	A	G	0.66998	0.0101581	0.00256421	7.44839e-05	0.27512	0.0456846	1.7211e-09	0.0369225	0.0111561	0.00093426	0.000476463	0.460516	20	306	316	2751		rs7004871	8	86200864	A	G	0.66998	0.00632959	0.00920003	0.491455	0.27512	0.0456846	1.7211e-09	0.0230067	0.0336576	0.494259	0.548968	0.276637	20	4416	4981	4679
8	85748669	86557486	ENSG00000185015	CA13	locus1138	8	86164559	rs28494527	8	86246859	C	T	0.717694	0.00816855	0.00270764	0.00255419	-0.685447	0.0826318	1.0841e-16	-0.0119171	0.00420332	0.00458017	0.000869377	0.00670729	20	522	381	6880		rs28494527	8	86246859	C	T	0.717694	0.00895259	0.00960381	0.351238	-0.685447	0.0826318	1.0841e-16	-0.0130609	0.0140992	0.354259	0.590659	0.736376	20	3488	5223	1515
8	87027866	88024409	ENSG00000176623	FAM82B	locus1139	8	87503536	rs7462883	8	87526790	G	A	0.733598	0.00666086	0.00279719	0.0172531	-1.13004	0.030873	2.55612e-293	-0.00589433	0.00248052	0.0174898	0.0015794	0.000659778	20	934	453	7145		rs7462883	8	87526790	G	A	0.733598	-0.00421532	0.00977895	0.666424	-1.13004	0.030873	2.55612e-293	0.00373022	0.0086542	0.666446	0.748635	0.418807	20	5416	6143	3611
8	87173242	88172152	ENSG00000170289	CNGB3	locus1139	8	87661054	rs4960985	8	87672990	A	G	0.62326	0.00763916	0.00253298	0.0025624	0.491316	0.0530174	1.91318e-20	0.0155484	0.00542165	0.004133	0.000339488	0.0302471	20	506	284	6373		rs4960985	8	87672990	A	G	0.62326	-0.015964	0.00893973	0.0741425	0.491316	0.0530174	1.91318e-20	-0.0324922	0.0185302	0.0795206	0.22225	0.108576	20	1294	2807	6056
8	90238179	91236199	ENSG00000251136	RP11-37B2.1	locus1141	8	90695792	rs218906	8	90736846	C	T	0.928429	-0.00139397	0.00428223	0.744784	0.58687	0.0803092	2.71896e-13	-0.00237526	0.00730396	0.745028	0.0945789	0.210265	13	6120	2277	4475		rs218906	8	90736846	C	T	0.928429	-0.0023782	0.016755	0.887127	0.58687	0.0803092	2.71896e-13	-0.00405235	0.0285551	0.887149	0.510289	0.856302	13	6692	4763	818
8	90355884	91355117	ENSG00000164823	OSGIN2	locus1141	8	90927101	rs427854	8	90855746	A	G	0.690855	0.00394717	0.00256361	0.123635	0.400459	0.0388269	6.09387e-25	0.00985661	0.0064726	0.127804	0.0504901	0.640612	20	2290	1730	1771		rs427854	8	90855746	A	G	0.690855	0.00437923	0.00934777	0.639442	0.400459	0.0388269	6.09387e-25	0.0109355	0.0233667	0.639787	0.727271	0.820686	20	5261	6017	1021
8	95113352	96112477	ENSG00000253704	RP11-267M23.4	locus1144	8	95573961	rs1984711	8	95612504	T	C	0.377734	0.00629038	0.00259168	0.0152183	0.428447	0.0782753	4.41006e-08	0.0146818	0.00661705	0.0265013	0.0265013	0.785836	20	1109	1318	1002		rs1984711	8	95612504	T	C	0.377734	0.0141981	0.00891549	0.111268	0.428447	0.0782753	4.41006e-08	0.0331385	0.0216717	0.126236	0.126236	0.710896	20	1734	1919	1661
8	95225173	96223793	ENSG00000156162	DPY19L4	locus1144	8	95768997	rs7842246	8	95724126	A	G	0.389662	0.00659453	0.00251981	0.00886854	-0.24844	0.0443051	2.05284e-08	-0.0265437	0.0111927	0.0177154	0.0177154	0.620354	19	943	1116	1877		rs7842246	8	95724126	A	G	0.389662	-0.00398332	0.00886622	0.653237	-0.24844	0.0443051	2.05284e-08	0.0160333	0.0358019	0.654273	0.654273	0.860839	19	5352	5590	785
8	95396291	96396011	ENSG00000164941	INTS8	locus1144	8	95859756	rs28399580	8	95896271	G	A	0.965209	-0.000943594	0.00530749	0.858892	-0.753747	0.0947204	1.75406e-15	0.00125187	0.00704323	0.858926	0.720926	0.572913	13	6661	6264	2112		rs28399580	8	95896271	G	A	0.965209	-0.00191603	0.0235687	0.935207	-0.753747	0.0947204	1.75406e-15	0.002542	0.0312703	0.93521	0.810732	0.589353	13	6966	6465	2457
8	95476684	96474701	ENSG00000156170	NDUFAF6	locus1144	8	96018339	rs7815762	8	95974798	A	G	0.439364	-0.00363794	0.00244474	0.136732	-0.278088	0.0448984	5.87559e-10	0.013082	0.00904138	0.147926	0.147926	0.818836	20	2446	2805	848		rs7815762	8	95974798	A	G	0.439364	0.0132971	0.00871383	0.127017	-0.278088	0.0448984	5.87559e-10	-0.0478159	0.0322718	0.13843	0.13843	0.388349	20	1845	2037	3852
8	95580976	96579835	ENSG00000245080	MIR3150B	locus1144	8	96082223	rs13279040	8	96080389	A	C	0.828032	-0.00231199	0.00326219	0.478496	-1.16917	0.127447	4.56565e-20	0.00197746	0.00279848	0.479804	0.625523	0.26162	20	4639	5815	4101		rs13279040	8	96080389	A	C	0.828032	0.00137229	0.0114464	0.904571	-1.16917	0.127447	4.56565e-20	-0.00117373	0.00979098	0.904579	0.601576	0.161517	20	6802	5294	5583
8	97157792	98155761	ENSG00000104324	CPQ	locus1146	8	97909668	rs2704248	8	97657415	G	C	0.940358	0.0057628	0.0051143	0.259827	0.53283	0.0768052	3.99321e-12	0.0108155	0.00972416	0.266041	0.266041	NA	NA	3321	3728	NA		rs2704248	8	97657415	G	C	0.940358	-0.023461	0.0182536	0.198693	0.53283	0.0768052	3.99321e-12	-0.044031	0.0348408	0.20631	0.20631	NA	NA	2416	2669	NA
8	97788010	98787795	ENSG00000180543	TSPYL5	locus1147	8	98287946	rs62507239	8	98287830	G	A	0.821074	-0.00346828	0.0033748	0.304092	-0.365636	0.0535647	8.72768e-12	0.00948559	0.00933396	0.309513	0.513955	0.861377	20	3623	5268	603		rs62507239	8	98287830	G	A	0.821074	0.00119494	0.0112699	0.915559	-0.365636	0.0535647	8.72768e-12	-0.00326812	0.0308264	0.915569	0.38841	0.40066	20	6860	4001	3742
8	98168031	99167665	ENSG00000147649	MTDH	locus1147	8	98698702	rs16896060	8	98667777	C	T	0.980119	0.0140013	0.00846584	0.0981557	-1.68437	0.251969	2.31155e-11	-0.00831248	0.00517764	0.108393	0.108393	0.0921056	4	2097	2433	5566		rs16896060	8	98667777	C	T	0.980119	0.00185911	0.0309505	0.952102	-1.68437	0.251969	2.31155e-11	-0.00110374	0.0183758	0.952104	0.952104	0.349521	4	7061	7133	4134
8	98354062	99353719	ENSG00000104341	LAPTM4B	locus1147	8	98826263	rs7833539	8	98853808	G	A	0.605368	0.00420438	0.00250218	0.0929019	0.344474	0.0454789	3.60859e-14	0.0122052	0.00744036	0.100921	0.424461	0.208447	15	2011	4755	4498		rs7833539	8	98853808	G	A	0.605368	-0.00731226	0.00884338	0.408315	0.344474	0.0454789	3.60859e-14	-0.0212273	0.0258246	0.411088	0.498786	0.164815	15	3870	4697	5556
8	98422433	99421834	ENSG00000132561	MATN2	locus1147	8	98965006	rs7016024	8	98922064	T	A	0.786282	-0.00375238	0.00301931	0.213943	0.370072	0.0533711	4.09284e-12	-0.0101396	0.00828872	0.221216	0.51398	0.409806	15	3003	5269	3084		rs7016024	8	98922064	T	A	0.786282	0.010483	0.0105432	0.320082	0.370072	0.0533711	4.09284e-12	0.0283268	0.0287809	0.325006	0.736908	0.257327	15	3300	6075	4837
8	98547347	99546681	ENSG00000177459	C8orf47	locus1147	8	99091188	rs1378122	8	99047188	A	G	0.908549	-0.00314939	0.00394397	0.424561	-0.361309	0.0604052	2.21211e-09	0.00871662	0.0110126	0.428646	0.384192	0.954989	12	4361	4525	186		rs1378122	8	99047188	A	G	0.908549	-0.00257488	0.0149844	0.863565	-0.361309	0.0604052	2.21211e-09	0.00712654	0.0414897	0.863621	0.93132	0.428636	12	6531	7042	3561
8	98722810	99721474	ENSG00000104361	NIPAL2	locus1147	8	99254341	rs12542592	8	99221646	G	A	0.851889	0.000432913	0.00341967	0.899261	0.577426	0.0641464	2.22254e-19	0.000749729	0.00592285	0.899271	0.926239	0.495539	20	6871	7093	2530		rs12542592	8	99221646	G	A	0.851889	-0.00521422	0.0121597	0.66806	0.577426	0.0641464	2.22254e-19	-0.0090301	0.0210823	0.668414	0.880932	0.69955	20	5429	6804	1748
8	98930457	99929731	ENSG00000272321	KB-1517D11.4	locus1148	8	99450207	rs113622171	8	99430255	T	A	0.134195	-0.00261445	0.00374555	0.485167	0.430999	0.0789285	4.74457e-08	-0.00606602	0.00876109	0.488697	0.488697	0.092252	7	4691	5137	5563		rs113622171	8	99430255	T	A	0.134195	-0.022881	0.0126806	0.0711676	0.430999	0.0789285	4.74457e-08	-0.0530884	0.0309862	0.0866589	0.0866589	0.988513	7	1372	1495	63
8	100389892	101389567	ENSG00000132549	VPS13B	locus1148	8	100457651	rs7157	8	100889677	C	T	0.819085	-0.00572752	0.00316707	0.0705349	0.369016	0.0636788	6.83333e-09	-0.015521	0.00899068	0.0842848	0.0976242	0.200821	20	1831	2329	4556		rs7157	8	100889677	C	T	0.819085	0.0270476	0.0112514	0.0162202	0.369016	0.0636788	6.83333e-09	0.0732963	0.0330097	0.0263881	0.0407841	0.0431524	20	627	919	6674
8	100396835	101396582	ENSG00000164919	COX6C	locus1148	8	100895859	rs62534633	8	100896761	A	T	0.819085	-0.00605283	0.00317731	0.056778	0.319034	0.0498751	1.58827e-10	-0.0189724	0.0103915	0.0678851	0.197917	0.0544203	20	1654	3189	6004		rs62534633	8	100896761	A	T	0.819085	0.0280115	0.0112541	0.0128099	0.319034	0.0498751	1.58827e-10	0.087801	0.0378519	0.0203628	0.0386	0.105405	20	504	892	6099
8	101176231	102175573	ENSG00000070756	PABPC1	locus1148	8	101716540	rs1693551	8	101675584	T	C	0.532803	-0.0037535	0.00244069	0.124077	-0.265879	0.044627	2.55644e-09	0.0141173	0.00948059	0.136467	0.136467	0.0679642	16	2361	2713	5823		rs1693551	8	101675584	T	C	0.532803	-0.00492982	0.00865865	0.569117	-0.265879	0.044627	2.55644e-09	0.0185416	0.0327145	0.570871	0.570871	0.257866	16	4846	5109	4831
8	101180650	102180188	ENSG00000174226	SNX31	locus1148	8	101630379	rs1693560	8	101680292	A	G	0.530815	-0.00378583	0.00244627	0.12172	-0.625386	0.0485999	6.8095e-38	0.00605359	0.0039398	0.12441	0.0197031	0.0357649	20	2263	1168	6288		rs1693560	8	101680292	A	G	0.530815	-0.00528357	0.0086565	0.541624	-0.625386	0.0485999	6.8095e-38	0.0084485	0.0138574	0.542078	0.391037	0.185689	20	4681	4022	5376
8	101437492	102436269	ENSG00000164924	YWHAZ	locus1148	8	101947184	rs3105460	8	101937374	G	A	0.587475	0.00244159	0.00249899	0.328554	-0.582335	0.0479413	5.96339e-34	-0.00419276	0.00430519	0.330113	0.250822	0.23768	20	3750	3628	4260		rs3105460	8	101937374	G	A	0.587475	-0.00851283	0.00877811	0.332156	-0.582335	0.0479413	5.96339e-34	0.0146185	0.015122	0.333692	0.858822	0.269918	20	3358	6699	4728
8	102751489	103750385	ENSG00000048392	RRM2B	locus1149	8	103234038	rs28999669	8	103250991	T	C	0.152087	0.00344444	0.00348454	0.322912	0.298293	0.0532307	2.09726e-08	0.0115472	0.011862	0.330324	0.327073	0.779267	12	3751	4150	1037		rs28999669	8	103250991	T	C	0.152087	0.0049794	0.0120282	0.678892	0.298293	0.0532307	2.09726e-08	0.016693	0.0404335	0.679716	0.652725	0.880541	12	5504	5577	653
8	103430779	104430225	ENSG00000253320	KB-1507C5.2	locus1150	8	103933316	rs2458280	8	103930583	A	G	0.740557	-0.0017256	0.00287214	0.547968	0.338602	0.0409499	1.35446e-16	-0.00509625	0.0085047	0.549021	0.511454	0.0782957	20	5056	5257	5717		rs2458280	8	103930583	A	G	0.740557	-0.00487433	0.00985389	0.62084	0.338602	0.0409499	1.35446e-16	-0.0143954	0.0291537	0.621463	0.460141	0.703313	20	5145	4451	1724
8	103432941	104432631	ENSG00000155096	AZIN1	locus1150	8	103872338	rs1961102	8	103932845	T	C	0.336978	0.000946381	0.00260098	0.715966	-0.290915	0.0468113	5.14398e-10	-0.00325311	0.00895599	0.71643	0.740664	0.666354	18	5978	6347	1622		rs1961102	8	103932845	T	C	0.336978	0.000684467	0.00913737	0.940288	-0.290915	0.0468113	5.14398e-10	-0.0023528	0.0314113	0.940292	0.967424	0.655794	18	6993	7197	2025
8	103637374	104636083	ENSG00000164929	BAALC	locus1150	8	104197735	rs9918836	8	104136474	A	G	0.207753	0.00251534	0.00312739	0.421227	0.543605	0.0499241	1.30595e-27	0.00462716	0.00576874	0.42249	0.313703	0.149343	20	4327	4065	4977		rs9918836	8	104136474	A	G	0.207753	0.0119288	0.0106488	0.262626	0.543605	0.0499241	1.30595e-27	0.021944	0.0196926	0.265139	0.208323	0.863361	20	2863	2692	767
8	103642986	104642234	ENSG00000253851	RP11-318M2.3	locus1150	8	104241097	rs28484802	8	104142530	A	C	0.196819	0.00221043	0.00318068	0.487083	0.524385	0.0933432	1.93382e-08	0.00421528	0.00611177	0.490384	0.490384	0.244744	19	4705	5150	4215		rs28484802	8	104142530	A	C	0.196819	0.0136093	0.0108667	0.210429	0.524385	0.0933432	1.93382e-08	0.0259528	0.0212314	0.221564	0.221564	0.805327	19	2544	2801	1095
8	103654071	104653635	ENSG00000236939	C8orf56	locus1150	8	104149447	rs72671357	8	104153965	A	G	0.824056	-0.00465399	0.00336069	0.166104	0.461487	0.0636466	4.14405e-13	-0.0100848	0.00741394	0.173752	0.0638473	0.220116	20	2656	1919	4395		rs72671357	8	104153965	A	G	0.824056	0.00464157	0.011347	0.682499	0.461487	0.0636466	4.14405e-13	0.0100579	0.0246271	0.682976	0.888218	0.773827	20	5526	6847	1303
8	103799094	104795438	ENSG00000164930	FZD6	locus1151	8	104327877	rs827538	8	104299079	A	G	0.73161	-0.00689922	0.00279776	0.0136638	0.371482	0.0523086	1.23199e-12	-0.0185721	0.00797245	0.0198305	0.0165753	0.322102	20	981	1093	3666		rs827538	8	104299079	A	G	0.73161	0.0136065	0.0097654	0.163519	0.371482	0.0523086	1.23199e-12	0.0366275	0.0267888	0.171541	0.161106	0.554531	20	2125	2257	2683
8	103907808	104907133	ENSG00000266289	RP11-1C8.6	locus1151	8	104395694	rs10216774	8	104407301	A	G	0.682903	-0.00847751	0.00263165	0.00127579	-0.359217	0.0630758	1.23369e-08	0.0236	0.00841687	0.00504905	0.00504905	0.962426	20	546	678	158		rs10216774	8	104407301	A	G	0.682903	0.0211192	0.00931884	0.0234339	-0.359217	0.0630758	1.23369e-08	-0.0587922	0.0279207	0.0352318	0.0352318	0.678715	20	762	839	1888
8	103907808	104907133	ENSG00000164933	SLC25A32	locus1151	8	104419140	rs10216774	8	104407301	A	G	0.682903	-0.00847751	0.00263165	0.00127579	0.369527	0.0414292	4.68475e-19	-0.0229415	0.00757189	0.00244696	0.0144944	0.36099	20	422	1036	3408		rs10216774	8	104407301	A	G	0.682903	0.0211192	0.00931884	0.0234339	0.369527	0.0414292	4.68475e-19	0.0571518	0.0260196	0.0280566	0.0959601	0.216236	20	650	1602	5110
8	103925321	104924863	ENSG00000164934	DCAF13	locus1151	8	104441311	rs3098241	8	104425304	A	G	0.832008	0.00261124	0.0034309	0.446601	0.399934	0.0531227	5.13288e-14	0.00652918	0.0086224	0.448909	0.437774	0.562562	20	4471	4859	2175		rs3098241	8	104425304	A	G	0.832008	-0.00689041	0.0115553	0.550977	0.399934	0.0531227	5.13288e-14	-0.0172289	0.0289836	0.552221	0.344242	0.153484	20	4722	3695	5638
8	103978914	104978679	ENSG00000253477	RP11-1C8.4	locus1152	8	104504765	rs71520814	8	104478831	T	C	0.736581	-0.00469107	0.00284307	0.0989423	-0.431625	0.0744888	6.85283e-09	0.0108684	0.00684874	0.112531	0.200424	5.24928e-05	19	2145	3223	7224		rs71520814	8	104478831	T	C	0.736581	-0.00681481	0.00980773	0.487155	-0.431625	0.0744888	6.85283e-09	0.0157887	0.0228856	0.490258	0.0883771	0.00298215	19	4386	1508	7195
8	104131625	105131277	ENSG00000261670	RP11-1C8.5	locus1152	8	104478915	rs13274021	8	104631605	C	T	0.605368	0.00197011	0.00250572	0.431723	0.263788	0.046113	1.06222e-08	0.00746853	0.00958826	0.436024	0.348589	0.0015016	10	4393	4313	7095		rs13274021	8	104631605	C	T	0.605368	-0.0216358	0.00885517	0.014554	0.263788	0.046113	1.06222e-08	-0.0820194	0.036503	0.0246449	0.0204692	0.316294	10	589	593	4382
8	104720276	105719404	ENSG00000176406	RIMS2	locus1152	8	104890649	rs2441911	8	105220156	G	T	0.575547	-0.00159638	0.00247911	0.519621	0.302574	0.0415466	3.2707e-13	-0.00527599	0.00822538	0.521245	0.0321153	0.00249494	20	4875	1433	7041		rs2441911	8	105220156	G	T	0.575547	-0.007786	0.00873983	0.373002	0.302574	0.0415466	3.2707e-13	-0.0257325	0.0291002	0.376549	0.245699	0.024702	20	3636	2977	6881
8	105142222	106140906	ENSG00000147650	LRP12	locus1152	8	105551438	rs2918072	8	105641421	C	T	0.632207	-0.00497968	0.00255298	0.0511124	-0.347552	0.0452987	1.68731e-14	0.0143279	0.00757926	0.0587042	0.0244091	0.841434	20	1543	1275	723		rs2918072	8	105641421	C	T	0.632207	-0.0105494	0.00896099	0.239092	-0.347552	0.0452987	1.68731e-14	0.0303535	0.0260849	0.244569	0.388755	0.35797	20	2710	4003	4055
8	108656629	109656278	ENSG00000147655	RSPO2	locus1156	8	109003728	rs7012949	8	109156314	G	A	0.2167	-0.00435367	0.0029487	0.139817	0.285465	0.0426018	2.07336e-11	-0.0152512	0.0105772	0.149335	0.129699	0.997888	20	2464	2655	14		rs7012949	8	109156314	G	A	0.2167	-0.000718241	0.0104857	0.94539	0.285465	0.0426018	2.07336e-11	-0.00251604	0.036734	0.945393	0.995872	0.29779	20	7017	7348	4512
8	108729784	109727696	ENSG00000104408	EIF3E	locus1156	8	109330503	rs610873	8	109227826	G	A	0.481113	-0.00386626	0.00244667	0.114058	-0.257526	0.0372681	4.84302e-12	0.0150131	0.0097459	0.123451	0.140851	0.927384	20	2253	2750	300		rs610873	8	109227826	G	A	0.481113	-0.0166023	0.0086514	0.0549812	-0.257526	0.0372681	4.84302e-12	0.0644682	0.0348656	0.0644512	0.0946229	0.939505	20	1109	1582	338
8	108972019	109971394	ENSG00000104412	EMC2	locus1156	8	109477487	rs11786855	8	109471909	A	G	0.307157	-0.00315764	0.00268399	0.239406	0.512536	0.0532753	6.54966e-22	-0.00616082	0.0052757	0.242899	0.104828	0.630637	20	3155	2399	1818		rs11786855	8	109471909	A	G	0.307157	0.00147439	0.00936429	0.874892	0.512536	0.0532753	6.54966e-22	0.00287665	0.0182729	0.874909	0.263006	0.134568	20	6611	3116	5827
8	117236393	118236041	ENSG00000147677	EIF3H	locus1161	8	117716766	rs73701461	8	117736068	C	T	0.0994036	0.00838358	0.00380565	0.0275996	-0.412957	0.0648081	1.8659e-10	-0.0203014	0.00975081	0.0373409	0.0107115	0.139213	18	1281	918	5076		rs73701461	8	117736068	C	T	0.0994036	-0.0316699	0.0144759	0.0286869	-0.412957	0.0648081	1.8659e-10	0.0766905	0.0370629	0.0385274	0.083145	0.346273	18	812	1440	4165
8	117380851	118379715	ENSG00000164754	RAD21	locus1161	8	117872639	rs3020127	8	117880655	C	T	0.532803	-0.00288212	0.00244636	0.238746	0.406996	0.046666	2.74606e-18	-0.00708143	0.00606535	0.242999	0.348314	0.744779	20	3156	4310	1217		rs3020127	8	117880655	C	T	0.532803	-0.00332235	0.00865778	0.701171	0.406996	0.046666	2.74606e-18	-0.00816309	0.021293	0.701446	0.727671	0.315886	20	5625	6019	4387
8	117453459	118451977	ENSG00000205002	AARD	locus1161	8	117953582	rs16889293	8	117952142	T	C	0.280318	0.0017436	0.00267985	0.515282	0.468914	0.0385193	4.3029e-34	0.00371839	0.00572316	0.51588	0.45466	0.466069	20	4848	4947	2713		rs16889293	8	117952142	T	C	0.280318	-0.00570023	0.0096179	0.553403	0.468914	0.0385193	4.3029e-34	-0.0121562	0.0205353	0.553872	0.408627	0.336504	20	4734	4146	4229
8	118033327	119032452	ENSG00000164758	MED30	locus1161	8	118542726	rs11990107	8	118533312	A	G	0.811133	-0.00294204	0.00305928	0.336211	-0.382905	0.0461913	1.13679e-16	0.00768346	0.00804323	0.339441	0.42769	0.161916	20	3812	4785	4867		rs11990107	8	118533312	A	G	0.811133	0.0108895	0.0110408	0.323988	-0.382905	0.0461913	1.13679e-16	-0.028439	0.0290376	0.327389	0.446819	0.989681	20	3317	4379	56
8	118912567	119911409	ENSG00000177570	SAMD12	locus1162	8	119417966	rs7828603	8	119412125	T	G	0.206759	-0.00350167	0.00317242	0.269687	-0.275917	0.0504066	4.40405e-08	0.012691	0.0117292	0.27925	0.27925	0.598058	17	3413	3831	1984		rs7828603	8	119412125	T	G	0.206759	0.0226378	0.0106844	0.0341094	-0.275917	0.0504066	4.40405e-08	-0.0820456	0.0415228	0.048164	0.048164	0.756715	17	928	1018	1403
8	119834468	120833506	ENSG00000136999	NOV	locus1162	8	120432569	rs4870751	8	120334086	A	C	0.720676	-0.00199431	0.00273275	0.465523	0.286715	0.0493169	6.10963e-09	-0.00695572	0.00960602	0.469004	0.621206	0.177158	13	4574	5794	4743		rs4870751	8	120334086	A	C	0.720676	0.00860524	0.00963016	0.371551	0.286715	0.0493169	6.10963e-09	0.0300132	0.0339823	0.377128	0.636998	0.457358	12	3639	5499	3377
8	120341476	121339489	ENSG00000064313	TAF2	locus1163	8	120794059	rs6994085	8	120841035	C	A	0.794235	0.000602821	0.00283243	0.831461	0.245288	0.0439817	2.44621e-08	0.0024576	0.0115557	0.831581	0.562288	0.690796	14	6531	5512	1506		rs6994085	8	120841035	C	A	0.794235	0.0122772	0.0106873	0.250652	0.245288	0.0439817	2.44621e-08	0.0500523	0.0444851	0.260527	0.36596	0.254404	14	2828	3845	4855
8	120371299	121370756	ENSG00000136982	DSCC1	locus1163	8	120857233	rs55741337	8	120871117	T	C	0.873757	0.00136179	0.00334543	0.683964	1.39229	0.0481444	6.87593e-184	0.000978093	0.00240306	0.683994	0.603123	0.544651	20	5809	5709	2271		rs55741337	8	120871117	T	C	0.873757	-0.00305349	0.0130048	0.814366	1.39229	0.0481444	6.87593e-184	-0.00219314	0.0093409	0.814372	0.532505	0.244628	20	6271	4892	4929
8	120542647	121542110	ENSG00000155792	DEPTOR	locus1163	8	120974554	rs7835799	8	121042410	C	T	0.919483	-0.00698562	0.00418996	0.095469	-0.474962	0.0656279	4.58017e-13	0.0147077	0.00905273	0.104232	0.132657	0.638636	15	2045	2676	1782		rs7835799	8	121042410	C	T	0.919483	0.00620491	0.0158813	0.696014	-0.474962	0.0656279	4.58017e-13	-0.013064	0.0334856	0.696434	0.563297	0.758536	15	5595	5073	1385
8	120543359	121542864	ENSG00000254343	RP11-760H22.2	locus1163	8	121066429	rs12542032	8	121043057	C	G	0.708748	-0.000352828	0.00272111	0.896833	0.340793	0.0480881	1.37202e-12	-0.00103532	0.00798598	0.89685	0.427248	0.219974	20	6858	4777	4396		rs12542032	8	121043057	C	G	0.708748	-0.0037877	0.00950641	0.690309	0.340793	0.0480881	1.37202e-12	-0.0111144	0.027939	0.690772	0.699667	0.570162	20	5561	5869	2585
8	121052335	122049981	ENSG00000172167	MTBP	locus1163	8	121506006	rs7003420	8	121550719	G	A	0.694831	0.000834989	0.00260277	0.748356	-0.540756	0.0472313	2.37615e-30	-0.00154411	0.00481509	0.748451	0.500331	0.540067	18	6137	5193	2290		rs7003420	8	121550719	G	A	0.694831	0.00160877	0.00937941	0.863814	-0.540756	0.0472313	2.37615e-30	-0.00297503	0.0173469	0.863829	0.50602	0.286497	18	6535	4740	4597
8	123344967	124341888	ENSG00000178764	ZHX2	locus1164	8	123890191	rs59845081	8	123844429	G	A	0.702783	0.00436506	0.00309951	0.159041	0.37668	0.0531836	1.41436e-12	0.0115882	0.00838958	0.167198	0.240301	0.0334145	17	2600	3542	6329		rs59845081	8	123844429	G	A	0.702783	-0.00863365	0.00945674	0.361262	0.37668	0.0531836	1.41436e-12	-0.0229204	0.0253132	0.365216	0.18479	0.00565276	17	3558	2487	7154
8	123626804	124624056	ENSG00000156787	WDR67	locus1165	8	124109300	rs4871348	8	124126067	G	A	0.290258	-0.000587979	0.00267241	0.825857	0.421603	0.0421979	1.66744e-23	-0.00139463	0.00634024	0.825899	0.881356	0.833783	20	6500	6928	765		rs4871348	8	124126067	G	A	0.290258	-0.0173489	0.00952409	0.0685189	0.421603	0.0421979	1.66744e-23	-0.0411498	0.0229626	0.0731268	0.272234	0.394195	20	1208	3183	3806
8	123937858	124937566	ENSG00000156795	WDYHV1	locus1165	8	124454217	rs57082257	8	124437800	G	A	0.687873	-0.00125918	0.00255252	0.621795	1.05731	0.0284573	3.77147e-302	-0.00119093	0.00241439	0.621826	0.151223	0.0920639	20	5458	2837	5568		rs57082257	8	124437800	G	A	0.687873	-3.39454e-05	0.00932123	0.997094	1.05731	0.0284573	3.77147e-302	-3.21056e-05	0.00881603	0.997094	0.0338714	0.0074879	20	7335	814	7119
8	124970848	125969301	ENSG00000245149	RNF139-AS1	locus1166	8	125480771	rs7812363	8	125470047	T	C	0.407555	-0.00290056	0.00248254	0.242652	-0.390073	0.0477117	2.94308e-16	0.00743594	0.00642895	0.247422	0.318037	0.3775	18	3188	4095	3298		rs7812363	8	125470047	T	C	0.407555	-0.00619561	0.00879098	0.480954	-0.390073	0.0477117	2.94308e-16	0.0158832	0.0226203	0.482576	0.44384	0.905872	18	4331	4359	512
8	130717791	131717196	ENSG00000153317	ASAP1	locus1173	8	131260129	rs17210536	8	131217790	T	C	0.861829	-0.00279624	0.00366726	0.445769	-0.542573	0.072825	9.30754e-14	0.00515366	0.00679432	0.448137	0.54183	0.301876	20	4466	5393	3809		rs17210536	8	131217790	T	C	0.861829	-0.00903579	0.0125175	0.470384	-0.542573	0.072825	9.30754e-14	0.0166536	0.0231786	0.472455	0.831594	0.11279	20	4257	6557	6018
8	131828358	132828062	ENSG00000253507	CTD-2501M5.1	locus1175	8	132325335	rs13279605	8	132328178	C	T	0.59841	-0.00183615	0.00252924	0.467857	-0.532693	0.0700227	2.79582e-14	0.00344692	0.00476959	0.469872	0.595697	0.947341	12	4583	5672	215		rs4436102	8	132340369	T	G	0.599404	0.00429938	0.00881532	0.62575	-0.532572	0.0700923	3.00376e-14	-0.00807286	0.0165864	0.62646	0.92579	0.995777	12	5180	7014	24
8	132485977	133484261	ENSG00000132294	EFR3A	locus1176	8	132971112	rs6982128	8	132985831	A	T	0.84493	-0.0052881	0.00321747	0.100267	0.398004	0.0493205	7.04408e-16	-0.0132865	0.00824997	0.10729	0.254485	0.0428331	18	2084	3656	6167		rs6982128	8	132985831	A	T	0.84493	0.0281896	0.011963	0.0184533	0.398004	0.0493205	7.04408e-16	0.0708274	0.0313128	0.0237015	0.0866561	0.211885	18	569	1494	5144
8	133583763	134582497	ENSG00000155926	SLA	locus1177	8	134082135	rs2741210	8	134083600	A	G	0.219682	0.00284414	0.0029667	0.337716	-0.300805	0.0550127	4.55328e-08	-0.00945509	0.010013	0.345024	0.345024	0.514066	10	3854	4282	2424		rs2741210	8	134083600	A	G	0.219682	-0.0154013	0.0104418	0.140222	-0.300805	0.0550127	4.55328e-08	0.0512002	0.0359536	0.154428	0.154428	0.788431	10	1970	2197	1208
8	134003063	135002652	ENSG00000008513	ST3GAL1	locus1177	8	134525637	rs16904933	8	134502656	C	T	0.817097	-0.00208648	0.00334618	0.532929	0.339488	0.0524958	9.99983e-11	-0.00614597	0.00990227	0.534822	0.648677	0.621545	13	4966	5929	1868		rs16904933	8	134502656	C	T	0.817097	-0.00970398	0.011174	0.385151	0.339488	0.0524958	9.99983e-11	-0.0285842	0.0332096	0.389393	0.443777	0.778566	13	3722	4358	1282
8	135299611	136298632	ENSG00000259820	AC083843.1	locus1179	8	135807389	rs10216630	8	135799322	T	C	0.668986	0.00846729	0.00255654	0.000926294	0.625424	0.0801465	6.02089e-15	0.0135385	0.00444063	0.00229779	0.00558495	0.0131173	15	414	702	6702		rs10216630	8	135799322	T	C	0.668986	-0.0106019	0.00920025	0.249176	0.625424	0.0801465	6.02089e-15	-0.0169516	0.01487	0.25429	0.578543	0.618583	14	2771	5158	2263
8	135354567	136353906	ENSG00000254028	AC083843.2	locus1179	8	135845857	rs17518853	8	135854445	A	C	0.347913	-0.00138932	0.00258138	0.590434	-0.309291	0.0517656	2.30325e-09	0.00449194	0.0083799	0.591933	0.591933	0.00617571	14	5308	5661	6893		rs17518853	8	135854445	A	C	0.347913	-0.00848768	0.00906941	0.349346	-0.309291	0.0517656	2.30325e-09	0.0274424	0.0296807	0.355181	0.355181	0.24128	14	3495	3773	4951
8	138595880	139595463	ENSG00000253288	RP11-238K6.1	locus1182	8	138958750	rs912731	8	139095846	G	T	0.494036	-0.000384925	0.00244805	0.875058	0.631092	0.0467788	1.767e-41	-0.000609935	0.00387933	0.875066	0.58008	0.322795	20	6743	5602	3661		rs912731	8	139095846	G	T	0.494036	0.00726416	0.00864053	0.400512	0.631092	0.0467788	1.767e-41	0.0115105	0.0137179	0.401424	0.629333	0.622539	20	3792	5455	2236
8	140942614	141941532	ENSG00000167632	TRAPPC9	locus1184	8	141105632	rs10099688	8	141441957	T	C	0.797217	-0.00245886	0.00298236	0.409674	0.534983	0.0582097	3.90587e-20	-0.00459615	0.00559707	0.41155	0.50798	0.54712	15	4255	5231	2265		rs10099688	8	141441957	T	C	0.797217	0.0079625	0.0107455	0.458689	0.534983	0.0582097	3.90587e-20	0.0148837	0.0201509	0.460144	0.490888	0.808004	15	4190	4648	1084
8	141017756	142016909	ENSG00000259891	CTA-204B4.2	locus1184	8	141517027	rs11775712	8	141516993	G	A	0.765408	0.00239224	0.00320933	0.456029	-0.347222	0.0479547	4.46655e-13	-0.00688966	0.00929173	0.4584	0.526158	0.947875	6	4523	5327	212		rs11775712	8	141516993	G	A	0.765408	-0.00541733	0.0101946	0.595149	-0.347222	0.0479547	4.46655e-13	0.0156019	0.0294396	0.596137	0.87195	0.21196	6	4992	6767	5141
8	141472358	142472150	ENSG00000169398	PTK2	locus1185	8	141840157	rs62521936	8	141972260	C	T	0.445328	0.00445609	0.00246002	0.070078	-0.378386	0.0463024	3.03186e-16	-0.0117766	0.00665915	0.0769803	0.0837662	0.59069	20	1757	2172	2019		rs62521936	8	141972260	C	T	0.445328	0.0134321	0.00869535	0.122407	-0.378386	0.0463024	3.03186e-16	-0.0354985	0.0233871	0.129048	0.162799	0.880266	20	1759	2278	656
8	141639122	142638434	ENSG00000253210	RP11-809O17.1	locus1185	8	142138101	rs7015022	8	142138499	C	T	0.461233	0.0010143	0.00246125	0.68026	-0.56616	0.0581818	2.22659e-22	-0.00179154	0.00435116	0.680531	0.738779	0.722093	10	5791	6338	1349		rs7015022	8	142138499	C	T	0.461233	0.00850398	0.00866599	0.326442	-0.56616	0.0581818	2.22659e-22	-0.0150205	0.0153842	0.328889	0.711993	0.471043	10	3327	5941	3282
8	141722660	142721785	ENSG00000022567	SLC45A4	locus1185	8	142267834	rs3739238	8	142222445	T	C	0.412525	0.00615033	0.0024803	0.0131504	0.325966	0.0482788	1.46082e-11	0.018868	0.00810603	0.0199305	0.0396522	0.836642	20	984	1577	746		rs3739238	8	142222445	T	C	0.412525	0.00398044	0.00877883	0.650251	0.325966	0.0482788	1.46082e-11	0.0122112	0.0269924	0.650985	0.514791	0.123135	20	5322	4788	5922
8	142898341	143898184	ENSG00000171045	TSNARE1	locus1185	8	143389021	rs13261479	8	143398255	T	C	0.84493	-0.00280245	0.00322286	0.384544	-0.787704	0.0641385	1.14165e-34	0.00355775	0.0041017	0.385732	0.00389335	5.17728e-05	20	4118	614	7225		rs13261479	8	143398255	T	C	0.84493	0.0121797	0.0119383	0.307625	-0.787704	0.0641385	1.14165e-34	-0.0154623	0.0152081	0.309288	0.0667302	0.0338617	20	3179	1239	6782
8	142988270	143987967	ENSG00000261693	RP13-467H17.1	locus1185	8	143486701	rs9324587	8	143488193	C	T	0.829026	-0.00527347	0.00325857	0.10559	-0.699002	0.120114	5.90209e-09	0.00754428	0.00483865	0.118956	0.134303	0.0203988	20	2210	2694	6543		rs9324587	8	143488193	C	T	0.829026	0.00423019	0.0114772	0.712445	-0.699002	0.120114	5.90209e-09	-0.00605176	0.0164523	0.712995	0.747959	0.431991	20	5707	6139	3533
8	143253186	144252618	ENSG00000234616	JRK	locus1185	8	143751130	rs2976384	8	143752994	C	T	0.447316	0.00801713	0.0024651	0.00114495	-0.298311	0.0455802	5.95934e-11	-0.0268751	0.00922757	0.00358577	0.0256095	0.104642	20	479	1305	5426		rs2976384	8	143752994	C	T	0.447316	0.0179898	0.00869837	0.0386225	-0.298311	0.0455802	5.95934e-11	-0.0603057	0.03058	0.0486024	0.0222579	0.387658	20	931	629	3858
8	143282200	144281569	ENSG00000130193	THEM6	locus1185	8	143813483	rs1048831	8	143781858	G	A	0.531809	0.00427125	0.0024431	0.0804128	0.988649	0.0277636	9.96209e-278	0.00432029	0.00247412	0.0807775	0.0122753	0.0231104	20	1798	978	6499		rs1048831	8	143781858	G	A	0.531809	0.0248613	0.0086717	0.00414456	0.988649	0.0277636	9.96209e-278	0.0251467	0.00879964	0.00426727	0.0220708	0.226202	20	190	624	5044
8	143293307	144292017	ENSG00000253741	CTD-2292P10.4	locus1185	8	143796030	rs2572904	8	143792193	C	A	0.469185	-0.00453799	0.00243627	0.0625076	-0.691286	0.0485674	5.67384e-46	0.00656456	0.00355431	0.0647573	0.0134158	0.0214661	20	1618	1006	6522		rs2572904	8	143792193	C	A	0.469185	-0.0234235	0.00866875	0.00689099	-0.691286	0.0485674	5.67384e-46	0.033884	0.012764	0.00793895	0.0251587	0.289547	20	277	679	4577
8	143293307	144292017	ENSG00000160886	LY6K	locus1185	8	143784037	rs2572904	8	143792193	C	A	0.469185	-0.00453799	0.00243627	0.0625076	-0.813743	0.0877426	1.7894e-20	0.00557668	0.00305369	0.0678188	0.00945897	0.0528325	20	1651	868	6024		rs2572904	8	143792193	C	A	0.469185	-0.0234235	0.00866875	0.00689099	-0.813743	0.0877426	1.7894e-20	0.0287849	0.0110959	0.00948105	0.0404855	0.230492	20	303	915	5017
8	143330606	144330452	ENSG00000167653	PSCA	locus1185	8	143757934	rs2572876	8	143830599	T	C	0.311133	0.00797842	0.00265435	0.00264891	0.533835	0.0948645	1.83011e-08	0.0149455	0.00563708	0.00801876	0.00801876	0.551593	20	664	810	2247		rs2572876	8	143830599	T	C	0.311133	0.012584	0.009338	0.177781	0.533835	0.0948645	1.83011e-08	0.0235729	0.0179869	0.190006	0.190006	0.419119	20	2264	2520	3608
8	143345007	144344456	ENSG00000180155	LYNX1	locus1185	8	143852696	rs13258012	8	143844552	T	A	0.772366	0.00576304	0.00300075	0.0547907	0.335659	0.0597115	1.89475e-08	0.0171693	0.00944724	0.0691572	0.0691572	0.225565	19	1671	1992	4354		rs13258012	8	143844552	T	A	0.772366	-0.0117473	0.0103128	0.254662	0.335659	0.0597115	1.89475e-08	-0.0349978	0.0313486	0.264247	0.264247	0.114241	19	2857	3121	6004
8	143352778	144352336	ENSG00000167656	LY6D	locus1185	8	143867152	rs62525624	8	143852588	G	A	0.582505	0.00467748	0.00251334	0.0627351	0.967205	0.0285139	3.3297e-252	0.00483608	0.00260247	0.0631307	0.0316782	0.0383031	20	1596	1423	6243		rs62525624	8	143852588	G	A	0.582505	0.0154649	0.00876464	0.0776535	0.967205	0.0285139	3.3297e-252	0.0159893	0.00907407	0.0780551	0.0306161	0.0827352	20	1277	775	6299
8	143552223	144551142	ENSG00000247317	RP11-273G15.2	locus1185	8	144081504	rs112871255	8	144051836	A	C	0.466203	0.00163285	0.00247529	0.509473	-0.295837	0.0483661	9.558e-10	-0.00551941	0.0084156	0.511917	0.204925	0.0460789	20	4831	3259	6117		rs112871255	8	144051836	A	C	0.466203	0.0035776	0.00865823	0.679458	-0.295837	0.0483661	9.558e-10	-0.0120931	0.0293335	0.680147	0.752697	0.897543	20	5508	6167	561
8	143626033	144624917	ENSG00000177335	C8orf31	locus1185	8	144130992	rs7816266	8	144125300	C	T	0.883698	-0.00442935	0.00410594	0.280692	-0.566165	0.0576891	9.7927e-23	0.00782343	0.00729588	0.283582	0.528466	0.94649	8	3447	5337	217		rs7816266	8	144125300	C	T	0.883698	0.0196481	0.013486	0.145136	-0.566165	0.0576891	9.7927e-23	-0.0347039	0.0240809	0.149547	0.155836	0.797747	8	1938	2214	1150
8	143752994	144752409	ENSG00000176956	LY6H	locus1186	8	144240729	rs56843986	8	144252618	T	C	0.39165	0.00186421	0.00248784	0.453658	-0.37604	0.0351266	9.61652e-27	-0.0049575	0.00663209	0.454761	0.429167	0.560294	20	4506	4795	2191		rs7830479	8	144250528	G	A	0.392644	-0.00468114	0.00884613	0.596685	-0.375354	0.035129	1.19626e-26	0.0124712	0.0235963	0.597134	0.625972	0.792154	20	5000	5433	1187
8	143795592	144793257	ENSG00000182851	GPIHBP1	locus1186	8	144297056	rs34407803	8	144294559	A	G	0.447316	-0.00249878	0.00249723	0.317011	0.430817	0.0394463	9.08741e-28	-0.00580009	0.00582078	0.319034	0.145012	0.0545958	20	3685	2785	6000		rs34407803	8	144294559	A	G	0.447316	0.0155134	0.00869801	0.0744963	0.430817	0.0394463	9.08741e-28	0.0360091	0.020457	0.0783678	0.224052	0.0644336	20	1279	2817	6472
8	143859081	144858150	ENSG00000181638	ZFP41	locus1186	8	144336933	rs1056148	8	144358381	A	G	0.484095	-0.00358716	0.0024438	0.142142	-0.331502	0.0488662	1.16999e-11	0.0108209	0.0075425	0.151384	0.0361346	0.131809	20	2482	1505	5138		rs1056148	8	144358381	A	G	0.484095	0.0156102	0.00865669	0.0713485	-0.331502	0.0488662	1.16999e-11	-0.0470893	0.0270204	0.0813799	0.220155	0.397638	20	1308	2790	3776
8	143865614	144862960	ENSG00000253716	RP13-582O9.5	locus1186	8	144363095	rs7387168	8	144365148	G	A	0.549702	-0.00147978	0.0024602	0.547515	-1.06349	0.0267102	0	0.00139144	0.00231359	0.547561	0.0353807	0.040572	20	5046	1483	6209		rs7387168	8	144365148	G	A	0.549702	0.00737863	0.00868389	0.395496	-1.06349	0.0267102	0	-0.00693813	0.00816732	0.395604	0.143844	0.171225	20	3761	2093	5509
8	143887957	144887772	ENSG00000185730	ZNF696	locus1186	8	144376038	rs9644250	8	144387780	T	G	0.351889	-0.00510983	0.00262978	0.0520086	0.344777	0.0500221	5.48207e-12	-0.0148207	0.00792478	0.0614603	0.0689015	0.210453	20	1574	1990	4474		rs9644250	8	144387780	T	G	0.351889	0.0164812	0.00906227	0.0689624	0.344777	0.0500221	5.48207e-12	0.0478026	0.027184	0.0786658	0.0594614	0.516189	20	1284	1152	2970
8	143902968	144902682	ENSG00000184428	TOP1MT	locus1186	8	144414351	rs72701716	8	144402864	G	A	0.693837	0.000206577	0.00274151	0.939935	0.436652	0.040797	9.85e-27	0.000473093	0.00627863	0.939936	0.155914	0.0316887	20	7073	2873	6351		rs72701716	8	144402864	G	A	0.693837	0.00943533	0.00937337	0.314122	0.436652	0.040797	9.85e-27	0.0216084	0.0215612	0.316253	0.0936605	0.188034	20	3232	1573	5356
8	143925374	144925088	ENSG00000272172	RP13-582O9.7	locus1186	8	144372680	rs7817165	8	144425221	G	A	0.786282	-0.00809954	0.00287187	0.00479782	-0.492085	0.084397	5.52284e-09	0.0164596	0.00648302	0.0111206	0.0169791	0.664192	20	772	1102	1640		rs7817165	8	144425221	G	A	0.786282	0.0120197	0.0105562	0.254855	-0.492085	0.084397	5.52284e-09	-0.024426	0.0218572	0.263769	0.198761	0.690578	20	2854	2594	1821
8	144117796	145116697	ENSG00000014164	ZC3H3	locus1186	8	144571724	rs6558370	8	144617691	A	G	0.497018	-0.00522262	0.0024579	0.0336006	0.455713	0.0467657	1.94549e-22	-0.0114603	0.00552025	0.0378893	0.0419845	0.943912	20	1287	1611	229		rs6558370	8	144617691	A	G	0.497018	-0.00551628	0.00864197	0.52327	0.455713	0.0467657	1.94549e-22	-0.0121047	0.0190043	0.524159	0.940131	0.858585	20	4582	7081	801
8	144143014	145142206	ENSG00000104518	GSDMD	locus1186	8	144640304	rs11551202	8	144642854	G	A	0.808151	-0.00440553	0.00314078	0.16071	0.616166	0.048442	4.59827e-37	-0.00714991	0.00512819	0.163246	0.141799	0.29833	20	2568	2762	3836		rs11551202	8	144642854	G	A	0.808151	-0.00178642	0.010971	0.870652	0.616166	0.048442	4.59827e-37	-0.00289925	0.0178068	0.870662	0.935364	0.833661	20	6580	7056	952
8	144155523	145153195	ENSG00000104524	PYCRL	locus1186	8	144689013	rs11986259	8	144653397	G	A	0.770378	0.00352656	0.00294338	0.230865	0.405743	0.0474642	1.24826e-17	0.00869163	0.00732521	0.235411	0.0713189	0.255828	20	3110	2015	4149		rs11986259	8	144653397	G	A	0.770378	-0.0108065	0.0102762	0.292981	0.405743	0.0474642	1.24826e-17	-0.0266339	0.0255178	0.296607	0.454504	0.788783	20	3082	4422	1202
8	144164512	145163647	ENSG00000179886	TIGD5	locus1186	8	144681279	rs2123758	8	144663661	A	G	0.617296	0.00244561	0.00250874	0.329642	0.546332	0.0609881	3.30595e-19	0.00447642	0.00461909	0.332489	0.307759	0.156262	20	3769	4019	4909		rs2123758	8	144663661	A	G	0.617296	0.00123806	0.00888681	0.889202	0.546332	0.0609881	3.30595e-19	0.00226613	0.0162683	0.889215	0.675913	0.730741	20	6707	5714	1553
8	144164512	145163647	ENSG00000271912	RP11-661A12.14	locus1186	8	144684405	rs2123758	8	144663661	A	G	0.617296	0.00244561	0.00250874	0.329642	-0.531659	0.0880475	1.55723e-09	-0.00459996	0.0047798	0.335862	0.335862	0.152319	20	3791	4217	4948		rs2123758	8	144663661	A	G	0.617296	0.00123806	0.00888681	0.889202	-0.531659	0.0880475	1.55723e-09	-0.00232868	0.0167197	0.889231	0.889231	0.563196	20	6708	6850	2636
8	144165406	145163647	ENSG00000204839	MROH6	locus1186	8	144651749	rs3793367	8	144664624	T	C	0.816103	-0.000963174	0.00319464	0.763036	-0.603696	0.0984	8.50903e-10	0.00159546	0.00529819	0.763313	0.705829	0.144047	20	6194	6202	5030		rs3793367	8	144664624	T	C	0.816103	0.00328918	0.0111492	0.767982	-0.603696	0.0984	8.50903e-10	-0.00544839	0.0184895	0.768243	0.746738	0.907414	20	6013	6132	497
8	144182157	145181017	ENSG00000147813	NAPRT1	locus1186	8	144658887	rs10282929	8	144681777	T	G	0.799205	0.0047931	0.00296525	0.106003	1.42477	0.0302659	0	0.00336413	0.00208245	0.106208	0.0971006	0.0244098	20	2065	2320	6470		rs10282929	8	144681777	T	G	0.799205	-0.00277274	0.0107859	0.797125	1.42477	0.0302659	0	-0.0019461	0.00757042	0.797127	0.523011	0.684225	20	6162	4839	1857
8	144182157	145181017	ENSG00000255050	RP11-661A12.9	locus1186	8	144657613	rs10282929	8	144681777	T	G	0.799205	0.0047931	0.00296525	0.106003	1.03744	0.0947139	6.40269e-28	0.00462014	0.00288921	0.109797	0.0679077	0.112168	20	2113	1974	5346		rs10282929	8	144681777	T	G	0.799205	-0.00277274	0.0107859	0.797125	1.03744	0.0947139	6.40269e-28	-0.00267269	0.0103996	0.797179	0.792187	0.500323	20	6164	6373	3074
8	144220974	145219302	ENSG00000183309	ZNF623	locus1186	8	144728385	rs7836923	8	144720873	C	T	0.772366	0.0051264	0.00292974	0.0801561	-0.667248	0.0580844	1.52343e-30	-0.0076829	0.00444142	0.0836608	0.157435	0.631483	20	1826	2887	1811		rs7836923	8	144720873	C	T	0.772366	-0.0219428	0.0103243	0.0335577	-0.667248	0.0580844	1.52343e-30	0.0328855	0.0157356	0.0366286	0.194188	0.121733	20	789	2550	5932
8	144277565	145276592	ENSG00000181097	RP11-429J17.2	locus1186	8	144779453	rs3204171	8	144777366	C	T	0.832008	0.00700885	0.00316669	0.0268765	0.656317	0.0836475	4.28773e-15	0.0106791	0.00501323	0.033157	0.0826874	0.759118	20	1213	2147	1147		rs3204171	8	144777366	C	T	0.832008	-0.0188821	0.0115756	0.102848	0.656317	0.0836475	4.28773e-15	-0.0287699	0.0180144	0.110254	0.169539	0.247327	20	1601	2347	4909
8	144322606	145286483	ENSG00000180921	FAM83H	locus1186	8	144811037	rs13252381	8	144822591	T	C	0.555666	0.00418808	0.00253317	0.0982704	-0.521308	0.0378343	3.42381e-43	-0.00803379	0.00489411	0.100689	0.0977702	0.818481	20	2010	2330	851		rs13252381	8	144822591	T	C	0.555666	-0.00775724	0.00869917	0.372542	-0.521308	0.0378343	3.42381e-43	0.0148803	0.0167221	0.373541	0.082901	0.167543	20	3616	1435	5529
8	144348991	145286483	ENSG00000203499	FAM83H-AS1	locus1186	8	144822408	rs12156265	8	144848756	A	G	0.559642	0.00405513	0.00249672	0.104336	-0.363524	0.0591487	7.94997e-10	-0.0111551	0.00710388	0.116351	0.107091	0.454927	15	2175	2423	2785		rs12156265	8	144848756	A	G	0.559642	-0.00831415	0.00870756	0.339669	-0.363524	0.0591487	7.94997e-10	0.022871	0.0242406	0.345425	0.324485	0.115292	15	3435	3552	5991
8	144371027	145286483	ENSG00000214733	RP11-429J17.8	locus1186	8	144871859	rs11136325	8	144870701	G	A	0.420477	-0.00552855	0.00251874	0.0281657	0.31568	0.0513259	7.72348e-10	-0.0175131	0.00847163	0.0387087	0.0677801	0.850346	20	1305	1972	676		rs11136325	8	144870701	G	A	0.420477	0.0213789	0.00877768	0.0148671	0.31568	0.0513259	7.72348e-10	0.0677234	0.0299064	0.0235428	0.0335894	0.876229	20	563	810	688
8	144454590	145286483	ENSG00000227184	EPPK1	locus1186	8	144946064	rs76729283	8	144954386	T	C	0.120278	-0.00499985	0.00394403	0.204904	-0.571882	0.0754449	3.45224e-14	0.00874281	0.00699236	0.211176	0.241031	0.213075	7	2939	3549	4450		rs76729283	8	144954386	T	C	0.120278	0.00525792	0.0132819	0.6922	-0.571882	0.0754449	3.45224e-14	-0.00919406	0.0232565	0.692597	0.707877	0.125669	7	5568	5913	5894
8	144543976	145542316	ENSG00000178209	PLEC	locus1186	8	145020111	rs11136341	8	145043543	A	G	0.609344	-0.00216407	0.0025268	0.39175	1.14122	0.0309453	1.01033e-297	-0.00189627	0.00221471	0.391878	0.217231	0.122051	20	4151	3353	5247		rs11136341	8	145043543	A	G	0.609344	0.0135815	0.00886101	0.125344	1.14122	0.0309453	1.01033e-297	0.0119008	0.00777118	0.125671	0.0360258	0.0275974	20	1733	855	6845
8	144556690	145556388	ENSG00000178685	PARP10	locus1186	8	145069130	rs11775818	8	145056470	T	C	0.431412	0.0018415	0.00248327	0.458352	-0.358702	0.0479344	7.25479e-14	-0.0051338	0.00695684	0.460545	0.221121	0.0112798	6	4538	3384	6744		rs11775818	8	145056470	T	C	0.431412	-0.0158795	0.0087313	0.0689594	-0.358702	0.0479344	7.25479e-14	0.0442693	0.02505	0.0771877	0.0398687	0.061381	6	1263	908	6506
8	144663075	145662113	ENSG00000197858	GPAA1	locus1186	8	145139306	rs6685	8	145162372	C	T	0.913519	0.0192081	0.00452299	2.16864e-05	-0.62478	0.0836801	8.2487e-14	-0.0307439	0.00832846	0.000223005	0.000361419	0.105208	10	195	294	5421		rs6685	8	145162372	C	T	0.913519	-0.0274074	0.0154352	0.0757917	-0.62478	0.0836801	8.2487e-14	0.0438672	0.025394	0.0840845	0.0569762	0.288716	10	1337	1119	4583
8	144723995	145723419	ENSG00000179698	KIAA1875	locus1186	8	145167923	rs4977190	8	145223775	T	C	0.467197	-0.00227892	0.00288593	0.429723	-0.403097	0.0401204	9.45197e-24	0.00565352	0.00718146	0.431142	0.000231389	0.0131311	20	4374	247	6701		rs4977190	8	145223775	T	C	0.467197	-0.00371976	0.00865721	0.667434	-0.403097	0.0401204	9.45197e-24	0.00922794	0.0214964	0.66772	0.08416	0.0388685	20	5426	1459	6727
8	145103389	146102910	ENSG00000185803	SLC52A2	locus1186	8	145581363	rs6599528	8	145603114	A	C	0.568588	0.00657052	0.00248665	0.00823406	-0.316113	0.0468164	1.45631e-11	-0.0207853	0.0084472	0.0138697	0.0302266	0.0221346	10	845	1397	6515		rs6599528	8	145603114	A	C	0.568588	0.00362112	0.0087268	0.678184	-0.316113	0.0468164	1.45631e-11	-0.0114552	0.0276587	0.678756	0.635334	0.133044	10	5499	5487	5838
8	145103389	146102910	ENSG00000071894	CPSF1	locus1186	8	145626598	rs6599528	8	145603114	A	C	0.568588	0.00657052	0.00248665	0.00823406	0.663886	0.0378055	4.93897e-69	0.00989706	0.00378776	0.00897763	0.00513995	0.00928349	20	698	683	6805		rs6599528	8	145603114	A	C	0.568588	0.00362112	0.0087268	0.678184	0.663886	0.0378055	4.93897e-69	0.00545443	0.0131487	0.678269	0.400269	0.131281	20	5493	4084	5853
8	145111529	146104271	ENSG00000147804	SLC39A4	locus1186	8	145638702	rs7814545	8	145610618	A	G	0.430417	-0.00679011	0.00249631	0.00652717	-0.301549	0.0489887	7.48539e-10	0.0225174	0.00905054	0.0128476	0.00302371	0.0179307	20	812	558	6595		rs7814545	8	145610618	A	G	0.430417	-0.00374114	0.00872963	0.668246	-0.301549	0.0489887	7.48539e-10	0.0124064	0.0290194	0.669	0.656419	0.325972	20	5433	5600	4312
8	145130813	146129268	ENSG00000160948	VPS28	locus1186	8	145651465	rs142614594	8	145630226	A	G	0.0606362	-0.00181155	0.00484305	0.708366	1.13883	0.100612	1.05671e-29	-0.00159071	0.00425499	0.708518	0.194097	0.0293223	20	5936	3158	6387		rs142614594	8	145630226	A	G	0.0606362	-0.0203597	0.0181024	0.260717	1.13883	0.100612	1.05671e-29	-0.0178778	0.0159739	0.263061	0.416758	0.25732	20	2844	4190	4838
8	145167855	146164718	ENSG00000160949	TONSL	locus1186	8	145661996	rs2721188	8	145665699	T	C	0.59841	-0.00326001	0.00256274	0.203345	-0.285733	0.0494827	7.7225e-09	0.0114093	0.00918404	0.214128	0.214128	0.0186232	12	2950	3333	6575		rs2721188	8	145665699	T	C	0.59841	-0.00940368	0.00881286	0.285954	-0.285733	0.0494827	7.7225e-09	0.0329107	0.0313651	0.294051	0.294051	0.0448721	12	3065	3345	6662
8	145178033	146176644	ENSG00000187954	CYHR1	locus1186	8	145683012	rs11542372	8	145677089	A	G	0.515905	0.0155052	0.00245208	2.5604e-10	-0.360446	0.044915	1.01464e-15	-0.0430167	0.00866095	6.80866e-07	1.50584e-06	0.268787	20	48	72	4061		rs11542372	8	145677089	A	G	0.515905	0.00646825	0.00868004	0.456159	-0.360446	0.044915	1.01464e-15	-0.0179451	0.024185	0.458091	0.860217	0.741806	20	4170	6707	1495
8	145216008	146200945	ENSG00000167702	KIFC2	locus1186	8	145695505	rs1480000	8	145702007	T	C	0.505964	0.0152184	0.00243947	4.4208e-10	-0.29177	0.0381031	1.89736e-14	-0.0521588	0.0107844	1.32131e-06	1.4459e-06	0.486166	20	55	70	2582		rs1480000	8	145702007	T	C	0.505964	0.00534598	0.00867598	0.537775	-0.29177	0.0381031	1.89736e-14	-0.0183226	0.0298318	0.539086	0.752636	0.722967	20	4669	6165	1597
8	145501921	146300622	ENSG00000198169	ZNF251	locus1186	8	145963644	rs7014773	8	145972670	C	T	0.440358	-0.00171338	0.00245752	0.485679	-0.48443	0.049965	3.15457e-22	0.0035369	0.00508612	0.486804	0.78086	0.355285	20	4679	6536	3440		rs7014773	8	145972670	C	T	0.440358	-0.00258901	0.00870049	0.766031	-0.48443	0.049965	3.15457e-22	0.00534444	0.0179687	0.766138	0.500931	0.462942	20	6001	4711	3333
8	145501921	146300622	ENSG00000161016	RPL8	locus1186	8	146016561	rs2955194	8	145988907	T	G	0.470179	-0.00166517	0.0024396	0.494885	0.608357	0.0428322	8.74401e-46	-0.00273716	0.00401477	0.495382	0.139548	0.227077	20	4737	2736	4343		rs2955194	8	145988907	T	G	0.470179	-9.00586e-05	0.00865384	0.991697	0.608357	0.0428322	8.74401e-46	-0.000148036	0.0142249	0.991697	0.638247	0.462379	20	7293	5505	3340
8	145518842	146300622	ENSG00000196378	ZNF34	locus1186	8	146005170	rs2958516	8	146018726	G	T	0.440358	-0.00178316	0.00245025	0.466769	-0.499652	0.0380786	2.47649e-39	0.0035688	0.00491145	0.467453	0.0251931	0.00962966	20	4564	1296	6797		rs2958516	8	146018726	G	T	0.440358	0.00134143	0.00870086	0.877474	-0.499652	0.0380786	2.47649e-39	-0.00268473	0.017415	0.877482	0.694457	0.297178	20	6630	5833	4520
8	145545546	146300622	ENSG00000170619	COMMD5	locus1186	8	146072774	rs1735189	8	146045454	T	C	0.328032	0.00105528	0.00256788	0.681106	0.232618	0.0413585	1.86113e-08	0.00453653	0.0110685	0.681908	0.740211	0.0665366	17	5799	6343	5840		rs1735189	8	146045454	T	C	0.328032	-0.00443719	0.00920027	0.6296	0.232618	0.0413585	1.86113e-08	-0.019075	0.0396961	0.630853	0.859647	0.766646	17	5199	6704	1351
8	145566163	146300622	ENSG00000147789	ZNF7	locus1186	8	146062871	rs7015892	8	146058727	T	G	0.34493	-0.000458967	0.00253335	0.856234	-0.39907	0.071337	2.21708e-08	0.00115009	0.00635147	0.856309	0.856309	0.759961	18	6651	6823	1140		rs7015892	8	146058727	T	G	0.34493	-0.00535262	0.00908673	0.555821	-0.39907	0.071337	2.21708e-08	0.0134127	0.0228957	0.557996	0.557996	0.794731	18	4764	5042	1170
8	145566163	146300622	ENSG00000197363	ZNF517	locus1186	8	146030407	rs1013084	8	146062030	T	C	0.34493	-0.000661898	0.00252375	0.793115	0.369267	0.0396598	1.2679e-20	-0.00179246	0.00683719	0.793195	0.672683	0.184377	20	6361	6049	4687		rs1013084	8	146062030	T	C	0.34493	-0.00222029	0.00908609	0.806951	0.369267	0.0396598	1.2679e-20	-0.00601269	0.0246142	0.807016	0.644649	0.70939	20	6228	5536	1673
8	145720682	146300622	ENSG00000196922	ZNF252P	locus1186	8	146213628	rs4489360	8	146220446	G	A	0.902584	0.00295102	0.00375652	0.432118	-0.861172	0.0565019	1.87586e-52	-0.00342675	0.0043679	0.432729	0.531236	0.691051	18	4382	5345	1505		rs4489360	8	146220446	G	A	0.902584	-0.00983315	0.0145698	0.499739	-0.861172	0.0565019	1.87586e-52	0.0114183	0.0169351	0.500159	0.736776	0.891618	18	4453	6074	593
8	145733234	146300622	ENSG00000182307	C8orf33	locus1186	8	146279590	rs2956164	8	146232903	G	A	0.826044	0.00395347	0.00335813	0.239082	-0.365344	0.0525304	3.52784e-12	-0.0108212	0.00932244	0.245734	0.152736	0.29883	18	3177	2845	3830		rs2956164	8	146232903	G	A	0.826044	-0.0112781	0.011401	0.322558	-0.365344	0.0525304	3.52784e-12	0.0308697	0.0315203	0.327403	0.334075	0.757073	18	3318	3616	1400
9	105953	703375	ENSG00000170122	FOXD4	locus1187	9	117327	rs111903314	9	203568	G	C	0.16998	0.000297802	0.00328648	0.927799	0.706425	0.124988	1.58647e-08	0.000421562	0.00465287	0.927808	0.927808	0.520016	18	7010	7099	2393		rs111903314	9	203568	G	C	0.16998	-0.00786024	0.0115001	0.494294	0.706425	0.124988	1.58647e-08	-0.0111268	0.0163979	0.497422	0.497422	0.661993	18	4439	4691	1988
9	105953	703375	ENSG00000172785	CBWD1	locus1187	9	155010	rs573246	9	204014	G	A	0.432406	0.00101483	0.00249477	0.684167	0.637918	0.0373734	2.53518e-65	0.00159085	0.00391191	0.684252	0.910018	0.944366	20	5810	7039	227		rs573246	9	204014	G	A	0.432406	-0.00631081	0.0087199	0.469235	0.637918	0.0373734	2.53518e-65	-0.00989283	0.0136816	0.469634	0.767455	0.460808	20	4239	6249	3352
9	105953	870135	ENSG00000107099	DOCK8	locus1187	9	340056	rs12156499	9	370199	A	G	0.855865	0.000139745	0.00360692	0.969095	-0.720769	0.123574	5.4547e-09	-0.000193883	0.00500437	0.969095	0.88985	0.70192	20	7207	6965	1448		rs12156499	9	370199	A	G	0.855865	-0.00608675	0.0122977	0.620636	-0.720769	0.123574	5.4547e-09	0.00844479	0.0171233	0.621888	0.92269	0.284247	20	5150	7003	4617
9	105953	772906	ENSG00000181404	XXyac-YRM2039.2	locus1187	9	22125	rs540909	9	273160	C	T	0.752485	-0.00119169	0.00283471	0.674199	0.295179	0.0468235	2.8991e-10	-0.00403718	0.00962468	0.674879	0.869088	0.377769	13	5759	6872	3296		rs540909	9	273160	C	T	0.752485	0.00979512	0.0100113	0.327873	0.295179	0.0468235	2.8991e-10	0.0331836	0.034322	0.333628	0.888081	0.156375	13	3357	6846	5617
9	105953	1091703	ENSG00000107104	KANK1	locus1187	9	608198	rs2804281	9	591922	A	G	0.431412	0.000405239	0.00246132	0.869225	-0.215838	0.0392769	3.90063e-08	-0.00187752	0.0114087	0.869283	0.869283	0.336389	20	6711	6874	3579		rs2804281	9	591922	A	G	0.431412	-0.00820355	0.00872285	0.346978	-0.215838	0.0392769	3.90063e-08	0.0380079	0.0410015	0.353932	0.353932	0.0665386	20	3485	3761	6448
9	2039973	3038259	ENSG00000236404	RP11-125B21.2	locus1190	9	2532048	rs4142198	9	2538384	G	A	0.522863	-0.000567227	0.00244098	0.816245	0.345254	0.060258	1.00667e-08	-0.00164293	0.00707591	0.816393	0.816393	0.456847	20	6461	6668	2769		rs4142198	9	2538384	G	A	0.522863	0.00770677	0.00864932	0.372915	0.345254	0.060258	1.00667e-08	0.022322	0.0253532	0.378619	0.378619	0.337578	20	3652	3929	4218
9	2681397	3681128	ENSG00000227835	CARM1P1	locus1191	9	2980240	rs7862467	9	3181278	G	T	0.50994	-0.000812555	0.00245458	0.740617	0.411721	0.0400372	8.36816e-25	-0.00197356	0.00596484	0.740746	0.442414	0.136228	20	6095	4889	5101		rs7862467	9	3181278	G	T	0.50994	-0.025488	0.00865982	0.00324784	0.411721	0.0400372	8.36816e-25	-0.0619061	0.0218778	0.00466012	0.00760224	0.119097	20	201	334	5960
9	3949727	4947510	ENSG00000106688	SLC1A1	locus1192	9	4538956	rs1831436	9	4449421	T	G	0.784294	-0.000862551	0.00300301	0.773937	-0.384921	0.046294	9.19761e-17	0.00224085	0.00780628	0.774068	0.554233	0.444219	12	6256	5463	2857		rs1831436	9	4449421	T	G	0.784294	-0.00353626	0.0105008	0.736296	-0.384921	0.046294	9.19761e-17	0.00918699	0.0273027	0.736504	0.928276	0.701689	12	5832	7026	1735
9	4162453	5161836	ENSG00000106686	SPATA6L	locus1192	9	4610030	rs301487	9	4662369	A	C	0.577535	0.000577481	0.00274256	0.833228	-0.371063	0.046085	8.16521e-16	-0.00155629	0.00739362	0.833284	0.426723	0.901807	20	6544	4771	440		rs301487	9	4662369	A	C	0.577535	-0.00800419	0.00874614	0.360103	-0.371063	0.046085	8.16521e-16	0.021571	0.0237223	0.363185	0.0340044	0.0690986	20	3544	816	6425
9	4204639	5204404	ENSG00000106993	CDC37L1	locus1192	9	4693978	rs1331191	9	4704420	G	A	0.506958	-0.00073906	0.00270004	0.784298	0.349875	0.045969	2.71779e-14	-0.00211236	0.00772214	0.784434	0.566393	0.348433	20	6311	5536	3490		rs1331191	9	4704420	G	A	0.506958	-0.0219043	0.00865371	0.0113672	0.349875	0.045969	2.71779e-14	-0.0626061	0.0260657	0.0163119	0.0151577	0.802817	20	446	501	1117
9	4242202	5239549	ENSG00000147853	AK3	locus1192	9	4726599	rs3808857	9	4741883	C	T	0.944334	-0.00420577	0.00468043	0.368873	0.594761	0.075221	2.63993e-15	-0.00707136	0.00792008	0.371943	0.339755	0.93608	13	4032	4244	254		rs3808857	9	4741883	C	T	0.944334	0.0186417	0.0188478	0.32263	0.594761	0.075221	2.63993e-15	0.0313432	0.0319366	0.326386	0.231956	0.53329	13	3311	2878	2840
9	4361052	5360293	ENSG00000120158	RCL1	locus1192	9	4826966	rs295918	9	4860943	G	A	0.33002	0.0024379	0.00259407	0.347322	0.397743	0.048611	2.78806e-16	0.00612933	0.00656486	0.350481	0.102337	0.0555061	20	3888	2370	5990		rs295918	9	4860943	G	A	0.33002	0.00378931	0.00918585	0.679961	0.397743	0.048611	2.78806e-16	0.00952702	0.0231243	0.680345	0.938964	0.651605	20	5511	7072	2047
9	4882205	5881364	ENSG00000107020	PLGRKT	locus1194	9	5397925	rs2381277	9	5381870	G	A	0.646123	-0.000716937	0.00256366	0.779743	-0.278396	0.0473037	3.97336e-09	0.00257524	0.00921906	0.779985	0.681868	0.707946	20	6289	6098	1418		rs2381277	9	5381870	G	A	0.646123	-0.00156441	0.00903235	0.862494	-0.278396	0.0473037	3.97336e-09	0.00561936	0.0324583	0.862553	0.967434	0.575719	20	6529	7198	2543
9	4959024	5956727	ENSG00000120217	CD274	locus1194	9	5460534	rs7042084	9	5458035	G	T	0.468191	0.00226414	0.00243364	0.352189	0.436638	0.045478	7.91123e-22	0.00518539	0.00559969	0.354438	0.242609	0.86269	20	3919	3559	596		rs7042084	9	5458035	G	T	0.468191	-0.00558668	0.00865835	0.518774	0.436638	0.045478	7.91123e-22	-0.0127948	0.0198743	0.519716	0.405276	0.911032	20	4557	4115	478
9	5010751	6010632	ENSG00000197646	PDCD1LG2	locus1194	9	5540913	rs16923189	9	5510644	A	G	0.697813	-0.000864694	0.00266711	0.745782	-0.502461	0.0859375	5.01068e-09	0.00172092	0.00531625	0.746158	0.750794	0.969248	20	6125	6389	123		rs16923189	9	5510644	A	G	0.697813	0.00696997	0.0094073	0.458748	-0.502461	0.0859375	5.01068e-09	-0.0138717	0.0188722	0.46232	0.377277	0.118038	20	4201	3922	5971
9	5139489	6135847	ENSG00000099219	ERMP1	locus1194	9	5799096	rs7019690	9	5639227	A	G	0.922465	-0.00256065	0.00459278	0.57716	0.44359	0.0722041	8.06915e-10	-0.00577256	0.0103962	0.57872	0.430702	0.210619	20	5233	4809	4473		rs7019690	9	5639227	A	G	0.922465	0.01427	0.0161551	0.377066	0.44359	0.0722041	8.06915e-10	0.0321694	0.0367935	0.381942	0.376471	0.105472	20	3673	3916	6098
9	5769767	6769653	ENSG00000137033	IL33	locus1195	9	6236894	rs980849	9	6269689	C	T	0.964215	0.002752	0.00568461	0.628305	-0.927342	0.0869245	1.43137e-26	-0.00296762	0.00613632	0.628659	0.0408636	0.625562	20	5493	1594	1848		rs980849	9	6269689	C	T	0.964215	-0.029525	0.0232659	0.204433	-0.927342	0.0869245	1.43137e-26	0.0318383	0.0252657	0.20762	0.0744733	0.638386	20	2421	1325	2128
9	6032792	7031086	ENSG00000178445	GLDC	locus1195	9	6589057	rs7848919	9	6532477	A	G	0.680915	0.0011244	0.00262797	0.668754	-0.229346	0.0375253	9.85366e-10	-0.00490264	0.0114866	0.669515	0.0473821	0.00131616	20	5736	1695	7104		rs7848919	9	6532477	A	G	0.680915	-0.00707776	0.00926803	0.445061	-0.229346	0.0375253	9.85366e-10	0.0308606	0.040725	0.448582	0.167298	0.12692	20	4119	2326	5876
9	8358328	9358072	ENSG00000225706	RP11-75C9.1	locus1199	9	8860192	rs77301379	9	8858303	G	C	0.128231	-0.00550578	0.00342977	0.10843	0.639931	0.0741897	6.37614e-18	-0.00860371	0.00545162	0.114521	0.259815	0.0977233	20	2161	3691	5501		rs77301379	9	8858303	G	C	0.128231	0.0371984	0.012963	0.00411016	0.639931	0.0741897	6.37614e-18	0.0581288	0.0213485	0.00647205	0.0134868	0.188858	20	238	467	5348
9	12258554	13257183	ENSG00000235448	RP11-3L8.3	locus1205	9	12757222	rs7036011	9	12757959	G	A	0.600398	0.0017307	0.00250308	0.489298	0.626594	0.0741286	2.8439e-17	0.00276207	0.00400808	0.490745	0.316127	0.450154	20	4710	4083	2811		rs7036011	9	12757959	G	A	0.600398	-0.0197544	0.00883309	0.0253247	0.626594	0.0741286	2.8439e-17	-0.0315267	0.014582	0.0306164	0.0119639	0.0265176	20	693	425	6857
9	12259102	13257183	ENSG00000153714	LURAP1L	locus1205	9	12798575	rs10960779	9	12758881	G	A	0.604374	0.00276706	0.00250117	0.268593	1.04077	0.0270326	0	0.00265867	0.00240418	0.268791	0.389542	0.65363	20	3339	4555	1699		rs10960779	9	12758881	G	A	0.604374	-0.0225217	0.00885463	0.0109752	1.04077	0.0270326	0	-0.0216394	0.00852631	0.0111502	0.112523	0.515725	20	335	1775	2974
9	12260114	13259825	ENSG00000107165	TYRP1	locus1205	9	12697856	rs76521657	9	12760052	A	C	0.055666	-0.0111277	0.00514102	0.0304272	-0.79293	0.116138	8.64327e-12	0.0140336	0.00680159	0.039086	0.0948715	0.923216	20	1313	2282	321		rs76521657	9	12760052	A	C	0.055666	0.0303644	0.0188745	0.107671	-0.79293	0.116138	8.64327e-12	-0.0382939	0.0244553	0.117379	0.0637024	0.478062	20	1658	1194	3235
9	12746651	13746023	ENSG00000107186	MPDZ	locus1206	9	13192646	rs17273898	9	13246519	T	C	0.538767	0.00146674	0.00248113	0.554415	0.285693	0.0445823	1.47235e-10	0.00513397	0.00872149	0.556091	0.37037	0.174118	20	5100	4442	4767		rs17273898	9	13246519	T	C	0.538767	0.00662682	0.00866517	0.444412	0.285693	0.0445823	1.47235e-10	0.0231956	0.0305456	0.447627	0.526204	0.356365	20	4115	4862	4077
9	14117221	15116538	ENSG00000272871	RP11-408A13.4	locus1208	9	14589429	rs10961620	9	14616757	T	C	0.641153	-0.00112672	0.0025402	0.657364	-0.590592	0.0791193	8.35669e-14	0.00190778	0.00430869	0.657929	0.854721	0.343713	20	5681	6815	3528		rs10961620	9	14616757	T	C	0.641153	0.0149702	0.00901269	0.0967109	-0.590592	0.0791193	8.35669e-14	-0.0253478	0.0156337	0.104941	0.0362533	0.766721	20	1542	857	1348
9	14223115	15221445	ENSG00000147869	CER1	locus1208	9	14721218	rs1494360	9	14721658	C	A	0.752485	0.00364348	0.00278193	0.1903	-0.372786	0.0636434	4.70111e-09	-0.00977364	0.00764681	0.201203	0.201203	0.283495	20	2848	3229	3945		rs1494360	9	14721658	C	A	0.752485	-0.00708444	0.0100128	0.479233	-0.372786	0.0636434	4.70111e-09	0.019004	0.0270546	0.48241	0.48241	0.184371	20	4328	4600	5394
9	14502816	15501753	ENSG00000215237	RP11-54D18.2	locus1208	9	15006518	rs10810311	9	15002522	G	A	0.500994	-0.00310916	0.00244033	0.202636	0.888923	0.0428762	1.77064e-95	-0.00349767	0.00275044	0.203488	0.243181	0.925957	20	2868	3561	306		rs10810311	9	15002522	G	A	0.500994	0.00636973	0.00864247	0.461106	0.888923	0.0428762	1.77064e-95	0.00716567	0.00972855	0.461389	0.433336	0.41568	20	4196	4293	3639
9	14523500	15521561	ENSG00000164946	FREM1	locus1208	9	14822828	rs13284191	9	15021929	C	T	0.500994	-0.00284778	0.00244502	0.244131	-0.384383	0.0434327	8.74652e-19	0.00740871	0.00641576	0.248186	0.159455	0.792137	20	3194	2903	967		rs13284191	9	15021929	C	T	0.500994	0.00592072	0.00864179	0.493264	-0.384383	0.0434327	8.74652e-19	-0.0154032	0.0225495	0.494555	0.479725	0.579346	20	4420	4578	2516
9	15063822	16063191	ENSG00000164989	CCDC171	locus1209	9	15807278	rs6474930	9	15563200	A	G	0.470179	-0.00856939	0.00245152	0.000473088	-0.492923	0.0507094	2.46427e-22	0.0173848	0.00528522	0.00100425	0.000530509	0.245117	20	310	328	4213		rs6474930	9	15563200	A	G	0.470179	0.0113335	0.00867774	0.191538	-0.492923	0.0507094	2.46427e-22	-0.0229924	0.0177628	0.195523	0.495501	0.284084	20	2317	4674	4619
9	16784127	17782771	ENSG00000044459	CNTLN	locus1210	9	17319450	rs4574939	9	17284111	A	C	0.714712	-0.000507259	0.00273871	0.853058	-0.397416	0.0549818	4.89646e-13	0.00127639	0.00689355	0.853105	0.530236	0.0156312	20	6638	5343	6646		rs4574939	9	17284111	A	C	0.714712	-0.00269807	0.0095649	0.777882	-0.397416	0.0549818	4.89646e-13	0.00678902	0.024086	0.778047	0.793	0.598308	20	6073	6378	2391
9	17185337	18184645	ENSG00000107295	SH3GL2	locus1211	9	17688103	rs10756899	9	17684784	G	C	0.769384	0.00473488	0.00296148	0.10986	-0.331527	0.0397159	6.97452e-17	-0.014282	0.00909521	0.11635	0.119825	0.193306	20	2174	2558	4612		rs10756899	9	17684784	G	C	0.769384	-0.0224853	0.010277	0.0286745	-0.331527	0.0397159	6.97452e-17	0.0678235	0.032046	0.0343073	0.0395295	0.201607	20	743	903	5243
9	18762667	19761518	ENSG00000137154	RPS6	locus1213	9	19377982	rs12554969	9	19261842	C	A	0.906561	-0.00829604	0.00443818	0.061589	0.576055	0.084675	1.02367e-11	-0.0144015	0.00798997	0.0714756	0.0693214	0.187016	20	1707	1995	4665		rs12554969	9	19261842	C	A	0.906561	0.0156822	0.0148558	0.291139	0.576055	0.084675	1.02367e-11	0.0272234	0.0260975	0.296882	0.207422	0.622307	20	3085	2683	2237
9	18877268	19875938	ENSG00000273226	RP11-513M16.8	locus1213	9	19375721	rs67906804	9	19376258	G	C	0.905567	-0.00861498	0.00429449	0.0448504	-0.586037	0.103712	1.5985e-08	0.0147004	0.00777611	0.0586968	0.0586968	0.58895	17	1542	1850	2030		rs67906804	9	19376258	G	C	0.905567	0.0211128	0.0147928	0.153512	-0.586037	0.103712	1.5985e-08	-0.0360264	0.0260348	0.166426	0.166426	0.955307	17	2081	2314	254
9	18877268	19875938	ENSG00000272842	RP11-513M16.7	locus1213	9	19371663	rs67906804	9	19376258	G	C	0.905567	-0.00861498	0.00429449	0.0448504	-0.676266	0.121135	2.36767e-08	0.012739	0.00674783	0.059043	0.059043	0.34344	20	1547	1856	3529		rs67906804	9	19376258	G	C	0.905567	0.0211128	0.0147928	0.153512	-0.676266	0.121135	2.36767e-08	-0.0312196	0.0225777	0.166737	0.166737	0.554064	20	2082	2319	2686
9	19389832	20387237	ENSG00000261402	RP11-378I6.1	locus1214	9	19928013	rs2051134	9	19889326	C	A	0.619284	0.0022829	0.00251118	0.3633	-0.843583	0.0439611	4.54743e-82	-0.00270619	0.00298014	0.363838	0.880955	0.816509	20	3972	6925	855		rs2051134	9	19889326	C	A	0.619284	-0.00268961	0.00889635	0.762402	-0.843583	0.0439611	4.54743e-82	0.00318832	0.0105472	0.762431	0.978471	0.872711	20	5974	7249	712
9	20223238	21221406	ENSG00000188352	FOCAD	locus1215	9	20827131	rs7046563	9	20723087	A	C	0.413519	0.00380104	0.00274226	0.165717	-0.422636	0.0493287	1.05522e-17	-0.00899364	0.00657282	0.171216	0.127118	0.00339877	20	2640	2629	6985		rs7046563	9	20723087	A	C	0.413519	-0.00395327	0.0087737	0.65229	-0.422636	0.0493287	1.05522e-17	0.00935385	0.0207881	0.652739	0.631934	0.312116	20	5339	5465	4407
9	21520963	22520468	ENSG00000147883	CDKN2B	locus1216	9	22006132	rs490005	9	22020493	A	G	0.491054	0.00361474	0.00244718	0.139648	-0.212587	0.0384278	3.16402e-08	-0.0170036	0.0119147	0.153549	0.153549	0.197299	19	2495	2851	4585		rs490005	9	22020493	A	G	0.491054	-0.0161263	0.00865443	0.0624126	-0.212587	0.0384278	3.16402e-08	0.0758573	0.0429574	0.0774171	0.0774171	0.480352	19	1266	1363	3216
9	21528904	22527750	ENSG00000240498	CDKN2B-AS1	locus1216	9	22057936	rs7049105	9	22028801	A	G	0.507952	0.00118692	0.00243292	0.62565	-0.286111	0.0520925	3.96589e-08	-0.00414846	0.00853688	0.627005	0.379161	0.243055	20	5487	4490	4223		rs7049105	9	22028801	A	G	0.507952	-0.0110776	0.00864429	0.20002	-0.286111	0.0520925	3.96589e-08	0.0387179	0.0310246	0.21204	0.157766	0.551754	20	2462	2226	2709
9	26435047	27434415	ENSG00000184434	LRRC19	locus1221	9	26999412	rs10738762	9	26934858	G	A	0.762425	0.00156466	0.00294805	0.595595	-0.449769	0.0664929	1.34077e-11	-0.00347882	0.00657473	0.596723	0.794162	0.556377	20	5327	6583	2220		rs10738762	9	26934858	G	A	0.762425	-0.0181265	0.0101593	0.0743877	-0.449769	0.0664929	1.34077e-11	0.0403018	0.0233605	0.0844892	0.126333	0.197701	20	1348	1920	5286
9	26499954	27499627	ENSG00000120156	TEK	locus1221	9	27169656	rs12352442	9	26999840	G	A	0.519881	0.000776512	0.00244723	0.751014	-0.211913	0.0379832	2.4175e-08	-0.0036643	0.0115669	0.751402	0.751402	0.468212	20	6145	6395	2700		rs12352442	9	26999840	G	A	0.519881	0.00933972	0.00864726	0.280107	-0.211913	0.0379832	2.4175e-08	-0.0440735	0.0415634	0.288967	0.288967	0.362241	20	3032	3305	4021
9	26541657	27541041	ENSG00000096872	IFT74	locus1221	9	27004982	rs10812517	9	27041391	A	G	0.955268	0.00826819	0.00533795	0.121395	-1.35227	0.1239	9.85935e-28	-0.0061143	0.00398695	0.125134	0.0739785	0.622544	20	2270	2039	1862		rs10812517	9	27041391	A	G	0.955268	-0.0476221	0.0209454	0.0229881	-1.35227	0.1239	9.85935e-28	0.0352164	0.0158216	0.0260244	0.00895748	0.334067	20	621	357	4254
9	26851949	27851708	ENSG00000120162	MOB3B	locus1221	9	27427493	rs10967906	9	27351749	G	A	0.560636	0.00118586	0.00249367	0.634397	-0.240154	0.0361956	3.24716e-11	-0.00493789	0.0104102	0.635265	0.623544	0.0832556	8	5542	5805	5654		rs10967906	9	27351749	G	A	0.560636	0.00573654	0.00870302	0.509804	-0.240154	0.0361956	3.24716e-11	-0.0238869	0.0364177	0.511879	0.449267	0.514794	8	4515	4395	2991
9	26983438	27982609	ENSG00000231459	LINC00032	locus1221	9	27264236	rs61490808	9	27482768	A	G	0.94334	0.00972314	0.00498331	0.0510404	-0.637767	0.116887	4.86191e-08	-0.0152456	0.00829824	0.0661793	0.0661793	0.417592	5	1633	1949	3028		rs61490808	9	27482768	A	G	0.94334	-0.0160861	0.0186998	0.389664	-0.637767	0.116887	4.86191e-08	0.0252225	0.0296829	0.395474	0.395474	0.672873	4	3760	4047	1915
9	27061383	28059689	ENSG00000147894	C9orf72	locus1221	9	27560204	rs774358	9	27559997	T	A	0.281312	-0.00257534	0.00274063	0.347378	-1.10994	0.0306449	3.01239e-287	0.00232025	0.00247	0.34754	0.343791	0.0814548	20	3871	4276	5678		rs774358	9	27559997	T	A	0.281312	0.0281019	0.00963459	0.0035367	-1.10994	0.0306449	3.01239e-287	-0.0253184	0.00870838	0.00364489	0.0707012	0.0658113	20	169	1285	6455
9	28443269	28944489	ENSG00000260412	RP11-438B23.2	locus1223	9	27941055	rs1029105	9	28942783	C	G	0.161034	0.000220328	0.00319274	0.944982	0.451214	0.0770755	4.79378e-09	0.000488301	0.00707639	0.944986	0.944986	0.787553	6	7096	7175	990		rs1029105	9	28942783	C	G	0.161034	-0.0306732	0.0117737	0.00918115	0.451214	0.0770755	4.79378e-09	-0.0679793	0.0285606	0.017304	0.017304	0.380572	6	458	542	3901
9	28601093	29600595	ENSG00000174482	LINGO2	locus1223	9	28309179	rs10968943	9	29100602	T	A	0.170974	0.00054877	0.00317955	0.862971	0.394611	0.0646513	1.03648e-09	0.00139066	0.00806064	0.863025	0.931355	0.989866	20	6683	7116	50		rs10968943	9	29100602	T	A	0.170974	-0.014513	0.0114775	0.206061	0.394611	0.0646513	1.03648e-09	-0.036778	0.0297033	0.215649	0.110656	0.067952	20	2492	1753	6434
9	31926728	32925505	ENSG00000122729	ACO1	locus1226	9	32417726	rs3780474	9	32425676	T	G	0.657058	0.000376263	0.00254207	0.882331	0.271623	0.0399885	1.10191e-11	0.00138524	0.00936104	0.882359	0.233914	0.66473	20	6786	3487	1635		rs3780474	9	32425676	T	G	0.657058	0.000326181	0.00909848	0.971402	0.271623	0.0399885	1.10191e-11	0.00120086	0.0334972	0.971402	0.512225	0.279148	20	7185	4772	4658
9	31949404	32948882	ENSG00000107201	DDX58	locus1226	9	32490811	rs10813818	9	32449244	T	C	0.431412	-0.00223521	0.00246038	0.363623	-0.479726	0.0790331	1.27963e-09	0.00465934	0.00518584	0.368932	0.368932	0.300521	20	4010	4432	3818		rs10813818	9	32449244	T	C	0.431412	-0.0047829	0.00872128	0.583405	-0.479726	0.0790331	1.27963e-09	0.00997007	0.0182538	0.584934	0.584934	0.0935954	20	4929	5194	6204
9	32069198	33069062	ENSG00000241043	GVQW1	locus1226	9	32567703	rs637421	9	32569145	T	C	0.399602	-0.00277337	0.00249598	0.266512	0.482411	0.0501131	6.18304e-22	-0.00574897	0.00520833	0.269678	0.279938	0.892058	20	3345	3835	465		rs637421	9	32569145	T	C	0.399602	-0.00418303	0.00881865	0.635258	0.482411	0.0501131	6.18304e-22	-0.00867109	0.0183025	0.635668	0.351328	0.10213	20	5233	3749	6125
9	32386475	33385439	ENSG00000188133	TMEM215	locus1227	9	32785447	rs10971181	9	32886199	T	C	0.883698	-0.0023392	0.00383607	0.542001	-0.589917	0.0771744	2.10654e-14	0.0039653	0.00652339	0.543281	0.661584	0.265713	7	5015	5991	4077		rs10971181	9	32886199	T	C	0.883698	0.00354909	0.0134734	0.79223	-0.589917	0.0771744	2.10654e-14	-0.00601625	0.0228529	0.792351	0.361011	0.290675	7	6140	3810	4569
9	32541532	33541274	ENSG00000222169	AL162590.1	locus1227	9	33042160	rs7870412	9	33041532	A	G	0.622266	-0.00243491	0.00253526	0.336845	0.764526	0.0920299	9.7853e-17	-0.00318486	0.00333821	0.340052	0.0604053	0.0295815	20	3820	1876	6383		rs7870412	9	33041532	A	G	0.622266	-0.0208384	0.00891991	0.0194826	0.764526	0.0920299	9.7853e-17	-0.0272566	0.0121198	0.0245168	0.082425	0.714824	20	584	1427	1641
9	32554263	33551978	ENSG00000137074	APTX	locus1227	9	32998885	rs7041702	9	33053430	A	G	0.722664	-0.00657003	0.00276663	0.0175611	0.485409	0.0555578	2.39359e-18	-0.013535	0.00590636	0.0219284	0.0227704	0.759034	20	1032	1239	1149		rs7041702	9	33053430	A	G	0.722664	-0.0199788	0.00965784	0.0385775	0.485409	0.0555578	2.39359e-18	-0.0411588	0.0204464	0.0441136	0.0901606	0.709623	20	883	1524	1669
9	32888520	33888000	ENSG00000165269	AQP7	locus1227	9	33393704	rs17251987	9	33388289	T	C	0.10338	-0.000250128	0.00411154	0.95149	1.14493	0.115088	2.56546e-23	-0.000218467	0.00359116	0.951491	0.987172	0.991897	12	7137	7324	41		rs17251987	9	33388289	T	C	0.10338	0.02764	0.0142018	0.0516268	1.14493	0.115088	2.56546e-23	0.0241413	0.0126393	0.0561301	0.0676061	0.452818	12	1021	1256	3405
9	32945736	33944730	ENSG00000165272	AQP3	locus1227	9	33444380	rs10813981	9	33444758	A	G	0.361829	-0.00147889	0.00256649	0.56446	0.372059	0.0671762	3.04984e-08	-0.00397488	0.00693532	0.566553	0.566553	0.128264	13	5167	5539	5177		rs10813981	9	33444758	A	G	0.361829	0.0247473	0.00901028	0.00602232	0.372059	0.0671762	3.04984e-08	0.0665146	0.0270316	0.0138696	0.0138696	0.0234958	13	388	479	6900
9	32967631	33966963	ENSG00000165271	NOL6	locus1227	9	33467683	rs2275228	9	33467577	T	C	0.797217	-0.00620497	0.00297509	0.0370111	-1.2318	0.0327165	0	0.0050373	0.00241893	0.0373014	0.0432353	0.804741	20	1278	1633	907		rs2275228	9	33467577	T	C	0.797217	0.0345351	0.0107919	0.0013739	-1.2318	0.0327165	0	-0.0280362	0.00879267	0.00142972	0.00946567	0.00279933	20	100	371	7198
9	32981925	33980992	ENSG00000234373	SNX18P7	locus1227	9	33576695	rs62546519	9	33481745	G	A	0.426441	-0.00411648	0.00246793	0.0953184	0.364858	0.0640793	1.24209e-08	-0.0112824	0.00704836	0.10944	0.10944	0.187743	14	2109	2441	4659		rs62546519	9	33481745	G	A	0.426441	0.0139213	0.00874639	0.111461	0.364858	0.0640793	1.24209e-08	0.0381554	0.0248911	0.125302	0.125302	0.0317662	14	1727	1911	6804
9	33024917	34024016	ENSG00000226562	RP11-255A11.21	locus1227	9	33592991	rs7866888	9	33524775	A	C	0.425447	-0.00450245	0.00250286	0.0720315	0.647185	0.0803739	8.13397e-16	-0.00695698	0.00396265	0.07915	0.114183	0.150147	20	1778	2500	4969		rs7866888	9	33524775	A	C	0.425447	0.0125085	0.00874817	0.152763	0.647185	0.0803739	8.13397e-16	0.0193275	0.0137287	0.159186	0.0705917	0.0852212	20	2020	1282	6277
9	33024917	34024016	ENSG00000230453	ANKRD18B	locus1227	9	33548699	rs7866888	9	33524775	A	C	0.425447	-0.00450245	0.00250286	0.0720315	1.02179	0.0275819	2.11099e-300	-0.00440643	0.00245237	0.0723671	0.316649	0.271827	20	1717	4085	4035		rs7866888	9	33524775	A	C	0.425447	0.0125085	0.00874817	0.152763	1.02179	0.0275819	2.11099e-300	0.0122417	0.00856798	0.153069	0.0268617	0.0196435	20	1962	701	6950
9	33115556	34113967	ENSG00000204982	PRSS3P4	locus1227	9	33613926	rs855502	9	33614742	G	T	0.648111	0.00624441	0.00254782	0.0142505	-0.738746	0.1017	3.7594e-13	-0.00845271	0.00363986	0.0202188	0.0141728	0.240743	18	991	1023	4243		rs855502	9	33614742	G	T	0.648111	-0.0182785	0.009069	0.0438528	-0.738746	0.1017	3.7594e-13	0.0247426	0.01274	0.0521223	0.0827593	0.485397	18	974	1433	3184
9	33163059	34162533	ENSG00000260947	RP11-384P7.7	locus1227	9	33699220	rs16933245	9	33662593	G	A	0.932406	-0.00865919	0.00537515	0.107187	-1.57496	0.10205	9.78647e-54	0.00549803	0.00343142	0.109098	0.078451	0.0137248	20	2105	2098	6688		rs16933245	9	33662593	G	A	0.932406	0.000415516	0.0172095	0.980737	-1.57496	0.10205	9.78647e-54	-0.000263826	0.0109269	0.980737	0.78235	0.633107	20	7235	6313	2164
9	33195478	34194054	ENSG00000237984	PTENP1	locus1228	9	33675499	rs855427	9	33694161	C	G	0.867793	0.00239862	0.00360995	0.506404	-0.412523	0.067111	7.90234e-10	-0.00581451	0.00880187	0.508869	0.273184	0.0456976	9	4816	3790	6123		rs855427	9	33694161	C	G	0.867793	-0.000630915	0.0127518	0.96054	-0.412523	0.067111	7.90234e-10	0.0015294	0.0309127	0.960541	0.986962	0.942252	9	7105	7302	328
9	33249059	34247364	ENSG00000010438	PRSS3	locus1228	9	33774872	rs860618	9	33748127	T	C	0.744533	-0.00353543	0.00275444	0.199303	-0.312763	0.0386622	5.98466e-16	0.0113039	0.00891697	0.204912	0.554719	0.176861	20	2886	5468	4744		rs860618	9	33748127	T	C	0.744533	0.0141119	0.00991404	0.154613	-0.312763	0.0386622	5.98466e-16	-0.0451201	0.0321853	0.160949	0.264401	0.0219752	20	2044	3124	6922
9	33582892	34581525	ENSG00000107341	UBE2R2	locus1228	9	33868983	rs10971896	9	34081760	G	A	0.849901	-0.0080142	0.00380676	0.0352691	0.529933	0.0647837	2.83758e-16	-0.015123	0.00741757	0.0414685	0.0215895	0.861243	20	1339	1207	605		rs10971896	9	34081760	G	A	0.849901	-0.00995969	0.0120977	0.410354	0.529933	0.0647837	2.83758e-16	-0.0187942	0.0229441	0.412711	0.801714	0.0235715	20	3875	6422	6898
9	33651522	34649442	ENSG00000164978	NUDT2	locus1228	9	34336606	rs10971957	9	34151463	C	T	0.409543	-0.00287197	0.0024709	0.245107	-1.0395	0.0280564	1.77061e-300	0.00276283	0.00237818	0.245339	0.202797	0.419256	20	3170	3239	3013		rs10971957	9	34151463	C	T	0.409543	0.0128581	0.00879234	0.143627	-1.0395	0.0280564	1.77061e-300	-0.0123695	0.00846481	0.143939	0.00351793	0.159044	20	1892	219	5601
9	33724894	34723181	ENSG00000165006	UBAP1	locus1228	9	34215762	rs4553000	9	34223553	T	C	0.502982	0.00212662	0.00244072	0.383586	-0.314864	0.0442889	1.16615e-12	-0.0067541	0.00780967	0.387128	0.754352	0.927466	20	4122	6405	299		rs7025399	9	34153294	T	G	0.309145	-0.015696	0.0093541	0.0933513	-0.281595	0.0481182	4.85269e-09	0.0557396	0.0345569	0.106748	0.237676	0.00475068	17	1568	2924	7169
9	33875033	34874817	ENSG00000164972	C9orf24	locus1228	9	34388423	rs4310287	9	34374979	A	G	0.862823	-0.000701989	0.00338388	0.835658	0.469528	0.0538542	2.81891e-18	-0.00149509	0.00720901	0.835703	0.786304	0.129563	20	6552	6557	5164		rs4310287	9	34374979	A	G	0.862823	0.0372372	0.0125871	0.00309275	0.469528	0.0538542	2.81891e-18	0.0793078	0.0283093	0.00508688	0.00404024	0.0653785	20	216	238	6461
9	33875033	34874817	ENSG00000186638	KIF24	locus1228	9	34290788	rs7037624	9	34374849	G	A	0.767396	0.00286647	0.00295754	0.332441	-0.319158	0.0559101	1.14038e-08	-0.00898136	0.00939931	0.339308	0.339308	0.809794	19	3811	4240	883		rs7037624	9	34374849	G	A	0.767396	-0.0136203	0.0102313	0.18311	-0.319158	0.0559101	1.14038e-08	0.0426758	0.0329174	0.19482	0.19482	0.00247189	19	2309	2560	7206
9	34024016	35023443	ENSG00000168913	ENHO	locus1228	9	34522038	rs62559928	9	34523868	G	A	0.745527	0.000203697	0.00279137	0.941827	0.288041	0.0419414	6.5243e-12	0.000707179	0.00969141	0.94183	0.646956	0.787005	14	7082	5922	996		rs62559928	9	34523868	G	A	0.745527	0.0314875	0.00994405	0.00154304	0.288041	0.0419414	6.5243e-12	0.109316	0.0380158	0.00403339	0.00273305	0.824212	14	186	195	998
9	34082968	35080830	ENSG00000164967	RPP25L	locus1228	9	34611292	rs7032335	9	34582883	T	C	0.287276	0.00647908	0.00265824	0.014795	0.414829	0.0535225	9.14956e-15	0.0156187	0.00671743	0.0200667	0.00185683	0.127891	20	988	481	5181		rs7032335	9	34582883	T	C	0.287276	-0.0361976	0.00960652	0.000164548	0.414829	0.0535225	9.14956e-15	-0.0872591	0.0257495	0.000702072	3.34634e-05	0.102669	20	70	21	6121
9	34133601	35132667	ENSG00000205143	ARID3C	locus1228	9	34624740	rs11791806	9	34633529	C	T	0.847913	-0.00543292	0.00323921	0.0934961	-0.621801	0.0743226	5.94838e-17	0.00873739	0.00531305	0.10007	0.0972105	0.04892	19	2003	2322	6073		rs11791806	9	34633529	C	T	0.847913	0.0137795	0.0120398	0.252421	-0.621801	0.0743226	5.94838e-17	-0.0221605	0.0195432	0.256825	0.210289	0.00600018	19	2797	2707	7146
9	34148743	35146872	ENSG00000213930	GALT	locus1228	9	34644581	rs41274865	9	34647802	G	C	0.925447	0.000763462	0.0051216	0.881501	0.602324	0.0822519	2.42626e-13	0.00126753	0.00850482	0.881525	0.814553	0.00310846	20	6780	6665	7002		rs41274865	9	34647802	G	C	0.925447	0.00742838	0.0164435	0.651448	0.602324	0.0822519	2.42626e-13	0.0123329	0.027352	0.652066	0.399446	0.00182723	20	5335	4078	7222
9	34181554	35181433	ENSG00000147955	SIGMAR1	locus1228	9	34636262	rs2772556	9	34681459	A	T	0.776342	-0.00435685	0.0029137	0.134837	0.509753	0.0533586	1.25588e-21	-0.00854699	0.00578551	0.139593	0.0226092	0.0357532	20	2382	1236	6289		rs2772556	9	34681459	A	T	0.776342	0.0197071	0.0103836	0.0577072	0.509753	0.0533586	1.25588e-21	0.0386602	0.0207679	0.0626686	0.00843022	0.0172121	20	1092	353	6981
9	34181554	35181433	ENSG00000230074	RP11-195F19.9	locus1228	9	34679696	rs2772556	9	34681459	A	T	0.776342	-0.00435685	0.0029137	0.134837	0.823089	0.0949336	4.31527e-18	-0.00529329	0.00359222	0.140605	0.00304654	0.0127055	20	2390	561	6710		rs2772556	9	34681459	A	T	0.776342	0.0197071	0.0103836	0.0577072	0.823089	0.0949336	4.31527e-18	0.0239429	0.0129141	0.0637371	0.00071614	0.00249017	20	1103	98	7205
9	34511455	35510253	ENSG00000221829	FANCG	locus1228	9	35076922	rs4879852	9	35011305	T	C	0.0656064	-0.000810462	0.00503618	0.87215	0.408807	0.0712539	9.61836e-09	-0.00198251	0.0123241	0.8722	0.934899	0.03459	7	6724	7128	6310		rs4879852	9	35011305	T	C	0.0656064	-0.00956485	0.0174452	0.583499	0.408807	0.0712539	9.61836e-09	-0.023397	0.0428678	0.585207	0.43696	0.144084	7	4930	4313	5741
9	34590335	35587674	ENSG00000165282	PIGO	locus1228	9	35092638	rs527459	9	35088142	G	A	0.55169	-0.0126905	0.00244303	2.05203e-07	0.281669	0.0478081	3.82329e-09	-0.0450544	0.0115632	9.76415e-05	9.76415e-05	0.447885	20	153	195	2826		rs527459	9	35088142	G	A	0.55169	0.0398037	0.00880155	6.11551e-06	0.281669	0.0478081	3.82329e-09	0.141314	0.0393919	0.00033402	0.00033402	0.815306	20	46	69	1046
9	35190891	36190198	ENSG00000198467	TPM2	locus1229	9	35686503	rs13291033	9	35690530	T	A	0.724652	0.00545296	0.00271496	0.0445914	1.13027	0.0301033	0	0.00482446	0.00240547	0.0448967	0.0179854	0.00201955	20	1379	1126	7064		rs13291033	9	35690530	T	A	0.724652	-0.0215404	0.00969498	0.0262963	1.13027	0.0301033	0	-0.0190577	0.00859256	0.0265597	0.0478091	0.18906	20	630	1011	5344
9	35290205	36289706	ENSG00000227388	RP11-112J3.16	locus1229	9	35781294	rs12351422	9	35789938	G	A	0.798211	0.00563557	0.00297824	0.0584579	0.476932	0.0566788	3.94094e-17	0.0118163	0.00640053	0.0648711	0.286568	0.00161225	20	1620	3884	7087		rs12351422	9	35789938	G	A	0.798211	-0.0187143	0.0107818	0.0826126	0.476932	0.0566788	3.94094e-17	-0.0392389	0.0230825	0.089143	0.185266	0.0705229	20	1398	2488	6415
9	35328788	36322716	ENSG00000236083	OR13E1P	locus1229	9	35859519	rs10972594	9	35828423	G	A	0.919483	-0.00910283	0.00437979	0.0376751	-0.508083	0.0851343	2.40153e-09	0.017916	0.00912799	0.0496744	0.0496744	0.645132	14	1439	1720	1742		rs10972594	9	35828423	G	A	0.919483	-0.0263148	0.0158851	0.0976057	-0.508083	0.0851343	2.40153e-09	0.0517922	0.0324468	0.110439	0.110439	0.668337	13	1604	1750	1953
9	35336781	36332796	ENSG00000137103	TMEM8B	locus1229	9	35834646	rs10738948	9	35833448	T	C	0.388668	0.00562328	0.00249171	0.0240207	0.571962	0.0391645	2.64512e-48	0.00983155	0.00440813	0.0257259	0.0105462	0.054246	20	1100	911	6008		rs10738948	9	35833448	T	C	0.388668	0.0095926	0.00886527	0.279234	0.571962	0.0391645	2.64512e-48	0.0167714	0.0155422	0.28055	0.0912446	0.0213714	20	2969	1541	6930
9	35407273	36405678	ENSG00000196196	HRCT1	locus1229	9	35906663	rs2025175	9	35905966	A	G	0.605368	-0.000961316	0.00273874	0.725583	0.359168	0.0520154	5.01947e-12	-0.00267651	0.00763508	0.725923	0.212796	0.0954483	20	6018	3324	5530		rs2025175	9	35905966	A	G	0.605368	0.000721054	0.00883657	0.934966	0.359168	0.0520154	5.01947e-12	0.00200757	0.0246046	0.93497	0.732863	0.541238	20	6963	6053	2789
9	35597670	36595722	ENSG00000122707	RECK	locus1229	9	36080439	rs2381437	9	36096119	G	A	0.472167	0.00273205	0.00244746	0.264303	-0.27183	0.0422738	1.2741e-10	-0.0100506	0.00913831	0.271407	0.147837	0.724166	16	3356	2804	1338		rs2381437	9	36096119	G	A	0.472167	0.00410307	0.00865247	0.635351	-0.27183	0.0422738	1.2741e-10	-0.0150942	0.0319169	0.636267	0.745787	0.797869	16	5237	6126	1149
9	35637375	36636922	ENSG00000122694	GLIPR2	locus1229	9	36150320	rs10758347	9	36137369	A	G	0.769384	-0.00122661	0.0029226	0.674706	-0.408266	0.0442449	2.77213e-20	0.00300444	0.00716597	0.675023	0.379436	0.210047	20	5761	4493	4480		rs10758347	9	36137369	A	G	0.769384	0.00405606	0.0102543	0.692438	-0.408266	0.0442449	2.77213e-20	-0.00993485	0.0251397	0.692706	0.481431	0.741108	20	5570	4588	1497
9	35705086	36704465	ENSG00000122705	CLTA	locus1229	9	36247815	rs7041383	9	36204912	C	T	0.89662	-0.00871594	0.0041403	0.0352782	0.558835	0.0803854	3.6027e-12	-0.0155966	0.00774102	0.0439255	0.0415704	0.387944	11	1370	1605	3225		rs7041383	9	36204912	C	T	0.89662	0.00622663	0.0141969	0.660958	0.558835	0.0803854	3.6027e-12	0.0111421	0.0254549	0.661589	0.588857	0.487687	11	5394	5214	3163
9	35798710	36798025	ENSG00000159921	GNE	locus1229	9	36245745	rs62541810	9	36298229	C	T	0.816103	0.0013459	0.00326727	0.680387	-0.437449	0.0615042	1.13955e-12	-0.00307671	0.00748143	0.680892	0.793174	0.4272	20	5793	6576	2961		rs62541810	9	36298229	C	T	0.816103	0.00142726	0.0111488	0.898134	-0.437449	0.0615042	1.13955e-12	-0.00326268	0.0254901	0.89815	0.830593	0.703628	20	6766	6553	1717
9	36922924	37921932	ENSG00000137106	GRHPR	locus1230	9	37429825	rs4878690	9	37422656	C	T	0.659046	0.00432578	0.00261852	0.0985364	-0.400053	0.0402094	2.54115e-23	-0.010813	0.00663506	0.103169	0.0777584	0.0948216	11	2036	2086	5536		rs4878690	9	37422656	C	T	0.659046	-0.0318468	0.00915525	0.000504181	-0.400053	0.0402094	2.54115e-23	0.0796064	0.0242435	0.00102484	0.000743111	0.438429	11	86	100	3497
9	37020516	38020036	ENSG00000137054	POLR1E	locus1230	9	37494813	rs10758437	9	37520440	T	C	0.703777	-0.00346606	0.00259326	0.181365	0.42842	0.0396401	3.16398e-27	-0.00809033	0.00609919	0.184687	0.274225	0.680889	20	2737	3795	1548		rs10758437	9	37520440	T	C	0.703777	0.00834824	0.00946534	0.377788	0.42842	0.0396401	3.16398e-27	0.0194861	0.022167	0.37937	0.686317	0.65684	20	3656	5785	2020
9	37380500	38380389	ENSG00000165275	TRMT10B	locus1230	9	37766386	rs41278325	9	37880416	T	C	0.846918	0.00193904	0.00346165	0.575377	0.376592	0.0538313	2.63798e-12	0.00514892	0.00922146	0.576597	0.69187	0.420336	15	5225	6141	3005		rs41278325	9	37880416	T	C	0.846918	0.0049523	0.0119955	0.679719	0.376592	0.0538313	2.63798e-12	0.0131503	0.0319082	0.680244	0.931647	0.552242	15	5509	7044	2707
9	37380500	38380389	ENSG00000122696	SLC25A51	locus1230	9	37891875	rs41278325	9	37880416	T	C	0.846918	0.00193904	0.00346165	0.575377	-1.63423	0.0433097	0	-0.00118651	0.00211844	0.575419	0.659619	0.442803	20	5211	5979	2866		rs41278325	9	37880416	T	C	0.846918	0.0049523	0.0119955	0.679719	-1.63423	0.0433097	0	-0.00303035	0.00734057	0.679737	0.610194	0.501237	20	5506	5343	3073
9	37558780	38552338	ENSG00000107338	SHB	locus1230	9	37994170	rs56225059	9	38058578	G	A	0.548708	-0.0050688	0.00246345	0.0396283	-0.349571	0.0442255	2.69475e-15	0.0145001	0.00728193	0.0464544	0.084354	0.408463	20	1402	2177	3089		rs56225059	9	38058578	G	A	0.548708	-0.00489675	0.00868288	0.572785	-0.349571	0.0442255	2.69475e-15	0.0140079	0.0249018	0.573758	0.164797	0.0237295	20	4861	2295	6895
9	37897559	38808947	ENSG00000137124	ALDH1B1	locus1231	9	38395659	rs4242647	9	38393209	C	T	0.871769	0.002246	0.00353233	0.52488	-0.344164	0.0530183	8.50336e-11	-0.00652597	0.0103126	0.526856	0.770409	0.460943	9	4909	6476	2747		rs4242647	9	38393209	C	T	0.871769	-0.00419397	0.0129191	0.745459	-0.344164	0.0530183	8.50336e-11	0.012186	0.0375847	0.745766	0.689332	0.469904	9	5877	5798	3286
9	38161546	39158211	ENSG00000180071	ANKRD18A	locus1231	9	38580610	rs7031991	9	38661416	A	G	0.402584	-0.00487603	0.00246843	0.0482273	0.44527	0.0375276	1.79616e-32	-0.0109507	0.00561997	0.0513503	0.314105	0.752994	20	1457	4067	1176		rs7031991	9	38661416	A	G	0.402584	-0.00890607	0.00881055	0.312092	0.44527	0.0375276	1.79616e-32	-0.0200015	0.0198587	0.313842	0.793296	0.407664	20	3210	6380	3690
9	38161546	39158211	ENSG00000204860	FAM201A	locus1231	9	38622729	rs7031991	9	38661416	A	G	0.402584	-0.00487603	0.00246843	0.0482273	0.345913	0.0435528	1.9833e-15	-0.0140961	0.00735337	0.055243	0.259098	0.812642	20	1514	3686	871		rs7031991	9	38661416	A	G	0.402584	-0.00890607	0.00881055	0.312092	0.345913	0.0435528	1.9833e-15	-0.0257466	0.0256759	0.31598	0.85821	0.376843	20	3229	6692	3924
9	38161546	39104547	ENSG00000250989	RP11-392E22.5	locus1231	9	38543101	rs7031991	9	38661416	A	G	0.402584	-0.00487603	0.00246843	0.0482273	0.344385	0.062332	3.29479e-08	-0.0141587	0.00761198	0.0628784	0.0628784	0.757181	11	1592	1903	1159		rs7031991	9	38661416	A	G	0.402584	-0.00890607	0.00881055	0.312092	0.344385	0.062332	3.29479e-08	-0.0258608	0.0260081	0.320059	0.320059	0.326609	11	3270	3521	4306
9	38642154	38797216	ENSG00000225345	SNX18P3	locus1231	9	38567232	rs7037361	9	38648035	T	A	0.736581	-0.00286841	0.00274804	0.296577	0.424404	0.0747876	1.38855e-08	-0.00675869	0.00658368	0.304618	0.155931	0.936135	14	3591	2874	253		rs7037361	9	38648035	T	A	0.736581	0.00319137	0.00980719	0.74487	0.424404	0.0747876	1.38855e-08	0.00751965	0.0231461	0.745274	0.821766	0.678228	14	5873	6525	1891
9	44062531	44131749	ENSG00000170165	CR848007.2	locus1232	9	44060452	rs62536307	9	44062531	T	C	0.851889	0.00399184	0.00404959	0.324261	-21.068	0.48057	0	-0.000189474	0.000192263	0.324383	0.439927	NA	NA	3714	4874	NA		rs62536307	9	44062531	T	C	0.851889	0.015289	0.0121633	0.208762	-21.068	0.48057	0	-0.000725697	0.000577573	0.208949	0.292762	NA	NA	2431	3333	NA
9	44062531	44234927	ENSG00000154529	CNTNAP3B	locus1232	9	43804475	rs55638389	9	44160129	C	G	0.215706	-0.0038288	0.00371779	0.303076	-1.20683	0.202526	2.5396e-09	0.00317261	0.00312629	0.310194	0.310194	NA	NA	3628	4038	NA		rs55638389	9	44160129	C	G	0.215706	-0.000839477	0.0105018	0.936288	-1.20683	0.202526	2.5396e-09	0.000695604	0.0087027	0.936293	0.936293	NA	NA	6969	7060	NA
9	44733205	44894016	ENSG00000268578	AL354718.1	locus1232	9	45441407	rs11263403	9	44733205	C	A	0.0576541	-0.00515954	0.00565427	0.361504	4.97788	0.843345	3.57959e-09	-0.00103649	0.00114937	0.367168	0.367168	0.556245	4	3995	4415	2223		rs11263403	9	44733205	C	A	0.0576541	0.0114374	0.0185352	0.537193	4.97788	0.843345	3.57959e-09	0.00229764	0.0037438	0.539401	0.539401	0.750261	4	4671	4933	1445
9	44733205	44894016	ENSG00000236816	ANKRD20A7P	locus1232	9	44097406	rs12551746	9	44881173	T	C	0.838966	0.00339414	0.00362849	0.349576	-0.716715	0.0571374	4.30411e-36	-0.00473569	0.00507674	0.350912	0.522345	0.372439	5	3892	5310	3335		rs12551746	9	44881173	T	C	0.838966	0.00308075	0.0117513	0.793197	-0.716715	0.0571374	4.30411e-36	-0.00429844	0.0163997	0.793241	0.307811	0.361678	5	6146	3444	4026
9	44733205	44894016	ENSG00000204816	RP11-475I24.1	locus1232	9	44344527	rs12551746	9	44881173	T	C	0.838966	0.00339414	0.00362849	0.349576	7.76017	0.387569	3.49507e-89	0.00043738	0.000468089	0.350101	0.261889	0.464134	6	3882	3706	2723		rs12551746	9	44881173	T	C	0.838966	0.00308075	0.0117513	0.793197	7.76017	0.387569	3.49507e-89	0.000396995	0.00151444	0.793214	0.51313	0.303113	6	6145	4778	4471
9	44733205	44894016	ENSG00000231527	RP11-374M1.2	locus1232	9	45110462	rs28607839	9	44862151	T	C	0.0437376	-0.0102186	0.00561497	0.0687751	0.530552	0.0459818	8.45622e-31	-0.0192604	0.0107141	0.0722291	0.22219	0.0748943	6	1715	3390	5762		rs28607839	9	44862151	T	C	0.0437376	0.0276358	0.021147	0.191268	0.530552	0.0459818	8.45622e-31	0.0520886	0.0401134	0.194103	0.40748	0.133348	6	2299	4132	5837
9	68170421	68323252	ENSG00000237238	BMS1P10	locus1233	9	67331379	rs10122856	9	68303557	T	C	0.871769	0.000315807	0.00429638	0.941404	-0.0998129	0.00860164	3.9354e-31	-0.00316399	0.0430451	0.941405	0.941405	NA	NA	7081	7156	NA		rs10122856	9	68303557	T	C	0.871769	0.0160632	0.0129232	0.213877	-0.0998129	0.00860164	3.9354e-31	-0.160933	0.130215	0.216494	0.216494	NA	NA	2499	2755	NA
9	68170421	68323252	ENSG00000155282	RP11-195B21.3	locus1233	9	67979198	rs7037222	9	68301158	G	A	0.871769	0.00050252	0.00429541	0.906868	0.0590451	0.00633329	1.13134e-20	0.00851078	0.0727537	0.906875	0.906875	NA	NA	6908	7021	NA		rs7037222	9	68301158	G	A	0.871769	0.0156528	0.0129228	0.225799	0.0590451	0.00633329	1.13134e-20	0.265099	0.220703	0.22969	0.22969	NA	NA	2609	2864	NA
9	68170421	68323252	ENSG00000170215	FAM27B	locus1233	9	67793524	rs10120296	9	68170421	C	T	0.887674	0.000798271	0.00419256	0.848994	0.175232	0.00384946	0	0.00455551	0.023926	0.848996	0.934582	NA	NA	6616	7125	NA		rs10120296	9	68170421	C	T	0.887674	0.0126552	0.0136807	0.354947	0.175232	0.00384946	0	0.0722195	0.0780882	0.355046	0.282279	NA	NA	3494	3250	NA
9	68170421	68323252	ENSG00000196774	ANKRD20A1	locus1233	9	67948300	rs11262895	9	68319698	C	G	0.871769	0.00168205	0.00439266	0.701777	-0.106553	0.00824526	3.34178e-38	-0.0157861	0.0412433	0.701902	0.728887	NA	NA	5903	6301	NA		rs11262895	9	68319698	C	G	0.871769	0.0108547	0.0129198	0.400818	-0.106553	0.00824526	3.34178e-38	-0.101871	0.121508	0.401811	0.443013	NA	NA	3794	4353	NA
9	68170421	68323252	ENSG00000232833	FAM27E3	locus1233	9	67785784	rs4928816	9	68323252	G	A	0.871769	0.00170446	0.00439052	0.697857	0.788523	0.0943884	6.59775e-17	0.00216159	0.00557404	0.698167	0.726898	NA	NA	5888	6289	NA		rs4928816	9	68323252	G	A	0.871769	0.00996093	0.0129194	0.440704	0.788523	0.0943884	6.59775e-17	0.0126324	0.016454	0.442641	0.467218	NA	NA	4082	4494	NA
9	71194967	72194180	ENSG00000165060	FXN	locus1234	9	71682634	rs7035156	9	71694719	G	A	0.487078	-0.000451014	0.00244495	0.853646	-1.11369	0.0304523	8.03259e-293	0.000404971	0.00219538	0.853648	0.915911	0.876643	20	6640	7058	535		rs7035156	9	71694719	G	A	0.487078	-0.00176074	0.00864091	0.838535	-1.11369	0.0304523	8.03259e-293	0.00158099	0.0077589	0.838537	0.959444	0.794305	20	6407	7161	1173
9	71484028	72483647	ENSG00000135063	FAM189A2	locus1234	9	71973429	rs4554547	9	71983655	C	A	0.38668	0.00470731	0.00251562	0.0613126	-0.342712	0.0493577	3.82667e-12	-0.0137355	0.00760222	0.0707978	0.103208	0.154907	20	1696	2381	4928		rs4554547	9	71983655	C	A	0.38668	-0.00812373	0.00887739	0.360137	-0.342712	0.0493577	3.82667e-12	0.0237043	0.0261273	0.36427	0.520264	0.320455	20	3550	4821	4352
9	72105286	73105238	ENSG00000165072	MAMDC2	locus1235	9	72750191	rs1389120	9	72605262	T	C	0.637177	5.43551e-05	0.00255832	0.983049	-0.282702	0.0445569	2.22806e-10	-0.00019227	0.00904958	0.983049	0.47709	0.262561	20	7282	5072	4094		rs1389120	9	72605262	T	C	0.637177	-0.00816387	0.00898477	0.363543	-0.282702	0.0445569	2.22806e-10	0.028878	0.0321061	0.368409	0.0905561	0.192554	20	3578	1530	5324
9	73274607	74274316	ENSG00000083067	TRPM3	locus1235	9	73605884	rs13284436	9	73774529	C	G	0.860835	-0.000316869	0.00312591	0.919258	0.441063	0.0624177	1.59117e-12	-0.000718422	0.00708796	0.919266	0.531415	0.105743	20	6976	5347	5413		rs13284436	9	73774529	C	G	0.860835	0.0119556	0.0124818	0.338141	0.441063	0.0624177	1.59117e-12	0.0271065	0.0285582	0.342537	0.779869	0.359594	20	3418	6300	4039
9	73970170	74969582	ENSG00000155621	C9orf85	locus1237	9	74563698	rs72739852	9	74469605	C	T	0.22167	0.00165677	0.00317466	0.601759	-0.333855	0.0563621	3.1537e-09	-0.00496255	0.00954594	0.603162	0.772628	0.307885	10	5363	6490	3765		rs72739852	9	74469605	C	T	0.22167	0.00540206	0.0103985	0.603411	-0.333855	0.0563621	3.1537e-09	-0.0161809	0.0312665	0.604797	0.649568	0.727591	10	5057	5562	1569
9	74710119	75709560	ENSG00000165091	TMC1	locus1238	9	75293992	rs7025134	9	75209939	G	A	0.762425	0.00186997	0.00288591	0.517008	0.305171	0.0517525	3.70756e-09	0.00612761	0.00951363	0.519519	0.433428	0.599571	20	4870	4833	1976		rs7025134	9	75209939	G	A	0.762425	-0.000800893	0.0101487	0.937099	0.305171	0.0517525	3.70756e-09	-0.00262441	0.0332586	0.937105	0.227435	0.814088	20	6977	2848	1055
9	77197655	78196637	ENSG00000106733	NMRK1	locus1240	9	77689311	rs2273766	9	77697631	G	T	0.686879	-0.00262602	0.00258468	0.309632	1.16498	0.0271405	0	-0.00225413	0.00221926	0.309767	0.0774361	0.392229	20	3626	2081	3198		rs2273766	9	77697631	G	T	0.686879	0.023894	0.00933585	0.0104859	1.16498	0.0271405	0	0.0205102	0.00802796	0.0106236	0.0236152	0.57149	20	327	654	2576
9	77258782	78258206	ENSG00000134996	OSTF1	locus1240	9	77732820	rs7862075	9	77758636	T	C	0.668986	0.00263059	0.00262257	0.315832	-0.34149	0.0371522	3.86883e-20	-0.00770328	0.00772537	0.318697	0.298139	0.401085	20	3683	3959	3152		rs7862075	9	77758636	T	C	0.668986	-0.00841673	0.00918284	0.359368	-0.34149	0.0371522	3.86883e-20	0.0246471	0.0270239	0.361744	0.216312	0.188539	20	3534	2752	5353
9	78565540	79564972	ENSG00000135002	RFK	locus1241	9	79004933	rs13294840	9	79065075	T	C	0.185885	-0.00305658	0.00321833	0.342243	0.385579	0.0552549	2.98995e-12	-0.00792725	0.00842369	0.346671	0.678731	0.108406	20	3867	6080	5387		rs13294840	9	79065075	T	C	0.185885	0.00466788	0.0111049	0.674235	0.385579	0.0552549	2.98995e-12	0.0121061	0.0288529	0.674791	0.85008	0.659318	20	5470	6649	2005
9	78862814	79862798	ENSG00000225937	PCA3	locus1241	9	79390918	rs59010355	9	79362805	A	G	0.596421	1.20913e-05	0.00247467	0.996101	0.644561	0.107511	2.03113e-09	1.8759e-05	0.00383931	0.996101	0.935965	0.551326	20	7340	7135	2249		rs59010355	9	79362805	A	G	0.596421	-0.0221366	0.00881913	0.0120708	0.644561	0.107511	2.03113e-09	-0.0343437	0.0148331	0.0205947	0.0651527	0.375085	20	509	1215	3945
9	79545758	80544662	ENSG00000156049	GNA14	locus1242	9	80150609	rs2148880	9	80044684	A	G	0.519881	0.000930352	0.00245257	0.704438	0.228585	0.0372743	8.64951e-10	0.00407004	0.0107499	0.704975	0.83948	0.924539	16	5913	6762	311		rs2148880	9	80044684	A	G	0.519881	-0.00343746	0.00864555	0.690926	0.228585	0.0372743	8.64951e-10	-0.015038	0.0379014	0.69154	0.613862	0.742279	16	5565	5361	1491
9	79864565	80864109	ENSG00000156052	GNAQ	locus1242	9	80488688	rs1328526	9	80364301	C	T	0.736581	-0.00645491	0.00275921	0.0193146	0.470658	0.052394	2.63353e-19	-0.0137147	0.006058	0.0235808	0.00139666	0.100763	20	1061	441	5469		rs1328526	9	80364301	C	T	0.736581	0.0141841	0.00982335	0.148763	0.470658	0.052394	2.63353e-19	0.0301367	0.0211394	0.15398	0.0175752	0.116549	20	1969	543	5981
9	80409812	81409261	ENSG00000148019	CEP78	locus1242	9	80872792	rs7873943	9	80909407	C	T	0.642147	0.0025703	0.00250548	0.304952	0.29332	0.0481498	1.11632e-09	0.00876278	0.00866206	0.311716	0.406824	0.0465008	15	3636	4658	6107		rs7873943	9	80909407	C	T	0.642147	-0.00683503	0.0090136	0.44827	0.29332	0.0481498	1.11632e-09	-0.0233023	0.0309667	0.451753	0.463343	0.256491	15	4139	4474	4845
9	81848856	82848140	ENSG00000106829	TLE4	locus1243	9	82264173	rs4877504	9	82348771	T	C	0.636183	0.00338736	0.00262722	0.197283	-0.2835	0.0430424	4.50241e-11	-0.0119484	0.00944299	0.205758	0.219182	0.465109	20	2899	3369	2716		rs4877504	9	82348771	T	C	0.636183	0.00531677	0.00897893	0.553758	-0.2835	0.0430424	4.50241e-11	-0.0187541	0.0317995	0.555352	0.106304	0.0854038	20	4749	1709	6276
9	85824571	86823080	ENSG00000254473	RP11-522I20.3	locus1248	9	86325401	rs3814507	9	86323309	C	T	0.846918	0.00111817	0.00324672	0.730545	-0.5682	0.0623932	8.48767e-20	-0.00196792	0.00571813	0.73073	0.641571	0.0707639	20	6051	5901	5799		rs3814507	9	86323309	C	T	0.846918	-0.0113167	0.0119988	0.345605	-0.5682	0.0623932	8.48767e-20	0.0199168	0.0212302	0.348177	0.227771	0.184725	20	3451	2851	5388
9	88207871	89207563	ENSG00000135052	GOLM1	locus1251	9	88678074	rs11141229	9	88707719	T	C	0.455268	0.00221633	0.0024832	0.372109	-0.29771	0.0475499	3.82493e-10	-0.00744458	0.00842532	0.376914	0.583547	0.674173	20	4065	5626	1585		rs11141229	9	88707719	T	C	0.455268	-0.00106791	0.00867379	0.902013	-0.29771	0.0475499	3.82493e-10	0.00358706	0.0291406	0.902032	0.869816	0.794148	20	6788	6758	1175
9	89109064	90108399	ENSG00000226237	RP11-276H19.1	locus1252	9	89590281	rs4449869	9	89608490	A	G	0.271372	0.00243781	0.00275417	0.376084	-0.465572	0.0580104	1.00979e-15	-0.00523617	0.00595154	0.378968	0.27238	0.724317	20	4073	3782	1336		rs4449869	9	89608490	A	G	0.271372	0.000395707	0.0097137	0.967506	-0.465572	0.0580104	1.00979e-15	-0.000849937	0.0208643	0.967506	0.900352	0.75966	20	7159	6902	1379
9	89115887	90114082	ENSG00000231007	CDC20P1	locus1252	9	89627316	rs7848189	9	89614241	C	T	0.254473	0.00319976	0.00278569	0.250704	0.667639	0.0709972	5.26617e-21	0.00479265	0.00420347	0.254217	0.197327	0.770975	19	3240	3185	1070		rs7848189	9	89614241	C	T	0.254473	0.00136103	0.00991722	0.890842	0.667639	0.0709972	5.26617e-21	0.00203857	0.0148558	0.890853	0.636078	0.488167	19	6717	5495	3162
9	91124572	92122682	ENSG00000148082	SHC3	locus1255	9	91710871	rs3812501	9	91624397	A	G	0.529821	0.00353473	0.00244027	0.147477	-0.973303	0.0285844	4.03575e-254	-0.00363169	0.00250947	0.147843	0.0404478	0.154067	19	2445	1584	4932		rs3812501	9	91624397	A	G	0.529821	0.00135911	0.00865535	0.875225	-0.973303	0.0285844	4.03575e-254	-0.00139639	0.00889285	0.875226	0.922337	0.349343	19	6614	6999	4136
9	91429968	92342927	ENSG00000123975	CKS2	locus1255	9	91928865	rs3211679	9	91929573	T	A	0.916501	0.00860015	0.00443848	0.0526677	1.77245	0.0474853	6.14805e-305	0.00485213	0.00250752	0.0529866	0.110732	0.25099	20	1485	2454	4179		rs3211679	9	91929573	T	A	0.916501	0.0105911	0.0156184	0.497697	1.77245	0.0474853	6.14805e-305	0.00597542	0.00881323	0.497768	0.487519	0.641175	20	4442	4623	2110
9	91591987	92528698	ENSG00000187764	SEMA4D	locus1255	9	92044373	rs10908928	9	92091857	A	T	0.720676	0.000438084	0.00271281	0.87171	0.403882	0.0429735	5.54082e-21	0.00108468	0.00671784	0.871729	0.0479864	0.138203	20	6721	1702	5086		rs10908928	9	92091857	A	T	0.720676	0.00349514	0.00962652	0.716549	0.403882	0.0429735	5.54082e-21	0.00865388	0.0238528	0.716751	0.798344	0.885159	20	5731	6403	627
9	92696030	93695725	ENSG00000231107	RP11-389K14.3	locus1257	9	93129485	rs2114345	9	93195886	C	T	0.826044	-0.00520448	0.00321497	0.105485	0.547868	0.0875013	3.81881e-10	-0.00949951	0.00606111	0.117047	0.110986	0.381003	17	2185	2456	3273		rs2114345	9	93195886	C	T	0.826044	-0.00130375	0.011397	0.908925	0.547868	0.0875013	3.81881e-10	-0.00237968	0.0208059	0.90894	0.848925	0.816485	16	6821	6644	1039
9	93469911	94469636	ENSG00000229694	RP11-305L7.6	locus1258	9	93913194	rs78006004	9	93969668	A	G	0.0984095	0.00472304	0.00436389	0.279119	0.628858	0.102312	7.92253e-10	0.00751051	0.00704615	0.286468	0.487805	0.336856	16	3461	5130	3571		rs78006004	9	93969668	A	G	0.0984095	0.00184521	0.0145015	0.898748	0.628858	0.102312	7.92253e-10	0.00293423	0.023065	0.89877	0.467199	0.109726	16	6771	4493	6043
9	93500697	94499797	ENSG00000148090	AUH	locus1258	9	94050146	rs10991837	9	93999841	T	C	0.809145	-0.00534489	0.00317164	0.0919471	-0.320197	0.0504019	2.11329e-10	0.0166925	0.0102478	0.103338	0.112335	0.247376	20	2038	2472	4197		rs10991837	9	93999841	T	C	0.809145	-0.00980152	0.010994	0.372643	-0.320197	0.0504019	2.11329e-10	0.0306109	0.0346716	0.3773	0.510719	0.0542586	20	3640	4765	6560
9	93673446	94672421	ENSG00000165030	NFIL3	locus1258	9	94178735	rs33973463	9	94172975	C	T	0.932406	0.00626231	0.00495738	0.206507	-0.500518	0.0750759	2.61406e-11	-0.0125117	0.0100807	0.214552	0.289025	0.404392	6	2951	3896	3127		rs33973463	9	94172975	C	T	0.932406	-0.00811527	0.0172101	0.637254	-0.500518	0.0750759	2.61406e-11	0.0162138	0.0344704	0.638093	0.573334	0.503525	6	5251	5124	3060
9	94151565	95148084	ENSG00000169071	ROR2	locus1258	9	94518908	rs10992149	9	94648679	A	G	0.240557	-0.00309804	0.00284305	0.27585	-0.327055	0.0514848	2.1191e-10	0.00947253	0.00881984	0.282822	0.326797	0.782954	19	3443	4149	1013		rs10992149	9	94648679	A	G	0.240557	0.0179991	0.0101188	0.0752759	-0.327055	0.0514848	2.1191e-10	-0.0550339	0.0321292	0.0867321	0.267061	0.560822	19	1376	3148	2652
9	94371909	95371227	ENSG00000090054	SPTLC1	locus1259	9	94835973	rs7848874	9	94871720	A	G	0.351889	0.000820359	0.00251684	0.744463	0.385384	0.0372399	4.24272e-25	0.00212868	0.00653396	0.744585	0.72853	0.639086	20	6117	6298	1778		rs7848874	9	94871720	A	G	0.351889	0.000223077	0.00904394	0.980321	0.385384	0.0372399	4.24272e-25	0.000578844	0.0234674	0.980321	0.412587	0.104512	20	7229	4170	6108
9	94396484	95396409	ENSG00000234537	RP11-100G15.7	locus1259	9	94897795	rs3901406	9	94896482	A	C	0.32505	0.00183692	0.00256727	0.474292	0.582137	0.0845217	5.68113e-12	0.00315547	0.00443381	0.476661	0.412701	0.937651	20	4619	4692	246		rs3901406	9	94896482	A	C	0.32505	-0.0130237	0.00922829	0.158161	0.582137	0.0845217	5.68113e-12	-0.0223723	0.0161818	0.1668	0.183608	0.216244	20	2084	2478	5109
9	94567537	95566636	ENSG00000196305	IARS	locus1259	9	95014263	rs59627747	9	95067257	T	C	0.975149	-0.00503669	0.00621762	0.417901	0.676576	0.118815	1.23833e-08	-0.00744439	0.00928236	0.422557	0.422557	0.757467	9	4328	4746	1158		rs59627747	9	95067257	T	C	0.975149	-0.00931917	0.0277463	0.736969	0.676576	0.118815	1.23833e-08	-0.013774	0.0410812	0.737408	0.737408	0.803951	9	5836	6078	1109
9	94588625	95588200	ENSG00000188312	CENPP	locus1259	9	95235290	rs7860297	9	95088204	A	G	0.827038	0.00477773	0.0032505	0.141603	-1.17619	0.0555486	1.65417e-99	-0.00406203	0.00277023	0.142562	0.278288	0.517519	20	2408	3824	2408		rs7860297	9	95088204	A	G	0.827038	0.00123143	0.0114222	0.914146	-1.17619	0.0555486	1.65417e-99	-0.00104696	0.00971129	0.914147	0.294323	0.0665437	20	6854	3347	6447
9	94709860	95709659	ENSG00000106809	OGN	locus1259	9	95156613	rs10992340	9	95209693	T	C	0.645129	0.000545492	0.00252148	0.828724	-0.302644	0.0529737	1.10939e-08	-0.00180242	0.00833748	0.828845	0.523451	0.202261	20	6519	5314	4544		rs10992340	9	95209693	T	C	0.645129	0.00792471	0.00902829	0.380072	-0.302644	0.0529737	1.10939e-08	-0.0261849	0.0301814	0.385622	0.23506	0.389914	20	3699	2911	3843
9	95002602	96001473	ENSG00000185963	BICD2	locus1259	9	95500369	rs10992442	9	95501845	A	T	0.734592	-0.000502668	0.00269531	0.852055	-0.410659	0.0519232	2.59501e-15	0.00122405	0.0065652	0.852096	0.65897	0.324766	20	6634	5975	3647		rs10992442	9	95501845	A	T	0.734592	-0.0105554	0.00978434	0.280674	-0.410659	0.0519232	2.59501e-15	0.0257036	0.0240466	0.285111	0.627457	0.636318	20	2998	5440	2143
9	95047607	96047452	ENSG00000127080	IPPK	locus1259	9	95404006	rs10120856	9	95547525	A	G	0.673956	0.00157085	0.00259867	0.545524	-0.415703	0.0472016	1.2856e-18	-0.00377878	0.00626598	0.546467	0.483294	0.225583	20	5039	5103	4353		rs10120856	9	95547525	A	G	0.673956	0.0102185	0.00921613	0.267531	-0.415703	0.0472016	1.2856e-18	-0.0245813	0.022345	0.271296	0.200271	0.207834	20	2906	2610	5183
9	95181439	96181202	ENSG00000127081	ZNF484	locus1259	9	95624089	rs4538949	9	95681227	C	T	0.643141	-0.00492673	0.00252292	0.0508448	0.245603	0.0417845	4.15609e-09	-0.0200597	0.0108244	0.063855	0.0990342	0.11474	20	1609	2339	5320		rs4538949	9	95681227	C	T	0.643141	0.0141716	0.00903077	0.116587	0.245603	0.0417845	4.15609e-09	0.0577014	0.0380576	0.129479	0.200013	0.193418	20	1763	2605	5317
9	95360764	96359884	ENSG00000165233	C9orf89	locus1259	9	95867032	rs4744171	9	95860415	A	G	0.771372	-0.000323823	0.00286725	0.910079	1.09867	0.0318139	2.46722e-261	-0.000294742	0.00260977	0.91008	0.106832	0.0536099	20	6928	2421	6016		rs4744171	9	95860415	A	G	0.771372	0.007509	0.0102862	0.465388	1.09867	0.0318139	2.46722e-261	0.00683466	0.00936458	0.465487	0.352646	0.218596	20	4220	3756	5090
9	95384198	96383605	ENSG00000131669	NINJ1	locus1259	9	95890170	rs7033638	9	95883785	T	C	0.812127	0.00618649	0.00306546	0.0435778	0.583055	0.0572385	2.28016e-24	0.0106105	0.00535977	0.0477427	0.00128659	0.0150025	20	1415	427	6658		rs7033638	9	95883785	T	C	0.812127	-0.00661042	0.0110661	0.550268	0.583055	0.0572385	2.28016e-24	-0.0113376	0.0190121	0.550952	0.269172	0.326853	20	4715	3163	4305
9	95607083	96605352	ENSG00000204352	C9orf129	locus1259	9	96094588	rs9696550	9	96105431	A	G	0.581511	0.00751846	0.00246516	0.00228928	0.268814	0.0383415	2.36517e-12	0.027969	0.0100006	0.00516233	0.00353266	0.623571	20	551	588	1857		rs9696550	9	96105431	A	G	0.581511	0.00675038	0.00876322	0.441117	0.268814	0.0383415	2.36517e-12	0.0251117	0.0327957	0.443855	0.391069	0.428955	20	4092	4023	3559
9	95744032	96743654	ENSG00000227603	RP11-165J3.6	locus1259	9	96198508	rs7025805	9	96243745	A	G	0.872763	0.0035475	0.00349644	0.310295	-0.819425	0.0636716	6.68023e-38	-0.00432926	0.00428019	0.311794	0.00445271	0.000133731	20	3637	638	7201		rs7025805	9	96243745	A	G	0.872763	0.0282339	0.012975	0.0295539	-0.819425	0.0636716	6.68023e-38	-0.0344558	0.0160591	0.0319077	0.00413772	0.0157385	20	710	242	6997
9	95948047	96946140	ENSG00000197724	PHF2	locus1260	9	96390279	rs10761256	9	96446695	C	G	0.657058	0.00598361	0.0026466	0.0237677	-0.301201	0.0479406	3.32552e-10	-0.0198659	0.00933844	0.0333936	0.0344387	0.0976962	20	1217	1468	5502		rs10761256	9	96446695	C	G	0.657058	0.0205537	0.00910955	0.0240531	-0.301201	0.0479406	3.32552e-10	-0.0682392	0.0321352	0.033712	0.0300686	0.452788	20	730	764	3406
9	96744232	97742967	ENSG00000148110	HIATL1	locus1260	9	97180078	rs16911832	9	97244059	T	C	0.853877	0.00223018	0.00326099	0.49404	1.54308	0.0419321	1.8861e-296	0.00144528	0.00211366	0.494115	0.839259	0.763587	20	4733	6759	1114		rs16911832	9	97244059	T	C	0.853877	-4.95487e-05	0.0122278	0.996767	1.54308	0.0419321	1.8861e-296	-3.21103e-05	0.0079243	0.996767	0.278396	0.490293	20	7332	3219	3150
9	96765950	97763155	ENSG00000175787	ZNF169	locus1260	9	97042664	rs7860616	9	97265947	A	G	0.55169	0.000602431	0.00272031	0.824737	0.283014	0.0487321	6.33913e-09	0.00212862	0.00961889	0.824862	0.784859	0.481449	20	6492	6552	2604		rs7860616	9	97265947	A	G	0.55169	-0.00124748	0.00868462	0.885783	0.283014	0.0487321	6.33913e-09	-0.00440784	0.0306955	0.885817	0.310452	0.0492324	20	6687	3458	6620
9	96894253	97891309	ENSG00000165140	FBP1	locus1260	9	97383973	rs28402404	9	97394238	G	A	0.922465	-0.000856154	0.00458663	0.851925	-0.970033	0.157911	8.10262e-10	0.000882603	0.00473051	0.851993	0.829394	0.843139	6	6633	6725	705		rs28402404	9	97394238	G	A	0.922465	0.00943281	0.0161514	0.559204	-0.970033	0.157911	8.10262e-10	-0.00972422	0.0167254	0.560969	0.551595	0.610061	6	4788	4999	2316
9	98200944	99197655	ENSG00000268926	DKFZP434H0512	locus1261	9	98535809	rs623438	9	98700396	C	T	0.692843	0.00154447	0.002647	0.55957	-0.556502	0.0895471	5.14458e-10	-0.00277532	0.00477742	0.561291	0.561291	0.138045	20	5133	5505	5088		rs623438	9	98700396	C	T	0.692843	-0.00991203	0.00936671	0.289955	-0.556502	0.0895471	5.14458e-10	0.0178113	0.0170737	0.296854	0.296854	0.985997	20	3084	3367	68
9	98207302	99206585	ENSG00000175611	LINC00476	locus1261	9	98579575	rs4743419	9	98706987	C	T	0.860835	-0.00171087	0.0033023	0.6044	-1.33378	0.0366952	2.86269e-289	0.00128271	0.00247614	0.604437	0.137785	0.062799	20	5372	2721	5899		rs4743419	9	98706987	C	T	0.860835	0.00304156	0.0124792	0.807439	-1.33378	0.0366952	2.86269e-289	-0.0022804	0.00935644	0.807444	0.315015	0.649629	20	6233	3489	2060
9	98671404	99660407	ENSG00000130948	HSD17B3	locus1261	9	99031011	rs66775436	9	99171381	C	G	0.186879	-0.00273496	0.00321173	0.394461	0.344059	0.0627008	4.08111e-08	-0.00794912	0.00944657	0.400078	0.400078	0.934569	9	4196	4610	260		rs66775436	9	99171381	C	G	0.186879	-0.000723223	0.0110805	0.947959	0.344059	0.0627008	4.08111e-08	-0.00210203	0.0322075	0.947963	0.947963	0.838791	9	7037	7115	917
9	98762460	99759717	ENSG00000081377	CDC14B	locus1261	9	99320300	rs10512238	9	99260574	A	G	0.83499	-0.0158713	0.00315609	4.9359e-07	0.695803	0.0566017	9.8805e-35	-0.0228101	0.00490075	3.24926e-06	4.15342e-06	0.706846	20	68	94	1427		rs10512238	9	99260574	A	G	0.83499	-0.00550749	0.0116684	0.636927	0.695803	0.0566017	9.8805e-35	-0.0079153	0.0167821	0.637175	0.664106	0.696907	20	5245	5638	1771
9	98781155	99765962	ENSG00000130956	HABP4	locus1261	9	99233050	rs7852498	9	99280421	A	G	0.644135	-0.00847092	0.00252241	0.000784319	0.324086	0.0487228	2.89895e-11	-0.0261379	0.00871888	0.00271889	9.16687e-05	0.0772869	20	438	190	5732		rs7852498	9	99280421	A	G	0.644135	-0.00224293	0.00903253	0.80389	0.324086	0.0487228	2.89895e-11	-0.00692078	0.0278902	0.804023	0.861738	0.804927	20	6210	6715	1098
9	98954620	99953394	ENSG00000233820	RP11-535M15.2	locus1262	9	99488810	rs10739226	9	99453855	T	C	0.871769	0.00346453	0.00383748	0.366624	0.90857	0.0676586	4.1033e-41	0.00381317	0.00423318	0.367705	0.720473	0.16472	20	4000	6263	4841		rs10739226	9	99453855	T	C	0.871769	0.00225405	0.0129187	0.861489	0.90857	0.0676586	4.1033e-41	0.00248087	0.0142199	0.8615	0.851029	0.444888	20	6526	6653	3461
9	98956737	99956086	ENSG00000224848	RP11-535M15.1	locus1262	9	99466370	rs4532707	9	99456705	C	T	0.871769	0.00318874	0.00385591	0.408252	0.973025	0.0723859	3.42214e-41	0.00327714	0.0039703	0.409137	0.26907	0.182702	20	4241	3751	4698		rs4532707	9	99456705	C	T	0.871769	0.00321813	0.0129185	0.803275	0.973025	0.0723859	3.42214e-41	0.00330735	0.0132789	0.803308	0.701542	0.334813	20	6208	5882	4250
9	99485907	100483916	ENSG00000228376	RP11-520B13.4	locus1262	9	99841090	rs7022475	9	99983931	G	T	0.471173	0.000262361	0.00245936	0.915044	-0.8238	0.0712812	6.80162e-31	-0.000318477	0.00298551	0.915048	0.668719	0.297348	20	6954	6028	3840		rs7022475	9	99983931	G	T	0.471173	-0.0161154	0.00866123	0.0627951	-0.8238	0.0712812	6.80162e-31	0.0195623	0.0106491	0.0662121	0.0690203	0.0815857	20	1134	1268	6308
9	99485907	100483138	ENSG00000203279	RP11-498P14.5	locus1262	9	99981562	rs12685723	9	99983906	G	A	0.38668	0.00109476	0.00246889	0.65746	-0.777338	0.0755861	8.30823e-25	-0.00140834	0.00317903	0.657758	0.570901	0.190832	20	5679	5567	4634		rs12685723	9	99983906	G	A	0.38668	-0.0117236	0.00887427	0.186474	-0.777338	0.0755861	8.30823e-25	0.0150818	0.01151	0.190089	0.0916973	0.0496333	20	2266	1546	6612
9	99496035	100495326	ENSG00000159712	ANKRD18CP	locus1262	9	99950856	rs10125824	9	99995537	A	G	0.38668	0.00116448	0.00246607	0.636783	-0.803873	0.0425977	1.96447e-79	-0.00144858	0.00306869	0.636889	0.355611	0.574471	20	5549	4359	2103		rs10125824	9	99995537	A	G	0.38668	-0.0109661	0.00887374	0.216536	-0.803873	0.0425977	1.96447e-79	0.0136416	0.0110624	0.21752	0.0342528	0.145165	20	2513	822	5724
9	99496988	100496613	ENSG00000228038	VN1R51P	locus1262	9	99856448	rs10759527	9	99996634	T	G	0.38668	0.00133829	0.00245355	0.585442	-0.730384	0.0898153	4.22039e-16	-0.00183232	0.0033668	0.586283	0.702883	0.587639	20	5277	6186	2039		rs10759527	9	99996634	T	G	0.38668	-0.0118503	0.0088747	0.181781	-0.730384	0.0898153	4.22039e-16	0.0162248	0.0123134	0.187622	0.154978	0.203022	20	2246	2202	5228
9	99572142	100571988	ENSG00000188801	ZNF322P1	locus1262	9	99960723	rs3747506	9	100071989	G	T	0.190855	-0.000682074	0.00311736	0.826807	-0.492957	0.0603427	3.1021e-16	0.00138364	0.00632607	0.826868	0.814599	0.59898	20	6506	6666	1980		rs3747506	9	100071989	G	T	0.190855	0.0026787	0.0109908	0.807446	-0.492957	0.0603427	3.1021e-16	-0.00543395	0.0223056	0.80753	0.21767	0.0363072	20	6235	2768	6758
9	99653675	100650096	ENSG00000255036	RP11-23J9.4	locus1262	9	100104793	rs35778461	9	100150556	C	T	0.191849	-0.000705629	0.00306739	0.818059	-0.497497	0.08271	1.79934e-09	0.00141836	0.00617016	0.81819	0.783844	0.866137	12	6469	6547	581		rs35778461	9	100150556	C	T	0.191849	0.00388629	0.0109693	0.723123	-0.497497	0.08271	1.79934e-09	-0.00781169	0.0220872	0.723582	0.671523	0.268559	12	5765	5677	4744
9	99653675	100650096	ENSG00000197816	C9orf174	locus1262	9	100073973	rs35778461	9	100150556	C	T	0.191849	-0.000705629	0.00306739	0.818059	-0.417347	0.0570571	2.58235e-13	0.00169075	0.00735338	0.818148	0.921806	0.84296	18	6468	7084	708		rs35778461	9	100150556	C	T	0.191849	0.00388629	0.0109693	0.723123	-0.417347	0.0570571	2.58235e-13	-0.0093119	0.0263142	0.723434	0.499693	0.0601597	18	5764	4703	6514
9	99982545	100979762	ENSG00000136936	XPA	locus1262	9	100448415	rs12346336	9	100479783	G	A	0.318091	0.00145425	0.00264741	0.582792	0.362082	0.0519099	3.0546e-12	0.00401636	0.00733427	0.583956	0.717431	0.124908	15	5263	6253	5215		rs12346336	9	100479783	G	A	0.318091	-0.00285939	0.00927432	0.757844	0.362082	0.0519099	3.0546e-12	-0.0078971	0.0256389	0.758073	0.614002	0.100308	15	5946	5363	6143
9	100156312	101154719	ENSG00000136932	C9orf156	locus1262	9	100675811	rs13301569	9	100655780	A	C	0.622266	-0.000946756	0.0024897	0.703746	-1.19102	0.0314287	0	0.000794911	0.00209049	0.70376	0.463105	0.189463	20	5909	4993	4645		rs13301569	9	100655780	A	C	0.622266	0.0207296	0.00892372	0.0201802	-1.19102	0.0314287	0	-0.0174049	0.00750656	0.0204151	0.252364	0.566558	20	505	3020	2612
9	100456761	101454321	ENSG00000106789	CORO2A	locus1262	9	100919089	rs28703824	9	100954429	G	A	0.870775	-0.0121891	0.00376516	0.00120651	0.44433	0.0557064	1.50811e-15	-0.0274325	0.00914515	0.00270263	0.00811353	0.794731	14	436	818	964		rs28703824	9	100954429	G	A	0.870775	0.0196743	0.0129119	0.127574	0.44433	0.0557064	1.50811e-15	0.0442785	0.0295846	0.134478	0.481558	0.781333	14	1803	4590	1263
9	100479545	101479109	ENSG00000095383	TBC1D2	locus1262	9	100989613	rs3739664	9	100979345	T	C	0.434394	-0.00255928	0.0024692	0.299978	-0.619261	0.0379733	8.68818e-60	0.0041328	0.00399538	0.300952	0.0316843	0.0749328	20	3562	1424	5760		rs3739664	9	100979345	T	C	0.434394	0.00907494	0.00871878	0.297945	-0.619261	0.0379733	8.68818e-60	-0.0146545	0.014108	0.298928	0.095749	0.0924258	20	3106	1600	6217
9	101006338	102005990	ENSG00000165138	ANKS6	locus1263	9	101526429	rs4742737	9	101506291	T	C	0.740557	0.00244088	0.00271901	0.369341	-0.287121	0.0500481	9.64301e-09	-0.00850124	0.00958516	0.375124	0.375124	0.648742	16	4053	4468	1722		rs4742737	9	101506291	T	C	0.740557	-0.000122775	0.00985428	0.990059	-0.287121	0.0500481	9.64301e-09	0.000427608	0.0343211	0.990059	0.990059	0.402667	16	7282	7317	3722
9	102592688	103591665	ENSG00000136891	TEX10	locus1264	9	103089790	rs6479013	9	103091805	A	G	0.222664	0.00512695	0.00304563	0.0923022	-0.42518	0.0555512	1.95065e-14	-0.0120583	0.00733437	0.100159	0.339009	0.0774471	13	2005	4239	5729		rs6479013	9	103091805	A	G	0.222664	0.00844958	0.0103845	0.415832	-0.42518	0.0555512	1.95065e-14	-0.019873	0.0245614	0.418449	0.0327631	0.00861891	12	3911	797	7100
9	103647461	104646054	ENSG00000136881	BAAT	locus1265	9	104134250	rs114307606	9	104146951	C	G	0.0914513	-0.00096794	0.00419358	0.817459	-0.733734	0.086374	1.98195e-17	0.0013192	0.00571751	0.817525	0.547082	0.660997	20	6466	5428	1660		rs114307606	9	104146951	C	G	0.0914513	-0.00775175	0.0149844	0.604931	-0.733734	0.086374	1.98195e-17	0.0105648	0.0204599	0.605599	0.509513	0.324551	20	5061	4757	4318
9	103650249	104649651	ENSG00000136897	MRPL50	locus1265	9	104155405	rs10819924	9	104149942	T	A	0.877734	-0.00296933	0.00356048	0.404299	-0.429063	0.0544496	3.27359e-15	0.00692049	0.00834462	0.406914	0.406914	0.275887	10	4227	4660	4002		rs10819924	9	104149942	T	A	0.877734	0.00812648	0.0131877	0.537752	-0.429063	0.0544496	3.27359e-15	-0.0189401	0.0308299	0.538991	0.538991	0.395317	10	4663	4930	3794
9	103673491	104672867	ENSG00000136870	ZNF189	locus1265	9	104167048	rs546577	9	104172936	A	C	0.50994	-0.00189392	0.00243637	0.43695	-0.359437	0.0457682	4.04823e-15	0.00526913	0.00681142	0.439183	0.150759	0.0185217	15	4417	2828	6579		rs2777342	9	104166853	A	G	0.508946	-0.0016358	0.00863985	0.849832	-0.356193	0.0457914	7.33229e-15	0.00459245	0.0242633	0.849876	0.730467	0.0885301	15	6465	6040	6247
9	103679547	104678885	ENSG00000136872	ALDOB	locus1265	9	104190482	rs475348	9	104179478	T	G	0.627237	-0.00506967	0.00247622	0.0406242	0.410134	0.0450907	9.39397e-20	-0.012361	0.00618864	0.0457848	0.026564	0.566149	13	1395	1321	2160		rs475348	9	104179478	T	G	0.627237	0.00711682	0.00894084	0.426038	0.410134	0.0450907	9.39397e-20	0.0173524	0.0218831	0.427801	0.354305	0.620242	13	3981	3765	2248
9	106361289	107361129	ENSG00000136824	SMC2	locus1269	9	106880119	rs10512325	9	106861191	T	C	0.569583	0.000962873	0.00244422	0.693626	-1.08261	0.0267019	0	-0.0008894	0.00225782	0.69364	0.902032	0.937107	20	5864	7002	249		rs10512325	9	106861191	T	C	0.569583	0.0147948	0.00872916	0.090099	-1.08261	0.0267019	0	-0.0136659	0.00807012	0.09038	0.155765	0.230736	20	1417	2212	5016
9	107006925	108003520	ENSG00000136783	NIPSNAP3A	locus1270	9	107516186	rs10739905	9	107506122	C	T	0.82505	0.000269937	0.00311236	0.930886	0.721416	0.0482586	1.58208e-50	0.000374177	0.00431431	0.930887	0.524468	0.476417	20	7020	5323	2632		rs10739905	9	107506122	C	T	0.82505	0.0118046	0.0113713	0.299222	0.721416	0.0482586	1.58208e-50	0.0163631	0.0158005	0.300385	0.373463	0.724524	20	3121	3894	1587
9	107190595	108189340	ENSG00000226334	RP11-217B7.2	locus1270	9	107690503	rs1800977	9	107690450	G	A	0.626243	0.00402068	0.00257494	0.118414	0.595807	0.0730012	3.30602e-16	0.0067483	0.00440015	0.125116	0.041541	0.424033	20	2269	1604	2976		rs1800977	9	107690450	G	A	0.626243	-0.025743	0.00895811	0.00405685	0.595807	0.0730012	3.30602e-16	-0.0432069	0.01594	0.00671632	0.00542749	0.141951	20	246	271	5762
9	107821021	108820854	ENSG00000106701	FSD1L	locus1271	9	108262395	rs2518116	9	108320988	A	G	0.508946	0.00125456	0.00244455	0.607807	-0.244377	0.0411876	2.96933e-09	-0.0051337	0.0100405	0.609143	0.0162139	0.00272324	11	5407	1084	7027		rs2518116	9	108320988	A	G	0.508946	-0.00743745	0.0086421	0.389455	-0.244377	0.0411876	2.96933e-09	0.0304343	0.0357338	0.394384	0.35118	0.696452	11	3752	3746	1777
9	107872831	108871650	ENSG00000106692	FKTN	locus1271	9	108361905	rs2768295	9	108371790	T	C	0.145129	-0.00685212	0.00348519	0.0492907	0.422501	0.0658015	1.35521e-10	-0.016218	0.00862698	0.0601199	0.0588965	0.851906	7	1561	1853	663		rs2768295	9	108371790	T	C	0.145129	-0.000376313	0.0122676	0.975528	0.422501	0.0658015	1.35521e-10	-0.000890679	0.029036	0.975529	0.893117	0.853704	7	7207	6864	829
9	109233625	110232481	ENSG00000148143	ZNF462	locus1272	9	109700646	rs113985934	9	109733120	C	T	0.121272	0.00247328	0.00357372	0.488891	0.703289	0.113017	4.88158e-10	0.00351673	0.00511277	0.491558	0.491558	0.620165	8	4714	5157	1882		rs113985934	9	109733120	C	T	0.121272	0.0107728	0.0132324	0.415577	0.703289	0.113017	4.88158e-10	0.0153177	0.0189754	0.419528	0.419528	0.398129	8	3919	4206	3773
9	111088650	112087942	ENSG00000119326	CTNNAL1	locus1273	9	111740330	rs4339712	9	111588151	T	C	0.261431	-0.00115455	0.00278324	0.678272	0.317628	0.057672	3.63995e-08	-0.00363491	0.00878741	0.67913	0.674252	0.430819	20	5779	6058	2941		rs4339712	9	111588151	T	C	0.261431	0.0078865	0.00983152	0.422457	0.317628	0.057672	3.63995e-08	0.0248294	0.0312795	0.427318	0.243159	0.850694	20	3977	2964	845
9	111228544	112227529	ENSG00000119328	FAM206A	locus1274	9	111704742	rs4978763	9	111728067	T	C	0.359841	0.00452974	0.00254026	0.0745567	-0.367589	0.0381953	6.3376e-22	-0.0123229	0.00702823	0.0795438	0.00292428	0.0139332	20	1781	548	6682		rs4978763	9	111728067	T	C	0.359841	0.0349221	0.00903031	0.000110088	-0.367589	0.0381953	6.3376e-22	-0.0950033	0.0264755	0.000332789	0.0017527	0.0711877	20	45	157	6409
9	111261460	112260759	ENSG00000070061	IKBKAP	locus1274	9	111663096	rs28361110	9	111761029	C	G	0.870775	-0.0130712	0.00378539	0.000554249	-0.509284	0.073916	5.57784e-12	0.0256658	0.00831397	0.00202137	0.00352435	0.0781705	20	387	587	5719		rs28361110	9	111761029	C	G	0.870775	0.0517308	0.0129851	6.7806e-05	-0.509284	0.073916	5.57784e-12	-0.101576	0.0294521	0.000562995	0.000467392	0.0580902	20	57	79	6529
9	111300431	112298230	ENSG00000106771	TMEM245	locus1274	9	111829828	rs6477686	9	111798325	A	C	0.502982	0.0109631	0.00244291	7.19904e-06	-1.10567	0.0305087	1.37457e-287	-0.00991538	0.00222632	8.44026e-06	2.62382e-05	0.0032661	20	86	138	6995		rs6477686	9	111798325	A	C	0.502982	0.0050537	0.00865688	0.559369	-1.10567	0.0305087	1.37457e-287	-0.00457073	0.00783058	0.55942	0.00314566	0.000938925	20	4773	205	7248
9	111399990	112399761	ENSG00000260230	FRRS1L	locus1274	9	111895395	rs10759329	9	111899928	G	A	0.667992	0.00629425	0.00255742	0.0138484	0.297234	0.0471076	2.79631e-10	0.0211761	0.00923545	0.021853	0.021853	0.0120363	19	1030	1214	6729		rs10759329	9	111899928	G	A	0.667992	0.00302168	0.00917706	0.741955	0.297234	0.0471076	2.79631e-10	0.010166	0.0309169	0.742294	0.742294	0.0711999	18	5858	6099	6408
9	111526058	112092345	ENSG00000232755	IKBKAP-IT1	locus1274	9	111634367	rs3763644	9	111631647	C	T	0.489066	0.000678937	0.00244477	0.781235	0.398087	0.0629166	2.49621e-10	0.0017055	0.00614721	0.78144	0.775206	0.00300491	17	6295	6504	7012		rs3763644	9	111631647	C	T	0.489066	0.0218433	0.00865484	0.0116087	0.398087	0.0629166	2.49621e-10	0.0548706	0.0234069	0.0190674	0.0129514	0.0488063	17	484	450	6623
9	112518894	113518741	ENSG00000136810	TXN	locus1275	9	113012505	rs1049927	9	113018755	T	C	0.879722	0.00100066	0.00362213	0.782346	0.494128	0.0572768	6.29765e-18	0.0020251	0.00733411	0.782455	0.226655	0.639269	9	6304	3427	1775		rs1049927	9	113018755	T	C	0.879722	-0.00333664	0.013278	0.801589	0.494128	0.0572768	6.29765e-18	-0.00675259	0.0268829	0.801671	0.838067	0.555611	9	6191	6592	2678
9	113135938	114135183	ENSG00000198121	LPAR1	locus1276	9	113718262	rs6833	9	113635691	T	C	0.387674	-0.00238912	0.00249341	0.337975	-0.325515	0.049611	5.33234e-11	0.00733951	0.00774114	0.34307	0.46115	0.91969	20	3842	4978	341		rs6833	9	113635691	T	C	0.387674	0.00916812	0.00886979	0.301307	-0.325515	0.049611	5.33234e-11	-0.028165	0.0275845	0.307234	0.0397834	0.334718	20	3166	905	4252
9	113858276	114857879	ENSG00000106853	PTGR1	locus1277	9	114337068	rs59165439	9	114357952	T	C	0.235586	-0.00269359	0.00281207	0.338129	-0.612553	0.0427243	1.27861e-46	0.00439732	0.00460097	0.339204	0.834942	0.734807	20	3810	6752	1279		rs59165439	9	114357952	T	C	0.235586	-0.00672534	0.0101788	0.508793	-0.612553	0.0427243	1.27861e-46	0.0109792	0.0166347	0.509242	0.283646	0.143119	20	4500	3265	5753
9	113893460	114892142	ENSG00000204173	LRRC37A5P	locus1277	9	114373720	rs10817198	9	114393397	G	C	0.723658	0.000270777	0.00279997	0.922959	0.649935	0.0970773	2.15639e-11	0.000416622	0.00430853	0.922967	0.251018	0.722992	20	6992	3631	1346		rs10817198	9	114393397	G	C	0.723658	0.00725778	0.00965951	0.452435	0.649935	0.0970773	2.15639e-11	0.0111669	0.0149556	0.455261	0.816081	0.271328	20	4157	6495	4715
9	113931147	114930722	ENSG00000165181	C9orf84	locus1277	9	114502870	rs10124117	9	114430998	C	G	0.310139	-0.00155575	0.00260493	0.550351	0.414228	0.0579691	8.95641e-13	-0.00375579	0.00631058	0.551738	0.430625	0.806914	20	5074	4806	899		rs10124117	9	114430998	C	G	0.310139	-0.00745401	0.00933865	0.424761	0.414228	0.0579691	8.95641e-13	-0.017995	0.0226849	0.427629	0.34751	0.413259	20	3979	3720	3657
9	114437987	115437584	ENSG00000106868	SUSD1	locus1278	9	114870376	rs12344169	9	114937689	T	C	0.672962	0.00710859	0.00263248	0.00692684	0.589411	0.0385923	1.16185e-52	0.0120605	0.00453556	0.00783502	0.00463209	0.0934312	20	660	650	5552		rs12344169	9	114937689	T	C	0.672962	-0.0125563	0.00922553	0.173502	0.589411	0.0385923	1.16185e-52	-0.0213031	0.0157142	0.175206	0.351259	0.440759	20	2158	3747	3483
9	114449970	115449556	ENSG00000259953	RP11-4O1.2	locus1278	9	114797422	rs6477887	9	114949610	T	C	0.684891	0.00637068	0.00266586	0.0168607	0.378404	0.049967	3.64478e-14	0.0168356	0.00738742	0.0226695	0.030463	0.0144227	16	1050	1402	6672		rs6477887	9	114949610	T	C	0.684891	-0.0103418	0.00931117	0.266704	0.378404	0.049967	3.64478e-14	-0.02733	0.0248696	0.271799	0.319891	0.126277	16	2914	3519	5888
9	114770697	115769794	ENSG00000119471	HSDL2	locus1278	9	115188453	rs3911027	9	115270052	C	T	0.774354	0.00396559	0.00296963	0.181752	-0.443904	0.0590011	5.32623e-14	-0.00893343	0.00679436	0.188567	0.0509522	0.307162	20	2768	1740	3770		rs3911027	9	115270052	C	T	0.774354	-0.00385478	0.0103359	0.709186	-0.443904	0.0590011	5.32623e-14	0.00868381	0.0233127	0.709526	0.673855	0.777358	20	5681	5706	1285
9	114946128	115944745	ENSG00000148153	INIP	locus1279	9	115464651	rs805051	9	115446010	A	G	0.60835	-0.00402917	0.00246843	0.102621	0.235384	0.0403704	5.52268e-09	-0.0171174	0.01089	0.115986	0.115986	0.769647	9	2170	2516	1081		rs805051	9	115446010	A	G	0.60835	-0.0012975	0.00885084	0.883451	0.235384	0.0403704	5.52268e-09	-0.00551228	0.0376136	0.883487	0.883487	0.740804	9	6670	6816	1499
9	115144581	116143881	ENSG00000148158	SNX30	locus1279	9	115575192	rs4979178	9	115644335	C	G	0.903579	-0.0156736	0.00408783	0.000125969	-0.577215	0.0711426	4.91865e-16	0.0271538	0.00783296	0.000527066	0.0012835	0.526713	20	256	425	2362		rs4979178	9	115644335	C	G	0.903579	0.0212222	0.0146823	0.148339	-0.577215	0.0711426	4.91865e-16	-0.0367665	0.0258369	0.15473	0.251635	0.545062	20	1973	3014	2760
9	115149919	116148630	ENSG00000119457	SLC46A2	locus1279	9	115650966	rs3802493	9	115649520	T	C	0.293241	-0.00434269	0.00272559	0.111093	-0.754242	0.105773	9.98304e-13	0.00575769	0.00370279	0.119956	0.137571	0.512907	20	2216	2718	2433		rs3802493	9	115649520	T	C	0.293241	0.00345136	0.00949141	0.716134	-0.754242	0.105773	9.98304e-13	-0.00457594	0.0126004	0.716487	0.496289	0.906593	20	5729	4680	504
9	115352892	116352483	ENSG00000136866	ZFP37	locus1279	9	115809849	rs74831893	9	115852634	A	G	0.0397614	-0.000885213	0.00594854	0.881702	0.717141	0.101424	1.54144e-12	-0.00123436	0.00829663	0.881728	0.771684	0.579557	6	6782	6484	2071		rs74831893	9	115852634	A	G	0.0397614	-0.00191954	0.0221035	0.930796	0.717141	0.101424	1.54144e-12	-0.00267666	0.030824	0.930801	0.727886	0.790445	6	6937	6022	1192
9	115525994	116525463	ENSG00000136868	SLC31A1	locus1280	9	116006529	rs41280229	9	116025982	A	C	0.752485	0.000233132	0.00296702	0.937371	0.424044	0.0458583	2.3125e-20	0.000549782	0.00699722	0.937373	0.636735	0.400544	20	7060	5867	3156		rs41280229	9	116025982	A	C	0.752485	-0.0176032	0.0100167	0.0788535	0.424044	0.0458583	2.3125e-20	-0.0415126	0.0240447	0.0842621	0.134808	0.969612	20	1339	2002	168
9	115546442	116545758	ENSG00000176386	CDC26	locus1280	9	116027992	rs10981712	9	116046126	G	C	0.719682	0.00390975	0.00268579	0.145471	0.519709	0.0544195	1.29622e-21	0.00752296	0.00522757	0.150124	0.101228	0.512231	20	2472	2359	2438		rs10981712	9	116046126	G	C	0.719682	-0.00379687	0.00961972	0.693067	0.519709	0.0544195	1.29622e-21	-0.00730576	0.0185256	0.693315	0.731453	0.695225	20	5575	6047	1785
9	115548676	116547008	ENSG00000136875	PRPF4	locus1280	9	116046544	rs17831500	9	116047472	A	C	0.803181	0.00630363	0.00301382	0.0364763	-0.661816	0.0544503	5.42963e-34	-0.00952474	0.00462079	0.0392763	0.0636055	0.956925	20	1314	1913	179		rs17831500	9	116047472	A	C	0.803181	-0.00529651	0.0108714	0.626119	-0.661816	0.0544503	5.42963e-34	0.00800299	0.0164398	0.626395	0.515496	0.735682	20	5179	4791	1520
9	115606729	116604342	ENSG00000119411	BSPRY	locus1280	9	116122667	rs11787602	9	116105712	C	T	0.562624	0.00279273	0.00248079	0.260275	-0.520411	0.0358595	1.00974e-47	-0.00536638	0.00478129	0.261705	0.157793	0.0998326	20	3293	2890	5477		rs11787602	9	116105712	C	T	0.562624	-0.0101091	0.00871322	0.245965	-0.520411	0.0358595	1.00974e-47	0.0194252	0.0167964	0.247471	0.658014	0.276554	20	2729	5609	4680
9	115609164	116606353	ENSG00000119431	HDHD3	locus1280	9	116137489	rs6478005	9	116108682	G	T	0.562624	0.0027015	0.0024786	0.275745	-0.326477	0.0388134	4.05002e-17	-0.00827469	0.00765543	0.279745	0.336822	0.293977	20	3418	4222	3864		rs6478005	9	116108682	G	T	0.562624	-0.00996784	0.00871295	0.252613	-0.326477	0.0388134	4.05002e-17	0.0305315	0.0269335	0.256967	0.0872335	0.816564	20	2798	1500	1037
9	115619558	116617729	ENSG00000148225	WDR31	locus1280	9	116090264	rs35852964	9	116119329	A	G	0.925447	-0.00685366	0.00467471	0.142618	0.697923	0.0863105	6.15616e-16	-0.00982009	0.00680725	0.149135	0.157589	0.978071	18	2462	2889	92		rs35852964	9	116119329	A	G	0.925447	0.0168508	0.0164565	0.305854	0.697923	0.0863105	6.15616e-16	0.0241442	0.0237675	0.309702	0.724387	0.449515	18	3183	5997	3425
9	115648457	116643007	ENSG00000148218	ALAD	locus1280	9	116156105	rs818703	9	116147899	T	C	0.833996	0.00656706	0.00331712	0.0477319	0.411532	0.0487367	3.06708e-17	0.0159576	0.008279	0.0539199	0.0680321	0.163638	13	1496	1978	4852		rs818703	9	116147899	T	C	0.833996	-0.00327613	0.0116146	0.77789	0.411532	0.0487367	3.06708e-17	-0.00796083	0.0282386	0.778011	0.345327	0.424454	13	6071	3701	3577
9	115668669	116668012	ENSG00000148229	POLE3	locus1280	9	116171233	rs35081798	9	116168242	C	G	0.0506958	0.0108938	0.00542168	0.0445051	-1.25016	0.127333	9.41777e-23	-0.00871393	0.00442668	0.0490104	0.239938	0.347519	20	1431	3535	3502		rs35081798	9	116168242	C	G	0.0506958	-0.027294	0.0197184	0.166299	-1.25016	0.127333	9.41777e-23	0.0218324	0.0159287	0.170488	0.180777	0.927839	20	2119	2453	395
9	115669458	116669109	ENSG00000138835	RGS3	locus1280	9	116283514	rs35533905	9	116169303	A	C	0.892644	0.00671756	0.00400038	0.0931072	0.392087	0.0630273	4.94285e-10	0.0171328	0.010568	0.104974	0.060558	0.0744399	20	2054	1877	5768		rs35533905	9	116169303	A	C	0.892644	0.0139312	0.0139566	0.318193	0.392087	0.0630273	4.94285e-10	0.0355309	0.0360511	0.324344	0.412304	0.751974	20	3292	4169	1428
9	116425860	117424494	ENSG00000196739	COL27A1	locus1281	9	116996315	rs2808795	9	116924664	C	A	0.408549	0.00231294	0.00252622	0.359891	0.270884	0.0393552	5.85815e-12	0.00853849	0.00940798	0.3641	0.3641	0.774743	19	3973	4402	1057		rs2808795	9	116924664	C	A	0.408549	-0.00456733	0.00878848	0.603276	0.270884	0.0393552	5.85815e-12	-0.0168608	0.032536	0.604305	0.604305	0.225045	19	5052	5310	5051
9	116634362	117634130	ENSG00000106948	AKNA	locus1281	9	117126560	rs2147437	9	117134339	A	G	0.474155	-0.000735374	0.00246513	0.765466	0.376554	0.0462027	3.6382e-16	-0.00195291	0.00655094	0.765619	0.0927271	0.0351528	20	6205	2259	6302		rs2147437	9	117134339	A	G	0.474155	-0.00568209	0.00865037	0.511271	0.376554	0.0462027	3.6382e-16	-0.0150897	0.023047	0.512637	0.0563713	0.12119	20	4517	1112	5942
9	116751005	117750277	ENSG00000095397	DFNB31	locus1281	9	117216045	rs10982244	9	117250278	G	A	0.410537	0.0024838	0.00251155	0.322687	-0.279948	0.0445849	3.40806e-10	-0.00887238	0.0090821	0.328615	0.359246	0.753286	20	3744	4379	1174		rs10982244	9	117250278	G	A	0.410537	-0.0127853	0.00878822	0.145717	-0.279948	0.0445849	3.40806e-10	0.0456705	0.032224	0.156401	0.21959	0.780593	20	1988	2786	1272
9	116908173	117907940	ENSG00000157693	C9orf91	locus1281	9	117391094	rs2418315	9	117408101	A	G	0.856859	-0.00299152	0.00340519	0.379662	0.538202	0.0632534	1.75929e-17	-0.00555835	0.0063606	0.382187	0.805129	0.149773	20	4095	6629	4971		rs2418315	9	117408101	A	G	0.856859	0.0138044	0.01234	0.263282	0.538202	0.0632534	1.75929e-17	0.0256491	0.0231255	0.267377	0.620695	0.19455	20	2879	5405	5307
9	119363659	120363488	ENSG00000148219	ASTN2	locus1283	9	119682426	rs79282494	9	119863594	A	C	0.210736	0.00230207	0.00298205	0.440129	-0.489655	0.0733452	2.45489e-11	-0.00470142	0.00613069	0.443161	0.443161	0.495759	13	4438	4892	2529		rs79282494	9	119863594	A	C	0.210736	-0.0117893	0.0105962	0.265885	-0.489655	0.0733452	2.45489e-11	0.0240766	0.0219386	0.272443	0.272443	0.214397	13	2919	3187	5126
9	119905188	120904990	ENSG00000233569	RP11-500B12.1	locus1283	9	120415094	rs2183150	9	120405181	C	G	0.82008	6.30265e-06	0.003093	0.998374	-0.699407	0.102277	8.00967e-12	-9.01142e-06	0.00442232	0.998374	0.560893	0.652746	20	7354	5504	1702		rs2183150	9	120405181	C	G	0.82008	0.0200489	0.011254	0.0748337	-0.699407	0.102277	8.00967e-12	-0.0286655	0.0166279	0.0847181	0.140613	0.0772366	20	1351	2063	6354
9	119942472	120941820	ENSG00000136869	TLR4	locus1283	9	120472879	rs1329057	9	120441946	T	C	0.800199	-0.000230142	0.00306151	0.940077	-0.44958	0.0558815	8.60778e-16	0.000511904	0.00681001	0.94008	0.842151	0.538375	20	7074	6771	2300		rs1329057	9	120441946	T	C	0.800199	-0.014816	0.0108071	0.170389	-0.44958	0.0558815	8.60778e-16	0.0329553	0.0243847	0.176544	0.0666349	0.332321	20	2167	1237	4270
9	122672771	123672383	ENSG00000136861	CDK5RAP2	locus1287	9	123246797	rs16909765	9	123172518	C	A	0.870775	-0.000892798	0.00349128	0.798165	-0.483788	0.063247	2.0227e-14	0.00184543	0.00722058	0.798275	0.527379	0.998715	16	6386	5331	9		rs16909765	9	123172518	C	A	0.870775	0.00591289	0.0128763	0.646086	-0.483788	0.063247	2.0227e-14	-0.0122221	0.0266636	0.646679	0.910615	0.573165	16	5301	6936	2565
9	123072577	124071391	ENSG00000095261	PSMD5	locus1287	9	123591501	rs10818476	9	123572038	G	A	0.590457	-0.00133688	0.0024698	0.588308	-0.331402	0.0368338	2.31516e-19	0.00403401	0.00746607	0.588982	0.351286	0.280185	20	5295	4330	3967		rs10818476	9	123572038	G	A	0.590457	-0.0168941	0.00879091	0.0546349	-0.331402	0.0368338	2.31516e-19	0.0509777	0.0271248	0.0601933	0.0102543	0.247162	20	1061	386	4914
9	123072577	124071344	ENSG00000226752	PSMD5-AS1	locus1287	9	123601878	rs10818476	9	123572038	G	A	0.590457	-0.00133688	0.0024698	0.588308	-1.21907	0.0313771	0	0.00109664	0.00202617	0.588345	0.638682	0.176423	20	5289	5879	4751		rs10818476	9	123572038	G	A	0.590457	-0.0168941	0.00879091	0.0546349	-1.21907	0.0313771	0	0.0138582	0.00721997	0.0549309	0.0115478	0.0423506	20	1007	417	6683
9	123169718	124168086	ENSG00000056558	TRAF1	locus1287	9	123678061	rs7848332	9	123669496	C	T	0.641153	0.000151713	0.0025673	0.952877	0.553163	0.0413378	7.7533e-41	0.000274264	0.00464118	0.952878	0.680294	0.560673	20	7145	6087	2187		rs7848332	9	123669496	C	T	0.641153	-0.0151039	0.0090116	0.0937274	0.553163	0.0413378	7.7533e-41	-0.0273047	0.0164183	0.0963003	0.101998	0.0872975	20	1467	1654	6260
9	123282936	124281655	ENSG00000106804	C5	locus1287	9	123763585	rs992670	9	123781770	A	G	0.526839	-0.0026371	0.00243673	0.279151	0.303253	0.0513543	3.52402e-09	-0.00869605	0.00816914	0.287103	0.287103	0.399844	19	3463	3886	3160		rs992670	9	123781770	A	G	0.526839	-0.00517806	0.0086516	0.549501	0.303253	0.0513543	3.52402e-09	-0.017075	0.0286755	0.551538	0.551538	0.0868573	19	4718	4998	6264
9	123421556	124420173	ENSG00000119396	RAB14	locus1287	9	123962853	rs3736856	9	123920563	A	G	0.563618	0.000637889	0.0024523	0.794773	-0.280099	0.0486317	8.43104e-09	-0.00227737	0.00876405	0.794977	0.891	0.641985	20	6369	6967	1763		rs3736856	9	123920563	A	G	0.563618	0.00435703	0.00870922	0.61688	-0.280099	0.0486317	8.43104e-09	-0.0155553	0.0312104	0.618201	0.60879	0.0584848	20	5131	5333	6526
9	123548448	124547496	ENSG00000148180	GSN	locus1287	9	124032598	rs76098787	9	124047836	C	T	0.0526839	-0.00551242	0.0056579	0.329914	0.682433	0.10975	5.03289e-10	-0.0080776	0.00839193	0.335776	0.29984	0.555028	20	3789	3968	2235		rs76098787	9	124047836	C	T	0.0526839	-0.00557228	0.0193346	0.773192	0.682433	0.10975	5.03289e-10	-0.00816532	0.0283623	0.773428	0.846794	0.496887	20	6046	6635	3096
9	124050838	125050203	ENSG00000261534	RP11-244O19.1	locus1287	9	124579842	rs10985376	9	124550237	C	T	0.512922	-0.00458903	0.00274679	0.094783	0.264967	0.0454521	5.55666e-09	-0.0173193	0.0107838	0.108266	0.0310807	0.315633	20	2094	1416	3707		rs4837890	9	124579001	T	C	0.575547	0.0142397	0.00874614	0.103501	-0.269092	0.0471422	1.14242e-08	-0.0529176	0.0337987	0.117426	0.117426	0.0217019	20	1659	1828	6928
9	126677195	127673949	ENSG00000136930	PSMB7	locus1289	9	127146734	rs4574	9	127177161	A	G	0.604374	-0.00366258	0.00245799	0.136205	0.282853	0.0436867	9.50803e-11	-0.0129487	0.00891715	0.14647	0.174414	0.888575	20	2435	3014	478		rs4574	9	127177161	A	G	0.604374	0.0128029	0.00884361	0.1477	0.282853	0.0436867	9.50803e-11	0.0452635	0.0320378	0.15771	0.117935	0.749027	20	2002	1830	1456
9	127173209	128169340	ENSG00000136935	GOLGA1	locus1290	9	127675469	rs4838236	9	127669534	A	G	0.424453	0.00229907	0.00245974	0.349953	0.330468	0.0464903	1.1746e-12	0.006957	0.00750727	0.354081	0.569324	0.511622	20	3917	5561	2443		rs4838236	9	127669534	A	G	0.424453	0.0117414	0.00874183	0.179229	0.330468	0.0464903	1.1746e-12	0.0355297	0.026921	0.186909	0.186735	0.541075	20	2236	2496	2792
9	127181474	128180895	ENSG00000136950	ARPC5L	locus1290	9	127632206	rs7853957	9	127681154	T	G	0.425447	0.00251291	0.00246591	0.308175	0.35109	0.0457165	1.59444e-14	0.00715745	0.00708515	0.312397	0.486114	0.923743	20	3643	5120	313		rs7853957	9	127681154	T	G	0.425447	0.0103371	0.00873841	0.236827	0.35109	0.0457165	1.59444e-14	0.029443	0.0251829	0.242337	0.228567	0.453273	20	2687	2856	3401
9	127319561	128319066	ENSG00000119414	PPP6C	locus1290	9	127930535	rs620677	9	127819261	G	C	0.685885	-0.00132756	0.00263672	0.614621	0.596341	0.0524999	6.6993e-30	-0.00222618	0.00442585	0.614968	0.230163	0.172486	20	5430	3455	4779		rs10121756	9	127989310	A	G	0.535785	-0.00697835	0.00866259	0.420489	0.550904	0.048605	8.8736e-30	-0.0126671	0.015764	0.421659	0.147965	0.345553	20	3929	2130	4172
9	127450571	128449085	ENSG00000232630	PRPS1P2	locus1290	9	127913400	rs397583	9	127950184	A	G	0.547714	-0.00365517	0.00244171	0.134401	-0.285793	0.0512007	2.38004e-08	0.0127895	0.00884552	0.148211	0.148211	0.47059	11	2451	2810	2681		rs397583	9	127950184	A	G	0.547714	-0.00282136	0.00867951	0.745136	-0.285793	0.0512007	2.38004e-08	0.00987202	0.0304213	0.745552	0.745552	0.197097	10	5876	6125	5292
9	128024049	129021907	ENSG00000167081	PBX3	locus1290	9	128619640	rs35888131	9	128522525	T	C	0.370775	-0.00217245	0.00254369	0.393075	0.259766	0.0381154	9.41102e-12	-0.00836311	0.00986884	0.396757	0.396757	0.342635	20	4174	4588	3533		rs35888131	9	128522525	T	C	0.370775	-0.0258254	0.00896009	0.00394814	0.259766	0.0381154	9.41102e-12	-0.0994182	0.0374508	0.00793944	0.00793944	0.631784	20	278	339	2171
9	128776705	129773883	ENSG00000196814	FAM125B	locus1290	9	129179224	rs4837096	9	129276052	T	C	0.558648	0.00472452	0.00246409	0.055194	-0.472763	0.0472011	1.29724e-23	-0.00999342	0.00530675	0.0596798	0.135505	0.957228	20	1557	2704	177		rs4837096	9	129276052	T	C	0.558648	0.00480882	0.00870116	0.580493	-0.472763	0.0472011	1.29724e-23	-0.0101717	0.0184329	0.581068	0.258109	0.105052	20	4905	3075	6104
9	129253074	130252312	ENSG00000136828	RALGPS1	locus1291	9	129831249	rs55646869	9	129753010	G	A	0.580517	-0.00541219	0.00249361	0.029975	-0.323438	0.0459964	2.03853e-12	0.0167333	0.00806859	0.0380905	0.00633595	0.172259	20	1294	734	4782		rs55646869	9	129753010	G	A	0.580517	-0.00780625	0.0087564	0.372666	-0.323438	0.0459964	2.03853e-12	0.0241352	0.0272896	0.376475	0.38732	0.464906	20	3635	3988	3328
9	129667804	130665451	ENSG00000136856	SLC2A8	locus1292	9	130165062	rs3802364	9	130166957	T	C	0.363817	0.0002041	0.00247901	0.934383	1.14807	0.0309292	1.37094e-301	0.000177776	0.00215928	0.934383	0.29286	0.2291	20	7042	3926	4325		rs3802364	9	130166957	T	C	0.363817	-0.00694961	0.00897898	0.438939	1.14807	0.0309292	1.37094e-301	-0.00605329	0.00782263	0.439038	0.0473093	0.0620115	20	4055	1005	6497
9	129715644	130714930	ENSG00000197958	RPL12	locus1292	9	130211818	rs2244468	9	130215279	G	A	0.366799	-0.000759222	0.0024714	0.758689	-1.0334	0.0280382	2.27477e-297	0.000734685	0.00239161	0.758697	0.0649832	0.0566896	20	6171	1934	5979		rs2244468	9	130215279	G	A	0.366799	-0.0126484	0.00896634	0.158348	-1.0334	0.0280382	2.27477e-297	0.0122396	0.00868292	0.158653	0.0724724	0.562041	20	2014	1299	2645
9	129846708	130846475	ENSG00000136830	FAM129B	locus1292	9	130304443	rs12551781	9	130346518	T	C	0.939364	0.00262374	0.00480677	0.585175	0.596481	0.104649	1.19928e-08	0.0043987	0.00809542	0.586885	0.586885	0.142854	14	5281	5642	5043		rs12551781	9	130346518	T	C	0.939364	-0.001977	0.0180975	0.913011	0.596481	0.104649	1.19928e-08	-0.00331444	0.0303461	0.913027	0.913027	0.137385	14	6849	6953	5809
9	130039406	131038401	ENSG00000187024	PTRH1	locus1292	9	130455422	rs913990	9	130538720	T	G	0.690855	0.0056214	0.00259533	0.0303139	-0.222428	0.0397609	2.2171e-08	-0.0252729	0.0125123	0.0433989	0.00937888	0.0628025	20	1364	865	5898		rs913990	9	130538720	T	G	0.690855	0.0108611	0.00935061	0.245423	-0.222428	0.0397609	2.2171e-08	-0.0488297	0.0429354	0.255421	0.176451	0.846185	20	2782	2420	874
9	130192765	131191403	ENSG00000167103	PIP5KL1	locus1292	9	130688117	rs4837208	9	130691489	G	T	0.916501	0.00132656	0.00413323	0.748249	-0.576701	0.0795038	4.05384e-13	-0.00230025	0.00717404	0.748487	0.699144	0.688503	13	6138	6164	1515		rs4837208	9	130691489	G	T	0.916501	0.00693625	0.0156132	0.656858	-0.576701	0.0795038	4.05384e-13	-0.0120275	0.0271241	0.657459	0.953209	0.84455	13	5371	7135	881
9	130206669	131205954	ENSG00000136908	DPM2	locus1292	9	130699070	rs11789803	9	130706128	G	A	0.872763	0.00216091	0.0036124	0.549712	-1.41346	0.0397183	2.21837e-277	-0.00152881	0.00255608	0.549768	0.545699	0.461801	20	5061	5419	2740		rs11789803	9	130706128	G	A	0.872763	0.00946216	0.0129622	0.465402	-1.41346	0.0397183	2.21837e-277	-0.00669433	0.00917247	0.465495	0.838278	0.9631	20	4221	6593	210
9	130323485	131322774	ENSG00000234771	RP11-395P17.3	locus1292	9	130877231	rs10819342	9	130823135	C	T	0.871769	-0.00227871	0.00350097	0.515124	-0.415413	0.0696994	2.5214e-09	0.00548542	0.00847781	0.517611	0.503869	0.78679	14	4856	5213	998		rs10819342	9	130823135	C	T	0.871769	0.0148189	0.0129249	0.251572	-0.415413	0.0696994	2.5214e-09	-0.0356727	0.0316839	0.26021	0.0760628	0.176125	14	2825	1345	5466
9	130448220	131443671	ENSG00000106976	DNM1	locus1292	9	130991592	rs35256232	9	130945700	A	C	0.387674	0.000892633	0.00250969	0.722085	0.286407	0.0431997	3.36065e-11	0.00311666	0.00877528	0.722467	0.980593	0.851079	20	6002	7299	666		rs35256232	9	130945700	A	C	0.387674	-0.00357095	0.0088653	0.687095	0.286407	0.0431997	3.36065e-11	-0.0124681	0.0310106	0.68764	0.432586	0.103847	20	5547	4286	6114
9	130573896	131570178	ENSG00000273281	RP11-339B21.14	locus1292	9	131068449	rs7874504	9	131071144	G	C	0.798211	-0.00209126	0.00311142	0.501506	0.49994	0.0889174	1.88188e-08	-0.00418301	0.0062679	0.504535	0.487576	0.99463	20	4785	5128	30		rs7874504	9	131071144	G	C	0.798211	0.00692267	0.0107642	0.520146	0.49994	0.0889174	1.88188e-08	0.013847	0.0216714	0.522853	0.578118	0.116558	20	4577	5156	5980
9	130641702	131641636	ENSG00000167118	URM1	locus1292	9	131143306	rs60179712	9	131141658	T	C	0.955268	-0.00150863	0.00570025	0.791271	1.10065	0.117709	8.71477e-21	-0.00137067	0.00518104	0.791353	0.864538	0.909252	20	6349	6862	395		rs60179712	9	131141658	T	C	0.955268	0.0305434	0.0209086	0.144068	1.10065	0.117709	8.71477e-21	0.0277503	0.0192269	0.148935	0.154351	0.237935	20	1932	2193	4972
9	130699917	131699571	ENSG00000167123	CERCAM	locus1292	9	131186828	rs6918	9	131199576	A	C	0.776342	0.000426296	0.0030851	0.890099	-0.324048	0.0558393	6.50462e-09	-0.00131553	0.00952318	0.89013	0.831524	0.859464	13	6829	6737	613		rs6918	9	131199576	A	C	0.776342	-0.00216841	0.010365	0.834288	-0.324048	0.0558393	6.50462e-09	0.00669163	0.0320068	0.834394	0.743856	0.758376	13	6387	6110	1387
9	130793484	131791822	ENSG00000119392	GLE1	locus1292	9	131285773	rs6478835	9	131293387	G	A	0.904573	-0.000517276	0.0042214	0.902474	0.398617	0.0658143	1.38945e-09	-0.00129768	0.0105923	0.902494	0.902494	0.791052	5	6890	7005	977		rs6478835	9	131293387	G	A	0.904573	0.0109183	0.0147028	0.457723	0.398617	0.0658143	1.38945e-09	0.0273904	0.0371606	0.461072	0.461072	0.732554	5	4195	4457	1541
9	131010726	132010211	ENSG00000167136	ENDOG	locus1292	9	131582854	rs13297866	9	131510406	C	T	0.850895	-0.00240238	0.00381917	0.529327	1.44157	0.0401827	7.3993e-282	-0.00166651	0.00264972	0.529391	0.765017	0.671861	19	4928	6450	1595		rs13297866	9	131510406	C	T	0.850895	0.0157925	0.0121336	0.193073	1.44157	0.0401827	7.3993e-282	0.0109551	0.00842251	0.193366	0.455373	0.439259	19	2296	4424	3491
9	131184861	132184464	ENSG00000175287	PHYHD1	locus1292	9	131693747	rs57294583	9	131684836	A	G	0.589463	-0.0011517	0.00253381	0.649446	0.365179	0.0400367	7.43627e-20	-0.0031538	0.00694716	0.649851	0.551297	0.160983	20	5630	5448	4873		rs57294583	9	131684836	A	G	0.589463	-0.00467021	0.00878019	0.594793	0.365179	0.0400367	7.43627e-20	-0.0127888	0.0240844	0.595418	0.125867	0.00837601	20	4987	1917	7103
9	131381862	132380301	ENSG00000095321	CRAT	locus1292	9	131865278	rs7861663	9	131880946	G	A	0.272366	0.0140845	0.00264521	1.01219e-07	-0.413543	0.0399643	4.28237e-25	-0.0340582	0.00719359	2.19583e-06	1.08186e-06	0.130451	20	62	64	5155		rs7861663	9	131880946	G	A	0.272366	-0.0289858	0.00978763	0.00306175	-0.413543	0.0399643	4.28237e-25	0.0700914	0.024618	0.00441107	0.00488847	0.508315	20	194	262	3029
9	131406739	132404718	ENSG00000119383	PPP2R4	locus1292	9	131892227	rs3118634	9	131905854	G	A	0.9334	-0.0105246	0.00469802	0.0250768	0.680036	0.0855513	1.88224e-15	-0.0154765	0.00717761	0.0310663	0.00247257	0.00176211	20	1179	520	7078		rs3118634	9	131905854	G	A	0.9334	0.0166713	0.0173445	0.33646	0.680036	0.0855513	1.88224e-15	0.0245153	0.0256911	0.339966	0.066798	0.0317717	20	3400	1240	6802
9	131409907	132408652	ENSG00000268707	RP11-247A12.7	locus1292	9	131932966	rs2480452	9	131909736	C	T	0.9334	-0.011097	0.0046914	0.0180115	-1.47788	0.155663	2.22172e-21	0.00750869	0.00327145	0.0217205	2.85947e-05	0.002001	20	1024	140	7065		rs2480452	9	131909736	C	T	0.9334	0.0186241	0.0173481	0.283022	-1.47788	0.155663	2.22172e-21	-0.0126019	0.0118133	0.286082	0.0110757	0.0502737	20	3007	401	6600
9	131440149	132430178	ENSG00000268050	RP11-247A12.8	locus1293	9	131938970	rs17439917	9	131930777	G	C	0.125249	0.013338	0.00358326	0.00019741	-0.496654	0.0836754	2.92987e-09	-0.0268557	0.00851619	0.0016133	0.0016133	0.0370938	18	362	459	6264		rs17439917	9	131930777	G	C	0.125249	-0.0189864	0.0130911	0.146968	-0.496654	0.0836754	2.92987e-09	0.0382287	0.0271342	0.158872	0.158872	0.0699333	18	2016	2238	6419
9	131611191	132610788	ENSG00000233901	RP11-65J3.1	locus1293	9	132108198	rs10760612	9	132110836	C	T	0.581511	-0.00392371	0.0025224	0.119816	-0.218745	0.0399962	4.52204e-08	0.0179374	0.0119886	0.1346	0.1346	NA	NA	2345	2698	NA		rs10760612	9	132110836	C	T	0.581511	0.0159579	0.00877035	0.0688303	-0.218745	0.0399962	4.52204e-08	-0.0729522	0.0422546	0.0842589	0.0842589	NA	NA	1338	1460	NA
9	131899299	132898306	ENSG00000148331	ASB6	locus1293	9	132401807	rs7043953	9	132399110	T	C	0.43837	-0.00377446	0.00250146	0.131323	-0.319991	0.0471898	1.19392e-11	0.0117955	0.00800847	0.140784	0.140784	0.766103	12	2394	2749	1101		rs7043953	9	132399110	T	C	0.43837	0.00443203	0.00870861	0.610804	-0.319991	0.0471898	1.19392e-11	-0.0138505	0.0272917	0.611805	0.611805	0.577364	12	5097	5352	2535
9	132074598	133072737	ENSG00000136827	TOR1A	locus1293	9	132580818	rs13283293	9	132574477	G	A	0.7167	0.00494755	0.00280313	0.0775627	1.28562	0.0342522	2.58998e-308	0.00384839	0.00218279	0.0778907	0.165533	0.576339	20	1767	2941	2092		rs13283293	9	132574477	G	A	0.7167	-0.0248338	0.00961468	0.00979729	1.28562	0.0342522	2.58998e-308	-0.0193167	0.00749635	0.00997171	0.0108447	0.671284	20	312	397	1926
9	132095998	133072737	ENSG00000136816	TOR1B	locus1293	9	132569496	rs2062798	9	132594718	T	C	0.72664	0.00523588	0.00284276	0.0654999	-0.511864	0.0546109	7.05484e-21	-0.0102291	0.00565995	0.0707205	0.109523	0.241533	20	1695	2442	4235		rs2062798	9	132594718	T	C	0.72664	-0.0248229	0.00972091	0.0106628	-0.511864	0.0546109	7.05484e-21	0.0484952	0.0196834	0.0137488	0.0121669	0.0403319	20	384	430	6704
9	132098060	133072737	ENSG00000136878	USP20	locus1293	9	132620542	rs3758336	9	132598045	C	G	0.986083	0.0177816	0.00998261	0.0748704	1.3392	0.217145	6.94584e-10	0.0132778	0.00775884	0.0870239	0.0870239	0.852572	5	1864	2204	656		rs3758336	9	132598045	C	G	0.986083	-0.0338162	0.0369079	0.359545	1.3392	0.217145	6.94584e-10	-0.025251	0.0278621	0.364785	0.364785	0.375174	5	3555	3839	3941
9	132100293	133072737	ENSG00000136819	C9orf78	locus1293	9	132593855	rs3814545	9	132599357	G	A	0.751491	0.00300807	0.00298769	0.314021	0.529426	0.0578715	5.78378e-20	0.00568176	0.00567734	0.316934	0.183092	0.0945571	20	3672	3077	5539		rs3814545	9	132599357	G	A	0.751491	-0.0207222	0.0100114	0.0384651	0.529426	0.0578715	5.78378e-20	-0.0391409	0.0193879	0.0435044	0.0166428	0.0382364	20	876	529	6733
9	132848061	133846194	ENSG00000130707	ASS1	locus1293	9	133348377	rs10901072	9	133346226	C	T	0.848907	-0.00186168	0.0036258	0.607635	-0.450234	0.0582033	1.02968e-14	0.00413491	0.00807087	0.608423	0.274887	0.264939	20	5404	3802	4082		rs10901072	9	133346226	C	T	0.848907	-0.0215962	0.0120691	0.0735533	-0.450234	0.0582033	1.02968e-14	0.0479666	0.0275141	0.0812729	0.422152	0.305383	20	1306	4222	4464
9	133416782	134415618	ENSG00000126878	AIF1L	locus1294	9	133985201	rs7862626	9	133915693	C	T	0.301193	0.000701529	0.00266681	0.792505	-0.340602	0.0520366	5.93229e-11	-0.00205967	0.00783602	0.792669	0.713033	0.369222	16	6354	6234	3361		rs7862626	9	133915693	C	T	0.301193	0.0275299	0.00943599	0.00352806	-0.340602	0.0520366	5.93229e-11	-0.0808269	0.0303313	0.00770339	0.00302657	0.78457	16	272	202	1234
9	133677970	134677332	ENSG00000160539	PPAPDC3	locus1295	9	134174865	rs2478863	9	134177395	A	G	0.746521	0.00255049	0.00277604	0.358226	0.324758	0.0506198	1.40228e-10	0.0078535	0.00863523	0.363101	0.367389	0.367107	16	3967	4416	3377		rs2478863	9	134177395	A	G	0.746521	0.00177268	0.00992946	0.858309	0.324758	0.0506198	1.40228e-10	0.00545845	0.0305868	0.858363	0.914042	0.48739	16	6513	6958	3166
9	133781876	134781550	ENSG00000130714	POMT1	locus1295	9	134388741	rs12552084	9	134281758	C	T	0.858847	-0.00187458	0.00370588	0.612969	0.701894	0.056891	5.68792e-35	-0.00267075	0.00528426	0.613267	0.662704	0.299505	20	5420	5998	3825		rs12552084	9	134281758	C	T	0.858847	0.00872943	0.0124074	0.481702	0.701894	0.056891	5.68792e-35	0.012437	0.0177057	0.482413	0.409424	0.634913	20	4329	4151	2155
9	133854664	134853684	ENSG00000130717	UCK1	locus1295	9	134402921	rs4076428	9	134353724	C	T	0.632207	-0.00476377	0.0025549	0.0622427	0.310616	0.0499602	5.05906e-10	-0.0153365	0.00858721	0.0741031	0.0407032	0.349269	20	1733	1589	3486		rs4076428	9	134353724	C	T	0.632207	-0.00847823	0.00896019	0.344041	0.310616	0.0499602	5.05906e-10	-0.0272949	0.0291787	0.349562	0.507611	0.977086	20	3459	4748	122
9	135003565	136002096	ENSG00000125485	DDX31	locus1296	9	135507086	rs306556	9	135502173	A	C	0.508946	0.00363037	0.00243479	0.135951	0.287347	0.0476261	1.60556e-09	0.0126341	0.00872825	0.147758	0.147758	0.642485	12	2444	2802	1757		rs306556	9	135502173	A	C	0.508946	0.0108731	0.00864284	0.208374	0.287347	0.0476261	1.60556e-09	0.0378397	0.030725	0.218113	0.218113	0.00148866	12	2516	2772	7231
9	135051942	136050554	ENSG00000125484	GTF3C4	locus1296	9	135557882	rs10901197	9	135551225	T	G	0.644135	0.00204766	0.00257241	0.426027	1.05589	0.0304698	3.94522e-263	0.00193928	0.0024369	0.426149	0.136355	0.0605179	20	4346	2711	5928		rs10901197	9	135551225	T	G	0.644135	-0.035863	0.00906733	7.64723e-05	1.05589	0.0304698	3.94522e-263	-0.0339648	0.00864315	8.50582e-05	0.00233839	0.0306916	20	26	183	6814
9	135211532	136211422	ENSG00000165695	AK8	locus1296	9	135677564	rs2771990	9	135711437	G	A	0.796223	-0.00264679	0.0029359	0.367309	0.650117	0.0450879	3.93766e-47	-0.00407125	0.00452477	0.368243	0.0577921	0.0706246	20	4004	1834	5802		rs2771990	9	135711437	G	A	0.796223	0.0190168	0.010736	0.076509	0.650117	0.0450879	3.93766e-47	0.0292513	0.0166381	0.0787314	0.118635	0.310733	20	1285	1838	4418
9	135286130	136285714	ENSG00000165699	TSC1	locus1296	9	135793377	rs6597586	9	135786112	T	C	0.868787	-0.0139658	0.00354473	8.15225e-05	0.515825	0.0632171	3.36194e-16	-0.0270747	0.00763111	0.000388266	0.000319078	0.44747	20	234	279	2831		rs6597586	9	135786112	T	C	0.868787	-0.0046185	0.0128142	0.718532	0.515825	0.0632171	3.36194e-16	-0.00895362	0.0248663	0.718795	0.824822	0.537366	20	5741	6536	2813
9	135414029	136413262	ENSG00000148308	GTF3C5	locus1297	9	135919982	rs675167	9	135913483	C	T	0.658052	0.00485852	0.00258006	0.0596862	0.286712	0.0513213	2.31554e-08	0.0169457	0.00949626	0.0743495	0.0650503	0.413209	11	1735	1936	3062		rs675167	9	135913483	C	T	0.658052	-0.0106429	0.00911589	0.243004	0.286712	0.0513213	2.31554e-08	-0.0371206	0.0324815	0.253112	0.205515	0.757744	11	2763	2658	1392
9	135508045	136507301	ENSG00000160271	RALGDS	locus1297	9	136006204	rs482670	9	136007358	A	C	0.399602	0.00419482	0.0024935	0.0925103	0.338178	0.0503492	1.85943e-11	0.0124042	0.00760108	0.102702	0.189864	0.100839	19	2030	3129	5468		rs482670	9	136007358	A	C	0.399602	-0.000938325	0.00882096	0.915285	0.338178	0.0503492	1.85943e-11	-0.00277464	0.026087	0.915296	0.915065	0.698102	19	6858	6963	1764
9	135701283	136698178	ENSG00000148296	SURF6	locus1297	9	136200393	rs4962131	9	136198556	G	C	0.107356	0.00553645	0.00404687	0.171287	-1.7958	0.0491347	1.88319e-292	-0.003083	0.0022551	0.171586	0.0558247	0.257447	20	2642	1815	4136		rs4962131	9	136198556	G	C	0.107356	-0.00670488	0.0139575	0.630959	-1.7958	0.0491347	1.88319e-292	0.00373364	0.00777299	0.630989	0.443521	0.777625	20	5201	4354	1284
9	135712804	136711565	ENSG00000160323	ADAMTS13	locus1297	9	136301993	rs487820	9	136212369	G	A	0.528827	0.00423611	0.00244592	0.0832895	0.563093	0.0480692	1.07785e-31	0.00752294	0.00439094	0.0866598	0.0681607	0.827999	20	1859	1980	802		rs487820	9	136212369	G	A	0.528827	-0.00714634	0.00865943	0.40922	0.563093	0.0480692	1.07785e-31	-0.0126912	0.0154164	0.410379	0.567722	0.375905	20	3863	5094	3932
9	135736966	136736294	ENSG00000198870	C9orf96	locus1297	9	136257168	rs28611489	9	136236555	C	T	0.0596421	0.0069607	0.00495771	0.160314	-0.68073	0.0975089	2.92646e-12	-0.0102253	0.00742876	0.168681	0.12496	0.853474	20	2615	2612	651		rs28611489	9	136236555	C	T	0.0596421	-0.00116553	0.018242	0.949056	-0.68073	0.0975089	2.92646e-12	0.00171218	0.0267988	0.949058	0.26225	0.137452	20	7048	3112	5808
9	135738813	136738334	ENSG00000148290	SURF1	locus1297	9	136221081	rs1179037	9	136238509	G	A	0.533797	0.00412331	0.00244262	0.0913984	1.08237	0.026583	0	0.00380952	0.00225867	0.0916769	0.158198	0.343226	20	1911	2893	3530		rs1179037	9	136238509	G	A	0.533797	-0.00704463	0.00866454	0.416195	1.08237	0.026583	0	-0.00650853	0.00800676	0.416287	0.627785	0.0447006	20	3894	5442	6666
9	135782026	136781655	ENSG00000148300	REXO4	locus1297	9	136277175	rs3124780	9	136281925	G	A	0.59841	-0.00148829	0.00251153	0.553461	0.344263	0.0401161	9.35212e-18	-0.00432311	0.00731276	0.554404	0.215871	0.0746679	20	5092	3344	5765		rs3124780	9	136281925	G	A	0.59841	-0.00521207	0.00881101	0.554158	0.344263	0.0401161	9.35212e-18	-0.0151398	0.0256546	0.555097	0.408019	0.362357	20	4745	4140	4019
9	135833461	136832577	ENSG00000160326	SLC2A6	locus1297	9	136340238	rs3094371	9	136332736	T	A	0.898608	0.00522757	0.00404053	0.19574	0.464045	0.0749756	6.0439e-10	0.0112652	0.00889539	0.205366	0.42551	0.0466064	18	2895	4761	6105		rs3094371	9	136332736	T	A	0.898608	-0.025291	0.0143301	0.077583	0.464045	0.0749756	6.0439e-10	-0.0545011	0.0321118	0.0896529	0.306713	0.0399853	18	1404	3432	6712
9	135908157	136907108	ENSG00000197859	ADAMTSL2	locus1297	9	136418963	rs3793627	9	136407659	C	A	0.915507	0.00630836	0.00472133	0.181503	-0.391575	0.068693	1.19554e-08	-0.0161102	0.0123841	0.193299	0.0985409	0.33161	6	2804	2336	3613		rs3793627	9	136407659	C	A	0.915507	-0.0394914	0.0155707	0.0112042	-0.391575	0.068693	1.19554e-08	0.100853	0.0435226	0.0204901	0.0158694	0.47851	6	507	513	3232
9	136019903	137019542	ENSG00000225756	DBH-AS1	locus1297	9	136521071	rs2097629	9	136519700	A	G	0.590457	0.00293216	0.00254134	0.248589	0.638501	0.046047	1.0139e-43	0.00459226	0.00399393	0.250222	0.219502	0.456097	20	3211	3372	2776		rs2097629	9	136519700	A	G	0.590457	0.0010264	0.00878416	0.906982	0.638501	0.046047	1.0139e-43	0.00160751	0.013758	0.906985	0.980294	0.944042	20	6809	7260	319
9	136070604	137038071	ENSG00000123453	SARDH	locus1297	9	136566879	rs2510248	9	136569974	A	G	0.482107	0.00184681	0.00249448	0.459082	-0.951025	0.0273849	2.97201e-264	-0.00194192	0.00262353	0.459184	0.575478	0.738518	20	4530	5585	1252		rs2510248	9	136569974	A	G	0.482107	0.00678346	0.00864472	0.432633	-0.951025	0.0273849	2.97201e-264	-0.00713279	0.00909222	0.43275	0.721039	0.797507	20	4012	5974	1151
9	136382969	137382664	ENSG00000235106	LINC00094	locus1297	9	136893071	rs6479631	9	136882821	C	T	0.311133	-0.00710079	0.00269277	0.00836468	-0.295891	0.0538147	3.834e-08	0.023998	0.0100931	0.0174222	0.0174222	0.0449263	20	933	1113	6130		rs6479631	9	136882821	C	T	0.311133	0.0108856	0.00934586	0.244121	-0.295891	0.0538147	3.834e-08	-0.0367891	0.0322864	0.254511	0.254511	0.541867	20	2773	3036	2784
9	136454105	137425441	ENSG00000169925	BRD3	locus1298	9	136914223	rs11789898	9	136925663	G	T	0.811133	0.00988933	0.00326283	0.00243822	1.27131	0.0361059	1.37915e-271	0.00777886	0.00257601	0.00252994	0.000244447	0.0126511	20	428	252	6712		rs11789898	9	136925663	G	T	0.811133	-0.0116854	0.011057	0.29059	1.27131	0.0361059	1.37915e-271	-0.00919161	0.00870128	0.290807	0.216187	0.322815	20	3042	2751	4331
9	137915572	138913789	ENSG00000160349	LCN1	locus1299	9	138415831	rs56024916	9	138414956	T	C	0.413519	-0.00196665	0.00267197	0.461712	0.757772	0.0946378	1.17467e-15	-0.0025953	0.00354095	0.463595	0.462492	0.0161882	14	4548	4988	6633		rs56024916	9	138414956	T	C	0.413519	0.0109651	0.00877604	0.211504	0.757772	0.0946378	1.17467e-15	0.0144702	0.0117215	0.217016	0.534452	0.170771	14	2502	4905	5512
9	137937720	138923780	ENSG00000122136	OBP2A	locus1300	9	138439900	rs580072	9	138437551	G	A	0.27833	0.00411995	0.00279585	0.140591	0.662354	0.0988444	2.07037e-11	0.00622017	0.00432194	0.150092	0.218267	0.621811	16	2471	3361	1865		rs580072	9	138437551	G	A	0.27833	-0.00199699	0.00964001	0.835888	0.662354	0.0988444	2.07037e-11	-0.00301499	0.0145611	0.835965	0.975834	0.878294	16	6395	7240	670
9	138054178	139053278	ENSG00000148386	LCN9	locus1300	9	138556558	rs10858148	9	138553762	G	A	0.526839	0.00426641	0.0027032	0.1145	-0.407495	0.0602673	1.36597e-11	-0.0104698	0.00681201	0.124301	0.0805605	0.481372	20	2262	2121	2605		rs10858148	9	138553762	G	A	0.526839	-0.0169146	0.00866721	0.0509903	-0.407495	0.0602673	1.36597e-11	0.0415087	0.0221377	0.0607897	0.0287091	0.145592	20	1069	736	5718
9	138180042	139166769	ENSG00000107147	KCNT1	locus1300	9	138639511	rs11103189	9	138679863	A	G	0.771372	-0.000520644	0.00287612	0.856349	0.661848	0.0533776	2.63417e-35	-0.000786652	0.00434605	0.856364	0.479421	0.627424	20	6652	5080	1835		rs11103189	9	138679863	A	G	0.771372	-0.00248772	0.0102846	0.808868	0.661848	0.0533776	2.63417e-35	-0.00375875	0.0155422	0.808903	0.432219	0.67023	20	6243	4282	1935
9	138330928	139328926	ENSG00000130560	UBAC1	locus1300	9	138839020	rs11103233	9	138829709	T	C	0.501988	0.000282047	0.00245414	0.908503	-0.303992	0.0510809	2.66189e-09	-0.000927809	0.00807455	0.90852	0.690272	0.351834	16	6916	6130	3465		rs11103233	9	138829709	T	C	0.501988	0.00185041	0.0086381	0.830379	-0.303992	0.0510809	2.66189e-09	-0.00608703	0.0284339	0.830488	0.940305	0.949799	16	6362	7082	290
9	138612127	139611159	ENSG00000165661	QSOX2	locus1300	9	139117933	rs7849585	9	139111870	G	T	0.668986	0.00124725	0.00259622	0.630936	-0.348036	0.0380214	5.50225e-20	-0.00358368	0.0074699	0.631405	0.0349565	0.0391395	20	5520	1478	6227		rs7849585	9	139111870	G	T	0.668986	-0.00414037	0.00917915	0.651945	-0.348036	0.0380214	5.50225e-20	0.0118964	0.0264061	0.652339	0.654855	0.36036	20	5338	5594	4034
9	138753761	139749067	ENSG00000160360	GPSM1	locus1300	9	139237994	rs3812550	9	139252879	A	G	0.538767	-0.00288073	0.00248461	0.246281	0.34907	0.0436604	1.29458e-15	-0.00825258	0.00719225	0.251205	0.200095	0.455941	20	3215	3221	2779		rs3812550	9	139252879	A	G	0.538767	-0.00177837	0.00866523	0.837392	0.34907	0.0436604	1.29458e-15	-0.0050946	0.0248319	0.837445	0.920149	0.847682	20	6402	6986	863
9	138803790	139801932	ENSG00000213221	DNLZ	locus1300	9	139257841	rs3812580	9	139301960	G	A	0.962227	0.0133257	0.00682714	0.0509538	-1.3858	0.124405	8.06292e-29	-0.00961584	0.00500154	0.0545331	0.311641	0.276	9	1506	4049	3999		rs3812580	9	139301960	G	A	0.962227	-0.0321961	0.0226901	0.155914	-1.3858	0.124405	8.06292e-29	0.0232328	0.0165055	0.159257	0.409857	0.198227	8	2021	4154	5279
9	138844322	139842972	ENSG00000165684	SNAPC4	locus1301	9	139281639	rs12684275	9	139343666	G	A	0.976143	-0.0120499	0.00728477	0.0981027	-1.0137	0.149689	1.27e-11	0.0118871	0.00739763	0.10808	0.194462	0.971686	5	2092	3162	114		rs12684275	9	139343666	G	A	0.976143	0.00944406	0.0283155	0.738734	-1.0137	0.149689	1.27e-11	-0.00931647	0.0279668	0.739039	0.784082	0.853911	5	5844	6324	827
9	138882761	139881127	ENSG00000148384	INPP5E	locus1301	9	139328672	rs11145760	9	139382594	G	A	0.588469	-0.000359355	0.00245744	0.883738	0.997291	0.027309	5.58052e-292	-0.000360331	0.00246413	0.883739	0.0921476	0.0212953	20	6795	2251	6525		rs11145760	9	139382594	G	A	0.588469	-0.0147978	0.0087832	0.0920306	0.997291	0.027309	5.58052e-292	-0.014838	0.00881643	0.0923767	0.257317	0.145705	20	1431	3065	5716
9	138938978	139936141	ENSG00000237886	RP11-611D20.2	locus1301	9	139443319	rs3013305	9	139437410	A	G	0.333002	-0.00275988	0.00271687	0.309711	0.313199	0.0573659	4.77041e-08	-0.00881192	0.00882348	0.317945	0.317945	0.276373	5	3677	4093	3996		rs3013305	9	139437410	A	G	0.333002	0.00356738	0.00916641	0.697143	0.313199	0.0573659	4.77041e-08	0.0113902	0.0293413	0.697872	0.697872	0.398734	5	5604	5851	3767
9	139118673	140117832	ENSG00000233016	SNHG7	locus1301	9	139619227	rs6874	9	139617836	C	T	0.880716	0.00474821	0.0038541	0.217954	1.03705	0.0575516	1.37168e-72	0.00457859	0.0037251	0.219027	0.451713	0.881378	18	2984	4931	514		rs6874	9	139617836	C	T	0.880716	-0.00837892	0.013331	0.529657	1.03705	0.0575516	1.37168e-72	-0.0080796	0.0128626	0.529907	0.29304	0.561126	18	4617	3336	2650
9	139148344	140148189	ENSG00000204001	LCN8	locus1301	9	139650758	rs2811732	9	139648332	C	T	0.309145	-0.00238258	0.00264951	0.368517	0.690177	0.0751057	3.95023e-20	-0.00345213	0.00385722	0.370798	0.370018	0.265973	20	4025	4440	4073		rs2811732	9	139648332	C	T	0.309145	0.01218	0.00935296	0.192828	0.690177	0.0751057	3.95023e-20	0.0176476	0.0136869	0.197267	0.134473	0.51207	20	2336	1995	3007
9	139160589	140159682	ENSG00000177984	LCN15	locus1301	9	139657396	rs10781516	9	139659901	A	G	0.781312	0.0031892	0.00297712	0.284063	-1.21631	0.0295641	0	-0.00262203	0.0024485	0.284226	0.187603	0.274706	20	3453	3108	4015		rs10781516	9	139659901	A	G	0.781312	-0.0117733	0.010456	0.260174	-1.21631	0.0295641	0	0.00967952	0.00859975	0.260352	0.122103	0.395126	20	2826	1873	3796
9	139322503	140321706	ENSG00000127191	TRAF2	locus1301	9	139798711	rs7045531	9	139822304	T	C	0.640159	0.00399697	0.00252111	0.112875	-1.09449	0.0309631	1.06849e-273	-0.0036519	0.00230577	0.113237	0.195386	0.454216	20	2150	3173	2791		rs7045531	9	139822304	T	C	0.640159	-0.0161655	0.00901432	0.0729229	-1.09449	0.0309631	1.06849e-273	0.0147699	0.00824667	0.0732918	0.089738	0.247203	20	1209	1519	4912
9	139347778	140344328	ENSG00000184925	LCN12	locus1301	9	139846976	rs884218	9	139847570	C	T	0.693837	0.00179768	0.00267467	0.501512	-0.572914	0.041853	1.18577e-42	-0.00313778	0.00467416	0.502027	0.114796	0.428169	20	4775	2508	2954		rs884218	9	139847570	C	T	0.693837	-0.0115053	0.00937668	0.219819	-0.572914	0.041853	1.18577e-42	0.020082	0.0164323	0.221666	0.14635	0.444229	20	2546	2120	3471
9	139378914	140374756	ENSG00000148362	C9orf142	locus1301	9	139887653	rs4880082	9	139878828	C	T	0.693837	0.00166071	0.00268635	0.536441	1.09035	0.0300998	2.50422e-287	0.0015231	0.00246411	0.5365	0.0274788	0.0677932	20	4976	1339	5826		rs4880082	9	139878828	C	T	0.693837	-0.0107981	0.00937594	0.24945	1.09035	0.0300998	2.50422e-287	-0.00990336	0.00860335	0.249689	0.166705	0.375931	20	2737	2318	3931
9	139384068	140382862	ENSG00000214402	LCNL1	locus1301	9	139878609	rs10781529	9	139883948	C	T	0.677932	0.0011433	0.00265198	0.666388	-0.430902	0.0426042	4.78508e-24	-0.00265326	0.00616006	0.666672	0.401941	0.0936922	20	5726	4618	5549		rs10781529	9	139883948	C	T	0.677932	-0.0133889	0.00924978	0.147762	-0.430902	0.0426042	4.78508e-24	0.0310717	0.0216848	0.151891	0.159519	0.827655	20	1955	2247	986
9	139431629	140431221	ENSG00000235117	RP11-229P13.20	locus1301	9	139931949	rs9411240	9	139931311	G	A	0.758449	-0.00650633	0.00291651	0.0256901	0.458128	0.0553714	1.29842e-16	-0.014202	0.0065935	0.0312449	0.00339418	0.131846	20	1185	578	5137		rs9411240	9	139931311	G	A	0.758449	0.00227704	0.0100978	0.821592	0.458128	0.0553714	1.29842e-16	0.00497031	0.0220497	0.821657	0.328086	0.100047	20	6312	3575	6149
9	139462337	140456537	ENSG00000186193	SAPCD2	locus1301	9	139960810	rs28502298	9	139961740	T	C	0.683897	-0.0117325	0.00267553	1.15923e-05	0.270686	0.0392831	5.55408e-12	-0.0433436	0.011716	0.000216012	0.00410174	0.139689	20	192	621	5072		rs28502298	9	139961740	T	C	0.683897	0.0102351	0.00932248	0.272251	0.270686	0.0392831	5.55408e-12	0.0378117	0.0348747	0.278269	0.396011	0.261578	20	2956	4052	4800
9	139465049	140463729	ENSG00000197355	UAP1L1	locus1301	9	139975472	rs7467117	9	139963935	G	A	0.600398	0.00201849	0.0025528	0.429119	0.23081	0.0378931	1.12163e-09	0.00874528	0.011153	0.43297	0.402003	0.0132166	12	4384	4620	6697		rs7467117	9	139963935	G	A	0.600398	-0.00852263	0.00882174	0.333997	0.23081	0.0378931	1.12163e-09	-0.0369249	0.0386987	0.34	0.346987	0.531486	12	3401	3714	2853
9	139502510	140500783	ENSG00000177239	MAN1B1	locus1301	9	139992507	rs6420280	9	140002501	C	T	0.754473	-0.00933972	0.00287837	0.00117535	-0.539391	0.0458869	6.67179e-32	0.0173153	0.00553591	0.0017611	0.016131	0.00385689	20	369	1079	6971		rs6420280	9	140002501	C	T	0.754473	0.0140574	0.0100616	0.162375	-0.539391	0.0458869	6.67179e-32	-0.0260616	0.018785	0.165331	0.313887	0.100925	20	2076	3483	6136
9	139505720	140500783	ENSG00000176978	DPP7	locus1301	9	140007311	rs7853589	9	140003844	G	A	0.600398	0.00286141	0.0025498	0.261773	0.40862	0.0385013	2.58941e-26	0.00700262	0.00627481	0.264427	0.00500767	0.0447758	20	3311	677	6133		rs7853589	9	140003844	G	A	0.600398	-0.0097359	0.00882389	0.269872	0.40862	0.0385013	2.58941e-26	-0.0238263	0.0217108	0.272448	0.278065	0.1625	20	2920	3216	5573
9	139645378	140642331	ENSG00000188163	FAM166A	locus1301	9	140140422	rs1142749	9	140144215	G	A	0.852883	0.00589005	0.00393805	0.134738	-0.482755	0.0863871	2.29334e-08	-0.0122009	0.00844458	0.148508	0.158874	0.338891	9	2455	2900	3559		rs1133439	9	140144732	G	A	0.852883	0.0120965	0.0121967	0.321302	-0.495977	0.0894378	2.93112e-08	-0.0243892	0.0249814	0.328919	0.232615	0.347027	8	3329	2889	4158
9	139645378	140644310	ENSG00000197768	C9orf173	locus1301	9	140146823	rs9802576	9	140144649	A	G	0.72167	0.00416065	0.00307652	0.176252	-0.559073	0.0700509	1.45205e-15	-0.00744205	0.00558135	0.182408	0.159854	0.723286	12	2720	2905	1344		rs9802576	9	140144649	A	G	0.72167	0.00974157	0.00963951	0.312214	-0.559073	0.0700509	1.45205e-15	-0.0174245	0.0173796	0.316063	0.134556	0.0997087	12	3230	1998	6151
9	139645378	140644310	ENSG00000188986	COBRA1	locus1301	9	140158811	rs9802576	9	140144649	A	G	0.72167	0.00416065	0.00307652	0.176252	0.471359	0.0536096	1.46353e-18	0.00882692	0.00660368	0.181331	0.197275	0.818008	14	2712	3184	853		rs9802576	9	140144649	A	G	0.72167	0.00974157	0.00963951	0.312214	0.471359	0.0536096	1.46353e-18	0.020667	0.0205851	0.315389	0.118055	0.0924019	14	3223	1832	6218
9	139816880	140816767	ENSG00000188747	NOXA1	locus1301	9	140323330	rs6606588	9	140316819	A	G	0.298211	0.00140885	0.00291779	0.629202	0.34294	0.0405883	2.93221e-17	0.00410816	0.00852204	0.629761	0.309576	0.12235	12	5505	4032	5243		rs6606588	9	140316819	A	G	0.298211	0.00254935	0.00944119	0.787142	0.34294	0.0405883	2.93221e-17	0.00743382	0.0275442	0.787247	0.952607	0.944742	12	6125	7134	316
9	139975195	140972258	ENSG00000148399	WDR85	locus1301	9	140461371	rs2257839	9	140474526	A	G	0.811133	-0.0075927	0.00307838	0.0136457	0.416423	0.0613106	1.10563e-11	-0.0182331	0.00786477	0.0204314	0.0220234	0.559505	17	997	1219	2195		rs2257839	9	140474526	A	G	0.811133	0.0348081	0.0110894	0.00169599	0.416423	0.0613106	1.10563e-11	0.0835883	0.0293363	0.00438134	0.00949958	0.38201	16	193	372	3889
9	139998677	140996746	ENSG00000197070	ARRDC1	locus1301	9	140504959	rs11137148	9	140497212	C	A	0.872763	-0.00613819	0.00368637	0.0958919	-0.430492	0.0648817	3.24445e-11	0.0142585	0.00882869	0.106305	0.0655709	0.320143	12	2067	1941	3680		rs11137148	9	140497212	C	A	0.872763	0.038143	0.0130085	0.00336603	-0.430492	0.0648817	3.24445e-11	-0.0886033	0.0330369	0.00731935	0.00922383	0.865232	12	261	366	752
9	140077639	141073930	ENSG00000130653	PNPLA7	locus1301	9	140399695	rs2501556	9	140577178	A	G	0.549702	-0.00126039	0.00251515	0.616287	-0.452959	0.0385388	6.78936e-32	0.00278257	0.00555774	0.616607	0.0555579	0.0178666	20	5436	1810	6597		rs2501556	9	140577178	A	G	0.549702	0.00140841	0.00868139	0.871123	-0.452959	0.0385388	6.78936e-32	-0.00310935	0.0191678	0.871135	0.0164628	0.00908232	20	6585	526	7091
9	140515875	141088413	ENSG00000148408	CACNA1B	locus1301	9	140895658	rs2278972	9	141015351	G	A	0.379722	-0.0046132	0.00261879	0.0781405	0.510916	0.0487281	1.01212e-25	-0.00902928	0.00519751	0.0823464	0.296844	0.422869	20	1812	3953	2986		rs2278972	9	141015351	G	A	0.379722	0.0160524	0.00891592	0.071795	0.510916	0.0487281	1.01212e-25	0.0314188	0.0177063	0.0759894	0.310816	0.0364057	20	1245	3459	6755
9	140545572	141088413	ENSG00000159247	TUBBP5	locus1301	9	141058193	rs11137389	9	141045077	A	G	0.456262	0.000931693	0.00263623	0.723775	-0.52808	0.0754009	2.49412e-12	-0.0017643	0.00499846	0.724111	0.516284	0.229519	17	6008	5279	4320		rs11137389	9	141045077	A	G	0.456262	-0.00238775	0.00867165	0.783046	-0.52808	0.0754009	2.49412e-12	0.00452157	0.0164338	0.78321	0.747464	0.224398	17	6100	6135	5052
10	196639	1196187	ENSG00000225140	RP11-809C18.3	locus1302	10	675886	rs10904535	10	696237	A	G	0.904573	0.011235	0.00386711	0.00366937	0.657467	0.0579137	7.20415e-30	0.0170883	0.00607138	0.00488432	0.00673893	0.870955	20	541	753	558		rs10904535	10	696237	A	G	0.904573	-0.0356282	0.0147587	0.0157766	0.657467	0.0579137	7.20415e-30	-0.05419	0.0229497	0.0182135	0.0926309	0.235532	20	474	1560	4985
10	561952	1560338	ENSG00000107937	GTPBP4	locus1302	10	1050107	rs4880755	10	1060636	C	T	0.480119	0.000708765	0.00244388	0.771804	0.256571	0.0454261	1.62244e-08	0.00276246	0.00953772	0.772096	0.691122	0.172116	14	6241	6137	4784		rs4880755	10	1060636	C	T	0.480119	0.0149604	0.00865152	0.0837701	0.256571	0.0454261	1.62244e-08	0.058309	0.0352648	0.0982372	0.134338	0.730784	13	1486	1994	1552
10	572674	1571897	ENSG00000232656	IDI2-AS1	locus1302	10	1079372	rs12569676	10	1072145	G	A	0.573559	-0.000118475	0.00247048	0.961751	0.247095	0.0376607	5.34219e-11	-0.000479472	0.00999838	0.961752	0.520491	0.0855877	20	7178	5304	5633		rs12569676	10	1072145	G	A	0.573559	0.0143501	0.00873983	0.100606	0.247095	0.0376607	5.34219e-11	0.0580755	0.0364611	0.111204	0.0969302	0.786034	20	1610	1610	1225
10	763619	1763501	ENSG00000185736	ADARB2	locus1303	10	1503871	rs34774499	10	1263517	G	A	0.742545	0.00596437	0.00281436	0.0340684	-0.541014	0.0457049	2.50929e-32	-0.0110244	0.00528472	0.0369704	0.0561259	0.056105	20	1270	1818	5984		rs34774499	10	1263517	G	A	0.742545	0.00504808	0.00988244	0.609482	-0.541014	0.0457049	2.50929e-32	-0.00933077	0.0182835	0.609815	0.635755	0.901322	20	5089	5491	539
10	2680699	3679102	ENSG00000107959	PITRM1	locus1306	10	3197461	rs6901	10	3180227	C	T	0.717694	0.000663021	0.00268105	0.804677	0.623551	0.0408201	1.11209e-52	0.0010633	0.00430021	0.804702	0.580525	0.748767	20	6411	5610	1197		rs6901	10	3180227	C	T	0.717694	0.00972049	0.0095976	0.311154	0.623551	0.0408201	1.11209e-52	0.0155889	0.0154256	0.312215	0.751363	0.229977	20	3196	6156	5022
10	2688110	3687804	ENSG00000067057	PFKP	locus1306	10	3144808	rs3758631	10	3187924	C	T	0.712724	0.00110134	0.00266874	0.67984	-0.438979	0.0481869	8.2442e-20	-0.00250886	0.00608565	0.68015	0.813127	0.643617	20	5786	6661	1750		rs3758631	10	3187924	C	T	0.712724	0.00749274	0.00954622	0.432518	-0.438979	0.0481869	8.2442e-20	-0.0170686	0.021827	0.434218	0.489431	0.717044	20	4026	4634	1633
10	2708710	3708264	ENSG00000237399	PITRM1-AS1	locus1306	10	3196994	rs12359035	10	3208557	A	G	0.298211	-0.00283607	0.00286314	0.321907	0.553836	0.0655204	2.8422e-17	-0.00512078	0.00520503	0.325207	0.806427	0.903224	20	3722	6638	430		rs7898290	10	3188812	C	G	0.658052	0.00434523	0.00910537	0.633208	-0.351323	0.0494067	1.15333e-12	-0.0123682	0.0259756	0.633971	0.251908	0.437166	20	5223	3016	3503
10	4368749	5367401	ENSG00000165568	AKR1E2	locus1308	10	4859537	rs78832739	10	4868158	T	G	0.935388	-0.00195441	0.00490604	0.690359	1.15271	0.133947	7.5848e-18	-0.00169549	0.00426064	0.690673	0.983099	0.138683	13	5843	7312	5082		rs78832739	10	4868158	T	G	0.935388	0.0148512	0.0175732	0.398054	1.15271	0.133947	7.5848e-18	0.0128837	0.0153185	0.400316	0.734523	0.857398	13	3785	6059	809
10	4463812	5461295	ENSG00000187134	AKR1C1	locus1308	10	4980135	rs12251296	10	4963488	A	G	0.412525	-0.00483675	0.00248322	0.0514423	0.611835	0.0373313	2.27963e-60	-0.00790532	0.00408721	0.0530934	0.0692962	0.00875859	20	1487	1994	6819		rs12251296	10	4963488	A	G	0.412525	0.0169648	0.00879254	0.0536743	0.611835	0.0373313	2.27963e-60	0.0277278	0.01447	0.0553368	0.502486	0.0710942	20	1011	4724	6410
10	4496536	5495786	ENSG00000151632	AKR1C2	locus1308	10	5045087	rs71477879	10	4996449	G	A	0.893638	0.00390801	0.00430476	0.363966	-1.63019	0.0440882	2.82905e-299	-0.00239728	0.00264145	0.36411	0.050514	0.0269609	20	3974	1731	6421		rs71477879	10	4996449	G	A	0.893638	0.00144331	0.0140102	0.917949	-1.63019	0.0440882	2.82905e-299	-0.000885364	0.00859429	0.917949	0.550241	0.168763	20	6871	4990	5521
10	4704709	5704258	ENSG00000196139	AKR1C3	locus1308	10	5113713	rs6601918	10	5204334	G	A	0.631213	-0.00226189	0.00253817	0.372848	-0.321557	0.0521546	7.02764e-10	0.00703419	0.0079754	0.377784	0.36613	0.330968	17	4066	4412	3616		rs6601918	10	5204334	G	A	0.631213	0.00570214	0.00895449	0.524261	-0.321557	0.0521546	7.02764e-10	-0.0177329	0.0279954	0.526459	0.653156	0.148295	17	4596	5579	5699
10	5187358	6185867	ENSG00000196372	ASB13	locus1308	10	5694799	rs7899908	10	5686473	A	T	0.801193	0.00480351	0.00315082	0.127377	1.40483	0.0399279	3.50183e-271	0.00341929	0.00224496	0.127735	0.0398158	0.262154	20	2289	1578	4096		rs7899908	10	5686473	A	T	0.801193	-0.0147842	0.0108346	0.172398	1.40483	0.0399279	3.50183e-271	-0.0105239	0.00771818	0.17272	0.0270777	0.176113	20	2134	704	5467
10	5299257	6298724	ENSG00000057608	GDI2	locus1308	10	5845640	rs55837307	10	5799144	A	G	0.810139	0.00634813	0.00303622	0.036546	0.484366	0.047636	2.75303e-24	0.0131061	0.00639959	0.0405645	0.087888	0.83219	20	1326	2213	777		rs55837307	10	5799144	A	G	0.810139	-0.00409596	0.0110204	0.710137	0.484366	0.047636	2.75303e-24	-0.00845634	0.0227674	0.710322	0.4835	0.732474	20	5687	4608	1543
10	5399145	6397964	ENSG00000240180	RP11-318E3.4	locus1309	10	5904162	rs11255581	10	5898882	G	A	0.5666	0.000889121	0.00246217	0.718015	-0.527481	0.0706973	8.5794e-14	-0.0016856	0.00467325	0.718331	0.301484	0.178553	20	5984	3983	4734		rs11255581	10	5898882	G	A	0.5666	-0.0132056	0.0087223	0.130023	-0.527481	0.0706973	8.5794e-14	0.0250353	0.0168728	0.13787	0.149377	0.0687736	20	1841	2149	6426
10	5439485	6439192	ENSG00000134461	ANKRD16	locus1309	10	5917779	rs36049919	10	5939358	C	T	0.626243	0.0041443	0.00254938	0.104032	0.232908	0.0403928	8.11421e-09	0.0177937	0.0113726	0.117672	0.117672	0.547463	11	2194	2531	2263		rs36049919	10	5939358	C	T	0.626243	-0.0152488	0.00894189	0.0881347	0.232908	0.0403928	8.11421e-09	-0.0654714	0.0400363	0.101986	0.101986	0.416083	11	1520	1652	3634
10	5464706	6464156	ENSG00000134452	FBXO18	locus1309	10	5955545	rs682555	10	5964540	C	G	0.868787	0.00171301	0.00383369	0.654998	-0.573095	0.0693264	1.37815e-16	-0.00298905	0.00669922	0.655468	0.769021	0.734419	19	5664	6466	1281		rs682555	10	5964540	C	G	0.868787	-0.010673	0.0127956	0.404218	-0.573095	0.0693264	1.37815e-16	0.0186234	0.0224406	0.406597	0.47474	0.28066	19	3834	4546	4648
10	7252099	8251419	ENSG00000151655	ITIH2	locus1310	10	7768357	rs7917537	10	7751988	C	T	0.925447	-0.00584268	0.00531723	0.271847	0.548519	0.0995934	3.63796e-08	-0.0106517	0.00988485	0.28122	0.28122	0.00827884	8	3428	3841	6831		rs7917537	10	7751988	C	T	0.925447	-0.00508615	0.0164447	0.757102	0.548519	0.0995934	3.63796e-08	-0.00927251	0.0300274	0.757472	0.757472	0.529584	8	5942	6189	2863
10	7503569	8502841	ENSG00000165632	TAF3	locus1310	10	7959528	rs1887583	10	8003317	T	C	0.414513	0.00410253	0.00247001	0.0967256	-0.281796	0.0464224	1.27706e-09	-0.0145585	0.00908743	0.109144	0.112183	0.425199	20	2107	2470	2969		rs1887583	10	8003317	T	C	0.414513	-0.015959	0.00878298	0.0692117	-0.281796	0.0464224	1.27706e-09	0.0566331	0.0325343	0.0817322	0.165646	0.687479	20	1314	2305	1842
10	10342099	11341632	ENSG00000225383	SFTA1P	locus1312	10	10831671	rs10905829	10	10841704	T	G	0.576541	-0.00300709	0.00246579	0.222646	-0.489497	0.0783957	4.26737e-10	0.00614323	0.00513258	0.231343	0.0234975	0.285077	20	3079	1257	3930		rs10905829	10	10841704	T	G	0.576541	0.0143503	0.00875238	0.10109	-0.489497	0.0783957	4.26737e-10	-0.0293165	0.0184865	0.112778	0.289476	0.0860738	20	1627	3309	6270
10	11343619	12338227	ENSG00000134463	ECHDC3	locus1313	10	11795217	rs72766318	10	11843379	G	A	0.897614	0.00554026	0.00394562	0.160272	-0.500128	0.0771483	9.0105e-11	-0.0110777	0.00807216	0.16996	0.421144	0.399616	13	2624	4740	3161		rs72766318	10	11843379	G	A	0.897614	-0.0150048	0.0142585	0.292641	-0.500128	0.0771483	9.0105e-11	0.030002	0.0288829	0.298922	0.655148	0.359094	13	3105	5597	4043
10	11701191	12700822	ENSG00000065665	SEC61A2	locus1313	10	12191798	rs7099650	10	12201176	T	C	0.521869	0.000514366	0.00244032	0.83306	0.325692	0.0374698	3.55793e-18	0.0015793	0.00749493	0.833109	0.959087	0.871658	20	6542	7229	554		rs7099650	10	12201176	T	C	0.521869	0.000368401	0.00864625	0.966014	0.325692	0.0374698	3.55793e-18	0.00113113	0.0265477	0.966014	0.467373	0.472044	20	7155	4495	3277
10	12563824	13559929	ENSG00000151468	CCDC3	locus1314	10	13040139	rs578126	10	13060198	G	A	0.709742	-0.00495622	0.0026626	0.0626852	0.394302	0.0517285	2.48767e-14	-0.0125696	0.00695114	0.0705627	0.0882421	0.858918	20	1693	2218	616		rs578126	10	13060198	G	A	0.709742	0.0142935	0.00953054	0.133678	0.394302	0.0517285	2.48767e-14	0.0362501	0.0246341	0.141144	0.207701	0.781942	20	1866	2686	1258
10	12615252	13614786	ENSG00000225251	RPL5P25	locus1314	10	13100289	rs56170303	10	13115006	A	G	0.752485	0.00396255	0.00290817	0.173021	-0.400497	0.0723839	3.1487e-08	-0.00989408	0.00747833	0.185825	0.185825	0.238739	7	2749	3096	4257		rs56170303	10	13115006	A	G	0.752485	0.00572768	0.0100095	0.567172	-0.400497	0.0723839	3.1487e-08	-0.0143014	0.0251261	0.56923	0.56923	0.041345	7	4836	5102	6693
10	12657736	13657634	ENSG00000123240	OPTN	locus1314	10	13160870	rs10752285	10	13157659	A	G	0.806163	-0.00218206	0.00301983	0.469939	0.400902	0.0577136	3.74707e-12	-0.00544288	0.00757322	0.472326	0.328416	0.113856	20	4594	4165	5329		rs10752285	10	13157659	A	G	0.806163	-0.0111889	0.0109283	0.305909	0.400902	0.0577136	3.74707e-12	-0.0279093	0.0275539	0.311108	0.00526105	0.0499	20	3193	269	6606
10	12679186	13678670	ENSG00000228330	RP11-730A19.5	locus1314	10	13184581	rs10906310	10	13178697	C	A	0.761431	0.000373573	0.00287335	0.896556	0.542918	0.0814537	2.64018e-11	0.000688082	0.00529342	0.896576	0.607881	0.310916	17	6857	5734	3737		rs10906310	10	13178697	C	A	0.761431	-0.0018536	0.0101336	0.854864	0.542918	0.0814537	2.64018e-11	-0.00341414	0.0186721	0.854918	0.91092	0.0174373	17	6485	6937	6974
10	12820896	13820780	ENSG00000107537	PHYH	locus1315	10	13332104	rs4750340	10	13320848	A	G	0.422465	0.00152045	0.00246034	0.536586	0.347481	0.0474762	2.49733e-13	0.00437563	0.00710569	0.538032	0.545122	0.533865	20	4985	5416	2319		rs4750340	10	13320848	A	G	0.422465	-0.00783189	0.00874697	0.370582	0.347481	0.0474762	2.49733e-13	-0.0225391	0.0253602	0.374134	0.492937	0.13942	20	3619	4663	5783
10	12885020	13884499	ENSG00000086475	SEPHS1	locus1315	10	13374860	rs7083997	10	13384554	C	A	0.927435	0.0129838	0.00436071	0.00290647	0.532561	0.0683259	6.47027e-15	0.02438	0.00876528	0.00541198	0.00628364	0.463711	9	569	732	2724		rs7083997	10	13384554	C	A	0.927435	-0.0156652	0.0166795	0.347633	0.532561	0.0683259	6.47027e-15	-0.0294149	0.0315459	0.351106	0.727782	0.276204	9	3473	6020	4682
10	13041514	14040425	ENSG00000165626	BEND7	locus1315	10	13525729	rs7917804	10	13540537	T	C	0.657058	-0.000588714	0.00250755	0.814382	0.253447	0.038364	3.93805e-11	-0.00232283	0.0099	0.814497	0.217205	0.0912908	18	6454	3352	5576		rs7917804	10	13540537	T	C	0.657058	-0.00761845	0.00910004	0.402487	0.253447	0.038364	3.93805e-11	-0.0300593	0.0361922	0.40623	0.37668	0.0752075	18	3831	3918	6379
10	13178201	14177928	ENSG00000239665	RP11-295P9.3	locus1315	10	13669652	rs12358828	10	13678192	C	T	0.828032	0.000590451	0.00307471	0.847715	0.509967	0.0838783	1.20299e-09	0.00115782	0.00603225	0.84779	0.631686	0.325101	20	6609	5846	3645		rs12358828	10	13678192	C	T	0.828032	0.01488	0.0114506	0.193773	0.509967	0.0838783	1.20299e-09	0.0291783	0.0229607	0.203802	0.026669	0.314077	20	2395	698	4394
10	14122457	15121526	ENSG00000065809	FAM107B	locus1316	10	14688726	rs10906703	10	14622336	G	A	0.851889	0.00732658	0.00351816	0.0372964	-0.440065	0.0577102	2.43227e-14	-0.0166489	0.0082874	0.044544	0.0228418	0.29157	18	1373	1241	3875		rs10906703	10	14622336	G	A	0.851889	-0.00481696	0.0121678	0.692196	-0.440065	0.0577102	2.43227e-14	0.010946	0.0276873	0.692589	0.765261	0.520204	18	5567	6233	2942
10	14476200	15475587	ENSG00000152457	DCLRE1C	locus1317	10	14967894	rs41297042	10	14975813	G	C	0.121272	-0.00109489	0.00353124	0.756517	-0.391875	0.0553954	1.50369e-12	0.00279397	0.00901978	0.756743	0.976011	0.689229	16	6165	7282	1513		rs41297042	10	14975813	G	C	0.121272	0.0101289	0.0132333	0.44403	-0.391875	0.0553954	1.50369e-12	-0.0258472	0.0339663	0.446678	0.577786	0.708908	15	4111	5155	1677
10	14635785	15633157	ENSG00000176236	C10orf111	locus1317	10	15138124	rs11259480	10	15134527	T	C	0.803181	0.0027959	0.00303955	0.357657	0.618915	0.082673	7.08414e-14	0.00451742	0.00494803	0.361256	0.198699	0.82604	20	3962	3202	808		rs11259480	10	15134527	T	C	0.803181	0.0159715	0.0108681	0.141677	0.618915	0.082673	7.08414e-14	0.0258056	0.0178951	0.149288	0.524503	0.0809201	20	1935	4851	6315
10	14711742	15711648	ENSG00000152465	NMT2	locus1317	10	15177637	rs7094834	10	15211718	T	C	0.642147	0.0032425	0.00257594	0.208115	0.425954	0.0455481	8.62154e-21	0.00761232	0.00610199	0.212209	0.171342	0.877119	20	2946	2988	534		rs7094834	10	15211718	T	C	0.642147	0.0088972	0.00901207	0.323519	0.425954	0.0455481	8.62154e-21	0.0208877	0.0212749	0.3262	0.493683	0.909792	20	3308	4668	484
10	14959620	15951332	ENSG00000148468	FAM171A1	locus1317	10	15333351	rs2883031	10	15459468	A	G	0.565606	-7.62159e-05	0.00246876	0.975371	-0.316558	0.0435607	3.67411e-13	0.000240764	0.00779882	0.975372	0.19105	0.0177461	20	7244	3137	6606		rs2883031	10	15459468	A	G	0.565606	-0.0116889	0.0087177	0.179978	-0.316558	0.0435607	3.67411e-13	0.0369249	0.0280039	0.187314	0.0978451	0.465825	20	2241	1618	3319
10	15049098	16048388	ENSG00000077943	ITGA8	locus1317	10	15659036	rs7910668	10	15548925	A	G	0.899602	-0.0106058	0.00363223	0.00350129	-0.400835	0.0594535	1.56233e-11	0.0264593	0.00987501	0.00737505	0.0113463	0.225447	19	639	942	4355		rs7910668	10	15548925	A	G	0.899602	0.0278397	0.0144163	0.0534667	-0.400835	0.0594535	1.56233e-11	-0.0694543	0.0374119	0.0633857	0.0754863	0.625788	19	1100	1339	2215
10	16264361	17263140	ENSG00000225213	RP11-197M22.2	locus1318	10	16776863	rs10732931	10	16763882	A	G	0.505964	0.00020844	0.00269835	0.938427	-0.396024	0.0645192	8.35238e-10	-0.000526331	0.00681413	0.938432	0.604751	0.0986594	20	7067	5717	5495		rs10732931	10	16763882	A	G	0.505964	-0.0141144	0.00864535	0.102554	-0.396024	0.0645192	8.35238e-10	0.0356401	0.0225893	0.114625	0.0594698	0.311101	20	1639	1153	4415
10	16360534	17359307	ENSG00000148484	RSU1	locus1318	10	16746068	rs2248852	10	16859400	G	C	0.854871	0.000107774	0.00354916	0.975775	-0.571554	0.0560166	1.91628e-24	-0.000188563	0.00620969	0.975775	0.999715	0.996651	17	7245	7366	21		rs2248852	10	16859400	G	C	0.854871	-6.17723e-05	0.0122618	0.99598	-0.571554	0.0560166	1.91628e-24	0.000108078	0.0214534	0.99598	0.920538	0.850883	17	7325	6988	844
10	16552472	17551999	ENSG00000026025	VIM	locus1319	10	17274925	rs7898271	10	17052418	T	C	0.555666	-0.00475614	0.00247096	0.0542521	-0.301537	0.0467134	1.08197e-10	0.015773	0.0085511	0.0651018	0.308253	0.108935	20	1624	4024	5382		rs7898271	10	17052418	T	C	0.555666	0.0228752	0.00872087	0.00871482	-0.301537	0.0467134	1.08197e-10	-0.0758622	0.0312181	0.0150958	0.113433	0.112647	20	417	1786	6022
10	16681074	17680558	ENSG00000107611	CUBN	locus1319	10	17018896	rs7096692	10	17180828	A	G	0.341948	0.00368357	0.00264971	0.164474	0.394473	0.0523904	5.09361e-14	0.00933794	0.00683061	0.171602	0.211863	0.663945	4	2643	3318	1642		rs7096692	10	17180828	A	G	0.341948	-0.0109158	0.00911338	0.231006	0.394473	0.0523904	5.09361e-14	-0.0276717	0.0233931	0.236849	0.151907	0.580229	4	2650	2173	2509
10	16717475	17716736	ENSG00000107614	TRDMT1	locus1319	10	17214153	rs7090965	10	17216803	G	A	0.494036	0.00313547	0.00244919	0.200472	-0.391524	0.0640819	9.97915e-10	-0.00800837	0.00639137	0.210207	0.210207	0.690622	10	2930	3308	1507		rs7090965	10	17216803	G	A	0.494036	-0.0143399	0.00865033	0.0973732	-0.391524	0.0640819	9.97915e-10	0.0366257	0.0228928	0.109625	0.109625	0.950749	10	1591	1742	277
10	17212864	17966561	ENSG00000136738	STAM	locus1319	10	17722018	rs4748397	10	17712297	G	A	0.889662	0.000212522	0.00398745	0.957495	0.609057	0.0770103	2.5994e-15	0.000348936	0.00654708	0.957496	0.49779	0.099176	15	7164	5183	5487		rs4748397	10	17712297	G	A	0.889662	-0.00592798	0.0137857	0.66719	0.609057	0.0770103	2.5994e-15	-0.00973304	0.022668	0.667651	0.299963	0.148007	15	5425	3386	5702
10	17731025	18730368	ENSG00000120586	MRC1	locus1320	10	18149221	rs722381	10	18231002	A	G	0.671968	-0.00390839	0.00261572	0.135126	-0.529722	0.0923589	9.72389e-09	0.00737819	0.00510273	0.148197	0.148197	0.833935	8	2450	2809	763		rs722381	10	18231002	A	G	0.671968	0.00623496	0.00920456	0.498166	-0.529722	0.0923589	9.72389e-09	-0.0117703	0.017497	0.501136	0.501136	0.333757	8	4461	4714	4258
10	18311847	19311202	ENSG00000240291	RP11-499P20.2	locus1320	10	18818312	rs11014634	10	18811611	G	A	0.567594	-0.00246922	0.00245863	0.315229	-0.458172	0.0665641	5.85343e-12	0.00538929	0.00542298	0.320327	0.408328	0.212055	20	3690	4673	4463		rs11014634	10	18811611	G	A	0.567594	-0.00678877	0.00871941	0.436226	-0.458172	0.0665641	5.85343e-12	0.0148171	0.0191522	0.439139	0.473756	0.725113	20	4056	4538	1580
10	18409507	19408936	ENSG00000152487	ARL5B-AS1	locus1320	10	18944195	rs7909552	10	18909336	T	A	0.225646	-0.00645745	0.00290623	0.0262879	-0.250167	0.0449673	2.64708e-08	0.0258125	0.0125094	0.0390703	0.0390703	0.533621	20	1312	1567	2320		rs7909552	10	18909336	T	A	0.225646	0.0123425	0.0103477	0.232957	-0.250167	0.0449673	2.64708e-08	-0.0493369	0.0423031	0.243505	0.243505	0.323865	20	2698	2967	4322
10	18460336	19459988	ENSG00000241058	NSUN6	locus1320	10	18887520	rs7086911	10	18960080	G	A	0.467197	-0.00476316	0.00244935	0.0518152	-0.472151	0.0372084	6.77402e-37	0.0100882	0.0052482	0.0545776	0.0208698	0.025098	20	1507	1195	6452		rs7086911	10	18960080	G	A	0.467197	0.00544301	0.00866352	0.529828	-0.472151	0.0372084	6.77402e-37	-0.0115281	0.0183715	0.530332	0.345696	0.242208	20	4622	3705	4944
10	19277553	20277083	ENSG00000204740	C10orf112	locus1321	10	19786054	rs9663503	10	19777189	T	C	0.724652	-0.00168319	0.00268004	0.529974	0.577912	0.0565638	1.66441e-24	-0.00291254	0.00464622	0.530749	0.576845	0.881544	20	4943	5593	513		rs9663503	10	19777189	T	C	0.724652	-0.00189254	0.00966922	0.844823	0.577912	0.0565638	1.66441e-24	-0.00327478	0.0167344	0.844851	0.969854	0.855784	20	6439	7209	819
10	19581555	20580418	ENSG00000233968	RP11-354E11.2	locus1321	10	20008368	rs7912855	10	20081090	A	G	0.715706	-0.00117278	0.00267377	0.660934	0.581411	0.103612	2.00642e-08	-0.00201713	0.00461279	0.661901	0.617531	0.0481687	20	5701	5776	6082		rs7912855	10	20081090	A	G	0.715706	-0.0043606	0.00957525	0.648819	0.581411	0.103612	2.00642e-08	-0.00750003	0.0165231	0.649893	0.776639	0.916529	20	5315	6288	453
10	24632135	25631649	ENSG00000099256	PRTFDC1	locus1324	10	25189543	rs1112632	10	25132023	C	T	0.544732	-0.00134323	0.00246368	0.585607	0.269843	0.038703	3.121e-12	-0.00497781	0.00915789	0.586748	0.831695	0.104328	14	5279	6738	5430		rs1112632	10	25132023	C	T	0.544732	0.000248792	0.00867306	0.977115	0.269843	0.038703	3.121e-12	0.000921986	0.0321414	0.977116	0.895255	0.305101	14	7215	6872	4465
10	24830350	25830127	ENSG00000185875	THNSL1	locus1324	10	25310590	rs11014361	10	25330138	C	G	0.705765	0.00273135	0.00265025	0.302729	-0.286348	0.0467629	9.15965e-10	-0.00953856	0.00938552	0.309484	0.32807	0.746831	20	3622	4160	1203		rs11014361	10	25330138	C	G	0.705765	-0.0221747	0.00949778	0.0195576	-0.286348	0.0467629	9.15965e-10	0.0774398	0.0354978	0.0291437	0.0621528	0.720582	20	664	1180	1612
10	26491152	27490717	ENSG00000148459	PDSS1	locus1325	10	27011157	rs1780186	10	26991045	C	T	0.664016	0.000428372	0.00265462	0.871803	0.202509	0.0357758	1.50922e-08	0.00211532	0.013114	0.871855	0.933779	0.874978	17	6722	7123	539		rs1780186	10	26991045	C	T	0.664016	-0.00649104	0.00914543	0.477854	0.202509	0.0357758	1.50922e-08	-0.0320531	0.0455142	0.481281	0.402564	0.387979	17	4322	4092	3855
10	26730956	27730623	ENSG00000236983	LINC00614	locus1326	10	27232799	rs796833	10	27230939	G	A	0.494036	0.00261366	0.00244095	0.28428	-0.379405	0.0617732	8.154e-10	-0.00688884	0.00653067	0.291497	0.386696	0.252379	14	3498	4538	4171		rs796833	10	27230939	G	A	0.494036	0.00506934	0.00863971	0.557372	-0.379405	0.0617732	8.154e-10	-0.0133613	0.0228754	0.55916	0.343095	0.446159	14	4769	3684	3449
10	26754825	27754582	ENSG00000232224	LINC00202	locus1326	10	27225532	rs11015431	10	27254715	A	G	0.60338	0.00212655	0.00245946	0.387236	-0.308428	0.0367974	5.21351e-17	-0.00689481	0.0080165	0.389746	0.0950103	0.0987491	20	4138	2284	5494		rs11015431	10	27254715	A	G	0.60338	0.00696206	0.00883007	0.430434	-0.308428	0.0367974	5.21351e-17	-0.0225727	0.0287557	0.432463	0.770126	0.207643	20	4009	6255	5185
10	26860254	27860019	ENSG00000107890	ANKRD26	locus1326	10	27335132	rs34452993	10	27360023	T	C	0.88171	0.00367935	0.00424713	0.386317	-0.50083	0.0631645	2.20954e-15	-0.00734651	0.00853064	0.389133	0.643412	0.499288	20	4134	5909	2511		rs34452993	10	27360023	T	C	0.88171	-0.00186918	0.0133751	0.888856	-0.50083	0.0631645	2.20954e-15	0.00373217	0.0267099	0.888873	0.79538	0.970681	20	6703	6391	165
10	26946079	27944980	ENSG00000120539	MASTL	locus1326	10	27459800	rs3758404	10	27445123	C	G	0.934394	0.00155622	0.00530317	0.769178	0.80729	0.119161	1.24615e-11	0.00192771	0.00657527	0.769388	0.61644	0.408344	20	6223	5768	3092		rs3758404	10	27445123	C	G	0.934394	0.00465173	0.0174442	0.789728	0.80729	0.119161	1.24615e-11	0.00576216	0.021625	0.789887	0.962982	0.800643	20	6132	7183	1130
10	27010069	28009137	ENSG00000230445	LRRC37A6P	locus1326	10	27541831	rs10829212	10	27509910	A	C	0.635189	-0.00306217	0.00257417	0.234213	0.403403	0.0463541	3.24257e-18	-0.00759085	0.00644047	0.238551	0.435798	0.151814	20	3128	4846	4955		rs10829212	10	27509910	A	C	0.635189	0.0147749	0.00898372	0.100046	0.403403	0.0463541	3.24257e-18	0.0366257	0.022664	0.106088	0.466926	0.0781962	20	1561	4492	6343
10	27036271	28035796	ENSG00000262412	RP11-85G18.6	locus1326	10	27535896	rs1144511	10	27536232	G	A	0.632207	-0.0029943	0.00257388	0.244691	0.363916	0.0616028	3.47444e-09	-0.008228	0.00720857	0.253696	0.418247	0.156316	20	3237	4723	4908		rs1144511	10	27536232	G	A	0.632207	0.0165717	0.00897036	0.0646916	0.363916	0.0616028	3.47444e-09	0.0455372	0.0258267	0.0778702	0.140282	0.0332995	20	1273	2057	6787
10	28321943	29320403	ENSG00000254635	WAC-AS1	locus1327	10	28816626	rs61848475	10	28821444	G	A	0.775348	0.00238793	0.00293894	0.416498	-0.422081	0.0592435	1.04447e-12	-0.0056575	0.00700811	0.419505	0.416188	0.0351157	20	4314	4711	6303		rs61848475	10	28821444	G	A	0.775348	0.0329624	0.0103748	0.00148723	-0.422081	0.0592435	1.04447e-12	-0.078095	0.0269135	0.00371135	0.00306926	0.634566	20	174	204	2157
10	28410989	29410419	ENSG00000095787	WAC	locus1327	10	28865675	rs332183	10	28910924	A	G	0.803181	-0.01114	0.00310994	0.000340886	-1.23154	0.0362718	1.09589e-252	0.00904557	0.00253925	0.000367624	0.00299624	0.024909	20	227	556	6457		rs332183	10	28910924	A	G	0.803181	0.00842361	0.0108874	0.439106	-1.23154	0.0362718	1.09589e-252	-0.00683989	0.00884274	0.439224	0.848686	0.666462	20	4057	6643	1964
10	29223187	30222646	ENSG00000224597	PTCHD3P1	locus1329	10	29737502	rs2887241	10	29723097	G	A	0.61829	-0.000712719	0.0025415	0.779146	-0.629468	0.050098	3.30006e-36	0.00113226	0.00403854	0.7792	0.227498	0.0759356	20	6286	3438	5748		rs2887241	10	29723097	G	A	0.61829	0.00399784	0.00889111	0.652967	-0.629468	0.050098	3.30006e-36	-0.00635113	0.0141338	0.653174	0.600798	0.329264	20	5342	5289	4289
10	30100235	31100034	ENSG00000107951	MTPAP	locus1330	10	30631053	rs540994	10	30600226	A	C	0.437376	-0.000728169	0.00245877	0.767114	-0.504937	0.0358859	5.75488e-45	0.0014421	0.00487053	0.767164	0.852337	0.665567	19	6214	6809	1631		rs540994	10	30600226	A	C	0.437376	0.0100649	0.00871044	0.247889	-0.504937	0.0358859	5.75488e-45	-0.0199329	0.0173086	0.249479	0.145813	0.50865	19	2736	2113	3024
10	30100235	31100034	ENSG00000259994	RP11-305E6.4	locus1330	10	30593375	rs540994	10	30600226	A	C	0.437376	-0.000728169	0.00245877	0.767114	-0.41345	0.0364115	7.0113e-30	0.0017612	0.00594898	0.767191	0.709713	0.61833	20	6215	6220	1892		rs540994	10	30600226	A	C	0.437376	0.0100649	0.00871044	0.247889	-0.41345	0.0364115	7.0113e-30	-0.0243436	0.0211765	0.250327	0.162717	0.440919	20	2745	2277	3481
10	30824955	31824551	ENSG00000183621	ZNF438	locus1331	10	31227214	rs793091	10	31324883	T	A	0.343936	0.000601116	0.00256486	0.814701	-0.263408	0.040984	1.30063e-10	-0.00228207	0.00974366	0.814822	0.795677	0.0442764	20	6456	6586	6142		rs793091	10	31324883	T	A	0.343936	0.0119408	0.00909625	0.189279	-0.263408	0.040984	1.30063e-10	-0.0453318	0.0352458	0.198387	0.408067	0.104864	20	2345	4141	6106
10	32214831	33213965	ENSG00000273038	RP11-479G22.8	locus1332	10	33177214	rs2505391	10	32714751	T	C	0.552684	-0.00230303	0.00246121	0.349412	0.564641	0.0817502	4.95346e-12	-0.00407875	0.00439872	0.353792	0.225397	0.458987	20	3915	3416	2759		rs2505391	10	32714751	T	C	0.552684	-0.000759354	0.00868714	0.930345	0.564641	0.0817502	4.95346e-12	-0.00134484	0.0153865	0.93035	0.324302	0.0845108	20	6932	3550	6280
10	32333847	33330669	ENSG00000150076	C10orf68	locus1332	10	33002049	rs11813339	10	32833066	T	A	0.904573	0.00120353	0.00414564	0.771577	0.61146	0.0823748	1.14585e-13	0.00196829	0.00678509	0.771746	0.394645	0.110382	20	6238	4577	5360		rs11813339	10	32833066	T	A	0.904573	-0.0284162	0.0147177	0.0535134	0.61146	0.0823748	1.14585e-13	-0.0464727	0.0248706	0.0616815	0.0213789	0.272195	20	1079	607	4707
10	32586301	33586035	ENSG00000150093	ITGB1	locus1332	10	33241983	rs61856595	10	33086119	G	A	0.464215	-0.000243799	0.00269355	0.92788	-0.418884	0.0465332	2.21977e-19	0.00058202	0.00643062	0.927884	0.301102	0.0241349	20	7011	3979	6474		rs61856595	10	33086119	G	A	0.464215	-0.0178144	0.00867037	0.0399146	-0.418884	0.0465332	2.21977e-19	0.0425282	0.021231	0.0451648	0.321537	0.000524289	20	896	3530	7266
10	32670068	33669176	ENSG00000216937	CCDC7	locus1332	10	32799284	rs2383976	10	33169499	G	C	0.749503	-0.000615141	0.00282776	0.82779	0.282968	0.0458926	7.00935e-10	-0.00217389	0.00999944	0.827896	0.155809	0.197709	20	6514	2871	4582		rs2383976	10	33169499	G	C	0.749503	-0.0155986	0.0099741	0.117838	0.282968	0.0458926	7.00935e-10	-0.0551251	0.0363643	0.129541	0.169175	0.258681	20	1764	2344	4821
10	35245574	36244899	ENSG00000233200	RP11-324I22.2	locus1333	10	35514174	rs10764044	10	35745352	G	A	0.349901	-0.00963525	0.00253229	0.000141834	0.546308	0.0662236	1.59143e-16	-0.017637	0.00510459	0.000550019	0.000358864	0.520952	16	258	292	2385		rs10764044	10	35745352	G	A	0.349901	0.0150124	0.0090891	0.0985972	0.546308	0.0662236	1.59143e-16	0.0274798	0.0169675	0.105329	0.0852644	0.815037	15	1546	1471	1047
10	36145798	36894266	ENSG00000177291	GJD4	locus1334	10	35896100	rs2800085	10	36645699	T	A	0.923459	0.00472605	0.00430233	0.271992	0.565694	0.10167	2.63638e-08	0.00835444	0.00775221	0.281175	0.281175	0.868725	6	3427	3840	569		rs2800085	10	36645699	T	A	0.923459	-0.0311506	0.016271	0.0555583	0.565694	0.10167	2.63638e-08	-0.0550663	0.030418	0.0702467	0.0702467	0.859556	6	1175	1280	793
10	37300026	37801254	ENSG00000189180	ZNF33A	locus1335	10	38327930	rs58476828	10	37301431	A	T	0.0576541	-0.0169708	0.00546757	0.00190986	0.81392	0.0993363	2.53556e-16	-0.0208507	0.00718343	0.00370064	0.00370064	0.23746	6	484	599	4263		rs58476828	10	37301431	A	T	0.0576541	0.0394579	0.0185979	0.0338683	0.81392	0.0993363	2.53556e-16	0.0484788	0.0236033	0.0399857	0.0399857	0.18782	6	828	911	5358
10	37334835	38334770	ENSG00000226578	RP11-258F22.1	locus1335	10	38068679	rs188083807	10	37834823	T	C	0.0715706	-0.00458419	0.005141	0.372557	-1.03625	0.174537	2.90054e-09	0.00442384	0.0050168	0.377883	0.78296	0.325648	9	4067	6545	3643		rs188083807	10	37834823	T	C	0.0715706	0.00551925	0.0167578	0.741888	-1.03625	0.174537	2.90054e-09	-0.00532618	0.0161965	0.742271	0.938369	0.920813	10	5857	7070	429
10	37383612	38306128	ENSG00000075407	ZNF37A	locus1335	10	38397770	rs11011219	10	37806133	T	C	0.870775	-0.00177354	0.00351077	0.613439	1.27847	0.0877929	4.87224e-48	-0.00138723	0.00274772	0.613652	0.446111	0.343973	3	5423	4902	3524		rs11011219	10	37806133	T	C	0.870775	-0.00355007	0.0128756	0.782762	1.27847	0.0877929	4.87224e-48	-0.0027768	0.0100729	0.7828	0.801035	0.834751	3	6096	6419	937
10	37632999	38629830	ENSG00000226086	EIF3LP3	locus1335	10	38369394	rs10827833	10	38132156	G	A	0.787276	0.00468423	0.00314308	0.136137	0.313371	0.0571316	4.13272e-08	0.0149479	0.0103935	0.15038	0.15038	NA	NA	2474	2827	NA		rs10827833	10	38132156	G	A	0.787276	-0.00343784	0.0105579	0.744715	0.313371	0.0571316	4.13272e-08	-0.0109705	0.0337508	0.745148	0.745148	NA	NA	5872	6121	NA
10	37668633	38665905	ENSG00000175395	ZNF25	locus1335	10	38252030	rs1779074	10	38166928	G	A	0.89662	0.000840411	0.00434361	0.846581	-0.483465	0.0718233	1.68136e-11	-0.00173831	0.00898803	0.846644	0.519036	0.108292	9	6603	5298	5390		rs1779074	10	38166928	G	A	0.89662	-0.00277863	0.0141862	0.844713	-0.483465	0.0718233	1.68136e-11	0.00574733	0.0293553	0.844778	0.808682	0.515939	9	6438	6453	2972
10	37697733	38695289	ENSG00000099251	HSD17B7P2	locus1335	10	38656369	rs11011397	10	38196622	G	A	0.826044	-0.00279481	0.00325237	0.390166	0.582582	0.0595593	1.35139e-22	-0.00479729	0.00560418	0.391987	0.514896	0.735624	20	4152	5275	1272		rs11011397	10	38196622	G	A	0.826044	0.00845651	0.0113977	0.458117	0.582582	0.0595593	1.35139e-22	0.0145156	0.0196203	0.459406	0.313275	0.728359	20	4183	3477	1563
10	38191976	38999306	ENSG00000272983	RP11-508N22.12	locus1336	10	38429796	rs71493791	10	38691875	G	A	0.915507	-0.0109684	0.0051952	0.0347509	2.32109	0.0761068	2.78374e-204	-0.00472551	0.00224361	0.0351862	0.203893	0.12299	9	1239	3248	5237		rs71493791	10	38691875	G	A	0.915507	0.0133922	0.0155458	0.388979	2.32109	0.0761068	2.78374e-204	0.0057698	0.00670029	0.389168	0.324889	0.810511	9	3717	3558	1072
10	42397337	43343914	ENSG00000215146	RP11-313J2.1	locus1337	10	42832963	rs2489699	10	42843933	A	G	0.416501	0.000402194	0.00246519	0.870401	-0.935775	0.0434349	5.98979e-103	-0.000429798	0.00263446	0.870405	0.817491	0.428211	20	6716	6672	2953		rs2489699	10	42843933	A	G	0.416501	-0.00723423	0.00876291	0.409059	-0.935775	0.0434349	5.98979e-103	0.00773073	0.00937121	0.409403	0.613903	0.767735	20	3853	5362	1342
10	42466996	43465544	ENSG00000182632	CCNYL2	locus1337	10	42937206	rs1255411	10	42965636	T	C	0.595427	-0.000335833	0.00248692	0.89258	-0.596009	0.0522828	4.19467e-30	0.00056347	0.00417291	0.892588	0.790378	0.840127	20	6835	6568	731		rs1255411	10	42965636	T	C	0.595427	0.00553408	0.00880084	0.529472	-0.596009	0.0522828	4.19467e-30	-0.00928522	0.0147887	0.530097	0.601213	0.150741	20	4618	5293	5670
10	42468995	43467392	ENSG00000185904	LINC00839	locus1337	10	42980887	rs1255412	10	42968035	C	T	0.602386	0.000192139	0.00249571	0.938633	-0.699292	0.0492249	8.40148e-46	-0.000274763	0.00356896	0.938634	0.84311	0.723318	20	7068	6776	1343		rs1255412	10	42968035	C	T	0.602386	0.00432758	0.0088255	0.623887	-0.699292	0.0492249	8.40148e-46	-0.00618851	0.0126281	0.624093	0.564282	0.132907	20	5162	5080	5840
10	42603749	43585889	ENSG00000196693	ZNF33B	locus1337	10	43101824	rs2419368	10	43087295	G	A	0.897614	-0.00635466	0.00425704	0.135505	0.786501	0.0678863	4.87734e-31	-0.00807965	0.00545738	0.13874	0.183826	0.423486	20	2378	3084	2981		rs2419368	10	43087295	G	A	0.897614	-0.00462198	0.01425	0.745673	0.786501	0.0678863	4.87734e-31	-0.00587664	0.0181253	0.745769	0.832637	0.682451	20	5878	6560	1867
10	42619450	43618751	ENSG00000234420	ZNF37BP	locus1337	10	43031671	rs158377	10	43119123	T	G	0.73161	-0.000222434	0.00283558	0.937475	0.360858	0.0507621	1.17057e-12	-0.000616404	0.00785836	0.937479	0.604757	0.184929	20	7062	5718	4680		rs158377	10	43119123	T	G	0.73161	-0.00645873	0.00974783	0.507599	0.360858	0.0507621	1.17057e-12	-0.0178983	0.02713	0.509433	0.810028	0.885165	20	4501	6463	626
10	42783481	43783317	ENSG00000165733	BMS1	locus1337	10	43302552	rs787797	10	43283393	G	A	0.44334	-0.000898452	0.00244742	0.713544	0.496412	0.0362421	1.05654e-42	-0.00180989	0.004932	0.713642	0.823856	0.721606	20	5964	6695	1354		rs787797	10	43283393	G	A	0.44334	0.0013553	0.00869423	0.876124	0.496412	0.0362421	1.05654e-42	0.00273019	0.0175153	0.876132	0.868638	0.619545	20	6622	6748	2251
10	43190449	44190274	ENSG00000169826	CSGALNACT2	locus1337	10	43657345	rs1254967	10	43690391	A	G	0.171968	-0.00585332	0.00321547	0.0687039	1.49292	0.0390215	0	-0.00392072	0.00215625	0.0690175	0.155297	0.601798	20	1669	2863	1964		rs1254967	10	43690391	A	G	0.171968	-0.000823868	0.01145	0.942639	1.49292	0.0390215	0	-0.00055185	0.00766952	0.942639	0.323925	0.477822	20	7003	3546	3240
10	43505688	44505025	ENSG00000230555	RP11-517P14.2	locus1338	10	43916867	rs2999228	10	44005274	A	C	0.887674	-0.00432989	0.00383098	0.258379	0.705846	0.103713	1.00517e-11	-0.00613433	0.00550183	0.264867	0.425466	0.623296	11	3313	4759	1858		rs2999228	10	44005274	A	C	0.887674	-0.00520056	0.0136795	0.703817	0.705846	0.103713	1.00517e-11	-0.00736784	0.0194104	0.704256	0.905097	0.319462	11	5644	6919	4359
10	43552163	44551328	ENSG00000196793	ZNF239	locus1338	10	44060929	rs10793442	10	44051819	C	A	0.84493	-0.00136706	0.00359867	0.704035	-0.768415	0.114731	2.11938e-11	0.00177906	0.00469076	0.704488	0.746738	0.0909802	3	5911	6373	5579		rs10793442	10	44051819	C	A	0.84493	-0.00816566	0.0119331	0.493794	-0.768415	0.114731	2.11938e-11	0.0106266	0.0156103	0.496034	0.489394	0.451934	3	4429	4633	3415
10	44907141	45906573	ENSG00000187783	TMEM72	locus1339	10	45419549	rs2281841	10	45406608	T	C	0.425447	-0.00534774	0.0027213	0.0493978	-0.384355	0.0638016	1.69923e-09	0.0139135	0.00744735	0.0617268	0.0636904	0.414176	14	1579	1914	3050		rs2281841	10	45406608	T	C	0.425447	0.00862189	0.00874521	0.324183	-0.384355	0.0638016	1.69923e-09	-0.0224321	0.0230556	0.330575	0.366881	0.860104	14	3343	3856	789
10	44955820	45955064	ENSG00000224812	TMEM72-AS1	locus1339	10	45380804	rs72780655	10	45455543	C	G	0.890656	0.000814222	0.00396634	0.837351	0.523551	0.0712392	1.99385e-13	0.00155519	0.0075788	0.837414	0.782822	0.774931	20	6562	6543	1056		rs72780655	10	45455543	C	G	0.890656	-0.0104156	0.0138424	0.451785	0.523551	0.0712392	1.99385e-13	-0.0198942	0.0265777	0.45414	0.554167	0.877957	20	4151	5013	675
10	44988367	45988192	ENSG00000107551	RASSF4	locus1339	10	45472513	rs11239303	10	45488302	A	G	0.955268	-0.0109665	0.00556685	0.0488424	0.726766	0.122803	3.25569e-09	-0.0150894	0.00807296	0.0616042	0.0616042	0.415386	10	1577	1889	3043		rs11239303	10	45488302	A	G	0.955268	0.0282593	0.0209249	0.176851	0.726766	0.122803	3.25569e-09	0.0388836	0.0295319	0.187951	0.187951	0.542188	10	2249	2505	2783
10	45000570	45999209	ENSG00000165512	ZNF22	locus1339	10	45498348	rs11471	10	45499799	C	T	0.762425	0.00524261	0.00286405	0.0671773	-0.331226	0.0524676	2.7374e-10	-0.0158279	0.00900298	0.0787352	0.0519402	0.372623	14	1776	1750	3333		rs11471	10	45499799	C	T	0.762425	-0.00862938	0.0101571	0.395554	-0.331226	0.0524676	2.7374e-10	0.0260528	0.0309417	0.39979	0.4428	0.251707	14	3779	4350	4874
10	45250209	46247151	ENSG00000165406	MARCH8	locus1340	10	46020194	rs1856594	10	45750083	T	C	0.774354	-0.00265143	0.00290606	0.361569	-0.585453	0.0682533	9.68273e-18	0.00452885	0.00499179	0.364269	0.0543962	0.0183475	20	3975	1790	6584		rs1856594	10	45750083	T	C	0.774354	-0.00847951	0.010334	0.411907	-0.585453	0.0682533	9.68273e-18	0.0144837	0.0177319	0.414035	0.0840428	0.112582	20	3882	1456	6024
10	45296034	46282881	ENSG00000256574	OR13A1	locus1340	10	45804579	rs6593475	10	45795835	A	G	0.154076	-0.00768906	0.00350624	0.0283098	-0.277183	0.0416009	2.68438e-11	0.02774	0.0133171	0.0372473	0.0120875	0.152427	20	1276	971	4947		rs6593475	10	45795835	A	G	0.154076	0.00604929	0.0119736	0.613405	-0.277183	0.0416009	2.68438e-11	-0.0218241	0.0433214	0.614421	0.431631	0.204401	20	5110	4280	5212
10	45634951	46282881	ENSG00000237840	FAM21FP	locus1340	10	46212279	rs10751386	10	46134013	G	A	0.431412	0.007198	0.00245775	0.0034039	-0.255299	0.0459219	2.70675e-08	-0.0281944	0.0108811	0.0095659	0.0095659	0.00397487	18	727	874	6959		rs10751386	10	46134013	G	A	0.431412	-0.0195465	0.00875222	0.0255277	-0.255299	0.0459219	2.70675e-08	0.0765633	0.036945	0.0382322	0.0382322	0.629099	18	811	888	2193
10	45659032	46282881	ENSG00000172671	ZFAND4	locus1340	10	46139635	rs11239587	10	46158519	T	C	0.766402	-0.00320339	0.00290772	0.270598	0.377505	0.0526055	7.16995e-13	-0.00848568	0.00779268	0.276185	0.193189	0.00259241	19	3393	3148	7035		rs11239587	10	46158519	T	C	0.766402	-0.0107886	0.0102102	0.290672	0.377505	0.0526055	7.16995e-13	-0.0285787	0.0273382	0.295849	0.37779	0.179457	19	3078	3925	5441
10	45675153	46282881	ENSG00000188234	AGAP4	locus1340	10	46335182	rs35963845	10	46174328	G	A	0.765408	-0.00262733	0.00294964	0.373074	0.701085	0.05478	1.67817e-37	-0.00374752	0.00421742	0.374229	0.0184396	0.000131208	20	4045	1136	7203		rs35963845	10	46174328	G	A	0.765408	-0.0109471	0.0101951	0.28293	0.701085	0.05478	1.67817e-37	-0.0156145	0.014593	0.284619	0.0649964	0.271274	20	2996	1214	4717
10	45707995	46282881	ENSG00000172661	FAM21C	locus1340	10	46255528	rs149245826	10	46207958	A	G	0.0506958	0.00146009	0.00684152	0.831003	-1.16976	0.173512	1.56571e-11	-0.00124819	0.00585157	0.831086	0.970148	0.0485512	14	6527	7265	6077		rs149245826	10	46207958	A	G	0.0506958	0.0054218	0.0196879	0.783019	-1.16976	0.173512	1.56571e-11	-0.00463496	0.0168447	0.783195	0.772036	0.00749562	14	6099	6265	7117
10	47966214	48701235	ENSG00000165388	ZNF488	locus1342	10	48364445	rs1993493	10	48356071	A	C	0.282306	0.00856687	0.00273812	0.00175559	0.424293	0.0686038	6.22241e-10	0.0201909	0.00723215	0.00524115	0.0104078	0.356944	14	554	901	3430		rs1993493	10	48356071	A	C	0.282306	-0.00311396	0.00960891	0.745885	0.424293	0.0686038	6.22241e-10	-0.00733916	0.0226779	0.746221	0.496493	0.53598	14	5880	4684	2823
10	49389758	49889274	ENSG00000243899	BMS1P7	locus1342	10	49287760	rs769008	10	49390308	A	G	0.628231	-0.00413436	0.00257044	0.107742	0.683209	0.0449186	3.03928e-52	-0.00605139	0.00378328	0.109708	0.268697	0.198128	20	2111	3747	4579		rs769008	10	49390308	A	G	0.628231	-0.00252038	0.00893924	0.777985	0.683209	0.0449186	3.03928e-52	-0.00368904	0.0130865	0.778022	0.883698	0.94643	20	6072	6820	305
10	49389758	50158494	ENSG00000107643	MAPK8	locus1342	10	49581050	rs3827681	10	49659637	T	C	0.411531	-0.00340955	0.00245834	0.165462	-0.24012	0.0391849	8.90716e-10	0.0141994	0.0104969	0.176145	0.150847	0.980195	20	2677	2830	85		rs3827681	10	49659637	T	C	0.411531	0.00932798	0.00878362	0.288247	-0.24012	0.0391849	8.90716e-10	-0.0388472	0.0371254	0.295387	0.289614	0.924459	20	3074	3312	415
10	49389758	49889274	ENSG00000179296	CTGLF12P	locus1342	10	49228813	rs769008	10	49390308	A	G	0.628231	-0.00413436	0.00257044	0.107742	1.18108	0.0319194	1.06981e-299	-0.0035005	0.00217841	0.108074	0.168297	0.242412	20	2091	2958	4228		rs769008	10	49390308	A	G	0.628231	-0.00252038	0.00893924	0.777985	1.18108	0.0319194	1.06981e-299	-0.00213397	0.00756895	0.777991	0.75953	0.916002	20	6070	6201	457
10	49389758	50318141	ENSG00000128805	ARHGAP22	locus1342	10	49759193	rs10857609	10	49818441	T	C	0.469185	-0.00190987	0.00246271	0.438036	-0.223619	0.0337587	3.49528e-11	0.00854073	0.0110882	0.44115	0.20368	0.68361	10	4427	3246	1539		rs10857609	10	49818441	T	C	0.469185	0.00622989	0.00865717	0.471757	-0.223619	0.0337587	3.49528e-11	-0.0278594	0.0389418	0.474354	0.555462	0.769353	10	4273	5020	1331
10	49389758	49889274	ENSG00000170324	FRMPD2	locus1342	10	49421898	rs769009	10	49390449	T	G	0.624254	-0.00376109	0.00256283	0.142226	-0.570769	0.0352992	8.27959e-59	0.00658951	0.0045086	0.143866	0.123305	0.11018	11	2416	2587	5364		rs769009	10	49390449	T	G	0.624254	-0.00304459	0.00891962	0.73285	-0.570769	0.0352992	8.27959e-59	0.00533419	0.0156309	0.732908	0.551761	0.671188	11	5818	5000	1927
10	49732141	50731029	ENSG00000165633	VSTM4	locus1342	10	50275022	rs2175918	10	50231840	C	T	0.212724	-0.00089369	0.00298031	0.76428	-0.338592	0.0595211	1.28086e-08	0.00263943	0.00881429	0.764597	0.764597	0.677892	7	6199	6446	1566		rs2175918	10	50231840	C	T	0.212724	-0.0195847	0.0105633	0.0637342	-0.338592	0.0595211	1.28086e-08	0.0578418	0.032813	0.0779389	0.0779389	0.581499	7	1275	1372	2503
10	49878031	50877265	ENSG00000204161	C10orf128	locus1343	10	50379701	rs72789082	10	50377938	C	G	0.971173	0.002158	0.00699722	0.757772	0.729879	0.125896	6.73128e-09	0.00295666	0.00960038	0.758103	0.773628	0.630005	13	6167	6495	1821		rs72789082	10	50377938	C	G	0.971173	-0.0318586	0.0258274	0.217383	0.729879	0.125896	6.73128e-09	-0.0436492	0.036178	0.227621	0.448581	0.00736787	13	2596	4389	7123
10	50247010	51129815	ENSG00000225830	ERCC6	locus1343	10	50705499	rs12242851	10	50746301	T	C	0.899602	0.00724086	0.00414593	0.0807242	-0.733133	0.134177	4.65735e-08	-0.0098766	0.00593695	0.0961962	0.0961962	0.847878	11	1964	2308	688		rs12242851	10	50746301	T	C	0.899602	-0.0382215	0.0144177	0.00802494	-0.733133	0.134177	4.65735e-08	0.0521345	0.0218583	0.0170741	0.0170741	0.221522	11	455	538	5071
10	50247010	51129815	ENSG00000165606	DRGX	locus1343	10	50588111	rs61846616	10	50746205	C	G	0.794235	-0.00100894	0.00306121	0.741711	0.353424	0.0588892	1.955e-09	-0.00285476	0.00867464	0.742086	0.742086	0.381699	8	6104	6353	3269		rs61846616	10	50746205	C	G	0.794235	-0.00830092	0.0106852	0.437239	0.353424	0.0588892	1.955e-09	-0.0234872	0.0304856	0.441042	0.441042	0.167495	8	4069	4340	5530
10	50518174	51517356	ENSG00000227345	PARG	locus1343	10	51078520	rs1720394	10	51017765	C	T	0.457256	0.00368194	0.0024534	0.13342	-0.363491	0.0433994	5.49982e-17	-0.0101294	0.00685705	0.139616	0.148112	0.796177	20	2383	2808	959		rs1720394	10	51017765	C	T	0.457256	0.0105218	0.00867305	0.225067	-0.363491	0.0433994	5.49982e-17	-0.0289466	0.0241094	0.229893	0.442153	0.244313	20	2613	4348	4932
10	50733075	51492713	ENSG00000178440	LINC00843	locus1343	10	51737168	rs1258191	10	50993119	G	A	0.692843	-0.00311213	0.00268875	0.247084	-0.362966	0.0637221	1.22598e-08	0.00857417	0.00755913	0.256677	0.256677	0.402072	12	3258	3673	3140		rs1258191	10	50993119	G	A	0.692843	-0.00719431	0.00936401	0.442313	-0.362966	0.0637221	1.22598e-08	0.0198209	0.0260323	0.446419	0.446419	0.593348	12	4107	4377	2430
10	51076618	52073924	ENSG00000204169	AGAP7	locus1344	10	51475244	rs10761618	10	51574606	C	T	0.281312	-0.000386735	0.00269772	0.886009	0.947819	0.100253	3.25274e-21	-0.000408026	0.00284657	0.886022	0.882708	0.437407	8	6805	6934	2906		rs10761618	10	51574606	C	T	0.281312	0.00925402	0.00960822	0.335479	0.947819	0.100253	3.25274e-21	0.00976348	0.0101896	0.337974	0.255933	0.499218	8	3386	3051	3082
10	51076618	52073479	ENSG00000214982	PARGP1	locus1344	10	51678120	rs7922121	10	51573788	C	T	0.439364	-0.00217145	0.00247849	0.380966	-0.558979	0.0397061	5.19226e-45	0.00388467	0.00444254	0.381886	0.334371	0.538504	5	4093	4206	2298		rs7922121	10	51573788	C	T	0.439364	0.0105286	0.00870825	0.226648	-0.558979	0.0397061	5.19226e-45	-0.0188354	0.0156362	0.228356	0.114704	0.295441	5	2602	1799	4539
10	51089844	52088004	ENSG00000174194	AGAP8	locus1344	10	51238817	rs10995571	10	51588177	G	A	0.560636	0.00244568	0.00248342	0.324721	-1.02842	0.0278217	4.25381e-299	-0.0023781	0.00241566	0.324893	0.170976	0.410589	5	3719	2985	3076		rs10995571	10	51588177	G	A	0.560636	-0.0114249	0.00870947	0.189594	-1.02842	0.0278217	4.25381e-299	0.0111092	0.00847415	0.189873	0.096289	0.126748	5	2261	1605	5880
10	51093434	52090847	ENSG00000244393	RP11-592B15.3	locus1344	10	51257661	rs61847076	10	51591402	G	C	0.158052	-0.00397644	0.00358019	0.266707	0.555874	0.093001	2.27182e-09	-0.00715349	0.00655091	0.27484	0.27484	0.575797	4	3383	3799	2095		rs61847076	10	51591402	G	C	0.158052	0.00508472	0.0118431	0.667674	0.555874	0.093001	2.27182e-09	0.00914725	0.0213602	0.668477	0.668477	0.172204	4	5430	5661	5504
10	51489667	52306898	ENSG00000099290	FAM21A	locus1344	10	51860458	rs10824973	10	51807210	C	T	0.349901	-0.00884665	0.00262488	0.000750835	-0.94717	0.0449306	1.19477e-98	0.00934009	0.00280648	0.000874575	0.00368915	0.84401	20	296	598	702		rs10824973	10	51807210	C	T	0.349901	-0.00593665	0.00906619	0.512589	-0.94717	0.0449306	1.19477e-98	0.00626777	0.00957649	0.512792	0.289965	0.212597	20	4519	3314	5139
10	51787900	52786885	ENSG00000198964	SGMS1	locus1344	10	52225077	rs2983350	10	52287848	T	C	0.769384	-0.00379562	0.00277691	0.171672	-0.262773	0.0452565	6.38652e-09	0.0144445	0.0108566	0.18336	0.105928	0.215932	19	2729	2411	4426		rs2983350	10	52287848	T	C	0.769384	0.00311633	0.0102567	0.761255	-0.262773	0.0452565	6.38652e-09	-0.0118594	0.039086	0.761572	0.928357	0.256705	18	5971	7028	4842
10	52022282	53008235	ENSG00000188611	ASAH2	locus1344	10	51976495	rs4471367	10	52522068	G	A	0.749503	-0.00198846	0.00287849	0.48969	1.12445	0.0448628	1.22114e-138	-0.00176839	0.00256088	0.489855	0.2381	0.143912	20	4700	3523	5035		rs4471367	10	52522068	G	A	0.749503	6.63393e-05	0.00996824	0.99469	1.12445	0.0448628	1.22114e-138	5.89971e-05	0.00886498	0.99469	0.207237	0.0173724	20	7317	2681	6977
10	52059207	53055006	ENSG00000204147	ASAH2B	locus1344	10	52537666	rs7913937	10	52555732	G	T	0.492048	-0.00866742	0.00243812	0.000378046	1.02697	0.029975	2.99322e-257	-0.00843978	0.00238683	0.000406281	0.000533121	0.0110382	20	237	329	6757		rs7913937	10	52555732	G	T	0.492048	0.0209441	0.00868016	0.0158275	1.02697	0.029975	2.99322e-257	0.020394	0.00847311	0.0160882	0.0169084	0.0361938	20	440	534	6760
10	52416194	53416165	ENSG00000185532	PRKG1	locus1345	10	53404527	rs7893773	10	52916173	C	T	0.498012	0.00432441	0.00243538	0.0757883	0.472347	0.045691	4.75051e-25	0.00915516	0.00523141	0.080112	0.0106671	0.0365128	15	1787	914	6275		rs7893773	10	52916173	C	T	0.498012	-0.000219452	0.0086415	0.97974	0.472347	0.045691	4.75051e-25	-0.000464599	0.0182949	0.97974	0.498114	0.203795	15	7224	4694	5219
10	52957162	53955517	ENSG00000177613	CSTF2T	locus1346	10	53457301	rs11601	10	53457124	A	G	0.254473	0.000933569	0.00290377	0.74783	-0.317247	0.0415177	2.15136e-14	-0.00294272	0.00916114	0.748045	0.816694	0.663524	20	6133	6670	1646		rs10823447	10	53467979	A	G	0.164016	0.0302369	0.0116902	0.00969506	-0.354566	0.0482355	1.97111e-13	-0.0852786	0.0349519	0.0146921	0.0330688	0.0837446	19	403	801	6290
10	57665891	58660139	ENSG00000122952	ZWINT	locus1351	10	58119012	rs72800977	10	58160163	T	C	0.0516899	-0.00366513	0.00642635	0.568454	-1.43483	0.119219	2.31959e-33	0.00255441	0.00448386	0.568888	0.289768	0.307158	5	5177	3900	3771		rs72800977	10	58160163	T	C	0.0516899	0.00316768	0.0195088	0.871013	-1.43483	0.119219	2.31959e-33	-0.00220771	0.0135978	0.871025	0.935031	0.937904	5	6583	7053	343
10	59657595	60655519	ENSG00000108064	TFAM	locus1353	10	60151881	rs11006132	10	60156166	A	G	0.770378	0.00205308	0.00289345	0.477977	0.372399	0.0417102	4.32751e-19	0.00551312	0.00779426	0.479361	0.222782	0.782861	15	4634	3399	1014		rs11006132	10	60156166	A	G	0.770378	0.010749	0.0102714	0.295332	0.372399	0.0417102	4.32751e-19	0.0288641	0.0277705	0.298628	0.285792	0.300773	15	3101	3286	4485
10	61054931	62053692	ENSG00000108091	CCDC6	locus1355	10	61607467	rs10821595	10	61554541	T	C	0.710736	-0.0057254	0.00277093	0.0388064	-0.29301	0.0509139	8.66377e-09	0.01954	0.0100478	0.051812	0.0316967	0.138278	20	1463	1425	5085		rs10821595	10	61554541	T	C	0.710736	0.0138141	0.0095411	0.147658	-0.29301	0.0509139	8.66377e-09	-0.0471455	0.0335771	0.16029	0.426035	0.133729	20	2032	4245	5832
10	61593476	62593144	ENSG00000151150	ANK3	locus1355	10	62140703	rs11816516	10	62093251	G	A	0.754473	0.00204054	0.00282908	0.470741	-0.316931	0.0488779	8.92376e-11	-0.00643843	0.00898153	0.473466	0.473466	0.448726	19	4599	5054	2820		rs11816516	10	62093251	G	A	0.754473	-0.000629084	0.0100355	0.950017	-0.316931	0.0488779	8.92376e-11	0.00198493	0.0316662	0.950019	0.950019	0.100488	19	7053	7124	6142
10	62364991	63363639	ENSG00000072422	RHOBTB1	locus1355	10	62695197	rs16915841	10	62864271	G	C	0.956262	-0.00404406	0.00531812	0.446998	-0.552428	0.0816918	1.35771e-11	0.00732051	0.00968749	0.449849	0.661222	0.290437	3	4478	5987	3882		rs16915841	10	62864271	G	C	0.956262	0.0013949	0.0211203	0.947342	-0.552428	0.0816918	1.35771e-11	-0.00252503	0.0382336	0.947344	0.152673	0.163364	3	7032	2178	5564
10	62791939	63789676	ENSG00000196932	TMEM26	locus1356	10	63189804	rs1840705	10	63290276	G	C	0.632207	0.00145929	0.00256448	0.569329	-0.445565	0.0512779	3.64885e-18	-0.00327515	0.00576789	0.570155	0.716374	0.391972	20	5183	6247	3200		rs7082786	10	63176990	C	A	0.59841	0.0255986	0.00882825	0.00373606	-0.431183	0.050462	1.28863e-17	-0.0593683	0.0216212	0.00603573	0.044483	0.0116097	20	229	969	7047
10	62929997	63927361	ENSG00000183346	C10orf107	locus1356	10	63474621	rs11812529	10	63427373	C	T	0.915507	0.00575508	0.00446086	0.197006	-1.3753	0.0870751	3.39658e-56	-0.00418459	0.00325435	0.198497	0.23879	0.0178059	20	2834	3527	6600		rs11812529	10	63427373	C	T	0.915507	-0.00420855	0.0155334	0.78644	-1.3753	0.0870751	3.39658e-56	0.00306009	0.0112962	0.786471	0.0278319	0.00253664	20	6122	717	7202
10	64704033	65703734	ENSG00000148572	NRBF2	locus1357	10	64903916	rs3999089	10	65203808	G	A	0.485089	0.0118369	0.00243722	1.19347e-06	-1.11452	0.0302635	6.80217e-297	-0.0106207	0.00220573	1.4718e-06	6.54453e-06	6.37919e-05	20	56	105	7219		rs3999089	10	65203808	G	A	0.485089	0.0222513	0.00866508	0.0102307	-1.11452	0.0302635	6.80217e-297	-0.019965	0.00779362	0.0104158	0.0117222	0.216787	20	325	422	5104
10	64859563	65858396	ENSG00000165476	REEP3	locus1357	10	65333003	rs10822187	10	65358463	A	G	0.683897	0.00338212	0.00258907	0.191448	0.342169	0.0478335	8.46962e-13	0.00988435	0.00769177	0.198773	0.022979	0.00856248	20	2836	1244	6824		rs10822187	10	65358463	A	G	0.683897	0.0200987	0.00929893	0.0306642	0.342169	0.0478335	8.46962e-13	0.0587392	0.0283899	0.0385444	0.0418861	0.524432	20	813	930	2913
10	69544022	70542639	ENSG00000108187	PBLD	locus1362	10	70067550	rs736535	10	70043916	A	G	0.197813	-0.00583634	0.00305459	0.0560459	0.384137	0.0490655	4.91489e-15	-0.0151934	0.0081852	0.063425	0.0225191	0.170647	20	1602	1232	4795		rs736535	10	70043916	A	G	0.197813	0.00241877	0.0108481	0.823561	0.384137	0.0490655	4.91489e-15	0.00629662	0.0282515	0.823631	0.921269	0.889107	20	6330	6991	605
10	69741478	70740573	ENSG00000122912	SLC25A16	locus1362	10	70264876	rs61856468	10	70240655	G	T	0.105368	-0.000753165	0.00418454	0.857162	0.805663	0.0841236	9.97751e-22	-0.000934839	0.00519483	0.857187	0.0106758	3.00887e-05	20	6655	916	7238		rs61856468	10	70240655	G	T	0.105368	0.0103455	0.0140696	0.462151	0.805663	0.0841236	9.97751e-22	0.012841	0.0175148	0.463466	0.504038	0.447683	20	4207	4731	3440
10	69741490	70740091	ENSG00000138346	DNA2	locus1362	10	70202850	rs78924920	10	70240323	A	G	0.105368	-0.000826855	0.00418457	0.843361	-0.94986	0.0836068	6.53581e-30	0.000870501	0.00440612	0.843384	0.182208	0.000566755	20	6586	3074	7152		rs78924920	10	70240323	A	G	0.105368	0.00986397	0.0140695	0.483247	-0.94986	0.0836068	6.53581e-30	-0.0103847	0.0148403	0.484078	0.416435	0.45683	20	4339	4188	3383
10	70257072	71255747	ENSG00000198954	KIAA1279	locus1363	10	70762612	rs2429031	10	70755877	G	A	0.515905	-0.0102879	0.0024454	2.58719e-05	0.250346	0.0414403	1.53049e-09	-0.0410949	0.0119034	0.000555669	0.000207788	0.136283	20	261	238	5100		rs2429031	10	70755877	G	A	0.515905	0.0107562	0.0086732	0.214916	0.250346	0.0414403	1.53049e-09	0.0429652	0.0353674	0.224432	0.182868	0.774398	20	2571	2473	1301
10	70279890	71279584	ENSG00000165730	STOX1	locus1363	10	70621243	rs34680566	10	70779686	G	A	0.173956	-0.00184159	0.00344382	0.592822	0.366619	0.0507943	5.28693e-13	-0.00502317	0.00941922	0.593833	0.416323	0.0895647	20	5315	4712	5591		rs34680566	10	70779686	G	A	0.173956	0.000367067	0.011394	0.9743	0.366619	0.0507943	5.28693e-13	0.00100122	0.0310789	0.9743	0.347976	0.130075	20	7199	3725	5861
10	70474361	71473868	ENSG00000156502	SUPV3L1	locus1363	10	70954421	rs2102340	10	70974057	C	G	0.257455	0.00367599	0.00283994	0.19553	-0.317616	0.0521371	1.11554e-09	-0.0115737	0.00914103	0.205468	0.127987	0.0948259	20	2896	2640	5534		rs2102340	10	70974057	C	G	0.257455	-0.00701777	0.00988306	0.477654	-0.317616	0.0521371	1.11554e-09	0.0220951	0.0313271	0.480621	0.706937	0.717868	20	4317	5906	1629
10	70768804	71767354	ENSG00000099282	TSPAN15	locus1363	10	71239327	rs1238357	10	71268289	C	T	0.553678	-0.00338661	0.00243339	0.164006	-0.5736	0.0451957	6.59423e-37	0.00590413	0.00426774	0.166532	0.323303	0.482246	20	2593	4127	2598		rs1238357	10	71268289	C	T	0.553678	0.0188775	0.00870656	0.0301441	-0.5736	0.0451957	6.59423e-37	-0.0329106	0.0153987	0.0325795	0.25827	0.632477	20	719	3077	2166
10	71400374	72399632	ENSG00000042286	AIFM2	locus1364	10	71875334	rs6480442	10	71900246	T	C	0.406561	-0.00550823	0.00253991	0.0301077	-1.04788	0.0284443	4.25684e-297	0.00525653	0.00242805	0.0303936	0.0298778	0.491488	20	1175	1388	2550		rs6480442	10	71900246	T	C	0.406561	0.0128475	0.00880824	0.144681	-1.04788	0.0284443	4.25684e-297	-0.0122605	0.00841234	0.144996	0.184092	0.661741	20	1902	2481	1991
10	71410789	72410287	ENSG00000079332	SAR1A	locus1364	10	71920119	rs15801	10	71910663	T	C	0.442346	-0.00567256	0.00248985	0.0227103	0.391893	0.0389052	7.27073e-24	-0.0144748	0.00651388	0.0262735	0.0300228	0.401435	20	1105	1393	3148		rs15801	10	71910663	T	C	0.442346	0.0129652	0.00871227	0.13671	0.391893	0.0389052	7.27073e-24	0.0330836	0.0224725	0.140973	0.134473	0.409855	20	1864	1996	3681
10	71438458	72437958	ENSG00000156521	TYSND1	locus1364	10	71902084	rs7073719	10	71938222	C	T	0.963221	0.00203854	0.00587282	0.728506	0.890395	0.12492	1.02058e-12	0.00228947	0.00660357	0.728815	0.0771018	0.128147	10	6035	2075	5178		rs7073719	10	71938222	C	T	0.963221	-0.00305491	0.0229471	0.894092	0.890395	0.12492	1.02058e-12	-0.00343096	0.0257763	0.89411	0.438679	0.793764	10	6736	4324	1177
10	71493435	72492725	ENSG00000180817	PPA1	locus1364	10	71978127	rs7077538	10	71993094	G	T	0.365805	-0.00288138	0.00261166	0.269908	0.513844	0.0403105	3.23395e-37	-0.0056075	0.00510161	0.271696	0.0705073	0.0515278	20	3358	2005	6041		rs7077538	10	71993094	G	T	0.365805	0.00338142	0.00896932	0.706175	0.513844	0.0403105	3.23395e-37	0.00658064	0.017463	0.706297	0.357927	0.322979	20	5657	3791	4330
10	71557944	72557420	ENSG00000172731	LRRC20	locus1364	10	72100555	rs2394675	10	72057875	A	G	0.750497	-0.00400591	0.00274305	0.144184	0.252036	0.0422149	2.36788e-09	-0.0158942	0.0112044	0.156026	0.156026	0.469049	6	2512	2875	2692		rs2394675	10	72057875	A	G	0.750497	0.00895634	0.0099881	0.369878	0.252036	0.0422149	2.36788e-09	0.0355359	0.0400741	0.375211	0.375211	0.635584	6	3628	3911	2151
10	71685557	72684747	ENSG00000156574	NODAL	locus1364	10	72199889	rs10999326	10	72185224	C	G	0.257455	0.00021086	0.00275915	0.939083	-0.549221	0.0818312	1.92449e-11	-0.000383925	0.00502407	0.939087	0.649867	0.646046	16	7070	5934	1738		rs10999326	10	72185224	C	G	0.257455	-0.000880435	0.00987802	0.928978	-0.549221	0.0818312	1.92449e-11	0.00160306	0.0179871	0.928984	0.873676	0.653773	16	6924	6771	2036
10	71922900	72922304	ENSG00000138316	ADAMTS14	locus1364	10	72477378	rs10823595	10	72422354	A	G	0.23161	-0.00155002	0.00283539	0.584606	0.688907	0.0549653	4.89628e-36	-0.00224998	0.0041197	0.584963	0.780498	0.0955756	20	5268	6533	5527		rs10823595	10	72422354	A	G	0.23161	0.0058054	0.0102398	0.570751	0.688907	0.0549653	4.89628e-36	0.00842697	0.014879	0.571144	0.786182	0.950731	20	4850	6342	279
10	72563463	73562744	ENSG00000107731	UNC5B	locus1365	10	73017474	rs7075861	10	73063290	C	T	0.661034	0.000175614	0.002575	0.945627	0.359315	0.045771	4.1512e-15	0.000488746	0.00716667	0.945629	0.903978	0.978939	19	7100	7011	90		rs7075861	10	73063290	C	T	0.661034	-0.0126596	0.00912929	0.165533	0.359315	0.045771	4.1512e-15	-0.0352326	0.0258008	0.172077	0.23432	0.873217	19	2127	2903	709
10	72585919	73584473	ENSG00000198246	SLC29A3	locus1365	10	73101078	rs11812689	10	73084618	G	A	0.766402	-0.000822511	0.00285005	0.772891	0.269779	0.0446592	1.53307e-09	-0.00304883	0.0105764	0.773143	0.907558	0.807461	14	6250	7028	895		rs11812689	10	73084618	G	A	0.766402	-0.00378278	0.0102078	0.710951	0.269779	0.0446592	1.53307e-09	-0.0140217	0.0379086	0.71147	0.27306	0.590309	14	5696	3193	2447
10	72984696	73982003	ENSG00000214688	C10orf105	locus1365	10	73484519	rs61852056	10	73484175	G	A	0.78827	-0.00377531	0.00317125	0.233857	-0.384147	0.0481245	1.43562e-15	0.00982777	0.0083466	0.239012	0.291362	0.351372	13	3132	3913	3470		rs61852056	10	73484175	G	A	0.78827	0.0103618	0.0105788	0.32734	-0.384147	0.0481245	1.43562e-15	-0.0269735	0.0277449	0.330954	0.560875	0.486874	13	3345	5059	3171
10	73242015	74241524	ENSG00000122863	CHST3	locus1365	10	73748722	rs2091331	10	73741706	G	A	0.577535	-0.00223161	0.00247515	0.367266	-0.390882	0.0387371	6.07765e-24	0.00570917	0.00635744	0.36917	0.0210062	0.00650447	20	4012	1196	6885		rs2091331	10	73741706	G	A	0.577535	0.000980277	0.00874478	0.910745	-0.390882	0.0387371	6.07765e-24	-0.00250786	0.0223733	0.910751	0.350378	0.134152	20	6836	3742	5831
10	73353723	74353488	ENSG00000138303	ASCC1	locus1365	10	73918180	rs2394851	10	73853655	C	A	0.358847	-0.00323225	0.0025057	0.197064	-0.250678	0.0391061	1.4534e-10	0.012894	0.0101961	0.206011	0.176029	0.04366	20	2901	3028	6153		rs2394851	10	73853655	C	A	0.358847	0.00677234	0.00900905	0.452215	-0.250678	0.0391061	1.4534e-10	-0.0270161	0.036185	0.455299	0.284807	0.801695	20	4158	3274	1124
10	73992040	74989450	ENSG00000107745	MICU1	locus1366	10	74256498	rs2921448	10	74490023	G	A	0.664016	-0.0100428	0.00264083	0.000143009	0.24825	0.0362418	7.39459e-12	-0.0404546	0.0121673	0.000884624	0.000460934	0.108635	20	297	313	5385		rs2921448	10	74490023	G	A	0.664016	-0.00418354	0.00915832	0.647813	0.24825	0.0362418	7.39459e-12	-0.0168522	0.0369735	0.648541	0.829702	0.157449	20	5309	6551	5608
10	74010785	74714547	ENSG00000236756	DNAJC9-AS1	locus1366	10	75021930	rs12356706	10	74214967	A	G	0.127237	-0.000872444	0.00401123	0.827818	-0.432129	0.0719474	1.8994e-09	0.00201894	0.00928856	0.827929	0.827929	0.0142836	8	6516	6716	6675		rs12356706	10	74214967	A	G	0.127237	0.0181474	0.0129687	0.161717	-0.432129	0.0719474	1.8994e-09	-0.0419952	0.0308149	0.172938	0.172938	0.896968	8	2136	2381	565
10	74392021	75389886	ENSG00000156042	TTC18	locus1366	10	75066484	rs7922250	10	74890032	G	A	0.935388	-0.000361867	0.00453351	0.93638	0.814676	0.0729923	6.31873e-29	-0.000444186	0.00556494	0.936382	0.938808	0.987425	9	7055	7144	57		rs7922250	10	74890032	G	A	0.935388	0.0232483	0.0175776	0.185964	0.814676	0.0729923	6.31873e-29	0.0285369	0.0217271	0.18904	0.148578	0.786758	9	2254	2137	1214
10	74425755	75127782	ENSG00000166317	SYNPO2L	locus1366	10	75414100	rs112040041	10	74628086	T	C	0.200795	0.00723796	0.00325337	0.0260977	-0.287587	0.0490277	4.46972e-09	-0.0251679	0.012099	0.0375104	0.124293	0.0540456	12	1282	2602	6010		rs112040041	10	74628086	T	C	0.200795	0.0081648	0.0107867	0.449091	-0.287587	0.0490277	4.46972e-09	-0.0283907	0.0378187	0.452829	0.180197	0.388282	12	4146	2447	3854
10	74567059	75562161	ENSG00000227540	RP11-152N13.5	locus1366	10	75013328	rs113357099	10	75065684	A	G	0.109344	-0.00129771	0.0046933	0.782161	0.801544	0.131269	1.02075e-09	-0.00161902	0.00586132	0.782379	0.953225	NA	NA	6301	7211	NA		rs113357099	10	75065684	A	G	0.109344	0.0245331	0.0138536	0.0765803	0.801544	0.131269	1.02075e-09	0.0306073	0.0179958	0.0889807	0.0765752	NA	NA	1395	1351	NA
10	74567059	75562161	ENSG00000166343	MSS51	locus1366	10	75188329	rs113357099	10	75065684	A	G	0.109344	-0.00129771	0.0046933	0.782161	-1.31773	0.0938792	9.3269e-45	0.000984809	0.00356234	0.782203	0.122149	0.111102	4	6300	2582	5355		rs113357099	10	75065684	A	G	0.109344	0.0245331	0.0138536	0.0765803	-1.31773	0.0938792	9.3269e-45	-0.0186177	0.0105966	0.0789256	0.327349	0.808769	4	1290	3571	1081
10	74869545	75869065	ENSG00000122882	ECD	locus1366	10	74908883	rs78887055	10	75369185	C	T	0.0497018	-0.00302845	0.00559685	0.588439	12.7205	0.426923	4.42796e-195	-0.000238076	0.000440058	0.588501	0.0355602	0.529052	10	5290	1490	2347		rs78887055	10	75369185	C	T	0.0497018	-0.00931427	0.0198742	0.639312	12.7205	0.426923	4.42796e-195	-0.000732224	0.00156257	0.639353	0.29627	0.139913	10	5256	3361	5779
10	74880653	75539812	ENSG00000267957	RP11-178G16.4	locus1366	10	75880317	rs4469801	10	75042347	G	A	0.945328	0.00493997	0.00608087	0.416574	0.553954	0.0937265	3.41435e-09	0.00891765	0.0110804	0.420928	0.420928	0.0978257	3	4323	4738	5500		rs4469801	10	75042347	G	A	0.945328	0.00620109	0.0189992	0.744132	0.553954	0.0937265	3.41435e-09	0.0111942	0.0343497	0.744508	0.744508	0.319387	3	5868	6115	4360
10	74898465	75897542	ENSG00000138286	FAM149B1	locus1366	10	74961581	rs13376914	10	75398464	T	G	0.894632	0.00301219	0.00392905	0.443292	-0.608073	0.077217	3.4111e-15	-0.00495366	0.00649202	0.445441	0.936417	0.679184	11	4448	7137	1558		rs13376914	10	75398464	T	G	0.894632	0.00283363	0.0140679	0.840366	-0.608073	0.077217	3.4111e-15	-0.00466001	0.0231428	0.840418	0.148367	0.157278	10	6418	2132	5613
10	74931731	75930298	ENSG00000242288	RP11-464F9.1	locus1366	10	75462162	rs11000743	10	75431675	G	T	0.639165	-0.00276863	0.00254175	0.276038	0.346782	0.0488871	1.30734e-12	-0.00798379	0.00741544	0.281639	0.138636	0.102798	20	3430	2730	5442		rs11000743	10	75431675	G	T	0.639165	-0.00357838	0.00899438	0.690743	0.346782	0.0488871	1.30734e-12	-0.0103188	0.0259775	0.691203	0.697682	0.606704	20	5563	5849	2341
10	74990789	75989752	ENSG00000196968	FUT11	locus1366	10	75535435	rs28718766	10	75489844	A	C	0.616302	-0.00259918	0.00247619	0.29387	0.381967	0.0453986	3.97514e-17	-0.00680472	0.00653298	0.2976	0.0666643	0.0448972	20	3542	1958	6131		rs28718766	10	75489844	A	C	0.616302	-0.00805047	0.0088834	0.36481	0.381967	0.0453986	3.97514e-17	-0.0210763	0.0233915	0.367574	0.561563	0.594717	20	3573	5062	2417
10	75207487	76205797	ENSG00000177791	MYOZ1	locus1366	10	75396463	rs2675661	10	75705977	G	T	0.0616302	0.00155522	0.00641924	0.808567	-0.571702	0.101476	1.76207e-08	-0.00272033	0.0112387	0.808741	0.808741	NA	NA	6430	6647	NA		rs2675661	10	75705977	G	T	0.0616302	-0.0189574	0.0179664	0.291353	-0.571702	0.101476	1.76207e-08	0.0331596	0.0319726	0.299677	0.299677	NA	NA	3114	3384	NA
10	75359997	75869938	ENSG00000166321	NUDT13	locus1366	10	74880901	rs61865582	10	75859702	A	T	0.0894632	-0.00493592	0.00551726	0.370984	1.97409	0.206911	1.41791e-21	-0.00250035	0.0028071	0.373077	0.797453	NA	NA	4042	6594	NA		rs61865582	10	75859702	A	T	0.0894632	-0.00340309	0.0151337	0.822081	1.97409	0.206911	1.41791e-21	-0.00172388	0.00766828	0.82213	0.558983	NA	NA	6320	5050	NA
10	75461187	76452232	ENSG00000035403	VCL	locus1366	10	75818895	rs11000915	10	75952970	T	A	0.0984095	-0.00420456	0.00430292	0.328499	-0.395364	0.0689583	9.84503e-09	0.0106347	0.0110404	0.335421	0.335421	0.23114	15	3787	4216	4312		rs11000915	10	75952970	T	A	0.0984095	0.00295203	0.014502	0.838698	-0.395364	0.0689583	9.84503e-09	-0.00746661	0.0367034	0.838798	0.838798	0.126766	15	6408	6596	5879
10	75462510	76172412	ENSG00000138279	ANXA7	locus1366	10	75154346	rs7910626	10	75961406	A	G	0.72167	-0.00140785	0.00303577	0.642825	-0.217681	0.0379341	9.55737e-09	0.0064675	0.0139915	0.643905	0.643905	0.650367	7	5603	5910	1715		rs7910626	10	75961406	A	G	0.72167	-0.019369	0.00964661	0.0446587	-0.217681	0.0379341	9.55737e-09	0.0889789	0.0469498	0.0580671	0.0580671	0.47741	7	1039	1131	3242
10	76041016	77040647	ENSG00000156650	KAT6B	locus1367	10	76688860	rs3862556	10	76540987	C	T	0.936382	-0.00696574	0.00488724	0.154073	0.801942	0.102425	4.89727e-15	-0.00868609	0.00619441	0.160842	0.120235	0.43921	20	2544	2563	2889		rs3862556	10	76540987	C	T	0.936382	-0.0334906	0.0177104	0.058623	0.801942	0.102425	4.89727e-15	-0.0417618	0.0227194	0.0660393	0.0357817	0.347311	20	1132	850	4154
10	76450673	77448435	ENSG00000165644	COMTD1	locus1367	10	76994757	rs7076883	10	76950509	G	A	0.945328	-0.000406161	0.00528865	0.938784	0.830403	0.109635	3.61147e-14	-0.000489114	0.0063691	0.938787	0.990902	0.829588	20	7069	7338	795		rs7076883	10	76950509	G	A	0.945328	0.0267184	0.0190095	0.159864	0.830403	0.109635	3.61147e-14	0.0321752	0.0232827	0.166991	0.321489	0.235912	20	2087	3528	4983
10	76766960	77762243	ENSG00000165655	ZNF503	locus1367	10	77100574	rs10824311	10	77264041	C	G	0.316103	-0.00212267	0.00268351	0.428942	0.273725	0.0414737	4.11241e-11	-0.00775475	0.00987385	0.432229	0.347373	0.100116	15	4379	4300	5474		rs10824311	10	77264041	C	G	0.316103	0.00975922	0.00929404	0.293694	0.273725	0.0414737	4.11241e-11	0.0356534	0.034381	0.299732	0.331015	0.948439	15	3115	3594	297
10	77742856	78742526	ENSG00000148655	C10orf11	locus1367	10	77755568	rs56233427	10	78242576	A	C	0.340954	-0.00383819	0.00256747	0.134932	-0.56219	0.0349139	2.4625e-58	0.00682721	0.00458655	0.136611	0.0196368	0.130323	20	2363	1164	5157		rs56233427	10	78242576	A	C	0.340954	-0.00200416	0.00911334	0.825938	-0.56219	0.0349139	2.4625e-58	0.00356491	0.0162119	0.825954	0.999159	0.979198	20	6341	7361	110
10	78900549	79898561	ENSG00000156113	KCNMA1	locus1368	10	79017854	rs2812418	10	79400091	C	T	0.413519	0.00341285	0.00245153	0.163883	0.401332	0.0417853	7.64416e-22	0.0085038	0.00617231	0.168285	0.240743	0.130752	20	2612	3544	5149		rs2812418	10	79400091	C	T	0.413519	-0.00292962	0.00877324	0.738435	0.401332	0.0417853	7.64416e-22	-0.00729974	0.0218735	0.738587	0.379675	0.648089	20	5840	3933	2070
10	79027404	80026610	ENSG00000151208	DLG5	locus1368	10	79618463	rs1866437	10	79526766	C	T	0.337972	0.00508489	0.00260194	0.0506691	0.55393	0.0495014	4.55464e-29	0.00917967	0.00476833	0.0542125	0.218075	0.182856	20	1499	3358	4697		rs1866437	10	79526766	C	T	0.337972	0.00039303	0.0091349	0.965682	0.55393	0.0495014	4.55464e-29	0.00070953	0.0164912	0.965682	0.499147	0.194052	20	7150	4698	5314
10	79321513	80320921	ENSG00000138326	RPS24	locus1368	10	79805044	rs12765669	10	79821104	C	T	0.390656	0.00206498	0.00250932	0.410551	-0.434568	0.0488594	5.88177e-19	-0.0047518	0.00579895	0.412545	0.394959	0.45454	20	4265	4580	2790		rs12765669	10	79821104	C	T	0.390656	0.000166813	0.00885294	0.984967	-0.434568	0.0488594	5.88177e-19	-0.00038386	0.0203719	0.984967	0.89548	0.786664	20	7259	6874	1215
10	80308680	81307238	ENSG00000224596	ZMIZ1-AS1	locus1369	10	80765368	rs10824709	10	80808527	C	T	0.654076	0.0015049	0.00263813	0.568377	-0.643501	0.0751606	1.11233e-17	-0.00233862	0.00410874	0.569233	0.641135	0.482064	8	5179	5899	2600		rs10824709	10	80808527	C	T	0.654076	-0.0230698	0.00909922	0.0112333	-0.643501	0.0751606	1.11233e-17	0.0358504	0.0147471	0.015057	0.0265862	0.612893	8	414	694	2300
10	80579287	81577643	ENSG00000108179	PPIF	locus1369	10	81111159	rs884889	10	81077885	T	G	0.919483	0.00303903	0.00423446	0.472949	0.373739	0.0601807	5.28894e-10	0.00813141	0.0114054	0.47588	0.47588	0.234246	4	4614	5065	4289		rs884889	10	81077885	T	G	0.919483	-0.00293203	0.0158748	0.853466	0.373739	0.0601807	5.28894e-10	-0.00784512	0.0424943	0.85353	0.85353	0.431217	4	6478	6664	3537
10	80762841	81761489	ENSG00000235705	AL133481.1	locus1369	10	81268402	rs1250769	10	81262464	A	G	0.248509	0.0035316	0.00299189	0.237844	0.787105	0.108564	4.16388e-13	0.00448682	0.00385117	0.243998	0.15758	0.231326	20	3161	2888	4310		rs1250769	10	81262464	A	G	0.248509	-0.00894228	0.0100001	0.371203	0.787105	0.108564	4.16388e-13	-0.011361	0.0128011	0.374811	0.303046	0.689034	20	3624	3409	1831
10	80826833	81825177	ENSG00000228570	NUTM2E	locus1369	10	81605873	rs17882981	10	81326053	C	G	0.138171	0.00227382	0.00380667	0.55029	0.97808	0.159388	8.43731e-10	0.00232478	0.00391038	0.552167	0.397437	0.258317	20	5078	4593	4127		rs17882981	10	81326053	C	G	0.138171	-0.00491915	0.0125175	0.694333	0.97808	0.159388	8.43731e-10	-0.00502939	0.0128242	0.694926	0.85772	0.0673265	20	5584	6689	6442
10	81180767	82179689	ENSG00000242600	MBL1P	locus1370	10	81687373	rs45558131	10	81679949	G	A	0.888668	0.00369274	0.0038291	0.334852	-0.709907	0.105549	1.74537e-11	-0.00520172	0.00544897	0.339768	0.162435	0.451593	20	3817	2922	2806		rs45558131	10	81679949	G	A	0.888668	-0.0241921	0.0137489	0.0784819	-0.709907	0.105549	1.74537e-11	0.0340778	0.020019	0.0887038	0.0357946	0.490157	20	1394	851	3153
10	81243702	82241930	ENSG00000133661	SFTPD	locus1370	10	81719933	rs4335482	10	81743578	C	T	0.600398	0.00510417	0.00248409	0.0399034	1.05948	0.0280233	0	0.00481762	0.00234809	0.0401969	0.101489	0.169011	20	1324	2360	4811		rs4335482	10	81743578	C	T	0.600398	-0.0150096	0.00883486	0.089337	1.05948	0.0280233	0	-0.0141669	0.00834728	0.0896602	0.00387199	0.00186168	20	1405	234	7221
10	81338815	82338530	ENSG00000230091	TMEM254-AS1	locus1370	10	81822642	rs3824727	10	81838656	A	C	0.88171	-0.00242158	0.00402492	0.54741	-0.967769	0.076634	1.47134e-36	0.00250223	0.00416369	0.547864	0.423759	0.70753	20	5049	4752	1423		rs3824727	10	81838656	A	C	0.88171	-0.0177409	0.013379	0.18483	-0.967769	0.076634	1.47134e-36	0.0183318	0.0139006	0.187243	0.105017	0.010732	20	2240	1687	7064
10	81404087	82403496	ENSG00000189129	PLAC9	locus1370	10	81898296	rs2819875	10	81903517	C	T	0.49503	0.00419647	0.00244708	0.0863662	-0.512498	0.0383737	1.10076e-40	-0.00818826	0.00481402	0.0889578	0.00809387	0.020561	20	1886	817	6540		rs2819875	10	81903517	C	T	0.49503	-0.0192432	0.00865954	0.0262697	-0.512498	0.0383737	1.10076e-40	0.0375479	0.017129	0.0283749	0.000272787	0.00140231	20	653	61	7237
10	81450337	82449361	ENSG00000122359	ANXA11	locus1370	10	81938039	rs9645553	10	81949685	T	C	0.761431	-0.00584152	0.00287974	0.0425101	0.540947	0.0435664	2.12355e-35	-0.0107987	0.00539408	0.0452899	0.000419078	0.0365623	20	1388	303	6273		rs9645553	10	81949685	T	C	0.761431	0.0316923	0.0101782	0.00184735	0.540947	0.0435664	2.12355e-35	0.0585867	0.0193982	0.00252593	1.32603e-05	0.0591114	20	135	15	6521
10	81459235	82458421	ENSG00000273372	RP11-479O17.10	locus1370	10	81730469	rs2819943	10	81958881	C	G	0.862823	-0.00602966	0.00343921	0.0795656	0.557997	0.0965259	7.43455e-09	-0.0108059	0.00644071	0.093396	0.093396	0.150488	8	1934	2267	4964		rs2819943	10	81958881	C	G	0.862823	0.0164749	0.01257	0.189974	0.557997	0.0965259	7.43455e-09	0.0295251	0.0230987	0.201174	0.201174	0.0449157	8	2366	2614	6661
10	81683837	82683220	ENSG00000133665	DYDC2	locus1370	10	82116165	rs7898568	10	82183531	G	A	0.822068	-9.89365e-05	0.00307391	0.974324	0.266429	0.042703	4.40088e-10	-0.000371343	0.0115376	0.974324	0.204625	0.0200794	20	7238	3255	6551		rs7898568	10	82183531	G	A	0.822068	-0.0171103	0.0113001	0.129982	0.266429	0.042703	4.40088e-10	-0.0642209	0.0436444	0.141167	0.0155899	0.0778695	20	1867	511	6345
10	81702210	82699491	ENSG00000122378	FAM213A	locus1370	10	82180169	rs10788625	10	82201978	G	A	0.4334	-0.00785634	0.00247572	0.00150688	-0.308246	0.041158	6.92203e-14	0.0254872	0.00872287	0.0034792	0.00449874	0.66737	20	472	641	1619		rs10788625	10	82201978	G	A	0.4334	0.0343578	0.00878417	9.17895e-05	-0.308246	0.041158	6.92203e-14	-0.111462	0.0321495	0.000526312	0.000140696	0.553838	20	54	39	2689
10	81708744	82707770	ENSG00000108219	TSPAN14	locus1370	10	82248154	rs2168721	10	82208192	G	A	0.639165	-0.00603514	0.00252331	0.016768	-0.250018	0.0446552	2.15757e-08	0.0241388	0.0109748	0.0278444	0.0156341	0.4402	20	1137	1067	2882		rs2168721	10	82208192	G	A	0.639165	0.026856	0.00903383	0.00295075	-0.250018	0.0446552	2.15757e-08	-0.107416	0.0409102	0.00864832	0.00423475	0.152087	20	286	243	5653
10	81722862	82720196	ENSG00000271738	RP11-137H2.6	locus1370	10	82195817	rs7086496	10	82220514	T	C	0.542744	-0.00724842	0.00243822	0.00295064	-0.477478	0.0719339	3.18564e-11	0.0151806	0.00559521	0.00666469	0.00454188	0.744934	20	624	645	1216		rs7086496	10	82220514	T	C	0.542744	0.0321135	0.00872981	0.000234515	-0.477478	0.0719339	3.18564e-11	-0.0672565	0.0209031	0.00129298	0.000393014	0.339077	20	94	72	4209
10	85454356	86454029	ENSG00000148600	CDHR1	locus1376	10	85966893	rs7916271	10	85954220	T	C	0.524851	-0.00151516	0.00269273	0.573649	1.0133	0.0259643	0	-0.00149527	0.00265767	0.573689	0.0853375	0.0557052	20	5201	2186	5987		rs7916271	10	85954220	T	C	0.524851	-0.00792722	0.00865028	0.359451	1.0133	0.0259643	0	-0.00782317	0.0085391	0.359583	0.480968	0.279422	20	3522	4584	4656
10	85505996	86504227	ENSG00000148604	RGR	locus1376	10	86012262	rs2279227	10	86004873	T	C	0.508946	0.00143842	0.00244443	0.556231	-1.07611	0.0260535	0	-0.00133669	0.00227178	0.556271	0.0744173	0.0306984	20	5102	2047	6365		rs2279227	10	86004873	T	C	0.508946	0.00349181	0.00863974	0.686097	-1.07611	0.0260535	0	-0.00324486	0.00802909	0.686111	0.729803	0.700854	20	5543	6034	1740
10	87907700	88906925	ENSG00000122375	OPN4	locus1378	10	88420459	rs7089582	10	88407326	C	T	0.862823	0.00414283	0.00347211	0.232802	0.889101	0.116035	1.82562e-14	0.00465957	0.00395225	0.238412	0.19762	0.601515	18	3127	3186	1968		rs7089582	10	88407326	C	T	0.862823	0.000580631	0.012556	0.963116	0.889101	0.116035	1.82562e-14	0.000653054	0.0141224	0.963117	0.98862	0.594692	18	7131	7312	2418
10	87936157	88934831	ENSG00000122367	LDB3	locus1378	10	88461187	rs61857113	10	88435295	A	G	0.691849	-0.00277615	0.00264047	0.293082	-0.378992	0.0475331	1.54591e-15	0.00732509	0.0070274	0.297244	0.219103	0.324242	20	3536	3366	3653		rs61857113	10	88435295	A	G	0.691849	-0.00675787	0.00935536	0.470078	-0.378992	0.0475331	1.54591e-15	0.0178312	0.024786	0.47189	0.666777	0.689732	20	4253	5651	1828
10	88190354	89189085	ENSG00000107779	BMPR1A	locus1378	10	88600670	rs11202265	10	88690239	G	T	0.622266	-0.00487998	0.00278635	0.0798787	0.329064	0.0405836	5.13303e-16	-0.0148299	0.00866276	0.0869132	0.260989	0.15384	20	1862	3700	4933		rs11202265	10	88690239	G	T	0.622266	0.00564295	0.00891456	0.526731	0.329064	0.0405836	5.13303e-16	0.0171485	0.027173	0.527986	0.887252	0.162226	20	4605	6843	5576
10	88211703	89187329	ENSG00000151303	AGAP11	locus1378	10	88756368	rs11202273	10	88711676	G	A	0.485089	-0.00626552	0.00244492	0.0103872	-0.375524	0.0613624	9.37109e-10	0.0166847	0.00705849	0.0180893	0.016185	0.113116	14	951	1083	5340		rs11202273	10	88711676	G	A	0.485089	0.00898843	0.00865559	0.299059	-0.375524	0.0613624	9.37109e-10	-0.0239357	0.0233788	0.305921	0.218404	0.761536	14	3154	2774	1368
10	88222125	89189085	ENSG00000173267	SNCG	locus1378	10	88720696	rs61856987	10	88722122	T	A	0.802187	-0.000157335	0.0032007	0.960795	-0.265783	0.0442096	1.83394e-09	0.000591969	0.0120429	0.960796	0.960796	0.0535578	12	7171	7235	6017		rs61856987	10	88722122	T	A	0.802187	0.0023861	0.0108423	0.825814	-0.265783	0.0442096	1.83394e-09	-0.00897763	0.0408212	0.825929	0.825929	0.272631	12	6340	6539	4704
10	88299731	89298183	ENSG00000214562	FAM22D	locus1378	10	89123938	rs11202308	10	88799610	T	G	0.843936	-0.0101743	0.00351985	0.00384565	-0.462923	0.0743312	4.72931e-10	0.0219784	0.0083826	0.00874389	0.00874389	0.145118	9	691	838	5022		rs11202308	10	88799610	T	G	0.843936	0.0205778	0.0119338	0.0846476	-0.462923	0.0743312	4.72931e-10	-0.0444519	0.0267491	0.0965503	0.0965503	0.458094	9	1471	1606	3371
10	88334654	89334538	ENSG00000148672	GLUD1	locus1378	10	88832433	rs1923933	10	88834646	T	C	0.625249	-0.00865497	0.00255427	0.000702923	-0.350934	0.0493159	1.11074e-12	0.0246627	0.00806152	0.00221847	0.00471465	0.260841	20	405	657	4109		rs1923933	10	88834646	T	C	0.625249	0.0118804	0.00894679	0.184213	-0.350934	0.0493159	1.11074e-12	-0.0338537	0.0259343	0.191769	0.219223	0.657674	20	2276	2782	2013
10	88464448	89462717	ENSG00000122376	FAM35A	locus1379	10	88903089	rs10788542	10	88962741	G	A	0.442346	0.0071785	0.00249572	0.00402342	0.350564	0.0484298	4.5334e-13	0.020477	0.00766061	0.0075171	0.0128052	0.00679631	15	648	991	6876		rs10788542	10	88962741	G	A	0.442346	-0.0151895	0.00872015	0.0815284	0.350564	0.0484298	4.5334e-13	-0.0433287	0.0255847	0.0903523	0.133856	0.401585	15	1415	1983	3731
10	88464448	89463480	ENSG00000184923	NUTM2A	locus1379	10	88990935	rs11202389	10	88964008	T	A	0.16998	0.00939082	0.00337108	0.00534126	-0.826919	0.147342	1.99724e-08	-0.0113564	0.00455125	0.0125877	0.0125877	0.0607966	5	799	983	5922		rs11202389	10	88964008	T	A	0.16998	-0.0166446	0.0115246	0.148662	-0.826919	0.147342	1.99724e-08	0.0201285	0.0143908	0.161903	0.161903	0.392835	5	2054	2269	3818
10	90254358	91253508	ENSG00000026103	FAS	locus1380	10	90762978	rs1926196	10	90753748	C	T	0.468191	-0.00382446	0.00243412	0.116139	1.01794	0.0254522	0	-0.00375706	0.00239307	0.11642	0.176382	0.725087	20	2177	3031	1327		rs1926196	10	90753748	C	T	0.468191	0.000264353	0.00865823	0.975643	1.01794	0.0254522	0	0.000259694	0.00850565	0.975643	0.849607	0.675537	20	7208	6647	1902
10	90481221	91480811	ENSG00000107798	LIPA	locus1380	10	91073854	rs12359411	10	90980910	T	A	0.895626	0.000580932	0.00411665	0.887777	-0.417718	0.0624712	2.2846e-11	-0.00139073	0.00985729	0.887802	0.420776	0.125529	11	6813	4737	5208		rs12359411	10	90980910	T	A	0.895626	-0.00242652	0.0141263	0.863616	-0.417718	0.0624712	2.2846e-11	0.00580898	0.0338288	0.86366	0.352724	0.0520024	11	6532	3757	6582
10	90549113	91548827	ENSG00000232110	RP11-149I23.3	locus1380	10	91047638	rs11203060	10	91048884	T	C	0.177932	-0.00150793	0.00323491	0.641114	-0.500058	0.0510351	1.14472e-22	0.00301551	0.00647639	0.641491	0.863492	0.802042	15	5582	6856	929		rs11203060	10	91048884	T	C	0.177932	-0.00626312	0.0112935	0.579185	-0.500058	0.0510351	1.14472e-22	0.0125248	0.0226206	0.579792	0.14537	0.251439	15	4893	2108	4879
10	90639029	91637981	ENSG00000185745	IFIT1	locus1380	10	91158024	rs304505	10	91138582	A	G	0.797217	4.84882e-05	0.0031108	0.987564	0.495321	0.0503874	8.3396e-23	9.78924e-05	0.00628038	0.987564	0.48038	0.450953	20	7294	5085	2809		rs304505	10	91138582	A	G	0.797217	-0.00992154	0.0107444	0.355793	0.495321	0.0503874	8.3396e-23	-0.0200305	0.0217873	0.357905	0.669116	0.627955	20	3514	5665	2197
10	90661698	91658674	ENSG00000152778	IFIT5	locus1380	10	91177550	rs303212	10	91161355	T	C	0.7167	0.000366651	0.0027926	0.895543	0.637179	0.0421091	1.00159e-51	0.000575428	0.00438291	0.895547	0.518202	0.383676	20	6852	5292	3251		rs303212	10	91161355	T	C	0.7167	-0.00716693	0.00958663	0.454703	0.637179	0.0421091	1.00159e-51	-0.0112479	0.0150638	0.455253	0.529496	0.584413	20	4156	4879	2487
10	91042186	92040660	ENSG00000138182	KIF20B	locus1381	10	91498033	rs12254296	10	91541163	A	G	0.767396	0.00477864	0.00285187	0.0938129	0.345385	0.0500926	5.38902e-12	0.0138357	0.00849739	0.103477	0.103534	0.91157	20	2041	2385	382		rs12254296	10	91541163	A	G	0.767396	0.00998577	0.0102261	0.328818	0.345385	0.0500926	5.38902e-12	0.028912	0.0299033	0.33362	0.325316	0.0622435	20	3355	3561	6492
10	91074197	92071598	ENSG00000235100	RP11-80H5.9	locus1381	10	91443183	rs1326195	10	91573453	G	A	0.771372	-0.00561665	0.00290082	0.0528398	-0.454675	0.0799828	1.31069e-08	0.0123531	0.00673991	0.066828	0.066828	0.723403	10	1641	1959	1342		rs1326195	10	91573453	G	A	0.771372	0.0110229	0.0102964	0.28437	-0.454675	0.0799828	1.31069e-08	-0.0242434	0.0230438	0.292772	0.292772	0.40476	10	3058	3334	3710
10	91097551	92097377	ENSG00000232229	LINC00865	locus1381	10	91594942	rs3740040	10	91597426	T	C	0.831014	0.0051039	0.00348574	0.143133	-1.45208	0.0541607	2.43333e-158	-0.00351489	0.00240409	0.143729	0.140148	0.221773	20	2415	2740	4386		rs3740040	10	91597426	T	C	0.831014	-0.00911666	0.0115327	0.429235	-1.45208	0.0541607	2.43333e-158	0.00627835	0.00794568	0.429435	0.358976	0.318481	20	3987	3796	4368
10	91097656	92097377	ENSG00000270670	RP11-248C1.3	locus1381	10	91598230	rs1326199	10	91597627	C	G	0.831014	0.0050505	0.0034953	0.148475	-0.987159	0.0897465	3.84592e-28	-0.0051162	0.00357119	0.151963	0.170942	0.212603	20	2487	2984	4458		rs1326199	10	91597627	C	G	0.831014	-0.00885534	0.0115325	0.442569	-0.987159	0.0897465	3.84592e-28	0.00897053	0.0117109	0.443678	0.647517	0.436502	20	4088	5549	3507
10	92004794	93003202	ENSG00000148688	RPP30	locus1382	10	92649892	rs55802807	10	92503476	C	G	0.923459	-0.00233762	0.00442713	0.597484	0.478737	0.0849244	1.72822e-08	-0.00488289	0.00928799	0.599082	0.599082	0.489601	20	5336	5687	2564		rs41286918	10	92665837	T	G	0.925447	0.00412848	0.0164445	0.801771	0.474838	0.0856477	2.95497e-08	0.00869449	0.0346672	0.80197	0.80197	0.968218	20	6192	6424	176
10	92869911	93869195	ENSG00000119938	PPP1R3C	locus1383	10	93390505	rs7077656	10	93369749	G	A	0.643141	0.0104276	0.00255812	4.57622e-05	-0.279008	0.045421	8.11267e-10	-0.0373738	0.0110037	0.0006826	0.00170347	0.000839091	20	274	464	7130		rs7077656	10	93369749	G	A	0.643141	-0.000322664	0.00903433	0.971509	-0.279008	0.045421	8.11267e-10	0.00115647	0.0323807	0.97151	0.535268	0.534538	20	7186	4912	2835
10	93050333	94049031	ENSG00000228701	TNKS2-AS1	locus1383	10	93550322	rs7911346	10	93549691	A	G	0.584493	0.00145767	0.00248753	0.557881	-0.859342	0.0682096	2.1505e-36	-0.00169626	0.00289782	0.558306	0.00012411	1.11814e-06	20	5116	205	7280		rs7911346	10	93549691	A	G	0.584493	0.0197378	0.00877508	0.0244931	-0.859342	0.0682096	2.1505e-36	-0.0229685	0.0103729	0.0268088	0.160263	0.0780674	20	636	2251	6344
10	93149220	94148800	ENSG00000107854	TNKS2	locus1383	10	93591551	rs7097984	10	93648955	T	C	0.168986	-0.0135123	0.00338499	6.55667e-05	0.3997	0.0614735	7.92713e-11	-0.0338061	0.00993752	0.000669283	0.000193095	0.275183	20	271	234	4012		rs7097984	10	93648955	T	C	0.168986	0.0191209	0.0115707	0.0984263	0.3997	0.0614735	7.92713e-11	0.0478381	0.0298687	0.109242	0.131506	0.0568955	20	1589	1969	6540
10	93259265	94257976	ENSG00000095564	BTAF1	locus1383	10	93736804	rs833383	10	93758689	A	G	0.262425	-0.00241177	0.00274636	0.379851	-0.291277	0.0520839	2.23887e-08	0.00828001	0.00954423	0.385646	0.385646	0.00674293	12	4115	4533	6879		rs833383	10	93758689	A	G	0.262425	0.00539575	0.00981952	0.582668	-0.291277	0.0520839	2.23887e-08	-0.0185245	0.0338743	0.584476	0.584476	0.570268	12	4925	5190	2583
10	94901328	95900635	ENSG00000138207	RBP4	locus1384	10	95356472	rs1018634	10	95401292	G	A	0.707753	-0.00351972	0.00291543	0.227328	0.254519	0.0464475	4.26022e-08	-0.0138289	0.0117294	0.2384	0.2384	0.023507	14	3125	3525	6489		rs1018634	10	95401292	G	A	0.707753	0.0252386	0.00952274	0.00804088	0.254519	0.0464475	4.26022e-08	0.0991619	0.0415611	0.0170361	0.0170361	0.456431	14	453	536	3388
10	94960859	95960224	ENSG00000148690	FRA10AC1	locus1384	10	95444984	rs1998840	10	95460373	T	G	0.867793	0.00857353	0.00363142	0.0182291	-1.51523	0.0394446	0	-0.00565825	0.00240114	0.0184488	0.080641	0.191461	20	960	2123	4627		rs1998840	10	95460373	T	G	0.867793	0.00871132	0.0127581	0.494729	-1.51523	0.0394446	0	-0.00574919	0.00842126	0.494797	0.0372269	0.25054	20	4422	873	4890
10	95245355	96243817	ENSG00000138193	PLCE1	locus1385	10	95920947	rs12772469	10	95745064	G	A	0.749503	0.00413313	0.00272348	0.129117	0.34561	0.0413003	5.84898e-17	0.0119589	0.00800873	0.135375	0.188527	0.339928	19	2355	3118	3554		rs12772469	10	95745064	G	A	0.749503	-0.00381565	0.00997194	0.701988	0.34561	0.0413003	5.84898e-17	-0.0110403	0.0288833	0.702284	0.790488	0.0886387	19	5629	6365	6245
10	95622142	96620304	ENSG00000173145	NOC3L	locus1385	10	96098860	rs12780491	10	96121022	A	G	0.733598	-0.00066147	0.0028321	0.815325	-0.404728	0.058024	3.05463e-12	0.00163436	0.00700146	0.815427	0.792388	0.357486	20	6457	6574	3426		rs12780491	10	96121022	A	G	0.733598	0.00202204	0.00976999	0.836037	-0.404728	0.058024	3.05463e-12	-0.00499605	0.0241503	0.836109	0.46916	0.18335	20	6396	4507	5407
10	96497169	97496652	ENSG00000138115	CYP2C8	locus1386	10	96812892	rs472736	10	96996791	G	C	0.691849	-0.00146138	0.00264232	0.580217	0.312887	0.0421213	1.10049e-13	-0.00467063	0.00846832	0.581262	0.822871	0.842711	20	5251	6691	712		rs472736	10	96996791	G	C	0.691849	0.000674797	0.00935434	0.942493	0.312887	0.0421213	1.10049e-13	0.00215668	0.0298982	0.942495	0.332002	0.0665831	20	7002	3604	6446
10	96836034	97834454	ENSG00000119977	TCTN3	locus1386	10	97438932	rs7084606	10	97335852	C	T	0.94831	-0.000550888	0.00583258	0.924752	-0.701332	0.0915658	1.86918e-14	0.000785488	0.00831707	0.924757	0.456813	0.0159491	9	6999	4961	6641		rs7084606	10	97335852	C	T	0.94831	0.00345789	0.0195078	0.859306	-0.701332	0.0915658	1.86918e-14	-0.00493046	0.0278228	0.859344	0.612985	0.216714	9	6517	5355	5105
10	97834454	98832697	ENSG00000235677	NPM1P26	locus1386	10	98320310	rs2861555	10	98334182	T	C	0.632207	0.00120334	0.00256468	0.638929	0.306952	0.039078	4.00254e-15	0.00392029	0.0083702	0.639525	0.776955	0.305068	20	5571	6514	3791		rs2861555	10	98334182	T	C	0.632207	0.00351407	0.00895707	0.694819	0.306952	0.039078	4.00254e-15	0.0114483	0.0292171	0.69518	0.579628	0.170567	20	5587	5166	5515
10	98579208	99577812	ENSG00000181274	FRAT2	locus1387	10	99093356	rs11189127	10	99079023	G	A	0.365805	0.00933823	0.00249296	0.000179791	-0.34446	0.0387824	6.57436e-19	-0.0271098	0.0078546	0.000557584	0.000305326	0.903057	20	262	273	432		rs11189127	10	99079023	G	A	0.365805	-0.00120177	0.00898358	0.893581	-0.34446	0.0387824	6.57436e-19	0.00348886	0.0260831	0.893593	0.807451	0.603071	20	6733	6447	2362
10	98657516	99654624	ENSG00000052749	RRP12	locus1387	10	99138621	rs7903562	10	99154782	T	C	0.663022	0.00710435	0.00257415	0.00578217	-0.467503	0.0406256	1.20783e-30	-0.0151964	0.0056623	0.0072795	0.000570236	0.330534	20	638	337	3619		rs7903562	10	99154782	T	C	0.663022	0.0171682	0.00914702	0.0605291	-0.467503	0.0406256	1.20783e-30	-0.0367232	0.0198242	0.0639624	0.242654	0.175215	20	1104	2959	5470
10	98832697	99832025	ENSG00000165887	ANKRD2	locus1387	10	99337919	rs12221474	10	99332488	A	C	0.727634	0.00662011	0.0027222	0.01502	0.280621	0.04304	7.02994e-11	0.0235909	0.0103534	0.0226934	0.0493022	0.253491	16	1051	1716	4165		rs12221474	10	99332488	A	C	0.727634	0.000286667	0.00970878	0.976445	0.280621	0.04304	7.02994e-11	0.00102155	0.0345978	0.976445	0.982705	0.994585	16	7211	7276	30
10	98844030	99843774	ENSG00000241935	HOGA1	locus1387	10	99358319	rs12416267	10	99343921	A	G	0.355865	0.00516217	0.0027997	0.0652082	-0.313689	0.0408283	1.55236e-14	-0.0164563	0.0091785	0.0729854	0.0108561	0.221949	20	1724	926	4383		rs12416267	10	99343921	A	G	0.355865	0.00210801	0.00902421	0.815299	-0.313689	0.0408283	1.55236e-14	-0.00672006	0.0287813	0.815383	0.595451	0.841744	20	6278	5263	905
10	98887437	99887032	ENSG00000171160	MORN4	locus1387	10	99384081	rs10882969	10	99387152	C	T	0.806163	0.00241961	0.00304611	0.427005	0.734616	0.045347	5.0543e-59	0.00329371	0.00415152	0.42756	0.269986	0.00656324	20	4355	3762	6884		rs10882969	10	99387152	C	T	0.806163	0.000228417	0.0109266	0.983322	0.734616	0.045347	5.0543e-59	0.000310934	0.0148739	0.983322	0.751001	0.850299	20	7246	6153	847
10	98942880	99942739	ENSG00000119986	AVPI1	locus1387	10	99442130	rs10444067	10	99442836	G	A	0.772366	0.00307304	0.00289481	0.288433	-0.442776	0.0440238	8.49902e-24	-0.00694038	0.00657418	0.291104	0.000727407	0.011318	20	3494	359	6740		rs10444067	10	99442836	G	A	0.772366	-0.0026176	0.0103024	0.799437	-0.442776	0.0440238	8.49902e-24	0.0059118	0.0232752	0.799499	0.70344	0.804823	20	6176	5890	1099
10	98976471	99974814	ENSG00000155254	MARVELD1	locus1387	10	99478812	rs4919133	10	99476017	A	C	0.787276	-0.00643298	0.00273394	0.0186224	0.305203	0.0429918	1.25585e-12	-0.0210777	0.00943703	0.0255151	0.00264167	0.157439	20	1097	527	4898		rs4919133	10	99476017	A	C	0.787276	0.0104508	0.0105684	0.322723	0.305203	0.0429918	1.25585e-12	0.0342423	0.0349617	0.327371	0.584041	0.88002	20	3316	5188	658
10	99000863	99999995	ENSG00000155256	ZFYVE27	locus1387	10	99508770	rs7907679	10	99500480	G	A	0.808151	-0.0103317	0.00283867	0.000273035	-0.316604	0.049228	1.26448e-10	0.0326329	0.0103022	0.00153717	0.00215323	0.424569	20	356	502	2971		rs7907679	10	99500480	G	A	0.808151	0.00309512	0.0109891	0.77821	-0.316604	0.049228	1.26448e-10	-0.00977598	0.0347427	0.778417	0.832886	0.708584	20	6076	6562	1682
10	99259977	100259219	ENSG00000095713	CRTAC1	locus1387	10	99707671	rs1596192	10	99759640	C	T	0.871769	0.0100756	0.00347552	0.00374331	0.453168	0.0648475	2.78422e-12	0.0222337	0.00830315	0.00741191	0.0356907	0.402814	20	643	1492	3135		rs1596192	10	99759640	C	T	0.871769	-0.0387218	0.0129841	0.00286144	0.453168	0.0648475	2.78422e-12	-0.085447	0.0311519	0.00608961	0.0284467	0.290959	20	230	727	4565
10	99357631	100356949	ENSG00000166024	R3HCC1L	locus1387	10	99949520	rs996621	10	99857588	C	T	0.468191	-0.00457849	0.00244277	0.0608891	-0.261776	0.0453172	7.62567e-09	0.0174901	0.00981044	0.0746186	0.0659493	0.0735285	20	1737	1946	5772		rs996621	10	99857588	C	T	0.468191	-0.000873702	0.00865904	0.919629	-0.261776	0.0453172	7.62567e-09	0.00333759	0.033083	0.919642	0.292552	0.153763	20	6881	3329	5636
10	99649531	100646181	ENSG00000119943	PYROXD2	locus1388	10	100159131	rs2147896	10	100148176	A	G	0.652087	0.000835727	0.00253391	0.741539	-0.629674	0.0386696	1.29409e-59	-0.00132724	0.004025	0.74159	0.298889	0.0304617	20	6098	3965	6367		rs2147896	10	100148176	A	G	0.652087	0.0082688	0.0090694	0.361914	-0.629674	0.0386696	1.29409e-59	-0.0131319	0.0144259	0.362665	0.400945	0.949441	20	3543	4087	292
10	99706592	100706138	ENSG00000107521	HPS1	locus1388	10	100191319	rs10883097	10	100206370	C	A	0.847913	-0.00403776	0.00369858	0.274963	0.589614	0.0722879	3.44989e-16	-0.00684814	0.00632883	0.279228	0.603449	0.52696	20	3412	5711	2359		rs10883097	10	100206370	C	A	0.847913	0.0191408	0.0120412	0.111924	0.589614	0.0722879	3.44989e-16	0.0324632	0.0208064	0.118701	0.166632	0.584112	20	1673	2316	2490
10	100868713	101867516	ENSG00000233690	EBAG9P1	locus1389	10	101457435	rs7072263	10	101367645	A	G	0.284294	0.00112358	0.00273581	0.681297	0.461023	0.0801868	8.95819e-09	0.00243715	0.00594934	0.682062	0.550182	0.0172559	20	5800	5440	6617		rs7072263	10	101367645	A	G	0.284294	0.00373695	0.00957514	0.696332	0.461023	0.0801868	8.95819e-09	0.00810579	0.0208171	0.696995	0.910092	0.0590623	20	5598	6934	6522
10	100876787	101876364	ENSG00000198018	ENTPD7	locus1389	10	101442630	rs12355655	10	101376739	T	C	0.292247	0.00135212	0.00270818	0.617586	0.313179	0.0560972	2.3668e-08	0.00431741	0.00868188	0.618985	0.618985	0.00520529	12	5449	5786	6926		rs12355655	10	101376739	T	C	0.292247	0.001836	0.00949675	0.846701	0.313179	0.0560972	2.3668e-08	0.00586247	0.0303419	0.846792	0.846792	0.0276055	12	6452	6634	6844
10	101227302	102224490	ENSG00000107554	DNMBP	locus1389	10	101702505	rs11190345	10	101726631	A	G	0.37674	0.00776896	0.00250247	0.00190588	0.338278	0.0559901	1.5245e-09	0.0229662	0.00831715	0.00575704	0.00159499	0.386839	20	581	454	3231		rs11190345	10	101726631	A	G	0.37674	-0.00909616	0.00893137	0.308464	0.338278	0.0559901	1.5245e-09	-0.0268896	0.0267749	0.315242	0.16144	0.45048	20	3222	2263	3422
10	101481767	102479880	ENSG00000196072	BLOC1S2	locus1389	10	102040091	rs7093166	10	101980914	C	A	0.951292	0.0206388	0.00560817	0.000233114	1.5824	0.101424	7.06731e-55	0.0130427	0.00364135	0.000341188	0.000325604	0.0024784	20	223	281	7042		rs7093166	10	101980914	C	A	0.951292	-0.0247604	0.0201234	0.218537	1.5824	0.101424	7.06731e-55	-0.0156474	0.0127565	0.219966	0.332802	0.426476	20	2527	3607	3570
10	101485091	102483300	ENSG00000095485	CWF19L1	locus1389	10	102009743	rs34027394	10	101983816	G	A	0.572565	-0.0138418	0.00247557	2.25328e-08	-1.07953	0.0268357	0	0.012822	0.00231524	3.05776e-08	1.09875e-06	0.00735751	20	23	65	6860		rs34027394	10	101983816	G	A	0.572565	0.00313339	0.00876803	0.720818	-1.07953	0.0268357	0	-0.00290255	0.0081224	0.720829	0.280063	0.396565	20	5749	3230	3785
10	101541053	102537559	ENSG00000227492	RP11-316M21.6	locus1389	10	101991590	rs34955138	10	102039187	T	G	0.572565	-0.0137685	0.00247883	2.78523e-08	-0.478038	0.0773549	6.41817e-10	0.0288021	0.00697213	3.61141e-05	3.61141e-05	0.38057	20	118	148	3278		rs34955138	10	102039187	T	G	0.572565	0.00416286	0.00876879	0.634975	-0.478038	0.0773549	6.41817e-10	-0.00870822	0.0183973	0.63597	0.63597	0.509529	20	5234	5494	3021
10	101587569	102579979	ENSG00000107593	PKD2L1	locus1389	10	102069073	rs1260624	10	102081001	T	C	0.873757	0.00641623	0.00346492	0.0640587	-0.47995	0.0488085	8.09006e-23	-0.0133685	0.00734622	0.0687918	0.00373919	0.00118047	20	1665	602	7107		rs1260624	10	102081001	T	C	0.873757	-0.0143982	0.0130189	0.268752	-0.47995	0.0488085	8.09006e-23	0.0299993	0.0272967	0.271763	0.153732	0.147128	20	2912	2186	5708
10	101796947	102792230	ENSG00000075826	SEC31B	locus1389	10	102268013	rs7094586	10	102292448	A	C	0.807157	0.00658809	0.00293655	0.024866	0.546895	0.0468377	1.68289e-31	0.0120464	0.00546772	0.0275821	0.0132737	0.329156	20	1131	1001	3628		rs7094586	10	102292448	A	C	0.807157	-0.00677832	0.0109579	0.536193	0.546895	0.0468377	1.68289e-31	-0.0123942	0.0200646	0.536764	0.513144	0.439121	20	4652	4779	3493
10	101837256	102835254	ENSG00000166135	HIF1AN	locus1389	10	102299296	rs12776305	10	102335837	T	G	0.32008	0.00388818	0.00268697	0.147883	0.367996	0.049105	6.6769e-14	0.0105658	0.0074365	0.155373	0.179584	0.127266	20	2509	3056	5190		rs12776305	10	102335837	T	G	0.32008	-0.0146289	0.00927083	0.114577	0.367996	0.049105	6.6769e-14	-0.0397529	0.0257451	0.122566	0.133806	0.867658	20	1701	1982	739
10	102174428	103173796	ENSG00000272572	RP11-179B2.2	locus1390	10	102671678	rs11597119	10	102674348	G	A	0.44831	-9.81432e-05	0.00246734	0.968271	0.535085	0.0638126	5.06193e-17	-0.000183416	0.00461117	0.968271	0.771716	0.567018	20	7200	6485	2158		rs11597119	10	102674348	G	A	0.44831	-0.0154466	0.00869223	0.0755579	0.535085	0.0638126	5.06193e-17	-0.0288677	0.0166054	0.0821312	0.142566	0.368513	20	1320	2079	3973
10	102203541	103202440	ENSG00000055950	MRPL43	locus1390	10	102738243	rs10883565	10	102703434	T	C	0.818091	0.000328518	0.00301946	0.913361	-0.350693	0.0550505	1.88548e-10	-0.000936767	0.00861123	0.913374	0.913558	0.519167	20	6944	7052	2401		rs10883565	10	102703434	T	C	0.818091	-0.0224356	0.0112091	0.0453328	-0.350693	0.0550505	1.88548e-10	0.0639748	0.0335031	0.0561953	0.0799276	0.902109	20	1022	1399	533
10	102259706	103259496	ENSG00000107816	LZTS2	locus1390	10	102761984	rs112191456	10	102759655	T	C	0.485089	-0.00224706	0.00245168	0.359384	-0.432509	0.0720451	1.93346e-09	0.00519542	0.0057342	0.364915	0.364915	0.705313	12	3980	4404	1437		rs112191456	10	102759655	T	C	0.485089	-0.0121042	0.00864562	0.161503	-0.432509	0.0720451	1.93346e-09	0.0279859	0.0205259	0.172742	0.172742	0.286	11	2135	2377	4604
10	102287282	103285308	ENSG00000186862	PDZD7	locus1390	10	102779228	rs11190802	10	102785771	A	C	0.769384	0.00060884	0.0029056	0.834027	-0.377375	0.04361	4.99837e-18	-0.00161335	0.00770176	0.834075	0.328893	0.137539	15	6546	4168	5091		rs11190802	10	102785771	A	C	0.769384	-0.0109038	0.0102571	0.287759	-0.377375	0.04361	4.99837e-18	0.0288937	0.0273844	0.291372	0.0550928	0.329274	14	3048	1096	4287
10	102344754	103340918	ENSG00000107819	SFXN3	locus1390	10	102795994	rs17113667	10	102841237	G	A	0.906561	-0.00602873	0.00473664	0.203094	0.602386	0.0721886	7.14505e-17	-0.0100081	0.00795407	0.208307	0.277056	0.308872	15	2920	3820	3756		rs17113667	10	102841237	G	A	0.906561	0.0294192	0.0148658	0.0478186	0.602386	0.0721886	7.14505e-17	0.0488377	0.0253628	0.0541584	0.0384116	0.689742	14	1000	890	1827
10	102841029	103840791	ENSG00000166169	POLL	locus1390	10	103343333	rs1549067	10	103340918	G	A	0.300199	-0.00914707	0.00268956	0.000671523	0.31292	0.0536707	5.5303e-09	-0.0292313	0.00995044	0.00330667	0.00137323	0.277183	20	464	436	3990		rs1549067	10	103340918	G	A	0.300199	-0.00895607	0.00943384	0.34244	0.31292	0.0536707	5.5303e-09	-0.0286209	0.0305448	0.348751	0.468916	0.916161	20	3454	4503	454
10	103073654	104072327	ENSG00000107833	NPM3	locus1390	10	103542126	rs11191118	10	103573222	C	T	0.629225	-0.016642	0.00251362	3.5739e-11	0.302356	0.0503985	1.98168e-09	-0.0550412	0.0123809	8.76246e-06	7.43755e-06	0.00614567	15	87	106	6894		rs11191118	10	103573222	C	T	0.629225	-0.0244288	0.00898208	0.0065337	0.302356	0.0503985	1.98168e-09	-0.0807948	0.0326171	0.0132467	0.0072423	0.732933	15	368	325	1537
10	103488124	104487973	ENSG00000107874	CUEDC2	locus1390	10	104187710	rs10748816	10	103987986	A	G	0.473161	-0.00999398	0.00243696	4.11364e-05	0.272576	0.0475682	1.00306e-08	-0.0366649	0.0109942	0.000853236	0.000853236	0.000382172	20	292	376	7170		rs10748816	10	103987986	A	G	0.473161	0.00570157	0.00867382	0.510969	0.272576	0.0475682	1.00306e-08	0.0209173	0.0320304	0.513726	0.513726	0.238104	20	4525	4781	4969
10	103714782	104713162	ENSG00000269609	RP11-18I14.10	locus1390	10	104215218	rs150098322	10	104214364	C	T	0.128231	0.00428165	0.00386678	0.268168	-0.841828	0.0852438	5.31486e-23	-0.00508613	0.0046221	0.27116	0.0964461	0.0151614	20	3353	2312	6653		rs150098322	10	104214364	C	T	0.128231	-0.0212269	0.0129338	0.100756	-0.841828	0.0852438	5.31486e-23	0.0252152	0.0155746	0.105449	0.149452	0.574987	20	1549	2150	2549
10	103751836	104749725	ENSG00000138111	TMEM180	locus1390	10	104228975	rs1977382	10	104249839	A	T	0.727634	-0.00237522	0.00280515	0.397143	0.492648	0.0558548	1.14292e-18	-0.00482133	0.0057202	0.399307	0.00232439	0.00153419	20	4187	511	7091		rs1977382	10	104249839	A	T	0.727634	0.0118486	0.00970845	0.222297	0.492648	0.0558548	1.14292e-18	0.0240509	0.0198944	0.226691	0.0575951	0.0150623	20	2590	1126	7004
10	103922063	104920509	ENSG00000171206	TRIM8	locus1390	10	104411208	rs61691222	10	104420754	C	T	0.738569	0.00238026	0.00288679	0.409635	-0.35499	0.053472	3.16235e-11	-0.00670514	0.0081945	0.413215	0.183427	8.73424e-05	20	4274	3081	7214		rs61691222	10	104420754	C	T	0.738569	-0.0173375	0.00984101	0.0781104	-0.35499	0.053472	3.16235e-11	0.0488393	0.0286814	0.088602	0.225737	0.0268356	20	1393	2832	6852
10	103950714	104949116	ENSG00000138175	ARL3	locus1390	10	104455239	rs11191368	10	104449444	C	T	0.90159	0.00038223	0.00428969	0.928999	0.454332	0.0730691	5.04053e-10	0.000841302	0.00944271	0.929006	0.290098	0.0113078	20	7016	3904	6742		rs11191368	10	104449444	C	T	0.90159	0.0279465	0.0145148	0.0541819	0.454332	0.0730691	5.04053e-10	0.0615112	0.0334442	0.0658828	0.0754152	0.0525378	20	1127	1337	6577
10	104074065	105073070	ENSG00000203886	CYP17A1-AS1	locus1390	10	104593375	rs284858	10	104573936	C	T	0.594433	-0.00602892	0.00247814	0.014981	-0.537683	0.0489805	4.90406e-28	0.0112128	0.00472076	0.0175391	0.00385236	0.462971	20	938	610	2732		rs284858	10	104573936	C	T	0.594433	0.0273045	0.00883853	0.00200655	-0.537683	0.0489805	4.90406e-28	-0.0507818	0.0170767	0.00294185	0.00072033	0.0727663	20	146	99	6399
10	104112737	105108455	ENSG00000166275	C10orf32	locus1390	10	104623485	rs12775431	10	104611764	A	C	0.744533	-0.00176233	0.00285674	0.537299	1.24511	0.0326739	0	-0.0014154	0.00229466	0.537352	0.00276102	0.000664365	20	4981	539	7144		rs12775431	10	104611764	A	C	0.744533	0.0319379	0.00993648	0.00130806	1.24511	0.0326739	0	0.0256506	0.00800874	0.00136083	0.000251349	0.00118898	20	97	57	7240
10	104117009	105116465	ENSG00000214435	AS3MT	locus1390	10	104645464	rs4919690	10	104616500	T	C	0.743539	-0.001373	0.00284147	0.628954	1.24076	0.0326476	0	-0.00110658	0.00229029	0.628982	0.00307439	0.000115823	20	5496	562	7206		rs4919690	10	104616500	T	C	0.743539	0.0291663	0.00991786	0.00327378	1.24076	0.0326476	0	0.0235068	0.00801726	0.00336762	0.000104466	5.54771e-05	20	159	34	7287
10	104420516	105419287	ENSG00000076685	NT5C2	locus1391	10	104899498	rs11191584	10	104920509	C	T	0.862823	0.00292261	0.00352919	0.4076	0.420126	0.0657417	1.6529e-10	0.00695651	0.00847056	0.411499	0.0241026	0.0382499	20	4254	1272	6247		rs11191584	10	104920509	C	T	0.862823	0.0426731	0.0125906	0.000700767	0.420126	0.0657417	1.6529e-10	0.101572	0.0339226	0.00275137	0.0231496	0.00314772	20	142	644	7193
10	104553566	105552551	ENSG00000148798	INA	locus1391	10	105043514	rs4293063	10	105052976	G	T	0.515905	-0.00841415	0.00245002	0.00059405	-0.313296	0.0349608	3.20768e-19	0.0268569	0.00837477	0.00134182	0.00131059	0.287898	20	343	431	3906		rs4293063	10	105052976	G	T	0.515905	0.012255	0.00866739	0.157386	-0.313296	0.0349608	3.20768e-19	-0.0391163	0.0280074	0.162522	0.19196	0.0266232	20	2058	2532	6855
10	104670832	105670503	ENSG00000221767	MIR1307	locus1391	10	105154084	rs11191683	10	105170649	G	T	0.653082	-0.00701713	0.00259262	0.00679803	-1.07054	0.0993575	4.53677e-27	0.00655477	0.00249703	0.00866425	0.00458209	0.209975	20	688	648	4482		rs11191683	10	105170649	G	T	0.653082	-0.00596644	0.00908035	0.511135	-1.07054	0.0993575	4.53677e-27	0.00557331	0.00849779	0.511918	0.333043	0.0211987	20	4516	3610	6933
10	104707016	105706446	ENSG00000138172	CALHM2	locus1391	10	105209601	rs6580	10	105206874	T	C	0.586481	-0.00402608	0.00249133	0.106086	-0.276562	0.0374447	1.51439e-13	0.0145576	0.00922131	0.114407	0.0746595	0.100962	20	2159	2051	5466		rs6580	10	105206874	T	C	0.586481	0.00710369	0.00877663	0.418293	-0.276562	0.0374447	1.51439e-13	-0.0256857	0.0319248	0.421068	0.425868	0.0841626	20	3926	4244	6285
10	104840433	105838840	ENSG00000273108	RP11-416N2.4	locus1391	10	105369091	rs1018013	10	105339790	C	T	0.764414	0.00845143	0.00291119	0.00369506	-0.385379	0.0657874	4.68654e-09	-0.0219302	0.00843087	0.00929038	0.104656	0.00152321	20	711	2397	7092		rs1018013	10	105339790	C	T	0.764414	0.0122416	0.0101863	0.229455	-0.385379	0.0657874	4.68654e-09	-0.0317651	0.0269825	0.239097	0.154568	0.961485	20	2667	2198	227
10	105161778	106159305	ENSG00000107960	OBFC1	locus1391	10	105660131	rs3850670	10	105659369	C	T	0.7167	-0.00663268	0.00273843	0.0154323	-0.25377	0.0440707	8.49863e-09	0.0261366	0.0117067	0.0255748	0.0755211	0.0734319	17	1098	2058	5775		rs3850670	10	105659369	C	T	0.7167	0.00449333	0.00959447	0.639553	-0.25377	0.0440707	8.49863e-09	-0.0177063	0.0379325	0.640655	0.425091	0.711909	17	5265	4238	1655
10	105290489	106287158	ENSG00000065613	SLK	locus1391	10	105757975	rs11191899	10	105790189	G	A	0.772366	-0.00319393	0.00286731	0.265317	0.280041	0.0418585	2.22899e-11	-0.0114052	0.0103798	0.271862	0.0608963	0.0396775	9	3360	1882	6216		rs11191899	10	105790189	G	A	0.772366	-0.00521232	0.0103017	0.612878	0.280041	0.0418585	2.22899e-11	-0.0186127	0.0368913	0.61389	0.848057	0.23799	9	5106	6638	4970
10	105433192	106430691	ENSG00000197748	WDR96	locus1391	10	105940883	rs581533	10	105933138	C	T	0.362823	0.0075969	0.0025915	0.00337364	0.475662	0.0482355	6.12899e-23	0.0159712	0.00568384	0.0049551	0.0154835	0.320502	20	542	1064	3676		rs581533	10	105933138	C	T	0.362823	0.0049525	0.00899058	0.581734	0.475662	0.0482355	6.12899e-23	0.0104118	0.0189307	0.582322	0.283427	0.130551	20	4916	3260	5859
10	105539350	106539062	ENSG00000065621	GSTO2	locus1391	10	106044123	rs276203	10	106039303	G	A	0.366799	0.00381626	0.00254233	0.133333	-1.11588	0.0273303	0	-0.00341997	0.00227986	0.133595	0.0331533	0.580417	20	2335	1451	2067		rs276203	10	106039303	G	A	0.366799	0.0166619	0.00896887	0.0632049	-1.11588	0.0273303	0	-0.0149317	0.00804583	0.0634782	0.0883498	0.407202	20	1102	1507	3693
10	105546851	106546658	ENSG00000228261	RP11-127L20.3	locus1391	10	106084944	rs987247	10	106046768	C	T	0.310139	0.00440751	0.00267121	0.0989423	-0.79607	0.0808632	7.22899e-23	-0.00553658	0.0034023	0.103672	0.0864339	0.544803	20	2043	2197	2270		rs987247	10	106046768	C	T	0.310139	0.014942	0.00934307	0.109762	-0.79607	0.0808632	7.22899e-23	-0.0187697	0.0118903	0.114435	0.0987684	0.828244	20	1637	1631	982
10	105680484	106679876	ENSG00000148834	GSTO1	locus1391	10	106011165	rs17828705	10	106179965	A	C	0.989066	0.00871193	0.00991666	0.379665	1.36129	0.196835	4.6489e-12	0.00639977	0.0073433	0.383475	0.282511	0.138732	3	4102	3856	5081		rs17828705	10	106179965	A	C	0.989066	-0.0444751	0.0415679	0.284647	1.36129	0.196835	4.6489e-12	-0.0326713	0.030899	0.290347	0.121488	0.0764007	3	3039	1869	6361
10	111242679	112241611	ENSG00000148700	ADD3	locus1395	10	111825724	rs11194940	10	111742223	G	A	0.831014	-0.00788138	0.00326754	0.0158644	-0.406952	0.0605224	1.76812e-11	0.0193668	0.00853028	0.0231854	0.0217791	0.812812	20	1057	1212	868		rs11194940	10	111742223	G	A	0.831014	-0.0289424	0.0115425	0.01216	-0.406952	0.0605224	1.76812e-11	0.0711198	0.0302712	0.0188025	0.00793997	0.670171	20	481	340	1936
10	111553600	112553470	ENSG00000119950	MXI1	locus1395	10	112007243	rs1050755	10	112053599	T	C	0.582505	0.00177295	0.00247072	0.473014	-1.13082	0.0309358	1.55912e-292	-0.00156785	0.00218532	0.473099	0.0105245	0.018632	20	4597	909	6574		rs1050755	10	112053599	T	C	0.582505	0.00528816	0.00875882	0.546008	-1.13082	0.0309358	1.55912e-292	-0.00467641	0.00774663	0.546063	0.181484	0.0274232	20	4698	2460	6847
10	113419447	114418980	ENSG00000119927	GPAM	locus1396	10	113942379	rs7898897	10	113919135	T	C	0.543738	0.00407845	0.00248205	0.100347	0.341321	0.049341	4.59351e-12	0.011949	0.00747423	0.109889	0.091886	0.421035	7	2114	2249	3000		rs7898897	10	113919135	T	C	0.543738	-0.0252269	0.0087023	0.00374505	0.341321	0.049341	4.59351e-12	-0.0739094	0.0276441	0.007504	0.00785962	0.861901	7	267	338	778
10	113549979	114549428	ENSG00000119913	TECTB	locus1396	10	114054143	rs74848039	10	114049630	T	C	0.0586481	0.00755916	0.00499731	0.130369	1.05727	0.127335	1.0149e-16	0.00714971	0.00480442	0.136711	0.178156	0.627287	11	2364	3042	1838		rs74848039	10	114049630	T	C	0.0586481	-0.00114391	0.0183869	0.950393	1.05727	0.127335	1.0149e-16	-0.00108194	0.0173915	0.950395	0.900017	0.645999	11	7055	6900	2084
10	113646733	114644210	ENSG00000197142	ACSL5	locus1396	10	114160957	rs4918745	10	114146503	T	C	0.7167	0.00455721	0.00272391	0.0943189	-0.425579	0.0526657	6.43573e-16	-0.0107083	0.00653621	0.10136	0.0471985	0.0467564	18	2017	1692	6103		rs4918745	10	114146503	T	C	0.7167	-0.00324307	0.00958954	0.735221	-0.425579	0.0526657	6.43573e-16	0.00762037	0.0225526	0.735444	0.828183	0.333659	18	5829	6547	4260
10	113706747	114704781	ENSG00000023041	ZDHHC6	locus1396	10	114198365	rs2277205	10	114206683	C	T	0.906561	0.0107997	0.0039505	0.00626143	0.56032	0.0619368	1.47436e-19	0.0192742	0.00736531	0.00887337	0.00297721	0.640385	20	695	552	1772		rs2277205	10	114206683	C	T	0.906561	-0.00900496	0.0148592	0.544502	0.56032	0.0619368	1.47436e-19	-0.0160711	0.0265786	0.545403	0.337805	0.823725	20	4692	3638	1000
10	114908982	115907856	ENSG00000165806	CASP7	locus1397	10	115464802	rs3121487	10	115408679	T	G	0.624254	0.00283601	0.00249824	0.25629	-1.02262	0.0283134	1.18042e-285	-0.00277327	0.00244418	0.256525	0.35342	0.0421261	20	3256	4346	6177		rs3121487	10	115408679	T	G	0.624254	-0.00343541	0.00892019	0.700143	-1.02262	0.0283134	1.18042e-285	0.0033594	0.00872333	0.70016	0.00580275	6.19962e-05	20	5617	285	7285
10	115164186	116163791	ENSG00000198924	DCLRE1A	locus1397	10	115604315	rs4244310	10	115664161	T	G	0.842942	-0.00212634	0.00323875	0.511482	0.276042	0.0479515	8.57779e-09	-0.00770296	0.0118089	0.514206	0.513263	0.0183454	6	4840	5264	6585		rs4244310	10	115664161	T	G	0.842942	-0.00100741	0.0118706	0.932368	0.276042	0.0479515	8.57779e-09	-0.00364948	0.0430074	0.932375	0.450935	0.203148	6	6948	4400	5225
10	115949407	116949180	ENSG00000228484	RP11-106M7.1	locus1398	10	116532104	rs11196878	10	116449273	A	C	0.902584	-0.00431095	0.00396145	0.276495	-0.403361	0.0583621	4.80053e-12	0.0106876	0.0099421	0.282383	0.286495	0.860264	20	3436	3881	611		rs11196878	10	116449273	A	C	0.902584	0.00358195	0.0145685	0.805783	-0.403361	0.0583621	4.80053e-12	-0.00888026	0.0361406	0.805903	0.971922	0.961817	20	6219	7216	224
10	117430525	118429123	ENSG00000151892	GFRA1	locus1398	10	117924785	rs10749194	10	117929704	T	C	0.37674	0.00399279	0.00249055	0.108896	-0.540442	0.0341645	2.30817e-56	-0.007388	0.00463197	0.110712	0.139122	0.745216	20	2123	2735	1212		rs10749194	10	117929704	T	C	0.37674	-0.0219399	0.00893744	0.0140952	-0.540442	0.0341645	2.30817e-56	0.0405962	0.0167352	0.015275	0.0211437	0.520256	20	424	604	2941
10	118555128	119554629	ENSG00000165646	SLC18A2	locus1400	10	119019772	rs2490628	10	119055123	T	C	0.499006	-0.000816958	0.00244118	0.737884	-0.535451	0.0441925	8.65611e-34	0.00152574	0.00456086	0.737981	0.60668	0.197352	20	6086	5731	4584		rs2490628	10	119055123	T	C	0.499006	-0.00354237	0.00863829	0.681749	-0.535451	0.0441925	8.65611e-34	0.00661568	0.016142	0.681921	0.387808	0.157304	20	5519	3997	5610
10	118643670	119641429	ENSG00000165650	PDZD8	locus1400	10	119087489	rs12256994	10	119141869	C	T	0.149105	-0.000533181	0.00337955	0.87464	-0.415867	0.0654214	2.0608e-10	0.00128209	0.00812901	0.874679	0.639274	0.572796	13	6739	5883	2114		rs12256994	10	119141869	C	T	0.149105	0.0042508	0.012126	0.725924	-0.415867	0.0654214	2.0608e-10	-0.0102215	0.0292026	0.726323	0.397118	0.633306	13	5780	4063	2161
10	119400061	120398603	ENSG00000177640	CASC2	locus1400	10	119887726	rs853599	10	119898665	T	G	0.812127	-0.00320376	0.00302715	0.2899	0.387251	0.0591203	5.74499e-11	-0.00827308	0.00791839	0.296119	0.453781	0.514541	17	3528	4941	2420		rs853599	10	119898665	T	G	0.812127	0.0111869	0.0110638	0.311956	0.387251	0.0591203	5.74499e-11	0.028888	0.0289085	0.317654	0.360431	0.69193	17	3252	3806	1812
10	119536279	120535370	ENSG00000238276	RP11-245J24.1	locus1400	10	120014149	rs830757	10	120035758	G	C	0.26839	-0.00685109	0.00272349	0.0118847	0.501773	0.0511045	9.36646e-23	-0.0136538	0.00560305	0.0148161	0.0937447	0.213715	20	864	2269	4439		rs830757	10	120035758	G	C	0.26839	-0.000378724	0.00975428	0.969029	0.501773	0.0511045	9.36646e-23	-0.000754773	0.0194398	0.969029	0.635902	0.448298	20	7171	5493	3434
10	119998870	120998103	ENSG00000151893	CACUL1	locus1401	10	120474220	rs11597914	10	120498600	C	T	0.628231	0.00341258	0.00256326	0.183075	0.343995	0.0410931	5.70785e-17	0.00992044	0.00754509	0.18857	0.207127	0.376342	20	2769	3279	3305		rs34851615	10	120512489	G	A	0.628231	0.00150487	0.00893851	0.866301	0.341728	0.0411221	9.56418e-17	0.00440372	0.0261622	0.866328	0.609092	0.4304	20	6554	5336	3549
10	120285565	121284664	ENSG00000188613	NANOS1	locus1401	10	120791541	rs608660	10	120785463	C	T	0.612326	0.00150738	0.00250122	0.546735	-0.331688	0.0371611	4.42926e-19	-0.00454458	0.00755805	0.547647	0.479983	0.109125	20	5047	5082	5381		rs608660	10	120785463	C	T	0.612326	0.00281979	0.00886489	0.75042	-0.331688	0.0371611	4.42926e-19	-0.00850134	0.0267435	0.750573	0.480289	0.271471	20	5902	4582	4712
10	120350780	121350115	ENSG00000119979	FAM45A	locus1401	10	120880547	rs10886380	10	120850631	A	G	0.606362	-0.000980276	0.00249858	0.694812	0.848164	0.0264272	5.29503e-226	-0.00115576	0.00294609	0.694834	0.617129	0.413124	20	5869	5771	3064		rs10886380	10	120850631	A	G	0.606362	0.0112986	0.00884535	0.201479	0.848164	0.0264272	5.29503e-226	0.0133212	0.0104371	0.201836	0.325536	0.507432	20	2374	3563	3040
10	120421219	121420554	ENSG00000183605	SFXN4	locus1401	10	120912729	rs10749291	10	120920588	C	T	0.437376	0.00445367	0.00244328	0.0683303	1.1696	0.030005	0	0.00380787	0.00209128	0.0686323	0.265272	0.264833	20	1664	3722	4083		rs10749291	10	120920588	C	T	0.437376	-0.0144489	0.00872156	0.0975837	1.1696	0.030005	0	-0.0123537	0.00746364	0.0978864	0.615154	0.878746	20	1484	5373	667
10	120914692	121912809	ENSG00000151929	BAG3	locus1401	10	121424106	rs196336	10	121414236	T	C	0.348907	-0.000778742	0.00279685	0.780679	0.28676	0.0473839	1.43189e-09	-0.00271565	0.00976359	0.780904	0.957707	0.669291	20	6291	7228	1607		rs196336	10	121414236	T	C	0.348907	0.0107884	0.00906586	0.234047	0.28676	0.0473839	1.43189e-09	0.0376216	0.0322202	0.242952	0.136185	0.526537	20	2692	2017	2891
10	121080679	122079694	ENSG00000198825	INPP5F	locus1402	10	121537130	rs17099321	10	121579746	A	G	0.164016	0.002604	0.00320963	0.417188	-0.445304	0.0565412	3.38694e-15	-0.0058477	0.00724587	0.419644	0.613641	0.73104	20	4316	5755	1305		rs17099321	10	121579746	A	G	0.164016	-0.0127664	0.0116705	0.273999	-0.445304	0.0565412	3.38694e-15	0.0286689	0.0264596	0.278588	0.281502	0.197922	20	2958	3242	5284
10	121185522	122184542	ENSG00000107651	SEC23IP	locus1402	10	121677118	rs4752351	10	121685016	T	C	0.750497	-0.00109906	0.00299388	0.713543	0.288934	0.0475232	1.20299e-09	-0.00380385	0.0103807	0.714041	0.750794	0.953169	20	5967	6390	191		rs4752351	10	121685016	T	C	0.750497	0.00303956	0.00998148	0.760732	0.288934	0.0475232	1.20299e-09	0.0105199	0.0345892	0.761023	0.767339	0.332796	20	5969	6247	4267
10	121825612	122821492	ENSG00000203805	PPAPDC1A	locus1402	10	122282916	rs2901247	10	122325454	G	A	0.414513	-0.00209105	0.00247891	0.398929	0.249157	0.0441265	1.63814e-08	-0.00839249	0.0100596	0.404125	0.404125	0.468875	8	4214	4638	2694		rs2901247	10	122325454	G	A	0.414513	0.0236903	0.00878959	0.00703323	0.249157	0.0441265	1.63814e-08	0.0950817	0.0390902	0.0150006	0.0150006	0.460652	8	410	498	3353
10	121857218	122854917	ENSG00000177234	C10orf85	locus1402	10	122358675	rs2420785	10	122356717	A	G	0.76839	-0.00429277	0.00307758	0.16306	-0.354314	0.0530135	2.33351e-11	0.0121157	0.00887316	0.172117	0.66796	0.11347	12	2645	6026	5336		rs2420785	10	122356717	A	G	0.76839	0.0137432	0.010249	0.179942	-0.354314	0.0530135	2.33351e-11	-0.0387883	0.0295028	0.1886	0.0932643	0.433484	12	2252	1564	3525
10	122134606	123133203	ENSG00000227165	WDR11-AS1	locus1403	10	122566022	rs34352032	10	122634406	C	T	0.842942	3.79376e-05	0.00315092	0.990394	0.626352	0.0639845	1.25373e-22	6.0569e-05	0.00503059	0.990394	0.546568	0.19585	20	7313	5422	4595		rs34352032	10	122634406	C	T	0.842942	-0.00614752	0.0118709	0.604554	0.626352	0.0639845	1.25373e-22	-0.00981479	0.018979	0.605059	0.538712	0.244144	20	5058	4929	4933
10	122135632	123135200	ENSG00000271670	RP11-95I16.4	locus1403	10	122639473	rs1972858	10	122635232	A	G	0.666004	-0.00258369	0.0025735	0.315398	0.984336	0.0830783	2.19604e-32	-0.0026248	0.00262382	0.31713	0.381839	0.706106	20	3674	4512	1434		rs1972858	10	122635232	A	G	0.666004	-0.00611734	0.00915864	0.504178	0.984336	0.0830783	2.19604e-32	-0.00621469	0.00931916	0.504854	0.693354	0.449239	20	4480	5827	3428
10	122155124	123153989	ENSG00000120008	WDR11	locus1403	10	122639865	rs7901742	10	122654405	T	C	0.66501	-0.00255438	0.00257323	0.320869	1.23804	0.0320133	0	-0.00206324	0.00207915	0.321028	0.546882	0.674518	20	3692	5424	1582		rs7901742	10	122654405	T	C	0.66501	-0.0060517	0.00915185	0.508449	1.23804	0.0320133	0	-0.00488812	0.00739327	0.508511	0.385937	0.396467	20	4497	3980	3786
10	123188167	124187560	ENSG00000226864	RP11-500G22.2	locus1404	10	123699653	rs10887024	10	123688152	T	A	0.296223	-0.000437831	0.00259927	0.866234	-1.08464	0.0886738	2.10233e-34	0.000403665	0.00239666	0.866247	0.175616	0.0734087	20	6696	3024	5776		rs10887024	10	123688152	T	A	0.296223	-0.00704295	0.0094605	0.456599	-1.08464	0.0886738	2.10233e-34	0.00649336	0.00873839	0.457431	0.865536	0.548209	20	4166	6730	2744
10	123290068	124286928	ENSG00000138162	TACC2	locus1404	10	123881374	rs2943763	10	123786949	C	G	0.765408	-0.000318426	0.00281788	0.910029	-0.262453	0.0460628	1.21416e-08	0.00121327	0.0107388	0.910046	0.910046	0.342854	11	6927	7040	3531		rs2943763	10	123786949	C	G	0.765408	0.00304731	0.0101927	0.764965	-0.262453	0.0460628	1.21416e-08	-0.0116108	0.0388898	0.765278	0.765278	0.475923	11	5993	6234	3250
10	123738290	124738079	ENSG00000166033	HTRA1	locus1404	10	124247732	rs11200645	10	124238153	T	C	0.313121	0.00299734	0.0028898	0.299637	-0.278395	0.0500461	2.65513e-08	-0.0107665	0.0105591	0.3079	0.3079	0.0271156	8	3613	4020	6419		rs11200645	10	124238153	T	C	0.313121	-0.00394568	0.00931533	0.67188	-0.278395	0.0500461	2.65513e-08	0.014173	0.0335576	0.672772	0.672772	0.678535	8	5459	5690	1890
10	124147560	125146989	ENSG00000138161	CUZD1	locus1405	10	124615405	rs2994807	10	124647041	A	G	0.422465	0.00405246	0.00244528	0.0974669	-0.444094	0.0466618	1.77747e-21	-0.00912522	0.00558907	0.102534	0.30413	0.202714	20	2027	4003	4541		rs2994807	10	124647041	A	G	0.422465	0.00704972	0.00874633	0.420231	-0.444094	0.0466618	1.77747e-21	-0.0158744	0.0197653	0.421891	0.375918	0.727007	20	3933	3913	1571
10	124231837	125231500	ENSG00000179988	PSTK	locus1405	10	124735463	rs7900085	10	124731563	T	C	0.271372	0.000969586	0.00264088	0.713511	-0.276062	0.0398397	4.22895e-12	-0.00351221	0.00957969	0.713895	0.856419	0.32987	18	5966	6824	3625		rs7900085	10	124731563	T	C	0.271372	0.0168975	0.00972032	0.0821464	-0.276062	0.0398397	4.22895e-12	-0.0612089	0.0363017	0.0917735	0.0917735	0.938665	17	1428	1549	342
10	124321224	125320939	ENSG00000196177	ACADSB	locus1405	10	124793161	rs12259126	10	124821146	A	G	0.23161	-0.00307759	0.00290478	0.289376	-0.261909	0.0442915	3.35316e-09	0.0117506	0.0112674	0.297002	0.297002	0.173696	9	3534	3955	4771		rs12259126	10	124821146	A	G	0.23161	-0.00114451	0.0102392	0.910999	-0.261909	0.0442915	3.35316e-09	0.00436989	0.0391013	0.911015	0.911015	0.388333	9	6839	6939	3853
10	124924402	125922922	ENSG00000154478	GPR26	locus1406	10	125439997	rs11248633	10	125423128	A	G	0.874751	0.0160692	0.00370563	1.44815e-05	-0.451718	0.070115	1.17498e-10	-0.0355735	0.00988861	0.000321388	9.42237e-06	0.0719583	20	217	110	5786		rs11248633	10	125423128	A	G	0.874751	-0.0242785	0.0131103	0.0640448	-0.451718	0.070115	1.17498e-10	0.053747	0.0301983	0.0751088	0.0108366	0.268771	20	1233	396	4741
10	125149243	126146649	ENSG00000121898	CPXM2	locus1406	10	125582756	rs1996432	10	125649185	A	G	0.397614	0.00220866	0.00268656	0.411011	-0.374376	0.0463152	6.30839e-16	-0.00589959	0.00721313	0.413417	0.245835	0.834041	20	4275	3586	760		rs1996432	10	125649185	A	G	0.397614	-0.00246806	0.00882624	0.779763	-0.374376	0.0463152	6.30839e-16	0.00659247	0.02359	0.779891	0.757729	0.897168	20	6084	6191	563
10	125789597	126788191	ENSG00000107902	LHPP	locus1406	10	126228430	rs752117	10	126289004	G	T	0.564612	0.00185368	0.00249374	0.457281	-0.464374	0.0509432	7.82819e-20	-0.00399178	0.00538794	0.458771	0.107518	0.498129	20	4526	2428	2514		rs752117	10	126289004	G	T	0.564612	0.0149085	0.00871696	0.087214	-0.464374	0.0509432	7.82819e-20	-0.0321044	0.019099	0.0927726	0.00963247	0.288734	20	1437	376	4582
10	125958657	126958241	ENSG00000203791	METTL10	locus1407	10	126458583	rs10901819	10	126458373	G	A	0.45328	0.0062451	0.00246115	0.0111657	0.449172	0.0373383	2.47803e-33	0.0139036	0.00559988	0.0130341	0.0264024	0.311131	20	818	1315	3734		rs10901819	10	126458373	G	A	0.45328	0.016815	0.00868485	0.0528525	0.449172	0.0373383	2.47803e-33	0.0374355	0.0195841	0.0559371	0.0506159	0.792836	20	1018	1046	1182
10	126996492	127996119	ENSG00000188690	UROS	locus1408	10	127494481	rs10901442	10	127496359	T	C	0.441352	0.00745333	0.00244522	0.00230273	-1.08128	0.0267432	0	-0.00689308	0.00226783	0.0023697	7.43128e-05	0.0110857	20	417	179	6753		rs10901442	10	127496359	T	C	0.441352	0.00422188	0.0087065	0.627739	-1.08128	0.0267432	0	-0.00390453	0.00805263	0.627764	0.452919	0.882484	20	5186	4412	636
10	127210838	128209797	ENSG00000203780	FANK1	locus1408	10	127641634	rs6597731	10	127709935	A	C	0.650099	0.0107105	0.00259573	3.68814e-05	-0.469034	0.0386535	6.94737e-34	-0.0228352	0.00584541	9.36356e-05	0.0004257	0.0775766	20	149	306	5727		rs6597731	10	127709935	A	C	0.650099	0.000402761	0.00907471	0.964599	-0.469034	0.0386535	6.94737e-34	-0.000858702	0.0193478	0.9646	0.308785	0.0935321	20	7142	3447	6205
10	128766436	129749586	ENSG00000150760	DOCK1	locus1410	10	128922379	rs3740543	10	129250075	G	A	0.516899	-0.00455373	0.00245584	0.0637045	-0.487411	0.0470992	4.24658e-25	0.00934269	0.00511879	0.0679745	0.119359	0.135626	20	1657	2552	5106		rs3740543	10	129250075	G	A	0.516899	0.0101898	0.00865333	0.238975	-0.487411	0.0470992	4.24658e-25	-0.0209059	0.0178682	0.242	0.344506	0.405341	20	2684	3697	3708
10	129382253	130382101	ENSG00000132334	PTPRE	locus1410	10	129794722	rs1127299	10	129882119	A	G	0.468191	0.00461161	0.00243697	0.0584434	0.372553	0.042162	9.9013e-19	0.0123784	0.00668959	0.064256	0.0305259	0.53447	20	1612	1404	2315		rs1127299	10	129882119	A	G	0.468191	-0.00107803	0.00865976	0.90093	0.372553	0.042162	9.9013e-19	-0.00289362	0.0232467	0.90094	0.921576	0.332788	20	6780	6995	4268
10	130803630	131803392	ENSG00000170430	MGMT	locus1412	10	131415859	rs1762416	10	131303513	A	G	0.337972	0.00571567	0.00258729	0.0271656	-1.08557	0.0285178	0	-0.00526511	0.00238735	0.0274247	0.0555349	0.148005	20	1126	1809	4990		rs1762416	10	131303513	A	G	0.337972	-0.00970083	0.00914292	0.28868	-1.08557	0.0285178	0	0.00893613	0.00842546	0.288867	0.0184292	0.148357	20	3031	558	5698
10	131084770	132083611	ENSG00000108001	EBF3	locus1412	10	131698042	rs913114	10	131584627	T	C	0.472167	0.000311187	0.00244192	0.898596	-0.297242	0.047345	3.42485e-10	-0.00104691	0.00821697	0.898617	0.975908	0.657562	5	6867	7281	1676		rs913114	10	131584627	T	C	0.472167	-0.0217511	0.0086675	0.0120901	-0.297242	0.047345	3.42485e-10	0.0731765	0.031403	0.0197933	0.0380157	0.353595	5	495	879	4099
10	131444414	132443254	ENSG00000108010	GLRX3	locus1413	10	131958724	rs4750792	10	131944346	C	T	0.728628	0.00216446	0.00272056	0.426269	0.245416	0.041978	5.02611e-09	0.00881953	0.0111877	0.430506	0.5628	0.497114	18	4373	5516	2522		rs4750792	10	131944346	C	T	0.728628	0.00725742	0.00971413	0.455004	0.245416	0.041978	5.02611e-09	0.0295719	0.0399042	0.458649	0.453023	0.684956	18	4175	4414	1854
10	133120540	134120292	ENSG00000189275	AL450307.1	locus1415	10	133613634	rs9419603	10	133620409	A	G	0.467197	-0.00603898	0.00245032	0.0137177	0.395686	0.0369025	7.98564e-27	-0.0152621	0.00635406	0.0163084	0.00755138	0.339335	20	908	791	3557		rs9419603	10	133620409	A	G	0.467197	0.00380246	0.0086653	0.660796	0.395686	0.0369025	7.98564e-27	0.0096098	0.0219178	0.661062	0.320982	0.147746	20	5392	3525	5703
10	133285566	134284485	ENSG00000175470	PPP2R2D	locus1415	10	133760643	rs3737058	10	133784881	A	G	0.385686	-0.00792567	0.00256286	0.00198471	-0.289161	0.0458656	2.89057e-10	0.0274092	0.00987194	0.00549524	0.000246341	0.0750632	11	570	253	5758		rs3737058	10	133784881	A	G	0.385686	-0.0115709	0.00888174	0.192651	-0.289161	0.0458656	2.89057e-10	0.0400154	0.0313644	0.202018	0.0166823	0.0292803	10	2375	531	6825
10	133454295	134453920	ENSG00000188385	JAKMIP3	locus1416	10	133958244	rs9733324	10	133954111	C	G	0.337972	0.00154029	0.00259747	0.553185	1.08363	0.0282742	0	0.00142141	0.0023973	0.553232	0.161611	0.088847	20	5083	2916	5597		rs9733324	10	133954111	C	G	0.337972	-0.00626841	0.00913293	0.492491	1.08363	0.0282742	0	-0.00578464	0.00842944	0.49256	0.155402	0.298229	20	4402	2205	4506
10	133454573	134453920	ENSG00000235010	RP11-140A10.3	locus1416	10	133997097	rs9733324	10	133954111	C	G	0.337972	0.00154029	0.00259747	0.553185	0.8041	0.0848188	2.53792e-21	0.00191554	0.0032366	0.553959	0.363845	0.106137	20	5088	4401	5410		rs9733324	10	133954111	C	G	0.337972	-0.00626841	0.00913293	0.492491	0.8041	0.0848188	2.53792e-21	-0.00779557	0.0113877	0.493621	0.543568	0.4191	20	4410	4953	3609
10	133502699	134501678	ENSG00000151640	DPYSL4	locus1416	10	134009835	rs1873504	10	134002271	T	C	0.805169	0.00457955	0.00318825	0.150893	-0.767838	0.0588791	7.15904e-39	-0.00596421	0.00417735	0.153364	0.0873698	0.354941	20	2493	2209	3443		rs1873504	10	134002271	T	C	0.805169	-0.0177005	0.01092	0.105036	-0.767838	0.0588791	7.15904e-39	0.0230523	0.0143312	0.107717	0.260119	0.0812291	20	1577	3095	6312
10	133535829	134533839	ENSG00000165752	STK32C	locus1416	10	134083173	rs2637634	10	134035612	G	A	0.806163	0.00435532	0.00323293	0.177924	-1.43029	0.0397699	3.04635e-283	-0.00304506	0.00226192	0.178229	0.214602	0.137294	20	2692	3335	5093		rs2637634	10	134035612	G	A	0.806163	-0.0202551	0.0109437	0.0641922	-1.43029	0.0397699	3.04635e-283	0.0141615	0.00766153	0.064545	0.0874097	0.0570966	20	1111	1501	6536
10	133657252	134656513	ENSG00000148814	LRRC27	locus1416	10	134170312	rs7098749	10	134157220	A	G	0.119284	0.00489126	0.00383506	0.202165	1.56236	0.0426735	1.84801e-293	0.00313069	0.00245615	0.202439	0.170802	0.194284	20	2858	2980	4604		rs7098749	10	134157220	A	G	0.119284	-0.00595856	0.0133299	0.654871	1.56236	0.0426735	1.84801e-293	-0.00381383	0.00853257	0.654895	0.760901	0.430919	20	5357	6208	3542
10	133824021	134823550	ENSG00000229081	RP11-432J24.6	locus1416	10	134335142	rs4293055	10	134323744	A	G	0.4334	0.000731248	0.00246748	0.766959	0.429914	0.0556264	1.08747e-14	0.00170092	0.00574369	0.767126	0.70423	0.102597	20	6213	6194	5444		rs4293055	10	134323744	A	G	0.4334	-0.00100573	0.00871578	0.908135	0.429914	0.0556264	1.08747e-14	-0.00233937	0.0202756	0.908145	0.923582	0.502495	20	6819	7007	3069
10	134230011	135229004	ENSG00000171811	TTC40	locus1416	10	134689111	rs4601687	10	134729145	T	C	0.516899	0.00277341	0.00247353	0.262188	0.286408	0.0349175	2.35561e-16	0.00968341	0.0087167	0.26661	0.316246	0.958928	20	3325	4084	171		rs4601687	10	134729145	T	C	0.516899	-0.00627666	0.00864677	0.467902	0.286408	0.0349175	2.35561e-16	-0.0219151	0.0303083	0.469636	0.599394	0.240495	20	4240	5279	4957
10	134287009	135285880	ENSG00000232903	RP13-137A17.4	locus1416	10	134768132	rs9419130	10	134786503	C	T	0.976143	0.00578402	0.00776733	0.456478	-1.22895	0.217822	1.68065e-08	-0.00470646	0.00637509	0.460358	0.460358	NA	NA	4535	4975	NA		rs9419130	10	134786503	C	T	0.976143	-0.0170557	0.0283097	0.546863	-1.22895	0.217822	1.68065e-08	0.0138782	0.0231665	0.549132	0.549132	NA	NA	4706	4982	NA
10	134298833	135297462	ENSG00000240707	RP13-137A17.6	locus1416	10	134784448	rs5025579	10	134798538	T	C	0.61829	0.0015056	0.00250388	0.547636	-0.488559	0.0488492	1.50312e-23	-0.00308172	0.00513429	0.548358	0.414394	0.589481	20	5052	4703	2024		rs5025579	10	134798538	T	C	0.61829	0.00727896	0.00889167	0.412999	-0.488559	0.0488492	1.50312e-23	-0.0148988	0.0182607	0.414558	0.507018	0.626571	20	3884	4743	2209
10	134463164	135436023	ENSG00000197177	GPR123	locus1416	10	134923294	rs11101586	10	134962148	T	C	0.853877	0.00434178	0.00348362	0.212639	0.410597	0.0618409	3.14586e-11	0.0105743	0.00863247	0.220595	0.30081	0.930816	14	2995	3975	280		rs11101586	10	134962148	T	C	0.853877	-0.0201619	0.0122434	0.0996085	0.410597	0.0618409	3.14586e-11	-0.0491038	0.030722	0.10997	0.061483	0.0620139	14	1595	1170	6496
10	134701612	135436023	ENSG00000148832	PAOX	locus1416	10	135198946	rs10776676	10	135201128	G	A	0.851889	-0.00115081	0.00354074	0.745167	0.356858	0.0511942	3.15444e-12	-0.00322483	0.00993278	0.745434	0.698828	0.496968	20	6122	6161	2524		rs10776676	10	135201128	G	A	0.851889	0.0145584	0.0121649	0.231401	0.356858	0.0511942	3.15444e-12	0.0407962	0.0345877	0.238199	0.233182	0.30972	20	2658	2893	4431
10	134710428	135436023	ENSG00000203772	SPRN	locus1416	10	135308543	rs56100240	10	135210355	A	G	0.919483	0.00545826	0.00448147	0.223239	-0.376407	0.0689272	4.73615e-08	-0.0145009	0.0121984	0.234536	0.234536	0.608042	6	3108	3495	1935		rs56100240	10	135210355	A	G	0.919483	0.00453936	0.0158756	0.774929	-0.376407	0.0689272	4.73615e-08	-0.0120597	0.0422344	0.775229	0.775229	0.20498	6	6054	6281	5208
10	134733109	135436023	ENSG00000148824	MTG1	locus1416	10	135221204	rs2297031	10	135232654	C	T	0.777336	-0.00101324	0.00300474	0.735956	-1.1404	0.0327125	2.88757e-266	0.000888498	0.00263495	0.735968	0.716845	0.485175	20	6075	6249	2586		rs2297031	10	135232654	C	T	0.777336	0.0073901	0.0103834	0.476635	-1.1404	0.0327125	2.88757e-266	-0.0064803	0.00910696	0.476727	0.441931	0.906092	20	4284	4344	508
10	134734705	135436023	ENSG00000214279	RP11-108K14.4	locus1416	10	135302247	rs1329151	10	135234393	T	G	0.671968	0.000525956	0.00263487	0.841783	0.62976	0.0468856	3.9349e-41	0.000835168	0.00418439	0.8418	0.510793	0.235193	20	6578	5251	4284		rs1329151	10	135234393	T	G	0.671968	0.00952957	0.00920169	0.300374	0.62976	0.0468856	3.9349e-41	0.0151321	0.0146548	0.301806	0.499718	0.950608	20	3129	4704	280
10	134830249	135436023	ENSG00000130649	CYP2E1	locus1416	10	135354317	rs751946	10	135330104	A	G	0.850895	0.00369074	0.0035798	0.302545	0.460053	0.057238	9.16561e-16	0.00802242	0.00784503	0.306491	0.369228	0.908925	20	3604	4436	397		rs751946	10	135330104	A	G	0.850895	0.0140532	0.0121292	0.246609	0.460053	0.057238	9.16561e-16	0.0305469	0.0266373	0.251476	0.555944	0.864638	20	2754	5026	756
10	134873188	135436023	ENSG00000171772	SYCE1	locus1417	10	135374599	rs10857749	10	135372597	C	T	0.890656	0.00125279	0.00401014	0.754732	0.944566	0.086068	5.06014e-28	0.00132631	0.0042472	0.754828	0.520333	0.235019	20	6156	5302	4286		rs10857749	10	135372597	C	T	0.890656	0.0173181	0.0138452	0.210995	0.944566	0.086068	5.06014e-28	0.0183344	0.0147527	0.213946	0.566583	0.468867	20	2479	5090	3296
11	196944	1161935	ENSG00000177030	DEAF1	locus1418	11	675474	rs11826755	11	672328	T	C	0.701789	0.00571534	0.00262971	0.0297525	-0.26118	0.042007	5.05062e-10	-0.0218828	0.010666	0.0402049	0.038841	0.2614	20	1325	1564	4105		rs11826755	11	672328	T	C	0.701789	0.00281518	0.00944572	0.765674	-0.26118	0.042007	5.05062e-10	-0.0107787	0.0362071	0.765935	0.874777	0.876997	20	5999	6776	683
11	196944	986568	ENSG00000174915	PTDSS2	locus1418	11	469830	rs61876333	11	487136	A	G	0.0864811	-0.00455218	0.00383276	0.234951	-0.684819	0.0583822	8.95344e-32	0.00664727	0.00562537	0.237341	0.080973	0.706122	20	3120	2128	1433		rs61876333	11	487136	A	G	0.0864811	-0.00151006	0.0153685	0.921728	-0.684819	0.0583822	8.95344e-32	0.00220505	0.0224424	0.921731	0.193075	0.870027	20	6888	2545	724
11	196944	805589	ENSG00000142089	IFITM3	locus1418	11	320504	rs6421984	11	305619	T	C	0.471173	0.00410249	0.0026253	0.118129	-0.464965	0.0504154	2.89737e-20	-0.00882321	0.00572669	0.123386	0.274877	0.32272	20	2252	3801	3662		rs6421984	11	305619	T	C	0.471173	0.00147496	0.00865466	0.864677	-0.464965	0.0504154	2.89737e-20	-0.00317219	0.0186167	0.8647	0.926168	0.862554	20	6544	7016	772
11	196944	830670	ENSG00000185885	IFITM1	locus1418	11	314389	rs6598038	11	330989	G	A	0.628231	-0.000687671	0.0026731	0.796981	-0.231637	0.0406085	1.16916e-08	0.00296874	0.0115518	0.797183	0.543341	0.388672	18	6378	5407	3218		rs6598038	11	330989	G	A	0.628231	-0.000329191	0.0089369	0.970616	-0.231637	0.0406085	1.16916e-08	0.00142115	0.0385822	0.970617	0.954393	0.85373	18	7178	7140	828
11	196944	793588	ENSG00000142102	ATHL1	locus1418	11	292621	rs2242566	11	295876	C	T	0.659046	0.00207694	0.00300786	0.489876	-0.536717	0.0404638	3.73769e-40	-0.00386972	0.00561177	0.490464	0.207606	0.186277	20	4707	3287	4671		rs2242566	11	295876	C	T	0.659046	-0.0067886	0.00911398	0.456359	-0.536717	0.0404638	3.73769e-40	0.0126484	0.0170077	0.457068	0.883205	0.829098	20	4165	6813	977
11	196944	770007	ENSG00000177951	BET1L	locus1418	11	187606	rs17156153	11	270514	C	T	0.914513	0.00414227	0.00452474	0.359944	0.533529	0.0822961	8.98929e-11	0.00776392	0.00856492	0.364682	0.541721	0.703258	17	3979	5392	1446		rs17156153	11	270514	C	T	0.914513	0.00792232	0.0154482	0.60807	0.533529	0.0822961	8.98929e-11	0.0148489	0.0290453	0.609187	0.232118	0.703573	14	5084	2884	1718
11	196944	805712	ENSG00000185201	IFITM2	locus1418	11	311451	rs10751647	11	306884	T	C	0.588469	0.00476804	0.00261521	0.0682735	-0.371613	0.0498273	8.78273e-14	-0.0128307	0.00724468	0.0765532	0.0732118	0.926142	10	1752	2031	305		rs10751647	11	306884	T	C	0.588469	-0.00142247	0.0087806	0.871305	-0.371613	0.0498273	8.78273e-14	0.00382783	0.0236339	0.871335	0.677758	0.701052	10	6586	5724	1739
11	196944	824496	ENSG00000270972	RP11-326C3.15	locus1418	11	333440	rs6598042	11	324635	G	A	0.580517	-0.000322312	0.00256942	0.900174	-0.51123	0.0853363	2.08847e-09	0.000630464	0.00502705	0.900196	0.953881	0.179614	14	6879	7214	4721		rs6598042	11	324635	G	A	0.580517	-0.0040826	0.00875264	0.640899	-0.51123	0.0853363	2.08847e-09	0.00798583	0.0171725	0.641907	0.867757	0.610425	14	5274	6746	2313
11	196944	1161935	ENSG00000177042	TMEM80	locus1418	11	700322	rs12277188	11	688091	T	C	0.492048	0.00417263	0.00244831	0.0883269	-1.07149	0.0270576	0	-0.00389422	0.00228706	0.0886216	0.0882189	0.64237	20	1884	2217	1760		rs12277188	11	688091	T	C	0.492048	0.00132286	0.00864185	0.878338	-1.07149	0.0270576	0	-0.0012346	0.0080653	0.878339	0.182413	0.590319	20	6636	2467	2446
11	196944	824496	ENSG00000255328	RP11-326C3.12	locus1418	11	329613	rs6598042	11	324635	G	A	0.580517	-0.000322312	0.00256942	0.900174	-0.606886	0.0808741	6.18608e-14	0.000531092	0.00423436	0.900188	0.659258	0.222223	18	6877	5978	4381		rs6598042	11	324635	G	A	0.580517	-0.0040826	0.00875264	0.640899	-0.606886	0.0808741	6.18608e-14	0.00672713	0.01445	0.641542	0.957823	0.549867	18	5268	7157	2726
11	196944	1031395	ENSG00000161328	LRRC56	locus1418	11	546221	rs11246173	11	531504	A	G	0.786282	0.0026692	0.00303138	0.378576	0.400911	0.0439154	6.90343e-20	0.00665784	0.00759632	0.380782	0.235996	0.34532	20	4084	3508	3516		rs11246173	11	531504	A	G	0.786282	-0.0254602	0.0105584	0.0158932	0.400911	0.0439154	6.90343e-20	-0.0635058	0.0272393	0.0197322	0.116339	0.400287	20	493	1819	3747
11	196944	824496	ENSG00000270030	RP11-326C3.13	locus1418	11	325998	rs6598042	11	324635	G	A	0.580517	-0.000322312	0.00256942	0.900174	-0.397669	0.0623645	1.81144e-10	0.000810503	0.00646244	0.900193	0.979068	0.212769	15	6878	7293	4457		rs6598042	11	324635	G	A	0.580517	-0.0040826	0.00875264	0.640899	-0.397669	0.0623645	1.81144e-10	0.0102663	0.0220686	0.641789	0.781795	0.37548	15	5272	6307	3938
11	196944	882406	ENSG00000185187	SIGIRR	locus1418	11	411585	rs7935145	11	382480	G	A	0.780318	0.00281896	0.00302427	0.35128	0.642056	0.0481277	1.34228e-40	0.00439051	0.00472178	0.352453	0.293491	0.198755	20	3905	3930	4573		rs7935145	11	382480	G	A	0.780318	0.00070943	0.0104325	0.945784	0.642056	0.0481277	1.34228e-40	0.00110493	0.0162489	0.945785	0.399174	0.363563	20	7022	4076	4012
11	196944	1113278	ENSG00000069696	DRD4	locus1418	11	638999	rs1061505	11	613297	T	G	0.720676	0.00563229	0.0027355	0.0394978	0.457731	0.0507786	1.98224e-19	0.0123048	0.00613013	0.0447212	0.0868118	0.221657	20	1377	2202	4388		rs1061505	11	613297	T	G	0.720676	-0.0169009	0.00964588	0.0797513	0.457731	0.0507786	1.98224e-19	-0.0369231	0.0214677	0.0854431	0.0995793	0.356437	20	1358	1637	4076
11	196944	870524	ENSG00000182272	B4GALNT4	locus1418	11	375956	rs72847388	11	370876	A	G	0.90159	0.0126145	0.00425981	0.00306358	0.528259	0.0644897	2.5827e-16	0.0238794	0.00857462	0.00535458	0.00399009	0.524191	12	562	616	2370		rs72847388	11	370876	A	G	0.90159	-0.0486541	0.0145878	0.000852172	0.528259	0.0644897	2.5827e-16	-0.0921027	0.0298161	0.00200815	0.00194861	0.306779	12	125	163	4453
11	196944	1021268	ENSG00000174775	HRAS	locus1418	11	534764	rs61877775	11	521462	T	C	0.0805169	-0.00421452	0.00391582	0.281803	-0.867994	0.0711974	3.45501e-34	0.00485547	0.00452889	0.283671	0.0926489	0.852163	20	3448	2257	660		rs61877775	11	521462	T	C	0.0805169	-0.000300778	0.0158755	0.984884	-0.867994	0.0711974	3.45501e-34	0.00034652	0.0182898	0.984884	0.198315	0.266031	20	7258	2591	4765
11	196944	991530	ENSG00000023191	RNH1	locus1418	11	500906	rs7926444	11	492199	C	T	0.343936	-0.00540765	0.00259728	0.0373384	-0.402434	0.0410933	1.20472e-22	0.0134374	0.00659818	0.0416974	0.115566	0.49498	20	1342	2512	2533		rs7926444	11	492199	C	T	0.343936	0.00938095	0.0091033	0.302775	-0.402434	0.0410933	1.20472e-22	-0.0233106	0.0227455	0.305438	0.232932	0.201864	20	3149	2890	5239
11	196944	734308	ENSG00000185627	PSMD13	locus1418	11	244764	rs9795476	11	235894	G	T	0.729622	-0.000228189	0.00281072	0.935295	-1.17146	0.0307323	0	0.00019479	0.00239933	0.935295	0.281987	0.405876	20	7049	3848	3109		rs9795476	11	235894	G	T	0.729622	-0.0236093	0.00974011	0.0153538	-1.17146	0.0307323	0	0.0201537	0.00833128	0.0155616	0.087086	0.187104	20	432	1499	5364
11	196944	720197	ENSG00000177963	RIC8A	locus1418	11	211312	rs10902106	11	220243	T	C	0.476143	0.00165762	0.00245109	0.498863	0.409506	0.0380787	5.66093e-27	0.00404786	0.0059973	0.499709	0.287834	0.0858192	20	4762	3889	5630		rs10902106	11	220243	T	C	0.476143	0.00748641	0.00864926	0.386734	0.409506	0.0380787	5.66093e-27	0.0182816	0.0211895	0.388267	0.0546109	0.152432	20	3712	1091	5648
11	196944	744492	ENSG00000142082	SIRT3	locus1418	11	226194	rs2272566	11	244552	G	A	0.515905	-0.00371405	0.00244695	0.129058	-0.454784	0.0454081	1.30315e-23	0.00816663	0.00544191	0.133435	0.437801	0.373906	20	2333	4860	3318		rs2272566	11	244552	G	A	0.515905	-0.00396004	0.00864429	0.646873	-0.454784	0.0454081	1.30315e-23	0.00870751	0.0190273	0.647217	0.181142	0.0735006	20	5303	2457	6393
11	223733	1223036	ENSG00000177106	EPS8L2	locus1418	11	711082	rs4078520	11	723429	T	C	0.481113	-0.00397242	0.00247825	0.108954	0.33008	0.0390891	3.05871e-17	-0.0120347	0.00764211	0.115305	0.216844	0.927215	20	2167	3349	301		rs4078520	11	723429	T	C	0.481113	0.00336093	0.00864821	0.697552	0.33008	0.0390891	3.05871e-17	0.0101822	0.0262281	0.697856	0.976855	0.705371	20	5603	7242	1706
11	229616	1229379	ENSG00000177600	RPLP2	locus1418	11	811263	rs10902208	11	729570	G	A	0.786282	-0.00246793	0.00328991	0.453163	0.421049	0.0549671	1.85918e-14	-0.00586139	0.00785099	0.455317	0.494338	0.0800896	20	4510	5170	5693		rs10902208	11	729570	G	A	0.786282	-0.00177933	0.0105365	0.865896	0.421049	0.0549671	1.85918e-14	-0.00422594	0.0250304	0.865929	0.966786	0.517311	20	6547	7194	2963
11	273153	1272226	ENSG00000177225	PDDC1	locus1418	11	772360	rs4963160	11	772633	C	G	0.890656	-0.0049707	0.0037559	0.18569	-0.405843	0.0705079	8.61343e-09	0.0122478	0.00949603	0.197125	0.184321	0.918615	17	2822	3085	345		rs4963160	11	772633	C	G	0.890656	0.00436165	0.0138442	0.752722	-0.405843	0.0705079	8.61343e-09	-0.0107471	0.0341632	0.753079	0.610612	0.984031	17	5922	5347	79
11	283928	1280301	ENSG00000177236	AP006621.1	locus1418	11	780436	rs4963156	11	780827	T	C	0.440358	-0.00367319	0.00247397	0.137615	1.17724	0.030167	0	-0.00312018	0.00210303	0.1379	0.0280232	0.883244	20	2372	1351	499		rs4963156	11	780827	T	C	0.440358	-0.00220669	0.00870206	0.799818	1.17724	0.030167	0	-0.00187447	0.0073921	0.799822	0.979957	0.917767	20	6180	7256	448
11	283928	1280301	ENSG00000255142	AP006621.6	locus1418	11	781875	rs4963156	11	780827	T	C	0.440358	-0.00367319	0.00247397	0.137615	0.433904	0.0664202	6.45888e-11	-0.00846544	0.00584706	0.14767	0.104241	0.410365	20	2442	2393	3078		rs4963156	11	780827	T	C	0.440358	-0.00220669	0.00870206	0.799818	0.433904	0.0664202	6.45888e-11	-0.00508567	0.0200704	0.799965	0.858528	0.846438	20	6182	6695	873
11	283928	1280301	ENSG00000255284	AP006621.5	locus1418	11	780937	rs4963156	11	780827	T	C	0.440358	-0.00367319	0.00247397	0.137615	1.15655	0.0305084	0	-0.003176	0.00214075	0.137916	0.064999	0.80099	20	2373	1935	935		rs4963156	11	780827	T	C	0.440358	-0.00220669	0.00870206	0.799818	1.15655	0.0305084	0	-0.001908	0.00752435	0.799822	0.974456	0.792758	20	6181	7235	1183
11	312251	1310714	ENSG00000177595	PIDD	locus1418	11	804466	rs10902222	11	810882	T	G	0.644135	-0.00488904	0.00262126	0.0621601	0.38213	0.0395017	3.8987e-22	-0.0127942	0.00698594	0.0670376	0.132455	0.724545	20	1643	2673	1333		rs10902222	11	810882	T	G	0.644135	-0.00407066	0.00902404	0.651924	0.38213	0.0395017	3.8987e-22	-0.0106526	0.0236408	0.652277	0.911082	0.891071	20	5336	6941	597
11	320772	1318897	ENSG00000177666	PNPLA2	locus1418	11	822237	rs7925131	11	820268	G	A	0.692843	-0.00381455	0.00272657	0.161804	-1.08505	0.0297314	1.32432e-291	0.00351555	0.0025147	0.162112	0.0478714	0.355641	20	2556	1700	3438		rs7925131	11	820268	G	A	0.692843	-0.00227316	0.00936421	0.808199	-1.08505	0.0297314	1.32432e-291	0.00209498	0.0086304	0.808203	0.738606	0.904484	20	6239	6085	515
11	320772	1318897	ENSG00000255108	AP006621.8	locus1418	11	828258	rs7925131	11	820268	G	A	0.692843	-0.00381455	0.00272657	0.161804	-0.525893	0.0840207	3.87249e-10	0.00725348	0.00531259	0.172147	0.178644	0.724783	20	2646	3047	1331		rs7925131	11	820268	G	A	0.692843	-0.00227316	0.00936421	0.808199	-0.525893	0.0840207	3.87249e-10	0.00432247	0.0178197	0.808341	0.576821	0.759029	20	6240	5145	1384
11	342860	1342074	ENSG00000214063	TSPAN4	locus1419	11	854962	rs9704919	11	842682	G	A	0.66501	-0.00681323	0.0026841	0.0111371	-0.418924	0.0495336	2.7346e-17	0.0162636	0.00668949	0.0150479	0.019225	0.415012	20	871	1155	3046		rs9704919	11	842682	G	A	0.66501	0.00738514	0.00916298	0.420257	-0.418924	0.0495336	2.7346e-17	-0.0176288	0.0219717	0.422356	0.438102	0.24644	20	3939	4320	4920
11	500096	1498459	ENSG00000183020	AP2A2	locus1419	11	968566	rs66670048	11	999764	T	C	0.912525	-0.00336581	0.0044686	0.451322	0.65027	0.0691272	5.11124e-21	-0.00517602	0.00689391	0.452767	0.0229811	0.0669227	7	4492	1245	5837		rs66670048	11	999764	T	C	0.912525	0.0173216	0.0152958	0.257449	0.65027	0.0691272	5.11124e-21	0.0266375	0.0236921	0.260876	0.329357	0.917993	7	2830	3584	445
11	761525	1758224	ENSG00000117983	MUC5B	locus1419	11	1263851	rs10835085	11	1259016	T	C	0.71173	0.00446175	0.00266197	0.0937176	-0.922575	0.125814	2.25319e-13	-0.00483619	0.00295979	0.102266	0.0831264	0.07874	20	2022	2158	5710		rs10835085	11	1259016	T	C	0.71173	-0.0247563	0.00956401	0.00963991	-0.922575	0.125814	2.25319e-13	0.0268339	0.0109936	0.0146518	0.0125261	0.0959318	20	402	440	6178
11	1068233	2067320	ENSG00000184545	DUSP8	locus1420	11	1584212	rs11603111	11	1568192	C	A	0.467197	-0.00240479	0.00244969	0.326261	0.343694	0.046697	1.8379e-13	-0.0069969	0.00719065	0.330526	0.318989	0.272832	20	3755	4100	4026		rs11603111	11	1568192	C	A	0.467197	0.0146629	0.00866724	0.0906921	0.343694	0.046697	1.8379e-13	0.0426626	0.0258755	0.099196	0.110997	0.790113	20	1496	1756	1193
11	1120197	2119283	ENSG00000233930	KRTAP5-AS1	locus1420	11	1606498	rs1809668	11	1619907	G	A	0.472167	-0.00276482	0.00244735	0.258595	0.928846	0.0427954	1.86733e-104	-0.00297662	0.0026384	0.259239	0.203906	0.421918	20	3274	3249	2994		rs1809668	11	1619907	G	A	0.472167	0.0138961	0.00866185	0.10865	0.928846	0.0427954	1.86733e-104	0.0149607	0.00935083	0.109615	0.0672687	0.399911	20	1590	1250	3752
11	1120462	2120298	ENSG00000205867	KRTAP5-2	locus1420	11	1618966	rs10768561	11	1620367	A	G	0.527833	0.00305522	0.00246774	0.215693	-0.546333	0.0769743	1.26941e-12	-0.00559223	0.00458512	0.222599	0.456033	0.134242	20	3016	4953	5117		rs10768561	11	1620367	A	G	0.527833	-0.0152095	0.00866394	0.0791753	-0.546333	0.0769743	1.26941e-12	0.0278392	0.0163362	0.088355	0.0981159	0.823687	20	1391	1621	1001
11	1144777	2143313	ENSG00000185940	KRTAP5-5	locus1420	11	1651596	rs28409827	11	1643551	T	C	0.289264	0.00367756	0.00271898	0.176199	-0.791667	0.116464	1.06454e-11	-0.00464534	0.00350183	0.184659	0.178722	0.561545	20	2736	3048	2182		rs28409827	11	1643551	T	C	0.289264	0.0035556	0.00952704	0.708991	-0.791667	0.116464	1.06454e-11	-0.00449129	0.0120523	0.709409	0.924546	0.232626	20	5680	7009	5004
11	1254038	2253319	ENSG00000244242	IFITM10	locus1420	11	1762730	rs55801964	11	1753576	C	A	0.858847	-0.0053586	0.00342642	0.11784	-0.288092	0.0519411	2.91438e-08	0.0186003	0.0123573	0.132269	0.178317	0.180942	16	2324	3044	4711		rs55801964	11	1753576	C	A	0.858847	0.00596664	0.0124107	0.630683	-0.288092	0.0519411	2.91438e-08	-0.0207109	0.0432405	0.63196	0.775481	0.620256	16	5208	6283	2247
11	1277319	2276694	ENSG00000117984	CTSD	locus1420	11	1779602	rs72850955	11	1777037	T	C	0.920477	0.000643954	0.00425133	0.879604	0.551646	0.0863553	1.67963e-10	0.00116733	0.00770879	0.879637	0.531913	0.0837858	20	6770	5350	5648		rs72850955	11	1777037	T	C	0.920477	-0.0105538	0.0159658	0.508598	0.551646	0.0863553	1.67963e-10	-0.0191314	0.0290967	0.510853	0.5436	0.538293	20	4510	4954	2806
11	1374456	2373786	ENSG00000130592	LSP1	locus1420	11	1893848	rs907612	11	1874221	T	C	0.385686	-0.00260269	0.00256773	0.310766	0.313122	0.0482942	8.95298e-11	-0.00831204	0.0083	0.316609	0.3759	0.871272	13	3670	4474	556		rs907612	11	1874221	T	C	0.385686	0.00902642	0.00887831	0.309305	0.313122	0.0482942	8.95298e-11	0.0288271	0.0287006	0.315182	0.305169	0.0674128	11	3220	3420	6439
11	1482488	2481140	ENSG00000226416	MRPL23-AS1	locus1420	11	2007808	rs4929956	11	1981785	T	G	0.514911	0.000310311	0.00245484	0.899409	-0.601619	0.0901951	2.55459e-11	-0.000515793	0.00408112	0.899427	0.96742	0.873701	20	6873	7257	546		rs4929956	11	1981785	T	G	0.514911	0.0073912	0.00864345	0.392483	-0.601619	0.0901951	2.55459e-11	-0.0122855	0.0144846	0.396337	0.842541	0.447933	20	3764	6619	3439
11	1482488	2481140	ENSG00000214026	MRPL23	locus1420	11	1987130	rs4929956	11	1981785	T	G	0.514911	0.000310311	0.00245484	0.899409	0.327308	0.0376618	3.60166e-18	0.00094807	0.00750088	0.89942	0.708268	0.71481	20	6872	6212	1376		rs4929956	11	1981785	T	G	0.514911	0.0073912	0.00864345	0.392483	0.327308	0.0376618	3.60166e-18	0.0225818	0.0265352	0.394762	0.800842	0.382535	20	3755	6417	3884
11	1835999	2835080	ENSG00000110651	CD81	locus1420	11	2408017	rs739547	11	2335444	C	G	0.244533	0.00257964	0.0028591	0.366921	0.455382	0.0507394	2.83553e-19	0.00566478	0.00631011	0.369329	0.461463	0.0643403	20	4014	4982	5871		rs739547	11	2335444	C	G	0.244533	-0.000741927	0.0100497	0.941149	0.455382	0.0507394	2.83553e-19	-0.00162924	0.0220695	0.941151	0.859255	0.729592	20	6996	6702	1558
11	1994099	2993937	ENSG00000070985	TRPM5	locus1421	11	2435010	rs11604980	11	2494017	T	C	0.218688	-0.000535839	0.00299931	0.858209	0.676752	0.121207	2.35824e-08	-0.000791781	0.0044342	0.858281	0.556653	0.249183	5	6658	5479	4187		rs11604980	11	2494017	T	C	0.218688	-0.00133774	0.0104486	0.898124	0.676752	0.121207	2.35824e-08	-0.00197671	0.0154434	0.898151	0.953294	0.737699	5	6767	7136	1508
11	2428675	3424344	ENSG00000110628	SLC22A18	locus1422	11	2933713	rs451782	11	2926314	C	T	0.738569	-0.00113307	0.00275252	0.680596	-0.585813	0.0413016	1.1545e-45	0.00193419	0.00470061	0.680723	0.957688	0.800604	20	5792	7227	939		rs451782	11	2926314	C	T	0.738569	0.0135624	0.00983547	0.167918	-0.585813	0.0413016	1.1545e-45	-0.0231513	0.0168686	0.169922	0.239628	0.896252	20	2113	2935	569
11	2428675	3424344	ENSG00000254827	SLC22A18AS	locus1422	11	2909835	rs413781	11	2925621	T	G	0.619284	-0.000735203	0.00251176	0.769748	-0.34469	0.0413712	7.97257e-17	0.00213294	0.00729152	0.769886	0.807407	0.922026	20	6225	6641	327		rs413781	11	2925621	T	G	0.619284	0.0039671	0.00889557	0.655624	-0.34469	0.0413712	7.97257e-17	-0.0115092	0.0258444	0.656084	0.273847	0.219288	20	5364	3199	5085
11	2455778	3454485	ENSG00000181649	PHLDA2	locus1422	11	2950094	rs12223953	11	2955214	G	A	0.805169	-0.00310505	0.00316342	0.326323	-0.355427	0.0496474	8.12568e-13	0.0087361	0.00898362	0.330827	0.698279	0.0653924	20	3759	6157	5856		rs12223953	11	2955214	G	A	0.805169	0.00244221	0.0109064	0.822817	-0.355427	0.0496474	8.12568e-13	-0.00687119	0.0307005	0.822902	0.985277	0.51666	20	6325	7292	2967
11	2610466	3608777	ENSG00000236710	AC108448.2	locus1422	11	3106148	rs2289999	11	3109403	G	A	0.685885	-0.000780116	0.0027198	0.774243	0.500523	0.0758917	4.24603e-11	-0.0015586	0.00543905	0.774451	0.88811	0.848686	20	6258	6953	685		rs2289999	11	3109403	G	A	0.685885	-0.0115946	0.00930852	0.212913	0.500523	0.0758917	4.24603e-11	-0.0231651	0.0189264	0.220968	0.35623	0.908731	20	2537	3780	492
11	2617058	3615718	ENSG00000021762	OSBPL5	locus1422	11	3148157	rs10833220	11	3115943	C	T	0.704771	0.00119734	0.00265495	0.652001	0.44165	0.0493707	3.69928e-19	0.00271106	0.00601907	0.652413	0.984175	0.87247	20	5650	7315	551		rs10833220	11	3115943	C	T	0.704771	0.00957592	0.00947067	0.311962	0.44165	0.0493707	3.69928e-19	0.0216821	0.0215804	0.315034	0.485384	0.982738	20	3218	4616	88
11	2890320	3890059	ENSG00000005801	ZNF195	locus1422	11	3380469	rs1989786	11	3390173	T	A	0.791252	0.00189872	0.00291925	0.515426	0.582482	0.0463148	2.841e-36	0.0032597	0.00501845	0.515987	0.712972	0.560576	20	4849	6233	2188		rs1989786	11	3390173	T	A	0.791252	-0.0112155	0.0106322	0.291492	0.582482	0.0463148	2.841e-36	-0.0192546	0.0183175	0.293183	0.749684	0.452184	20	3060	6149	3412
11	3375990	4373117	ENSG00000167323	STIM1	locus1422	11	3995098	rs3813879	11	3875982	G	T	0.297217	-0.00283146	0.00274464	0.302243	0.302798	0.0424538	9.86308e-13	-0.00935099	0.00915857	0.30725	0.161925	0.244732	18	3610	2919	4216		rs3813879	11	3875982	G	T	0.297217	0.00263363	0.00945196	0.780527	0.302798	0.0424538	9.86308e-13	0.00869763	0.0312392	0.78069	0.750827	0.64483	18	6086	6152	2088
11	3629008	4627667	ENSG00000167325	RRM1	locus1422	11	4138021	rs725518	11	4128845	A	G	0.576541	0.00049823	0.00246195	0.839626	-0.405526	0.0380025	1.39061e-26	-0.0012286	0.00607211	0.839654	0.498721	0.451173	20	6571	5188	2808		rs725518	11	4128845	A	G	0.576541	-0.0030019	0.00874141	0.731289	-0.405526	0.0380025	1.39061e-26	0.00740249	0.0215669	0.731423	0.328262	0.0701024	20	5811	3576	6417
11	5207337	6206870	ENSG00000132274	TRIM22	locus1424	11	5734619	rs57197373	11	5707284	T	C	0.934394	0.0042772	0.00459727	0.352176	0.527967	0.0691482	2.25302e-14	0.00810127	0.00877191	0.355723	0.440513	0.796495	11	3929	4879	956		rs57197373	11	5707284	T	C	0.934394	-0.00623927	0.0174474	0.720639	0.527967	0.0691482	2.25302e-14	-0.0118175	0.0330826	0.720932	0.885443	0.623032	11	5750	6829	2234
11	5841404	6840759	ENSG00000170955	PRKCDBP	locus1425	11	6341026	rs11544764	11	6341365	C	T	0.893638	0.00340711	0.00387211	0.378908	-0.602722	0.0685537	1.46957e-18	-0.00565287	0.00645646	0.381282	0.722218	0.27544	18	4089	6270	4009		rs11544764	11	6341365	C	T	0.893638	0.0104942	0.014011	0.45386	-0.602722	0.0685537	1.46957e-18	-0.0174113	0.0233304	0.455491	0.314985	0.802967	18	4159	3488	1116
11	6121550	7120827	ENSG00000132275	RRP8	locus1426	11	6620577	rs11040933	11	6621516	A	G	0.39662	0.00872474	0.0025734	0.00069801	-0.344675	0.0408396	3.18075e-17	-0.0253129	0.00804606	0.00165516	0.00459435	0.474423	19	363	649	2642		rs11040933	11	6621516	A	G	0.39662	-0.0278225	0.00888284	0.00173524	-0.344675	0.0408396	3.18075e-17	0.080721	0.0274892	0.00331979	0.00968532	0.933246	18	157	378	368
11	6179462	7178905	ENSG00000166341	DCHS1	locus1426	11	6659820	rs12294943	11	6679132	T	C	0.83996	-0.00813419	0.00337581	0.0159722	-1.54322	0.0420391	5.21128e-295	0.00527092	0.00219222	0.0162	0.000980772	0.00608667	20	906	400	6897		rs12294943	11	6679132	T	C	0.83996	-0.0166048	0.0117882	0.158953	-1.54322	0.0420391	5.21128e-295	0.0107598	0.00764429	0.15926	0.0187709	0.000804775	20	2022	563	7253
11	6255814	7254059	ENSG00000254838	GVINP1	locus1426	11	6751620	rs12223054	11	6755642	A	T	0.879722	-0.00455601	0.00336613	0.1759	0.516444	0.0671104	1.41006e-14	-0.00882189	0.00661794	0.182524	0.275435	0.903243	20	2721	3808	429		rs12223054	11	6755642	A	T	0.879722	0.0105614	0.0132854	0.426637	0.516444	0.0671104	1.41006e-14	0.0204502	0.0258617	0.429089	0.537102	0.460064	20	3985	4918	3359
11	7043549	8043440	ENSG00000166387	PPFIBP2	locus1427	11	7606443	rs11041426	11	7543519	A	G	0.591451	0.00310898	0.00250536	0.214631	-0.248562	0.0383847	9.44777e-11	-0.0125079	0.0102628	0.222937	0.513571	0.0373251	12	3022	5267	6261		rs11041426	11	7543519	A	G	0.591451	-0.000117235	0.00878788	0.989356	-0.248562	0.0383847	9.44777e-11	0.000471655	0.035355	0.989356	0.709813	0.7373	12	7280	5930	1509
11	7187612	8187000	ENSG00000166394	CYB5R2	locus1427	11	7692392	rs11041523	11	7687517	C	T	0.513917	-0.00113573	0.00245098	0.643093	-0.320623	0.0478148	2.00713e-11	0.00354228	0.00766269	0.643883	0.111449	0.0240096	20	5602	2461	6475		rs11041523	11	7687517	C	T	0.513917	-0.00014338	0.00864151	0.986762	-0.320623	0.0478148	2.00713e-11	0.000447192	0.0269524	0.986762	0.985721	0.864942	20	7267	7294	754
11	7516181	8515610	ENSG00000175390	EIF3F	locus1427	11	8007603	rs4559682	11	8015651	T	C	0.723658	-0.00189861	0.00273662	0.48782	-0.420287	0.0413635	2.96574e-24	0.00451742	0.00652647	0.488831	0.743972	0.55695	20	4693	6363	2215		rs4559682	11	8015651	T	C	0.723658	0.00228535	0.00965908	0.812966	-0.420287	0.0413635	2.96574e-24	-0.00543759	0.0229883	0.813016	0.482268	0.295483	20	6262	4598	4538
11	7650564	8649707	ENSG00000166405	RIC3	locus1427	11	8159099	rs11041757	11	8150384	C	T	0.7833	-0.0016821	0.00287413	0.558377	-0.602641	0.0547238	3.32998e-28	0.00279121	0.00477596	0.558932	0.900589	0.31689	20	5118	6994	3696		rs11041757	11	8150384	C	T	0.7833	0.00952585	0.0104869	0.363691	-0.602641	0.0547238	3.32998e-28	-0.0158068	0.0174607	0.365317	0.851112	0.861209	20	3559	6654	784
11	8099913	9096493	ENSG00000130413	STK33	locus1428	11	8514627	rs10160430	11	8599876	T	G	0.496024	-0.00113047	0.00243305	0.642197	0.312355	0.0379895	1.99913e-16	-0.00361918	0.0078018	0.642727	0.805903	0.754649	20	5592	6631	1168		rs10160430	11	8599876	T	G	0.496024	0.00223422	0.00863879	0.795923	0.312355	0.0379895	1.99913e-16	0.00715284	0.0276707	0.796022	0.772545	0.673641	20	6155	6268	1911
11	8214635	9213436	ENSG00000254665	RP11-152H18.3	locus1428	11	8716529	rs4929908	11	8714325	A	G	0.39165	-0.00302838	0.00253313	0.231888	0.496632	0.0841043	3.52746e-09	-0.00609784	0.0052041	0.241303	0.31457	0.0776441	19	3150	4072	5726		rs4929908	11	8714325	A	G	0.39165	0.00269918	0.00885057	0.760387	0.496632	0.0841043	3.52746e-09	0.00543498	0.0178449	0.760696	0.592181	0.527715	18	5966	5238	2878
11	8214635	9213436	ENSG00000166436	TRIM66	locus1428	11	8663498	rs11042041	11	8714138	C	T	0.617296	0.00362172	0.00249318	0.146319	-0.404201	0.0502131	8.29896e-16	-0.00896021	0.00626779	0.152842	0.0770052	0.000485423	20	2491	2071	7161		rs11042041	11	8714138	C	T	0.617296	-0.00995197	0.00889396	0.263158	-0.404201	0.0502131	8.29896e-16	0.0246213	0.0222154	0.267732	0.741851	0.375631	20	2881	6097	3935
11	8333826	9332940	ENSG00000166444	ST5	locus1428	11	8823698	rs10743091	11	8833359	C	T	0.722664	0.00358227	0.00274932	0.192586	0.226189	0.0407777	2.90791e-08	0.0158375	0.0124858	0.20464	0.20464	0.593714	18	2881	3256	2009		rs10743091	11	8833359	C	T	0.722664	-0.000138589	0.00964946	0.988541	0.226189	0.0407777	2.90791e-08	-0.00061271	0.0426611	0.988541	0.988541	0.892024	18	7277	7309	590
11	8439642	9436801	ENSG00000166452	AKIP1	locus1428	11	8937158	rs2016942	11	8938787	A	G	0.582505	-0.00463159	0.00246479	0.0602303	-0.237709	0.0384716	6.45788e-10	0.0194843	0.0108378	0.0722081	0.109654	0.275512	20	1714	2443	4007		rs2016942	11	8938787	A	G	0.582505	-0.00228122	0.00876131	0.794575	-0.237709	0.0384716	6.45788e-10	0.00959669	0.03689	0.794753	0.967581	0.950044	20	6149	7199	286
11	8460033	9458828	ENSG00000175348	TMEM9B	locus1428	11	8977699	rs4910179	11	8959511	T	G	0.318091	-0.00456959	0.00266468	0.0863679	0.476476	0.0520079	5.11294e-20	-0.00959038	0.00568959	0.0918726	0.0304981	0.233082	20	1915	1403	4297		rs4910179	11	8959511	T	G	0.318091	-0.00574328	0.00927619	0.535823	0.476476	0.0520079	5.11294e-20	-0.0120536	0.0195127	0.536751	0.992949	0.84355	20	4651	7330	891
11	8487966	9487247	ENSG00000254860	TMEM9B-AS1	locus1428	11	8992648	rs2568092	11	8987438	C	T	0.790258	0.000194467	0.00303354	0.948886	-0.928915	0.0919115	5.16308e-24	-0.000209349	0.00326574	0.948887	0.117854	0.0544562	20	7122	2532	6003		rs2568092	11	8987438	C	T	0.790258	0.00523483	0.0106092	0.621712	-0.928915	0.0919115	5.16308e-24	-0.00563542	0.0114346	0.622127	0.862487	0.944971	20	5152	6717	314
11	8842590	9842491	ENSG00000166471	TMEM41B	locus1428	11	9319264	rs35327707	11	9342557	A	G	0.611332	0.00780412	0.00254301	0.00214884	0.264165	0.0397729	3.0983e-11	0.0295426	0.0106045	0.00533876	0.00533876	0.168166	20	560	691	4818		rs35327707	11	9342557	A	G	0.611332	-0.00796627	0.00887715	0.369511	0.264165	0.0397729	3.0983e-11	-0.0301565	0.03391	0.373837	0.373837	0.0871145	20	3618	3900	6262
11	8969309	9968354	ENSG00000166478	ZNF143	locus1428	11	9515968	rs4810	11	9468367	A	G	0.554672	0.0013502	0.00246407	0.583723	0.27543	0.0354359	7.68732e-15	0.00490216	0.00896848	0.584655	0.805906	0.102221	20	5267	6632	5455		rs4810	11	9468367	A	G	0.554672	0.0182628	0.00869962	0.035794	0.27543	0.0354359	7.68732e-15	0.0663065	0.0327174	0.0426988	0.0235471	0.100215	20	864	653	6145
11	9197500	10194965	ENSG00000133789	SWAP70	locus1429	11	9730081	rs4548612	11	9697344	T	C	0.290258	0.00114378	0.00260302	0.66037	0.33231	0.0401454	1.25631e-16	0.0034419	0.00784415	0.660817	0.80607	0.787962	20	5693	6633	985		rs4548612	11	9697344	T	C	0.290258	-0.00235327	0.00951621	0.804683	0.33231	0.0401454	1.25631e-16	-0.00708156	0.0286493	0.804769	0.943486	0.687013	20	6214	7095	1844
11	9990770	10990285	ENSG00000133805	AMPD3	locus1429	11	10429493	rs10840420	11	10490415	C	T	0.450298	0.00114122	0.00246067	0.642803	0.956378	0.0265583	5.7239e-284	0.00119327	0.00257312	0.64283	0.957206	0.929449	20	5594	7225	287		rs11042812	11	10474010	A	G	0.455268	0.0106003	0.00867574	0.22177	0.953561	0.0265371	9.29819e-283	0.0111166	0.00910351	0.222037	0.330736	0.276362	20	2549	3592	4681
11	10058013	11057548	ENSG00000110315	RNF141	locus1429	11	10548001	rs10840436	11	10557950	C	T	0.508946	0.00233586	0.0024439	0.339177	-0.322499	0.0391074	1.63111e-16	-0.00724301	0.00762875	0.342399	0.348361	0.757678	20	3834	4312	1157		rs10840436	11	10557950	C	T	0.508946	-0.0219012	0.00865983	0.011437	-0.322499	0.0391074	1.63111e-16	0.0679109	0.0280867	0.0156102	0.0134568	0.488865	20	433	464	3159
11	10065246	11062758	ENSG00000177112	MRVI1-AS1	locus1429	11	10592149	rs1462941	11	10563090	G	T	0.904573	0.000665013	0.00423269	0.875155	0.922317	0.101854	1.36215e-19	0.000721024	0.00458988	0.875174	0.492454	0.227666	11	6745	5159	4336		rs1462941	11	10563090	G	T	0.904573	0.0100776	0.0147019	0.493053	0.922317	0.101854	1.36215e-19	0.0109264	0.0159858	0.494287	0.426388	0.23135	11	4417	4247	5014
11	10211233	11211145	ENSG00000072952	MRVI1	locus1429	11	10655086	rs11042920	11	10711204	G	A	0.72664	-0.000381147	0.0028414	0.893291	1.10971	0.0319236	9.25263e-265	-0.000343464	0.0025605	0.893292	0.150963	0.0777355	20	6841	2832	5725		rs11042920	11	10711204	G	A	0.72664	0.0181094	0.00970079	0.0619307	1.10971	0.0319236	9.25263e-265	0.0163189	0.0087543	0.0623069	0.0103923	0.0617421	20	1087	390	6505
11	10403539	11403232	ENSG00000247271	ZBED5-AS1	locus1430	11	10904077	rs7931528	11	10903511	A	G	0.44334	-0.00118714	0.00245821	0.629148	0.503782	0.0492298	1.4069e-24	-0.00235645	0.00488495	0.629529	0.534726	0.736923	18	5502	5367	1263		rs7931528	11	10903511	A	G	0.44334	-0.00700466	0.00869522	0.420488	0.503782	0.0492298	1.4069e-24	-0.0139041	0.0173133	0.421922	0.588558	0.657639	18	3934	5213	2014
11	10794281	11792049	ENSG00000255260	CTD-3224I3.3	locus1430	11	11264998	rs12282251	11	11292635	C	T	0.7833	0.00125742	0.00296763	0.671776	0.885738	0.129219	7.15423e-12	0.00141963	0.00335685	0.672365	0.549112	0.338007	20	5746	5436	3562		rs12282251	11	11292635	C	T	0.7833	0.00889966	0.0104848	0.395983	0.885738	0.129219	7.15423e-12	0.0100477	0.0119277	0.399573	0.373771	0.810377	20	3777	3896	1073
11	11363248	12362700	ENSG00000170242	USP47	locus1431	11	11921920	rs72856331	11	11862919	G	A	0.805169	0.0061834	0.00331414	0.0620747	0.390533	0.0646505	1.53469e-09	0.0158333	0.00888178	0.0746406	0.198185	0.146315	20	1738	3194	5004		rs72856331	11	11862919	G	A	0.805169	-0.0128013	0.0109178	0.24099	0.390533	0.0646505	1.53469e-09	-0.032779	0.0284779	0.249718	0.455734	0.297682	20	2739	4426	4515
11	11492033	12491611	ENSG00000050165	DKK3	locus1431	11	12007984	rs72857653	11	11991690	C	T	0.817097	0.0043891	0.00343482	0.20131	0.501387	0.0670783	7.74033e-14	0.00875392	0.00695001	0.20783	0.217823	0.109837	20	2914	3355	5368		rs72857653	11	11991690	C	T	0.817097	-0.00805961	0.0111778	0.470886	0.501387	0.0670783	7.74033e-14	-0.0160746	0.0223972	0.472938	0.339785	0.154982	20	4260	3652	5629
11	11885841	12884855	ENSG00000254847	RP11-51B23.3	locus1431	11	12561072	rs10765946	11	12385121	A	G	0.878728	-0.00434079	0.00359363	0.227082	-0.391191	0.071123	3.79369e-08	0.0110964	0.00940532	0.238082	0.238082	0.763046	9	3122	3522	1118		rs10765946	11	12385121	A	G	0.878728	-0.00897006	0.0132327	0.497853	-0.391191	0.071123	3.79369e-08	0.0229302	0.0340826	0.501086	0.501086	0.583068	9	4459	4712	2495
11	11897728	12896636	ENSG00000197702	PARVA	locus1431	11	12475540	rs4757404	11	12397294	G	C	0.89662	-0.00587221	0.00392846	0.134969	-0.658173	0.0609704	3.63615e-27	0.00892199	0.00602568	0.138697	0.188303	0.975344	11	2376	3116	99		rs4757404	11	12397294	G	C	0.89662	-0.0127713	0.0141899	0.368105	-0.658173	0.0609704	3.63615e-27	0.0194042	0.0216344	0.369763	0.691312	0.584872	10	3590	5812	2485
11	13665458	14663582	ENSG00000152268	SPON1	locus1433	11	14136780	rs7951566	11	14165072	G	A	0.442346	0.00302415	0.00247529	0.221807	0.350068	0.0514346	1.00284e-11	0.00863874	0.00718389	0.229164	0.229164	0.841905	7	3069	3450	717		rs7951566	11	14165072	G	A	0.442346	-0.00128925	0.0086979	0.882165	0.350068	0.0514346	1.00284e-11	-0.00368286	0.0248522	0.882193	0.882193	0.486252	7	6661	6810	3176
11	16833461	17832433	ENSG00000070081	NUCB2	locus1435	11	17300610	rs9645621	11	17333198	A	G	0.71173	0.00589647	0.00278184	0.0340371	1.21479	0.0338025	7.80893e-283	0.00485389	0.00229395	0.0343486	0.00797798	0.0149283	20	1230	808	6659		rs9645621	11	17333198	A	G	0.71173	0.000240986	0.00954035	0.979848	1.21479	0.0338025	7.80893e-283	0.000198376	0.00785347	0.979848	0.528359	0.490538	20	7225	4874	3149
11	16911431	17911007	ENSG00000187486	KCNJ11	locus1435	11	17409142	rs35271178	11	17411020	T	C	0.601392	-0.00568612	0.00247707	0.0217045	-0.307573	0.0478007	1.23893e-10	0.0184871	0.00855077	0.0306153	0.0461269	0.434372	17	1178	1677	2918		rs35271178	11	17411020	T	C	0.601392	0.0101075	0.00883439	0.25258	-0.307573	0.0478007	1.23893e-10	-0.032862	0.0291735	0.259981	0.232048	0.929027	17	2822	2881	390
11	16912718	17912432	ENSG00000006071	ABCC8	locus1435	11	17456440	rs11024273	11	17412717	G	T	0.685885	0.00266601	0.00266114	0.316426	-0.566009	0.0529552	1.15294e-26	-0.00471019	0.00472219	0.318542	0.0229527	0.00329891	20	3681	1243	6991		rs11024273	11	17412717	G	T	0.685885	0.00344094	0.00930581	0.71156	-0.566009	0.0529552	1.15294e-26	-0.0060793	0.0164509	0.711724	0.57821	0.210295	20	5697	5157	5158
11	16914631	17914441	ENSG00000260196	RP1-239B22.5	locus1435	11	17403637	rs8192690	11	17414570	C	T	0.947316	-0.00792507	0.00519362	0.127029	-0.728428	0.0807686	1.90326e-19	0.0108797	0.00723123	0.132442	0.436029	0.35995	11	2326	4848	3414		rs8192690	11	17414570	C	T	0.947316	-0.00543584	0.0193374	0.77863	-0.728428	0.0807686	1.90326e-19	0.00746243	0.0265597	0.778735	0.624032	0.733493	11	6080	5422	1533
11	17517696	18517317	ENSG00000129167	TPH1	locus1435	11	18051542	rs211131	11	18017517	C	T	0.445328	0.00595464	0.00244509	0.0148775	0.399426	0.041948	1.69966e-21	0.014908	0.00631854	0.0183045	0.0056861	0.714563	20	959	706	1379		rs211131	11	18017517	C	T	0.445328	-0.0297924	0.00873828	0.000651023	0.399426	0.041948	1.69966e-21	-0.074588	0.0232372	0.00132801	0.0012552	0.874099	20	96	135	704
11	17600196	18599546	ENSG00000166788	SAAL1	locus1435	11	18109560	rs7936469	11	18100168	C	T	0.415507	0.000386757	0.00248597	0.876367	-0.533306	0.0381658	2.26527e-44	-0.000725206	0.00466172	0.876375	0.0855784	0.102531	20	6754	2188	5445		rs7936469	11	18100168	C	T	0.415507	-0.00331813	0.00876445	0.704992	-0.533306	0.0381658	2.26527e-44	0.00622182	0.0164402	0.705095	0.0380236	0.0463265	20	5650	881	6642
11	17871456	18870823	ENSG00000110756	HPS5	locus1435	11	18321984	rs4150642	11	18370898	C	G	0.846918	0.00726548	0.00334061	0.0296377	-0.356891	0.0624822	1.11736e-08	-0.0203577	0.0100159	0.0420989	0.0420989	0.288899	7	1350	1614	3892		rs7103375	11	18375533	A	G	0.846918	-0.0103842	0.0120082	0.387171	-0.352768	0.0624332	1.60138e-08	0.0294362	0.0344362	0.392659	0.392659	0.855429	7	3743	4029	820
11	17875875	18874716	ENSG00000110768	GTF2H1	locus1435	11	18366216	rs4150653	11	18374782	A	G	0.708748	0.00584171	0.00266571	0.0284206	0.455115	0.040735	5.55417e-29	0.0128357	0.00596882	0.0315192	0.0295372	0.907014	20	1190	1375	408		rs4150653	11	18374782	A	G	0.708748	-0.00211072	0.00951272	0.824404	0.455115	0.040735	5.55417e-29	-0.00463778	0.0209059	0.824438	0.47099	0.531185	20	6335	4522	2855
11	17933101	18932026	ENSG00000166796	LDHC	locus1435	11	18453729	rs58655904	11	18432190	T	C	0.884692	-0.00286812	0.00380516	0.451002	-1.31817	0.113018	1.96141e-31	0.00217583	0.00289272	0.451945	0.591618	0.60876	20	4484	5659	1931		rs58655904	11	18432190	T	C	0.884692	-0.0006117	0.0135233	0.963922	-1.31817	0.113018	1.96141e-31	0.000464052	0.0102592	0.963922	0.927379	0.417413	20	7136	7021	3620
11	17981047	18979904	ENSG00000166800	LDHAL6A	locus1435	11	18489259	rs3993284	11	18479927	C	T	0.304175	-0.00240147	0.00266146	0.36689	0.689762	0.0974147	1.43457e-12	-0.00348159	0.00388972	0.370746	0.452084	0.125833	15	4024	4934	5204		rs3993284	11	18479927	C	T	0.304175	0.00676737	0.00939131	0.471156	0.689762	0.0974147	1.43457e-12	0.00981117	0.0136856	0.473438	0.355709	0.301684	15	4264	3777	4478
11	18228703	19228617	ENSG00000179057	IGSF22	locus1435	11	18736814	rs2289965	11	18728650	C	T	0.397614	0.00229421	0.00253549	0.365551	0.32827	0.0489065	1.91712e-11	0.00698879	0.00779367	0.369865	0.707539	0.634622	8	4018	6207	1796		rs2289965	11	18728650	C	T	0.397614	0.00304949	0.00882567	0.7297	0.32827	0.0489065	1.91712e-11	0.00928958	0.026921	0.730043	0.476727	0.554865	8	5805	4558	2682
11	19510887	20509997	ENSG00000166833	NAV2	locus1436	11	19757707	rs2625322	11	20010351	A	G	0.224652	-0.0050173	0.00291727	0.0854582	0.324171	0.0546502	2.99738e-09	-0.0154773	0.00936982	0.0985697	0.153561	0.751488	20	1983	2852	1184		rs2625322	11	20010351	A	G	0.224652	0.00760755	0.0103562	0.46259	0.324171	0.0546502	2.99738e-09	0.0234677	0.0321908	0.46599	0.508621	0.384939	20	4222	4753	3874
11	19885687	20884768	ENSG00000109854	HTATIP2	locus1436	11	20395280	rs10437608	11	20385606	G	A	0.461233	-0.00254709	0.00244899	0.298312	-0.530647	0.0366575	1.72234e-47	0.00479997	0.00462699	0.299557	0.275668	0.340907	20	3555	3811	3547		rs10437608	11	20385606	G	A	0.461233	0.00820655	0.0086689	0.343809	-0.530647	0.0366575	1.72234e-47	-0.0154652	0.0163714	0.344839	0.170159	0.290051	20	3431	2354	4575
11	20693767	21689875	ENSG00000165973	NELL1	locus1437	11	21144172	rs4923393	11	21193385	G	T	0.654076	-0.00543327	0.00252753	0.0315839	0.210457	0.0343831	9.30182e-10	-0.0258165	0.0127288	0.0425401	0.0868796	0.824632	17	1357	2203	815		rs4923393	11	21193385	G	T	0.654076	0.00381863	0.00908695	0.674316	0.210457	0.0343831	9.30182e-10	0.0181444	0.0432788	0.675037	0.896073	0.700264	17	5473	6877	1743
11	21740904	22740098	ENSG00000171714	ANO5	locus1437	11	22259812	rs4534587	11	22240216	A	C	0.790258	-0.00451734	0.00298544	0.130248	-0.511525	0.0444589	1.23682e-30	0.00883112	0.00588661	0.133561	0.0532504	0.277171	20	2334	1776	3991		rs4534587	11	22240216	A	C	0.790258	0.0202556	0.0106279	0.0566649	-0.511525	0.0444589	1.23682e-30	-0.0395985	0.0210601	0.060072	0.0643514	0.861884	20	1060	1204	779
11	22188056	23188048	ENSG00000148935	GAS2	locus1438	11	22740894	rs337498	11	22688053	T	C	0.82505	-0.00486675	0.00344411	0.157637	-0.351179	0.0520057	1.4512e-11	0.0138583	0.0100197	0.166632	0.0202637	0.393167	9	2595	1185	3190		rs337498	11	22688053	T	C	0.82505	0.00392185	0.0113722	0.730197	-0.351179	0.0520057	1.4512e-11	-0.0111677	0.0324251	0.730534	0.184725	0.963295	9	5808	2486	207
11	22224530	22703955	ENSG00000183161	FANCF	locus1438	11	22645733	rs3740615	11	22647366	G	A	0.797217	-0.00143047	0.00313335	0.648008	-0.470696	0.0809751	6.14214e-09	0.00303906	0.00667735	0.649016	0.649016	0.103973	8	5628	5931	5433		rs3740615	11	22647366	G	A	0.797217	0.00101015	0.0107422	0.92508	-0.470696	0.0809751	6.14214e-09	-0.00214608	0.0228249	0.92509	0.92509	0.359487	8	6906	7012	4040
11	22235750	23235127	ENSG00000091664	SLC17A6	locus1438	11	22380346	rs11493189	11	22735171	T	C	0.648111	0.0108782	0.00255498	2.06591e-05	-0.253845	0.0376121	1.48832e-11	-0.0428536	0.0119006	0.000317029	0.00183175	0.422652	9	215	475	2989		rs11493189	11	22735171	T	C	0.648111	-0.0361509	0.00913227	7.53929e-05	-0.253845	0.0376121	1.48832e-11	0.142413	0.0417075	0.000638827	0.0212078	0.96902	9	65	605	173
11	22332483	23331478	ENSG00000198168	SVIP	locus1438	11	22843595	rs10833823	11	22832056	T	C	0.698807	0.00192817	0.00266363	0.469135	0.364967	0.041029	5.8244e-19	0.00528314	0.00732242	0.470601	0.166642	0.137485	20	4587	2948	5092		rs10833823	11	22832056	T	C	0.698807	-0.00176079	0.00941504	0.851646	0.364967	0.041029	5.8244e-19	-0.00482453	0.0258027	0.851678	0.496422	0.212939	20	6473	4683	5134
11	26553388	27552382	ENSG00000129151	BBOX1	locus1442	11	27105814	rs4923411	11	27053357	A	G	0.432406	0.000962197	0.00246782	0.696612	0.310142	0.0383744	6.37158e-16	0.00310244	0.00796632	0.696947	0.893946	0.539126	20	5882	6977	2295		rs4923411	11	27053357	A	G	0.432406	0.00340894	0.00871829	0.69579	0.310142	0.0383744	6.37158e-16	0.0109916	0.0281435	0.696127	0.869501	0.596446	20	5591	6755	2407
11	27009348	28008972	ENSG00000245573	BDNF-AS	locus1442	11	27624053	rs11030025	11	27509136	C	T	0.501988	0.000698242	0.00245511	0.776101	-0.328276	0.0383119	1.04831e-17	-0.002127	0.00748291	0.776221	0.433074	0.488539	20	6267	4828	2572		rs11030025	11	27509136	C	T	0.501988	-0.00190819	0.00863831	0.825171	-0.328276	0.0383119	1.04831e-17	0.00581278	0.0263229	0.825228	0.489636	0.0158639	20	6337	4637	6994
11	27015219	28014527	ENSG00000148943	LIN7C	locus1442	11	27522221	rs7104230	11	27515109	T	C	0.454274	0.00137086	0.00244042	0.5743	0.344112	0.0470818	2.69523e-13	0.00398375	0.00711285	0.575426	0.395022	0.679565	20	5212	4581	1555		rs7104230	11	27515109	T	C	0.454274	-0.00627836	0.00867654	0.469311	0.344112	0.0470818	2.69523e-13	-0.0182451	0.0253376	0.471475	0.441646	0.0124683	20	4249	4343	7036
11	29544929	30544195	ENSG00000261340	RP11-215H22.1	locus1444	11	30002799	rs552769	11	30044230	A	G	0.572565	0.011223	0.00246266	5.18217e-06	0.237142	0.0427942	2.9998e-08	0.0473261	0.0134455	0.000431788	0.000431788	0.1528	8	241	308	4940		rs552769	11	30044230	A	G	0.572565	-0.0161595	0.00877445	0.0655258	0.237142	0.0427942	2.9998e-08	-0.0681428	0.0389908	0.080522	0.080522	0.0447895	8	1303	1404	6663
11	29845123	30843570	ENSG00000152219	ARL14EP	locus1444	11	30352186	rs1222218	11	30344761	G	A	0.667992	0.00485347	0.00256665	0.0586276	0.465048	0.048555	9.9173e-22	0.0104365	0.00562564	0.0635728	0.0387652	0.325082	20	1605	1562	3646		rs1222218	11	30344761	G	A	0.667992	-0.0161661	0.00918865	0.0785182	0.465048	0.048555	9.9173e-22	-0.0347621	0.0200891	0.0835593	0.0874097	0.985241	20	1333	1502	72
11	29860334	30860112	ENSG00000254532	RP11-624D11.2	locus1444	11	30085747	rs1222207	11	30360224	C	T	0.77833	0.000707593	0.00296637	0.811464	-0.778059	0.116914	2.83364e-11	-0.000909433	0.00381497	0.811582	0.438078	0.0626616	19	6441	4863	5903		rs1222207	11	30360224	C	T	0.77833	-0.00086625	0.010398	0.933606	-0.778059	0.116914	2.83364e-11	0.00111335	0.0133651	0.933611	0.852016	0.211361	19	6954	6658	5150
11	29894438	30893425	ENSG00000242353	RP4-710M3.1	locus1444	11	30389944	rs654710	11	30394303	G	A	0.754473	0.0018829	0.00289188	0.514983	0.554184	0.0980048	1.56157e-08	0.00339761	0.00525275	0.517745	0.3588	0.244993	7	4859	4373	4214		rs654710	11	30394303	G	A	0.754473	0.0025117	0.0100352	0.802365	0.554184	0.0980048	1.56157e-08	0.00453224	0.0181259	0.802554	0.71285	0.630646	7	6198	5944	2179
11	29930529	30927200	ENSG00000066382	MPPED2	locus1444	11	30507229	rs603064	11	30429185	G	A	0.645129	-0.00160421	0.00252128	0.524602	0.873663	0.0274148	7.33103e-223	-0.00183619	0.00288645	0.524684	0.179375	0.0251938	20	4902	3055	6446		rs603064	11	30429185	G	A	0.645129	-0.00461812	0.00902717	0.608945	0.873663	0.0274148	7.33103e-223	-0.00528592	0.0103339	0.608991	0.273656	0.259089	20	5080	3198	4819
11	30927200	31925334	ENSG00000170959	DCDC1	locus1445	11	31121636	rs11031373	11	31425478	A	G	0.28827	-0.00995318	0.00272471	0.000259268	-0.308521	0.0558198	3.25598e-08	0.032261	0.0105861	0.00230764	0.00230764	0.108024	16	415	510	5392		rs11031373	11	31425478	A	G	0.28827	0.0157056	0.00956838	0.100714	-0.308521	0.0558198	3.25598e-08	-0.050906	0.0323525	0.115607	0.115607	0.831458	16	1644	1809	964
11	31597266	32596439	ENSG00000049449	RCN1	locus1445	11	31980620	rs667528	11	32097258	T	C	0.689861	0.0047518	0.00264435	0.0723413	0.264766	0.0385248	6.30361e-12	0.0179472	0.0103232	0.0821193	0.0847049	0.5735	20	1809	2180	2108		rs667528	11	32097258	T	C	0.689861	0.000101325	0.00934106	0.991345	0.264766	0.0385248	6.30361e-12	0.000382698	0.0352805	0.991345	0.893479	0.48267	20	7290	6866	3195
11	32276662	33276104	ENSG00000149100	EIF3M	locus1446	11	32616576	rs12794635	11	32776580	C	T	0.794235	0.00165635	0.0029862	0.579121	0.362468	0.0530428	8.28661e-12	0.00456965	0.0082656	0.580365	0.485927	0.932383	16	5246	5118	271		rs12794635	11	32776580	C	T	0.794235	0.00116223	0.010684	0.913375	0.362468	0.0530428	8.28661e-12	0.00320644	0.0294794	0.913386	0.846501	0.86222	16	6852	6631	775
11	32576431	33573167	ENSG00000176148	TCP11L1	locus1446	11	33094226	rs4755486	11	33074901	C	G	0.264414	-0.00254839	0.00275177	0.354398	-0.373772	0.0550394	1.11374e-11	0.00681804	0.0074303	0.358828	0.21003	0.106232	20	3946	3306	5409		rs4755486	11	33074901	C	G	0.264414	0.00376959	0.0097952	0.700356	-0.373772	0.0550394	1.11374e-11	-0.0100853	0.0262484	0.700812	0.930783	0.88536	20	5621	7039	625
11	32586375	33585978	ENSG00000213713	PIGCP1	locus1446	11	33097559	rs11032137	11	33086281	T	C	0.605368	0.00191293	0.00249637	0.443507	-0.55654	0.075902	2.26161e-13	-0.00343718	0.00450995	0.44598	0.237012	0.073134	20	4450	3512	5777		rs11032137	11	33086281	T	C	0.605368	0.0066818	0.00883759	0.449609	-0.55654	0.075902	2.26161e-13	-0.012006	0.0159637	0.452004	0.680339	0.990743	20	4142	5739	52
11	33259814	34255176	ENSG00000085063	CD59	locus1446	11	33738899	rs3181269	11	33755956	C	T	0.769384	0.00687484	0.00288869	0.0173165	0.570688	0.0551161	4.00168e-25	0.0120466	0.00519375	0.0203713	0.00654507	0.146195	20	996	743	5007		rs3181269	11	33755956	C	T	0.769384	-0.013228	0.010271	0.197781	0.570688	0.0551161	4.00168e-25	-0.023179	0.0181362	0.201231	0.27361	0.74135	20	2368	3197	1496
11	33586676	34586560	ENSG00000135372	NAT10	locus1447	11	34148183	rs6484695	11	34086571	C	A	0.918489	0.00981276	0.00422332	0.0201539	0.56108	0.0727975	1.28399e-14	0.017489	0.00786171	0.026109	0.0782292	0.605986	18	1104	2094	1945		rs6484695	11	34086571	C	A	0.918489	-0.0243158	0.0158161	0.124192	0.56108	0.0727975	1.28399e-14	-0.0433375	0.0287439	0.131629	0.517452	0.00406546	18	1778	4807	7179
11	33989012	34988343	ENSG00000121691	CAT	locus1447	11	34477040	rs6484722	11	34488830	T	C	0.215706	0.00280056	0.00291149	0.336101	-0.570021	0.0455037	5.32044e-36	-0.00491308	0.00512273	0.337521	0.334775	0.727535	20	3799	4211	1315		rs6484722	11	34488830	T	C	0.215706	-0.0164911	0.0105119	0.116693	-0.570021	0.0455037	5.32044e-36	0.0289308	0.0185853	0.119554	0.343498	0.572894	20	1683	3691	2568
11	34396300	35395977	ENSG00000110435	PDHX	locus1448	11	34989757	rs7126410	11	34896216	C	T	0.45328	0.00111988	0.00244587	0.647049	0.354457	0.0393202	1.97536e-19	0.00315942	0.00690923	0.647473	0.981486	0.642742	20	5620	7306	1756		rs7126410	11	34896216	C	T	0.45328	-0.0045451	0.00867717	0.600418	0.354457	0.0393202	1.97536e-19	-0.0128227	0.0245214	0.601032	0.69339	0.374894	20	5026	5828	3946
11	34418582	35416626	ENSG00000149089	APIP	locus1448	11	34906343	rs72930433	11	34918570	A	G	0.328032	0.000513018	0.00259869	0.843504	1.10724	0.0289773	0	0.000463331	0.00234704	0.843506	0.772579	0.352906	20	6587	6489	3458		rs72930433	11	34918570	A	G	0.328032	-0.00326963	0.00919964	0.722284	1.10724	0.0289773	0	-0.00295296	0.008309	0.722295	0.42722	0.437225	20	5757	4252	3502
11	34639500	35638772	ENSG00000026508	CD44	locus1448	11	35207183	rs353565	11	35139072	T	C	0.751491	0.00480844	0.00289958	0.0972526	-0.248347	0.0453807	4.43699e-08	-0.0193618	0.0121998	0.1125	0.1125	0.507838	11	2144	2475	2460		rs353565	11	35139072	T	C	0.751491	-0.0125337	0.0100057	0.210334	-0.248347	0.0453807	4.43699e-08	0.0504685	0.0413314	0.22206	0.22206	0.616536	11	2551	2806	2276
11	34989045	35988663	ENSG00000149090	PAMR1	locus1448	11	35502609	rs1400492	11	35488898	C	G	0.670974	0.0011645	0.00262064	0.656784	0.260569	0.042113	6.11741e-10	0.00446907	0.0100833	0.657609	0.470498	0.735331	11	5677	5034	1275		rs1400492	11	35488898	C	G	0.670974	-0.00566578	0.00919371	0.537718	0.260569	0.042113	6.11741e-10	-0.0217439	0.0354578	0.539723	0.533894	0.990912	11	4673	4899	51
11	35326805	36325764	ENSG00000261355	RP11-698N11.4	locus1449	11	35837719	rs2048572	11	35826746	T	C	0.657058	0.000361558	0.00253743	0.886693	0.292699	0.0482991	1.36002e-09	0.00123525	0.00867146	0.886724	0.886724	0.43128	13	6807	6945	2939		rs2048572	11	35826746	T	C	0.657058	0.00315846	0.00909872	0.728492	0.292699	0.0482991	1.36002e-09	0.0107908	0.0311365	0.728919	0.728919	0.323669	13	5796	6028	4324
11	35343192	36341743	ENSG00000166326	TRIM44	locus1449	11	35757064	rs792650	11	35843085	T	G	0.615308	0.00144558	0.00257596	0.574674	-0.251127	0.0373558	1.78566e-11	-0.00575638	0.0102933	0.576001	0.576001	0.493991	16	5220	5590	2534		rs792650	11	35843085	T	G	0.615308	-0.00151356	0.0088778	0.864626	-0.251127	0.0373558	1.78566e-11	0.00602709	0.0353633	0.864669	0.864669	0.929162	16	6543	6727	389
11	35442608	36440638	ENSG00000179241	LDLRAD3	locus1449	11	36109608	rs12419834	11	35941082	G	T	0.832008	0.000585466	0.00309337	0.849885	-0.361926	0.046997	1.3495e-14	-0.00161764	0.00854955	0.84993	0.580291	0.454714	16	6625	5604	2788		rs12419834	11	35941082	G	T	0.832008	-0.0315639	0.0115783	0.00640806	-0.361926	0.046997	1.3495e-14	0.0872109	0.033936	0.0101737	0.107007	0.0055513	16	315	1715	7157
11	35790590	36789832	ENSG00000196559	LINC00610	locus1449	11	36292871	rs2289990	11	36290195	G	A	0.194831	0.00100465	0.0029019	0.729189	-0.444143	0.0749893	3.16588e-09	-0.002262	0.00654486	0.729633	0.729633	0.862946	8	6046	6308	593		rs2289990	11	36290195	G	A	0.194831	0.0193411	0.0109134	0.0763548	-0.444143	0.0749893	3.16588e-09	-0.0435471	0.0256482	0.0895343	0.0895343	0.434388	8	1402	1517	3519
11	35981358	36981086	ENSG00000135362	PRR5L	locus1449	11	36402296	rs7122638	11	36481354	C	T	0.612326	0.00079628	0.00252282	0.752283	-0.27157	0.0493011	3.621e-08	-0.00293213	0.00930499	0.752675	0.752675	0.188802	17	6149	6398	4652		rs7122638	11	36481354	C	T	0.612326	-0.00700314	0.0088666	0.429625	-0.27157	0.0493011	3.621e-08	0.0257876	0.0329833	0.43431	0.43431	0.889813	17	4028	4300	600
11	43378570	44378156	ENSG00000149084	HSD17B12	locus1455	11	43728076	rs57635800	11	43878485	G	A	0.696819	0.00233647	0.00266652	0.380909	1.1847	0.0292512	0	0.00197221	0.00225133	0.38102	0.0395384	0.0172906	20	4086	1574	6616		rs57635800	11	43878485	G	A	0.696819	-0.0088381	0.0094012	0.347164	1.1847	0.0292512	0	-0.00746022	0.00793766	0.347294	0.0902433	0.150517	20	3447	1526	5671
11	43419910	44419103	ENSG00000166199	ALKBH3	locus1455	11	43922088	rs2460130	11	43919694	T	C	0.66998	-0.006309	0.00256044	0.0137386	-0.412178	0.0401183	9.22274e-25	0.0153065	0.00638813	0.0165715	0.0243137	0.506396	18	914	1273	2468		rs2460130	11	43919694	T	C	0.66998	0.0193279	0.0092119	0.0358928	-0.412178	0.0401183	9.22274e-25	-0.046892	0.0228106	0.0398103	0.0997829	0.178879	17	825	1638	5444
11	43600318	44599543	ENSG00000110455	ACCS	locus1455	11	44096623	rs178525	11	44099858	A	G	0.745527	-0.00162645	0.00268317	0.544404	1.095	0.0301576	1.15807e-288	-0.00148534	0.00245073	0.54446	0.514738	0.271674	20	5024	5273	4038		rs178525	11	44099858	A	G	0.745527	-0.0084347	0.00991742	0.395051	1.095	0.0301576	1.15807e-288	-0.00770293	0.00905949	0.39518	0.902491	0.250275	20	3757	6913	4891
11	43617546	44615709	ENSG00000151348	EXT2	locus1455	11	44192039	rs3814767	11	44115742	G	A	0.717694	0.00187946	0.00267103	0.481654	0.473399	0.0420884	2.37586e-29	0.00397013	0.00565327	0.48251	0.265767	0.530431	20	4653	3725	2337		rs3814767	11	44115742	G	A	0.717694	0.00682051	0.00959627	0.477242	0.473399	0.0420884	2.37586e-29	0.0144075	0.0203114	0.478119	0.698948	0.818776	20	4294	5862	1032
11	44133683	45132487	ENSG00000085117	CD82	locus1456	11	44613945	rs919445	11	44632954	T	C	0.852883	0.00564607	0.00336667	0.0935326	-0.583656	0.0500891	2.2321e-31	-0.00967363	0.00582768	0.0969252	0.0264358	0.012532	11	1969	1316	6715		rs919445	11	44632954	T	C	0.852883	-0.00199208	0.0121978	0.870271	-0.583656	0.0500891	2.2321e-31	0.0034131	0.020901	0.870283	0.404537	0.321343	11	6578	4107	4344
11	44245222	45244903	ENSG00000157570	TSPAN18	locus1456	11	44850993	rs7937598	11	44745048	G	A	0.847913	-0.00184846	0.00320995	0.564714	0.412606	0.0475693	4.17994e-18	-0.00447997	0.00779683	0.56557	0.660779	0.815301	20	5160	5983	859		rs7937598	11	44745048	G	A	0.847913	-0.0152261	0.0120316	0.205687	0.412606	0.0475693	4.17994e-18	-0.0369023	0.0294686	0.210477	0.33084	0.679622	20	2446	3593	1884
11	44873532	45873448	ENSG00000254427	RP11-430H10.1	locus1456	11	45382297	rs12418562	11	45373480	G	C	0.814115	-0.00462633	0.00319206	0.147248	-1.39749	0.0348972	0	0.00331046	0.00228564	0.147513	0.138793	0.536905	20	2440	2732	2304		rs12418562	11	45373480	G	C	0.814115	0.0252533	0.0111281	0.0232486	-1.39749	0.0348972	0	-0.0180705	0.00797571	0.0234704	0.779698	0.0447458	20	562	6299	6665
11	44933990	45933746	ENSG00000254651	RP11-430H10.3	locus1456	11	45421538	rs970179	11	45433845	A	G	0.481113	0.00325802	0.00244465	0.182626	-0.420457	0.070357	2.28623e-09	-0.00774876	0.00595711	0.193341	0.24782	0.105488	20	2805	3599	5417		rs970179	11	45433845	A	G	0.481113	-0.00363686	0.00864732	0.674064	-0.420457	0.070357	2.28623e-09	0.0086498	0.0206174	0.674822	0.699451	0.185329	20	5471	5868	5380
11	45180555	46180005	ENSG00000175264	CHST1	locus1456	11	45678799	rs4148894	11	45680210	G	A	0.418489	0.00487605	0.00248491	0.0497315	-0.324873	0.0372689	2.85683e-18	-0.0150091	0.00784026	0.0555739	0.209351	0.0274082	20	1518	3300	6414		rs4148894	11	45680210	G	A	0.418489	-0.00508141	0.00876187	0.561951	-0.324873	0.0372689	2.85683e-18	0.0156412	0.0270298	0.562814	0.891587	0.56923	20	4801	6857	2590
11	45320727	46320022	ENSG00000181830	SLC35C1	locus1456	11	45830094	rs61884469	11	45820502	G	A	0.917495	0.00113136	0.00476543	0.81234	-0.65765	0.0942532	3.00512e-12	-0.0017203	0.00725035	0.812446	0.746544	0.0102574	20	6444	6372	6779		rs61884469	11	45820502	G	A	0.917495	-0.0112044	0.0157007	0.475459	-0.65765	0.0942532	3.00512e-12	0.017037	0.0239984	0.477753	0.379014	0.366991	20	4291	3931	3991
11	45330221	46328557	ENSG00000205106	CTD-2210P24.4	locus1456	11	45793446	rs11038665	11	45830198	G	A	0.744533	-0.00538731	0.00293036	0.0659965	-0.647553	0.0588176	3.43897e-28	0.00831949	0.00458794	0.0697795	0.0117164	0.00978784	20	1679	954	6795		rs11038665	11	45830198	G	A	0.744533	0.0117856	0.00991507	0.234574	-0.647553	0.0588176	3.43897e-28	-0.0182003	0.0154006	0.237289	0.313424	0.0255282	20	2652	3478	6870
11	46567475	47564956	ENSG00000110514	MADD	locus1457	11	47321147	rs10838651	11	47065072	G	A	0.89662	-0.00478959	0.00392523	0.222386	0.496194	0.0630184	3.44064e-15	-0.00965266	0.0080051	0.227889	0.00967203	0.1918	20	3058	878	4625		rs10838651	11	47065072	G	A	0.89662	0.00559898	0.0141904	0.693167	0.496194	0.0630184	3.44064e-15	0.0112839	0.0286344	0.693532	0.0254728	0.0291108	20	5577	686	6829
11	46777392	47776283	ENSG00000025434	NR1H3	locus1457	11	47280123	rs11039149	11	47276675	A	G	0.72664	-0.0075579	0.00275616	0.00610311	0.371083	0.0534649	3.90206e-12	-0.0203671	0.007986	0.0107613	0.00101235	1.42257e-06	20	765	402	7279		rs11039149	11	47276675	A	G	0.72664	0.0411944	0.00976941	2.47933e-05	0.371083	0.0534649	3.90206e-12	0.111011	0.0308045	0.00031367	0.00512568	0.00025901	20	43	265	7280
11	46906231	47904086	ENSG00000165916	PSMC3	locus1457	11	47444156	rs61897424	11	47406065	C	T	0.853877	-0.00683742	0.00352669	0.0525301	0.502298	0.0721296	3.31129e-12	-0.0136123	0.00728813	0.0617995	0.0222319	0.044468	20	1581	1224	6137		rs61897424	11	47406065	C	T	0.853877	0.022483	0.0122523	0.0665053	0.502298	0.0721296	3.31129e-12	0.0447603	0.0252251	0.0759916	0.0354868	0.0306942	20	1246	844	6813
11	46947366	47946866	ENSG00000110536	PTPMT1	locus1457	11	47590997	rs17790804	11	47447202	T	C	0.868787	-0.0156243	0.00363781	1.74712e-05	-0.43453	0.0662737	5.50474e-11	0.0359568	0.0100081	0.000327189	0.00139123	0.142591	18	220	439	5046		rs17790804	11	47447202	T	C	0.868787	0.0188326	0.0128435	0.142565	-0.43453	0.0662737	5.50474e-11	-0.0433401	0.0302874	0.152442	0.0526962	0.00237788	18	1961	1071	7210
11	47115967	48115606	ENSG00000172247	C1QTNF4	locus1457	11	47613713	rs35624992	11	47615798	C	G	0.353877	-0.0154565	0.00257383	1.91014e-09	-0.344436	0.049114	2.33283e-12	0.0448749	0.00983792	5.08079e-06	5.36958e-06	0.867823	20	78	102	573		rs66749409	11	47568074	T	C	0.356859	0.0584014	0.00922316	2.41934e-10	-0.329901	0.0487411	1.30185e-11	-0.177027	0.0382843	3.76385e-06	6.00616e-06	0.400803	20	3	11	3739
11	47150177	48148939	ENSG00000109919	MTCH2	locus1457	11	47651521	rs17788853	11	47649618	A	G	0.0208748	-0.0147009	0.00887835	0.0977593	1.37417	0.0370737	9.99961e-301	-0.010698	0.00646734	0.098094	2.59452e-06	NA	NA	1982	83	NA		rs17788853	11	47649618	A	G	0.0208748	0.0673039	0.0302937	0.0263027	1.37417	0.0370737	9.99961e-301	0.0489779	0.0220847	0.0265731	1.69e-07	NA	NA	631	2	NA
11	47212543	47721312	ENSG00000175220	ARHGAP1	locus1457	11	46710397	rs7941404	11	47712213	C	T	0.874751	-0.00199317	0.00354458	0.573902	-0.338122	0.0602322	1.9812e-08	0.00589483	0.0105356	0.575811	0.561502	0.19952	4	5217	5506	4567		rs7941404	11	47712213	C	T	0.874751	-0.00711015	0.0130491	0.585839	-0.338122	0.0602322	1.9812e-08	0.0210284	0.0387744	0.587594	0.657795	0.0142343	4	4942	5606	7012
11	48580535	49329552	ENSG00000205035	RP11-707M1.1	locus1459	11	49706034	rs61899066	11	48830060	T	A	0.05666	-0.0178787	0.00559776	0.00140363	1.46852	0.0134225	0	-0.0121746	0.00381346	0.00141026	0.00276234	0.066971	7	349	540	5836		rs61899066	11	48830060	T	A	0.05666	0.0247112	0.0187286	0.187025	1.46852	0.0134225	0	0.0168273	0.0127543	0.187057	0.0196953	0.183661	7	2238	582	5405
11	49474040	50473928	ENSG00000255190	TRIM51DP	locus1459	11	49897343	rs28378220	11	49973979	T	C	0.0646123	0.0163306	0.00575275	0.00452921	-1.11576	0.0200278	0	-0.0146362	0.00516259	0.00458169	0.195113	0.023511	9	523	3167	6488		rs28378220	11	49973979	T	C	0.0646123	-0.0700925	0.0177025	7.51167e-05	-1.11576	0.0200278	0	0.0628204	0.0159059	7.83125e-05	0.00644565	0.0345763	9	24	295	6778
11	49502848	50229988	ENSG00000086205	FOLH1	locus1459	11	49199204	rs11602981	11	50001972	C	T	0.0735586	-0.0021775	0.00488689	0.655901	699.586	11.8245	0	-3.11255e-06	6.9856e-06	0.65591	0.254974	0.468913	19	5668	3660	2693		rs11602981	11	50001972	C	T	0.0735586	-0.0505784	0.0165862	0.00229284	699.586	11.8245	0	-7.22976e-05	2.37401e-05	0.00232389	0.0155992	0.00748794	20	133	512	7118
11	50181444	50782040	ENSG00000219061	TRIM51FP	locus1460	11	49857782	rs4265596	11	50681199	G	A	0.410537	-0.00260535	0.00256185	0.309162	-0.933109	0.0875948	1.69631e-26	0.00279212	0.00275798	0.311357	0.302202	0.0627186	20	3633	3990	5902		rs4265596	11	50681199	G	A	0.410537	0.0149698	0.00879071	0.0885847	-0.933109	0.0875948	1.69631e-26	-0.0160429	0.0095405	0.0926541	0.18668	0.000887213	20	1435	2495	7252
11	56411524	57411302	ENSG00000134817	APLNR	locus1462	11	57002880	rs633636	11	56911496	G	A	0.518887	0.00359162	0.00245076	0.142781	-0.214418	0.0353909	1.3733e-09	-0.0167505	0.0117594	0.154321	0.0482275	0.0107409	16	2502	1704	6764		rs633636	11	56911496	G	A	0.518887	0.000589743	0.0086463	0.94562	-0.214418	0.0353909	1.3733e-09	-0.00275043	0.040327	0.945624	0.755168	0.570034	16	7020	6177	2586
11	56656499	57654991	ENSG00000186907	RTN4RL2	locus1464	11	57236514	rs3741089	11	57156438	G	A	0.457256	-0.00475396	0.00246313	0.0536013	0.20486	0.0326099	3.33971e-10	-0.0232059	0.0125782	0.0650467	0.132454	0.236494	10	1622	2672	4276		rs3741089	11	57156438	G	A	0.457256	0.0258008	0.00870432	0.00303528	0.20486	0.0326099	3.33971e-10	0.125944	0.0469814	0.00734641	0.00214773	0.0954381	10	262	174	6183
11	56681648	57679080	ENSG00000255301	RP11-624G17.3	locus1464	11	57244486	rs61886960	11	57179293	T	G	0.258449	-0.00352447	0.00281552	0.210643	0.272961	0.0386372	1.60941e-12	-0.012912	0.0104754	0.217725	0.0682844	0.286316	8	2970	1981	3919		rs61886960	11	57179293	T	G	0.258449	0.0255265	0.00989197	0.00986501	0.272961	0.0386372	1.60941e-12	0.0935169	0.0385814	0.0153554	0.00561519	0.156094	8	427	276	5620
11	56686121	57685334	ENSG00000149136	SSRP1	locus1464	11	57098405	rs6591426	11	57185754	T	C	0.962227	-0.0095017	0.00553617	0.0861084	0.356866	0.0592485	1.70995e-09	-0.0266254	0.0161308	0.098822	0.0719174	0.192924	4	1986	2020	4613		rs6591426	11	57185754	T	C	0.962227	0.0754847	0.0227627	0.000912651	0.356866	0.0592485	1.70995e-09	0.211521	0.0728134	0.0036728	0.00293329	0.0534308	4	171	200	6567
11	56779502	57779208	ENSG00000134809	TIMM10	locus1464	11	57297106	rs2467327	11	57279228	A	G	0.230616	0.00482209	0.00286588	0.092455	1.20577	0.0342368	1.04383e-271	0.00399919	0.00237952	0.0928269	0.000976086	0.00310373	20	1928	399	7005		rs2467327	11	57279228	A	G	0.230616	-0.000334024	0.0102571	0.974021	1.20577	0.0342368	1.04383e-271	-0.000277022	0.00850667	0.974021	0.129129	0.0312167	20	7196	1943	6808
11	56784574	57783765	ENSG00000149150	SLC43A1	locus1464	11	57267633	rs2848626	11	57283988	C	T	0.208748	0.00762063	0.00294723	0.00971843	0.519926	0.0591265	1.45025e-18	0.0146571	0.00590854	0.0131136	0.0406355	0.226151	20	821	1586	4350		rs2848626	11	57283988	C	T	0.208748	-0.00121154	0.0106365	0.909314	0.519926	0.0591265	1.45025e-18	-0.00233022	0.0204595	0.909322	0.542347	0.0872392	20	6827	4948	6261
11	56825552	57825162	ENSG00000214872	SMTNL1	locus1464	11	57313543	rs2729373	11	57325251	C	A	0.55666	-0.00402231	0.00246125	0.102205	-0.668738	0.0727712	3.94292e-20	0.00601478	0.00373818	0.107614	0.0102432	0.000884336	20	2087	896	7128		rs2729373	11	57325251	C	A	0.55666	0.011518	0.00870449	0.185761	-0.668738	0.0727712	3.94292e-20	-0.0172234	0.0131505	0.190292	0.225153	0.138558	20	2268	2827	5792
11	58171419	59169295	ENSG00000156689	GLYATL2	locus1464	11	58636615	rs7129011	11	58671383	C	T	0.871769	-0.00709112	0.00363761	0.0512486	0.599463	0.0734951	3.44862e-16	-0.0118291	0.00623901	0.0579608	0.0646427	0.0768577	20	1535	1929	5742		rs7129011	11	58671383	C	T	0.871769	0.025896	0.0129475	0.0454919	0.599463	0.0734951	3.44862e-16	0.0431987	0.0222384	0.0520731	0.113242	0.355569	20	971	1783	4083
11	58986670	59985900	ENSG00000166900	STX3	locus1465	11	59527141	rs477729	11	59486481	T	C	0.945328	0.0069253	0.00522797	0.185283	0.588202	0.0759534	9.61477e-15	0.0117737	0.00901713	0.191655	0.424097	0.099544	11	2790	4754	5481		rs477729	11	59486481	T	C	0.945328	-0.0136967	0.0190082	0.471174	0.588202	0.0759534	9.61477e-15	-0.0232858	0.0324553	0.473084	0.782177	0.665427	11	4261	6309	1972
11	59645616	60638461	ENSG00000166928	MS4A14	locus1466	11	60175243	rs6591574	11	60139862	T	C	0.272366	-0.00277496	0.00273079	0.309546	-0.610979	0.0891812	7.33439e-12	0.00454182	0.00451842	0.314811	0.31257	0.813431	20	3657	4061	867		rs6591574	11	60139862	T	C	0.272366	-0.00077303	0.00970283	0.936499	-0.610979	0.0891812	7.33439e-12	0.00126523	0.0158819	0.936504	0.943002	0.712866	20	6971	7091	1649
11	60122857	61112802	ENSG00000110104	CCDC86	locus1466	11	60614049	rs645903	11	60621896	G	A	0.281312	0.00602647	0.00273465	0.0275424	0.433506	0.0533657	4.53644e-16	0.0139017	0.00653623	0.0334311	0.0652099	0.852431	20	1219	1940	658		rs645903	11	60621896	G	A	0.281312	0.0053312	0.00961008	0.579065	0.433506	0.0533657	4.53644e-16	0.0122979	0.0222199	0.579948	0.960316	0.749507	20	4895	7163	1449
11	60276741	61274790	ENSG00000013725	CD6	locus1466	11	60763482	rs11230563	11	60776209	T	C	0.357853	0.00339918	0.00256271	0.184707	-0.701811	0.0720051	1.90588e-22	-0.00484345	0.00368523	0.188749	0.0843556	0.726176	20	2770	2178	1321		rs11230563	11	60776209	T	C	0.357853	-0.00348103	0.00901288	0.699328	-0.701811	0.0720051	1.90588e-22	0.00496006	0.0128524	0.699552	0.593164	0.782041	20	5612	5248	1255
11	60412685	61411002	ENSG00000110448	CD5	locus1466	11	60882595	rs10897145	11	60911121	C	T	0.65507	0.00795714	0.00252597	0.00163199	-0.436805	0.0688667	2.25688e-10	-0.0182167	0.00645677	0.00478247	0.0119321	0.142692	16	536	962	5044		rs10897145	11	60911121	C	T	0.65507	-0.0236384	0.00912777	0.00960535	-0.436805	0.0688667	2.25688e-10	0.0541166	0.0225714	0.0165039	0.0275006	0.0645422	16	448	713	6470
11	60695301	61694394	ENSG00000187049	TMEM216	locus1466	11	61162747	rs11230694	11	61194546	T	C	0.145129	0.00619619	0.00333034	0.062811	0.528724	0.0511059	4.37853e-25	0.0117191	0.00639987	0.0670779	0.0362958	0.00931964	20	1645	1511	6802		rs11230694	11	61194546	T	C	0.145129	-0.0240766	0.0122885	0.0500796	0.528724	0.0511059	4.37853e-25	-0.0455371	0.0236548	0.0542211	0.0331934	0.27891	20	1001	803	4660
11	61085499	62085083	ENSG00000134825	C11orf10	locus1466	11	61547024	rs174562	11	61585144	A	G	0.65507	-0.0108673	0.00258466	2.61617e-05	-0.400182	0.0488527	2.57749e-16	0.0271559	0.0072598	0.000183594	0.000186367	0.312323	20	180	226	3729		rs174562	11	61585144	A	G	0.65507	0.0313999	0.00915995	0.000608159	-0.400182	0.0488527	2.57749e-16	-0.0784639	0.0248128	0.00156565	0.000786585	0.661403	20	103	102	1996
11	61095347	62093569	ENSG00000149485	FADS1	locus1466	11	61581944	rs174568	11	61593816	C	T	0.654076	-0.011199	0.00258648	1.49233e-05	0.468286	0.03901	3.37513e-33	-0.0239148	0.00587158	4.64167e-05	0.000257713	0.0727097	20	125	258	5779		rs174568	11	61593816	C	T	0.654076	0.0326169	0.00915904	0.000369199	0.468286	0.03901	3.37513e-33	0.0696517	0.0204011	0.000639907	0.000770868	0.178031	20	66	101	5450
11	61190375	62186542	ENSG00000167994	RAB3IL1	locus1466	11	61676257	rs2524289	11	61687033	G	A	0.491054	-0.00177091	0.00243831	0.467664	-0.364737	0.0378228	5.24626e-22	0.0048553	0.00670406	0.468923	0.334687	0.67913	20	4570	4210	1559		rs2524289	11	61687033	G	A	0.491054	0.0202249	0.00865599	0.0194638	-0.364737	0.0378228	5.24626e-22	-0.0554507	0.0244188	0.0231578	0.0444223	0.465406	19	553	966	3323
11	61221735	62220509	ENSG00000167995	BEST1	locus1466	11	61725140	rs2524294	11	61721234	G	A	0.695825	0.00211898	0.00259537	0.414245	0.457096	0.0392877	2.74918e-31	0.00463574	0.00569191	0.415392	0.235837	0.139101	20	4289	3504	5078		rs2524294	11	61721234	G	A	0.695825	0.00527613	0.00938879	0.574143	0.457096	0.0392877	2.74918e-31	0.0115427	0.020564	0.574589	0.155705	0.0212232	20	4870	2210	6932
11	61604967	62604137	ENSG00000255118	RP11-703H8.7	locus1466	11	62104972	rs2246920	11	62104937	T	G	0.117296	0.000431092	0.00373619	0.908142	0.685543	0.0853985	9.94199e-16	0.000628833	0.00545054	0.908151	0.798058	0.111851	16	6913	6599	5353		rs2246920	11	62104937	T	G	0.117296	-0.00701491	0.0134236	0.601267	0.685543	0.0853985	9.94199e-16	-0.0102326	0.0196225	0.602036	0.568894	0.613659	16	5037	5100	2294
11	61604967	62604137	ENSG00000255126	CTD-2531D15.5	locus1466	11	62159916	rs2246920	11	62104937	T	G	0.117296	0.000431092	0.00373619	0.908142	0.731904	0.107558	1.01215e-11	0.000589	0.00510549	0.908155	0.908155	0.155382	10	6914	7030	4917		rs2246920	11	62104937	T	G	0.117296	-0.00701491	0.0134236	0.601267	0.731904	0.107558	1.01215e-11	-0.00958447	0.0183947	0.602336	0.602336	0.338514	10	5041	5303	4212
11	61661113	62656642	ENSG00000162174	ASRGL1	locus1466	11	62132901	rs6863	11	62160725	T	G	0.117296	-0.000839868	0.00381986	0.825973	1.70959	0.0463086	2.43783e-298	-0.000491269	0.00223441	0.825976	0.106609	0.0490269	20	6503	2415	6071		rs6863	11	62160725	T	G	0.117296	-0.00563064	0.013423	0.674867	1.70959	0.0463086	2.43783e-298	-0.00329356	0.00785209	0.674887	0.5694	0.477937	20	5472	5103	3237
11	61861392	62860950	ENSG00000089597	GANAB	locus1466	11	62403201	rs1058678	11	62361037	T	C	0.826044	-0.0113356	0.00347453	0.00110441	0.391937	0.0552528	1.30748e-12	-0.028922	0.0097577	0.0030365	0.00132419	0.27984	11	451	434	3970		rs1058678	11	62361037	T	C	0.826044	-0.020014	0.0114076	0.0793537	0.391937	0.0552528	1.30748e-12	-0.0510644	0.0299827	0.0885439	0.136061	0.373855	11	1392	2015	3951
11	61945388	62944459	ENSG00000149541	B3GAT3	locus1467	11	62386207	rs644616	11	62444798	G	T	0.730616	0.00212886	0.0026789	0.426801	-0.40137	0.0528687	3.15408e-14	-0.00530399	0.00671086	0.429318	0.31858	0.255703	14	4369	4097	4150		rs644616	11	62444798	G	T	0.730616	0.0122793	0.00973883	0.207359	-0.40137	0.0528687	3.15408e-14	-0.0305935	0.0245963	0.213564	0.158542	0.165193	14	2475	2232	5553
11	61978495	62977278	ENSG00000162222	TTC9C	locus1467	11	62501653	rs551162	11	62477339	C	T	0.789264	-0.00167483	0.00284031	0.555415	-0.345882	0.0437153	2.52983e-15	0.0048422	0.00823455	0.556509	0.501576	0.659395	6	5104	5199	1667		rs551162	11	62477339	C	T	0.789264	-0.0126526	0.0105936	0.232335	-0.345882	0.0437153	2.52983e-15	0.0365807	0.0309747	0.237609	0.289498	0.236555	6	2653	3310	4978
11	62100799	63099876	ENSG00000133316	WDR74	locus1467	11	62604547	rs12146562	11	62600648	G	A	0.956262	0.00596462	0.00532785	0.262919	-0.598249	0.0986769	1.33854e-09	-0.00997013	0.0090563	0.270937	0.270937	0.252875	3	3352	3766	4169		rs12146562	11	62600648	G	A	0.956262	-0.00562253	0.0211234	0.790104	-0.598249	0.0986769	1.33854e-09	0.00939832	0.0353428	0.790301	0.790301	0.459647	3	6135	6364	3362
11	62120559	63119545	ENSG00000168569	TMEM223	locus1467	11	62549297	rs4034	11	62619629	G	A	0.635189	0.00456656	0.00255794	0.0742207	0.286658	0.0398296	6.15032e-13	0.0159304	0.00919375	0.083142	0.137772	0.522484	17	1821	2720	2380		rs4034	11	62619629	G	A	0.635189	0.0127706	0.00897696	0.154852	0.286658	0.0398296	6.15032e-13	0.0445501	0.0319219	0.162835	0.516178	0.251384	17	2061	4797	4880
11	62126494	63123803	ENSG00000255717	SNHG1	locus1467	11	62621423	rs10897300	11	62625786	A	G	0.956262	0.00576032	0.00532686	0.279532	-0.847504	0.0735736	1.05684e-30	-0.00679681	0.00631299	0.281642	0.152853	0.127348	11	3431	2847	5186		rs10897300	11	62625786	A	G	0.956262	-0.00333038	0.0211224	0.874717	-0.847504	0.0735736	1.05684e-30	0.00392964	0.0249255	0.874728	0.942468	0.410997	10	6610	7090	3670
11	62882045	63880725	ENSG00000176485	PLA2G16	locus1467	11	63362511	rs3809072	11	63381976	C	A	0.462227	0.00114485	0.00250414	0.64754	0.409387	0.0366206	5.1586e-29	0.0027965	0.00612192	0.647814	0.644458	0.774229	17	5622	5914	1059		rs3809072	11	63381976	C	A	0.462227	0.00184168	0.00866289	0.831644	0.409387	0.0366206	5.1586e-29	0.00449862	0.0211645	0.831674	0.423737	0.155453	17	6370	4232	5627
11	63150145	64149252	ENSG00000072518	MARK2	locus1467	11	63642445	rs61886133	11	63650042	G	C	0.939364	0.00715044	0.00510495	0.161308	-0.702261	0.125046	1.95396e-08	-0.010182	0.007492	0.174129	0.170715	0.670456	16	2659	2978	1601		rs61886133	11	63650042	G	C	0.939364	-0.0357825	0.0181307	0.0484281	-0.702261	0.125046	1.95396e-08	0.0509534	0.0273654	0.062608	0.0768509	0.161519	16	1090	1357	5582
11	63378660	64377726	ENSG00000149743	TRPT1	locus1468	11	63992498	rs4980506	11	63878350	C	G	0.93837	-0.00736746	0.00485089	0.128816	0.836085	0.0795977	8.29006e-26	-0.00881186	0.00586224	0.132799	0.0628233	0.241476	13	2328	1902	4237		rs4980506	11	63878350	C	G	0.93837	0.0228674	0.0179794	0.203421	0.836085	0.0795977	8.29006e-26	0.0273506	0.0216614	0.206717	0.0354178	0.496863	13	2418	841	3097
11	63516916	64515622	ENSG00000173486	FKBP2	locus1468	11	64010039	rs2159370	11	64016255	A	C	0.442346	0.00335659	0.00246723	0.173682	-0.312172	0.044054	1.37912e-12	-0.0107524	0.00804776	0.181527	0.354942	0.00435892	20	2714	4356	6948		rs2159370	11	64016255	A	C	0.442346	-0.0172667	0.00871185	0.0474821	-0.312172	0.044054	1.37912e-12	0.0553113	0.0289782	0.0562983	0.220493	0.392971	20	1023	2792	3815
11	63522331	64520942	ENSG00000173457	PPP1R14B	locus1468	11	64013184	rs12421615	11	64021605	G	A	0.646123	-0.003671	0.00257169	0.153446	0.359981	0.0399717	2.13932e-19	-0.0101978	0.00723315	0.158579	0.0832578	0.0103017	20	2533	2161	6777		rs12421615	11	64021605	G	A	0.646123	-0.0141771	0.00903744	0.116715	0.359981	0.0399717	2.13932e-19	-0.039383	0.0254833	0.12224	0.160372	0.457232	20	1698	2253	3378
11	63522331	64518517	ENSG00000257086	RP11-783K16.13	locus1468	11	64016244	rs7478730	11	64018827	C	T	0.822068	0.0114251	0.0031924	0.000345116	-0.714305	0.100147	9.84949e-13	-0.0159947	0.00500029	0.00138019	0.0024197	0.0153537	20	346	516	6650		rs7478730	11	64018827	C	T	0.822068	-0.00785871	0.0113174	0.487435	-0.714305	0.100147	9.84949e-13	0.0110019	0.0159188	0.489486	0.477378	0.431599	20	4378	4562	3534
11	63522331	64518517	ENSG00000256940	RP11-783K16.5	locus1468	11	64014562	rs7478730	11	64018827	C	T	0.822068	0.0114251	0.0031924	0.000345116	-0.480487	0.0863771	2.65685e-08	-0.0237782	0.0079004	0.00261465	0.00261465	0.00443233	20	431	526	6945		rs7478730	11	64018827	C	T	0.822068	-0.00785871	0.0113174	0.487435	-0.480487	0.0863771	2.65685e-08	0.0163557	0.0237368	0.490794	0.490794	0.358969	20	4387	4647	4046
11	63528440	64527080	ENSG00000173113	TRMT112	locus1468	11	64085146	rs28395878	11	64027468	T	C	0.936382	-0.00598065	0.00489075	0.221386	0.767792	0.0954362	8.61896e-16	-0.00778941	0.00644305	0.226677	0.0702334	0.0598583	20	3050	2002	5938		rs28395878	11	64027468	T	C	0.936382	0.0167037	0.017707	0.345507	0.767792	0.0954362	8.61896e-16	0.0217555	0.0232202	0.348799	0.0920503	0.362553	20	3455	1553	4016
11	63549074	64548584	ENSG00000182450	KCNK4	locus1468	11	64063150	rs34292685	11	64049021	C	T	0.838966	0.0118616	0.00336373	0.000421385	-0.424549	0.0558168	2.8248e-14	-0.0279392	0.00873315	0.00137802	0.000870252	0.0039118	20	345	382	6964		rs34292685	11	64049021	C	T	0.838966	-0.0102612	0.0117775	0.383615	-0.424549	0.0558168	2.8248e-14	0.0241697	0.0279227	0.386712	0.24666	0.56394	20	3702	2983	2629
11	63583199	64581696	ENSG00000219435	TEX40	locus1468	11	64070052	rs11600990	11	64082807	C	T	0.838966	0.0111593	0.00334464	0.000848475	0.84552	0.111037	2.64246e-14	0.0131981	0.00431877	0.00224315	0.00348337	0.0480627	20	406	582	6083		rs11600990	11	64082807	C	T	0.838966	-0.0103946	0.0117754	0.377377	0.84552	0.111037	2.64246e-14	-0.0122937	0.0140201	0.380559	0.493652	0.353004	20	3660	4667	4102
11	63612706	64608691	ENSG00000168071	CCDC88B	locus1468	11	64116350	rs574835	11	64110668	G	A	0.634195	-0.00400965	0.00254934	0.115761	1.01433	0.0278319	8.25708e-291	-0.003953	0.00251566	0.1161	0.00652479	0.00751995	20	2171	741	6854		rs574835	11	64110668	G	A	0.634195	-0.0130531	0.0089716	0.145687	1.01433	0.0278319	8.25708e-291	-0.0128687	0.00885188	0.146008	0.234079	0.248476	20	1910	2900	4902
11	63622030	64621573	ENSG00000126432	PRDX5	locus1468	11	64087421	rs12798408	11	64121657	C	T	0.852883	0.0115471	0.00349734	0.000961067	0.665487	0.07328	1.07167e-19	0.0173514	0.00559186	0.00191588	0.00329135	0.0610916	20	381	574	5918		rs12798408	11	64121657	C	T	0.852883	-0.0107535	0.0122184	0.378801	0.665487	0.07328	1.07167e-19	-0.0161589	0.0184461	0.381028	0.477389	0.28655	20	3665	4563	4596
11	64000598	65000244	ENSG00000133895	MEN1	locus1468	11	64574877	rs1207181	11	64500411	G	A	0.912525	-0.00455279	0.00393307	0.247041	-0.368951	0.0663325	2.66483e-08	0.0123398	0.0108885	0.257095	0.257095	0.239102	18	3260	3675	4253		rs1207181	11	64500411	G	A	0.912525	-0.0236091	0.0152952	0.122694	-0.368951	0.0663325	2.66483e-08	0.0639899	0.0430226	0.136921	0.136921	0.617232	18	1828	2026	2273
11	64124515	65123246	ENSG00000110047	EHD1	locus1468	11	64637441	rs7126744	11	64623901	G	A	0.88171	0.00389913	0.00381616	0.306904	-0.448025	0.0639163	2.39076e-12	-0.00870292	0.00860775	0.31199	0.235105	0.0463649	15	3640	3500	6114		rs7126744	11	64623901	G	A	0.88171	-0.0133992	0.0133814	0.316669	-0.448025	0.0639163	2.39076e-12	0.0299072	0.0301708	0.321557	0.594072	0.0887846	15	3277	5253	6244
11	64301536	65299595	ENSG00000110025	SNX15	locus1468	11	64794849	rs678614	11	64799894	C	A	0.705765	-0.00421581	0.00268463	0.116333	0.518565	0.0660012	3.93743e-15	-0.00812976	0.00527942	0.123586	0.357034	0.462182	20	2255	4364	2738		rs678614	11	64799894	C	A	0.705765	0.0118624	0.00948812	0.211211	0.518565	0.0660012	3.93743e-15	0.0228755	0.0185271	0.21694	0.0921295	0.0197317	20	2501	1555	6949
11	64530431	65528213	ENSG00000014138	POLA2	locus1468	11	65051146	rs12794623	11	65029437	C	A	0.90159	-0.00497522	0.00416323	0.232071	-0.587993	0.0804947	2.77808e-13	0.00846136	0.00717453	0.238254	0.247891	0.58993	4	3123	3600	2022		rs12794623	11	65029437	C	A	0.90159	0.015241	0.01451	0.293544	-0.587993	0.0804947	2.77808e-13	-0.0259204	0.024931	0.298487	0.316047	0.182158	4	3099	3496	5417
11	64605270	65604195	ENSG00000133884	DPF2	locus1468	11	65110972	rs4930290	11	65104377	A	T	0.7167	-0.00111431	0.00268439	0.678063	0.338658	0.0444148	2.44247e-14	-0.00329037	0.00793829	0.678513	0.509411	0.0100807	20	5776	5241	6787		rs4930290	11	65104377	A	T	0.7167	0.00180108	0.00958534	0.850955	0.338658	0.0444148	2.44247e-14	0.00531829	0.0283125	0.851	0.654245	0.000554775	20	6469	5589	7262
11	64691910	65690300	ENSG00000245532	NEAT1	locus1468	11	65201628	rs512715	11	65191208	G	C	0.757455	0.00319529	0.00274841	0.244994	-1.26597	0.0340444	1.15131e-302	-0.00252398	0.00217205	0.245224	0.124405	0.109347	20	3168	2606	5374		rs512715	11	65191208	G	C	0.757455	-0.0204391	0.0100941	0.0428824	-1.26597	0.0340444	1.15131e-302	0.016145	0.00798521	0.043191	0.000645415	0.000571778	20	868	94	7261
11	64912123	65910129	ENSG00000172922	RNASEH2C	locus1468	11	65485392	rs2448490	11	65412035	G	A	0.653082	0.00155046	0.00255942	0.544656	0.461985	0.04096	1.66788e-29	0.00335609	0.00554803	0.545235	0.300474	0.19728	20	5032	3973	4587		rs2448490	11	65412035	G	A	0.653082	0.00636872	0.0090747	0.482797	0.461985	0.04096	1.66788e-29	0.0137856	0.0196808	0.483642	0.184515	0.123222	20	4336	2483	5920
11	65049278	66045546	ENSG00000214659	KRT8P26	locus1468	11	65495047	rs67995174	11	65547889	C	G	0.790258	-0.000411182	0.0030194	0.891679	0.613272	0.0605297	3.99427e-24	-0.000670473	0.00492387	0.891689	0.188268	0.130293	20	6831	3115	5158		rs67995174	11	65547889	C	G	0.790258	-0.0216724	0.0106207	0.041292	0.613272	0.0605297	3.99427e-24	-0.035339	0.0176658	0.0454552	0.0286476	0.566679	20	901	732	2610
11	65054542	66050712	ENSG00000172818	OVOL1	locus1468	11	65559591	rs11604451	11	65551710	C	T	0.652087	0.00266551	0.00257025	0.299707	-0.464819	0.0781037	2.65998e-09	-0.0057345	0.00561289	0.306939	0.663875	0.133967	20	3607	6005	5119		rs11604451	11	65551710	C	T	0.652087	0.00472725	0.00906867	0.602177	-0.464819	0.0781037	2.65998e-09	-0.0101701	0.0195848	0.603563	0.239432	0.0610604	20	5049	2934	6509
11	65085545	66083782	ENSG00000172638	EFEMP2	locus1468	11	65637487	rs11227311	11	65585257	C	A	0.512922	0.000918977	0.00243401	0.705759	0.430895	0.046675	2.66094e-20	0.00213272	0.00565345	0.705994	0.405574	0.0247989	20	5920	4646	6458		rs11227311	11	65585257	C	A	0.512922	-0.0246175	0.00866266	0.00448599	0.430895	0.046675	2.66094e-20	-0.0571312	0.0210348	0.00660702	0.0198663	0.308466	20	242	583	4440
11	65104377	66100695	ENSG00000172803	SNX32	locus1468	11	65612739	rs17854357	11	65601560	G	C	0.838966	0.00668855	0.00338408	0.0481007	-1.42048	0.0363859	0	-0.00470867	0.0023854	0.0483874	0.399668	0.0810054	20	1422	4605	5681		rs17854357	11	65601560	G	C	0.838966	0.0262392	0.0117639	0.0257159	-1.42048	0.0363859	0	-0.0184721	0.00829518	0.0259577	0.00818724	0.0227789	20	619	345	6909
11	65151449	66149654	ENSG00000172500	FIBP	locus1468	11	65653611	rs687672	11	65649984	C	T	0.811133	0.0027545	0.00305166	0.366726	-0.487727	0.046853	2.23876e-25	-0.00564763	0.00628039	0.36852	0.345743	0.509795	20	4007	4289	2451		rs687672	11	65649984	C	T	0.811133	0.0402785	0.0110716	0.000274759	-0.487727	0.046853	2.23876e-25	-0.0825842	0.0240468	0.000594051	0.00326646	0.0638176	20	59	211	6479
11	65247092	66246863	ENSG00000175334	BANF1	locus1468	11	65770585	rs754532	11	65747057	G	A	0.691849	-0.00042398	0.00264683	0.872736	-0.221757	0.0399289	2.79536e-08	0.00191192	0.0119407	0.872788	0.872788	0.314914	10	6731	6889	3709		rs754532	11	65747057	G	A	0.691849	-0.0107378	0.00935716	0.251154	-0.221757	0.0399289	2.79536e-08	0.0484216	0.0430869	0.261093	0.261093	0.798295	10	2831	3101	1144
11	65280407	66279546	ENSG00000175315	CST6	locus1468	11	65780144	rs1131544	11	65779590	C	T	0.837972	-0.00118321	0.00340336	0.728097	-0.406571	0.0719485	1.59652e-08	0.00291021	0.00838672	0.72859	0.72859	0.976587	8	6033	6299	96		rs1131544	11	65779590	C	T	0.837972	-0.014877	0.0117259	0.204536	-0.406571	0.0719485	1.59652e-08	0.0365915	0.0295589	0.215747	0.215747	0.616298	8	2493	2746	2278
11	65326154	66325830	ENSG00000087365	SF3B2	locus1468	11	65827489	rs491618	11	65825951	T	A	0.72664	-0.000990691	0.00270954	0.714641	1.26289	0.0332828	0	-0.000784461	0.0021456	0.714654	0.710431	0.501007	20	5971	6225	2496		rs491618	11	65825951	T	A	0.72664	0.00457471	0.00969172	0.636911	1.26289	0.0332828	0	0.0036224	0.00767481	0.636937	0.174887	0.0529197	20	5244	2405	6573
11	65348725	66344727	ENSG00000175115	PACS1	locus1468	11	65925026	rs547087	11	65846264	A	G	0.217694	-0.00322525	0.00286444	0.260182	-0.500504	0.0559973	3.96258e-19	0.00644401	0.00576835	0.263938	0.270445	0.800916	20	3307	3765	936		rs547087	11	65846264	A	G	0.217694	-0.024626	0.0104792	0.0187737	-0.500504	0.0559973	3.96258e-19	0.0492024	0.0216488	0.0230412	0.0127361	0.270197	20	547	444	4727
11	65504900	66501624	ENSG00000255320	RP11-755F10.1	locus1468	11	66013010	rs11227433	11	66004693	A	G	0.173956	-0.00116316	0.0032483	0.720281	0.928084	0.0986961	5.28023e-21	-0.0012533	0.00350255	0.720475	0.409253	0.358531	20	5994	4676	3418		rs11227433	11	66004693	A	G	0.173956	-0.0304316	0.0114152	0.00767847	0.928084	0.0986961	5.28023e-21	-0.0327897	0.0127845	0.0103232	0.0109283	0.0888148	20	322	398	6243
11	65560620	66560023	ENSG00000174903	RAB1B	locus1468	11	66040483	rs3814738	11	66060538	T	G	0.180915	-0.00108136	0.00319084	0.734688	-0.362147	0.0560584	1.04576e-10	0.00298598	0.00882301	0.735039	0.411942	0.441571	18	6070	4685	2872		rs3814738	11	66060538	T	G	0.180915	-0.0309	0.0112424	0.00598643	-0.362147	0.0560584	1.04576e-10	0.0853244	0.0337366	0.0114344	0.0149574	0.114642	17	341	496	5996
11	65590389	66583779	ENSG00000174791	RIN1	locus1468	11	66101012	rs10219183	11	66090032	A	C	0.247515	0.00385193	0.00294009	0.190148	0.265111	0.0441713	1.95061e-09	0.0145295	0.0113512	0.200546	0.171739	0.344019	20	2845	2994	3523		rs10219183	11	66090032	A	C	0.247515	-0.0592284	0.0101234	4.89635e-09	0.265111	0.0441713	1.95061e-09	-0.22341	0.0533265	2.79598e-05	0.000817163	0.00565449	20	10	106	7153
11	65653242	66651299	ENSG00000255468	RP11-867G23.8	locus1468	11	66123848	rs7931458	11	66152832	T	C	0.66501	-0.00116385	0.00261978	0.656858	-0.354949	0.060669	4.89853e-09	0.00327892	0.00740197	0.657781	0.657781	0.520332	13	5680	5969	2390		rs7931458	11	66152832	T	C	0.66501	0.0386938	0.00920062	2.60435e-05	-0.354949	0.060669	4.89853e-09	-0.109012	0.0319229	0.000638161	0.000638161	0.00321783	12	64	93	7192
11	65683030	66681634	ENSG00000239306	RBM14	locus1468	11	66395088	rs72940579	11	66182450	T	C	0.313121	0.00263693	0.00267529	0.324299	0.296005	0.0526873	1.93005e-08	0.0089084	0.00917602	0.33163	0.373737	0.625708	18	3764	4463	1846		rs72940579	11	66182450	T	C	0.313121	0.0104989	0.00931561	0.259733	0.296005	0.0526873	1.93005e-08	0.0354686	0.0320981	0.269156	0.237924	0.00428298	18	2888	2925	7176
11	65751764	66749824	ENSG00000269990	CTD-3074O7.12	locus1468	11	66304388	rs78999944	11	66251228	G	C	0.242545	0.0079465	0.00285221	0.00533488	-0.620992	0.0926503	2.0484e-11	-0.0127965	0.00497399	0.0100916	0.019754	0.833465	19	744	1170	768		rs78999944	11	66251228	G	C	0.242545	-0.0139602	0.0100985	0.166847	-0.620992	0.0926503	2.0484e-11	0.0224806	0.0166042	0.175766	0.332243	0.00915931	19	2162	3605	7088
11	65813383	66812338	ENSG00000174080	CTSF	locus1468	11	66333623	rs11227527	11	66313026	A	G	0.758449	-0.00656321	0.00283181	0.0204673	-0.436327	0.0562795	8.9846e-15	0.0150419	0.00677391	0.0263801	0.0672066	0.852644	19	1107	1964	655		rs11227527	11	66313026	A	G	0.758449	0.0128416	0.0101072	0.203891	-0.436327	0.0562795	8.9846e-15	-0.0294311	0.0234731	0.209908	0.491425	0.00357146	19	2443	4654	7184
11	65817307	66814884	ENSG00000174165	ZDHHC24	locus1468	11	66300908	rs17496586	11	66315512	G	C	0.752485	-0.00658614	0.00285257	0.0209522	0.357515	0.0450067	1.96388e-15	-0.018422	0.00830907	0.0266168	0.0279147	0.696971	19	1112	1349	1473		rs17496586	11	66315512	G	C	0.752485	0.014147	0.0100257	0.158225	0.357515	0.0450067	1.96388e-15	0.0395702	0.0284818	0.164736	0.428051	0.0014607	18	2071	4254	7232
11	65825951	66825295	ENSG00000173715	C11orf80	locus1468	11	66561454	rs61890399	11	66325484	T	C	0.895626	0.00237571	0.00411516	0.563733	0.740065	0.0687631	5.17328e-27	0.00321014	0.00556854	0.564292	0.34146	0.495029	20	5151	4255	2532		rs61890399	11	66325484	T	C	0.895626	-0.0158973	0.0141334	0.260672	0.740065	0.0687631	5.17328e-27	-0.021481	0.0192015	0.263263	0.00277591	0.0259947	20	2846	197	6865
11	65829637	66828169	ENSG00000250105	CTD-3074O7.2	locus1468	11	66327096	rs618838	11	66328719	T	C	0.437376	-0.00134439	0.00245314	0.583673	0.404451	0.0639111	2.47812e-10	-0.00332399	0.00608806	0.585077	0.585077	0.0756849	20	5270	5635	5750		rs618838	11	66328719	T	C	0.437376	0.0191289	0.00872067	0.0282703	0.404451	0.0639111	2.47812e-10	0.047296	0.0228203	0.0382147	0.0382147	0.0387422	20	810	886	6728
11	66342611	67342590	ENSG00000173156	RHOD	locus1468	11	66831886	rs60203761	11	66842606	A	C	0.926441	-0.00220547	0.00437934	0.614537	1.05101	0.0764984	5.92914e-43	-0.00209843	0.00416958	0.614775	0.912069	0.763038	20	5428	7047	1119		rs60203761	11	66842606	A	C	0.926441	-0.0229142	0.0165523	0.166251	1.05101	0.0764984	5.92914e-43	-0.0218021	0.0158287	0.168396	0.0178748	0.0190922	20	2097	548	6957
11	66583759	67582143	ENSG00000172830	SSH3	locus1468	11	67075498	rs6591241	11	67083683	T	G	0.964215	0.00851866	0.00625328	0.173112	0.959952	0.111646	8.09963e-18	0.00887405	0.00659541	0.178468	0.25292	0.967508	11	2696	3643	135		rs6591241	11	67083683	T	G	0.964215	-0.0234482	0.0232694	0.313607	0.959952	0.111646	8.09963e-18	-0.0244264	0.0244061	0.316907	0.195851	0.540218	11	3241	2568	2800
11	66692653	67688591	ENSG00000175634	RPS6KB2	locus1468	11	67199401	rs1626067	11	67192555	A	G	0.355865	0.000199083	0.0025386	0.937492	-1.05843	0.0300167	2.2893e-272	-0.000188092	0.00239845	0.937492	0.949143	0.914001	20	7063	7196	370		rs1626067	11	67192555	A	G	0.355865	0.0205399	0.009034	0.0229891	-1.05843	0.0300167	2.2893e-272	-0.0194059	0.00855297	0.0232741	0.0797187	0.69602	20	557	1395	1782
11	66724371	67722581	ENSG00000213402	PTPRCAP	locus1468	11	67203401	rs1638565	11	67223921	C	A	0.423459	-0.000696868	0.00247114	0.777941	-1.17613	0.030492	0	0.000592508	0.00210112	0.777947	0.942453	0.909374	20	6280	7162	393		rs1638565	11	67223921	C	A	0.423459	0.0189477	0.00875373	0.0304235	-1.17613	0.030492	0	-0.0161102	0.00745452	0.0306851	0.0763009	0.421115	20	694	1347	3595
11	66840299	67834500	ENSG00000084207	GSTP1	locus1469	11	67352598	rs12807265	11	67335936	C	T	0.66501	-0.00230669	0.00259711	0.374446	1.19474	0.0323153	3.31213e-299	-0.0019307	0.00217441	0.374584	0.966788	0.151732	20	4049	7254	4958		rs12807265	11	67335936	C	T	0.66501	-0.00917153	0.00915274	0.316318	1.19474	0.0323153	3.31213e-299	-0.0076766	0.00766368	0.316496	0.0814834	0.103807	20	3235	1415	6115
11	66843287	67842369	ENSG00000231793	DOC2GP	locus1469	11	67381926	rs7940103	11	67343157	T	A	0.93837	0.00530224	0.0048165	0.270962	-0.65677	0.119097	3.49578e-08	-0.00807322	0.00747831	0.280342	0.280342	0.554603	4	3421	3836	2236		rs7940103	11	67343157	T	A	0.93837	0.00328285	0.0179619	0.85498	-0.65677	0.119097	3.49578e-08	-0.00499848	0.0273638	0.855059	0.855059	0.330367	4	6486	6673	4281
11	66888585	67884138	ENSG00000167799	NUDT8	locus1469	11	67396405	rs7130679	11	67385125	G	A	0.421471	-0.00101906	0.00247734	0.680813	0.39069	0.0456312	1.11033e-17	-0.00260836	0.00634824	0.681161	0.502787	0.894156	20	5795	5207	462		rs7130679	11	67385125	G	A	0.421471	0.00586201	0.00874822	0.502806	0.39069	0.0456312	1.11033e-17	0.0150043	0.0224602	0.504109	0.701677	0.534742	20	4474	5883	2834
11	66909573	67905981	ENSG00000167792	NDUFV1	locus1469	11	67377164	rs10896190	11	67406123	T	C	0.435388	-0.000525703	0.00247211	0.831597	0.436235	0.0494902	1.20123e-18	-0.00120509	0.00566856	0.831645	0.912273	0.874203	20	6532	7049	544		rs10896190	11	67406123	T	C	0.435388	0.00166985	0.00871118	0.847985	0.436235	0.0494902	1.20123e-18	0.00382786	0.0199737	0.84802	0.469994	0.139346	20	6458	4515	5784
11	67299893	68296154	ENSG00000255306	RP5-901A4.1	locus1469	11	67795102	rs3115547	11	67796756	A	G	0.782306	0.00227965	0.00288387	0.429246	-0.535458	0.0725448	1.5702e-13	-0.00425738	0.00541661	0.431875	0.338311	0.00566136	20	4378	4235	6909		rs3115547	11	67796756	A	G	0.782306	-0.00121022	0.0104667	0.90795	-0.535458	0.0725448	1.5702e-13	0.00226015	0.0195496	0.907961	0.226058	0.0948956	20	6817	2835	6190
11	67311586	68310157	ENSG00000110717	NDUFS8	locus1469	11	67801097	rs10896289	11	67811262	C	A	0.836978	-0.00230595	0.00318328	0.468824	0.436246	0.0580376	5.62132e-14	-0.00528589	0.0073308	0.470877	0.430266	0.191233	20	4589	4802	4631		rs10896289	11	67811262	C	A	0.836978	0.0092365	0.0116963	0.429708	0.436246	0.0580376	5.62132e-14	0.0211727	0.0269589	0.432237	0.273025	0.414309	20	4007	3192	3649
11	67537986	68536030	ENSG00000171067	C11orf24	locus1469	11	68034136	rs1979579	11	68037885	T	C	0.555666	0.00532799	0.00245008	0.0296587	0.387504	0.0361463	8.16246e-27	0.0137495	0.00645149	0.0330715	0.0084712	0.269393	20	1210	832	4054		rs1979579	11	68037885	T	C	0.555666	-0.0100115	0.00870422	0.250065	0.387504	0.0361463	8.16246e-27	-0.0258359	0.0225912	0.252778	0.543508	0.475514	20	2761	4952	3257
11	67953129	68951753	ENSG00000069482	GAL	locus1469	11	68454945	rs11228324	11	68451973	C	T	0.833002	0.0033452	0.00313139	0.285395	-0.50682	0.0538158	4.61154e-21	-0.00660036	0.00621813	0.288475	0.205281	0.389109	20	3474	3263	3217		rs11228324	11	68451973	C	T	0.833002	-0.00305708	0.0115823	0.791822	-0.50682	0.0538158	4.61154e-21	0.00603189	0.0228618	0.791902	0.762182	0.309997	20	6139	6217	4428
11	68140364	69089219	ENSG00000132740	IGHMBP2	locus1469	11	68689690	rs613128	11	68638058	G	T	0.698807	-0.0045796	0.00267804	0.0872556	-0.667302	0.0509479	3.39264e-39	0.00686286	0.0040473	0.0899495	0.107489	0.854313	20	1896	2427	646		rs613128	11	68638058	G	T	0.698807	0.01493	0.00942877	0.113319	-0.667302	0.0509479	3.39264e-39	-0.0223736	0.0142326	0.11595	0.128499	0.941824	20	1647	1937	329
11	68153267	69153090	ENSG00000197345	MRPL21	locus1469	11	68665023	rs544370	11	68653232	C	T	0.699801	-0.00487302	0.00266999	0.0679847	1.18023	0.0282849	0	-0.00412888	0.00226443	0.0682481	0.129826	0.556092	20	1660	2656	2227		rs544370	11	68653232	C	T	0.699801	0.0157364	0.00943943	0.0954954	1.18023	0.0282849	0	0.0133334	0.00800436	0.0957599	0.194704	0.753058	20	1460	2559	1421
11	68272973	69271812	ENSG00000172938	MRGPRD	locus1469	11	68747972	rs1054252	11	68772072	G	A	0.730616	-0.00274395	0.00277255	0.322328	0.915334	0.105628	4.4887e-18	-0.00299776	0.00304869	0.325463	0.122101	0.213199	20	3724	2579	4448		rs1054252	11	68772072	G	A	0.730616	0.014378	0.00974506	0.140102	0.915334	0.105628	4.4887e-18	0.0157079	0.0107997	0.145814	0.141823	0.567442	20	1908	2072	2604
11	69139986	70136323	ENSG00000186895	FGF3	locus1470	11	69629392	rs10908231	11	69638127	C	T	0.496024	0.00403083	0.00247132	0.102881	-0.628211	0.11166	1.84314e-08	-0.00641637	0.00409588	0.117222	0.117222	0.921474	20	2189	2528	329		rs10908231	11	69638127	C	T	0.496024	0.00784691	0.00864092	0.36382	-0.628211	0.11166	1.84314e-08	-0.0124909	0.0139328	0.369982	0.369982	0.53423	19	3591	3875	2836
11	69552358	70551728	ENSG00000168040	FADD	locus1471	11	70051382	rs10793035	11	70051966	G	A	0.521869	-0.00881699	0.00245857	0.000335497	-0.373721	0.0427682	2.36698e-18	0.0235925	0.00711111	0.000907644	0.000254255	0.0153119	20	304	256	6651		rs10793035	11	70051966	G	A	0.521869	0.0194747	0.00868482	0.0249363	-0.373721	0.0427682	2.36698e-18	-0.0521104	0.0239918	0.0298547	0.0111144	0.396838	20	678	403	3781
11	69623866	70622093	ENSG00000131626	PPFIA1	locus1471	11	70173657	rs1788973	11	70123737	C	T	0.350895	-0.00284833	0.00254805	0.263632	-0.617026	0.0491662	3.98489e-36	0.00461622	0.00414591	0.265519	0.29106	0.295458	20	3317	3912	3851		rs1788973	11	70123737	C	T	0.350895	0.0032755	0.00905209	0.717464	-0.617026	0.0491662	3.98489e-36	-0.00530854	0.0146766	0.717576	0.834811	0.770549	20	5737	6577	1326
11	69711689	70708909	ENSG00000246889	AP000487.5	locus1471	11	70231473	rs670310	11	70211574	G	A	0.354871	-0.00265543	0.00253503	0.294871	-0.361876	0.065179	2.82382e-08	0.00733796	0.00712883	0.303322	0.303322	0.24015	8	3582	3994	4245		rs670310	11	70211574	G	A	0.354871	0.00258767	0.00902847	0.774409	-0.361876	0.065179	2.82382e-08	-0.00715072	0.0249823	0.774701	0.774701	0.781094	8	6051	6279	1266
11	70664218	71656967	ENSG00000172890	NADSYN1	locus1472	11	71201691	rs11606611	11	71164046	G	C	0.700795	-0.00202825	0.00272558	0.456783	0.417267	0.0556546	6.5081e-14	-0.00486081	0.00656409	0.458987	0.469844	0.151771	20	4528	5028	4957		rs11606611	11	71164046	G	C	0.700795	0.0141434	0.00944048	0.13409	0.417267	0.0556546	6.5081e-14	0.0338954	0.0230719	0.141799	0.173874	0.166358	20	1874	2392	5537
11	70686523	71685429	ENSG00000254682	RP11-660L16.2	locus1472	11	71161461	rs732934	11	71186476	A	G	0.700795	-0.00177534	0.00272874	0.5153	1.35698	0.0351704	0	-0.0013083	0.00201118	0.51536	0.358312	0.0664151	20	4847	4371	5843		rs732934	11	71186476	A	G	0.700795	0.0148036	0.00944075	0.11687	1.35698	0.0351704	0	0.0109092	0.00696292	0.117172	0.263952	0.021356	20	1657	3120	6931
11	70712156	71710478	ENSG00000204572	KRTAP5-10	locus1472	11	71278294	rs10898211	11	71210677	T	C	0.811133	0.00233395	0.00330044	0.479465	-0.481486	0.0867681	2.87118e-08	-0.00484739	0.00691013	0.482998	0.482998	0.407335	9	4655	5100	3103		rs10898211	11	71210677	T	C	0.811133	0.00440739	0.0110352	0.689604	-0.481486	0.0867681	2.87118e-08	-0.00915373	0.0229784	0.690363	0.690363	0.115043	9	5560	5810	5992
11	70779598	71778822	ENSG00000254997	KRTAP5-9	locus1472	11	71260059	rs9651753	11	71279092	G	A	0.469185	0.00150914	0.00246922	0.54108	-0.552564	0.0843381	5.68582e-11	-0.00273116	0.00448807	0.542831	0.668324	0.445317	13	5010	6027	2847		rs9651753	11	71279092	G	A	0.469185	0.00183714	0.00865471	0.831896	-0.552564	0.0843381	5.68582e-11	-0.00332476	0.015671	0.831983	0.950659	0.935222	13	6372	7128	360
11	70984079	71981830	ENSG00000248671	CTD-2313N18.5	locus1472	11	71515157	rs7928041	11	71483724	C	T	0.431412	0.00107794	0.00260243	0.678724	0.235716	0.0402026	4.53999e-09	0.00457304	0.011068	0.679478	0.84204	0.913584	12	5781	6770	373		rs7928041	11	71483724	C	T	0.431412	-0.00147264	0.00872074	0.865901	0.235716	0.0402026	4.53999e-09	-0.00624753	0.0370121	0.865956	0.624227	0.412079	12	6548	5424	3664
11	71782812	72781835	ENSG00000227467	RP11-169D4.1	locus1472	11	72282988	rs433640	11	72281884	T	C	0.840954	-0.000223894	0.00340003	0.947497	0.363567	0.0656462	3.05463e-08	-0.000615827	0.00935254	0.9475	0.9475	0.293516	11	7112	7188	3865		rs433640	11	72281884	T	C	0.840954	0.0343741	0.0118387	0.00368967	0.363567	0.0656462	3.05463e-08	0.094547	0.0367663	0.010124	0.010124	0.256596	11	314	383	4843
11	71790942	72788823	ENSG00000186642	PDE2A	locus1472	11	72336410	rs392565	11	72290629	G	A	0.705765	0.00650723	0.00266211	0.01451	-0.387992	0.0427817	1.20003e-19	-0.0167716	0.00710612	0.0182671	0.0188838	0.142131	20	958	1145	5053		rs392565	11	72290629	G	A	0.705765	0.00762137	0.00948335	0.421594	-0.387992	0.0427817	1.20003e-19	-0.0196431	0.0245379	0.423409	0.626106	0.108104	20	3949	5434	6062
11	71938846	72935838	ENSG00000186635	ARAP1	locus1473	11	72450379	rs59311588	11	72435996	A	G	0.736581	0.00749709	0.00278401	0.00708315	0.331898	0.0503326	4.27814e-11	0.0225885	0.00906065	0.0126657	0.0236271	0.920895	20	804	1261	332		rs57614870	11	72435983	A	G	0.736581	0.0434689	0.00984882	1.01657e-05	0.328825	0.0502502	5.99946e-11	0.132195	0.0361276	0.000253096	0.000326791	0.0455266	20	40	68	6650
11	72006394	73005788	ENSG00000214530	STARD10	locus1473	11	72485493	rs4944800	11	72506130	T	C	0.455268	-0.00335304	0.00244262	0.169838	0.468265	0.0391816	6.40184e-33	-0.00716055	0.0052506	0.172644	0.269192	0.21761	20	2647	3752	4416		rs4944800	11	72506130	T	C	0.455268	-0.00537972	0.00867444	0.535139	0.468265	0.0391816	6.40184e-33	-0.0114886	0.0185496	0.535688	0.0763562	0.00715426	20	4648	1349	7129
11	72152002	73149098	ENSG00000168010	ATG16L2	locus1473	11	72540036	rs6592500	11	72651705	A	G	0.795229	0.000988012	0.00277528	0.721838	0.36231	0.0423857	1.25327e-17	0.00272698	0.00766662	0.722069	0.650649	0.231182	20	5999	5939	4311		rs6592500	11	72651705	A	G	0.795229	-0.0145488	0.0107096	0.174309	0.36231	0.0423857	1.25327e-17	-0.0401558	0.0299302	0.17971	0.0703475	0.184571	20	2192	1281	5390
11	72851463	73845009	ENSG00000021300	PLEKHB1	locus1473	11	73365543	rs680901	11	73346902	A	G	0.536779	-0.00363732	0.0024586	0.139026	-0.388257	0.0388305	1.54313e-23	0.00936833	0.00640133	0.143332	0.120353	0.00772392	20	2412	2567	6848		rs680901	11	73346902	A	G	0.536779	0.01023	0.00866987	0.23802	-0.388257	0.0388305	1.54313e-23	-0.0263485	0.0224852	0.24127	0.263825	0.46697	20	2683	3119	3308
11	73051625	74050262	ENSG00000175582	RAB6A	locus1473	11	73429560	rs1670570	11	73551069	G	A	0.617296	-0.00325234	0.00252953	0.198531	-0.357456	0.0393802	1.1156e-19	0.00909858	0.00714712	0.203004	0.0117711	0.00486169	20	2863	957	6934		rs1670570	11	73551069	G	A	0.617296	0.0143417	0.00889758	0.10699	-0.357456	0.0393802	1.1156e-19	-0.0401217	0.0252808	0.112503	0.135917	0.645378	20	1620	2013	2085
11	73090194	74088541	ENSG00000175581	MRPL48	locus1473	11	73537269	rs1792199	11	73588570	A	G	0.692843	-0.00818131	0.00267306	0.00220852	0.412726	0.0415222	2.79171e-23	-0.0198226	0.00677667	0.00344316	0.00377073	0.171643	20	470	604	4788		rs1792199	11	73588570	A	G	0.692843	0.00937863	0.00938099	0.317432	0.412726	0.0415222	2.79171e-23	0.0227236	0.022844	0.319868	0.421887	0.164189	20	3267	4221	5560
11	73115946	74115249	ENSG00000175575	PAAF1	locus1473	11	73613267	rs7942963	11	73615599	A	G	0.0815109	0.0165362	0.00486994	0.000684877	-1.17491	0.0719339	5.72974e-60	-0.0140744	0.00423357	0.000885832	0.0436018	0.243015	20	299	1640	4225		rs7942963	11	73615599	A	G	0.0815109	-0.0389498	0.0158584	0.0140454	-1.17491	0.0719339	5.72974e-60	0.0331513	0.0136493	0.0151492	0.0394447	0.790857	20	421	901	1191
11	73189165	74189057	ENSG00000175567	UCP2	locus1473	11	73690032	rs660339	11	73689104	A	G	0.404573	0.000821769	0.00247924	0.740297	0.361546	0.0467403	1.03241e-14	0.00227293	0.00686362	0.740526	0.142302	0.0478911	20	6094	2765	6084		rs660339	11	73689104	A	G	0.404573	-0.0144446	0.00880743	0.100995	0.361546	0.0467403	1.03241e-14	-0.0399523	0.024902	0.10863	0.0876265	0.393206	20	1586	1504	3813
11	73308541	74306410	ENSG00000168014	C2CD3	locus1473	11	73802913	rs11235995	11	73806443	T	C	0.17495	-0.00574552	0.00314047	0.0673228	0.350588	0.0605396	6.99465e-09	-0.0163883	0.00939411	0.0810674	0.0619205	0.015545	20	1801	1893	6647		rs11235995	11	73806443	T	C	0.17495	0.0150822	0.0113833	0.18519	0.350588	0.0605396	6.99465e-09	0.0430198	0.0333081	0.196505	0.218464	0.275297	20	2328	2775	4687
11	73678945	74678203	ENSG00000254928	RP11-702H23.6	locus1473	11	74167131	rs603093	11	74178207	A	C	0.753479	0.000294341	0.00290105	0.919185	0.415616	0.0662216	3.47078e-10	0.000708204	0.00698104	0.919196	0.627549	0.41241	20	6974	5827	3066		rs603093	11	74178207	A	C	0.753479	-0.00903288	0.0100237	0.367505	0.415616	0.0662216	3.47078e-10	-0.0217337	0.0243649	0.372389	0.348927	0.513703	20	3608	3731	2996
11	73681347	74681106	ENSG00000175538	KCNE3	locus1473	11	74172330	rs1279972	11	74181347	T	C	0.753479	0.000474287	0.00291316	0.870669	0.4737	0.0571498	1.14457e-16	0.00100124	0.00615099	0.870694	0.972681	0.622639	20	6717	7276	1861		rs1279972	11	74181347	T	C	0.753479	-0.00931247	0.0100239	0.352877	0.4737	0.0571498	1.14457e-16	-0.019659	0.0212934	0.355881	0.479957	0.641116	20	3499	4580	2111
11	74143206	75142226	ENSG00000166435	XRRA1	locus1473	11	74589514	rs10899051	11	74642551	A	G	0.284294	0.00411695	0.00272101	0.130274	1.29158	0.0279079	0	0.00318753	0.00210786	0.130479	0.0872286	0.200568	20	2310	2206	4558		rs10899051	11	74642551	A	G	0.284294	0.00659344	0.00957711	0.491164	1.29158	0.0279079	0	0.00510495	0.00741587	0.491212	0.562512	0.952864	20	4392	5068	268
11	74246913	75245306	ENSG00000241170	RP11-147I3.1	locus1474	11	74609199	rs10899059	11	74746553	G	C	0.300199	0.00473652	0.00268089	0.0772668	-1.27357	0.033652	0	-0.0037191	0.00210732	0.0775894	0.397154	0.725014	20	1764	4590	1328		rs10899059	11	74746553	G	C	0.300199	0.00341905	0.00942598	0.716809	-1.27357	0.033652	0	-0.00268463	0.00740159	0.716822	0.497143	0.918621	20	5733	4689	439
11	74353371	75350871	ENSG00000261594	TPBGL	locus1474	11	74953064	rs2851105	11	74852849	C	T	0.385686	-0.00140323	0.00249005	0.57307	0.565817	0.0596678	2.47602e-21	-0.00248001	0.00440856	0.573746	0.767966	0.407868	20	5202	6460	3099		rs2851105	11	74852849	C	T	0.385686	0.00144375	0.00887351	0.870752	0.565817	0.0596678	2.47602e-21	0.00255162	0.015685	0.870771	0.379784	0.0962171	20	6581	3934	6176
11	74611435	75610482	ENSG00000149243	KLHL35	locus1474	11	75137556	rs534812	11	75110952	G	A	0.428429	0.00228314	0.00248217	0.357668	-0.264146	0.0448012	3.72512e-09	-0.00864348	0.00951062	0.363443	0.43769	0.92788	12	3970	4857	298		rs534812	11	75110952	G	A	0.428429	-0.0121762	0.00873555	0.163359	-0.264146	0.0448012	3.72512e-09	0.0460963	0.0339825	0.174949	0.288333	0.149734	12	2157	3297	5684
11	74627735	75625094	ENSG00000149273	RPS3	locus1474	11	75121927	rs34593568	11	75127406	G	A	0.934394	0.00138196	0.00481105	0.773923	0.82646	0.0793621	2.14509e-25	0.00167214	0.00582348	0.774007	0.470001	0.164723	8	6254	5030	4840		rs34593568	11	75127406	G	A	0.934394	-0.0046118	0.0174446	0.791496	0.82646	0.0793621	2.14509e-25	-0.00558018	0.0211144	0.791562	0.594375	0.117209	8	6138	5254	5976
11	75582206	76580999	ENSG00000255135	RP11-111M22.3	locus1474	11	76154053	rs73002555	11	76082062	A	G	0.952286	-0.00429758	0.00553022	0.437094	0.686427	0.0963014	1.01913e-12	-0.0062608	0.00810427	0.4398	0.700233	0.105375	19	4420	6172	5418		rs73002555	11	76082062	A	G	0.952286	0.0394946	0.0202917	0.0516133	0.686427	0.0963014	1.01913e-12	0.0575365	0.0306436	0.0604353	0.127517	0.0287156	19	1063	1930	6833
11	76183924	77181378	ENSG00000078124	ACER3	locus1474	11	76654876	rs4944132	11	76682748	A	G	0.259443	-0.0113218	0.00285994	7.53423e-05	1.15976	0.0340497	2.80145e-254	-0.00976214	0.00248256	8.41432e-05	5.75098e-05	0.000226589	19	147	164	7182		rs4944132	11	76682748	A	G	0.259443	0.0130817	0.00988661	0.185779	1.15976	0.0340497	2.80145e-254	0.0112796	0.00853111	0.18611	0.0829984	0.0364293	19	2232	1439	6754
11	76696163	77695894	ENSG00000149269	PAK1	locus1475	11	77099867	rs3019253	11	77195995	C	T	0.724652	-0.0014174	0.003095	0.646979	0.317139	0.0453983	2.8341e-12	-0.00446932	0.00978008	0.647684	0.410794	0.107005	14	5621	4681	5401		rs3019253	11	77195995	C	T	0.724652	0.00605578	0.00967066	0.531183	0.317139	0.0453983	2.8341e-12	0.019095	0.0306157	0.532824	0.261479	0.538207	14	4634	3103	2808
11	76754479	77753705	ENSG00000178301	AQP11	locus1475	11	77310918	rs11823651	11	77253879	G	A	0.751491	0.000671577	0.00278103	0.809179	-0.404112	0.043015	5.73908e-21	-0.00166186	0.00688408	0.809241	0.533406	0.470711	20	6433	5354	2680		rs11823651	11	77253879	G	A	0.751491	0.00448843	0.00999464	0.653371	-0.404112	0.043015	5.73908e-21	-0.0111069	0.0247606	0.653741	0.405675	0.467801	20	5347	4122	3302
11	76806522	77805236	ENSG00000074201	CLNS1A	locus1475	11	77287415	rs12577552	11	77305955	G	A	0.903579	0.0036844	0.00392703	0.348134	-0.493772	0.0746872	3.81212e-11	-0.00746173	0.0080328	0.352936	0.399601	0.679876	12	3907	4604	1552		rs12577552	11	77305955	G	A	0.903579	0.016013	0.0146363	0.27393	-0.493772	0.0746872	3.81212e-11	-0.0324299	0.030045	0.280419	0.294631	0.509827	12	2968	3350	3018
11	77203076	78201454	ENSG00000087884	AAMDC	locus1475	11	77580816	rs111960885	11	77701675	T	C	0.0994036	-0.0045836	0.0039165	0.241868	-0.966168	0.119892	7.71346e-16	0.0047441	0.00409617	0.24679	0.244321	0.623937	20	3186	3571	1856		rs111960885	11	77701675	T	C	0.0994036	-0.00855782	0.0144371	0.553338	-0.966168	0.119892	7.71346e-16	0.00885749	0.014983	0.554408	0.396861	0.230238	20	4739	4061	5019
11	77203076	78201454	ENSG00000255449	RP11-91P24.6	locus1475	11	77579297	rs111960885	11	77701675	T	C	0.0994036	-0.0045836	0.0039165	0.241868	-0.873109	0.122494	1.02008e-12	0.00524974	0.00454576	0.248145	0.282498	0.852559	13	3192	3854	657		rs111960885	11	77701675	T	C	0.0994036	-0.00855782	0.0144371	0.553338	-0.873109	0.122494	1.02008e-12	0.00980155	0.0165924	0.554704	0.38097	0.215671	13	4742	3940	5116
11	77203076	78201454	ENSG00000254459	RP11-91P24.7	locus1475	11	77562004	rs111960885	11	77701675	T	C	0.0994036	-0.0045836	0.0039165	0.241868	-1.02672	0.116406	1.14296e-18	0.0044643	0.003848	0.245983	0.268746	0.833693	14	3179	3749	767		rs111960885	11	77701675	T	C	0.0994036	-0.00855782	0.0144371	0.553338	-1.02672	0.116406	1.14296e-18	0.00833509	0.0140931	0.554232	0.368424	0.187121	14	4737	3865	5363
11	77224972	78223731	ENSG00000149262	INTS4	locus1475	11	77647745	rs7930865	11	77724674	T	C	0.27833	-0.00132328	0.00270292	0.624436	0.237861	0.0423768	1.98848e-08	-0.00556324	0.0114066	0.625747	0.455689	0.505657	19	5481	4952	2473		rs7930865	11	77724674	T	C	0.27833	-0.00653657	0.00963776	0.497629	0.237861	0.0423768	1.98848e-08	-0.0274807	0.0408132	0.500739	0.331561	0.77104	19	4457	3600	1323
11	77238859	78237749	ENSG00000254675	RP11-7I15.4	locus1475	11	77734373	rs10793271	11	77737885	C	T	0.609344	2.90903e-05	0.00250721	0.990743	0.927297	0.0977641	2.42287e-21	3.13711e-05	0.00270378	0.990743	0.568346	0.105535	20	7315	5556	5416		rs10793271	11	77737885	C	T	0.609344	-0.00561248	0.00885324	0.526116	0.927297	0.0977641	2.42287e-21	-0.00605252	0.00956866	0.527037	0.821978	0.460842	20	4597	6526	3351
11	77343507	78325028	ENSG00000159063	ALG8	locus1475	11	77831344	rs12273235	11	77842614	A	G	0.545726	-0.000810864	0.00245198	0.740873	-0.52564	0.0340007	6.49192e-54	0.00154262	0.00466583	0.74093	0.271829	0.182205	20	6096	3776	4702		rs12273235	11	77842614	A	G	0.545726	-8.25897e-05	0.0086744	0.992403	-0.52564	0.0340007	6.49192e-54	0.000157122	0.0165026	0.992403	0.90988	0.525943	20	7301	6933	2899
11	77350959	78345270	ENSG00000246174	KCTD21-AS1	locus1475	11	77868593	rs2156785	11	77850824	C	T	0.536779	-0.000729911	0.00245091	0.765847	0.628398	0.0337918	3.45104e-77	-0.00116154	0.00390076	0.765876	0.393151	0.185607	20	6207	4571	4675		rs2156785	11	77850824	C	T	0.536779	-0.00314017	0.00866166	0.716951	0.628398	0.0337918	3.45104e-77	-0.0049971	0.0137863	0.717003	0.86012	0.256133	20	5735	6706	4848
11	77359910	78358037	ENSG00000188997	KCTD21	locus1475	11	77891081	rs1263732	11	77858421	G	A	0.533797	-0.00142805	0.00244143	0.558597	-0.998345	0.0276929	1.34815e-284	0.00143042	0.0024458	0.558649	0.330055	0.133498	20	5117	4179	5125		rs1263732	11	77858421	G	A	0.533797	-0.00187067	0.00865804	0.82894	-0.998345	0.0276929	1.34815e-284	0.00187377	0.00867254	0.828943	0.771467	0.790957	20	6354	6262	1190
11	77781173	78780028	ENSG00000137513	NARS2	locus1475	11	78216463	rs7942527	11	78280322	A	G	0.234592	0.00278578	0.0029519	0.345311	-0.849134	0.0406452	6.41468e-97	-0.00328073	0.00347991	0.345802	0.272824	0.440548	20	3861	3785	2878		rs7942527	11	78280322	A	G	0.234592	-0.00902137	0.0101973	0.376329	-0.849134	0.0406452	6.41468e-97	0.0106242	0.0120198	0.376756	0.33319	0.703465	20	3638	3611	1721
11	82302305	83299013	ENSG00000246067	RAB30-AS1	locus1479	11	82800434	rs11233456	11	82802203	C	T	0.794235	0.000504647	0.00300159	0.866484	0.418709	0.0579467	4.98304e-13	0.00120525	0.00717063	0.86652	0.849796	0.654356	20	6698	6801	1693		rs11233456	11	82802203	C	T	0.794235	0.0162156	0.0106903	0.129304	0.418709	0.0579467	4.98304e-13	0.0387275	0.026088	0.137678	0.199688	0.996656	20	1837	2603	18
11	82424372	83424094	ENSG00000137494	ANKRD42	locus1479	11	82938258	rs617170	11	82924358	T	C	0.555666	-0.00305006	0.00245573	0.21423	0.286709	0.0482672	2.84957e-09	-0.0106382	0.00875047	0.224089	0.261262	0.00904779	14	3031	3701	6814		rs617170	11	82924358	T	C	0.555666	0.0168142	0.00870659	0.0534577	0.286709	0.0482672	2.84957e-09	0.0586456	0.031932	0.066272	0.143947	0.00923044	14	1136	2094	7082
11	84762531	85760616	ENSG00000171204	TMEM126B	locus1483	11	85343604	rs554536	11	85260927	G	A	0.534791	0.00580799	0.00245102	0.0178064	0.221772	0.0368395	1.74475e-09	0.026189	0.0118774	0.0274577	0.0274577	0.0527549	20	1128	1338	6025		rs554536	11	85260927	G	A	0.534791	-0.000217318	0.00866513	0.979991	0.221772	0.0368395	1.74475e-09	-0.000979917	0.0390726	0.979992	0.979992	0.140008	20	7226	7257	5778
11	84866829	85866571	ENSG00000171202	TMEM126A	locus1483	11	85363301	rs2196168	11	85366762	A	G	0.786282	-0.00635171	0.00296031	0.0319032	1.36379	0.0374068	5.06681e-291	-0.0046574	0.00217441	0.0322003	0.0123544	0.0330765	20	1196	979	6333		rs2196168	11	85366762	A	G	0.786282	-0.00790201	0.0105407	0.453457	1.36379	0.0374068	5.06681e-291	-0.00579415	0.00773063	0.453552	0.220493	0.190603	20	4149	2791	5336
11	85086615	86086581	ENSG00000215504	AP000974.1	locus1483	11	85564793	rs75334800	11	85586581	G	A	0.178926	-0.00480847	0.00322008	0.135365	-0.508581	0.0598595	1.9584e-17	0.00945468	0.00642856	0.141364	0.491535	0.380426	20	2401	5156	3281		rs75334800	11	85586581	G	A	0.178926	0.0013616	0.0112717	0.903851	-0.508581	0.0598595	1.9584e-17	-0.00267726	0.0221653	0.903861	0.810007	0.144748	20	6800	6461	5730
11	85759652	86757921	ENSG00000150687	PRSS23	locus1483	11	86582993	rs11234689	11	86259006	A	G	0.707753	0.00550305	0.00267007	0.0393018	-0.491107	0.0424536	5.9795e-31	-0.0112054	0.00552246	0.0424521	0.0294935	0.614905	20	1355	1374	1906		rs11234689	11	86259006	A	G	0.707753	0.00951939	0.00950092	0.31637	-0.491107	0.0424536	5.9795e-31	-0.0193835	0.0194184	0.318179	0.363882	0.0348024	20	3255	3832	6774
11	85884263	86884018	ENSG00000151376	ME3	locus1483	11	86267914	rs12098937	11	86384063	C	G	0.871769	-0.000661514	0.00359961	0.854191	-0.499676	0.0674169	1.24652e-13	0.00132389	0.0072061	0.854235	0.523507	0.155635	20	6645	5316	4912		rs12098937	11	86384063	C	G	0.871769	0.00988572	0.0129202	0.444189	-0.499676	0.0674169	1.24652e-13	-0.0197842	0.0259945	0.446601	0.602722	0.754795	20	4110	5305	1416
11	86538447	87537265	ENSG00000166575	TMEM135	locus1483	11	86891821	rs17149955	11	87037295	T	C	0.861829	-0.000132643	0.00348098	0.969604	0.388692	0.0692706	2.00915e-08	-0.000341255	0.00895583	0.969605	0.969605	0.908567	20	7213	7264	399		rs17149955	11	87037295	T	C	0.861829	-0.00610074	0.0125167	0.625969	0.388692	0.0692706	2.00915e-08	-0.0156956	0.0323233	0.627265	0.627265	0.364051	20	5181	5439	4008
11	88905261	89905105	ENSG00000086991	NOX4	locus1486	11	89190151	rs10047486	11	89405190	A	G	0.628231	-0.00770373	0.0025379	0.0024016	-0.515233	0.0521322	4.92307e-23	0.0149519	0.00515283	0.00371151	0.0062361	0.140508	20	486	731	5067		rs10047486	11	89405190	A	G	0.628231	0.00981216	0.00895543	0.273225	-0.515233	0.0521322	4.92307e-23	-0.0190441	0.0174878	0.276157	0.465421	0.711615	20	2942	4484	1656
11	89331772	90331197	ENSG00000254916	RP11-529A4.12	locus1487	11	89785954	rs10830395	11	89831306	A	G	0.758449	-0.00140593	0.00291631	0.629741	0.610887	0.0995759	8.52189e-10	-0.00230146	0.00478861	0.630793	0.74226	0.0942172	15	5517	6356	5543		rs10830395	11	89831306	A	G	0.758449	-0.0140584	0.0100952	0.163747	0.610887	0.0995759	8.52189e-10	-0.0230131	0.0169459	0.174453	0.110301	0.69554	15	2152	1748	1784
11	89443315	90441670	ENSG00000077616	NAALAD2	locus1488	11	89895372	rs7111107	11	89942062	T	C	0.514911	-0.00198698	0.00243734	0.414944	0.384691	0.0388128	3.71252e-23	-0.00516514	0.00635724	0.416516	0.00466284	0.000481248	20	4295	654	7162		rs7111107	11	89942062	T	C	0.514911	-0.0025565	0.00864236	0.767375	0.384691	0.0388128	3.71252e-23	-0.00664559	0.0224757	0.767476	0.280557	0.299623	20	6005	3235	4492
11	92129359	93129279	ENSG00000165323	FAT3	locus1490	11	92357440	rs1052381	11	92629305	C	T	0.629225	0.00276275	0.00278879	0.32185	0.280641	0.0413796	1.18431e-11	0.00984442	0.0100427	0.326958	0.115641	0.020169	11	3734	2514	6549		rs1052381	11	92629305	C	T	0.629225	-0.00541316	0.00894471	0.54506	0.280641	0.0413796	1.18431e-11	-0.0192885	0.031999	0.546652	0.409002	0.296446	11	4699	4149	4529
11	92721167	93720383	ENSG00000166002	C11orf75	locus1491	11	93244156	rs2605603	11	93221105	A	G	0.499006	-0.00248324	0.00243717	0.30825	-0.214553	0.0350134	8.9143e-10	0.011574	0.0115153	0.314848	0.0827217	0.311579	20	3658	2150	3731		rs2605603	11	93221105	A	G	0.499006	0.00158726	0.00863945	0.854231	-0.214553	0.0350134	8.9143e-10	-0.00739801	0.0402853	0.854296	0.817079	0.324391	20	6481	6499	4319
11	92936341	93936112	ENSG00000254911	SCARNA9	locus1491	11	93454855	rs6483261	11	93436275	A	G	0.492048	-0.00473497	0.00248899	0.0571236	0.388398	0.0432999	2.96649e-19	-0.012191	0.00655089	0.0627481	0.0535163	0.994717	20	1591	1780	29		rs6483261	11	93436275	A	G	0.492048	0.0133683	0.00865329	0.122376	0.388398	0.0432999	2.96649e-19	0.034419	0.0226074	0.127893	0.637674	0.0938951	20	1749	5504	6200
11	92976963	93976715	ENSG00000182919	C11orf54	locus1491	11	93486336	rs652961	11	93476766	G	A	0.636183	-0.000914362	0.00251143	0.715798	-1.03787	0.0267556	0	0.000880995	0.00241989	0.71581	0.365679	0.283636	20	5976	4408	3943		rs652961	11	93476766	G	A	0.636183	0.00705851	0.00897952	0.431828	-1.03787	0.0267556	0	-0.00680093	0.00865361	0.431922	0.447888	0.434144	20	4004	4386	3521
11	93007439	94007097	ENSG00000042429	MED17	locus1491	11	93532627	rs585713	11	93507249	T	C	0.638171	-0.000122805	0.00251092	0.960992	-0.400813	0.0385151	2.31271e-25	0.00030639	0.00626465	0.960993	0.326576	0.0886834	20	7173	4147	5598		rs585713	11	93507249	T	C	0.638171	0.00614185	0.00898919	0.49445	-0.400813	0.0385151	2.31271e-25	-0.0153235	0.0224757	0.495378	0.839363	0.826458	20	4425	6598	987
11	93085233	94084592	ENSG00000214376	VSTM5	locus1491	11	93567547	rs10831107	11	93584958	C	T	0.688867	0.0041279	0.00266569	0.121495	-0.46049	0.0413858	9.29428e-29	-0.00896415	0.00584461	0.125092	0.148306	0.421659	20	2268	2812	2995		rs10831107	11	93584958	C	T	0.688867	-0.0141835	0.00934189	0.128946	-0.46049	0.0413858	9.29428e-29	0.0308009	0.0204748	0.132496	0.22284	0.548377	20	1786	2809	2742
11	93367148	94365906	ENSG00000110218	PANX1	locus1492	11	93888616	rs11607757	11	93866147	T	G	0.893638	0.00349176	0.00374416	0.351033	0.455702	0.0789986	7.99867e-09	0.00766237	0.00832293	0.357242	0.581715	0.671069	15	3938	5618	1598		rs11607757	11	93866147	T	G	0.893638	-0.00382686	0.0140114	0.784758	0.455702	0.0789986	7.99867e-09	-0.00839771	0.0307813	0.784993	0.946937	0.576295	15	6111	7108	2540
11	93417460	94414781	ENSG00000123901	GPR83	locus1492	11	94122531	rs3020016	11	93915248	A	C	0.578529	-0.0010037	0.00247468	0.685046	-0.366432	0.0322372	6.12266e-30	0.00273912	0.00675775	0.685235	0.44649	0.75934	20	5814	4904	1146		rs3020016	11	93915248	A	C	0.578529	-0.00182871	0.00874665	0.834389	-0.366432	0.0322372	6.12266e-30	0.00499058	0.0238738	0.834417	0.877662	0.725284	20	6388	6793	1578
11	93707642	94705677	ENSG00000255893	RP11-685N10.1	locus1492	11	94206405	rs639311	11	94205747	T	C	0.33499	-0.00336835	0.00263962	0.201929	0.746981	0.0870801	9.64612e-18	-0.00450929	0.0035726	0.206882	0.336945	0.24575	20	2908	4223	4206		rs639311	11	94205747	T	C	0.33499	-0.00273656	0.00915211	0.764934	0.746981	0.0870801	9.64612e-18	-0.00366349	0.0122596	0.765072	0.924595	0.821924	20	5990	7010	1015
11	93707642	94705677	ENSG00000020922	MRE11A	locus1492	11	94189984	rs639311	11	94205747	T	C	0.33499	-0.00336835	0.00263962	0.201929	0.558443	0.0540426	4.97673e-25	-0.00603168	0.00476265	0.20535	0.302367	0.149303	20	2893	3992	4978		rs639311	11	94205747	T	C	0.33499	-0.00273656	0.00915211	0.764934	0.558443	0.0540426	4.97673e-25	-0.00490033	0.0163955	0.765029	0.476314	0.5323	20	5989	4555	2850
11	94272800	95272026	ENSG00000150316	CWC15	locus1492	11	94701281	rs12226696	11	94772301	A	C	0.247515	-0.00288099	0.00308096	0.349739	0.368473	0.0591976	4.8324e-10	-0.00781873	0.00845525	0.355112	0.14886	0.0147658	20	3923	2819	6663		rs12226696	11	94772301	A	C	0.247515	0.00785973	0.0100118	0.432424	0.368473	0.0591976	4.8324e-10	0.0213306	0.0273862	0.43605	0.735155	0.311496	20	4036	6064	4413
11	94369712	95369026	ENSG00000149218	ENDOD1	locus1492	11	94844391	rs626246	11	94869435	A	C	0.158052	0.00128998	0.00333407	0.698824	-0.602435	0.062747	7.91685e-22	-0.00214128	0.00553881	0.699056	0.823844	0.438952	20	5894	6694	2893		rs626246	11	94869435	A	C	0.158052	-0.00708284	0.0118415	0.549749	-0.602435	0.062747	7.91685e-22	0.011757	0.0196942	0.550522	0.85693	0.918518	20	4714	6684	441
11	95044943	96044150	ENSG00000256885	AP001877.1	locus1493	11	95557008	rs1255223	11	95544391	G	A	0.373757	0.0147309	0.00252969	5.77306e-09	0.577805	0.0772962	7.70825e-14	0.0254946	0.00554974	4.35183e-06	1.32809e-05	0.869546	20	76	119	566		rs1255223	11	95544391	G	A	0.373757	0.0218981	0.00895851	0.0145098	0.577805	0.0772962	7.70825e-14	0.0378987	0.0163122	0.0201616	0.0143959	0.392115	20	503	489	3829
11	95608588	96607876	ENSG00000149231	CCDC82	locus1494	11	96104510	rs11021562	11	96108105	A	G	0.835984	-0.00237929	0.00343908	0.489038	-0.819627	0.0528478	3.00681e-54	0.00290289	0.00420008	0.48947	0.499564	0.209231	20	4696	5190	4489		rs11021562	11	96108105	A	G	0.835984	-0.00260764	0.0116643	0.823102	-0.819627	0.0528478	3.00681e-54	0.0031815	0.0142327	0.82312	0.55903	0.518896	20	6326	5051	2948
11	105380349	106378571	ENSG00000170903	MSANTD4	locus1502	11	105879740	rs1043144	11	105878844	T	C	0.601392	-0.00899523	0.00252726	0.000371877	-0.321913	0.0457362	1.94367e-12	0.0279431	0.00879749	0.00149191	7.08897e-05	0.138533	20	353	177	5084		rs1043144	11	105878844	T	C	0.601392	0.000560967	0.00883562	0.949377	-0.321913	0.0457362	1.94367e-12	-0.0017426	0.0274484	0.949379	0.762104	0.52516	20	7049	6214	2905
11	106697798	107696386	ENSG00000261098	RP11-819C21.1	locus1503	11	107184927	rs630693	11	107197606	G	C	0.701789	0.0034925	0.00270849	0.197237	-0.385866	0.0544151	1.32991e-12	-0.00905106	0.00713436	0.204563	0.0664369	0.696647	20	2880	1951	1475		rs630693	11	107197606	G	C	0.701789	-0.0304482	0.00947782	0.00131551	-0.385866	0.0544151	1.32991e-12	0.0789087	0.0269655	0.00343044	0.000238985	0.0167431	20	164	53	6986
11	106878736	107877207	ENSG00000137760	ALKBH8	locus1503	11	107404962	rs591463	11	107378573	A	C	0.322068	0.00027843	0.00258286	0.914155	-0.283514	0.0497927	1.24182e-08	-0.000982067	0.0091118	0.91417	0.983672	0.620307	19	6952	7313	1879		rs591463	11	107378573	A	C	0.322068	0.00619537	0.00924409	0.502732	-0.283514	0.0497927	1.24182e-08	-0.0218521	0.0328305	0.505665	0.53634	0.113798	19	4483	4914	6008
11	107229136	108227965	ENSG00000110660	SLC35F2	locus1503	11	107730368	rs11603959	11	107729126	G	A	0.555666	0.000989763	0.00246989	0.688618	-0.511663	0.047433	3.96187e-27	-0.0019344	0.00483051	0.688821	0.563941	0.177881	20	5829	5522	4740		rs11603959	11	107729126	G	A	0.555666	0.00948068	0.00869445	0.275524	-0.511663	0.047433	3.96187e-27	-0.0185291	0.0170791	0.277966	0.234724	0.797949	20	2954	2907	1148
11	107728008	108726422	ENSG00000149311	ATM	locus1504	11	108166520	rs365288	11	108227965	A	G	0.61829	0.00238623	0.00246775	0.333562	-0.213633	0.0365971	5.30082e-09	-0.0111697	0.0117088	0.340101	0.438514	0.607493	13	3821	4866	1939		rs365288	11	108227965	A	G	0.61829	-0.00436632	0.00889271	0.623426	-0.213633	0.0365971	5.30082e-09	0.0204384	0.041773	0.624649	0.554259	0.406343	13	5167	5015	3696
11	107869543	108866910	ENSG00000178202	KDELC2	locus1504	11	108355995	rs74822968	11	108369173	A	G	0.147117	-0.00100484	0.00349831	0.773931	-0.55612	0.0661749	4.32299e-17	0.00180688	0.00629425	0.77406	0.785425	0.382938	18	6255	6554	3260		rs74822968	11	108369173	A	G	0.147117	-0.0237463	0.0122051	0.0517019	-0.55612	0.0661749	4.32299e-17	0.0426999	0.0225273	0.0580299	0.154248	0.0879526	18	1038	2191	6254
11	108792103	109789441	ENSG00000254890	RP11-10A7.1	locus1505	11	109357922	rs2212430	11	109289538	C	T	0.67992	-0.00211672	0.00267893	0.429448	-0.624666	0.0790116	2.65803e-15	0.00338857	0.00430995	0.431738	0.213103	0.372075	20	4377	3327	3341		rs2212430	11	109289538	C	T	0.67992	0.0448755	0.00932716	1.49969e-06	-0.624666	0.0790116	2.65803e-15	-0.0718393	0.017479	3.95604e-05	0.00038573	0.575636	20	14	71	2544
11	110915989	111914566	ENSG00000204381	LAYN	locus1506	11	111421634	rs4581484	11	111415822	G	A	0.610338	0.0030981	0.00254073	0.222701	0.968688	0.0272134	1.61823e-277	0.00319825	0.00262439	0.222972	0.520432	0.558391	20	3023	5303	2203		rs4581484	11	111415822	G	A	0.610338	-0.0269085	0.008887	0.00246301	0.968688	0.0272134	1.61823e-277	-0.0277783	0.0092074	0.00255328	0.000183632	0.0010414	20	136	44	7247
11	111162691	112161740	ENSG00000137720	C11orf1	locus1506	11	111754895	rs11214003	11	111662564	C	A	0.694831	0.00188376	0.00272953	0.490106	0.414564	0.0541649	1.95235e-14	0.00454395	0.00661081	0.491861	0.690568	0.71424	20	4715	6133	1382		rs11214003	11	111662564	C	A	0.694831	-0.0286549	0.00940835	0.00232151	0.414564	0.0541649	1.95235e-14	-0.0691205	0.0244254	0.00465687	0.000793201	0.0402468	20	200	103	6706
11	111179054	112178212	ENSG00000137713	PPP2R1B	locus1506	11	111617391	rs688095	11	111678771	T	C	0.375746	0.00176161	0.0025356	0.487213	1.02032	0.028401	1.21361e-282	0.00172651	0.00248556	0.487294	0.714179	0.723081	20	4681	6239	1345		rs688095	11	111678771	T	C	0.375746	0.00286572	0.00891815	0.747956	1.02032	0.028401	1.21361e-282	0.00280863	0.00874085	0.747966	0.000607702	8.49303e-05	20	5890	90	7284
11	111568681	112567775	ENSG00000197580	BCO2	locus1506	11	112070806	rs11214127	11	112068593	G	A	0.741551	0.00295773	0.0028332	0.296505	0.702033	0.0408439	3.25536e-66	0.0042131	0.00404314	0.297395	0.233298	0.281251	20	3540	3479	3959		rs11214127	11	112068593	G	A	0.741551	-0.00406506	0.00986814	0.680385	0.702033	0.0408439	3.25536e-66	-0.00579041	0.0140606	0.680472	0.554503	0.228322	20	5514	5018	5032
11	112651770	113649855	ENSG00000149294	NCAM1	locus1507	11	112990577	rs614681	11	113150804	T	C	0.601392	0.00416962	0.00247035	0.0914372	0.283916	0.0450834	3.02372e-10	0.0146861	0.00900811	0.103033	0.103033	NA	NA	2034	2378	NA		rs614681	11	113150804	T	C	0.601392	-0.0148189	0.00883583	0.0935168	0.283916	0.0450834	3.02372e-10	-0.0521946	0.0322061	0.105094	0.105094	NA	NA	1543	1689	NA
11	112708241	113707744	ENSG00000270179	RP11-159N11.4	locus1507	11	113239519	rs7114433	11	113208098	T	C	0.647117	0.00980409	0.00252633	0.000104132	-0.449877	0.0779941	8.01743e-09	-0.0217928	0.00676828	0.0012826	0.00287385	0.439006	20	339	545	2892		rs7114433	11	113208098	T	C	0.647117	-0.00900693	0.00906375	0.320354	-0.449877	0.0779941	8.01743e-09	0.0200209	0.020444	0.32743	0.602997	0.265753	20	3319	5306	4767
11	112736597	113734645	ENSG00000149292	TTC12	locus1507	11	113219758	rs719802	11	113234679	C	T	0.632207	0.0096631	0.00250019	0.000111113	-1.03532	0.0280939	2.68242e-297	-0.00933341	0.00242813	0.000121111	0.000854298	0.101028	20	159	377	5465		rs10789942	11	113236199	A	G	0.467197	-0.00711281	0.00866427	0.411683	1.01414	0.0276251	4.93288e-295	-0.00701366	0.00854564	0.4118	0.807952	0.671134	20	3872	6450	1928
11	113087160	114084859	ENSG00000166682	TMPRSS5	locus1507	11	113567683	rs12292853	11	113585782	C	T	0.696819	0.00539097	0.00271373	0.0469719	-1.16129	0.0290879	0	-0.00464221	0.00233971	0.0472448	0.0598354	0.0217731	20	1409	1870	6520		rs12292853	11	113585782	C	T	0.696819	-0.00614961	0.0094045	0.513176	-1.16129	0.0290879	0	0.00529549	0.00809938	0.513232	0.571829	0.533109	20	4522	5114	2844
11	114741577	115741112	ENSG00000256315	AP000462.1	locus1509	11	115267925	rs4245162	11	115241419	G	A	0.441352	-0.000289841	0.00246706	0.906476	-0.350287	0.054309	1.1193e-10	0.000827439	0.00704413	0.906492	0.98221	0.236556	19	6906	7308	4273		rs4245162	11	115241419	G	A	0.441352	0.00217779	0.00869819	0.802299	-0.350287	0.054309	1.1193e-10	-0.00621716	0.0248503	0.802445	0.724047	0.140396	17	6197	5991	5777
11	114752898	115751837	ENSG00000256972	AP000462.3	locus1510	11	115207638	rs11215526	11	115251987	A	G	0.435388	-0.000932622	0.00248141	0.707033	-0.613298	0.103964	3.65405e-09	0.00152067	0.00405421	0.707598	0.707598	0.275158	20	5931	6208	4013		rs11215526	11	115251987	A	G	0.435388	0.0035394	0.00871177	0.684539	-0.613298	0.103964	3.65405e-09	-0.00577109	0.0142384	0.685244	0.685244	0.125716	19	5539	5777	5893
11	116519358	117518200	ENSG00000149577	SIDT2	locus1511	11	117058804	rs2008908	11	117019010	T	C	0.738569	0.00118158	0.00280678	0.673775	0.37524	0.0433279	4.69886e-18	0.00314887	0.0074888	0.674137	0.202971	0.00140462	20	5758	3242	7100		rs2008908	11	117019010	T	C	0.738569	-0.0193112	0.00984143	0.0497346	0.37524	0.0433279	4.69886e-18	-0.0514637	0.0268918	0.0556544	0.0188006	0.0100892	20	1014	564	7072
11	116553778	117553588	ENSG00000168092	PAFAH1B2	locus1511	11	117031296	rs4938355	11	117053675	A	G	0.869781	-0.0142557	0.00342808	3.20333e-05	-0.405432	0.0653451	5.48775e-10	0.0351617	0.0101789	0.000551568	0.000316997	0.724972	20	260	278	1329		rs4938355	11	117053675	A	G	0.869781	0.0337683	0.012911	0.00891075	-0.405432	0.0653451	5.48775e-10	-0.0832895	0.0345589	0.0159492	0.0124218	0.63882	20	436	439	2127
11	116692552	117692334	ENSG00000110274	CEP164	locus1511	11	117234628	rs516712	11	117192376	G	A	0.421471	-0.000116566	0.00247825	0.962485	0.442815	0.0482285	4.24731e-20	-0.000263238	0.00559665	0.962485	0.515986	0.473683	20	7182	5277	2650		rs516712	11	117192376	G	A	0.421471	-0.0104985	0.00875001	0.230206	0.442815	0.0482285	4.24731e-20	-0.0237085	0.019928	0.234159	0.50033	0.509966	20	2635	4708	3017
11	117209268	118208750	ENSG00000137731	FXYD2	locus1512	11	117685486	rs516655	11	117709028	A	G	0.790258	-1.39367e-05	0.00311476	0.99643	-0.495443	0.0819197	1.46744e-09	2.81298e-05	0.00628683	0.99643	0.999342	0.395561	9	7345	7364	3180		rs516655	11	117709028	A	G	0.790258	-0.00553717	0.0106093	0.601728	-0.495443	0.0819197	1.46744e-09	0.0111762	0.0214934	0.603075	0.673418	0.669413	8	5046	5698	1943
11	117233427	118233078	ENSG00000137726	FXYD6	locus1512	11	117727947	rs12277914	11	117733223	C	T	0.856859	0.00532053	0.00348063	0.126361	-0.271587	0.0496401	4.47196e-08	-0.0195906	0.0133067	0.140959	0.140959	0.270203	7	2395	2752	4047		rs12277914	11	117733223	C	T	0.856859	-0.0224703	0.0123536	0.0689228	-0.271587	0.0496401	4.47196e-08	0.0827373	0.0479348	0.0843409	0.0843409	0.668861	7	1344	1462	1947
11	117518038	118518021	ENSG00000177098	SCN4B	locus1512	11	118013847	rs628299	11	118018022	A	G	0.583499	0.00288332	0.00248203	0.245367	-0.286147	0.0441725	9.29837e-11	-0.0100764	0.00881235	0.252858	0.768252	0.308233	20	3228	6464	3761		rs628299	11	118018022	A	G	0.583499	-0.000624269	0.00876259	0.943205	-0.286147	0.0441725	9.29837e-11	0.00218164	0.0306245	0.943208	0.433156	0.107794	20	7005	4290	6064
11	117532543	118530611	ENSG00000149575	SCN2B	locus1512	11	118040027	rs688587	11	118032242	C	A	0.5	6.54447e-05	0.00243413	0.97855	0.251435	0.0453565	2.96423e-08	0.000260284	0.00968104	0.978551	0.978551	0.0785647	14	7259	7290	5714		rs688587	11	118032242	C	A	0.5	0.000414756	0.00863794	0.961704	0.251435	0.0453565	2.96423e-08	0.00164955	0.0343558	0.961705	0.961705	0.259245	14	7116	7175	4816
11	117922143	118921306	ENSG00000149582	TMEM25	locus1512	11	118409875	rs11216890	11	118421569	C	G	0.868787	0.000168961	0.00358722	0.962433	1.72	0.0463744	4.16012e-301	9.82333e-05	0.00208559	0.962433	0.19171	0.176449	20	7181	3140	4749		rs11216890	11	118421569	C	G	0.868787	-0.0102227	0.0127943	0.424291	1.72	0.0463744	4.16012e-301	-0.00594341	0.0074403	0.424399	0.903505	0.705381	20	3955	6916	1705
11	117924263	118922200	ENSG00000095139	ARCN1	locus1512	11	118458417	rs11216892	11	118424008	C	T	0.864811	0.000253956	0.00356763	0.943252	0.407912	0.0672155	1.28937e-09	0.000622575	0.00874669	0.943256	0.943256	0.0273941	6	7088	7164	6415		rs11216892	11	118424008	C	T	0.864811	-0.0101183	0.0126338	0.423194	0.407912	0.0672155	1.28937e-09	-0.0248052	0.0312404	0.42719	0.42719	0.335659	6	3976	4251	4238
11	117950199	118949799	ENSG00000118096	IFT46	locus1512	11	118429464	rs11216910	11	118450046	A	G	0.862823	0.000607334	0.00359059	0.865682	1.51399	0.0414182	1.55781e-292	0.000401148	0.00237164	0.865683	0.164123	0.0549682	20	6695	2930	5996		rs11216910	11	118450046	A	G	0.862823	-0.00976934	0.0125564	0.436548	1.51399	0.0414182	1.55781e-292	-0.00645271	0.00829548	0.436652	0.832606	0.593928	20	4041	6559	2422
11	118389698	119386594	ENSG00000196655	TRAPPC4	locus1512	11	118892653	rs7131534	11	118886656	G	A	0.770378	0.00394311	0.00291049	0.175484	-1.17905	0.0319874	2.04548e-297	-0.00334432	0.00247018	0.175776	0.326392	0.880767	20	2675	4146	519		rs7131534	11	118886656	G	A	0.770378	-0.0185738	0.0102852	0.0709384	-1.17905	0.0319874	2.04548e-297	0.0157532	0.00873379	0.0712771	0.162447	0.241411	20	1186	2274	4950
11	118390082	119388572	ENSG00000118181	RPS25	locus1512	11	118887657	rs3802881	11	118890022	C	T	0.905567	0.00123255	0.00426967	0.77283	0.965007	0.0798889	1.35763e-33	0.00127724	0.00442576	0.772893	0.516117	0.283423	20	6246	5278	3946		rs3802881	11	118890022	C	T	0.905567	-0.00462368	0.01477	0.754246	0.965007	0.0798889	1.35763e-33	-0.00479134	0.0153107	0.754326	0.432246	0.554388	20	5928	4283	2684
11	118393396	119392654	ENSG00000186166	CCDC84	locus1512	11	118877676	rs7127188	11	118893023	A	C	0.770378	0.00409111	0.00291779	0.160878	-0.37081	0.0568682	7.00618e-11	-0.0110329	0.00804855	0.17044	0.241862	0.609564	20	2627	3556	1928		rs7127188	11	118893023	A	C	0.770378	-0.0179922	0.0102848	0.0802219	-0.37081	0.0568682	7.00618e-11	0.0485213	0.0287169	0.0910957	0.128383	0.121883	20	1420	1936	5931
11	118432279	119430659	ENSG00000271751	RP11-110I1.14	locus1512	11	118936181	rs11217137	11	118931030	G	A	0.345924	-0.00207158	0.00251219	0.409593	-0.448066	0.0604105	1.19793e-13	0.00462339	0.00564129	0.412466	0.54139	0.138023	8	4263	5390	5089		rs11217137	11	118931030	G	A	0.345924	-0.0198339	0.00909013	0.0291161	-0.448066	0.0604105	1.19793e-13	0.0442655	0.0211471	0.0363298	0.0481782	0.941268	8	780	1019	331
11	118442234	119441804	ENSG00000160695	VPS11	locus1512	11	118945545	rs1784305	11	118942048	A	G	0.365805	-0.00116957	0.00248439	0.637808	-0.550838	0.0380341	1.55727e-47	0.00212325	0.00451258	0.637985	0.247903	0.0656834	19	5557	3601	5853		rs1784305	11	118942048	A	G	0.365805	-0.0232964	0.00898261	0.0095004	-0.550838	0.0380341	1.55727e-47	0.0422926	0.0165666	0.0106833	0.0442297	0.199387	19	329	963	5265
11	118447580	119447044	ENSG00000256269	HMBS	locus1512	11	118959917	rs1168569	11	118947168	G	A	0.364811	-0.00146613	0.00249341	0.556531	0.646115	0.04695	4.32757e-43	-0.00226915	0.0038626	0.556891	0.483108	0.0659548	20	5107	5101	5848		rs1168569	11	118947168	G	A	0.364811	-0.0226987	0.00898663	0.0115427	0.646115	0.04695	4.32757e-43	-0.035131	0.014141	0.0129796	0.0252794	0.497695	20	360	682	3092
11	118675772	119674742	ENSG00000110395	CBL	locus1512	11	119127201	rs2509671	11	119175075	C	A	0.700795	0.00528659	0.00264573	0.0456991	-0.357962	0.0504443	1.28239e-12	-0.0147686	0.0076785	0.0544341	0.125024	0.15363	15	1503	2615	4934		rs2509671	11	119175075	C	A	0.700795	-0.00183891	0.0094374	0.845507	-0.357962	0.0504443	1.28239e-12	0.00513717	0.0263741	0.845565	0.732426	0.126904	15	6443	6052	5877
11	119559464	120557814	ENSG00000184232	OAF	locus1513	11	120091238	rs12808972	11	120057972	A	G	0.291252	0.00151144	0.00268241	0.573118	-1.02774	0.0296094	5.5572e-264	-0.00147064	0.00261034	0.573169	0.365325	0.0454275	20	5199	4407	6124		rs12808972	11	120057972	A	G	0.291252	0.00565583	0.00950683	0.551895	-1.02774	0.0296094	5.5572e-264	-0.00550316	0.00925156	0.551953	0.115209	0.0524687	20	4720	1805	6578
11	121396611	122395218	ENSG00000255248	RP11-166D19.1	locus1514	11	121943047	rs10892793	11	121896160	C	T	0.694831	0.00679685	0.00263637	0.00993425	-0.455928	0.0500621	8.4497e-20	-0.0149077	0.00600965	0.013115	0.0550104	0.0568592	20	822	1799	5976		rs10892793	11	121896160	C	T	0.694831	-0.0237995	0.00941504	0.0114775	-0.455928	0.0500621	8.4497e-20	0.0522001	0.021431	0.0148617	0.077794	0.435286	20	406	1368	3511
11	121678262	122677047	ENSG00000255219	RP11-716H6.2	locus1515	11	122172312	rs2510647	11	122177801	C	A	0.471173	0.00233308	0.00243595	0.338178	-0.462246	0.0667333	4.30539e-12	-0.00504727	0.00531994	0.34275	0.518407	0.769128	20	3838	5294	1083		rs2510647	11	122177801	C	A	0.471173	-0.0171537	0.00866591	0.0477653	-0.462246	0.0667333	4.30539e-12	0.0371095	0.0194979	0.0570063	0.0307946	0.0416746	20	1027	777	6688
11	122826592	123823147	ENSG00000255414	LINC01059	locus1515	11	123328112	rs4936807	11	123323426	C	G	0.758449	0.00159957	0.00288365	0.579098	-0.829178	0.111763	1.17913e-13	-0.0019291	0.00348743	0.580155	0.710345	0.145145	7	5244	6224	5021		rs4936807	11	123323426	C	G	0.758449	0.00158109	0.0100908	0.875492	-0.829178	0.111763	1.17913e-13	-0.00190682	0.0121724	0.87552	0.921506	0.798104	7	6617	6994	1146
11	122994396	123990717	ENSG00000023171	GRAMD1B	locus1515	11	123447413	rs1533392	11	123493840	G	A	0.690855	-0.00121055	0.00263067	0.645396	0.32594	0.0516403	2.75904e-10	-0.00371402	0.00809243	0.64627	0.622836	0.0674272	14	5614	5801	5828		rs1533392	11	123493840	G	A	0.690855	-0.0126554	0.00934971	0.175876	0.32594	0.0516403	2.75904e-10	-0.0388274	0.0293375	0.185678	0.218948	0.869668	13	2229	2780	726
11	123087466	124085462	ENSG00000166261	ZNF202	locus1515	11	123603634	rs558021	11	123585609	C	T	0.605368	0.00428921	0.00246524	0.0818813	-0.460383	0.0508537	1.38992e-19	-0.00931662	0.00545276	0.0875241	0.187254	0.207241	20	1870	3106	4503		rs558021	11	123585609	C	T	0.605368	0.0114721	0.00884054	0.1944	-0.460383	0.0508537	1.38992e-19	-0.0249187	0.0193989	0.198952	0.324615	0.550981	20	2351	3554	2713
11	124175370	125175179	ENSG00000245498	RP11-677M14.7	locus1516	11	124687364	rs558814	11	124675214	A	G	0.633201	0.00184183	0.00253838	0.468089	-0.663285	0.047621	4.25805e-44	-0.00277683	0.00383218	0.468692	0.417357	0.189118	15	4569	4717	4648		rs558814	11	124675214	A	G	0.633201	-0.00081235	0.00896252	0.92778	-0.663285	0.047621	4.25805e-44	0.00122474	0.0135126	0.927781	0.609208	0.197693	15	6917	5338	5287
11	124177767	125176437	ENSG00000254941	RP11-677M14.5	locus1516	11	124677941	rs632252	11	124677032	A	G	0.633201	0.00208531	0.00254365	0.412324	-0.569302	0.0756703	5.33478e-14	-0.00366292	0.00449446	0.41508	0.493203	0.189713	9	4286	5163	4642		rs632252	11	124677032	A	G	0.633201	-0.000649767	0.00896266	0.942206	-0.569302	0.0756703	5.33478e-14	0.00114134	0.015744	0.942209	0.708044	0.287853	9	7001	5915	4588
11	124260820	125260806	ENSG00000154134	ROBO3	locus1516	11	124743324	rs11219829	11	124760806	T	C	0.140159	0.00232859	0.00346268	0.501277	-0.558168	0.0667022	5.85767e-17	-0.00417184	0.00622365	0.502653	0.175441	0.367563	20	4776	3022	3374		rs11219829	11	124760806	T	C	0.140159	0.00916691	0.0124427	0.461288	-0.558168	0.0667022	5.85767e-17	-0.0164232	0.0223783	0.463016	0.821428	0.797072	20	4206	6521	1152
11	124441693	125441412	ENSG00000149548	CCDC15	locus1517	11	124867701	rs12276686	11	124941520	T	C	0.151093	0.000528037	0.00338157	0.875914	0.489528	0.0644019	2.93536e-14	0.00107867	0.00690927	0.875939	0.0977806	0.118531	14	6750	2331	5280		rs12276686	11	124941520	T	C	0.151093	-0.0106557	0.0120625	0.377034	0.489528	0.0644019	2.93536e-14	-0.0217673	0.0248069	0.380233	0.388787	0.785283	14	3658	4004	1230
11	124461274	125460480	ENSG00000203306	AP001007.1	locus1517	11	124959394	rs7941760	11	124960844	A	G	0.605368	-0.00158871	0.00250974	0.526723	-0.5847	0.0719209	4.30137e-16	0.00271714	0.00430536	0.527971	0.247788	0.567487	20	4920	3598	2152		rs7941760	11	124960844	A	G	0.605368	0.00626866	0.00883878	0.478187	-0.5847	0.0719209	4.30137e-16	-0.0107212	0.0151742	0.479853	0.780999	0.993439	20	4312	6304	40
11	124463389	125461788	ENSG00000134955	SLC37A2	locus1517	11	124946047	rs10790723	11	124961985	T	C	0.60338	-0.00150999	0.00250713	0.546989	-0.538432	0.0673131	1.2551e-15	0.00280442	0.00466954	0.548121	0.334108	0.340419	12	5050	4203	3551		rs10790723	11	124961985	T	C	0.60338	0.006243	0.00883103	0.479604	-0.538432	0.0673131	1.2551e-15	-0.0115948	0.0164653	0.481312	0.717801	0.998816	12	4323	5966	9
11	124468197	125467144	ENSG00000150433	TMEM218	locus1517	11	124974028	rs7030	11	124967155	T	G	0.310139	-0.0025187	0.00263861	0.339802	0.404506	0.0423582	1.30122e-21	-0.00622661	0.00655554	0.342202	0.350512	0.550697	18	3832	4325	2252		rs7030	11	124967155	T	G	0.310139	0.00457918	0.00933977	0.62393	0.404506	0.0423582	1.30122e-21	0.0113204	0.0231197	0.624386	0.928015	0.803978	18	5163	7024	1108
11	124621241	125620237	ENSG00000165495	PKNOX2	locus1517	11	125168934	rs11219990	11	125120939	G	A	0.44831	-0.00306202	0.00246759	0.214645	-0.222735	0.0407017	4.44014e-08	0.0137474	0.0113598	0.226213	0.226213	0.400953	10	3047	3422	3153		rs11219990	11	125120939	G	A	0.44831	0.0183222	0.00870115	0.0352289	-0.222735	0.0407017	4.44014e-08	-0.0822599	0.0418573	0.0493857	0.0493857	0.262696	10	943	1032	4791
11	125261358	126260715	ENSG00000149547	EI24	locus1517	11	125446843	rs4937066	11	125760995	C	T	0.816103	-0.00477741	0.00306313	0.118843	-0.389586	0.0623873	4.24773e-10	0.0122628	0.00810405	0.130237	0.175639	0.863197	20	2308	3025	592		rs4937066	11	125760995	C	T	0.816103	0.00629488	0.0111547	0.572534	-0.389586	0.0623873	4.24773e-10	-0.0161579	0.0287489	0.574093	0.687747	0.402288	20	4865	5791	3725
11	125271703	126268440	ENSG00000263906	RP11-680F20.11	locus1517	11	125797867	rs2236681	11	125770425	A	C	0.739563	-0.00167582	0.00279606	0.54894	-0.453405	0.0604295	6.23543e-14	0.00369608	0.00618645	0.550209	0.666054	0.197206	20	5064	6019	4588		rs2236681	11	125770425	A	C	0.739563	0.0234822	0.00985998	0.0172393	-0.453405	0.0604295	6.23543e-14	-0.0517907	0.0228157	0.0232102	0.0345063	0.154734	20	555	828	5631
11	125275758	126272812	ENSG00000110060	PUS3	locus1517	11	125768248	rs547232	11	125772999	C	T	0.599404	-0.00249946	0.00250679	0.318728	-0.330552	0.0459165	6.06637e-13	0.00756147	0.00765604	0.323325	0.585535	0.0628469	20	3708	5638	5897		rs547232	11	125772999	C	T	0.599404	0.0202064	0.00883173	0.0221412	-0.330552	0.0459165	6.06637e-13	-0.0611294	0.028035	0.029223	0.0534176	0.288502	20	668	1079	4584
11	125346852	126345979	ENSG00000264299	RP11-680F20.12	locus1517	11	125828171	rs7124748	11	125846293	T	C	0.619284	-0.00349698	0.00250939	0.163451	-0.717588	0.0776291	2.37904e-20	0.00487324	0.00353649	0.168207	0.252746	0.801661	20	2610	3641	932		rs7124748	11	125846293	T	C	0.619284	0.00929919	0.00890197	0.296198	-0.717588	0.0776291	2.37904e-20	-0.012959	0.0124844	0.299263	0.239876	0.598208	20	3110	2938	2392
11	125346852	126345979	ENSG00000064309	CDON	locus1517	11	125879460	rs7124748	11	125846293	T	C	0.619284	-0.00349698	0.00250939	0.163451	-0.803361	0.0461086	5.49558e-68	0.00435294	0.00313359	0.164796	0.348189	0.772811	20	2582	4309	1065		rs7124748	11	125846293	T	C	0.619284	0.00929919	0.00890197	0.296198	-0.803361	0.0461086	5.49558e-68	-0.0115754	0.0111008	0.297065	0.271361	0.385145	20	3086	3177	3873
11	125560857	126560619	ENSG00000165526	RPUSD4	locus1517	11	126076790	rs670712	11	126060666	G	A	0.592445	0.0033121	0.00252634	0.189849	-0.242325	0.0429229	1.64615e-08	-0.013668	0.0107028	0.201586	0.282413	0.690469	14	2853	3853	1508		rs670712	11	126060666	G	A	0.592445	0.00731811	0.00879146	0.405177	-0.242325	0.0429229	1.64615e-08	-0.0301996	0.0366719	0.410219	0.290952	0.646223	14	3861	3319	2083
11	125576888	126575612	ENSG00000150455	TIRAP	locus1517	11	126160850	rs659551	11	126076824	A	C	0.766402	0.000269508	0.00286592	0.925078	-0.548985	0.0489885	3.79281e-29	-0.000490921	0.00522058	0.925081	0.768153	0.567177	20	7000	6463	2156		rs659551	11	126076824	A	C	0.766402	0.0116727	0.0102111	0.252982	-0.548985	0.0489885	3.79281e-29	-0.0212623	0.0186965	0.25544	0.557959	0.308853	20	2783	5041	4436
11	125599866	126599247	ENSG00000110074	FOXRED1	locus1517	11	126143488	rs635413	11	126099387	G	C	0.76839	0.000879549	0.00287491	0.759651	1.19944	0.032058	2.2622e-306	0.000733301	0.00239696	0.759658	0.795894	0.487043	20	6176	6588	2577		rs635413	11	126099387	G	C	0.76839	0.010187	0.0102404	0.319841	1.19944	0.032058	2.2622e-306	0.00849312	0.00854066	0.320012	0.675245	0.352897	20	3269	5711	4103
11	125666758	126666419	ENSG00000254905	RP11-712L6.7	locus1517	11	126163483	rs1695741	11	126166577	G	A	0.764414	-0.00115846	0.00287948	0.687451	-0.42073	0.0682962	7.25743e-10	0.00275345	0.00685858	0.688081	0.658973	0.47473	20	5827	5976	2641		rs1695741	11	126166577	G	A	0.764414	0.012616	0.0101831	0.215375	-0.42073	0.0682962	7.25743e-10	-0.029986	0.024688	0.224518	0.365327	0.174527	20	2572	3842	5475
11	125680057	126679317	ENSG00000182934	SRPR	locus1517	11	126135936	rs652534	11	126179519	C	T	0.415507	-0.00117392	0.00247159	0.634811	-0.26212	0.035095	8.08861e-14	0.00447855	0.00944825	0.635494	0.693311	0.633286	20	5544	6147	1805		rs652534	11	126179519	C	T	0.415507	0.0059025	0.00876585	0.500724	-0.26212	0.035095	8.08861e-14	-0.0225183	0.0335777	0.502455	0.528901	0.0990439	20	4467	4877	6158
11	125778451	126777672	ENSG00000110080	ST3GAL4	locus1517	11	126267887	rs10790802	11	126277812	C	T	0.582505	-0.00554428	0.00249101	0.0260333	-0.284454	0.039799	8.85253e-13	0.019491	0.00917196	0.0335816	0.030138	0.130096	20	1222	1395	5161		rs10790802	11	126277812	C	T	0.582505	-0.00359205	0.00876249	0.681853	-0.284454	0.039799	8.85253e-13	0.0126279	0.0308552	0.682347	0.820098	0.303515	20	5522	6518	4469
11	128040298	129039997	ENSG00000151702	FLI1	locus1520	11	128619103	rs639151	11	128540210	G	C	0.854871	-0.00334559	0.00355472	0.346618	0.332315	0.0596192	2.49012e-08	-0.0100675	0.0108482	0.35339	0.35339	0.347801	5	3911	4344	3497		rs639151	11	128540210	G	C	0.854871	-0.00855433	0.0122634	0.485461	0.332315	0.0596192	2.49012e-08	-0.0257416	0.0371909	0.488844	0.488844	0.562317	5	4374	4629	2641
11	129227253	130227148	ENSG00000170322	NFRKB	locus1521	11	129749578	rs55962420	11	129727148	A	G	0.182903	-0.0035928	0.00332537	0.279955	-0.417885	0.0513608	4.07694e-16	0.00859758	0.00802749	0.284161	0.399855	0.007447	20	3450	4609	6857		rs55962420	11	129727148	A	G	0.182903	0.0289209	0.0112006	0.00982059	-0.417885	0.0513608	4.07694e-16	-0.0692078	0.0281204	0.0138504	0.0295446	0.285281	20	387	748	4608
11	129531024	130518342	ENSG00000149418	ST14	locus1521	11	130054906	rs7117343	11	130030363	C	G	0.911531	-0.00224805	0.00383164	0.5574	0.418509	0.072235	6.88441e-09	-0.00537156	0.00920226	0.559407	0.60348	0.969124	16	5122	5712	125		rs7117343	11	130030363	C	G	0.911531	-0.0183957	0.0152142	0.22662	0.418509	0.072235	6.88441e-09	-0.0439552	0.0371364	0.236567	0.214796	0.957147	16	2648	2738	246
11	129803132	130801649	ENSG00000134917	ADAMTS8	locus1521	11	130286854	rs2170982	11	130302500	C	T	0.445328	-0.00118234	0.00248127	0.633713	0.321699	0.0372332	5.61595e-18	-0.0036753	0.00772474	0.634228	0.801048	0.889308	20	5537	6614	471		rs2170982	11	130302500	C	T	0.445328	-0.00535156	0.00869079	0.538044	0.321699	0.0372332	5.61595e-18	-0.0166353	0.0270839	0.539073	0.258483	0.553995	20	4666	3082	2687
11	130273168	131272969	ENSG00000120451	SNX19	locus1522	11	130765867	rs3751039	11	130773076	G	A	0.56163	-0.00133179	0.00244242	0.585565	0.996074	0.0273419	1.41169e-290	-0.00133704	0.00245232	0.585607	0.157873	0.259332	20	5274	2891	4122		rs3751039	11	130773076	G	A	0.56163	0.0219019	0.00872248	0.0120399	0.996074	0.0273419	1.41169e-290	0.0219882	0.00877763	0.0122441	0.00652075	0.0842272	20	353	300	6284
11	130292388	131290815	ENSG00000255455	RP11-890B15.3	locus1522	11	130738145	rs1808473	11	130791301	C	A	0.713718	-0.00550201	0.00277577	0.0474617	-0.47819	0.0418798	3.39409e-30	0.0115059	0.00589156	0.0508257	0.245027	0.0450615	20	1449	3576	6127		rs1808473	11	130791301	C	A	0.713718	-0.00270079	0.00955877	0.777525	-0.47819	0.0418798	3.39409e-30	0.00564795	0.0199956	0.777591	0.141055	0.108752	20	6066	2067	6053
11	131027530	132027237	ENSG00000224795	AP003039.3	locus1523	11	131532751	rs2658816	11	131527258	G	T	0.850895	0.00658943	0.00343013	0.0547264	0.473588	0.0653829	4.37902e-13	0.0139138	0.00749327	0.063333	0.048929	0.866283	20	1599	1710	580		rs2658816	11	131527258	G	T	0.850895	-0.0201563	0.0121474	0.0970519	0.473588	0.0653829	4.37902e-13	-0.0425609	0.0263141	0.105788	0.105232	0.802543	20	1556	1692	1119
11	133410136	134409341	ENSG00000204241	RP11-713P17.3	locus1525	11	133909455	rs1144231	11	133909341	T	C	0.835984	0.0122477	0.00324763	0.000162413	-1.30648	0.0357732	5.09679e-292	-0.00937456	0.00249899	0.000175898	0.00244213	0.186574	20	177	517	4669		rs1144231	11	133909341	T	C	0.835984	0.00328364	0.0116827	0.778658	-1.30648	0.0357732	5.09679e-292	-0.00251335	0.00894238	0.778664	0.783761	0.913409	20	6079	6322	465
11	133650772	134648843	ENSG00000166105	GLB1L3	locus1525	11	134166798	rs1669258	11	134148862	G	T	0.520875	-0.000938716	0.00244581	0.701123	0.287832	0.0364735	2.98477e-15	-0.00326133	0.0085074	0.701458	0.918523	0.446736	20	5901	7070	2834		rs1669258	11	134148862	G	T	0.520875	-0.00322287	0.00864576	0.709321	0.287832	0.0364735	2.98477e-15	-0.011197	0.030071	0.70963	0.313632	0.245354	20	5682	3480	4926
11	133809660	134809456	ENSG00000109956	B3GAT1	locus1526	11	134265105	rs10894815	11	134309625	G	A	0.693837	0.000308829	0.0027018	0.908996	-0.347261	0.041264	3.90948e-17	-0.00088933	0.00778105	0.909004	0.850041	0.55749	16	6921	6803	2210		rs10894815	11	134309625	G	A	0.693837	0.00896895	0.00937306	0.338624	-0.347261	0.041264	3.90948e-17	-0.0258277	0.0271653	0.341726	0.548783	0.307304	16	3416	4980	4449
11	133833426	134833168	ENSG00000255545	RP11-627G23.1	locus1526	11	134340937	rs4937894	11	134333360	G	A	0.715706	0.000937681	0.00268971	0.727376	-0.859621	0.0474487	2.34692e-73	-0.00109081	0.00312953	0.727425	0.0456043	0.139357	19	6023	1668	5073		rs4937894	11	134333360	G	A	0.715706	-0.00182004	0.00957514	0.849247	-0.859621	0.0474487	2.34692e-73	0.00211726	0.0111394	0.849255	0.206322	0.508514	19	6462	2670	3027
11	134111536	134945765	ENSG00000251226	RP11-469N6.1	locus1526	11	134619597	rs12361529	11	134609801	G	A	0.285288	-7.61139e-05	0.00305073	0.980095	-0.63762	0.0478437	1.60904e-40	0.000119372	0.00478456	0.980095	0.656627	0.522728	20	7267	5965	2378		rs12361529	11	134609801	G	A	0.285288	-0.0176345	0.00957397	0.065487	-0.63762	0.0478437	1.60904e-40	0.0276567	0.0151579	0.0680651	0.143025	0.843522	20	1159	2086	892
12	171836	811038	ENSG00000256577	RP11-283I3.2	locus1527	12	313498	rs188609	12	311299	T	C	0.485089	0.000552885	0.00247205	0.823026	0.552673	0.0795831	3.79542e-12	0.00100038	0.00447521	0.823116	0.98929	0.95949	20	6484	7331	167		rs188609	12	311299	T	C	0.485089	-0.0106312	0.00864599	0.218844	0.552673	0.0795831	3.79542e-12	-0.0192359	0.0158873	0.225982	0.195426	0.663595	20	2584	2565	1979
12	171836	1002019	ENSG00000120647	CCDC77	locus1527	12	525125	rs7133796	12	502025	C	A	0.209742	0.00487693	0.00288333	0.0907562	-0.637467	0.0434968	1.24221e-48	-0.00765048	0.00455313	0.0929051	0.0243875	0.41413	20	1929	1274	3051		rs7133796	12	502025	C	A	0.209742	-0.0108038	0.0106186	0.308945	-0.637467	0.0434968	1.24221e-48	0.016948	0.0166976	0.310108	0.172059	0.643953	20	3185	2370	2094
12	171836	777008	ENSG00000256540	RP11-598F7.6	locus1527	12	283793	rs10505717	12	277182	T	C	0.322068	-0.00123355	0.00261435	0.637042	-0.586596	0.0726125	6.5599e-16	0.0021029	0.00446442	0.637615	0.654018	0.555641	20	5552	5953	2230		rs10505717	12	277182	T	C	0.322068	-0.0178231	0.00925165	0.0540442	-0.586596	0.0726125	6.5599e-16	0.030384	0.016214	0.0609394	0.0432807	0.460897	20	1071	948	3350
12	171836	799811	ENSG00000120645	IQSEC3	locus1527	12	231778	rs2075228	12	299887	C	T	0.644135	-0.00164304	0.00253893	0.517544	0.96417	0.0297504	2.07049e-230	-0.00170409	0.00263381	0.517627	0.762789	0.29714	20	4857	6437	3842		rs2075228	12	299887	C	T	0.644135	0.0203438	0.00903677	0.0243715	0.96417	0.0297504	2.07049e-230	0.0210998	0.00939518	0.0247162	0.0470315	0.268452	20	592	1002	4747
12	171836	1058053	ENSG00000139044	B4GALNT3	locus1527	12	621102	rs12372234	12	558423	T	C	0.228628	0.00820471	0.00294805	0.00538436	0.276722	0.0506714	4.73152e-08	0.0296496	0.0119571	0.0131508	0.0166158	0.809785	20	823	1094	884		rs12372234	12	558423	T	C	0.228628	-0.02556	0.010325	0.0133037	0.276722	0.0506714	4.73152e-08	-0.092367	0.0409664	0.0241522	0.0323816	0.13833	20	575	792	5797
12	212199	1211576	ENSG00000177406	RP11-218M22.1	locus1527	12	756464	rs2607920	12	711891	T	A	0.852883	0.000221159	0.00342278	0.948481	-0.943041	0.0639418	3.14954e-49	-0.000234516	0.00362954	0.948482	0.825741	0.732602	20	7119	6704	1292		rs2607920	12	711891	T	A	0.852883	0.00374112	0.0121931	0.758979	-0.943041	0.0639418	3.14954e-49	-0.00396708	0.0129324	0.759029	0.883561	0.868778	20	5954	6818	733
12	569945	1566692	ENSG00000002016	RAD52	locus1527	12	1060799	rs12812346	12	1068184	T	C	0.823062	-0.00557965	0.003193	0.0805574	0.575254	0.0520951	2.38666e-28	-0.00969946	0.00561967	0.0843505	0.0524233	0.61298	20	1833	1760	1912		rs12812346	12	1068184	T	C	0.823062	0.00992107	0.0113274	0.381114	0.575254	0.0520951	2.38666e-28	0.0172464	0.019753	0.382607	0.0744053	0.0451563	20	3676	1323	6653
12	1110336	2109251	ENSG00000249628	LINC00942	locus1528	12	1613087	rs7303138	12	1609593	A	C	0.5666	-0.00116584	0.00247871	0.638111	-0.430695	0.078073	3.45675e-08	0.00270688	0.00577601	0.639326	0.639326	0.432197	20	5566	5885	2932		rs7303138	12	1609593	A	C	0.5666	0.0111328	0.00872082	0.201752	-0.430695	0.078073	3.45675e-08	-0.0258484	0.0207833	0.213606	0.213606	0.882429	20	2476	2729	637
12	1255687	2250498	ENSG00000111186	WNT5B	locus1528	12	1697733	rs3803164	12	1755654	C	T	0.335984	0.0108205	0.00260817	3.34368e-05	0.22621	0.035827	2.72004e-10	0.0478339	0.0137961	0.000525892	0.00161266	0.038371	17	255	458	6242		rs3803164	12	1755654	C	T	0.335984	-0.0043413	0.0091674	0.635815	0.22621	0.035827	2.72004e-10	-0.0191915	0.0406399	0.636761	0.757498	0.832377	17	5242	6190	959
12	1546674	2544245	ENSG00000235049	LINC00940	locus1528	12	2042054	rs9669556	12	2045640	A	G	0.906561	-0.000499385	0.00443294	0.910305	-0.651013	0.0956783	1.01625e-11	0.000767089	0.00681023	0.910318	0.910318	0.99038	5	6932	7041	47		rs9669556	12	2045640	A	G	0.906561	-0.0113371	0.0148417	0.444945	-0.651013	0.0956783	1.01625e-11	0.0174146	0.0229411	0.447792	0.447792	0.484482	5	4117	4385	3186
12	2445399	3444974	ENSG00000053702	NRIP2	locus1530	12	2939612	rs11611125	12	2945386	G	C	0.829026	-0.000423003	0.00313344	0.892615	0.473209	0.0457891	4.91833e-25	-0.000893904	0.00662225	0.892624	0.940793	0.473091	20	6837	7152	2657		rs11611125	12	2945386	G	C	0.829026	0.0155643	0.0114782	0.175105	0.473209	0.0457891	4.91833e-25	0.032891	0.0244641	0.1788	0.341404	0.676188	20	2185	3672	1899
12	2502872	3501261	ENSG00000078246	TULP3	locus1530	12	3018347	rs7485629	12	3002684	T	A	0.796223	-0.0049478	0.00307704	0.107841	1.39112	0.0377321	1.49321e-297	-0.00355671	0.00221402	0.108176	0.053531	0.541863	20	2093	1781	2282		rs7485629	12	3002684	T	A	0.796223	0.00258608	0.0107266	0.809486	1.39112	0.0377321	1.49321e-297	0.00185899	0.00771096	0.80949	0.513438	0.660166	20	6249	4780	2003
12	2691260	3690554	ENSG00000011105	TSPAN9	locus1530	12	3291125	rs12099912	12	3190904	C	G	0.285288	-0.00187435	0.00265051	0.479464	0.291947	0.0386041	3.95096e-14	-0.00642015	0.00911832	0.481374	0.614988	0.90682	9	4645	5758	409		rs12099912	12	3190904	C	G	0.285288	0.00670342	0.0095675	0.483525	0.291947	0.0386041	3.95096e-14	0.0229611	0.0329117	0.485391	0.730598	0.482326	9	4350	6043	3202
12	3488913	4486891	ENSG00000111224	PARP11	locus1531	12	3941410	rs2109111	12	3987115	C	G	0.240557	-0.000669167	0.00293229	0.819486	-0.448423	0.0568673	3.13461e-15	0.00149227	0.00654186	0.81956	0.0881591	0.0169135	20	6473	2215	6621		rs2109111	12	3987115	C	G	0.240557	-0.0127452	0.0101089	0.207385	-0.448423	0.0568673	3.13461e-15	0.0284222	0.0228295	0.213141	0.525178	0.100594	20	2471	4858	6140
12	3915655	4914598	ENSG00000118971	CCND2	locus1532	12	4398727	rs3217936	12	4414952	G	C	0.668986	-0.00021158	0.00268184	0.937117	-0.233285	0.0415062	1.90423e-08	0.000906958	0.0114971	0.937123	0.937123	0.61734	7	7059	7138	1895		rs3217936	12	4414952	G	C	0.668986	-0.00538916	0.00917885	0.557118	-0.233285	0.0415062	1.90423e-08	0.0231012	0.0395601	0.559254	0.559254	0.211536	7	4770	5052	5148
12	3961568	4961241	ENSG00000078237	C12orf5	locus1532	12	4446354	rs7133330	12	4461485	G	A	0.728628	-0.00189757	0.00278417	0.49552	0.346719	0.0552168	3.4028e-10	-0.00547293	0.00807721	0.49804	0.0888231	0.409239	17	4754	2222	3087		rs7133330	12	4461485	G	A	0.728628	0.00191942	0.00971371	0.843359	0.346719	0.0552168	3.4028e-10	0.00553596	0.02803	0.843435	0.169342	0.301175	17	6431	2346	4482
12	4225217	5222011	ENSG00000010219	DYRK4	locus1532	12	4697347	rs10744655	12	4722535	C	T	0.572565	0.00155501	0.00247081	0.529117	-0.310506	0.0446595	3.58217e-12	-0.00500799	0.00798988	0.530796	0.857715	0.574476	10	4944	6830	2102		rs10744655	12	4722535	C	T	0.572565	-0.000430594	0.00873086	0.960665	-0.310506	0.0446595	3.58217e-12	0.00138675	0.0281188	0.960666	0.840776	0.673804	10	7106	6609	1910
12	4258079	5257581	ENSG00000111254	AKAP3	locus1532	12	4741445	rs979877	12	4757896	C	T	0.522863	0.00289938	0.00243732	0.234214	0.619585	0.0490223	1.28951e-36	0.00467955	0.00395119	0.236279	0.341657	0.0909413	20	3113	4257	5581		rs979877	12	4757896	C	T	0.522863	-0.00612843	0.00865103	0.478694	0.619585	0.0490223	1.28951e-36	-0.00989119	0.0139845	0.479383	0.276321	0.225794	20	4308	3210	5046
12	4458745	5457406	ENSG00000130035	GALNT8	locus1532	12	4855699	rs11063369	12	4958152	G	A	0.615308	0.00130045	0.00248683	0.60102	-0.952619	0.0292902	4.96034e-232	-0.00136513	0.00261086	0.601067	0.331221	0.235235	20	5348	4186	4283		rs11063369	12	4958152	G	A	0.615308	0.0072054	0.00887855	0.417049	-0.952619	0.0292902	4.96034e-232	-0.00756378	0.00932305	0.417194	0.43458	0.383965	20	3900	4303	3880
12	4640362	5639854	ENSG00000130037	KCNA5	locus1532	12	5154517	rs6489600	12	5140060	A	T	0.851889	-0.00443904	0.00340076	0.191788	-0.282618	0.0487242	6.61681e-09	0.0157068	0.012334	0.202854	0.202854	0.203181	15	2861	3241	4540		rs6489600	12	5140060	A	T	0.851889	0.0178624	0.0121731	0.142277	-0.282618	0.0487242	6.61681e-09	-0.0632032	0.0444295	0.154867	0.154867	0.286347	15	1975	2201	4599
12	6003493	6993653	ENSG00000111321	LTBR	locus1534	12	6492472	rs10744706	12	6503218	G	T	0.727634	0.00456004	0.00283235	0.107401	-0.53303	0.054491	1.34549e-22	-0.00855495	0.00538516	0.112147	0.0211429	0.149477	8	2138	1199	4975		rs10744706	12	6503218	G	T	0.727634	0.000139782	0.00970481	0.988508	-0.53303	0.054491	1.34549e-22	-0.000262241	0.0182069	0.988508	0.785332	0.480691	8	7276	6334	3213
12	6054277	6993653	ENSG00000215039	CD27-AS1	locus1534	12	6554450	rs11569361	12	6553806	G	A	0.740557	0.00390206	0.00277036	0.158982	-0.575611	0.0537773	9.7901e-27	-0.00677899	0.00485439	0.162575	0.0586209	0.328947	19	2561	1845	3630		rs11569361	12	6553806	G	A	0.740557	0.00758567	0.00985554	0.441486	-0.575611	0.0537773	9.7901e-27	-0.0131785	0.0171661	0.442663	0.308819	0.150981	19	4083	3448	5667
12	6070839	6993653	ENSG00000139192	TAPBPL	locus1534	12	6568269	rs2244083	12	6570539	A	T	0.694831	0.00263475	0.00266241	0.322364	-0.582262	0.041686	2.45043e-44	-0.00452502	0.00458399	0.323575	0.0672236	0.00687604	20	3711	1965	6873		rs2244083	12	6570539	A	T	0.694831	0.0047074	0.00938032	0.615781	-0.582262	0.041686	2.45043e-44	-0.00808468	0.0161205	0.616009	0.296579	0.0484307	20	5115	3365	6627
12	6073520	6993653	ENSG00000139190	VAMP1	locus1534	12	6575778	rs13842	12	6572561	A	T	0.322068	-0.00536706	0.00266629	0.044122	0.415275	0.0388859	1.27173e-26	-0.0129241	0.0065336	0.0479177	0.112944	0.00172271	20	1418	2483	7081		rs13842	12	6572561	A	T	0.322068	0.0211649	0.00926897	0.0224061	0.415275	0.0388859	1.27173e-26	0.0509659	0.0228246	0.0255528	0.248829	0.0289653	20	606	2999	6832
12	6122028	6993653	ENSG00000111639	MRPL51	locus1534	12	6602078	rs10849478	12	6621251	T	C	0.516899	0.00352842	0.00244209	0.148503	0.307304	0.0436642	1.95184e-12	0.0114819	0.00811255	0.156974	0.0132183	0.0797727	20	2520	1000	5697		rs10849478	12	6621251	T	C	0.516899	-0.00265005	0.00864604	0.75922	0.307304	0.0436642	1.95184e-12	-0.00862357	0.0281619	0.759441	0.414596	0.202138	20	5958	4179	5237
12	6288322	6993653	ENSG00000126746	ZNF384	locus1534	12	6787190	rs7964510	12	6787622	C	T	0.903579	0.00545466	0.00417419	0.191295	-0.606868	0.0861873	1.90505e-12	-0.00898823	0.00699571	0.198855	0.182062	0.255242	17	2837	3072	4153		rs7964510	12	6787622	C	T	0.903579	-0.0041851	0.0146367	0.77493	-0.606868	0.0861873	1.90505e-12	0.00689623	0.0241382	0.77511	0.939654	0.242894	17	6052	7079	4939
12	6394635	6993653	ENSG00000010610	CD4	locus1534	12	6912999	rs10774447	12	6894449	T	C	0.687873	-0.00129877	0.00264054	0.62282	-0.301204	0.0492543	9.63802e-10	0.00431192	0.00879491	0.623939	0.412289	0.529054	8	5468	4688	2346		rs10774447	12	6894449	T	C	0.687873	-0.0250799	0.00933842	0.0072386	-0.301204	0.0492543	9.63802e-10	0.0832653	0.0338617	0.0139333	0.0158889	0.26792	8	391	515	4752
12	6443715	6993653	ENSG00000110811	LEPREL2	locus1534	12	6943111	rs4963512	12	6942823	G	A	0.595427	0.00291728	0.00252437	0.247827	-0.656111	0.0459755	3.32378e-46	-0.00444632	0.00386008	0.249373	0.430331	NA	NA	3204	4803	NA		rs4963512	12	6942823	G	A	0.595427	-0.00626217	0.0088037	0.476891	-0.656111	0.0459755	3.32378e-46	0.00954439	0.0134347	0.477438	0.667393	NA	NA	4290	5656	NA
12	6449115	6993653	ENSG00000111664	GNB3	locus1534	12	6952837	rs1047776	12	6948692	G	A	0.645129	-1.75438e-05	0.00256927	0.994552	-0.442702	0.0518428	1.35014e-17	3.9629e-05	0.00580362	0.994552	0.23647	0.0345005	3	7332	3510	6311		rs1047776	12	6948692	G	A	0.645129	-0.000785296	0.00902656	0.930673	-0.442702	0.0518428	1.35014e-17	0.00177387	0.0203908	0.930676	0.596846	0.296639	3	6935	5270	4527
12	6453265	6993653	ENSG00000111671	SPSB2	locus1534	12	6989310	rs11064426	12	6953257	C	A	0.331014	-0.00453492	0.0026374	0.0855291	1.09452	0.0291357	0	-0.00414328	0.00241215	0.0858568	0.0958405	0.116059	6	1852	2303	5302		rs11064426	12	6953257	C	A	0.331014	0.00920652	0.00918681	0.316273	1.09452	0.0291357	0	0.00841145	0.00839642	0.316445	0.607034	0.792244	6	3234	5322	1185
12	6453265	6993653	ENSG00000240370	RPL13P5	locus1534	12	6988229	rs11064426	12	6953257	C	A	0.331014	-0.00453492	0.0026374	0.0855291	0.354653	0.037154	1.35478e-21	-0.0127869	0.00755625	0.0906016	0.0744735	0.983468	4	1901	2049	68		rs11064426	12	6953257	C	A	0.331014	0.00920652	0.00918681	0.316273	0.354653	0.037154	1.35478e-21	0.0259593	0.026046	0.318926	0.429828	0.553056	4	3260	4267	2694
12	6453265	6993653	ENSG00000010626	LRRC23	locus1534	12	7003070	rs11064426	12	6953257	C	A	0.331014	-0.00453492	0.0026374	0.0855291	0.579351	0.0392703	2.94662e-49	-0.00782758	0.00458314	0.0876535	0.0962498	0.366503	6	1874	2309	3384		rs11064426	12	6953257	C	A	0.331014	0.00920652	0.00918681	0.316273	0.579351	0.0392703	2.94662e-49	0.0158911	0.0158936	0.317387	0.607712	0.357074	6	3249	5324	4061
12	6454254	6993653	ENSG00000248593	DSTNP2	locus1534	12	6994455	rs11064426	12	6953257	C	A	0.331014	-0.00453492	0.0026374	0.0855291	0.372844	0.0668822	2.48052e-08	-0.0121631	0.00740258	0.100366	0.100366	NA	NA	2006	2350	NA		rs11064426	12	6953257	C	A	0.331014	0.00920652	0.00918681	0.316273	0.372844	0.0668822	2.48052e-08	0.0246927	0.0250348	0.323969	0.323969	NA	NA	3289	3548	NA
12	10000247	10585083	ENSG00000225231	AC091814.2	locus1537	12	10092636	rs74065411	12	10096086	G	C	0.969185	-0.00013741	0.00580604	0.981119	-1.47927	0.159057	1.40121e-20	9.28902e-05	0.00392495	0.981119	0.21567	0.436239	20	7272	3343	2910		rs74065411	12	10096086	G	C	0.969185	-0.0289548	0.0250023	0.246828	-1.47927	0.159057	1.40121e-20	0.0195737	0.0170323	0.250469	0.218791	0.30958	20	2747	2778	4432
12	10000247	10585083	ENSG00000188393	CLEC2A	locus1537	12	10068126	rs74065411	12	10096086	G	C	0.969185	-0.00013741	0.00580604	0.981119	-1.4181	0.176534	9.51428e-16	9.68974e-05	0.00409427	0.981119	0.825835	0.469747	20	7273	6705	2690		rs74065411	12	10096086	G	C	0.969185	-0.0289548	0.0250023	0.246828	-1.4181	0.176534	9.51428e-16	0.0204181	0.0178132	0.251697	0.445534	0.281993	20	2756	4372	4636
12	10000247	10631762	ENSG00000172322	CLEC12A	locus1537	12	10131104	rs7313235	12	10132283	C	T	0.777336	0.00184929	0.00275073	0.501398	-0.587717	0.0913679	1.25582e-10	-0.00314657	0.00470586	0.503719	0.465034	0.050224	20	4780	5009	6057		rs7313235	12	10132283	C	T	0.777336	-0.00821737	0.0103847	0.428771	-0.587717	0.0913679	1.25582e-10	0.0139818	0.0178027	0.432233	0.643828	0.123362	20	4006	5532	5918
12	10000247	10811493	ENSG00000173391	OLR1	locus1537	12	10317819	rs1050286	12	10311563	C	T	0.510934	-0.00853821	0.00243783	0.000461109	-0.317771	0.0489291	8.33031e-11	0.0268691	0.00871612	0.00205138	0.00205138	0.822016	14	390	497	832		rs1050286	12	10311563	C	T	0.510934	-0.00818702	0.00865058	0.343938	-0.317771	0.0489291	8.33031e-11	0.0257639	0.0275102	0.349005	0.349005	0.0663983	14	3456	3732	6451
12	10028759	11028507	ENSG00000245648	RP11-277P12.20	locus1537	12	10533736	rs2733852	12	10528568	A	C	0.705765	-0.00187498	0.00267804	0.483845	-0.430675	0.0763558	1.69684e-08	0.00435358	0.00626596	0.487181	0.487181	0.672898	20	4680	5127	1591		rs2733852	12	10528568	A	C	0.705765	0.00311258	0.00947895	0.742634	-0.430675	0.0763558	1.69684e-08	-0.00722721	0.0220468	0.743053	0.743053	0.459987	20	5861	6105	3360
12	10079527	11074897	ENSG00000205809	KLRC2	locus1537	12	10587176	rs12318583	12	10579084	A	G	0.821074	0.000677152	0.00307937	0.82595	1.02602	0.0561689	1.52561e-74	0.000659981	0.0030015	0.825962	0.827082	0.612994	20	6502	6710	1911		rs12318583	12	10579084	A	G	0.821074	-0.00920247	0.0112707	0.414218	1.02602	0.0561689	1.52561e-74	-0.00896912	0.0109959	0.414683	0.534713	0.535511	20	3885	4909	2827
12	10150961	11150579	ENSG00000134545	KLRC1	locus1537	12	10602955	rs4763544	12	10650862	T	A	0.823062	0.00376917	0.00326856	0.248844	-0.993544	0.0965446	7.73382e-25	-0.00379366	0.00331038	0.2518	0.312036	0.125409	20	3219	4056	5210		rs4763544	12	10650862	T	A	0.823062	-0.0187837	0.0113322	0.0974068	-0.993544	0.0965446	7.73382e-25	0.0189058	0.0115528	0.101742	0.134901	0.513463	20	1518	2004	2997
12	10291177	11290686	ENSG00000060140	STYK1	locus1537	12	10799227	rs10492349	12	10790828	G	A	0.28827	0.000555263	0.00278069	0.841727	0.260906	0.0398168	5.65169e-11	0.00212821	0.0106628	0.841799	0.507325	0.208928	20	6577	5228	4492		rs10492349	12	10790828	G	A	0.28827	-0.00518529	0.00953608	0.58661	0.260906	0.0398168	5.65169e-11	-0.0198742	0.0366755	0.587893	0.317642	0.316585	20	4944	3503	4380
12	10360222	11359812	ENSG00000060138	CSDA	locus1537	12	10863797	rs12578723	12	10859925	A	G	0.89662	-0.00182495	0.00378097	0.629332	0.401068	0.0730382	3.99196e-08	-0.00455023	0.00946361	0.63065	0.63065	0.698269	8	5513	5843	1464		rs12578723	12	10859925	A	G	0.89662	0.0195375	0.0141958	0.168733	0.401068	0.0730382	3.99196e-08	0.0487136	0.0364897	0.181878	0.181878	0.513089	8	2210	2465	3000
12	10638993	11638560	ENSG00000255837	TAS2R20	locus1538	12	11149784	rs10772397	12	11138683	T	C	0.657058	0.00179062	0.00249496	0.472946	-0.327169	0.0491071	2.69485e-11	-0.00547307	0.00767004	0.475496	0.363286	0.529288	20	4612	4399	2344		rs10772397	12	11138683	T	C	0.657058	-0.00445886	0.00910023	0.624153	-0.327169	0.0491071	2.69485e-11	0.0136286	0.0278902	0.625087	0.342917	0.392383	20	5173	3682	3824
12	10638993	11638560	ENSG00000212127	TAS2R14	locus1538	12	11207088	rs10772397	12	11138683	T	C	0.657058	0.00179062	0.00249496	0.472946	-0.503555	0.0486237	3.92344e-25	-0.00355596	0.00496658	0.474006	0.200063	0.552509	20	4602	3220	2241		rs10772397	12	11138683	T	C	0.657058	-0.00445886	0.00910023	0.624153	-0.503555	0.0486237	3.92344e-25	0.00885477	0.0180922	0.624541	0.232098	0.359044	20	5165	2883	4045
12	10644231	11643292	ENSG00000212124	TAS2R19	locus1538	12	11174718	rs12311635	12	11144122	T	G	0.382704	0.0045859	0.00257784	0.0752446	-0.393558	0.0482949	3.66807e-16	-0.0116524	0.00670436	0.0822041	0.0530491	0.491043	20	1810	1771	2553		rs12311635	12	11144122	T	G	0.382704	-0.0184752	0.00890613	0.0380386	-0.393558	0.0482949	3.66807e-16	0.0469442	0.0233515	0.0443968	0.039337	0.409396	20	888	900	3684
12	10644231	11643292	ENSG00000255374	TAS2R43	locus1538	12	11244399	rs12311627	12	11144094	A	G	0.357853	0.00431776	0.00260994	0.0980564	1.0506	0.102915	1.81741e-24	0.0041098	0.00251665	0.102459	0.047668	0.36898	20	2025	1697	3363		rs12311627	12	11144094	A	G	0.357853	-0.0152587	0.00902458	0.0908767	1.0506	0.102915	1.81741e-24	-0.0145238	0.00870695	0.0953025	0.032522	0.0537852	20	1456	794	6565
12	10710697	11709083	ENSG00000256274	TAS2R64P	locus1538	12	11230569	rs2708385	12	11209935	C	T	0.485089	-0.00455715	0.00244881	0.0627492	-1.16435	0.0333586	6.45944e-267	0.0039139	0.00210614	0.0631228	0.179044	0.583254	11	1595	3053	2054		rs2708385	12	11209935	C	T	0.485089	0.0154491	0.00865843	0.0743777	-1.16435	0.0333586	6.45944e-267	-0.0132684	0.00744599	0.0747564	0.081597	0.258361	12	1225	1419	4825
12	10794021	11791877	ENSG00000226761	TAS2R46	locus1538	12	11214428	rs34708147	12	11293408	G	A	0.356859	0.00429767	0.00262466	0.101542	0.856564	0.106794	1.05158e-15	0.00501734	0.00312737	0.108641	0.051846	0.441415	20	2098	1748	2874		rs34708147	12	11293408	G	A	0.356859	-0.016029	0.00903102	0.0759175	0.856564	0.106794	1.05158e-15	-0.0187131	0.0107984	0.0831031	0.0305859	0.131559	20	1329	774	5851
12	10839017	11838072	ENSG00000247157	RP11-434C1.1	locus1538	12	11722133	rs5020531	12	11338957	G	A	0.652087	0.00129854	0.0025079	0.604612	-0.44931	0.0397854	1.41565e-29	-0.00289007	0.00558753	0.604991	0.414272	0.602206	20	5376	4701	1963		rs5020531	12	11338957	G	A	0.652087	-0.000549343	0.00906796	0.951693	-0.44931	0.0397854	1.41565e-29	0.00122264	0.0201823	0.951694	0.556915	0.335061	20	7059	5033	4246
12	10841665	11841117	ENSG00000111215	PRR4	locus1538	12	11150885	rs34272839	12	11341118	T	C	0.653082	0.00128124	0.00250758	0.609388	-0.449607	0.0383884	1.10591e-31	-0.00284969	0.00558258	0.609729	0.611004	0.367874	20	5409	5745	3372		rs34272839	12	11341118	T	C	0.653082	-0.000355397	0.009074	0.968758	-0.449607	0.0383884	1.10591e-31	0.000790462	0.0201822	0.968758	0.568145	0.346183	20	7167	5098	4167
12	10994117	11993949	ENSG00000121335	PRB2	locus1538	12	11599225	rs1816223	12	11494021	G	A	0.789264	-0.000699502	0.00298224	0.814553	-0.631755	0.100478	3.22661e-10	0.00110724	0.00472385	0.81468	0.775635	0.272752	20	6455	6507	4027		rs1816223	12	11494021	G	A	0.789264	-0.0104241	0.0105927	0.325071	-0.631755	0.100478	3.22661e-10	0.0165003	0.0169712	0.330925	0.381805	0.237869	20	3344	3951	4973
12	11009603	12008900	ENSG00000251655	PRB1	locus1538	12	11506641	rs7487796	12	11509295	G	A	0.769384	0.00129	0.00326569	0.692831	0.642087	0.106411	1.59923e-09	0.00200907	0.00509694	0.693454	0.541078	0.370803	15	5861	5387	3353		rs7487796	12	11509295	G	A	0.769384	-0.00913796	0.0102565	0.372958	0.642087	0.106411	1.59923e-09	-0.0142317	0.0161468	0.378106	0.362761	0.381777	15	3647	3822	3891
12	12103914	13103469	ENSG00000165714	LOH12CR1	locus1539	12	12564926	rs55946646	12	12603884	A	G	0.919483	0.00213399	0.00442624	0.629718	0.721252	0.0788583	5.8978e-20	0.00295873	0.00614539	0.630193	0.193012	0.307725	20	5507	3146	3766		rs55946646	12	12603884	A	G	0.919483	-0.034449	0.0158983	0.030248	0.721252	0.0788583	5.8978e-20	-0.0477627	0.0226528	0.0349908	0.0411493	0.655656	20	757	924	2028
12	12645696	13645414	ENSG00000255621	RP11-377D9.3	locus1540	12	13173499	rs3782568	12	13145457	A	C	0.76839	-0.000971891	0.00297639	0.744021	0.702048	0.0983149	9.27774e-13	-0.00138436	0.00424401	0.744278	0.859062	0.168708	20	6115	6834	4816		rs3782568	12	13145457	A	C	0.76839	-0.00631203	0.0102388	0.537576	0.702048	0.0983149	9.27774e-13	-0.00899088	0.0146384	0.539085	0.746081	0.508906	20	4668	6129	3023
12	12655443	13655168	ENSG00000183935	HTR7P1	locus1540	12	13155288	rs3825272	12	13155339	C	A	0.45328	-0.00215863	0.00244645	0.377586	-0.331031	0.043429	2.49105e-14	0.00652094	0.00743976	0.380759	0.217716	0.646277	20	4083	3354	1735		rs3825272	12	13155339	C	A	0.45328	0.00370648	0.00867777	0.669289	-0.331031	0.043429	2.49105e-14	-0.0111968	0.0262555	0.669777	0.665631	0.957478	20	5441	5647	245
12	12655443	13655168	ENSG00000013583	HEBP1	locus1540	12	13140502	rs3825272	12	13155339	C	A	0.45328	-0.00215863	0.00244645	0.377586	0.371907	0.0450521	1.51856e-16	-0.00580422	0.00661559	0.380294	0.582121	0.528948	20	4082	5619	2348		rs3825272	12	13155339	C	A	0.45328	0.00370648	0.00867777	0.669289	0.371907	0.0450521	1.51856e-16	0.00996614	0.0233644	0.669705	0.775046	0.614714	20	5440	6280	2289
12	12728477	13727941	ENSG00000084444	KIAA1467	locus1540	12	13246336	rs1872627	12	13228231	A	G	0.526839	0.000302142	0.00244468	0.901639	0.307914	0.0448418	6.57176e-12	0.000981255	0.0079408	0.901655	0.819091	0.382084	15	6886	6678	3264		rs1872627	12	13228231	A	G	0.526839	-0.0039498	0.00865103	0.64798	0.307914	0.0448418	6.57176e-12	-0.0128276	0.0281576	0.648703	0.743638	0.515224	15	5311	6109	2983
12	14275721	15274467	ENSG00000256751	RP11-695J4.2	locus1541	12	14746686	rs2287538	12	14775214	T	C	0.582505	0.00159479	0.00247283	0.518976	0.352077	0.0638914	3.577e-08	0.00452966	0.00707149	0.521813	0.521813	0.621249	11	4880	5308	1872		rs2287538	12	14775214	T	C	0.582505	-0.0036494	0.00875929	0.676948	0.352077	0.0638914	3.577e-08	-0.0103653	0.0249499	0.677815	0.677815	0.579153	11	5489	5725	2520
12	14417744	15417254	ENSG00000261324	RP11-174G6.5	locus1541	12	14918151	rs247345	12	14917477	T	C	0.412525	0.00114116	0.00247723	0.645043	0.283974	0.0497117	1.11378e-08	0.00401853	0.00875175	0.646113	0.646113	0.672162	15	5613	5919	1593		rs247345	12	14917477	T	C	0.412525	0.00555902	0.00877404	0.526358	0.283974	0.0497117	1.11378e-08	0.0195758	0.0310868	0.528882	0.528882	0.744981	15	4611	4876	1478
12	14456551	15456242	ENSG00000182993	C12orf60	locus1541	12	15008013	rs2075268	12	14956476	A	G	0.411531	0.00161466	0.00246259	0.512034	0.817824	0.0451939	3.43377e-73	0.00197433	0.00301312	0.51231	0.848991	0.554453	20	4832	6798	2237		rs2075268	12	14956476	A	G	0.411531	-3.43721e-06	0.00877689	0.999687	0.817824	0.0451939	3.43377e-73	-4.20288e-06	0.010732	0.999687	0.670643	0.527331	20	7362	5673	2883
12	14466871	15465854	ENSG00000084463	WBP11	locus1541	12	14947942	rs4764124	12	14966604	C	T	0.528827	-0.000612732	0.00243934	0.801669	0.347235	0.0480861	5.15644e-13	-0.0017646	0.0070293	0.801787	0.809591	0.304836	20	6399	6650	3794		rs4764124	12	14966604	C	T	0.528827	0.00779143	0.00865475	0.367988	0.347235	0.0480861	5.15644e-13	0.0224385	0.0251177	0.371679	0.784311	0.509741	20	3600	6330	3019
12	14812266	15803549	ENSG00000134533	RERG	locus1542	12	15381163	rs7131767	12	15303708	G	A	0.49006	-0.00152055	0.00243685	0.53264	0.285644	0.0344571	1.1341e-16	-0.00532324	0.00855522	0.533796	0.20587	0.00625411	17	4961	3268	6890		rs7131767	12	15303708	G	A	0.49006	-0.00411063	0.00864018	0.634247	0.285644	0.0344571	1.1341e-16	-0.0143908	0.0302979	0.634804	0.64707	0.502206	17	5227	5547	3072
12	15825901	16821025	ENSG00000008394	MGST1	locus1542	12	16631134	rs59615026	12	16322385	A	G	0.814115	0.0085119	0.00316791	0.00721162	0.448882	0.0496629	1.58714e-19	0.0189624	0.00736257	0.0100089	0.0172811	0.0500509	20	741	1108	6059		rs59615026	12	16322385	A	G	0.814115	-0.0109791	0.0111207	0.32351	0.448882	0.0496629	1.58714e-19	-0.0244588	0.0249215	0.326379	0.124695	0.268067	20	3310	1903	4751
12	19201181	20200476	ENSG00000139154	AEBP2	locus1544	12	19715357	rs67864861	12	19701105	A	G	0.714712	0.00435923	0.00271734	0.108664	-0.333226	0.0481511	4.50302e-12	-0.0130819	0.00837088	0.118103	0.109716	0.338071	20	2201	2445	3561		rs67864861	12	19701105	A	G	0.714712	3.58848e-05	0.00956782	0.997008	-0.333226	0.0481511	4.50302e-12	-0.000107689	0.0287127	0.997008	0.836892	0.746924	20	7333	6586	1468
12	19637567	20636693	ENSG00000172572	PDE3A	locus1544	12	20679747	rs12313049	12	20137311	A	G	0.385686	0.00161263	0.0025128	0.521025	0.271847	0.0471442	8.10437e-09	0.00593215	0.00930053	0.523585	0.523585	0.459528	6	4893	5317	2756		rs12313049	12	20137311	A	G	0.385686	0.000929206	0.00887333	0.916599	0.271847	0.0471442	8.10437e-09	0.00341813	0.0326463	0.916613	0.916613	0.249647	6	6866	6967	4893
12	20385752	21385604	ENSG00000139155	SLCO1C1	locus1545	12	20877304	rs1913823	12	20885641	C	T	0.507952	0.000476692	0.00248324	0.84777	-0.265206	0.0381784	3.74483e-12	-0.00179744	0.00936699	0.847828	0.564578	0.724552	20	6610	5526	1332		rs1913823	12	20885641	C	T	0.507952	0.00824029	0.00864105	0.340275	-0.265206	0.0381784	3.74483e-12	-0.0310713	0.032888	0.344781	0.182446	0.41735	20	3430	2468	3622
12	20951307	21949046	ENSG00000084453	SLCO1A2	locus1545	12	21495031	rs4148997	12	21451142	T	C	0.950298	0.00543084	0.00562372	0.334193	1.01473	0.126358	9.70435e-16	0.00535202	0.00558203	0.337662	0.561805	0.917048	14	3800	5508	353		rs4148997	12	21451142	T	C	0.950298	-0.0314827	0.0198956	0.113559	1.01473	0.126358	9.70435e-16	-0.0310258	0.0199839	0.120532	0.132915	0.963599	14	1689	1974	204
12	21112690	22111803	ENSG00000121350	PYROXD1	locus1545	12	21606924	rs6487230	12	21612337	T	C	0.44831	0.00310161	0.00243351	0.20247	-0.387616	0.0381273	2.80151e-24	-0.00800177	0.00632728	0.205999	0.483506	0.379712	20	2900	5105	3286		rs6487230	12	21612337	T	C	0.44831	0.00379575	0.00868588	0.66211	-0.387616	0.0381273	2.80151e-24	-0.00979255	0.0224292	0.662402	0.681098	0.912794	20	5397	5745	469
12	21154576	22154036	ENSG00000111711	GOLT1B	locus1545	12	21662903	rs1061626	12	21654469	T	G	0.843936	-0.000960918	0.00340325	0.777673	-0.470708	0.0553406	1.80567e-17	0.00204143	0.00723405	0.777792	0.310711	0.0622116	20	6276	4042	5907		rs1061626	12	21654469	T	G	0.843936	-0.00856262	0.0119022	0.471886	-0.470708	0.0553406	1.80567e-17	0.0181909	0.025376	0.473464	0.714509	0.781242	20	4265	5954	1264
12	21169707	22168523	ENSG00000004700	RECQL	locus1545	12	21638224	rs10770818	12	21669650	G	A	0.932406	-0.00107907	0.00456076	0.812968	0.424269	0.0700056	1.35691e-09	-0.00254337	0.0107579	0.813107	0.960557	0.668707	15	6447	7234	1613		rs10770818	12	21669650	G	A	0.932406	-0.0182109	0.0172088	0.28995	0.424269	0.0700056	1.35691e-09	-0.0429229	0.0411747	0.297199	0.366644	0.593871	15	3090	3854	2423
12	21181226	22178739	ENSG00000134548	C12orf39	locus1545	12	21684776	rs11046106	12	21680478	T	C	0.707753	-0.00241341	0.00268151	0.368111	-0.365855	0.0426611	9.83558e-18	0.00659662	0.00736969	0.370733	0.692888	0.691487	20	4023	6145	1503		rs11046106	12	21680478	T	C	0.707753	-0.00148237	0.00949732	0.875968	-0.365855	0.0426611	9.83558e-18	0.00405178	0.0259635	0.875988	0.762258	0.764451	20	6621	6218	1354
12	21940508	22937543	ENSG00000111728	ST8SIA1	locus1546	12	22403341	rs3819877	12	22439031	C	T	0.764414	0.00247762	0.00290638	0.39395	-0.2964	0.0456274	8.24323e-11	-0.00835905	0.00988968	0.397983	0.638792	0.0295904	12	4181	5880	6382		rs3819877	12	22439031	C	T	0.764414	-0.015822	0.0101878	0.120415	-0.2964	0.0456274	8.24323e-11	0.0533807	0.0353405	0.130924	0.220737	0.0873599	12	1774	2794	6259
12	24467589	25466978	ENSG00000060982	BCAT1	locus1549	12	25033344	rs6487419	12	24967470	T	C	0.291252	0.000676757	0.00270646	0.802547	-0.393835	0.0410447	8.37024e-22	-0.00171838	0.0068744	0.802612	0.906487	0.930496	20	6406	7020	283		rs6487419	12	24967470	T	C	0.291252	0.0132582	0.00951084	0.163314	-0.393835	0.0410447	8.37024e-22	-0.0336644	0.0244028	0.167731	0.800354	0.0659403	20	2092	6414	6453
12	24792302	25791111	ENSG00000133703	KRAS	locus1550	12	25380796	rs12818169	12	25291257	C	T	0.571571	-0.000485587	0.00245228	0.843034	0.857707	0.02746	3.60052e-214	-0.000566146	0.00285917	0.843037	0.897765	0.83444	20	6585	6986	758		rs12818169	12	25291257	C	T	0.571571	-0.00418501	0.00872829	0.6316	0.857707	0.02746	3.60052e-214	-0.0048793	0.0101775	0.63164	0.549248	0.752018	20	5207	4984	1427
12	24895286	25893200	ENSG00000205707	LYRM5	locus1550	12	25355364	rs12813551	12	25394779	T	C	0.599404	0.000691514	0.00249805	0.781917	-0.967975	0.0306467	5.94216e-219	-0.000714392	0.00258079	0.781925	0.920427	0.943729	20	6298	7078	230		rs12813551	12	25394779	T	C	0.599404	0.00768438	0.00881551	0.383378	-0.967975	0.0306467	5.94216e-219	-0.00793861	0.00911063	0.383559	0.824986	0.963677	20	3678	6538	203
12	26483975	27482903	ENSG00000123104	ITPR2	locus1551	12	26738236	rs4322504	12	26982905	C	T	0.893638	0.00247607	0.00405929	0.541877	-0.635378	0.0589142	4.06187e-27	-0.00389701	0.00639899	0.542522	0.63849	0.529352	20	5006	5878	2343		rs4322504	12	26982905	C	T	0.893638	-0.00220196	0.01401	0.87511	-0.635378	0.0589142	4.06187e-27	0.0034656	0.0220521	0.875123	0.33793	0.557287	20	6612	3641	2672
12	26520436	27471721	ENSG00000255968	RP11-513G19.1	locus1551	12	26523140	rs79060687	12	27019701	A	G	0.0427435	0.00640472	0.00617787	0.299867	1.94937	0.35644	4.52591e-08	0.00328553	0.0032256	0.308402	0.308402	0.341888	7	3618	4025	3540		rs79060687	12	27019701	A	G	0.0427435	-0.028009	0.0213707	0.189985	1.94937	0.35644	4.52591e-08	-0.0143682	0.0112733	0.202473	0.202473	0.445904	7	2381	2627	3456
12	26636911	27636311	ENSG00000064115	TM7SF3	locus1551	12	27146747	rs56054487	12	27136626	G	T	0.860835	0.00653969	0.00360959	0.0700241	0.390153	0.0587848	3.20173e-11	0.0167618	0.00959024	0.0804981	0.167119	0.17789	20	1794	2952	4739		rs56054487	12	27136626	G	T	0.860835	0.0122169	0.012483	0.32774	0.390153	0.0587848	3.20173e-11	0.031313	0.0323412	0.332941	0.092265	0.106065	20	3351	1557	6086
12	26653681	27653059	ENSG00000247903	RP11-421F16.3	locus1551	12	27128517	rs147609881	12	27153533	T	C	0.0934394	0.00444007	0.00478793	0.353747	-1.19795	0.0940369	3.58243e-37	-0.00370638	0.00400734	0.355019	0.0128551	0.00635866	20	3922	993	6888		rs147609881	12	27153533	T	C	0.0934394	0.00247811	0.0148407	0.867385	-1.19795	0.0940369	3.58243e-37	-0.00206863	0.0123895	0.867397	0.0164365	0.000280804	20	6564	525	7278
12	27294337	28293955	ENSG00000110841	PPFIBP1	locus1551	12	27762430	rs7487981	12	27793975	C	T	0.625249	0.00500653	0.00257109	0.0515062	0.24964	0.0383171	7.26406e-11	0.020055	0.0107494	0.0620848	0.0695686	0.0641954	17	1585	1996	5874		rs7487981	12	27793975	C	T	0.625249	-0.0128393	0.00893629	0.150785	0.24964	0.0383171	7.26406e-11	-0.0514315	0.0366568	0.160601	0.229566	0.354806	16	2037	2862	4086
12	27352430	28351908	ENSG00000174236	REP15	locus1551	12	27849997	rs76851022	12	27851984	T	C	0.0467197	-0.00342736	0.00527882	0.516166	1.18362	0.173324	8.55453e-12	-0.00289567	0.00448002	0.518052	0.518052	0.40562	4	4862	5291	3113		rs76851022	12	27851984	T	C	0.0467197	0.0250383	0.0204785	0.221458	1.18362	0.173324	8.55453e-12	0.021154	0.0175768	0.228774	0.228774	0.287825	4	2605	2859	4589
12	27352430	28351908	ENSG00000256377	RP11-1060J15.4	locus1551	12	27856512	rs76851022	12	27851984	T	C	0.0467197	-0.00342736	0.00527882	0.516166	1.46842	0.185472	2.42922e-15	-0.00233405	0.00360698	0.517571	0.517571	0.513313	12	4855	5287	2431		rs76851022	12	27851984	T	C	0.0467197	0.0250383	0.0204785	0.221458	1.46842	0.185472	2.42922e-15	0.0170512	0.0141113	0.226918	0.226918	0.160505	12	2591	2843	5590
12	28991609	29991429	ENSG00000257176	RP11-996F15.2	locus1552	12	29452066	rs966541	12	29491528	A	G	0.715706	-0.00533562	0.00269819	0.0479874	-0.527449	0.053406	5.27948e-23	0.0101159	0.00521709	0.052502	0.141086	0.0067586	20	1475	2755	6877		rs966541	12	29491528	A	G	0.715706	-0.000762433	0.00957925	0.936562	-0.527449	0.053406	5.27948e-23	0.00144551	0.0181621	0.936564	0.291361	0.0417082	20	6972	3321	6686
12	30283564	31282784	ENSG00000133704	IPO8	locus1553	12	30815421	rs11051005	12	30783475	A	G	0.765408	0.00896745	0.00284482	0.00162043	0.62303	0.0432059	3.87204e-47	0.0143933	0.00467393	0.00207358	0.00236283	0.139815	20	393	512	5071		rs11051005	12	30783475	A	G	0.765408	0.00124768	0.0102045	0.902687	0.62303	0.0432059	3.87204e-47	0.00200261	0.0163794	0.90269	0.834348	0.354489	20	6790	6574	4090
12	30403322	31402909	ENSG00000110888	CAPRIN2	locus1554	12	30885185	rs17688437	12	30903231	T	G	0.88668	0.00252951	0.0039114	0.517825	0.886264	0.07612	2.49149e-31	0.00285413	0.00442016	0.51847	0.262136	0.191371	20	4865	3708	4628		rs17688437	12	30903231	T	G	0.88668	-0.0192956	0.013636	0.157053	0.886264	0.07612	2.49149e-31	-0.0217719	0.0154991	0.160106	0.219279	0.788537	20	2030	2783	1205
12	30448879	31448677	ENSG00000235884	LINC00941	locus1554	12	30951811	rs256653	12	30948848	G	C	0.348907	-0.000943222	0.00284149	0.73993	-0.331136	0.0499934	3.50604e-11	0.00284845	0.00859181	0.740244	0.48201	0.476755	17	6092	5097	2628		rs256653	12	30948848	G	C	0.348907	0.00829652	0.00906435	0.360039	-0.331136	0.0499934	3.50604e-11	-0.0250547	0.0276337	0.364579	0.896724	0.545423	17	3553	6881	2756
12	30556194	31555837	ENSG00000110900	TSPAN11	locus1554	12	31114448	rs61916713	12	31056098	C	T	0.140159	0.00216128	0.00346372	0.532643	1.45729	0.0368121	0	0.00148308	0.00237712	0.532694	0.555101	0.413303	20	4951	5470	3061		rs61916713	12	31056098	C	T	0.140159	-0.0132692	0.0124473	0.286407	1.45729	0.0368121	0	-0.00910544	0.00854448	0.286582	0.707939	0.317135	20	3010	5914	4377
12	30738265	31737541	ENSG00000013573	DDX11	locus1554	12	31242252	rs3881296	12	31237700	G	A	0.569583	0.00730106	0.00247028	0.00312098	1.201	0.0229245	0	0.00607916	0.00206012	0.00316878	0.0386268	0.510029	20	456	1561	2449		rs3881296	12	31237700	G	A	0.569583	-0.0202498	0.00875621	0.0207434	1.201	0.0229245	0	-0.0168608	0.00729788	0.0208675	0.114869	0.376192	20	513	1801	3929
12	31174967	32174514	ENSG00000170456	DENND5B	locus1555	12	31639594	rs12371432	12	31674553	C	T	0.417495	-0.00135877	0.00247207	0.582561	0.312982	0.0377898	1.20931e-16	-0.00434137	0.00791583	0.583389	0.354744	0.803997	20	5261	4354	912		rs12371432	12	31674553	C	T	0.417495	-0.0118638	0.0087618	0.175726	0.312982	0.0377898	1.20931e-16	-0.0379056	0.0283662	0.181453	0.136642	0.979864	20	2204	2021	107
12	31270588	32269074	ENSG00000233381	AK4P3	locus1555	12	31769037	rs474909	12	31770249	T	C	0.76839	0.000632854	0.00284889	0.824204	0.524746	0.0939252	2.31233e-08	0.00120602	0.00543337	0.824341	0.824341	0.692324	18	6490	6698	1496		rs474909	12	31770249	T	C	0.76839	0.00567858	0.0102386	0.579153	0.524746	0.0939252	2.31233e-08	0.0108216	0.0196075	0.58101	0.58101	0.590899	18	4903	5171	2444
12	31617450	32616798	ENSG00000174718	KIAA1551	locus1555	12	32129171	rs56042964	12	32117189	C	T	0.88171	0.000993022	0.00386299	0.797132	-0.440662	0.0705413	4.18773e-10	-0.00225348	0.00877375	0.7973	0.402801	0.18107	7	6380	4626	4710		rs56042964	12	32117189	C	T	0.88171	-0.00283553	0.0133739	0.832091	-0.440662	0.0705413	4.18773e-10	0.0064347	0.0303669	0.832186	0.727209	0.274982	7	6374	6015	4690
12	32011227	33010899	ENSG00000151746	BICD1	locus1555	12	32398168	rs61927171	12	32511182	G	A	0.870775	0.00211844	0.00370273	0.567235	-0.332916	0.0592951	1.97067e-08	-0.00636327	0.0111797	0.569233	0.569233	0.501587	20	5180	5560	2490		rs61927171	12	32511182	G	A	0.870775	-0.00697266	0.0128775	0.58819	-0.332916	0.0592951	1.97067e-08	0.0209442	0.0388604	0.589914	0.589914	0.319576	20	4956	5220	4358
12	32262260	33261528	ENSG00000139132	FGD4	locus1556	12	32675723	rs4931642	12	32761558	T	C	0.484095	-0.00653513	0.00244702	0.0075705	-0.261394	0.0374608	2.99842e-12	0.0250011	0.0100237	0.0126239	0.0130813	0.00224439	20	801	997	7055		rs4931642	12	32761558	T	C	0.484095	-0.00142601	0.00864947	0.869048	-0.261394	0.0374608	2.99842e-12	0.00545542	0.033099	0.869085	0.81311	0.30043	20	6570	6472	4487
12	33173040	34171252	ENSG00000110975	SYT10	locus1557	12	33559963	rs80310320	12	33671801	A	G	0.249503	0.00383494	0.00285617	0.179373	-0.425282	0.0493721	7.06704e-18	-0.00901741	0.00679703	0.184618	0.380905	0.819556	20	2735	4504	843		rs80310320	12	33671801	A	G	0.249503	-0.00158583	0.00998356	0.873792	-0.425282	0.0493721	7.06704e-18	0.00372889	0.0234791	0.873813	0.729726	0.284828	20	6602	6033	4611
12	33501883	34501117	ENSG00000139133	ALG10	locus1558	12	34178922	rs2389242	12	34001484	A	G	0.385686	-0.000180724	0.00251928	0.942812	-0.383099	0.0555945	5.54222e-12	0.000471742	0.00657642	0.942815	0.841404	0.523366	17	7085	6766	2375		rs2389242	12	34001484	A	G	0.385686	-0.0104902	0.00887637	0.237282	-0.383099	0.0555945	5.54222e-12	0.0273824	0.0235082	0.2441	0.266843	0.604183	17	2707	3146	2356
12	39771606	40770471	ENSG00000151229	SLC2A13	locus1559	12	40324357	rs11174097	12	40271175	C	T	0.313121	-0.00364053	0.00268804	0.175626	-0.244621	0.0438481	2.42128e-08	0.0148823	0.0113077	0.188134	0.162402	0.299212	15	2764	2920	3826		rs11174097	12	40271175	C	T	0.313121	-0.0118095	0.00931654	0.204947	-0.244621	0.0438481	2.42128e-08	0.0482766	0.0390563	0.21643	0.242707	0.405789	15	2498	2960	3702
12	40206776	41204962	ENSG00000188906	LRRK2	locus1560	12	40676816	rs2896975	12	40706375	T	G	0.667992	0.00342229	0.00257361	0.183597	0.443888	0.0393903	1.86789e-29	0.00770981	0.00583811	0.186635	0.0929126	0.0893864	20	2755	2261	5592		rs2896975	12	40706375	T	G	0.667992	-0.00872565	0.0091775	0.341724	0.443888	0.0393903	1.86789e-29	-0.0196573	0.0207487	0.343436	0.203218	0.515301	20	3423	2635	2981
12	41326743	42326415	ENSG00000165966	PDZRN4	locus1561	12	41775321	rs3110389	12	41826563	G	A	0.771372	0.00252871	0.00281855	0.36963	-0.452618	0.0378664	6.26189e-33	-0.00558685	0.00624473	0.370975	0.89701	0.594643	20	4026	6984	2004		rs3110389	12	41826563	G	A	0.771372	-0.0366036	0.0103286	0.000394226	-0.452618	0.0378664	6.26189e-33	0.0808709	0.0238015	0.000679484	0.00148092	0.741826	20	68	144	1494
12	41913244	42912698	ENSG00000151233	GXYLT1	locus1561	12	42507164	rs12372597	12	42412850	C	T	0.620278	-0.00216551	0.00252116	0.390376	0.273929	0.0467248	4.55658e-09	-0.00790538	0.00930194	0.395401	0.395401	0.0933875	13	4165	4583	5553		rs12372597	12	42412850	C	T	0.620278	-0.00959105	0.00890162	0.281279	0.273929	0.0467248	4.55658e-09	-0.0350129	0.0330403	0.28928	0.28928	0.599931	13	3035	3308	2380
12	42130766	43128894	ENSG00000257225	RP11-328C8.4	locus1561	12	42856549	rs11181384	12	42630417	G	T	0.222664	-0.000256781	0.00301536	0.932136	0.494775	0.0814623	1.25021e-09	-0.000518985	0.00609501	0.932143	0.715869	0.210768	20	7025	6244	4471		rs11181384	12	42630417	G	T	0.222664	-0.0047291	0.0103818	0.648737	0.494775	0.0814623	1.25021e-09	-0.00955808	0.0210419	0.649655	0.658497	0.810101	20	5314	5611	1074
12	42133722	43133634	ENSG00000139174	PRICKLE1	locus1561	12	42918148	rs11829883	12	42633687	A	G	0.209742	-0.00114094	0.00304941	0.708293	0.403178	0.0501215	8.69441e-16	-0.00282986	0.00757162	0.708594	0.770108	0.412213	20	5937	6474	3067		rs11829883	12	42633687	A	G	0.209742	-0.00211419	0.0106086	0.842036	0.403178	0.0501215	8.69441e-16	-0.00524382	0.0263206	0.842084	0.508572	0.357757	20	6428	4752	4057
12	42293765	43293515	ENSG00000134283	PPHLN1	locus1561	12	42742883	rs1796379	12	42793611	A	G	0.640159	0.00282647	0.00254065	0.265924	-0.317321	0.0473028	1.96923e-11	-0.00890729	0.00811593	0.272419	0.369086	0.665115	17	3364	4434	1634		rs1796379	12	42793611	A	G	0.640159	0.00779121	0.00900055	0.386689	-0.317321	0.0473028	1.96923e-11	-0.0245531	0.0285994	0.390606	0.362588	0.848549	17	3733	3821	855
12	42344420	43343601	ENSG00000139168	ZCRB1	locus1561	12	42712900	rs1669884	12	42844398	A	G	0.631213	0.00266465	0.00252337	0.290974	-0.351748	0.0401546	1.95548e-18	-0.00757546	0.00722575	0.294456	0.608723	0.334233	20	3517	5738	3592		rs1669884	12	42844398	A	G	0.631213	0.00740999	0.00895333	0.407884	-0.351748	0.0401546	1.95548e-18	-0.0210662	0.0255672	0.409966	0.601986	0.520481	20	3858	5298	2936
12	43538413	44536373	ENSG00000257742	RP11-350F4.2	locus1563	12	44115299	rs78085213	12	44037924	A	C	0.0924453	0.000893872	0.00435884	0.837517	-0.988007	0.115071	8.99927e-18	-0.000904722	0.00441301	0.837562	0.782071	0.627117	20	6563	6541	1839		rs78085213	12	44037924	A	C	0.0924453	0.012809	0.0149136	0.390409	-0.988007	0.115071	8.99927e-18	-0.0129644	0.01517	0.392766	0.573493	0.708519	20	3744	5126	1685
12	46104431	47103888	ENSG00000111371	SLC38A1	locus1566	12	46622692	rs17096794	12	46604091	A	G	0.89165	-0.0033185	0.0039731	0.403582	-0.395407	0.0648007	1.04816e-09	0.00839262	0.0101418	0.40794	0.204194	0.399234	17	4234	3252	3162		rs17096794	12	46604091	A	G	0.89165	-0.0240779	0.0139051	0.0833477	-0.395407	0.0648007	1.04816e-09	0.0608939	0.0365551	0.0957515	0.128805	0.877691	17	1459	1940	676
12	46249427	47247954	ENSG00000257261	RP11-96H19.1	locus1566	12	46813756	rs4768697	12	46748965	C	G	0.706759	-0.00211687	0.00277056	0.444833	-0.526694	0.0793651	3.21566e-11	0.00401917	0.00529504	0.447827	0.447827	0.390568	10	4464	4915	3212		rs4768697	12	46748965	C	G	0.706759	0.0159738	0.00949759	0.0925918	-0.526694	0.0793651	3.21566e-11	-0.0303285	0.0186026	0.10303	0.10303	0.042858	10	1530	1665	6679
12	47158968	48158691	ENSG00000258181	RP11-493L12.4	locus1566	12	47646614	rs214715	12	47658724	A	C	0.292247	-0.0015837	0.00266871	0.552892	0.621129	0.101914	1.09689e-09	-0.00254971	0.00431687	0.554762	0.664159	0.336109	12	5094	6008	3580		rs214715	12	47658724	A	C	0.292247	0.00380132	0.00949776	0.688984	0.621129	0.101914	1.09689e-09	0.00612002	0.015324	0.689618	0.709516	0.846528	12	5557	5929	872
12	47608135	48607133	ENSG00000257433	RP1-197B17.3	locus1567	12	48117972	rs67408202	12	48107347	A	G	0.921471	-0.00856416	0.00462733	0.0642014	-0.683946	0.0871544	4.24362e-15	0.0125217	0.00695125	0.0716462	0.118693	0.121094	13	1710	2543	5260		rs67408202	12	48107347	A	G	0.921471	0.0104628	0.0160678	0.514938	-0.683946	0.0871544	4.24362e-15	-0.0152978	0.0235735	0.516379	0.313862	0.564013	13	4541	3482	2628
12	47642354	48641403	ENSG00000079337	RAPGEF3	locus1567	12	48146639	rs12424297	12	48142343	T	C	0.854871	-2.97765e-05	0.00344424	0.993102	-0.660889	0.0530908	1.42884e-35	4.50552e-05	0.00521152	0.993102	0.502055	0.700393	20	7325	5204	1456		rs12424297	12	48142343	T	C	0.854871	-0.00392556	0.0122621	0.748864	-0.660889	0.0530908	1.42884e-35	0.00593982	0.0185601	0.748944	0.935246	0.945276	20	5895	7055	312
12	47853689	48853364	ENSG00000134291	TMEM106C	locus1567	12	48360006	rs11168332	12	48353477	G	A	0.295229	-0.00369611	0.00258465	0.152711	-0.377465	0.0413565	7.03501e-20	0.00979192	0.00693093	0.157718	0.758594	0.163134	20	2526	6422	4857		rs11168332	12	48353477	G	A	0.295229	-0.000814068	0.00947065	0.931501	-0.377465	0.0413565	7.03501e-20	0.00215667	0.0250912	0.931504	0.561358	0.601524	20	6943	5060	2372
12	47932980	48930901	ENSG00000240399	RP1-228P16.1	locus1567	12	48448985	rs10875731	12	48432743	G	A	0.7833	0.00195552	0.00299523	0.513834	0.778568	0.0898584	4.53956e-18	0.00251169	0.003858	0.515024	0.350667	0.669025	20	4845	4326	1611		rs10875731	12	48432743	G	A	0.7833	0.0209141	0.0104932	0.0462487	0.778568	0.0898584	4.53956e-18	0.0268623	0.0138295	0.0520903	0.0091116	0.0521413	20	972	362	6580
12	48018527	49018131	ENSG00000177981	ASB8	locus1567	12	48558283	rs10875746	12	48518264	A	C	0.769384	0.00108184	0.00289545	0.708676	-0.464662	0.0469298	4.11297e-23	-0.00232823	0.00623574	0.708874	0.609608	0.710268	20	5939	5742	1410		rs10875746	12	48518264	A	C	0.769384	0.0219955	0.0102656	0.0321419	-0.464662	0.0469298	4.11297e-23	-0.0473365	0.022604	0.036245	0.034446	0.282491	20	779	825	4632
12	48207950	49207176	ENSG00000167528	ZNF641	locus1567	12	48739494	rs12322348	12	48707699	T	A	0.785288	-0.000118358	0.00299529	0.96848	-0.314984	0.0480487	5.54491e-11	0.000375759	0.00950953	0.968481	0.675286	0.474389	20	7201	6064	2644		rs12322348	12	48707699	T	A	0.785288	0.0267152	0.0105377	0.0112386	-0.314984	0.0480487	5.54491e-11	-0.0848144	0.0358694	0.0180529	0.0374516	0.0236604	20	467	874	6896
12	48220747	49219569	ENSG00000152556	PFKM	locus1567	12	48519554	rs56412095	12	48720360	G	C	0.0795229	-0.00464316	0.00436564	0.287524	-0.496802	0.0870611	1.15421e-08	0.00934611	0.00893883	0.295763	0.322257	0.594071	20	3525	4121	2006		rs56412095	12	48720360	G	C	0.0795229	-0.0350978	0.0159818	0.0280837	-0.496802	0.0870611	1.15421e-08	0.0706476	0.0344695	0.0404063	0.0297027	0.535272	20	832	753	2830
12	48566873	49566456	ENSG00000139620	KANSL2	locus1568	12	49061602	rs4760739	12	49066794	G	A	0.73161	0.00600934	0.00277986	0.0306381	-0.487245	0.0530018	3.82063e-20	-0.0123333	0.00586089	0.0353485	0.14269	0.565845	20	1244	2769	2166		rs4760739	12	49066794	G	A	0.73161	-0.000973594	0.00975281	0.920482	-0.487245	0.0530018	3.82063e-20	0.00199816	0.0200174	0.920486	0.68567	0.405558	20	6883	5781	3704
12	48705637	49703983	ENSG00000167535	CACNB3	locus1568	12	49215150	rs55916159	12	49204644	T	C	0.823062	-0.00839975	0.00322327	0.00916149	0.493213	0.0608874	5.47738e-16	-0.0170307	0.00686512	0.0131105	0.0146728	0.0111569	14	820	1038	6750		rs55916159	12	49204644	T	C	0.823062	-0.00666743	0.0113254	0.556051	0.493213	0.0608874	5.47738e-16	-0.0135183	0.023023	0.557091	0.282045	0.650697	14	4757	3248	2055
12	48819651	49819092	ENSG00000239617	RP11-302B13.1	locus1568	12	49297398	rs3825182	12	49319484	C	T	0.590457	0.00461499	0.00250633	0.0655727	-0.436023	0.0500338	2.91882e-18	-0.0105843	0.00587508	0.0716151	0.0262422	0.0178331	20	1709	1312	6598		rs3825182	12	49319484	C	T	0.590457	0.003298	0.00878591	0.707383	-0.436023	0.0500338	2.91882e-18	-0.00756382	0.0201688	0.707641	0.693237	0.650523	20	5665	5824	2056
12	48845441	49844649	ENSG00000139537	CCDC65	locus1568	12	49311758	rs11168798	12	49345137	G	A	0.590457	0.0045889	0.00250797	0.0672904	0.564962	0.0450405	4.32006e-36	0.0081225	0.00448616	0.0702078	0.00909932	0.00663329	20	1685	856	6882		rs11168798	12	49345137	G	A	0.590457	0.00279742	0.00878593	0.750183	0.564962	0.0450405	4.32006e-36	0.00495152	0.0155564	0.750261	0.743617	0.55848	20	5901	6108	2663
12	48856183	49855567	ENSG00000169884	WNT10B	locus1568	12	49362334	rs1690182	12	49356142	G	T	0.492048	-0.00171417	0.0024448	0.483209	-0.331943	0.0308341	5.0126e-27	0.00516405	0.00738072	0.484135	0.0087487	0.000255994	20	4661	839	7181		rs1690182	12	49356142	G	T	0.492048	-0.0065629	0.00864019	0.447507	-0.331943	0.0308341	5.0126e-27	0.0197712	0.0260939	0.448634	0.700553	0.337074	20	4120	5875	4223
12	48866009	49863479	ENSG00000134285	FKBP11	locus1568	12	49317779	rs833841	12	49365838	G	A	0.514911	-0.00779417	0.00244858	0.00145685	-1.00828	0.027236	5.42006e-300	0.00773015	0.00243742	0.00151684	0.000387933	0.00268423	20	354	297	7032		rs833841	12	49365838	G	A	0.514911	0.00174605	0.00865386	0.8401	-1.00828	0.027236	5.42006e-300	-0.00173171	0.0085829	0.840102	0.607815	0.378433	20	6417	5325	3915
12	48965211	49963534	ENSG00000167550	RHEBL1	locus1568	12	49461138	rs7969091	12	49464449	A	G	0.582505	-0.0172862	0.00246337	2.26188e-12	-0.338537	0.0482801	2.35058e-12	0.0510615	0.0102945	7.04636e-07	7.33179e-07	0.0730153	20	49	57	5778		rs7969091	12	49464449	A	G	0.582505	-0.00763319	0.00880482	0.385979	-0.338537	0.0482801	2.35058e-12	0.0225476	0.0262065	0.389578	0.486796	0.832306	20	3724	4620	960
12	49001143	50000387	ENSG00000139636	LMBR1L	locus1569	12	49497801	rs10747561	12	49500509	C	T	0.66998	-0.00736187	0.0025663	0.00412198	0.302044	0.0500508	1.59211e-09	-0.0243735	0.00940755	0.00957401	0.0115884	0.00384593	20	728	950	6973		rs10747561	12	49500509	C	T	0.66998	-0.00725083	0.00919254	0.430244	0.302044	0.0500508	1.59211e-09	-0.0240059	0.0306933	0.434143	0.542653	0.711259	20	4025	4949	1659
12	49013211	50009762	ENSG00000167553	TUBA1C	locus1569	12	49624816	rs77888738	12	49512929	G	A	0.333996	0.0077265	0.00256142	0.00255715	0.962472	0.0422804	1.04244e-114	0.00802776	0.00268455	0.00278653	5.26799e-07	1.07927e-08	20	441	53	7292		rs77888738	12	49512929	G	A	0.333996	0.00394777	0.00916628	0.666698	0.962472	0.0422804	1.04244e-114	0.0041017	0.00952538	0.666754	0.880941	0.857062	20	5418	6805	813
12	49347581	50345711	ENSG00000257464	RP11-161H23.8	locus1569	12	49836321	rs7133398	12	49846626	C	A	0.203777	0.00338235	0.00298682	0.257456	-0.502538	0.0847745	3.06774e-09	-0.00673054	0.00605096	0.266005	0.249798	0.263823	20	3320	3614	4087		rs7133398	12	49846626	C	A	0.203777	5.3689e-05	0.0107239	0.996005	-0.502538	0.0847745	3.06774e-09	-0.000106836	0.0213396	0.996005	0.841763	0.624899	20	7326	6615	2219
12	49434074	50429254	ENSG00000161791	FMNL3	locus1569	12	50066836	rs74089557	12	49930366	G	A	0.936382	-0.0134689	0.00489394	0.00592032	0.411852	0.0713446	7.80072e-09	-0.0327033	0.0131641	0.0129816	0.00116958	0.13602	16	814	416	5103		rs74089557	12	49930366	G	A	0.936382	-0.0101253	0.0177092	0.567491	0.411852	0.0713446	7.80072e-09	-0.0245847	0.0432094	0.569378	0.805774	0.793543	16	4837	6441	1179
12	49663657	50662927	ENSG00000139644	TMBIM6	locus1569	12	50130112	rs57463238	12	50163074	A	G	0.0994036	0.016197	0.00398986	4.91709e-05	-1.70114	0.0485169	2.4797e-269	-0.00952122	0.00236107	5.51642e-05	0.000196001	0.00233553	20	133	235	7048		rs57463238	12	50163074	A	G	0.0994036	0.00159503	0.0144637	0.912189	-1.70114	0.0485169	2.4797e-269	-0.000937624	0.00850241	0.912189	0.742317	0.452658	20	6846	6100	3408
12	49855567	50853932	ENSG00000161798	AQP5	locus1569	12	50357558	rs3759129	12	50354437	A	C	0.822068	-0.000911957	0.00311288	0.769551	0.903738	0.115916	6.36529e-15	-0.00100909	0.00344688	0.769709	0.949495	0.23016	11	6224	7197	4315		rs3759129	12	50354437	A	C	0.822068	0.0067187	0.0112943	0.551929	0.903738	0.115916	6.36529e-15	0.00743434	0.0125337	0.553082	0.611277	0.296601	11	4728	5350	4528
12	49950092	50948886	ENSG00000110881	ASIC1	locus1569	12	50464362	rs73299518	12	50449518	T	C	0.676938	0.00213741	0.00263636	0.417513	0.225788	0.041393	4.9046e-08	0.00946645	0.0118045	0.422592	0.422592	0.00870856	18	4331	4748	6821		rs73299518	12	50449518	T	C	0.676938	-0.013791	0.00924415	0.135735	0.225788	0.041393	4.9046e-08	-0.0610795	0.0424454	0.150146	0.150146	0.638001	18	1941	2159	2129
12	50008602	51007013	ENSG00000178449	COX14	locus1569	12	50532482	rs7968119	12	50507709	T	C	0.348907	0.00165002	0.0025439	0.516586	0.347647	0.0398896	2.90166e-18	0.00474624	0.00733772	0.517743	0.231336	0.00674406	20	4858	3462	6878		rs7968119	12	50507709	T	C	0.348907	0.0123716	0.0090655	0.17235	0.347647	0.0398896	2.90166e-18	0.0355867	0.0263945	0.177574	0.217558	0.375547	20	2175	2766	3936
12	50008602	51007013	ENSG00000139624	CERS5	locus1569	12	50542431	rs7964698	12	50507179	T	C	0.332008	0.000968353	0.00258386	0.707831	-0.779489	0.0471729	2.46107e-61	-0.00124229	0.00331566	0.707903	0.0472612	0.00056659	20	5934	1693	7153		rs7964698	12	50507179	T	C	0.332008	0.0105322	0.00917402	0.25095	-0.779489	0.0471729	2.46107e-61	-0.0135117	0.0117976	0.252092	0.321879	0.287373	20	2757	3532	4592
12	50014181	51007013	ENSG00000272368	RP4-605O3.4	locus1569	12	50532591	rs10747570	12	50509937	G	A	0.599404	-0.000674474	0.00251903	0.78889	-0.576451	0.0937145	7.69275e-10	0.00117005	0.00437403	0.789085	0.945042	0.0112097	11	6338	7176	6748		rs10747570	12	50509937	G	A	0.599404	0.0022849	0.00881423	0.795459	-0.576451	0.0937145	7.69275e-10	-0.00396373	0.0153041	0.795636	0.735443	0.777628	10	6154	6066	1283
12	50609661	51604820	ENSG00000066084	DIP2B	locus1570	12	51020609	rs2250751	12	51106178	G	A	0.629225	0.00427585	0.00257701	0.0970693	-0.234245	0.0387498	1.49358e-09	-0.0182538	0.0114082	0.109587	0.160133	0.0989896	13	2110	2908	5491		rs2250751	12	51106178	G	A	0.629225	0.00538028	0.00894421	0.547482	-0.234245	0.0387498	1.49358e-09	-0.0229686	0.0383717	0.549452	0.634096	0.667244	13	4709	5475	1961
12	50959426	51955981	ENSG00000050426	LETMD1	locus1570	12	51447976	rs55897461	12	51459319	T	C	0.859841	-0.00433084	0.00353969	0.221138	-0.593441	0.0752561	3.12978e-15	0.00729784	0.00603606	0.226647	0.178621	0.119061	20	3049	3046	5277		rs55897461	12	51459319	T	C	0.859841	0.0111972	0.0124488	0.368405	-0.593441	0.0752561	3.12978e-15	-0.0188683	0.0211133	0.371498	0.359098	0.669501	20	3599	3798	1942
12	51019171	52016177	ENSG00000135457	TFCP2	locus1570	12	51527186	rs3751275	12	51518787	C	G	0.824056	-0.0047927	0.00326475	0.1421	0.325116	0.0553082	4.14603e-09	-0.0147415	0.0103502	0.154367	0.216909	0.192247	20	2503	3350	4622		rs3751275	12	51518787	C	G	0.824056	0.0102299	0.011351	0.367465	0.325116	0.0553082	4.14603e-09	0.0314653	0.0353216	0.373024	0.388945	0.664279	20	3613	4005	1976
12	51254774	52254157	ENSG00000139629	GALNT6	locus1570	12	51765441	rs2241545	12	51754629	A	G	0.7167	-0.000390509	0.00279028	0.888697	0.573478	0.0551265	2.40359e-25	-0.000680948	0.00486598	0.888707	0.508721	0.0948219	20	6820	5236	5535		rs2241545	12	51754629	A	G	0.7167	-0.00233894	0.00958504	0.807216	0.573478	0.0551265	2.40359e-25	-0.00407851	0.0167185	0.807268	0.544178	0.115809	20	6232	4959	5990
12	52094515	53094274	ENSG00000167767	KRT80	locus1571	12	52574282	rs11170039	12	52594339	A	G	0.375746	0.00542952	0.0025648	0.0342653	0.313393	0.0565001	2.91009e-08	0.017325	0.00875976	0.0479525	0.0479525	0.375926	12	1419	1701	3307		rs11170039	12	52594339	A	G	0.375746	0.00514587	0.00892167	0.564086	0.313393	0.0565001	2.91009e-08	0.0164199	0.0286215	0.566178	0.566178	0.444884	12	4820	5089	3462
12	52205588	53204614	ENSG00000170442	KRT86	locus1571	12	52673015	rs949378	12	52704745	A	G	0.497018	0.00060971	0.00243253	0.802086	-0.396181	0.0607988	7.20801e-11	-0.00153897	0.00614449	0.802229	0.672896	0.471175	20	6403	6052	2672		rs949378	12	52704745	A	G	0.497018	0.00628162	0.00863919	0.46716	-0.396181	0.0607988	7.20801e-11	-0.0158554	0.0219415	0.469912	0.667469	0.713251	20	4242	5658	1646
12	52208641	53207628	ENSG00000170523	KRT83	locus1571	12	52711633	rs2857672	12	52708277	A	G	0.384692	-0.00247888	0.0025006	0.321532	-0.502014	0.0839491	2.23175e-09	0.00493788	0.00504913	0.328091	0.47253	0.331546	20	3742	5042	3614		rs2857672	12	52708277	A	G	0.384692	0.0075084	0.00888143	0.397885	-0.502014	0.0839491	2.23175e-09	-0.0149566	0.0178675	0.402547	0.653783	0.578263	20	3801	5587	2526
12	52209780	53209392	ENSG00000205426	KRT81	locus1571	12	52682507	rs2852469	12	52709429	G	A	0.409543	-0.00181462	0.002474	0.463268	0.484476	0.0745016	7.87892e-11	-0.00374553	0.00513893	0.466091	0.466091	0.197728	15	4562	5017	4581		rs2852469	12	52709429	G	A	0.409543	0.00311656	0.00878417	0.722745	0.484476	0.0745016	7.87892e-11	0.00643285	0.0181582	0.72314	0.72314	0.648922	15	5760	5984	2063
12	52901608	53901105	ENSG00000063046	EIF4B	locus1571	12	53417967	rs3741436	12	53401481	T	G	0.761431	-0.00149737	0.00282174	0.595659	-0.469583	0.0569158	1.57753e-16	0.00318872	0.00602146	0.596417	0.724602	0.921198	20	5325	6282	330		rs3741436	12	53401481	T	G	0.761431	0.0101853	0.0101377	0.315041	-0.469583	0.0569158	1.57753e-16	-0.0216902	0.0217482	0.318603	0.206984	0.456898	20	3258	2677	3381
12	52940597	53940097	ENSG00000111077	TENC1	locus1572	12	53449454	rs11610008	12	53440582	T	C	0.605368	-0.00183248	0.00249216	0.462158	0.565998	0.0386734	1.67177e-48	-0.00323761	0.00440867	0.462722	0.607105	0.468037	20	4546	5732	2702		rs11610008	12	53440582	T	C	0.605368	0.00835444	0.0088403	0.344639	0.565998	0.0386734	1.67177e-48	0.0147605	0.0156515	0.345642	0.396524	0.269852	20	3436	4056	4729
12	52943684	53943057	ENSG00000257337	RP11-983P16.4	locus1572	12	53428301	rs11170385	12	53443278	G	T	0.607356	-0.00165789	0.00249204	0.505874	-0.293808	0.0445517	4.25933e-11	0.00564277	0.00852491	0.508025	0.856241	0.877499	7	4809	6821	533		rs11170385	12	53443278	G	T	0.607356	0.00803161	0.00884771	0.364004	-0.293808	0.0445517	4.25933e-11	-0.0273363	0.0303979	0.368503	0.6	0.481404	7	3580	5284	3207
12	53086028	54085842	ENSG00000139631	CSAD	locus1572	12	53563291	rs11170466	12	53585859	C	T	0.937376	0.0120634	0.00524173	0.0213676	0.665305	0.102985	1.04557e-10	0.0181322	0.00836369	0.0301615	0.0304497	0.316545	20	1174	1401	3700		rs11170466	12	53585859	C	T	0.937376	0.0187178	0.0178361	0.293979	0.665305	0.102985	1.04557e-10	0.0281342	0.0271603	0.30027	0.192511	0.621761	20	3120	2536	2239
12	53139501	54138830	ENSG00000182544	MFSD5	locus1572	12	53646612	rs7485271	12	53639043	C	T	0.445328	0.00753084	0.00244955	0.00210943	-0.250133	0.0438781	1.19358e-08	-0.0301073	0.0111264	0.00681098	0.00681098	0.511542	11	627	756	2444		rs7485271	12	53639043	C	T	0.445328	-0.0172956	0.00871942	0.0473036	-0.250133	0.0438781	1.19358e-08	0.0691456	0.0369091	0.0610129	0.0610129	0.038187	11	1073	1165	6734
12	53166935	54165159	ENSG00000135476	ESPL1	locus1572	12	53674755	rs4759086	12	53666713	A	G	0.328032	0.00130581	0.0025969	0.615081	0.823636	0.107355	1.69257e-14	0.00158542	0.00315973	0.615838	0.478688	0.406406	20	5433	5076	3108		rs4759086	12	53666713	A	G	0.328032	-0.0041232	0.00920033	0.654039	0.823636	0.107355	1.69257e-14	-0.0050061	0.0111894	0.65459	0.339484	0.108831	20	5355	3650	6051
12	53364014	54363500	ENSG00000205352	PRR13	locus1572	12	53837909	rs12828029	12	53864012	A	G	0.845924	-0.00641184	0.00339364	0.0588425	0.429637	0.060607	1.35189e-12	-0.0149239	0.0081746	0.0679049	0.0422422	0.0809653	20	1655	1620	5683		rs12828029	12	53864012	A	G	0.845924	0.0121733	0.0119761	0.309409	0.429637	0.060607	1.35189e-12	0.0283339	0.0281601	0.314333	0.0558525	0.0221794	20	3213	1103	6917
12	53559029	54558066	ENSG00000135390	ATP5G2	locus1572	12	54048851	rs1971762	12	54058238	C	T	0.699801	-0.00755002	0.00268743	0.00496371	-0.45479	0.0431535	5.71692e-26	0.0166011	0.00611552	0.00663591	0.0434487	0.0421373	20	619	1637	6176		rs1971762	12	54058238	C	T	0.699801	0.0335348	0.00948276	0.000405626	-0.45479	0.0431535	5.71692e-26	-0.0737368	0.0219934	0.000800341	0.0317052	0.00225333	20	74	784	7211
12	54067827	55067027	ENSG00000250432	RP11-834C11.5	locus1572	12	54499346	rs1872633	12	54567106	C	A	0.372763	-0.00124421	0.00252785	0.622577	-0.508956	0.0624739	3.73988e-16	0.00244463	0.00497579	0.623211	0.511058	0.768947	20	5465	5254	1086		rs1872633	12	54567106	C	A	0.372763	-0.00519838	0.00893268	0.5606	-0.508956	0.0624739	3.73988e-16	0.0102138	0.0175957	0.561597	0.310866	0.350408	20	4792	3460	4125
12	54077407	55075774	ENSG00000257534	RP11-834C11.10	locus1572	12	54557042	rs2233921	12	54575800	C	A	0.522863	-0.00417572	0.00244301	0.0874035	-0.602419	0.0855427	1.89066e-12	0.0069316	0.00417307	0.0967071	0.328385	0.0268953	17	1968	4164	6422		rs2233921	12	54575800	C	A	0.522863	-0.00596543	0.00864957	0.490396	-0.602419	0.0855427	1.89066e-12	0.00990246	0.0144268	0.492463	0.238518	0.39927	17	4400	2928	3762
12	54077407	55075774	ENSG00000248265	RP11-834C11.3	locus1572	12	54484028	rs2233921	12	54575800	C	A	0.522863	-0.00417572	0.00244301	0.0874035	-0.493435	0.0637795	1.02131e-14	0.00846257	0.00507041	0.0951157	0.475658	0.123296	20	1950	5064	5234		rs2233921	12	54575800	C	A	0.522863	-0.00596543	0.00864957	0.490396	-0.493435	0.0637795	1.02131e-14	0.0120896	0.0175988	0.492111	0.366353	0.317088	20	4399	3850	4378
12	54085750	55080862	ENSG00000123415	SMUG1	locus1572	12	54570653	rs2279399	12	54581483	T	C	0.459245	-0.000394779	0.00246193	0.872603	-0.281399	0.0424622	3.42485e-11	0.00140292	0.00875147	0.87264	0.573037	0.367033	13	6729	5578	3379		rs2279399	12	54581483	T	C	0.459245	-0.0140397	0.00867292	0.105491	-0.281399	0.0424622	3.42485e-11	0.0498926	0.031727	0.115821	0.194903	0.879614	13	1646	2563	663
12	54311936	55311559	ENSG00000161638	ITGA5	locus1572	12	54801144	rs11170895	12	54811708	C	T	0.925447	-0.00184651	0.00462378	0.689634	-0.57491	0.0905893	2.20497e-10	0.00321183	0.00805851	0.690215	0.863998	0.739407	9	5837	6858	1242		rs11170895	12	54811708	C	T	0.925447	0.00534509	0.0164439	0.745143	-0.57491	0.0905893	2.20497e-10	-0.00929725	0.02864	0.745465	0.787199	0.0926978	9	5875	6348	6214
12	54336505	55336128	ENSG00000170627	GTSF1	locus1572	12	54858558	rs7979707	12	54836257	C	T	0.935388	-0.000358941	0.00425121	0.932712	-0.817833	0.119848	8.86033e-12	0.000438893	0.00519853	0.932717	0.932717	0.802315	3	7031	7119	928		rs7979707	12	54836257	C	T	0.935388	-0.0112248	0.0175701	0.522918	-0.817833	0.119848	8.86033e-12	0.013725	0.0215777	0.524729	0.524729	0.782471	3	4587	4852	1251
12	54455193	55454964	ENSG00000123360	PDE1B	locus1573	12	54958078	rs7954532	12	54955169	T	G	0.691849	0.003065	0.00268572	0.253777	0.240635	0.035709	1.59737e-11	0.0127371	0.0113199	0.260504	0.226334	0.79865	4	3284	3425	948		rs7954532	12	54955169	T	G	0.691849	-0.00548999	0.00935744	0.557407	0.240635	0.035709	1.59737e-11	-0.0228146	0.0390336	0.558893	0.480408	0.531195	4	4768	4583	2854
12	54694560	55690727	ENSG00000135426	TESPA1	locus1573	12	55360166	rs11171084	12	55193594	C	T	0.399602	0.00240679	0.00250039	0.335766	-0.239471	0.0370593	1.03447e-10	-0.0100505	0.0105565	0.341066	0.761645	0.595535	20	3826	6433	1999		rs11171084	12	55193594	C	T	0.399602	-0.00278274	0.00881927	0.75236	-0.239471	0.0370593	1.03447e-10	0.0116204	0.036872	0.752645	0.594854	0.355708	20	5919	5259	4081
12	55386069	56242017	ENSG00000255990	AC034102.1	locus1573	12	56387230	rs10431546	12	55745850	C	G	0.0934394	-0.00433166	0.00405676	0.285627	0.43878	0.0775197	1.51161e-08	-0.00987205	0.00940861	0.29406	0.29406	0.0525355	3	3513	3937	6027		rs10431546	12	55745850	C	G	0.0934394	0.0041859	0.0148427	0.77793	0.43878	0.0775197	1.51161e-08	0.00953986	0.033869	0.778197	0.778197	0.281347	3	6074	6293	4643
12	55596536	56591979	ENSG00000135424	ITGA7	locus1573	12	56093090	rs7970844	12	56096474	G	A	0.493042	-0.0015489	0.00243688	0.525031	-0.486143	0.0460761	5.03277e-26	0.0031861	0.00502176	0.525782	0.234009	0.131232	16	4907	3490	5145		rs7970844	12	56096474	G	A	0.493042	-0.0125522	0.00864305	0.146421	-0.486143	0.0460761	5.03277e-26	0.02582	0.0179465	0.150228	0.407083	0.796217	16	1943	4130	1159
12	55616089	56615263	ENSG00000135441	BLOC1S1	locus1573	12	56111845	rs3138141	12	56115778	A	C	0.191849	-0.003549	0.00302203	0.240245	0.339467	0.0544198	4.43401e-10	-0.0104546	0.00905868	0.248459	0.248459	NA	NA	3196	3603	NA		rs3138141	12	56115778	A	C	0.191849	0.0211411	0.0109866	0.0543213	0.339467	0.0544198	4.43401e-10	0.0622773	0.0338691	0.0659496	0.0659496	NA	NA	1131	1226	NA
12	55794976	56794148	ENSG00000170473	WIBG	locus1573	12	56310799	rs9739196	12	56294335	A	G	0.795229	0.00420826	0.00304304	0.166692	-0.373939	0.0539153	4.04291e-12	-0.0112539	0.008298	0.175031	0.21473	0.222477	7	2666	3337	4380		rs9739196	12	56294335	A	G	0.795229	-0.00802438	0.0107091	0.453673	-0.373939	0.0539153	4.04291e-12	0.0214591	0.0288053	0.45629	0.57996	0.0224583	7	4162	5169	6913
12	55884963	56883678	ENSG00000139531	SUOX	locus1573	12	56395694	rs705699	12	56384804	A	G	0.389662	0.0135054	0.00247836	5.05585e-08	-0.559336	0.0484705	8.31967e-31	-0.0241455	0.0049001	8.32672e-07	1.67564e-06	0.016971	20	51	74	6619		rs705699	12	56384804	A	G	0.389662	0.0266262	0.0088871	0.00273498	-0.559336	0.0484705	8.31967e-31	-0.0476033	0.0164154	0.0037327	0.0106515	0.0814064	20	178	395	6310
12	55902145	56898417	ENSG00000197728	RPS26	locus1573	12	56436876	rs10876864	12	56401085	G	A	0.408549	0.0151488	0.0024652	7.99366e-10	0.536798	0.0329904	1.57718e-59	0.0282207	0.00490901	8.99074e-09	1.49074e-07	0.115795	20	21	39	5305		rs10876864	12	56401085	G	A	0.408549	0.0246882	0.00882142	0.00513138	0.536798	0.0329904	1.57718e-59	0.0459917	0.0166747	0.00581265	0.00154132	0.0807788	20	227	147	6318
12	56056859	56664888	ENSG00000258311	.	locus1573	12	56114153	rs56108400	12	56213297	T	G	0.193837	-0.00252237	0.00306716	0.410861	-0.726418	0.066334	6.57742e-28	0.00347234	0.00423419	0.412176	0.0330502	0.0395178	20	4261	1449	6220		rs56108400	12	56213297	T	G	0.193837	0.0180637	0.0109378	0.0986373	-0.726418	0.066334	6.57742e-28	-0.0248669	0.0152274	0.102463	0.223602	0.310725	20	1526	2816	4419
12	56129803	57127011	ENSG00000139579	NABP2	locus1573	12	56619718	rs1295772	12	56628378	T	C	0.928429	0.00292897	0.00472712	0.535514	-0.399564	0.067676	3.54637e-09	-0.00733042	0.0118957	0.537745	0.67311	0.0284142	4	4983	6053	6398		rs1295772	12	56628378	T	C	0.928429	-0.012799	0.0167598	0.44506	-0.399564	0.067676	3.54637e-09	0.0320325	0.0422946	0.44883	0.492732	0.352059	4	4121	4661	4114
12	56255584	57250835	ENSG00000257303	RP11-977G19.11	locus1573	12	56701259	rs117779516	12	56750872	C	G	0.0646123	-0.00118437	0.00519039	0.819502	-1.29675	0.156916	1.4092e-16	0.000913341	0.00400416	0.81957	0.58609	0.608565	20	6474	5639	1934		rs117779516	12	56750872	C	G	0.0646123	0.0124877	0.0175714	0.47728	-1.29675	0.156916	1.4092e-16	-0.00963005	0.0136004	0.478901	0.294035	0.468716	20	4303	3344	3298
12	56367901	57366688	ENSG00000176422	SPRYD4	locus1573	12	56863532	rs2657878	12	56866962	C	T	0.791252	-0.00284151	0.00323705	0.380048	-0.38242	0.0446716	1.12171e-17	0.00743032	0.00850902	0.382538	0.463401	0.379715	20	4098	4997	3285		rs2657878	12	56866962	C	T	0.791252	-0.0038587	0.0106279	0.71655	-0.38242	0.0446716	1.12171e-17	0.0100902	0.027816	0.716793	0.192709	0.0802511	20	5732	2542	6324
12	56570811	57567180	ENSG00000110955	ATP5B	locus1573	12	57035878	rs57406430	12	57067496	G	A	0.989066	0.0198325	0.00894288	0.0265761	1.57875	0.241184	5.91617e-11	0.0125621	0.00598078	0.0356921	0.0343842	0.481524	5	1250	1465	2603		rs57406430	12	57067496	G	A	0.989066	-0.0598237	0.0416271	0.15068	1.57875	0.241184	5.91617e-11	-0.037893	0.026995	0.160408	0.168303	0.533184	5	2034	2334	2841
12	56646213	57645789	ENSG00000198056	PRIM1	locus1573	12	57135781	rs2277339	12	57146069	G	T	0.111332	-0.000859564	0.00398549	0.829242	-0.539316	0.0538392	1.28133e-23	0.0015938	0.00739162	0.829282	0.728288	0.105875	20	6521	6294	5412		rs2277339	12	57146069	G	T	0.111332	0.00696403	0.0137323	0.612065	-0.539316	0.0538392	1.28133e-23	-0.0129127	0.025495	0.612521	0.495579	0.598827	20	5100	4676	2384
12	56733531	57732925	ENSG00000025423	HSD17B6	locus1573	12	57163759	rs747906	12	57233350	C	G	0.926441	0.000263873	0.00454668	0.95372	-0.97484	0.0659353	1.83605e-49	-0.000270683	0.00466406	0.95372	0.490073	0.351257	20	7147	5148	3472		rs747906	12	57233350	C	G	0.926441	-0.0116717	0.0165471	0.480585	-0.97484	0.0659353	1.83605e-49	0.0119729	0.0169934	0.481083	0.50073	0.611213	20	4320	4710	2308
12	57004268	57993490	ENSG00000166888	STAT6	locus1574	12	57507556	rs56214329	12	57497970	G	A	0.929423	-0.000781143	0.00563423	0.889733	-0.620189	0.0796029	6.64649e-15	0.00125952	0.00908613	0.88975	0.0244745	0.0375781	12	6828	1278	6256		rs56214329	12	57497970	G	A	0.929423	0.00980038	0.0168653	0.561174	-0.620189	0.0796029	6.64649e-15	-0.0158023	0.0272693	0.562259	0.21486	0.178123	12	4796	2741	5449
12	57536989	58536675	ENSG00000135454	B4GALNT1	locus1575	12	58022165	rs71432310	12	58036974	C	A	0.198807	-0.00887357	0.00303195	0.00342597	0.31804	0.0456783	3.34061e-12	-0.0279008	0.0103412	0.00697535	0.0059678	0.392663	20	631	721	3195		rs71432310	12	58036974	C	A	0.198807	0.00657165	0.0108378	0.544274	0.31804	0.0456783	3.34061e-12	0.020663	0.034206	0.545794	0.203663	0.118065	20	4695	2638	5970
12	57662563	58661715	ENSG00000135452	TSPAN31	locus1575	12	58137240	rs10877012	12	58162085	G	T	0.682903	0.00684815	0.00260852	0.00865711	0.280068	0.0496535	1.69609e-08	0.0244518	0.0102733	0.0173068	0.0173068	0.11496	20	929	1111	5315		rs10877012	12	58162085	G	T	0.682903	0.0170191	0.00929044	0.0669679	0.280068	0.0496535	1.69609e-08	0.0607677	0.0348778	0.0814554	0.0814554	0.216104	20	1310	1414	5113
12	57662563	58661715	ENSG00000123297	TSFM	locus1575	12	58189113	rs3782130	12	58161898	G	C	0.681909	0.00681371	0.00261558	0.00918629	0.327542	0.0337763	3.09241e-22	0.0208025	0.0082686	0.0118747	0.000854704	0.00720499	20	788	378	6864		rs3782130	12	58161898	G	C	0.681909	0.0173343	0.00928281	0.0618528	0.327542	0.0337763	3.09241e-22	0.0529222	0.0288615	0.0667041	0.101821	0.160586	20	1142	1651	5589
12	57682956	58682312	ENSG00000123427	METTL21B	locus1575	12	58170799	rs56177740	12	58182312	C	T	0.681909	0.00636324	0.00261596	0.0149963	-0.867815	0.0502297	7.01906e-67	-0.00733249	0.00304415	0.0160089	0.00069028	0.00342001	20	900	355	6984		rs56177740	12	58182312	C	T	0.681909	0.0180295	0.00928278	0.0521063	-0.867815	0.0502297	7.01906e-67	-0.0207758	0.0107641	0.0535949	0.108235	0.240207	20	989	1727	4962
12	57835185	58834911	ENSG00000166896	XRCC6BP1	locus1575	12	58343188	rs4590915	12	58335130	A	G	0.313121	-0.0112491	0.00261987	1.75668e-05	-1.16008	0.0288955	0	0.00969687	0.00227124	1.95985e-05	1.79174e-06	8.02036e-05	20	108	75	7217		rs4590915	12	58335130	A	G	0.313121	0.000404813	0.00933477	0.96541	-1.16008	0.0288955	0	-0.000348954	0.00804669	0.96541	0.298628	0.295438	20	7146	3375	4540
12	63566578	64564069	ENSG00000177990	DPY19L2	locus1579	12	64007706	rs4107158	12	64066525	C	T	0.197813	-0.00456798	0.00298488	0.125925	-0.549814	0.0458214	3.59323e-33	0.00830822	0.00547287	0.128996	0.578486	0.336731	20	2294	5597	3573		rs4107158	12	64066525	C	T	0.197813	0.0102613	0.0108508	0.344317	-0.549814	0.0458214	3.59323e-33	-0.0186632	0.0197967	0.345811	0.267964	0.133528	20	3438	3152	5834
12	63710511	64709878	ENSG00000118600	TMEM5	locus1579	12	64188460	rs10506464	12	64209976	C	T	0.83002	0.00317334	0.00318069	0.318431	0.282903	0.0481939	4.35524e-09	0.011217	0.0114043	0.325321	0.305965	0.0411716	20	3723	4012	6197		rs10506464	12	64209976	C	T	0.83002	-0.0136935	0.0115069	0.234037	0.282903	0.0481939	4.35524e-09	-0.0484033	0.0415017	0.243494	0.132856	0.0126012	20	2697	1973	7034
12	64808521	65806876	ENSG00000255693	RP11-766N7.3	locus1580	12	65324238	rs1530480	12	65307414	G	A	0.313121	0.00610825	0.00266533	0.0219206	-0.566957	0.0544826	2.32322e-25	-0.0107737	0.00481377	0.025214	0.363314	0.0355228	20	1090	4400	6297		rs1530480	12	65307414	G	A	0.313121	-0.00940643	0.00932549	0.313128	-0.566957	0.0544826	2.32322e-25	0.0165911	0.0165254	0.315391	0.134067	0.59773	20	3224	1989	2395
12	64912972	65910734	ENSG00000156076	WIF1	locus1580	12	65479876	rs7973405	12	65412418	C	T	0.670974	-0.00320522	0.00261241	0.219852	-0.238771	0.0388332	7.81523e-10	0.0134238	0.0111568	0.228898	0.721734	0.114264	10	3067	6268	5327		rs7973405	12	65412418	C	T	0.670974	0.00754386	0.00919716	0.412081	-0.238771	0.0388332	7.81523e-10	-0.0315945	0.03886	0.416198	0.646865	0.418874	10	3892	5546	3610
12	65976314	66972110	ENSG00000155957	TMBIM4	locus1582	12	66540780	rs10878375	12	66475568	G	T	0.71173	-0.00152132	0.00265691	0.566922	-0.829526	0.0289599	1.90586e-180	0.00183396	0.00320357	0.567	0.276906	0.102198	20	5172	3819	5457		rs10878375	12	66475568	G	T	0.71173	0.00328594	0.00953609	0.73041	-0.829526	0.0289599	1.90586e-180	-0.00396123	0.0114967	0.730429	0.97418	0.996476	20	5806	7234	21
12	65997977	66997818	ENSG00000239335	RP11-745O10.2	locus1582	12	66526380	rs7979576	12	66497930	C	T	0.5666	-0.00343096	0.00245658	0.162521	0.918064	0.0848199	2.65871e-27	-0.00373717	0.00269801	0.166004	0.124901	0.217108	19	2587	2609	4420		rs7979576	12	66497930	C	T	0.5666	0.00110787	0.00871805	0.898879	0.918064	0.0848199	2.65871e-27	0.00120675	0.00949678	0.898886	0.93762	0.969046	19	6772	7066	172
12	66194613	67192531	ENSG00000127311	HELB	locus1582	12	66716874	rs12146707	12	66694435	C	T	0.469185	0.00490852	0.00244561	0.0447415	-0.475729	0.0457289	2.39627e-25	-0.0103179	0.00523555	0.0487542	0.22373	0.417046	20	1424	3402	3031		rs12146707	12	66694435	C	T	0.469185	-0.00211796	0.00865966	0.806784	-0.475729	0.0457289	2.39627e-25	0.00445202	0.0182079	0.806836	0.898611	0.595846	20	6227	6896	2411
12	68226583	69225675	ENSG00000111554	MDM1	locus1584	12	68696192	rs2046067	12	68726303	C	T	0.775348	0.00144045	0.00293908	0.624062	-0.356542	0.0429413	1.015e-16	-0.00404005	0.00825763	0.624665	0.919495	0.835888	13	5471	7072	750		rs2046067	12	68726303	C	T	0.775348	0.000915362	0.0103487	0.929518	-0.356542	0.0429413	1.015e-16	-0.00256733	0.0290269	0.929522	0.709482	0.503251	13	6926	5928	3063
12	68577740	69577200	ENSG00000111581	NUP107	locus1584	12	69108649	rs2431655	12	69077497	C	T	0.345924	-0.00375458	0.00259481	0.147909	-0.619298	0.0513904	1.91918e-33	0.00606263	0.00422001	0.15082	0.275689	0.871948	20	2478	3813	553		rs2431655	12	69077497	C	T	0.345924	0.0121803	0.00908991	0.180253	-0.619298	0.0513904	1.91918e-33	-0.0196678	0.0147682	0.182936	0.208688	0.452745	20	2215	2694	3407
12	68872696	69871284	ENSG00000135678	CPM	locus1585	12	69300663	rs11177430	12	69371558	C	T	0.831014	-0.000880879	0.00323269	0.785244	0.392963	0.0530416	1.27664e-13	-0.00224163	0.00823201	0.785386	0.977891	0.597526	15	6318	7289	1987		rs11177430	12	69371558	C	T	0.831014	0.000338785	0.0115254	0.97655	0.392963	0.0530416	1.27664e-13	0.000862129	0.0293297	0.97655	0.946346	0.68588	15	7212	7105	1850
12	69232793	70231922	ENSG00000090382	LYZ	locus1585	12	69745067	rs4761234	12	69732105	C	T	0.469185	-0.00396636	0.00244516	0.104776	-0.403948	0.0507739	1.77943e-15	0.00981898	0.00617769	0.111964	0.117003	0.453149	17	2135	2523	2797		rs4761234	12	69732105	C	T	0.469185	0.017374	0.00867212	0.0451304	-0.403948	0.0507739	1.77943e-15	-0.0430106	0.0221386	0.0520422	0.138374	0.54121	17	969	2036	2790
12	69286317	70285269	ENSG00000127337	YEATS4	locus1585	12	69769029	rs11177644	12	69785748	G	A	0.452286	-0.00474908	0.00244699	0.0522848	-0.513272	0.0384571	1.23968e-40	0.00925256	0.00481758	0.0547844	0.399076	0.158287	20	1508	4601	4890		rs11177644	12	69785748	G	A	0.452286	0.0177948	0.00869808	0.0407729	-0.513272	0.0384571	1.23968e-40	-0.0346693	0.0171443	0.0431544	0.0960193	0.138277	20	867	1603	5798
12	69582848	70582285	ENSG00000127325	BEST3	locus1585	12	70065198	rs12299618	12	70082409	A	G	0.791252	-0.00170237	0.00301577	0.572422	0.335687	0.0551631	1.16244e-09	-0.00507131	0.00902247	0.574065	0.689153	0.0308424	20	5204	6122	6361		rs12299618	12	70082409	A	G	0.791252	0.0249685	0.0106467	0.0190179	0.335687	0.0551631	1.16244e-09	0.0743803	0.03399	0.0286477	0.060224	0.281897	20	658	1157	4638
12	69593595	70592713	ENSG00000127328	RAB3IP	locus1585	12	70174722	rs10161236	12	70093560	A	G	0.384692	-0.00103292	0.00248141	0.677217	0.222094	0.0342419	8.81295e-11	-0.00465084	0.0111958	0.677842	0.889595	0.036737	20	5771	6963	6270		rs10161236	12	70093560	A	G	0.384692	0.00335444	0.00887802	0.705552	0.222094	0.0342419	8.81295e-11	0.0151037	0.0400419	0.706027	0.914271	0.0160152	20	5655	6960	6993
12	69658330	70656540	ENSG00000166268	MYRFL	locus1585	12	70312842	rs4332561	12	70157582	C	T	0.93837	0.000294928	0.00472109	0.950188	-1.52451	0.152683	1.77653e-23	-0.000193458	0.00309686	0.950189	0.812462	0.94601	14	7126	6659	219		rs4332561	12	70157582	C	T	0.93837	-0.012652	0.0179624	0.481208	-1.52451	0.152683	1.77653e-23	0.00829907	0.0118117	0.482295	0.3851	0.909439	14	4327	3976	486
12	70132485	71130321	ENSG00000257139	RP11-320P7.2	locus1586	12	70584951	rs4567514	12	70631683	A	G	0.299205	-0.000408161	0.00260287	0.875393	0.338722	0.0532609	2.02196e-10	-0.001205	0.00768674	0.875431	0.516537	0.252362	20	6747	5281	4172		rs4567514	12	70631683	A	G	0.299205	-0.00380284	0.00943229	0.686821	0.338722	0.0532609	2.02196e-10	-0.011227	0.0279026	0.687415	0.298766	0.14867	20	5546	3378	5693
12	70137116	71136612	ENSG00000257815	RP11-611E13.2	locus1586	12	70467476	rs78129473	12	70636829	A	G	0.170974	0.00269922	0.00345726	0.434957	0.966686	0.0647051	1.81343e-50	0.00279224	0.00358129	0.435583	0.0179632	0.000567216	20	4389	1125	7151		rs78129473	12	70636829	A	G	0.170974	-0.0256234	0.0114926	0.0257767	0.966686	0.0647051	1.81343e-50	-0.0265064	0.0120203	0.0274443	0.00189333	0.0130975	20	641	160	7028
12	70455012	71454972	ENSG00000135643	KCNMB4	locus1586	12	70794064	rs10879162	12	70955005	T	C	0.775348	-0.00316232	0.00298161	0.288868	0.414467	0.044843	2.40542e-20	-0.00762986	0.00724106	0.292023	0.189554	0.727252	15	3505	3125	1318		rs10879162	12	70955005	T	C	0.775348	-0.00572047	0.0103498	0.58046	0.414467	0.044843	2.40542e-20	-0.013802	0.025016	0.581135	0.691708	0.375978	15	4906	5815	3930
12	70554620	71554150	ENSG00000257302	FAHD2P1	locus1586	12	71066167	rs7309888	12	71054415	T	C	0.249503	0.00110112	0.00277692	0.691717	-0.603247	0.103472	5.54104e-09	-0.00182532	0.00461392	0.692391	0.798943	0.187957	8	5856	6607	4657		rs7309888	12	71054415	T	C	0.249503	-0.00446197	0.00998193	0.654871	-0.603247	0.103472	5.54104e-09	0.00739659	0.0165956	0.655816	0.793524	0.282905	8	5363	6381	4627
12	71464728	72464592	ENSG00000139291	TMEM19	locus1587	12	72088851	rs7964280	12	71964713	C	T	0.875746	-0.00228258	0.00341814	0.504272	0.410005	0.0655395	3.95373e-10	-0.00556719	0.00838418	0.506683	0.506683	0.915879	20	4802	5226	364		rs7964280	12	71964713	C	T	0.875746	0.0169107	0.0131019	0.196805	0.410005	0.0655395	3.95373e-10	0.0412452	0.0326285	0.2062	0.2062	0.674325	20	2415	2668	1907
12	72163935	73160268	ENSG00000236333	TRHDE-AS1	locus1588	12	72657987	rs12426189	12	72660896	T	A	0.184891	0.00110018	0.0032549	0.735358	-1.2434	0.0358702	2.75425e-263	-0.000884814	0.00261786	0.73537	0.635903	0.258312	4	6071	5863	4128		rs12426189	12	72660896	T	A	0.184891	0.00214202	0.0111255	0.847325	-1.2434	0.0358702	2.75425e-263	-0.00172271	0.00894778	0.847328	0.230376	0.114577	4	6453	2868	6000
12	72203210	73202113	ENSG00000072657	TRHDE	locus1588	12	72770234	rs4598709	12	72702501	A	G	0.856859	0.00669035	0.00352222	0.0575031	-0.317256	0.0552101	9.11902e-09	-0.0210882	0.011693	0.071311	0.132258	0.809152	7	1703	2668	888		rs4598709	12	72702501	A	G	0.856859	-0.0195929	0.0123533	0.112728	-0.317256	0.0552101	9.11902e-09	0.0617573	0.0403938	0.126294	0.10006	0.994556	7	1736	1640	31
12	74447011	75446570	ENSG00000253719	ATXN7L3B	locus1589	12	74933387	rs7963706	12	74946815	T	G	0.775348	0.00141908	0.00297051	0.632848	1.35149	0.0369244	2.69955e-293	0.00105001	0.00219814	0.632877	0.129329	0.763103	20	5526	2652	1117		rs7963706	12	74946815	T	G	0.775348	-0.00768282	0.010351	0.45795	1.35149	0.0369244	2.69955e-293	-0.00568471	0.00766057	0.458043	0.608572	0.0585133	20	4169	5330	6525
12	75228434	76226890	ENSG00000180881	CAPS2	locus1591	12	75727233	rs7136911	12	75727140	A	G	0.61829	0.00263387	0.00250418	0.292897	-0.317491	0.0453852	2.64336e-12	-0.00829588	0.00797605	0.298294	0.439796	0.613536	20	3550	4872	1910		rs7136911	12	75727140	A	G	0.61829	0.00219653	0.00889131	0.804875	-0.317491	0.0453852	2.64336e-12	-0.00691839	0.0280223	0.804994	0.821507	0.360695	20	6216	6522	4031
12	75310922	76310185	ENSG00000180481	GLIPR1L2	locus1591	12	75805659	rs11180496	12	75810746	T	C	0.62326	0.00117078	0.0025005	0.639629	1.18517	0.0249541	0	0.000987855	0.00210992	0.639645	0.328708	0.281485	20	5572	4167	3955		rs11180496	12	75810746	T	C	0.62326	0.00112106	0.00891321	0.89991	1.18517	0.0249541	0	0.0009459	0.00752062	0.899911	0.808297	0.371992	20	6774	6452	3955
12	75369955	76368133	ENSG00000139278	GLIPR1	locus1591	12	75886046	rs11180537	12	75869323	G	T	0.622266	0.00126139	0.00250412	0.614453	0.347131	0.045201	1.59445e-14	0.00363377	0.00722927	0.615212	0.382945	0.386361	20	5431	4521	3235		rs11180537	12	75869323	G	T	0.622266	0.0010824	0.00890861	0.903294	0.347131	0.045201	1.59445e-14	0.00311814	0.0256668	0.903306	0.596721	0.411088	20	6795	5269	3669
12	75380511	76379095	ENSG00000257497	RP11-585P4.5	locus1591	12	75880752	rs11180548	12	75880006	A	G	0.622266	0.00121028	0.00249672	0.627854	0.586006	0.0847593	4.71964e-12	0.0020653	0.00427103	0.628697	0.592811	0.296767	20	5494	5665	3844		rs11180548	12	75880006	A	G	0.622266	-0.000517969	0.0089087	0.953636	0.586006	0.0847593	4.71964e-12	-0.000883898	0.015203	0.953637	0.68547	0.528234	20	7069	5779	2873
12	75409416	76407400	ENSG00000111615	KRR1	locus1591	12	75898050	rs17219119	12	75907717	C	T	0.765408	8.16756e-05	0.00282393	0.976926	-0.981901	0.0299392	6.61346e-236	-8.31811e-05	0.00287599	0.976926	0.356275	0.304938	20	7248	4361	3793		rs17219119	12	75907717	C	T	0.765408	0.000598119	0.0101924	0.953205	-0.981901	0.0299392	6.61346e-236	-0.000609144	0.0103803	0.953205	0.798803	0.740735	20	7067	6406	1500
12	76533308	77533215	ENSG00000179941	BBS10	locus1592	12	76740238	rs17259565	12	77033239	C	T	0.761431	0.00442465	0.00277715	0.111108	0.417993	0.0519743	8.81767e-16	0.0105855	0.00677315	0.118086	0.265647	0.61731	20	2200	3723	1896		rs17259565	12	77033239	C	T	0.761431	-0.0169441	0.0101495	0.0950277	0.417993	0.0519743	8.81767e-16	-0.0405369	0.0247992	0.102132	0.198732	0.634192	20	1522	2593	2159
12	76690263	77689797	ENSG00000186908	ZDHHC17	locus1592	12	77202422	rs4761445	12	77190131	G	A	0.605368	0.000419893	0.00250314	0.866783	-0.995231	0.0291545	2.12767e-255	-0.000421905	0.00251517	0.866784	0.740747	0.626937	20	6700	6348	1840		rs4761445	12	77190131	G	A	0.605368	-0.0159167	0.00884508	0.0719398	-0.995231	0.0291545	2.12767e-255	0.015993	0.0088998	0.072335	0.122429	0.584893	20	1199	1878	2484
12	76818024	77815717	ENSG00000175183	CSRP2	locus1592	12	77262667	rs11116211	12	77315824	G	A	0.22664	-0.0003992	0.00283535	0.888033	0.46623	0.0453555	8.72057e-25	-0.000856229	0.00608201	0.888043	0.605434	0.341276	20	6816	5721	3544		rs11116211	12	77315824	G	A	0.22664	0.00558307	0.0103173	0.588412	0.46623	0.0453555	8.72057e-25	0.0119749	0.0221597	0.588928	0.4895	0.459068	20	4949	4635	3366
12	79311449	80311057	ENSG00000177425	PAWR	locus1595	12	80026818	rs7310309	12	79811429	C	T	0.843936	0.00931762	0.00329114	0.00463853	-0.311376	0.0428499	3.68479e-13	-0.0299241	0.0113436	0.00834017	0.0150742	0.867137	20	679	1051	577		rs7310309	12	79811429	C	T	0.843936	-0.0205656	0.011933	0.0848134	-0.311376	0.0428499	3.68479e-13	0.0660475	0.0393867	0.0935622	0.0463447	0.479764	20	1444	993	3222
12	80294654	81293298	ENSG00000139304	PTPRQ	locus1595	12	80936893	rs1451087	12	80794467	C	T	0.814115	-0.00470837	0.0030864	0.127129	0.436724	0.0664842	5.07124e-11	-0.0107811	0.00725524	0.137285	0.158633	0.269876	19	2367	2897	4048		rs1451087	12	80794467	C	T	0.814115	0.035638	0.0111478	0.00138936	0.436724	0.0664842	5.07124e-11	0.0816031	0.0283885	0.0040465	0.00475825	0.823561	19	187	259	1003
12	81176134	82175867	ENSG00000111058	ACSS3	locus1596	12	81491063	rs10778809	12	81676069	T	C	0.276342	0.00131847	0.0028295	0.641235	0.346423	0.0559821	6.08954e-10	0.00380596	0.0081909	0.642177	0.101582	0.000921773	20	5587	2362	7125		rs10778809	12	81676069	T	C	0.276342	-0.000811416	0.00965841	0.933047	0.346423	0.0559821	6.08954e-10	-0.00234227	0.027883	0.933053	0.804834	0.392781	20	6952	6438	3819
12	81225910	82224870	ENSG00000139220	PPFIA2	locus1596	12	81902688	rs10862294	12	81725889	G	A	0.72664	0.00577361	0.0027578	0.0362996	-0.32008	0.0388842	1.84717e-16	-0.018038	0.00889027	0.0424621	0.0320482	0.0476366	20	1356	1432	6086		rs10862294	12	81725889	G	A	0.72664	-0.0103015	0.00970287	0.288372	-0.32008	0.0388842	1.84717e-16	0.0321843	0.030565	0.292351	0.381705	0.708224	20	3056	3948	1689
12	82239401	83238086	ENSG00000127720	METTL25	locus1596	12	82812645	rs10778889	12	82739258	G	A	0.907555	0.00411425	0.00404249	0.308796	0.540151	0.0617198	2.10223e-18	0.00761686	0.00753445	0.312046	0.240172	0.907898	20	3641	3538	401		rs10778889	12	82739258	G	A	0.907555	0.00653324	0.0149125	0.661309	0.540151	0.0617198	2.10223e-18	0.0120952	0.0276425	0.661706	0.760036	0.505472	20	5395	6203	3047
12	82373022	83372788	ENSG00000257431	RP11-263K4.3	locus1596	12	82908026	rs79897492	12	82872913	A	G	0.0497018	-0.00488555	0.00560305	0.383238	1.14512	0.175063	6.10239e-11	-0.0042664	0.00493625	0.387423	0.237662	0.982482	18	4125	3519	74		rs79897492	12	82872913	A	G	0.0497018	0.0032197	0.0198756	0.871312	1.14512	0.175063	6.10239e-11	0.00281166	0.017362	0.871351	0.919628	0.661718	18	6587	6984	1992
12	87931066	88929026	ENSG00000198707	CEP290	locus1601	12	88490062	rs17015409	12	88429070	A	C	0.974155	0.00439167	0.00776573	0.571721	-0.807643	0.139839	7.67131e-09	-0.00543764	0.00966129	0.573552	0.694805	0.558682	5	5200	6150	2201		rs17015409	12	88429070	A	C	0.974155	-0.00289448	0.0272209	0.915318	-0.807643	0.139839	7.67131e-09	0.00358386	0.0337098	0.915332	0.87138	0.721502	5	6859	6765	1602
12	88913417	89910827	ENSG00000246363	RP11-13A1.1	locus1602	12	89408957	rs10492219	12	89411182	C	G	0.915507	0.0115537	0.00446321	0.0096352	0.48747	0.0789453	6.6255e-10	0.0237014	0.00992791	0.0169704	0.0169704	0.41889	6	925	1100	3019		rs10492219	12	89411182	C	G	0.915507	-0.0214105	0.0155601	0.168825	0.48747	0.0789453	6.6255e-10	-0.0439218	0.0327031	0.179257	0.179257	0.789587	6	2189	2436	1198
12	89386380	90385294	ENSG00000139323	POC1B	locus1602	12	89866648	rs876555	12	89885471	T	C	0.500994	-0.000230648	0.00244086	0.924716	0.268769	0.0488026	3.64475e-08	-0.000858166	0.00908298	0.924727	0.924727	0.405201	5	6998	7089	3117		rs876555	12	89885471	T	C	0.500994	0.00639765	0.00863943	0.458986	0.268769	0.0488026	3.64475e-08	0.0238036	0.0324338	0.463002	0.463002	0.845784	5	4205	4471	876
12	93344235	94343549	ENSG00000198015	MRPL42	locus1603	12	93879404	rs12230808	12	93843842	A	G	0.11829	-0.000660093	0.0036943	0.85819	1.50876	0.0431255	3.74593e-268	-0.000437506	0.0024486	0.858192	0.126711	0.178855	20	6657	2627	4729		rs12230808	12	93843842	A	G	0.11829	-0.000152414	0.0133735	0.990907	1.50876	0.0431255	3.74593e-268	-0.000101019	0.00886387	0.990907	0.987339	0.916905	20	7286	7304	450
12	93744873	94743821	ENSG00000169372	CRADD	locus1603	12	94179883	rs56944668	12	94243853	C	T	0.84493	0.000177964	0.00333942	0.957499	-0.28099	0.0468548	2.00944e-09	-0.000633344	0.0118849	0.957501	0.456123	0.721081	14	7165	4955	1355		rs56944668	12	94243853	C	T	0.84493	-0.00138063	0.0119319	0.907883	-0.28099	0.0468548	2.00944e-09	0.00491345	0.0424715	0.9079	0.768637	0.945084	14	6816	6253	313
12	94445850	95445048	ENSG00000057704	TMCC3	locus1604	12	95002619	rs12817082	12	94945623	G	A	0.89165	0.00162698	0.00372694	0.66244	0.313274	0.0527934	2.9573e-09	0.00519349	0.0119289	0.663294	0.663294	0.646706	8	5709	6000	1732		rs12817082	12	94945623	G	A	0.89165	-0.000631922	0.0138957	0.963728	0.313274	0.0527934	2.9573e-09	-0.00201716	0.0443577	0.963729	0.963729	0.354689	8	7135	7185	4087
12	94897609	95897447	ENSG00000184752	NDUFA12	locus1604	12	95344188	rs835044	12	95397552	C	T	0.645129	-0.00609348	0.0026102	0.0195704	-0.236445	0.0423739	2.40574e-08	0.0257712	0.0119666	0.0312712	0.038839	0.273222	20	1186	1563	4023		rs835044	12	95397552	C	T	0.645129	-0.00353304	0.0090317	0.695663	-0.236445	0.0423739	2.40574e-08	0.0149423	0.0382916	0.696371	0.59154	0.0818204	20	5594	5232	6307
12	95053135	96052721	ENSG00000028203	VEZT	locus1604	12	95654044	rs4762241	12	95552951	T	G	0.301193	0.00505289	0.0026364	0.05529	-0.276288	0.0405815	9.88108e-12	-0.0182885	0.00991311	0.0650547	0.0893027	0.219679	20	1623	2227	4398		rs4762241	12	95552951	T	G	0.301193	-0.0193612	0.00943628	0.0401906	-0.276288	0.0405815	9.88108e-12	0.0700763	0.0356711	0.0494707	0.0767813	0.357181	20	945	1353	4058
12	95442118	96440613	ENSG00000136014	USP44	locus1604	12	95927801	rs11108100	12	95940716	T	C	0.752485	-0.000111896	0.00324352	0.97248	0.43177	0.0494284	2.4309e-18	-0.000259157	0.00751222	0.97248	0.869175	0.603085	20	7231	6873	1958		rs11108100	12	95940716	T	C	0.752485	9.94867e-06	0.0100076	0.999207	0.43177	0.0494284	2.4309e-18	2.30416e-05	0.0231781	0.999207	0.92835	0.552728	20	7359	7027	2700
12	95655281	96654830	ENSG00000074527	NTN4	locus1604	12	96118256	rs7959268	12	96155012	G	A	0.555666	-0.00198119	0.00247953	0.424279	0.433109	0.0371986	2.48673e-31	-0.00457435	0.00573842	0.425367	0.783015	0.810436	20	4341	6546	881		rs7959268	12	96155012	G	A	0.555666	0.0140999	0.00870117	0.105132	0.433109	0.0371986	2.48673e-31	0.0325552	0.0202837	0.108495	0.167263	0.617161	20	1585	2325	2274
12	95764419	96763249	ENSG00000139343	SNRPF	locus1605	12	96275156	rs56236436	12	96263376	C	T	0.910537	0.00226462	0.00462969	0.624735	-0.793076	0.088235	2.51246e-19	-0.00285549	0.00584628	0.625246	0.65186	0.483128	20	5476	5945	2592		rs56236436	12	96263376	C	T	0.910537	-0.0242932	0.0151463	0.108735	-0.793076	0.088235	2.51246e-19	0.0306316	0.0193998	0.114345	0.155475	0.645277	20	1635	2207	2086
12	95844362	96843631	ENSG00000139344	AMDHD1	locus1605	12	96349720	rs4762646	12	96344272	A	G	0.592445	0.000338071	0.00248333	0.891713	0.27748	0.0376703	1.75782e-13	0.00121836	0.00895108	0.891732	0.972425	0.417392	19	6833	7273	3029		rs4762646	12	96344272	A	G	0.592445	-0.00995996	0.00879296	0.257332	0.27748	0.0376703	1.75782e-13	-0.0358943	0.0320611	0.262901	0.469835	0.642047	19	2843	4512	2104
12	95914526	96914325	ENSG00000257878	RP11-256L6.3	locus1605	12	96397783	rs7981011	12	96414337	A	G	0.89662	0.00238919	0.00436361	0.584017	0.795299	0.108436	2.22905e-13	0.00300414	0.00550202	0.585061	0.585061	0.556287	3	5269	5634	2221		rs7981011	12	96414337	A	G	0.89662	0.00630567	0.0141867	0.656697	0.795299	0.108436	2.22905e-13	0.00792868	0.0178709	0.657285	0.657285	0.916621	3	5369	5603	452
12	98572811	99570634	ENSG00000075415	SLC25A3	locus1606	12	98991657	rs17028590	12	99071681	G	A	0.0954274	-0.00806394	0.00425006	0.0577792	0.467588	0.0838495	2.45397e-08	-0.0172458	0.00960105	0.0724556	0.13009	0.0206426	20	1718	2657	6538		rs17028590	12	99071681	G	A	0.0954274	-0.00563371	0.0147056	0.701646	0.467588	0.0838495	2.45397e-08	-0.0120485	0.031524	0.702314	0.516049	0.105204	20	5630	4795	6102
12	98613983	99612149	ENSG00000166130	IKBIP	locus1606	12	99023037	rs12581119	12	99112323	G	A	0.276342	0.00391227	0.00270306	0.1478	0.464012	0.0535898	4.77585e-18	0.00843139	0.00590623	0.153424	0.0252576	0.0584264	20	2494	1298	5958		rs12581119	12	99112323	G	A	0.276342	-0.0201767	0.00967774	0.0370827	0.464012	0.0535898	4.77585e-18	-0.043483	0.0214527	0.0426703	0.0203524	0.553816	20	862	590	2690
12	99144283	99708763	ENSG00000185046	ANKS1B	locus1606	12	99749333	rs201428	12	99209435	T	C	0.49503	0.00187702	0.00247132	0.447541	-0.346014	0.0617142	2.06202e-08	-0.0054247	0.00720751	0.451663	0.36704	0.276029	16	4483	4414	3998		rs201428	12	99209435	T	C	0.49503	0.0129062	0.00864281	0.135362	-0.346014	0.0617142	2.06202e-08	-0.0372997	0.025849	0.149025	0.150015	0.874101	16	1933	2156	703
12	99982374	100982028	ENSG00000238105	GOLGA2B	locus1608	12	100558786	rs12368073	12	100482296	C	A	0.930417	-0.00642831	0.00482112	0.182412	-0.562422	0.086069	6.38041e-11	0.0114297	0.00874871	0.191401	0.347254	0.00317822	20	2787	4299	6999		rs12368073	12	100482296	C	A	0.930417	0.00501481	0.0169797	0.767733	-0.562422	0.086069	6.38041e-11	-0.00891645	0.0302211	0.767963	0.86392	0.0774642	20	6009	6726	6353
12	101265563	102265325	ENSG00000120805	ARL1	locus1608	12	101794248	rs4764793	12	101765498	G	A	0.83499	0.00250403	0.00328191	0.445476	-0.681294	0.0591747	1.13109e-30	-0.0036754	0.00482773	0.446472	0.782788	0.622077	20	4455	6542	1863		rs4764793	12	101765498	G	A	0.83499	-0.00273863	0.0116369	0.813944	-0.681294	0.0591747	1.13109e-30	0.00401975	0.0170841	0.813983	0.727213	0.798739	20	6269	6016	1141
12	101590611	102589675	ENSG00000111666	CHPT1	locus1608	12	102114321	rs2559855	12	102090080	C	T	0.394632	0.000434594	0.00246668	0.860148	-0.487662	0.0373579	6.04748e-39	-0.000891178	0.00505863	0.86016	0.472874	0.155176	20	6670	5045	4922		rs2559855	12	102090080	C	T	0.394632	-0.00317022	0.00883683	0.719782	-0.487662	0.0373579	6.04748e-39	0.00650085	0.0181277	0.719883	0.574216	0.221748	20	5744	5130	5070
12	101748904	102748702	ENSG00000111670	GNPTAB	locus1608	12	102181995	rs7138845	12	102248837	G	A	0.512922	0.00383512	0.00245462	0.118192	-1.10013	0.0304187	2.06647e-286	-0.00348607	0.00223329	0.118535	0.484987	0.379631	20	2204	5112	3287		rs7138845	12	102248837	G	A	0.512922	-0.00488508	0.00864559	0.572049	-1.10013	0.0304187	2.06647e-286	0.00444046	0.00785967	0.572095	0.369183	0.0757805	20	4854	3868	6367
12	102095601	103095489	ENSG00000120860	CCDC53	locus1609	12	102431316	rs11111205	12	102595546	T	A	0.799205	0.00856868	0.00309445	0.00562204	0.485026	0.0488359	3.02874e-23	0.0176664	0.0066233	0.00764594	0.00795234	0.00404762	20	653	806	6958		rs11111205	12	102595546	T	A	0.799205	-0.00177107	0.0107927	0.869654	0.485026	0.0488359	3.02874e-23	-0.00365149	0.0222549	0.869671	0.956901	0.880096	20	6573	7149	657
12	102852617	103851528	ENSG00000171759	PAH	locus1609	12	103291425	rs9782	12	103351826	C	T	0.324056	-0.0071653	0.0026567	0.00699539	0.760118	0.046895	4.3599e-59	-0.00942656	0.00354317	0.00780282	0.00372491	0.0671115	15	658	601	5831		rs9782	12	103351826	C	T	0.324056	-0.00253221	0.00923561	0.783947	0.760118	0.046895	4.3599e-59	-0.00333134	0.012152	0.783977	0.616421	0.93106	15	6104	5378	380
12	103663275	104663135	ENSG00000111696	NT5DC3	locus1610	12	104199603	rs11111759	12	104163183	T	C	0.71173	0.000791172	0.00266648	0.766688	0.413685	0.0408128	3.8191e-24	0.0019125	0.00644844	0.766785	0.829458	0.823693	19	6211	6727	818		rs11111759	12	104163183	T	C	0.71173	0.00567536	0.00953583	0.551735	0.413685	0.0408128	3.8191e-24	0.0137191	0.0230907	0.552419	0.232057	0.50417	19	4723	2882	3056
12	103668953	104668200	ENSG00000257681	RP11-341G23.4	locus1610	12	104151364	rs4964298	12	104168269	G	A	0.722664	0.00120152	0.00269547	0.655773	-0.794416	0.0900188	1.09452e-18	-0.00151246	0.00339735	0.656183	0.628721	0.806812	20	5669	5831	900		rs4964298	12	104168269	G	A	0.722664	0.00510758	0.00964799	0.596532	-0.794416	0.0900188	1.09452e-18	-0.00642935	0.0121666	0.597191	0.318805	0.541601	20	5001	3509	2786
12	103758933	104757806	ENSG00000214198	RP11-642P15.1	locus1610	12	104280758	rs10778291	12	104258081	C	T	0.306163	0.00128805	0.00300532	0.668221	-0.450128	0.0484934	1.65928e-20	-0.00286152	0.00668369	0.668553	0.452624	0.519743	20	5732	4936	2395		rs10778291	12	104258081	C	T	0.306163	-0.0262433	0.00939397	0.00521207	-0.450128	0.0484934	1.65928e-20	0.0583017	0.0217942	0.00747075	0.0224913	0.725016	20	265	636	1584
12	103827985	104827338	ENSG00000265072	MIR3652	locus1610	12	104324268	rs1165683	12	104327426	A	G	0.135189	-0.000244036	0.00362515	0.946329	-0.854693	0.131606	8.34005e-11	0.000285524	0.00424169	0.946332	0.946332	0.368282	19	7106	7183	3370		rs1165683	12	104327426	A	G	0.135189	-0.0039915	0.0126316	0.752009	-0.854693	0.131606	8.34005e-11	0.0046701	0.0147967	0.752292	0.752292	0.384805	19	5915	6163	3875
12	103834275	104829275	ENSG00000166598	HSP90B1	locus1610	12	104335654	rs3794239	12	104329551	C	G	0.919483	-0.00233675	0.00511146	0.647557	0.469684	0.08368	1.99004e-08	-0.00497515	0.0109188	0.648642	0.830923	0.372292	20	5625	6733	3339		rs3794239	12	104329551	C	G	0.919483	0.0281269	0.0158904	0.0767178	0.469684	0.08368	1.99004e-08	0.0598846	0.0354745	0.0913912	0.0441815	0.897401	20	1423	962	562
12	103868698	104868116	ENSG00000204954	C12orf73	locus1610	12	104351733	rs2723875	12	104368449	C	A	0.28827	0.0030869	0.00274265	0.26037	-0.525991	0.0551931	1.57249e-21	-0.00586873	0.00525049	0.263674	0.553648	0.133946	20	3303	5461	5120		rs2723875	12	104368449	C	A	0.28827	-0.0111011	0.00954243	0.24469	-0.525991	0.0551931	1.57249e-21	0.0211052	0.0182765	0.248184	0.189411	0.482157	20	2731	2516	3205
12	103957413	104957130	ENSG00000120820	GLT8D2	locus1610	12	104420361	rs73390481	12	104457168	T	C	0.934394	0.0162909	0.00490621	0.000898685	-0.795097	0.0774672	1.02733e-24	-0.0204892	0.00648546	0.00158177	0.00717131	0.165725	20	359	775	4835		rs73390481	12	104457168	T	C	0.934394	-0.00796641	0.0174737	0.648455	-0.795097	0.0774672	1.02733e-24	0.0100194	0.0219984	0.648778	0.282534	0.233483	20	5312	3252	4999
12	104354173	105353244	ENSG00000171310	CHST11	locus1611	12	105002432	rs1922261	12	104854011	A	G	0.761431	0.00174677	0.00290746	0.547981	0.317179	0.0456078	3.53861e-12	0.00550721	0.00920079	0.549467	0.549467	0.751305	5	5059	5438	1185		rs1922261	12	104854011	A	G	0.761431	-0.000159735	0.0101339	0.987424	0.317179	0.0456078	3.53861e-12	-0.000503612	0.0319503	0.987424	0.987424	0.833949	5	7270	7305	948
12	104887628	105886356	ENSG00000151131	C12orf45	locus1611	12	105411801	rs4331189	12	105386645	C	T	0.866799	0.00213487	0.00360935	0.554196	0.541212	0.0708427	2.17849e-14	0.00394462	0.00668897	0.555379	0.464187	0.349729	20	5096	4999	3482		rs4331189	12	105386645	C	T	0.866799	0.00665531	0.0127115	0.60058	0.541212	0.0708427	2.17849e-14	0.0122971	0.0235422	0.601433	0.963651	0.559992	20	5030	7184	2655
12	105021335	106021243	ENSG00000136051	KIAA1033	locus1611	12	105532007	rs73179974	12	105521279	A	G	0.920477	0.00221	0.00459056	0.630216	0.668869	0.073801	1.26743e-19	0.00330409	0.00687285	0.630698	0.00573323	0.2898	20	5516	708	3887		rs73179974	12	105521279	A	G	0.920477	0.00932106	0.0159647	0.55932	0.668869	0.073801	1.26743e-19	0.0139356	0.0239178	0.560133	0.611545	0.796573	20	4782	5351	1156
12	105225682	106224308	ENSG00000235162	C12orf75	locus1611	12	105709471	rs11112469	12	105725635	C	T	0.775348	0.0042498	0.00291958	0.145498	-0.422047	0.0536427	3.61098e-15	-0.0100695	0.00703506	0.152336	0.304533	0.405688	20	2490	4004	3112		rs11112469	12	105725635	C	T	0.775348	0.0130185	0.0103526	0.208571	-0.422047	0.0536427	3.61098e-15	-0.0308461	0.0248409	0.214331	0.0788761	0.0881949	20	2483	1384	6251
12	108404598	109373244	ENSG00000075856	SART3	locus1614	12	108935766	rs4603353	12	108904584	A	C	0.877734	-0.00486899	0.00375591	0.194853	0.338	0.061112	3.18718e-08	-0.0144053	0.0114133	0.206895	0.206895	0.11202	10	2909	3277	5351		rs4603353	12	108904584	A	C	0.877734	0.00319209	0.0131877	0.808741	0.338	0.061112	3.18718e-08	0.00944404	0.0390541	0.80892	0.80892	0.457605	10	6244	6454	3376
12	108449583	109448807	ENSG00000136003	ISCU	locus1614	12	108959759	rs4964723	12	108949283	T	C	0.867793	-0.00219941	0.0036038	0.541661	-1.50498	0.044767	9.12316e-248	0.00146142	0.00239498	0.541728	0.689159	0.647859	17	5000	6123	1726		rs4964723	12	108949283	T	C	0.867793	-0.000128456	0.0127516	0.991962	-1.50498	0.044767	9.12316e-248	8.53536e-05	0.00847293	0.991962	0.810008	0.865555	16	7298	6462	747
12	108623736	109622975	ENSG00000110880	CORO1C	locus1615	12	109082128	rs7961079	12	109123064	G	A	0.367793	-0.0100399	0.00253489	7.47368e-05	0.2319	0.0406516	1.16631e-08	-0.043294	0.0133073	0.0011403	0.000176351	0.535039	16	327	223	2312		rs7961079	12	109123064	G	A	0.367793	0.00206437	0.00897593	0.8181	0.2319	0.0406516	1.16631e-08	0.00890198	0.0387374	0.818245	0.712963	0.448034	16	6295	5947	3438
12	108803281	109802310	ENSG00000260987	RP11-423G4.7	locus1615	12	109302647	rs11114093	12	109302311	C	A	0.801193	0.00168396	0.00311939	0.589309	0.682747	0.0480239	7.2075e-46	0.00246646	0.00457217	0.589577	0.434705	0.130644	20	5298	4842	5152		rs11114093	12	109302311	C	A	0.801193	0.000614977	0.0108221	0.954684	0.682747	0.0480239	7.2075e-46	0.00090074	0.0158509	0.954684	0.851153	0.515525	20	7073	6656	2978
12	109082999	110082320	ENSG00000076248	UNG	locus1615	12	109542088	rs3753166	12	109582975	C	T	0.687873	-0.00104369	0.00256824	0.684462	0.380551	0.043337	1.6173e-18	-0.00274256	0.00675596	0.684781	0.886121	0.860986	20	5813	6943	608		rs3753166	12	109582975	C	T	0.687873	0.000188563	0.00932116	0.98386	0.380551	0.043337	1.6173e-18	0.000495501	0.0244939	0.98386	0.24645	0.0633656	20	7249	2980	6482
12	109423771	110386611	ENSG00000110906	KCTD10	locus1615	12	109900905	rs73194269	12	109888482	A	G	0.920477	-0.00520412	0.00485736	0.283994	0.564025	0.0863574	6.52048e-11	-0.00922675	0.00872705	0.290393	0.29882	0.447918	20	3490	3964	2825		rs73194269	12	109888482	A	G	0.920477	0.0406415	0.0160035	0.0110998	0.564025	0.0863574	6.52048e-11	0.0720562	0.0304431	0.0179371	0.0185702	0.575433	20	465	559	2547
12	109434532	110433741	ENSG00000139428	MMAB	locus1615	12	110002467	rs73196272	12	109934129	T	C	0.914513	-0.00509163	0.00451368	0.259301	-0.587231	0.0711447	1.53135e-16	0.00867058	0.00775782	0.263714	0.217918	0.33577	20	3304	3356	3583		rs73196272	12	109934129	T	C	0.914513	0.0175889	0.0154584	0.255195	-0.587231	0.0711447	1.53135e-16	-0.0299523	0.0265732	0.259674	0.306973	0.183843	20	2818	3435	5401
12	109533419	110532614	ENSG00000151148	UBE3B	locus1615	12	109944857	rs11067394	12	110033355	C	T	0.204771	-1.89816e-05	0.00306679	0.995062	-0.351763	0.0478152	1.88494e-13	5.39614e-05	0.00871835	0.995062	0.663731	0.217285	20	7335	6004	4418		rs11067394	12	110033355	C	T	0.204771	-0.0225186	0.0107164	0.0356131	-0.351763	0.0478152	1.88494e-13	0.0640165	0.0316833	0.0433305	0.0130988	0.725193	20	871	454	1579
12	109545951	110544512	ENSG00000110921	MVK	locus1615	12	110023063	rs1541597	12	110044918	T	G	0.199801	0.00169301	0.00300784	0.573527	0.332484	0.05644	3.84011e-09	0.00509199	0.00908775	0.575266	0.431806	0.0819995	20	5207	4817	5668		rs1541597	12	110044918	T	G	0.199801	-0.00572141	0.0108033	0.596391	0.332484	0.05644	3.84011e-09	-0.0172081	0.0326237	0.597867	0.854346	0.20737	20	5007	6669	5189
12	109799330	110798561	ENSG00000139433	GLTP	locus1615	12	110303626	rs10850891	12	110299223	G	A	0.394632	-0.00204602	0.00247733	0.408862	1.12602	0.0307056	2.07281e-294	-0.00181703	0.00220063	0.408981	0.107854	0.0185437	20	4240	2430	6577		rs10850891	12	110299223	G	A	0.394632	-0.009172	0.00883855	0.299397	1.12602	0.0307056	2.07281e-294	-0.00814549	0.0078525	0.29959	0.109623	0.23464	20	3113	1741	4993
12	109842434	110841998	ENSG00000174456	C12orf76	locus1615	12	110488506	rs11068852	12	110342421	T	G	0.931412	-0.00811761	0.00473418	0.0864036	0.423641	0.0650416	7.34777e-11	-0.0191615	0.0115557	0.0972801	0.0546747	0.0236921	18	1976	1791	6483		rs11068852	12	110342421	T	G	0.931412	0.0243093	0.0171114	0.155419	0.423641	0.0650416	7.34777e-11	0.0573817	0.0413409	0.165132	0.247663	0.198879	18	2074	2991	5271
12	109911313	110727849	ENSG00000204856	FAM216A	locus1615	12	110919536	rs10735104	12	110227965	T	C	0.510934	-0.000849542	0.00244739	0.7285	-0.215368	0.0394726	4.86561e-08	0.0039446	0.0113867	0.729026	0.729026	0.929245	12	6037	6303	289		rs10735104	12	110227965	T	C	0.510934	-0.0108362	0.00864337	0.209949	-0.215368	0.0394726	4.86561e-08	0.0503149	0.0411788	0.221759	0.221759	0.400313	12	2547	2802	3746
12	110389404	111386961	ENSG00000111237	VPS29	locus1616	12	110934412	rs3759384	12	110888857	C	T	0.615308	-0.007217	0.00249402	0.00380706	-0.299456	0.0503772	2.77697e-09	0.0241004	0.00926294	0.00927344	0.00420732	0.0470148	20	710	626	6100		rs3759384	12	110888857	C	T	0.615308	0.00415508	0.00888921	0.640193	-0.299456	0.0503772	2.77697e-09	-0.0138754	0.0297762	0.641222	0.534259	0.69409	20	5267	4903	1798
12	111564633	112554962	ENSG00000111275	ALDH2	locus1616	12	112226236	rs10849963	12	112054977	G	T	0.83002	0.0109395	0.00315298	0.000521273	0.520822	0.0529577	7.98147e-23	0.0210043	0.00641954	0.00106814	0.0170254	0.047458	20	320	1105	6088		rs10849963	12	112054977	G	T	0.83002	-0.044043	0.0115906	0.000144752	0.520822	0.0529577	7.98147e-23	-0.0845644	0.0238577	0.000393318	0.000428087	0.0594396	20	49	75	6519
12	111871141	112856643	ENSG00000270018	RP3-462E2.5	locus1616	12	112335425	rs34028354	12	112367555	C	T	0.83499	0.0112784	0.00321056	0.000443218	0.546433	0.0942084	6.62137e-09	0.0206401	0.00686907	0.00265767	0.00265767	0.385465	13	433	531	3242		rs34028354	12	112367555	C	T	0.83499	-0.0437399	0.0117272	0.000191653	0.546433	0.0942084	6.62137e-09	-0.0800463	0.0255156	0.00170599	0.00170599	0.200588	13	111	153	5257
12	112003695	113001214	ENSG00000111300	NAA25	locus1616	12	112505663	rs10219716	12	112503474	T	A	0.912525	0.0147173	0.00429469	0.00061058	-0.607902	0.0910264	2.41729e-11	-0.0242101	0.0079406	0.00229681	0.00144877	0.0497014	13	413	443	6064		rs10219716	12	112503474	T	A	0.912525	-0.0719532	0.01545	3.2061e-06	-0.607902	0.0910264	2.41729e-11	0.118363	0.0309849	0.000133436	0.000197381	0.0318667	13	29	45	6800
12	112462275	113336255	ENSG00000229186	ADAM1A	locus1616	12	112338131	rs4767877	12	112961739	C	G	0.905567	0.0129955	0.00386451	0.000771619	0.610663	0.0797373	1.88214e-14	0.021281	0.00691158	0.00207676	0.00172435	0.0437549	17	394	465	6151		rs4767877	12	112961739	C	G	0.905567	-0.0645153	0.0149092	1.51007e-05	0.610663	0.0797373	1.88214e-14	-0.105648	0.0280425	0.000164943	0.000231204	0.0170814	17	33	52	6983
12	112486818	113450898	ENSG00000198270	TMEM116	locus1616	12	112410018	rs739787	12	112981571	G	A	0.904573	0.0122238	0.00384442	0.0014747	-0.431925	0.066942	1.10215e-10	-0.0283007	0.00992272	0.00434302	0.00258851	0.0897547	15	512	525	5590		rs739787	12	112981571	G	A	0.904573	-0.0644979	0.0148361	1.37784e-05	-0.431925	0.066942	1.10215e-10	0.149327	0.0414181	0.000311732	0.00022008	0.340662	15	42	49	4199
12	112995718	113994284	ENSG00000111331	OAS3	locus1616	12	113393605	rs2254770	12	113494323	G	C	0.764414	0.000727702	0.00294552	0.804867	0.328873	0.0603035	4.93509e-08	0.00221271	0.00896558	0.805062	0.805062	0.881014	5	6414	6628	518		rs2254770	12	113494323	G	C	0.764414	0.00856724	0.0101793	0.399992	0.328873	0.0603035	4.93509e-08	0.0260503	0.0313184	0.405529	0.405529	0.324899	5	3824	4118	4316
12	113125249	114125074	ENSG00000139405	C12orf52	locus1617	12	113626752	rs61941444	12	113625195	A	C	0.917495	0.00380651	0.00464654	0.412665	0.793027	0.0827417	9.30223e-22	0.00479998	0.00588061	0.414365	0.684241	0.109586	20	4280	6106	5372		rs61941444	12	113625195	A	C	0.917495	-0.0225177	0.0157117	0.151807	0.793027	0.0827417	9.30223e-22	-0.0283946	0.0200326	0.15636	0.197535	0.474402	20	1987	2587	3263
12	113350796	114349982	ENSG00000139410	SDSL	locus1617	12	113868061	rs12820354	12	113850540	T	A	0.964215	0.00492661	0.00630693	0.434719	-0.900621	0.136084	3.63788e-11	-0.00547023	0.00705147	0.437892	0.549696	0.256161	20	4409	5439	4144		rs12820354	12	113850540	T	A	0.964215	0.0210935	0.0232559	0.364397	-0.900621	0.136084	3.63788e-11	-0.023421	0.0260634	0.368856	0.373793	0.421607	20	3584	3897	3591
12	113755478	114754618	ENSG00000122965	RBM19	locus1617	12	114329359	rs1043810	12	114254995	T	C	0.45328	-0.00044957	0.00273039	0.869216	0.406688	0.0517263	3.77161e-15	-0.00110544	0.0067152	0.869244	0.554514	0.373168	18	6710	5464	3325		rs1043810	12	114254995	T	C	0.45328	-0.00165613	0.00867597	0.848615	0.406688	0.0517263	3.77161e-15	-0.00407223	0.0213395	0.848659	0.982878	0.814854	18	6460	7278	1050
12	113756706	114755607	ENSG00000257359	RP11-780K2.1	locus1617	12	114372717	rs7970186	12	114256137	T	C	0.616302	-0.00197722	0.00250515	0.429959	-0.519601	0.0711597	2.83712e-13	0.00380526	0.00484938	0.432634	0.233588	0.0649669	20	4380	3481	5861		rs7970186	12	114256137	T	C	0.616302	-6.5815e-05	0.00888223	0.994088	-0.519601	0.0711597	2.83712e-13	0.000126664	0.0170943	0.994088	0.946701	0.657146	20	7310	7107	2017
12	116476998	117475632	ENSG00000196668	LINC00173	locus1620	12	116972775	rs1394802	12	116975822	C	T	0.0576541	0.00380187	0.00510736	0.45664	-0.850263	0.0802164	2.99211e-26	-0.0044714	0.00602159	0.457747	0.647756	0.748027	18	4521	5926	1198		rs1394802	12	116975822	C	T	0.0576541	0.0256122	0.0185378	0.167088	-0.850263	0.0802164	2.99211e-26	-0.0301227	0.0219869	0.170677	0.230864	0.74204	18	2120	2871	1492
12	116978931	117975866	ENSG00000088992	TESC	locus1620	12	117507006	rs7954600	12	117478236	C	A	0.846918	-0.006021	0.00362328	0.096562	0.611025	0.0525783	3.21455e-31	-0.00985394	0.00599016	0.0999653	0.292131	0.220453	20	2000	3921	4393		rs7954600	12	117478236	C	A	0.846918	-0.00216047	0.0119986	0.857105	0.611025	0.0525783	3.21455e-31	-0.00353582	0.0196392	0.857122	0.129974	0.0091341	20	6504	1951	7090
12	117099811	118099659	ENSG00000135108	FBXO21	locus1621	12	117604741	rs2036311	12	117599698	C	T	0.440358	0.00135773	0.00246	0.581002	-0.360323	0.0479172	5.49068e-14	-0.0037681	0.00684559	0.582017	0.283473	0.436809	11	5255	3861	2908		rs12422378	12	117594564	A	G	0.43837	0.00131221	0.0087045	0.880173	-0.360864	0.0480353	5.80193e-14	-0.00363629	0.0241261	0.880197	0.784108	0.296267	11	6648	6325	4533
12	117383320	118382692	ENSG00000089250	NOS1	locus1621	12	117767961	rs3844051	12	117882701	A	G	0.576541	0.00326549	0.00245714	0.183855	0.343082	0.0346629	4.26079e-23	0.0095181	0.00722624	0.187786	0.204914	0.619164	20	2761	3258	1890		rs3844051	12	117882701	A	G	0.576541	0.00363301	0.0087425	0.677733	0.343082	0.0346629	4.26079e-23	0.0105893	0.0255047	0.678001	0.891044	0.478917	20	5492	6855	3228
12	117915346	118915240	ENSG00000171435	KSR2	locus1622	12	118148802	rs12580961	12	118415334	G	C	0.894632	0.00377224	0.00392566	0.336594	0.514037	0.0733763	2.46114e-12	0.00733845	0.00770843	0.341095	0.388403	0.351794	20	3827	4548	3466		rs12580961	12	118415334	G	C	0.894632	0.00533768	0.0140684	0.704384	0.514037	0.0733763	2.46114e-12	0.0103838	0.0274085	0.704796	0.622207	0.425458	20	5646	5413	3576
12	118067923	119067593	ENSG00000176834	VSIG10	locus1622	12	118537614	rs35981803	12	118567709	G	A	0.848907	-0.000839389	0.00345758	0.808185	0.448596	0.0530585	2.79684e-17	-0.00187115	0.00771073	0.808263	0.943668	0.897557	20	6426	7166	453		rs35981803	12	118567709	G	A	0.848907	-0.00265963	0.0120596	0.825451	0.448596	0.0530585	2.79684e-17	-0.00592878	0.0268921	0.825509	0.419279	0.262381	20	6338	4202	4793
12	118083390	119082899	ENSG00000089220	PEBP1	locus1622	12	118578526	rs1051470	12	118583232	C	T	0.610338	-5.58631e-05	0.002502	0.982187	-0.437486	0.0392001	6.37744e-29	0.000127691	0.00571907	0.982187	0.486874	0.141357	20	7277	5126	5061		rs1051470	12	118583232	C	T	0.610338	0.0236803	0.00887449	0.00762232	-0.437486	0.0392001	6.37744e-29	-0.0541282	0.020857	0.00945333	0.0269587	0.160245	20	301	702	5591
12	119112932	120112099	ENSG00000152137	HSPB8	locus1623	12	119637691	rs7969603	12	119612659	C	G	0.277336	0.00259553	0.00273297	0.342258	-0.303082	0.04922	7.38149e-10	-0.00856381	0.00912388	0.347928	0.433434	0.407382	12	3875	4834	3102		rs7969603	12	119612659	C	G	0.277336	-0.00156682	0.00964879	0.871003	-0.303082	0.04922	7.38149e-10	0.00516961	0.0318467	0.871047	0.973438	0.982368	12	6584	7225	92
12	119599129	120596719	ENSG00000111725	PRKAB1	locus1624	12	120112496	rs7310266	12	120098409	C	T	0.307157	-0.000419398	0.00264222	0.873882	-0.310638	0.0486166	1.66377e-10	0.00135012	0.0085084	0.87392	0.893373	0.910863	20	6736	6973	383		rs7310266	12	120098409	C	T	0.307157	-0.00324993	0.00936256	0.728501	-0.310638	0.0486166	1.66377e-10	0.0104621	0.0301842	0.728885	0.902414	0.781355	20	5795	6912	1262
12	120000926	121000133	ENSG00000135127	CCDC64	locus1624	12	120479985	rs7958497	12	120500434	G	C	0.883698	-0.000482498	0.0036379	0.894485	-0.399445	0.0523412	2.31935e-14	0.00120792	0.00910878	0.894501	0.522629	0.0657046	12	6847	5312	5852		rs7958497	12	120500434	G	C	0.883698	-0.0179333	0.0134786	0.183353	-0.399445	0.0523412	2.31935e-14	0.0448956	0.0342523	0.189948	0.262809	0.772922	12	2262	3115	1311
12	120193590	121192687	ENSG00000089159	PXN	locus1625	12	120675912	rs1182859	12	120693288	A	G	0.883698	-0.000643444	0.00355884	0.856523	-0.383265	0.0666363	8.84067e-09	0.00167885	0.00929018	0.856593	0.856593	0.767881	8	6653	6825	1092		rs1182859	12	120693288	A	G	0.883698	-0.00507906	0.0134725	0.706178	-0.383265	0.0666363	8.84067e-09	0.0132521	0.0352274	0.706778	0.706778	0.236389	7	5660	5905	4979
12	120381139	121380544	ENSG00000088986	DYNLL1	locus1625	12	120921974	rs12310837	12	120880572	A	G	0.801193	-0.00965347	0.00323677	0.00285966	0.313888	0.0464368	1.3851e-11	-0.0307545	0.011271	0.00635971	0.00987487	0.0463953	13	604	884	6113		rs12310837	12	120880572	A	G	0.801193	-0.0274939	0.0108396	0.0111992	0.313888	0.0464368	1.3851e-11	-0.0875915	0.0368847	0.0175614	0.0668681	0.188928	13	460	1241	5346
12	120393042	121392462	ENSG00000257218	GATC	locus1625	12	120891815	rs11608807	12	120892708	T	A	0.892644	0.0108396	0.00400564	0.00680826	-1.41422	0.0400927	1.47985e-272	-0.00766468	0.00284072	0.00697256	0.0052838	4.26077e-06	20	630	689	7268		rs11608807	12	120892708	T	A	0.892644	-0.0264338	0.0139914	0.0588537	-1.41422	0.0400927	1.47985e-272	0.0186914	0.00990754	0.0592168	0.0123678	0.0201818	20	1052	436	6944
12	120420670	121419926	ENSG00000111775	COX6A1	locus1625	12	120877219	rs1037611	12	120920117	C	T	0.348907	-0.0074345	0.0025828	0.00399613	-0.508877	0.0485481	1.04612e-25	0.0146096	0.00526338	0.00550816	0.00303813	5.62097e-05	20	572	559	7222		rs1037611	12	120920117	C	T	0.348907	-0.00845147	0.00906906	0.351388	-0.508877	0.0485481	1.04612e-25	0.0166081	0.017892	0.353283	0.196746	0.0317154	20	3483	2580	6806
12	120435070	121434833	ENSG00000111786	SRSF9	locus1625	12	120903533	rs80234285	12	120934978	A	G	0.0994036	-0.0109297	0.00417056	0.00877539	0.592558	0.0819274	4.73379e-13	-0.0184449	0.00748599	0.0137424	0.01157	0.309507	11	839	948	3751		rs80234285	12	120934978	A	G	0.0994036	0.0279941	0.0144758	0.0531308	0.592558	0.0819274	4.73379e-13	0.0472428	0.0252875	0.0617301	0.0380752	0.119874	11	1081	883	5953
12	120494739	121494373	ENSG00000110871	COQ5	locus1625	12	120956657	rs10849759	12	120994488	T	A	0.720676	-0.00613103	0.00262742	0.0196228	-1.07178	0.0298254	8.58918e-283	0.00572041	0.00245661	0.0198814	0.000583497	0.00107793	20	983	340	7115		rs10849759	12	120994488	T	A	0.720676	0.013271	0.00964342	0.168769	-1.07178	0.0298254	8.58918e-283	-0.0123822	0.00900415	0.169081	0.00900683	0.01021	20	2106	359	7071
12	120513625	121511816	ENSG00000022840	RNF10	locus1625	12	120993340	rs608724	12	121011848	C	T	0.630219	-0.00143661	0.00255421	0.573811	0.272123	0.0475955	1.08155e-08	-0.00527927	0.00943154	0.575653	0.575653	0.00332611	8	5215	5586	6990		rs608724	12	121011848	C	T	0.630219	-0.0201667	0.00895809	0.024371	0.272123	0.0475955	1.08155e-08	-0.0741087	0.0353792	0.0361978	0.0361978	0.140477	8	777	856	5775
12	120527211	121525886	ENSG00000167272	POP5	locus1625	12	121017884	rs7297861	12	121026828	T	C	0.898608	0.0104854	0.00401534	0.00901891	-0.790795	0.0690483	2.27751e-30	-0.0132593	0.00520791	0.0108967	0.00761124	7.27511e-06	20	770	792	7263		rs7297861	12	121026828	T	C	0.898608	-0.0309599	0.0143541	0.0310163	-0.790795	0.0690483	2.27751e-30	0.0391503	0.0184706	0.0340395	0.0135804	0.044764	20	736	471	6664
12	120667099	121663300	ENSG00000122971	ACADS	locus1625	12	121170674	rs2239760	12	121163518	C	A	0.574553	0.0086096	0.00248132	0.000520921	-1.176	0.031249	6.17858899999999e-310	-0.00732111	0.00211892	0.000550075	5.32715e-05	0.0103951	20	259	160	6774		rs2239760	12	121163518	C	A	0.574553	-0.00697329	0.0087546	0.425725	-1.176	0.031249	6.17858899999999e-310	0.00592969	0.00744607	0.425828	0.762141	0.0634707	20	3969	6215	6480
12	120675017	121673182	ENSG00000110917	MLEC	locus1625	12	121132169	rs56232241	12	121173386	T	C	0.955268	-0.0072158	0.00600264	0.229323	-0.667715	0.119411	2.24785e-08	0.0108067	0.00919521	0.239893	0.239893	0.0374901	14	3138	3534	6258		rs56232241	12	121173386	T	C	0.955268	-0.016834	0.0208978	0.420509	-0.667715	0.119411	2.24785e-08	0.0252114	0.0316206	0.425272	0.425272	0.485947	13	3965	4241	3180
12	120778386	121778046	ENSG00000157837	SPPL3	locus1625	12	121271243	rs625228	12	121278266	A	G	0.422465	0.00982413	0.00245253	6.18305e-05	1.00078	0.0274814	2.32308e-290	0.00981648	0.0024654	6.84246e-05	0.00011725	0.129005	20	138	204	5170		rs625228	12	121278266	A	G	0.422465	0.00908341	0.00875774	0.299649	1.00078	0.0274814	2.32308e-290	0.00907634	0.00875447	0.299845	0.558436	0.64678	20	3117	5048	2078
12	120954490	121953630	ENSG00000157895	C12orf43	locus1625	12	121447274	rs73214155	12	121454342	T	A	0.894632	-0.00151142	0.00393425	0.700853	-0.693798	0.0695016	1.81868e-23	0.00217847	0.00567479	0.701064	0.0148807	0.0408299	20	5900	1043	6204		rs7303401	12	121404056	T	A	0.895626	-0.00383602	0.0141267	0.785973	-0.66301	0.0682859	2.75145e-22	0.00578577	0.0213153	0.786055	0.709356	0.780686	20	6120	5926	1268
12	121105264	122105107	ENSG00000089041	P2RX7	locus1625	12	121597249	rs504677	12	121605189	C	T	0.60338	0.00173413	0.00249919	0.487759	-0.444491	0.0441364	7.43414e-24	-0.00390138	0.00563591	0.488789	0.191602	0.350268	20	4692	3138	3478		rs504677	12	121605189	C	T	0.60338	-0.00828405	0.00883247	0.348291	-0.444491	0.0441364	7.43414e-24	0.0186372	0.019957	0.350372	0.194425	0.521638	20	3464	2554	2929
12	121105264	122104147	ENSG00000261827	RP11-340F14.5	locus1625	12	121625597	rs208311	12	121604314	A	G	0.714712	0.0054344	0.00265466	0.0406468	-0.323601	0.0406408	1.68623e-15	-0.0167935	0.00847028	0.0474077	0.111332	0.431856	20	1412	2460	2937		rs208311	12	121604314	A	G	0.714712	-0.0194765	0.00958804	0.042221	-0.323601	0.0406408	1.68623e-15	0.0601868	0.0305782	0.0490342	0.126122	0.473734	20	938	1918	3266
12	121149064	122146592	ENSG00000135124	P2RX4	locus1625	12	121659784	rs28360467	12	121648132	G	T	0.907555	-0.00663871	0.00412028	0.10713	0.831342	0.0685771	8.00359e-34	-0.00798553	0.00499976	0.110225	0.0218294	0.065394	20	2118	1213	5855		rs28360467	12	121648132	G	T	0.907555	0.0227349	0.0149321	0.12787	0.831342	0.0685771	8.00359e-34	0.0273473	0.0181025	0.130868	0.0301594	0.533527	20	1773	765	2839
12	121184931	122183798	ENSG00000110931	CAMKK2	locus1625	12	121705804	rs2686341	12	121684286	C	T	0.545726	0.00598674	0.00245471	0.014733	0.227211	0.03909	6.15463e-09	0.0263488	0.0117162	0.0245171	0.0245171	0.63677	10	1080	1281	1786		rs2686341	12	121684286	C	T	0.545726	-0.0164605	0.00869667	0.0583923	0.227211	0.03909	6.15463e-09	-0.0724462	0.040254	0.0719038	0.0719038	0.206444	10	1193	1293	5195
12	121208484	122207030	ENSG00000089053	ANAPC5	locus1625	12	121791873	rs1718123	12	121708271	T	C	0.494036	-0.00553084	0.00245733	0.0244014	0.278826	0.0500801	2.58267e-08	-0.0198362	0.00950603	0.0369161	0.0369161	0.0575891	6	1268	1526	5964		rs1718123	12	121708271	T	C	0.494036	0.00876755	0.00865002	0.31078	0.278826	0.0500801	2.58267e-08	0.0314445	0.0315329	0.318669	0.318669	0.207989	6	3259	3507	5180
12	121230332	121551287	ENSG00000135100	HNF1A	locus1625	12	121429321	rs4278584	12	121452249	C	T	0.60338	0.00297706	0.00250743	0.235111	-0.416025	0.0633217	5.03086e-11	-0.00715597	0.00612474	0.242657	0.0617436	0.0167889	20	3153	1892	6623		rs4278584	12	121452249	C	T	0.60338	0.00659849	0.00883033	0.454911	-0.416025	0.0633217	5.03086e-11	-0.0158608	0.0213623	0.457805	0.701994	0.306686	20	4168	5885	4454
12	121560581	122530256	ENSG00000139714	MORN3	locus1625	12	122099780	rs11502393	12	122059811	C	G	0.819085	-0.00236492	0.00315698	0.453792	-0.31381	0.0504921	5.13178e-10	0.00753616	0.010133	0.457043	0.457043	0.182058	13	4518	4962	4704		rs11502393	12	122059811	C	G	0.819085	0.0272007	0.0112429	0.0155473	-0.31381	0.0504921	5.13178e-10	-0.0866791	0.0384459	0.0241603	0.0241603	0.462837	13	577	662	3335
12	121753077	122749234	ENSG00000212694	AC084018.1	locus1626	12	122237492	rs2019562	12	122250491	T	A	0.809145	0.00329634	0.00307163	0.283201	0.585781	0.0477522	1.36056e-34	0.00562726	0.00526368	0.285037	0.0150198	0.00103981	20	3456	1045	7117		rs2019562	12	122250491	T	A	0.809145	-0.00336995	0.010993	0.759182	0.585781	0.0477522	1.36056e-34	-0.00575291	0.0187722	0.759255	0.647543	0.520878	20	5955	5550	2932
12	121756642	122756438	ENSG00000272849	RP11-347I19.8	locus1626	12	122235597	rs12307227	12	122256441	C	T	0.822068	0.00256706	0.003145	0.414365	0.679975	0.0901116	4.49085e-14	0.00377522	0.00465214	0.417077	0.21223	0.00278356	17	4300	3321	7025		rs12307227	12	122256441	C	T	0.822068	-0.00367047	0.0112945	0.745198	0.679975	0.0901116	4.49085e-14	-0.00539795	0.0166256	0.745426	0.901362	0.548246	17	5874	6909	2743
12	121856821	122856249	ENSG00000158023	WDR66	locus1626	12	122398800	rs10743185	12	122356435	A	G	0.563618	0.00407061	0.00246878	0.099181	-0.499237	0.0633321	3.20033e-15	-0.00815367	0.00505212	0.106547	0.0151001	0.000935907	20	2071	1053	7124		rs10743185	12	122356435	A	G	0.563618	-0.00870715	0.00871668	0.31784	-0.499237	0.0633321	3.20033e-15	0.0174409	0.0175996	0.321694	0.589519	0.0778144	20	3280	5217	6346
12	122128373	123127276	ENSG00000175727	MLXIP	locus1626	12	122572947	rs1047796	12	122628219	T	C	0.441352	0.00205328	0.00243482	0.399062	0.955225	0.0291172	4.80438e-236	0.00214952	0.00254979	0.399218	0.322565	0.0923624	20	4186	4123	5561		rs1047796	12	122628219	T	C	0.441352	0.0184142	0.00870723	0.0344455	0.955225	0.0291172	4.80438e-236	0.0192773	0.00913429	0.0348207	0.0221998	0.00724056	20	752	626	7125
12	122298807	123298221	ENSG00000176383	B3GNT4	locus1626	12	122690794	rs3782153	12	122798284	A	C	0.754473	0.00669872	0.00273752	0.0144051	0.290748	0.0491887	3.40288e-09	0.0230396	0.0101904	0.0237644	0.0264417	0.47007	19	1066	1317	2687		rs3782153	12	122798284	A	C	0.754473	-0.0483794	0.0101295	1.78739e-06	0.290748	0.0491887	3.40288e-09	-0.166396	0.0447913	0.000203263	0.000265254	0.323501	18	36	59	4327
12	122300779	123299525	ENSG00000139719	VPS33A	locus1626	12	122733180	rs61954397	12	122799807	G	C	0.94334	-0.0181968	0.00519787	0.000463844	-0.471179	0.0715966	4.6724e-11	0.0386197	0.0124954	0.00199674	0.00100456	0.0464264	9	385	401	6110		rs61955589	12	122694870	C	T	0.94334	0.0276769	0.0187447	0.139804	-0.496558	0.0763227	7.71592e-11	-0.0557374	0.0387091	0.149895	0.00501489	0.159547	9	1939	263	5596
12	122331128	123330665	ENSG00000130779	CLIP1	locus1626	12	122831579	rs1553179	12	122831073	A	G	0.239563	-0.0011465	0.00284451	0.686907	0.346434	0.0547506	2.49193e-10	-0.00330943	0.00822748	0.687507	0.798145	0.12401	20	5825	6600	5228		rs1553179	12	122831073	A	G	0.239563	-0.0345272	0.0101506	0.000670171	0.346434	0.0547506	2.49193e-10	-0.0996647	0.0332656	0.0027352	0.00174268	0.299064	20	141	156	4498
12	122732739	123731439	ENSG00000139726	DENR	locus1626	12	123246466	rs10466884	12	123231606	G	A	0.945328	0.00449989	0.00547893	0.41147	-0.647995	0.116896	2.96772e-08	-0.00694434	0.00854751	0.416539	0.416539	0.217776	11	4296	4713	4415		rs10466884	12	123231606	G	A	0.945328	0.00789301	0.0189994	0.677824	-0.647995	0.116896	2.96772e-08	-0.0121807	0.0294025	0.678674	0.678674	0.159118	11	5498	5729	5600
12	122844901	123843984	ENSG00000139722	VPS37B	locus1626	12	123367009	rs2271051	12	123344021	G	A	0.929423	0.0117958	0.00488572	0.015764	-0.627464	0.100597	4.44965e-10	-0.0187991	0.00834942	0.0243509	0.0740077	0.0642204	20	1074	2040	5873		rs2271051	12	123344021	G	A	0.929423	-0.0171437	0.016888	0.310037	-0.627464	0.100597	4.44965e-10	0.0273223	0.0272688	0.316362	0.46189	0.73794	20	3233	4466	1507
12	123158291	124158080	ENSG00000111325	OGFOD2	locus1626	12	123461858	rs1727309	12	123658258	G	A	0.782306	-0.0151466	0.00309555	9.92976e-07	-0.376176	0.0518725	4.10878e-13	0.0402646	0.00992693	4.98982e-05	4.96239e-05	0.0212928	20	128	155	6526		rs1727309	12	123658258	G	A	0.782306	-0.046716	0.0105174	8.92089e-06	-0.376176	0.0518725	4.10878e-13	0.124187	0.0327862	0.000152007	7.47433e-05	0.00143706	20	32	28	7234
12	123376419	124372481	ENSG00000183955	SETD8	locus1626	12	123881112	rs28533432	12	123873242	T	C	0.670974	-0.0134507	0.00268847	5.64123e-07	0.34623	0.0431383	1.00658e-15	-0.038849	0.00915008	2.17855e-05	1.94944e-05	0.00774875	20	110	131	6846		rs28533432	12	123873242	T	C	0.670974	-0.0235176	0.00921781	0.0107315	0.34623	0.0431383	1.00658e-15	-0.0679248	0.0279361	0.0150393	0.000865875	5.13339e-06	20	411	116	7292
12	123568619	124563662	ENSG00000247373	RP11-486O12.2	locus1626	12	124067506	rs7954782	12	124064537	A	G	0.882704	0.00270568	0.0036317	0.456262	-1.23575	0.117376	6.40584e-26	-0.0021895	0.00294621	0.457386	0.425271	0.774717	20	4519	4758	1058		rs7954782	12	124064537	A	G	0.882704	-0.0148325	0.01343	0.269408	-1.23575	0.117376	6.40584e-26	0.0120028	0.0109275	0.27203	0.097848	0.0283462	20	2915	1619	6839
12	123591596	124590415	ENSG00000111364	DDX55	locus1626	12	124096053	rs786438	12	124091218	G	A	0.885686	0.00289899	0.00362601	0.424001	1.44719	0.0401261	7.71168e-285	0.00200318	0.00250616	0.424115	0.208614	0.309927	20	4336	3296	3746		rs786438	12	124091218	G	A	0.885686	-0.0158571	0.0135821	0.243008	1.44719	0.0401261	7.71168e-285	-0.0109572	0.00939005	0.243255	0.00124293	0.00171461	20	2693	134	7225
12	123612452	124609510	ENSG00000111361	EIF2B1	locus1626	12	124111633	rs1060639	12	124109988	G	A	0.648111	0.00410066	0.00254089	0.106556	0.247921	0.0438636	1.58511e-08	0.0165402	0.0106584	0.120699	0.120699	0.311238	19	2225	2570	3733		rs1060639	12	124109988	G	A	0.648111	-0.0254552	0.00907441	0.00502909	0.247921	0.0438636	1.58511e-08	-0.102675	0.040862	0.0119805	0.0119805	0.00495687	19	350	427	7167
12	123626982	124624465	ENSG00000168778	TCTN2	locus1626	12	124174304	rs7311689	12	124124725	G	A	0.957256	-0.00532115	0.0057558	0.355234	1.15547	0.0859998	3.73338e-41	-0.00460518	0.00499312	0.35637	0.13195	0.568465	12	3933	2666	2144		rs7311689	12	124124725	G	A	0.957256	-0.0104365	0.0213538	0.625025	1.15547	0.0859998	3.73338e-41	-0.00903224	0.0184928	0.625254	0.00759043	0.231678	12	5174	333	5012
12	123632276	124629165	ENSG00000111358	GTF2H3	locus1626	12	124132427	rs11572952	12	124129809	G	A	0.644135	0.0043864	0.0025311	0.0830956	0.419669	0.0491205	1.3003e-17	0.010452	0.00615401	0.0894299	0.143495	0.833241	20	1889	2776	772		rs11572952	12	124129809	G	A	0.644135	-0.0261195	0.00905377	0.00391496	0.419669	0.0491205	1.3003e-17	-0.0622383	0.0227703	0.00627009	0.00200987	0.0710099	20	234	168	6411
12	123707156	124706107	ENSG00000185344	ATP6V0A2	locus1626	12	124221207	rs10160937	12	124206433	A	G	0.62326	0.00280633	0.00252073	0.265579	-0.251239	0.0351168	8.40486e-13	-0.01117	0.0101539	0.271305	0.189639	0.361442	20	3355	3126	3405		rs10160937	12	124206433	A	G	0.62326	-0.0272423	0.00894348	0.00231871	-0.251239	0.0351168	8.40486e-13	0.108432	0.0386896	0.00506917	0.00530317	0.203902	20	215	270	5218
12	123885484	124884522	ENSG00000119242	CCDC92	locus1626	12	124430292	rs10846574	12	124385058	G	A	0.750497	0.000495385	0.00289746	0.864246	0.30044	0.0510618	4.00844e-09	0.00164887	0.00964814	0.864302	0.56896	0.0113126	20	6689	5559	6741		rs10846574	12	124385058	G	A	0.750497	-0.0096587	0.00998386	0.333328	0.30044	0.0510618	4.00844e-09	-0.0321486	0.033677	0.339773	0.240734	0.059502	20	3396	2944	6518
12	123921264	124915431	ENSG00000250091	DNAH10OS	locus1626	12	124415251	rs4930706	12	124417338	T	C	0.629225	-0.00728822	0.00257189	0.0045998	-0.38852	0.0464482	6.03258e-17	0.0187589	0.00698928	0.00727565	0.0108814	0.0903776	20	637	928	5584		rs4930706	12	124417338	T	C	0.629225	0.0102719	0.00895919	0.25158	-0.38852	0.0464482	6.03258e-17	-0.0264385	0.0232754	0.255998	0.214139	0.0336287	20	2788	2731	6784
12	124943288	125942466	ENSG00000150990	DHX37	locus1627	12	125452519	rs10773128	12	125442924	T	C	0.746521	-0.00226143	0.00271402	0.404709	0.354098	0.0484528	2.70968e-13	-0.00638646	0.00771425	0.40774	0.718769	0.171202	20	4232	6258	4790		rs10773128	12	125442924	T	C	0.746521	-0.000440925	0.00992941	0.964581	0.354098	0.0484528	2.70968e-13	-0.00124521	0.028042	0.964581	0.618758	0.517071	20	7141	5391	2966
12	125098666	126097051	ENSG00000081760	AACS	locus1627	12	125588899	rs7398636	12	125598604	G	C	0.650099	-0.00105512	0.00261612	0.686717	-0.309069	0.0465524	3.15464e-11	0.00341386	0.00848011	0.687263	0.357631	0.0940428	20	5824	4365	5546		rs7398636	12	125598604	G	C	0.650099	0.000812648	0.00905587	0.928496	-0.309069	0.0465524	3.15464e-11	-0.00262934	0.0293032	0.928503	0.618477	0.246716	20	6920	5389	4918
12	125167520	126166931	ENSG00000139364	TMEM132B	locus1627	12	125909149	rs4517581	12	125667394	A	G	0.697813	-0.00213781	0.00273007	0.433592	-0.27244	0.0397121	6.86862e-12	0.00784691	0.0100859	0.436564	0.175343	0.0921959	20	4398	3019	5565		rs4517581	12	125667394	A	G	0.697813	0.00468757	0.00940733	0.61828	-0.27244	0.0397121	6.86862e-12	-0.0172059	0.0346209	0.619203	0.558073	0.690156	20	5135	5043	1823
12	126334228	127333202	ENSG00000255595	RP4-809F18.1	locus1628	12	126844729	rs7304231	12	126833888	G	A	0.615308	-0.00322259	0.00249049	0.19568	-0.681393	0.0489147	4.1499e-44	0.00472941	0.00367073	0.197603	0.0645829	0.321044	15	2827	1927	3675		rs7304231	12	126833888	G	A	0.615308	0.00561094	0.00888137	0.52754	-0.681393	0.0489147	4.1499e-44	-0.00823452	0.0130475	0.527964	0.056285	0.106616	15	4603	1111	6076
12	126342726	127342016	ENSG00000257061	RP4-809F18.2	locus1628	12	126843011	rs17492695	12	126842684	G	A	0.732604	0.00487249	0.00284226	0.086473	0.864638	0.0540611	1.41336e-57	0.00563529	0.00330605	0.0882803	0.0815447	0.673047	20	1878	2137	1590		rs17492695	12	126842684	G	A	0.732604	-0.0196563	0.00977895	0.0444247	0.864638	0.0540611	1.41336e-57	-0.0227335	0.0113988	0.0461114	0.0566998	0.604146	20	907	1115	2357
12	126344145	127342710	ENSG00000214043	RP5-944M2.3	locus1628	12	126942181	rs17577161	12	126842742	G	A	0.383698	0.00336438	0.00250234	0.178789	-0.734236	0.0469514	3.99879e-55	-0.00458215	0.00342067	0.180392	0.0623592	0.363864	19	2708	1898	3395		rs17577161	12	126842742	G	A	0.383698	-0.00464332	0.00888534	0.601265	-0.734236	0.0469514	3.99879e-55	0.00632402	0.0121082	0.601468	0.0620182	0.108171	19	5032	1174	6060
12	128844390	129839544	ENSG00000151948	GLT1D1	locus1632	12	129403740	rs2702210	12	129339830	T	G	0.380716	-0.000104219	0.00251007	0.966881	-0.271695	0.0373475	3.46966e-13	0.000383588	0.0092387	0.966882	0.582242	0.224953	20	7193	5620	4356		rs2702210	12	129339830	T	G	0.380716	0.00379907	0.00889526	0.669314	-0.271695	0.0373475	3.46966e-13	-0.0139828	0.0327962	0.669849	0.494856	0.166303	20	5443	4672	5539
12	130020047	131019420	ENSG00000214039	RP11-474D1.3	locus1633	12	130522443	rs628195	12	130519810	A	G	0.516899	0.00191028	0.00243315	0.432392	0.4144	0.0634737	6.63479e-11	0.00460975	0.00591381	0.435691	0.476036	0.28857	20	4391	5066	3897		rs628195	12	130519810	A	G	0.516899	-0.00689169	0.00864606	0.425399	0.4144	0.0634737	6.63479e-11	-0.0166305	0.021019	0.428819	0.169311	0.0936856	20	3983	2345	6203
12	130838987	131836377	ENSG00000111450	STX2	locus1634	12	131298978	rs10848225	12	131337441	C	T	0.89165	0.000527306	0.00426268	0.90155	0.69084	0.0828636	7.61459e-17	0.000763282	0.00617095	0.901561	0.447209	0.378482	20	6884	4911	3291		rs10848225	12	131337441	C	T	0.89165	-0.00104562	0.0138954	0.940016	0.69084	0.0828636	7.61459e-17	-0.00151355	0.0201146	0.940018	0.851125	0.321458	20	6990	6655	4340
12	131651664	132650384	ENSG00000249926	RP11-495K9.6	locus1636	12	132148195	rs7313017	12	132150870	T	C	0.597416	-0.00178442	0.00255854	0.485529	0.463579	0.075429	7.95097e-10	-0.00384922	0.00555452	0.488316	0.488316	0.483579	11	4689	5135	2589		rs7313017	12	132150870	T	C	0.597416	-0.00845214	0.00880854	0.337287	0.463579	0.075429	7.95097e-10	-0.0182324	0.0192314	0.343102	0.343102	0.648826	11	3422	3685	2066
12	132083968	133081895	ENSG00000185684	EP400NL	locus1637	12	132590928	rs12423219	12	132583556	G	A	0.864811	-0.00494799	0.00345965	0.15266	0.670942	0.0552997	7.07612e-34	-0.00737468	0.0051921	0.155501	0.327371	0.431896	20	2511	4152	2936		rs12423219	12	132583556	G	A	0.864811	0.00952834	0.012639	0.450919	0.670942	0.0552997	7.07612e-34	0.0142014	0.018874	0.451791	0.303717	0.0808931	20	4140	3412	6316
12	132150495	133145674	ENSG00000185163	DDX51	locus1637	12	132625009	rs61942939	12	132645697	T	G	0.134195	0.00274907	0.00335366	0.412374	0.430528	0.0576196	7.90503e-14	0.00638536	0.00783639	0.415167	0.311814	0.597037	18	4287	4054	1990		rs61942939	12	132645697	T	G	0.134195	0.00556742	0.0126717	0.660402	0.430528	0.0576196	7.90503e-14	0.0129316	0.0294838	0.660951	0.943474	0.246364	18	5390	7094	4921
12	132176988	133173059	ENSG00000256576	RP13-977J11.2	locus1637	12	132672763	rs28680649	12	132676878	T	C	0.480119	0.00463578	0.00246584	0.0601077	0.645625	0.0459709	8.35947e-45	0.0071803	0.00385337	0.0624086	0.231522	0.418615	20	1589	3465	3022		rs28680649	12	132676878	T	C	0.480119	-0.0110538	0.00865626	0.201612	0.645625	0.0459709	8.35947e-45	-0.0171211	0.0134629	0.203471	0.512097	0.612652	20	2393	4771	2301
12	132692664	133692361	ENSG00000187848	P2RX2	locus1637	12	133197169	rs7963426	12	133192479	G	A	0.562624	-0.00625395	0.00248506	0.0118486	-0.453885	0.0721618	3.17823e-10	0.0137787	0.00589706	0.0194633	0.0435311	0.369312	20	974	1639	3359		rs7963426	12	133192479	G	A	0.562624	0.00888167	0.0087199	0.308416	-0.453885	0.0721618	3.17823e-10	-0.0195681	0.019462	0.314678	0.538011	0.0744518	20	3215	4924	6382
12	132700072	133699803	ENSG00000090615	GOLGA3	locus1637	12	133375469	rs5745095	12	133200032	C	T	0.926441	-0.00800324	0.00452072	0.0766691	0.526824	0.0917954	9.5175e-09	-0.0151915	0.00898006	0.0907048	0.0907048	0.0192861	17	1903	2242	6564		rs5745095	12	133200032	C	T	0.926441	0.0331917	0.0165807	0.0453034	0.526824	0.0917954	9.5175e-09	0.0630033	0.0333326	0.0587386	0.0587386	0.104093	17	1048	1143	6112
12	132807990	133710824	ENSG00000177084	POLE	locus1638	12	133306866	rs4883625	12	133212692	C	T	0.567594	-0.00479881	0.00247585	0.0525925	-1.07307	0.0264474	0	0.00447202	0.00230988	0.0528623	0.0354109	0.515486	20	1481	1484	2417		rs4883625	12	133212692	C	T	0.567594	0.000402349	0.00872223	0.963207	-1.07307	0.0264474	0	-0.00037495	0.00812827	0.963207	0.680967	0.27672	20	7132	5744	4678
12	132807990	133710824	ENSG00000176894	PXMP2	locus1638	12	133280734	rs5744988	12	133212961	C	G	0.899602	-0.005818	0.00398918	0.144717	-0.597906	0.0609221	9.77349e-23	0.00973062	0.00674518	0.149132	0.111937	0.0112396	20	2461	2467	6745		rs5744988	12	133212961	C	G	0.899602	0.026352	0.0143957	0.0671678	-0.597906	0.0609221	9.77349e-23	-0.0440738	0.024492	0.0719372	0.521432	0.105134	20	1194	4826	6103
12	132830162	133829471	ENSG00000247077	PGAM5	locus1638	12	133293316	rs12827712	12	133330000	G	A	0.908549	0.0047524	0.00412417	0.249187	0.644646	0.0773177	7.5796e-17	0.0073721	0.00645839	0.253672	0.354123	0.250107	20	3236	4351	4181		rs12827712	12	133330000	G	A	0.908549	0.00583564	0.0149854	0.696965	0.644646	0.0773177	7.5796e-17	0.00905246	0.0232713	0.697278	0.751317	0.355912	20	5600	6155	4080
12	133000994	133838353	ENSG00000196458	ZNF605	locus1638	12	133515469	rs10357	12	133500611	G	T	0.744533	0.00443648	0.00278561	0.111241	-0.488831	0.0575861	2.08976e-17	-0.00907569	0.00579795	0.117506	0.148278	0.196591	20	2192	2811	4591		rs10357	12	133500611	G	T	0.744533	-0.00243242	0.00990709	0.806051	-0.488831	0.0575861	2.08976e-17	0.004976	0.0202754	0.806131	0.57351	0.32351	20	6223	5127	4326
12	133198021	133838353	ENSG00000090612	ZNF268	locus1638	12	133745634	rs2173970	12	133697130	G	C	0.245527	0.00645395	0.00279621	0.0209932	0.958149	0.0307765	8.76053e-213	0.00673585	0.00292635	0.021347	0.0416403	0.217957	20	1016	1606	4413		rs2173970	12	133697130	G	C	0.245527	-0.0227877	0.0100655	0.0235768	0.958149	0.0307765	8.76053e-213	-0.0237831	0.0105328	0.0239461	0.0653462	0.239274	20	571	1216	4965
13	19115043	19948583	ENSG00000244155	CYP4F34P	locus1639	13	19316364	rs2801738	13	19448606	C	T	0.944334	0.00535031	0.00542842	0.324324	-0.70101	0.124376	1.73845e-08	-0.0076323	0.00786123	0.331609	0.331609	NA	NA	3763	4190	NA		rs2801738	13	19448606	C	T	0.944334	-0.0239352	0.0188529	0.204234	-0.70101	0.124376	1.73845e-08	0.034144	0.0275678	0.215513	0.215513	NA	NA	2491	2744	NA
13	19385502	20372197	ENSG00000224976	PARP4P2	locus1639	13	19952689	rs1929073	13	19872601	A	G	0.574553	-6.96494e-05	0.0025029	0.9778	-0.745518	0.133695	2.45727e-08	9.34242e-05	0.0033573	0.9778	0.9778	0.77879	17	7255	7288	1043		rs1929073	13	19872601	A	G	0.574553	0.000292158	0.0087356	0.97332	-0.745518	0.133695	2.45727e-08	-0.000391887	0.0117177	0.973321	0.973321	0.494833	16	7193	7224	3113
13	19386548	20385207	ENSG00000237636	ANKRD26P3	locus1639	13	19891849	rs7322375	13	19885508	G	A	0.600398	-0.00106744	0.0025511	0.675638	-0.99579	0.0423564	3.24144e-122	0.00107195	0.00256229	0.675687	0.413881	0.913988	20	5764	4698	371		rs7322375	13	19885508	G	A	0.600398	0.00323868	0.00881829	0.713419	-0.99579	0.0423564	3.24144e-122	-0.00325238	0.00885666	0.713452	0.826878	0.778577	20	5712	6544	1281
13	19411661	20411356	ENSG00000227879	PSPC1P1	locus1639	13	19788674	rs2812738	13	19911637	T	C	0.973161	0.0102633	0.00682501	0.132639	-0.877644	0.145941	1.81357e-09	-0.0116942	0.00801596	0.144604	0.144604	0.301496	14	2420	2782	3812		rs2812738	13	19911637	T	C	0.973161	-0.0348968	0.026756	0.192145	-0.877644	0.145941	1.81357e-09	0.0397619	0.0311949	0.202441	0.202441	0.982333	14	2380	2626	93
13	19882251	20881255	ENSG00000196199	MPHOSPH8	locus1639	13	20227684	rs11843952	13	20381287	C	A	0.897614	0.000748874	0.00441393	0.865276	-0.51696	0.0873824	3.29721e-09	-0.00144861	0.00854174	0.865331	0.897438	0.471127	20	6693	6985	2673		rs11843952	13	20381287	C	A	0.897614	-0.0295207	0.0142653	0.0385086	-0.51696	0.0873824	3.29721e-09	0.0571044	0.0292341	0.0507786	0.0435323	0.972031	20	960	953	157
13	20562760	21560549	ENSG00000165474	GJB2	locus1639	13	20764323	rs9285125	13	21062640	C	T	0.239563	-0.00815197	0.0028094	0.00371176	-0.314134	0.0527944	2.67926e-09	0.0259506	0.0099501	0.00910528	0.00910528	0.470344	16	701	857	2683		rs9285125	13	21062640	C	T	0.239563	0.0377182	0.0101889	0.000213994	-0.314134	0.0527944	2.67926e-09	-0.120071	0.0381999	0.00167102	0.00167102	0.602407	16	110	151	2368
13	20761888	21759602	ENSG00000032742	IFT88	locus1640	13	21203044	rs10507293	13	21261267	C	T	0.17495	-0.00132643	0.0030956	0.668295	0.495117	0.0496145	1.8781e-23	-0.00267902	0.00625802	0.668582	0.0716698	0.000414925	20	5733	2017	7166		rs10507293	13	21261267	C	T	0.17495	-0.00126506	0.0113682	0.911394	0.495117	0.0496145	1.8781e-23	-0.00255507	0.022962	0.911399	0.874455	0.643625	20	6840	6775	2096
13	21208342	22207188	ENSG00000150459	SAP18	locus1640	13	21718937	rs9509568	13	21708253	A	T	0.338966	0.00116356	0.00260405	0.655	-0.358682	0.0469844	2.27477e-14	-0.00324399	0.00727247	0.655551	0.654632	0.385562	20	5666	5955	3240		rs9509568	13	21708253	A	T	0.338966	-0.0120051	0.00912978	0.188532	-0.358682	0.0469844	2.27477e-14	0.0334699	0.0258285	0.195027	0.354577	0.840581	20	2311	3766	912
13	21232750	22231724	ENSG00000173141	MRP63	locus1640	13	21752003	rs9552371	13	21732741	T	C	0.740557	0.00241567	0.00278349	0.385473	-0.301394	0.0514508	4.68728e-09	-0.00801498	0.00933619	0.390624	0.390624	0.284669	15	4146	4563	3933		rs9552371	13	21732741	T	C	0.740557	0.00711367	0.00985459	0.470378	-0.301394	0.0514508	4.68728e-09	-0.0236025	0.032944	0.473717	0.473717	0.195769	15	4267	4537	5298
13	21777768	22776445	ENSG00000102678	FGF9	locus1641	13	22262079	rs3715	13	22276668	C	T	0.884692	0.000781142	0.00356557	0.826588	0.365322	0.0595748	8.66929e-10	0.00213823	0.0097663	0.826697	0.826697	0.459442	9	6505	6709	2757		rs3715	13	22276668	C	T	0.884692	-0.00940241	0.0135247	0.486929	0.365322	0.0595748	8.66929e-10	-0.0257373	0.0372586	0.489706	0.489706	0.277625	8	4383	4640	4667
13	23451328	24450341	ENSG00000151835	SACS	locus1642	13	23955403	rs67275472	13	23951300	G	A	0.819085	0.000554899	0.0032468	0.864297	0.475383	0.0580293	2.56662e-16	0.00116727	0.00683133	0.864326	0.946261	0.819805	20	6690	7181	842		rs67275472	13	23951300	G	A	0.819085	-0.00611011	0.0112208	0.586074	0.475383	0.0580293	2.56662e-16	-0.012853	0.0236558	0.586899	0.592786	0.474236	20	4938	5245	3264
13	23540831	24540156	ENSG00000232977	LINC00327	locus1642	13	24051156	rs2065564	13	24040298	T	C	0.362823	0.00244833	0.00256042	0.338959	-0.421434	0.0449312	6.62567e-21	-0.00580952	0.00610697	0.341456	0.545309	0.497143	20	3828	5418	2521		rs2065564	13	24040298	T	C	0.362823	-0.0161504	0.00899464	0.0725639	-0.421434	0.0449312	6.62567e-21	0.0383226	0.0217305	0.0778093	0.265861	0.469387	20	1272	3140	3288
13	23944608	24944273	ENSG00000205863	C1QTNF9B	locus1644	13	24471016	rs11617019	13	24444557	T	C	0.866799	-0.00571464	0.0035137	0.103867	0.517624	0.0913489	1.45791e-08	-0.0110401	0.00706221	0.117989	0.117989	0.261545	9	2199	2533	4103		rs11617019	13	24444557	T	C	0.866799	-0.0181535	0.0127172	0.153443	0.517624	0.0913489	1.45791e-08	-0.0350708	0.025336	0.166289	0.166289	0.71935	9	2080	2312	1626
13	23944608	24944273	ENSG00000027001	MIPEP	locus1644	13	24383943	rs11617019	13	24444557	T	C	0.866799	-0.00571464	0.0035137	0.103867	-0.659396	0.0690795	1.35498e-21	0.00866647	0.00540546	0.108872	0.227288	0.135045	20	2102	3435	5111		rs11617019	13	24444557	T	C	0.866799	-0.0181535	0.0127172	0.153443	-0.659396	0.0690795	1.35498e-21	0.0275305	0.0195006	0.158016	0.0969456	0.480216	20	2005	1611	3217
13	23944608	24943972	ENSG00000205861	C1QTNF9B-AS1	locus1644	13	24467215	rs11616760	13	24443988	T	C	0.866799	-0.00593358	0.00351935	0.0917985	0.611925	0.0928983	4.48693e-11	-0.00969659	0.00593669	0.102399	0.211585	0.0680348	13	2024	3316	5822		rs11616760	13	24443988	T	C	0.866799	-0.0169816	0.0127167	0.181755	0.611925	0.0928983	4.48693e-11	-0.0277511	0.0212043	0.19062	0.130222	0.438819	13	2270	1955	3495
13	24101572	25099451	ENSG00000228741	RP11-309I15.1	locus1644	13	24608409	rs12427693	13	24600866	G	A	0.67992	0.0012802	0.00253272	0.613232	-0.52061	0.0731755	1.12287e-12	-0.00245904	0.00487717	0.614125	0.57267	0.198551	20	5426	5574	4575		rs12427693	13	24600866	G	A	0.67992	-0.0111257	0.0092632	0.229724	-0.52061	0.0731755	1.12287e-12	0.0213706	0.0180447	0.23629	0.335657	0.127387	20	2647	3623	5873
13	24375619	25374884	ENSG00000182957	SPATA13	locus1644	13	24815478	rs947230	13	24874926	C	A	0.340954	0.00244221	0.00256806	0.341607	-0.362014	0.048624	9.68227e-14	-0.00674617	0.00715144	0.345512	0.345512	0.99527	6	3859	4287	26		rs947230	13	24874926	C	A	0.340954	-0.00916628	0.00911636	0.314668	-0.362014	0.048624	9.68227e-14	0.0253202	0.025411	0.319041	0.319041	0.569674	6	3261	3511	2589
13	24536660	25534907	ENSG00000102699	PARP4	locus1645	13	25041006	rs73154308	13	25036299	C	T	0.906561	-0.00292314	0.00387595	0.450744	0.406726	0.0584076	3.31728e-12	-0.007187	0.00958535	0.453381	0.529365	0.577045	12	4495	5341	2085		rs73154308	13	25036299	C	T	0.906561	0.00915096	0.0148433	0.537562	0.406726	0.0584076	3.31728e-12	0.0224991	0.0366373	0.539148	0.174619	0.1534	11	4670	2401	5639
13	25032107	26031980	ENSG00000253771	TPTE2P1	locus1645	13	25520720	rs2902622	13	25532054	A	C	0.759443	0.00526589	0.00297648	0.0768656	1.1847	0.0325762	1.41699e-289	0.00444493	0.00251541	0.0772149	0.124335	0.00501676	20	1761	2603	6930		rs2902622	13	25532054	A	C	0.759443	-0.0116694	0.0101161	0.248686	1.1847	0.0325762	1.41699e-289	-0.00985013	0.00854329	0.248924	0.589338	0.303906	20	2732	5216	4467
13	25041747	26040850	ENSG00000151849	CENPJ	locus1645	13	25477094	rs2483380	13	25541467	C	T	0.592445	0.00132521	0.00251046	0.597585	0.529146	0.0378954	2.60906e-44	0.00250444	0.00474776	0.597847	0.113757	0.0498919	20	5333	2493	6063		rs2483380	13	25541467	C	T	0.592445	-0.00329243	0.00879044	0.707998	0.529146	0.0378954	2.60906e-44	-0.00622215	0.0166185	0.708098	0.578984	0.461837	20	5671	5161	3344
13	26295972	27295317	ENSG00000127870	RNF6	locus1647	13	26751522	rs11558132	13	26795463	C	A	0.467197	-0.000312464	0.00244429	0.89828	0.399659	0.0457325	2.35064e-18	-0.000781827	0.00611661	0.898291	0.274938	0.0706849	20	6864	3803	5801		rs11558132	13	26795463	C	A	0.467197	-0.00201754	0.00865669	0.815714	0.399659	0.0457325	2.35064e-18	-0.00504815	0.0216679	0.815778	0.653775	0.396618	20	6283	5586	3784
13	26732244	27732156	ENSG00000132970	WASF3	locus1647	13	27197462	rs9512308	13	27232162	G	T	0.316103	0.0018299	0.00261807	0.484583	-0.360681	0.0408493	1.05082e-18	-0.00507345	0.00728138	0.485947	0.373356	0.310723	20	4671	4460	3738		rs9512308	13	27232162	G	T	0.316103	0.0144621	0.0092943	0.119705	-0.360681	0.0408493	1.05082e-18	-0.0400965	0.0261658	0.125423	0.160301	0.816198	20	1728	2252	1040
13	27497410	28497159	ENSG00000122034	GTF3A	locus1648	13	28004319	rs2146819	13	27997305	C	T	0.552684	0.00070772	0.00245436	0.773078	0.31333	0.0373214	4.64097e-17	0.0022587	0.00783778	0.773208	0.655724	0.360812	20	6251	5958	3409		rs2146819	13	27997305	C	T	0.552684	-0.00915092	0.0086896	0.292301	0.31333	0.0373214	4.64097e-17	-0.0292054	0.0279504	0.296069	0.264897	0.419698	20	3080	3127	3603
13	27558834	28556884	ENSG00000122033	MTIF3	locus1648	13	28017257	rs1535640	13	28057086	C	T	0.586481	-0.0001734	0.00248075	0.944275	-0.401745	0.0499001	8.21318e-16	0.000431618	0.00617516	0.944277	0.703975	0.473177	20	7090	6192	2656		rs1535640	13	28057086	C	T	0.586481	-0.0105559	0.00877363	0.228924	-0.401745	0.0499001	8.21318e-16	0.0262751	0.0220813	0.234077	0.165961	0.43053	20	2634	2309	3547
13	27699511	28697793	ENSG00000186184	POLR1D	locus1648	13	28218225	rs10492487	13	28199368	T	A	0.872763	-0.00544189	0.00374159	0.145826	-0.77849	0.0574305	7.36802e-42	0.00699032	0.0048338	0.148139	0.314458	0.184796	20	2448	4069	4681		rs10492487	13	28199368	T	A	0.872763	-0.0119398	0.0129642	0.357061	-0.77849	0.0574305	7.36802e-42	0.0153371	0.0166914	0.358168	0.199873	0.282549	20	3516	2604	4630
13	28065647	29064023	ENSG00000183463	URAD	locus1648	13	28557321	rs9512957	13	28564626	G	A	0.478131	0.00110354	0.00246351	0.654186	-0.68375	0.0965717	1.43911e-12	-0.00161395	0.00361014	0.654831	0.819702	0.807565	15	5661	6680	893		rs9512957	13	28564626	G	A	0.478131	-0.0113834	0.0086516	0.188257	-0.68375	0.0965717	1.43911e-12	0.0166485	0.0128698	0.195801	0.240792	0.909815	15	2320	2945	483
13	28097229	29096824	ENSG00000122025	FLT3	locus1648	13	28626070	rs61946325	13	28597187	C	T	0.809145	0.00286188	0.0031861	0.369058	-0.96733	0.0546355	3.82776e-70	-0.00295853	0.00329794	0.369673	0.467766	0.337194	16	4017	5022	3569		rs61946325	13	28597187	C	T	0.809145	-0.0128901	0.0109979	0.241178	-0.96733	0.0546355	3.82776e-70	0.0133254	0.0113942	0.242207	0.36824	0.410713	16	2686	3863	3672
13	28794258	29792214	ENSG00000139508	SLC46A3	locus1649	13	29283654	rs1300234	13	29292867	G	T	0.304175	0.000626212	0.00266549	0.814261	1.03388	0.0297571	1.71497e-264	0.000605692	0.0025782	0.814265	0.652196	0.622899	20	6453	5947	1859		rs1300234	13	29292867	G	T	0.304175	0.00994889	0.00939058	0.289393	1.03388	0.0297571	1.71497e-264	0.00962289	0.00908709	0.289617	0.551862	0.258647	20	3036	5002	4822
13	30382088	31379027	ENSG00000102781	KATNAL1	locus1651	13	30829194	rs6490453	13	30881573	C	T	0.441352	0.00299151	0.00246627	0.225142	-0.298624	0.0471778	2.45539e-10	-0.0100176	0.00840905	0.233539	0.11442	0.0054634	11	3095	2503	6916		rs6490453	13	30881573	C	T	0.441352	0.0196863	0.0087082	0.0237806	-0.298624	0.0471778	2.45539e-10	-0.0659232	0.0309651	0.0332582	0.0354661	0.47485	11	725	842	3262
13	30447767	31447375	ENSG00000238121	LINC00426	locus1651	13	30932844	rs9508717	13	30947612	T	C	0.531809	-0.00199891	0.00244947	0.414467	0.470762	0.0772818	1.11863e-09	-0.00424612	0.00524969	0.418612	0.336263	0.032835	20	4310	4219	6335		rs9508717	13	30947612	T	C	0.531809	1.40038e-05	0.0086562	0.998709	0.470762	0.0772818	1.11863e-09	2.9747e-05	0.0183876	0.998709	0.644858	0.426213	20	7352	5539	3572
13	30542630	31542273	ENSG00000189403	HMGB1	locus1651	13	31112309	rs11842871	13	31042452	G	T	0.738569	-0.00330459	0.00286529	0.24878	1.19136	0.0332424	2.76987e-281	-0.00277379	0.0024063	0.249025	0.0932514	0.13143	16	3200	2265	5141		rs11842871	13	31042452	G	T	0.738569	-0.00587491	0.0098304	0.550089	1.19136	0.0332424	2.76987e-281	-0.00493126	0.00825254	0.550144	0.79748	0.680687	15	4713	6398	1878
13	30618557	31618016	ENSG00000213411	RBM22P2	locus1651	13	31115666	rs7337652	13	31118532	A	C	0.802187	0.00240059	0.00307201	0.434544	0.394183	0.0544426	4.47517e-13	0.00609003	0.00783861	0.437202	0.42678	0.0885096	6	4405	4772	5600		rs7337652	13	31118532	A	C	0.802187	0.00252304	0.0108428	0.816	0.394183	0.0544426	4.47517e-13	0.00640068	0.0275212	0.816093	0.500479	0.1276	6	6285	4709	5871
13	30702383	31701639	ENSG00000132952	USPL1	locus1651	13	31212758	rs2031279	13	31202076	A	G	0.599404	0.00092651	0.00247836	0.708524	-0.305245	0.0467016	6.31566e-11	-0.0030353	0.00813253	0.708978	0.878559	0.420291	20	5940	6912	3006		rs2031279	13	31202076	A	G	0.599404	0.00411269	0.00881431	0.640792	-0.305245	0.0467016	6.31566e-11	-0.0134734	0.0289497	0.64164	0.312422	0.145801	20	5271	3471	5715
13	31031504	32029709	ENSG00000175664	TEX26	locus1651	13	31528239	rs12857479	13	31531009	G	A	0.637177	-0.00159893	0.00251874	0.52555	0.621694	0.0482474	5.43001e-38	-0.0025719	0.00405634	0.526052	0.291965	0.556543	20	4908	3920	2219		rs12857479	13	31531009	G	A	0.637177	0.0227405	0.00900205	0.011532	0.621694	0.0482474	5.43001e-38	0.0365784	0.0147555	0.0131765	0.000544203	0.0630759	20	366	86	6489
13	31352965	32351162	ENSG00000187676	B3GALTL	locus1651	13	31840243	rs1849164	13	31852897	T	A	0.706759	-0.00137313	0.00267713	0.608013	-0.509453	0.0402845	1.17147e-36	0.00269531	0.00525924	0.608308	0.0234862	0.0261389	20	5401	1256	6435		rs1849164	13	31852897	T	A	0.706759	-0.0219251	0.00949995	0.021004	-0.509453	0.0402845	1.17147e-36	0.0430365	0.0189553	0.0231825	0.00198345	0.172642	20	554	165	5498
13	31406316	32405601	ENSG00000229427	ANKRD26P4	locus1652	13	31886242	rs912604	13	31905606	G	A	0.749503	-0.00524323	0.00283205	0.064113	0.606624	0.106586	1.25982e-08	-0.0086433	0.00490933	0.0783086	0.0621321	0.669262	20	1773	1896	1608		rs912604	13	31905606	G	A	0.749503	-0.0242124	0.00998102	0.0152729	0.606624	0.106586	1.25982e-08	-0.0399133	0.0178856	0.025642	0.00449883	0.271861	20	610	254	4708
13	32373300	33371966	ENSG00000230633	RP11-37E23.5	locus1652	13	32872570	rs2021	13	32873175	C	T	0.203777	-0.00551816	0.00300835	0.0666118	-0.470026	0.0707217	3.00866e-11	0.0117401	0.00663966	0.0770313	0.0770313	0.567328	8	1759	2072	2153		rs2021	13	32873175	C	T	0.203777	0.00080657	0.010727	0.940063	-0.470026	0.0707217	3.00866e-11	-0.00171601	0.0228237	0.940067	0.940067	0.0218362	8	6991	7080	6925
13	32484559	33483761	ENSG00000139597	N4BP2L1	locus1652	13	32990976	rs9567670	13	32984197	T	G	0.838966	-0.00195602	0.00315354	0.535086	0.345158	0.0551449	3.8716e-10	-0.00566702	0.00918126	0.537078	0.537078	0.0683021	11	4980	5375	5816		rs9567670	13	32984197	T	G	0.838966	0.0348024	0.0117842	0.00314397	0.345158	0.0551449	3.8716e-10	0.10083	0.0377512	0.00756456	0.00756456	0.337145	11	268	331	4222
13	32527529	33526573	ENSG00000212293	SNORA16	locus1652	13	32994590	rs1207947	13	33027067	C	A	0.383698	0.000817105	0.00248143	0.741938	-0.502114	0.0756262	3.14917e-11	-0.00162733	0.00494803	0.742243	0.438404	0.260908	12	6106	4865	4108		rs1207947	13	33027067	C	A	0.383698	-0.0130739	0.00888792	0.141298	-0.502114	0.0756262	3.14917e-11	0.0260377	0.0181302	0.150959	0.00575075	0.0326449	11	1950	282	6793
13	33092929	34091176	ENSG00000133116	KL	locus1653	13	33615244	rs73176817	13	33592313	T	C	0.894632	0.00402351	0.00439108	0.359514	-0.505576	0.0897059	1.74115e-08	-0.00795826	0.00879933	0.365775	0.365775	0.375896	11	3987	4409	3309		rs73176817	13	33592313	T	C	0.894632	-0.0194619	0.0140794	0.166883	-0.505576	0.0897059	1.74115e-08	0.0384944	0.0286736	0.179434	0.179434	0.863697	11	2191	2438	764
13	36306060	37305641	ENSG00000242715	CCDC169	locus1655	13	36837453	rs9546796	13	36805990	C	A	0.527833	0.000486995	0.00244364	0.842035	-0.649138	0.0803355	6.45859e-16	-0.000750218	0.00376559	0.842083	0.931731	0.709744	20	6580	7117	1414		rs9546796	13	36805990	C	A	0.527833	0.00579426	0.00865231	0.503063	-0.649138	0.0803355	6.45859e-16	-0.00892609	0.0133746	0.504523	0.790004	0.502543	20	4479	6361	3068
13	36992808	37992107	ENSG00000120693	SMAD9	locus1655	13	37456935	rs9566169	13	37492472	A	G	0.239563	0.00185892	0.00294504	0.527906	0.548752	0.0565462	2.88478e-22	0.00338755	0.00537813	0.528777	0.563678	0.0645429	9	4927	5521	5864		rs9566169	13	37492472	A	G	0.239563	0.00796102	0.0101205	0.4315	0.548752	0.0565462	2.88478e-22	0.0145075	0.0185031	0.433007	0.549649	0.757706	9	4013	4985	1394
13	37018873	38017897	ENSG00000120697	ALG5	locus1655	13	37549155	rs9576144	13	37518022	T	C	0.371769	-0.00828391	0.00251758	0.00100037	-0.252961	0.0460059	3.83154e-08	0.0327478	0.0115984	0.00475067	0.00475067	0.467255	10	532	666	2709		rs9576144	13	37518022	T	C	0.371769	-7.57133e-05	0.00894896	0.99325	-0.252961	0.0460059	3.83154e-08	0.000299308	0.0353769	0.99325	0.99325	0.3218	10	7306	7332	4338
13	37073334	38071592	ENSG00000102710	FAM48A	locus1656	13	37608649	rs2186157	13	37572948	G	A	0.898608	-0.00575636	0.00387194	0.137097	0.438529	0.0755858	6.56297e-09	-0.0131265	0.00911464	0.149823	0.149823	0.068736	13	2468	2825	5813		rs2186157	13	37572948	G	A	0.898608	-0.0125242	0.0143124	0.381543	0.438529	0.0755858	6.56297e-09	-0.0285595	0.0330064	0.38689	0.38689	0.747764	13	3705	3986	1463
13	37108652	38108472	ENSG00000120699	EXOSC8	locus1656	13	37577962	rs7989745	13	37608496	C	T	0.537773	0.00435112	0.00245205	0.0759834	0.237424	0.0405727	4.86249e-09	0.0183264	0.0107921	0.089484	0.0709519	0.0221947	16	1890	2009	6513		rs7989745	13	37608496	C	T	0.537773	-0.00577705	0.008669	0.505153	0.237424	0.0405727	4.86249e-09	-0.0243323	0.0367488	0.507892	0.673092	0.513462	16	4494	5694	2998
13	38838122	39837107	ENSG00000150893	FREM2	locus1657	13	39360670	rs9532275	13	39338062	A	G	0.621272	-0.0024824	0.00250798	0.322271	0.960691	0.0415145	1.78846e-118	-0.00258397	0.00261298	0.322713	0.167463	0.346506	20	3704	2954	3505		rs9532275	13	39338062	A	G	0.621272	0.00862832	0.00890877	0.332785	0.960691	0.0415145	1.78846e-118	0.00898137	0.00928142	0.333208	0.0573083	0.436507	20	3352	1122	3506
13	38842016	39841482	ENSG00000236354	LINC00437	locus1657	13	39113458	rs12020645	13	39341638	A	C	0.377734	0.00260507	0.00251192	0.299697	-0.549629	0.0716433	1.69676e-14	-0.00473969	0.00461178	0.304074	0.706195	0.174427	20	3586	6204	4765		rs12020645	13	39341638	A	C	0.377734	-0.00809707	0.00891315	0.363645	-0.549629	0.0716433	1.69676e-14	0.0147319	0.01633	0.366984	0.394611	0.15316	20	3571	4043	5641
13	39087714	40086977	ENSG00000120685	PROSER1	locus1658	13	39598127	rs3751379	13	39587677	A	G	0.83002	0.00164257	0.00331127	0.619856	0.450593	0.0508337	7.71431e-19	0.00364535	0.00736019	0.620403	0.308973	0.701165	20	5453	4029	1452		rs3751379	13	39587677	A	G	0.83002	-0.00988042	0.011502	0.390332	0.450593	0.0508337	7.71431e-19	-0.0219276	0.025646	0.392546	0.790644	0.558772	20	3742	6367	2659
13	39856165	40855423	ENSG00000133103	COG6	locus1658	13	40297783	rs73179582	13	40355430	G	A	0.939364	-0.00672411	0.00539698	0.212801	0.646084	0.116408	2.85368e-08	-0.0104075	0.00856125	0.224119	0.224119	0.0393486	8	3032	3404	6221		rs73179582	13	40355430	G	A	0.939364	0.0122154	0.0181052	0.499872	0.646084	0.116408	2.85368e-08	0.0189069	0.0282293	0.50301	0.50301	0.0568981	7	4469	4728	6539
13	40945315	41943052	ENSG00000176268	CYCSP34	locus1659	13	41437886	rs6560964	13	41445268	C	T	0.708748	-0.00292755	0.00258075	0.256634	0.638544	0.0833608	1.85928e-14	-0.00458473	0.00408569	0.261801	0.243198	0.310233	20	3295	3562	3742		rs6560964	13	41445268	C	T	0.708748	-0.00138383	0.00950736	0.884274	0.638544	0.0833608	1.85928e-14	-0.00216717	0.0148918	0.884294	0.884823	0.935088	20	6674	6825	361
13	40984601	41983618	ENSG00000168852	TPTE2P5	locus1659	13	41446158	rs9532654	13	41483948	A	G	0.708748	-0.0028286	0.00257131	0.271305	0.47501	0.0482938	7.8909e-23	-0.00595482	0.00544692	0.274286	0.0741656	0.235966	20	3377	2043	4278		rs9532654	13	41483948	A	G	0.708748	0.00052003	0.00950759	0.95638	0.47501	0.0482938	7.8909e-23	0.00109478	0.0200159	0.956381	0.980076	0.782185	20	7079	7258	1254
13	41363610	42360729	ENSG00000120662	MTRF1	locus1659	13	41814283	rs7321681	13	41861460	T	G	0.277336	-0.000870906	0.00273973	0.750576	-0.303126	0.040708	9.5949e-14	0.00287308	0.00904649	0.750795	0.857256	0.641074	17	6144	6826	1768		rs7321681	13	41861460	T	G	0.277336	0.00377837	0.00964812	0.695341	-0.303126	0.040708	9.5949e-14	-0.0124647	0.0318727	0.69574	0.619809	0.529293	17	5589	5395	2867
13	42015127	43012590	ENSG00000102763	VWA8	locus1660	13	42338108	rs9566883	13	42514361	A	G	0.942346	-0.00850893	0.00500154	0.088894	0.614288	0.0736639	7.48833e-17	-0.0138517	0.00830973	0.0955293	0.0207205	0.36416	20	1956	1191	3391		rs9566883	13	42514361	A	G	0.942346	-0.0198896	0.0185365	0.283274	0.614288	0.0736639	7.48833e-17	-0.0323783	0.0304244	0.28723	0.22603	0.772081	20	3013	2834	1316
13	42369247	43368569	ENSG00000023516	AKAP11	locus1660	13	42871842	rs9594724	13	42869119	G	A	0.235586	-0.00108162	0.0029363	0.712604	-1.2067	0.0328209	6.42492e-296	0.000896347	0.00243346	0.712618	0.626932	0.634836	20	5957	5825	1793		rs9594724	13	42869119	G	A	0.235586	0.0326517	0.0102098	0.00138346	-1.2067	0.0328209	6.42492e-296	-0.0270587	0.00849287	0.0014423	0.0050975	0.206438	20	101	264	5196
13	43098060	44097658	ENSG00000120675	DNAJC15	locus1660	13	43640192	rs17553284	13	43597706	T	C	0.252485	-0.00718638	0.00288977	0.0128885	-1.31708	0.0304404	0	0.0054563	0.0021977	0.0130377	0.121902	0.400516	20	819	2578	3157		rs17553284	13	43597706	T	C	0.252485	0.0236937	0.00997562	0.0175412	-1.31708	0.0304404	0	-0.0179896	0.00758544	0.0177116	0.178434	0.487304	20	463	2427	3167
13	43946257	44945391	ENSG00000151773	CCDC122	locus1661	13	44425954	rs12428350	13	44446161	A	G	0.497018	0.010117	0.00243317	3.21116e-05	0.388547	0.0491515	2.67747e-15	0.026038	0.00707565	0.000233281	0.00248993	0.296094	20	200	522	3847		rs12428350	13	44446161	A	G	0.497018	-0.0209059	0.00868636	0.0160951	0.388547	0.0491515	2.67747e-15	-0.0538054	0.0233692	0.0213122	0.180016	0.247211	20	519	2444	4911
13	43964578	44963652	ENSG00000179630	LACC1	locus1661	13	44460743	rs12428432	13	44464043	G	A	0.498012	0.00980827	0.00243388	5.58027e-05	0.504285	0.037652	6.61582e-41	0.0194499	0.00504014	0.000113856	0.000361369	0.556196	20	158	293	2225		rs12428432	13	44464043	G	A	0.498012	-0.0196151	0.00868205	0.0238666	0.504285	0.037652	6.61582e-41	-0.0388968	0.0174598	0.0258941	0.0201649	0.544849	20	617	588	2763
13	44211727	45210806	ENSG00000139656	SMIM2	locus1661	13	44726536	rs66786230	13	44711625	T	C	0.850895	0.000112353	0.00352333	0.974561	-0.916892	0.105061	2.61022e-18	-0.000122537	0.00384272	0.974561	0.755525	0.758819	15	7242	6410	1150		rs66786230	13	44711625	T	C	0.850895	-0.00375442	0.0121258	0.756847	-0.916892	0.105061	2.61022e-18	0.00409472	0.0132332	0.756995	0.74707	0.721249	15	5940	6134	1605
13	44211727	45210487	ENSG00000227258	SMIM2-AS1	locus1661	13	44764846	rs9525917	13	44710561	G	A	0.707753	-0.0026429	0.00272889	0.3328	-0.796356	0.0831869	1.03749e-21	0.00331874	0.00344421	0.335261	0.670956	0.378839	17	3785	6033	3290		rs9525917	13	44710561	G	A	0.707753	0.00344193	0.00949857	0.717081	-0.796356	0.0831869	1.03749e-21	-0.00432209	0.0119361	0.717275	0.698506	0.324663	17	5736	5858	4317
13	44470722	45469837	ENSG00000151778	SERP2	locus1661	13	44959825	rs73463629	13	44969842	C	T	0.945328	0.00739108	0.00565785	0.191437	0.856031	0.109272	4.729e-15	0.00863412	0.00670066	0.197555	0.344853	0.0838097	6	2826	4280	5647		rs73463629	13	44969842	C	T	0.945328	-0.0116174	0.0190068	0.541049	0.856031	0.109272	4.729e-15	-0.0135713	0.0222708	0.542276	0.637224	0.988857	6	4683	5500	60
13	45439778	46433846	ENSG00000170919	TPT1-AS1	locus1662	13	45940676	rs12871798	13	45934312	A	G	0.888668	-0.00205074	0.00391897	0.600776	-0.635108	0.0614735	5.08068e-25	0.00322896	0.00617847	0.601242	0.651271	0.874463	19	5349	5943	541		rs12871798	13	45934312	A	G	0.888668	0.021356	0.0137429	0.120193	-0.635108	0.0614735	5.08068e-25	-0.0336258	0.0218822	0.124372	0.0811045	0.123348	19	1718	1410	5919
13	45856095	46854232	ENSG00000215475	SIAH3	locus1662	13	46389617	rs943292	13	46354916	T	C	0.83996	0.00195661	0.0033602	0.560372	-0.328145	0.0601283	4.83123e-08	-0.00596264	0.0102981	0.562587	0.562587	0.74673	7	5143	5513	1205		rs943292	13	46354916	T	C	0.83996	4.18799e-05	0.0117803	0.997163	-0.328145	0.0601283	4.83123e-08	-0.000127626	0.0358996	0.997163	0.997163	0.123844	7	7337	7352	5916
13	46185040	47183068	ENSG00000235903	CPB2-AS1	locus1662	13	46678247	rs73181689	13	46683767	A	G	0.261431	-0.00418451	0.00309996	0.177061	1.10891	0.0939435	3.71998e-32	-0.00377352	0.00281371	0.179881	0.0773633	0.27996	20	2705	2079	3969		rs73181689	13	46683767	A	G	0.261431	0.002937	0.00983212	0.765158	1.10891	0.0939435	3.71998e-32	0.00264854	0.00886928	0.765231	0.174535	0.0498288	20	5992	2399	6610
13	46437899	47437652	ENSG00000102445	KIAA0226L	locus1662	13	46964232	rs56036951	13	46937797	A	G	0.132207	8.32766e-05	0.00361681	0.98163	-0.388074	0.0538418	5.69201e-13	-0.00021459	0.00931995	0.98163	0.478426	0.71286	11	7276	5075	1392		rs56036951	13	46937797	A	G	0.132207	-0.00734747	0.0127523	0.5645	-0.388074	0.0538418	5.69201e-13	0.0189332	0.0329653	0.565739	0.335553	0.271453	11	4819	3621	4713
13	46546183	47542577	ENSG00000231817	RP11-189B4.6	locus1663	13	47044955	rs912401	13	47042996	A	G	0.798211	-0.00142917	0.00315299	0.650351	-1.24848	0.139856	4.38224e-19	0.00114473	0.00252872	0.650771	0.869379	0.991512	12	5641	6875	42		rs912401	13	47042996	A	G	0.798211	0.0110406	0.0107659	0.305121	-1.24848	0.139856	4.38224e-19	-0.00884321	0.00867992	0.308292	0.229978	0.767688	12	3174	2865	1343
13	46858674	47857606	ENSG00000139684	ESD	locus1663	13	47358379	rs8192889	13	47358540	C	T	0.465209	0.00508663	0.00243966	0.0370714	0.275146	0.0383757	7.5113e-13	0.0184871	0.00923409	0.04528	0.31803	0.10672	20	1387	4094	5405		rs8192889	13	47358540	C	T	0.465209	-0.0110263	0.00867166	0.20354	0.275146	0.0383757	7.5113e-13	-0.0400744	0.0320084	0.210572	0.590721	0.0411692	20	2449	5224	6697
13	47992111	48990450	ENSG00000229111	MED4-AS1	locus1664	13	48652700	rs61972227	13	48492033	G	C	0.949304	-0.00537418	0.00492671	0.27535	0.906387	0.124604	3.48573e-13	-0.00592924	0.00549633	0.280693	0.330511	0.360211	20	3423	4182	3412		rs61972227	13	48492033	G	C	0.949304	0.0227934	0.0197027	0.247327	0.906387	0.124604	3.48573e-13	0.0251475	0.0220108	0.253243	0.277231	0.893704	20	2765	3213	574
13	48014179	49012493	ENSG00000136146	MED4	locus1664	13	48648363	rs2094196	13	48513557	T	C	0.802187	-0.00185442	0.00309153	0.548613	0.345117	0.061783	2.32419e-08	-0.00537331	0.0090094	0.550901	0.550901	0.194625	14	5071	5446	4602		rs2094196	13	48513557	T	C	0.802187	0.0158116	0.0108509	0.14507	0.345117	0.061783	2.32419e-08	0.0458151	0.0324934	0.158545	0.158545	0.83161	14	2011	2233	962
13	48067508	49067103	ENSG00000136143	SUCLA2	locus1664	13	48561373	rs7998497	13	48567216	C	A	0.675944	0.00192228	0.00263553	0.465775	-0.445248	0.0509799	2.46269e-18	-0.00431732	0.00593985	0.467324	0.252607	0.145719	20	4563	3640	5015		rs7998497	13	48567216	C	A	0.675944	0.00604274	0.00922914	0.512631	-0.445248	0.0509799	2.46269e-18	-0.0135716	0.0207863	0.513812	0.383538	0.184903	20	4526	3966	5385
13	48472674	49471901	ENSG00000139687	RB1	locus1665	13	48967004	rs9568036	13	48971936	A	G	0.587475	0.00290531	0.00247068	0.239629	0.282086	0.0391993	6.19082e-13	0.0102994	0.00887475	0.245836	0.602932	0.259261	20	3178	5707	4124		rs9568036	13	48971936	A	G	0.587475	-0.00407666	0.00877614	0.642278	0.282086	0.0391993	6.19082e-13	-0.0144518	0.0311763	0.642969	0.299016	0.54576	20	5281	3380	2755
13	49325454	50325324	ENSG00000102543	CDADC1	locus1665	13	49844832	rs9535173	13	49825360	A	G	0.690855	0.00208407	0.00266116	0.433542	0.336737	0.0409428	1.95915e-16	0.00618902	0.00793853	0.435615	0.732416	0.0475564	20	4390	6317	6087		rs9535173	13	49825360	A	G	0.690855	-0.00108606	0.00934647	0.907494	0.336737	0.0409428	1.95915e-16	-0.00322524	0.0277588	0.907504	0.818202	0.310383	19	6813	6508	4425
13	49450214	50449747	ENSG00000102547	CAB39L	locus1665	13	49950524	rs9535215	13	49949920	T	C	0.486083	-0.00582794	0.00244421	0.0171077	-0.853666	0.0251837	7.22544e-252	0.00682695	0.00287026	0.0173828	0.00269167	0.0386222	20	931	537	6236		rs9535215	13	49949920	T	C	0.486083	-0.00545393	0.00864619	0.528178	-0.853666	0.0251837	7.22544e-252	0.00638883	0.0101301	0.52825	0.60472	0.251092	20	4608	5312	4881
13	49505805	50505614	ENSG00000136169	SETDB2	locus1665	13	50043783	rs1853324	13	50005780	C	T	0.302187	-0.00593316	0.00271579	0.0289117	0.313658	0.0454516	5.16631e-12	-0.018916	0.00908197	0.0372687	0.0104277	0.0917864	20	1277	903	5570		rs1853324	13	50005780	C	T	0.302187	0.0153659	0.00942395	0.102992	0.313658	0.0454516	5.16631e-12	0.0489894	0.0308726	0.112552	0.0675573	0.786954	20	1621	1255	1211
13	49565327	50564506	ENSG00000136147	PHF11	locus1665	13	50086434	rs9568223	13	50064839	G	A	0.302187	-0.00875744	0.0027112	0.00123747	0.31914	0.051105	4.24363e-10	-0.0274407	0.00956448	0.00411739	0.00890599	0.226959	16	505	848	4344		rs9568223	13	50064839	G	A	0.302187	0.0181992	0.0094379	0.0538159	0.31914	0.051105	4.24363e-10	0.0570259	0.0309507	0.0654057	0.0728142	0.930907	16	1120	1304	381
13	49605612	50602929	ENSG00000136144	RCBTB1	locus1665	13	50132900	rs7331262	13	50105142	C	T	0.482107	-0.0080848	0.00243756	0.000910677	0.625781	0.0486621	7.58612e-38	-0.0129195	0.0040227	0.00131972	0.00174697	0.152511	20	342	469	4945		rs7331262	13	50105142	C	T	0.482107	0.00642288	0.00866049	0.458311	0.625781	0.0486621	7.58612e-38	0.0102638	0.0138625	0.459057	0.241283	0.214383	20	4178	2946	5127
13	49768593	50764482	ENSG00000123179	EBPL	locus1665	13	50250241	rs9568308	13	50265238	C	T	0.926441	-0.0185905	0.00426742	1.3223e-05	1.78164	0.0478923	6.59176e-303	-0.0104345	0.00241159	1.51281e-05	6.73243e-05	4.74429e-05	20	97	171	7228		rs9568308	13	50265238	C	T	0.926441	0.00953753	0.0165928	0.565427	1.78164	0.0478923	6.59176e-303	0.00535323	0.00931433	0.565473	0.782773	0.905785	20	4817	6314	513
13	50066524	51065386	ENSG00000204977	TRIM13	locus1666	13	50582320	rs61961294	13	50565451	T	C	0.828032	-0.00104993	0.00332199	0.751961	-0.273709	0.0447093	9.24277e-10	0.00383594	0.0121531	0.75228	0.969185	0.232238	20	6148	7261	4305		rs61961294	13	50565451	T	C	0.828032	0.0128463	0.0114504	0.261902	-0.273709	0.0447093	9.24277e-10	-0.0469343	0.0425311	0.269797	0.473032	0.0769179	20	2895	4533	6356
13	50799247	51798569	ENSG00000237152	DLEU7-AS1	locus1666	13	51402591	rs2812237	13	51299120	G	A	0.833996	0.00461616	0.00326614	0.157556	0.518636	0.0907356	1.09119e-08	0.00890057	0.0064872	0.170057	0.170057	0.693256	13	2626	2975	1492		rs2812237	13	51299120	G	A	0.833996	0.00180014	0.0116101	0.876782	0.518636	0.0907356	1.09119e-08	0.0034709	0.022394	0.876827	0.876827	0.579696	13	6626	6789	2514
13	50984522	51984151	ENSG00000136104	RNASEH2B	locus1666	13	51514203	rs9535526	13	51484445	C	T	0.393638	0.0012378	0.00248434	0.618314	-1.07582	0.0269968	0	-0.00115056	0.00230943	0.618342	0.591847	0.643381	20	5445	5660	1752		rs9535526	13	51484445	C	T	0.393638	-0.0101631	0.00884477	0.250533	-1.07582	0.0269968	0	0.00944688	0.00822484	0.25073	0.504912	0.950733	20	2750	4735	278
13	51000697	52000636	ENSG00000233672	RNASEH2B-AS1	locus1666	13	51467835	rs9526708	13	51500691	G	A	0.681909	0.00206869	0.00268917	0.441736	0.427533	0.0682177	3.67637e-10	0.00483867	0.00633719	0.445144	0.531503	0.971028	20	4446	5348	116		rs9526708	13	51500691	G	A	0.681909	-0.00211346	0.00927456	0.819742	0.427533	0.0682177	3.67637e-10	-0.00494339	0.0217076	0.819859	0.766075	0.426354	20	6304	6238	3571
13	51142969	52142214	ENSG00000123201	GUCY1B2	locus1666	13	51611822	rs12870383	13	51642931	T	C	0.684891	-0.00583122	0.00263878	0.0271182	-0.591574	0.0820279	5.51893e-13	0.00985712	0.00466532	0.0346136	0.0307064	0.791426	18	1233	1408	972		rs12870383	13	51642931	T	C	0.684891	0.00165677	0.00930335	0.858658	-0.591574	0.0820279	5.51893e-13	-0.00280061	0.0157312	0.8587	0.792055	0.696702	18	6514	6371	1774
13	51846066	52840082	ENSG00000102796	DHRS12	locus1667	13	52360211	rs57280031	13	52345781	T	C	0.941352	-0.00192593	0.00441788	0.66288	0.848688	0.0778956	1.21501e-27	-0.0022693	0.0052097	0.663133	0.948978	0.903745	20	5708	7194	426		rs57280031	13	52345781	T	C	0.941352	0.0181474	0.0183885	0.323696	0.848688	0.0778956	1.21501e-27	0.0213829	0.0217556	0.325672	0.64987	0.630169	20	3306	5563	2186
13	52086230	53076784	ENSG00000123191	ATP7B	locus1667	13	52546219	rs28362532	13	52585881	A	G	0.879722	-0.00168611	0.0037178	0.650171	0.642015	0.0771086	8.35334e-17	-0.00262628	0.0057994	0.650655	0.891101	0.574896	9	5639	6968	2098		rs28362532	13	52585881	A	G	0.879722	-0.0239816	0.0132884	0.0711214	0.642015	0.0771086	8.35334e-17	-0.0373536	0.0211786	0.0777749	0.0656437	0.848809	9	1271	1220	853
13	52286766	53285093	ENSG00000136098	NEK3	locus1667	13	52720385	rs1815349	13	52785881	T	C	0.689861	0.00189799	0.00260353	0.465998	0.224428	0.0370483	1.38061e-09	0.00845701	0.0116844	0.469199	0.703725	0.345336	20	4579	6189	3514		rs1815349	13	52785881	T	C	0.689861	-0.00429435	0.00933903	0.645639	0.224428	0.0370483	1.38061e-09	-0.0191346	0.0417323	0.646586	0.676008	0.781098	20	5300	5716	1265
13	52524488	53524184	ENSG00000136100	VPS36	locus1667	13	53005801	rs12430462	13	53024374	G	C	0.77336	-5.82074e-06	0.00289744	0.998397	0.549337	0.0510014	4.71708e-27	-1.05959e-05	0.00527444	0.998397	0.952531	0.822064	20	7355	7209	831		rs12430462	13	53024374	G	C	0.77336	0.00491594	0.0103169	0.633723	0.549337	0.0510014	4.71708e-27	0.00894885	0.018799	0.634054	0.716893	0.642696	20	5224	5963	2102
13	52552221	53551521	ENSG00000136108	CKAP2	locus1667	13	53040024	rs9526927	13	53051627	T	C	0.564612	0.000258108	0.0024442	0.9159	-1.0509	0.0271357	0	-0.000245607	0.00232583	0.9159	0.996448	0.787236	20	6959	7357	992		rs9526927	13	53051627	T	C	0.564612	0.00115849	0.00871101	0.8942	-1.0509	0.0271357	0	-0.00110239	0.00828917	0.8942	0.806483	0.488936	20	6737	6445	3158
13	52587745	53586746	ENSG00000136114	THSD1	locus1667	13	52965967	rs3989968	13	53087030	C	G	0.159046	-0.000570496	0.00342665	0.867773	0.368225	0.0532929	4.86528e-12	-0.00154931	0.00930857	0.867811	0.916475	0.953053	20	6704	7063	192		rs3989968	13	53087030	C	G	0.159046	-0.0126254	0.0118131	0.285174	0.368225	0.0532929	4.86528e-12	-0.0342873	0.0324627	0.290874	0.779563	0.470445	20	3043	6298	3285
13	52676275	53674383	ENSG00000139675	HNRNPA1L2	locus1667	13	53204762	rs9526950	13	53174463	C	A	0.590457	-0.000586975	0.00254569	0.817644	0.573493	0.0378904	9.43393e-52	-0.00102351	0.00443944	0.817665	0.962972	0.933136	20	6467	7241	267		rs9526950	13	53174463	C	A	0.590457	-0.00887367	0.00878514	0.312458	0.573493	0.0378904	9.43393e-52	-0.015473	0.0153527	0.313533	0.689995	0.81105	20	3208	5806	1068
13	60221265	61220743	ENSG00000139734	DIAPH3	locus1672	13	60488918	rs9538575	13	60721116	T	C	0.759443	-0.00315026	0.00281742	0.263509	-0.320171	0.0530394	1.57509e-09	0.0098393	0.00894941	0.271579	0.185803	0.0209572	20	3357	3095	6533		rs9538575	13	60721116	T	C	0.759443	-0.0322974	0.0101296	0.00143054	-0.320171	0.0530394	1.57509e-09	0.100876	0.0357803	0.00481276	0.00467405	0.720707	20	208	256	1610
13	60469054	61468591	ENSG00000083544	TDRD3	locus1672	13	61059301	rs8002239	13	60968740	C	G	0.742545	-0.00182878	0.00280827	0.51491	0.262114	0.0423899	6.27334e-10	-0.00697704	0.0107732	0.517225	0.517225	0.580799	14	4854	5285	2066		rs8002239	13	60968740	C	G	0.742545	-0.0197303	0.00988757	0.0459927	0.262114	0.0423899	6.27334e-10	-0.0752735	0.039638	0.0575614	0.0575614	0.750822	13	1034	1125	1441
13	67799329	68797810	ENSG00000271287	BCRP9	locus1679	13	68364732	rs78465778	13	68298939	G	A	0.0685885	0.00537045	0.00477172	0.260388	1.75073	0.175252	1.68967e-23	0.00306756	0.00274281	0.263396	0.155393	0.0232366	20	3301	2865	6496		rs78465778	13	68298939	G	A	0.0685885	-0.0319558	0.0171142	0.0618719	1.75073	0.175252	1.68967e-23	-0.0182529	0.00994478	0.0664425	0.119312	0.159378	20	1139	1848	5599
13	70177508	71177161	ENSG00000230223	ATXN8OS	locus1680	13	70697453	rs1328604	13	70677283	C	T	0.27833	0.000697762	0.00271558	0.797219	0.432319	0.0765069	1.59778e-08	0.001614	0.00628792	0.797424	0.755921	0.0970925	14	6381	6412	5506		rs1328604	13	70677283	C	T	0.27833	-0.00691886	0.00963856	0.472861	0.432319	0.0765069	1.59778e-08	-0.0160041	0.0224742	0.476397	0.416973	0.884128	14	4282	4191	629
13	72893483	73892811	ENSG00000083535	PIBF1	locus1683	13	73473394	rs9573039	13	73392956	G	A	0.733598	0.000639094	0.00263698	0.808503	0.391734	0.0439121	4.62718e-19	0.00163145	0.00673405	0.808572	0.920553	0.610286	20	6429	7079	1925		rs9573039	13	73392956	G	A	0.733598	-0.00798911	0.009772	0.413614	0.391734	0.0439121	4.62718e-19	-0.0203942	0.0250501	0.415565	0.482494	0.109611	20	3890	4602	6044
13	73021869	74021110	ENSG00000083520	DIS3	locus1684	13	73342887	rs12872054	13	73521703	G	T	0.314115	2.68529e-05	0.00269999	0.992065	0.373544	0.0503647	1.20007e-13	7.18869e-05	0.00722806	0.992065	0.981396	0.711014	20	7321	7305	1406		rs12872054	13	73521703	G	T	0.314115	-0.0128276	0.00930995	0.168252	0.373544	0.0503647	1.20007e-13	-0.0343404	0.0253497	0.175524	0.167838	0.596743	20	2160	2331	2405
13	75386593	76384665	ENSG00000136111	TBC1D4	locus1686	13	75957529	rs9318335	13	75885418	G	A	0.625249	0.00260759	0.00249337	0.295649	-0.505162	0.0477848	4.03524e-26	-0.00516189	0.00495988	0.298001	0.643939	0.565951	20	3547	5911	2165		rs9318335	13	75885418	G	A	0.625249	-0.0146735	0.00893321	0.100469	-0.505162	0.0477848	4.03524e-26	0.0290472	0.017896	0.104567	0.110257	0.809647	20	1537	1747	1077
13	75617619	76616375	ENSG00000228444	RP11-173B14.4	locus1686	13	76204820	rs9543970	13	76116486	T	C	0.61332	-0.000723013	0.00250777	0.77311	-0.282841	0.0446251	2.32541e-10	0.00255626	0.00887556	0.773338	0.773338	0.506311	20	6252	6493	2469		rs9543970	13	76116486	T	C	0.61332	0.00307255	0.00886926	0.729022	-0.282841	0.0446251	2.32541e-10	-0.0108632	0.0314046	0.72941	0.72941	0.395603	20	5800	6032	3791
13	75619790	76619480	ENSG00000118939	UCHL3	locus1686	13	76151852	rs7329512	13	76119702	G	C	0.882704	-0.00596231	0.00358807	0.0965716	0.638766	0.0556239	1.5936e-30	-0.00933411	0.00567568	0.100057	0.723299	0.272002	20	2002	6275	4031		rs7329512	13	76119702	G	C	0.882704	-0.0013169	0.0134267	0.921868	0.638766	0.0556239	1.5936e-30	-0.00206163	0.0210206	0.921871	0.673035	0.527032	20	6892	5693	2885
13	75641667	76634901	ENSG00000261105	RP11-173B14.5	locus1686	13	76194483	rs55927305	13	76135349	A	G	0.877734	-0.00737105	0.00358931	0.0400131	0.56967	0.097126	4.48392e-09	-0.0129391	0.00667572	0.0525938	0.0525938	0.0607441	18	1476	1763	5923		rs55927305	13	76135349	A	G	0.877734	-0.000284532	0.0131908	0.982791	0.56967	0.097126	4.48392e-09	-0.000499467	0.0231554	0.982791	0.982791	0.668896	18	7242	7277	1946
13	75669519	76666604	ENSG00000261553	RP11-29G8.3	locus1686	13	76252582	rs9530447	13	76166802	A	G	0.88171	-0.00592183	0.00359489	0.0994984	0.666875	0.0929045	7.06998e-13	-0.00887997	0.00553078	0.108372	0.201444	0.324667	16	2096	3230	3649		rs9530447	13	76166802	A	G	0.88171	-0.000372175	0.0133779	0.977806	0.666875	0.0929045	7.06998e-13	-0.000558088	0.0200607	0.977806	0.764823	0.75312	16	7219	6231	1420
13	78503187	79502760	ENSG00000229865	RPL31P54	locus1688	13	78997142	rs9574240	13	79002946	A	G	0.23161	0.00104082	0.00292175	0.721667	-0.686561	0.098237	2.77208e-12	-0.00151599	0.00426115	0.722013	0.775324	0.56256	19	5998	6505	2176		rs9574240	13	79002946	A	G	0.23161	-0.0146437	0.010245	0.152903	-0.686561	0.098237	2.77208e-12	0.021329	0.015231	0.161405	0.0965833	0.636236	18	2049	1607	2145
13	78680132	79595433	ENSG00000234377	RNF219-AS1	locus1688	13	79172925	rs12873328	13	79179500	C	T	0.718688	0.00211817	0.00270593	0.433752	-0.385944	0.0524812	1.92433e-13	-0.00548827	0.0070508	0.436339	0.368001	0.233003	19	4395	4423	4298		rs12873328	13	79179500	C	T	0.718688	-0.0212929	0.00962256	0.0269105	-0.385944	0.0524812	1.92433e-13	0.055171	0.0260368	0.0340934	0.0277099	0.635309	19	738	716	2152
13	79557002	80555981	ENSG00000227354	RBM26-AS1	locus1689	13	79988767	rs9565508	13	80056586	C	G	0.918489	0.011385	0.0044328	0.0102183	-1.37757	0.0906186	3.43955e-52	-0.00826457	0.00326345	0.0113264	0.0301627	0.572537	20	778	1396	2116		rs9565508	13	80056586	C	G	0.918489	0.00196715	0.015797	0.900898	-1.37757	0.0906186	3.43955e-52	-0.00142799	0.0114677	0.900901	0.140474	0.296729	20	6778	2061	4526
13	79561176	80558885	ENSG00000227676	LINC01068	locus1689	13	80142932	rs7982263	13	80061074	T	C	0.408549	0.00680531	0.00249571	0.00639519	0.679164	0.112876	1.77787e-09	0.0100201	0.00403443	0.0130042	0.0189886	0.928857	20	816	1150	292		rs7982263	13	80061074	T	C	0.408549	-0.0208959	0.00881845	0.017809	0.679164	0.112876	1.77787e-09	-0.030767	0.0139549	0.0274713	0.029827	0.656963	20	642	755	2019
13	81122878	82121156	ENSG00000229246	RP11-521J24.1	locus1690	13	81618191	rs7325755	13	81621612	A	G	0.959245	0.00519611	0.00549736	0.344556	0.927537	0.151604	9.46746e-10	0.00560205	0.00599714	0.350242	0.307283	0.943669	20	3884	4017	231		rs7325755	13	81621612	A	G	0.959245	-0.00556158	0.0218473	0.799058	0.927537	0.151604	9.46746e-10	-0.00599607	0.0235745	0.799228	0.948413	0.971138	20	6173	7119	162
13	85418786	86417640	ENSG00000184564	SLITRK6	locus1693	13	86370274	rs7984653	13	85918373	T	C	0.499006	-0.00100736	0.00244088	0.679824	-0.40746	0.0589523	4.78898e-12	0.00247229	0.00600114	0.680361	0.680361	0.464363	16	5789	6089	2720		rs7984653	13	85918373	T	C	0.499006	0.00302311	0.00863866	0.726375	-0.40746	0.0589523	4.78898e-12	-0.00741941	0.0212284	0.726711	0.726711	0.280898	16	5783	6012	4647
13	91535576	92533456	ENSG00000179399	GPC5	locus1699	13	92785209	rs9523318	13	92035073	G	A	0.633201	-0.00570922	0.00253431	0.0242736	-0.356684	0.0397941	3.15264e-19	0.0160064	0.00732617	0.028902	0.156602	0.046202	20	1156	2880	6116		rs9523318	13	92035073	G	A	0.633201	-0.00556604	0.00896633	0.53475	-0.356684	0.0397941	3.15264e-19	0.015605	0.0251983	0.535727	0.331997	0.157293	20	4649	3603	5612
13	94653876	95653793	ENSG00000080166	DCT	locus1703	13	95111838	rs9561566	13	95153874	A	G	0.303181	-0.000874576	0.00260086	0.736672	0.705372	0.0502597	9.58322e-45	-0.00123988	0.00368827	0.736744	0.800937	0.726089	20	6079	6613	1322		rs9561566	13	95153874	A	G	0.303181	0.000441602	0.00939673	0.962517	0.705372	0.0502597	9.58322e-45	0.000626057	0.0133217	0.962517	0.753336	0.564364	20	7122	6168	2623
13	94750360	95750002	ENSG00000152749	GPR180	locus1703	13	95270528	rs9301981	13	95250102	A	G	0.646123	-0.00324711	0.00252643	0.198703	0.349414	0.0448299	6.48089e-15	-0.00929301	0.00732812	0.204751	0.337784	0.626929	16	2883	4228	1841		rs9301981	13	95250102	A	G	0.646123	0.00693059	0.0090372	0.443143	0.349414	0.0448299	6.48089e-15	0.0198349	0.0259888	0.445338	0.468571	0.875144	16	4100	4502	693
13	95796702	96793706	ENSG00000134874	DZIP1	locus1704	13	96263707	rs41277668	13	96295824	T	C	0.874751	-0.0131747	0.0038976	0.0007243	-0.430294	0.0726818	3.21468e-09	0.0306179	0.0104304	0.00333075	0.00667781	0.879588	19	465	749	524		rs41277668	13	96295824	T	C	0.874751	0.00707147	0.0130722	0.588538	-0.430294	0.0726818	3.21468e-09	-0.0164341	0.0305063	0.590086	0.79753	0.672963	19	4957	6399	1914
13	95815535	96814570	ENSG00000247400	DNAJC3-AS1	locus1704	13	96327134	rs9561926	13	96314624	T	C	0.645129	0.00469096	0.00251151	0.061792	-0.324497	0.0408192	1.87089e-15	-0.0144561	0.00795045	0.0690225	0.0035692	0.199772	20	1670	592	4564		rs9561926	13	96314624	T	C	0.645129	-0.0164041	0.00904435	0.0697185	-0.324497	0.0408192	1.87089e-15	0.0505522	0.0285881	0.0770115	0.137047	0.57445	20	1259	2027	2553
13	97148782	98143288	ENSG00000165621	OXGR1	locus1704	13	97642478	rs9556649	13	97646583	A	C	0.40159	0.000660183	0.00248221	0.790265	0.429532	0.0474115	1.30854e-19	0.00153698	0.00578136	0.790354	0.528524	0.527795	20	6343	5338	2354		rs9556649	13	97646583	A	C	0.40159	-0.0124762	0.00881598	0.157017	0.429532	0.0474115	1.30854e-19	-0.029046	0.0207735	0.162047	0.0725049	0.319667	20	2055	1300	4357
13	99256127	100254155	ENSG00000260992	DOCK9-AS2	locus1706	13	99740476	rs9517610	13	99754222	G	A	0.729622	0.00656616	0.00273672	0.0164274	0.646185	0.0881532	2.29715e-13	0.0101614	0.00445629	0.0225934	0.0140746	0.689859	20	1046	1021	1510		rs9517610	13	99754222	G	A	0.729622	0.0103513	0.0097299	0.287392	0.646185	0.0881532	2.29715e-13	0.016019	0.0152152	0.292419	0.463586	0.976758	20	3057	4475	126
13	100046106	101043671	ENSG00000125246	CLYBL	locus1707	13	100404153	rs2281756	13	100545308	G	A	0.582505	0.000838731	0.00276254	0.761426	-0.423283	0.046296	6.07618e-20	-0.00198149	0.00653006	0.761554	0.287446	0.314653	20	6185	3888	3710		rs2281756	13	100545308	G	A	0.582505	0.0176895	0.00876739	0.0436285	-0.423283	0.046296	6.07618e-20	-0.0417911	0.0212112	0.048811	0.0737787	0.606683	20	936	1315	2342
13	100689836	101688936	ENSG00000134864	GGACT	locus1707	13	101212791	rs4772303	13	101189704	T	C	0.421471	0.00253856	0.00248049	0.306113	-0.448829	0.0739587	1.28995e-09	-0.00565597	0.00560462	0.312897	0.312897	0.706174	19	3645	4063	1432		rs4772303	13	101189704	T	C	0.421471	-0.0321753	0.00878719	0.000250635	-0.448829	0.0739587	1.28995e-09	0.0716871	0.0228657	0.00171772	0.00171772	0.603923	19	113	154	2358
13	100781445	101780125	ENSG00000237082	COX5BP6	locus1707	13	101276406	rs7996182	13	101281206	C	T	0.852883	0.00464911	0.00338561	0.169691	0.523597	0.0849897	7.24194e-10	0.00887919	0.00662475	0.180146	0.334655	0.0219169	12	2707	4209	6518		rs7996182	13	101281206	C	T	0.852883	-0.0204583	0.0122105	0.093841	0.523597	0.0849897	7.24194e-10	-0.0390726	0.0241674	0.105932	0.0942643	0.699147	12	1558	1576	1755
13	102446859	103445022	ENSG00000243319	FGF14-IT1	locus1709	13	103000042	rs9585887	13	102946412	C	A	0.907555	-0.0100033	0.00464565	0.0312982	-0.518139	0.094461	4.12959e-08	0.0193062	0.00963212	0.045032	0.045032	0.589426	6	1383	1658	2025		rs9585887	13	102946412	C	A	0.907555	0.0197474	0.0149345	0.186079	-0.518139	0.094461	4.12959e-08	-0.0381121	0.0296489	0.198636	0.198636	0.917504	6	2349	2592	449
13	102548688	103547521	ENSG00000272143	FGF14-AS2	locus1709	13	103047516	rs3168724	13	103047955	A	C	0.747515	-0.00308995	0.00279571	0.269053	0.617651	0.074212	8.5911e-17	-0.00500274	0.0045661	0.273242	0.369533	0.667726	8	3369	4438	1617		rs3168724	13	103047955	A	C	0.747515	0.0176954	0.00995545	0.0754927	0.617651	0.074212	8.5911e-17	0.0286495	0.0164817	0.082165	0.138551	0.364639	8	1321	2038	4005
13	102847580	103847063	ENSG00000139780	METTL21C	locus1709	13	103342475	rs966725	13	103347519	G	A	0.621272	-0.00306627	0.00253808	0.227006	0.689243	0.0507102	4.47911e-42	-0.00444875	0.00369694	0.228836	0.454915	0.143532	20	3064	4950	5037		rs966725	13	103347519	G	A	0.621272	0.00326028	0.00890646	0.714322	0.689243	0.0507102	4.47911e-42	0.00473023	0.0129268	0.714421	0.979908	0.699458	20	5720	7254	1751
13	103011778	104011023	ENSG00000134899	ERCC5	locus1709	13	103512769	rs4150299	13	103511301	C	T	0.584493	0.0016411	0.00247571	0.507408	0.268432	0.036605	2.2471e-13	0.00611364	0.00926046	0.509133	0.0189794	0.0420009	20	4818	1149	6181		rs4150299	13	103511301	C	T	0.584493	-0.00811698	0.00876755	0.354551	0.268432	0.036605	2.2471e-13	-0.0302385	0.0329213	0.358353	0.249916	0.758519	20	3517	3003	1386
13	103028497	104027026	ENSG00000250878	METTL21EP	locus1709	13	103540416	rs17655	13	103528002	G	C	0.750497	-0.00783641	0.00287609	0.00643658	0.824425	0.0966531	1.46689e-17	-0.00950531	0.00366227	0.00944619	0.0437135	0.000591561	20	718	1642	7148		rs17655	13	103528002	G	C	0.750497	0.00579351	0.00999387	0.562113	0.824425	0.0966531	1.46689e-17	0.00702734	0.0121502	0.563013	0.737503	0.536861	20	4803	6080	2818
13	103038608	104036311	ENSG00000272542	RP11-255P5.2	locus1709	13	103541696	rs6491718	13	103536364	C	T	0.699801	-0.00616054	0.00267256	0.0211606	0.451399	0.0657042	6.4127e-12	-0.0136477	0.006245	0.0288613	0.0186803	0.00844937	20	1155	1139	6829		rs6491718	13	103536364	C	T	0.699801	0.0116748	0.00943808	0.216091	0.451399	0.0657042	6.4127e-12	0.0258636	0.0212447	0.223447	0.332802	0.203269	20	2562	3608	5224
13	106727371	107725759	ENSG00000272274	LINC00551	locus1714	13	107276932	rs9520100	13	107226547	G	A	0.633201	-0.00236269	0.00250637	0.345848	-0.875499	0.0885902	4.95497e-23	0.00269867	0.00287578	0.348032	0.470059	0.416234	16	3877	5031	3034		rs9520100	13	107226547	G	A	0.633201	-0.00202016	0.0089626	0.821669	-0.875499	0.0885902	4.95497e-23	0.00230744	0.0102398	0.821714	0.815826	0.537973	16	6314	6494	2811
13	106727371	107725759	ENSG00000230156	LINC00443	locus1714	13	107315387	rs9520100	13	107226547	G	A	0.633201	-0.00236269	0.00250637	0.345848	-0.850272	0.0767824	1.68151e-28	0.00277874	0.00295839	0.347589	0.230675	0.313504	15	3872	3458	3717		rs9520100	13	107226547	G	A	0.633201	-0.00202016	0.0089626	0.821669	-0.850272	0.0767824	1.68151e-28	0.0023759	0.010543	0.821705	0.754023	0.482624	15	6313	6173	3196
13	107343222	108340863	ENSG00000204442	FAM155A	locus1714	13	108170700	rs2769901	13	107842012	A	G	0.724652	-0.0068042	0.00275647	0.01357	-0.373806	0.0559629	2.39724e-11	0.0182025	0.0078615	0.0205911	0.0190239	0.46078	7	1001	1151	2749		rs2769901	13	107842012	A	G	0.724652	0.0195442	0.00969592	0.0438302	-0.373806	0.0559629	2.39724e-11	-0.0522843	0.0270937	0.0536371	0.0671758	0.857122	7	990	1248	811
13	108344149	109343126	ENSG00000174405	LIG4	locus1715	13	108865255	rs1475740	13	108843999	T	C	0.105368	0.00332812	0.00396101	0.400785	-0.575629	0.075328	2.14478e-14	-0.0057817	0.00692265	0.403613	0.596993	0.305765	20	4211	5674	3786		rs1475740	13	108843999	T	C	0.105368	0.0189851	0.014073	0.177322	-0.575629	0.075328	2.14478e-14	-0.0329814	0.024826	0.184012	0.318727	0.35177	20	2221	3508	4117
13	110787901	111786005	ENSG00000213995	CARKD	locus1718	13	111280110	rs3742196	13	111287304	T	C	0.890656	-0.00684488	0.00370479	0.0646641	0.811692	0.0699065	3.61944e-31	-0.00843286	0.00462171	0.0680586	0.02909	0.170915	20	1659	1370	4794		rs3742196	13	111287304	T	C	0.890656	0.0147651	0.013855	0.286563	0.811692	0.0699065	3.61944e-31	0.0181905	0.017141	0.288585	0.257799	0.279081	20	3026	3072	4659
13	110795080	111792557	ENSG00000255831	AL139385.1	locus1718	13	111291947	rs330570	13	111293847	G	A	0.860835	0.00919342	0.00363389	0.0114092	-0.562506	0.0974838	7.9152e-09	-0.0163437	0.00705383	0.020504	0.020504	0.477697	19	999	1189	2622		rs330570	13	111293847	G	A	0.860835	0.00531081	0.0124867	0.670604	-0.562506	0.0974838	7.9152e-09	-0.00944133	0.0222585	0.671443	0.671443	0.838542	18	5451	5676	918
13	110882530	111882203	ENSG00000134905	CARS2	locus1718	13	111329854	rs9521914	13	111382231	A	C	0.698807	0.0040976	0.00279937	0.14326	0.471594	0.051805	8.76763e-20	0.00868883	0.00601222	0.148403	0.146046	0.58752	20	2454	2791	2040		rs9521914	13	111382231	A	C	0.698807	0.00204058	0.00941625	0.828436	0.471594	0.051805	8.76763e-20	0.00432699	0.0199725	0.828484	0.625946	0.549829	20	6348	5432	2730
13	111037130	112036628	ENSG00000088448	ANKRD10	locus1718	13	111549151	rs6492325	13	111536743	T	C	0.60835	0.0011745	0.00248173	0.636029	0.912978	0.0272034	6.19034e-247	0.00128645	0.00271855	0.636062	0.430673	0.451441	20	5546	4807	2807		rs6492325	13	111536743	T	C	0.60835	0.0207666	0.00886069	0.0190943	0.912978	0.0272034	6.19034e-247	0.0227461	0.0097289	0.0193878	0.0582019	0.492011	20	487	1133	3133
13	111267438	112265213	ENSG00000235875	ARHGEF7-AS2	locus1718	13	111767092	rs4773327	13	111766177	A	G	0.54175	0.00329517	0.00243723	0.176371	0.455913	0.059694	2.21475e-14	0.00722763	0.00542893	0.183085	0.179024	0.91699	20	2725	3052	354		rs4773327	13	111766177	A	G	0.54175	0.00105507	0.00866999	0.903143	0.455913	0.059694	2.21475e-14	0.00231419	0.0190192	0.903155	0.840974	0.566751	19	6793	6612	2608
13	111435517	112353603	ENSG00000102606	ARHGEF7	locus1719	13	111862495	rs2296353	13	111933098	C	G	0.71173	0.000840079	0.00265583	0.751763	-0.695398	0.0510998	3.55904e-42	-0.00120806	0.00382018	0.751828	0.902235	0.881771	20	6147	7003	510		rs2296353	13	111933098	C	G	0.71173	0.0180564	0.00954397	0.0585022	-0.695398	0.0510998	3.55904e-42	-0.0259656	0.0138565	0.0609451	0.0620414	0.73123	20	1072	1175	1551
13	111482309	112353603	ENSG00000153495	TEX29	locus1719	13	111982563	rs1536053	13	111982291	C	T	0.685885	-0.000740274	0.00265061	0.780027	-0.974732	0.0274508	3.65591e-276	0.000759464	0.00271941	0.780034	0.893936	0.707531	20	6290	6976	1422		rs1536053	13	111982291	C	T	0.685885	-0.012072	0.00930886	0.194688	-0.974732	0.0274508	3.65591e-276	0.012385	0.00955654	0.194986	0.210849	0.468784	20	2310	2712	3297
13	112269368	113269127	ENSG00000224243	LINC00403	locus1719	13	112761881	rs72663700	13	112769276	G	A	0.65507	-0.00383997	0.00273695	0.160614	1.09963	0.0319719	3.15127e-259	-0.00349206	0.00249105	0.160962	0.381954	0.570393	11	2547	4514	2132		rs72663700	13	112769276	G	A	0.65507	-0.00753703	0.00908816	0.406921	1.09963	0.0319719	3.15127e-259	-0.00685416	0.00826717	0.407058	0.0246808	0.358227	11	3839	671	4053
13	112685909	113685688	ENSG00000126216	TUBGCP3	locus1719	13	113190903	rs6577087	13	113185765	T	C	0.710736	-0.00200247	0.0026546	0.450646	0.278898	0.0406931	7.19727e-12	-0.00717995	0.00957568	0.453369	0.274694	0.0797506	20	4494	3798	5698		rs6577087	13	113185765	T	C	0.710736	-0.00509961	0.0095261	0.592422	0.278898	0.0406931	7.19727e-12	-0.0182849	0.0342603	0.593546	0.499387	0.396427	20	4981	4699	3787
13	113120612	114120006	ENSG00000267868	RP11-120K24.3	locus1719	13	113619797	rs7983602	13	113620482	A	G	0.720676	0.00639023	0.00275037	0.0201574	-0.602392	0.0872724	5.11171e-12	-0.0106081	0.00481747	0.027665	0.08211	0.0824341	15	1132	2141	5662		rs7983602	13	113620482	A	G	0.720676	0.00449385	0.00963155	0.640803	-0.602392	0.0872724	5.11171e-12	-0.00746001	0.0160253	0.641563	0.482475	0.671735	15	5269	4601	1922
13	113120612	114116722	ENSG00000235280	MCF2L-AS1	locus1719	13	113622468	rs4907570	13	113617651	C	T	0.685885	0.00569129	0.00266806	0.0329151	-0.518123	0.0756685	7.52677e-12	-0.0109844	0.00539356	0.0416921	0.0772772	0.37791	11	1341	2078	3294		rs4907570	13	113617651	C	T	0.685885	0.00422391	0.00930918	0.650019	-0.518123	0.0756685	7.52677e-12	-0.00815232	0.0180065	0.650734	0.458414	0.647516	11	5320	4442	2074
13	113215823	114215617	ENSG00000126217	MCF2L	locus1719	13	113651372	rs9549650	13	113715787	C	A	0.807157	0.00566854	0.00305494	0.0635205	-0.262567	0.0470608	2.41472e-08	-0.0215889	0.0122615	0.0782872	0.0782872	0.617027	20	1772	2095	1899		rs9549650	13	113715787	C	A	0.807157	-0.0147872	0.0109623	0.177365	-0.262567	0.0470608	2.41472e-08	0.0563179	0.0429535	0.189812	0.189812	0.138475	20	2260	2518	5794
13	113253756	114252577	ENSG00000057593	F7	locus1719	13	113767550	rs2480953	13	113753315	G	A	0.873757	-0.00990006	0.00373633	0.00805681	0.573637	0.0699188	2.31875e-16	-0.0172584	0.00684466	0.0116875	0.0121061	0.771341	17	786	972	1069		rs2480953	13	113753315	G	A	0.873757	0.00361655	0.0130176	0.78115	0.573637	0.0699188	2.31875e-16	0.0063046	0.022706	0.781272	0.812012	0.620232	17	6089	6467	2249
13	113555729	114555232	ENSG00000153531	ADPRHL1	locus1720	13	114092049	rs3751415	13	114055313	A	C	0.415507	0.000266088	0.00251263	0.915662	0.24852	0.036393	8.56354e-12	0.00107069	0.0101116	0.915672	0.980668	0.996964	9	6957	7301	19		rs3751415	13	114055313	A	C	0.415507	-0.00334829	0.00876442	0.702437	0.24852	0.036393	8.56354e-12	-0.0134729	0.0353216	0.70288	0.772581	0.964137	8	5634	6270	201
13	113691083	114639291	ENSG00000150401	DCUN1D2	locus1720	13	114127700	rs2260654	13	114189789	T	C	0.699801	0.00719375	0.00265456	0.00672909	0.282897	0.042681	3.39869e-11	0.0254289	0.0101375	0.0121278	0.00923093	0.419273	20	792	862	3012		rs2260654	13	114189789	T	C	0.699801	-0.021988	0.00945668	0.0200648	0.282897	0.042681	3.39869e-11	-0.0777246	0.0354251	0.0282317	0.00693339	0.888488	20	651	320	609
13	113706358	114639291	ENSG00000150403	TMCO3	locus1720	13	114174926	rs12429593	13	114206041	C	A	0.860835	0.00551097	0.00338437	0.103449	-0.35416	0.0522444	1.21079e-11	-0.0155607	0.00982788	0.113349	0.0215309	0.30637	13	2153	1205	3781		rs12429593	13	114206041	C	A	0.860835	-0.0136481	0.0124906	0.274538	-0.35416	0.0522444	1.21079e-11	0.0385366	0.0357234	0.2807	0.053978	0.387732	12	2972	1083	3857
13	114301965	115108598	ENSG00000185989	RASA3	locus1720	13	114822640	rs12021000	13	114801846	T	C	0.444334	-0.00285308	0.00249813	0.253417	0.443437	0.0445435	2.39451e-23	-0.00643402	0.00567051	0.256524	0.0117728	0.440327	20	3255	958	2880		rs12021000	13	114801846	T	C	0.444334	0.00548994	0.00869548	0.527808	0.443437	0.0445435	2.39451e-23	0.0123804	0.0196487	0.528636	0.363088	0.841327	20	4610	3824	907
13	114515646	115108598	ENSG00000130177	CDC16	locus1720	13	115019280	rs7324079	13	115015577	T	C	0.687873	-0.00415441	0.00267864	0.120916	-0.41565	0.0417945	2.64997e-23	0.00999498	0.00652237	0.12542	0.281368	0.841207	20	2274	3843	724		rs7324079	13	115015577	T	C	0.687873	0.00900018	0.00932868	0.334652	-0.41565	0.0417945	2.64997e-23	-0.0216533	0.022549	0.336915	0.424393	0.952369	20	3380	4234	271
13	114585032	115108598	ENSG00000169062	UPF3A	locus1720	13	115059171	rs55987904	13	115084943	T	G	0.915507	-0.00420258	0.00444813	0.344763	0.623041	0.0706449	1.15152e-18	-0.00674527	0.00718024	0.347514	0.415421	0.714817	11	3870	4708	1375		rs55987904	13	115084943	T	G	0.915507	0.0124483	0.0155355	0.422971	0.623041	0.0706449	1.15152e-18	0.0199799	0.0250377	0.424876	0.564304	0.735132	11	3963	5081	1522
14	20281889	21271573	ENSG00000136319	TTC5	locus1721	14	20749435	rs61995501	14	20771642	A	T	0.713718	0.00798134	0.00267513	0.00284943	-0.76283	0.0290421	4.65215e-152	-0.0104628	0.0035294	0.00303207	0.005445	0.363637	20	450	697	3396		rs61995501	14	20771642	A	T	0.713718	-0.015338	0.00958043	0.109383	-0.76283	0.0290421	4.65215e-152	0.0201067	0.0125824	0.110042	0.145081	0.756161	20	1597	2106	1409
14	20281889	21280246	ENSG00000100814	CCNB1IP1	locus1721	14	20790499	rs3784244	14	20780367	G	A	0.5	0.00568388	0.00243583	0.0196245	0.434643	0.0378805	1.7812e-30	0.0130771	0.00571891	0.0222166	0.0317178	0.633625	20	1039	1426	1803		rs3784244	14	20780367	G	A	0.5	-0.0137584	0.00865569	0.111942	0.434643	0.0378805	1.7812e-30	-0.0316545	0.0201046	0.115374	0.41965	0.210103	20	1642	4208	5160
14	20333078	21327908	ENSG00000129484	PARP2	locus1721	14	20818902	rs58530849	14	20828173	T	C	0.743539	0.00427973	0.0028297	0.130423	-0.261697	0.0454552	8.54957e-09	-0.0163538	0.0111798	0.143522	0.143522	0.526563	13	2414	2777	2364		rs58530849	14	20828173	T	C	0.743539	-0.00496948	0.00989535	0.615524	-0.261697	0.0454552	8.54957e-09	0.0189895	0.0379559	0.616861	0.616861	0.246707	13	5121	5382	4919
14	20383239	21379064	ENSG00000129566	TEP1	locus1721	14	20857707	rs1713434	14	20881527	T	C	0.536779	-0.00120776	0.00246867	0.624676	0.271034	0.0384798	1.87427e-12	-0.00445613	0.00913031	0.625508	0.732444	0.819185	16	5479	6318	844		rs1713434	14	20881527	T	C	0.536779	-0.00190616	0.00866162	0.825816	0.271034	0.0384798	1.87427e-12	-0.00703294	0.0319733	0.8259	0.835983	0.650733	16	6339	6582	2054
14	20420338	21416423	ENSG00000258515	RP11-203M5.7	locus1721	14	20919770	rs3120072	14	20918245	T	C	0.374751	0.00238676	0.00249366	0.338501	-0.563662	0.0779617	4.8307e-13	-0.00423438	0.00446263	0.342695	0.397209	0.932648	11	3837	4591	269		rs3120072	14	20918245	T	C	0.374751	-0.0116764	0.00892975	0.191014	-0.563662	0.0779617	4.8307e-13	0.0207153	0.0160994	0.198194	0.307739	0.868948	11	2344	3442	730
14	20420338	21419654	ENSG00000092094	OSGEP	locus1721	14	20918917	rs2275007	14	20920250	T	C	0.371769	0.00244038	0.00248734	0.326533	-1.09024	0.0269069	0	-0.00223839	0.00228212	0.326674	0.617973	0.697036	20	3731	5779	1471		rs2275007	14	20920250	T	C	0.371769	-0.0112466	0.00894388	0.208588	-1.09024	0.0269069	0	0.0103156	0.00820752	0.208807	0.51492	0.857512	20	2430	4789	807
14	20436200	21436124	ENSG00000198805	PNP	locus1721	14	20941183	rs1713427	14	20936158	A	G	0.764414	-0.000158111	0.00292914	0.956952	0.391326	0.0525423	9.48953e-14	-0.000404039	0.00748537	0.956953	0.446787	0.512548	19	7160	4907	2435		rs1713427	14	20936158	A	G	0.764414	-6.08129e-05	0.0101775	0.995232	0.391326	0.0525423	9.48953e-14	-0.000155402	0.0260078	0.995232	0.438403	0.438487	18	7320	4322	3496
14	20860073	21859536	ENSG00000169385	RNASE2	locus1722	14	21424103	rs2233859	14	21359808	A	C	0.424453	0.00175031	0.00253173	0.489347	0.285629	0.0473556	1.6237e-09	0.00612791	0.00892175	0.492177	0.675772	0.729484	20	4719	6066	1308		rs4982386	14	21437308	C	T	0.427435	-0.00277035	0.00873072	0.751008	0.260753	0.0473633	3.68371e-08	-0.0106244	0.0335383	0.751407	0.751407	0.920662	20	5909	6157	432
14	21051075	22050513	ENSG00000165801	ARHGEF40	locus1723	14	21547732	rs1958395	14	21551058	G	A	0.380716	-0.00333317	0.00254402	0.190128	0.275199	0.0477583	8.29677e-09	-0.0121119	0.00948024	0.201394	0.0740975	0.255844	15	2849	2042	4147		rs1958395	14	21551058	G	A	0.380716	0.00495519	0.0088986	0.57763	0.275199	0.0477583	8.29677e-09	0.0180059	0.0324858	0.579395	0.739538	0.291527	15	4890	6090	4559
14	21192175	22191241	ENSG00000258441	LINC00641	locus1723	14	21671648	rs28692643	14	21691538	C	T	0.87674	-0.00618679	0.0036471	0.0898178	-0.46558	0.0724666	1.32078e-10	0.0132883	0.0081019	0.100974	0.206321	0.30673	6	2012	3270	3777		rs28692643	14	21691538	C	T	0.87674	0.00688403	0.013146	0.600514	-0.46558	0.0724666	1.32078e-10	-0.0147859	0.0283293	0.601719	0.794036	0.446069	5	5034	6384	3454
14	21355140	22354476	ENSG00000165821	SALL2	locus1724	14	21997291	rs17197107	14	21854711	T	C	0.879722	-0.00541955	0.00392737	0.167604	-0.569692	0.0747401	2.49176e-14	0.00951312	0.00700592	0.174505	0.0631532	0.0627921	11	2662	1908	5900		rs17197107	14	21854711	T	C	0.879722	-0.000586095	0.0132805	0.964799	-0.569692	0.0747401	2.49176e-14	0.00102879	0.0233121	0.9648	0.340227	0.0622406	11	7143	3658	6493
14	22513728	23513312	ENSG00000229164	TRAC	locus1725	14	23018772	rs57468091	14	23013670	G	A	0.602386	-0.000331656	0.00251559	0.895111	0.308157	0.0559735	3.68297e-08	-0.00107626	0.00816568	0.895141	0.895141	0.571451	7	6850	6981	2124		rs57468091	14	23013670	G	A	0.602386	0.00502126	0.00882589	0.569408	0.308157	0.0559735	3.68297e-08	0.0162945	0.0287934	0.571455	0.571455	0.505214	7	4853	5112	3050
14	22532429	23531758	ENSG00000129562	DAD1	locus1725	14	23045990	rs11628361	14	23032088	A	C	0.907555	-0.00438727	0.00421356	0.297771	-1.98669	0.054436	1.28492e-291	0.00220833	0.00212175	0.297967	0.319705	0.177796	20	3546	4106	4741		rs11628361	14	23032088	A	C	0.907555	-0.00593125	0.0149125	0.690823	-1.98669	0.054436	1.28492e-291	0.00298549	0.00750661	0.690841	0.711259	0.210668	20	5562	5936	5155
14	22737601	23737522	ENSG00000155463	OXA1L	locus1725	14	23238369	rs3764164	14	23237593	A	G	0.59841	0.00147294	0.00247305	0.551444	1.14221	0.0310775	1.01649e-295	0.00128955	0.00216542	0.551496	0.432685	0.438093	20	5073	4824	2900		rs3764164	14	23237593	A	G	0.59841	-0.00672952	0.00881283	0.445103	1.14221	0.0310775	1.01649e-295	-0.00589165	0.00771725	0.445201	0.608177	0.876333	20	4097	5327	687
14	22869373	23868776	ENSG00000100461	RBM23	locus1726	14	23379123	rs2145541	14	23368887	C	T	0.737575	0.00718087	0.00278701	0.00997933	0.559041	0.0568617	8.23043e-23	0.012845	0.0051537	0.0126891	0.0399353	0.296305	20	806	1579	3846		rs2145541	14	23368887	C	T	0.737575	0.01778	0.00982638	0.0703865	0.559041	0.0568617	8.23043e-23	0.0318045	0.0178724	0.0751531	0.00627973	0.0460609	20	1235	292	6645
14	22921202	23921054	ENSG00000092036	HAUS4	locus1726	14	23420903	rs2295687	14	23421096	G	A	0.542744	0.00412737	0.00244439	0.0913146	-0.572557	0.0368633	2.11004e-54	-0.00720866	0.00429441	0.0932274	0.0380912	0.149632	20	1932	1547	4973		rs2295687	14	23421096	G	A	0.542744	0.0341935	0.00870136	8.50628e-05	-0.572557	0.0368633	2.11004e-54	-0.0597207	0.0156762	0.000139175	0.000231128	0.56772	20	30	51	2602
14	22995752	23994517	ENSG00000252114	SNORA73	locus1726	14	23486478	rs941718	14	23495048	T	C	0.698807	0.00123183	0.00268255	0.64609	0.621478	0.0773767	9.60171e-16	0.0019821	0.00432345	0.646627	0.385208	0.148795	20	5617	4530	4984		rs941718	14	23495048	T	C	0.698807	0.0261802	0.00943312	0.00551428	0.621478	0.0773767	9.60171e-16	0.0421257	0.0160591	0.00871185	0.00475649	0.351147	20	289	258	4121
14	22995752	23994517	ENSG00000100804	PSMB5	locus1726	14	23495095	rs941718	14	23495048	T	C	0.698807	0.00123183	0.00268255	0.64609	-0.36666	0.0526726	3.37564e-12	-0.00335959	0.00733207	0.646805	0.311749	0.0442572	12	5619	4052	6143		rs941718	14	23495048	T	C	0.698807	0.0261802	0.00943312	0.00551428	-0.36666	0.0526726	3.37564e-12	-0.0714017	0.0276965	0.00993723	0.0190497	0.0199183	12	311	565	6947
14	23109649	24105857	ENSG00000092068	SLC7A8	locus1726	14	23623693	rs3783436	14	23605973	T	C	0.65507	0.00447981	0.00271475	0.0989078	-0.328503	0.0430118	2.21435e-14	-0.013637	0.0084547	0.106755	0.106755	NA	NA	2076	2418	NA		rs3783436	14	23605973	T	C	0.65507	-0.00869256	0.00909394	0.339141	-0.328503	0.0430118	2.21435e-14	0.0264611	0.0278989	0.342893	0.342893	NA	NA	3420	3681	NA
14	23914839	24914431	ENSG00000187630	DHRS4L2	locus1727	14	24457382	rs59324945	14	24414624	C	T	0.94831	0.00126669	0.00518963	0.807168	1.28939	0.100571	1.25556e-37	0.000982396	0.0040256	0.807202	0.134076	0.0432241	20	6421	2689	6158		rs59324945	14	24414624	C	T	0.94831	0.023365	0.019515	0.231197	1.28939	0.100571	1.25556e-37	0.0181209	0.0152009	0.233224	0.883142	0.710317	20	2629	6812	1664
14	23918226	24917742	ENSG00000157326	DHRS4	locus1727	14	24430641	rs28881586	14	24417982	A	G	0.94831	0.000972584	0.00516705	0.850698	0.934664	0.0946342	5.2588e-23	0.00104057	0.00552924	0.850724	0.224776	0.0398123	20	6628	3412	6214		rs28881586	14	24417982	A	G	0.94831	0.0245159	0.019516	0.209045	0.934664	0.0946342	5.2588e-23	0.0262297	0.0210485	0.212707	0.609114	0.786213	20	2470	5337	1221
14	23923162	24922979	ENSG00000197775	DHRS4-AS1	locus1727	14	24408568	rs4457918	14	24422995	T	G	0.94831	0.0012291	0.0051762	0.812306	0.88642	0.102136	3.9988e-18	0.00138659	0.00584163	0.812375	0.486741	0.271099	20	6443	5124	4043		rs4457918	14	24422995	T	G	0.94831	0.0214286	0.0195138	0.272149	0.88642	0.102136	3.9988e-18	0.0241743	0.0221897	0.27596	0.43438	0.544944	20	2940	4301	2761
14	23926359	24925370	ENSG00000215256	DHRS4-AS1	locus1727	14	24432994	rs112772981	14	24425993	A	G	0.0536779	-0.000187699	0.00499426	0.97002	-1.01592	0.0901386	1.83119e-29	0.000184757	0.004916	0.97002	0.230235	0.0593094	20	7216	3456	5947		rs112772981	14	24425993	A	G	0.0536779	-0.0238487	0.0191717	0.213516	-1.01592	0.0901386	1.83119e-29	0.0234749	0.0189857	0.216292	0.436979	0.612065	20	2496	4315	2302
14	24022923	25022410	ENSG00000186648	LRRC16B	locus1727	14	24530071	rs9972282	14	24522821	C	T	0.4334	0.000740842	0.00254377	0.77087	-0.277221	0.0392245	1.57693e-12	-0.00267238	0.00918375	0.771058	0.427177	0.167732	10	6233	4776	4821		rs9972282	14	24522821	C	T	0.4334	-0.0064868	0.0087174	0.456804	-0.277221	0.0392245	1.57693e-12	0.0233993	0.0316195	0.459282	0.798418	0.906632	10	4181	6405	502
14	24063761	25063146	ENSG00000100889	PCK2	locus1727	14	24571534	rs4982856	14	24563212	C	T	0.646123	-0.0114633	0.00260743	1.10061e-05	-0.334856	0.0376731	6.19604e-19	0.0342336	0.00868717	8.12423e-05	0.000441594	0.0341579	20	145	310	6318		rs4982856	14	24563212	C	T	0.646123	0.0102421	0.00906532	0.258558	-0.334856	0.0376731	6.19604e-19	-0.0305864	0.0272901	0.262378	0.562375	0.352373	20	2841	5067	4111
14	24115264	25111113	ENSG00000100908	EMC9	locus1727	14	24609485	rs3742500	14	24611978	G	T	0.723658	-0.0119809	0.00278366	1.67751e-05	0.289844	0.0421535	6.15896e-12	-0.0413355	0.0113303	0.000264069	0.000897382	0.0590702	14	202	385	5951		rs3742500	14	24611978	G	T	0.723658	0.00137417	0.00968163	0.887131	0.289844	0.0421535	6.15896e-12	0.00474106	0.03341	0.887155	0.789035	0.607842	14	6693	6354	2332
14	24233906	25231430	ENSG00000092295	TGM1	locus1727	14	24725979	rs941504	14	24733467	T	C	0.944334	-0.000236938	0.0051107	0.963022	1.28054	0.167389	2.00894e-14	-0.00018503	0.00399114	0.963023	0.993113	0.0645086	17	7185	7343	5868		rs941504	14	24733467	T	C	0.944334	0.00554875	0.018838	0.768337	1.28054	0.167389	2.00894e-14	0.00433315	0.0147219	0.768504	0.706563	0.232257	17	6016	5903	5008
14	24269211	25268337	ENSG00000157379	DHRS1	locus1727	14	24764421	rs12892419	14	24768534	T	G	0.49503	-0.00335944	0.00243626	0.167914	-0.589656	0.0377753	6.26507e-55	0.00569729	0.00414774	0.16957	0.0649539	0.335233	20	2620	1933	3587		rs12892419	14	24768534	T	G	0.49503	0.0043054	0.00864207	0.61835	-0.589656	0.0377753	6.26507e-55	-0.00730153	0.0146636	0.618529	0.226737	0.192646	20	5133	2841	5323
14	24300213	25299089	ENSG00000129467	ADCY4	locus1727	14	24795927	rs12436417	14	24799578	C	G	0.708748	-0.000437372	0.00267246	0.87	-0.523171	0.0526721	3.00271e-23	0.000836001	0.0051089	0.870017	0.198764	0.183242	20	6715	3204	4692		rs12436417	14	24799578	C	G	0.708748	-0.00349387	0.00950634	0.713223	-0.523171	0.0526721	3.00271e-23	0.00667826	0.018183	0.713411	0.447552	0.263564	20	5711	4384	4783
14	24374145	25371525	ENSG00000205978	NYNRIN	locus1727	14	24878243	rs72694391	14	24874026	T	C	0.510934	-0.00218314	0.00248417	0.379498	0.317812	0.0474062	2.02747e-11	-0.00686927	0.00788334	0.383554	0.303901	0.458554	18	4103	3998	2763		rs72694391	14	24874026	T	C	0.510934	0.00121271	0.00864108	0.88839	0.317812	0.0474062	2.02747e-11	0.00381579	0.0271952	0.888414	0.954132	0.81496	18	6698	7139	1049
14	24400531	25400008	ENSG00000100441	KHNYN	locus1727	14	24904516	rs1956905	14	24900209	G	C	0.760437	0.00272571	0.00275426	0.322353	0.292589	0.0384706	2.83761e-14	0.00931586	0.00949278	0.326414	0.287907	0.0245012	9	3729	3890	6464		rs1956905	14	24900209	G	C	0.760437	-0.00435393	0.0101216	0.667076	0.292589	0.0384706	2.83761e-14	-0.0148807	0.0346484	0.667575	0.70851	0.118397	9	5423	5917	5969
14	24405051	25402894	ENSG00000139899	CBLN3	locus1727	14	24897949	rs7143804	14	24903245	T	C	0.756461	0.00251409	0.00274332	0.359436	1.12303	0.0295451	0	0.00223866	0.00244348	0.359575	0.351553	0.043768	13	3950	4332	6150		rs7143804	14	24903245	T	C	0.756461	-0.00446512	0.0100648	0.657303	1.12303	0.0295451	0	-0.00397595	0.00896272	0.657325	0.657881	0.283917	13	5370	5608	4620
14	24423582	25422488	ENSG00000100445	SDR39U1	locus1727	14	24911495	rs7157349	14	24923533	G	T	0.972167	-0.0166035	0.00754524	0.0277694	0.970598	0.158562	9.28526e-10	-0.0171065	0.00826086	0.0383789	0.0383789	0.151825	19	1297	1556	4954		rs7157349	14	24923533	G	T	0.972167	0.0644007	0.0263484	0.0145175	0.970598	0.158562	9.28526e-10	0.0663516	0.0292307	0.0232119	0.0232119	0.0582123	19	556	647	6528
14	24914227	25914035	ENSG00000168952	STXBP6	locus1728	14	25399182	rs28730543	14	25414148	T	C	0.643141	-0.00128608	0.00260467	0.621476	-0.39832	0.0390565	2.01234e-24	0.00322876	0.00654679	0.621884	0.834251	0.227278	20	5459	6749	4342		rs28730543	14	25414148	T	C	0.643141	0.0013201	0.00901571	0.883588	-0.39832	0.0390565	2.01234e-24	-0.00331417	0.0226367	0.8836	0.42676	0.0155132	20	6671	4248	7002
14	27628410	28628123	ENSG00000258548	LINC00645	locus1730	14	28095318	rs1959963	14	28128284	T	C	0.66998	-0.00217579	0.00263362	0.408713	-0.393246	0.0555037	1.39008e-12	0.0055329	0.0067425	0.411874	0.56803	0.389765	17	4257	5554	3215		rs1959963	14	28128284	T	C	0.66998	0.012598	0.00919254	0.170544	-0.393246	0.0555037	1.39008e-12	-0.0320359	0.0238094	0.178458	0.119967	0.813384	17	2181	1851	1059
14	30649711	31649284	ENSG00000092140	G2E3	locus1732	14	31058799	rs4430662	14	31149350	G	C	0.279324	0.0014339	0.00274412	0.601298	-0.279218	0.0511725	4.85877e-08	-0.00513542	0.00987286	0.602955	0.602955	0.798037	15	5362	5708	952		rs4430662	14	31149350	G	C	0.279324	0.00525568	0.0096269	0.585109	-0.279218	0.0511725	4.85877e-08	-0.0188229	0.0346502	0.586975	0.586975	0.755031	15	4940	5203	1414
14	30654151	31651619	ENSG00000092108	SCFD1	locus1732	14	31148168	rs2070339	14	31152826	G	A	0.367793	0.000393991	0.00255822	0.877602	0.365114	0.0389518	7.01766e-21	0.00107909	0.00700757	0.877618	0.739658	0.694899	20	6757	6342	1485		rs2070339	14	31152826	G	A	0.367793	0.00686093	0.00895806	0.443739	0.365114	0.0389518	7.01766e-21	0.0187912	0.0246167	0.445254	0.491231	0.949104	20	4099	4652	295
14	30843797	31843131	ENSG00000100473	COCH	locus1732	14	31353995	rs28400019	14	31343494	G	A	0.884692	0.0021723	0.00425124	0.609364	-0.482902	0.0590875	3.01652e-16	-0.00449844	0.0088207	0.610061	0.723987	0.221168	7	5410	6280	4390		rs28400019	14	31343494	G	A	0.884692	-0.0344225	0.0135512	0.0110796	-0.482902	0.0590875	3.01652e-16	0.0712825	0.0293862	0.0152785	0.0432402	0.348837	7	425	946	4141
14	30985932	31985829	ENSG00000196792	STRN3	locus1732	14	31429306	rs179725	14	31485836	A	G	0.738569	0.000219591	0.00270109	0.935206	0.297172	0.0514752	7.78187e-09	0.000738935	0.00909022	0.935212	0.935212	0.560072	17	7048	7131	2193		rs179725	14	31485836	A	G	0.738569	0.0168879	0.00983701	0.0860208	0.297172	0.0514752	7.78187e-09	0.0568286	0.0345347	0.0998556	0.0998556	0.134637	16	1505	1639	5826
14	31413492	32413206	ENSG00000203546	RP11-176H8.1	locus1732	14	31897053	rs11625148	14	31913438	A	G	0.590457	-0.000130025	0.00247955	0.958179	-0.562885	0.04846	3.43894e-31	0.000230997	0.00440512	0.958179	0.291385	0.0299859	20	7167	3915	6376		rs11625148	14	31913438	A	G	0.590457	-0.00131736	0.00878291	0.880772	-0.562885	0.04846	3.43894e-31	0.00234037	0.0156047	0.880781	0.647937	0.203092	20	6652	5553	5226
14	31832124	32831095	ENSG00000151413	NUBPL	locus1732	14	32144796	rs4981134	14	32331878	T	C	0.562624	-0.00462492	0.00245916	0.0600138	0.313552	0.0453407	4.66362e-12	-0.0147501	0.00812776	0.0695579	0.108512	0.423766	20	1674	2434	2979		rs4981134	14	32331878	T	C	0.562624	0.0117011	0.00871869	0.179573	0.313552	0.0453407	4.66362e-12	0.0373179	0.028325	0.187674	0.161852	0.871011	20	2247	2268	718
14	34536850	35535985	ENSG00000129515	SNX6	locus1734	14	35064844	rs11850430	14	35036679	G	A	0.638171	0.00390583	0.0025768	0.129578	0.383501	0.0485168	2.69026e-15	0.0101847	0.00684156	0.13658	0.305128	0.175134	20	2362	4010	4761		rs11850430	14	35036679	G	A	0.638171	0.00958184	0.00899094	0.286549	0.383501	0.0485168	2.69026e-15	0.0249852	0.0236565	0.290892	0.163863	0.110558	20	3044	2289	6037
14	34856053	35855008	ENSG00000198604	BAZ1A	locus1735	14	35283395	rs1400745	14	35355300	A	G	0.457256	-0.00221366	0.00244462	0.365189	0.208323	0.0366407	1.30388e-08	-0.0106261	0.0118827	0.371187	0.371187	0.413874	16	4028	4445	3054		rs1400745	14	35355300	A	G	0.457256	0.0161127	0.00868167	0.0634612	0.208323	0.0366407	1.30388e-08	0.0773449	0.0438383	0.0776774	0.0776774	0.403248	16	1270	1367	3719
14	34868548	35868514	ENSG00000151327	FAM177A1	locus1735	14	35548224	rs17508487	14	35368516	T	G	0.0755467	0.00122694	0.00424413	0.772512	-0.751369	0.0866036	4.10104e-18	-0.00163293	0.00565166	0.772635	0.51699	0.37348	20	6244	5284	3323		rs17508487	14	35368516	T	G	0.0755467	0.0113943	0.0163448	0.485727	-0.751369	0.0866036	4.10104e-18	-0.0151648	0.0218235	0.487129	0.351396	0.81104	20	4359	3750	1069
14	35089284	36087637	ENSG00000092020	PPP2R3C	locus1735	14	35573198	rs8019351	14	35588296	C	A	0.313121	-0.00156995	0.00256777	0.540931	-0.530822	0.0390331	4.044e-42	0.00295759	0.00484224	0.54134	0.264543	0.0121078	20	4999	3717	6725		rs8019351	14	35588296	C	A	0.313121	0.0119769	0.009319	0.198716	-0.530822	0.0390331	4.044e-42	-0.022563	0.017634	0.200715	0.163526	0.336641	20	2361	2286	4227
14	35725363	36725221	ENSG00000174373	RALGAPA1	locus1735	14	36143034	rs17836222	14	36225260	G	C	0.148111	0.00452429	0.00368789	0.219899	0.417735	0.0550244	3.15457e-14	0.0108305	0.00894282	0.225862	0.334293	0.50135	18	3044	4205	2492		rs17836222	14	36225260	G	C	0.148111	-1.39388e-05	0.0121612	0.999085	0.417735	0.0550244	3.15457e-14	-3.33677e-05	0.0291123	0.999085	0.921808	0.0982109	18	7356	6997	6164
14	39041192	40040576	ENSG00000100934	SEC23A	locus1738	14	39539986	rs11848164	14	39541159	C	T	0.528827	0.00145669	0.00245189	0.55244	0.305575	0.0480642	2.04862e-10	0.00476703	0.0080588	0.554165	0.438748	0.104607	20	5091	4867	5427		rs11848164	14	39541159	C	T	0.528827	0.000734828	0.00865266	0.932321	0.305575	0.0480642	2.04862e-10	0.00240473	0.0283185	0.932327	0.638601	0.485765	20	6947	5506	3182
14	41697141	42696740	ENSG00000165379	LRFN5	locus1741	14	42225262	rs17181636	14	42196975	T	C	0.817097	-0.000875822	0.00300343	0.770587	-0.444381	0.0414896	9.07154e-27	0.00197088	0.00676118	0.770669	0.863462	0.467643	20	6230	6855	2705		rs17181636	14	42196975	T	C	0.817097	-0.00167461	0.0111722	0.880851	-0.444381	0.0414896	9.07154e-27	0.00376841	0.0251434	0.880862	0.817538	0.579344	20	6653	6501	2517
14	49513964	50513320	ENSG00000244270	RPL32P29	locus1748	14	50044311	rs2883436	14	50013822	T	C	0.27336	0.00472977	0.00272684	0.0828252	-0.556259	0.0897	5.59907e-10	-0.00850282	0.00509025	0.0948376	0.0877926	0.586496	12	1947	2212	2043		rs2883436	14	50013822	T	C	0.27336	0.000472255	0.00969418	0.961146	-0.556259	0.0897	5.59907e-10	-0.000848985	0.017428	0.961147	0.99414	0.891416	12	7112	7338	594
14	49595012	50593342	ENSG00000165502	RPL36AL	locus1748	14	50086320	rs2985696	14	50094913	C	A	0.239563	0.00576241	0.002841	0.0425292	-1.16857	0.0322537	2.01916e-287	-0.00493118	0.00243499	0.0428537	0.119753	0.708773	20	1359	2557	1416		rs2985696	14	50094913	C	A	0.239563	0.000781677	0.010124	0.938456	-1.16857	0.0322537	2.01916e-287	-0.00066892	0.00866363	0.938456	0.869483	0.577383	20	6985	6754	2534
14	49621003	50619927	ENSG00000165506	DNAAF2	locus1748	14	50096920	rs3212323	14	50120858	C	T	0.774354	0.00686764	0.00292151	0.0187372	0.2657	0.0429092	5.9347e-10	0.0258473	0.0117611	0.0279716	0.0230263	0.0717162	20	1141	1246	5789		rs3212323	14	50120858	C	T	0.774354	0.0132448	0.0103389	0.200172	0.2657	0.0429092	5.9347e-10	0.0498487	0.039736	0.209662	0.282627	0.699515	20	2442	3253	1750
14	50083297	51082586	ENSG00000100483	METTL21D	locus1749	14	50579334	rs11157729	14	50583083	G	T	0.853877	-0.00224244	0.00324303	0.489273	0.571936	0.0486993	7.56003e-32	-0.00392079	0.00568008	0.490024	0.809305	0.526233	20	4702	6649	2366		rs11157729	14	50583083	G	T	0.853877	-0.00545917	0.0122279	0.65527	0.571936	0.0486993	7.56003e-32	-0.00954506	0.0213952	0.655503	0.946172	0.703517	20	5360	7104	1720
14	50145057	51144660	ENSG00000100485	SOS2	locus1749	14	50641061	rs10134448	14	50644736	G	A	0.907555	-0.000251782	0.00382572	0.947527	-0.476516	0.0716606	2.93828e-11	0.000528381	0.00802892	0.947529	0.878498	0.571382	20	7113	6911	2125		rs10134448	14	50644736	G	A	0.907555	0.0152148	0.0149155	0.307696	-0.476516	0.0716606	2.93828e-11	-0.0319293	0.0316673	0.313323	0.243641	0.725054	20	3204	2968	1583
14	50161595	51156734	ENSG00000087299	L2HGDH	locus1749	14	50741773	rs7152773	14	50657114	A	G	0.254473	-0.000265985	0.00274624	0.922842	-0.264781	0.0478761	3.19234e-08	0.00100455	0.0103733	0.922854	0.922854	0.347627	20	6991	7087	3500		rs7152773	14	50657114	A	G	0.254473	-0.0163919	0.0099233	0.0985621	-0.264781	0.0478761	3.19234e-08	0.0619076	0.0391134	0.113473	0.113473	0.512433	20	1628	1789	3005
14	50228175	51227322	ENSG00000100490	CDKL1	locus1749	14	50839744	rs10873033	14	50727483	G	A	0.455268	-0.00370239	0.00245803	0.132004	-0.306594	0.0343092	4.0277e-19	0.0120759	0.00813029	0.137466	0.261352	0.920092	20	2369	3702	339		rs10873033	14	50727483	G	A	0.455268	-0.0145695	0.00867839	0.0931854	-0.306594	0.0343092	4.0277e-19	0.0475205	0.028801	0.0989503	0.125472	0.96613	20	1493	1914	187
14	50304344	51300644	ENSG00000125375	ATP5S	locus1749	14	50790660	rs7148292	14	50802840	A	G	0.445328	-0.00322776	0.0024621	0.189865	1.12644	0.0307717	2.27334e-293	-0.00286546	0.00218714	0.190149	0.213419	0.275893	20	2779	3328	4001		rs7148292	14	50802840	A	G	0.445328	-0.0144139	0.00869549	0.0973914	1.12644	0.0307717	2.27334e-293	-0.012796	0.00772737	0.0977346	0.294879	0.668436	20	1482	3352	1951
14	50466402	51466259	ENSG00000012983	MAP4K5	locus1749	14	50956543	rs10220571	14	50966326	C	A	0.0417495	0.0069583	0.00661931	0.293161	-0.651767	0.0891072	2.58502e-13	-0.0106761	0.0102603	0.298098	0.165551	0.445387	20	3549	2942	2846		rs10220571	14	50966326	C	A	0.0417495	-0.00801699	0.0215985	0.710501	-0.651767	0.0891072	2.58502e-13	0.0123004	0.033181	0.710856	0.637634	0.924908	20	5689	5502	412
14	50654921	51654510	ENSG00000151748	SAV1	locus1749	14	51116912	rs2934666	14	51154703	T	G	0.321074	-0.00345625	0.00269929	0.200394	0.421237	0.0407273	4.50838e-25	-0.00820501	0.00645694	0.203825	0.0556691	0.157052	20	2872	1813	4901		rs2934666	14	51154703	T	G	0.321074	-0.00534272	0.00925213	0.56363	0.421237	0.0407273	4.50838e-25	-0.0126834	0.0219984	0.564237	0.861034	0.471443	20	4813	6710	3280
14	50928614	51927509	ENSG00000100504	PYGL	locus1749	14	51368031	rs17123266	14	51428551	G	T	0.942346	0.0123072	0.00529781	0.0201756	-0.698395	0.106144	4.71417e-11	-0.0176221	0.00804462	0.0284848	0.0510954	0.00537672	13	1147	1741	6921		rs17123266	14	51428551	G	T	0.942346	-0.0396657	0.018583	0.0328006	-0.698395	0.106144	4.71417e-11	0.0567956	0.0279733	0.042321	0.0447357	0.0418982	13	851	976	6685
14	50931175	51930725	ENSG00000258711	RP11-218E20.3	locus1749	14	51425848	rs79822782	14	51430887	G	A	0.202783	-0.00731453	0.00312213	0.0191397	0.779643	0.117216	2.90431e-11	-0.0093819	0.00424572	0.027124	0.027124	0.0398675	13	1121	1331	6213		rs79822782	14	51430887	G	A	0.202783	0.0220037	0.010771	0.0410666	0.779643	0.117216	2.90431e-11	0.0282228	0.0144523	0.0508403	0.0508403	0.378728	13	961	1047	3911
14	51954294	52953438	ENSG00000087302	C14orf166	locus1749	14	52463806	rs10148939	14	52453659	A	C	0.851889	0.00301338	0.00354037	0.394687	1.42764	0.0423207	1.84121e-249	0.00211074	0.00248066	0.394838	0.00991498	0.0178099	20	4162	885	6599		rs10148939	14	52453659	A	C	0.851889	-0.00770861	0.0121626	0.526213	1.42764	0.0423207	1.84121e-249	-0.00539954	0.00852084	0.526286	0.0283388	0.0451563	20	4593	724	6654
14	52457115	53455487	ENSG00000087301	TXNDC16	locus1750	14	52958274	rs17253089	14	52955808	T	C	0.937376	0.00500191	0.00470085	0.287309	0.666108	0.0751236	7.52555e-19	0.00750915	0.00710782	0.290756	0.229156	0.609026	20	3491	3449	1929		rs17253089	14	52955808	T	C	0.937376	-0.000338768	0.0178285	0.98484	0.666108	0.0751236	7.52555e-19	-0.000508578	0.0267653	0.98484	0.686242	0.416271	20	7257	5784	3630
14	52643773	53642762	ENSG00000197930	ERO1L	locus1750	14	53134626	rs3783451	14	53143695	G	C	0.871769	-0.00241359	0.00386134	0.531929	0.598102	0.0775236	1.20889e-14	-0.00403541	0.00647715	0.533269	0.504924	0.910223	20	4958	5220	387		rs3783451	14	53143695	G	C	0.871769	-0.00149362	0.0129182	0.907952	0.598102	0.0775236	1.20889e-14	-0.00249727	0.021601	0.907962	0.224906	0.211259	20	6818	2823	5152
14	53121020	54120068	ENSG00000258985	RP11-368P15.3	locus1751	14	53504221	rs1959355	14	53620153	G	T	0.166004	-0.0114651	0.00322951	0.000385082	-0.498298	0.0851648	4.88677e-09	0.0230085	0.0075808	0.0024045	0.00224398	0.922628	20	419	506	325		rs1959355	14	53620153	G	T	0.166004	0.0281713	0.0116628	0.0157146	-0.498298	0.0851648	4.88677e-09	-0.0565351	0.0253214	0.0255688	0.0177959	0.988714	20	607	547	62
14	53926936	54924966	ENSG00000125378	BMP4	locus1751	14	54420966	rs2761887	14	54425052	C	A	0.405567	3.40948e-05	0.00245915	0.988938	0.408623	0.035683	2.31158e-30	8.34382e-05	0.00601814	0.988938	0.937559	0.858477	20	7303	7139	619		rs2761887	14	54425052	C	A	0.405567	0.00457492	0.00879691	0.603022	0.408623	0.035683	2.31158e-30	0.0111959	0.0215504	0.603396	0.656431	0.803017	20	5047	5601	1115
14	54849125	55848466	ENSG00000131979	GCH1	locus1752	14	55339148	rs3825611	14	55348837	C	G	0.911531	0.00026262	0.00367138	0.942975	0.550788	0.0722871	2.54761e-14	0.000476808	0.00666599	0.942977	0.671404	0.437736	9	7087	6039	2902		rs3825611	14	55348837	C	G	0.911531	-0.0105176	0.0152112	0.489289	0.550788	0.0722871	2.54761e-14	-0.0190956	0.0277306	0.491068	0.801759	0.709294	9	4390	6423	1674
14	55001771	56000838	ENSG00000198554	WDHD1	locus1752	14	55449745	rs10135721	14	55501688	T	C	0.575547	-0.00665632	0.00246721	0.0069776	0.37697	0.0430245	1.9225e-18	-0.0176574	0.0068481	0.00992468	0.04688	0.0271727	20	738	1686	6418		rs10135721	14	55501688	T	C	0.575547	0.00265626	0.00874773	0.761393	0.37697	0.0430245	1.9225e-18	0.00704636	0.0232193	0.761532	0.373506	0.00719487	20	5970	3895	7127
14	55322851	56321991	ENSG00000126775	ATG14	locus1753	14	55855843	rs11621265	14	55822095	G	T	0.737575	-0.00501443	0.00278358	0.0716349	0.443402	0.0515506	7.8818e-18	-0.011309	0.00641399	0.0778707	0.0225597	0.118386	20	1766	1234	5283		rs11621265	14	55822095	G	T	0.737575	0.00086426	0.0098212	0.929877	0.443402	0.0515506	7.8818e-18	0.00194915	0.0221508	0.929881	0.454111	0.185729	20	6929	4418	5375
14	55346273	56346085	ENSG00000258413	RP11-665C16.6	locus1753	14	55734139	rs28660594	14	55846174	T	C	0.576541	-0.00452828	0.00247523	0.0673345	0.714343	0.0923784	1.05208e-14	-0.00633908	0.0035607	0.0750284	0.0481302	0.102403	20	1740	1703	5449		rs28660594	14	55846174	T	C	0.576541	-0.0070487	0.00874403	0.420177	0.714343	0.0923784	1.05208e-14	-0.00986738	0.012307	0.422686	0.24923	0.197965	20	3943	3002	5282
14	55651957	56649856	ENSG00000126777	KTN1	locus1753	14	56097017	rs28703642	14	56151603	G	T	0.727634	-0.00198175	0.00275405	0.471786	0.295986	0.0496833	2.56189e-09	-0.00669539	0.00937227	0.47499	0.47499	0.334165	20	4607	5061	3593		rs28703642	14	56151603	G	T	0.727634	-0.00204645	0.00970218	0.832944	0.295986	0.0496833	2.56189e-09	-0.006914	0.0327997	0.833048	0.833048	0.540594	20	6376	6566	2796
14	56051365	57049966	ENSG00000139946	PELI2	locus1753	14	56676388	rs241561	14	56551152	C	T	0.445328	-0.0070047	0.00245201	0.00428041	0.323825	0.0459294	1.78288e-12	-0.0216311	0.00816996	0.00810549	0.00761503	0.316888	18	667	794	3697		rs241561	14	56551152	C	T	0.445328	0.00274165	0.00870057	0.752677	0.323825	0.0459294	1.78288e-12	0.00846646	0.026895	0.752916	0.991593	0.665875	18	5920	7323	1970
14	56618078	57617460	ENSG00000070269	C14orf101	locus1754	14	57036198	rs4901709	14	57118068	C	T	0.842942	0.00352709	0.00340627	0.30045	-0.333422	0.0513803	8.62424e-11	-0.0105785	0.0103453	0.306529	0.309893	0.105248	17	3605	4036	5420		rs4901709	14	57118068	C	T	0.842942	-0.00769542	0.0118744	0.516942	-0.333422	0.0513803	8.62424e-11	0.0230801	0.035791	0.519019	0.744047	0.568666	17	4554	6112	2594
14	57953219	58951813	ENSG00000259969	RP11-999E24.3	locus1755	14	58460753	rs2783237	14	58451841	C	T	0.747515	0.00548045	0.00324715	0.0914547	1.24821	0.0341316	8.43459e-293	0.00439066	0.00260422	0.0917998	0.0979067	0.743782	20	1913	2332	1219		rs2783237	14	58451841	C	T	0.747515	-0.0159693	0.00995709	0.108757	1.24821	0.0341316	8.43459e-293	-0.0127937	0.00798478	0.109097	0.0602546	0.162855	20	1588	1158	5571
14	58118355	59117488	ENSG00000131966	ACTR10	locus1755	14	58684274	rs12895032	14	58618345	T	G	0.485089	-0.00467919	0.00245363	0.0565141	-0.265013	0.0474232	2.29358e-08	0.0176564	0.00978278	0.0710984	0.0737253	0.0645311	10	1699	2037	5866		rs56759383	14	58653480	A	C	0.550696	-0.00217739	0.00868498	0.802041	-0.261863	0.0473284	3.14991e-08	0.00831498	0.0332001	0.802239	0.802239	0.76195	9	6195	6426	1366
14	58273253	59271964	ENSG00000257621	RP11-349A22.5	locus1755	14	58748467	rs10151525	14	58772018	A	G	0.939364	0.00384999	0.0051073	0.450957	0.625006	0.099432	3.26255e-10	0.00615993	0.00823016	0.454184	0.519485	0.944991	8	4501	5299	224		rs10151525	14	58772018	A	G	0.939364	0.0364738	0.0181148	0.0440645	0.625006	0.099432	3.26255e-10	0.0583576	0.0304341	0.055174	0.0590961	0.707484	8	1009	1147	1694
14	59443532	60443190	ENSG00000126790	L3HYPDH	locus1757	14	59939114	rs1253097	14	59943468	G	T	0.581511	-0.00311035	0.00248401	0.210515	1.04659	0.0279557	9.60444e-307	-0.00297189	0.00237475	0.21077	0.0109459	0.00423792	20	2935	931	6952		rs1253097	14	59943468	G	T	0.581511	-0.00501654	0.00875652	0.566718	1.04659	0.0279557	9.60444e-307	-0.00479322	0.00836769	0.566763	0.885688	0.301071	20	4824	6831	4484
14	59592092	60592030	ENSG00000100592	DAAM1	locus1757	14	59746743	rs2145043	14	60092082	A	C	0.324056	-0.00689026	0.00261566	0.00843267	0.258315	0.0464855	2.74626e-08	-0.0266739	0.011206	0.0172974	0.0172974	0.114904	17	928	1110	5317		rs2145043	14	60092082	A	C	0.324056	0.00551688	0.00923967	0.55045	0.258315	0.0464855	2.74626e-08	0.0213572	0.0359749	0.552733	0.552733	0.772883	17	4726	5010	1312
14	60071278	61069351	ENSG00000126773	PCNXL4	locus1757	14	60597240	rs219310	14	60571229	C	T	0.88171	-0.000227248	0.00347034	0.947789	0.824476	0.0524365	1.04694e-55	-0.000275627	0.00420918	0.94779	0.0200053	0.00325931	20	7116	1176	6997		rs219310	14	60571229	C	T	0.88171	-0.0149303	0.0133781	0.26441	0.824476	0.0524365	1.04694e-55	-0.0181089	0.016267	0.26561	0.264398	0.194475	20	2866	3123	5309
14	60139839	61136145	ENSG00000100612	DHRS7	locus1757	14	60623706	rs216502	14	60638926	A	T	0.848907	-0.0012242	0.00326351	0.707573	0.721496	0.0546909	9.72434e-40	-0.00169675	0.00452509	0.707686	0.0169214	0.00211537	20	5932	1097	7062		rs216502	14	60638926	A	T	0.848907	-0.0110181	0.0120619	0.360997	0.721496	0.0546909	9.72434e-40	-0.0152712	0.0167579	0.362145	0.207417	0.187561	20	3538	2682	5359
14	60213375	61211868	ENSG00000100614	PPM1A	locus1757	14	60739137	rs10151922	14	60713187	C	T	0.862823	0.00196799	0.00333439	0.555051	-0.532782	0.0704004	3.79333e-14	-0.00369379	0.00627746	0.556249	0.693925	0.51819	20	5101	6149	2406		rs10151922	14	60713187	C	T	0.862823	-0.00564152	0.0125558	0.653203	-0.532782	0.0704004	3.79333e-14	0.0105888	0.0236079	0.653772	0.519583	0.805286	20	5348	4818	1096
14	63181575	64179207	ENSG00000126785	RHOJ	locus1759	14	63715384	rs4899110	14	63681322	T	C	0.602386	-0.000781417	0.00248745	0.753412	0.222634	0.0391288	1.27217e-08	-0.00350988	0.0111899	0.753775	0.753775	0.228076	10	6153	6403	4331		rs4899110	14	63681322	T	C	0.602386	-0.00410551	0.00882537	0.641793	0.222634	0.0391288	1.27217e-08	-0.0184406	0.039773	0.642901	0.642901	0.651094	10	5280	5527	2052
14	64562195	65556049	ENSG00000126803	HSPA2	locus1760	14	65006289	rs10151656	14	65061688	C	T	0.755467	-0.00589961	0.00285298	0.0386518	0.317213	0.0541346	4.63665e-09	-0.0185982	0.00953749	0.0511745	0.0162196	0.0392556	20	1455	1085	6224		rs10151656	14	65061688	C	T	0.755467	-0.0111914	0.0100535	0.265631	0.317213	0.0541346	4.63665e-09	-0.0352803	0.0322601	0.274121	0.230088	0.392366	20	2931	2866	3826
14	64788549	65787941	ENSG00000139998	RAB15	locus1760	14	65426013	rs11624755	14	65288313	C	T	0.968191	-0.000681986	0.00637048	0.914746	1.11264	0.155989	9.83636e-13	-0.000612945	0.00572621	0.914756	0.977559	0.9215	11	6953	7287	328		rs11624755	14	65288313	C	T	0.968191	-0.0289537	0.024621	0.239605	1.11264	0.155989	9.83636e-13	-0.0260226	0.0224273	0.245922	0.0952316	0.0350503	11	2719	1590	6772
14	64864087	65863748	ENSG00000258289	CHURC1	locus1760	14	65396194	rs76277032	14	65364072	T	G	0.109344	-0.000812826	0.00374359	0.828111	0.496695	0.0768473	1.02373e-10	-0.00163647	0.00754126	0.828207	0.828207	0.368794	13	6518	6720	3365		rs76277032	14	65364072	T	G	0.109344	0.00546658	0.0138406	0.692868	0.496695	0.0768473	1.02373e-10	0.0110059	0.0279175	0.693411	0.693411	0.783392	13	5576	5829	1240
14	67439669	68438195	ENSG00000100558	PLEK2	locus1762	14	67866308	rs17104363	14	67939483	T	C	0.856859	0.00345796	0.00368369	0.347873	-0.417997	0.0749814	2.48001e-08	-0.0082727	0.00893679	0.354607	0.354607	0.961134	5	3920	4353	164		rs17104363	14	67939483	T	C	0.856859	-0.0121226	0.012339	0.325876	-0.417997	0.0749814	2.48001e-08	0.0290016	0.0299744	0.333272	0.333272	0.453518	5	3353	3612	3400
14	67459554	68457412	ENSG00000081181	ARG2	locus1762	14	68100128	rs1980615	14	67958372	A	C	0.584493	-0.00478498	0.00246088	0.0518453	-0.172771	0.0314819	4.06641e-08	0.0276956	0.0151112	0.0668355	0.0668355	0.0356469	9	1642	1960	6291		rs1980615	14	67958372	A	C	0.584493	0.0109282	0.00877573	0.213031	-0.172771	0.0314819	4.06641e-08	-0.0632526	0.0520853	0.224594	0.224594	0.725938	9	2573	2819	1574
14	67559965	68556744	ENSG00000259502	RP11-643G16.3	locus1762	14	68079142	rs12897715	14	68059834	G	A	0.806163	0.000303855	0.00305	0.920643	-0.374096	0.0675935	3.12128e-08	-0.000812237	0.00815431	0.920655	0.920655	0.382299	10	6981	7080	3262		rs12897715	14	68059834	G	A	0.806163	-0.0143934	0.0109314	0.18794	-0.374096	0.0675935	3.12128e-08	0.0384751	0.0300365	0.200213	0.200213	0.766217	9	2356	2608	1352
14	67565959	68563319	ENSG00000100564	PIGH	locus1762	14	68057838	rs10131404	14	68065844	A	G	0.576541	0.00211634	0.00245782	0.389203	0.460464	0.0375414	1.38739e-34	0.0045961	0.00535084	0.390368	0.26785	0.547861	20	4143	3739	2261		rs10131404	14	68065844	A	G	0.576541	-0.011395	0.00874773	0.192704	0.460464	0.0375414	1.38739e-34	-0.0247468	0.0191045	0.195204	0.713029	0.677765	20	2314	5948	1893
14	67700603	68700097	ENSG00000072042	RDH11	locus1762	14	68153024	rs61991869	14	68200383	C	A	0.890656	-0.00340826	0.00377723	0.366889	0.368801	0.0628814	4.49091e-09	-0.00924146	0.0103624	0.372488	0.448313	0.20488	6	4035	4918	4523		rs61991869	14	68200383	C	A	0.890656	0.0206929	0.0138533	0.135251	0.368801	0.0628814	4.49091e-09	0.0561086	0.0387623	0.147756	0.114542	0.42939	5	1923	1798	3558
14	68598164	69595427	ENSG00000259038	CTD-2325P2.4	locus1763	14	69094522	rs4902620	14	69095504	C	A	0.87674	-0.00280676	0.00343121	0.413352	-0.772696	0.0662188	1.83906e-31	0.00363242	0.00445146	0.414496	0.693317	0.347661	20	4281	6148	3499		rs4902620	14	69095504	C	A	0.87674	-0.0045452	0.013139	0.729395	-0.772696	0.0662188	1.83906e-31	0.00588225	0.0170116	0.729509	0.769985	0.557896	20	5801	6254	2666
14	69002167	70000506	ENSG00000139990	DCAF5	locus1763	14	69568720	rs17758220	14	69502070	T	C	0.764414	-0.00415025	0.00277654	0.134978	0.327655	0.0505495	9.05914e-11	-0.0126665	0.00869637	0.145246	0.066017	0.00363007	20	2426	1947	6977		rs17758220	14	69502070	T	C	0.764414	0.0373436	0.0102293	0.000261565	0.327655	0.0505495	9.05914e-11	0.113972	0.0358306	0.00146838	0.000304083	0.0523757	20	102	65	6579
14	69320947	70320343	ENSG00000100626	GALNTL1	locus1763	14	69773588	rs8016546	14	69820414	A	G	0.21173	0.00253732	0.00325505	0.435684	-0.491919	0.0502118	1.16118e-22	-0.005158	0.00663796	0.437131	0.500561	0.567839	20	4404	5194	2150		rs8016546	14	69820414	A	G	0.21173	0.000477378	0.0105726	0.963986	-0.491919	0.0502118	1.16118e-22	-0.00097044	0.0214928	0.963986	0.509217	0.257875	20	7138	4755	4830
14	69450505	70450371	ENSG00000175985	PLEKHD1	locus1764	14	69973312	rs74061833	14	69950448	A	G	0.855865	-0.00102094	0.00346777	0.768446	-0.330695	0.0557378	2.97351e-09	0.00308725	0.0104992	0.768722	0.737865	0.280241	12	6221	6335	3966		rs74061833	14	69950448	A	G	0.855865	0.0192646	0.0123066	0.117493	-0.330695	0.0557378	2.97351e-09	-0.0582548	0.0384879	0.13013	0.197658	0.362046	12	1768	2590	4024
14	69896082	70895083	ENSG00000198732	SMOC1	locus1764	14	70409965	rs7142820	14	70395300	G	T	0.751491	-0.000210915	0.00283047	0.9406	0.393515	0.0450443	2.41093e-18	-0.000535976	0.00719305	0.940602	0.630133	0.46346	20	7077	5840	2725		rs7142820	14	70395300	G	T	0.751491	-0.00542514	0.00999496	0.587276	0.393515	0.0450443	2.41093e-18	-0.0137863	0.0254481	0.587996	0.443538	0.571302	20	4945	4355	2577
14	70274665	71272825	ENSG00000258644	SYNJ2BP-COX16	locus1764	14	70838385	rs36144573	14	70772878	C	T	0.893638	-0.00250331	0.00413459	0.544878	0.697573	0.126414	3.42587e-08	-0.00358859	0.00596268	0.547279	0.547279	0.461962	15	5042	5430	2739		rs36144573	14	70772878	C	T	0.893638	-0.00995357	0.0140106	0.477437	0.697573	0.126414	3.42587e-08	-0.0142689	0.0202505	0.48105	0.48105	0.144565	15	4319	4585	5735
14	70331383	71329842	ENSG00000133983	COX16	locus1764	14	70809275	rs72733782	14	70830750	T	C	0.893638	-0.00213161	0.00412658	0.605466	0.718238	0.0675501	2.10009e-26	-0.00296783	0.00575219	0.605891	0.231588	0.426701	20	5387	3466	2962		rs72733782	14	70830750	T	C	0.893638	-0.0101836	0.0140107	0.467319	0.718238	0.0675501	2.10009e-26	-0.0141786	0.0195525	0.468356	0.130285	0.0245725	20	4234	1957	6884
14	70560649	71560352	ENSG00000133997	MED6	locus1764	14	71057679	rs10483831	14	71060644	T	C	0.244533	-0.00364605	0.00275787	0.18615	-0.340569	0.0494997	5.97557e-12	0.0107058	0.00824597	0.194183	0.392434	0.381982	20	2809	4570	3265		rs10483831	14	71060644	T	C	0.244533	0.00414951	0.0100522	0.679756	-0.340569	0.0494997	5.97557e-12	-0.012184	0.029569	0.680299	0.83458	0.319138	20	5510	6576	4361
14	70562254	71561474	ENSG00000139985	ADAM21	locus1764	14	70925419	rs3825720	14	71062241	C	T	0.494036	0.0020298	0.00246057	0.40941	-0.363857	0.0443964	2.49238e-16	-0.00557856	0.00679662	0.411769	0.141792	0.187191	20	4256	2761	4664		rs3825720	14	71062241	C	T	0.494036	-0.00637987	0.00864155	0.460345	-0.363857	0.0443964	2.49238e-16	0.017534	0.023846	0.462156	0.0636301	0.051714	20	4200	1192	6587
14	70585269	71584473	ENSG00000259158	ADAM20P1	locus1764	14	70943035	rs8004054	14	71085059	A	T	0.83996	-0.007935	0.00341788	0.0202537	0.503316	0.0686658	2.30257e-13	-0.0157654	0.0071232	0.0268803	0.032878	0.738548	20	1115	1440	1251		rs8004054	14	71085059	A	T	0.83996	0.0146118	0.0117988	0.215564	0.503316	0.0686658	2.30257e-13	0.029031	0.0237744	0.222047	0.137999	0.703855	20	2550	2034	1716
14	70787510	71786492	ENSG00000006432	MAP3K9	locus1764	14	71232747	rs11622788	14	71287500	C	T	0.72664	-0.00151767	0.00275124	0.581202	0.399022	0.048436	1.7493e-16	-0.00380347	0.0069104	0.582047	0.57326	0.09978	20	5256	5579	5478		rs11622788	14	71287500	C	T	0.72664	0.0111345	0.00969575	0.250807	0.399022	0.048436	1.7493e-16	0.0279046	0.0245338	0.255373	0.354937	0.894261	20	2781	3771	573
14	70896119	71889767	ENSG00000100731	PCNX	locus1764	14	71478110	rs2810113	14	71395770	T	C	0.564612	-0.000502	0.00245479	0.837965	0.558834	0.0483416	6.56354e-31	-0.000898299	0.00439339	0.837989	0.869714	0.659267	20	6564	6877	1670		rs2810113	14	71395770	T	C	0.564612	-0.0111339	0.0087147	0.201391	0.558834	0.0483416	6.56354e-31	-0.0199234	0.0156894	0.204132	0.00649931	0.00644598	20	2398	299	7140
14	71574806	72573092	ENSG00000197555	SIPA1L1	locus1765	14	71997556	rs7155008	14	72073452	C	A	0.560636	-0.00444538	0.00272437	0.102741	-0.237943	0.0426246	2.3736e-08	0.0186825	0.0119287	0.117308	0.0504145	0.102366	20	2190	1728	5450		rs7155008	14	72073452	C	A	0.560636	0.0180378	0.00872088	0.0386073	-0.237943	0.0426246	2.3736e-08	-0.0758072	0.039086	0.0524408	0.0598675	0.0243221	20	979	1155	6889
14	72843089	73841680	ENSG00000119599	DCAF4	locus1766	14	73409725	rs11158985	14	73341942	A	T	0.814115	0.00942669	0.00306454	0.00209763	-0.408435	0.048771	5.54376e-17	-0.0230801	0.00799329	0.00388404	0.00298471	0.193356	20	496	553	4611		rs11158985	14	73341942	A	T	0.814115	-0.0135039	0.0111275	0.224914	-0.408435	0.048771	5.54376e-17	0.0330626	0.0275288	0.229744	0.614067	0.41505	20	2610	5364	3642
14	73284382	74283942	ENSG00000133961	NUMB	locus1767	14	73836081	rs17182342	14	73784358	G	T	0.749503	-0.00418329	0.00275729	0.129222	0.352782	0.0546913	1.11542e-10	-0.011858	0.00802913	0.139709	0.0659037	0.00764396	20	2384	1945	6850		rs17182342	14	73784358	G	T	0.749503	0.00403636	0.00997205	0.685648	0.352782	0.0546913	1.11542e-10	0.0114415	0.0283225	0.686232	0.729291	0.157684	19	5544	6031	5607
14	73472323	74472226	ENSG00000184227	ACOT1	locus1767	14	74007158	rs8014023	14	73972289	A	G	0.502982	0.00175419	0.00244935	0.473876	1.03629	0.0275687	0	0.00169277	0.00236401	0.473957	0.0360679	0.12167	20	4601	1501	5251		rs8014023	14	73972289	A	G	0.502982	-0.00535856	0.00864027	0.535136	1.03629	0.0275687	0	-0.00517093	0.00833886	0.535192	0.604592	0.356837	20	4645	5311	4066
14	73532676	74531485	ENSG00000258408	NT5CP2	locus1767	14	74006205	rs58231493	14	74032122	C	T	0.55169	0.00128777	0.00249593	0.605889	0.74641	0.0868209	8.17415e-18	0.00172529	0.00334993	0.606537	0.366052	0.115771	20	5393	4411	5306		rs58231493	14	74032122	C	T	0.55169	-0.00549163	0.00868625	0.527242	0.74641	0.0868209	8.17415e-18	-0.0073574	0.0116688	0.528355	0.668646	0.494464	20	4609	5663	3118
14	73532676	74531485	ENSG00000119673	ACOT2	locus1767	14	74038340	rs58231493	14	74032122	C	T	0.55169	0.00128777	0.00249593	0.605889	0.454846	0.0396502	1.83499e-30	0.00283123	0.00549296	0.606254	0.0550389	0.11183	20	5390	1801	5354		rs58231493	14	74032122	C	T	0.55169	-0.00549163	0.00868625	0.527242	0.454846	0.0396502	1.83499e-30	-0.0120736	0.0191261	0.527868	0.469027	0.284827	20	4602	4505	4612
14	73532676	74531485	ENSG00000258695	RP3-414A15.2	locus1767	14	73993448	rs58231493	14	74032122	C	T	0.55169	0.00128777	0.00249593	0.605889	0.499788	0.0778888	1.39278e-10	0.00257664	0.0050101	0.607049	0.257452	0.302235	20	5398	3679	3805		rs58231493	14	74032122	C	T	0.55169	-0.00549163	0.00868625	0.527242	0.499788	0.0778888	1.39278e-10	-0.0109879	0.017464	0.529234	0.850547	0.255143	20	4612	6651	4853
14	73558836	74558669	ENSG00000177465	ACOT4	locus1767	14	74060805	rs3742819	14	74058832	T	C	0.392644	-0.00126016	0.00253093	0.618552	0.448858	0.0490136	5.29491e-20	-0.00280748	0.00564692	0.619069	0.0927995	0.143244	20	5450	2260	5040		rs3742819	14	74058832	T	C	0.392644	-0.0244612	0.00886174	0.0057745	0.448858	0.0490136	5.29491e-20	-0.0544965	0.0206202	0.00822057	0.130767	0.0774922	20	281	1961	6352
14	73579381	74576813	ENSG00000205669	ACOT6	locus1767	14	74082120	rs10150828	14	74077485	T	C	0.464215	-0.00236755	0.00244263	0.332414	-0.4706	0.0751286	3.75409e-10	0.00503093	0.00525224	0.338132	0.420582	0.586161	20	3806	4736	2044		rs10150828	14	74077485	T	C	0.464215	-0.0166509	0.00866754	0.0547236	-0.4706	0.0751286	3.75409e-10	0.0353823	0.0192648	0.0662644	0.0470131	0.32814	20	1135	1000	4299
14	73595908	74595410	ENSG00000258603	RP3-414A15.10	locus1767	14	74092028	rs4903129	14	74095713	C	A	0.705765	0.000676432	0.00293013	0.817428	-0.372812	0.0487527	2.05722e-14	-0.00181441	0.00786311	0.81751	0.207844	0.00225575	20	6465	3290	7054		rs4903129	14	74095713	C	A	0.705765	-0.0157164	0.00948586	0.097555	-0.372812	0.0487527	2.05722e-14	0.0421564	0.0260345	0.105393	0.241694	0.024561	20	1548	2949	6885
14	73666904	74665543	ENSG00000176903	PNMA1	locus1767	14	74179811	rs12147465	14	74165940	T	C	0.71173	-0.00514442	0.00262292	0.0498403	0.658087	0.050346	4.80512e-39	-0.00781724	0.00403029	0.052426	0.0112879	0.136096	20	1471	940	5102		rs12147465	14	74165940	T	C	0.71173	-0.00989607	0.00953923	0.299546	0.658087	0.050346	4.80512e-39	-0.0150376	0.014541	0.301064	0.233443	0.180208	20	3125	2897	5434
14	73762117	74761584	ENSG00000259065	RP5-1021I20.1	locus1767	14	74262018	rs12890741	14	74261657	G	C	0.874751	-0.0021809	0.00345085	0.527393	-1.65187	0.0434943	0	0.00132026	0.00208935	0.527451	0.222155	0.998345	20	4915	3389	13		rs12890741	14	74261657	G	C	0.874751	-0.0197263	0.0130553	0.130793	-1.65187	0.0434943	0	0.0119418	0.0079096	0.131098	0.0219919	0.0352701	20	1776	622	6768
14	73796265	74795895	ENSG00000258586	RP5-1021I20.2	locus1767	14	74293050	rs12890967	14	74296119	T	G	0.880716	-0.00281908	0.00351953	0.423142	-0.917366	0.112979	4.66921e-16	0.00307302	0.00385518	0.425385	0.703818	0.917757	20	4342	6191	350		rs12890967	14	74296119	T	G	0.880716	-0.0137403	0.0133284	0.302585	-0.917366	0.112979	4.66921e-16	0.014978	0.0146456	0.306451	0.332456	0.0292135	20	3161	3606	6826
14	73819969	74817418	ENSG00000140043	PTGR2	locus1767	14	74336038	rs8020267	14	74318714	G	A	0.90159	0.00086229	0.00438772	0.844201	-0.927902	0.0604253	3.21959e-53	-0.000929291	0.00472904	0.844213	0.989934	0.953413	20	6590	7334	189		rs8020267	14	74318714	G	A	0.90159	0.00896054	0.014501	0.536624	-0.927902	0.0604253	3.21959e-53	-0.00965678	0.0156403	0.536953	0.0869129	0.181826	20	4653	1497	5420
14	73922575	74922053	ENSG00000205659	LIN52	locus1767	14	74609717	rs2302118	14	74422329	G	C	0.791252	-0.000833156	0.00305331	0.784954	-1.37678	0.0380695	2.17629e-286	0.00060515	0.00221779	0.78496	0.879696	0.621823	20	6315	6918	1864		rs2302118	14	74422329	G	C	0.791252	0.0152052	0.0106341	0.152759	-1.37678	0.0380695	2.17629e-286	-0.0110441	0.00772993	0.153079	0.00353601	0.00338197	20	1963	220	7190
14	73928457	74926924	ENSG00000119723	COQ6	locus1767	14	74423501	rs10873263	14	74426942	C	A	0.404573	0.000144083	0.00247119	0.953506	-0.312704	0.0498536	3.55431e-10	-0.000460765	0.00790299	0.953508	0.813643	0.905758	20	7146	6662	419		rs10873263	14	74426942	C	A	0.404573	0.0188961	0.00881112	0.0319872	-0.312704	0.0498536	3.55431e-10	-0.060428	0.0297786	0.0424338	0.0844895	0.254256	20	854	1465	4856
14	73974531	74972942	ENSG00000259114	AC005484.5	locus1767	14	74524033	rs10132736	14	74473395	C	T	0.913519	-0.00170811	0.00414705	0.680423	-0.642693	0.115169	2.3991e-08	0.00265774	0.00647016	0.681242	0.681242	0.608615	13	5796	6095	1932		rs10132736	14	74473395	C	T	0.913519	0.0106164	0.0153692	0.48972	-0.642693	0.115169	2.3991e-08	-0.0165185	0.0240963	0.493014	0.493014	0.148366	12	4405	4665	5697
14	74025274	75011541	ENSG00000119636	CCDC176	locus1767	14	74517811	rs7160498	14	74512199	C	A	0.656064	0.00132446	0.00258125	0.607877	-0.334184	0.0506782	4.27444e-11	-0.00396325	0.00774738	0.608959	0.608959	0.6639	18	5406	5740	1643		rs7160498	14	74512199	C	A	0.656064	0.0271346	0.00911325	0.00290625	-0.334184	0.0506782	4.27444e-11	-0.0811965	0.0299212	0.0066541	0.0066541	0.197944	18	244	308	5283
14	74441176	75437072	ENSG00000270000	RP3-449M8.9	locus1768	14	74938848	rs10873267	14	74941081	G	A	0.649105	0.00742122	0.00250229	0.0030192	0.418573	0.0589111	1.20176e-12	0.0177298	0.00647802	0.00620182	0.014702	0.0138286	20	598	1039	6686		rs10873267	14	74941081	G	A	0.649105	0.00499951	0.00905793	0.580983	0.418573	0.0589111	1.20176e-12	0.0119442	0.0217052	0.58212	0.5437	0.362482	20	4915	4955	4017
14	74450752	75449517	ENSG00000259005	RP3-449M8.6	locus1768	14	74941138	rs4903228	14	74950637	T	C	0.649105	0.0074006	0.00249443	0.00300872	0.462957	0.0649417	1.01239e-12	0.0159855	0.00583603	0.00616071	0.0117552	0.0107863	20	595	956	6762		rs4903228	14	74950637	T	C	0.649105	0.00497875	0.00905794	0.582556	0.462957	0.0649417	1.01239e-12	0.0107542	0.0196235	0.583672	0.258888	0.321373	20	4920	3086	4343
14	74466938	75465089	ENSG00000183379	SYNDIG1L	locus1768	14	74882700	rs7569	14	74966763	A	G	0.446322	0.00928393	0.00247741	0.000178651	0.310698	0.0431123	5.73205e-13	0.0298809	0.00898728	0.000884826	0.000567516	0.175925	20	298	335	4756		rs7569	14	74966763	A	G	0.446322	0.0118702	0.00870042	0.172466	0.310698	0.0431123	5.73205e-13	0.0382049	0.0285002	0.180078	0.168164	0.520697	20	2196	2333	2934
14	74689644	75687828	ENSG00000119682	KIAA0317	locus1768	14	75149849	rs12882425	14	75189226	T	A	0.229622	-0.000278317	0.00289594	0.923437	0.309309	0.0535353	7.57425e-09	-0.000899802	0.00936392	0.923447	0.0344169	0.00808318	20	6994	1466	6834		rs12882425	14	75189226	T	A	0.229622	0.00127042	0.0102689	0.901541	0.309309	0.0535353	7.57425e-09	0.00410727	0.0332072	0.901564	0.461768	0.47645	20	6785	4464	3247
14	75021464	76019110	ENSG00000119684	MLH3	locus1768	14	75499351	rs175084	14	75519175	T	C	0.454274	0.00245218	0.00244158	0.315216	-0.841426	0.0262255	7.29585e-226	-0.00291431	0.00290314	0.315453	0.203125	0.334541	20	3663	3243	3591		rs175084	14	75519175	T	C	0.454274	-0.00100981	0.0086756	0.907339	-0.841426	0.0262255	7.29585e-226	0.00120011	0.0103107	0.907339	0.583078	0.473526	20	6811	5181	3270
14	75025055	76023819	ENSG00000119718	EIF2B2	locus1768	14	75472953	rs175510	14	75524839	A	G	0.455268	0.00244448	0.00245128	0.318655	-0.522872	0.037622	6.50965e-44	-0.00467509	0.00470015	0.319898	0.15656	0.403593	20	3688	2879	3131		rs175510	14	75524839	A	G	0.455268	-0.00095281	0.00867399	0.912531	-0.522872	0.037622	6.50965e-44	0.00182226	0.0165896	0.912534	0.668124	0.511167	20	6848	5660	3014
14	75056605	76055999	ENSG00000119703	ZC2HC1C	locus1768	14	75537999	rs175483	14	75556426	A	G	0.491054	0.00471954	0.00244191	0.0532702	-0.382148	0.0379677	7.8829e-24	-0.01235	0.00650671	0.0576898	0.232319	0.251277	20	1531	3471	4176		rs175483	14	75556426	A	G	0.491054	-0.00425215	0.0086454	0.622833	-0.382148	0.0379677	7.8829e-24	0.011127	0.0226502	0.623247	0.684407	0.820489	20	5159	5771	1024
14	75385437	76384141	ENSG00000259319	RP11-293M10.6	locus1768	14	75892415	rs4899563	14	75884983	C	T	0.465209	0.00101254	0.00245203	0.679651	-0.343149	0.0490802	2.71746e-12	-0.00295073	0.0071581	0.680177	0.462038	0.352366	16	5788	4986	3463		rs4899563	14	75884983	C	T	0.465209	-0.0104293	0.00866345	0.228657	-0.343149	0.0490802	2.71746e-12	0.0303928	0.0256184	0.235477	0.398049	0.802082	16	2642	4068	1123
14	75676311	76675540	ENSG00000119685	TTLL5	locus1768	14	76260694	rs1981899	14	76175594	A	G	0.67495	-0.00219294	0.00260846	0.400515	0.234363	0.0400847	5.01446e-09	-0.00935703	0.0112445	0.405328	0.608707	0.401713	20	4220	5737	3144		rs1981899	14	76175594	A	G	0.67495	-0.00752628	0.00922229	0.414445	0.234363	0.0400847	5.01446e-09	-0.0321138	0.039732	0.41894	0.215725	0.423628	20	3916	2745	3582
14	76047398	77046207	ENSG00000119650	IFT43	locus1769	14	76459703	rs2360669	14	76546625	G	A	0.601392	-0.000930816	0.00250857	0.710597	0.33021	0.0474825	3.5416e-12	-0.00281886	0.00760769	0.71099	0.740347	0.675181	20	5950	6345	1579		rs888477	14	76519133	G	A	0.599404	0.00099309	0.0088141	0.910292	0.329315	0.0476467	4.79219e-12	0.00301563	0.0267685	0.910304	0.867565	0.810799	20	6833	6744	1070
14	76762188	77761922	ENSG00000258301	RP11-488C13.5	locus1770	14	77250575	rs12896763	14	77262010	C	T	0.410537	0.000745724	0.00249494	0.76502	0.370602	0.0456466	4.70285e-16	0.0020122	0.00673668	0.765174	0.312948	0.0406321	20	6203	4064	6207		rs12896763	14	77262010	C	T	0.410537	-0.0147851	0.00878761	0.0924721	0.370602	0.0456466	4.70285e-16	-0.039895	0.0242155	0.0994563	0.14079	0.897998	20	1498	2064	557
14	76769916	77768265	ENSG00000259081	RP11-488C13.6	locus1770	14	77244244	rs2075773	14	77269788	A	C	0.89165	-0.00893533	0.00386265	0.020708	-0.544788	0.0971174	2.02821e-08	0.0164015	0.00766939	0.0324709	0.0324709	0.705843	7	1201	1436	1436		rs2075773	14	77269788	A	C	0.89165	0.0202328	0.0139213	0.146121	-0.544788	0.0971174	2.02821e-08	-0.0371389	0.0263973	0.159452	0.159452	0.0777245	7	2026	2244	6348
14	77092404	78091660	ENSG00000198894	KIAA1737	locus1770	14	77574035	rs888071	14	77591906	C	A	0.245527	0.00303399	0.00289364	0.294406	-0.271069	0.041013	3.86059e-11	-0.0111927	0.0108084	0.30041	0.251074	0.364004	12	3557	3632	3394		rs888071	14	77591906	C	A	0.245527	0.0102083	0.0100373	0.309137	-0.271069	0.041013	3.86059e-11	-0.0376594	0.0374645	0.314799	0.366053	0.200344	12	3216	3846	5258
14	77218967	78213100	ENSG00000165548	TMEM63C	locus1770	14	77654374	rs8006117	14	77713279	G	A	0.864811	0.00980839	0.00361401	0.00664774	-0.528938	0.0601861	1.51744e-18	-0.0185436	0.00715096	0.00950992	0.00164304	0.227447	20	725	460	4339		rs8006117	14	77713279	G	A	0.864811	-0.00481889	0.0126458	0.703154	-0.528938	0.0601861	1.51744e-18	0.00911051	0.0239304	0.703419	0.419528	0.291618	20	5639	4205	4558
14	77227695	78226339	ENSG00000009830	POMT2	locus1770	14	77764263	rs369901	14	77726516	A	G	0.763419	-0.00402283	0.00283657	0.156132	-0.37613	0.0558006	1.5772e-11	0.0106953	0.00770657	0.165193	0.34379	0.830599	20	2584	4275	787		rs369901	14	77726516	A	G	0.763419	0.0134521	0.0101737	0.186086	-0.37613	0.0558006	1.5772e-11	-0.0357645	0.0275637	0.194453	0.374111	0.405352	20	2303	3903	3707
14	77282915	78282005	ENSG00000100577	GSTZ1	locus1770	14	77792583	rs59630055	14	77782397	T	A	0.704771	-0.0012389	0.0026627	0.641731	-1.09064	0.029994	1.70632e-289	0.00113594	0.00244162	0.641758	0.922615	0.945055	20	5583	7086	223		rs59630055	14	77782397	T	A	0.704771	0.0105959	0.00947291	0.263331	-1.09064	0.029994	1.70632e-289	-0.00971537	0.00868978	0.263557	0.465953	0.282164	20	2849	4487	4634
14	77343692	78343258	ENSG00000165555	NOXRED1	locus1771	14	77875112	rs10141114	14	77843363	A	G	0.796223	0.0022658	0.00304258	0.456456	0.363312	0.0572265	2.17187e-10	0.00623652	0.008432	0.459528	0.604933	0.947841	20	4532	5719	213		rs10141114	14	77843363	A	G	0.796223	0.0197153	0.0107308	0.0661715	0.363312	0.0572265	2.17187e-10	0.0542656	0.0307481	0.0775899	0.0641032	0.361521	20	1268	1199	4028
14	77387484	78385602	ENSG00000100583	SAMD15	locus1771	14	77850436	rs176778	14	77885663	G	A	0.5	-0.000404709	0.00244266	0.868406	0.306	0.0423807	5.18866e-13	-0.00132258	0.00798465	0.86844	0.935916	0.988677	20	6706	7134	54		rs176778	14	77885663	G	A	0.5	-0.00210879	0.00863805	0.807132	0.306	0.0423807	5.18866e-13	-0.00689146	0.0282451	0.80724	0.622788	0.0648248	20	6231	5417	6467
14	77407340	78406830	ENSG00000100580	TMED8	locus1771	14	77822408	rs28599756	14	77906936	T	C	0.807157	0.00205553	0.00311577	0.509434	-0.484735	0.0596877	4.61659e-16	-0.00424052	0.00644895	0.510826	0.750546	0.933288	20	4827	6387	266		rs28599756	14	77906936	T	C	0.807157	0.0207387	0.0109566	0.0583844	-0.484735	0.0596877	4.61659e-16	-0.0427835	0.0232091	0.0652714	0.0728201	0.371742	20	1118	1305	3960
14	77488547	78487690	ENSG00000100596	SPTLC2	locus1771	14	78027728	rs10132412	14	77988063	C	G	0.054672	-0.00127309	0.0056959	0.823138	0.544008	0.0875028	5.06618e-10	-0.00234021	0.010477	0.82325	0.976868	0.842766	7	6485	7283	710		rs10132412	14	77988063	C	G	0.054672	-0.0323258	0.0190132	0.0890969	0.544008	0.0875028	5.06618e-10	-0.0594215	0.0362335	0.101013	0.095245	0.965949	7	1513	1591	190
14	77603593	77693259	ENSG00000269883	.	locus1771	14	77608182	rs2021852	14	77608017	G	A	0.713718	-0.0119441	0.00268887	8.90994e-06	-0.462974	0.0681802	1.11778e-11	0.0257987	0.0069401	0.000201336	0.0016068	0.0421227	18	185	457	6178		rs2021852	14	77608017	G	A	0.713718	0.0159255	0.00959829	0.0970762	-0.462974	0.0681802	1.11778e-11	-0.0343981	0.0213417	0.10701	0.207922	0.118883	18	1572	2690	5964
14	77686303	78684808	ENSG00000100601	ALKBH1	locus1771	14	78156555	rs61993669	14	78185723	G	A	0.897614	0.0130179	0.00416251	0.00176353	-0.439813	0.0738675	2.61531e-09	-0.0295987	0.0106904	0.00562782	0.00562782	0.0812341	20	574	704	5679		rs61993669	14	78185723	G	A	0.897614	-0.0235102	0.0142882	0.0998815	-0.439813	0.0738675	2.61531e-09	0.053455	0.0337047	0.112744	0.112744	0.606491	20	1626	1780	2343
14	77776443	78773749	ENSG00000239272	RPL21P10	locus1771	14	78149938	rs111831241	14	78273784	G	A	0.101392	-0.0128971	0.00417545	0.00200972	1.14446	0.174954	6.09181e-11	-0.0112692	0.00403469	0.00522097	0.00787692	0.0659515	20	552	805	5849		rs111831241	14	78273784	G	A	0.101392	0.0264727	0.014354	0.0651424	1.14446	0.174954	6.09181e-11	0.0231312	0.0130311	0.0758848	0.0587068	0.939168	20	1244	1142	340
14	77875842	78874209	ENSG00000063761	ADCK1	locus1771	14	78333890	rs11159308	14	78374783	A	G	0.280318	-0.00113292	0.00278586	0.684252	-0.529919	0.0546172	2.94426e-22	0.00213791	0.00526176	0.684514	0.0834921	0.0288855	20	5812	2168	6392		rs11159308	14	78374783	A	G	0.280318	-0.00680154	0.00961687	0.479411	-0.529919	0.0546172	2.94426e-22	0.0128351	0.018196	0.480574	0.174679	0.235049	20	4316	2402	4990
14	80892882	81891756	ENSG00000100629	CEP128	locus1773	14	81184595	rs4903948	14	81392124	T	C	0.374751	0.00455202	0.00249748	0.0683563	0.237826	0.0429219	3.00899e-08	0.0191401	0.0110548	0.0833832	0.0833832	0.539919	20	1824	2164	2291		rs4903948	14	81392124	T	C	0.374751	0.00197743	0.00892564	0.824668	0.237826	0.0429219	3.00899e-08	0.00831461	0.0375601	0.824805	0.824805	0.978502	20	6336	6535	113
14	87921453	88917678	ENSG00000054983	GALC	locus1780	14	88382086	rs17760079	14	88420282	A	G	0.843936	-0.0011896	0.00340937	0.727149	0.70579	0.063849	2.09555e-28	-0.00168549	0.00483298	0.727279	0.82608	0.635329	20	6022	6707	1790		rs17760079	14	88420282	A	G	0.843936	0.00499207	0.0119018	0.674897	0.70579	0.063849	2.09555e-28	0.00707302	0.0168753	0.675117	0.785105	0.750831	20	5474	6333	1440
14	88326599	89325978	ENSG00000070778	PTPN21	locus1780	14	88976599	rs17124580	14	88826533	T	C	0.946322	0.00907054	0.00522585	0.082616	0.452255	0.0804229	1.8716e-08	0.0200562	0.012093	0.0972163	0.0972163	0.0853976	15	1974	2323	5634		rs17124580	14	88826533	T	C	0.946322	-0.0163039	0.0191793	0.395281	0.452255	0.0804229	1.8716e-08	-0.0360502	0.0428898	0.400612	0.400612	0.0822833	15	3786	4085	6304
14	88362760	89362069	ENSG00000042317	SPATA7	locus1780	14	88893981	rs3179969	14	88862529	G	A	0.699801	0.00379038	0.00257593	0.141167	1.15469	0.0271683	0	0.0032826	0.00223218	0.141405	0.230292	0.179267	20	2403	3457	4725		rs3179969	14	88862529	G	A	0.699801	0.0153126	0.00942877	0.104369	1.15469	0.0271683	0	0.0132613	0.0081716	0.104622	0.105673	0.393327	20	1538	1704	3812
14	88455488	89454718	ENSG00000222990	RNU4-22P	locus1780	14	88979924	rs1864748	14	88955191	A	C	0.771372	0.00131569	0.00280461	0.638986	-1.02239	0.102141	1.3832e-23	-0.00128688	0.0027462	0.639353	0.289739	0.0865962	20	5568	3899	5624		rs1864748	14	88955191	A	C	0.771372	0.0162663	0.0102908	0.113957	-1.02239	0.102141	1.3832e-23	-0.0159101	0.0101902	0.118451	0.0785281	0.67219	20	1668	1379	1920
14	88455488	89454718	ENSG00000258983	RP11-507K2.2	locus1780	14	88973555	rs1864748	14	88955191	A	C	0.771372	0.00131569	0.00280461	0.638986	-0.957584	0.1008	2.1011e-21	-0.00137397	0.0029324	0.639394	0.294822	0.0837702	20	5570	3943	5649		rs1864748	14	88955191	A	C	0.771372	0.0162663	0.0102908	0.113957	-0.957584	0.1008	2.1011e-21	-0.0169868	0.0108944	0.118945	0.0839406	0.504112	20	1675	1452	3057
14	89887978	90887133	ENSG00000140025	EFCAB11	locus1781	14	90341067	rs7144794	14	90387134	C	T	0.911531	-0.00022039	0.00406717	0.956786	-0.552098	0.0624598	9.63682e-19	0.000399187	0.00736689	0.956786	0.769279	0.263386	12	7158	6469	4089		rs7144794	14	90387134	C	T	0.911531	-0.00136995	0.0152089	0.928227	-0.552098	0.0624598	9.63682e-19	0.00248136	0.027549	0.928231	0.703681	0.264169	12	6919	5892	4777
14	89908929	90907611	ENSG00000042088	TDP1	locus1781	14	90466194	rs4904629	14	90408339	C	T	0.506958	0.00281232	0.0024573	0.252426	0.231363	0.0377977	9.29446e-10	0.0121555	0.010805	0.260597	0.260597	0.219091	5	3285	3697	4401		rs4904629	14	90408339	C	T	0.506958	0.00391912	0.00863993	0.650113	0.231363	0.0377977	9.29446e-10	0.0169393	0.037446	0.651006	0.651006	0.134684	5	5323	5566	5825
14	90421493	91419671	ENSG00000233208	LINC00642	locus1782	14	90923411	rs12431766	14	90920115	G	T	0.66004	-0.00187305	0.00289915	0.518235	0.422182	0.0741154	1.22452e-08	-0.00443659	0.00691108	0.520904	0.342757	0.0943539	8	4874	4262	5542		rs10142876	14	90920340	T	G	0.634195	0.00482092	0.00896844	0.590893	-0.40273	0.0708417	1.30866e-08	-0.0119706	0.0223684	0.592542	0.592542	0.220307	7	4974	5242	5078
14	91367834	92365790	ENSG00000100796	SMEK1	locus1782	14	91950426	rs72701456	14	91867277	T	C	0.950298	0.0071722	0.00538715	0.183072	0.685542	0.122363	2.11245e-08	0.0104621	0.00807706	0.195222	0.195222	NA	NA	2815	3169	NA		rs72701456	14	91867277	T	C	0.950298	0.000116651	0.0198774	0.995318	0.685542	0.122363	2.11245e-08	0.000170158	0.0289952	0.995318	0.995318	NA	NA	7321	7345	NA
14	91414344	92412829	ENSG00000015133	CCDC88C	locus1782	14	91810927	rs10136550	14	91913016	A	G	0.375746	-0.00569529	0.00249182	0.0222783	-0.298196	0.0349266	1.36821e-17	0.0190992	0.00865059	0.027255	0.169417	0.149563	20	1122	2969	4974		rs10136550	14	91913016	A	G	0.375746	0.0207585	0.00894559	0.0203125	-0.298196	0.0349266	1.36821e-17	-0.0696136	0.0310874	0.0251372	0.166189	0.121072	20	600	2311	5943
14	91798690	92797558	ENSG00000260711	RP11-747H7.3	locus1782	14	92224622	rs58763793	14	92297571	C	T	0.552684	-2.98238e-06	0.00246642	0.999035	-0.548208	0.044745	1.6424e-34	5.44024e-06	0.00449905	0.999035	0.726927	0.178976	20	7360	6290	4728		rs58763793	14	92297571	C	T	0.552684	-0.00515737	0.00868717	0.552728	-0.548208	0.044745	1.6424e-34	0.00940769	0.0158651	0.553194	0.703798	0.140504	20	4729	5893	5774
14	91810747	92808908	ENSG00000165929	TC2N	locus1782	14	92289987	rs1884840	14	92309325	G	A	0.553678	5.78646e-05	0.00245809	0.981219	-0.715596	0.0408045	7.45265e-69	-8.0862e-05	0.00343502	0.981219	0.508315	0.170633	20	7274	5234	4796		rs1884840	14	92309325	G	A	0.553678	-0.0049318	0.00868897	0.570311	-0.715596	0.0408045	7.45265e-69	0.00689188	0.0121486	0.570513	0.340377	0.181194	20	4843	3660	5428
14	92058445	93057902	ENSG00000066427	ATXN3	locus1782	14	92548930	rs10873415	14	92558171	A	G	0.754473	0.00753181	0.00292336	0.00998295	-0.348104	0.046791	1.01019e-13	-0.0216366	0.00888729	0.0149099	0.0139595	0.349624	11	867	1016	3483		rs10873415	14	92558171	A	G	0.754473	-0.00155141	0.0100439	0.877246	-0.348104	0.046791	1.01019e-13	0.00445672	0.0288594	0.877272	0.265762	0.416767	11	6628	3138	3628
14	92082094	93081653	ENSG00000165934	CPSF2	locus1782	14	92609518	rs67238019	14	92581720	A	G	0.666004	0.00414497	0.00257098	0.106915	0.442807	0.0401407	2.69662e-28	0.00936066	0.00586776	0.110652	0.125118	0.303154	20	2122	2616	3798		rs67238019	14	92581720	A	G	0.666004	0.011892	0.00916147	0.194273	0.442807	0.0401407	2.69662e-28	0.0268558	0.0208322	0.197347	0.477498	0.0772225	20	2338	4564	6355
14	92082094	93080703	ENSG00000183648	NDUFB1	locus1782	14	92585363	rs35791930	14	92581579	A	G	0.666004	0.00412882	0.00257107	0.108301	0.28941	0.0470031	7.40164e-10	0.0142663	0.00918099	0.120209	0.0853916	0.170536	10	2219	2187	4798		rs35791930	14	92581579	A	G	0.666004	0.0119344	0.00916148	0.192688	0.28941	0.0470031	7.40164e-10	0.0412369	0.0323564	0.202501	0.283597	0.0751597	10	2382	3263	6380
14	92456999	93455913	ENSG00000100599	RIN3	locus1783	14	93067728	rs10150603	14	92956184	T	C	0.462227	-0.00207312	0.00244272	0.396052	-0.348982	0.0476842	2.50535e-13	0.00594048	0.00704646	0.399203	0.0930646	0.081879	17	4185	2263	5673		rs10150603	14	92956184	T	C	0.462227	-0.0196298	0.00867332	0.0236212	-0.348982	0.0476842	2.50535e-13	0.0562486	0.0260144	0.0306021	0.00819278	0.981256	17	692	346	101
14	92884389	93878963	ENSG00000100604	CHGA	locus1783	14	93395531	rs1316505	14	93384311	G	A	0.7167	-0.00417002	0.00275232	0.12975	-0.245316	0.0448598	4.53862e-08	0.0169985	0.0116422	0.144266	0.144266	0.843013	11	2419	2779	707		rs1316505	14	93384311	G	A	0.7167	0.0084962	0.00959207	0.375751	-0.245316	0.0448598	4.53862e-08	-0.0346337	0.0396104	0.381924	0.381924	0.858098	11	3671	3955	804
14	92978621	93978415	ENSG00000100605	ITPK1	locus1783	14	93492962	rs11160098	14	93478477	C	A	0.271372	-0.003347	0.00275086	0.223714	-0.319463	0.0517536	6.71044e-10	0.010477	0.00877657	0.232579	0.169127	0.596901	20	3088	2967	1992		rs11160098	14	93478477	C	A	0.271372	0.005389	0.00971661	0.579156	-0.319463	0.0517536	6.71044e-10	-0.0168689	0.0305379	0.58068	0.557325	0.686216	20	4902	5035	1848
14	93177301	94174650	ENSG00000170270	C14orf142	locus1783	14	93671339	rs3759714	14	93676430	T	A	0.827038	-0.00750488	0.00321993	0.0197661	0.312097	0.0565778	3.46325e-08	-0.0240467	0.0112002	0.0317952	0.0317952	0.266754	5	1192	1427	4068		rs3759714	14	93676430	T	A	0.827038	0.0111743	0.0114348	0.328463	0.312097	0.0565778	3.46325e-08	0.0358038	0.0372092	0.335933	0.335933	0.342004	5	3374	3624	4191
14	93423431	94422346	ENSG00000133958	UNC79	locus1784	14	93986893	rs10149954	14	93922666	C	A	0.71173	0.00278015	0.00261669	0.288023	-0.454008	0.0514406	1.08614e-18	-0.00612357	0.00580515	0.291493	0.475303	0.899189	20	3497	5063	447		rs10149954	14	93922666	C	A	0.71173	-0.0284969	0.00956603	0.00289216	-0.454008	0.0514406	1.08614e-18	0.0627675	0.022238	0.00476463	0.000959945	0.247806	20	207	122	4906
14	93943998	94942391	ENSG00000100628	ASB2	locus1784	14	94421818	rs4905125	14	94442455	C	T	0.203777	0.00107828	0.00297462	0.716984	-0.335053	0.0418503	1.18512e-15	-0.00321824	0.00888716	0.717261	0.847255	0.695068	11	5981	6792	1484		rs4905125	14	94442455	C	T	0.203777	0.000126903	0.0107224	0.990557	-0.335053	0.0418503	1.18512e-15	-0.000378754	0.0320021	0.990557	0.900635	0.601571	11	7283	6903	2371
14	94032195	95031430	ENSG00000089737	DDX24	locus1784	14	94532428	rs7150481	14	94532171	G	A	0.411531	0.000675015	0.00247959	0.785447	-1.07544	0.0298501	3.04081e-284	-0.000627662	0.00230571	0.785453	0.855285	0.773433	20	6319	6817	1060		rs7150481	14	94532171	G	A	0.411531	0.0158971	0.00878399	0.0703296	-1.07544	0.0298501	3.04081e-284	-0.0147819	0.00817808	0.0706839	0.0411205	0.124059	20	1180	923	5912
14	94046975	95043549	ENSG00000089723	OTUB2	locus1784	14	94503975	rs11626017	14	94543659	C	T	0.411531	0.000743079	0.00246825	0.763373	-0.405207	0.0617491	5.3039e-11	-0.00183383	0.00609775	0.763614	0.706066	0.744983	14	6196	6203	1215		rs11626017	14	94543659	C	T	0.411531	0.0152678	0.00878332	0.082162	-0.405207	0.0617491	5.3039e-11	-0.0376791	0.0224237	0.0928945	0.0642038	0.465944	14	1438	1201	3317
14	94070558	95066552	ENSG00000165948	IFI27L1	locus1784	14	94558910	rs882269	14	94566559	T	C	0.513917	0.00120508	0.00243755	0.621037	0.437947	0.0379285	7.6765e-31	0.00275166	0.00557097	0.621357	0.839023	0.853419	20	5456	6758	652		rs882269	14	94566559	T	C	0.513917	-0.00592351	0.00864322	0.493132	0.437947	0.0379285	7.6765e-31	-0.0135256	0.0197705	0.493892	0.645838	0.590099	20	4414	5541	2449
14	94085542	95083116	ENSG00000165949	IFI27	locus1784	14	94577107	rs7141881	14	94583864	G	A	0.645129	0.00151969	0.00253215	0.5484	-0.576169	0.0485595	1.79472e-32	-0.00263758	0.00440042	0.548911	0.916307	0.491728	20	5055	7060	2549		rs7141881	14	94583864	G	A	0.645129	0.00192541	0.00902687	0.831094	-0.576169	0.0485595	1.79472e-32	-0.00334175	0.0156696	0.831121	0.63024	0.475145	20	6367	5457	3259
14	94096175	95095621	ENSG00000119632	IFI27L2	locus1784	14	94595353	rs2273514	14	94595989	C	T	0.16501	0.000354586	0.00303556	0.90701	-0.755427	0.0587301	7.29952e-38	-0.000469385	0.0040185	0.907014	0.451589	0.443966	20	6910	4930	2859		rs2273514	14	94595989	C	T	0.16501	0.0168448	0.0116422	0.14793	-0.755427	0.0587301	7.29952e-38	-0.0222984	0.0155086	0.150487	0.708758	0.113296	20	1946	5920	6011
14	94250645	95249431	ENSG00000119698	PPP4R4	locus1784	14	94679268	rs1950641	14	94750292	G	A	0.831014	0.00554346	0.00318505	0.0817781	0.485376	0.0626794	9.64963e-15	0.011421	0.00672573	0.089489	0.172056	0.760904	18	1891	2997	1135		rs1950641	14	94750292	G	A	0.831014	0.0122218	0.0115297	0.289133	0.485376	0.0626794	9.64963e-15	0.02518	0.0239756	0.293611	0.239716	0.819009	18	3063	2937	1031
14	95486126	96485365	ENSG00000229645	LINC00341	locus1786	14	95875016	rs10782485	14	95985950	T	C	0.421471	0.000373956	0.00247499	0.879902	-0.31707	0.0474955	2.45913e-11	-0.00117941	0.00780781	0.879932	0.879932	0.616856	18	6771	6919	1903		rs10782485	14	95985950	T	C	0.421471	-0.00904607	0.00874943	0.301181	-0.31707	0.0474955	2.45913e-11	0.0285302	0.0279236	0.306912	0.306912	0.731403	18	3164	3434	1548
14	95500317	96498673	ENSG00000247092	SNHG10	locus1786	14	95999921	rs45528633	14	96000090	A	G	0.303181	-0.00169856	0.00270045	0.529355	-0.378939	0.0473205	1.16672e-15	0.00448241	0.00714829	0.53062	0.689975	0.288192	20	4941	6128	3899		rs45528633	14	96000090	A	G	0.303181	0.0134747	0.00940404	0.151896	-0.378939	0.0473205	1.16672e-15	-0.0355591	0.0252109	0.158403	0.265255	0.233924	20	2009	3131	4998
14	95502751	96502603	ENSG00000252481	SCARNA13	locus1786	14	95999829	rs8005300	14	96002708	A	G	0.55169	-0.0030222	0.00246851	0.220838	0.241948	0.0426504	1.4046e-08	-0.0124911	0.0104375	0.231405	0.231405	0.215765	9	3080	3463	4427		rs8005300	14	96002708	A	G	0.55169	0.0168072	0.00869898	0.0533487	0.241948	0.0426504	1.4046e-08	0.0694661	0.037982	0.0674115	0.0674115	0.395415	9	1153	1254	3793
14	95509854	96508777	ENSG00000182512	GLRX5	locus1786	14	96005450	rs7157963	14	96008866	T	A	0.784294	-0.00167084	0.00292057	0.567258	0.379953	0.0457239	9.59295e-17	-0.0043975	0.00770486	0.568174	0.487916	0.937841	20	5175	5132	245		rs7157963	14	96008866	T	A	0.784294	-0.0168164	0.010507	0.109488	0.379953	0.0457239	9.59295e-17	-0.0442593	0.0281616	0.11604	0.111045	0.428535	20	1648	1757	3563
14	95819336	96815889	ENSG00000250366	LINC00617	locus1786	14	96367318	rs35340944	14	96319279	C	T	0.956262	-0.00297964	0.00503229	0.553781	0.760584	0.074242	1.25064e-24	-0.00391757	0.0066274	0.554442	0.847858	0.865557	20	5093	6794	585		rs35340944	14	96319279	C	T	0.956262	0.0220893	0.0211288	0.29581	0.760584	0.074242	1.25064e-24	0.0290425	0.0279239	0.298313	0.242865	0.291637	20	3095	2963	4557
14	96059898	97059612	ENSG00000227051	C14orf132	locus1786	14	96533039	rs10082	14	96559791	T	C	0.718688	0.0010198	0.00262207	0.697329	-0.319091	0.038401	9.61417e-17	-0.00319595	0.00822632	0.697643	0.487956	0.479226	14	5886	5133	2617		rs10082	14	96559791	T	C	0.718688	0.00283041	0.00960564	0.768253	-0.319091	0.038401	9.61417e-17	-0.00887022	0.030122	0.768394	0.808243	0.654386	14	6015	6451	2035
14	96230379	97228551	ENSG00000258788	RP11-404P21.9	locus1786	14	96689564	rs2071084	14	96730142	G	A	0.83996	-0.00141139	0.00339219	0.677358	-0.906586	0.144388	3.41163e-10	0.00155682	0.00374993	0.678024	0.678024	0.83694	4	5773	6073	744		rs2071084	14	96730142	G	A	0.83996	-0.000290507	0.01178	0.980325	-0.906586	0.144388	3.41163e-10	0.00032044	0.0129939	0.980325	0.980325	0.937681	4	7230	7262	344
14	96230379	97228551	ENSG00000100739	BDKRB1	locus1786	14	96728732	rs2071084	14	96730142	G	A	0.83996	-0.00141139	0.00339219	0.677358	-0.832043	0.152061	4.45549e-08	0.0016963	0.00408871	0.678234	0.678234	0.968288	4	5775	6077	132		rs2071084	14	96730142	G	A	0.83996	-0.000290507	0.01178	0.980325	-0.832043	0.152061	4.45549e-08	0.000349149	0.0141581	0.980325	0.980325	0.860463	4	7232	7263	787
14	96230379	97228551	ENSG00000258793	RP11-404P21.3	locus1786	14	96730354	rs2071084	14	96730142	G	A	0.83996	-0.00141139	0.00339219	0.677358	-0.893646	0.148719	1.86739e-09	0.00157937	0.00380499	0.678085	0.678085	0.763987	6	5774	6076	1112		rs2071084	14	96730142	G	A	0.83996	-0.000290507	0.01178	0.980325	-0.893646	0.148719	1.86739e-09	0.00032508	0.0131821	0.980325	0.980325	0.831871	6	7231	7261	961
14	96559723	97559566	ENSG00000258702	RP11-433J8.1	locus1787	14	97060584	rs75564413	14	97059591	A	G	0.109344	0.00838001	0.00421801	0.0469534	-1.41215	0.0740415	4.28548e-81	-0.00593424	0.00300311	0.0481515	0.00223846	0.166942	5	1420	505	4828		rs75564413	14	97059591	A	G	0.109344	-0.0110887	0.013853	0.423447	-1.41215	0.0740415	4.28548e-81	0.00785237	0.00981852	0.423855	0.163486	0.775824	5	3954	2284	1293
14	96590183	96801814	ENSG00000168398	BDKRB2	locus1787	14	96690841	rs2069571	14	96701915	C	T	0.919483	-0.000777671	0.00416564	0.851906	-0.724956	0.10212	1.25596e-12	0.00107271	0.00574804	0.851956	0.384972	0.0639656	13	6632	4528	5880		rs2069571	14	96701915	C	T	0.919483	0.0131697	0.0158769	0.406828	-0.724956	0.10212	1.25596e-12	-0.0181662	0.0220495	0.410005	0.256514	0.592984	12	3859	3058	2431
14	96843590	97842241	ENSG00000100749	VRK1	locus1787	14	97330850	rs45457797	14	97342500	C	G	0.868787	-0.00219964	0.00367421	0.549393	0.542464	0.0583132	1.37073e-20	-0.00405491	0.0067872	0.550218	0.388184	0.364066	20	5065	4546	3393		rs45457797	14	97342500	C	G	0.868787	-0.00406621	0.0127924	0.750591	0.542464	0.0583132	1.37073e-20	-0.00749581	0.0235958	0.750731	0.540541	0.624494	20	5904	4941	2220
14	99626723	100626182	ENSG00000182218	HHIPL1	locus1789	14	100129176	rs11627489	14	100126328	T	G	0.411531	-0.000663939	0.00249297	0.789989	-0.466056	0.0476201	1.28082e-22	0.00142459	0.00535106	0.790065	0.116125	0.197292	20	6342	2518	4586		rs11627489	14	100126328	T	G	0.411531	-0.0164384	0.00878455	0.0613047	-0.466056	0.0476201	1.28082e-22	0.0352714	0.0191901	0.066063	0.152639	0.0640104	20	1133	2177	6476
14	99671165	100670243	ENSG00000036530	CYP46A1	locus1789	14	100172139	rs17098927	14	100171095	A	C	0.858847	0.00260984	0.00338678	0.440947	-0.399448	0.0594009	1.76057e-11	-0.00653362	0.00853414	0.443923	0.311429	0.350406	14	4442	4046	3477		rs17098927	14	100171095	A	C	0.858847	-0.0258138	0.0124243	0.0377381	-0.399448	0.0594009	1.76057e-11	0.0646236	0.0325544	0.0471336	0.143739	0.228318	14	914	2092	5033
14	100093155	101090840	ENSG00000168350	DEGS2	locus1790	14	100619628	rs3783336	14	100592182	T	C	0.666998	-0.00276748	0.00257422	0.282341	0.292224	0.0393943	1.18952e-13	-0.00947039	0.00890109	0.287347	0.135877	0.762587	20	3466	2707	1127		rs3783336	14	100592182	T	C	0.666998	0.0151339	0.00917551	0.0990687	0.292224	0.0393943	1.18952e-13	0.0517888	0.0321656	0.107384	0.161953	0.469048	20	1574	2270	3291
14	100326381	101325640	ENSG00000176473	WDR25	locus1790	14	100919697	rs55869502	14	100825670	T	C	0.475149	-0.00314458	0.00245441	0.200126	0.332022	0.0377189	1.33752e-18	-0.00947099	0.00747021	0.204857	0.617201	0.50661	20	2885	5774	2467		rs55869502	14	100825670	T	C	0.475149	0.00835792	0.00865458	0.334183	0.332022	0.0377189	1.33752e-18	0.0251728	0.0262227	0.337074	0.556582	0.867868	20	3383	5031	735
14	100881891	101881356	ENSG00000258399	MEG8	locus1790	14	101381721	rs1956125	14	101381564	G	A	0.434394	-0.00676554	0.00245552	0.00586498	0.379731	0.0470465	6.94953e-16	-0.0178167	0.00683285	0.00912057	0.0282136	0.303516	15	702	1355	3796		rs1956125	14	101381564	G	A	0.434394	0.00875118	0.00872828	0.316043	0.379731	0.0470465	6.94953e-16	0.0230457	0.0231621	0.319748	0.52548	0.17501	15	3266	4860	5471
14	100890790	101890398	ENSG00000225746	AL132709.5	locus1790	14	101414683	rs1956736	14	101390456	A	C	0.418489	-0.00724243	0.00247623	0.00344692	0.87289	0.0279025	7.80094e-215	-0.00829707	0.00284918	0.00359022	0.0267664	0.0303972	15	480	1325	6368		rs1956736	14	101390456	A	C	0.418489	0.00603338	0.00876873	0.491417	0.87289	0.0279025	7.80094e-215	0.00691196	0.0100481	0.491522	0.592499	0.421763	15	4394	5241	3588
14	100910951	101903634	ENSG00000271417	RP11-909M7.3	locus1790	14	101443488	rs12893939	14	101403679	G	A	0.430417	-0.00653846	0.00246046	0.00787426	0.557142	0.0753879	1.46459e-13	-0.0117357	0.00469304	0.0123961	0.0196778	0.023404	16	797	1165	6491		rs12893939	14	101403679	G	A	0.430417	0.00730415	0.00873568	0.403083	0.557142	0.0753879	1.46459e-13	0.01311	0.0157795	0.406071	0.587527	0.241969	16	3829	5208	4946
14	100923176	101922291	ENSG00000232018	AL132709.8	locus1790	14	101439916	rs12881727	14	101422372	T	C	0.431412	-0.00634713	0.00246184	0.00993134	0.552687	0.0370229	2.15931e-50	-0.0114841	0.00452025	0.0110663	0.0360081	0.279448	20	771	1499	3972		rs12881727	14	101422372	T	C	0.431412	0.00770677	0.00873306	0.377516	0.552687	0.0370229	2.15931e-50	0.0139442	0.0158287	0.378348	0.195934	0.083923	20	3650	2569	6289
14	101039724	102037900	ENSG00000230805	AL132709.1	locus1790	14	101542226	rs7147503	14	101539384	C	T	0.636183	0.00826181	0.00252891	0.00108714	0.437014	0.0795422	3.92681e-08	0.0189051	0.00673256	0.00498474	0.00683346	0.159333	5	544	759	4881		rs7147503	14	101539384	C	T	0.636183	0.015504	0.00898827	0.0845426	0.437014	0.0795422	3.92681e-08	0.0354772	0.0215573	0.0998228	0.0628645	0.349841	5	1503	1184	4130
14	101042387	102042055	ENSG00000223403	MEG9	locus1790	14	101537761	rs61992674	14	101542306	A	G	0.213718	0.00843397	0.0031823	0.0080427	0.325159	0.0480464	1.30922e-11	0.025938	0.0105106	0.013595	0.0521229	0.335957	7	835	1753	3581		rs61992674	14	101542306	A	G	0.213718	-0.0223681	0.0105691	0.0343125	0.325159	0.0480464	1.30922e-11	-0.0687913	0.0340565	0.0433922	0.082968	0.049013	7	872	1438	6621
14	101895083	102891986	ENSG00000078304	PPP2R5C	locus1791	14	102311230	rs1741143	14	102392122	A	G	0.0785288	-0.00223101	0.00435288	0.608276	-0.46509	0.0643689	4.99699e-13	0.00479694	0.00938275	0.609175	0.517513	0.354798	20	5408	5286	3444		rs1741143	14	102392122	A	G	0.0785288	0.0151183	0.0160616	0.346566	-0.46509	0.0643689	4.99699e-13	-0.0325061	0.0348261	0.350622	0.251932	0.942915	20	3467	3017	324
14	101915881	102914702	ENSG00000271780	RP11-1017G21.5	locus1791	14	102415223	rs2474679	14	102414829	T	C	0.0815109	0.0021821	0.00419183	0.602673	1.02324	0.153014	2.2751e-11	0.00213255	0.00410904	0.603767	0.209878	0.0185158	20	5366	3304	6580		rs2474679	14	102414829	T	C	0.0815109	0.00548027	0.0157853	0.728459	1.02324	0.153014	2.2751e-11	0.00535583	0.0154476	0.728809	0.484987	0.357051	20	5794	4615	4062
14	102196930	103195850	ENSG00000080823	MOK	locus1791	14	102731187	rs6575903	14	102696632	C	T	0.801193	0.00218232	0.00294509	0.458691	0.338463	0.0530952	1.83386e-10	0.00644774	0.00875996	0.461702	0.419648	0.0758439	20	4542	4731	5749		rs6575903	14	102696632	C	T	0.801193	0.0150821	0.0108265	0.163601	0.338463	0.0530952	1.83386e-10	0.0445604	0.0327422	0.173531	0.157706	0.840757	20	2145	2225	910
14	102307344	103306215	ENSG00000100865	CINP	locus1791	14	102819104	rs12889712	14	102807088	C	T	0.705765	0.0013089	0.00271537	0.629782	-1.1776	0.0327918	2.02327e-282	-0.0011115	0.00230605	0.629813	0.0796257	0.0996352	20	5506	2113	5480		rs12889712	14	102807088	C	T	0.705765	-0.0132677	0.0094844	0.161845	-1.1776	0.0327918	2.02327e-282	0.0112667	0.0080601	0.162163	0.235912	0.977306	20	2057	2917	120
14	102346868	103346839	ENSG00000022976	ZNF839	locus1792	14	102796379	rs10136485	14	102846856	T	G	0.322068	0.00485116	0.00256172	0.058263	-0.55193	0.0483612	3.61489e-30	-0.00878944	0.00470484	0.0617383	0.00311026	0.000978692	20	1580	563	7121		rs12883853	14	102850564	C	T	0.328032	-0.0197988	0.00922384	0.0318345	-0.54784	0.0481769	5.80346e-30	0.0361398	0.0171341	0.0349243	0.033392	0.22795	20	753	807	5034
14	102472597	103470647	ENSG00000196663	TECPR2	locus1792	14	102899059	rs1046651	14	102971016	C	T	0.59841	0.00414238	0.00252338	0.100672	-0.417641	0.049787	4.92125e-17	-0.00991853	0.00615658	0.10717	0.0125451	0.00112708	20	2081	982	7110		rs1046651	14	102971016	C	T	0.59841	-0.0159962	0.00882612	0.0699287	-0.417641	0.049787	4.92125e-17	0.0383013	0.0216209	0.076478	0.0851539	0.0254898	20	1249	1469	6871
14	102756207	103755226	ENSG00000131323	TRAF3	locus1792	14	103310825	rs7145882	14	103255461	C	T	0.67495	0.009385	0.00254473	0.000226013	-0.305065	0.0466669	6.27328e-11	-0.0307639	0.00957755	0.00131774	0.0256022	0.0710596	20	341	1304	5796		rs7145882	14	103255461	C	T	0.67495	0.0022062	0.00923532	0.811193	-0.305065	0.0466669	6.27328e-11	-0.0072319	0.0302935	0.811317	0.614903	0.637659	20	6255	5368	2131
14	102872469	103869869	ENSG00000166126	AMN	locus1792	14	103393261	rs141809538	14	103371412	A	G	0.0685885	0.00292283	0.00470778	0.534697	0.606237	0.099777	1.23277e-09	0.00482126	0.007806	0.536816	0.536816	0.051027	9	4978	5373	6047		rs141809538	14	103371412	A	G	0.0685885	-0.0306237	0.0171079	0.0734495	0.606237	0.099777	1.23277e-09	-0.0505143	0.029419	0.085968	0.085968	0.0903069	9	1364	1478	6231
14	103081271	104079924	ENSG00000185215	TNFAIP2	locus1792	14	103596777	rs2403127	14	103580865	C	T	0.840954	-0.00110179	0.00336743	0.743524	0.437335	0.0661376	3.77873e-11	-0.00251933	0.00770931	0.743827	0.766459	0.830315	20	6113	6456	789		rs2403127	14	103580865	C	T	0.840954	0.0213319	0.011822	0.0711649	0.437335	0.0661376	3.77873e-11	0.0487769	0.0280202	0.081723	0.0966665	0.548006	20	1313	1608	2746
14	103307110	104305794	ENSG00000259775	RP11-45P15.4	locus1792	14	103798357	rs3783393	14	103806219	G	A	0.889662	0.00112782	0.00380162	0.76672	0.646719	0.0562665	1.41659e-30	0.00174391	0.00588028	0.766795	0.495319	0.212506	19	6212	5174	4460		rs3783393	14	103806219	G	A	0.889662	-0.0227892	0.0137972	0.0985886	0.646719	0.0562665	1.41659e-30	-0.0352383	0.0215533	0.102062	0.106312	0.267254	19	1521	1710	4757
14	103312145	104310682	ENSG00000100664	EIF5	locus1792	14	103805621	rs10289	14	103810913	A	G	0.542744	0.00482976	0.00244919	0.0486113	0.232835	0.039044	2.47055e-09	0.0207433	0.0110792	0.0611688	0.0522239	0.0381192	14	1570	1756	6253		rs10289	14	103810913	A	G	0.542744	-0.00703297	0.00867795	0.417687	0.232835	0.039044	2.47055e-09	-0.0302058	0.0376135	0.421941	0.156985	0.0905663	14	3935	2217	6230
14	103379225	104378852	ENSG00000075413	MARK3	locus1792	14	103910948	rs4906321	14	103878882	C	T	0.658052	-0.0102823	0.00257537	6.53703e-05	-0.427089	0.0515398	1.16538e-16	0.0240752	0.00669346	0.000322125	8.24939e-05	0.00304368	20	218	183	7007		rs4906321	14	103878882	C	T	0.658052	0.0131371	0.00913754	0.150516	-0.427089	0.0515398	1.16538e-16	-0.0307597	0.0217145	0.156615	0.0193157	0.0797396	20	1991	573	6329
14	103490892	104489377	ENSG00000166166	TRMT61A	locus1792	14	103999465	rs3759584	14	103990799	T	C	0.632207	-0.0119584	0.00255629	2.89638e-06	-0.287164	0.0370867	9.70722e-15	0.0416431	0.0104003	6.22768e-05	6.11095e-06	0.0150236	20	136	104	6657		rs3759584	14	103990799	T	C	0.632207	0.0122901	0.00899612	0.171892	-0.287164	0.0370867	9.70722e-15	-0.0427981	0.0318114	0.178506	0.414499	0.0374668	20	2182	4176	6744
14	103572815	104571439	ENSG00000256053	APOPT1	locus1792	14	104051684	rs11626658	14	104072365	T	C	0.633201	-0.00342977	0.00256859	0.181786	-0.435065	0.0525828	1.29639e-16	0.00788334	0.0059803	0.18743	0.000165765	3.45476e-06	20	2760	221	7272		rs11626658	14	104072365	T	C	0.633201	-0.00562892	0.00896352	0.530016	-0.435065	0.0525828	1.29639e-16	0.0129381	0.0206619	0.531197	0.163	0.144265	20	4625	2279	5739
14	103653034	104651397	ENSG00000269958	RP11-73M18.8	locus1792	14	104163095	rs8702	14	104152352	G	C	0.691849	0.0120133	0.00262314	4.65572e-06	0.471913	0.0800404	3.72573e-09	0.0254566	0.00703842	0.000298265	0.000208653	0.116723	20	211	239	5297		rs8702	14	104152352	G	C	0.691849	0.00641674	0.00937473	0.493677	0.471913	0.0800404	3.72573e-09	0.0135973	0.0199988	0.496564	0.81815	0.354231	20	4431	6507	4092
14	103667887	104667444	ENSG00000126214	KLC1	locus1792	14	104098060	rs709399	14	104167545	A	G	0.683897	0.0106406	0.00261956	4.8658e-05	0.374091	0.0526291	1.17677e-12	0.0284439	0.00806521	0.000420712	1.52744e-05	0.00906829	20	238	123	6813		rs709399	14	104167545	A	G	0.683897	0.0108392	0.00930429	0.244033	0.374091	0.0526291	1.17677e-12	0.0289747	0.0252036	0.250298	0.640972	0.205532	20	2742	5516	5203
14	103679426	104679199	ENSG00000126215	XRCC3	locus1792	14	104172893	rs1799794	14	104179267	T	C	0.784294	0.0108993	0.00302284	0.000311378	0.462233	0.0575805	9.94052e-16	0.0235797	0.00716903	0.00100507	0.000188543	0.0165557	20	311	229	6628		rs1799794	14	104179267	T	C	0.784294	0.0148871	0.0105144	0.156811	0.462233	0.0575805	9.94052e-16	0.032207	0.0230981	0.16321	0.337614	0.550372	20	2063	3637	2720
14	103960026	104959120	ENSG00000156414	TDRD9	locus1792	14	104456901	rs7143936	14	104459452	C	A	0.286282	-0.00295727	0.00269136	0.271855	0.503499	0.0428209	6.40451e-32	-0.00587344	0.00536861	0.27394	0.00435955	0.0664985	20	3374	635	5841		rs7143936	14	104459452	C	A	0.286282	0.00137584	0.00955653	0.885525	0.503499	0.0428209	6.40451e-32	0.00273256	0.0189817	0.885534	0.343408	0.153385	20	6683	3688	5640
14	104581924	105581451	ENSG00000258986	TMEM179	locus1792	14	105006499	rs6576053	14	105081882	T	C	0.38171	0.00112269	0.00252366	0.656418	0.327585	0.0430921	2.91639e-14	0.00342716	0.00771701	0.656967	0.698756	0.153224	20	5671	6158	4938		rs6576053	14	105081882	T	C	0.38171	0.0188863	0.00890057	0.033844	0.327585	0.0430921	2.91639e-14	0.0576532	0.0282088	0.0409733	0.0760971	0.821105	20	839	1346	1019
14	104697958	105695446	ENSG00000185100	ADSSL1	locus1792	14	105202092	rs57098433	14	105197846	A	G	0.326044	-0.00151111	0.0026163	0.563552	-0.296299	0.0407005	3.33851e-13	0.00509995	0.00885769	0.564774	0.721275	0.610932	20	5153	6267	1919		rs57098433	14	105197846	A	G	0.326044	0.00568042	0.00921549	0.537631	-0.296299	0.0407005	3.33851e-13	-0.0191713	0.0312133	0.539082	0.753961	0.96844	19	4667	6171	174
14	104709808	105708472	ENSG00000184990	SIVA1	locus1792	14	105227134	rs4983540	14	105208567	A	G	0.189861	-0.003414	0.00316344	0.280497	0.356124	0.0568446	3.73163e-10	-0.00958654	0.00901381	0.287538	0.625796	0.404887	12	3468	5820	3122		rs4983540	14	105208567	A	G	0.189861	0.00664396	0.0110164	0.546445	0.356124	0.0568446	3.73163e-10	0.0186563	0.0310773	0.548292	0.627194	0.504781	12	4704	5437	3053
14	104740666	105739477	ENSG00000142208	AKT1	locus1792	14	105248887	rs1130233	14	105239894	T	C	0.242545	-0.00378975	0.00283825	0.181797	0.313444	0.0540874	6.82623e-09	-0.0120907	0.00929229	0.193207	0.193207	0.465867	17	2802	3149	2714		rs1130233	14	105239894	T	C	0.242545	0.00930174	0.0100833	0.356272	0.313444	0.0540874	6.82623e-09	0.0296759	0.0325743	0.362284	0.362284	0.945707	17	3541	3820	308
14	104785082	105769855	ENSG00000258701	LINC00638	locus1793	14	105288796	rs2498808	14	105283955	C	T	0.762425	-7.45497e-05	0.00306103	0.98057	0.443701	0.0760399	5.37543e-09	-0.000168018	0.00689893	0.98057	0.98057	0.34463	13	7268	7298	3519		rs2498808	14	105283955	C	T	0.762425	0.0223962	0.0101623	0.0275348	0.443701	0.0760399	5.37543e-09	0.0504758	0.0244826	0.0392361	0.0392361	0.90162	13	821	898	536
14	104947494	105939131	ENSG00000140104	C14orf79	locus1793	14	105464465	rs2033932	14	105447075	C	T	0.787276	-0.00102441	0.00310949	0.741819	-1.26775	0.0339624	5.72732e-305	0.000808048	0.00245285	0.741829	0.165465	0.309071	20	6102	2940	3754		rs2033932	14	105447075	C	T	0.787276	-0.00592371	0.0105545	0.574629	-1.26775	0.0339624	5.72732e-305	0.0046726	0.00832633	0.574672	0.390458	0.166083	20	4872	4016	5543
14	105065970	106059518	ENSG00000257556	RP11-44N21.1	locus1793	14	105562643	rs11621606	14	105565770	T	C	0.644135	0.00294052	0.00264352	0.265988	0.239618	0.0431562	2.81875e-08	0.0122717	0.0112515	0.275415	0.275415	0.288118	14	3388	3805	3900		rs11621606	14	105565770	T	C	0.644135	-0.00826234	0.00902605	0.359988	0.239618	0.0431562	2.81875e-08	-0.0344813	0.038177	0.366422	0.366422	0.527451	14	3567	3852	2882
14	105139302	106059518	ENSG00000183828	NUDT14	locus1793	14	105643467	rs3825761	14	105638931	T	C	0.377734	0.004513	0.00254261	0.075906	-0.501588	0.0372499	2.49695e-41	-0.00899743	0.00511297	0.0784538	0.0134111	0.00178228	20	1774	1004	7076		rs3825761	14	105638931	T	C	0.377734	-0.0151093	0.0089239	0.0904321	-0.501588	0.0372499	2.49695e-41	0.0301229	0.0179314	0.0929777	0.0835527	0.256474	20	1440	1445	4847
14	105219467	106213336	ENSG00000185024	BRF1	locus1793	14	105714168	rs2142190	14	105719306	G	A	0.7167	0.00177293	0.00279835	0.526367	-0.448458	0.0552704	4.90179e-16	-0.00395338	0.00625893	0.527623	0.781155	0.142137	5	4917	6538	5051		rs2142190	14	105719306	G	A	0.7167	-0.0159971	0.0095948	0.0954621	-0.448458	0.0552704	4.90179e-16	0.0356712	0.0218421	0.102439	0.187611	0.546676	5	1525	2504	2751
15	20151276	20212798	ENSG00000258488	RP11-467L19.8	locus1796	15	20723681	rs12440100	15	20177092	G	A	0.819085	0.00467509	0.00346287	0.176995	-6.34899	0.265352	1.61726e-126	-0.000736352	0.000546287	0.177684	0.508757	0.665571	10	2688	5238	1630		rs12440100	15	20177092	G	A	0.819085	-0.00664109	0.0112249	0.554091	-6.34899	0.265352	1.61726e-126	0.00104601	0.00176852	0.554213	0.730084	0.653002	10	4736	6037	2038
15	22749870	23233839	ENSG00000153575	TUBGCP5	locus1798	15	22853643	rs59202072	15	22834385	G	A	0.0924453	-0.00182307	0.00394931	0.644356	-0.477493	0.0619778	1.31609e-14	0.003818	0.00828577	0.644949	0.644949	0.654339	11	5610	5915	1694		rs59202072	15	22834385	G	A	0.0924453	0.023789	0.0149241	0.110937	-0.477493	0.0619778	1.31609e-14	-0.0498206	0.0319171	0.118539	0.118539	0.744861	11	1670	1836	1479
15	22749870	23233839	ENSG00000259344	RP11-566K19.6	locus1798	15	23105213	rs7174677	15	23094322	A	G	0.814115	-0.00613456	0.00325058	0.059131	-0.592057	0.0478343	3.47034e-35	0.0103614	0.00555378	0.0620895	0.0239077	0.72745	13	1586	1269	1316		rs7174677	15	23094322	A	G	0.814115	0.00780508	0.0111115	0.482407	-0.592057	0.0478343	3.47034e-35	-0.013183	0.0187978	0.483111	0.532014	0.73716	12	4334	4889	1510
15	22749870	23233839	ENSG00000140157	NIPA2	locus1798	15	23019555	rs3785	15	23005202	G	A	0.577535	-0.00104472	0.00276221	0.705268	0.334485	0.0460553	3.79456e-13	-0.00312337	0.00826927	0.705648	0.705648	0.290154	5	5917	6201	3884		rs3785	15	23005202	G	A	0.577535	0.00789781	0.00874642	0.366539	0.334485	0.0460553	3.79456e-13	0.0236118	0.0263502	0.370212	0.370212	0.522784	5	3593	3878	2922
15	22749870	23233839	ENSG00000170113	NIPA1	locus1798	15	23071641	rs6606825	15	23062802	A	C	0.865805	-0.00467795	0.00343803	0.173625	-0.380141	0.0651416	5.35939e-09	0.0123058	0.00928667	0.185136	0.185136	0.220828	14	2741	3089	4391		rs6606825	15	23062802	A	C	0.865805	0.0193321	0.0126867	0.127559	-0.380141	0.0651416	5.35939e-09	-0.0508549	0.0344928	0.140383	0.140383	0.46141	13	1857	2059	3348
15	23631683	24509502	ENSG00000182636	NDN	locus1799	15	23931507	rs824203	15	24009503	C	A	0.503976	0.00351674	0.00246056	0.152935	-0.310682	0.0353488	1.50845e-18	-0.0113194	0.00802392	0.15833	0.278311	0.363218	16	2530	3826	3397		rs824203	15	24009503	C	A	0.503976	-0.0154386	0.00865215	0.0743638	-0.310682	0.0353488	1.50845e-18	0.0496927	0.028417	0.0803439	0.113473	0.276171	16	1300	1788	4683
15	23886293	24884069	ENSG00000259905	PWRN1	locus1799	15	24817780	rs7168567	15	24384408	T	C	0.577535	0.00070597	0.00248324	0.776185	-0.587152	0.0537355	8.5926e-28	-0.00120236	0.00423074	0.776259	0.930806	0.890396	20	6268	7112	468		rs7168567	15	24384408	T	C	0.577535	-0.00109171	0.00874389	0.900639	-0.587152	0.0537355	8.5926e-28	0.00185933	0.014893	0.900645	0.660976	0.694777	20	6776	5626	1789
15	23920849	24874584	ENSG00000185823	NPAP1	locus1799	15	24924567	rs12909071	15	24374766	G	T	0.578529	0.00068108	0.00248243	0.783808	-0.324622	0.0547104	2.96637e-09	-0.00209807	0.00765533	0.784033	0.891532	0.820492	20	6308	6969	838		rs12909071	15	24374766	G	T	0.578529	-0.00282489	0.00874696	0.746728	-0.324622	0.0547104	2.96637e-09	0.00870211	0.026985	0.747089	0.794672	0.877402	20	5886	6388	680
15	24915898	25912339	ENSG00000261069	SNORD116-20	locus1800	15	25333425	rs2883788	15	25415565	G	A	0.923459	0.0011262	0.00456237	0.805028	0.522732	0.08013	6.86655e-11	0.00215445	0.00873419	0.805165	0.957231	0.609685	16	6415	7226	1926		rs2883788	15	25415565	G	A	0.923459	-0.0226235	0.0162555	0.163999	0.522732	0.08013	6.86655e-11	-0.0432794	0.031797	0.173477	0.322117	0.452846	16	2144	3534	3404
15	25576233	26575785	ENSG00000206190	ATP10A	locus1802	15	26016368	rs11630555	15	26075917	C	T	0.461233	-0.00280983	0.00246395	0.25413	0.269125	0.0398114	1.37988e-11	-0.0104406	0.00928477	0.260807	0.318434	0.348921	18	3287	4096	3488		rs11630555	15	26075917	C	T	0.461233	-0.00167759	0.0086652	0.846488	0.269125	0.0398114	1.37988e-11	-0.0062335	0.0322108	0.84655	0.78861	0.193162	18	6447	6352	5320
15	25774222	26772953	ENSG00000206187	RP11-1084I9.1	locus1803	15	26222887	rs4906654	15	26274113	C	T	0.865805	0.00347872	0.00355682	0.328053	-0.688264	0.109822	3.67854e-10	-0.00505435	0.00523036	0.333871	0.252167	0.472215	18	3778	3638	2661		rs4906654	15	26274113	C	T	0.865805	-0.0182352	0.0126829	0.150497	-0.688264	0.109822	3.67854e-10	0.0264945	0.0189061	0.161103	0.0894739	0.264023	18	2045	1516	4778
15	27522360	28520506	ENSG00000232394	AC090696.2	locus1806	15	28021355	rs2279728	15	28021503	T	C	0.454274	-0.000270309	0.00245137	0.912196	-0.736631	0.105049	2.34475e-12	0.000366953	0.00332823	0.912207	0.596994	0.233819	19	6937	5675	4294		rs2279728	15	28021503	T	C	0.454274	-0.0141353	0.00868062	0.103445	-0.736631	0.105049	2.34475e-12	0.0191891	0.0120978	0.112701	0.174583	0.668948	19	1624	2400	1945
15	28472398	29469871	ENSG00000206149	HERC2P9	locus1808	15	28882524	rs28869775	15	28971266	A	G	0.945328	0.00735279	0.00519753	0.157165	0.866366	0.0851186	2.47748e-24	0.00848693	0.0060569	0.161154	0.161154	NA	NA	2548	2913	NA		rs28869775	15	28971266	A	G	0.945328	4.53473e-05	0.0190027	0.998096	0.866366	0.0851186	2.47748e-24	5.2342e-05	0.0219338	0.998096	0.998096	NA	NA	7346	7356	NA
15	30910575	31715403	ENSG00000198690	FAN1	locus1809	15	31215683	rs61997076	15	31216225	C	T	0.730616	0.00710638	0.0027174	0.00891907	-0.269122	0.0419728	1.43782e-10	-0.0264058	0.0109048	0.0154576	0.00843443	0.409976	20	888	829	3081		rs61997076	15	31216225	C	T	0.730616	-0.0119247	0.00975327	0.221468	-0.269122	0.0419728	1.43782e-10	0.0443095	0.036894	0.229753	0.19209	0.945951	20	2611	2534	307
15	30910575	31787428	ENSG00000270015	RP11-540B6.6	locus1809	15	31219663	rs11638295	15	31289449	C	A	0.425447	0.00864354	0.0024626	0.00044824	0.590533	0.0696476	2.27385e-17	0.0146368	0.00451332	0.00118264	0.00155638	0.81048	20	331	448	880		rs11638295	15	31289449	C	A	0.425447	-0.0121844	0.00876139	0.164319	0.590533	0.0696476	2.27385e-17	-0.0206329	0.0150347	0.169953	0.243724	0.935461	20	2114	2969	357
15	30910575	31283844	ENSG00000223509	RP11-632K20.7	locus1809	15	32822010	rs6493220	15	30963822	C	T	0.515905	0.00482519	0.00245782	0.0496231	-0.573298	0.0598473	9.76564e-22	-0.00841656	0.00437627	0.0544517	0.00927804	0.163615	20	1504	864	4853		rs6493220	15	30963822	C	T	0.515905	-0.00751787	0.00865093	0.384834	-0.573298	0.0598473	9.76564e-22	0.0131134	0.0151517	0.386781	0.369536	0.892913	20	3703	3872	585
15	30910575	31409940	ENSG00000215302	CTD-3092A11.1	locus1809	15	30781404	rs4779492	15	30910575	G	A	0.505964	0.00483037	0.00252922	0.0561553	0.378776	0.0482797	4.31415e-15	0.0127526	0.00687235	0.0635052	0.0365	0.676375	20	1603	1515	1576		rs4779492	15	30910575	G	A	0.505964	-0.00529611	0.0086452	0.540136	0.378776	0.0482797	4.31415e-15	-0.0139822	0.0228935	0.541367	0.435258	0.795273	20	4677	4306	1167
15	30910575	31589970	ENSG00000260382	RP11-540B6.2	locus1809	15	31174952	rs7166578	15	31090831	C	A	0.828032	0.00472924	0.00339724	0.163897	0.486459	0.0826731	4.00167e-09	0.00972178	0.00717639	0.175517	0.175517	0.351113	16	2670	3023	3473		rs7166578	15	31090831	C	A	0.828032	-0.000560631	0.0114484	0.960943	0.486459	0.0826731	4.00167e-09	-0.00115247	0.0235349	0.960944	0.960944	0.793455	16	7110	7168	1180
15	30910575	31589970	ENSG00000259845	HERC2P10	locus1809	15	31121915	rs7166578	15	31090831	C	A	0.828032	0.00472924	0.00339724	0.163897	0.481564	0.0615766	5.25836e-15	0.00982059	0.00716548	0.170518	0.241249	0.39271	12	2631	3550	3194		rs7166578	15	31090831	C	A	0.828032	-0.000560631	0.0114484	0.960943	0.481564	0.0615766	5.25836e-15	-0.00116419	0.0237738	0.960944	0.889111	0.776681	12	7108	6849	1288
15	30910575	31589970	ENSG00000261628	RP11-540B6.3	locus1809	15	31192106	rs7166578	15	31090831	C	A	0.828032	0.00472924	0.00339724	0.163897	0.852335	0.136057	3.73875e-10	0.00554857	0.00408302	0.174167	0.174167	0.277133	14	2660	3013	3992		rs7166578	15	31090831	C	A	0.828032	-0.000560631	0.0114484	0.960943	0.852335	0.136057	3.73875e-10	-0.000657758	0.0134322	0.960944	0.960944	0.749399	14	7109	7167	1451
