## Supplementary Tables for "Dissecting Biological Pathways of Psychopathology using Cognitive Genomics": Supplementary_Table9.xlsx (part 3 of 3)

### Sheet: TableS9a (continued)
Supplementary Table 9a. Summary statistics mendelian randomization results. Note: all columns with x suffixes denote results for General Cognitive Ability and all columns with y suffixes denote results for Non-Cognitive skills Annotation: Brain-emeta
15	30910575	31442106	ENSG00000269930	RP11-932O9.9	locus1809	15	30909556	rs62014599	15	30943789	T	C	0.762425	0.00306668	0.00276122	0.266729	-0.747192	0.102738	3.52084e-13	-0.00410427	0.0037383	0.272249	0.352063	0.0545315	20	3363	4337	6002		rs62014599	15	30943789	T	C	0.762425	-0.0102303	0.0101545	0.313715	-0.747192	0.102738	3.52084e-13	0.0136916	0.01372	0.318314	0.648848	0.749243	20	3256	5557	1452
15	30910575	31752763	ENSG00000166912	MTMR10	locus1809	15	31257477	rs2959053	15	31253652	C	T	0.812127	0.00303861	0.0033263	0.360974	-0.284626	0.047181	1.61294e-09	-0.0106758	0.0118198	0.366412	0.366412	0.0270382	20	3991	4413	6420		rs2959053	15	31253652	C	T	0.812127	0.00530555	0.011058	0.631375	-0.284626	0.047181	1.61294e-09	-0.0186404	0.0389737	0.63245	0.63245	0.721495	20	5215	5470	1603
15	30910575	31442106	ENSG00000247728	RP11-932O9.7	locus1809	15	30913588	rs62014599	15	30943789	T	C	0.762425	0.00306668	0.00276122	0.266729	-0.622902	0.107824	7.60428e-09	-0.00492321	0.004514	0.275425	0.275425	0.118516	11	3389	3807	5281		rs62014599	15	30943789	T	C	0.762425	-0.0102303	0.0101545	0.313715	-0.622902	0.107824	7.60428e-09	0.0164235	0.016548	0.320964	0.320964	0.691242	11	3273	3524	1817
15	30910575	31894064	ENSG00000134160	TRPM1	locus1809	15	31373370	rs3809579	15	31394322	T	C	0.584493	-0.00377149	0.00249265	0.130268	-0.868427	0.0890216	1.75182e-22	0.0043429	0.00290462	0.134871	0.279293	0.594819	12	2349	3832	2002		rs3809579	15	31394322	T	C	0.584493	0.0120205	0.00877437	0.1707	-0.868427	0.0890216	1.75182e-22	-0.0138417	0.0102029	0.174893	0.0866339	0.459559	12	2156	1490	3363
15	30993431	31837413	ENSG00000260693	AC026150.8	locus1809	15	30835234	rs72714666	15	31492226	T	C	0.937376	0.00409402	0.0049201	0.405352	0.540821	0.0781482	4.50224e-12	0.00757001	0.00916299	0.408719	0.166474	0.595659	20	4239	2947	1998		rs72714666	15	31492226	T	C	0.937376	-0.0151449	0.0178334	0.395746	0.540821	0.0781482	4.50224e-12	-0.0280036	0.0332221	0.399273	0.302537	0.607814	20	3775	3404	2334
15	31632806	32535179	ENSG00000169918	OTUD7A	locus1810	15	31969160	rs12914342	15	32132025	C	T	0.529821	0.000361377	0.00243617	0.882076	-0.291969	0.0372141	4.30666e-15	-0.00123772	0.00834542	0.882097	0.15407	0.00395324	16	6785	2854	6961		rs12914342	15	32132025	C	T	0.529821	0.0154668	0.00866088	0.0741287	-0.291969	0.0372141	4.30666e-15	-0.0529739	0.0304224	0.0816346	0.0542834	0.15221	16	1312	1085	5651
15	31943985	32943843	ENSG00000175344	CHRNA7	locus1810	15	32393706	rs7179008	15	32443923	G	A	0.249503	0.0015303	0.00286593	0.593367	-0.249042	0.0423372	4.04513e-09	-0.00614476	0.0115551	0.594881	0.594881	NA	NA	5318	5669	NA		rs7179008	15	32443923	G	A	0.249503	-0.0156305	0.00998968	0.117661	-0.249042	0.0423372	4.04513e-09	0.0627627	0.0415073	0.130511	0.130511	NA	NA	1771	1959	NA
15	32419788	33419477	ENSG00000232653	GOLGA8N	locus1811	15	32890918	rs62001766	15	32919594	G	A	0.811133	0.00667608	0.00372905	0.0734077	-0.740364	0.0898708	1.74973e-16	-0.00901729	0.00515435	0.0802127	0.105697	0.782773	6	1791	2406	1017		rs62001766	15	32919594	G	A	0.811133	-0.00643953	0.0110421	0.559772	-0.740364	0.0898708	1.74973e-16	0.00869779	0.0149518	0.560753	0.359414	0.25755	6	4787	3799	4834
15	32442586	33439811	ENSG00000198826	ARHGAP11A	locus1811	15	32919747	rs34954129	15	32940190	A	T	0.723658	-0.00174429	0.00287951	0.544674	0.517067	0.0542584	1.57704e-21	-0.00337343	0.00558016	0.545485	0.523804	0.432062	12	5033	5318	2934		rs34954129	15	32940190	A	T	0.723658	-0.00228107	0.00965842	0.813298	0.517067	0.0542584	1.57704e-21	-0.00441155	0.018685	0.813354	0.653463	0.3364	12	6266	5583	4232
15	32462683	33462495	ENSG00000166923	GREM1	locus1811	15	33018522	rs8041254	15	32962642	T	C	0.408549	-0.00517251	0.00251375	0.0396205	-0.525474	0.0382779	6.91353e-43	0.0098435	0.00483722	0.0418559	0.0563611	0.167177	20	1344	1823	4825		rs8041254	15	32962642	T	C	0.408549	0.00449894	0.00879309	0.608899	-0.525474	0.0382779	6.91353e-43	-0.00856168	0.0167453	0.609148	0.206138	0.208119	20	5083	2666	5178
15	33095895	34095351	ENSG00000259446	RP11-489D6.2	locus1811	15	33599359	rs2670948	15	33595844	G	T	0.481113	0.00222492	0.00245774	0.365322	0.771685	0.0721919	1.14165e-26	0.0028832	0.0031963	0.367035	0.650628	0.999822	20	3994	5938	1		rs2670948	15	33595844	G	T	0.481113	0.0066393	0.00864542	0.442513	0.771685	0.0721919	1.14165e-26	0.00860364	0.0112322	0.443687	0.669695	0.993603	20	4089	5669	38
15	33777153	34772952	ENSG00000184984	CHRM5	locus1812	15	34309106	rs6495426	15	34276899	A	G	0.60338	-0.00398205	0.00278918	0.153385	-0.81992	0.042428	3.31283e-83	0.00485663	0.00341104	0.154505	0.323898	0.649158	20	2504	4131	1720		rs6495426	15	34276899	A	G	0.60338	0.0106444	0.00883728	0.2284	-0.81992	0.042428	3.31283e-83	-0.0129823	0.0107991	0.229302	0.158602	0.272897	20	2608	2235	4702
15	33837585	34819027	ENSG00000169857	AVEN	locus1813	15	34244902	rs8030094	15	34336882	G	A	0.782306	-0.00279143	0.00311531	0.370233	0.523572	0.0467299	3.88757e-29	-0.00533151	0.00596909	0.371758	0.299998	0.308107	16	4031	3969	3763		rs8030094	15	34336882	G	A	0.782306	0.0123098	0.0104728	0.239834	0.523572	0.0467299	3.88757e-29	0.0235111	0.0201124	0.242409	0.0867978	0.427946	16	2689	1496	3564
15	34016274	35015305	ENSG00000128463	EMC4	locus1813	15	34519778	rs73386033	15	34515969	C	A	0.879722	-0.00102786	0.00395248	0.794822	1.802	0.0493936	2.10398e-291	-0.000570398	0.00219344	0.794827	0.601909	0.287637	20	6367	5700	3909		rs73386033	15	34515969	C	A	0.879722	0.0111214	0.0132807	0.402362	1.802	0.0493936	2.10398e-291	0.00617171	0.00737194	0.402486	0.667831	0.922482	20	3800	5659	423
15	34131280	35130482	ENSG00000182117	NOP10	locus1813	15	34634647	rs6495662	15	34630582	A	G	0.83002	0.00258278	0.00332982	0.437955	1.36722	0.0358774	0	0.00188908	0.00243598	0.43805	0.613197	0.803871	20	4410	5754	913		rs6495662	15	34630582	A	G	0.83002	0.0108546	0.0115007	0.345263	1.36722	0.0358774	0	0.0079392	0.00841437	0.345411	0.735712	0.776476	20	3434	6071	1290
15	34421951	35421073	ENSG00000215252	GOLGA8B	locus1814	15	34849056	rs12903365	15	34921102	A	G	0.884692	0.000532496	0.00370458	0.885706	0.745218	0.0735568	4.01709e-24	0.000714551	0.00497164	0.885717	0.732145	0.502939	16	6803	6316	2482		rs12903365	15	34921102	A	G	0.884692	0.00434947	0.0135227	0.747725	0.745218	0.0735568	4.01709e-24	0.00583651	0.0181552	0.747847	0.307726	0.195882	16	5888	3441	5297
15	34554157	35552927	ENSG00000250007	RP11-814P5.1	locus1814	15	35076204	rs792419	15	35053249	A	G	0.671968	-0.00152491	0.00265413	0.565601	-0.279768	0.0390402	7.71289e-13	0.00545062	0.00951733	0.566845	0.438219	0.332198	19	5170	4864	3607		rs792419	15	35053249	A	G	0.671968	-0.00615657	0.0092001	0.503377	-0.279768	0.0390402	7.71289e-13	0.022006	0.0330278	0.505228	0.744432	0.643835	19	4481	6114	2095
15	35446207	36445316	ENSG00000248079	DPH6-AS1	locus1815	15	35994799	rs12591104	15	35945402	G	A	0.531809	0.00406494	0.00269434	0.131377	-0.262707	0.0470759	2.3982e-08	-0.0154733	0.0106243	0.14528	0.14528	0.485722	6	2427	2786	2584		rs12591104	15	35945402	G	A	0.531809	-0.0192151	0.00867518	0.0267631	-0.262707	0.0470759	2.3982e-08	0.0731428	0.0355283	0.0395209	0.0395209	0.866517	6	823	902	744
15	39812798	40811858	ENSG00000128829	EIF2AK4	locus1821	15	40277072	rs55735426	15	40312615	A	G	0.823062	-0.0074584	0.0032149	0.0203438	0.281532	0.049793	1.56709e-08	-0.0264922	0.0123432	0.0318493	0.0318493	0.350751	18	1193	1428	3476		rs55735426	15	40312615	A	G	0.823062	-0.00190453	0.0113246	0.866444	0.281532	0.049793	1.56709e-08	-0.00676486	0.0402425	0.866503	0.866503	0.434804	18	6555	6736	3514
15	39832122	40828922	ENSG00000248508	SRP14-AS1	locus1821	15	40345501	rs8041057	15	40330629	C	T	0.297217	0.000488679	0.00265767	0.854112	-0.553406	0.0533275	3.13865e-25	-0.000883038	0.00480314	0.854134	0.143419	0.011991	20	6644	2774	6730		rs8041057	15	40330629	C	T	0.297217	-0.0073632	0.00945194	0.435971	-0.553406	0.0533275	3.13865e-25	0.0133052	0.0171276	0.43726	0.264762	0.495524	20	4050	3126	3105
15	40129917	41129248	ENSG00000188549	C15orf52	locus1821	15	40628410	rs748245	15	40629317	A	T	0.862823	-0.00175504	0.00367633	0.633085	-0.441673	0.0738853	2.26143e-09	0.00397362	0.00835013	0.634164	0.190376	0.125718	12	5536	3134	5205		rs748245	15	40629317	A	T	0.862823	0.00636689	0.0125557	0.612091	-0.441673	0.0738853	2.26143e-09	-0.0144154	0.0285297	0.613365	0.180734	0.0459112	12	5105	2452	6647
15	40145314	41144076	ENSG00000259714	LINC00594	locus1821	15	40664351	rs7164606	15	40645133	G	A	0.852883	0.0191507	0.0033306	8.92812e-09	-0.367864	0.0671139	4.22481e-08	-0.0520592	0.0131218	7.26641e-05	7.26641e-05	0.067596	6	139	178	5827		rs7164606	15	40645133	G	A	0.852883	-0.0265323	0.0122864	0.0308126	-0.367864	0.0671139	4.22481e-08	0.0721252	0.0358979	0.0445187	0.0445187	0.417115	6	889	970	3625
15	40151470	41149824	ENSG00000140323	DISP2	locus1821	15	40656846	rs56221586	15	40650402	C	G	0.846918	0.0193308	0.00332927	6.38642e-09	-0.483492	0.05793	7.05217e-17	-0.0399816	0.0083883	1.8759e-06	0.000336453	0.898878	10	61	283	449		rs56221586	15	40650402	C	G	0.846918	-0.0279892	0.0120925	0.0206353	-0.483492	0.05793	7.05217e-17	0.0578897	0.0259547	0.0257202	0.0421871	0.290271	10	613	933	4571
15	40154164	41153173	ENSG00000128928	IVD	locus1821	15	40712916	rs7165012	15	40654038	G	A	0.532803	-0.00357018	0.00244585	0.144376	0.483665	0.0365683	6.18013e-40	-0.0073815	0.00508761	0.146814	0.0341787	0.00464502	20	2437	1461	6939		rs7165012	15	40654038	G	A	0.532803	-0.00427664	0.00865843	0.621357	0.483665	0.0365683	6.18013e-40	-0.00884214	0.0179142	0.6216	0.392751	0.0494291	20	5146	4030	6616
15	40172972	41171385	ENSG00000261374	RP11-64K12.10	locus1821	15	40667395	rs12905240	15	40672145	C	T	0.84493	0.0190703	0.00333421	1.06778e-08	-1.41844	0.0403979	4.44217e-270	-0.0134445	0.00238159	1.65002e-08	2.1486e-06	0.0474417	20	22	81	6092		rs12905240	15	40672145	C	T	0.84493	-0.02422	0.0120189	0.0438873	-1.41844	0.0403979	4.44217e-270	0.0170751	0.00848722	0.0442353	0.0128476	0.0129911	20	884	447	7029
15	40175964	41175070	ENSG00000128944	C15orf23	locus1821	15	40680684	rs7164132	15	40675155	C	A	0.90159	-0.00862422	0.00369746	0.019676	-1.73824	0.0380342	0	0.00496146	0.00212989	0.0198359	0.000353826	0.00271008	20	982	290	7030		rs7164132	15	40675155	C	A	0.90159	-0.00216015	0.0145088	0.881644	-1.73824	0.0380342	0	0.00124272	0.00834684	0.881645	0.00587485	0.00782101	20	6658	287	7115
15	40266836	41264283	ENSG00000259536	RP11-111A22.1	locus1821	15	40815211	rs654317	15	40765943	C	T	0.416501	0.00842141	0.00246904	0.000647709	0.441165	0.0624434	1.60572e-12	0.019089	0.00621471	0.00212921	0.000568551	0.0188647	20	397	336	6570		rs654317	15	40765943	C	T	0.416501	-0.0299051	0.00882058	0.000697959	0.441165	0.0624434	1.60572e-12	-0.0677868	0.0221768	0.00223828	0.00794097	0.0483743	20	131	341	6628
15	40346650	41345519	ENSG00000128891	C15orf57	locus1821	15	40839069	rs11637245	15	40846615	C	T	0.525845	0.0113358	0.00246059	4.08646e-06	1.07526	0.0263784	0	0.0105424	0.00230294	4.69909e-06	5.13253e-06	0.00537388	20	77	99	6922		rs11637245	15	40846615	C	T	0.525845	-0.0221164	0.00870634	0.0110771	1.07526	0.0263784	0	-0.0205685	0.00811271	0.0112338	0.000863807	0.00554268	20	337	115	7158
15	40532314	41531084	ENSG00000137824	FAM82A2	locus1822	15	41038065	rs11070292	15	41031686	A	G	0.867793	-0.00407988	0.00338518	0.22812	0.437882	0.0679291	1.14722e-10	-0.00931731	0.00786478	0.236141	0.16694	0.0132135	20	3112	2951	6698		rs11070292	15	41031686	A	G	0.867793	-0.0209072	0.0127589	0.101288	0.437882	0.0679291	1.14722e-10	-0.0477462	0.0300644	0.112256	0.148861	0.00832537	20	1616	2144	7104
15	40615671	41614871	ENSG00000166140	ZFYVE19	locus1822	15	41103025	rs4435237	15	41115279	C	T	0.754473	0.00699088	0.00278398	0.0120351	-0.443178	0.0528602	5.11752e-17	-0.0157744	0.00655756	0.0161489	0.00297605	0.154954	20	904	551	4927		rs4435237	15	41115279	C	T	0.754473	0.000114095	0.0100427	0.990935	-0.443178	0.0528602	5.11752e-17	-0.000257447	0.0226607	0.990935	0.0294653	0.0087353	20	7287	747	7099
15	40667539	41663896	ENSG00000104140	RHOV	locus1822	15	41165449	rs4923887	15	41166528	C	T	0.7833	-0.000791169	0.00294835	0.788435	-0.479919	0.0432727	1.39407e-28	0.00164855	0.00614523	0.788496	0.0964407	0.00691551	20	6336	2311	6872		rs4923887	15	41166528	C	T	0.7833	0.0101054	0.0104864	0.335211	-0.479919	0.0432727	1.39407e-28	-0.0210565	0.0219327	0.337029	0.649218	0.881933	20	3382	5559	638
15	41071715	42066537	ENSG00000137806	NDUFAF1	locus1822	15	41687134	rs11635565	15	41571186	A	G	0.243539	0.0023375	0.00288888	0.418436	-1.30007	0.0345861	0	-0.00179798	0.00222261	0.418544	0.159632	0.482291	20	4309	2904	2596		rs11635565	15	41571186	A	G	0.243539	-0.00473644	0.0100646	0.637922	-1.30007	0.0345861	0	0.00364322	0.00774216	0.637948	0.231665	0.525906	20	5250	2876	2900
15	41124758	42124082	ENSG00000137804	NUSAP1	locus1822	15	41649070	rs28492932	15	41624397	C	G	0.253479	0.00153115	0.00284515	0.590465	0.683123	0.0555525	9.41409e-35	0.0022414	0.0041689	0.59082	0.234452	0.406596	20	5305	3494	3107		rs28492932	15	41624397	C	G	0.253479	-0.00352321	0.00992965	0.722727	0.683123	0.0555525	9.41409e-35	-0.00515751	0.0145417	0.722837	0.271375	0.446692	20	5758	3178	3447
15	41323360	42319284	ENSG00000103932	RPAP1	locus1823	15	41822920	rs2297380	15	41819322	C	T	0.56163	-0.00546993	0.00246664	0.0265843	-1.15271	0.0311438	7.25786e-300	0.0047453	0.0021437	0.0268564	0.0489682	0.0128144	20	1114	1712	6708		rs2297380	15	41819322	C	T	0.56163	0.0126902	0.00871987	0.14558	-1.15271	0.0311438	7.25786e-300	-0.0110091	0.00757054	0.145891	0.209239	0.0731569	20	1909	2702	6397
15	41399492	42398514	ENSG00000243708	PLA2G4B	locus1823	15	42135159	rs28708888	15	41898885	C	A	0.380716	-0.00343268	0.00258015	0.183381	0.967785	0.0280441	5.7881e-261	-0.00354694	0.00266802	0.183706	0.0308717	0.00161493	20	2730	1412	7086		rs28708888	15	41898885	C	A	0.380716	0.00607073	0.00889933	0.49514	0.967785	0.0280441	5.7881e-261	0.00627281	0.00919736	0.495225	0.0706633	0.00922495	20	4423	1284	7083
15	41454394	42452013	ENSG00000137802	MAPKBP1	locus1823	15	42093342	rs28444909	15	41953105	T	C	0.373757	-0.00378642	0.0025863	0.143186	-0.537103	0.050513	2.09318e-26	0.0070497	0.00486071	0.146962	0.0402226	0.00569287	20	2438	1583	6906		rs28444909	15	41953105	T	C	0.373757	0.00689706	0.00893286	0.440055	-0.537103	0.050513	2.09318e-26	-0.0128412	0.0166753	0.441257	0.104989	0.00937995	20	4071	1686	7080
15	41594303	42591735	ENSG00000250379	RP11-23P13.4	locus1823	15	42118715	rs62002090	15	42092326	T	C	0.352883	-0.00407963	0.0025927	0.115601	-0.40063	0.0732006	4.42353e-08	0.010183	0.00673369	0.13047	0.13047	0.0139945	20	2309	2660	6681		rs62002090	15	42092326	T	C	0.352883	0.00770575	0.00904482	0.394241	-0.40063	0.0732006	4.42353e-08	-0.0192341	0.0228483	0.399892	0.399892	0.120145	20	3781	4082	5949
15	41738637	42736253	ENSG00000103966	EHD4	locus1823	15	42227863	rs16972308	15	42237991	A	G	0.110338	0.00424639	0.00399612	0.287951	0.514148	0.0600242	1.07437e-17	0.00825907	0.00783189	0.291634	0.497726	0.296964	10	3501	5182	3843		rs16972308	15	42237991	A	G	0.110338	-0.000881026	0.0137871	0.949048	0.514148	0.0600242	1.07437e-17	-0.00171356	0.0268161	0.949049	0.868979	0.345254	10	7047	6752	4175
15	41771591	42769334	ENSG00000272003	RP11-23P13.7	locus1823	15	42188584	rs57950483	15	42269455	G	A	0.128231	0.00562419	0.00389758	0.149022	0.538942	0.0981296	3.97082e-08	0.0104356	0.00747736	0.162827	0.162827	0.818225	7	2564	2924	852		rs57950483	15	42269455	G	A	0.128231	-0.0108644	0.0129264	0.400636	0.538942	0.0981296	3.97082e-08	-0.0201588	0.0242639	0.406079	0.406079	0.512966	7	3830	4125	3002
15	41771591	42769334	ENSG00000137877	SPTBN5	locus1823	15	42163310	rs57950483	15	42269455	G	A	0.128231	0.00562419	0.00389758	0.149022	0.396302	0.0681266	5.98626e-09	0.0141917	0.0101329	0.161349	0.161349	0.340419	5	2550	2914	3550		rs57950483	15	42269455	G	A	0.128231	-0.0108644	0.0129264	0.400636	0.396302	0.0681266	5.98626e-09	-0.0274145	0.0329562	0.405495	0.405495	0.320121	5	3823	4117	4353
15	42150888	43148042	ENSG00000214013	GANC	locus1823	15	42605647	rs28364354	15	42650769	A	G	0.917495	0.00740615	0.00449476	0.0994084	0.523483	0.0885333	3.36266e-09	0.0141478	0.00891342	0.112456	0.134258	0.20419	20	2143	2693	4532		rs28364354	15	42650769	A	G	0.917495	-0.0163164	0.0157127	0.299076	0.523483	0.0885333	3.36266e-09	-0.0311689	0.0304751	0.306419	0.396729	0.105759	20	3159	4058	6093
15	42280988	43277951	ENSG00000092531	SNAP23	locus1824	15	42810489	rs11635041	15	42778347	C	T	0.150099	-0.000928189	0.00338508	0.783931	-0.359216	0.062127	7.38355e-09	0.00258393	0.00943413	0.784168	0.528304	0.153567	20	6310	5335	4935		rs11635041	15	42778347	C	T	0.150099	-0.0221132	0.0121029	0.0676861	-0.359216	0.062127	7.38355e-09	0.0615596	0.0353349	0.0814774	0.0947034	0.493769	20	1311	1583	3121
15	42347194	43346580	ENSG00000180979	LRRC57	locus1824	15	42837860	rs73406518	15	42847033	C	T	0.925447	0.00498952	0.0043084	0.246827	-0.57273	0.0854974	2.10141e-11	-0.00871182	0.00763416	0.253802	0.0814857	0.291013	20	3238	2136	3878		rs73406518	15	42847033	C	T	0.925447	-0.0140957	0.0164518	0.391564	-0.57273	0.0854974	2.10141e-11	0.0246114	0.0289592	0.395402	0.154415	0.477874	20	3759	2196	3238
15	42562687	43560945	ENSG00000140326	CDAN1	locus1824	15	43022540	rs7182141	15	43062548	C	T	0.22167	0.0018587	0.00292886	0.525679	0.415756	0.0602389	5.13505e-12	0.00447065	0.00707437	0.52742	0.741827	0.502181	20	4914	6352	2486		rs7182141	15	43062548	C	T	0.22167	0.0100425	0.0104001	0.334235	0.415756	0.0602389	5.13505e-12	0.0241548	0.0252585	0.338919	0.513756	0.899935	20	3390	4782	549
15	43051179	44041284	ENSG00000205771	CATSPER2P1	locus1824	15	44029204	rs825735	15	43542702	T	A	0.941352	0.00847041	0.00568798	0.136441	1.03466	0.109394	3.13729e-21	0.0081867	0.00556519	0.141276	0.0929676	0.438576	15	2398	2262	2896		rs825735	15	43542702	T	A	0.941352	-0.0329352	0.0184124	0.0736553	1.03466	0.109394	3.13729e-21	-0.0318321	0.0181112	0.078817	0.0796167	0.158991	15	1289	1392	5602
15	43128625	44125830	ENSG00000168803	ADAL	locus1824	15	43634484	rs1549525	15	43627855	A	G	0.873757	-0.00592572	0.00348796	0.0893364	1.51013	0.0399765	0	-0.00392397	0.00231204	0.0896601	0.000617896	3.46096e-05	20	1894	347	7235		rs1549525	15	43627855	A	G	0.873757	-0.00996941	0.0130081	0.443439	1.51013	0.0399765	0	-0.00660168	0.00861566	0.443532	0.758927	0.232248	20	4086	6196	5009
15	43136266	44133684	ENSG00000140264	SERF2	locus1824	15	44082036	rs1426753	15	43634874	A	G	0.899602	0.0101929	0.00430846	0.0179918	0.47618	0.086365	3.51631e-08	0.0214056	0.00984573	0.0296978	0.0296978	NA	NA	1167	1384	NA		rs1426753	15	43634874	A	G	0.899602	-0.0227452	0.014401	0.114242	0.47618	0.086365	3.51631e-08	-0.0477659	0.0314593	0.128928	0.128928	NA	NA	1758	1942	NA
15	43220785	44218438	ENSG00000140265	ZSCAN29	locus1824	15	43656796	rs542898	15	43719392	C	T	0.696819	-0.00890491	0.00261483	0.000660343	-0.320862	0.039419	3.96043e-16	0.0277531	0.00883392	0.00167996	0.00475041	0.254702	20	364	665	4156		rs542898	15	43719392	C	T	0.696819	-0.00676162	0.00940767	0.472304	-0.320862	0.039419	3.96043e-16	0.0210733	0.0294341	0.474023	0.46522	0.33316	20	4269	4482	4262
15	43419210	44417735	ENSG00000249839	AC011330.5	locus1824	15	43966194	rs2927071	15	43919081	T	C	0.720676	-0.0109295	0.00270679	5.39541e-05	0.678316	0.0965112	2.08975e-12	-0.0161127	0.00460212	0.000463253	0.000594033	0.923308	20	244	341	319		rs2927071	15	43919081	T	C	0.720676	0.0109897	0.00965723	0.255129	0.678316	0.0965112	2.08975e-12	0.0162015	0.0144225	0.261289	0.389794	0.34581	20	2834	4010	4169
15	43421169	44420900	ENSG00000201136	RNU6-353P	locus1824	15	43994614	rs28704825	15	43920964	C	T	0.917495	-0.0163496	0.00414286	7.93179e-05	1.18378	0.0959163	5.39416e-35	-0.0138114	0.00367426	0.000170625	0.000350153	0.0371595	20	175	289	6263		rs28704825	15	43920964	C	T	0.917495	0.0212821	0.0157514	0.176656	1.18378	0.0959163	5.39416e-35	0.0179781	0.0133856	0.17924	0.523069	0.45486	20	2188	4840	3393
15	43443392	44440946	ENSG00000223572	CKMT1A	locus1824	15	43988252	rs112667279	15	43941456	T	C	0.182903	0.00616978	0.00323553	0.0565354	-0.594443	0.0648107	4.6437e-20	-0.0103791	0.00555934	0.0619067	0.0316178	0.00785703	17	1583	1421	6842		rs112667279	15	43941456	T	C	0.182903	-0.0096981	0.0111828	0.385813	-0.594443	0.0648107	4.6437e-20	0.0163146	0.0188961	0.387926	0.542691	0.472323	17	3709	4950	3275
15	43540117	44538174	ENSG00000242866	STRC	locus1825	15	43951027	rs2411284	15	44038899	T	C	0.712724	-0.0106544	0.00269153	7.54224e-05	-0.575459	0.0421062	1.60127e-42	0.0185146	0.00486942	0.000143404	0.000295457	0.597458	20	167	269	1988		rs2411284	15	44038899	T	C	0.712724	0.0112218	0.00957513	0.241207	-0.575459	0.0421062	1.60127e-42	-0.0195006	0.0167002	0.242932	0.658082	0.00116918	20	2691	5610	7241
15	44522134	45521536	ENSG00000185880	TRIM69	locus1825	15	45040606	rs17588305	15	45021766	C	T	0.892644	-0.000404419	0.00386833	0.916736	1.55486	0.0421733	1.49116e-297	-0.0002601	0.00248791	0.916736	0.708353	0.696982	20	6963	6213	1472		rs17588305	15	45021766	C	T	0.892644	0.00442205	0.0139522	0.751287	1.55486	0.0421733	1.49116e-297	0.00284402	0.00897364	0.751296	0.725221	0.602496	20	5908	6002	2366
15	44878413	45873949	ENSG00000140263	SORD	locus1825	15	45342342	rs4774514	15	45374055	C	T	0.95328	-0.0052875	0.00524173	0.313103	0.564967	0.1028	3.88977e-08	-0.00935895	0.00943292	0.32112	0.32112	0.97139	15	3694	4112	115		rs4774514	15	45374055	C	T	0.95328	-0.0198554	0.0204703	0.332066	0.564967	0.1028	3.88977e-08	-0.0351444	0.0367928	0.339477	0.339477	0.594978	15	3395	3649	2413
15	44944224	45944123	ENSG00000259539	CTD-2651B20.1	locus1825	15	45445138	rs16939752	15	45444133	T	C	0.870775	-0.00433222	0.00357816	0.225995	-0.675441	0.0871161	8.9508e-15	0.00641392	0.00536171	0.231601	0.504858	0.203792	20	3083	5219	4534		rs16939752	15	45444133	T	C	0.870775	0.00225461	0.0128782	0.861023	-0.675441	0.0871161	8.9508e-15	-0.00333799	0.0190712	0.861058	0.826186	0.706927	20	6524	6541	1699
15	44957573	45952462	ENSG00000140254	DUOXA1	locus1825	15	45417072	rs1648316	15	45453482	T	C	0.338966	-0.00154642	0.00259533	0.551277	-0.272252	0.0495902	4.01854e-08	0.00568011	0.00958881	0.553604	0.553604	0.660618	9	5085	5460	1661		rs1648316	15	45453482	T	C	0.338966	-0.00608051	0.00912504	0.505184	-0.272252	0.0495902	4.01854e-08	0.0223341	0.0337628	0.508292	0.508292	0.343121	9	4495	4750	4182
15	45074519	46073591	ENSG00000259520	CTD-2651B20.3	locus1826	15	45557666	rs8024620	15	45574329	T	C	0.637177	-0.000771414	0.00256137	0.763283	0.878672	0.0848161	3.7805e-25	-0.000877932	0.00291628	0.76338	0.963387	0.879358	20	6195	7242	526		rs8024620	15	45574329	T	C	0.637177	-0.00367925	0.00898295	0.682113	0.878672	0.0848161	3.7805e-25	-0.00418728	0.0102313	0.682348	0.974778	0.819547	20	5523	7236	1029
15	45188042	46181244	ENSG00000171763	SPATA5L1	locus1826	15	45704073	rs11070457	15	45686943	A	C	0.725646	-0.000419722	0.00275113	0.878742	-0.589554	0.0409467	5.32071e-47	0.000711931	0.00466672	0.878749	0.723769	0.569465	20	6762	6277	2138		rs11070457	15	45686943	A	C	0.725646	-0.000834205	0.00967973	0.931323	-0.589554	0.0409467	5.32071e-47	0.00141498	0.016419	0.931324	0.762173	0.53801	20	6942	6216	2809
15	45192525	46190366	ENSG00000259433	CTD-2651B20.4	locus1826	15	45623619	rs1346267	15	45690989	T	C	0.592445	0.000854825	0.00249297	0.731678	0.804645	0.0810235	3.05174e-23	0.00106236	0.00310008	0.731832	0.956258	0.742868	20	6055	7223	1225		rs1346267	15	45690989	T	C	0.592445	-0.00451202	0.00879054	0.607754	0.804645	0.0810235	3.05174e-23	-0.00560747	0.0109393	0.608233	0.962464	0.768203	20	5075	7181	1338
15	49461219	50461077	ENSG00000166262	FAM227B	locus1830	15	49766143	rs72731140	15	49961171	T	A	0.9334	-0.0112895	0.00516917	0.0289626	-0.612332	0.0794129	1.25083e-14	0.0184368	0.00877386	0.0356118	0.0563507	0.0708056	12	1248	1820	5798		rs72731140	15	49961171	T	A	0.9334	0.0175028	0.0173446	0.312917	-0.612332	0.0794129	1.25083e-14	-0.0285838	0.028567	0.317026	0.329118	0.162861	12	3244	3583	5570
15	49929664	50928909	ENSG00000140284	SLC27A2	locus1830	15	50501492	rs4774556	15	50429445	C	T	0.395626	0.00241247	0.00248883	0.332387	-0.262612	0.0392709	2.27502e-11	-0.00918644	0.00957628	0.337412	0.227308	0.621696	20	3797	3436	1866		rs4774556	15	50429445	C	T	0.395626	0.00479666	0.00883351	0.587125	-0.262612	0.0392709	2.27502e-11	-0.0182652	0.0337478	0.588352	0.398474	0.72828	20	4947	4070	1565
15	50148849	51146666	ENSG00000259715	CTD-3110H11.1	locus1831	15	50652019	rs504781	15	50648339	T	C	0.599404	-0.000906863	0.00250418	0.717248	-0.630284	0.0753548	6.05131e-17	0.00143882	0.00397682	0.717501	0.454329	0.0187615	20	5982	4945	6573		rs504781	15	50648339	T	C	0.599404	0.00656161	0.00881583	0.456696	-0.630284	0.0753548	6.05131e-17	-0.0104106	0.0140423	0.45847	0.69487	0.775643	20	4173	5836	1295
15	50149120	51146666	ENSG00000244879	GABPB1-AS1	locus1831	15	50653396	rs12903381	15	50648940	C	T	0.600398	-0.000674286	0.0025108	0.788272	-1.11431	0.0269113	0	0.000605113	0.00225327	0.788277	0.00429915	0.0648085	20	6334	634	5862		rs12903381	15	50648940	C	T	0.600398	0.00506892	0.00881867	0.565431	-1.11431	0.0269113	0	-0.00454891	0.00791475	0.565468	0.918413	0.87228	20	4816	6975	714
15	50167106	51166767	ENSG00000104064	GABPB1	locus1831	15	50608497	rs12905736	15	50667009	G	A	0.723658	0.00474326	0.00301906	0.116158	-0.342295	0.049891	6.8448e-12	-0.0138572	0.00904835	0.125655	0.301795	0.189387	20	2277	3985	4646		rs12905736	15	50667009	G	A	0.723658	-0.00543306	0.00966341	0.57396	-0.342295	0.049891	6.8448e-12	0.0158724	0.0283259	0.57524	0.740081	0.815371	20	4874	6092	1045
15	50229651	51229177	ENSG00000138592	USP8	locus1831	15	50754928	rs28582911	15	50729629	A	G	0.426441	-0.00532371	0.00246957	0.0311053	-0.376981	0.0464846	5.07032e-16	0.014122	0.00677841	0.0372171	0.0095562	0.00304998	20	1274	872	7006		rs28582911	15	50729629	A	G	0.426441	-0.019125	0.00874291	0.0287066	-0.376981	0.0464846	5.07032e-16	0.0507322	0.0240208	0.0346856	0.0128457	0.12845	20	749	446	5866
15	50557738	51556594	ENSG00000138600	SPPL2A	locus1831	15	51028755	rs12912192	15	51057181	G	A	0.860835	0.0137233	0.0034777	7.94426e-05	0.474065	0.0523846	1.43357e-19	0.028948	0.00800299	0.000297858	0.000216459	0.0110914	20	210	241	6752		rs12912192	15	51057181	G	A	0.860835	-0.0338732	0.0125523	0.00696378	0.474065	0.0523846	1.43357e-19	-0.0714526	0.0276301	0.00970845	0.00359545	0.0660926	20	308	223	6452
15	50844985	51844329	ENSG00000183578	TNFAIP8L3	locus1831	15	51373134	rs56115630	15	51344945	T	G	0.772366	0.0011926	0.00294213	0.685218	-0.329292	0.0412736	1.48417e-15	-0.00362171	0.00894625	0.685602	0.0548765	0.000288212	20	5817	1796	7178		rs56115630	15	51344945	T	G	0.772366	-0.0131964	0.0103063	0.200398	-0.329292	0.0412736	1.48417e-15	0.040075	0.0316989	0.206143	0.254705	0.320628	20	2413	3042	4350
15	51136643	52136312	ENSG00000186417	GLDN	locus1831	15	51667018	rs1870050	15	51636551	A	C	0.94334	0.00655051	0.0049927	0.189514	0.558962	0.0915779	1.03652e-09	0.0117191	0.00913611	0.199591	0.350024	0.602324	7	2841	4321	1961		rs1870050	15	51636551	A	C	0.94334	-0.00226097	0.018686	0.903693	0.558962	0.0915779	1.03652e-09	-0.00404494	0.0334363	0.903711	0.783148	0.194806	7	6799	6316	5306
15	51321686	52319696	ENSG00000104093	DMXL2	locus1831	15	51827469	rs8030113	15	51821579	G	A	0.734592	0.00145403	0.0028058	0.604302	-0.308832	0.0488305	2.53954e-10	-0.00470817	0.00911566	0.60551	0.268638	0.000396631	20	5381	3745	7167		rs8030113	15	51821579	G	A	0.734592	0.0263486	0.00979968	0.00717253	-0.308832	0.0488305	2.53954e-10	-0.0853172	0.0344799	0.0133458	0.029975	0.0124047	20	372	759	7038
15	51471259	52466083	ENSG00000104112	SCG3	locus1831	15	51993386	rs2606138	15	51967093	C	G	0.218688	0.016038	0.00288697	2.77118e-08	-0.468321	0.0453985	5.97993e-25	-0.0342458	0.00700158	1.00244e-06	2.04856e-05	0.00592551	20	53	132	6903		rs2606138	15	51967093	C	G	0.218688	-0.00779514	0.0104982	0.457772	-0.468321	0.0453985	5.97993e-25	0.0166449	0.0224747	0.458933	0.323448	0.352018	20	4177	3542	4116
15	51932133	52930846	ENSG00000137875	BCL2L10	locus1832	15	52403216	rs4774608	15	52431136	G	A	0.872763	0.00579234	0.00342181	0.0904991	-0.48052	0.0674385	1.03848e-12	-0.0120543	0.00731926	0.099572	0.118472	0.0670288	20	1994	2539	5834		rs4774608	15	52431136	G	A	0.872763	-0.00546229	0.0129675	0.673589	-0.48052	0.0674385	1.03848e-12	0.0113675	0.0270336	0.674125	0.591394	0.293998	20	5466	5231	4546
15	51939961	52938101	ENSG00000069966	GNB5	locus1832	15	52448341	rs12438190	15	52439065	T	C	0.867793	0.00448501	0.00336851	0.18304	0.378276	0.0563092	1.84441e-11	0.0118564	0.00907811	0.191536	0.0384845	0.199647	20	2788	1558	4566		rs12438190	15	52439065	T	C	0.867793	-0.0058498	0.012756	0.646527	0.378276	0.0563092	1.84441e-11	-0.0154644	0.0337998	0.647292	0.700388	0.919617	20	5304	5874	436
15	51973373	52971441	ENSG00000259577	RP11-430B1.2	locus1832	15	52485180	rs4776011	15	52472713	A	G	0.849901	0.00624259	0.00339106	0.0656371	0.548464	0.0568611	5.12701e-22	0.0113819	0.00629443	0.0705667	0.0108076	0.29248	20	1694	922	3869		rs4776011	15	52472713	A	G	0.849901	-0.0104185	0.0121033	0.389348	0.548464	0.0568611	5.12701e-22	-0.0189958	0.0221553	0.391228	0.306434	0.836372	20	3738	3430	930
15	52103819	53102587	ENSG00000197535	MYO5A	locus1832	15	52710363	rs7176482	15	52603363	A	G	0.61829	0.00416088	0.002499	0.0959091	0.518095	0.0488991	3.13756e-26	0.00803112	0.00488264	0.100004	0.17135	0.0392993	20	2001	2989	6222		rs7176482	15	52603363	A	G	0.61829	-0.0057274	0.00889613	0.5197	0.518095	0.0488991	3.13756e-26	-0.0110547	0.0172025	0.520469	0.685416	0.218542	20	4562	5778	5091
15	53055561	54002001	ENSG00000047346	FAM214A	locus1834	15	52937764	rs8035099	15	53554686	C	T	0.242545	0.00225974	0.00287411	0.431726	-0.313954	0.0535198	4.46068e-09	-0.00719767	0.00923639	0.435819	0.343789	0.116866	14	4392	4274	5295		rs8035099	15	53554686	C	T	0.242545	0.00194933	0.010077	0.846612	-0.313954	0.0535198	4.46068e-09	-0.00620896	0.0321146	0.846694	0.786987	0.527544	13	6450	6345	2881
15	53775862	54775798	ENSG00000259669	RP11-643A5.2	locus1835	15	54254463	rs2616911	15	54275853	A	G	0.33499	0.00139242	0.00264655	0.598801	-1.00614	0.112673	4.26859e-19	-0.00138391	0.00263495	0.599434	0.608903	0.258276	20	5338	5739	4129		rs2616911	15	54275853	A	G	0.33499	0.00959465	0.00915293	0.294519	-1.00614	0.112673	4.26859e-19	-0.00953606	0.00915951	0.297824	0.0770598	0.235045	20	3092	1359	4991
15	55103631	56103249	ENSG00000069943	PIGB	locus1836	15	55629502	rs12915465	15	55603302	T	C	0.892644	-0.00106772	0.00416607	0.797727	-0.555339	0.0651019	1.45967e-17	0.00192265	0.00750524	0.797817	0.898861	0.912291	20	6384	6988	381		rs12915465	15	55603302	T	C	0.892644	-0.0165438	0.0139568	0.235876	-0.555339	0.0651019	1.45967e-17	0.0297904	0.0253735	0.240364	0.710623	0.684131	20	2673	5932	1858
15	55106347	56106089	ENSG00000225973	RP11-139H15.1	locus1836	15	55610370	rs11638111	15	55606213	C	T	0.162028	0.00309672	0.00333593	0.353256	-0.458133	0.061258	7.5038e-14	-0.00675944	0.00733747	0.356934	0.487911	0.996296	20	3937	5131	23		rs11638111	15	55606213	C	T	0.162028	0.0026312	0.0117222	0.822397	-0.458133	0.061258	7.5038e-14	-0.00574331	0.0255984	0.822476	0.686335	0.413832	20	6323	5786	3655
15	55106347	56106089	ENSG00000069974	RAB27A	locus1836	15	55553237	rs11638111	15	55606213	C	T	0.162028	0.00309672	0.00333593	0.353256	0.700415	0.0686697	1.98743e-24	0.00442126	0.00478248	0.355241	0.562718	0.973158	20	3925	5515	108		rs11638111	15	55606213	C	T	0.162028	0.0026312	0.0117222	0.822397	0.700415	0.0686697	1.98743e-24	0.00375662	0.0167401	0.822439	0.426999	0.2097	20	6322	4250	5163
15	55194927	56194806	ENSG00000256061	DYX1C1	locus1837	15	55751577	rs11071185	15	55694830	A	G	0.565606	0.00438818	0.00246661	0.0752348	-0.302893	0.0354102	1.19056e-17	-0.0144875	0.00831777	0.0815507	0.0647792	0.887599	20	1807	1930	482		rs11071185	15	55694830	A	G	0.565606	-0.01152	0.00872465	0.186702	-0.302893	0.0354102	1.19056e-17	0.0380332	0.0291455	0.191913	0.0609813	0.589683	20	2277	1164	2454
15	56019653	57018845	ENSG00000151575	TEX9	locus1839	15	56637201	rs56323443	15	56519010	C	T	0.88668	0.00319877	0.00360973	0.375536	0.7989	0.0951486	4.60613e-17	0.00400396	0.00454347	0.378179	0.644168	0.319226	20	4069	5912	3688		rs56323443	15	56519010	C	T	0.88668	-0.0114017	0.0136311	0.402901	0.7989	0.0951486	4.60613e-17	-0.0142718	0.0171467	0.405222	0.382323	0.69858	20	3820	3956	1760
15	57100213	58098434	ENSG00000247982	LINC00926	locus1840	15	57596261	rs2544129	15	57598517	C	T	0.360835	-0.00025668	0.0025423	0.919579	0.473372	0.0834541	1.40941e-08	-0.000542238	0.00537147	0.919592	0.919592	0.0265999	20	6978	7073	6426		rs2544129	15	57598517	C	T	0.360835	0.0233548	0.00901109	0.00954796	0.473372	0.0834541	1.40941e-08	0.0493371	0.020929	0.0184056	0.0184056	0.0144421	20	475	557	7011
15	57503423	58502472	ENSG00000255529	POLR2M	locus1840	15	57979595	rs72745583	15	58003168	C	T	0.929423	-0.00258776	0.00532121	0.626748	-0.589683	0.0758415	7.53331e-15	0.00438839	0.00904148	0.62742	0.374152	0.310085	16	5489	4464	3743		rs72745583	15	58003168	C	T	0.929423	-0.00574856	0.0168639	0.733194	-0.589683	0.0758415	7.53331e-15	0.00974857	0.0286258	0.733441	0.812518	0.982099	16	5822	6470	97
15	58413252	59412579	ENSG00000137845	ADAM10	locus1841	15	58964790	rs12592302	15	58912586	A	T	0.894632	-0.00579288	0.00378356	0.125754	0.341262	0.0567053	1.76417e-09	-0.0169749	0.0114402	0.137862	0.137862	0.463228	20	2371	2722	2728		rs12592302	15	58912586	A	T	0.894632	0.0205932	0.0140854	0.143735	0.341262	0.0567053	1.76417e-09	0.0603442	0.042475	0.155404	0.155404	0.884075	20	1979	2206	630
15	58656447	59655578	ENSG00000128923	FAM63B	locus1842	15	59108745	rs4774314	15	59156429	T	C	0.940358	0.0158941	0.00513858	0.00198081	0.443918	0.0753202	3.77541e-09	0.0358042	0.0130728	0.00616576	0.00343408	0.0834687	20	596	580	5652		rs4774314	15	59156429	T	C	0.940358	-0.0151831	0.018271	0.405977	0.443918	0.0753202	3.77541e-09	-0.0342024	0.0415656	0.410591	0.316162	0.762289	20	3867	3498	1362
15	58942674	59942446	ENSG00000157470	FAM81A	locus1842	15	59740320	rs7174277	15	59442589	G	A	0.666004	-0.00229742	0.00261097	0.378908	0.254595	0.0461302	3.40832e-08	-0.00902383	0.0103849	0.384882	0.384882	0.661849	20	4111	4527	1656		rs7174277	15	59442589	G	A	0.666004	0.00985859	0.00916281	0.281956	0.254595	0.0461302	3.40832e-08	0.0387226	0.0366673	0.290943	0.290943	0.682058	20	3045	3317	1870
15	59425158	60423980	ENSG00000140307	GTF2A2	locus1842	15	59940000	rs6494130	15	59924256	G	C	0.658052	-0.00111687	0.00257314	0.664251	-0.201484	0.0356318	1.56203e-08	0.00554324	0.0128085	0.665176	0.834512	0.739139	14	5717	6751	1243		rs6494130	15	59924256	G	C	0.658052	0.0250711	0.00912666	0.00601388	-0.201484	0.0356318	1.56203e-08	-0.124433	0.0503595	0.0134779	0.0116606	0.84229	14	377	420	900
15	60177990	61177504	ENSG00000182718	ANXA2	locus1844	15	60667207	rs11858787	15	60677859	T	G	0.826044	-0.000234865	0.00350593	0.946589	0.433428	0.0490719	1.02359e-18	-0.000541878	0.00808908	0.946591	0.843502	0.312237	20	7109	6778	3730		rs11858787	15	60677859	T	G	0.826044	-0.00752604	0.0113949	0.508949	0.433428	0.0490719	1.02359e-18	-0.017364	0.0263636	0.51013	0.67331	0.368916	20	4507	5696	3971
15	60200953	61200300	ENSG00000128915	NARG2	locus1844	15	60741583	rs7179504	15	60700417	T	C	0.569583	-0.00153351	0.00246508	0.533881	0.331587	0.0439609	4.60143e-14	-0.00462476	0.00745945	0.535266	0.505973	0.821241	20	4969	5224	835		rs7179504	15	60700417	T	C	0.569583	0.00498896	0.0087246	0.567439	0.331587	0.0439609	4.60143e-14	0.0150457	0.0263872	0.568549	0.921464	0.380638	20	4830	6993	3900
15	60967850	61967064	ENSG00000069667	RORA	locus1845	15	61151000	rs4775370	15	61467270	G	A	0.845924	-0.00223275	0.00335993	0.506356	-0.553047	0.0577619	1.02264e-21	0.00403718	0.00608992	0.507377	0.00212177	4.77722e-05	20	4805	499	7227		rs4775370	15	61467270	G	A	0.845924	-0.0153609	0.0119678	0.199308	-0.553047	0.0577619	1.02264e-21	0.0277751	0.0218333	0.203321	0.433483	0.852036	20	2392	4295	840
15	61665335	62664540	ENSG00000129003	VPS13C	locus1845	15	62248630	rs11631013	15	62164813	A	C	0.449304	0.00439517	0.00244008	0.0716652	0.416957	0.0448532	1.458e-20	0.0105411	0.00596097	0.0770026	0.103119	0.467835	20	1758	2379	2703		rs11631013	15	62164813	A	C	0.449304	0.00990368	0.00868637	0.254228	0.416957	0.0448532	1.458e-20	0.0237523	0.0209889	0.257777	0.164134	0.587552	20	2802	2291	2474
15	62854341	63853346	ENSG00000140416	TPM1	locus1847	15	63349472	rs4774472	15	63353760	A	C	0.765408	-0.00116514	0.00300933	0.698626	-0.571954	0.0575646	2.90668e-23	0.00203712	0.00526548	0.698843	0.513316	0.643463	20	5891	5265	1751		rs4774472	15	63353760	A	C	0.765408	0.0219831	0.0102077	0.0312729	-0.571954	0.0575646	2.90668e-23	-0.0384351	0.0182614	0.0353165	0.15563	0.0633449	20	763	2208	6483
15	62854341	63853346	ENSG00000259627	RP11-244F12.2	locus1847	15	63363167	rs4774472	15	63353760	A	C	0.765408	-0.00116514	0.00300933	0.698626	-0.71459	0.0975591	2.39456e-13	0.0016305	0.00421714	0.699025	0.969591	0.779186	20	5892	7263	1039		rs4774472	15	63353760	A	C	0.765408	0.0219831	0.0102077	0.0312729	-0.71459	0.0975591	2.39456e-13	-0.0307632	0.0148893	0.0388162	0.083867	0.0328066	20	815	1448	6792
15	62905157	63904280	ENSG00000185088	RPS27L	locus1847	15	63434145	rs7164411	15	63404373	T	G	0.960239	0.00924982	0.00579964	0.110736	2.18202	0.0585018	1.74574e-304	0.00423911	0.00266035	0.111062	0.889662	0.176815	20	2124	6964	4746		rs7164411	15	63404373	T	G	0.960239	-0.0650586	0.0221872	0.00336511	2.18202	0.0585018	1.74574e-304	-0.0298158	0.0101996	0.00346415	0.00205955	0.602723	20	165	171	2365
15	62923341	63922752	ENSG00000103642	LACTB	locus1847	15	63424129	rs2652822	15	63422772	T	C	0.507952	0.00134133	0.00243597	0.581884	-0.398329	0.0376496	3.69298e-26	-0.00336739	0.00612374	0.582395	0.870589	0.657342	20	5258	6880	1678		rs2652822	15	63422772	T	C	0.507952	0.0080803	0.00864075	0.349717	-0.398329	0.0376496	3.69298e-26	-0.0202855	0.021777	0.351592	0.0727659	0.152991	20	3475	1303	5642
15	63175242	64173883	ENSG00000259459	RP11-321G12.1	locus1847	15	63705841	rs12916532	15	63674171	T	C	0.727634	0.00101434	0.00274792	0.712031	-0.542501	0.0770671	1.93169e-12	-0.00186975	0.00507224	0.712408	0.370223	0.229513	20	5955	4441	4321		rs12916532	15	63674171	T	C	0.727634	-0.0244618	0.00972109	0.0118572	-0.542501	0.0770671	1.93169e-12	0.0450908	0.0190295	0.0178112	0.00662386	0.177938	20	464	306	5451
15	63175242	64173883	ENSG00000074410	CA12	locus1847	15	63643968	rs12916532	15	63674171	T	C	0.727634	0.00101434	0.00274792	0.712031	0.434099	0.0524363	1.24627e-16	0.00233665	0.00633645	0.712304	0.271915	0.138095	20	5954	3777	5087		rs12916532	15	63674171	T	C	0.727634	-0.0244618	0.00972109	0.0118572	0.434099	0.0524363	1.24627e-16	-0.0563507	0.0234053	0.0160577	0.00267523	0.0186477	20	438	193	6963
15	63816402	64816334	ENSG00000035664	DAPK2	locus1847	15	64281733	rs332278	15	64316402	G	C	0.848907	0.00368106	0.00344053	0.28466	-0.298733	0.0414677	5.84759e-13	-0.0123223	0.0116434	0.289918	0.419395	0.577113	3	3488	4730	2084		rs332278	15	64316402	G	C	0.848907	-0.015913	0.0120702	0.18738	-0.298733	0.0414677	5.84759e-13	0.0532683	0.0410757	0.194688	0.197507	0.593582	3	2307	2586	2426
15	64114363	65112567	ENSG00000028528	SNX1	locus1847	15	64412305	rs72757000	15	64613476	A	G	0.936382	-0.0149327	0.00516148	0.00381456	-0.665773	0.0994083	2.12225e-11	0.0224291	0.00844503	0.00790981	0.0113993	0.218952	18	661	944	4402		rs72757000	15	64613476	A	G	0.936382	0.0230697	0.0177345	0.193314	-0.665773	0.0994083	2.12225e-11	-0.0346511	0.0271353	0.201612	0.297491	0.0543836	18	2373	3370	6557
15	64589419	65588628	ENSG00000166831	RBPMS2	locus1848	15	65049938	rs11071815	15	65089346	G	T	0.89165	-0.00161899	0.00370109	0.661795	-1.08969	0.038769	7.99751e-174	0.00148574	0.00339688	0.661833	0.00437674	0.000126898	20	5699	636	7204		rs11071815	15	65089346	G	T	0.89165	-0.023995	0.0139058	0.0844312	-1.08969	0.038769	7.99751e-174	0.02202	0.0127853	0.0850167	0.00140277	0.000306068	20	1354	141	7276
15	64593137	65592507	ENSG00000103671	TRIP4	locus1848	15	64713724	rs11632928	15	65092537	T	C	0.892644	-0.00150394	0.00368174	0.682917	-0.477249	0.0580232	1.94961e-16	0.00315127	0.00772402	0.683286	0.0848248	0.000143108	19	5805	2182	7197		rs11632928	15	65092537	T	C	0.892644	-0.0225874	0.013961	0.105686	-0.477249	0.0580232	1.94961e-16	0.0473283	0.0298136	0.112405	0.16778	0.00065088	18	1618	2330	7258
15	64648186	65647309	ENSG00000140451	PIF1	locus1848	15	65112849	rs865576	15	65147398	A	G	0.429423	0.00379225	0.00252741	0.133498	0.453111	0.0360158	2.68938e-36	0.00836935	0.00561743	0.136253	0.0583871	0.22278	20	2360	1839	4378		rs865576	15	65147398	A	G	0.429423	-0.0193639	0.0087451	0.0268108	0.453111	0.0360158	2.68938e-36	-0.0427355	0.0195968	0.0292024	0.0322073	0.365995	20	667	788	3996
15	64682736	65682002	ENSG00000166839	ANKDD1A	locus1848	15	65227571	rs11635676	15	65182107	G	A	0.642147	0.00409278	0.00250524	0.102324	-0.317614	0.0394807	8.63932e-16	-0.012886	0.00804868	0.109375	0.066556	0.183115	19	2108	1954	4693		rs11635676	15	65182107	G	A	0.642147	-0.016294	0.00902578	0.0710315	-0.317614	0.0394807	8.63932e-16	0.0513014	0.0291242	0.078159	0.0246315	0.526113	20	1278	670	2898
15	64759279	65758443	ENSG00000090487	SPG21	locus1848	15	65269005	rs17229765	15	65258834	A	G	0.425447	-0.00277129	0.00245797	0.259543	-0.522693	0.0358427	3.60511e-48	0.00530194	0.00471654	0.260963	0.536473	0.537792	20	3288	5371	2301		rs17229765	15	65258834	A	G	0.425447	0.0135126	0.00874561	0.122328	-0.522693	0.0358427	3.60511e-48	-0.0258519	0.0168255	0.124422	0.226206	0.0495155	20	1719	2836	6614
15	64868028	65867568	ENSG00000103710	RASL12	locus1848	15	65357353	rs12913308	15	65367581	A	G	0.435388	-0.00200759	0.0024605	0.414543	0.301196	0.0381155	2.74063e-15	-0.00666539	0.00821255	0.417015	0.470875	0.795702	20	4298	5035	961		rs12913308	15	65367581	A	G	0.435388	-0.000472662	0.00871164	0.956731	0.301196	0.0381155	2.74063e-15	-0.00156928	0.0289242	0.956732	0.505558	0.0987167	20	7081	4738	6161
15	64937450	65936883	ENSG00000246922	UBAP1L	locus1848	15	65396436	rs2946665	15	65437404	T	C	0.804175	-0.00140716	0.00309325	0.649172	-0.319417	0.0547273	5.33038e-09	0.0044054	0.00971342	0.650161	0.747226	0.292368	17	5634	6378	3870		rs2946665	15	65437404	T	C	0.804175	0.0200861	0.0108961	0.0652661	-0.319417	0.0547273	5.33038e-09	-0.0628838	0.0357734	0.0787754	0.0985792	0.79908	17	1288	1629	1140
15	65196252	66194887	ENSG00000103742	IGDCC4	locus1849	15	65694606	rs736923	15	65695943	A	G	0.784294	-0.00828479	0.00287689	0.00397959	0.294925	0.0521176	1.524e-08	-0.0280911	0.0109451	0.0102716	0.00320993	0.0142045	19	750	568	6676		rs736923	15	65695943	A	G	0.784294	-0.0194418	0.0105121	0.0643886	0.294925	0.0521176	1.524e-08	-0.0659212	0.0374985	0.0787526	0.116143	0.216597	19	1286	1816	5106
15	66131204	67127826	ENSG00000261351	CTD-3185P2.1	locus1849	15	66783266	rs62625675	15	66629020	A	G	0.89662	-0.00225602	0.00442987	0.61056	0.463955	0.0645417	6.55337e-13	-0.00486259	0.00957199	0.611452	0.762937	0.0828451	17	5412	6438	5659		rs62625678	15	66628056	G	T	0.89662	-0.0147237	0.0141895	0.299434	0.462193	0.0643002	6.57212e-13	-0.0318562	0.0310186	0.30442	0.499407	0.163878	17	3146	4700	5561
15	66153763	67153664	ENSG00000240821	RPL9P25	locus1849	15	66671964	rs62011726	15	66653713	G	T	0.294235	0.00351639	0.00264795	0.184189	0.602903	0.0793926	3.10314e-14	0.00583243	0.00445865	0.190833	0.308966	0.415623	20	2781	4028	3038		rs62011726	15	66653713	G	T	0.294235	0.000408018	0.00947971	0.965669	0.602903	0.0793926	3.10314e-14	0.000676756	0.0157237	0.965669	0.968195	0.0140741	20	7149	7203	7014
15	66205594	67204983	ENSG00000075131	TIPIN	locus1849	15	66653814	rs35692316	15	66705577	A	G	0.893638	0.0128229	0.00463993	0.00571683	-1.18122	0.0676951	3.49174e-68	-0.0108556	0.00397703	0.00634163	0.036026	0.357511	20	603	1500	3424		rs35692316	15	66705577	A	G	0.893638	-0.00348224	0.0140243	0.803902	-1.18122	0.0676951	3.49174e-68	0.00294799	0.0118739	0.803922	0.0150875	0.00569918	20	6209	500	7150
15	66298281	67297987	ENSG00000174446	SNAPC5	locus1849	15	66786397	rs16953565	15	66798125	T	C	0.928429	0.00444816	0.0044271	0.315014	0.888304	0.0647443	7.68722e-43	0.00500748	0.00499711	0.316308	0.28848	0.817924	20	3668	3892	854		rs16953565	15	66798125	T	C	0.928429	-0.0402678	0.0167922	0.0164849	0.888304	0.0647443	7.68722e-43	-0.0453311	0.0191903	0.0181673	0.0010253	0.792541	20	469	126	1184
15	66319407	67317067	ENSG00000166938	DIS3L	locus1849	15	66605895	rs12911848	15	66817545	A	G	0.431412	0.00018452	0.00247412	0.940549	-0.52739	0.0382702	3.32922e-43	-0.000349874	0.00469132	0.94055	0.0941874	0.0429596	20	7076	2275	6163		rs12911848	15	66817545	A	G	0.431412	-0.00111817	0.00872044	0.897972	-0.52739	0.0382702	3.32922e-43	0.0021202	0.0165358	0.897976	0.0121597	0.0481705	20	6762	429	6629
15	66972719	67970380	ENSG00000103591	AAGAB	locus1851	15	67520452	rs3784681	15	67472185	G	C	0.717694	0.00118473	0.00269299	0.659987	-0.26865	0.0485086	3.05629e-08	-0.00440996	0.0100558	0.660987	0.660987	0.685199	10	5695	5984	1533		rs3784681	15	67472185	G	C	0.717694	-0.00596605	0.00959687	0.534161	-0.26865	0.0485086	3.05629e-08	0.0222075	0.035947	0.536716	0.536716	0.193321	10	4650	4917	5319
15	67133312	68132723	ENSG00000103599	IQCH	locus1851	15	67670868	rs6494650	15	67632927	G	A	0.480119	-0.00374515	0.00244146	0.125035	-0.244792	0.0424332	7.98002e-09	0.0152993	0.0103202	0.138217	0.138217	0.807233	20	2374	2723	897		rs6494650	15	67632927	G	A	0.480119	0.0290397	0.00868294	0.000824457	-0.244792	0.0424332	7.98002e-09	-0.11863	0.0410005	0.00381119	0.00381119	0.24376	19	180	232	4935
15	67318029	68316035	ENSG00000137764	MAP2K5	locus1851	15	67967254	rs4776942	15	67817215	G	T	0.743539	-0.000663476	0.0027797	0.811349	0.38949	0.0412789	3.88895e-21	-0.00170345	0.00713905	0.811408	0.846926	0.548456	20	6440	6791	2259		rs4776942	15	67817215	G	T	0.743539	-0.00625659	0.00989143	0.527043	0.38949	0.0412789	3.88895e-21	-0.0160636	0.0254529	0.527969	0.14882	0.138723	20	4604	2143	5789
15	67335628	68334414	ENSG00000270964	RP11-502I4.3	locus1851	15	67834176	rs7172582	15	67834556	C	T	0.760437	0.00331079	0.00288933	0.251851	-0.57342	0.0895166	1.49644e-10	-0.00577375	0.00511876	0.259337	0.273164	0.600881	19	3275	3789	1972		rs7172582	15	67834556	C	T	0.760437	-0.0128369	0.0101279	0.204986	-0.57342	0.0895166	1.49644e-10	0.0223865	0.0180047	0.213732	0.181762	0.0592258	19	2477	2463	6520
15	68030479	69029943	ENSG00000128973	CLN6	locus1851	15	68524439	rs7163274	15	68530158	A	G	0.557654	0.00610188	0.00245997	0.0131209	-0.42841	0.0485299	1.06807e-18	-0.0142431	0.00596447	0.0169408	0.0201477	0.669547	20	924	1181	1605		rs7163274	15	68530158	A	G	0.557654	-0.0246558	0.00873325	0.00475459	-0.42841	0.0485299	1.06807e-18	0.0575518	0.0214024	0.00716583	0.0102387	0.961853	20	256	385	223
15	68070619	69070067	ENSG00000260657	RP11-315D16.4	locus1851	15	68563792	rs55941639	15	68570166	G	A	0.643141	-0.000220654	0.00260022	0.932373	-0.791353	0.095587	1.24345e-16	0.000278832	0.00328596	0.932376	0.702522	0.268145	19	7026	6181	4063		rs55941639	15	68570166	G	A	0.643141	0.00477695	0.00901607	0.596232	-0.791353	0.095587	1.24345e-16	-0.00603644	0.0114165	0.596982	0.387325	0.218823	18	4998	3989	5088
15	70660406	71659616	ENSG00000166173	LARP6	locus1853	15	71135180	rs4777321	15	71160364	C	T	0.604374	-0.00271822	0.0024811	0.273268	-0.338047	0.0377257	3.22788e-19	0.00804095	0.00739418	0.276829	0.189023	0.135969	20	3399	3122	5104		rs4777321	15	71160364	C	T	0.604374	-0.000836756	0.00883372	0.924535	-0.338047	0.0377257	3.22788e-19	0.00247527	0.0261331	0.924539	0.912174	0.718819	20	6905	6949	1628
15	70964274	71963783	ENSG00000259964	RP11-673C5.2	locus1854	15	71460685	rs1596239	15	71463794	C	A	0.688867	-0.000559004	0.00257107	0.827881	0.283082	0.0411218	5.82008e-12	-0.00197471	0.00908695	0.827965	0.211317	0.0115861	15	6517	3315	6736		rs1596239	15	71463794	C	A	0.688867	-0.00971151	0.00933168	0.298013	0.283082	0.0411218	5.82008e-12	-0.0343063	0.0333391	0.303474	0.343315	0.178402	14	3139	3687	5447
15	71612115	72610849	ENSG00000066933	MYO9A	locus1854	15	72262775	rs16956241	15	72111688	G	T	0.809145	-0.00203159	0.00298681	0.496387	0.359824	0.0548154	5.22807e-11	-0.00564606	0.0083452	0.498683	0.46718	0.890156	20	4760	5020	469		rs16956241	15	72111688	G	T	0.809145	0.00317519	0.0109917	0.77268	0.359824	0.0548154	5.22807e-11	0.00882429	0.030577	0.772894	0.886192	0.192045	20	6042	6837	5328
15	72199230	73197003	ENSG00000213614	HEXA	locus1855	15	72652296	rs11072363	15	72698052	A	G	0.961233	-0.00558549	0.0052338	0.285884	0.586577	0.0858929	8.54132e-12	-0.00952218	0.00903092	0.291701	0.148357	0.628426	20	3502	2814	1831		rs11072363	15	72698052	A	G	0.961233	0.0101167	0.02238	0.651238	0.586577	0.0858929	8.54132e-12	0.0172471	0.0382371	0.651949	0.300153	0.768991	20	5332	3387	1332
15	72478664	73477482	ENSG00000140463	BBS4	locus1855	15	73004672	rs11637927	15	72978531	A	C	0.0606362	-0.00204584	0.00496306	0.680183	0.558211	0.0972003	9.30755e-09	-0.003665	0.00891389	0.680959	0.680959	0.50631	6	5794	6094	2470		rs11637927	15	72978531	A	C	0.0606362	-0.0201578	0.0181022	0.265469	0.558211	0.0972003	9.30755e-09	-0.0361115	0.033033	0.274308	0.274308	0.322475	6	2933	3203	4334
15	73485117	74482875	ENSG00000103855	CD276	locus1855	15	73991583	rs6495076	15	73982965	A	G	0.552684	-0.00106904	0.00244479	0.661913	-0.311548	0.0363818	1.09708e-17	0.00343139	0.00785746	0.662326	0.496776	0.62435	20	5705	5179	1853		rs6495076	15	73982965	A	G	0.552684	0.00832821	0.00868942	0.337845	-0.311548	0.0363818	1.09708e-17	-0.0267317	0.0280653	0.340851	0.211647	0.151575	20	3408	2721	5662
15	73547716	74546039	ENSG00000205363	C15orf59	locus1855	15	74038614	rs35361072	15	74047235	A	G	0.323062	-0.000886725	0.00259062	0.732138	-0.258124	0.0382966	1.58254e-11	0.00343528	0.0100493	0.732469	0.855868	0.902648	14	6059	6819	435		rs35361072	15	74047235	A	G	0.323062	0.0244563	0.00925568	0.00823438	-0.258124	0.0382966	1.58254e-11	-0.0947466	0.0385145	0.0138928	0.0176646	0.269431	14	390	545	4734
15	73768499	74766770	ENSG00000067221	STOML1	locus1855	15	74281255	rs4886820	15	74267320	T	C	0.400596	0.0012559	0.00249335	0.614472	0.412324	0.0370431	8.87135e-29	0.0030459	0.00605325	0.614834	0.306982	0.0697996	20	5429	4015	5806		rs4886820	15	74267320	T	C	0.400596	0.0031553	0.0088142	0.720359	0.412324	0.0370431	8.87135e-29	0.0076525	0.021388	0.720497	0.197198	0.0296057	20	5747	2584	6822
15	73978337	74977829	ENSG00000261543	RP11-665J16.1	locus1855	15	74458354	rs62005711	15	74478278	G	A	0.815109	0.000399082	0.00304903	0.895864	0.628081	0.0557136	1.77634e-29	0.000635399	0.00485485	0.895871	0.915419	0.207741	20	6853	7055	4500		rs62005711	15	74478278	G	A	0.815109	0.001402	0.0111254	0.899718	0.628081	0.0557136	1.77634e-29	0.0022322	0.0177145	0.899724	0.97219	0.415682	20	6773	7218	3638
15	74640109	75637396	ENSG00000140497	SCAMP2	locus1856	15	75150888	rs12902690	15	75139696	G	A	0.621272	0.00851477	0.00255288	0.0008519	0.311396	0.0511761	1.1664e-09	0.0273439	0.00934903	0.003447	0.00349671	0.567988	20	471	585	2149		rs12902690	15	75139696	G	A	0.621272	0.00662479	0.00891384	0.457359	0.311396	0.0511761	1.1664e-09	0.0212745	0.0288381	0.460685	0.49417	0.197089	20	4193	4670	5293
15	74641410	75640569	ENSG00000178802	MPI	locus1856	15	75187072	rs3765066	15	75140854	A	G	0.621272	0.00828621	0.00254648	0.00113799	0.427923	0.0414205	5.09252e-25	0.0193638	0.00623899	0.00191134	0.00298575	0.969066	20	380	554	126		rs3765066	15	75140854	A	G	0.621272	0.00759632	0.00891323	0.394074	0.427923	0.0414205	5.09252e-25	0.0177516	0.0208998	0.395677	0.255772	0.151618	20	3763	3049	5660
15	74816379	75815758	ENSG00000138621	PPCDC	locus1856	15	75362849	rs2304904	15	75315975	G	A	0.920477	0.00646815	0.00456371	0.156395	-0.654426	0.0734008	4.84351e-19	-0.00988369	0.00706117	0.161596	0.213807	0.929184	20	2552	3331	290		rs2304904	15	75315975	G	A	0.920477	-0.0309745	0.0159926	0.0527704	-0.654426	0.0734008	4.84351e-19	0.0473307	0.0250076	0.058404	0.0364232	0.660894	20	1046	860	1999
15	75140854	76140486	ENSG00000140365	COMMD4	locus1856	15	75631250	rs8030014	15	75640569	A	G	0.521869	0.00317164	0.00245461	0.196317	0.28356	0.0514625	3.58756e-08	0.0111851	0.00889122	0.208395	0.208395	0.482284	6	2921	3293	2597		rs8030014	15	75640569	A	G	0.521869	-0.00457358	0.00864974	0.596976	0.28356	0.0514625	3.58756e-08	-0.0161292	0.0306442	0.598655	0.598655	0.201566	6	5011	5278	5245
15	75292699	76292266	ENSG00000140400	MAN2C1	locus1856	15	75654552	rs12916964	15	75792297	A	T	0.282306	0.00265456	0.00276629	0.337251	0.529836	0.0432499	1.66803e-34	0.00501016	0.00523702	0.338729	0.159251	0.0236761	20	3809	2902	6484		rs12916964	15	75792297	A	T	0.282306	0.0150562	0.00960049	0.116817	0.529836	0.0432499	1.66803e-34	0.0284168	0.0182676	0.119808	0.160691	0.173354	20	1684	2254	5487
15	75338890	76335901	ENSG00000207636	MIR631	locus1856	15	75645989	rs35381354	15	75838027	C	T	0.0735586	0.00161092	0.00491161	0.742926	1.84779	0.212629	3.61812e-18	0.000871809	0.00265999	0.743102	0.613134	0.937228	20	6109	5753	248		rs35381354	15	75838027	C	T	0.0735586	0.0135252	0.0165472	0.413716	1.84779	0.212629	3.61812e-18	0.00731968	0.00899466	0.415771	0.631285	0.529958	20	3891	5463	2861
15	75391047	76389950	ENSG00000169371	SNUPN	locus1856	15	75904617	rs1128585	15	75890689	G	T	0.764414	-0.00219272	0.00282348	0.437394	0.56321	0.0430303	3.82157e-39	-0.00389325	0.00502201	0.438199	0.462028	0.730116	20	4414	4985	1306		rs1128585	15	75890689	G	T	0.764414	0.0250873	0.0101994	0.0139056	0.56321	0.0430303	3.82157e-39	0.0445434	0.0184263	0.0156328	0.0708068	0.0864734	20	434	1286	6266
15	75403794	76403102	ENSG00000260269	CTD-2323K18.1	locus1856	15	75856518	rs113756657	15	75903248	T	C	0.225646	0.0014322	0.00287001	0.617762	-0.617814	0.100991	9.50546e-10	-0.00231818	0.00466085	0.618926	0.50118	0.644458	20	5448	5196	1745		rs113756657	15	75903248	T	C	0.225646	-0.0221227	0.0103481	0.0325286	-0.617814	0.100991	9.50546e-10	0.0358081	0.0177429	0.0435739	0.0419087	0.517372	20	877	931	2962
15	75492307	76491356	ENSG00000173546	CSPG4	locus1856	15	75985926	rs62028868	15	75991851	C	A	0.668986	-0.000526332	0.00259661	0.839369	0.288415	0.0511877	1.75613e-08	-0.00182491	0.00900885	0.839472	0.726516	0.697348	20	6568	6287	1470		rs62028868	15	75991851	C	A	0.668986	-0.0048047	0.00917861	0.600649	0.288415	0.0511877	1.75613e-08	-0.016659	0.0319614	0.602212	0.76593	0.736133	20	5039	6236	1518
15	75654511	76650702	ENSG00000169752	NRG4	locus1857	15	76290223	rs4886747	15	76151081	A	G	0.802187	-0.00209585	0.00318299	0.510246	1.10979	0.0479341	1.37534e-118	-0.00188851	0.00286926	0.510417	0.953523	0.838785	20	4826	7213	737		rs4886747	15	76151081	A	G	0.802187	0.017934	0.0108533	0.0984532	1.10979	0.0479341	1.37534e-118	0.0161598	0.00980447	0.0993103	0.331103	0.660391	20	1497	3596	2002
15	76221936	77220833	ENSG00000140386	SCAPER	locus1857	15	76919155	rs284892	15	76721037	A	G	0.407555	0.00507174	0.00248882	0.041569	0.390057	0.0387344	7.49557e-24	0.0130026	0.00650999	0.04579	0.0187741	0.331773	20	1396	1143	3611		rs284892	15	76721037	A	G	0.407555	0.0129326	0.00879494	0.141438	0.390057	0.0387344	7.49557e-24	0.0331557	0.022787	0.145662	0.0897405	0.0768276	20	1905	1520	6358
15	76837140	77835709	ENSG00000260787	RP11-797A18.4	locus1858	15	77334855	rs11636613	15	77335902	G	A	0.694831	0.00719839	0.00262522	0.00610643	0.683144	0.0922696	1.32355e-13	0.0105371	0.00409793	0.0101308	0.00394884	0.0501254	20	747	615	6058		rs11636613	15	77335902	G	A	0.694831	-0.0220228	0.00941342	0.0193092	0.683144	0.0922696	1.32355e-13	-0.0322373	0.0144511	0.0256953	0.0279134	0.0977982	20	612	719	6167
15	76883516	77883130	ENSG00000140368	PSTPIP1	locus1858	15	77307686	rs11856538	15	77383211	G	T	0.634195	-0.00624271	0.0025319	0.0136775	-0.293092	0.0457661	1.51219e-10	0.0212995	0.00925669	0.0213928	0.0459796	0.00544244	20	1018	1674	6917		rs11856538	15	77383211	G	T	0.634195	0.00665365	0.00897804	0.458631	-0.293092	0.0457661	1.51219e-10	-0.0227015	0.0308365	0.461615	0.224831	0.0723091	20	4199	2822	6404
15	77278224	78277602	ENSG00000259362	RP11-307C19.1	locus1858	15	77822167	rs7119	15	77777632	T	C	0.410537	0.000951646	0.00245978	0.698844	0.489697	0.087979	2.60561e-08	0.00194334	0.0050352	0.699533	0.699533	0.0197973	20	5896	6167	6557		rs7119	15	77777632	T	C	0.410537	-0.00035107	0.00877981	0.968104	0.489697	0.087979	2.60561e-08	-0.000716913	0.0179295	0.968105	0.968105	0.0942826	20	7162	7202	6195
15	77305492	78304736	ENSG00000173517	PEAK1	locus1858	15	77556478	rs12901338	15	77804900	A	T	0.298211	-0.00112122	0.00261253	0.667799	0.311229	0.043093	5.11275e-13	-0.00360256	0.00840905	0.668349	0.140538	0.102283	20	5731	2745	5453		rs12901338	15	77804900	A	T	0.298211	-0.00186938	0.00944112	0.843042	0.311229	0.043093	5.11275e-13	-0.00600644	0.0303463	0.8431	0.274918	0.216823	20	6430	3205	5103
15	77308059	78307420	ENSG00000259666	RP11-307C19.3	locus1858	15	77939051	rs12898656	15	77807995	C	T	0.299205	-0.00123137	0.00261223	0.637365	0.395962	0.0665475	2.68037e-09	-0.00310982	0.00661785	0.638416	0.638416	0.0232271	20	5560	5877	6497		rs12898656	15	77807995	C	T	0.299205	-0.00197945	0.00943214	0.833776	0.395962	0.0665475	2.68037e-09	-0.00499908	0.0238356	0.833877	0.833877	0.20699	20	6382	6570	5191
15	77386280	78383301	ENSG00000169783	LINGO1	locus1858	15	78009305	rs2682905	15	77884504	C	T	0.60835	0.00290691	0.00252422	0.249483	0.428167	0.0489239	2.10183e-18	0.0067892	0.00594624	0.253552	0.0922856	0.00930535	20	3235	2254	6804		rs2682905	15	77884504	C	T	0.60835	-0.0144691	0.00885932	0.102427	0.428167	0.0489239	2.10183e-18	-0.033793	0.0210485	0.108387	0.178935	0.0498559	20	1584	2434	6608
15	77706452	78704732	ENSG00000260776	RP11-114H24.2	locus1858	15	78212873	rs12913473	15	78205449	A	G	0.744533	-0.000457895	0.00293653	0.876088	0.665718	0.0700268	1.96967e-21	-0.000687821	0.00441166	0.876104	0.969427	0.935407	20	6753	7262	257		rs12913473	15	78205449	A	G	0.744533	0.00673185	0.00990461	0.496715	0.665718	0.0700268	1.96967e-21	0.0101122	0.0149161	0.497811	0.157852	0.111396	20	4443	2228	6029
15	77767291	78766629	ENSG00000167202	TBC1D2B	locus1858	15	78323222	rs2003896	15	78267205	C	T	0.715706	0.00135372	0.00320347	0.672602	0.34054	0.0588695	7.26589e-09	0.00397522	0.00943209	0.673422	0.673422	0.790865	8	5753	6054	978		rs2003896	15	78267205	C	T	0.715706	-0.0217578	0.00959075	0.0232912	0.34054	0.0588695	7.26589e-09	-0.0638921	0.0302517	0.0346854	0.0346854	0.749177	8	748	832	1454
15	77902191	78900574	ENSG00000183476	SH2D7	locus1858	15	78382025	rs11072728	15	78400673	T	A	0.720676	-0.003396	0.00276281	0.219003	-0.463762	0.0787421	3.87065e-09	0.00732273	0.00608575	0.228876	0.0520567	0.23859	20	3065	1751	4258		rs11072728	15	78400673	T	A	0.720676	-0.00130537	0.00962782	0.892151	-0.463762	0.0787421	3.87065e-09	0.00281474	0.0207658	0.892179	0.720567	0.538736	20	6723	5971	2804
15	77919580	78918762	ENSG00000136425	CIB2	locus1859	15	78410417	rs8036417	15	78419476	A	G	0.765408	-0.00129903	0.00280021	0.642716	-1.18264	0.0315202	4.3202e-308	0.00109841	0.00236794	0.642741	0.162605	0.0658577	20	5593	2923	5850		rs8036417	15	78419476	A	G	0.765408	-0.00214275	0.0101926	0.833492	-1.18264	0.0315202	4.3202e-308	0.00181184	0.00861868	0.833494	0.755591	0.786775	20	6379	6179	1213
15	77971451	78970259	ENSG00000166411	IDH3A	locus1859	15	78444065	rs8034946	15	78470310	A	G	0.478131	0.00375415	0.0024374	0.123504	-0.305557	0.0353557	5.50509e-18	-0.0122862	0.00810258	0.129434	0.25662	0.549268	20	2301	3672	2257		rs8034946	15	78470310	A	G	0.478131	-0.00365967	0.00865021	0.672242	-0.305557	0.0353557	5.50509e-18	0.011977	0.0283435	0.672611	0.945659	0.758204	20	5458	7103	1388
15	78060547	79059691	ENSG00000140403	DNAJA4	locus1859	15	78565483	rs12442376	15	78559767	T	G	0.259443	-0.00830865	0.00272528	0.00229811	0.322213	0.0426521	4.20609e-14	-0.0257862	0.0091208	0.00469594	0.00110948	0.147146	20	526	412	4993		rs12442376	15	78559767	T	G	0.259443	0.0186492	0.00988473	0.0592054	0.322213	0.0426521	4.20609e-14	0.0578784	0.0316198	0.0671834	0.252435	0.0472225	20	1149	3022	6636
15	78083715	79083376	ENSG00000259562	RP11-762H8.2	locus1859	15	78583216	rs876364	15	78583531	C	T	0.507952	-0.0056975	0.00243541	0.0193125	0.509972	0.0665445	1.80765e-14	-0.0111722	0.00499313	0.0252529	0.00911741	0.0903039	20	1093	858	5585		rs876364	15	78583531	C	T	0.507952	-0.000405188	0.00864482	0.962616	0.509972	0.0665445	1.80765e-14	-0.00079453	0.0169519	0.962617	0.38175	0.180937	20	7123	3949	5429
15	78134138	79133848	ENSG00000166426	CRABP1	locus1859	15	78636619	rs12910273	15	78633870	T	C	0.616302	-0.0034347	0.00257811	0.182776	0.486436	0.0462335	6.89257e-26	-0.00706094	0.00534232	0.186268	0.249813	0.323634	20	2752	3615	3657		rs12910273	15	78633870	T	C	0.616302	0.00693614	0.00888668	0.435091	0.486436	0.0462335	6.89257e-26	0.0142591	0.0183191	0.43635	0.760665	0.761416	20	4037	6207	1370
15	78224438	79223681	ENSG00000136381	IREB2	locus1859	15	78761785	rs11072763	15	78724256	G	A	0.77336	0.0035565	0.00285505	0.212879	-0.321797	0.0488752	4.57792e-11	-0.011052	0.00902961	0.220962	0.213756	0.145645	20	3001	3330	5016		rs11072763	15	78724256	G	A	0.77336	-0.0267562	0.0103439	0.00969114	-0.321797	0.0488752	4.57792e-11	0.0831462	0.0345359	0.0160609	0.0159272	0.0526964	20	439	517	6576
15	78335891	79334460	ENSG00000261762	RP11-650L12.2	locus1859	15	78882541	rs11858230	15	78835552	G	A	0.628231	-0.00603317	0.0024711	0.0146268	-0.776226	0.088404	1.62829e-18	0.00777244	0.00330426	0.0186603	0.0119793	0.831675	20	961	965	780		rs11858230	15	78835552	G	A	0.628231	0.0314945	0.00898857	0.000458599	-0.776226	0.088404	1.62829e-18	-0.0405739	0.0124678	0.00113673	0.000608019	0.908839	20	90	91	490
15	78337835	79336507	ENSG00000169684	CHRNA5	locus1859	15	78870420	rs4886572	15	78837452	G	A	0.628231	-0.00606149	0.00247716	0.0144072	-0.883516	0.0913578	4.00657e-22	0.00686064	0.00289211	0.0176829	0.0088102	0.884215	20	941	845	497		rs4886572	15	78837452	G	A	0.628231	0.0314112	0.00898843	0.000474722	-0.883516	0.0913578	4.00657e-22	-0.0355525	0.0108173	0.00101393	0.000443291	0.849383	20	84	78	851
15	78349350	79348912	ENSG00000041357	PSMA4	locus1859	15	78837175	rs58365910	15	78849034	C	T	0.374751	-0.00386393	0.00259665	0.136739	0.360885	0.0525747	6.68486e-12	-0.0107068	0.00736234	0.145872	0.173738	0.687669	20	2429	3010	1520		rs58365910	15	78849034	C	T	0.374751	0.0110776	0.00893169	0.21488	0.360885	0.0525747	6.68486e-12	0.0306956	0.0251501	0.222277	0.206088	0.499804	20	2553	2665	3077
15	78419476	79418736	ENSG00000080644	CHRNA3	locus1859	15	78900642	rs62010332	15	78918762	G	C	0.67495	-0.00523836	0.00256367	0.0410219	-0.420803	0.0635022	3.43525e-11	0.0124485	0.00637537	0.0508682	0.0206279	0.158752	20	1450	1190	4885		rs62010332	15	78918762	G	C	0.67495	0.0274402	0.00925873	0.00303949	-0.420803	0.0635022	3.43525e-11	-0.0652092	0.0241028	0.00682103	0.0026766	0.192932	20	248	194	5321
15	78547321	79547221	ENSG00000136378	ADAMTS7	locus1859	15	79077659	rs3743068	15	79047285	G	T	0.807157	0.00365214	0.0030422	0.229948	0.402077	0.0732206	3.98964e-08	0.00908317	0.00774489	0.240878	0.240878	0.0955158	10	3146	3545	5528		rs3743068	15	79047285	G	T	0.807157	-0.00645576	0.0109515	0.555536	0.402077	0.0732206	3.98964e-08	-0.016056	0.0273938	0.557797	0.557797	0.0718528	10	4763	5039	6407
15	78674015	79673811	ENSG00000185787	MORF4L1	locus1860	15	79146652	rs734287	15	79173900	G	A	0.82008	-0.00104275	0.00308543	0.735394	0.426914	0.0588772	4.13959e-13	-0.00244252	0.00723513	0.735671	0.946629	0.739018	20	6074	7185	1244		rs734287	15	79173900	G	A	0.82008	-0.0105781	0.0112462	0.346911	0.426914	0.0588772	4.13959e-13	-0.0247781	0.0265637	0.350933	0.496713	0.762864	20	3472	4686	1358
15	78735070	79733531	ENSG00000103811	CTSH	locus1860	15	79227658	rs34843303	15	79234470	T	C	0.889662	0.00105959	0.00396061	0.78906	0.547853	0.0631447	4.09421e-18	0.00193408	0.00723278	0.789158	0.639536	0.10151	11	6339	5887	5463		rs34843303	15	79234470	T	C	0.889662	0.0125289	0.0137878	0.36351	0.547853	0.0631447	4.09421e-18	0.0228691	0.0253046	0.366126	0.137622	0.0762451	11	3564	2032	6363
15	78800416	79800041	ENSG00000058335	RASGRF1	locus1860	15	79317702	rs12915587	15	79300341	C	T	0.882704	0.00434016	0.00413442	0.293827	-0.49931	0.0734565	1.0655e-11	-0.00869231	0.00837843	0.29952	0.299524	0.497319	7	3554	3967	2520		rs12915587	15	79300341	C	T	0.882704	-0.0297875	0.0134488	0.0267679	-0.49931	0.0734565	1.0655e-11	0.0596573	0.0283285	0.0352123	0.0887467	0.520315	7	761	1511	2940
15	79628335	80627138	ENSG00000259548	RP11-38G5.2	locus1861	15	80125352	rs35144922	15	80127913	T	C	0.754473	-0.00120806	0.00278303	0.664229	-0.993217	0.105479	4.67286e-21	0.00121631	0.00280501	0.664564	0.762196	0.633827	20	5715	6435	1801		rs35144922	15	80127913	T	C	0.754473	0.0054068	0.0100363	0.590076	-0.993217	0.105479	4.67286e-21	-0.00544373	0.0101213	0.590683	0.587144	0.399365	20	4965	5205	3759
15	79639297	80639025	ENSG00000136371	MTHFS	locus1861	15	80157824	rs622506	15	80139195	C	A	0.363817	-0.00435603	0.0025165	0.0834535	0.354736	0.0356839	2.75847e-23	-0.0122796	0.00720074	0.0881328	0.198285	0.572352	20	1877	3195	2120		rs622506	15	80139195	C	A	0.363817	0.00421353	0.00898255	0.639013	0.354736	0.0356839	2.75847e-23	0.0118779	0.02535	0.639386	0.914559	0.670142	20	5257	6962	1938
15	79737047	80734748	ENSG00000180953	ST20	locus1861	15	80203613	rs2733092	15	80235014	G	T	0.487078	0.00145994	0.00245216	0.551597	-0.390648	0.0393959	3.54884e-23	-0.00373723	0.00628847	0.552312	0.833755	0.82496	20	5079	6746	813		rs2733092	15	80235014	G	T	0.487078	-0.00138642	0.00864142	0.872535	-0.390648	0.0393959	3.54884e-23	0.00354903	0.0221236	0.872552	0.759832	0.582247	20	6589	6202	2499
15	79994449	80993786	ENSG00000259417	RP11-2E17.1	locus1862	15	80516190	rs11637194	15	80494256	G	A	0.340954	0.000481411	0.00253071	0.849131	-0.393812	0.0375046	8.60586e-26	-0.00122244	0.00642724	0.849155	0.813026	0.861375	20	6618	6660	604		rs11637194	15	80494256	G	A	0.340954	-0.00296312	0.00911159	0.745027	-0.393812	0.0375046	8.60586e-26	0.00752422	0.023148	0.745145	0.8166	0.34638	20	5871	6497	4163
15	79999110	80998903	ENSG00000103876	FAH	locus1862	15	80462060	rs71397599	15	80499075	T	C	0.909543	-0.00283076	0.00412416	0.492471	1.84272	0.0511293	1.94636e-284	-0.00153618	0.00223849	0.492549	0.625663	0.424069	20	4725	5817	2974		rs71397599	15	80499075	T	C	0.909543	0.0184152	0.0150669	0.221622	1.84272	0.0511293	1.94636e-284	0.00999345	0.00818113	0.221887	0.333303	0.434115	20	2548	3613	3522
15	80399687	81399187	ENSG00000172379	ARNT2	locus1862	15	80793485	rs56234874	15	80899259	G	A	0.897614	-0.0117465	0.00467574	0.0119976	0.6745	0.1011	2.53009e-11	-0.0174151	0.00740734	0.0187202	0.00333129	0.532685	20	962	575	2326		rs56234874	15	80899259	G	A	0.897614	-0.00458505	0.0142565	0.747747	0.6745	0.1011	2.53009e-11	-0.00679769	0.0211609	0.748029	0.354891	0.189091	20	5892	3770	5343
15	80545656	81544698	ENSG00000136379	FAM108C1	locus1862	15	81009993	rs7177091	15	81045450	G	A	0.110338	-0.00299255	0.00363147	0.409905	-0.428714	0.0563897	2.90032e-14	0.0069803	0.00852022	0.412637	0.408137	0.459547	20	4268	4672	2754		rs7177091	15	81045450	G	A	0.110338	0.0043526	0.0137871	0.75223	-0.428714	0.0563897	2.90032e-14	-0.0101527	0.032187	0.752436	0.647702	0.520356	20	5916	5552	2939
15	80752054	81751827	ENSG00000117899	MESDC2	locus1863	15	81260943	rs60065485	15	81252028	A	G	0.856859	0.00392694	0.00342476	0.251534	-0.729207	0.0503982	1.90497e-47	-0.00538522	0.00471128	0.253018	0.322485	0.664293	12	3229	4122	1639		rs60065485	15	81252028	A	G	0.856859	-0.00799673	0.0123374	0.516875	-0.729207	0.0503982	1.90497e-47	0.0109663	0.0169359	0.517295	0.706719	0.799736	12	4547	5904	1135
15	81116574	82116007	ENSG00000172345	STARD5	locus1863	15	81608959	rs74028612	15	81616329	G	A	0.950298	-0.00452984	0.00547905	0.408375	0.574586	0.0964699	2.58301e-09	-0.00788365	0.00962706	0.412841	0.412841	0.654612	11	4270	4694	1691		rs74028612	15	81616329	G	A	0.950298	0.00256356	0.0198752	0.897371	0.574586	0.0964699	2.58301e-09	0.00446158	0.0345986	0.897395	0.897395	0.97293	11	6755	6884	149
15	82058097	82884151	ENSG00000259785	RP13-98N21.3	locus1864	15	82608927	rs3858954	15	82558034	G	C	0.316103	-0.0153454	0.0025617	2.09441e-09	-0.922615	0.0909509	3.51995e-24	0.0166325	0.00322455	2.49478e-07	0.000600387	4.67485e-05	20	39	343	7229		rs3858954	15	82558034	G	C	0.316103	0.0228786	0.00937065	0.0146258	-0.922615	0.0909509	3.51995e-24	-0.0247975	0.0104467	0.0176095	0.0204418	0.100652	20	461	592	6139
15	82065794	82884151	ENSG00000188659	FAM154B	locus1864	15	82566211	rs28522807	15	82565049	A	G	0.450298	-0.0125251	0.00244085	2.87523e-07	0.557088	0.0491295	8.39336e-30	-0.0224831	0.0048092	2.93925e-06	6.24134e-05	9.34397e-05	20	66	168	7212		rs28522807	15	82565049	A	G	0.450298	0.0376139	0.0087894	1.87346e-05	0.557088	0.0491295	8.39336e-30	0.0675187	0.0168636	6.23306e-05	0.000823444	0.112712	20	19	108	6020
15	82081270	82884151	ENSG00000259387	RP13-98N21.2	locus1864	15	82906257	rs12905578	15	82581264	G	T	0.315109	-0.0148855	0.0025563	5.77764e-09	0.562441	0.0878265	1.51349e-10	-0.0264659	0.00614299	1.64509e-05	9.95244e-06	0.122518	16	102	112	5242		rs12905578	15	82581264	G	T	0.315109	0.02273	0.00937525	0.015331	0.562441	0.0878265	1.51349e-10	0.040413	0.0178234	0.023365	0.0284073	0.352494	16	560	725	4108
15	82884151	83869673	ENSG00000103723	AP3B2	locus1864	15	83353349	rs28737193	15	83370070	C	T	0.802187	-0.0178532	0.003072	6.18914e-09	-0.515741	0.0607381	2.04481e-17	0.0346165	0.007218	1.6198e-06	1.00126e-06	0.715323	20	58	63	1372		rs28737193	15	83370070	C	T	0.802187	0.0196054	0.010918	0.0725425	-0.515741	0.0607381	2.04481e-17	-0.0380141	0.0216377	0.0789446	0.0129898	0.0573688	20	1291	451	6533
15	82884151	83799632	ENSG00000259328	RP11-152F13.7	locus1864	15	82958516	rs62009945	15	83299956	A	T	0.302187	-0.00359157	0.00267809	0.17989	0.374319	0.0558345	2.02669e-11	-0.00959494	0.0072963	0.188496	0.0543655	0.00520759	20	2767	1788	6925		rs62009945	15	83299956	A	T	0.302187	-0.00971223	0.00940804	0.301916	0.374319	0.0558345	2.02669e-11	-0.0259464	0.02543	0.307583	0.19644	0.0243633	20	3170	2576	6887
15	82884151	83851743	ENSG00000214575	CPEB1	locus1864	15	83264781	rs8040293	15	83352056	A	G	0.419483	-0.00401579	0.00249566	0.107593	-0.483653	0.047732	3.95641e-24	0.00830303	0.00522469	0.112017	0.014193	0.000222325	20	2136	1025	7184		rs8040293	15	83352056	A	G	0.419483	0.000888955	0.00875529	0.919127	-0.483653	0.047732	3.95641e-24	-0.001838	0.0181033	0.919131	0.196517	0.00918751	20	6878	2577	7085
15	83213963	84171722	ENSG00000169609	C15orf40	locus1864	15	83668793	rs59108707	15	83671826	C	A	0.815109	0.00169572	0.00310234	0.584658	-0.736704	0.06372	6.45104e-31	-0.00230176	0.00421581	0.585078	0.00683057	9.47735e-05	20	5271	758	7211		rs59108707	15	83671826	C	A	0.815109	0.00109816	0.0111257	0.921373	-0.736704	0.06372	6.45104e-31	-0.00149064	0.0151026	0.921375	0.280414	0.223657	20	6886	3234	5058
15	83213963	83863924	ENSG00000182774	RPS17L	locus1864	15	83208335	rs12442686	15	83363938	A	G	0.403579	-0.00437487	0.00251263	0.0816571	-0.404979	0.0633701	1.65145e-10	0.0108027	0.00643051	0.0929735	0.123025	0.0804109	20	1930	2585	5689		rs12442686	15	83363938	A	G	0.403579	-0.00170287	0.00880611	0.846666	-0.404979	0.0633701	1.65145e-10	0.00420484	0.0217546	0.846735	0.940522	0.0346088	20	6451	7085	6777
15	83213963	84003088	ENSG00000103942	HOMER2	locus1864	15	83582249	rs4779069	15	83505262	T	C	0.919483	0.00986077	0.00445163	0.0267539	0.69454	0.0902554	1.41189e-14	0.0141975	0.00666972	0.0332827	0.0032532	9.53449e-05	20	1215	572	7210		rs4779069	15	83505262	T	C	0.919483	-0.0357338	0.0159201	0.024796	0.69454	0.0902554	1.41189e-14	-0.0514496	0.023877	0.0311794	0.0929755	0.0110731	20	699	1563	7061
15	83358388	84356316	ENSG00000064726	BTBD1	locus1864	15	83710640	rs72758319	15	83857434	C	T	0.917495	-0.00264041	0.00434694	0.543573	1.69586	0.0462214	1.05918e-294	-0.00155698	0.00256362	0.543628	0.00028919	0.00351916	20	5017	268	6981		rs72758319	15	83857434	C	T	0.917495	-0.0176665	0.0157024	0.260554	1.69586	0.0462214	1.05918e-294	-0.0104175	0.00926364	0.260778	0.0367154	0.00293354	20	2829	865	7196
15	83764802	84764241	ENSG00000140600	SH3GL3	locus1864	15	84201737	rs2585071	15	84264404	G	A	0.308151	-0.000750961	0.00257985	0.770985	0.372552	0.0476379	5.2622e-15	-0.00201572	0.00692962	0.771139	0.290437	0.00378956	20	6234	3907	6975		rs2585071	15	84264404	G	A	0.308151	-0.0329012	0.00938547	0.000455664	0.372552	0.0476379	5.2622e-15	-0.0883133	0.0276076	0.00137965	0.00443091	0.327018	20	99	251	4303
15	83827747	84823902	ENSG00000156218	ADAMTSL3	locus1864	15	84515716	rs71395419	15	84325335	A	G	0.858847	-0.0099073	0.00376527	0.00850764	0.71182	0.127646	2.45367e-08	-0.0139183	0.0058489	0.0173297	0.0162791	0.894202	17	930	1086	460		rs71395419	15	84325335	A	G	0.858847	0.0202587	0.012434	0.10325	0.71182	0.127646	2.45367e-08	0.0284604	0.0181982	0.117838	0.143019	0.323947	17	1664	2085	4321
15	84312568	85311382	ENSG00000225151	AC103965.1	locus1865	15	84883245	rs2063036	15	84811774	G	A	0.487078	-0.00466218	0.00244363	0.0564049	0.465054	0.0395162	5.65956e-32	-0.010025	0.00532309	0.0596588	0.00745897	0.912596	20	1556	786	377		rs2063036	15	84811774	G	A	0.487078	0.0105975	0.008652	0.220629	0.465054	0.0395162	5.65956e-32	0.0227876	0.0187048	0.223118	0.140382	0.111613	20	2561	2058	6028
15	84312568	85311382	ENSG00000184206	GOLGA6L4	locus1865	15	84909322	rs2063036	15	84811774	G	A	0.487078	-0.00466218	0.00244363	0.0564049	0.428787	0.0520314	1.70899e-16	-0.010873	0.00584967	0.0630652	0.0737735	0.172774	20	1594	2038	4776		rs2063036	15	84811774	G	A	0.487078	0.0105975	0.008652	0.220629	0.428787	0.0520314	1.70899e-16	0.024715	0.0203995	0.225685	0.347214	0.0484329	20	2581	3717	6626
15	84314441	85314054	ENSG00000259404	EFTUD1P1	locus1865	15	84772138	rs4842937	15	84814202	C	T	0.717694	-0.00679575	0.00273136	0.0128448	-0.365047	0.0555999	5.18243e-11	0.0186161	0.00800144	0.019987	0.0373529	0.149264	20	986	1533	4979		rs4842937	15	84814202	C	T	0.717694	0.0110681	0.00961102	0.249483	-0.365047	0.0555999	5.18243e-11	-0.0303197	0.0267301	0.256673	0.348814	0.558339	20	2794	3729	2664
15	84451914	85451378	ENSG00000235370	DNM1P51	locus1865	15	84959706	rs8025728	15	84951456	G	A	0.76839	0.0016665	0.00300043	0.578608	-0.409934	0.0631097	8.27196e-11	-0.00406529	0.00734601	0.579989	0.816432	0.216937	20	5242	6669	4421		rs8025728	15	84951456	G	A	0.76839	0.00337177	0.0102383	0.741906	-0.409934	0.0631097	8.27196e-11	-0.00822517	0.0250075	0.742226	0.947469	0.842179	20	5856	7112	902
15	84454829	85454657	ENSG00000230373	GOLGA6L5	locus1865	15	85055580	rs8031662	15	84954730	C	T	0.76839	0.00167621	0.00300316	0.576742	-1.41319	0.0375293	0	-0.00118612	0.00212533	0.576784	0.583902	0.602225	20	5227	5628	1962		rs8031662	15	84954730	C	T	0.76839	0.00314985	0.0102383	0.758345	-1.41319	0.0375293	0	-0.0022289	0.00724505	0.758353	0.545459	0.359147	20	5949	4965	4042
15	84591575	85591083	ENSG00000189136	UBE2Q2P1	locus1865	15	85092229	rs11638788	15	85091287	C	T	0.310139	-0.00672656	0.00265455	0.0112776	-0.29715	0.039951	1.02329e-13	0.0226369	0.00943756	0.0164579	0.016999	0.958305	20	913	1103	174		rs11638788	15	85091287	C	T	0.310139	-0.00636154	0.00934328	0.495955	-0.29715	0.039951	1.02329e-13	0.0214085	0.0315745	0.497751	0.374639	0.250656	20	4441	3907	4888
15	84661145	85660184	ENSG00000176700	SCAND2	locus1865	15	85180188	rs28708599	15	85160333	A	G	0.668986	0.00135654	0.00264112	0.607516	0.291819	0.0423447	5.52005e-12	0.00464857	0.00907566	0.60851	0.903245	0.796296	20	5405	7007	957		rs28708599	15	85160333	A	G	0.668986	-0.0157587	0.00918746	0.0863006	0.291819	0.0423447	5.52005e-12	-0.0540018	0.0324439	0.0960198	0.0648502	0.766652	20	1464	1212	1350
15	84676670	85675344	ENSG00000177082	WDR73	locus1865	15	85191786	rs2292463	15	85175750	G	A	0.553678	-0.00401241	0.00244972	0.10144	0.47551	0.0502024	2.749e-21	-0.00843813	0.00522822	0.106537	0.116558	0.738789	20	2070	2519	1247		rs2292463	15	85175750	G	A	0.553678	0.00774112	0.00869525	0.373321	0.47551	0.0502024	2.749e-21	0.0162796	0.0183668	0.375422	0.134592	0.346482	20	3631	1999	4162
15	84703874	85703692	ENSG00000197696	NMB	locus1865	15	85200077	rs62021209	15	85203704	G	C	0.764414	-0.00461733	0.00290062	0.11142	0.276253	0.0425637	8.56386e-11	-0.0167141	0.010811	0.122099	0.157344	0.249201	20	2241	2885	4186		rs62021209	15	85203704	G	C	0.764414	0.003295	0.010182	0.746232	0.276253	0.0425637	8.56386e-11	0.0119275	0.0369031	0.746536	0.371901	0.708525	20	5881	3886	1684
15	84706461	85438397	ENSG00000259295	.	locus1865	15	85745902	rs2019611	15	85122620	C	A	0.730616	-0.00560375	0.00278723	0.0443771	0.495654	0.0686871	5.34935e-13	-0.0113058	0.00583751	0.0527765	0.0489383	0.887305	20	1479	1711	486		rs2019611	15	85122620	C	A	0.730616	0.00737952	0.00974443	0.448866	0.495654	0.0686871	5.34935e-13	0.0148885	0.0197677	0.451348	0.415344	0.906064	20	4137	4183	510
15	84784562	85585157	ENSG00000188388	GOLGA6L3	locus1865	15	85787056	rs609513	15	85086986	A	G	0.500994	-0.000254953	0.00245177	0.91718	0.482624	0.0827328	5.42689e-09	-0.000528264	0.00508089	0.917193	0.917193	0.184416	20	6965	7066	4686		rs609513	15	85086986	A	G	0.500994	-0.0120173	0.00864254	0.164381	0.482624	0.0827328	5.42689e-09	-0.0249	0.0184091	0.176186	0.176186	0.54907	20	2165	2413	2738
15	84915252	85907510	ENSG00000136383	ALPK3	locus1865	15	85388312	rs2289138	15	85407564	C	A	0.803181	-0.00151714	0.00317286	0.632535	0.511189	0.0627512	3.75283e-16	-0.00296786	0.0062175	0.63312	0.872244	0.970519	20	5529	6885	117		rs7172412	15	85411941	G	A	0.799205	0.0124757	0.0107879	0.247494	0.484464	0.0606382	1.3558e-15	0.0257516	0.0224997	0.252404	0.439753	0.963169	20	2760	4331	209
15	85116294	86115900	ENSG00000073417	PDE8A	locus1865	15	85603023	rs55845542	15	85616009	G	A	0.243539	0.00196675	0.00281272	0.484405	0.220172	0.0390008	1.6488e-08	0.00893281	0.0128727	0.487725	0.487725	0.366645	15	4684	5129	3382		rs55845542	15	85616009	G	A	0.243539	-0.00466343	0.0100642	0.643101	0.220172	0.0390008	1.6488e-08	-0.0211809	0.0458646	0.644215	0.644215	0.207596	15	5288	5533	5186
15	85226810	86226693	ENSG00000229212	RP11-561C5.4	locus1865	15	85764362	rs4635318	15	85726737	A	C	0.554672	-0.00354616	0.00246413	0.150119	-1.08503	0.0302824	3.72426e-281	0.00326826	0.00227286	0.150447	0.0377752	0.0511052	20	2475	1542	6045		rs4635318	15	85726737	A	C	0.554672	0.00828529	0.00869664	0.340742	-1.08503	0.0302824	3.72426e-281	-0.00763601	0.00801795	0.340912	0.035716	0.013774	20	3409	848	7019
15	85382193	86381446	ENSG00000218052	RP11-561C5.5	locus1865	15	85836082	rs4567677	15	85882041	G	A	0.735586	0.00201495	0.00285238	0.479932	-0.626976	0.113342	3.17115e-08	-0.00321377	0.00458637	0.483477	0.483477	0.0291862	13	4658	5104	6389		rs4567677	15	85882041	G	A	0.735586	-8.08055e-05	0.00979375	0.993417	-0.626976	0.113342	3.17115e-08	0.000128881	0.0156206	0.993417	0.993417	0.679337	12	7307	7334	1885
15	85485345	86484968	ENSG00000170776	AKAP13	locus1865	15	86108194	rs12148727	15	85985264	T	A	0.916501	-0.0054924	0.00451812	0.224122	-0.561383	0.0932068	1.71236e-09	0.0097837	0.00821048	0.233414	0.253348	0.0723854	20	3092	3647	5784		rs12148727	15	85985264	T	A	0.916501	-0.00740279	0.0156149	0.635439	-0.561383	0.0932068	1.71236e-09	0.0131867	0.0279011	0.636482	0.039886	0.0655378	20	5240	909	6459
15	85816575	86814866	ENSG00000259416	RP11-158M2.5	locus1866	15	86298820	rs56388190	15	86314896	G	C	0.199801	0.00123341	0.00291639	0.672351	-0.547225	0.0950321	8.4959e-09	-0.00225394	0.00534377	0.67318	0.758444	0.978797	20	5751	6421	91		rs56388190	15	86314896	G	C	0.199801	0.00471947	0.0108019	0.662177	-0.547225	0.0950321	8.4959e-09	-0.00862437	0.0197962	0.663085	0.517208	0.698175	20	5400	4803	1762
15	88655328	89654976	ENSG00000181026	AEN	locus1871	15	89170020	rs12908122	15	89155270	A	G	0.719682	0.00235029	0.00282864	0.406036	0.352487	0.0447762	3.48459e-15	0.00666774	0.0080694	0.408634	0.220195	0.787904	19	4237	3379	986		rs12908122	15	89155270	A	G	0.719682	-0.00472806	0.00961796	0.623012	0.352487	0.0447762	3.48459e-15	-0.0134134	0.0273391	0.623688	0.517621	0.704726	19	5160	4808	1711
15	88943807	89941879	ENSG00000140511	HAPLN3	locus1872	15	89429688	rs8530	15	89442178	C	T	0.878728	0.00217221	0.00387133	0.574729	0.611365	0.061362	2.20708e-23	0.00355304	0.0063423	0.575334	0.245106	0.24922	20	5209	3578	4185		rs8530	15	89442178	C	T	0.878728	0.00529695	0.013231	0.688904	0.611365	0.061362	2.20708e-23	0.00866413	0.0216592	0.689141	0.9454	0.975666	20	5553	7100	133
15	88963259	89960601	ENSG00000140545	MFGE8	locus1872	15	89449279	rs34880771	15	89460632	T	C	0.678926	-0.00358183	0.00261826	0.171307	-0.333528	0.0412113	5.81511e-16	0.0107392	0.00796156	0.177375	0.231491	0.651133	20	2686	3464	1714		rs34880771	15	89460632	T	C	0.678926	0.00564943	0.00925503	0.541586	-0.333528	0.0412113	5.81511e-16	-0.0169384	0.0278277	0.542731	0.740955	0.530211	20	4684	6095	2860
15	89264677	90262615	ENSG00000140522	RLBP1	locus1872	15	89759041	rs2283434	15	89763535	C	T	0.537773	0.00530285	0.00245562	0.030813	-0.536884	0.0366838	1.66886e-48	-0.0098771	0.00462335	0.0326509	0.0145144	0.128284	20	1205	1037	5176		rs2283434	15	89763535	C	T	0.537773	-0.00922648	0.00867404	0.28747	-0.536884	0.0366838	1.66886e-48	0.0171852	0.0161989	0.288739	0.290107	0.954167	20	3030	3315	261
15	89359443	90358119	ENSG00000140521	POLG	locus1872	15	89868813	rs1138465	15	89858602	T	C	0.600398	0.00462341	0.00249292	0.0636506	0.732083	0.0271724	7.04739e-160	0.00631542	0.0034133	0.0642788	0.0642788	0.0245529	20	1613	1921	6462		rs1138465	15	89858602	T	C	0.600398	-0.0066821	0.00882494	0.44894	0.732083	0.0271724	7.04739e-160	-0.00912752	0.0120593	0.449119	0.449119	0.49016	20	4125	4394	3152
15	89548591	90548305	ENSG00000261478	RP11-429B14.4	locus1872	15	90052192	rs8031036	15	90048428	T	C	0.661034	0.00319758	0.0025607	0.21177	-1.2697	0.0342554	9.99919e-301	-0.00251837	0.00201791	0.21203	0.152759	0.357482	20	2944	2846	3427		rs8031036	15	90048428	T	C	0.661034	-0.0176741	0.00913952	0.053137	-1.2697	0.0342554	9.99919e-301	0.0139198	0.00720794	0.0534609	0.000897688	0.00439236	20	985	119	7174
15	89720921	90720752	ENSG00000166819	PLIN1	locus1873	15	90215127	rs72752525	15	90220873	G	A	0.781312	-0.00790486	0.00303343	0.0091629	0.27984	0.0471808	3.0069e-09	-0.0282478	0.01184	0.017042	0.017042	0.0184961	15	926	1106	6581		rs72752525	15	90220873	G	A	0.781312	0.0142241	0.0104694	0.174264	0.27984	0.0471808	3.0069e-09	0.0508294	0.0383812	0.185394	0.185394	0.174338	15	2228	2490	5479
15	89875066	90873509	ENSG00000157823	AP3S2	locus1873	15	90405702	rs2290351	15	90374781	G	A	0.752485	0.0040455	0.0029036	0.163537	0.955017	0.0301478	3.14035e-220	0.00423605	0.0030433	0.163944	0.346728	0.333411	14	2574	4295	3597		rs2290351	15	90374781	G	A	0.752485	-0.0149067	0.01002	0.136832	0.955017	0.0301478	3.14035e-220	-0.0156088	0.0105035	0.137265	0.615229	0.750116	14	1832	5374	1446
15	89943337	90943065	ENSG00000242498	C15orf38	locus1873	15	90449673	rs3853638	15	90443140	C	T	0.476143	0.000296078	0.0024613	0.904251	0.463732	0.0457684	3.97865e-24	0.000638469	0.00530798	0.904258	0.629126	0.251337	18	6896	5836	4175		rs3853638	15	90443140	C	T	0.476143	0.00209157	0.0086479	0.80889	0.463732	0.0457684	3.97865e-24	0.0045103	0.0186538	0.808943	0.620983	0.419862	18	6245	5407	3601
15	90158180	91155985	ENSG00000259291	RP11-617F23.1	locus1873	15	90621593	rs4932284	15	90657840	C	T	0.787276	0.0045362	0.00302257	0.133414	0.353205	0.0604624	5.16618e-09	0.012843	0.00883545	0.146065	0.13355	0.680405	20	2432	2683	1551		rs4932284	15	90657840	C	T	0.787276	-0.0286843	0.0105866	0.00673864	0.353205	0.0604624	5.16618e-09	-0.0812114	0.03304	0.0139723	0.0302881	0.687657	20	392	769	1841
15	90197133	91197016	ENSG00000182054	IDH2	locus1873	15	90636006	rs12916467	15	90697080	T	C	0.121272	-0.00254995	0.00386591	0.509512	0.342104	0.0610862	2.13914e-08	-0.00745372	0.0113785	0.512423	0.512423	0.411472	15	4834	5262	3072		rs12916467	15	90697080	T	C	0.121272	-0.000705567	0.013231	0.957472	0.342104	0.0610862	2.13914e-08	-0.00206243	0.0386772	0.957474	0.957474	0.722984	15	7088	7155	1596
15	90277045	91276064	ENSG00000185043	CIB1	locus1873	15	90775243	rs9744242	15	90776375	C	T	0.535785	-8.56161e-05	0.00244177	0.972029	0.495595	0.0475409	1.91492e-25	-0.000172754	0.00492697	0.972029	0.598569	0.4252	20	7228	5685	2968		rs9744242	15	90776375	C	T	0.535785	0.0150487	0.00866772	0.0825322	0.495595	0.0475409	1.91492e-25	0.030365	0.0177304	0.086788	0.139037	0.864617	20	1377	2045	758
15	90295583	91294897	ENSG00000182768	NGRN	locus1873	15	90812677	rs3892083	15	90795199	T	C	0.0924453	0.000278205	0.00449986	0.950702	-0.806292	0.113995	1.51567e-12	-0.000345042	0.00558114	0.950704	0.878957	0.569847	16	7131	6914	2137		rs3892083	15	90795199	T	C	0.0924453	-0.0152654	0.0149155	0.30609	-0.806292	0.113995	1.51567e-12	0.0189329	0.0186916	0.311102	0.376585	0.27697	16	3192	3917	4675
15	90296986	91295960	ENSG00000228998	RP11-697E2.7	locus1873	15	90819553	rs11629778	15	90796772	C	T	0.444334	-0.00290441	0.00246411	0.238523	0.979315	0.0276827	3.9316e-274	-0.00296576	0.00251755	0.238783	0.402673	0.470973	20	3130	4623	2676		rs11629778	15	90796772	C	T	0.444334	-0.00398708	0.0086932	0.64649	0.979315	0.0276827	3.9316e-274	-0.0040713	0.00887756	0.646518	0.357174	0.242655	20	5298	3787	4941
15	90306732	91306067	ENSG00000185033	SEMA4B	locus1873	15	90738373	rs4324103	15	90806548	G	A	0.828032	0.000200576	0.00327598	0.951179	0.331747	0.0487436	1.00374e-11	0.000604605	0.00987532	0.951181	0.615119	0.209932	20	7133	5759	4483		rs4324103	15	90806548	G	A	0.828032	0.0148954	0.0114509	0.193324	0.331747	0.0487436	1.00374e-11	0.0448998	0.0351416	0.201362	0.105633	0.776608	20	2371	1701	1289
15	90360038	91358202	ENSG00000196391	ZNF774	locus1873	15	90902400	rs16944168	15	90859095	A	G	0.805169	0.00521755	0.00310899	0.093305	0.283769	0.0477988	2.90739e-09	0.0183866	0.0113854	0.106326	0.04407	0.307636	20	2068	1648	3768		rs16944168	15	90859095	A	G	0.805169	-0.0205726	0.0109255	0.0597029	0.283769	0.0477988	2.90739e-09	-0.0724975	0.0403917	0.0726755	0.0700226	0.374643	20	1205	1278	3947
15	90493036	91492231	ENSG00000140575	IQGAP1	locus1874	15	90988462	rs2301829	15	90992687	A	G	0.827038	0.00657331	0.00314786	0.0367813	-0.677041	0.0484089	1.90106e-44	-0.00970888	0.00470097	0.0388955	0.016954	0.162692	20	1308	1098	4859		rs2301829	15	90992687	A	G	0.827038	-0.0168942	0.0114389	0.1397	-0.677041	0.0484089	1.90106e-44	0.0249531	0.0169894	0.141903	0.124572	0.114657	20	1876	1899	5995
15	90628591	91624707	ENSG00000140577	CRTC3	locus1874	15	91130867	rs6496694	15	91124834	T	C	0.110338	0.00859788	0.00429834	0.04547	0.443123	0.077994	1.33514e-08	0.0194029	0.0102837	0.0591924	0.0591924	0.743419	14	1551	1858	1220		rs6496694	15	91124834	T	C	0.110338	0.00212484	0.0137912	0.877553	0.443123	0.077994	1.33514e-08	0.00479514	0.0311342	0.877598	0.877598	0.921038	13	6631	6792	428
15	90918941	91918150	ENSG00000140564	FURIN	locus1874	15	91419255	rs8027450	15	91418394	C	T	0.676938	-0.00497531	0.00266353	0.0617706	-0.285919	0.0410589	3.31631e-12	0.0174011	0.00964502	0.0712066	0.0485088	0.290882	12	1700	1706	3880		rs8027450	15	91418394	C	T	0.676938	0.0174574	0.0092547	0.0592511	-0.285919	0.0410589	3.31631e-12	-0.0610572	0.0335348	0.0686512	0.0410682	0.619373	12	1162	922	2256
15	90950790	91950276	ENSG00000196547	MAN2A2	locus1874	15	91455631	rs2677744	15	91450441	G	A	0.634195	-0.00227535	0.00249814	0.362391	0.264037	0.0451525	4.98506e-09	-0.00861753	0.0095754	0.368138	0.418006	0.390744	20	4003	4722	3210		rs2677744	15	91450441	G	A	0.634195	0.017804	0.0089808	0.0474285	0.264037	0.0451525	4.98506e-09	0.06743	0.0359148	0.0604503	0.0569084	0.708847	20	1064	1116	1680
15	90950790	91950276	ENSG00000259661	AC068831.15	locus1874	15	91463932	rs2677744	15	91450441	G	A	0.634195	-0.00227535	0.00249814	0.362391	0.390601	0.0651318	2.00895e-09	-0.00582525	0.00646898	0.367859	0.304097	0.470254	20	4002	4002	2685		rs2677744	15	91450441	G	A	0.634195	0.017804	0.0089808	0.0474285	0.390601	0.0651318	2.00895e-09	0.0455811	0.024216	0.0597987	0.0610393	0.504112	20	1058	1167	3058
15	90952232	91951730	ENSG00000184508	HDDC3	locus1874	15	91474973	rs2002739	15	91452106	C	T	0.7167	-0.00425434	0.00265451	0.109004	0.432157	0.0480938	2.57072e-19	-0.00984443	0.00623939	0.114615	0.133774	0.769057	20	2164	2686	1084		rs2002739	15	91452106	C	T	0.7167	0.0162356	0.0096004	0.0908111	0.432157	0.0480938	2.57072e-19	0.0375686	0.0226051	0.0965214	0.0402334	0.126556	20	1469	913	5884
15	90960293	91960252	ENSG00000140553	UNC45A	locus1874	15	91484525	rs1266486	15	91460284	T	C	0.668986	-0.00199614	0.00257367	0.437984	0.268657	0.0471582	1.21991e-08	-0.00743008	0.00966813	0.442183	0.219774	0.337295	20	4433	3374	3567		rs1266486	15	91460284	T	C	0.668986	0.0192556	0.00919286	0.036204	0.268657	0.0471582	1.21991e-08	0.0716737	0.0364575	0.0493039	0.0553819	0.94876	20	941	1098	296
15	91048991	92048548	ENSG00000166965	RCCD1	locus1874	15	91502224	rs3826033	15	91548601	G	A	0.861829	-0.00786132	0.00359099	0.0285836	-0.793567	0.0569508	3.92223e-44	0.00990631	0.00458062	0.0305678	0.0504623	0.759658	20	1177	1729	1143		rs3826033	15	91548601	G	A	0.861829	0.0219913	0.0125429	0.0795529	-0.793567	0.0569508	3.92223e-44	-0.0277119	0.0159303	0.0819346	0.0466239	0.0929082	20	1317	998	6212
15	91061121	92060614	ENSG00000184056	VPS33B	locus1874	15	91553739	rs11542638	15	91561061	G	T	0.916501	0.00177832	0.00443083	0.688162	0.410338	0.0602457	9.68674e-12	0.00433378	0.0108167	0.688674	0.551405	0.145962	7	5828	5449	5013		rs11542638	15	91561061	G	T	0.916501	0.0170637	0.0156171	0.274557	0.410338	0.0602457	9.68674e-12	0.0415843	0.0385456	0.280662	0.431284	0.473633	7	2971	4278	3267
15	91073867	92073257	ENSG00000214432	AC068831.10	locus1874	15	91572845	rs1972927	15	91573449	C	T	0.553678	-0.00249405	0.00269454	0.354657	0.464935	0.0754434	7.15142e-10	-0.00536431	0.00586053	0.360019	0.345216	0.464335	20	3955	4285	2721		rs1972927	15	91573449	C	T	0.553678	0.00811293	0.00869256	0.350655	0.464935	0.0754434	7.15142e-10	0.0174496	0.0189095	0.356113	0.0901242	0.17316	20	3503	1523	5490
15	92629670	93626582	ENSG00000260337	RP11-386M24.6	locus1877	15	93137750	rs56874300	15	93126755	G	A	0.806163	-0.00417713	0.00312288	0.18103	-0.37424	0.0646085	6.93755e-09	0.0111616	0.00856417	0.192475	0.192475	0.576317	20	2797	3143	2093		rs56874300	15	93126755	G	A	0.806163	0.0189482	0.010942	0.0833277	-0.37424	0.0646085	6.93755e-09	-0.0506312	0.0305165	0.0970879	0.0970879	0.339063	20	1474	1612	4210
15	92822963	93820379	ENSG00000260361	CTD-2313J17.5	locus1878	15	93323854	rs28435105	15	93322193	T	C	0.671968	0.000163841	0.00290275	0.954989	-0.606705	0.0791006	1.71937e-14	-0.00027005	0.00478458	0.95499	0.742985	0.41981	18	7152	6357	3010		rs28435105	15	93322193	T	C	0.671968	-0.00342289	0.00919955	0.709839	-0.606705	0.0791006	1.71937e-14	0.00564178	0.015181	0.710165	0.921752	0.937268	18	5685	6996	347
15	93219716	94218491	ENSG00000257060	RP11-266O8.1	locus1878	15	93984249	rs62043602	15	93719588	C	T	0.849901	0.00736566	0.0035261	0.036717	0.415282	0.0750563	3.14914e-08	0.0177365	0.00907584	0.0506706	0.0506706	NA	NA	1448	1734	NA		rs62043602	15	93719588	C	T	0.849901	-0.0180548	0.0121132	0.13609	0.415282	0.0750563	3.14914e-08	-0.0434761	0.0302084	0.150093	0.150093	NA	NA	1940	2158	NA
15	98997439	99995884	ENSG00000183571	PGPEP1L	locus1885	15	99531241	rs8034284	15	99496248	C	T	0.583499	0.00365576	0.00244706	0.135191	-0.411553	0.0719901	1.08546e-08	-0.00888284	0.00614559	0.148345	0.192056	0.278942	20	2453	3142	3976		rs8034284	15	99496248	C	T	0.583499	-0.00704509	0.00876687	0.421626	-0.411553	0.0719901	1.08546e-08	0.0171183	0.0215114	0.42616	0.833944	0.526524	20	3971	6572	2892
15	99001367	100000109	ENSG00000140443	IGF1R	locus1885	15	99349979	rs2593053	15	99500256	A	G	0.418489	0.00261508	0.00275478	0.342473	-0.321837	0.0488685	4.52524e-11	-0.00812548	0.008648	0.347434	0.347434	0.711565	19	3869	4301	1401		rs2593053	15	99500256	A	G	0.418489	-0.0051603	0.00875777	0.55571	-0.321837	0.0488685	4.52524e-11	0.0160339	0.0273205	0.557283	0.557283	0.714938	19	4759	5034	1640
15	99227285	100223189	ENSG00000182253	SYNM	locus1886	15	99657109	rs2602021	15	99726194	G	A	0.661034	0.000125104	0.00258082	0.961338	-0.403597	0.0403307	1.41727e-23	-0.000309974	0.00639464	0.961338	0.531718	0.578422	20	7175	5349	2080		rs2602021	15	99726194	G	A	0.661034	0.00845349	0.00912628	0.3543	-0.403597	0.0403307	1.41727e-23	-0.0209454	0.022709	0.356353	0.531014	0.981053	20	3507	4884	102
15	99295570	100294550	ENSG00000103852	TTC23	locus1886	15	99733978	rs1567417	15	99794611	G	A	0.525845	-0.00198448	0.00244845	0.41765	0.522012	0.0371875	9.21441e-45	-0.0038016	0.00469822	0.418425	0.489433	0.262787	20	4307	5143	4092		rs1567417	15	99794611	G	A	0.525845	0.00405354	0.00865133	0.639394	0.522012	0.0371875	9.21441e-45	0.00776523	0.0165823	0.639581	0.728621	0.230158	20	5258	6026	5020
15	99773654	100773215	ENSG00000183060	LYSMD4	locus1886	15	100264836	rs2924787	15	100273422	G	C	0.677932	0.000297255	0.00261754	0.909585	-1.09479	0.029731	7.88423e-297	-0.000271519	0.00239093	0.909585	0.422224	0.0597241	20	6924	4745	5942		rs2924787	15	100273422	G	C	0.677932	-0.00793859	0.00924513	0.390518	-1.09479	0.029731	7.88423e-297	0.00725127	0.00844699	0.390647	0.141149	0.149645	20	3735	2068	5685
15	99839711	100839260	ENSG00000182397	DNM1P46	locus1886	15	100342730	rs12903827	15	100339589	G	A	0.702783	-0.00217239	0.00270302	0.421577	0.5345	0.079893	2.22871e-11	-0.00406434	0.00509347	0.424899	0.334025	0.920175	20	4340	4201	338		rs12903827	15	100339589	G	A	0.702783	0.00580653	0.00945262	0.539032	0.5345	0.079893	2.22871e-11	0.0108635	0.0177594	0.540733	0.78429	0.985063	20	4675	6328	75
15	99842434	100842081	ENSG00000259363	CTD-2054N24.2	locus1886	15	100382290	rs1963944	15	100342212	C	T	0.531809	0.000854511	0.00256674	0.739197	-0.618707	0.092318	2.05715e-11	-0.00138112	0.00415368	0.739507	0.369851	0.664424	20	6090	4439	1638		rs1963944	15	100342212	C	T	0.531809	0.00376973	0.00865584	0.66319	-0.618707	0.092318	2.05715e-11	-0.00609292	0.0140197	0.663856	0.894053	0.949957	20	5404	6869	287
15	99999403	100999365	ENSG00000254744	CTD-3076O17.1	locus1886	15	100512317	rs745104	15	100499365	G	A	0.787276	0.00131046	0.0029184	0.653408	-0.672104	0.0891219	4.6494e-14	-0.00194978	0.00434987	0.65398	0.907	0.64933	17	5655	7023	1718		rs745104	15	100499365	G	A	0.787276	-0.00499297	0.0105551	0.636186	-0.672104	0.0891219	4.6494e-14	0.00742887	0.0157355	0.636848	0.943205	0.59468	17	5243	7092	2419
15	100614835	101612059	ENSG00000270127	RP11-526I2.5	locus1888	15	101089165	rs36053285	15	101114640	C	T	0.429423	-0.00159731	0.00249362	0.52181	-0.953879	0.0770675	3.47333e-35	0.00167454	0.00261769	0.522366	0.156214	0.0958138	20	4883	2877	5524		rs36053285	15	101114640	C	T	0.429423	0.0059172	0.00872755	0.497777	-0.953879	0.0770675	3.47333e-35	-0.00620331	0.00916326	0.498421	0.81569	0.966795	20	4445	6492	184
15	100614835	101612059	ENSG00000259205	PRKXP1	locus1888	15	101094129	rs36053285	15	101114640	C	T	0.429423	-0.00159731	0.00249362	0.52181	-0.891335	0.0818633	1.31368e-27	0.00179204	0.00280247	0.522529	0.141954	0.0941881	20	4885	2763	5545		rs36053285	15	101114640	C	T	0.429423	0.0059172	0.00872755	0.497777	-0.891335	0.0818633	1.31368e-27	-0.00663859	0.00981052	0.498609	0.791407	0.930667	20	4446	6368	382
15	100614835	101612059	ENSG00000259540	RP11-526I2.1	locus1888	15	101099760	rs36053285	15	101114640	C	T	0.429423	-0.00159731	0.00249362	0.52181	-0.452658	0.0670676	1.48586e-11	0.00352874	0.0055336	0.523674	0.259696	0.113825	20	4895	3690	5330		rs36053285	15	101114640	C	T	0.429423	0.0059172	0.00872755	0.497777	-0.452658	0.0670676	1.48586e-11	-0.0130721	0.0193777	0.499933	0.449118	0.906241	20	4452	4393	506
15	100625138	101624910	ENSG00000154227	CERS3	locus1888	15	101012900	rs4965320	15	101125082	T	C	0.362823	-0.00309691	0.00256205	0.226753	-0.535025	0.0799468	2.19752e-11	0.00578835	0.00486614	0.234236	0.343698	0.161153	18	3106	4273	4871		rs4965320	15	101125082	T	C	0.362823	0.00805117	0.00898802	0.370377	-0.535025	0.0799468	2.19752e-11	-0.0150482	0.0169491	0.374622	0.414502	0.984838	17	3621	4177	77
15	100821426	101820702	ENSG00000184254	ALDH1A3	locus1888	15	101429480	rs11630508	15	101321346	G	A	0.681909	1.36243e-05	0.00266114	0.995915	0.316373	0.0362407	2.55181e-18	4.3064e-05	0.0084114	0.995915	0.988107	0.955545	20	7338	7327	185		rs11630508	15	101321346	G	A	0.681909	0.0066699	0.00927481	0.472054	0.316373	0.0362407	2.55181e-18	0.0210824	0.0294153	0.473551	0.563025	0.795095	20	4266	5070	1168
15	101077556	102077453	ENSG00000259376	RP11-505E24.3	locus1888	15	101586791	rs1598492	15	101577534	A	G	0.329026	0.00116313	0.00267869	0.664131	0.378357	0.0573705	4.25324e-11	0.00307416	0.00709511	0.664813	0.715874	0.0177658	13	5716	6245	6605		rs1598492	15	101577534	A	G	0.329026	0.000338156	0.00919224	0.970655	0.378357	0.0573705	4.25324e-11	0.000893749	0.0242955	0.970655	0.870621	0.29129	13	7179	6762	4562
15	101110356	102110042	ENSG00000154237	LRRK1	locus1888	15	101534868	rs2925200	15	101610336	T	C	0.297217	-0.00513786	0.00315508	0.103431	-0.32031	0.0502213	1.79435e-10	0.0160403	0.0101661	0.114605	0.114605	0.246598	12	2163	2506	4201		rs2925200	15	101610336	T	C	0.297217	0.0172866	0.0094671	0.0678563	-0.32031	0.0502213	1.79435e-10	-0.0539681	0.0307434	0.0791847	0.0791847	0.98529	12	1293	1385	71
15	101290477	102289502	ENSG00000131873	CHSY1	locus1888	15	101754032	rs8024450	15	101789868	G	T	0.832008	-0.00466714	0.00322744	0.148154	0.420071	0.0651512	1.13607e-10	-0.0111104	0.00787394	0.158236	0.206653	0.592292	20	2529	3274	2013		rs7165361	15	101775920	C	T	0.812127	0.0136855	0.0110682	0.216286	0.390214	0.0608178	1.39797e-10	0.0350718	0.0288865	0.2247	0.272368	0.114293	20	2574	3186	6002
15	101320194	102319742	ENSG00000131876	SNRPA1	locus1888	15	101828601	rs56074033	15	101819993	G	A	0.65507	-0.0021223	0.00259165	0.412843	0.236983	0.0390178	1.24981e-09	-0.00895552	0.011035	0.417046	0.262295	0.855285	19	4299	3709	636		rs56074033	15	101819993	G	A	0.65507	-0.00509014	0.00908682	0.575365	0.236983	0.0390178	1.24981e-09	-0.0214789	0.0385065	0.576981	0.84072	0.473206	19	4883	6607	3271
15	101710155	102429049	ENSG00000184277	TM2D3	locus1889	15	102177220	rs11633341	15	102209752	T	C	0.557654	-0.00135405	0.00248403	0.585683	-0.428644	0.0391497	6.73036e-28	0.00315892	0.00580226	0.586147	0.823573	0.93896	20	5276	6693	242		rs11633341	15	102209752	T	C	0.557654	0.000851496	0.00869637	0.922001	-0.428644	0.0391497	6.73036e-28	-0.00198649	0.0202889	0.922004	0.620203	0.41433	20	6895	5399	3648
15	101729601	102429049	ENSG00000185418	TARSL2	locus1889	15	102229304	rs7168282	15	102229457	C	T	0.305169	3.38513e-05	0.00271804	0.990063	-0.341977	0.0512862	2.59298e-11	-9.89872e-05	0.00794805	0.990063	0.921136	0.752804	20	7311	7082	1177		rs7168282	15	102229457	C	T	0.305169	-0.00578753	0.00938033	0.537244	-0.341977	0.0512862	2.59298e-11	0.0169238	0.0275469	0.538976	0.643487	0.418542	20	4662	5530	3613
15	101828923	102429049	ENSG00000259658	RP11-89K11.1	locus1889	15	102281607	rs8037974	15	102328708	A	G	0.781312	0.00251373	0.00294528	0.393395	-0.562333	0.0758878	1.2625e-13	-0.00447018	0.00527225	0.39651	0.797688	0.565999	20	4172	6597	2163		rs8037974	15	102328708	A	G	0.781312	-0.0159484	0.0104588	0.127291	-0.562333	0.0758878	1.2625e-13	0.0283611	0.0189887	0.135287	0.217853	0.613121	20	1811	2771	2297
15	101864470	102429049	ENSG00000259660	DNM1P47	locus1889	15	102312870	rs1399026	15	102364243	T	C	0.331014	0.000419694	0.00259418	0.871477	-0.384739	0.057771	2.74342e-11	-0.00109085	0.0067447	0.871514	0.824856	0.661956	20	6720	6701	1654		rs1399026	15	102364243	T	C	0.331014	0.00259862	0.00917817	0.777077	-0.384739	0.057771	2.74342e-11	-0.00675425	0.0238771	0.777273	0.192519	0.143472	20	6064	2537	5749
15	101867226	102429049	ENSG00000185596	WASH3P	locus1889	15	102509062	rs2203348	15	102366849	A	G	0.759443	0.00174478	0.00295811	0.555305	-0.346403	0.0488318	1.3048e-12	-0.00503685	0.00856896	0.556666	0.99339	0.76352	20	5106	7344	1115		rs2203348	15	102366849	A	G	0.759443	0.00102856	0.0101051	0.918926	-0.346403	0.0488318	1.3048e-12	-0.00296925	0.0291744	0.918935	0.670923	0.596782	20	6875	5675	2404
16	83802	595554	ENSG00000231439	WASIR2	locus1891	16	74016	rs74003635	16	101277	G	T	0.782306	-0.00528015	0.00308726	0.0872102	1.50325	0.0399434	5.89214600000001e-310	-0.0035125	0.00205585	0.0875366	0.239545	0.86603	20	1871	3530	582		rs74003635	16	101277	G	T	0.782306	0.00483948	0.0104716	0.643973	1.50325	0.0399434	5.89214600000001e-310	0.00321935	0.00696654	0.643998	0.983339	0.99598	20	5287	7281	23
16	83802	895372	ENSG00000185615	PDIA2	locus1891	16	335183	rs2885415	16	395396	G	A	0.758449	-0.00663909	0.00282243	0.0186598	-0.353055	0.0531238	3.01393e-11	0.0188047	0.00848029	0.0265917	0.0130656	0.69405	20	1110	996	1489		rs2885415	16	395396	G	A	0.758449	0.000923594	0.0100979	0.927124	-0.353055	0.0531238	3.01393e-11	-0.00261601	0.0286043	0.927131	0.982582	0.95409	20	6916	7275	263
16	83802	766078	ENSG00000076344	RGS11	locus1891	16	322140	rs12917880	16	266250	C	T	0.539761	0.00364076	0.00248098	0.142249	0.273598	0.0495311	3.31804e-08	0.013307	0.00938252	0.156112	0.156112	0.49034	11	2515	2876	2560		rs12917880	16	266250	C	T	0.539761	0.0103679	0.00866864	0.231689	0.273598	0.0495311	3.31804e-08	0.0378945	0.032418	0.242431	0.242431	0.874992	11	2690	2956	695
16	83802	847207	ENSG00000103126	AXIN1	locus1891	16	370056	rs214251	16	347326	G	A	0.786282	-0.00297235	0.00297682	0.318039	1.24523	0.0353666	1.44202e-271	-0.00238698	0.00239154	0.318234	0.00598546	0.00624538	20	3680	722	6891		rs214251	16	347326	G	A	0.786282	0.00677068	0.0105396	0.520611	1.24523	0.0353666	1.44202e-271	0.00543729	0.00846539	0.520681	0.670553	0.853603	20	4563	5672	832
16	83802	757891	ENSG00000086506	HBQ1	locus1891	16	230816	rs1211378	16	259345	G	T	0.475149	0.00309778	0.00245245	0.20654	-0.410595	0.0463326	7.86503e-19	-0.00754461	0.00603329	0.211118	0.112876	0.219331	20	2938	2481	4399		rs1211378	16	259345	G	T	0.475149	0.00662968	0.00865036	0.443435	-0.410595	0.0463326	7.86503e-19	-0.0161465	0.0211465	0.445133	0.574981	0.689669	20	4096	5135	1829
16	83802	950224	ENSG00000103202	NME4	locus1891	16	453546	rs5841	16	450309	C	T	0.636183	0.00415283	0.00282963	0.142207	0.506889	0.0478206	2.98588e-26	0.00819277	0.0056356	0.146015	0.0103443	0.286677	20	2431	899	3915		rs5841	16	450309	C	T	0.636183	-0.0101253	0.00898562	0.259812	0.506889	0.0478206	2.98588e-26	-0.0199754	0.0178269	0.262492	0.121169	0.609491	20	2842	1867	2319
16	83802	675680	ENSG00000103148	NPRL3	locus1891	16	161566	rs8047658	16	175727	C	T	0.548708	0.00119933	0.00247836	0.628441	-1.15226	0.0312544	1.56614e-297	-0.00104086	0.00215106	0.62847	0.233857	0.398784	20	5492	3486	3167		rs8047658	16	175727	C	T	0.548708	0.00848899	0.00868114	0.328141	-1.15226	0.0312544	1.56614e-297	-0.00736728	0.00753669	0.328311	0.772185	0.453941	20	3325	6266	3398
16	83802	607113	ENSG00000161981	SNRNP25	locus1891	16	105339	rs10266	16	107162	C	G	0.875746	-0.00426497	0.00363779	0.241034	0.459694	0.0530924	4.78531e-18	-0.00927784	0.00798572	0.245315	0.185944	0.289764	14	3169	3097	3888		rs10266	16	107162	C	G	0.875746	0.00234713	0.0130958	0.857758	0.459694	0.0530924	4.78531e-18	0.00510585	0.0284941	0.857789	0.977289	0.376941	14	6509	7244	3923
16	83802	920675	ENSG00000086504	MRPL28	locus1891	16	418747	rs1984409	16	420723	T	G	0.475149	0.00369489	0.0024682	0.134394	0.442668	0.0376092	5.56004e-32	0.00834688	0.00562066	0.137534	0.0331679	0.0989281	20	2370	1453	5492		rs1984409	16	420723	T	G	0.475149	0.000735484	0.00865089	0.932247	0.442668	0.0376092	5.56004e-32	0.00166148	0.0195431	0.932249	0.510969	0.287086	20	6946	4766	4594
16	83802	924591	ENSG00000129925	TMEM8A	locus1891	16	428943	rs11648905	16	425298	G	T	0.576541	0.00373312	0.00248198	0.132559	0.211709	0.0300658	1.90148e-12	0.0176332	0.011988	0.141317	0.0789151	0.347717	20	2399	2107	3498		rs11648905	16	425298	G	T	0.576541	0.00121506	0.00874318	0.889472	0.211709	0.0300658	1.90148e-12	0.00573929	0.0413061	0.889494	0.247097	0.102886	20	6710	2988	6119
16	83802	967241	ENSG00000242612	DECR2	locus1891	16	457156	rs1698231	16	467585	T	C	0.527833	0.00176025	0.00246893	0.47587	-0.491248	0.0388509	1.20093e-36	-0.00358322	0.00503381	0.476569	0.00385986	0.0558347	20	4618	611	5986		rs1698231	16	467585	T	C	0.527833	-0.000592439	0.00865199	0.945408	-0.491248	0.0388509	1.20093e-36	0.00120599	0.0176125	0.945409	0.0925193	0.012329	20	7018	1559	7039
16	113493	1111860	ENSG00000007541	PIGQ	locus1891	16	625565	rs12597975	16	613168	A	G	0.501988	0.000742045	0.00276623	0.788506	1.14376	0.0310316	2.18483e-297	0.000648777	0.00241861	0.788511	0.149742	0.0474509	20	6337	2824	6090		rs12597975	16	613168	A	G	0.501988	-0.00880936	0.00864107	0.307977	1.14376	0.0310316	2.18483e-297	-0.00770211	0.00755786	0.308162	0.0103915	0.00506949	20	3173	389	7165
16	174169	1169707	ENSG00000197562	RAB40C	locus1891	16	659314	rs763013	16	674029	C	T	0.750497	-0.0048716	0.00294437	0.098016	-0.446516	0.0563025	2.17987e-15	0.0109102	0.00673607	0.105302	0.16008	0.220821	20	2056	2907	4392		rs763013	16	674029	C	T	0.750497	-0.0219596	0.00999184	0.0279666	-0.446516	0.0563025	2.17987e-15	0.0491799	0.0232207	0.0341806	0.0127537	0.082862	20	740	445	6297
16	177810	1169707	ENSG00000127578	WFIKKN1	locus1891	16	681677	rs2269557	16	677629	T	C	0.744533	-0.00486064	0.00291757	0.095716	-1.23491	0.032306	0	0.00393604	0.00236483	0.0960311	0.12376	0.682461	20	1961	2594	1546		rs2269557	16	677629	T	C	0.744533	-0.0222176	0.00991441	0.0250303	-1.23491	0.032306	0	0.0179913	0.00804227	0.0252802	0.00951181	0.0276559	20	602	373	6842
16	218532	1216375	ENSG00000130731	C16orf13	locus1891	16	685393	rs12447392	16	716798	C	T	0.846918	-0.00377391	0.00355292	0.288145	-0.395578	0.0695217	1.27037e-08	0.00954023	0.00913673	0.296411	0.441737	0.336461	20	3532	4885	3578		rs12447392	16	716798	C	T	0.846918	-0.0253017	0.0120073	0.0351011	-0.395578	0.0695217	1.27037e-08	0.0639613	0.0323684	0.0481502	0.0928825	0.173739	20	926	1562	5484
16	229189	1225628	ENSG00000161999	JMJD8	locus1891	16	733100	rs72773411	16	728514	G	A	0.871769	0.00664884	0.00351018	0.0582038	-0.488917	0.0654209	7.8139e-14	-0.0135991	0.00740651	0.0663423	0.0533125	0.579515	20	1638	1778	2072		rs72773411	16	728514	G	A	0.871769	0.0184475	0.012925	0.1535	-0.488917	0.0654209	7.8139e-14	-0.0377314	0.0269137	0.160934	0.155702	0.333988	20	2043	2209	4255
16	264297	1263196	ENSG00000103260	METRN	locus1891	16	767307	rs9745431	16	763371	A	G	0.722664	-0.00033802	0.00285174	0.905647	1.20465	0.0347485	2.42357e-263	-0.000280597	0.0023673	0.905648	0.158984	0.0486932	20	6902	2901	6075		rs9745431	16	763371	A	G	0.722664	-0.0220918	0.00966142	0.0222192	1.20465	0.0347485	2.42357e-263	-0.0183388	0.00803756	0.0225105	0.0117023	0.0124679	20	542	421	7037
16	275249	1273025	ENSG00000162004	CCDC78	locus1891	16	774768	rs4984920	16	773341	G	A	0.528827	0.00531294	0.00250809	0.0341478	0.444982	0.0452722	8.4429e-23	0.0119397	0.0057658	0.0383797	0.00338889	0.0150382	20	1298	577	6656		rs4984920	16	773341	G	A	0.528827	-0.0114748	0.00866578	0.185453	0.444982	0.0452722	8.4429e-23	-0.0257871	0.0196504	0.189421	0.176424	0.0380134	20	2259	2417	6735
16	281299	1278609	ENSG00000103245	NARFL	locus1891	16	785541	rs13338700	16	781292	C	T	0.761431	-0.0057441	0.00300187	0.0556831	-1.37359	0.0364687	0	0.00418183	0.00218825	0.055999	0.149499	0.0168834	20	1521	2821	6622		rs13338700	16	781292	C	T	0.761431	-0.00684002	0.0101372	0.499838	-1.37359	0.0364687	0	0.00497968	0.00738127	0.499906	0.0115281	0.00371529	20	4451	416	7183
16	320759	1320126	ENSG00000162006	MSLNL	locus1891	16	826399	rs3765328	16	820328	C	A	0.214712	-0.00031685	0.00293384	0.913997	-0.43241	0.0712026	1.2558e-09	0.000732753	0.00678593	0.91401	0.794022	0.606733	20	6949	6582	1942		rs3765328	16	820328	C	A	0.214712	-0.0217749	0.0105306	0.0386621	-0.43241	0.0712026	1.2558e-09	0.0503571	0.0257263	0.0502989	0.0463152	0.589862	20	956	992	2452
16	352736	1351027	ENSG00000127586	CHTF18	locus1891	16	844391	rs4984931	16	852137	T	C	0.757455	0.00263655	0.00288893	0.361432	0.285823	0.0503512	1.37415e-08	0.00922443	0.0102372	0.367552	0.567932	0.468226	20	3999	5553	2699		rs4984931	16	852137	T	C	0.757455	0.00888085	0.0100783	0.378218	0.285823	0.0503512	1.37415e-08	0.0310712	0.035683	0.383887	0.0546123	0.274784	20	3683	1092	4692
16	514407	1512257	ENSG00000103227	LMF1	locus1891	16	967476	rs7404696	16	1012393	C	T	0.282306	-0.00491406	0.00272083	0.0709047	0.980455	0.0290608	1.60009e-249	-0.00501202	0.00277904	0.0713089	6.08024e-05	3.29579e-06	20	1702	166	7273		rs7404696	16	1012393	C	T	0.282306	-0.00764453	0.00959841	0.425778	0.980455	0.0290608	1.60009e-249	-0.00779693	0.00979248	0.425907	0.48591	0.475126	20	3970	4618	3260
16	525812	1524261	ENSG00000260807	RP11-161M6.2	locus1891	16	1028678	rs34309119	16	1024588	T	C	0.135189	-0.00919781	0.00343561	0.00742406	-1.39408	0.0380231	2.73662e-294	0.00659777	0.00247099	0.0075831	8.59635e-06	0.280317	20	651	108	3965		rs34309119	16	1024588	T	C	0.135189	-0.0152299	0.0126409	0.228277	-1.39408	0.0380231	2.73662e-294	0.0109247	0.00907247	0.228528	0.338288	0.993903	20	2603	3643	35
16	798489	1797050	ENSG00000197253	TPSB2	locus1892	16	1278743	rs9927989	16	1297145	C	A	0.736581	-0.00446488	0.00270897	0.0993151	-0.662745	0.0835212	2.10421e-15	0.00673695	0.00417475	0.106584	0.142695	0.228262	19	2072	2770	4330		rs9927989	16	1297145	C	A	0.736581	0.0208111	0.00982692	0.034195	-0.662745	0.0835212	2.10421e-15	-0.0314014	0.0153466	0.0407421	0.0692847	0.649647	19	838	1271	2059
16	798489	1797050	ENSG00000095917	TPSD1	locus1892	16	1307296	rs4984779	16	1297810	G	A	0.524851	-0.00400583	0.00254299	0.1152	0.630265	0.0747981	3.57043e-17	-0.00635579	0.0041047	0.121521	0.295318	0.0955045	20	2233	3944	5529		rs4984779	16	1297810	G	A	0.524851	0.0177144	0.00866654	0.0409541	0.630265	0.0747981	3.57043e-17	0.0281062	0.0141494	0.0469903	0.157641	0.375754	20	912	2222	3933
16	798489	1790665	ENSG00000260182	RP11-616M22.5	locus1892	16	1307707	rs3874639	16	1294822	G	A	0.511928	-0.00445264	0.00254237	0.0798816	0.568861	0.0693819	2.4243e-16	-0.00782729	0.00457005	0.0867614	0.249691	0.135325	20	1861	3612	5108		rs3874639	16	1294822	G	A	0.511928	0.0196067	0.00866241	0.0236097	0.568861	0.0693819	2.4243e-16	0.0344666	0.0157972	0.0291235	0.125853	0.0452278	20	662	1916	6651
16	886049	1885632	ENSG00000007516	BAIAP3	locus1892	16	1391520	rs4984814	16	1385650	C	A	0.457256	-0.00475353	0.00250969	0.0582156	0.386827	0.0351685	3.85438e-28	-0.0122885	0.00658338	0.0619577	0.0238408	0.669396	20	1584	1267	1606		rs4984814	16	1385650	C	A	0.457256	-0.00793019	0.00867306	0.360534	0.386827	0.0351685	3.85438e-28	-0.0205006	0.0224984	0.362188	0.789889	0.515525	20	3540	6360	2977
16	922134	1921197	ENSG00000059145	UNKL	locus1892	16	1438979	rs4984824	16	1421797	G	T	0.913519	-0.0019027	0.00419468	0.650117	-0.477131	0.0807848	3.50085e-09	0.0039878	0.00881734	0.651076	0.7306	0.864636	20	5644	6311	590		rs4984824	16	1421797	G	T	0.913519	-0.0207017	0.0153729	0.178097	-0.477131	0.0807848	3.50085e-09	0.0433879	0.0330463	0.189202	0.220155	0.68456	20	2256	2789	1856
16	926221	1924765	ENSG00000090581	GNPTG	locus1892	16	1407638	rs4984826	16	1425208	C	T	0.9334	0.000853104	0.00452863	0.850579	-0.578303	0.0950576	1.17435e-09	-0.00147519	0.00783466	0.85065	0.741689	0.675483	20	6627	6351	1578		rs4984826	16	1425208	C	T	0.9334	-0.00906073	0.0173242	0.600967	-0.578303	0.0950576	1.17435e-09	0.0156678	0.0300675	0.602306	0.499677	0.284309	20	5040	4702	4615
16	976536	1976374	ENSG00000197599	CCDC154	locus1893	16	1489470	rs4984834	16	1476465	G	A	0.887674	-0.00184261	0.00363378	0.6121	-1.00605	0.0696292	2.55684e-47	0.00183154	0.00361417	0.612319	0.788497	0.557875	20	5416	6564	2205		rs4984834	16	1476465	G	A	0.887674	-0.0109358	0.0136797	0.424047	-1.00605	0.0696292	2.55684e-47	0.0108701	0.0136183	0.424755	0.257815	0.393001	20	3960	3073	3814
16	1008750	2008533	ENSG00000103249	CLCN7	locus1893	16	1510258	rs36091838	16	1508736	T	C	0.916501	-0.00317779	0.00417815	0.446912	0.846321	0.087019	2.34298e-22	-0.00375483	0.00495192	0.448297	0.312761	0.559533	20	4467	4062	2194		rs36091838	16	1508736	T	C	0.916501	-0.0110736	0.0156145	0.478208	0.846321	0.087019	2.34298e-22	-0.0130844	0.0184988	0.479374	0.824299	0.524108	20	4307	6533	2915
16	1023691	2023227	ENSG00000260051	LA16c-390E6.4	locus1893	16	1502207	rs71384102	16	1523300	G	A	0.921471	-0.00357407	0.0042453	0.399851	0.759827	0.137445	3.23464e-08	-0.00470379	0.00565161	0.405244	0.387402	0.620362	17	4219	4540	1876		rs71384102	16	1523300	G	A	0.921471	-0.0117108	0.0160577	0.465821	0.759827	0.137445	3.23464e-08	-0.0154125	0.0213165	0.469661	0.591332	0.757072	17	4241	5229	1401
16	1040353	2038145	ENSG00000100726	TELO2	locus1893	16	1551901	rs1040499	16	1538363	A	C	0.389662	0.00543843	0.00253192	0.0317182	-0.400906	0.0380291	5.52592e-26	-0.0135654	0.00644526	0.0353173	0.00180413	0.380644	20	1242	474	3277		rs1040499	16	1538363	A	C	0.389662	-0.0179923	0.00887856	0.0427151	-0.400906	0.0380291	5.52592e-26	0.044879	0.0225517	0.0465854	0.132961	0.525893	20	909	1975	2902
16	1087935	2087460	ENSG00000187535	IFT140	locus1893	16	1611269	rs2066937	16	1587511	G	A	0.808151	-0.00221	0.0030555	0.469506	-0.380914	0.0609183	4.02985e-10	0.00580182	0.00807498	0.472453	0.391815	0.0606938	20	4595	4569	5925		rs2066937	16	1587511	G	A	0.808151	-0.0245962	0.0109821	0.0251132	-0.380914	0.0609183	4.02985e-10	0.0645716	0.0306246	0.034989	0.0800314	0.437928	20	756	1401	3501
16	1335621	2334554	ENSG00000197774	EME2	locus1893	16	1827458	rs12149777	16	1834724	A	G	0.589463	0.00254476	0.00248701	0.306203	-0.392054	0.0396815	5.08223e-23	-0.00649083	0.00637746	0.308784	0.118133	0.0959371	20	3620	2535	5521		rs12149777	16	1834724	A	G	0.589463	-0.0133483	0.00878895	0.128823	-0.392054	0.0396815	5.08223e-23	0.034047	0.022681	0.133323	0.278735	0.662901	20	1792	3221	1985
16	1338307	2337993	ENSG00000063854	HAGH	locus1893	16	1861408	rs2272977	16	1838037	C	G	0.87674	-0.00675274	0.00376128	0.0726014	-1.52305	0.0419643	2.01825e-288	0.0044337	0.0024726	0.0729512	0.140198	0.182588	20	1723	2741	4699		rs2272977	16	1838037	C	G	0.87674	-0.0238304	0.0131485	0.0699234	-1.52305	0.0419643	2.01825e-288	0.0156465	0.00864378	0.0702724	0.059214	0.584332	20	1176	1148	2488
16	1340465	2338363	ENSG00000095906	NUBP2	locus1893	16	1836047	rs1065656	16	1838836	G	C	0.675944	0.00328454	0.00265892	0.216722	0.418229	0.0473067	9.50362e-19	0.00785345	0.00641932	0.221176	0.0828	0.0499206	20	3002	2152	6062		rs1065656	16	1838836	G	C	0.675944	-0.0191011	0.00924533	0.0388258	0.418229	0.0473067	9.50362e-19	-0.0456714	0.0227015	0.0442385	0.265296	0.301365	20	885	3133	4480
16	1340465	2339714	ENSG00000099769	IGFALS	locus1893	16	1842693	rs8046777	16	1839747	C	T	0.946322	-0.0143082	0.00527595	0.00668846	1.09954	0.194045	1.45808e-08	-0.0130129	0.00531956	0.0144357	0.0144357	0.14943	20	855	1033	4976		rs8046777	16	1839747	C	T	0.946322	-0.0278605	0.0191797	0.146333	1.09954	0.194045	1.45808e-08	-0.0253383	0.0180073	0.159395	0.159395	0.223539	20	2025	2242	5059
16	1392877	2387260	ENSG00000180185	FAHD1	locus1893	16	1883588	rs11642119	16	1891724	A	G	0.819085	0.00737802	0.00332148	0.0263302	-1.37049	0.0372267	1.07103e-296	-0.00538348	0.00242797	0.0266043	0.0585412	0.0564687	20	1111	1843	5981		rs11642119	16	1891724	A	G	0.819085	-0.000565272	0.0112268	0.959843	-1.37049	0.0372267	1.07103e-296	0.000412459	0.00819182	0.959843	0.315382	0.194319	20	7100	3492	5312
16	1417791	2406183	ENSG00000162039	MEIOB	locus1893	16	1909139	rs429016	16	1917540	A	G	0.826044	0.00675508	0.00335966	0.0443628	0.759004	0.0967809	4.41681e-15	0.00889993	0.00456956	0.0514562	0.0552853	0.144176	19	1458	1807	5029		rs429016	16	1917540	A	G	0.826044	0.00135351	0.0113989	0.905481	0.759004	0.0967809	4.41681e-15	0.00178328	0.01502	0.905492	0.682934	0.133456	20	6804	5758	5836
16	1508546	2506023	ENSG00000255198	SNHG9	locus1893	16	2015235	rs11642940	16	2008533	C	T	0.451292	-1.485e-05	0.0025162	0.995291	-0.40322	0.0450489	3.53231e-19	3.68286e-05	0.00624028	0.995291	0.550471	0.570387	9	7337	5443	2133		rs11642940	16	2008533	C	T	0.451292	-0.0033471	0.00867958	0.699772	-0.40322	0.0450489	3.53231e-19	0.00830093	0.0215457	0.700036	0.698217	0.619512	9	5615	5853	2252
16	1513685	2506023	ENSG00000255513	AC005363.9	locus1893	16	2013921	rs72764891	16	2013588	T	C	0.869781	-0.00152565	0.00347419	0.660562	-1.07611	0.108492	3.44896e-23	0.00141774	0.00323163	0.660873	0.58241	0.779945	20	5694	5623	1030		rs72764891	16	2013588	T	C	0.869781	-0.00663133	0.0128341	0.605367	-1.07611	0.108492	3.44896e-23	0.0061623	0.0119425	0.605856	0.919538	0.887625	20	5063	6983	613
16	1529590	2527211	ENSG00000183751	TBL3	locus1893	16	2027486	rs12927376	16	2029152	G	A	0.90159	-0.00349706	0.00427588	0.413439	0.520247	0.0875067	2.76083e-09	-0.00672193	0.00829636	0.41781	0.327933	0.335497	10	4303	4157	3584		rs12927376	16	2029152	G	A	0.90159	-0.000665283	0.0145008	0.963407	0.520247	0.0875067	2.76083e-09	-0.00127878	0.0278737	0.963408	0.884055	0.562338	10	7133	6822	2640
16	1587938	2585712	ENSG00000065054	SLC9A3R2	locus1894	16	2082192	rs34165865	16	2087785	T	C	0.7833	0.00476404	0.0030934	0.123544	0.40007	0.0472395	2.47597e-17	0.011908	0.00785895	0.129717	0.146998	0.714428	19	2303	2795	1380		rs34165865	16	2087785	T	C	0.7833	-0.0428691	0.0105478	4.81822e-05	0.40007	0.0472395	2.47597e-17	-0.107154	0.0292437	0.000248136	0.000934598	0.550396	19	39	121	2719
16	1641093	2637283	ENSG00000103197	TSC2	locus1894	16	2118264	rs3209986	16	2140554	G	A	0.910537	-0.00142362	0.00469047	0.761499	0.865912	0.0890475	2.37855e-22	-0.00164407	0.00541943	0.761611	0.666427	0.442619	20	6186	6021	2868		rs3209986	16	2140554	G	A	0.910537	-0.0157866	0.0151366	0.296975	0.865912	0.0890475	2.37855e-22	-0.0182311	0.0175808	0.299739	0.0912709	0.257905	20	3116	1542	4828
16	1755416	2753180	ENSG00000167965	MLST8	locus1894	16	2256833	rs26864	16	2253918	C	T	0.599404	0.0017119	0.0025204	0.497	-0.516563	0.0421322	1.4755e-34	-0.00331403	0.00488667	0.497659	0.382805	0.378938	20	4752	4518	3289		rs26864	16	2253918	C	T	0.599404	-0.00150619	0.00881464	0.864323	-0.516563	0.0421322	1.4755e-34	0.00291579	0.0170657	0.864336	0.875592	0.958813	20	6539	6782	241
16	1764343	2754260	ENSG00000182685	BRICD5	locus1894	16	2260602	rs26849	16	2263146	A	G	0.475149	0.00315896	0.00245117	0.197483	0.464884	0.073548	2.60168e-10	0.00679515	0.00538112	0.20667	0.202358	0.288595	20	2904	3237	3896		rs26849	16	2263146	A	G	0.475149	5.27675e-08	0.00865043	0.999995	0.464884	0.073548	2.60168e-10	1.13507e-07	0.0186077	0.999995	0.786016	0.700093	20	7364	6341	1744
16	1809639	2807263	ENSG00000205937	RNPS1	locus1894	16	2310765	rs4787270	16	2308204	G	A	0.599404	2.50521e-05	0.00252485	0.992083	0.401643	0.0459493	2.31029e-18	6.2374e-05	0.00628629	0.992083	0.94222	0.910721	12	7322	7160	384		rs4787270	16	2308204	G	A	0.599404	-0.0168745	0.00882315	0.0558096	0.401643	0.0459493	2.31029e-18	-0.0420135	0.0224873	0.0617173	0.119097	0.184993	12	1080	1844	5384
16	1824075	2823139	ENSG00000260778	MIR940	locus1894	16	2321021	rs12599229	16	2323394	G	A	0.599404	-0.00165663	0.00250281	0.508031	-0.638543	0.0875588	3.03713e-13	0.00259438	0.00393567	0.50977	0.696242	0.581143	18	4823	6153	2064		rs12599229	16	2323394	G	A	0.599404	-0.0114148	0.00881728	0.195462	-0.638543	0.0875588	3.03713e-13	0.0178763	0.0140243	0.202429	0.118648	0.823505	18	2379	1839	1004
16	2206483	3205395	ENSG00000140992	PDPK1	locus1894	16	2620577	rs11648777	16	2705416	A	G	0.412525	0.00813939	0.00258027	0.0016079	0.960592	0.0287921	4.71031e-244	0.00847331	0.00269811	0.0016868	0.000845567	0.470804	14	365	373	2678		rs11648777	16	2705416	A	G	0.412525	-0.0192488	0.00880681	0.0288396	0.960592	0.0287921	4.71031e-244	-0.0200385	0.00918777	0.0291836	0.265478	0.402388	13	666	3135	3724
16	2214324	3213068	ENSG00000260176	CTD-3126B10.4	locus1894	16	2694650	rs12925045	16	2713402	C	T	0.400596	0.00855844	0.00257082	0.000871362	-0.682754	0.0771617	8.88171e-19	-0.0125352	0.00402305	0.00183423	0.000964717	0.386752	12	373	396	3232		rs12925045	16	2713402	C	T	0.400596	-0.0159409	0.00884359	0.0714609	-0.682754	0.0771617	8.88171e-19	0.0233479	0.0132189	0.0773522	0.125058	0.519601	12	1264	1905	2944
16	2214324	3213068	ENSG00000205918	PDPK2	locus1894	16	2679709	rs12925045	16	2713402	C	T	0.400596	0.00855844	0.00257082	0.000871362	-0.592797	0.0911365	7.79538e-11	-0.0144374	0.00487177	0.00304182	0.00304182	0.0630433	7	452	560	5892		rs12925045	16	2713402	C	T	0.400596	-0.0159409	0.00884359	0.0714609	-0.592797	0.0911365	7.79538e-11	0.026891	0.0154807	0.0823748	0.0823748	0.405803	7	1325	1426	3700
16	2219751	3215557	ENSG00000269937	RP11-20I23.8	locus1894	16	2613284	rs4578648	16	2716313	A	G	0.138171	0.0116009	0.00378599	0.00218275	-0.433028	0.0690217	3.52337e-10	-0.0267902	0.00973012	0.00589933	0.00589933	0.010376	11	590	715	6775		rs4578648	16	2716313	A	G	0.138171	-0.0123618	0.0125407	0.324266	-0.433028	0.0690217	3.52337e-10	0.0285472	0.0293158	0.330164	0.330164	0.359628	11	3339	3589	4038
16	2225823	3223025	ENSG00000260565	ERVK13-1	locus1894	16	2716897	rs11648378	16	2725011	C	A	0.416501	0.00804308	0.00255555	0.00164785	-1.22967	0.0316832	0	-0.00654084	0.00208506	0.00170684	0.00266215	0.16884	16	367	535	4812		rs11648378	16	2725011	C	A	0.416501	-0.0140369	0.00878596	0.110122	-1.22967	0.0316832	0	0.0114151	0.00715102	0.110423	0.318967	0.352314	15	1603	3510	4113
16	2325042	3323569	ENSG00000103363	TCEB2	locus1895	16	2824356	rs12925110	16	2824697	A	G	0.835984	-0.00118661	0.00343166	0.729506	-1.25766	0.0384029	3.12824e-235	0.000943505	0.00272876	0.72952	0.776847	0.684532	17	6044	6513	1535		rs3094774	16	2825594	G	A	0.823062	-0.00277612	0.0113182	0.806239	-1.23389	0.0377326	1.50867e-234	0.00224988	0.00917297	0.806245	0.856234	0.585207	16	6224	6679	2482
16	2418179	3416689	ENSG00000263280	LA16c-325D7.2	locus1895	16	2916984	rs56014472	16	2916702	C	T	0.39662	-0.00287119	0.00253253	0.256911	0.592508	0.0777398	2.5038e-14	-0.00484582	0.00432128	0.262124	0.378088	0.821896	20	3297	4485	833		rs56014472	16	2916702	C	T	0.39662	-0.00216981	0.00882986	0.805887	0.592508	0.0777398	2.5038e-14	-0.00366208	0.0149103	0.805986	0.613206	0.692263	20	6221	5358	1808
16	2418179	3410685	ENSG00000172460	PRSS30P	locus1895	16	2891157	rs7192502	16	2911137	C	T	0.400596	-0.0025857	0.00253107	0.306978	-0.570978	0.0938922	1.19281e-09	0.00452855	0.00449499	0.313711	0.394859	0.534722	18	3647	4579	2314		rs7192502	16	2911137	C	T	0.400596	-0.00151265	0.00881484	0.86375	-0.570978	0.0938922	1.19281e-09	0.00264922	0.0154443	0.863804	0.277917	0.394291	18	6534	3215	3805
16	2486615	3486285	ENSG00000059122	FLYWCH1	locus1895	16	2981573	rs9928222	16	2986323	T	C	0.50497	0.000758012	0.00246807	0.758746	-1.04534	0.0268494	0	-0.000725137	0.00236111	0.758754	0.041159	0.12916	20	6172	1599	5168		rs9928222	16	2986323	T	C	0.50497	0.00174731	0.00863847	0.839705	-1.04534	0.0268494	0	-0.00167153	0.00826394	0.839707	0.658884	0.031786	20	6416	5612	6801
16	2527211	3512695	ENSG00000162073	PAQR4	locus1895	16	3021368	rs757275	16	3012746	C	T	0.353877	-0.0049172	0.00260857	0.0594279	0.276832	0.0450528	8.01598e-10	-0.0177624	0.00985639	0.0715264	0.0818394	0.741436	20	1708	2139	1236		rs757275	16	3012746	C	T	0.353877	0.00816029	0.00904107	0.366749	0.276832	0.0450528	8.01598e-10	0.0294774	0.0330095	0.371858	0.662387	0.487452	20	3601	5631	3164
16	2571234	3546405	ENSG00000262152	LINC00514	locus1895	16	3041736	rs2717692	16	3048391	C	T	0.622266	-0.00688643	0.002572	0.00741826	0.649107	0.108679	2.33342e-09	-0.0106091	0.00434228	0.0145576	0.0245357	0.372728	13	857	1282	3331		rs2717692	16	3048391	C	T	0.622266	0.00761305	0.00892181	0.393489	0.649107	0.108679	2.33342e-09	0.0117285	0.0138843	0.398262	0.470732	0.989735	13	3772	4520	55
16	2571234	3554799	ENSG00000127564	PKMYT1	locus1895	16	3024282	rs2526270	16	3056563	G	A	0.634195	-0.00543367	0.00265561	0.0407457	0.488067	0.0482599	4.82299e-24	-0.011133	0.00555132	0.0449123	0.0237863	0.115411	20	1381	1264	5310		rs2526265	16	3059206	A	G	0.631213	0.00743459	0.0089615	0.406757	0.39715	0.0393964	6.71236e-24	0.0187199	0.0226408	0.40834	0.404115	0.960101	20	3848	4101	232
16	2571234	3546405	ENSG00000272079	LA16c-380H5.5	locus1895	16	3056753	rs2717692	16	3048391	C	T	0.622266	-0.00688643	0.002572	0.00741826	0.88087	0.0806035	8.42866e-28	-0.00781776	0.00300619	0.00930746	0.0172938	0.732679	20	712	1109	1290		rs2717692	16	3048391	C	T	0.622266	0.00761305	0.00892181	0.393489	0.88087	0.0806035	8.42866e-28	0.00864265	0.0101592	0.394926	0.373824	0.892046	20	3756	3898	589
16	2571234	3550147	ENSG00000213937	CLDN9	locus1895	16	3063481	rs2526274	16	3050597	C	T	0.651093	-0.00630543	0.00260139	0.0153559	1.15263	0.0308492	1.5331e-305	-0.00547045	0.00226165	0.0155722	0.0322009	0.802716	20	892	1435	925		rs2526274	16	3050597	C	T	0.651093	0.00861431	0.00907423	0.34246	1.15263	0.0308492	1.5331e-305	0.00747358	0.00787515	0.342616	0.63661	0.782391	20	3419	5497	1253
16	2637283	3608797	ENSG00000008517	IL32	locus1895	16	3123603	rs7206865	16	3109293	C	T	0.892644	0.00927309	0.00425909	0.0294623	0.793485	0.0803863	5.56627e-23	0.0116865	0.0054966	0.0334918	0.0185258	0.473412	15	1221	1137	2654		rs7206865	16	3109293	C	T	0.892644	-0.0228869	0.0139795	0.101595	0.793485	0.0803863	5.56627e-23	-0.0288435	0.0178586	0.106287	0.0637795	0.945694	15	1565	1195	310
16	2637283	3601459	ENSG00000261971	RP11-473M20.7	locus1895	16	3105681	rs1064875	16	3102209	A	G	0.183897	-0.00358135	0.00306031	0.241897	0.492573	0.0599649	2.13294e-16	-0.00727069	0.00627563	0.246636	0.0946344	0.330347	19	3183	2278	3621		rs1064875	16	3102209	A	G	0.183897	0.00651935	0.0111529	0.558856	0.492573	0.0599649	2.13294e-16	0.0132353	0.0226995	0.559849	0.330134	0.693099	19	4780	3588	1802
16	2705416	3682204	ENSG00000263072	RP11-473M20.14	locus1895	16	3175463	rs4786387	16	3182410	C	A	0.625249	-0.00304691	0.00251521	0.225745	-1.07534	0.0275707	0	0.00283343	0.00234011	0.225969	0.30009	0.247578	20	3045	3970	4196		rs4786387	16	3182410	C	A	0.625249	0.00834764	0.00892805	0.349793	-1.07534	0.0275707	0	-0.00776276	0.00830489	0.349931	0.233354	0.194458	20	3462	2896	5310
16	2779236	3757922	ENSG00000085644	ZNF213	locus1895	16	3186292	rs62032755	16	3258304	T	C	0.885686	0.00321312	0.00388196	0.407837	0.520375	0.0761274	8.16738e-12	0.00617462	0.00751442	0.411246	0.567799	0.0320631	17	4251	5548	6342		rs62032755	16	3258304	T	C	0.885686	-0.00532778	0.013576	0.694732	0.520375	0.0761274	8.16738e-12	-0.0102383	0.0261318	0.695209	0.5503	0.0392111	17	5588	4992	6721
16	2789730	3788190	ENSG00000010539	ZNF200	locus1895	16	3279273	rs186493	16	3289331	T	G	0.662028	-0.000759153	0.00261319	0.771427	-0.43076	0.0471487	6.46852e-20	0.00176236	0.00606952	0.77154	0.6676	0.743331	20	6236	6024	1221		rs186493	16	3289331	T	G	0.662028	0.000416828	0.00913077	0.963588	-0.43076	0.0471487	6.46852e-20	-0.000967657	0.0211971	0.963589	0.81216	0.768936	20	7134	6469	1333
16	3134754	4134680	ENSG00000167984	NLRC3	locus1895	16	3608217	rs12933120	16	3634746	C	A	0.861829	-0.00648699	0.00360541	0.0719811	1.19577	0.0649151	8.9982e-76	-0.00542496	0.00302949	0.0733389	0.0784781	0.356683	20	1728	2099	3431		rs12933120	16	3634746	C	A	0.861829	-0.0151581	0.0125215	0.226063	1.19577	0.0649151	8.9982e-76	-0.0126765	0.0104941	0.227063	0.0719373	0.199788	20	2592	1294	5263
16	3173575	4170605	ENSG00000103351	CLUAP1	locus1895	16	3569986	rs66518404	16	3670799	T	A	0.139165	0.00639138	0.00359467	0.0754015	0.991646	0.0742287	1.04516e-40	0.00644523	0.00365692	0.0779893	0.0552562	0.217431	20	1769	1805	4417		rs66518404	16	3670799	T	A	0.139165	0.0181029	0.0124852	0.147074	0.991646	0.0742287	1.04516e-40	0.0182554	0.0126644	0.14945	0.066463	0.217598	20	1936	1234	5095
16	3228944	4228649	ENSG00000126602	TRAP1	locus1895	16	3734619	rs7203664	16	3728708	C	T	0.672962	-0.00203996	0.00260832	0.434158	0.337146	0.0427907	3.30126e-15	-0.00605066	0.00777449	0.436409	0.572815	0.595032	20	4396	5577	2001		rs7203664	16	3728708	C	T	0.672962	-0.00061196	0.00920695	0.947006	0.337146	0.0427907	3.30126e-15	-0.00181512	0.0273095	0.947008	0.961795	0.393746	20	7028	7177	3810
16	3513803	4511752	ENSG00000262185	RP11-462G12.1	locus1895	16	3999027	rs2531995	16	4013467	T	C	0.61332	-0.00466754	0.00250767	0.0627012	-0.416005	0.0557282	8.33728e-14	0.0112199	0.00621255	0.0709167	0.0958432	0.79874	19	1698	2304	947		rs2531995	16	4013467	T	C	0.61332	0.00897082	0.00887807	0.312281	-0.416005	0.0557282	8.33728e-14	-0.0215642	0.0215359	0.316674	0.176296	0.536879	19	3238	2415	2817
16	3524242	4524060	ENSG00000262888	RP11-462G12.2	locus1895	16	3988762	rs34033929	16	4024128	C	T	0.399602	0.00426157	0.00276431	0.123161	0.413939	0.0740278	2.24899e-08	0.0102952	0.00692722	0.137229	0.137229	0.83211	11	2366	2716	778		rs34033929	16	4024128	C	T	0.399602	-0.0118317	0.00882787	0.180159	0.413939	0.0740278	2.24899e-08	-0.0285832	0.0219306	0.192456	0.192456	0.92667	11	2283	2535	401
16	3928976	4928339	ENSG00000168140	VASN	locus1895	16	4427689	rs1291695	16	4428884	A	G	0.66004	0.00487655	0.00258043	0.0587818	0.340848	0.0526564	9.60453e-11	0.0143071	0.00788667	0.069664	0.0130128	0.340714	20	1676	994	3548		rs1291695	16	4428884	A	G	0.66004	0.000612363	0.00912152	0.946475	0.340848	0.0526564	9.60453e-11	0.00179659	0.0267627	0.946478	0.629217	0.41571	20	7025	5453	3637
16	4011223	5010120	ENSG00000089486	CDIP1	locus1896	16	4574774	rs9929311	16	4510426	C	T	0.710736	0.00587498	0.00273658	0.0318065	-0.652011	0.0741944	1.52421e-18	-0.00901055	0.00432056	0.0370236	0.0368849	0.180834	20	1272	1524	4713		rs9929311	16	4510426	C	T	0.710736	-0.00272379	0.00953206	0.775069	-0.652011	0.0741944	1.52421e-18	0.00417753	0.0146272	0.775185	0.328793	0.178968	20	6053	3579	5443
16	4030658	5029979	ENSG00000103423	DNAJA3	locus1896	16	4491291	rs9938228	16	4530597	C	T	0.72167	0.00661853	0.00276935	0.016852	-0.223224	0.0408145	4.52012e-08	-0.0296498	0.0135389	0.0285268	0.0285268	0.981177	20	1148	1360	78		rs9938228	16	4530597	C	T	0.72167	-0.00788759	0.00964879	0.41366	-0.223224	0.0408145	4.52012e-08	0.0353349	0.0437049	0.41881	0.41881	0.460564	20	3914	4198	3356
16	4073469	5072402	ENSG00000153406	NMRAL1	locus1896	16	4528722	rs8043603	16	4573332	T	C	0.709742	0.00571644	0.00271842	0.0354785	-0.740071	0.0495075	1.58918e-50	-0.00772418	0.00370935	0.0373104	0.0160622	0.178747	20	1279	1077	4731		rs8043603	16	4573332	T	C	0.709742	-0.00540809	0.00952378	0.570136	-0.740071	0.0495075	1.58918e-50	0.00730754	0.012878	0.570414	0.334086	0.210683	20	4842	3617	5154
16	4236742	5236009	ENSG00000102858	MGRN1	locus1896	16	4703734	rs841225	16	4736316	T	C	0.563618	-0.00315047	0.00246505	0.20123	1.19374	0.0307143	0	-0.00263916	0.00206609	0.201474	0.0613423	0.0318384	20	2851	1886	6347		rs841225	16	4736316	T	C	0.563618	-0.010084	0.00871162	0.247054	1.19374	0.0307143	0	-0.00844738	0.00730098	0.247264	0.664974	0.864248	20	2727	5644	761
16	4304019	5301745	ENSG00000103199	ZNF500	locus1896	16	4807932	rs3747601	16	4802370	A	C	0.620278	-0.00424877	0.00253489	0.0937149	-1.08282	0.0299848	1.45511e-285	0.0039238	0.00234352	0.0940684	0.0528507	0.174067	20	1941	1766	4769		rs3747601	16	4802370	A	C	0.620278	-0.00877041	0.00890233	0.324535	-1.08282	0.0299848	1.45511e-285	0.00809959	0.00822449	0.324715	0.69828	0.940261	20	3297	5854	333
16	4346399	5345758	ENSG00000267077	RP11-127I20.5	locus1896	16	4845899	rs62036088	16	4846336	G	A	0.717694	-0.00920008	0.00282844	0.00114312	-1.02342	0.0979427	1.4777e-25	0.00898952	0.00289451	0.00189821	0.000106103	0.0264107	20	379	198	6430		rs62036088	16	4846336	G	A	0.717694	0.00874256	0.00961509	0.363216	-1.02342	0.0979427	1.4777e-25	-0.00854248	0.00943054	0.365025	0.407497	0.706304	20	3556	4133	1701
16	4346769	5345758	ENSG00000067836	ROGDI	locus1896	16	4849960	rs56400014	16	4846533	G	A	0.5	-0.00868734	0.00246807	0.000431734	0.574365	0.0442888	1.84302e-38	-0.0151251	0.00445251	0.000681324	5.12481e-05	0.0190104	20	273	158	6568		rs56400014	16	4846533	G	A	0.5	0.0115808	0.00866289	0.181279	0.574365	0.0442888	1.84302e-38	0.0201628	0.0151625	0.18359	0.239182	0.375263	20	2219	2932	3940
16	4347188	5345758	ENSG00000140623	SEPT12	locus1896	16	4832962	rs8118	16	4847169	G	A	0.5	-0.00870452	0.00246165	0.000406159	-0.913917	0.0846782	3.72181e-27	0.00952441	0.0028344	0.00077859	9.31245e-05	0.0753669	20	284	193	5755		rs8118	16	4847169	G	A	0.5	0.0109515	0.0086622	0.206125	-0.913917	0.0846782	3.72181e-27	-0.0119831	0.00954291	0.209223	0.310076	0.447017	20	2437	3453	3443
16	4347188	5345758	ENSG00000267795	SMIM22	locus1896	16	4845722	rs8118	16	4847169	G	A	0.5	-0.00870452	0.00246165	0.000406159	-0.831308	0.0794915	1.34928e-25	0.0104709	0.00312587	0.000808862	0.000134844	0.0520716	20	286	211	6035		rs8118	16	4847169	G	A	0.5	0.0109515	0.0086622	0.206125	-0.831308	0.0794915	1.34928e-25	-0.0131739	0.0104958	0.209423	0.265274	0.44139	20	2439	3132	3479
16	4356206	5355179	ENSG00000140632	GLYR1	locus1896	16	4875273	rs8064024	16	4855279	A	G	0.480119	-0.00851642	0.00244633	0.00049898	0.301505	0.0463773	7.97108e-11	-0.0282463	0.0092038	0.00214788	0.000905282	0.061102	20	399	387	5917		rs8064024	16	4855279	A	G	0.480119	0.0125335	0.0086707	0.148318	0.301505	0.0463773	7.97108e-11	0.0415697	0.0294603	0.158233	0.336428	0.0720693	20	2006	3633	6406
16	4501655	5501049	ENSG00000118898	PPL	locus1896	16	4971625	rs9635542	16	5001380	A	G	0.894632	-0.00462478	0.0038809	0.233387	0.400023	0.0546895	2.5847e-13	-0.0115613	0.0098296	0.239527	0.234711	0.275865	16	3134	3497	4003		rs9635542	16	5001380	A	G	0.894632	0.0147809	0.0140771	0.293722	0.400023	0.0546895	2.5847e-13	0.03695	0.0355515	0.298648	0.478835	0.757039	16	3102	4572	1402
16	4580214	5580100	ENSG00000103174	NAGPA	locus1896	16	5079493	rs3743840	16	5080121	C	T	0.684891	-0.00636067	0.00267742	0.0175171	0.350669	0.0500743	2.50593e-12	-0.0181387	0.00806255	0.0244653	0.17	0.00187746	20	1079	2974	7070		rs3743840	16	5080121	C	T	0.684891	0.0103985	0.00931113	0.264088	0.350669	0.0500743	2.50593e-12	0.0296533	0.026888	0.270095	0.521798	0.998953	20	2898	4830	7
16	7254012	8253677	ENSG00000078328	RBFOX1	locus1901	16	6916217	rs1860321	16	7753970	C	A	0.88668	0.00162609	0.00407636	0.689961	0.627682	0.0996144	2.95518e-10	0.00259063	0.00650731	0.690548	0.721972	0.736126	10	5841	6269	1268		rs1860321	16	7753970	C	A	0.88668	-0.00198124	0.0136257	0.884392	0.627682	0.0996144	2.95518e-10	-0.00315643	0.0217138	0.884422	0.993314	0.972022	10	6675	7333	158
16	8221778	9221447	ENSG00000067365	METTL22	locus1902	16	8727810	rs62018564	16	8721525	G	A	0.880716	-0.00499861	0.00377894	0.185918	0.633127	0.0728695	3.67226e-18	-0.00789511	0.00603747	0.19098	0.0562285	0.278927	20	2783	1819	3977		rs62018564	16	8721525	G	A	0.880716	0.0257531	0.0133483	0.053692	0.633127	0.0728695	3.67226e-18	0.040676	0.0215967	0.059641	0.0313549	0.515565	20	1054	779	2976
16	8380864	9380708	ENSG00000184857	TMEM186	locus1903	16	8882873	rs10163445	16	8880755	G	A	0.526839	0.000479738	0.0024516	0.844858	0.341638	0.0448723	2.66608e-14	0.00140423	0.00717838	0.844908	0.425471	0.28053	20	6593	4760	3963		rs10163445	16	8880755	G	A	0.526839	-0.000598928	0.00865048	0.944801	0.341638	0.0448723	2.66608e-14	-0.0017531	0.0253216	0.944804	0.739253	0.615259	20	7013	6088	2284
16	8396189	9395887	ENSG00000140650	PMM2	locus1903	16	8912934	rs2304469	16	8896094	A	G	0.522863	0.000641923	0.00243847	0.792359	-0.421521	0.0475196	7.2835e-19	-0.00152287	0.00578747	0.792448	0.557755	0.378045	20	6352	5490	3293		rs2304469	16	8896094	A	G	0.522863	0.000572642	0.00864704	0.947199	-0.421521	0.0475196	7.2835e-19	-0.00135851	0.0205145	0.947201	0.713055	0.503031	20	7031	5949	3066
16	8423340	9421471	ENSG00000153048	CARHSP1	locus1903	16	8954832	rs7191492	16	8922994	A	G	0.625249	0.00223301	0.00251892	0.375351	-0.288664	0.0500079	7.81706e-09	-0.00773568	0.00882845	0.380909	0.380909	0.71323	20	4085	4505	1391		rs7191492	16	8922994	A	G	0.625249	-0.00628357	0.00892552	0.481433	-0.288664	0.0500079	7.81706e-09	0.0217678	0.0311493	0.484664	0.484664	0.352797	20	4344	4614	4104
16	8451647	9450312	ENSG00000259939	RP11-77H9.5	locus1903	16	8947686	rs28707275	16	8951563	C	T	0.797217	0.00203418	0.00297525	0.494164	0.545824	0.0956763	1.16413e-08	0.00372682	0.00548995	0.497237	0.497237	0.701342	20	4750	5181	1451		rs28707275	16	8951563	C	T	0.797217	-0.0212312	0.010757	0.0484135	0.545824	0.0956763	1.16413e-08	-0.0388976	0.0208539	0.0621471	0.0621471	0.802716	20	1085	1179	1118
16	8695951	9694249	ENSG00000263244	RP11-473I1.10	locus1904	16	9204068	rs7186921	16	9195703	T	G	0.389662	-0.00357358	0.00250254	0.153298	0.521604	0.0484887	5.48023e-27	-0.00685113	0.00483987	0.156904	0.123998	0.659446	20	2518	2598	1665		rs7186921	16	9195703	T	G	0.389662	0.00679934	0.00886172	0.442921	0.521604	0.0484887	5.48023e-27	0.0130354	0.0170325	0.444077	0.00968152	0.0652625	20	4093	377	6463
16	8702831	9701288	ENSG00000262944	RP11-473I1.9	locus1904	16	9199661	rs7186634	16	9201970	G	T	0.469185	-0.000643253	0.00245768	0.793528	0.44477	0.0430096	4.58812e-25	-0.00144626	0.0055275	0.793593	0.265652	0.295899	20	6362	3724	3848		rs7186634	16	9201970	G	T	0.469185	-0.00107585	0.00865445	0.901068	0.44477	0.0430096	4.58812e-25	-0.00241889	0.0194597	0.901076	0.282045	0.0409002	20	6783	3249	6700
16	8959326	9959121	ENSG00000261617	RP11-243A14.1	locus1904	16	9475697	rs4780361	16	9459307	C	A	0.740557	-0.00477963	0.00276629	0.0840217	-0.40502	0.0575458	1.94707e-12	0.011801	0.0070328	0.0933489	0.0586659	0.507521	11	1933	1848	2464		rs4781064	16	9460186	C	T	0.740557	0.0263592	0.00988554	0.00766584	-0.402707	0.0574592	2.40783e-12	-0.0654552	0.0262643	0.0126965	0.0210226	0.277229	11	357	597	4674
16	9565084	10564694	ENSG00000260432	RP11-297M9.2	locus1905	16	9849583	rs3105688	16	10064780	G	A	0.536779	0.00118486	0.00245302	0.629082	-0.228829	0.0415669	3.69002e-08	-0.00517791	0.0107611	0.630395	0.630395	0.0718972	20	5510	5842	5787		rs3105688	16	10064780	G	A	0.536779	0.0182876	0.00867118	0.0349434	-0.228829	0.0415669	3.69002e-08	-0.0799183	0.0405793	0.0489031	0.0489031	0.185318	20	937	1026	5381
16	9606677	10605524	ENSG00000261810	RP11-895K13.2	locus1905	16	10129347	rs865678	16	10106274	G	A	0.599404	-0.00740638	0.00247819	0.00280232	0.633228	0.0880632	6.44993e-13	-0.0116962	0.00423814	0.00578455	0.00101446	0.0365758	20	584	404	6272		rs865678	16	10106274	G	A	0.599404	0.0185826	0.0088446	0.03564	0.633228	0.0880632	6.44993e-13	0.0293458	0.0145515	0.0437281	0.0404034	0.0237326	20	879	914	6894
16	9801207	10800794	ENSG00000266439	RN7SL493P	locus1906	16	10315782	rs11074655	16	10300931	T	C	0.602386	-0.00354403	0.00248737	0.154213	-0.643902	0.0934645	5.60806e-12	0.00550399	0.00394472	0.162931	0.139786	0.00421172	20	2565	2738	6953		rs11074655	16	10300931	T	C	0.602386	0.0271846	0.00885786	0.00214794	-0.643902	0.0934645	5.60806e-12	-0.0422185	0.0150598	0.00505677	0.00517024	0.0543363	20	214	266	6559
16	9996468	10995832	ENSG00000166669	ATF7IP2	locus1906	16	10498893	rs2083951	16	10496155	A	G	0.454274	-0.000767197	0.00246267	0.755398	0.4373	0.0370036	3.1601e-32	-0.0017544	0.0056335	0.75548	0.935223	0.888864	20	6161	7132	475		rs2083951	16	10496155	A	G	0.454274	0.000982368	0.00867448	0.909834	0.4373	0.0370036	3.1601e-32	0.00224644	0.0198374	0.909838	0.992648	0.896979	20	6830	7328	564
16	10260414	11258835	ENSG00000213853	EMP2	locus1907	16	10648417	rs2719679	16	10759569	G	A	0.761431	-0.00124626	0.00282842	0.659489	0.384647	0.0451366	1.57049e-17	-0.00324	0.00736311	0.659914	0.907188	0.218272	20	5688	7025	4409		rs2719679	16	10759569	G	A	0.761431	0.000631365	0.0101338	0.950322	0.384647	0.0451366	1.57049e-17	0.00164141	0.0263463	0.950323	0.988873	0.786936	20	7054	7313	1212
16	10328506	11328249	ENSG00000153060	TEKT5	locus1907	16	10755080	rs11642174	16	10828478	C	A	0.302187	-0.00201363	0.00273679	0.461875	-0.37769	0.0680449	2.84703e-08	0.00533144	0.00730951	0.465767	0.465767	0.262824	6	4559	5015	4091		rs11642174	16	10828478	C	A	0.302187	0.0219778	0.00942345	0.0196877	-0.37769	0.0680449	2.84703e-08	-0.0581901	0.0270633	0.0315432	0.0315432	0.411088	6	703	781	3668
16	10535049	11534507	ENSG00000182108	DEXI	locus1908	16	11029532	rs6498135	16	11034933	A	G	0.395626	0.00333653	0.00247835	0.178214	0.34374	0.0459743	7.61592e-14	0.00970656	0.0073259	0.185183	0.424038	0.659403	20	2742	4753	1666		rs6498135	16	11034933	A	G	0.395626	-0.0098608	0.00883999	0.264646	0.34374	0.0459743	7.61592e-14	-0.0286868	0.0260017	0.269912	0.572975	0.321444	20	2897	5120	4341
16	10939772	11938350	ENSG00000175643	RMI2	locus1908	16	11394547	rs12149160	16	11439303	T	G	0.519881	-0.00302768	0.00245423	0.21733	-1.10229	0.0258765	0	0.00274673	0.00222743	0.217523	0.503459	0.905273	20	2968	5211	422		rs12149160	16	11439303	T	G	0.519881	-0.00628774	0.00864639	0.467098	-1.10229	0.0258765	0	0.00570427	0.0078452	0.467163	0.268545	0.982499	20	4227	3156	91
16	11270419	12268830	ENSG00000184602	SNN	locus1908	16	11767642	rs8191323	16	11769596	G	A	0.918489	0.00544164	0.00463831	0.240718	0.855649	0.122615	2.9868e-12	0.00635966	0.00549688	0.247289	0.537898	0.0799023	8	3187	5378	5696		rs8191323	16	11769596	G	A	0.918489	-0.0239533	0.0158029	0.129581	0.855649	0.122615	2.9868e-12	-0.0279943	0.0188995	0.138549	0.26966	0.691909	8	1846	3165	1813
16	11570489	12569937	ENSG00000234719	RP11-166B2.1	locus1909	16	12045865	rs393329	16	12070422	T	C	0.419483	-0.00461156	0.0024923	0.0642669	0.710492	0.0368857	1.11964e-82	-0.00649066	0.003524	0.0654978	0.0176582	0.204195	20	1628	1115	4531		rs393329	16	12070422	T	C	0.419483	-0.0148266	0.00875837	0.0904834	0.710492	0.0368857	1.11964e-82	-0.0208681	0.0123747	0.0917278	0.0610149	0.542879	20	1426	1166	2779
16	12157900	13157205	ENSG00000048471	SNX29	locus1911	16	12369370	rs4781260	16	12657740	C	G	0.815109	-0.00918148	0.00314582	0.00351576	-0.440963	0.0631284	2.84494e-12	0.0208214	0.00773167	0.00708116	0.00499351	0.409897	20	633	676	3083		rs4781260	16	12657740	C	G	0.815109	-0.00125711	0.0111367	0.910126	-0.440963	0.0631284	2.84494e-12	0.00285082	0.0252587	0.910138	0.960739	0.854109	20	6832	7165	825
16	14627694	15626831	ENSG00000179889	PDXDC1	locus1914	16	15150822	rs12926897	16	15126890	C	T	0.874751	0.00472575	0.00389771	0.225344	-0.515536	0.0704885	2.5978e-13	-0.00916667	0.00766369	0.231651	0.329064	0.0770972	14	3084	4170	5735		rs12926897	16	15126890	C	T	0.874751	0.00686845	0.0130502	0.598673	-0.515536	0.0704885	2.5978e-13	-0.0133229	0.0253793	0.599617	0.879475	0.421251	12	5017	6799	3593
16	14630117	15629837	ENSG00000261819	RP11-680G24.4	locus1914	16	15083066	rs3198697	16	15129940	C	T	0.602386	-0.0070003	0.00250598	0.00521515	-0.339504	0.0414278	2.50419e-16	0.0206192	0.00779834	0.00819209	0.0368578	0.446484	20	672	1523	2837		rs3198697	16	15129940	C	T	0.602386	-0.0175382	0.00883509	0.0471377	-0.339504	0.0414278	2.50419e-16	0.0516582	0.026776	0.0536974	0.0123045	0.981449	20	991	434	100
16	14630117	15629837	ENSG00000260872	RP11-680G24.5	locus1914	16	15113154	rs3198697	16	15129940	C	T	0.602386	-0.0070003	0.00250598	0.00521515	-0.328572	0.0407921	7.96174e-16	0.0213052	0.00807253	0.00830956	0.0112937	0.585538	20	676	941	2047		rs3198697	16	15129940	C	T	0.602386	-0.0175382	0.00883509	0.0471377	-0.328572	0.0407921	7.96174e-16	0.053377	0.0276939	0.0539306	0.038223	0.979702	20	996	887	109
16	14630117	15629837	ENSG00000183426	NPIP	locus1914	16	15031287	rs3198697	16	15129940	C	T	0.602386	-0.0070003	0.00250598	0.00521515	0.481718	0.0402854	5.92126e-33	-0.0145319	0.00534224	0.00652434	0.00408458	0.0473911	20	611	619	6093		rs3198697	16	15129940	C	T	0.602386	-0.0175382	0.00883509	0.0471377	0.481718	0.0402854	5.92126e-33	-0.0364076	0.0185918	0.0501994	0.0917417	0.173964	20	953	1547	5482
16	14634928	15634337	ENSG00000085721	RRN3	locus1914	16	15171026	rs11863214	16	15134375	C	A	0.89165	-0.00468798	0.00416246	0.260059	-0.609099	0.0662347	3.71288e-20	0.00769658	0.00688485	0.26361	0.105898	0.00326917	18	3302	2408	6994		rs11863214	16	15134375	C	A	0.89165	0.0157891	0.0139058	0.256195	-0.609099	0.0662347	3.71288e-20	-0.025922	0.0230035	0.259796	0.075006	0.337539	17	2819	1333	4219
16	14644439	15643145	ENSG00000254852	NPIPA2	locus1914	16	14850596	rs12599007	16	15144436	A	C	0.878728	-0.00553444	0.00399559	0.166011	-1.03495	0.173179	2.28442e-09	0.00534754	0.00396301	0.17722	0.221592	0.0102004	18	2683	3385	6782		rs12599007	16	15144436	A	C	0.878728	0.0152954	0.0132424	0.248076	-1.03495	0.173179	2.28442e-09	-0.0147789	0.013032	0.256774	0.288249	0.377154	17	2795	3296	3922
16	14654594	15653230	ENSG00000188599	NPIPP1	locus1914	16	15211818	rs9927842	16	15153717	C	T	0.847913	0.0120192	0.00336807	0.000358932	-0.457636	0.0560147	3.08573e-16	-0.0262637	0.00803116	0.00107463	0.00130894	0.447544	11	321	430	2830		rs9927842	16	15153717	C	T	0.847913	0.0238461	0.0120451	0.0477344	-0.457636	0.0560147	3.08573e-16	-0.052107	0.0270821	0.0543492	0.0702342	0.33397	10	1004	1279	4256
16	14669818	15668620	ENSG00000157045	NTAN1	locus1914	16	15140815	rs4985147	16	15168760	C	T	0.591451	0.00500974	0.00249174	0.0443741	-0.452252	0.0492486	4.19062e-20	-0.0110773	0.00564013	0.049528	0.00295058	0.0193061	20	1437	550	6563		rs4985147	16	15168760	C	T	0.591451	0.0138217	0.00879202	0.115934	-0.452252	0.0492486	4.19062e-20	-0.0305619	0.0197234	0.121254	0.0660789	0.394841	20	1693	1227	3800
16	14673816	15670973	ENSG00000183458	RP11-958N24.1	locus1914	16	15017486	rs2941253	16	15173746	A	G	0.695825	0.00455227	0.00267791	0.0891433	-0.363731	0.0574899	2.50196e-10	-0.0125155	0.00762346	0.100651	0.100651	0.0133007	20	2009	2356	6695		rs2941253	16	15173746	A	G	0.695825	0.0208288	0.00939841	0.0266772	-0.363731	0.0574899	2.50196e-10	-0.0572644	0.0273783	0.0364742	0.0364742	0.902863	19	784	861	525
16	15311576	16308675	ENSG00000072864	NDE1	locus1914	16	15778667	rs55871015	16	15810211	G	A	0.705765	0.00717625	0.00275985	0.00931602	0.492798	0.0533394	2.49033e-20	0.0145623	0.00581794	0.0123149	0.0104206	0.638734	20	795	902	1781		rs55871015	16	15810211	G	A	0.705765	0.0118951	0.00948467	0.209793	0.492798	0.0533394	2.49033e-20	0.0241378	0.0194231	0.213965	0.354137	0.528273	20	2480	3764	2871
16	15322644	16308675	ENSG00000263335	AF001548.5	locus1914	16	15823690	rs16967494	16	15820863	C	T	0.71173	0.00756539	0.00275606	0.00605103	-1.21865	0.0331449	6.16806e-296	-0.00620803	0.00226787	0.00619298	0.0271155	0.253704	20	597	1329	4162		rs16967494	16	15820863	C	T	0.71173	0.011521	0.00954258	0.227307	-1.21865	0.0331449	6.16806e-296	-0.00945394	0.00783471	0.227558	0.259593	0.458066	20	2595	3092	3372
16	15469929	16357220	ENSG00000133393	FOPNL	locus1914	16	15971029	rs215565	16	15963922	C	T	0.447316	0.000381796	0.00250248	0.87874	-0.52923	0.0493371	7.61681e-27	-0.000721418	0.00472901	0.878752	0.971669	0.856639	18	6763	7271	624		rs215565	16	15963922	C	T	0.447316	-0.00562856	0.00868751	0.517055	-0.52923	0.0493371	7.61681e-27	0.0106354	0.0164453	0.517818	0.279897	0.361496	18	4550	3229	4029
16	15792233	16672514	ENSG00000244257	PKD1P1	locus1914	16	16416122	rs9940089	16	16291871	C	G	0.738569	-0.00193609	0.00336476	0.56502	0.404935	0.0625028	9.25373e-11	-0.00478124	0.0083421	0.566546	0.950879	0.368397	16	5166	7202	3368		rs9940089	16	16291871	C	G	0.738569	0.00803215	0.00983202	0.413964	0.404935	0.0625028	9.25373e-11	0.0198357	0.0244728	0.417641	0.653273	0.908067	16	3906	5581	493
16	15792233	16672514	ENSG00000103226	NOMO3	locus1914	16	16357510	rs9940089	16	16291871	C	G	0.738569	-0.00193609	0.00336476	0.56502	0.588427	0.0461682	3.31207e-37	-0.00329028	0.00572406	0.565415	0.654238	0.259315	20	5159	5954	4123		rs9940089	16	16291871	C	G	0.738569	0.00803215	0.00983202	0.413964	0.588427	0.0461682	3.31207e-37	0.0136502	0.0167433	0.414921	0.719959	0.707005	20	3887	5970	1697
16	15798490	16672514	ENSG00000183889	AC138969.4	locus1914	16	16427874	rs4780614	16	16298288	T	G	0.202783	0.000367044	0.00332621	0.912133	-0.83395	0.121646	7.10352e-12	-0.000440127	0.00398902	0.912144	0.874683	0.711331	16	6936	6896	1403		rs4780614	16	16298288	T	G	0.202783	-0.00923518	0.0107442	0.390039	-0.83395	0.121646	7.10352e-12	0.011074	0.0129844	0.393732	0.533908	0.96416	16	3750	4900	200
16	15853997	16672514	ENSG00000227827	RP11-958N24.2	locus1914	16	16460722	rs2856553	16	16353166	C	T	0.213718	0.000312358	0.00326221	0.923719	0.810561	0.145226	2.38594e-08	0.00038536	0.00402523	0.92373	0.92373	0.761311	7	6995	7088	1131		rs2856553	16	16353166	C	T	0.213718	-0.0065231	0.0105371	0.535878	0.810561	0.145226	2.38594e-08	-0.00804764	0.0130795	0.538367	0.538367	0.968202	6	4660	4926	177
16	16630325	16648017	ENSG00000254681	PKD1P5	locus1916	16	18476972	rs2188610	16	16647369	G	C	0.351889	-0.00160101	0.00271458	0.555336	0.648673	0.061058	2.30796e-26	-0.00246813	0.00419126	0.555944	0.581016	NA	NA	5099	5615	NA		rs2188610	16	16647369	G	C	0.351889	0.000634821	0.00904431	0.944042	0.648673	0.061058	2.30796e-26	0.000978646	0.0139431	0.944044	0.985764	NA	NA	7007	7295	NA
16	18106345	19105637	ENSG00000233024	RP11-1212A22.4	locus1918	16	18462565	rs6498781	16	18605817	C	T	0.7833	-0.00575769	0.00342206	0.0924684	0.733074	0.13004	1.72731e-08	-0.00785417	0.00487158	0.106909	0.106909	NA	NA	2078	2422	NA		rs6498781	16	18605817	C	T	0.7833	0.00275987	0.0104878	0.792434	0.733074	0.13004	1.72731e-08	0.00376479	0.0143221	0.792655	0.792655	NA	NA	6142	6377	NA
16	18601266	19559459	ENSG00000167186	COQ7	locus1918	16	19085169	rs12325108	16	19060537	G	C	0.968191	-0.00775922	0.00686221	0.258174	-0.611737	0.109566	2.36049e-08	0.0126839	0.0114453	0.267767	0.284006	0.295528	12	3331	3863	3850		rs12325108	16	19060537	G	C	0.968191	-0.0119627	0.0246142	0.626962	-0.611737	0.109566	2.36049e-08	0.0195553	0.0403887	0.62826	0.551981	0.844196	13	5190	5005	886
16	18777731	19772076	ENSG00000103528	SYT17	locus1918	16	19229472	rs727747	16	19273554	C	T	0.498012	0.000377393	0.00269842	0.888773	0.268553	0.041892	1.44944e-10	0.00140528	0.0100504	0.888799	0.427439	0.0450434	13	6821	4780	6128		rs727747	16	19273554	C	T	0.498012	0.0268221	0.00866121	0.00195618	0.268553	0.041892	1.44944e-10	0.0998763	0.0358174	0.00529548	0.0117458	0.269804	13	219	423	4730
16	19000851	20000459	ENSG00000260934	CTA-363E6.7	locus1918	16	19513309	rs9888817	16	19500718	G	A	0.927435	-0.000597086	0.00453812	0.895323	0.707173	0.115957	1.07012e-09	-0.000844328	0.00641876	0.895348	0.969163	0.829676	5	6851	7260	794		rs9888817	16	19500718	G	A	0.927435	0.010701	0.0166508	0.520436	0.707173	0.115957	1.07012e-09	0.0151321	0.023676	0.522736	0.472684	0.802397	5	4573	4530	1120
16	19161210	20159819	ENSG00000103544	C16orf62	locus1918	16	19642338	rs72767589	16	19660328	G	T	0.737575	-0.00242194	0.00277143	0.382177	0.40519	0.0517492	4.88353e-15	-0.00597728	0.0068823	0.385121	0.56337	0.458928	20	4113	5520	2760		rs72767589	16	19660328	G	T	0.737575	0.00425625	0.00981902	0.664673	0.40519	0.0517492	4.88353e-15	0.0105043	0.0242702	0.665155	0.818065	0.39943	19	5408	6505	3758
16	19220848	20220019	ENSG00000261312	AC002550.5	locus1918	16	19722189	rs56064636	16	19720162	G	T	0.83996	-0.00902951	0.00322188	0.00506992	-1.2866	0.101681	1.07318e-36	0.00701811	0.00256487	0.00621448	0.00905128	0.454638	20	599	853	2789		rs56064636	16	19720162	G	T	0.83996	0.0167549	0.0118064	0.155859	-1.2866	0.101681	1.07318e-36	-0.0130226	0.00923394	0.158452	0.0191523	0.0414842	20	2010	567	6691
16	19222713	20221924	ENSG00000103550	C16orf88	locus1918	16	19722229	rs3829539	16	19722366	T	C	0.83996	-0.00912353	0.00323002	0.0047339	-1.37621	0.0353191	0	0.00662948	0.00235321	0.00484425	0.00467554	0.245189	20	539	656	4212		rs3829539	16	19722366	T	C	0.83996	0.0178895	0.0118081	0.129769	-1.37621	0.0353191	0	-0.0129991	0.0085867	0.130059	0.0145008	0.0258446	20	1767	491	6868
16	19277621	20276957	ENSG00000261195	CTD-2380F24.1	locus1918	16	19774957	rs72769541	16	19777197	A	T	0.838966	-0.00874263	0.00313564	0.00530103	0.809639	0.044152	4.15133e-75	-0.0107982	0.0039174	0.00584293	0.00517539	0.541199	20	588	686	2286		rs72769541	16	19777197	A	T	0.838966	0.0192378	0.0117801	0.102454	0.809639	0.044152	4.15133e-75	0.0237609	0.0146074	0.103815	0.0132147	0.0323647	20	1533	457	6797
16	19942527	20940197	ENSG00000183549	ACSM5	locus1918	16	20436757	rs35468793	16	20442510	C	T	0.887674	0.00742575	0.00442126	0.0930439	0.500478	0.0738326	1.21386e-11	0.0148373	0.0091012	0.103047	0.251484	0.917224	20	2035	3633	352		rs35468793	16	20442510	C	T	0.887674	-0.0118513	0.013689	0.386624	0.500478	0.0738326	1.21386e-11	-0.0236799	0.027574	0.390462	0.583278	0.201959	20	3731	5183	5238
16	20200349	21200136	ENSG00000066654	THUMPD1	locus1919	16	20749196	rs11643819	16	20700317	A	G	0.873757	0.00250155	0.0035567	0.481847	0.541173	0.0676266	1.22046e-15	0.00462246	0.00659754	0.483532	0.403467	0.582715	20	4659	4632	2057		rs11643819	16	20700317	A	G	0.873757	0.00378985	0.0130048	0.77073	0.541173	0.0676266	1.22046e-15	0.00700303	0.0240467	0.770878	0.60168	0.558769	20	6026	5295	2660
16	20587568	21578388	ENSG00000011638	TMEM159	locus1919	16	21180817	rs12919837	16	21082996	C	T	0.406561	0.00336181	0.00251045	0.18053	0.270767	0.0473383	1.0663e-08	0.0124159	0.00952235	0.192279	0.306843	0.498009	20	2795	4014	2516		rs12919837	16	21082996	C	T	0.406561	-0.0063577	0.00879762	0.469888	0.270767	0.0473383	1.0663e-08	-0.0234803	0.0327498	0.473397	0.587372	0.434474	20	4262	5207	3516
16	20723161	21721014	ENSG00000103310	ZP2	locus1919	16	21217302	rs2075521	16	21222941	A	C	0.480119	0.0025779	0.00245772	0.294225	0.66364	0.114219	6.23873e-09	0.00388448	0.00376326	0.301972	0.301972	0.433505	10	3568	3989	2924		rs2075521	16	21222941	A	C	0.480119	-0.00763147	0.00864929	0.377602	0.66364	0.114219	6.23873e-09	-0.0114994	0.0131825	0.383032	0.383032	0.652372	10	3677	3964	2043
16	21330488	22326998	ENSG00000248124	RRN3P1	locus1920	16	21819841	rs71387640	16	21827665	A	G	0.185885	-0.00167128	0.00319018	0.60036	-0.683358	0.0635954	6.22955e-27	0.00244568	0.00467393	0.600792	0.76393	0.923248	20	5346	6442	320		rs71387640	16	21827665	A	G	0.185885	0.00865485	0.0111055	0.435783	-0.683358	0.0635954	6.22955e-27	-0.0126652	0.016294	0.436987	0.380216	0.54734	20	4045	3938	2749
16	21333870	22330431	ENSG00000260306	RP11-645C24.5	locus1920	16	21806248	rs36023215	16	21830626	A	C	0.187873	-0.00186058	0.00318616	0.559249	-1.1439	0.127722	3.36095e-19	0.00162652	0.00279125	0.560082	0.808102	0.899552	20	5127	6644	446		rs72640479	16	21812167	T	A	0.185885	0.00879399	0.0111055	0.428444	-1.07566	0.123834	3.74587e-18	-0.00817546	0.0103672	0.430353	0.600362	0.414209	20	3993	5287	3650
16	21624933	22232426	ENSG00000260905	RP11-105C19.1	locus1920	16	22624334	rs35432915	16	21733342	C	T	0.831014	0.00178186	0.00327831	0.586765	0.848748	0.0646285	2.13812e-39	0.0020994	0.00386584	0.587086	0.628981	0.743295	20	5283	5833	1222		rs35432915	16	21733342	C	T	0.831014	-0.0116927	0.0115302	0.310539	0.848748	0.0646285	2.13812e-39	-0.0137764	0.0136254	0.311977	0.208427	0.398228	20	3194	2693	3771
16	21734938	22734444	ENSG00000103319	EEF2K	locus1920	16	22258078	rs7201436	16	22234500	T	G	0.702783	0.00684578	0.00260807	0.00866888	0.439701	0.0386739	5.93567e-30	0.0155692	0.00608748	0.0105407	0.0605846	0.539823	20	759	1878	2292		rs7201436	16	22234500	T	G	0.702783	-0.0111341	0.00946703	0.239557	0.439701	0.0386739	5.93567e-30	-0.025322	0.0216455	0.24206	0.154403	0.0843627	20	2685	2195	6282
16	21945414	22938499	ENSG00000237296	SMG1P1	locus1920	16	22475935	rs4783462	16	22438630	T	C	0.32505	-0.00198244	0.00270287	0.463279	-0.27653	0.0406348	1.00874e-11	0.007169	0.00983085	0.465858	0.132294	0.158727	20	4561	2669	4886		rs4783462	16	22438630	T	C	0.32505	-0.000157791	0.00922142	0.986348	-0.27653	0.0406348	1.00874e-11	0.000570611	0.033347	0.986348	0.557435	0.188933	20	7262	5037	5345
16	22712979	23540237	ENSG00000261090	RP11-20G6.2	locus1920	16	23033295	rs8047304	16	23040605	C	T	0.781312	0.0115303	0.00299705	0.000119472	0.737936	0.119218	6.02355e-10	0.0156251	0.00478196	0.00108502	0.00114176	0.547227	20	323	415	2264		rs8047304	16	23040605	C	T	0.781312	-0.0240333	0.0104998	0.0220836	0.737936	0.119218	6.02355e-10	-0.0325683	0.0151703	0.0318057	0.0782756	0.200009	20	709	1375	5260
16	23051026	24050845	ENSG00000103356	EARS2	locus1920	16	23551193	rs2106455	16	23550938	C	T	0.849901	-0.00202264	0.00340635	0.552656	0.65555	0.0531745	6.37983e-35	-0.00308541	0.00520219	0.553116	0.678084	0.60061	20	5082	6075	1973		rs2106455	16	23550938	C	T	0.849901	0.000142729	0.0120928	0.990583	0.65555	0.0531745	6.37983e-35	0.000217725	0.0184468	0.990583	0.903327	0.70414	20	7284	6915	1715
16	23200067	24199300	ENSG00000166851	PLK1	locus1920	16	23695332	rs26766	16	23699418	C	G	0.902584	-0.0020755	0.0040906	0.611886	0.491406	0.0728532	1.52868e-11	-0.0042236	0.0083478	0.61289	0.61289	0.777574	15	5418	5751	1048		rs26766	16	23699418	C	G	0.902584	0.00141623	0.014566	0.922545	0.491406	0.0728532	1.52868e-11	0.00288199	0.0296446	0.922553	0.922553	0.735572	15	6897	7001	1521
16	24412299	25410568	ENSG00000158865	SLC5A11	locus1922	16	24890055	rs166666	16	24910886	G	A	0.776342	0.00188746	0.00283979	0.506275	0.350737	0.0605776	7.0435e-09	0.00538142	0.0081498	0.509053	0.509053	0.211185	13	4817	5239	4467		rs166666	16	24910886	G	A	0.776342	0.00945081	0.0103668	0.361956	0.350737	0.0605776	7.0435e-09	0.0269456	0.0299212	0.367828	0.367828	0.640952	13	3575	3861	2113
16	24595152	25594667	ENSG00000262700	RP11-266L9.3	locus1922	16	25105642	rs6497789	16	25095128	T	C	0.576541	-5.90512e-05	0.00276726	0.982975	0.591497	0.0821921	6.17721e-13	-9.98335e-05	0.00467842	0.982975	0.757729	0.682864	20	7281	6418	1544		rs7498466	16	25091410	A	G	0.592445	0.00717622	0.00879083	0.414311	0.553619	0.0837177	3.76789e-11	0.0129624	0.0159994	0.417837	0.482964	0.921736	20	3907	4604	426
16	26733084	27732522	ENSG00000155666	KDM8	locus1924	16	27223948	rs12924923	16	27232851	G	A	0.451292	-0.00249178	0.00246028	0.311154	0.342056	0.0371744	3.53389e-20	-0.00728472	0.00723606	0.314067	0.436008	0.878837	20	3649	4847	530		rs12924923	16	27232851	G	A	0.451292	-0.0097754	0.00868177	0.260179	0.342056	0.0371744	3.53389e-20	-0.0285784	0.0255705	0.263725	0.283933	0.782006	20	2852	3267	1256
16	27002573	28002141	ENSG00000103522	IL21R	locus1925	16	27437799	rs232068	16	27502421	C	A	0.162028	0.00185541	0.00335728	0.580501	-1.08499	0.0926367	1.10273e-31	-0.00171008	0.00309774	0.580922	0.729061	0.974504	19	5249	6304	103		rs232068	16	27502421	C	A	0.162028	0.00943938	0.0117229	0.420699	-1.08499	0.0926367	1.10273e-31	-0.00869999	0.0108301	0.421793	0.459011	0.0787794	19	3932	4445	6336
16	27002573	28002141	ENSG00000259954	IL21R-AS1	locus1925	16	27461852	rs232068	16	27502421	C	A	0.162028	0.00185541	0.00335728	0.580501	-1.22952	0.0956571	8.23216e-38	-0.00150906	0.00273309	0.58085	0.78095	0.973038	19	5248	6537	110		rs232068	16	27502421	C	A	0.162028	0.00943938	0.0117229	0.420699	-1.22952	0.0956571	8.23216e-38	-0.0076773	0.00955323	0.421608	0.336232	0.0620006	19	3928	3628	6498
16	27199651	28193660	ENSG00000261329	CTD-2049O4.1	locus1925	16	27710182	rs72788550	16	27697772	G	T	0.084493	0.00298683	0.00471683	0.526585	-0.648904	0.0778215	7.53253e-17	-0.00460288	0.00728985	0.527772	0.539799	0.795164	8	4918	5385	963		rs72788550	16	27697772	G	T	0.084493	0.0229505	0.015537	0.139634	-0.648904	0.0778215	7.53253e-17	-0.0353681	0.0243162	0.145805	0.126986	0.0840862	8	1907	1926	6286
16	27856156	28840381	ENSG00000178952	TUFM	locus1926	16	28855730	rs12598357	16	28340945	G	A	0.363817	-0.0215774	0.00254973	2.61434e-17	0.481797	0.0878809	4.19642e-08	-0.0447853	0.00973336	4.20036e-06	4.20036e-06	0.00464139	17	73	95	6940		rs12598357	16	28340945	G	A	0.363817	-0.00395079	0.00905279	0.662535	0.481797	0.0878809	4.19642e-08	-0.00820011	0.0188491	0.663533	0.663533	0.155463	18	5402	5635	5626
16	28119960	29117661	ENSG00000196502	SULT1A1	locus1926	16	28625924	rs9282862	16	28618237	T	C	0.66501	0.0201112	0.00290925	4.7504e-12	1.20605	0.0324139	5.09258e-303	0.0166752	0.00245349	1.07165e-11	1.36778e-13	6.31877e-12	20	5	2	7297		rs9282862	16	28618237	T	C	0.66501	0.017388	0.00919421	0.0585987	1.20605	0.0324139	5.09258e-303	0.0144173	0.00763323	0.0589248	0.169105	0.262096	20	1050	2342	4797
16	28119960	29118255	ENSG00000197165	SULT1A2	locus1926	16	28605847	rs2925624	16	28618545	G	T	0.693837	0.0198121	0.00302767	6.00302e-11	-0.692403	0.103759	2.50249e-11	-0.0286135	0.0061242	2.9799e-06	3.28007e-07	0.00623018	20	67	46	6892		rs2925624	16	28618545	G	T	0.693837	0.0207655	0.00941084	0.0273452	-0.692403	0.103759	2.50249e-11	-0.0299905	0.0143153	0.0361712	0.176221	0.0650537	20	775	2414	6465
16	28347140	29338799	ENSG00000184110	EIF3C	locus1926	16	28723465	rs12443881	16	28841777	C	T	0.671968	0.0256831	0.00250597	1.19866e-24	-0.557728	0.0518922	6.0681e-27	-0.0460496	0.00620855	1.19691e-13	1.25166e-12	0.178495	20	3	3	4735		rs12443881	16	28841777	C	T	0.671968	0.000803243	0.00931896	0.931312	-0.557728	0.0518922	6.0681e-27	-0.00144021	0.0167093	0.931314	0.342932	0.0306176	20	6941	3683	6816
16	28485141	29441284	ENSG00000213658	LAT	locus1926	16	28999125	rs11645306	16	28983936	C	G	0.737575	0.016347	0.00270015	1.41204e-09	-0.472818	0.0518374	7.43141e-20	-0.0345736	0.00685424	4.55622e-07	4.93122e-10	0.000146233	20	43	11	7196		rs11645306	16	28983936	C	G	0.737575	0.00912225	0.00985499	0.354629	-0.472818	0.0518374	7.43141e-20	-0.0192934	0.0209502	0.357094	0.856699	0.438242	20	3509	6682	3498
16	28485141	29358351	ENSG00000251417	RP11-1348G14.4	locus1926	16	28821623	rs6565259	16	28898793	T	C	0.686879	0.022778	0.00255724	5.23037e-19	0.501808	0.0827135	1.30464e-09	0.0453918	0.0090526	5.32461e-07	8.90454e-08	0.0823965	20	44	34	5663		rs6565259	16	28898793	T	C	0.686879	0.0023888	0.00940213	0.799441	0.501808	0.0827135	1.30464e-09	0.00476039	0.0187529	0.799613	0.763674	0.192713	20	6178	6227	5322
16	28485141	29358351	ENSG00000176953	NFATC2IP	locus1926	16	28970273	rs62037364	16	28868695	G	A	0.668986	0.025582	0.00252216	3.56352e-24	-0.251618	0.0400541	3.34338e-10	-0.10167	0.0190371	9.26305e-08	1.89492e-08	0.726988	20	32	22	1319		rs62037364	16	28868695	G	A	0.668986	0.00155552	0.00929382	0.867078	-0.251618	0.0400541	3.34338e-10	-0.00618208	0.0369493	0.867124	0.680803	0.145367	20	6562	5741	5720
16	28631585	29617167	ENSG00000260517	RP11-426C22.5	locus1926	16	29177737	rs1642001	16	29130549	T	C	0.66998	0.000875349	0.00260293	0.736649	-0.542883	0.086151	2.94722e-10	-0.00161241	0.00480146	0.73701	0.729538	0.839109	20	6080	6306	736		rs1642001	16	29130549	T	C	0.66998	-0.0124006	0.00919065	0.177254	-0.542883	0.086151	2.94722e-10	0.0228421	0.0173131	0.18705	0.352493	0.645106	20	2237	3754	2087
16	28643300	29638641	ENSG00000103472	RRN3P2	locus1926	16	29107101	rs1646086	16	29139655	G	A	0.66998	0.000535206	0.0025913	0.836369	-0.555679	0.0512799	2.31946e-27	-0.000963156	0.00466415	0.836399	0.864535	0.794109	20	6557	6861	966		rs1646086	16	29139655	G	A	0.66998	-0.0115535	0.00918962	0.208668	-0.555679	0.0512799	2.31946e-27	0.0207917	0.0166486	0.211717	0.794524	0.518044	20	2458	6387	2956
16	28754684	29652488	ENSG00000271699	SNX29P2	locus1926	16	29371830	rs1646113	16	29153803	G	A	0.180915	-0.00372479	0.00320525	0.245199	0.396366	0.0616929	1.32014e-10	-0.00939734	0.0082178	0.252816	0.311664	0.203386	16	3226	4051	4537		rs1646113	16	29153803	G	A	0.180915	0.010297	0.0112263	0.359029	0.396366	0.0616929	1.32014e-10	0.0259784	0.0286103	0.363873	0.559657	0.898866	16	3548	5054	552
16	28823097	29765012	ENSG00000260953	RP11-426C22.6	locus1926	16	29274697	rs28372334	16	29278281	G	A	0.622266	-0.00251952	0.00256549	0.32606	0.837549	0.0897668	1.05595e-20	-0.00300821	0.00308002	0.328725	0.37945	0.706784	20	3745	4494	1428		rs28372334	16	29278281	G	A	0.622266	0.00829232	0.00891309	0.352188	0.837549	0.0897668	1.05595e-20	0.00990071	0.0106946	0.354569	0.366871	0.976974	20	3489	3855	123
16	29187614	30186202	ENSG00000103485	QPRT	locus1927	16	29700174	rs12927033	16	29687168	G	C	0.756461	-0.00348523	0.00284321	0.220272	-0.641528	0.0434325	2.26438e-49	0.0054327	0.00444718	0.221857	0.733864	0.818869	9	3005	6325	847		rs12927033	16	29687168	G	C	0.756461	0.0112745	0.0100703	0.262895	-0.641528	0.0434325	2.26438e-49	-0.0175745	0.0157425	0.264262	0.270244	0.986491	9	2858	3171	66
16	29412437	30382291	ENSG00000174938	SEZ6L2	locus1927	16	29896674	rs12917712	16	29882490	C	T	0.687873	0.000227971	0.00261626	0.930563	0.307374	0.0505869	1.23089e-09	0.000741673	0.0085125	0.93057	0.234263	0.0254641	14	7018	3491	6442		rs12917712	16	29882490	C	T	0.687873	0.0131826	0.0093261	0.157504	0.307374	0.0505869	1.23089e-09	0.0428878	0.0311514	0.168589	0.104936	0.738182	14	2099	1685	1506
16	29412437	30375114	ENSG00000214725	CDIPT-AS1	locus1927	16	29877142	rs747973	16	29875241	A	G	0.72167	-0.00526447	0.00271733	0.0526999	0.657749	0.0873818	5.18012e-14	-0.00800377	0.00426589	0.0606245	0.247476	0.00685777	20	1564	3595	6875		rs747973	16	29875241	A	G	0.72167	0.0218337	0.0096628	0.0238482	0.657749	0.0873818	5.18012e-14	0.0331946	0.0153383	0.0304519	0.113739	0.505377	20	690	1793	3048
16	29426017	30423878	ENSG00000174939	ASPHD1	locus1927	16	29921440	rs8059619	16	29925445	C	T	0.486083	-0.00100134	0.00245004	0.682757	-0.284786	0.0398591	9.01129e-13	0.00351612	0.00861714	0.683246	0.64039	0.922736	20	5804	5892	324		rs8059619	16	29925445	C	T	0.486083	0.00993928	0.00864544	0.250286	-0.284786	0.0398591	9.01129e-13	-0.0349009	0.0307482	0.256352	0.396387	0.72263	20	2790	4055	1599
16	29580611	30524676	ENSG00000090238	YPEL3	locus1927	16	30105935	rs12444108	16	30027694	G	A	0.615308	-0.000528594	0.00254015	0.835154	-0.309155	0.051739	2.29689e-09	0.0017098	0.0082214	0.835253	0.805035	0.8973	18	6551	6627	454		rs12444108	16	30027694	G	A	0.615308	0.00653465	0.00887889	0.461745	-0.309155	0.051739	2.29689e-09	-0.0211371	0.0289369	0.465111	0.71568	0.709579	18	4218	5959	1670
16	29580611	30457350	ENSG00000149930	TAOK2	locus1927	16	29994272	rs8054556	16	29958216	G	A	0.547714	-0.00128227	0.00246076	0.602308	0.27183	0.0497641	4.69796e-08	-0.00471716	0.00909368	0.603949	0.603949	0.986171	8	5368	5713	63		rs8054556	16	29958216	G	A	0.547714	0.00969651	0.00868181	0.264047	0.27183	0.0497641	4.69796e-08	0.0356712	0.0325992	0.273851	0.273851	0.422459	8	2929	3200	3585
16	29580611	30457350	ENSG00000169592	INO80E	locus1927	16	30011864	rs8054556	16	29958216	G	A	0.547714	-0.00128227	0.00246076	0.602308	0.514235	0.0473375	1.72649e-27	-0.00249354	0.00479079	0.602725	0.655809	0.71205	20	5359	5959	1399		rs8054556	16	29958216	G	A	0.547714	0.00969651	0.00868181	0.264047	0.514235	0.0473375	1.72649e-27	0.0188562	0.016972	0.26656	0.236949	0.298142	20	2873	2919	4508
16	29638641	30617698	ENSG00000149923	PPP4C	locus1927	16	30091998	rs12444415	16	30118345	T	C	0.522863	-0.00128348	0.00248587	0.605638	0.968174	0.028351	1.35598e-255	-0.00132567	0.00256788	0.605679	0.838199	0.884775	20	5384	6757	496		rs12444415	16	30118345	T	C	0.522863	0.000730152	0.00864735	0.932709	0.968174	0.028351	1.35598e-255	0.000754153	0.00893164	0.93271	0.651814	0.394572	20	6951	5570	3803
16	29638641	30617698	ENSG00000261367	RP11-455F5.4	locus1927	16	30120429	rs8061772	16	30119525	A	C	0.857853	-0.00179144	0.00361778	0.620475	-0.751435	0.115501	7.72541e-11	0.00238403	0.00482842	0.621484	0.621484	0.736792	7	5457	5795	1264		rs8061772	16	30119525	A	C	0.857853	-0.00189839	0.0123685	0.878015	-0.751435	0.115501	7.72541e-11	0.00252635	0.0164644	0.878048	0.878048	0.329586	7	6634	6794	4285
16	29638641	30634300	ENSG00000102882	MAPK3	locus1927	16	30130126	rs28529403	16	30134656	C	T	0.437376	-0.000460276	0.00251669	0.854885	0.3735	0.0379437	7.30968e-23	-0.00123233	0.00673927	0.854909	0.757086	0.807543	20	6647	6415	894		rs28529403	16	30134656	C	T	0.437376	0.0118286	0.00871151	0.174524	0.3735	0.0379437	7.30968e-23	0.0316695	0.0235448	0.178602	0.441216	0.31362	20	2183	4342	4398
16	29682945	30464432	ENSG00000254634	RP11-231C14.3	locus1927	16	29495039	rs8057425	16	30182541	C	T	0.570577	-0.00161351	0.00249732	0.518216	0.463217	0.0392138	3.36097e-32	-0.00348328	0.00539931	0.51884	0.744449	0.905527	20	4867	6364	420		rs8057425	16	30182541	C	T	0.570577	0.0091354	0.00872952	0.295332	0.463217	0.0392138	3.36097e-32	0.0197217	0.0189192	0.29722	0.24843	0.696403	20	3091	2996	1778
16	29682945	30460055	ENSG00000261740	RP11-345J4.5	locus1927	16	29458074	rs8057425	16	30182541	C	T	0.570577	-0.00161351	0.00249732	0.518216	0.519124	0.0850565	1.03914e-09	-0.00310815	0.00483752	0.520543	0.608594	0.959036	20	4872	5736	169		rs8057425	16	30182541	C	T	0.570577	0.0091354	0.00872952	0.295332	0.519124	0.0850565	1.03914e-09	0.0175977	0.0170613	0.302333	0.284974	0.643393	20	3133	3276	2098
16	29828710	30517090	ENSG00000169203	RP11-231C14.4	locus1928	16	29506165	rs11644392	16	30328317	T	C	0.569583	-0.000641266	0.00250147	0.797676	-0.530515	0.0462346	1.77342e-30	0.00120876	0.00471634	0.797725	0.827854	0.645936	20	6383	6715	1739		rs11644392	16	30328317	T	C	0.569583	0.01184	0.00872802	0.174925	-0.530515	0.0462346	1.77342e-30	-0.0223179	0.0165665	0.177927	0.234802	0.770495	20	2176	2908	1327
16	29828710	30827205	ENSG00000183604	RP11-347C12.2	locus1928	16	30290462	rs11644392	16	30328317	T	C	0.569583	-0.000641266	0.00250147	0.797676	-0.783026	0.0336123	4.88534e-120	0.000818958	0.00319481	0.797688	0.842788	0.692813	20	6382	6775	1494		rs11644392	16	30328317	T	C	0.569583	0.01184	0.00872802	0.174925	-0.783026	0.0336123	4.88534e-120	-0.0151208	0.0111654	0.175655	0.209143	0.507898	20	2161	2699	3032
16	29877301	30876893	ENSG00000180096	SEPT1	locus1928	16	30398383	rs11646130	16	30376959	T	C	0.672962	-0.00197394	0.00260674	0.448903	0.866704	0.0282269	4.89098e-207	-0.00227752	0.00300856	0.449041	0.410528	0.842324	20	4472	4680	715		rs11646130	16	30376959	T	C	0.672962	0.0182777	0.00921977	0.047429	0.866704	0.0282269	4.89098e-207	0.0210888	0.0106599	0.0478915	0.110397	0.482461	20	925	1749	3201
16	30010475	31009588	ENSG00000260487	RP11-297C4.3	locus1928	16	30492288	rs11574944	16	30509990	C	T	0.824056	-7.1013e-05	0.0032912	0.982786	-0.704133	0.126667	2.71462e-08	0.000100852	0.00467415	0.982786	0.982786	0.852059	8	7280	7311	662		rs11574944	16	30509990	C	T	0.824056	-0.0160635	0.0113491	0.156952	-0.704133	0.126667	2.71462e-08	0.0228132	0.0166321	0.170178	0.170178	0.713962	8	2116	2355	1644
16	30010475	31009588	ENSG00000261346	RP11-297C4.2	locus1928	16	30494587	rs11574944	16	30509990	C	T	0.824056	-7.1013e-05	0.0032912	0.982786	-0.349674	0.0598294	5.08026e-09	0.000203083	0.00941225	0.982786	0.982786	0.591201	12	7279	7310	2015		rs11574944	16	30509990	C	T	0.824056	-0.0160635	0.0113491	0.156952	-0.349674	0.0598294	5.08026e-09	0.0459385	0.0333945	0.168936	0.168936	0.52038	12	2105	2340	2938
16	30174024	31171174	ENSG00000196118	C16orf93	locus1928	16	30771387	rs885107	16	30672719	T	C	0.718688	-0.000226874	0.00275036	0.934258	0.495113	0.0404342	1.78864e-34	-0.000458226	0.00555514	0.93426	0.586357	0.371437	20	7040	5641	3347		rs885107	16	30672719	T	C	0.718688	0.0129688	0.00961062	0.177201	0.495113	0.0404342	1.78864e-34	0.0261936	0.0195285	0.179822	0.00824684	0.0376163	20	2193	349	6740
16	30320307	31232489	ENSG00000103549	RNF40	locus1928	16	30780347	rs2289442	16	30739919	T	C	0.719682	0.000191875	0.00278775	0.945126	-0.564449	0.0510209	1.8943e-28	-0.000339933	0.00493897	0.945128	0.285442	0.493775	20	7097	3875	2536		rs2289442	16	30739919	T	C	0.719682	0.0115812	0.00961964	0.228622	-0.564449	0.0510209	1.8943e-28	-0.0205178	0.0171431	0.231365	0.0688845	0.02636	20	2622	1267	6858
16	30500000	31498021	ENSG00000099365	STX1B	locus1928	16	31011263	rs2305880	16	30999462	T	C	0.363817	0.00433269	0.00253576	0.0875177	0.471659	0.0477645	5.36033e-23	0.00918607	0.00545614	0.0922548	0.0204108	0.448882	20	1921	1187	2819		rs2305880	16	30999462	T	C	0.363817	-0.0241019	0.00900628	0.00744806	0.471659	0.0477645	5.36033e-23	-0.0511002	0.0197837	0.00979609	0.0141946	0.00622653	20	309	485	7142
16	30507265	31506900	ENSG00000099377	HSD3B7	locus1928	16	30998496	rs2199036	16	31006972	T	C	0.363817	0.00531015	0.00255331	0.0375522	0.298614	0.0411743	4.09354e-13	0.0177827	0.00889517	0.0455935	0.0576101	0.0336275	20	1393	1832	6323		rs2199036	16	31006972	T	C	0.363817	-0.0262958	0.00901372	0.00353072	0.298614	0.0411743	4.09354e-13	-0.0880595	0.0325358	0.0067988	0.0114803	0.0263338	20	247	413	6860
16	30551685	31549068	ENSG00000260911	RP11-196G11.2	locus1928	16	31057836	rs55979739	16	31049155	G	A	0.355865	0.00466241	0.0025503	0.0675221	0.539441	0.0487024	1.63509e-28	0.00864303	0.00479163	0.0712661	0.056054	0.341927	20	1701	1817	3539		rs55979739	16	31049155	G	A	0.355865	-0.0248279	0.00905209	0.00609213	0.539441	0.0487024	1.63509e-28	-0.0460252	0.0172873	0.00775928	0.0227189	0.00743448	20	273	639	7120
16	30645283	31642423	ENSG00000103510	KAT8	locus1928	16	31134894	rs12597511	16	31145219	T	C	0.380716	-0.000649704	0.00254219	0.798284	-0.50755	0.0392543	3.05618e-38	0.00128008	0.00500972	0.798322	0.44807	0.372749	20	6387	4917	3330		rs12597511	16	31145219	T	C	0.380716	0.0247993	0.00891573	0.00541047	-0.50755	0.0392543	3.05618e-38	-0.0488608	0.0179681	0.00654182	0.00671851	0.108448	20	241	311	6058
16	30660700	31653716	ENSG00000178226	PRSS36	locus1928	16	31155830	rs1549299	16	31154146	A	G	0.697813	0.00182677	0.00269161	0.497335	-0.736233	0.0846396	3.36451e-18	-0.00248124	0.00366704	0.498639	0.498639	0.162586	15	4759	5187	4862		rs1549299	16	31154146	A	G	0.697813	0.00300489	0.00940577	0.749367	-0.736233	0.0846396	3.36451e-18	-0.00408145	0.0127841	0.749531	0.749531	0.0122547	16	5896	6148	7040
16	30687909	31672489	ENSG00000177238	TRIM72	locus1928	16	31230926	rs13336592	16	31173034	T	G	0.666004	-0.000468334	0.00265108	0.859777	0.289494	0.0529346	4.52856e-08	-0.00161777	0.00916241	0.859849	0.859849	0.6948	9	6664	6838	1486		rs13336592	16	31173034	T	G	0.666004	0.0117138	0.00916206	0.201069	0.289494	0.0529346	4.52856e-08	0.0404631	0.0325019	0.213152	0.213152	0.451997	9	2472	2726	3414
16	30874830	31874104	ENSG00000169900	PYDC1	locus1928	16	31227981	rs2230429	16	31374535	G	C	0.338966	0.00164408	0.00260302	0.527646	-0.292429	0.0448131	6.77646e-11	-0.00562215	0.00894298	0.529568	0.554864	0.559145	15	4930	5469	2198		rs2230429	16	31374535	G	C	0.338966	0.0105584	0.0091269	0.247337	-0.292429	0.0448131	6.77646e-11	-0.0361057	0.0316973	0.25467	0.133048	0.515489	15	2775	1976	2979
16	31206913	32137965	ENSG00000197302	ZNF720	locus1928	16	31765370	rs76385583	16	31705035	T	C	0.0884692	-0.000824989	0.00441023	0.851611	-0.843685	0.0910873	1.99929e-20	0.000977841	0.00522841	0.851641	0.768258	0.140642	5	6630	6465	5066		rs76385583	16	31705035	T	C	0.0884692	-0.0128049	0.0152117	0.399913	-0.843685	0.0910873	1.99929e-20	0.0151773	0.0181044	0.40185	0.309964	0.412877	5	3795	3452	3659
16	46477925	47076246	ENSG00000069329	VPS35	locus1929	16	46706742	rs139915772	16	46577137	A	G	0.106362	-0.00294634	0.00411638	0.474139	-0.355945	0.051678	5.66824e-12	0.00827753	0.0116269	0.47651	0.84685	0.360099	6	4617	6790	3413		rs139915772	16	46577137	A	G	0.106362	-0.00271788	0.0140097	0.846176	-0.355945	0.051678	5.66824e-12	0.00763568	0.0393747	0.846236	0.84089	0.75798	6	6445	6610	1390
16	46477925	47211602	ENSG00000171241	SHCBP1	locus1929	16	46635002	rs700582	16	46714529	A	G	0.163022	-0.0012268	0.00374272	0.743075	-0.324199	0.0399467	4.82645e-16	0.00378411	0.0115539	0.743277	0.888793	0.589005	16	6110	6955	2029		rs700582	16	46714529	A	G	0.163022	-0.015324	0.0116974	0.190181	-0.324199	0.0399467	4.82645e-16	0.0472674	0.0365478	0.195907	0.468943	0.269064	15	2321	4504	4738
16	46501143	47488260	ENSG00000260012	RP11-329J18.4	locus1929	16	47297031	rs12719758	16	46991292	A	G	0.636183	0.00146028	0.00281994	0.604569	-0.156642	0.0256081	9.54213e-10	-0.00932242	0.0180669	0.605858	0.373305	0.742993	5	5386	4459	1224		rs12719758	16	46991292	A	G	0.636183	-0.00439583	0.00897865	0.624426	-0.156642	0.0256081	9.54213e-10	0.0280629	0.0575029	0.625532	0.858785	0.752303	5	5176	6698	1426
16	46501143	47083953	ENSG00000102893	PHKB	locus1929	16	47615234	rs1436434	16	46584098	C	A	0.125249	-0.0081108	0.00371044	0.02882	0.368591	0.0640041	8.46841e-09	-0.0220049	0.0107674	0.0409865	0.0409865	0.367152	3	1332	1596	3376		rs1436434	16	46584098	C	A	0.125249	0.024734	0.0130789	0.0586067	0.368591	0.0640041	8.46841e-09	0.0671042	0.0373479	0.0723779	0.0723779	0.182438	3	1201	1298	5416
16	46523378	47512807	ENSG00000069345	DNAJA2	locus1929	16	46998499	rs9745921	16	47015557	A	G	0.944334	-0.00693482	0.00552477	0.209398	0.345701	0.0620688	2.55268e-08	-0.0200602	0.0163822	0.22076	0.22076	0.49807	4	2996	3382	2515		rs9745921	16	47015557	A	G	0.944334	-0.00144017	0.0188409	0.93907	0.345701	0.0620688	2.55268e-08	-0.00416595	0.0545058	0.939076	0.939076	0.297637	4	6987	7073	4517
16	46558868	47550308	ENSG00000259856	RAB43P1	locus1929	16	46660610	rs8058714	16	47054089	T	G	0.95328	-0.00864851	0.00586984	0.140649	-0.259936	0.00809047	1.75652e-226	0.0332717	0.0226056	0.141066	0.072589	0.0783816	4	2396	2028	5716		rs8058714	16	47054089	T	G	0.95328	-0.00545984	0.0204699	0.789681	-0.259936	0.00809047	1.75652e-226	0.0210046	0.0787527	0.789688	0.662421	0.784045	4	6130	5633	1236
16	46666942	47660249	ENSG00000171208	NETO2	locus1929	16	47144761	rs11859615	16	47161466	G	T	0.961233	0.00175237	0.00590433	0.766624	1.16189	0.015347	0	0.0015082	0.00508168	0.766626	0.34786	0.361521	14	6210	4305	3403		rs11859615	16	47161466	G	T	0.961233	-0.0365873	0.022394	0.102302	1.16189	0.015347	0	-0.0314893	0.0192782	0.102381	0.167323	0.0956281	14	1524	2328	6181
16	47858732	48857688	ENSG00000102910	LONP2	locus1929	16	48337620	rs12446160	16	48358368	G	A	0.343936	0.000640611	0.00262675	0.807324	-0.245999	0.0310739	2.44155e-15	-0.00260412	0.010683	0.807414	0.64654	0.52876	17	6423	5921	2350		rs12446160	16	48358368	G	A	0.343936	-0.0037595	0.00909285	0.679272	-0.245999	0.0310739	2.44155e-15	0.0152826	0.0370134	0.679685	0.799911	0.97364	17	5503	6411	142
16	49609535	50609292	ENSG00000155393	HEATR3	locus1931	16	50120075	rs12931497	16	50109478	G	A	0.286282	0.00120321	0.00269014	0.654682	-1.1464	0.0298051	0	-0.00104955	0.00234675	0.654704	0.536151	0.631177	20	5660	5369	1814		rs12931497	16	50109478	G	A	0.286282	0.00174201	0.00955495	0.855336	-1.1464	0.0298051	0	-0.00151954	0.00833483	0.855338	0.361843	0.598353	20	6488	3817	2390
16	49630102	50630043	ENSG00000259843	RP11-429P3.3	locus1931	16	50099368	rs12926346	16	50130045	G	A	0.290258	0.00162284	0.0026757	0.544175	-0.477634	0.0732176	6.86945e-11	-0.00339767	0.00562614	0.545906	0.754042	0.461769	20	5036	6404	2741		rs12926346	16	50130045	G	A	0.290258	0.00111858	0.00951599	0.906426	-0.477634	0.0732176	6.86945e-11	-0.00234193	0.0199264	0.906441	0.905133	0.550318	20	6806	6920	2721
16	53004843	54004442	ENSG00000103479	RBL2	locus1933	16	53496725	rs10748	16	53504721	C	T	0.466203	0.016503	0.00243615	1.25093e-11	-1.03981	0.0271936	0	-0.0158712	0.00237937	2.55222e-11	6.82806e-12	0.000490593	20	6	5	7159		rs10748	16	53504721	C	T	0.466203	-0.00843049	0.00871986	0.333637	-1.03981	0.0271936	0	0.00810774	0.00838871	0.333791	0.148694	0.320714	20	3359	2140	4349
16	53034583	54033248	ENSG00000166971	AKTIP	locus1933	16	53531807	rs1861350	16	53533342	C	T	0.454274	0.0154679	0.00244774	2.62821e-10	-1.0744	0.0301496	3.92254e-278	-0.0143967	0.00231378	4.90277e-10	6.40734e-07	9.52534e-10	20	15	56	7294		rs1861350	16	53533342	C	T	0.454274	-0.00699944	0.00872707	0.422531	-1.0744	0.0301496	3.92254e-278	0.00651473	0.00812477	0.422648	0.490144	0.325792	20	3940	4642	4313
16	53156995	54155047	ENSG00000103494	RPGRIP1L	locus1933	16	53684722	rs6499635	16	53655149	T	A	0.676938	0.000837561	0.00259924	0.747276	-0.311476	0.0402482	1.00294e-14	-0.00268901	0.00835213	0.747487	0.309863	0.0163196	20	6131	4035	6632		rs6499635	16	53655149	T	A	0.676938	0.01587	0.00924259	0.0859708	-0.311476	0.0402482	1.00294e-14	-0.0509508	0.0303951	0.093683	0.120157	0.0883354	20	1447	1854	6249
16	53655149	54651570	ENSG00000140718	FTO	locus1933	16	53946864	rs2072518	16	54152730	G	A	0.4334	-0.00168476	0.00246901	0.495011	-0.399201	0.0485427	1.97324e-16	0.00422033	0.00620615	0.496489	0.134119	0.187408	17	4745	2690	4661		rs2072518	16	54152730	G	A	0.4334	0.0310518	0.00875143	0.000387878	-0.399201	0.0485427	1.97324e-16	-0.0777849	0.0238758	0.00112244	0.00560581	0.939341	17	89	275	339
16	55053403	56051844	ENSG00000087253	LPCAT2	locus1935	16	55581746	rs1304268	16	55553158	A	G	0.540755	-1.22902e-05	0.00244929	0.995996	0.291064	0.0448715	8.77843e-11	-4.22251e-05	0.00841496	0.995996	0.793761	0.601149	20	7339	6579	1970		rs1304268	16	55553158	A	G	0.540755	0.0154579	0.00867468	0.0747568	0.291064	0.0448715	8.77843e-11	0.0531082	0.0309075	0.0857428	0.201204	0.148064	20	1359	2616	5701
16	55380735	56380570	ENSG00000198848	CES1	locus1935	16	55852006	rs11865638	16	55880639	C	T	0.725646	0.00388061	0.00288715	0.178917	-0.570346	0.0958382	2.66286e-09	-0.00680396	0.0051896	0.189832	0.14835	0.232927	8	2775	2813	4300		rs11865638	16	55880639	C	T	0.725646	-0.0128585	0.00968979	0.184504	-0.570346	0.0958382	2.66286e-09	0.0225451	0.0174066	0.195249	0.239684	0.219907	8	2315	2936	5081
16	55643277	56642491	ENSG00000246379	RP11-461O7.1	locus1936	16	56175952	rs963300	16	56142765	G	C	0.87674	-0.00253721	0.00404535	0.530533	-0.658026	0.108906	1.52056e-09	0.00385579	0.00618074	0.532732	0.532732	0.00852636	5	4952	5351	6826		rs963300	16	56142765	G	C	0.87674	0.0175393	0.0131474	0.182188	-0.658026	0.108906	1.52056e-09	-0.0266545	0.0204613	0.192686	0.192686	0.657999	5	2288	2539	2010
16	55881578	56880842	ENSG00000159461	AMFR	locus1936	16	56427407	rs3790112	16	56381197	G	T	0.661034	-0.0032902	0.00263314	0.211469	0.297982	0.041774	9.80621e-13	-0.0110416	0.0089711	0.218399	0.433649	0.898402	20	2978	4835	451		rs3790112	16	56381197	G	T	0.661034	0.0049878	0.00912775	0.584761	0.297982	0.041774	9.80621e-13	0.0167386	0.0307216	0.585859	0.73238	0.456645	20	4932	6051	3387
16	55881911	56881644	ENSG00000087258	GNAO1	locus1936	16	56308329	rs11640263	16	56381699	C	T	0.636183	-0.0016247	0.00257445	0.527985	0.247267	0.0447752	3.34359e-08	-0.0065706	0.0104794	0.530657	0.530657	0.518636	17	4942	5344	2403		rs11640263	16	56381699	C	T	0.636183	-0.000375892	0.00897775	0.966603	0.247267	0.0447752	3.34359e-08	-0.00152018	0.0363089	0.966604	0.966604	0.104672	17	7157	7193	6107
16	55976802	56975277	ENSG00000087263	OGFOD1	locus1936	16	56499207	rs56919121	16	56476016	A	G	0.849901	-0.00574722	0.00358351	0.108759	0.338192	0.0569112	2.8079e-09	-0.016994	0.0109752	0.121527	0.183631	0.869667	11	2234	3082	565		rs56919121	16	56476016	A	G	0.849901	0.0310946	0.0121278	0.01035	0.338192	0.0569112	2.8079e-09	0.0919436	0.0390561	0.0185656	0.0414311	0.58835	11	478	926	2468
16	56025187	57024884	ENSG00000125124	BBS2	locus1936	16	56527471	rs13330910	16	56524888	C	T	0.416501	-0.00407768	0.00249479	0.102158	0.39859	0.0475351	5.06481e-17	-0.0102303	0.00637683	0.108651	0.398362	0.127332	20	2099	4598	5188		rs13330910	16	56524888	C	T	0.416501	0.0112958	0.00877128	0.19781	0.39859	0.0475351	5.06481e-17	0.0283394	0.0222638	0.203056	0.633581	0.0544191	20	2390	5473	6556
16	56150577	57149174	ENSG00000260549	MT1L	locus1936	16	56652059	rs12930510	16	56649332	C	A	0.374751	-0.00158904	0.00260693	0.542164	0.346595	0.05168	1.99269e-11	-0.00458472	0.00755255	0.543823	0.857515	0.380039	20	5018	6829	3284		rs12930510	16	56649332	C	A	0.374751	0.0211611	0.00893943	0.0179252	0.346595	0.05168	1.99269e-11	0.0610541	0.0273516	0.0256021	0.0778441	0.00237932	20	608	1370	7209
16	56167910	57167230	ENSG00000169715	MT1E	locus1936	16	56660205	rs2270836	16	56667614	C	T	0.606362	-0.00267811	0.00250163	0.284373	0.366734	0.0404236	1.16564e-19	-0.0073026	0.0068687	0.287704	0.562026	0.736533	20	3469	5510	1267		rs2270836	16	56667614	C	T	0.606362	0.0164113	0.00885331	0.0637842	0.366734	0.0404236	1.16564e-19	0.0447498	0.0246397	0.0693456	0.0349713	0.170617	20	1169	836	5514
16	56199983	57199560	ENSG00000187193	MT1X	locus1936	16	56717222	rs12447019	16	56699756	T	G	0.564612	-0.00213612	0.00272089	0.432405	-0.22625	0.0392113	7.92605e-09	0.00944141	0.0121368	0.436619	0.472955	0.725602	18	4400	5046	1324		rs12447019	16	56699756	T	G	0.564612	0.0128279	0.0087188	0.141211	-0.22625	0.0392113	7.92605e-09	-0.056698	0.0397692	0.153962	0.259001	0.0724088	18	1968	3088	6401
16	56288959	57287953	ENSG00000102900	NUP93	locus1936	16	56822404	rs12930414	16	56788754	G	A	0.700795	-0.00167758	0.00277819	0.545952	-0.389425	0.0420438	1.99923e-20	0.00430782	0.00714923	0.546803	0.645367	0.210156	20	5041	5917	4478		rs12930414	16	56788754	G	A	0.700795	0.0034944	0.00943309	0.711055	-0.389425	0.0420438	1.99923e-20	-0.00897321	0.0242425	0.711275	0.288446	0.137579	20	5693	3299	5805
16	56446612	57446007	ENSG00000051108	HERPUD1	locus1936	16	56971879	rs12596509	16	56946445	C	T	0.586481	0.00244378	0.0024624	0.320983	0.251396	0.0396213	2.22453e-10	0.00972083	0.00991397	0.32683	0.567549	0.39649	10	3732	5544	3176		rs12596509	16	56946445	C	T	0.586481	0.00124995	0.00877104	0.886678	0.251396	0.0396213	2.22453e-10	0.00497202	0.0348981	0.886707	0.394623	0.348297	10	6688	4044	4147
16	56646257	57645104	ENSG00000140848	CPNE2	locus1936	16	57154163	rs4408532	16	57145331	C	A	0.763419	-0.000619447	0.00290411	0.831093	0.348797	0.0582073	2.06867e-09	-0.00177595	0.00833136	0.831198	0.843992	0.283655	20	6529	6781	3941		rs4408532	16	57145331	C	A	0.763419	0.0213631	0.0101764	0.0357924	0.348797	0.0582073	2.06867e-09	0.061248	0.0309143	0.0475667	0.149319	0.10388	20	920	2147	6113
16	57009376	58009076	ENSG00000088682	COQ9	locus1937	16	57488262	rs223877	16	57509164	G	A	0.747515	0.00368733	0.00280448	0.188578	-0.492992	0.0448648	4.34695e-28	-0.00747949	0.00572928	0.191727	0.71706	0.782562	20	2791	6250	1018		rs223877	16	57509164	G	A	0.747515	0.00398519	0.00994322	0.688572	-0.492992	0.0448648	4.34695e-28	-0.00808368	0.0201826	0.688768	0.680227	0.962012	20	5551	5738	220
16	57009376	58009076	ENSG00000102978	POLR2C	locus1937	16	57501110	rs223877	16	57509164	G	A	0.747515	0.00368733	0.00280448	0.188578	-0.555744	0.0511528	1.70355e-27	-0.00663494	0.00508317	0.191799	0.717634	0.738209	20	2792	6254	1254		rs223877	16	57509164	G	A	0.747515	0.00398519	0.00994322	0.688572	-0.555744	0.0511528	1.70355e-27	-0.0071709	0.0179039	0.688772	0.660812	0.930434	20	5552	5625	383
16	57014319	58013831	ENSG00000260345	AC009052.12	locus1937	16	57495808	rs569425	16	57514180	G	A	0.750497	0.00336855	0.00284122	0.235781	-0.503177	0.0840477	2.14002e-09	-0.00669456	0.00575622	0.244824	0.219634	0.903404	20	3167	3373	427		rs569425	16	57514180	G	A	0.750497	0.00501099	0.00998231	0.615677	-0.503177	0.0840477	2.14002e-09	-0.00995869	0.0199082	0.616912	0.681477	0.958979	20	5122	5748	240
16	57691265	58689985	ENSG00000070761	C16orf80	locus1938	16	58155425	rs58770507	16	58190770	G	T	0.939364	0.00184626	0.00473308	0.69648	0.590878	0.0963225	8.54973e-10	0.00312461	0.00802642	0.697061	0.763987	0.162276	16	5883	6443	4865		rs58770507	16	58190770	G	T	0.939364	0.0235138	0.0181044	0.194017	0.590878	0.0963225	8.54973e-10	0.0397946	0.031319	0.203863	0.148512	0.399633	16	2396	2134	3756
16	57803680	58803036	ENSG00000203343	AC009107.1	locus1938	16	58315836	rs67050143	16	58303219	A	C	0.868787	-0.00392513	0.00360376	0.276076	0.777764	0.103162	4.72607e-14	-0.00504668	0.00468158	0.28104	0.19843	0.718604	14	3425	3198	1362		rs67050143	16	58303219	A	C	0.868787	-0.000490305	0.0127937	0.96943	0.777764	0.103162	4.72607e-14	-0.000630403	0.0164496	0.96943	0.779485	0.242631	13	7173	6296	4942
16	57805176	58804449	ENSG00000103021	CCDC113	locus1938	16	58291400	rs56951299	16	58305174	A	G	0.874751	-0.00425579	0.00372437	0.253169	0.426043	0.0506763	4.20054e-17	-0.0099891	0.00882215	0.257519	0.180638	0.397577	19	3265	3065	3174		rs56951299	16	58305174	A	G	0.874751	-0.0046825	0.0130499	0.719733	0.426043	0.0506763	4.20054e-17	-0.0109907	0.0306583	0.719978	0.798011	0.211638	18	5745	6401	5146
16	57946937	58945839	ENSG00000181938	GINS3	locus1938	16	58384516	rs11647234	16	58446532	G	T	0.89165	-0.00528318	0.00374582	0.158415	0.392453	0.0674428	5.91854e-09	-0.013462	0.009821	0.170459	0.126399	0.692182	7	2630	2625	1497		rs11647234	16	58446532	G	T	0.89165	0.000392406	0.0138989	0.977476	0.392453	0.0674428	5.91854e-09	0.000999881	0.0354159	0.977477	0.576206	0.413761	7	7217	5142	3656
16	57964307	58963620	ENSG00000260186	RP11-481J2.2	locus1938	16	58475802	rs2042401	16	58464075	C	T	0.747515	0.0091388	0.00275676	0.000916252	0.29472	0.0535625	3.74724e-08	0.0310084	0.0109203	0.00451805	0.00451805	0.212905	10	518	644	4455		rs2042401	16	58464075	C	T	0.747515	-0.0114714	0.00996563	0.249692	0.29472	0.0535625	3.74724e-08	-0.0389231	0.0345458	0.259866	0.259866	0.2377	10	2820	3094	4974
16	58040430	59039108	ENSG00000125107	CNOT1	locus1938	16	58608822	rs71389023	16	58539769	A	G	0.0854871	0.00606042	0.00482535	0.209132	0.739553	0.120468	8.30289e-10	0.00819471	0.00665982	0.218522	0.117308	0.306456	16	2981	2529	3779		rs71389023	16	58539769	A	G	0.0854871	0.0288356	0.0154591	0.062142	0.739553	0.120468	8.30289e-10	0.0389905	0.0218469	0.0743071	0.16987	0.127415	16	1220	2351	5872
16	58124015	59123377	ENSG00000103037	SETD6	locus1938	16	58551907	rs11649173	16	58623520	C	T	0.562624	-0.00203944	0.00244875	0.404929	-0.342542	0.0352742	2.71084e-22	0.00595384	0.00717499	0.40665	0.816338	0.469256	20	4226	6667	2691		rs11649173	16	58623520	C	T	0.562624	0.0187674	0.00872155	0.0314099	-0.342542	0.0352742	2.71084e-22	-0.0547885	0.0260788	0.0356516	0.377851	0.0191294	20	768	3926	6956
16	58227983	59227754	ENSG00000103042	SLC38A7	locus1938	16	58709010	rs4784972	16	58727915	C	T	0.864811	0.0079932	0.00371696	0.0315182	0.523404	0.066486	3.47918e-15	0.0152716	0.00736169	0.0380364	0.060664	0.356538	20	1292	1879	3435		rs4784972	16	58727915	C	T	0.864811	0.0117393	0.0126374	0.352924	0.523404	0.066486	3.47918e-15	0.0224288	0.0243122	0.356251	0.302019	0.160896	20	3505	3399	5586
16	58268352	59263421	ENSG00000125166	GOT2	locus1938	16	58749420	rs11558171	16	58768129	C	A	0.879722	-0.00653643	0.00375852	0.0820179	0.428664	0.0738573	6.47702e-09	-0.0152484	0.00915314	0.09573	0.09573	0.499471	20	1957	2295	2507		rs11558171	16	58768129	C	A	0.879722	-0.00786935	0.0132815	0.553511	0.428664	0.0738573	6.47702e-09	-0.0183579	0.0311444	0.555564	0.555564	0.0752882	20	4751	5021	6377
16	62595391	63594187	ENSG00000261502	RP11-96H17.1	locus1942	16	63127124	rs2055848	16	63094277	C	G	0.170974	-0.00416929	0.00315183	0.185897	-0.61028	0.100011	1.04645e-09	0.00683175	0.00528452	0.196085	0.168884	0.724458	20	2819	2966	1335		rs2055848	16	63094277	C	G	0.170974	-0.0248849	0.0114841	0.0302425	-0.61028	0.100011	1.04645e-09	0.0407762	0.019969	0.041154	0.0483278	0.209109	20	840	1020	5167
16	65942832	66942206	ENSG00000246898	LINC00920	locus1945	16	66444232	rs2289149	16	66442406	C	T	0.349901	0.00339876	0.00259833	0.190855	-0.742786	0.0861535	6.5988e-18	-0.00457569	0.00353812	0.195923	0.0766183	0.0619975	20	2818	2068	5909		rs2289149	16	66442406	C	T	0.349901	-0.0191477	0.00907349	0.0348329	-0.742786	0.0861535	6.5988e-18	0.0257783	0.0125761	0.0403852	0.0264007	0.630271	20	831	692	2183
16	66073364	67072334	ENSG00000140931	CMTM3	locus1945	16	66642786	rs662089	16	66572828	G	A	0.838966	0.00550812	0.00343436	0.108753	0.354713	0.0646379	4.07196e-08	0.0155284	0.0100871	0.1237	0.1237	0.326383	6	2256	2593	3639		rs662089	16	66572828	G	A	0.838966	0.0112596	0.0117541	0.338097	0.354713	0.0646379	4.07196e-08	0.0317428	0.0336379	0.345342	0.345342	0.0639128	6	3433	3702	6478
16	66626474	67620683	ENSG00000125122	LRRC29	locus1945	16	67250996	rs34943221	16	67125637	T	A	0.967197	-0.000826625	0.00623193	0.894475	-0.612462	0.0910662	1.7504e-11	0.00134967	0.0101772	0.894496	0.931283	0.998367	11	6846	7115	12		rs34943221	16	67125637	T	A	0.967197	0.0612843	0.0242979	0.0116621	-0.612462	0.0910662	1.7504e-11	-0.100062	0.0423705	0.0181964	0.0231817	0.0226611	11	472	646	6911
16	66819226	67818431	ENSG00000196123	KIAA0895L	locus1945	16	67213724	rs61738731	16	67318630	T	G	0.969185	-0.00118139	0.00688263	0.863714	-1.02032	0.1422	7.21957e-13	0.00115787	0.00674752	0.863753	0.347011	0.0856627	20	6687	4298	5631		rs61738731	16	67318630	T	G	0.969185	0.0571183	0.0250353	0.0225183	-1.02032	0.1422	7.21957e-13	-0.055981	0.0257474	0.029687	0.135347	0.0276148	20	673	2010	6843
16	66868505	67866783	ENSG00000176387	HSD11B2	locus1945	16	67470446	rs28526086	16	67366809	T	A	0.0417495	0.00043831	0.00528209	0.933867	-0.677015	0.060818	8.78164e-29	-0.000647415	0.00780224	0.933869	0.012765	0.0323527	20	7037	989	6339		rs28526086	16	67366809	T	A	0.0417495	-0.0510366	0.0216307	0.0183016	-0.677015	0.060818	8.78164e-29	0.0753848	0.0326599	0.0209891	0.0334427	0.013238	20	516	809	7026
16	67119259	67942320	ENSG00000072736	NFATC3	locus1945	16	68190908	rs7206718	16	67449831	G	A	0.450298	-0.000482359	0.00250827	0.847502	-0.333879	0.0507645	4.8e-11	0.00144471	0.00751574	0.847566	0.807651	0.0391205	14	6607	6643	6228		rs7206718	16	67449831	G	A	0.450298	0.0103761	0.00868487	0.23219	-0.333879	0.0507645	4.8e-11	-0.0310776	0.0264378	0.239795	0.187053	0.405456	14	2669	2498	3706
16	67223803	68219969	ENSG00000141084	RANBP10	locus1945	16	67798780	rs9938862	16	67723801	C	T	0.0427435	-0.00197819	0.00542625	0.71544	-0.842013	0.105451	1.40674e-15	0.00234936	0.00645109	0.715723	0.665121	0.0873822	20	5974	6012	5617		rs9938862	16	67723801	C	T	0.0427435	-0.0356306	0.0213678	0.0954175	-0.842013	0.105451	1.40674e-15	0.042316	0.0259245	0.102622	0.0287363	0.0834	20	1527	738	6291
16	67338497	68336125	ENSG00000159713	TPPP3	locus1945	16	67425575	rs117200799	16	67836301	C	G	0.0626243	0.00155902	0.00519055	0.763904	4.33427	0.245775	1.32347e-69	0.000359697	0.00119773	0.763937	0.232865	NA	NA	6197	3477	NA		rs117200799	16	67836301	C	G	0.0626243	0.000963061	0.0178261	0.956915	4.33427	0.245775	1.32347e-69	0.000222197	0.00411284	0.956915	0.0134697	NA	NA	7082	466	NA
16	67411530	68411162	ENSG00000102904	TSNAXIP1	locus1945	16	67853359	rs8060686	16	67911517	C	T	0.17992	-0.00981407	0.00313799	0.00176297	0.329383	0.0509575	1.02047e-10	-0.0297953	0.0105834	0.00487342	0.00583165	0.782781	20	540	713	1016		rs8060686	16	67911517	C	T	0.17992	-0.0111037	0.0112547	0.323849	0.329383	0.0509575	1.02047e-10	-0.0337105	0.0345648	0.329419	0.422289	0.0177525	20	3332	4223	6968
16	67578143	68576577	ENSG00000167264	DUS2L	locus1945	16	68067436	rs12934863	16	68077071	G	A	0.50497	0.000896142	0.00249265	0.71921	0.383113	0.0399616	9.06546e-22	0.0023391	0.00651087	0.719399	0.0308493	0.0056116	20	5990	1411	6912		rs12934863	16	68077071	G	A	0.50497	0.0133572	0.00864358	0.122265	0.383113	0.0399616	9.06546e-22	0.034865	0.0228527	0.127099	0.111113	0.0284906	20	1743	1758	6836
16	67897487	68893953	ENSG00000132600	PRMT7	locus1945	16	68368671	rs1532211	16	68394307	G	A	0.50497	0.00117883	0.00243961	0.628951	0.604592	0.0492737	1.31131e-34	0.00194979	0.00403826	0.629216	0.00206801	0.00253055	20	5499	498	7037		rs1532211	16	68394307	G	A	0.50497	0.0105884	0.00864145	0.220463	0.604592	0.0492737	1.31131e-34	0.0175132	0.0143641	0.222755	0.18085	0.5463	20	2557	2454	2753
16	67905407	68904381	ENSG00000103056	SMPD3	locus1945	16	68439995	rs11075673	16	68404425	G	A	0.503976	0.00109154	0.00244207	0.654894	-0.171111	0.0296431	7.81639e-09	-0.00637914	0.0143146	0.655857	0.655857	0.00972502	20	5667	5960	6796		rs11075673	16	68404425	G	A	0.503976	0.0107226	0.00864141	0.214664	-0.171111	0.0296431	7.81639e-09	-0.0626647	0.0516554	0.22508	0.22508	0.466872	20	2576	2826	3309
16	68097640	69095970	ENSG00000184939	ZFP90	locus1945	16	68586970	rs11648314	16	68596775	C	T	0.792247	-0.00259329	0.0028895	0.369459	-0.462102	0.0465169	2.95929e-23	0.00561193	0.0062784	0.371404	0.21227	0.0572772	20	4029	3322	5971		rs11648314	16	68596775	C	T	0.792247	-0.0116235	0.0106487	0.275033	-0.462102	0.0465169	2.95929e-23	0.0251535	0.0231826	0.277915	0.150556	0.639577	20	2953	2162	2124
16	68198595	69194699	ENSG00000062038	CDH3	locus1945	16	68713305	rs11641001	16	68695890	G	A	0.620278	0.00198541	0.00250851	0.428669	-0.44572	0.0779303	1.06853e-08	-0.00445438	0.00568161	0.43304	0.493913	0.0103053	20	4385	5168	6776		rs11641001	16	68695890	G	A	0.620278	-0.00962245	0.00890426	0.27985	-0.44572	0.0779303	1.06853e-08	0.0215885	0.0203307	0.288295	0.142306	0.526329	20	3022	2076	2894
16	68245331	69243293	ENSG00000039068	CDH1	locus1945	16	68820286	rs9927407	16	68744532	A	G	0.723658	-0.00189771	0.00271018	0.483793	-0.475348	0.0490283	3.15466e-22	0.00399226	0.00571632	0.484929	0.174674	0.579212	20	4666	3016	2074		rs9927407	16	68744532	A	G	0.723658	-0.0173887	0.00966552	0.0720111	-0.475348	0.0490283	3.15466e-22	0.0365811	0.0206807	0.0769183	0.132682	0.746563	20	1256	1971	1470
16	68826109	69824150	ENSG00000168807	SNTB2	locus1946	16	69281993	rs9935533	16	69325280	C	T	0.835984	-0.00303147	0.00323481	0.348687	0.322848	0.0573158	1.77312e-08	-0.00938978	0.0101573	0.355261	0.322194	0.00731707	20	3927	4120	6862		rs9935533	16	69325280	C	T	0.835984	-0.0275572	0.0116793	0.0182996	0.322848	0.0573158	1.77312e-08	-0.0853566	0.0392213	0.0295343	0.0275911	0.940109	20	671	715	334
16	68850384	69849031	ENSG00000132612	VPS4A	locus1946	16	69346255	rs3817030	16	69350035	A	C	0.766402	0.00348318	0.00281011	0.215155	-0.446248	0.0454273	8.93428e-23	-0.00780549	0.00634714	0.218785	0.127134	0.0362548	20	2982	2630	6280		rs3817030	16	69350035	A	C	0.766402	-0.0231141	0.0102294	0.0238474	-0.446248	0.0454273	8.93428e-23	0.0517966	0.0235217	0.02766	0.0260504	0.458592	20	643	690	3368
16	68873470	69873170	ENSG00000258429	PDF	locus1946	16	69363511	rs11542583	16	69373414	T	C	0.714712	0.00392165	0.00262219	0.134768	0.27351	0.0403945	1.27926e-11	0.0143382	0.00981828	0.144191	0.319225	0.0195332	20	2418	4103	6560		rs11542583	16	69373414	T	C	0.714712	-0.0219011	0.00958746	0.0223508	0.27351	0.0403945	1.27926e-11	-0.0800744	0.0369946	0.0304268	0.014154	0.532958	20	688	482	2845
16	68873470	69872404	ENSG00000213380	COG8	locus1946	16	69363806	rs3759979	16	69372927	T	C	0.714712	0.00370681	0.00263129	0.158912	-0.235988	0.0358082	4.38799e-11	-0.0157076	0.011402	0.168321	0.0531116	0.141185	20	2613	1773	5063		rs3759979	16	69372927	T	C	0.714712	-0.0213234	0.00958594	0.0261187	-0.235988	0.0358082	4.38799e-11	0.0903577	0.0428719	0.0350636	0.0333453	0.303365	20	758	805	4470
16	68876711	69876164	ENSG00000132603	NIP7	locus1946	16	69375173	rs1048818	16	69376686	C	T	0.715706	0.00324974	0.00263033	0.21665	0.286255	0.0407329	2.10094e-12	0.0113526	0.00932968	0.223671	0.415667	0.196473	20	3027	4709	4592		rs1048818	16	69376686	C	T	0.715706	-0.0232306	0.00959774	0.0155024	0.286255	0.0407329	2.10094e-12	-0.0811533	0.0354615	0.0221088	0.0218291	0.589623	20	540	618	2455
16	68919559	69918769	ENSG00000141076	CIRH1A	locus1946	16	69184067	rs8061382	16	69419083	T	A	0.970179	0.013758	0.00706187	0.0513904	1.55564	0.146015	1.67053e-26	0.00884395	0.00461481	0.0553107	0.0196034	0.13271	17	1515	1163	5133		rs8061382	16	69419083	T	A	0.970179	-0.0536434	0.0254586	0.0351101	1.55564	0.146015	1.67053e-26	-0.0344832	0.0166823	0.0387296	0.0799344	0.281436	17	814	1400	4642
16	68990649	69988373	ENSG00000260108	RP11-140H17.1	locus1946	16	69498957	rs7206737	16	69490075	G	A	0.83996	0.00197366	0.0032651	0.545531	-0.569215	0.0733637	8.5731e-15	-0.00346733	0.00575352	0.546745	0.368572	0.199072	17	5040	4428	4571		rs7206737	16	69490075	G	A	0.83996	0.0109817	0.0117821	0.351302	-0.569215	0.0733637	8.5731e-15	-0.0192927	0.0208477	0.354751	0.194537	0.337214	17	3490	2556	4221
16	69266276	70253832	ENSG00000141101	NOB1	locus1946	16	69782306	rs1469908	16	69764412	C	T	0.428429	0.00221526	0.00245933	0.367717	-0.529574	0.0466141	6.55431e-30	-0.0041831	0.00465856	0.369218	0.00749241	0.000843567	20	4013	788	7129		rs1469908	16	69764412	C	T	0.428429	0.0017659	0.00872853	0.839672	-0.529574	0.0466141	6.55431e-30	-0.00333456	0.0164848	0.839697	0.00704724	1.24097e-05	20	6415	322	7291
16	69477040	70473934	ENSG00000198373	WWP2	locus1946	16	69885926	rs4985462	16	69976864	C	T	0.392644	-0.00363207	0.00257061	0.157679	0.344248	0.0396979	4.25794e-18	-0.0105507	0.00756581	0.163158	0.225063	0.0681927	20	2566	3414	5819		rs4985462	16	69976864	C	T	0.392644	-0.0047783	0.008846	0.589083	0.344248	0.0396979	4.25794e-18	-0.0138804	0.0257464	0.589804	0.613019	0.110522	20	4955	5356	6038
16	69477040	70473934	ENSG00000157322	CLEC18A	locus1946	16	69991475	rs4985462	16	69976864	C	T	0.392644	-0.00363207	0.00257061	0.157679	-0.610525	0.0488174	6.89602e-36	0.0059491	0.00423728	0.160322	0.239811	0.0402747	20	2540	3533	6210		rs4985462	16	69976864	C	T	0.392644	-0.0047783	0.008846	0.589083	-0.610525	0.0488174	6.89602e-36	0.00782655	0.0145027	0.58943	0.094581	0.0966415	20	4954	1581	6173
16	69561826	70560361	ENSG00000196696	PDXDC2P	locus1946	16	70055025	rs12917799	16	70061461	A	C	0.78827	-9.90367e-05	0.00304028	0.974014	-1.32292	0.0360533	9.33389e-295	7.48624e-05	0.00229816	0.974014	0.0259014	0.0309795	20	7237	1310	6356		rs12917799	16	70061461	A	C	0.78827	-0.0122419	0.0105759	0.247055	-1.32292	0.0360533	9.33389e-295	0.00925372	0.00799833	0.24729	0.0231598	0.0206454	20	2728	645	6940
16	69613102	70609852	ENSG00000226232	RP11-419C5.2	locus1946	16	70011775	rs6499293	16	70112195	G	A	0.792247	-0.0006871	0.00308701	0.823864	-1.44685	0.0390347	9.99915e-301	0.000474893	0.00213364	0.823867	0.00705229	0.0250356	20	6488	769	6454		rs6499293	16	70112195	G	A	0.792247	-0.0111077	0.0106487	0.296903	-1.44685	0.0390347	9.99915e-301	0.00767712	0.00736283	0.297094	0.00235931	0.0271024	20	3087	184	6849
16	69786092	70785197	ENSG00000261556	RP11-296I10.6	locus1946	16	70266501	rs4985407	16	70285901	A	G	0.461233	-0.00047427	0.00245409	0.846758	1.08634	0.0264624	0	-0.000436576	0.00225907	0.846759	0.0782888	0.0805037	20	6604	2096	5687		rs4985407	16	70285901	A	G	0.461233	0.00270253	0.00866439	0.755108	1.08634	0.0264624	0	0.00248774	0.007976	0.755114	0.148538	0.127839	20	5931	2135	5869
16	69882581	70873542	ENSG00000223496	EXOSC6	locus1946	16	70284983	rs7192268	16	70382179	C	T	0.459245	-0.000310796	0.0024345	0.898416	1.01362	0.027582	1.20094e-295	-0.000306621	0.00240181	0.898416	0.0664582	0.0862096	20	6865	1952	5629		rs7192268	16	70382179	C	T	0.459245	0.00427682	0.00866749	0.621707	1.01362	0.027582	1.20094e-295	0.00421937	0.00855183	0.621739	0.150219	0.105643	20	5147	2160	6096
16	69943500	70920899	ENSG00000090861	AARS	locus1946	16	70304869	rs936994	16	70442408	C	T	0.467197	0.00077773	0.00243536	0.749462	-0.355826	0.0473386	5.62132e-14	-0.0021857	0.00685042	0.74968	0.985073	0.102055	20	6142	7322	5460		rs936994	16	70442408	C	T	0.467197	0.00376925	0.00865696	0.663271	-0.355826	0.0473386	5.62132e-14	-0.010593	0.02437	0.6638	0.641079	0.356584	20	5403	5517	4072
16	70004702	70984887	ENSG00000103051	COG4	locus1946	16	70535969	rs12445830	16	70502493	A	G	0.912525	0.0074601	0.00452569	0.0992725	-0.55291	0.0693795	1.59508e-15	-0.0134924	0.00835848	0.106479	0.0983579	0.334968	17	2069	2334	3590		rs12445830	16	70502493	A	G	0.912525	-0.0227407	0.0153083	0.137408	-0.55291	0.0693795	1.59508e-15	0.0411291	0.0281637	0.144192	0.550449	0.620853	17	1895	4993	2243
16	70031939	71024755	ENSG00000189091	SF3B3	locus1946	16	70583255	rs2303792	16	70531366	T	C	0.333996	0.00255207	0.00254115	0.315235	-0.329787	0.0513988	1.39685e-10	-0.00773856	0.00779927	0.321092	0.654643	0.016163	20	3693	5956	6635		rs2303792	16	70531366	T	C	0.333996	-0.00509937	0.00916024	0.577742	-0.329787	0.0513988	1.39685e-10	0.0154626	0.0278806	0.579167	0.862995	0.356507	20	4887	6719	4075
16	70265590	71255913	ENSG00000103043	VAC14	locus1946	16	70778203	rs62047970	16	70756181	G	T	0.428429	0.0143703	0.00274407	1.63328e-07	-0.318091	0.0417282	2.47974e-14	-0.0451766	0.0104662	1.58575e-05	1.52356e-05	0.381866	20	100	122	3267		rs62047970	16	70756181	G	T	0.428429	-0.0151883	0.0087792	0.0836242	-0.318091	0.0417282	2.47974e-14	0.0477483	0.0283015	0.0915783	0.116275	0.393717	20	1424	1818	3811
16	71024755	72008225	ENSG00000260886	RP11-432I5.1	locus1947	16	71605891	rs34015581	16	71508229	A	T	0.147117	-6.75148e-05	0.00348351	0.984537	0.67196	0.110629	1.24758e-09	-0.000100474	0.00518413	0.984537	0.491486	0.00595788	20	7284	5155	6901		rs34015581	16	71508229	A	T	0.147117	0.0112489	0.0121958	0.356341	0.67196	0.110629	1.24758e-09	0.0167405	0.0183577	0.361819	0.706256	0.646593	20	3535	5902	2080
16	71024755	72012847	ENSG00000157429	ZNF19	locus1947	16	71548722	rs2288486	16	71513034	A	C	0.549702	0.00226199	0.00244057	0.354016	0.262477	0.043913	2.26994e-09	0.00861786	0.00940936	0.359729	0.359729	0.22307	20	3952	4381	4376		rs2288486	16	71513034	A	C	0.549702	0.0107071	0.00868393	0.217584	0.262477	0.043913	2.26994e-09	0.0407925	0.0337811	0.227219	0.227219	0.380862	20	2593	2846	3896
16	71203298	72201200	ENSG00000040199	PHLPP2	locus1947	16	71715171	rs11075895	16	71702975	T	C	0.515905	-5.78244e-05	0.00243376	0.981045	-0.571292	0.0475582	3.05497e-33	0.000101217	0.00426011	0.981045	0.000440152	9.00876e-06	20	7270	309	7259		rs11075895	16	71702975	T	C	0.515905	0.0115572	0.00864678	0.181357	-0.571292	0.0475582	3.05497e-33	-0.0202299	0.0152289	0.184049	0.166526	0.379165	20	2222	2315	3908
16	71252571	72252285	ENSG00000166747	AP1G1	locus1947	16	71803008	rs7186859	16	71752344	A	G	0.516899	-0.000151693	0.00244012	0.95043	-0.418129	0.0476178	1.62112e-18	0.00036279	0.00583595	0.950432	0.00174066	5.2743e-06	20	7128	468	7267		rs7186859	16	71752344	A	G	0.516899	0.0113258	0.00864725	0.190278	-0.418129	0.0476178	1.62112e-18	-0.0270869	0.0209096	0.195173	0.145513	0.720203	20	2313	2110	1616
16	71451133	72449403	ENSG00000182149	IST1	locus1947	16	71941024	rs12921279	16	71950293	A	G	0.27833	0.00805627	0.00276359	0.00355527	-0.266844	0.0452237	3.6231e-09	-0.0301909	0.0115516	0.00896	0.00896	0.392107	20	697	849	3199		rs12921279	16	71950293	A	G	0.27833	0.0188988	0.00964812	0.0501353	-0.266844	0.0452237	3.6231e-09	-0.0708234	0.0380966	0.0630205	0.0630205	0.0822398	20	1097	1187	6305
16	71483958	72483514	ENSG00000263320	RP11-498D10.6	locus1947	16	71963914	rs1549292	16	71983664	T	G	0.854871	0.00107763	0.0035455	0.761171	0.513831	0.0905476	1.38929e-08	0.00209725	0.00691002	0.761503	0.761503	0.0428877	13	6184	6432	6165		rs1549292	16	71983664	T	G	0.854871	0.0058317	0.0122624	0.634376	0.513831	0.0905476	1.38929e-08	0.0113495	0.0239483	0.63556	0.63556	0.110981	13	5232	5489	6034
16	71545028	72541686	ENSG00000102967	DHODH	locus1947	16	72050720	rs3213422	16	72042682	A	C	0.50994	-0.00151609	0.00243394	0.533353	0.531633	0.0381657	4.18789e-44	-0.00285176	0.00458281	0.533762	0.0101566	0.0018514	20	4959	893	7072		rs3213422	16	72042682	A	C	0.50994	-0.0157344	0.00864657	0.0688007	0.531633	0.0381657	4.18789e-44	-0.0295964	0.0164024	0.0711695	0.0518275	0.577944	20	1184	1058	2530
16	71598738	72597704	ENSG00000140830	TXNL4B	locus1947	16	72103259	rs3794695	16	72097827	C	T	0.807157	0.0103187	0.00305087	0.000719065	-0.475936	0.0497643	1.13513e-21	-0.0216808	0.00679932	0.00142924	0.0225426	0.000175817	20	351	1233	7190		rs3794695	16	72097827	C	T	0.807157	0.0010044	0.0109623	0.926997	-0.475936	0.0497643	1.13513e-21	-0.00211038	0.0230342	0.927001	0.405472	0.206446	20	6915	4116	5194
16	71598738	72597704	ENSG00000257017	HP	locus1947	16	72092507	rs3794695	16	72097827	C	T	0.807157	0.0103187	0.00305087	0.000719065	-1.47136	0.0398495	1.98768e-298	-0.00701304	0.00208219	0.000756871	0.00472578	1.35619e-07	20	283	660	7288		rs3794695	16	72097827	C	T	0.807157	0.0010044	0.0109623	0.926997	-1.47136	0.0398495	1.98768e-298	-0.000682638	0.00745048	0.926997	0.265558	0.0708934	20	6914	3136	6414
16	71608408	72607478	ENSG00000261701	HPR	locus1947	16	72099833	rs2000999	16	72108093	G	A	0.808151	0.0101874	0.00304379	0.000817055	-1.42976	0.0312952	0	-0.00712523	0.00213458	0.000843819	0.00044966	0.00112888	20	289	311	7109		rs2000999	16	72108093	G	A	0.808151	-0.000112583	0.0109842	0.991822	-1.42976	0.0312952	0	7.87424e-05	0.00768251	0.991822	0.145826	0.0498462	20	7297	2114	6609
16	71953022	72952471	ENSG00000260664	AC004158.3	locus1947	16	72461459	rs16970908	16	72452979	T	C	0.824056	-0.0139547	0.00311374	7.40675e-06	-0.457846	0.0586705	6.01239e-15	0.030479	0.00784259	0.000101763	7.90274e-05	0.131106	20	154	182	5146		rs16970908	16	72452979	T	C	0.824056	-0.00519807	0.0113679	0.647486	-0.457846	0.0586705	6.01239e-15	0.0113533	0.0248718	0.648049	0.85867	0.650478	20	5307	6696	2057
16	73798539	74797881	ENSG00000214331	RP11-252A24.2	locus1949	16	74384219	rs72791040	16	74298154	C	A	0.883698	0.00159862	0.00414768	0.699923	0.598455	0.064885	2.88059e-20	0.00267124	0.00693669	0.700172	0.268737	0.216276	20	5898	3748	4422		rs72791040	16	74298154	C	A	0.883698	0.00836776	0.0134733	0.534558	0.598455	0.064885	2.88059e-20	0.0139823	0.0225644	0.535482	0.981035	0.932023	20	4647	7268	375
16	73908059	74907650	ENSG00000261079	RP11-252A24.3	locus1949	16	74402542	rs145860684	16	74407851	T	C	0.114314	-0.00181465	0.00429905	0.672948	-0.606111	0.0901727	1.79662e-11	0.00299393	0.00710683	0.673554	0.103568	0.16943	12	5754	2387	4807		rs145860684	16	74407851	T	C	0.114314	-0.00227838	0.0135737	0.8667	-0.606111	0.0901727	1.79662e-11	0.00375901	0.0224017	0.866741	0.738519	0.873351	12	6559	6084	707
16	74003603	75002852	ENSG00000260539	RP11-252A24.7	locus1949	16	74482557	rs2303277	16	74503031	T	G	0.171968	-0.00638681	0.00334946	0.0565442	-0.292311	0.0518547	1.72928e-08	0.0218494	0.0120964	0.0708749	0.169736	0.0411445	20	1697	2971	6199		rs2303277	16	74503031	T	G	0.171968	0.00342346	0.0114521	0.764988	-0.292311	0.0518547	1.72928e-08	-0.0117117	0.0392329	0.765308	0.847981	0.330581	20	5994	6637	4279
16	74009016	75008348	ENSG00000168411	RFWD3	locus1949	16	74678035	rs3815826	16	74508702	T	C	0.802187	-0.00160975	0.00306783	0.599778	-0.627132	0.0652394	7.06114e-22	0.00256684	0.00489912	0.600321	0.91641	0.951843	20	5344	7061	198		rs3815826	16	74508702	T	C	0.802187	0.000605176	0.0108426	0.955489	-0.627132	0.0652394	7.06114e-22	-0.00096499	0.0172894	0.95549	0.735469	0.812555	20	7074	6067	1063
16	74180094	75179677	ENSG00000261170	RP11-252A24.5	locus1949	16	74462585	rs62053580	16	74680074	A	G	0.853877	0.00065451	0.0033331	0.844323	0.917728	0.16244	1.60774e-08	0.000713185	0.0036341	0.844416	0.844416	0.748768	9	6592	6783	1196		rs62053580	16	74680074	A	G	0.853877	0.00497613	0.0122276	0.684037	0.917728	0.16244	1.60774e-08	0.00542222	0.0133582	0.68481	0.68481	0.847047	9	5535	5773	868
16	74245248	75244844	ENSG00000168404	MLKL	locus1949	16	74720305	rs72792741	16	74744893	G	T	0.580517	-0.000998773	0.00250898	0.690572	-0.268261	0.0407097	4.41028e-11	0.00372314	0.00936983	0.691106	0.581573	0.795186	12	5846	5617	962		rs72792741	16	74744893	G	T	0.580517	0.00922493	0.00875576	0.292073	-0.268261	0.0407097	4.41028e-11	-0.0343879	0.0330535	0.298168	0.130639	0.345531	11	3094	1960	4173
16	74653053	75652704	ENSG00000166816	LDHD	locus1949	16	75148213	rs1579333	16	75152974	T	C	0.294235	-0.00221378	0.00294004	0.451464	0.287464	0.0470646	1.00979e-09	-0.00770109	0.010305	0.454871	0.454871	0.29281	20	4507	4948	3868		rs1579333	16	75152974	T	C	0.294235	0.00793827	0.00948131	0.40245	0.287464	0.0470646	1.00979e-09	0.0276148	0.0332911	0.406823	0.406823	0.0685121	20	3837	4129	6427
16	74674720	75674476	ENSG00000184517	ZFP1	locus1949	16	75194262	rs11639930	16	75174580	G	A	0.667992	-0.00219288	0.00260777	0.400402	0.425873	0.0418195	2.34701e-24	-0.00514914	0.00614419	0.402002	0.433876	0.372604	20	4205	4837	3334		rs11639930	16	75174580	G	A	0.667992	-0.0229293	0.00918496	0.0125462	0.425873	0.0418195	2.34701e-24	-0.0538407	0.0222059	0.0153249	0.0502059	0.284455	20	426	1037	4613
16	74752176	75751613	ENSG00000050820	BCAR1	locus1950	16	75282439	rs8054218	16	75252161	A	G	0.893638	-0.00579506	0.00402759	0.150196	-0.419908	0.071974	5.40584e-09	0.0138008	0.00987898	0.162419	0.340462	0.659142	20	2558	4249	1671		rs8054218	16	75252161	A	G	0.893638	-0.0048622	0.0140119	0.728587	-0.419908	0.071974	5.40584e-09	0.0115792	0.0334279	0.729047	0.737435	0.0494886	20	5799	6079	6615
16	74812676	75810946	ENSG00000166822	TMEM170A	locus1950	16	75488173	rs11646044	16	75312548	T	G	0.571571	-0.00223566	0.00247481	0.366331	-0.205326	0.0366909	2.19229e-08	0.0108884	0.0122091	0.372488	0.372488	0.301096	20	4036	4452	3815		rs11646044	16	75312548	T	G	0.571571	0.0101507	0.00873368	0.245134	-0.205326	0.0366909	2.19229e-08	-0.0494371	0.0434434	0.255135	0.255135	0.574492	20	2778	3044	2552
16	74886793	75886137	ENSG00000153774	CFDP1	locus1950	16	75397489	rs4888383	16	75386349	T	C	0.573559	-0.00185359	0.00246696	0.452432	-0.338536	0.0395843	1.20683e-17	0.00547532	0.00731522	0.454169	0.266531	0.402496	20	4500	3732	3137		rs4888383	16	75386349	T	C	0.573559	0.00972462	0.00873795	0.265744	-0.338536	0.0395843	1.20683e-17	-0.0287256	0.0260286	0.269761	0.168835	0.32815	20	2894	2338	4298
16	74975483	75973563	ENSG00000261783	RP11-252K23.2	locus1950	16	75414437	rs11865296	16	75473693	T	C	0.570577	-0.00212643	0.0024774	0.39071	-0.478589	0.0810284	3.49593e-09	0.00444312	0.00523084	0.395654	0.408512	0.354706	20	4167	4674	3448		rs11865296	16	75473693	T	C	0.570577	0.011014	0.00873173	0.207172	-0.478589	0.0810284	3.49593e-09	-0.0230135	0.0186561	0.217366	0.213568	0.434391	20	2507	2728	3518
16	75044809	76043289	ENSG00000135702	CHST5	locus1950	16	75569085	rs2650404	16	75543371	C	A	0.924453	-0.00498093	0.00488246	0.307649	-0.524769	0.0941765	2.51569e-08	0.00949167	0.00945868	0.315625	0.181131	0.135073	20	3665	3067	5110		rs2650404	16	75543371	C	A	0.924453	0.00588255	0.0163467	0.718951	-0.524769	0.0941765	2.51569e-08	-0.0112098	0.0312152	0.719511	0.878869	0.114581	20	5742	6797	5998
16	75075582	76074294	ENSG00000065457	ADAT1	locus1950	16	75644038	rs2550910	16	75574521	G	C	0.722664	-0.00399305	0.00276311	0.148422	-0.553355	0.0423505	5.14421e-39	0.00721607	0.00502382	0.150897	0.0779425	0.0828836	20	2480	2089	5658		rs2550910	16	75574521	G	C	0.722664	0.0229228	0.00967124	0.0177784	-0.553355	0.0423505	5.14421e-39	-0.0414251	0.0177627	0.0196933	0.0354742	0.992073	20	492	843	47
16	75192764	76192004	ENSG00000065427	KARS	locus1950	16	75671599	rs16942022	16	75692721	A	G	0.939364	-0.0111065	0.00564285	0.0490402	-0.574847	0.102081	1.78901e-08	0.0193208	0.0103986	0.0631663	0.0631663	0.750384	10	1597	1909	1189		rs16942022	16	75692721	A	G	0.939364	0.014128	0.0181135	0.435409	-0.574847	0.102081	1.78901e-08	-0.024577	0.031811	0.439763	0.439763	0.577738	10	4060	4333	2532
16	75510620	76510178	ENSG00000152910	CNTNAP4	locus1950	16	76452155	rs6564298	16	76010598	C	T	0.614314	0.00238491	0.00250762	0.341571	-0.249553	0.0371478	1.84437e-11	-0.00955676	0.0101487	0.346359	0.277981	0.155075	13	3865	3823	4925		rs6564298	16	76010598	C	T	0.614314	0.0103287	0.0088757	0.244543	-0.249553	0.0371478	1.84437e-11	-0.0413889	0.0360961	0.251534	0.231558	0.611059	13	2755	2875	2309
16	76746340	77745712	ENSG00000103111	MON1B	locus1952	16	77230517	rs9924848	16	77245971	G	A	0.831014	-0.00503879	0.00333327	0.130619	0.597785	0.0588722	3.1826e-24	-0.0084291	0.00563749	0.134866	0.398698	0.204289	20	2348	4599	4530		rs9924848	16	77245971	G	A	0.831014	0.0222069	0.0115467	0.0544517	0.597785	0.0588722	3.1826e-24	0.0371486	0.0196592	0.0588076	0.122522	0.0419393	20	1049	1880	6684
16	76749371	77747836	ENSG00000205078	SYCE1L	locus1952	16	77243620	rs74027187	16	77248147	G	T	0.72167	0.00731967	0.00264209	0.00559855	-1.25931	0.0327458	0	-0.00581243	0.00210347	0.00572288	0.0417078	0.112074	20	578	1607	5349		rs74027187	16	77248147	G	T	0.72167	-0.0287648	0.00968441	0.00297595	-1.25931	0.0327458	0	0.0228416	0.00771313	0.00306252	0.00989955	0.0605649	20	151	380	6512
16	76776426	77776059	ENSG00000261063	RP11-538I12.2	locus1952	16	77259612	rs4451967	16	77276265	G	A	0.314115	0.0036047	0.00264095	0.172277	-0.496061	0.0826698	1.96692e-09	-0.00726664	0.00545984	0.183213	0.16672	0.659308	20	2727	2949	1669		rs4451967	16	77276265	G	A	0.314115	-0.00729508	0.00931041	0.43331	-0.496061	0.0826698	1.96692e-09	0.014706	0.018928	0.437192	0.357514	0.236903	20	4049	3788	4975
16	76891650	77890685	ENSG00000140873	ADAMTS18	locus1952	16	77375360	rs2562112	16	77391272	C	T	0.591451	-0.000545416	0.00246717	0.825039	-0.915662	0.0326344	3.17673e-173	0.000595652	0.0026945	0.825044	0.587211	0.656944	20	6494	5643	1679		rs2562112	16	77391272	C	T	0.591451	-0.0041371	0.0087866	0.637754	-0.915662	0.0326344	3.17673e-173	0.00451815	0.00959725	0.637801	0.622829	0.853633	20	5249	5418	830
16	77280379	78280176	ENSG00000140876	NUDT7	locus1953	16	77766284	rs12930723	16	77780371	G	A	0.450298	-0.00187827	0.00246758	0.44655	-0.343296	0.0404916	2.28697e-17	0.00547128	0.0072168	0.448373	0.144573	0.907775	17	4468	2780	402		rs12930723	16	77780371	G	A	0.450298	0.0150617	0.00869103	0.0830919	-0.343296	0.0404916	2.28697e-17	-0.0438739	0.0258399	0.0895243	0.122381	0.522477	16	1400	1876	2924
16	78752830	79752469	ENSG00000186153	WWOX	locus1957	16	78689937	rs270422	16	79252651	A	G	0.304175	0.00417593	0.00265166	0.115295	0.349875	0.0474564	1.67382e-13	0.0119355	0.00774986	0.123538	0.315569	0.155135	20	2254	4080	4923		rs270422	16	79252651	A	G	0.304175	-0.0104047	0.00939697	0.268191	0.349875	0.0474564	1.67382e-13	-0.0297383	0.0271593	0.273535	0.281281	0.971033	20	2927	3239	163
16	80545159	81544884	ENSG00000261061	RP11-303E16.2	locus1959	16	81064732	rs12448368	16	81044947	T	C	0.874751	0.00130407	0.00366073	0.721667	0.707444	0.0720516	9.36512e-23	0.00184335	0.00517799	0.721842	0.720404	0.0819186	20	5996	6262	5672		rs12448368	16	81044947	T	C	0.874751	0.00139809	0.0130484	0.914673	0.707444	0.0720516	9.36512e-23	0.00197625	0.0184455	0.914678	0.589179	0.558195	20	6855	5215	2665
16	80560867	81560629	ENSG00000260213	RP11-303E16.3	locus1959	16	81059880	rs1549288	16	81060761	C	T	0.714712	-0.00225988	0.0027087	0.404109	0.61961	0.0877944	1.69514e-12	-0.00364727	0.00440207	0.407367	0.510344	0.823646	20	4229	5248	819		rs1549288	16	81060761	C	T	0.714712	0.0279962	0.00959308	0.00351866	0.61961	0.0877944	1.69514e-12	0.0451835	0.0167539	0.00699903	0.0827701	0.0503082	20	250	1434	6598
16	80569375	81569273	ENSG00000140905	GCSH	locus1959	16	81122787	rs11150337	16	81069317	G	A	0.898608	-0.00425756	0.00420906	0.311766	0.945281	0.0796087	1.6137e-32	-0.00450402	0.00446883	0.313515	0.612105	0.534274	20	3646	5748	2316		rs11150337	16	81069317	G	A	0.898608	0.00275327	0.0143109	0.847437	0.945281	0.0796087	1.6137e-32	0.00291265	0.0151413	0.847457	0.47574	0.374579	20	6455	4551	3949
16	80670365	81670063	ENSG00000166473	PKD1L2	locus1959	16	81194227	rs17765589	16	81170184	G	A	0.404573	-0.00410218	0.00254692	0.107258	-0.407334	0.0515758	2.83945e-15	0.0100708	0.00638137	0.114529	0.351672	0.879074	20	2162	4333	527		rs17765589	16	81170184	G	A	0.404573	0.0107024	0.00880928	0.224405	-0.407334	0.0515758	2.83945e-15	-0.0262742	0.021881	0.229838	0.0911259	0.579357	20	2612	1538	2515
16	81306264	81431050	ENSG00000127688	GAN	locus1960	16	81381248	rs8051314	16	81387476	C	T	0.467197	-0.00228543	0.0024396	0.348858	0.526582	0.0607412	4.34915e-18	-0.00434012	0.00465986	0.351655	0.514272	0.987719	20	3901	5270	56		rs8051314	16	81387476	C	T	0.467197	0.00778965	0.00866081	0.368433	0.526582	0.0607412	4.34915e-18	0.0147929	0.0165355	0.370995	0.411657	0.673153	20	3597	4163	1913
16	81426892	82426453	ENSG00000197943	PLCG2	locus1960	16	81882300	rs4420523	16	81926780	A	C	0.635189	0.00388839	0.00254695	0.12684	-0.315741	0.0519699	1.23628e-09	-0.0123151	0.00831736	0.138699	0.199825	0.146295	20	2377	3217	5005		rs4420523	16	81926780	A	C	0.635189	-0.00205966	0.00897542	0.818497	-0.315741	0.0519699	1.23628e-09	0.00652326	0.0284468	0.818624	0.960429	0.32228	20	6296	7164	4335
16	81700305	82699811	ENSG00000135698	MPHOSPH6	locus1960	16	82192617	rs12928375	16	82200011	C	T	0.879722	-0.0085873	0.00385031	0.0257285	-1.23104	0.0380148	4.73256e-230	0.00697565	0.0031351	0.0260803	0.064503	0.350253	20	1102	1925	3479		rs12928375	16	82200011	C	T	0.879722	0.0276789	0.0133131	0.0376101	-1.23104	0.0380148	4.73256e-230	-0.0224842	0.0108368	0.0380044	0.0673619	0.331137	20	805	1252	4275
16	82310438	83308623	ENSG00000140945	CDH13	locus1960	16	83245306	rs4783269	16	82809029	A	T	0.803181	-0.00249544	0.00306974	0.416267	0.254642	0.0436343	5.35241e-09	-0.00979979	0.0121715	0.420739	0.62175	0.0929938	20	4322	5796	5555		rs4783269	16	82809029	A	T	0.803181	0.0133217	0.0108702	0.220377	0.254642	0.0436343	5.35241e-09	0.0523155	0.0436193	0.230386	0.182831	0.614869	20	2615	2471	2287
16	83304394	84304309	ENSG00000260788	RP11-298D21.1	locus1962	16	83780632	rs7201102	16	83804389	T	A	0.667992	-0.00272249	0.00262844	0.300303	-0.319354	0.0410171	6.92232e-15	0.008525	0.00830299	0.304544	0.120265	0.245864	20	3590	2564	4205		rs7201102	16	83804389	T	A	0.667992	0.0030912	0.00917316	0.73613	-0.319354	0.0410171	6.92232e-15	-0.00967952	0.028751	0.736368	0.601122	0.888926	20	5831	5292	606
16	83332769	84330162	ENSG00000260523	RP11-483P21.3	locus1962	16	83832755	rs707232	16	83831356	A	T	0.698807	-0.00588944	0.00263475	0.0253981	-0.303294	0.0541311	2.10718e-08	0.0194182	0.00935291	0.0378783	0.0319442	0.545393	11	1286	1430	2268		rs707232	16	83831356	A	T	0.698807	0.0113813	0.00942837	0.227381	-0.303294	0.0541311	2.10718e-08	-0.0375255	0.0317998	0.237978	0.285317	0.518041	11	2656	3281	2957
16	83535856	84535790	ENSG00000103154	NECAB2	locus1962	16	84019309	rs5012586	16	84035844	T	C	0.859841	0.00712696	0.00335923	0.033871	0.34268	0.0588112	5.65097e-09	0.0207977	0.0104324	0.0461997	0.0630364	0.283637	20	1399	1906	3942		rs5012586	16	84035844	T	C	0.859841	-0.0031469	0.0124496	0.800445	0.34268	0.0588112	5.65097e-09	-0.0091832	0.0363643	0.800628	0.703152	0.232615	20	6186	5889	5005
16	83575572	84574858	ENSG00000166558	SLC38A8	locus1962	16	84059815	rs9928085	16	84074978	T	C	0.228628	-0.010559	0.00283454	0.000195226	-1.1924	0.0333121	1.32797e-280	0.00885523	0.00239001	0.000211303	0.0295742	0.0221796	20	189	1378	6514		rs9928085	16	84074978	T	C	0.228628	-0.000909358	0.0103019	0.929661	-1.1924	0.0333121	1.32797e-280	0.000762627	0.00863963	0.929662	0.0569121	0.0415428	20	6927	1117	6689
16	83591134	84591087	ENSG00000140943	MBTPS1	locus1962	16	84118939	rs3785013	16	84091104	A	G	0.588469	-0.000101536	0.00249877	0.967587	0.339674	0.0381701	5.63772e-19	-0.000298922	0.00735646	0.967588	0.0945741	0.015687	20	7197	2276	6645		rs3785013	16	84091104	A	G	0.588469	-0.0171888	0.00878593	0.0504179	0.339674	0.0381701	5.63772e-19	-0.0506039	0.0264835	0.0560341	0.0159775	0.935015	20	1020	518	363
16	83684858	84683880	ENSG00000154099	DNAAF1	locus1962	16	84195619	rs6563999	16	84184799	C	T	0.209742	0.000979726	0.00294984	0.739792	-0.310336	0.0418666	1.23944e-13	-0.00315698	0.00951483	0.740043	0.929185	0.0474483	20	6091	7108	6091		rs6563999	16	84184799	C	T	0.209742	-0.00370108	0.0106092	0.727197	-0.310336	0.0418666	1.23944e-13	0.011926	0.034224	0.727487	0.673559	0.120717	20	5788	5702	5944
16	83714610	84713329	ENSG00000103168	TAF1C	locus1962	16	84216063	rs2278043	16	84213965	G	A	0.545726	-0.00330791	0.00245547	0.177929	1.02045	0.0273326	4.54961e-305	-0.00324163	0.00240784	0.178211	0.170729	0.513549	20	2691	2979	2427		rs2278043	16	84213965	G	A	0.545726	-0.00975097	0.00867713	0.261117	1.02045	0.0273326	4.54961e-305	-0.0095556	0.00850713	0.261333	0.0223126	0.0138469	20	2836	631	7017
16	83728375	84726409	ENSG00000250685	RP11-486L19.2	locus1962	16	84228411	rs11864916	16	84228305	C	G	0.688867	0.0015031	0.00267989	0.574879	-0.666629	0.0798105	6.67475e-17	-0.00225478	0.00402912	0.575739	0.193517	0.0525869	20	5216	3150	6026		rs11864916	16	84228305	C	G	0.688867	0.0147048	0.00933467	0.115189	-0.666629	0.0798105	6.67475e-17	-0.0220585	0.0142497	0.121621	0.117385	0.419307	20	1694	1827	3607
16	83728375	84726409	ENSG00000140955	ADAD2	locus1962	16	84227758	rs11864916	16	84228305	C	G	0.688867	0.0015031	0.00267989	0.574879	-0.529878	0.0497027	1.55024e-26	-0.00283669	0.00506456	0.575407	0.346472	0.155586	20	5210	4293	4913		rs11864916	16	84228305	C	G	0.688867	0.0147048	0.00933467	0.115189	-0.529878	0.0497027	1.55024e-26	-0.0277514	0.0178079	0.119145	0.0272396	0.40624	20	1678	708	3698
16	83863218	84862666	ENSG00000103175	WFDC1	locus1962	16	84345851	rs4557	16	84363195	G	A	0.662028	-0.00110465	0.00268563	0.680838	-0.240412	0.0397938	1.52747e-09	0.00459484	0.0111968	0.681534	0.567586	0.241682	19	5798	5546	4233		rs4557	16	84363195	G	A	0.662028	0.00313096	0.00913137	0.731689	-0.240412	0.0397938	1.52747e-09	-0.0130233	0.0380433	0.732104	0.965569	0.566062	18	5814	7189	2617
16	83902456	84902353	ENSG00000064270	ATP2C2	locus1962	16	84449963	rs72804628	16	84402417	T	A	0.884692	0.00223044	0.00386044	0.563421	-0.448135	0.0591661	3.61389e-14	-0.00497716	0.00863948	0.564551	0.455137	0.260519	20	5152	4951	4110		rs72804628	16	84402417	T	A	0.884692	-0.0167116	0.0135306	0.216795	-0.448135	0.0591661	3.61389e-14	0.0372915	0.030592	0.222846	0.352616	0.225322	20	2558	3755	5048
16	84009841	85009463	ENSG00000140950	KIAA1609	locus1963	16	84549660	rs9928420	16	84509544	A	G	0.470179	-0.00351393	0.00247287	0.155319	0.232375	0.0382172	1.19899e-09	-0.0151218	0.0109285	0.166448	0.26235	0.622671	20	2591	3710	1860		rs9928420	16	84509544	A	G	0.470179	-0.00559597	0.0086552	0.517927	0.232375	0.0382172	1.19899e-09	-0.0240816	0.0374566	0.520276	0.875874	0.910941	20	4561	6785	479
16	84196060	85195789	ENSG00000135686	KLHL36	locus1963	16	84691711	rs4783041	16	84695990	T	C	0.351889	-0.00239838	0.00263862	0.363376	-0.52708	0.0488465	3.81493e-27	0.00455032	0.00502384	0.365071	0.429945	0.952436	20	3981	4801	195		rs4783041	16	84695990	T	C	0.351889	-6.77551e-05	0.00904476	0.994023	-0.52708	0.0488465	3.81493e-27	0.000128548	0.0171601	0.994023	0.86723	0.748806	20	7309	6743	1457
16	84416905	85416664	ENSG00000103196	CRISPLD2	locus1963	16	84903982	rs1008154	16	84916775	G	A	0.789264	0.00392932	0.00311463	0.207104	0.356422	0.0624709	1.16064e-08	0.0110244	0.00894969	0.218019	0.218019	0.737448	20	2974	3357	1259		rs1008154	16	84916775	G	A	0.789264	-0.00600041	0.0105945	0.571142	0.356422	0.0624709	1.16064e-08	-0.0168351	0.0298707	0.573026	0.573026	0.323433	20	4857	5121	4328
16	84524917	85524550	ENSG00000153786	ZDHHC7	locus1963	16	85026464	rs12443859	16	85024807	T	A	0.77336	-0.00159199	0.00286261	0.578121	-0.317181	0.0538219	3.78895e-09	0.00501918	0.00906527	0.579804	0.579804	0.752485	20	5241	5600	1179		rs12443859	16	85024807	T	A	0.77336	-0.0118596	0.0103194	0.250452	-0.317181	0.0538219	3.78895e-09	0.0373907	0.0331477	0.259318	0.259318	0.798384	20	2815	3089	1143
16	84615756	85612617	ENSG00000135709	KIAA0513	locus1963	16	85094605	rs16975203	16	85115549	C	G	0.7167	-0.000432342	0.00269123	0.87237	-0.313438	0.0405641	1.1013e-14	0.00137936	0.00858803	0.872398	0.431554	0.114604	20	6727	4816	5322		rs16975203	16	85115549	C	G	0.7167	-0.00330237	0.00958518	0.730449	-0.313438	0.0405641	1.1013e-14	0.010536	0.0306112	0.730706	0.897932	0.896314	20	5809	6888	567
16	86056857	87056084	ENSG00000270020	RP11-463O9.9	locus1966	16	86555746	rs12920306	16	86556558	G	T	0.392644	0.00488047	0.00274609	0.0755278	0.814121	0.0845067	5.75596e-22	0.00599477	0.00342999	0.0805066	0.146989	0.775349	20	1795	2794	1053		rs12920306	16	86556558	G	T	0.392644	-0.0189408	0.00886516	0.0326355	0.814121	0.0845067	5.75596e-22	-0.0232653	0.0111538	0.0369914	0.0360124	0.684569	20	799	854	1855
16	86074242	87073152	ENSG00000103248	MTHFSD	locus1966	16	86576311	rs8054138	16	86573481	C	T	0.817097	-0.00287485	0.00308265	0.35103	0.399166	0.0611823	6.83592e-11	-0.00720215	0.00780121	0.355898	0.235133	0.684884	20	3931	3501	1534		rs8054138	16	86573481	C	T	0.817097	0.0218245	0.011189	0.0511136	0.399166	0.0611823	6.83592e-11	0.0546752	0.0292569	0.0616514	0.0336457	0.212721	20	1077	811	5136
16	87256693	88254543	ENSG00000104731	KLHDC4	locus1969	16	87764844	rs13338010	16	87754920	A	G	0.28827	0.000951465	0.00276094	0.730383	1.23892	0.0333333	2.29166e-302	0.000767983	0.00222861	0.730394	0.951091	0.914678	20	6048	7204	367		rs13338010	16	87754920	A	G	0.28827	-0.00258355	0.00953554	0.786438	1.23892	0.0333333	2.29166e-302	-0.00208533	0.00769689	0.786444	0.827836	0.576781	20	6121	6546	2539
16	87256693	88254979	ENSG00000226180	AC010536.1	locus1969	16	87728448	rs28367166	16	87755155	A	G	0.474155	6.95533e-05	0.00246465	0.977486	0.387098	0.0672019	8.39994e-09	0.000179679	0.00636707	0.977487	0.725682	0.573613	20	7253	6286	2106		rs28367166	16	87755155	A	G	0.474155	-0.000798589	0.00864953	0.926438	0.387098	0.0672019	8.39994e-09	-0.00206301	0.0223474	0.926447	0.757079	0.253588	20	6910	6187	4864
16	87257258	88254979	ENSG00000260671	RP11-278A23.2	locus1969	16	87777340	rs28367166	16	87755155	A	G	0.474155	6.95533e-05	0.00246465	0.977486	0.607565	0.110783	4.15116e-08	0.000114479	0.00405666	0.977487	0.977487	0.686522	15	7254	7286	1527		rs28367166	16	87755155	A	G	0.474155	-0.000798589	0.00864953	0.926438	0.607565	0.110783	4.15116e-08	-0.00131441	0.0142384	0.926448	0.926448	0.421321	15	6911	7017	3592
16	87440895	88387968	ENSG00000174990	CA5A	locus1969	16	87945880	rs4843732	16	87939470	A	G	0.723658	0.0032852	0.0028528	0.249497	-0.483572	0.0803174	1.73595e-09	-0.00679361	0.00600637	0.258026	0.112883	0.414065	20	3269	2482	3053		rs4843732	16	87939470	A	G	0.723658	-0.00827243	0.00966335	0.391964	-0.483572	0.0803174	1.73595e-09	0.0171069	0.0201843	0.396695	0.223392	0.784261	20	3765	2813	1235
16	88098293	89094243	ENSG00000261744	RP11-21B21.4	locus1969	16	88588414	rs12935557	16	88597603	C	T	0.0954274	-0.00264898	0.00448406	0.554684	-0.873985	0.134072	7.08914e-11	0.00303092	0.00515161	0.556301	0.556301	0.841903	9	5103	5476	718		rs12935557	16	88597603	C	T	0.0954274	-0.00261181	0.0147007	0.858985	-0.873985	0.134072	7.08914e-11	0.00298839	0.0168265	0.859037	0.859037	0.761504	9	6515	6700	1369
16	88230086	89229598	ENSG00000051523	CYBA	locus1969	16	88713625	rs3794628	16	88729788	C	T	0.694831	-0.000520953	0.00265186	0.844259	0.295562	0.0508541	6.17461e-09	-0.00176259	0.00897739	0.844347	0.844347	0.278526	20	6591	6782	3981		rs3794628	16	88729788	C	T	0.694831	0.0025624	0.00937963	0.784709	0.295562	0.0508541	6.17461e-09	0.00866959	0.0317699	0.78494	0.78494	0.372735	20	6110	6332	3953
16	88233683	89233498	ENSG00000260630	SNAI3-AS1	locus1969	16	88741650	rs13334987	16	88733605	T	G	0.633201	0.000693803	0.00253859	0.784621	0.371131	0.0520822	1.03426e-12	0.00186943	0.00684518	0.784775	0.734285	0.415826	20	6313	6326	3036		rs13334987	16	88733605	T	G	0.633201	8.44329e-05	0.00896188	0.992483	0.371131	0.0520822	1.03426e-12	0.000227502	0.0241475	0.992483	0.617463	0.542227	20	7302	5386	2782
16	88279968	89278727	ENSG00000158717	RNF166	locus1969	16	88767866	rs7201610	16	88778831	T	C	0.427435	0.00018444	0.0025068	0.941348	-0.485756	0.0494033	8.16054e-23	-0.000379697	0.00516076	0.941349	0.835833	0.791147	20	7080	6754	974		rs7201610	16	88778831	T	C	0.427435	-0.00559141	0.00873147	0.521929	-0.485756	0.0494033	8.16054e-23	0.0115107	0.0180131	0.522809	0.286596	0.361631	20	4576	3288	4027
16	88280574	89280390	ENSG00000174177	CTU2	locus1969	16	88777332	rs3826076	16	88780518	G	A	0.893638	-0.0042955	0.0040695	0.291181	0.551216	0.0668755	1.68752e-16	-0.00779276	0.00744305	0.295107	0.850582	0.358808	20	3521	6806	3417		rs3826076	16	88780518	G	A	0.893638	0.00712218	0.0140133	0.611282	0.551216	0.0668755	1.68752e-16	0.0129208	0.0254708	0.611957	0.369733	0.907133	20	5098	3873	500
16	88298124	89297483	ENSG00000224888	RP5-1142A6.2	locus1969	16	88802707	rs8050504	16	88797568	G	A	0.616302	-0.000993812	0.00256497	0.698419	0.289669	0.0490125	3.41882e-09	-0.00343085	0.00887382	0.699033	0.660091	0.90058	20	5893	5980	442		rs8050504	16	88797568	G	A	0.616302	-0.00135798	0.00888168	0.87848	0.289669	0.0490125	3.41882e-09	-0.00468803	0.0306717	0.87852	0.72825	0.305633	20	6637	6023	4461
16	88313677	89312739	ENSG00000182376	RP5-1142A6.8	locus1969	16	88810665	rs750126	16	88813371	G	A	0.569583	0.00249097	0.00250839	0.320684	-0.437697	0.0766606	1.1328e-08	-0.00569108	0.00581693	0.327893	0.41465	0.519314	20	3740	4705	2397		rs750126	16	88813371	G	A	0.569583	0.00268777	0.00872367	0.758006	-0.437697	0.0766606	1.1328e-08	-0.00614072	0.0199599	0.758346	0.679015	0.688689	20	5948	5733	1836
16	88440295	89422823	ENSG00000167515	TRAPPC2L	locus1970	16	88925861	rs11076728	16	88925567	G	T	0.346918	0.00124109	0.0025857	0.63124	-1.21083	0.0324535	1.14505e-304	-0.00102499	0.00213565	0.631268	0.852702	0.561698	20	5519	6810	2180		rs11076728	16	88925567	G	T	0.346918	-0.0105349	0.00907831	0.245869	-1.21083	0.0324535	1.14505e-304	0.00870052	0.00750122	0.246097	0.703844	0.597016	20	2722	5894	2402
16	88611942	89611199	ENSG00000256982	CTD-2555A7.2	locus1970	16	89115976	rs73260393	16	89111809	G	A	0.941352	-0.00212156	0.00518618	0.682482	-0.47911	0.087746	4.75608e-08	0.00442812	0.010855	0.683321	0.683321	0.685539	7	5806	6102	1532		rs73260393	16	89111809	G	A	0.941352	-0.0100299	0.0183826	0.585328	-0.47911	0.087746	4.75608e-08	0.0209344	0.0385593	0.587189	0.587189	0.145642	7	4941	5206	5717
16	88728513	89727683	ENSG00000180422	LINC00304	locus1970	16	89228103	rs11644528	16	89227806	A	G	0.251491	-0.000734724	0.00290793	0.800529	-0.494186	0.0790558	4.07563e-10	0.00148674	0.00588909	0.800689	0.71869	0.219172	20	6393	6257	4400		rs11644528	16	89227806	A	G	0.251491	0.0200657	0.00996707	0.0440942	-0.494186	0.0790558	4.07563e-10	-0.0406035	0.0211888	0.0553309	0.0432028	0.0298628	20	1010	944	6821
16	88749261	89748736	ENSG00000176715	ACSF3	locus1970	16	89188518	rs7404994	16	89248851	C	A	0.429423	-0.00365755	0.00250063	0.143562	0.381064	0.0376565	4.52829e-24	-0.00959826	0.00663041	0.147726	0.244574	0.632794	20	2443	3573	1808		rs7404994	16	89248851	C	A	0.429423	0.00238446	0.00872844	0.784713	0.381064	0.0376565	4.52829e-24	0.00625736	0.0229138	0.784789	0.0172278	0.0195951	20	6108	541	6951
16	88781614	89780947	ENSG00000259877	RP11-46C24.7	locus1970	16	89282849	rs7187328	16	89281572	C	G	0.93837	0.00251441	0.00504867	0.61846	0.963878	0.07413	1.18359e-38	0.00260864	0.00524171	0.618717	0.461191	0.523034	20	5447	4979	2377		rs7187328	16	89281572	C	G	0.93837	-0.0156565	0.0179655	0.383494	0.963878	0.07413	1.18359e-38	-0.0162433	0.0186806	0.384559	0.362185	0.972454	20	3687	3819	152
16	88796897	89796756	ENSG00000259803	SLC22A31	locus1970	16	89265239	rs12102609	16	89296884	G	A	0.936382	0.00353186	0.00495838	0.476279	-0.851745	0.122364	3.38526e-12	-0.00414662	0.00585185	0.478573	0.754889	0.720993	20	4628	6407	1356		rs12102609	16	89296884	G	A	0.936382	-0.0226585	0.017708	0.200699	-0.851745	0.122364	3.38526e-12	0.0266024	0.0211386	0.208219	0.359058	0.911168	20	2426	3797	476
16	88797568	89702620	ENSG00000205014	.	locus1970	16	89293261	rs72819343	16	89234723	A	G	0.905567	-0.00762012	0.00472797	0.107025	-0.779846	0.133936	5.79639e-09	0.00977132	0.00629068	0.120351	0.120351	0.342601	15	2221	2566	3534		rs72819343	16	89234723	A	G	0.905567	6.85249e-05	0.014774	0.996299	-0.779846	0.133936	5.79639e-09	-8.78698e-05	0.0189448	0.996299	0.996299	0.694378	15	7329	7349	1795
16	88800785	89800550	ENSG00000178773	CPNE7	locus1970	16	89652915	rs56381797	16	89300752	C	A	0.875746	0.00087026	0.00375529	0.816738	-0.307018	0.0546249	1.90424e-08	-0.00283455	0.0122419	0.816891	0.63507	0.19247	20	6462	5861	4617		rs56381797	16	89300752	C	A	0.875746	-0.0136957	0.0130977	0.29572	-0.307018	0.0546249	1.90424e-08	0.0446086	0.0433929	0.303942	0.486886	0.145911	20	3141	4621	5714
16	89120629	90118342	ENSG00000167526	RPL13	locus1971	16	89629007	rs730264	16	89620148	G	A	0.168986	-0.000392952	0.00310087	0.89916	-0.446416	0.0475711	6.34044e-21	0.000880238	0.00694678	0.899169	0.607976	0.521223	20	6870	5735	2384		rs730264	16	89620148	G	A	0.168986	0.00436718	0.0115258	0.70476	-0.446416	0.0475711	6.34044e-21	-0.00978275	0.0258397	0.704989	0.474802	0.728984	20	5647	4548	1560
16	89199108	90170495	ENSG00000167523	C16orf55	locus1971	16	89730945	rs420332	16	89698752	C	T	0.518887	0.004553	0.00250873	0.0695455	0.885129	0.0271035	6.30761e-234	0.00514388	0.00283869	0.0699764	0.00327111	0.0372925	20	1682	573	6262		rs420332	16	89698752	C	T	0.518887	-0.00833489	0.00865261	0.335407	0.885129	0.0271035	6.30761e-234	-0.00941658	0.00977979	0.335617	0.0223454	0.0913354	20	3372	632	6222
16	89256008	90170495	ENSG00000185324	CDK10	locus1971	16	89754958	rs12924138	16	89754444	T	G	0.388668	0.00301042	0.00245442	0.219998	-0.611769	0.0490459	1.04284e-35	-0.00492085	0.00403135	0.22222	0.000301469	0.0238178	20	3011	271	6478		rs12924138	16	89754444	T	G	0.388668	-0.0110089	0.00886831	0.214468	-0.611769	0.0490459	1.04284e-35	0.0179952	0.0145678	0.21673	0.0475163	0.0138748	20	2500	1008	7016
16	89285921	90170495	ENSG00000075399	VPS9D1	locus1971	16	89780468	rs56112321	16	89785820	T	C	0.764414	-0.00744793	0.00291435	0.0106004	-0.600384	0.102973	5.5265e-09	0.0124053	0.00529997	0.0192512	0.00876831	0.113395	20	968	842	5337		rs56112321	16	89785820	T	C	0.764414	0.00413637	0.0101882	0.684744	-0.600384	0.102973	5.5265e-09	-0.00688955	0.0170105	0.685465	0.898295	0.067922	20	5540	6891	6435
16	89293614	90170495	ENSG00000158805	ZNF276	locus1971	16	89797059	rs2099105	16	89793555	C	T	0.740557	-0.00716116	0.00279425	0.0103826	0.375923	0.0498864	4.86171e-14	-0.0190495	0.00785115	0.0152521	0.0758633	0.0135379	20	877	2060	6692		rs2099105	16	89793555	C	T	0.740557	0.000287751	0.00986153	0.976722	0.375923	0.0498864	4.86171e-14	0.000765451	0.026233	0.976722	0.0647355	0.0208608	20	7214	1207	6937
16	89386808	90170495	ENSG00000187741	FANCA	locus1971	16	89843511	rs11076633	16	89886392	C	G	0.696819	-0.00273756	0.00265643	0.302756	-0.354751	0.0406746	2.74101e-18	0.00771684	0.00754024	0.306109	0.0507316	0.0195405	20	3600	1735	6559		rs11076633	16	89886392	C	G	0.696819	0.00670547	0.00940039	0.475649	-0.354751	0.0406746	2.74101e-18	-0.0189019	0.026587	0.477119	0.0734665	0.0234395	20	4288	1310	6901
16	89389632	90170495	ENSG00000204991	SPIRE2	locus1971	16	89911157	rs6500456	16	89888341	C	T	0.558648	0.00752572	0.00246659	0.00228035	0.295741	0.034908	2.41166e-17	0.025447	0.00886474	0.00409717	0.0246914	0.161162	20	502	1288	4870		rs6500456	16	89888341	C	T	0.558648	-0.0184526	0.00872911	0.0345227	0.295741	0.034908	2.41166e-17	-0.0623943	0.0304209	0.0402641	0.0444427	0.311267	20	830	968	4414
16	89479773	90170495	ENSG00000258839	MC1R	locus1971	16	89982956	rs72813442	16	89979052	T	C	0.332008	0.00817638	0.00263153	0.00188942	-0.403729	0.0529659	2.48918e-14	-0.0202521	0.00703876	0.00401182	0.00244757	0.526937	20	499	518	2360		rs72813442	16	89979052	T	C	0.332008	-0.00727678	0.00918778	0.428357	-0.403729	0.0529659	2.48918e-14	0.0180239	0.0228798	0.430834	0.24597	0.141766	20	3998	2979	5764
16	89508862	90170495	ENSG00000140995	DEF8	locus1971	16	90024400	rs7197627	16	90008568	A	C	0.777336	-0.00363117	0.00289657	0.209983	0.362154	0.0523235	4.4707e-12	-0.0100266	0.00812829	0.217373	0.176539	0.180564	20	2967	3035	4716		rs7197627	16	90008568	A	C	0.777336	0.000849325	0.0103835	0.934809	0.362154	0.0523235	4.4707e-12	0.00234521	0.0286736	0.934814	0.1667	0.0534287	20	6962	2317	6568
16	89541243	90170495	ENSG00000003249	DBNDD1	locus1971	16	90078904	rs62052247	16	90041170	C	G	0.899602	-0.0118786	0.00433014	0.00608367	-0.358604	0.0657385	4.89689e-08	0.0331245	0.0135158	0.0142542	0.0142542	0.601603	20	852	1027	1966		rs62052247	16	90041170	C	G	0.899602	0.0239272	0.0144077	0.0967684	-0.358604	0.0657385	4.89689e-08	-0.0667231	0.0419977	0.112121	0.112121	0.572253	20	1615	1769	2571
16	89549562	90170495	ENSG00000141013	GAS8	locus1971	16	90098710	rs45610233	16	90048395	C	T	0.932406	-0.00023457	0.00476162	0.96071	-1.0006	0.0783472	2.37112e-37	0.00023443	0.00475881	0.96071	0.0364719	0.0869222	20	7170	1514	5623		rs45610233	16	90048395	C	T	0.932406	0.0438187	0.0172369	0.0110172	-1.0006	0.0783472	2.37112e-37	-0.0437926	0.0175645	0.0126584	0.00241807	0.476143	20	356	186	3249
16	89562071	90170495	ENSG00000177946	CENPBD1	locus1971	16	90037574	rs62054567	16	90062009	C	G	0.821074	-0.0042344	0.00318492	0.183678	-0.337103	0.0492456	7.63e-12	0.0125612	0.00962448	0.19185	0.25077	0.401461	20	2793	3627	3147		rs62054567	16	90062009	C	G	0.821074	-0.00793952	0.0112704	0.481149	-0.337103	0.0492456	7.63e-12	0.0235522	0.0336098	0.483456	0.336217	0.415809	20	4335	3627	3635
16	89575608	90170495	ENSG00000223959	AFG3L1P	locus1971	16	90053781	rs4362387	16	90075226	C	T	0.954274	-0.00422657	0.00521448	0.417628	0.660142	0.0910994	4.28031e-13	-0.00640251	0.0079483	0.420519	0.541527	0.754217	20	4320	5391	1171		rs4362387	16	90075226	C	T	0.954274	0.0365585	0.0207022	0.0774093	0.660142	0.0910994	4.28031e-13	0.0553798	0.0322781	0.0862154	0.101307	0.310611	20	1365	1649	4421
16	89583578	90170495	ENSG00000221819	C16orf3	locus1971	16	90095812	rs77603042	16	90083239	G	A	0.084493	-0.00107188	0.00451288	0.812257	1.42536	0.139083	1.20421e-24	-0.000752005	0.00316698	0.812306	0.37955	0.194612	20	6442	4495	4603		rs77603042	16	90083239	G	A	0.084493	-0.0469561	0.0155683	0.00256021	1.42536	0.139083	1.20421e-24	-0.0329433	0.0113856	0.00381063	0.00634791	0.954147	20	179	294	262
16	89611199	90170495	ENSG00000222019	URAHP	locus1972	16	90110175	rs74583214	16	90110798	T	C	0.083499	-0.00113181	0.00460631	0.805908	1.54382	0.156212	4.94112e-23	-0.000733124	0.00298463	0.805966	0.419037	0.124733	20	6418	4728	5220		rs74583214	16	90110798	T	C	0.083499	-0.0399679	0.0156407	0.0106073	1.54382	0.156212	4.94112e-23	-0.0258889	0.0104644	0.0133606	0.00610303	0.230254	20	373	289	5018
17	1880	759429	ENSG00000241525	AC108004.3	locus1973	17	259070	rs11150882	17	259648	A	G	0.239563	0.00183815	0.00283734	0.517088	0.926287	0.0830264	6.65298e-29	0.00198442	0.00306829	0.517793	0.899961	0.943387	20	4860	6992	233		rs11150882	17	259648	A	G	0.239563	-0.00337406	0.0101203	0.738835	0.926287	0.0830264	6.65298e-29	-0.00364256	0.0109305	0.738947	0.950563	0.809405	20	5843	7127	1079
17	1880	788458	ENSG00000183688	FAM101B	locus1973	17	292749	rs11653376	17	288595	G	C	0.251491	-0.00208681	0.00287807	0.468408	0.554933	0.0598804	1.90829e-20	-0.00376047	0.00520219	0.469764	0.97965	0.835359	20	4582	7295	753		rs11653376	17	288595	G	C	0.251491	0.0108041	0.0099599	0.278028	0.554933	0.0598804	1.90829e-20	0.0194692	0.0180705	0.2813	0.595795	0.623875	20	2974	5264	2226
17	1880	757311	ENSG00000187624	C17orf97	locus1973	17	266814	rs12949788	17	258223	T	C	0.158052	0.00139817	0.0032775	0.669673	1.37001	0.0366339	4.31543e-306	0.00102056	0.00239247	0.669693	0.942527	0.91779	20	5737	7163	349		rs12949788	17	258223	T	C	0.158052	-0.00686492	0.0118415	0.562095	1.37001	0.0366339	4.31543e-306	-0.00501086	0.00864443	0.562142	0.927863	0.54796	20	4794	7023	2748
17	1880	568570	ENSG00000181031	RPH3AL	locus1973	17	149169	rs12941133	17	68686	C	G	0.274354	-0.00240331	0.00289827	0.406979	0.562993	0.0891399	2.68714e-10	-0.0042688	0.00519214	0.410983	0.57268	0.261402	14	4248	5575	4104		rs12941133	17	68686	C	G	0.274354	-0.0230709	0.00969298	0.0173049	0.562993	0.0891399	2.68714e-10	-0.040979	0.0183989	0.0259302	0.0481363	0.411284	14	618	1017	3665
17	1880	673934	ENSG00000262061	RP11-1260E13.4	locus1973	17	182137	rs7216500	17	174661	A	C	0.478131	-0.000895621	0.00273395	0.74322	0.510682	0.0475334	6.34903e-27	-0.00175377	0.00535602	0.743335	0.543769	0.305415	12	6111	5409	3788		rs7216500	17	174661	A	C	0.478131	-0.00726015	0.00864766	0.40116	0.510682	0.0475334	6.34903e-27	-0.0142166	0.0169852	0.402593	0.254572	0.28191	12	3803	3041	4637
17	1880	949268	ENSG00000141252	VPS53	locus1973	17	518432	rs4968139	17	449447	A	G	0.574553	-7.27359e-06	0.00248075	0.997661	0.436129	0.0384923	9.29012e-30	-1.66776e-05	0.0056881	0.997661	0.894216	0.485635	20	7351	6978	2585		rs4968139	17	449447	A	G	0.574553	-0.0203081	0.00874909	0.020278	0.436129	0.0384923	9.29012e-30	-0.0465643	0.0204774	0.0229698	0.329441	0.0205465	20	546	3585	6941
17	135080	1134587	ENSG00000167695	FAM57A	locus1973	17	640932	rs2657621	17	635080	A	C	0.527833	0.00133869	0.00244343	0.583779	-1.00094	0.0272209	5.35767e-296	-0.00133743	0.0024414	0.583821	0.928225	0.899025	20	5262	7103	448		rs2657621	17	635080	A	C	0.527833	-0.00689582	0.00865391	0.425541	-1.00094	0.0272209	5.35767e-296	0.00688934	0.0086478	0.42565	0.272647	0.189744	20	3967	3188	5340
17	140586	1140142	ENSG00000231784	DBIL5P	locus1973	17	657238	rs7210404	17	640145	T	C	0.740557	0.0030965	0.00276625	0.262976	0.514154	0.0542066	2.4218e-21	0.00602251	0.00541753	0.26628	0.348319	0.473183	20	3323	4311	2655		rs7210404	17	640145	T	C	0.740557	-0.0011987	0.00985508	0.90319	0.514154	0.0542066	2.4218e-21	-0.0023314	0.0191691	0.903198	0.463653	0.375659	20	6794	4476	3934
17	411369	1410457	ENSG00000177370	TIMM22	locus1974	17	902882	rs2586304	17	910636	A	G	0.246521	-0.00547412	0.00300144	0.0681774	0.396838	0.041805	2.2537e-21	-0.0137944	0.00770173	0.0732815	0.0953329	0.901863	13	1727	2291	439		rs2586304	17	910636	A	G	0.246521	0.0123107	0.0100336	0.219842	0.396838	0.041805	2.2537e-21	0.0310219	0.0254941	0.22367	0.477152	0.955109	13	2565	4561	255
17	748643	1748028	ENSG00000108953	YWHAE	locus1974	17	1275619	rs7266	17	1248466	C	T	0.919483	0.00693032	0.00483018	0.151345	0.676011	0.102656	4.54224e-11	0.0102518	0.00731276	0.160943	0.323921	0.493416	17	2545	4132	2537		rs7266	17	1248466	C	T	0.919483	-0.00460158	0.0158788	0.771975	0.676011	0.102656	4.54224e-11	-0.00680696	0.0235118	0.772189	0.25267	0.262258	17	6035	3023	4795
17	853031	1851732	ENSG00000167193	CRK	locus1975	17	1345219	rs7208768	17	1352701	A	G	0.587475	-0.00170842	0.00252805	0.499177	-0.414043	0.0394356	8.70915e-26	0.00412619	0.0061184	0.500063	0.521681	0.572527	20	4765	5307	2117		rs7208768	17	1352701	A	G	0.587475	-0.0168995	0.00878109	0.0542873	-0.414043	0.0394356	8.70915e-26	0.0408159	0.0215615	0.0583582	0.0726108	0.278691	20	1044	1301	4662
17	899007	1898800	ENSG00000236618	PITPNA-AS1	locus1975	17	1420807	rs11559105	17	1398928	G	A	0.936382	0.000397292	0.00480127	0.934052	0.509102	0.0743916	7.72601e-12	0.000780379	0.00943157	0.934057	0.893544	0.832746	7	7039	6974	774		rs11559105	17	1398928	G	A	0.936382	-0.00981859	0.0176972	0.579026	0.509102	0.0743916	7.72601e-12	-0.0192861	0.0348758	0.580267	0.768585	0.626588	7	4897	6252	2208
17	920116	1919107	ENSG00000132376	INPP5K	locus1975	17	1409023	rs6502755	17	1419890	C	T	0.935388	-8.34635e-05	0.00473107	0.985925	0.703152	0.0923975	2.73946e-14	-0.000118699	0.0067284	0.985925	0.966531	0.93796	10	7288	7253	244		rs6502755	17	1419890	C	T	0.935388	-0.00931001	0.0175696	0.596186	0.703152	0.0923975	2.73946e-14	-0.0132404	0.0250474	0.597074	0.861501	0.858169	10	4999	6714	803
17	1056340	2056220	ENSG00000167705	RILP	locus1975	17	1551407	rs7503846	17	1556270	C	G	0.977137	0.0176049	0.00720222	0.0145105	0.841317	0.126465	2.88025e-11	0.0209254	0.00912024	0.021768	0.0255946	0.820936	4	1027	1303	837		rs7503846	17	1556270	C	G	0.977137	-0.0535119	0.0289749	0.0647705	0.841317	0.126465	2.88025e-11	-0.0636049	0.0357424	0.0751516	0.114411	0.825183	4	1234	1797	992
17	1125499	2125131	ENSG00000186594	MIR22HG	locus1975	17	1617636	rs11652502	17	1625215	T	C	0.303181	0.00506184	0.00279991	0.0706285	-0.349367	0.0555958	3.2984e-10	-0.0144886	0.00833929	0.0823184	0.0823184	0.710691	12	1811	2145	1408		rs11652502	17	1625215	T	C	0.303181	0.00596485	0.00939964	0.525701	-0.349367	0.0555958	3.2984e-10	-0.0170733	0.0270416	0.527798	0.527798	0.248639	12	4600	4869	4900
17	1147413	2147048	ENSG00000167711	SERPINF2	locus1975	17	1652346	rs73292928	17	1647152	G	A	0.777336	0.00303448	0.00295597	0.304628	-0.756944	0.0932679	4.82572e-16	-0.00400886	0.00393625	0.308467	0.193518	0.0715062	13	3619	3151	5790		rs73292928	17	1647152	G	A	0.777336	0.0155662	0.0103866	0.133956	-0.756944	0.0932679	4.82572e-16	-0.0205645	0.0139537	0.140545	0.255695	0.733983	13	1859	3047	1530
17	1167472	2166078	ENSG00000132386	SERPINF1	locus1975	17	1673060	rs62088172	17	1666253	T	C	0.34493	-0.00469507	0.0026025	0.071221	-0.362825	0.0358727	4.77608e-24	0.0129403	0.00728607	0.0757272	0.00474847	0.330761	20	1742	664	3618		rs62088172	17	1666253	T	C	0.34493	0.00314224	0.00909097	0.72961	-0.362825	0.0358727	4.77608e-24	-0.00866048	0.0250707	0.729762	0.148556	0.268505	20	5804	2136	4746
17	1301323	2299766	ENSG00000132383	RPA1	locus1975	17	1768186	rs1131636	17	1801189	C	T	0.373757	0.00615343	0.0024969	0.0137231	0.2329	0.0392222	2.88602e-09	0.0264209	0.0116076	0.0228353	0.054268	0.22738	9	1053	1787	4341		rs1131636	17	1801189	C	T	0.373757	-0.00393919	0.00893617	0.659347	0.2329	0.0392222	2.88602e-09	-0.0169137	0.0384748	0.660223	0.890054	0.522286	9	5384	6853	2925
17	1434578	2434024	ENSG00000108963	DPH1	locus1975	17	1940064	rs11078780	17	1934199	T	G	0.626243	-9.14445e-07	0.00251726	0.99971	1.09059	0.0308078	1.71083e-274	-8.38483e-07	0.00230816	0.99971	0.665842	0.573392	20	7367	6017	2109		rs11078780	17	1934199	T	G	0.626243	-0.00104585	0.00892721	0.906739	1.09059	0.0308078	1.71083e-274	-0.000958975	0.00818568	0.906739	0.0956548	0.0709472	20	6807	1597	6413
17	1446091	2445313	ENSG00000070366	SMG6	locus1975	17	2085099	rs2015866	17	1945621	T	G	0.724652	-0.0023356	0.00276991	0.399113	0.260164	0.0440657	3.54785e-09	-0.00897741	0.0107548	0.403867	0.403867	0.26354	20	4212	4636	4088		rs2015866	17	1945621	T	G	0.724652	0.00678736	0.00967206	0.482836	0.260164	0.0440657	3.54785e-09	0.0260888	0.0374384	0.4859	0.4859	0.430484	20	4355	4617	3548
17	1452288	2451397	ENSG00000262533	RP11-667K14.4	locus1975	17	1946456	rs8065878	17	1952079	T	C	0.295229	0.000768392	0.00270616	0.776455	0.47913	0.0837851	1.07435e-08	0.00160373	0.00565503	0.776722	0.865843	0.963767	12	6270	6863	149		rs8065878	17	1952079	T	C	0.295229	0.00166368	0.0094685	0.860524	0.47913	0.0837851	1.07435e-08	0.0034723	0.0197712	0.860589	0.863441	0.284195	12	6521	6723	4618
17	1707630	2707377	ENSG00000167720	SRR	locus1976	17	2217615	rs12450028	17	2207425	T	C	0.34493	-0.00154677	0.00258222	0.549168	-1.10713	0.0279299	0	0.0013971	0.00233262	0.549213	0.849856	0.704841	20	5057	6802	1440		rs12450028	17	2207425	T	C	0.34493	0.0121276	0.00909226	0.182257	-1.10713	0.0279299	0	-0.0109541	0.00821711	0.182504	0.256346	0.353818	20	2214	3056	4097
17	1776867	2775203	ENSG00000141258	SGSM2	locus1976	17	2262572	rs3213712	17	2275734	G	C	0.0954274	-0.000598003	0.00408425	0.883592	-0.544158	0.0775422	2.25764e-12	0.00109895	0.00750727	0.883617	0.580308	0.26893	11	6794	5607	4060		rs3213712	17	2275734	G	C	0.0954274	0.0179604	0.014707	0.222005	-0.544158	0.0775422	2.25764e-12	-0.0330059	0.0274333	0.228926	0.265234	0.0750121	11	2607	3129	6381
17	1795450	2795174	ENSG00000070444	MNT	locus1976	17	2295883	rs1545717	17	2295405	C	T	0.661034	0.00330187	0.00257123	0.199086	0.350014	0.0505229	4.27336e-12	0.00943353	0.00747121	0.206715	0.862466	0.44005	20	2905	6852	2883		rs1545717	17	2295405	C	T	0.661034	0.0218881	0.00913616	0.0165857	0.350014	0.0505229	4.27336e-12	0.0625348	0.027619	0.0235618	0.000883414	0.105666	20	565	118	6095
17	2085185	3081758	ENSG00000007168	PAFAH1B1	locus1976	17	2542696	rs62068249	17	2584946	G	A	0.843936	-0.00943903	0.00355508	0.00792886	0.415588	0.0627088	3.41969e-11	-0.0227125	0.00921531	0.0137148	0.0298871	0.198131	18	838	1389	4578		rs62068249	17	2584946	G	A	0.843936	0.00969425	0.011918	0.415982	0.415588	0.0627088	3.41969e-11	0.0233266	0.0288927	0.419463	0.458124	0.662548	18	3918	4439	1986
17	2933889	3933025	ENSG00000108381	ASPA	locus1977	17	3391190	rs72816035	17	3433756	A	G	0.880716	0.00254949	0.00370891	0.491833	0.47557	0.0621382	1.95697e-14	0.00536092	0.00783027	0.493571	0.40298	0.822408	15	4730	4628	828		rs72816035	17	3433756	A	G	0.880716	0.00186304	0.0133258	0.888812	0.47557	0.0621382	1.95697e-14	0.00391748	0.0280253	0.888831	0.896305	0.997239	15	6702	6878	16
17	2934876	3934101	ENSG00000167723	TRPV3	locus1977	17	3437542	rs1810045	17	3434115	T	C	0.131213	-0.00136014	0.0034948	0.697137	-0.545513	0.0522501	1.62106e-25	0.00249332	0.0064109	0.697337	0.984684	0.878884	20	5884	7320	529		rs1810045	17	3434115	T	C	0.131213	0.00178233	0.0127923	0.889191	-0.545513	0.0522501	1.62106e-25	-0.00326726	0.0234522	0.8892	0.968264	0.943663	20	6706	7204	322
17	2935406	3934278	ENSG00000141255	SPATA22	locus1977	17	3359474	rs905563	17	3435139	C	A	0.880716	0.00228151	0.00371184	0.538781	-0.731031	0.119248	8.76801e-10	-0.00312094	0.00510299	0.540809	0.708918	0.850497	12	4996	6217	674		rs905563	17	3435139	C	A	0.880716	-0.000908496	0.0133259	0.945646	-0.731031	0.119248	8.76801e-10	0.00124276	0.01823	0.945649	0.848579	0.893262	12	7021	6642	580
17	3009955	4008820	ENSG00000197417	SHPK	locus1977	17	3525586	rs17634022	17	3509158	G	C	0.759443	0.00204089	0.00292085	0.484721	-1.31799	0.0322806	0	-0.00154848	0.00221646	0.484785	0.559861	0.440494	20	4665	5498	2879		rs17634022	17	3509158	G	C	0.759443	0.00675282	0.0101058	0.503998	-1.31799	0.0322806	0	-0.00512357	0.0076686	0.504055	0.563287	0.160094	20	4473	5071	5592
17	3016709	4015214	ENSG00000261916	RP11-235E17.4	locus1977	17	3505310	rs62069929	17	3515275	C	T	0.247515	-0.00170251	0.00291181	0.558756	0.385943	0.06442	2.08505e-09	-0.0044113	0.00758052	0.560617	0.560617	0.755243	13	5130	5500	1166		rs62069929	17	3515275	C	T	0.247515	-0.00696073	0.0100087	0.486763	0.385943	0.06442	2.08505e-09	-0.0180356	0.0261073	0.489674	0.489674	0.447545	13	4382	4639	3441
17	3016709	4015214	ENSG00000196689	TRPV1	locus1977	17	3496309	rs62069929	17	3515275	C	T	0.247515	-0.00170251	0.00291181	0.558756	0.526642	0.0516577	2.09111e-24	-0.00323277	0.00553811	0.559401	0.637901	0.501749	20	5121	5873	2489		rs62069929	17	3515275	C	T	0.247515	-0.00696073	0.0100087	0.486763	0.526642	0.0516577	2.09111e-24	-0.0132172	0.019049	0.487774	0.437334	0.260325	20	4364	4316	4810
17	3060441	4059489	ENSG00000040531	CTNS	locus1977	17	3552299	rs4790532	17	3560363	G	A	0.77833	-0.00395711	0.00310514	0.20253	1.48865	0.0394191	0	-0.00265818	0.00208705	0.202787	0.271447	0.711206	20	2860	3774	1405		rs4790532	17	3560363	G	A	0.77833	0.00756166	0.0104033	0.467314	1.48865	0.0394191	0	0.00507953	0.00698965	0.467397	0.442093	0.710416	20	4228	4346	1663
17	3068013	4067552	ENSG00000213977	TAX1BP3	locus1977	17	3569086	rs8278	17	3568012	G	A	0.888668	-0.00232619	0.00384858	0.545559	-0.469974	0.0722008	7.55218e-11	0.00494962	0.00822416	0.547281	0.771245	0.4322	15	5043	6482	2931		rs8278	17	3568012	G	A	0.888668	0.0139225	0.0137371	0.310823	-0.469974	0.0722008	7.55218e-11	-0.029624	0.0295817	0.316618	0.464172	0.961692	15	3237	4478	225
17	3106618	4105059	ENSG00000083454	P2RX5	locus1977	17	3587595	rs2737114	17	3606366	C	T	0.641153	0.00265042	0.00252438	0.29375	-0.248324	0.0384789	1.09289e-10	-0.0106732	0.0102993	0.30006	0.329799	0.0748387	16	3556	4177	5763		rs2737114	17	3606366	C	T	0.641153	-0.00427094	0.00900679	0.635364	-0.248324	0.0384789	1.09289e-10	0.0171991	0.0363681	0.636273	0.901288	0.314369	16	5238	6907	4392
17	3584363	4583023	ENSG00000074755	ZZEF1	locus1978	17	3977026	rs2033742	17	4084033	G	A	0.316103	0.0049475	0.00258778	0.0558929	0.310725	0.0494791	3.38748e-10	0.0159225	0.00870561	0.0674014	0.0969785	0.422152	20	1646	2317	2991		rs2033742	17	4084033	G	A	0.316103	0.00659778	0.00929246	0.477695	0.310725	0.0494791	3.38748e-10	0.0212335	0.0300963	0.480487	0.134855	0.0114024	20	4315	2003	7054
17	3832981	4832203	ENSG00000182557	SPNS3	locus1978	17	4364243	rs8073094	17	4332477	T	A	0.758449	0.00287661	0.00281984	0.307665	0.475963	0.0863337	3.52634e-08	0.00604377	0.00602506	0.31581	0.31581	0.269077	18	3667	4081	4058		rs8073094	17	4332477	T	A	0.758449	-0.0123271	0.0100983	0.222198	0.475963	0.0863337	3.52634e-08	-0.0258992	0.0217304	0.233325	0.233325	0.185141	18	2630	2895	5383
17	4071245	5069983	ENSG00000161905	ALOX15	locus1978	17	4539893	rs9904358	17	4570263	C	A	0.774354	0.00101508	0.00288883	0.725302	-0.669781	0.0691804	3.6077e-22	-0.00151554	0.00431594	0.725476	0.850332	0.345331	20	6015	6805	3515		rs9904358	17	4570263	C	A	0.774354	0.00128304	0.0103324	0.901176	-0.669781	0.0691804	3.6077e-22	-0.00191561	0.0154278	0.901184	0.998502	0.974812	20	6784	7358	135
17	4083220	5083008	ENSG00000141456	PELP1	locus1978	17	4591155	rs4790674	17	4583023	G	A	0.725646	-0.00192328	0.00274677	0.483805	0.355364	0.0478646	1.13334e-13	-0.00541213	0.00776375	0.485738	0.696194	0.418334	17	4670	6152	3026		rs4790674	17	4583023	G	A	0.725646	0.00344891	0.00968107	0.721651	0.355364	0.0478646	1.13334e-13	0.00970531	0.0272741	0.721957	0.988415	0.903799	16	5755	7307	521
17	4133394	5132316	ENSG00000161921	CXCL16	locus1978	17	4640019	rs8064979	17	4633061	T	A	0.780318	0.0013249	0.00300459	0.659244	-0.461033	0.057601	1.20525e-15	-0.00287375	0.00652696	0.659728	0.779185	0.635807	20	5686	6527	1789		rs8064979	17	4633061	T	A	0.780318	-0.0097168	0.0104351	0.351768	-0.461033	0.057601	1.20525e-15	0.0210761	0.0227868	0.355004	0.302811	0.358746	20	3493	3406	4049
17	4140669	5139054	ENSG00000141497	ZMYND15	locus1978	17	4646365	rs6502820	17	4639132	G	C	0.780318	0.00142729	0.00298695	0.632763	-0.471902	0.0840531	1.97314e-08	-0.00302454	0.00635247	0.633988	0.633988	0.120968	11	5535	5855	5262		rs6502820	17	4639132	G	C	0.780318	-0.00923865	0.0104349	0.375963	-0.471902	0.0840531	1.97314e-08	0.0195775	0.0223857	0.381818	0.381818	0.119071	11	3668	3952	5961
17	4205335	5204196	ENSG00000262165	RP11-81A22.5	locus1978	17	4707381	rs11654690	17	4704678	G	A	0.921471	0.000492096	0.00451383	0.913187	1.11548	0.0949049	6.75884e-32	0.00044115	0.00404669	0.913191	0.070369	0.00227465	20	6943	2003	7051		rs11654690	17	4704678	G	A	0.921471	0.00705397	0.0160563	0.660425	1.11548	0.0949049	6.75884e-32	0.00632368	0.0144041	0.660647	0.0649358	0.0115543	20	5387	1213	7050
17	4300497	5300205	ENSG00000205710	C17orf107	locus1978	17	4804470	rs2302316	17	4800304	G	A	0.736581	-0.00524141	0.00284523	0.0654498	-0.580593	0.0719105	6.81303e-16	0.00902768	0.0050265	0.0724919	0.0399944	0.178699	20	1720	1580	4732		rs2302316	17	4800304	G	A	0.736581	0.021261	0.00982915	0.0305369	-0.580593	0.0719105	6.81303e-16	-0.0366195	0.0175265	0.0366742	0.152191	0.61516	20	791	2175	2286
17	4307141	5307084	ENSG00000141503	MINK1	locus1978	17	4769019	rs3966782	17	4807098	T	C	0.630219	-0.00563474	0.00255877	0.0276561	-0.332525	0.0455119	2.74511e-13	0.0169453	0.00803687	0.0349925	0.0246454	0.519085	20	1238	1285	2402		rs3966782	17	4807098	T	C	0.630219	0.0207196	0.00897377	0.0209488	-0.332525	0.0455119	2.74511e-13	-0.0623098	0.0283022	0.0276942	0.0251917	0.813299	20	645	681	1060
17	4325239	5324966	ENSG00000108528	SLC25A11	locus1979	17	4841985	rs35659308	17	4825209	G	A	0.784294	-0.00751488	0.00312468	0.0161722	-0.470807	0.0592014	1.82595e-15	0.0159617	0.00693371	0.0213328	0.0104921	0.893592	20	1015	906	464		rs35659308	17	4825209	G	A	0.784294	0.0123335	0.0105174	0.240927	-0.470807	0.0592014	1.82595e-15	-0.0261965	0.0225807	0.245997	0.0389715	0.226356	20	2720	894	5041
17	4331793	5330959	ENSG00000108515	ENO3	locus1979	17	4855906	rs9914087	17	4831790	G	A	0.652087	-0.00647406	0.00256535	0.0116141	-0.479334	0.0400452	5.11453e-33	0.0135064	0.00546956	0.0135351	0.0136662	0.644196	20	833	1009	1747		rs9914087	17	4831790	G	A	0.652087	0.0174279	0.00909206	0.0552601	-0.479334	0.0400452	5.11453e-33	-0.0363586	0.0192098	0.0583964	0.0517029	0.751437	20	1045	1056	1433
17	4381748	5381042	ENSG00000091640	SPAG7	locus1979	17	4866844	rs4790719	17	4881434	C	T	0.916501	-0.00614036	0.00460313	0.182219	-0.900021	0.0754356	8.16054e-33	0.00682246	0.00514634	0.184941	0.0296718	0.365246	20	2740	1382	3388		rs4790719	17	4881434	C	T	0.916501	0.0176737	0.0156259	0.258033	-0.900021	0.0754356	8.16054e-33	-0.019637	0.0174396	0.260164	0.151188	0.343084	20	2824	2168	4183
17	4396688	5396314	ENSG00000196388	INCA1	locus1979	17	4896165	rs238226	17	4896466	T	C	0.503976	-0.00717826	0.00244696	0.0033512	-0.371375	0.0647943	9.94859e-09	0.0193289	0.00740179	0.00901785	0.0121824	0.6032	20	700	974	1957		rs238226	17	4896466	T	C	0.503976	0.0200033	0.00867096	0.0210586	-0.371375	0.0647943	9.94859e-09	-0.0538628	0.0251685	0.0323477	0.0456114	0.720043	20	715	987	1620
17	4514780	5513844	ENSG00000167840	ZNF232	locus1979	17	5017623	rs55777955	17	5014368	T	A	0.887674	0.00115015	0.00389797	0.767945	0.692248	0.0832589	9.22094e-17	0.00166147	0.00563443	0.768087	0.788687	0.916657	20	6218	6565	357		rs55777955	17	5014368	T	A	0.887674	-0.0127143	0.0136819	0.352745	0.692248	0.0832589	9.22094e-17	-0.0183667	0.0198875	0.355732	0.496334	0.945278	20	3498	4681	311
17	4514780	5513844	ENSG00000234327	AC012146.7	locus1979	17	5016531	rs73976310	17	5014212	G	A	0.887674	0.00105467	0.00390179	0.786926	0.721106	0.0623517	6.18873e-31	0.00146258	0.00541232	0.786983	0.469311	0.371198	20	6327	5027	3348		rs73976310	17	5014212	G	A	0.887674	-0.0117706	0.0136813	0.389602	0.721106	0.0623517	6.18873e-31	-0.0163229	0.0190251	0.39091	0.412251	0.335494	20	3736	4167	4243
17	4545373	5542664	ENSG00000261879	RP11-333E1.1	locus1979	17	5123371	rs140256080	17	5045283	C	T	0.10835	-0.00108134	0.0037753	0.774552	0.49776	0.0711068	2.55635e-12	-0.00217241	0.00759091	0.774736	0.879565	0.788041	20	6261	6917	984		rs140256080	17	5045283	C	T	0.10835	-0.00290821	0.0138955	0.834221	0.49776	0.0711068	2.55635e-12	-0.00584259	0.0279285	0.834294	0.897902	0.913269	20	6385	6887	466
17	4624966	5623950	ENSG00000161929	SCIMP	locus1979	17	5125205	rs2439945	17	5124462	C	T	0.828032	0.00294264	0.00316715	0.352831	-0.68417	0.0595546	1.51409e-30	-0.00430104	0.0046443	0.3544	0.652326	0.690469	20	3918	5949	1509		rs2439945	17	5124462	C	T	0.828032	-0.00027737	0.0114467	0.980668	-0.68417	0.0595546	1.51409e-30	0.000405412	0.0167309	0.980668	0.872585	0.804323	20	7234	6769	1103
17	4785847	5784763	ENSG00000029725	RABEP1	locus1980	17	5237343	rs3026115	17	5285222	C	T	0.560636	-0.00128164	0.00247696	0.60486	0.550118	0.0482971	4.67457e-30	-0.00232976	0.00450725	0.605232	0.637763	0.388522	20	5378	5872	3220		rs3026115	17	5285222	C	T	0.560636	-0.0001432	0.00870245	0.986871	0.550118	0.0482971	4.67457e-30	-0.000260308	0.0158193	0.986871	0.793259	0.744596	20	7269	6379	1480
17	4789961	5787237	ENSG00000108559	NUP88	locus1980	17	5293869	rs1058398	17	5288760	A	G	0.56163	-0.0017075	0.00259096	0.509882	0.27402	0.0457101	2.03834e-09	-0.00623131	0.00951237	0.51242	0.691272	0.832306	20	4833	6139	776		rs8064959	17	5277729	A	T	0.636183	-0.000216354	0.00897734	0.980773	0.223055	0.0402508	2.99649e-08	-0.000969957	0.0402475	0.980773	0.980773	0.626472	20	7236	7264	2211
17	4789961	5787237	ENSG00000129197	RPAIN	locus1980	17	5329578	rs10792	17	5288179	A	T	0.654076	-0.00230489	0.00264436	0.383413	0.317242	0.0475598	2.5514e-11	-0.0072654	0.00840633	0.387435	0.324093	0.723607	20	4126	4133	1341		rs10792	17	5288179	A	T	0.654076	-0.00631595	0.00908096	0.486732	0.317242	0.0475598	2.5514e-11	-0.0199089	0.0287799	0.489085	0.725046	0.436482	20	4376	6000	3508
17	4844881	5841351	ENSG00000108561	C1QBP	locus1980	17	5344123	rs1805429	17	5341874	T	C	0.922465	-0.00147927	0.00472286	0.754117	-0.525123	0.0919877	1.13893e-08	0.002817	0.00900733	0.754475	0.814152	0.572803	20	6155	6663	2113		rs1805429	17	5341874	T	C	0.922465	0.0158933	0.016155	0.325216	-0.525123	0.0919877	1.13893e-08	-0.0302658	0.0312178	0.332294	0.290739	0.924611	20	3349	3316	413
17	4855824	5855115	ENSG00000005100	DHX33	locus1980	17	5358306	rs12602366	17	5355210	G	A	0.671968	-0.00285937	0.00268502	0.286905	1.23937	0.0339481	8.33012e-292	-0.00230711	0.00216735	0.28711	0.680203	0.550764	20	3465	6086	2250		rs12602366	17	5355210	G	A	0.671968	-0.000358495	0.0092004	0.968918	1.23937	0.0339481	8.33012e-292	-0.000289255	0.00742343	0.968918	0.845505	0.404925	20	7168	6628	3709
17	4882332	5882038	ENSG00000167842	MIS12	locus1980	17	5391869	rs62072702	17	5382192	T	C	0.838966	-0.00318519	0.00349268	0.36179	0.395988	0.0583067	1.10999e-11	-0.00804366	0.00889935	0.366076	0.291737	0.566111	20	3990	3918	2161		rs62072702	17	5382192	T	C	0.838966	-0.0102649	0.0117525	0.38243	0.395988	0.0583067	1.10999e-11	-0.0259224	0.0299233	0.38633	0.387108	0.76805	20	3700	3987	1340
17	4907103	5906843	ENSG00000091592	NLRP1	locus1980	17	5462745	rs73341257	17	5407103	G	C	0.866799	0.0107807	0.00371333	0.00369309	0.547404	0.0648156	3.02592e-17	0.0196943	0.00717315	0.00604082	0.0226424	0.396264	20	593	1237	3177		rs73341257	17	5407103	G	C	0.866799	-0.0119807	0.0127334	0.346762	0.547404	0.0648156	3.02592e-17	-0.0218864	0.0234053	0.349735	0.774579	0.69185	20	3460	6278	1814
17	5939014	6938434	ENSG00000091622	PITPNM3	locus1981	17	6407199	rs55982591	17	6438976	C	T	0.883698	-0.00562294	0.00403576	0.163536	-0.373513	0.0543213	6.15586e-12	0.0150542	0.0110245	0.172088	0.228017	0.025316	7	2644	3441	6444		rs55982591	17	6438976	C	T	0.883698	-0.00300794	0.0134748	0.823359	-0.373513	0.0543213	6.15586e-12	0.0080531	0.0360949	0.823451	0.935499	0.462505	7	6328	7057	3339
17	6047856	7047390	ENSG00000129235	TXNDC17	locus1981	17	6545969	rs11078641	17	6547766	G	C	0.889662	0.00974992	0.00407443	0.0167133	-0.617213	0.071138	4.08964e-18	-0.0157967	0.00684781	0.0210646	0.019149	0.0431697	20	1011	1154	6160		rs11078641	17	6547766	G	C	0.889662	0.0130697	0.013793	0.343354	-0.617213	0.071138	4.08964e-18	-0.0211754	0.0224802	0.346214	0.356639	0.994402	20	3441	3783	33
17	6058256	7057179	ENSG00000108590	MED31	locus1981	17	6550794	rs9913412	17	6558205	C	T	0.708748	-0.0037771	0.00265179	0.154342	0.254334	0.0464921	4.48816e-08	-0.0148509	0.010774	0.168079	0.168079	0.0596333	11	2608	2956	5943		rs9913412	17	6558205	C	T	0.708748	0.000323488	0.00950855	0.972861	0.254334	0.0464921	4.48816e-08	0.0012719	0.0373868	0.972861	0.972861	0.81452	11	7191	7222	1051
17	6064067	7063667	ENSG00000212734	C17orf100	locus1981	17	6555881	rs9908147	17	6563775	T	C	0.514911	0.00324153	0.00244032	0.184071	0.402338	0.0479941	5.15607e-17	0.00805673	0.00614101	0.189535	0.00612173	0.0765878	20	2774	727	5743		rs9908147	17	6563775	T	C	0.514911	0.00561431	0.00864345	0.515986	0.402338	0.0479941	5.15607e-17	0.0139542	0.0215474	0.517241	0.857929	0.953791	20	4546	6690	265
17	6064067	7063667	ENSG00000256806	AC004706.1	locus1981	17	6555838	rs9908147	17	6563775	T	C	0.514911	0.00324153	0.00244032	0.184071	0.644055	0.0740297	3.32008e-18	0.005033	0.0038329	0.189147	0.00710108	0.0313966	20	2773	772	6353		rs9908147	17	6563775	T	C	0.514911	0.00561431	0.00864345	0.515986	0.644055	0.0740297	3.32008e-18	0.00871713	0.0134577	0.517151	0.762076	0.921973	20	4545	6213	424
17	6140570	7139238	ENSG00000141485	SLC13A5	locus1981	17	6602459	rs7207302	17	6640389	G	A	0.528827	-0.00325774	0.00246667	0.1866	-0.261426	0.0376053	3.60589e-12	0.0124615	0.00960423	0.19446	0.262044	0.734115	15	2810	3707	1282		rs7207302	17	6640389	G	A	0.528827	0.0210417	0.00867369	0.0152697	-0.261426	0.0376053	3.60589e-12	-0.0804881	0.0351405	0.0219944	0.0270144	0.975493	15	537	703	134
17	6159379	7158573	ENSG00000132530	XAF1	locus1981	17	6668866	rs3785793	17	6659324	A	G	0.570577	-0.00152415	0.00248674	0.539935	0.241376	0.04067	2.93855e-09	-0.00631442	0.0103571	0.542081	0.542081	0.347199	17	5002	5397	3503		rs3785793	17	6659324	A	G	0.570577	0.0147094	0.00873437	0.0921653	0.241376	0.04067	2.93855e-09	0.0609398	0.0376143	0.105206	0.105206	0.633239	17	1544	1691	2163
17	6402818	7402600	ENSG00000219200	RNASEK	locus1981	17	6916793	rs11571333	17	6902810	A	T	0.946322	-0.00467311	0.00520316	0.369117	0.838071	0.103168	4.53516e-16	-0.00557603	0.00624632	0.372023	0.246891	0.53773	10	4033	3590	2302		rs11571333	17	6902810	A	T	0.946322	0.0168628	0.019172	0.379101	0.838071	0.103168	4.53516e-16	0.020121	0.02301	0.381877	0.204374	0.0940285	10	3670	2647	6198
17	6405253	7404991	ENSG00000215067	AC027763.2	locus1981	17	6847811	rs1042357	17	6905061	G	T	0.597416	0.00342458	0.00246948	0.165515	0.252706	0.0357377	1.53676e-12	0.0135517	0.00995832	0.173565	0.282359	0.619457	16	2654	3851	1888		rs1042357	17	6905061	G	T	0.597416	0.00125482	0.00880858	0.886721	0.252706	0.0357377	1.53676e-12	0.00496555	0.0348641	0.886744	0.634564	0.314746	16	6689	5481	4390
17	6593546	7593319	ENSG00000132535	DLG4	locus1982	17	7108289	rs13331	17	7093466	A	G	0.348907	0.00273456	0.00287019	0.34072	-0.29117	0.0428448	1.0761e-11	-0.00939162	0.00995383	0.345416	0.293946	0.250003	20	3857	3934	4183		rs13331	17	7093466	A	G	0.348907	0.0134844	0.00906613	0.136924	-0.29117	0.0428448	1.0761e-11	-0.0463112	0.0318738	0.146237	0.25145	0.247179	20	1914	3012	4913
17	6651118	7648351	ENSG00000175826	CTDNEP1	locus1982	17	7151360	rs2074217	17	7150552	A	G	0.371769	0.00352925	0.00252042	0.161435	-1.02658	0.0299256	6.75458e-258	-0.00343787	0.00245721	0.161784	0.122762	0.421262	20	2554	2583	2998		rs2074217	17	7150552	A	G	0.371769	0.00988387	0.00893977	0.268897	-1.02658	0.0299256	6.75458e-258	-0.00962797	0.00871283	0.269145	0.399866	0.107804	20	2887	4081	6063
17	6658367	7658034	ENSG00000170291	ELP5	locus1982	17	7158997	rs402514	17	7158203	T	G	0.364811	0.00403105	0.00253559	0.111882	1.15047	0.0306724	6.76533e-308	0.00350384	0.00220594	0.112204	0.0958057	0.683023	20	2139	2301	1543		rs402514	17	7158203	T	G	0.364811	0.00998644	0.00897539	0.26586	1.15047	0.0306724	6.76533e-308	0.00868033	0.00780495	0.26607	0.360647	0.127769	20	2870	3807	5870
17	6664972	7664239	ENSG00000072778	ACADVL	locus1982	17	7124518	rs222857	17	7164563	C	T	0.420477	0.00335168	0.00247214	0.175168	0.228592	0.0392831	5.91694e-09	0.0146623	0.0111043	0.186695	0.199507	0.556082	20	2756	3214	2228		rs222857	17	7164563	C	T	0.420477	0.0108945	0.00875265	0.213237	0.228592	0.0392831	5.91694e-09	0.0476593	0.0391556	0.223536	0.284699	0.201495	20	2563	3273	5246
17	6693466	7693175	ENSG00000006047	YBX2	locus1982	17	7195001	rs3744405	17	7193255	A	G	0.498012	-0.00142761	0.00247033	0.563329	-0.262076	0.0410907	1.79428e-10	0.00544731	0.0094646	0.564922	0.564922	0.685973	10	5155	5529	1530		rs3744405	17	7193255	A	G	0.498012	-0.0098498	0.0086406	0.25431	-0.262076	0.0410907	1.79428e-10	0.0375837	0.0334923	0.261794	0.261794	0.0485032	10	2837	3107	6625
17	6711491	7707839	ENSG00000132507	EIF5A	locus1982	17	7213046	rs7503161	17	7207964	C	A	0.557654	0.00273542	0.00249749	0.2734	-0.391249	0.0465979	4.60892e-17	-0.00699151	0.00643747	0.277451	0.534166	0.277234	20	3402	5364	3988		rs7503161	17	7207964	C	A	0.557654	-0.0399247	0.00875721	5.13806e-06	-0.391249	0.0465979	4.60892e-17	0.102044	0.0254695	6.1616e-05	0.000207744	0.0847424	20	18	46	6279
17	6822548	7820183	ENSG00000169992	NLGN2	locus1982	17	7315686	rs9900691	17	7322461	C	G	0.735586	0.00176755	0.00270656	0.513717	0.424176	0.0478546	7.72971e-19	0.00416702	0.00639804	0.514856	0.863255	0.410325	20	4844	6854	3079		rs9900691	17	7322461	C	G	0.735586	-0.0337208	0.00983071	0.000603246	0.424176	0.0478546	7.72971e-19	-0.0794972	0.0248509	0.00137918	0.000221309	0.0134395	20	98	50	7022
17	6873939	7872150	ENSG00000170175	CHRNB1	locus1982	17	7354703	rs60488855	17	7373595	T	C	0.816103	-0.00122034	0.00297795	0.681958	-0.407191	0.0469062	3.92475e-18	0.00299697	0.00732155	0.682293	0.652537	0.0386796	20	5802	5950	6235		rs60488855	17	7373595	T	C	0.816103	-0.0534693	0.0112186	1.8779e-06	-0.407191	0.0469062	3.92475e-18	0.131313	0.0314305	2.94252e-05	2.97187e-05	0.261302	20	11	18	4802
17	6955642	7955482	ENSG00000239697	TNFSF12	locus1982	17	7458566	rs4511593	17	7455536	T	C	0.662028	0.00117103	0.00256556	0.648072	-0.281787	0.0394075	8.6403e-13	-0.00415573	0.00912313	0.648739	0.67284	0.135644	20	5626	6050	5105		rs4511593	17	7455536	T	C	0.662028	0.00468221	0.0091312	0.608112	-0.281787	0.0394075	8.6403e-13	-0.0166161	0.0324878	0.609031	0.108178	0.105606	20	5081	1725	6097
17	6963609	7962642	ENSG00000161955	TNFSF13	locus1982	17	7463267	rs3803800	17	7462969	G	A	0.767396	0.00122631	0.00292349	0.674875	-0.373314	0.0543527	6.49436e-12	-0.00328492	0.00784576	0.675445	0.227795	0.185749	20	5762	3439	4674		rs3803800	17	7462969	G	A	0.767396	0.0175356	0.0102302	0.0865097	-0.373314	0.0543527	6.49436e-12	-0.0469727	0.0282442	0.0962934	0.252384	0.150133	20	1466	3021	5678
17	6985677	7984157	ENSG00000233223	AC113189.5	locus1983	17	7486336	rs62059826	17	7485583	C	T	0.837972	0.0017238	0.00331307	0.602854	0.471576	0.0650784	4.28378e-13	0.00365539	0.00704362	0.603785	0.118988	0.0521482	20	5367	2548	6034		rs62059826	17	7485583	C	T	0.837972	-0.0161019	0.0117294	0.169818	0.471576	0.0650784	4.28378e-13	-0.0341449	0.0253151	0.177402	0.00224343	8.99598e-05	20	2173	177	7283
17	7026284	8024808	ENSG00000129194	SOX15	locus1983	17	7492902	rs12938899	17	7525546	C	T	0.817097	0.00391966	0.00315116	0.213545	0.379508	0.0600126	2.552e-10	0.0103283	0.00846238	0.222279	0.138541	0.333309	20	3012	2729	3599		rs12938899	17	7525546	C	T	0.817097	-0.0137158	0.011182	0.219974	0.379508	0.0600126	2.552e-10	-0.036141	0.0300136	0.22853	0.0052599	0.002435	20	2604	268	7207
17	7027273	8026364	ENSG00000161956	SENP3	locus1983	17	7470239	rs858522	17	7526887	A	C	0.567594	0.00304148	0.00246552	0.217351	0.305402	0.0454271	1.78151e-11	0.00995896	0.00820784	0.224997	0.309299	0.0696821	20	3038	4030	5809		rs858522	17	7526887	A	C	0.567594	0.00696789	0.00871974	0.424236	0.305402	0.0454271	1.78151e-11	0.0228155	0.0287527	0.427482	0.629236	0.135107	20	3978	5454	5823
17	7031638	8030165	ENSG00000141504	SAT2	locus1983	17	7530373	rs858520	17	7530271	T	C	0.388668	0.00596793	0.00254954	0.0192431	0.968646	0.0279389	2.22318e-263	0.00616111	0.00263806	0.0195189	0.104236	0.208747	20	976	2392	4496		rs858520	17	7530271	T	C	0.388668	-0.00280429	0.00886787	0.751828	0.968646	0.0279389	2.22318e-263	-0.00289506	0.0091553	0.751838	0.268678	0.115871	20	5913	3159	5989
17	7116154	8115149	ENSG00000141499	WRAP53	locus1983	17	7598104	rs9906502	17	7615745	G	A	0.810139	0.00337824	0.00309701	0.275359	0.311828	0.0517357	1.66699e-09	0.0108337	0.0100932	0.283106	0.283106	0.474238	14	3444	3859	2646		rs9906502	17	7615745	G	A	0.810139	0.00327199	0.0110137	0.766403	0.311828	0.0517357	1.66699e-09	0.0104929	0.0353628	0.766678	0.766678	0.80404	14	6003	6243	1106
17	7252148	8251559	ENSG00000132510	KDM6B	locus1983	17	7750668	rs3744248	17	7751751	C	T	0.930417	-2.21427e-05	0.0046545	0.996204	0.616545	0.099424	5.6046e-10	-3.59142e-05	0.00754934	0.996204	0.996204	0.0483519	20	7342	7356	6078		rs3744248	17	7751751	C	T	0.930417	0.0558655	0.0170282	0.00103527	0.616545	0.099424	5.6046e-10	0.0906106	0.0312458	0.00373252	0.00373252	0.926145	20	177	229	404
17	7274077	8272767	ENSG00000183011	LSMD1	locus1983	17	7774297	rs55680968	17	7774047	A	G	0.930417	-5.4287e-05	0.00464766	0.99068	-0.637367	0.098987	1.20346e-10	8.51739e-05	0.00729197	0.99068	0.949039	0.912591	5	7314	7195	378		rs55680968	17	7774047	A	G	0.930417	0.0549096	0.0170264	0.0012599	-0.637367	0.098987	1.20346e-10	-0.0861507	0.0298771	0.00393277	0.00551433	0.961516	5	184	273	226
17	7328821	8327880	ENSG00000170049	KCNAB3	locus1983	17	7829149	rs4444395	17	7828275	G	A	0.457256	0.00593769	0.00244706	0.0152468	-0.420208	0.0367884	3.23521e-30	-0.0141304	0.00595339	0.0176204	0.00812934	0.221636	20	939	820	4389		rs4444395	17	7828275	G	A	0.457256	-0.0139277	0.00868835	0.108927	-0.420208	0.0367884	3.23521e-30	0.0331449	0.0208789	0.112405	0.0152388	0.0252566	20	1617	502	6875
17	7358930	8356993	ENSG00000170037	CNTROB	locus1983	17	7844327	rs4491592	17	7858901	G	A	0.454274	0.00635468	0.00244334	0.0093001	-0.420164	0.0462851	1.1085e-19	-0.0151243	0.00604916	0.0124113	0.0236016	0.260313	20	798	1260	4111		rs4491592	17	7858901	G	A	0.454274	-0.0148794	0.00869567	0.0870586	-0.420164	0.0462851	1.1085e-19	0.0354132	0.0210604	0.0926639	0.0210446	0.0632698	20	1436	599	6486
17	7579472	8576270	ENSG00000220205	VAMP2	locus1983	17	8064665	rs8064449	17	8079029	C	G	0.656064	-0.0113171	0.00255252	9.26274e-06	0.658922	0.059324	1.15765e-28	-0.0171752	0.004171	3.82569e-05	0.000496772	0.902492	20	121	322	437		rs6503089	17	8073296	C	T	0.657058	0.0159693	0.00913946	0.0805859	0.656698	0.0594284	2.18613e-28	0.0243176	0.0140902	0.0843736	0.0686196	0.785696	20	1345	1262	1228
17	7658411	8658267	ENSG00000178921	PFAS	locus1983	17	8162372	rs6503094	17	8158273	A	G	0.171968	-0.00794992	0.00302367	0.00855793	0.349903	0.0471138	1.11276e-13	-0.0227203	0.00916699	0.0131938	0.0273022	0.0746694	20	825	1334	5764		rs6503094	17	8158273	A	G	0.171968	-0.00956639	0.0114533	0.403577	0.349903	0.0471138	1.11276e-13	-0.0273401	0.0329392	0.406529	0.665578	0.587354	20	3833	5646	2476
17	7778890	8777859	ENSG00000198150	AC135178.1	locus1984	17	8262634	rs2909442	17	8278822	G	C	0.715706	0.000293771	0.00260163	0.910095	1.08265	0.028147	0	0.000271346	0.00240304	0.910096	0.47914	0.768001	20	6929	5079	1091		rs2909442	17	8278822	G	C	0.715706	0.012504	0.00957923	0.191784	1.08265	0.028147	0	0.0115494	0.00885307	0.19204	0.115904	0.268574	20	2278	1813	4743
17	7780709	8778971	ENSG00000184619	KRBA2	locus1984	17	8275992	rs1695213	17	8279324	C	T	0.715706	0.000149267	0.00259544	0.954138	0.61911	0.044321	2.41744e-44	0.000241099	0.00419225	0.954138	0.827163	0.804313	20	7149	6711	909		rs1695213	17	8279324	C	T	0.715706	0.0128916	0.00957963	0.17839	0.61911	0.044321	2.41744e-44	0.0208228	0.0155449	0.180399	0.231958	0.368297	20	2198	2879	3979
17	7803118	8771747	ENSG00000263809	.	locus1984	17	8279230	rs373085	17	8272206	C	T	0.7167	0.000373945	0.00260256	0.88575	0.738677	0.0608265	6.1731e-34	0.000506237	0.00352352	0.885758	0.871003	0.841518	20	6804	6882	722		rs373085	17	8272206	C	T	0.7167	0.0124321	0.00958925	0.194818	0.738677	0.0608265	6.1731e-34	0.0168302	0.0130554	0.197352	0.342552	0.358576	20	2339	3678	4051
17	9241079	10240965	ENSG00000065325	GLP2R	locus1986	17	9760471	rs4239109	17	9741032	T	C	0.909543	0.00739856	0.00436054	0.0897524	0.631086	0.073849	1.27838e-17	0.0117235	0.00704446	0.0960685	0.235885	0.302153	7	1962	3505	3806		rs4239109	17	9741032	T	C	0.909543	-0.00327338	0.0150639	0.827975	0.631086	0.073849	1.27838e-17	-0.0051869	0.0238775	0.82803	0.842097	0.612053	7	6346	6618	2303
17	9318424	10314395	ENSG00000109047	RCVRN	locus1986	17	9804287	rs4668	17	9814423	T	C	0.442346	-0.00155492	0.00247889	0.530485	1.20189	0.0309083	0	-0.00129373	0.00206276	0.530539	0.188539	0.177248	20	4939	3119	4742		rs4668	17	9814423	T	C	0.442346	-0.00782857	0.00869754	0.368072	1.20189	0.0309083	0	-0.00651353	0.00723847	0.368201	0.63587	0.235147	20	3577	5492	4989
17	10076719	11076402	ENSG00000109063	MYH3	locus1987	17	10546234	rs28507276	17	10576424	A	G	0.468191	-0.0068849	0.00251017	0.0060918	0.341832	0.0498841	7.25614e-12	-0.0201412	0.00790969	0.0108842	0.00881829	0.316408	9	769	846	3701		rs28507276	17	10576424	A	G	0.468191	0.0165788	0.00868062	0.0561502	0.341832	0.0498841	7.25614e-12	0.0484999	0.0263623	0.0658052	0.0773169	0.716497	9	1125	1361	1636
17	10086294	11084373	ENSG00000273290	CTC-297N7.8	locus1987	17	10577557	rs11078857	17	10586023	C	T	0.471173	-0.00748909	0.00247147	0.00244377	0.444523	0.0774937	9.67984e-09	-0.0168475	0.00628791	0.00737657	0.00737657	0.457447	8	640	782	2767		rs11078857	17	10586023	C	T	0.471173	0.018065	0.00868259	0.0374701	0.444523	0.0774937	9.67984e-09	0.0406392	0.0207775	0.0504747	0.0504747	0.500126	8	957	1042	3076
17	10103269	11100665	ENSG00000170222	ADPRM	locus1987	17	10607730	rs73287629	17	10602967	A	G	0.465209	-0.00733882	0.00247252	0.00299592	0.27262	0.0372172	2.38701e-13	-0.0269196	0.00978574	0.00594316	0.00590376	0.179906	20	591	716	4718		rs73287629	17	10602967	A	G	0.465209	0.0178625	0.00868824	0.0397885	0.27262	0.0372172	2.38701e-13	0.0655215	0.0331009	0.0477654	0.056025	0.0302205	20	922	1107	6820
17	10121710	11120559	ENSG00000264176	MAGOH2	locus1987	17	10619573	rs452038	17	10620801	T	G	0.478131	-0.00671138	0.00245108	0.00617883	-0.533234	0.0645056	1.37983e-16	0.0125862	0.00484222	0.00934258	0.00807201	0.244534	16	713	813	4217		rs452038	17	10620801	T	G	0.478131	0.0165492	0.00867127	0.0563257	-0.533234	0.0645056	1.37983e-16	-0.0310355	0.0166894	0.0629436	0.0886053	0.212486	16	1096	1510	5140
17	10130202	11129771	ENSG00000187824	TMEM220	locus1987	17	10617982	rs377366	17	10629969	G	A	0.475149	-0.00654128	0.00245429	0.00769337	-0.807889	0.0451153	1.03618e-71	0.00809676	0.00307138	0.00838404	0.00596722	0.179438	20	681	720	4723		rs377366	17	10629969	G	A	0.475149	0.0159787	0.00867217	0.0653988	-0.807889	0.0451153	1.03618e-71	-0.0197783	0.010791	0.0668255	0.0520847	0.0489285	20	1143	1061	6622
17	10198829	11198280	ENSG00000233670	PIRT	locus1987	17	10734310	rs11078863	17	10698799	G	A	0.746521	-0.00812125	0.00275142	0.00316075	-0.376424	0.0541465	3.60262e-12	0.0215748	0.00794091	0.00658942	0.0329626	0.504467	16	615	1445	2478		rs11078863	17	10698799	G	A	0.746521	0.0262677	0.00997279	0.00844022	-0.376424	0.0541465	3.60262e-12	-0.0697822	0.0283313	0.0137751	0.0128817	0.705629	16	385	448	1702
17	10302686	11299007	ENSG00000263508	RP11-963H4.3	locus1987	17	10768535	rs9890000	17	10801249	G	A	0.817097	0.00234865	0.00316654	0.458264	-0.456562	0.0809126	1.67443e-08	-0.00514421	0.00699528	0.462107	0.462107	0.738736	11	4544	4987	1249		rs9890000	17	10801249	G	A	0.817097	0.0188869	0.0111796	0.0911404	-0.456562	0.0809126	1.67443e-08	-0.0413676	0.0255603	0.10557	0.10557	0.301805	11	1553	1698	4477
17	11260620	12259620	ENSG00000007174	DNAH9	locus1988	17	11687616	rs2322056	17	11760280	C	T	0.518887	-0.00507571	0.00244331	0.0377654	-0.220871	0.0357414	6.42221e-10	0.0229804	0.0116705	0.0489406	0.0396038	0.264966	13	1428	1575	4081		rs2322056	17	11760280	C	T	0.518887	0.00591038	0.00865208	0.494533	-0.220871	0.0357414	6.42221e-10	-0.0267594	0.0394112	0.49715	0.663353	0.74107	13	4438	5634	1498
17	12396164	13395850	ENSG00000006744	ELAC2	locus1989	17	12908606	rs1044569	17	12895929	A	G	0.60338	0.00390793	0.00250328	0.118495	1.06115	0.0279886	0	0.00368272	0.00236102	0.118807	0.0685518	0.0236312	20	2208	1988	6486		rs1044569	17	12895929	A	G	0.60338	-0.00924055	0.00883669	0.295698	1.06115	0.0279886	0	-0.00870804	0.00833062	0.295882	0.323821	0.570352	20	3079	3544	2582
17	13440609	14440526	ENSG00000223510	CDRT15	locus1990	17	14139584	rs12944037	17	13940609	C	T	0.624254	0.00222049	0.00248756	0.372052	0.817862	0.0979059	6.62386e-17	0.00271499	0.00305885	0.374765	0.674677	0.947715	20	4052	6061	214		rs12944037	17	13940609	C	T	0.624254	0.000905392	0.00891847	0.919139	0.817862	0.0979059	6.62386e-17	0.00110702	0.0109054	0.919145	0.612366	0.270518	20	6879	5354	4723
17	13445148	14444662	ENSG00000141028	CDRT15P1	locus1990	17	13928318	rs11649840	17	13945015	C	A	0.2167	0.00107816	0.00300427	0.719688	-0.6298	0.0928033	1.14963e-11	-0.00171191	0.00477686	0.720063	0.850323	0.768972	16	5993	6804	1085		rs11649840	17	13945015	C	A	0.2167	6.37267e-06	0.0104832	0.999515	-0.6298	0.0928033	1.14963e-11	-1.01186e-05	0.0166453	0.999515	0.761931	0.674275	16	7360	6212	1908
17	13451038	14450777	ENSG00000006695	COX10	locus1990	17	14042403	rs11078219	17	13950903	C	T	0.238569	0.00126828	0.00292714	0.664809	0.324111	0.0454066	9.47174e-13	0.0039131	0.00904791	0.665387	0.705644	0.963005	20	5719	6200	155		rs11078219	17	13950903	C	T	0.238569	0.00260478	0.0101337	0.797146	0.324111	0.0454066	9.47174e-13	0.00803671	0.0312864	0.797275	0.595431	0.75072	20	6165	5262	1443
17	13470297	14469165	ENSG00000236088	COX10-AS1	locus1990	17	13727978	rs6502329	17	13969185	G	A	0.424453	0.00244827	0.00246797	0.32119	0.369491	0.0440549	4.98498e-17	0.00662607	0.00672596	0.324551	0.673528	0.981978	20	3716	6055	76		rs6502329	17	13969185	G	A	0.424453	0.00806645	0.00874008	0.356046	0.369491	0.0440549	4.98498e-17	0.0218313	0.0237972	0.358939	0.627257	0.863221	20	3520	5438	768
17	13856857	13991286	ENSG00000223385	COX10-AS1	locus1991	17	13952692	rs16940865	17	13975431	A	C	0.230616	0.000817113	0.00297895	0.783857	0.479233	0.0731714	5.77462e-11	0.00170504	0.00622153	0.784042	0.811763	0.815847	8	6309	6658	857		rs16940865	17	13975431	A	C	0.230616	0.00361521	0.0102536	0.724403	0.479233	0.0731714	5.77462e-11	0.00754374	0.0214268	0.724786	0.876072	0.564423	8	5769	6786	2621
17	14935175	15933118	ENSG00000175106	FAM18B2	locus1994	17	15404057	rs2654261	17	15434545	C	T	0.801193	0.00259943	0.00297053	0.381534	1.08597	0.0322806	4.15376e-248	0.00239366	0.0027363	0.381695	0.943563	0.613835	20	4092	7165	1909		rs2654261	17	15434545	C	T	0.801193	0.00316352	0.0108225	0.77005	1.08597	0.0322806	4.15376e-248	0.00291309	0.00996617	0.770059	0.258269	0.0972726	20	6021	3076	6169
17	14939302	15938690	ENSG00000223878	AC005517.3	locus1994	17	15410424	rs7226342	17	15439277	G	A	0.801193	0.00246239	0.00297204	0.407377	0.478011	0.0762182	3.57334e-10	0.00515133	0.00627154	0.411429	0.411429	0.511997	20	4253	4683	2441		rs7226342	17	15439277	G	A	0.801193	0.00202114	0.0108225	0.851853	0.478011	0.0762182	3.57334e-10	0.00422823	0.0226506	0.851918	0.851918	0.19836	20	6474	6657	5277
17	14952924	15951471	ENSG00000239704	CDRT4	locus1994	17	15343553	rs2938170	17	15452308	C	T	0.672962	-8.41297e-05	0.00261655	0.97435	0.588383	0.0623161	3.66063e-21	-0.000142985	0.00444704	0.97435	0.856015	0.763376	20	7240	6820	1116		rs2938170	17	15452308	C	T	0.672962	0.0174676	0.0092159	0.0580422	0.588383	0.0623161	3.66063e-21	0.0296875	0.0159756	0.0631255	0.258903	0.0683801	20	1099	3087	6430
17	14952924	15951471	ENSG00000125409	TEKT3	locus1994	17	15226043	rs2938170	17	15452308	C	T	0.672962	-8.41297e-05	0.00261655	0.97435	0.633213	0.0798403	2.17398e-15	-0.000132862	0.00413221	0.97435	0.749227	0.797992	20	7239	6383	953		rs2938170	17	15452308	C	T	0.672962	0.0174676	0.0092159	0.0580422	0.633213	0.0798403	2.17398e-15	0.0275857	0.014964	0.0652609	0.36135	0.0391116	20	1117	3813	6723
17	15088020	16085830	ENSG00000233002	AC005324.6	locus1994	17	15642725	rs170912	17	15587403	C	A	0.262425	-0.000442841	0.00291596	0.879291	-0.453106	0.0706124	1.39159e-10	0.000977345	0.00643729	0.879325	0.341253	0.185277	10	6767	4253	4678		rs170912	17	15587403	C	A	0.262425	0.000415127	0.00981694	0.96627	-0.453106	0.0706124	1.39159e-10	-0.000916181	0.0216663	0.966271	0.985241	0.863433	10	7156	7291	766
17	15119058	16117359	ENSG00000187607	ZNF286A	locus1994	17	15621882	rs3865264	17	15618623	T	G	0.741551	-0.000855552	0.00294619	0.771516	-0.637533	0.0673452	2.89015e-21	0.00134197	0.00462341	0.77162	0.358103	0.543692	20	6237	4369	2274		rs3865264	17	15618623	T	G	0.741551	0.00456036	0.00986651	0.643934	-0.637533	0.0673452	2.89015e-21	-0.00715314	0.0154945	0.644328	0.472945	0.769454	20	5289	4532	1329
17	15179899	16178100	ENSG00000265519	CTD-3157E16.1	locus1994	17	15691310	rs2324027	17	15679601	T	C	0.666998	0.000294718	0.00251938	0.906876	0.417712	0.0669829	4.48605e-10	0.000705553	0.00603244	0.906892	0.875901	0.1336	15	6909	6902	5124		rs2324027	17	15679601	T	C	0.666998	-0.00251843	0.00916446	0.783467	0.417712	0.0669829	4.48605e-10	-0.00602909	0.021961	0.783672	0.766005	0.919929	15	6102	6237	434
17	15375222	16375112	ENSG00000170425	ADORA2B	locus1994	17	15863645	rs2779210	17	15875147	G	A	0.430417	-0.00391829	0.00247539	0.113444	0.492984	0.0387685	4.81446e-37	-0.00794811	0.00505999	0.116235	0.0150311	0.0539517	20	2173	1046	6014		rs2779210	17	15875147	G	A	0.430417	-0.00551946	0.00872505	0.526996	0.492984	0.0387685	4.81446e-37	-0.011196	0.0177203	0.527506	0.683367	0.729661	20	4598	5761	1557
17	15379799	16379257	ENSG00000214941	ZSWIM7	locus1994	17	15891452	rs1860643	17	15879303	T	C	0.423459	-0.0042228	0.00247724	0.0882619	0.904624	0.0251929	2.2964e-282	-0.00466802	0.0027415	0.0886204	0.0244607	0.313809	20	1883	1277	3715		rs1860643	17	15879303	T	C	0.423459	-0.00680677	0.00874366	0.436286	0.904624	0.0251929	2.2964e-282	-0.00752442	0.0096678	0.436394	0.582563	0.618757	20	4038	5178	2259
17	15726830	16718768	ENSG00000011295	TTC19	locus1994	17	15925515	rs3785621	17	16218846	T	C	0.479125	-0.0054031	0.00244373	0.0270356	0.994956	0.0298729	3.12298e-243	-0.0054305	0.00246153	0.0273737	0.02018	0.0792517	20	1124	1183	5705		rs3785621	17	16218846	T	C	0.479125	-0.00688443	0.00864972	0.426082	0.994956	0.0298729	3.12298e-243	-0.00691933	0.00869605	0.426214	0.489102	0.573301	20	3972	4632	2564
17	15747772	16724049	ENSG00000166582	CENPV	locus1994	17	16251409	rs3112522	17	16244997	A	G	0.464215	-0.00653775	0.00246548	0.00800848	1.04538	0.0266786	0	-0.00625395	0.00236385	0.00815315	0.0329989	0.35777	20	670	1446	3423		rs3112522	17	16244997	A	G	0.464215	-0.00463913	0.00866638	0.592441	1.04538	0.0266786	0	-0.00443775	0.00829095	0.592475	0.600829	0.891095	20	4973	5290	596
17	15819183	16818427	ENSG00000187688	TRPV2	locus1994	17	16329586	rs3813769	17	16318932	T	C	0.66998	0.00182998	0.002681	0.494876	1.20424	0.0278128	0	0.00151961	0.00222657	0.494929	0.0626169	0.0147958	20	4735	1900	6662		rs3813769	17	16318932	T	C	0.66998	0.0120227	0.00918862	0.190725	1.20424	0.0278128	0	0.00998365	0.0076337	0.190928	0.585349	0.63464	20	2272	5196	2156
17	15819183	16818427	ENSG00000264739	RP11-138I1.2	locus1994	17	16318920	rs3813769	17	16318932	T	C	0.66998	0.00182998	0.002681	0.494876	0.568449	0.102791	3.19953e-08	0.00321925	0.00475212	0.49813	0.49813	0.0855985	6	4755	5184	5632		rs3813769	17	16318932	T	C	0.66998	0.0120227	0.00918862	0.190725	0.568449	0.102791	3.19953e-08	0.02115	0.0166106	0.202918	0.202918	0.273926	6	2387	2632	4696
17	15861125	16860054	ENSG00000175061	C17orf76-AS1	locus1994	17	16362064	rs35269706	17	16360151	G	A	0.720676	-0.00120489	0.00273977	0.660098	-0.305711	0.044091	4.10152e-12	0.00394127	0.00897995	0.660736	0.667541	0.651367	15	5692	6023	1712		rs35269706	17	16360151	G	A	0.720676	0.00989441	0.00963013	0.304212	-0.305711	0.044091	4.10152e-12	-0.0323652	0.0318447	0.309465	0.293065	0.92073	15	3182	3337	431
17	15868824	16868676	ENSG00000181350	FAM211A	locus1994	17	16370179	rs7215641	17	16368752	A	G	0.631213	-0.00179712	0.00255983	0.482651	0.358328	0.0497616	5.98162e-13	-0.00501529	0.00717769	0.484719	0.903393	0.262477	20	4664	7008	4095		rs7215641	17	16368752	A	G	0.631213	0.00394069	0.00895321	0.659834	0.358328	0.0497616	5.98162e-13	0.0109974	0.0250327	0.660428	0.47444	0.582701	20	5385	4543	2497
17	16091794	17090740	ENSG00000131885	KRT17P1	locus1994	17	16746627	rs875237	17	16591742	G	A	0.233598	-0.00244774	0.00313798	0.43537	-0.435632	0.040842	1.46386e-26	0.00561883	0.00722253	0.436593	0.645398	0.527177	20	4399	5918	2358		rs875237	17	16591742	G	A	0.233598	0.00740257	0.0102108	0.468466	-0.435632	0.040842	1.46386e-26	-0.0169927	0.0234931	0.469491	0.745913	0.936214	20	4238	6128	355
17	16539005	17538564	ENSG00000133030	MPRIP	locus1995	17	17033426	rs11652674	17	17038945	A	G	0.960239	-0.00342624	0.0059487	0.564639	0.975059	0.162508	1.97234e-09	-0.00351388	0.0061289	0.566422	0.566422	0.689294	13	5165	5537	1511		rs11652674	17	17038945	A	G	0.960239	0.0469558	0.0221397	0.0339311	0.975059	0.162508	1.97234e-09	0.0481569	0.0240828	0.045539	0.045539	0.348581	13	902	984	4144
17	16635980	17631794	ENSG00000154803	FLCN	locus1995	17	17128014	rs1708618	17	17131869	T	C	0.432406	-0.00298573	0.00245061	0.223085	-0.552159	0.048726	9.11689e-30	0.00540738	0.0044638	0.225749	0.432097	0.475832	20	3042	4818	2634		rs1708618	17	17131869	T	C	0.432406	-0.00186715	0.00871932	0.830438	-0.552159	0.048726	9.11689e-30	0.00338154	0.0157941	0.830468	0.947423	0.913945	20	6361	7110	463
17	16650533	17645951	ENSG00000205309	NT5M	locus1995	17	17228813	rs9896078	17	17146219	C	T	0.798211	0.000917633	0.00314941	0.770771	-0.318383	0.045864	3.86858e-12	-0.00288217	0.00990061	0.770967	0.662599	0.246534	20	6232	5997	4202		rs9896078	17	17146219	C	T	0.798211	0.00621574	0.0107623	0.56357	-0.318383	0.045864	3.86858e-12	-0.0195228	0.0339198	0.564914	0.84485	0.972133	20	4815	6626	155
17	16867111	17364762	ENSG00000154874	CCDC144B	locus1995	17	18480415	rs145802221	17	16867111	G	A	0.963221	0.000249134	0.00626287	0.968269	1.08465	0.134258	6.53837e-16	0.00022969	0.00577416	0.968269	0.399365	0.114832	12	7199	4603	5318		rs145802221	17	16867111	G	A	0.963221	0.0108742	0.022948	0.635597	1.08465	0.134258	6.53837e-16	0.0100256	0.0211934	0.636176	0.972462	0.24243	12	5236	7220	4943
17	17222171	18221134	ENSG00000175662	TOM1L2	locus1995	17	17811282	rs4925115	17	17721457	G	A	0.578529	0.013604	0.00251073	6.01517e-08	0.351947	0.0402247	2.14234e-18	0.0386536	0.00839097	4.09366e-06	5.31711e-06	0.0849041	20	72	100	5638		rs4925115	17	17721457	G	A	0.578529	-0.00624126	0.00878588	0.477473	0.351947	0.0402247	2.14234e-18	-0.0177335	0.0250458	0.478918	0.346856	0.926924	20	4304	3711	399
17	17485584	18324900	ENSG00000171953	ATPAF2	locus1996	17	17911623	rs2955375	17	17984977	A	T	0.909543	0.0073572	0.00442325	0.0962521	0.510382	0.085124	2.02554e-09	0.0144151	0.00899385	0.108985	0.206795	0.0450004	5	2103	3275	6129		rs2955375	17	17984977	A	T	0.909543	0.00193987	0.0150621	0.897523	0.510382	0.085124	2.02554e-09	0.00380081	0.0295182	0.897546	0.898308	0.939983	5	6757	6892	336
17	17499826	18496692	ENSG00000108591	DRG2	locus1996	17	18001242	rs2955386	17	17999673	C	T	0.908549	0.0062085	0.00445863	0.16378	0.874371	0.0851005	9.17589e-25	0.00710053	0.00514586	0.167631	0.162406	0.00152128	12	2602	2921	7094		rs2955386	17	17999673	C	T	0.908549	0.00500589	0.0149864	0.738357	0.874371	0.0851005	9.17589e-25	0.00572514	0.0171487	0.73849	0.959715	0.564921	12	5839	7162	2620
17	17548633	18548608	ENSG00000091536	MYO15A	locus1996	17	18047568	rs854776	17	18048608	C	T	0.595427	0.0105748	0.00249756	2.29501e-05	0.295572	0.0387626	2.43686e-14	0.0357776	0.00966523	0.000214173	0.00551192	0.0280653	20	191	701	6401		rs854776	17	18048608	C	T	0.595427	0.00269283	0.00881779	0.760072	0.295572	0.0387626	2.43686e-14	0.00911058	0.0298569	0.760258	0.064748	0.0208486	20	5962	1208	6938
17	17621007	18618644	ENSG00000131899	LLGL1	locus1996	17	18138545	rs72827448	17	18120990	C	T	0.949304	0.0111395	0.0061922	0.0720259	-0.802179	0.142792	1.93391e-08	-0.0138865	0.00810534	0.0866654	0.0866654	0.0179268	12	1860	2199	6596		rs72827448	17	18120990	C	T	0.949304	-0.0437676	0.0197383	0.0265959	-0.802179	0.142792	1.93391e-08	0.0545609	0.0264532	0.039156	0.039156	0.183116	12	819	897	5409
17	17711270	18709578	ENSG00000177302	TOP3A	locus1996	17	18196531	rs4925166	17	18210810	G	T	0.659046	0.00395563	0.00259803	0.127872	-0.431094	0.0412246	1.35794e-25	-0.00917579	0.00609015	0.131898	0.0144792	0.133387	20	2320	1035	5126		rs4925166	17	18210810	G	T	0.659046	0.0247388	0.00912653	0.00671518	-0.431094	0.0412246	1.35794e-25	-0.0573861	0.0218703	0.0086922	0.0491153	0.150445	20	288	1029	5672
17	17755259	18753870	ENSG00000177427	SMCR7	locus1996	17	18166857	rs8074044	17	18254730	A	G	0.651093	0.00294384	0.0025355	0.245622	0.249924	0.0391697	1.76482e-10	0.011779	0.0103117	0.253333	0.360453	0.0056804	20	3231	4388	6907		rs8074044	17	18254730	A	G	0.651093	-0.0151686	0.00907344	0.0945711	0.249924	0.0391697	1.76482e-10	-0.0606931	0.0375303	0.105841	0.170425	0.65504	20	1557	2358	2031
17	17774118	18771993	ENSG00000176974	SHMT1	locus1996	17	18249021	rs12452987	17	18272449	C	A	0.609344	-0.00728033	0.00257005	0.00461485	-0.276543	0.0355138	6.86558e-15	0.0263262	0.00988933	0.00776593	0.0281662	0.613996	15	657	1354	1907		rs12452987	17	18272449	C	A	0.609344	-0.00870019	0.00885932	0.326081	-0.276543	0.0355138	6.86558e-15	0.0314605	0.0322897	0.329897	0.0943127	0.408802	15	3337	1580	3686
17	17790319	18787976	ENSG00000233327	USP32P2	locus1996	17	18429884	rs583792	17	18288038	C	T	0.419483	-0.00580785	0.00253049	0.0217247	0.943182	0.0256343	2.3266e-296	-0.00615772	0.00268814	0.021981	0.00183891	0.0907547	20	1033	478	5583		rs583792	17	18288038	C	T	0.419483	-0.0148673	0.00875928	0.0896359	0.943182	0.0256343	2.3266e-296	-0.0157629	0.00929681	0.0899771	0.147044	0.146377	20	1412	2126	5711
17	18042276	18924188	ENSG00000273018	CTD-2303H24.2	locus1996	17	18439094	rs9909256	17	18542223	T	G	0.553678	-0.0066098	0.00263453	0.0121105	0.898187	0.0964133	1.20807e-20	-0.00735905	0.00303768	0.0154103	0.00650315	0.232152	19	885	740	4306		rs9909256	17	18542223	T	G	0.553678	-0.0154803	0.00869619	0.0750563	0.898187	0.0964133	1.20807e-20	-0.017235	0.00985711	0.0803799	0.134219	0.756185	19	1301	1991	1408
17	18042276	18924188	ENSG00000213077	FAM106A	locus1996	17	18429020	rs9909256	17	18542223	T	G	0.553678	-0.0066098	0.00263453	0.0121105	0.656496	0.0927022	1.42326e-12	-0.0100683	0.00425742	0.0180358	0.0180358	0.649719	20	948	1128	1717		rs9909256	17	18542223	T	G	0.553678	-0.0154803	0.00869619	0.0750563	0.656496	0.0927022	1.42326e-12	-0.0235801	0.0136585	0.084273	0.084273	0.64076	20	1340	1461	2114
17	18042276	18291618	ENSG00000188933	USP32P1	locus1996	17	16698786	rs570145	17	18284262	G	A	0.421471	-0.00624614	0.00252154	0.0132449	-0.649489	0.0602147	3.99903e-27	0.009617	0.0039834	0.0157668	0.0109332	0.106452	20	896	930	5406		rs570145	17	18284262	G	A	0.421471	-0.0143674	0.00875382	0.100742	-0.649489	0.0602147	3.99903e-27	0.022121	0.0136331	0.104677	0.0437676	0.277371	20	1539	956	4672
17	18042276	18291618	ENSG00000170160	CCDC144A	locus1996	17	16650309	rs570145	17	18284262	G	A	0.421471	-0.00624614	0.00252154	0.0132449	-0.703579	0.058899	6.85327e-33	0.00887767	0.00366012	0.0152867	0.004726	0.105056	20	880	661	5423		rs570145	17	18284262	G	A	0.421471	-0.0143674	0.00875382	0.100742	-0.703579	0.058899	6.85327e-33	0.0204204	0.0125587	0.103951	0.0593137	0.245083	20	1535	1149	4928
17	18099962	18924188	ENSG00000108448	TRIM16L	locus1996	17	18620371	rs8070109	17	18598568	C	T	0.239563	-0.00165959	0.00276043	0.547703	-0.521131	0.0423504	8.48962e-35	0.00318459	0.00530332	0.54818	0.189159	0.597923	20	5051	3123	1985		rs8070109	17	18598568	C	T	0.239563	0.0105293	0.0101237	0.29831	-0.521131	0.0423504	8.48962e-35	-0.0202047	0.0194957	0.30003	0.48139	0.101028	20	3119	4587	6135
17	18121755	18924188	ENSG00000171931	FBXW10	locus1996	17	18664994	rs163367	17	18618644	A	G	0.188867	0.000448972	0.00299344	0.880776	0.443414	0.0771184	8.9357e-09	0.00101253	0.00675318	0.880816	0.235985	0.0549619	20	6777	3507	5997		rs163367	17	18618644	A	G	0.188867	0.0110342	0.0110375	0.317455	0.443414	0.0771184	8.9357e-09	0.0248847	0.0252655	0.32466	0.398696	0.171581	20	3296	4072	5506
17	18173137	19172196	ENSG00000171928	FAM18B1	locus1996	17	18697167	rs12452278	17	18672958	C	T	0.577535	-0.00421484	0.00254725	0.0979927	0.40911	0.0390443	1.0891e-25	-0.0103025	0.00630347	0.102173	0.158218	0.147146	20	2021	2894	4994		rs12452278	17	18672958	C	T	0.577535	-0.00692705	0.0087463	0.428362	0.40911	0.0390443	1.0891e-25	-0.016932	0.0214398	0.429677	0.33628	0.925596	20	3989	3629	408
17	18311534	19309679	ENSG00000141127	PRPSAP2	locus1996	17	18788989	rs4924944	17	18810002	G	A	0.44334	-0.00257282	0.00244454	0.292581	-0.504523	0.0375557	3.82165e-41	0.00509951	0.0048601	0.294058	0.150972	0.518439	20	3512	2833	2404		rs4924944	17	18810002	G	A	0.44334	0.00280326	0.00869592	0.747176	-0.504523	0.0375557	3.82165e-41	-0.00555627	0.0172409	0.747246	0.414916	0.112874	20	5887	4182	6016
17	18753870	19751216	ENSG00000262074	SNORD3B-2	locus1997	17	18967105	rs9899649	17	19253613	T	C	0.793241	0.0026073	0.00295506	0.377606	0.721003	0.0635031	7.09953e-30	0.00361621	0.0041109	0.379041	0.746212	0.889844	20	4076	6371	470		rs9899649	17	19253613	T	C	0.793241	0.0367104	0.0106963	0.000599	0.721003	0.0635031	7.09953e-30	0.0509157	0.0154983	0.00101891	0.0022291	0.0365902	20	85	176	6752
17	18863105	19858906	ENSG00000235979	AC004448.5	locus1997	17	19353382	rs9899706	17	19360249	C	T	0.732604	0.00374458	0.00265912	0.159071	-0.689946	0.0843973	2.95924e-16	-0.00542736	0.00391086	0.165209	0.231242	0.998792	19	2585	3461	8		rs9899706	17	19360249	C	T	0.732604	0.00207231	0.00976021	0.831855	-0.689946	0.0843973	2.95924e-16	-0.00300359	0.0141511	0.831911	0.0470184	0.0176123	19	6371	1001	6971
17	19141582	20052116	ENSG00000262681	RP11-311F12.1	locus1997	17	19624056	rs8069478	17	19553248	G	T	0.570577	0.00500564	0.00246756	0.0425016	-0.429657	0.0711157	1.52536e-09	-0.0116503	0.00605819	0.0544715	0.0923837	0.321106	9	1505	2256	3674		rs8069478	17	19553248	G	T	0.570577	-0.00106018	0.00873022	0.903344	-0.429657	0.0711157	1.52536e-09	0.00246751	0.0203231	0.903363	0.757864	0.544407	9	6796	6192	2766
17	19417728	20392095	ENSG00000261033	RP11-209D14.2	locus1997	17	19911955	rs12936794	17	19912570	T	C	0.305169	-0.00758379	0.00272582	0.00539906	-0.54071	0.040459	9.76217e-41	0.0140256	0.00514926	0.00645338	0.0586433	0.0286069	20	609	1846	6396		rs12936794	17	19912570	T	C	0.305169	-0.0133635	0.00938743	0.154577	-0.54071	0.040459	9.76217e-41	0.0247147	0.0174595	0.156909	0.150379	0.579821	20	1994	2161	2513
17	19512875	20512214	ENSG00000270091	RP11-78O7.2	locus1997	17	19800251	rs7215432	17	20012558	C	T	0.835984	0.000142798	0.00349085	0.96737	0.556661	0.0954038	5.38585e-09	0.000256526	0.0062712	0.967371	0.967371	0.148971	15	7196	7256	4982		rs7215097	17	20012346	C	T	0.83499	-0.00141878	0.0116356	0.90295	0.556241	0.095439	5.60162e-09	-0.00255066	0.0209228	0.902972	0.902972	0.430621	15	6791	6914	3545
17	19527886	20526100	ENSG00000154898	CCDC144C	locus1997	17	20265673	rs16942325	17	20027063	A	G	0.883698	0.00382138	0.00369089	0.300503	-0.583297	0.0585227	2.12488e-23	-0.00655134	0.00636168	0.303098	0.0341921	0.0590935	20	3580	1462	5950		rs16942325	17	20027063	A	G	0.883698	0.00159536	0.0134737	0.905746	-0.583297	0.0585227	2.12488e-23	-0.00273507	0.0231008	0.905753	0.223314	0.156387	20	6805	2812	5616
17	19622324	20620373	ENSG00000189423	USP32P3	locus1997	17	20331111	rs73981849	17	20121545	A	G	0.829026	0.00021917	0.00316638	0.944816	-0.303025	0.0471566	1.31058e-10	-0.000723273	0.0104498	0.944819	0.580118	0.0625036	14	7094	5603	5906		rs73981849	17	20121545	A	G	0.829026	-0.00349762	0.0114721	0.760458	-0.303025	0.0471566	1.31058e-10	0.0115423	0.0379013	0.760719	0.922654	0.2382	14	5967	7002	4968
17	19707318	20706395	ENSG00000128487	SPECC1	locus1998	17	20067498	rs9915628	17	20207091	A	C	0.428429	-0.00635247	0.00250402	0.0111836	0.88123	0.0270972	5.37256e-232	-0.00720865	0.00285014	0.0114315	0.00716773	0.0228847	20	780	774	6506		rs9915628	17	20207091	A	C	0.428429	-0.00918201	0.00873361	0.293102	0.88123	0.0270972	5.37256e-232	-0.0104195	0.00991588	0.293354	0.105357	0.211917	20	3061	1695	5143
17	19710651	20708251	ENSG00000230528	NOS2P3	locus1998	17	20345103	rs2120282	17	20209474	C	T	0.430417	-0.00628655	0.00249795	0.0118466	-0.788505	0.0870304	1.30319e-19	0.00797275	0.00328791	0.015314	0.00807371	0.539434	20	881	814	2293		rs2120282	17	20209474	C	T	0.430417	-0.00954614	0.00872859	0.274103	-0.788505	0.0870304	1.30319e-19	0.0121066	0.0111502	0.277576	0.201168	0.73912	20	2951	2613	1504
17	20325182	21303007	ENSG00000266369	RP11-344E13.4	locus1998	17	20759944	rs11653586	17	20810647	G	A	0.494036	0.00156363	0.00245129	0.523552	0.578695	0.0757746	2.22243e-14	0.00270199	0.00425065	0.524994	0.625964	0.221945	11	4903	5821	4385		rs11653586	17	20810647	G	A	0.494036	-0.0066956	0.00864122	0.438432	0.578695	0.0757746	2.22243e-14	-0.0115702	0.0150089	0.440774	0.674541	0.194862	11	4066	5709	5305
17	20329052	21303007	ENSG00000205212	CCDC144NL	locus1998	17	20769606	rs8067432	17	20827039	T	C	0.646123	-0.00280655	0.00261747	0.283612	-0.383752	0.0569648	1.62071e-11	0.00731344	0.00690657	0.289641	0.479034	0.56498	17	3487	5078	2168		rs8067432	17	20827039	T	C	0.646123	-0.0033882	0.0090333	0.707601	-0.383752	0.0569648	1.62071e-11	0.00882914	0.0235759	0.708033	0.813155	0.785779	17	5669	6473	1226
17	20417975	21400036	ENSG00000124422	USP22	locus1998	17	20924991	rs56323013	17	20900744	C	T	0.77336	-0.000531534	0.00285713	0.852415	0.534026	0.0439716	6.11497e-34	-0.000995335	0.0053508	0.852432	0.933518	0.906465	20	6635	7121	413		rs56323013	17	20900744	C	T	0.77336	0.00537839	0.0103173	0.602158	0.534026	0.0439716	6.11497e-34	0.0100714	0.0193376	0.602492	0.885998	0.95694	20	5042	6836	250
17	20432757	21418631	ENSG00000233098	RP11-344E13.3	locus1998	17	20838667	rs2054464	17	20919720	C	T	0.771372	-0.000316259	0.00284975	0.911634	1.13436	0.0944742	3.26185e-33	-0.000278799	0.00251232	0.911638	0.807462	0.779538	20	6935	6642	1034		rs2054464	17	20919720	C	T	0.771372	0.00515053	0.0102854	0.616538	1.13436	0.0944742	3.26185e-33	0.00454048	0.00907499	0.616844	0.565131	0.916621	20	5120	5083	451
17	20563049	21539613	ENSG00000109016	DHRS7B	locus1998	17	21061627	rs4401097	17	21062085	C	T	0.539761	-0.000708333	0.00246862	0.774162	0.281336	0.045272	5.15382e-10	-0.00251775	0.008784	0.774396	0.84892	0.418109	20	6257	6797	3027		rs4401097	17	21062085	C	T	0.539761	0.00915023	0.00866869	0.291174	0.281336	0.045272	5.15382e-10	0.0325243	0.031254	0.298041	0.340024	0.959474	20	3093	3654	238
17	20665682	21539613	ENSG00000154035	C17orf103	locus1998	17	21149452	rs12952576	17	21162267	T	A	0.698807	-0.00455551	0.00265527	0.0862258	0.246563	0.0406115	1.26907e-09	-0.018476	0.0111908	0.098739	0.144587	0.565088	20	1985	2781	2167		rs12952576	17	21162267	T	A	0.698807	-0.00352465	0.00941692	0.708189	0.246563	0.0406115	1.26907e-09	-0.0142951	0.0382652	0.708717	0.785785	0.728359	20	5676	6339	1564
17	21408378	22244412	ENSG00000266795	RP11-744K17.9	locus2000	17	21909743	rs7406015	17	21907893	T	G	0.684891	-0.00128537	0.00267143	0.630407	-0.739554	0.121592	1.18502e-09	0.00173803	0.00362351	0.631472	0.632869	0.473534	20	5521	5853	2653		rs7406015	17	21907893	T	G	0.684891	-0.00325896	0.00929724	0.725942	-0.739554	0.121592	1.18502e-09	0.00440665	0.0125923	0.726377	0.848447	0.588179	20	5782	6641	2470
17	25278811	26246047	ENSG00000266872	RP11-19P22.8	locus2000	17	25952987	rs59253717	17	25747067	T	C	0.332008	-0.000507662	0.00255651	0.842594	0.502729	0.0747946	1.79906e-11	-0.00100981	0.00508748	0.842662	0.97263	0.848758	13	6584	7274	684		rs59253717	17	25747067	T	C	0.332008	-0.017582	0.00918017	0.0554655	0.502729	0.0747946	1.79906e-11	-0.034973	0.0189875	0.06549	0.0819759	0.762477	13	1121	1422	1360
17	25278811	26105932	ENSG00000264469	RP11-173M1.8	locus2000	17	25642310	rs9902474	17	25606024	A	C	0.397614	0.00519322	0.00247755	0.0360724	0.416726	0.0723275	8.32915e-09	0.0124619	0.00632648	0.0488607	0.0362473	0.542663	11	1427	1509	2277		rs9902474	17	25606024	A	C	0.397614	0.00130635	0.0088294	0.882379	0.416726	0.0723275	8.32915e-09	0.00313478	0.0211945	0.882417	0.948126	0.104273	11	6665	7116	6109
17	25694458	26693258	ENSG00000266527	RP11-138P22.1	locus2001	17	26204967	rs7220473	17	26194116	C	T	0.746521	-0.00168251	0.00275251	0.541025	0.701424	0.0820113	1.20164e-17	-0.00239871	0.00393419	0.542055	0.21214	0.17816	18	5001	3320	4736		rs7220473	17	26194116	C	T	0.746521	-0.021957	0.00994066	0.0271878	0.701424	0.0820113	1.20164e-17	-0.0313035	0.0146371	0.0324647	0.163468	0.0138244	18	717	2282	7018
17	25694458	26693258	ENSG00000266202	RP1-66C13.4	locus2001	17	26131258	rs7220473	17	26194116	C	T	0.746521	-0.00168251	0.00275251	0.541025	-0.566556	0.0869135	7.09559e-11	0.00296972	0.00487964	0.542794	0.351132	0.0966639	16	5009	4329	5512		rs7220473	17	26194116	C	T	0.746521	-0.021957	0.00994066	0.0271878	-0.566556	0.0869135	7.09559e-11	0.0387553	0.0185257	0.0364406	0.15274	0.00507895	16	783	2180	7164
17	25705753	26703376	ENSG00000232859	LYRM9	locus2001	17	26213582	rs1986311	17	26204098	G	T	0.745527	-0.00151953	0.00279422	0.586571	0.367364	0.0513969	8.83118e-13	-0.00413631	0.00762812	0.58765	0.27237	0.0298845	13	5286	3780	6377		rs1986311	17	26204098	G	T	0.745527	-0.0189922	0.0099248	0.0556696	0.367364	0.0513969	8.83118e-13	-0.0516986	0.0279677	0.0645286	0.112041	0.00466565	13	1110	1768	7171
17	25707580	26705260	ENSG00000007171	NOS2	locus2001	17	26105658	rs3751972	17	26206414	A	C	0.757455	-0.00216772	0.00281515	0.441288	-0.482113	0.0440635	7.31295e-28	0.00449629	0.00585363	0.442416	0.465821	0.351718	20	4434	5016	3467		rs3751972	17	26206414	A	C	0.757455	-0.013704	0.0100807	0.17401	-0.482113	0.0440635	7.31295e-28	0.0284248	0.0210701	0.177318	0.329013	0.184331	20	2171	3582	5396
17	26050450	27048296	ENSG00000237575	PYY2	locus2001	17	26554340	rs4435306	17	26549716	T	G	0.472167	-0.00275668	0.00244249	0.259051	-0.366472	0.0653858	2.08545e-08	0.00752222	0.00679866	0.268542	0.268542	0.148978	9	3337	3744	4981		rs4435306	17	26549716	T	G	0.472167	-0.00131392	0.00865254	0.879302	-0.366472	0.0653858	2.08545e-08	0.00358533	0.0236191	0.879346	0.879346	0.164195	9	6644	6798	5559
17	26110748	26678386	ENSG00000265683	RP11-173M1.5	locus2001	17	25679247	rs646019	17	26610668	C	A	0.650099	-0.000213674	0.00289984	0.941261	-0.341123	0.0570437	2.23082e-09	0.000626382	0.0085015	0.941266	0.941266	NA	NA	7079	7155	NA		rs646019	17	26610668	C	A	0.650099	-0.00336573	0.00905593	0.710146	-0.341123	0.0570437	2.23082e-09	0.0098666	0.0265986	0.710679	0.710679	NA	NA	5688	5933	NA
17	26129212	27127439	ENSG00000004142	POLDIP2	locus2001	17	26679102	rs241780	17	26628747	G	A	0.573559	0.00463195	0.00250817	0.0647841	0.508876	0.0481457	4.12712e-26	0.00910231	0.00500351	0.0688832	0.069795	0.449188	20	1666	1999	2815		rs241780	17	26628747	G	A	0.573559	-0.0243799	0.00876397	0.00540533	0.508876	0.0481457	4.12712e-26	-0.0479093	0.0178087	0.00714064	0.0120399	0.553541	20	255	428	2692
17	26144739	27143892	ENSG00000244045	TMEM199	locus2001	17	26696660	rs241775	17	26644668	C	T	0.519881	0.00613099	0.00244385	0.0121161	0.364675	0.0381875	1.3024e-21	0.0168122	0.00692884	0.015249	0.0672062	0.303478	20	876	1963	3797		rs241775	17	26644668	C	T	0.519881	-0.0262786	0.00868587	0.00248273	0.364675	0.0381875	1.3024e-21	-0.0720603	0.0249849	0.00392464	0.0162769	0.557483	20	183	521	2669
17	26147252	27145321	ENSG00000109072	VTN	locus2001	17	26697826	rs8081705	17	26645560	G	C	0.921471	0.00162269	0.00436456	0.71005	-0.45986	0.0656974	2.56573e-12	-0.00352867	0.00950445	0.71044	0.356937	0.285929	15	5948	4363	3923		rs8081705	17	26645560	G	C	0.921471	0.00533518	0.016056	0.739673	-0.45986	0.0656974	2.56573e-12	-0.0116018	0.0349543	0.739955	0.675784	0.247673	15	5847	5713	4908
17	26189496	27188296	ENSG00000265618	CTB-96E2.7	locus2001	17	26689252	rs708100	17	26688663	A	G	0.497018	0.00428701	0.0024403	0.0789596	0.308185	0.0555701	2.92469e-08	0.0139105	0.00830606	0.0939852	0.0939852	0.446695	7	1939	2272	2835		rs708100	17	26688663	A	G	0.497018	-0.0213763	0.00866308	0.0136052	0.308185	0.0555701	2.92469e-08	-0.069362	0.0307668	0.0241682	0.0241682	0.222004	7	578	663	5068
17	26234498	27230679	ENSG00000004139	SARM1	locus2001	17	26709721	rs7212349	17	26733698	C	T	0.518887	0.00417876	0.00246295	0.089763	-0.292015	0.0434471	1.80296e-11	-0.0143101	0.00869891	0.0999606	0.243355	0.272987	11	1999	3565	4025		rs7212349	17	26733698	C	T	0.518887	-0.0219966	0.00866972	0.0111752	-0.292015	0.0434471	1.80296e-11	0.0753269	0.0317342	0.0176118	0.0211298	0.468708	11	462	603	3299
17	26396328	27387724	ENSG00000167525	PROCA1	locus2002	17	27034543	rs2286518	17	26889996	G	C	0.926441	-0.000484449	0.00441391	0.912604	0.773678	0.0775849	2.02074e-23	-0.000626163	0.00570544	0.912609	0.00201008	0.00109438	20	6938	493	7114		rs2286518	17	26889996	G	C	0.926441	-0.00465965	0.0165448	0.778222	0.773678	0.0775849	2.02074e-23	-0.00602272	0.0213932	0.778308	0.419605	0.107521	20	6075	4207	6069
17	26412824	27412072	ENSG00000198242	RPL23A	locus2002	17	27048894	rs2302206	17	26912696	C	A	0.927435	6.00151e-05	0.00438613	0.989083	0.580667	0.081924	1.3619e-12	0.000103355	0.00755361	0.989083	0.989083	0.00111505	12	7304	7330	7112		rs2302206	17	26912696	C	A	0.927435	-0.00684815	0.0166494	0.680841	0.580667	0.081924	1.3619e-12	-0.0117936	0.0287211	0.681348	0.681348	0.122533	12	5516	5747	5926
17	26600644	27598138	ENSG00000076604	TRAF4	locus2002	17	27074488	rs34849115	17	27099061	C	A	0.43837	0.00991989	0.00245588	5.36233e-05	0.328321	0.038908	3.21689e-17	0.030214	0.0082929	0.000269106	0.000267262	0.30261	20	203	261	3802		rs34849115	17	27099061	C	A	0.43837	-0.0178373	0.00874508	0.0413809	0.328321	0.038908	3.21689e-17	-0.0543288	0.0274028	0.0474124	0.105253	0.843184	20	919	1693	894
17	26725744	27724954	ENSG00000167536	DHRS13	locus2002	17	27227444	rs12947849	17	27225399	A	G	0.166004	0.00135477	0.00325589	0.677338	-0.357578	0.0482716	1.28581e-13	-0.00378874	0.00911975	0.677817	0.26959	0.0169277	20	5770	3756	6620		rs12947849	17	27225399	A	G	0.166004	-0.00738197	0.0116096	0.524875	-0.357578	0.0482716	1.28581e-13	0.0206444	0.0325868	0.526395	0.708555	0.66498	20	4595	5919	1974
17	26899502	27895528	ENSG00000221995	TIAF1	locus2002	17	27409537	rs1472081	17	27395890	T	C	0.326044	-0.00424116	0.00259115	0.101675	-0.391071	0.0656852	2.62123e-09	0.010845	0.00687161	0.114512	0.114512	0.843119	12	2160	2504	706		rs1472081	17	27395890	T	C	0.326044	-0.0129296	0.00921816	0.160731	-0.391071	0.0656852	2.62123e-09	0.0330619	0.0242169	0.172177	0.172177	0.950152	12	2129	2373	284
17	27125467	28121532	ENSG00000108256	NUFIP2	locus2002	17	27601995	rs12943828	17	27624479	G	A	0.611332	-0.000915725	0.00250333	0.714512	-0.2901	0.0474486	9.71805e-10	0.00315659	0.00864463	0.714999	0.257804	0.232875	20	5973	3681	4301		rs12943828	17	27624479	G	A	0.611332	0.00274361	0.00886094	0.756842	-0.2901	0.0474486	9.71805e-10	-0.00945749	0.0305836	0.757144	0.428637	0.2013	20	5941	4258	5248
17	27397974	28395051	ENSG00000168792	ABHD15	locus2002	17	27890860	rs62070807	17	27897131	T	C	0.685885	-0.00159497	0.00264016	0.545764	-0.297755	0.0465936	1.65379e-10	0.00535665	0.00890641	0.547548	0.547548	0.0224316	8	5045	5432	6510		rs62070807	17	27897131	T	C	0.685885	-0.0201313	0.00931566	0.0306936	-0.297755	0.0465936	1.65379e-10	0.0676104	0.0330268	0.0406443	0.0406443	0.255298	8	836	918	4852
17	27764563	28761847	ENSG00000167549	CORO6	locus2002	17	27945849	rs62070270	17	28263980	A	G	0.555666	0.0104228	0.00244826	2.0697e-05	0.317503	0.0495165	1.43552e-10	0.0328274	0.00925578	0.000390102	0.000354632	0.239836	20	235	291	4248		rs62070270	17	28263980	A	G	0.555666	-0.00909224	0.0087212	0.297159	0.317503	0.0495165	1.43552e-10	-0.0286367	0.0278288	0.303465	0.0549483	0.0175951	20	3138	1094	6972
17	27778834	28775566	ENSG00000176927	EFCAB5	locus2002	17	28345844	rs7222308	17	28277041	T	C	0.553678	0.0105968	0.00244137	1.42155e-05	-0.52918	0.0444496	1.11222e-32	-0.0200249	0.00491056	4.54387e-05	1.62061e-05	0.532388	20	124	125	2328		rs7222308	17	28277041	T	C	0.553678	-0.00999101	0.00871952	0.251869	-0.52918	0.0444496	1.11222e-32	0.0188802	0.0165535	0.254057	0.034176	0.00875825	20	2769	821	7098
17	27945339	28943571	ENSG00000126653	NSRP1	locus2003	17	28478016	rs6505162	17	28444183	A	C	0.558648	0.00817977	0.00245007	0.000842058	-0.230093	0.0389585	3.50296e-09	-0.0355499	0.0122317	0.00365643	0.00104512	0.0252893	20	482	407	6445		rs6505162	17	28444183	A	C	0.558648	-0.0166637	0.00872893	0.0562598	-0.230093	0.0389585	3.50296e-09	0.0724216	0.0398691	0.0692961	0.0814885	0.319995	20	1167	1416	4354
17	28131334	29129390	ENSG00000108578	BLMH	locus2003	17	28597146	rs8073378	17	28629763	G	A	0.562624	-0.0101895	0.00244976	3.19087e-05	1.03697	0.0293648	3.66819e-273	-0.00982624	0.00237875	3.61436e-05	3.59616e-06	3.27721e-05	20	119	91	7237		rs8073378	17	28629763	G	A	0.562624	0.000327913	0.00872568	0.970022	1.03697	0.0293648	3.66819e-273	0.000316223	0.00841459	0.970022	0.285357	0.191545	20	7175	3282	5331
17	28215546	29214045	ENSG00000108587	GOSR1	locus2003	17	28829495	rs12449388	17	28714383	T	C	0.535785	0.0118845	0.002446	1.18134e-06	0.473816	0.0384618	7.14663e-35	0.0250825	0.00554936	6.18707e-06	5.95544e-07	0.0432466	20	80	54	6157		rs12449388	17	28714383	T	C	0.535785	-0.00407585	0.00868982	0.639043	0.473816	0.0384618	7.14663e-35	-0.00860218	0.0183534	0.639286	0.16331	0.168035	20	5255	2281	5526
17	28409264	29408059	ENSG00000264538	SUZ12P	locus2003	17	29077121	rs216405	17	28908743	T	G	0.879722	-0.00165943	0.00360136	0.644958	1.67099	0.0446955	6.55546e-306	-0.000993081	0.00215539	0.644983	0.00425618	0.619849	20	5611	630	1885		rs216405	17	28908743	T	G	0.879722	-0.0258424	0.0132902	0.0518398	1.67099	0.0446955	6.55546e-306	-0.0154653	0.00796425	0.0521569	0.0432741	0.534114	20	975	947	2837
17	28444183	29442878	ENSG00000231421	AC006050.2	locus2003	17	28900963	rs412569	17	28943571	A	G	0.879722	-0.00138621	0.00366282	0.705093	-1.08514	0.134926	8.80145e-16	0.00127744	0.00337915	0.705403	0.579919	0.755827	15	5916	5601	1161		rs412569	17	28943571	A	G	0.879722	-0.0253511	0.01329	0.0564514	-1.08514	0.134926	8.80145e-16	0.023362	0.012587	0.0634474	0.04159	0.430103	16	1101	928	3551
17	28565363	29564603	ENSG00000263603	CTD-2349P21.5	locus2003	17	29057353	rs59923796	17	29064919	G	A	0.892644	-0.00279013	0.00385203	0.468865	1.78634	0.0480761	3.42891e-302	-0.00156192	0.00215679	0.46895	0.019889	0.696169	20	4572	1173	1479		rs59923796	17	29064919	G	A	0.892644	-0.0178717	0.013957	0.200375	1.78634	0.0480761	3.42891e-302	-0.0100046	0.00781782	0.200642	0.046823	0.0190567	20	2360	999	6958
17	28565363	29564603	ENSG00000176390	CRLF3	locus2003	17	29124100	rs59923796	17	29064919	G	A	0.892644	-0.00279013	0.00385203	0.468865	1.65943	0.0443273	1.02196e-306	-0.00168138	0.00232173	0.468948	0.0408432	0.903883	20	4571	1593	425		rs59923796	17	29064919	G	A	0.892644	-0.0178717	0.013957	0.200375	1.65943	0.0443273	1.02196e-306	-0.0107698	0.00841566	0.200638	0.0380227	0.00820607	20	2359	880	7107
17	28583053	29580882	ENSG00000266490	CTD-2349P21.9	locus2003	17	29119620	rs113134208	17	29082910	T	C	0.107356	0.00248332	0.00380517	0.514003	0.624256	0.100424	5.09395e-10	0.00397805	0.00612904	0.516306	0.605525	0.0417007	8	4851	5722	6188		rs113134208	17	29082910	T	C	0.107356	0.0175109	0.0139568	0.209607	0.624256	0.100424	5.09395e-10	0.0280509	0.0228084	0.218754	0.0855442	0.0166271	8	2520	1473	6988
17	28603194	29602410	ENSG00000250462	LRRC37BP1	locus2003	17	28961012	rs73269923	17	29102571	C	T	0.892644	-0.00262643	0.0038023	0.489725	0.734555	0.0930979	3.01876e-15	-0.00357554	0.00519614	0.49138	0.552429	0.239444	20	4713	5454	4250		rs73269923	17	29102571	C	T	0.892644	-0.0184306	0.0139574	0.186672	0.734555	0.0930979	3.01876e-15	-0.0250908	0.0192654	0.192788	0.044433	0.0346965	20	2290	967	6776
17	28652880	29651229	ENSG00000172171	TEFM	locus2003	17	29229096	rs111480932	17	29151837	C	T	0.10835	0.00161708	0.00377302	0.668221	-0.624452	0.0847371	1.71534e-13	-0.0025896	0.00605233	0.668747	0.671774	0.678106	11	5734	6043	1562		rs111480932	17	29151837	C	T	0.10835	0.0306691	0.0139129	0.0274991	-0.624452	0.0847371	1.71534e-13	-0.0491136	0.0232556	0.034695	0.0472563	0.198675	12	750	1004	5274
17	29247715	30246498	ENSG00000265743	RP11-848P1.3	locus2003	17	29292235	rs6505241	17	29746608	A	G	0.848907	-0.005649	0.00329571	0.0865206	0.345432	0.0599657	8.3866e-09	-0.0163534	0.00995424	0.100412	0.100412	0.49669	10	2007	2351	2526		rs6505241	17	29746608	A	G	0.848907	0.00652871	0.0120669	0.588477	0.345432	0.0599657	8.3866e-09	0.0189001	0.0350864	0.590112	0.590112	0.389356	10	4958	5221	3846
17	29362146	30354349	ENSG00000131242	RAB11FIP4	locus2004	17	29791939	rs4795615	17	29860652	C	A	0.302187	-0.00656434	0.00265248	0.0133313	0.271412	0.046755	6.43739e-09	-0.0241859	0.010624	0.0228135	0.0234994	0.502415	20	1052	1258	2484		rs4795615	17	29860652	C	A	0.302187	-0.00301778	0.00941153	0.748478	0.271412	0.046755	6.43739e-09	-0.0111188	0.034729	0.748848	0.817568	0.849725	20	5894	6502	849
17	29710690	30705321	ENSG00000108651	UTP6	locus2004	17	30208353	rs11080174	17	30208521	C	A	0.202783	-0.00342378	0.00308964	0.267797	-0.390183	0.0494311	2.93881e-15	0.00877481	0.00799608	0.272472	0.371259	0.0553961	20	3365	4446	5992		rs11080174	17	30208521	C	A	0.202783	0.00171064	0.0107438	0.873495	-0.390183	0.0494311	2.93881e-15	-0.00438419	0.027541	0.873521	0.547306	0.154198	20	6598	4974	5633
17	29744936	30742538	ENSG00000185158	LRRC37B	locus2004	17	30357707	rs4795669	17	30244701	C	T	0.846918	0.00568468	0.00349528	0.103868	-0.324187	0.055969	6.94472e-09	-0.0175352	0.0111987	0.117388	0.117388	0.0197139	19	2191	2530	6558		rs4795669	17	30244701	C	T	0.846918	-0.0229281	0.012018	0.0564147	-0.324187	0.055969	6.94472e-09	0.0707251	0.0390303	0.0699775	0.0699775	0.0192761	19	1173	1276	6955
17	30098688	31093380	ENSG00000141314	RHBDL3	locus2004	17	30622437	rs1115180	17	30598344	G	T	0.515905	-0.000541703	0.00246139	0.825809	0.304694	0.0375334	4.74113e-16	-0.00177786	0.00808121	0.825872	0.0993132	0.655405	20	6498	2340	1685		rs1115180	17	30598344	G	T	0.515905	0.00387355	0.00864301	0.65403	0.304694	0.0375334	4.74113e-16	0.0127129	0.0284094	0.654522	0.427663	0.595892	20	5354	4253	2410
17	30159137	31155814	ENSG00000108666	C17orf75	locus2004	17	30664313	rs1019152	17	30659006	A	T	0.782306	0.0104341	0.0029285	0.000366707	0.419605	0.055294	3.23333e-14	0.0248665	0.00771015	0.00125902	0.00779138	0.45655	20	337	801	2770		rs1019152	17	30659006	A	T	0.782306	-0.0193291	0.0105046	0.0657577	0.419605	0.055294	3.23333e-14	-0.0460651	0.0257599	0.0737354	0.123712	0.973324	20	1213	1896	146
17	30323323	31322405	ENSG00000266718	RP11-466A19.1	locus2004	17	30824452	rs62065492	17	30822607	T	C	0.482107	0.00337284	0.0024521	0.16898	0.362704	0.0410418	9.79426e-19	0.00929914	0.006842	0.174107	0.0469142	0.0548206	20	2658	1687	5999		rs62065492	17	30822607	T	C	0.482107	-0.00544298	0.00864781	0.529083	0.362704	0.0410418	9.79426e-19	-0.0150067	0.023903	0.530124	0.383607	0.647851	20	4620	3967	2072
17	30476781	31474328	ENSG00000176658	MYO1D	locus2004	17	31011867	rs1979706	17	30974499	G	A	0.683897	0.00457796	0.00256373	0.0741545	0.255788	0.0387708	4.18314e-11	0.0178975	0.0103835	0.0847727	0.310553	0.543087	20	1838	4040	2276		rs1979706	17	30974499	G	A	0.683897	-0.00234363	0.00929365	0.800906	0.255788	0.0387708	4.18314e-11	-0.00916238	0.0363599	0.801048	0.735359	0.548005	19	6189	6065	2747
17	30762699	31760805	ENSG00000006042	TMEM98	locus2004	17	31263526	rs28923	17	31261649	G	A	0.406561	0.00149675	0.00251627	0.551958	0.395339	0.040235	8.72197e-23	0.00378599	0.0063765	0.552685	0.90449	0.918234	20	5081	7013	346		rs28923	17	31261649	G	A	0.406561	-0.0107578	0.00879811	0.221428	0.395339	0.040235	8.72197e-23	-0.0272116	0.0224262	0.224984	0.576781	0.749152	20	2575	5144	1455
17	31463409	32461364	ENSG00000265115	RP11-31I22.2	locus2005	17	31958061	rs9889413	17	31961386	G	C	0.295229	0.00755294	0.0026396	0.00421784	-0.405827	0.0659674	7.65394e-10	-0.0186112	0.00717338	0.00947337	0.00947337	0.401908	12	721	869	3142		rs9916566	17	31961191	A	C	0.295229	-0.000525929	0.00947843	0.955751	-0.407009	0.0661686	7.69519e-10	0.00129218	0.0232889	0.955752	0.955752	0.283215	12	7076	7147	4623
17	31866003	32865563	ENSG00000226049	TLK2P1	locus2005	17	32365295	rs3744516	17	32366000	G	A	0.526839	-0.00166718	0.00251742	0.507806	-0.878874	0.0276205	3.46212e-222	0.00189695	0.00286499	0.507898	0.382421	0.0395966	20	4808	4517	6217		rs3744516	17	32366000	G	A	0.526839	-0.00155015	0.00865079	0.857787	-0.878874	0.0276205	3.46212e-222	0.00176379	0.00984319	0.857789	0.165027	0.0502554	20	6510	2297	6601
17	32396005	33392687	ENSG00000181291	TMEM132E	locus2006	17	32937052	rs60736940	17	32895020	T	C	0.33996	-0.00245624	0.00261097	0.346839	-0.436356	0.0366629	1.15765e-32	0.00562899	0.00600225	0.348341	0.462962	0.412104	20	3878	4991	3068		rs60736940	17	32895020	T	C	0.33996	-0.00765472	0.00911922	0.401242	-0.436356	0.0366629	1.15765e-32	0.0175424	0.0209505	0.402409	0.53154	0.669238	20	3798	4886	1944
17	32403332	33402980	ENSG00000197322	C17orf102	locus2006	17	32903765	rs4795007	17	32903299	T	C	0.378728	-0.00577355	0.0024819	0.0200046	0.322139	0.0467195	5.37999e-12	-0.0179226	0.0081311	0.0275104	0.0772414	0.562096	12	1130	2077	2179		rs4795007	17	32903299	T	C	0.378728	-0.00907944	0.00890885	0.308132	0.322139	0.0467195	5.37999e-12	-0.0281849	0.0279558	0.313361	0.555798	0.3208	12	3205	5025	4348
17	32701883	33701490	ENSG00000132141	CCT6B	locus2007	17	33281487	rs234811	17	33201866	C	A	0.375746	0.00293019	0.002521	0.245109	-0.403351	0.0510469	2.75366e-15	-0.00726461	0.0063174	0.25017	0.0903516	0.173293	20	3210	2237	4772		rs234811	17	33201866	C	A	0.375746	-0.0216423	0.00893859	0.0154684	-0.403351	0.0510469	2.75366e-15	0.0536563	0.0231779	0.0206141	0.0485503	0.22621	20	510	1023	5043
17	32842603	33841737	ENSG00000092871	RFFL	locus2007	17	33374673	rs2074519	17	33341834	C	T	0.572565	0.00435491	0.00246588	0.0773843	-0.339108	0.0429319	2.81761e-15	-0.0128423	0.00745122	0.0847957	0.0552743	0.714011	20	1839	1806	1386		rs2074519	17	33341834	C	T	0.572565	-0.00911026	0.0087393	0.297205	-0.339108	0.0429319	2.81761e-15	0.0268654	0.025995	0.301377	0.082332	0.103763	20	3127	1425	6116
17	32882742	33882720	ENSG00000005156	LIG3	locus2007	17	33319798	rs2339123	17	33382734	T	C	0.478131	0.00564396	0.00244837	0.0211559	-0.53415	0.0376183	9.26363e-46	-0.0105662	0.00464368	0.0228819	0.0521941	0.398583	20	1055	1754	3169		rs2339123	17	33382734	T	C	0.478131	-0.0105183	0.00865985	0.224518	-0.53415	0.0376183	9.26363e-46	0.0196916	0.0162716	0.226209	0.0367861	0.172679	20	2586	866	5497
17	33048235	34047639	ENSG00000166750	SLFN5	locus2007	17	33585364	rs35995392	17	33548062	C	T	0.607356	0.000572289	0.00251129	0.819735	-0.398946	0.0513441	7.84549e-15	-0.0014345	0.00629752	0.819811	0.567689	0.256081	20	6475	5547	4146		rs35995392	17	33548062	C	T	0.607356	-0.000784593	0.00884432	0.929311	-0.398946	0.0513441	7.84549e-15	0.00196666	0.0221706	0.929316	0.445322	0.493057	20	6925	4370	3124
17	33256917	34255897	ENSG00000172123	SLFN12	locus2007	17	33749190	rs1849734	17	33756168	G	A	0.911531	0.000936946	0.00425075	0.825545	-0.48431	0.0763957	2.30521e-10	-0.0019346	0.00878221	0.825648	0.95548	0.926508	17	6497	7220	304		rs1849734	17	33756168	G	A	0.911531	0.00901388	0.0152102	0.553435	-0.48431	0.0763957	2.30521e-10	-0.0186118	0.0315429	0.555159	0.683123	0.712645	17	4746	5759	1651
17	33390169	34389418	ENSG00000108733	PEX12	locus2007	17	33903848	rs7405825	17	33889704	C	T	0.78827	-0.00621032	0.00317686	0.0505993	-0.367597	0.0642853	1.07652e-08	0.0168944	0.00913331	0.0643487	0.0643487	0.168766	15	1614	1923	4813		rs7405825	17	33889704	C	T	0.78827	-0.0348716	0.0105981	0.0010006	-0.367597	0.0642853	1.07652e-08	0.0948637	0.0332631	0.00434563	0.00434563	0.573325	15	192	246	2563
17	33591987	34483342	ENSG00000154768	C17orf50	locus2007	17	34090007	rs4795087	17	34091078	G	C	0.166004	0.00303815	0.00312676	0.331219	0.886838	0.0891515	2.58515e-23	0.00342582	0.00354252	0.333514	0.567021	0.885982	20	3775	5540	491		rs4795087	17	34091078	G	C	0.166004	-0.00812355	0.0116119	0.484184	0.886838	0.0891515	2.58515e-23	-0.00916013	0.0131259	0.485261	0.69939	0.166308	20	4348	5867	5538
17	33757000	34483342	ENSG00000187456	RDM1	locus2008	17	34251423	rs2526327	17	34256906	A	G	0.145129	0.00388614	0.00333262	0.243578	-0.729309	0.0990085	1.75662e-13	-0.00532852	0.00462646	0.249425	0.405694	0.62141	20	3205	4648	1870		rs2526327	17	34256906	A	G	0.145129	-0.00873166	0.0122674	0.476603	-0.729309	0.0990085	1.75662e-13	0.0119725	0.0168989	0.478649	0.69303	0.10601	20	4298	5821	6087
17	34319442	35315254	ENSG00000256515	CCL3L3	locus2008	17	34523212	rs4796218	17	34819251	G	C	0.803181	0.00271818	0.00328114	0.40743	-0.64973	0.115662	1.93725e-08	-0.00418356	0.00510463	0.412466	0.412466	0.00917081	5	4264	4690	6809		rs4796218	17	34819251	G	C	0.803181	0.00680145	0.0108639	0.531277	-0.64973	0.115662	1.93725e-08	-0.0104681	0.0168242	0.533807	0.533807	0.227233	5	4638	4898	5037
17	34343077	35338917	ENSG00000141140	MYO19	locus2008	17	34875380	rs4796224	17	34842521	A	G	0.549702	0.0149213	0.00244743	1.08258e-09	-0.375696	0.0384384	1.4563e-22	-0.0397164	0.00767782	2.30523e-07	2.18994e-07	0.0410618	12	37	43	6200		rs4796224	17	34842521	A	G	0.549702	-0.0159334	0.0087466	0.068506	-0.375696	0.0384384	1.4563e-22	0.0424102	0.023682	0.0733214	0.100278	0.708607	11	1210	1641	1681
17	34370267	35368988	ENSG00000267488	AC131056.3	locus2008	17	34517242	rs8882	17	34869155	G	A	0.55169	0.0150393	0.0024529	8.72073e-10	-0.332404	0.0536425	5.76737e-10	-0.0452439	0.0103809	1.31029e-05	0.000144942	0.00428937	10	94	214	6950		rs8882	17	34869155	G	A	0.55169	-0.0157916	0.0087504	0.0711267	-0.332404	0.0536425	5.76737e-10	0.0475071	0.0274182	0.083152	0.338288	0.35306	9	1330	3642	4101
17	34414613	35414325	ENSG00000129282	MRM1	locus2009	17	34961704	rs28573110	17	34914365	G	A	0.445328	0.015544	0.00245879	2.58502e-10	-0.294783	0.0468586	3.15623e-10	-0.0527304	0.011825	8.22543e-06	1.79199e-05	0.166706	15	84	129	4831		rs28573110	17	34914365	G	A	0.445328	-0.0160211	0.00875959	0.0674031	-0.294783	0.0468586	3.15623e-10	0.0543488	0.0309458	0.0790445	0.125124	0.507412	14	1292	1906	3041
17	34414613	35414325	ENSG00000005955	GGNBP2	locus2009	17	34923507	rs28573110	17	34914365	G	A	0.445328	0.015544	0.00245879	2.58502e-10	0.471328	0.0460197	1.28721e-24	0.0329792	0.00613048	7.46764e-08	7.18714e-08	0.708286	11	31	32	1417		rs28573110	17	34914365	G	A	0.445328	-0.0160211	0.00875959	0.0674031	0.471328	0.0460197	1.28721e-24	-0.0339914	0.0188789	0.0717829	0.116942	0.368342	10	1192	1825	3977
17	34414613	35413404	ENSG00000108272	DHRS11	locus2009	17	34952731	rs12951387	17	34913982	A	G	0.40159	0.0151828	0.00249086	1.09145e-09	-1.02147	0.0274793	1.9006e-302	-0.0148637	0.00247106	1.79779e-09	2.32199e-09	0.000784339	20	18	15	7133		rs12951387	17	34913982	A	G	0.40159	-0.00970465	0.00886468	0.273624	-1.02147	0.0274793	1.9006e-302	0.00950063	0.00868208	0.273832	0.166876	0.251038	20	2928	2322	4882
17	34438558	35438114	ENSG00000267067	CTB-75G16.3	locus2009	17	34990841	rs12949068	17	34938437	A	G	0.446322	0.0157208	0.00245905	1.62624e-10	0.371547	0.0491596	4.09407e-14	0.0423117	0.00866858	1.05524e-06	3.45029e-06	0.00188085	18	54	89	7069		rs12949068	17	34938437	A	G	0.446322	-0.0156983	0.00875818	0.0730671	0.371547	0.0491596	4.09407e-14	-0.0422511	0.024226	0.0811526	0.247511	0.257875	17	1305	2990	4829
17	35332740	36249806	ENSG00000108264	TADA2A	locus2009	17	35803400	rs2522970	17	35831705	G	A	0.577535	0.00716424	0.00246332	0.00363315	0.392188	0.037826	3.45928e-25	0.0182674	0.00652339	0.0051057	0.000944834	0.489045	20	548	394	2568		rs2522970	17	35831705	G	A	0.577535	0.00127484	0.00875242	0.884193	0.392188	0.037826	3.45928e-25	0.00325059	0.0223191	0.884204	0.960986	0.888618	20	6673	7169	608
17	35351679	36249806	ENSG00000132142	ACACA	locus2009	17	35604416	rs862490	17	35850275	T	C	0.335984	0.0104238	0.0025688	4.95283e-05	-0.305281	0.0478767	1.81316e-10	-0.034145	0.00997397	0.000618406	0.0016912	0.551396	18	267	463	2248		rs862490	17	35850275	T	C	0.335984	-0.000585994	0.00916325	0.94901	-0.305281	0.0478767	1.81316e-10	0.00191952	0.0300174	0.949012	0.975626	0.984741	18	7045	7239	78
17	35374466	36249806	ENSG00000161326	DUSP14	locus2009	17	35861770	rs1016680	17	35874385	A	C	0.338966	0.0104567	0.00256218	4.48072e-05	1.1295	0.0313599	4.49982e-284	0.00925786	0.00228294	5.00847e-05	0.00018717	0.209996	20	129	228	4481		rs1016680	17	35874385	A	C	0.338966	-0.00078856	0.00914379	0.931276	1.1295	0.0313599	4.49982e-284	-0.000698152	0.00809547	0.931276	0.981921	0.993305	20	6940	7274	41
17	35392295	36249806	ENSG00000006114	SYNRG	locus2009	17	35922222	rs8079983	17	35891544	A	G	0.710736	0.00477343	0.00267828	0.0747048	0.31981	0.0522597	9.37924e-10	0.0149258	0.00872254	0.0870482	0.0870482	0.00700187	8	1865	2205	6870		rs8079983	17	35891544	A	G	0.710736	-0.00802697	0.00953352	0.399803	0.31981	0.0522597	9.37924e-10	-0.0250992	0.0300908	0.404216	0.404216	0.798218	8	3810	4103	1145
17	35721273	36720028	ENSG00000185128	TBC1D3F	locus2009	17	36289443	rs2459585	17	36220373	T	G	0.719682	0.00235794	0.00272173	0.386305	0.333328	0.0558517	2.40044e-09	0.00707393	0.00825091	0.391251	0.405438	0.677857	19	4148	4644	1567		rs2459585	17	36220373	T	G	0.719682	-0.00374284	0.00961766	0.697156	0.333328	0.0558517	2.40044e-09	-0.0112287	0.0289147	0.697766	0.854235	0.339955	19	5602	6668	4201
17	35977854	36975903	ENSG00000174100	MRPL45	locus2010	17	36466045	rs7220395	17	36476896	G	C	0.082505	-0.00979748	0.00450981	0.0298192	0.708636	0.0992902	9.53822e-13	-0.0138258	0.00665238	0.037679	0.0412928	0.508678	14	1285	1600	2456		rs7220395	17	36476896	G	C	0.082505	0.0161169	0.015718	0.305184	0.708636	0.0992902	9.53822e-13	0.0227436	0.0224084	0.310126	0.616898	0.290057	14	3186	5383	4574
17	36002599	37000691	ENSG00000188888	GPR179	locus2010	17	36490571	rs4359493	17	36500705	C	T	0.198807	0.000230466	0.00333505	0.944907	-0.537227	0.0569013	3.67924e-21	-0.000428992	0.00620806	0.944908	0.514356	0.310976	20	7095	5272	3736		rs4359493	17	36500705	C	T	0.198807	-0.00617632	0.0108228	0.568219	-0.537227	0.0569013	3.67924e-21	0.0114967	0.0201825	0.568924	0.225406	0.167148	20	4833	2830	5531
17	36407062	37389409	ENSG00000230055	CISD3	locus2010	17	36888892	rs34857493	17	36889979	C	T	0.685885	0.00190621	0.00262825	0.468282	0.375813	0.0507899	1.36839e-13	0.00507223	0.00702702	0.470406	0.412045	0.30733	20	4586	4686	3769		rs34857493	17	36889979	C	T	0.685885	-0.022758	0.00932428	0.0146577	0.375813	0.0507899	1.36839e-13	-0.0605568	0.0261259	0.0204556	0.0170363	0.332584	20	506	537	4269
17	36467961	37466103	ENSG00000108296	CWC25	locus2010	17	36969537	rs626866	17	36966321	C	T	0.238569	0.00624378	0.00285518	0.0287552	0.330399	0.0502549	4.88266e-11	0.0188977	0.00910711	0.0379821	0.0319284	0.0638447	20	1289	1429	5882		rs626866	17	36966321	C	T	0.238569	0.00289034	0.0101387	0.775583	0.330399	0.0502549	4.88266e-11	0.00874801	0.030715	0.775788	0.524735	0.457902	20	6057	4853	3373
17	36572953	37572139	ENSG00000263874	LINC00672	locus2010	17	37082865	rs8077141	17	37072641	C	T	0.699801	-0.00120726	0.00275122	0.6608	-0.25095	0.0403328	4.90939e-10	0.00481077	0.0109905	0.661588	0.661588	0.189818	12	5697	5992	4640		rs8077141	17	37072641	C	T	0.699801	0.0020106	0.00942348	0.831045	-0.25095	0.0403328	4.90939e-10	-0.00801199	0.0375734	0.831143	0.831143	0.47299	12	6368	6556	3273
17	37330010	38325943	ENSG00000161395	PGAP3	locus2010	17	37840212	rs2247862	17	37829129	A	G	0.311133	0.00160331	0.00264154	0.543879	0.333261	0.0507119	4.97575e-11	0.00481096	0.00796008	0.545587	0.903509	0.81213	20	5035	7009	874		rs2247862	17	37829129	A	G	0.311133	-0.030309	0.0093609	0.00120441	0.333261	0.0507119	4.97575e-11	-0.0909467	0.031313	0.00367908	0.00322942	0.15944	20	172	209	5597
17	37399070	38398654	ENSG00000141741	MIEN1	locus2011	17	37885894	rs36079893	17	37898909	A	C	0.946322	0.00134135	0.00509141	0.792201	0.505073	0.0767244	4.61191e-11	0.00265575	0.0100886	0.792363	0.792363	0.0596204	8	6351	6573	5944		rs36079893	17	37898909	A	C	0.946322	-0.00747616	0.0191643	0.696457	0.505073	0.0767244	4.61191e-11	-0.0148021	0.0380103	0.696962	0.696962	0.630027	8	5597	5847	2187
17	37494545	38489170	ENSG00000173991	TCAP	locus2011	17	37821624	rs62066988	17	37992281	C	T	0.680915	-0.000168521	0.00262087	0.948732	0.224737	0.0397911	1.62408e-08	-0.00074986	0.0116627	0.948735	0.948735	0.309563	20	7120	7192	3750		rs62066988	17	37992281	C	T	0.680915	-0.0241326	0.00928348	0.00933546	0.224737	0.0397911	1.62408e-08	-0.107382	0.0454736	0.0182059	0.0182059	0.772803	20	473	553	1313
17	37568531	38561366	ENSG00000073605	GSDMB	locus2011	17	38069080	rs35104165	17	38062503	T	C	0.964215	-0.00978151	0.00655319	0.135533	1.13792	0.124127	4.8447e-20	-0.00859593	0.00583474	0.140688	0.292511	0.0603917	14	2392	3924	5932		rs35104165	17	38062503	T	C	0.964215	-0.0144946	0.0232565	0.533122	1.13792	0.124127	4.8447e-20	-0.0127378	0.0204849	0.534065	0.0566962	0.35242	14	4640	1114	4109
17	37579383	38577416	ENSG00000172057	ORMDL3	locus2011	17	38080574	rs3169574	17	38077485	G	A	0.964215	-0.00847164	0.00656713	0.197048	0.830077	0.118171	2.15057e-12	-0.0102059	0.00804378	0.204517	0.271169	0.135244	12	2879	3771	5109		rs3169574	17	38077485	G	A	0.964215	-0.0186197	0.0232563	0.423346	0.830077	0.118171	2.15057e-12	-0.0224313	0.0281985	0.426335	0.0562468	0.450973	12	3973	1109	3418
17	37676769	38673928	ENSG00000008838	MED24	locus2011	17	38196409	rs12309	17	38175462	C	T	0.632207	0.00220299	0.00253262	0.384383	0.444915	0.0404865	4.3065e-28	0.00495149	0.00571017	0.385867	0.297557	0.459319	20	4120	3957	2758		rs12309	17	38175462	C	T	0.632207	-0.0183134	0.00897105	0.0412121	0.444915	0.0404865	4.3065e-28	-0.0411615	0.0205084	0.0447439	0.0126074	0.7342	20	893	441	1529
17	37991328	38989092	ENSG00000188895	MSL1	locus2011	17	38285795	rs2715554	17	38489170	A	G	0.838966	0.00240864	0.0035883	0.502063	0.519753	0.0686503	3.70296e-14	0.0046342	0.00693094	0.503735	0.168488	0.026145	20	4781	2962	6433		rs2715554	17	38489170	A	G	0.838966	0.0238993	0.0117622	0.0421655	0.519753	0.0686503	3.70296e-14	0.0459821	0.0234311	0.0497114	0.0571525	0.401834	20	950	1120	3728
17	38323151	39320871	ENSG00000264058	KRT222	locus2011	17	38805081	rs9900324	17	38821778	C	T	0.667992	0.00627702	0.00263166	0.0170699	0.352713	0.064404	4.33651e-08	0.0177964	0.00813811	0.0287573	0.0287573	0.452816	13	1151	1363	2799		rs9900324	17	38821778	C	T	0.667992	0.00992595	0.00917661	0.279404	0.352713	0.064404	4.33651e-08	0.0281417	0.0265198	0.288618	0.288618	0.360375	13	3029	3301	4033
17	38337818	39337322	ENSG00000073584	SMARCE1	locus2011	17	38792987	rs9303294	17	38837739	T	C	0.463221	-0.00345731	0.00245679	0.159354	-0.239792	0.0350218	7.54458e-12	0.014418	0.0104597	0.168069	0.130384	0.179071	18	2607	2659	4727		rs9303294	17	38837739	T	C	0.463221	-0.0193903	0.00867125	0.0253417	-0.239792	0.0350218	7.54458e-12	0.0808628	0.0380413	0.0335315	0.10643	0.368776	18	728	1712	3972
17	38357082	39356390	ENSG00000167916	KRT24	locus2011	17	38857122	rs2011870	17	38856885	G	A	0.469185	-0.00343355	0.00245503	0.16194	-0.615585	0.106159	6.68166e-09	0.0055777	0.00410248	0.173959	0.173959	0.284338	9	2657	3011	3935		rs2011870	17	38856885	G	A	0.469185	-0.019387	0.00866425	0.025248	-0.615585	0.106159	6.68166e-09	0.0314936	0.0150863	0.0368375	0.0368375	0.768846	9	793	868	1334
17	38446564	39445406	ENSG00000167920	TMEM99	locus2011	17	38983940	rs4890133	17	38946088	G	A	0.37674	0.00432794	0.00250388	0.0839004	0.376218	0.0463636	4.87798e-16	0.0115038	0.00680473	0.0909206	0.0800702	0.392276	20	1906	2117	3197		rs4890133	17	38946088	G	A	0.37674	-0.00732892	0.00892028	0.411304	0.376218	0.0463636	4.87798e-16	-0.0194805	0.0238317	0.413687	0.296903	0.524988	20	3878	3368	2909
17	38460375	39457774	ENSG00000234477	AC004231.2	locus2011	17	39104930	rs9897939	17	38958004	A	T	0.817097	0.00500456	0.00320461	0.118364	0.567263	0.0922134	7.66894e-10	0.0088223	0.00582844	0.130111	0.124287	0.881039	20	2306	2601	516		rs9897939	17	38958004	A	T	0.817097	-0.0152365	0.0111856	0.173147	0.567263	0.0922134	7.66894e-10	-0.0268597	0.0201961	0.183536	0.139798	0.95798	20	2218	2049	243
17	38627220	39626464	ENSG00000204889	KRT40	locus2011	17	39138677	rs8072395	17	39126662	C	T	0.293241	0.000617944	0.0027151	0.819961	0.644636	0.111313	6.98754e-09	0.000958594	0.00421508	0.820097	0.619111	0.773241	14	6478	5788	1063		rs8072395	17	39126662	C	T	0.293241	0.00998295	0.00948975	0.292812	0.644636	0.111313	6.98754e-09	0.0154862	0.014962	0.300653	0.451914	0.509625	14	3122	4407	3020
17	38628001	39627434	ENSG00000196859	KRT39	locus2011	17	39118906	rs4890155	17	39127597	G	A	0.270378	0.00185841	0.00276646	0.501734	0.88201	0.106289	1.05647e-16	0.00210702	0.0031468	0.50313	0.743581	0.591509	20	4778	6360	2014		rs4890155	17	39127597	G	A	0.270378	0.00233141	0.00972445	0.810527	0.88201	0.106289	1.05647e-16	0.00264329	0.0110299	0.810604	0.37268	0.340804	20	6252	3890	4196
17	39366843	40366653	ENSG00000173805	HAP1	locus2012	17	39882445	rs34997578	17	39866816	C	A	0.89165	-0.000651106	0.00375101	0.862194	-0.472484	0.0726492	7.84017e-11	0.00137805	0.00794174	0.862243	0.517624	0.455125	5	6678	5288	2783		rs34997578	17	39866816	C	A	0.89165	0.0122138	0.0138988	0.379531	-0.472484	0.0726492	7.84017e-11	-0.0258501	0.0296839	0.383837	0.5216	0.555286	5	3682	4828	2681
17	39458476	40457246	ENSG00000141696	LEPREL4	locus2012	17	39963527	rs1061843	17	39958344	C	T	0.872763	0.00613922	0.00393243	0.118482	-0.371974	0.0678579	4.21357e-08	-0.0165044	0.0109922	0.133234	0.133234	0.745186	15	2331	2680	1214		rs1061843	17	39958344	C	T	0.872763	0.00378807	0.0129639	0.770132	-0.371974	0.0678579	4.21357e-08	-0.0101837	0.034901	0.770449	0.770449	0.215028	15	6023	6257	5119
17	39473701	40473435	ENSG00000173801	JUP	locus2012	17	39859437	rs2883070	17	39973636	C	T	0.263419	-0.00139913	0.0028518	0.623701	-0.417784	0.0536843	7.12524e-15	0.00334893	0.00683957	0.624389	0.599087	0.129249	12	5470	5688	5166		rs2883070	17	39973636	C	T	0.263419	0.00167848	0.00980549	0.864084	-0.417784	0.0536843	7.12524e-15	-0.00401758	0.0234759	0.864117	0.988619	0.614829	12	6538	7311	2288
17	39494632	40491680	ENSG00000141698	NT5C3L	locus2012	17	39986929	rs35051135	17	39992623	G	T	0.728628	0.00855474	0.00282174	0.00243163	-1.18001	0.0316377	1.78454e-304	-0.00724969	0.00239916	0.00251313	0.019708	0.296716	20	427	1169	3845		rs35051135	17	39992623	G	T	0.728628	-0.014784	0.00973824	0.12898	-1.18001	0.0316377	1.78454e-304	0.0125286	0.00825948	0.129297	0.246874	0.420392	20	1761	2985	3600
17	39494632	40492887	ENSG00000141756	FKBP10	locus2012	17	39974198	rs9896980	17	39993222	A	G	0.727634	0.00858788	0.00282163	0.00233772	-0.4958	0.0574189	5.88348e-18	-0.0173213	0.00603425	0.00409832	0.00458022	0.993903	20	503	647	34		rs9896980	17	39993222	A	G	0.727634	-0.0148085	0.00972726	0.127915	-0.4958	0.0574189	5.88348e-18	0.029868	0.0199219	0.133808	0.148402	0.351282	20	1795	2133	4120
17	39763712	40763386	ENSG00000108771	DHX58	locus2013	17	40259086	rs35118457	17	40263400	C	T	0.944334	0.00245134	0.00521077	0.638042	0.534819	0.082519	9.10177e-11	0.0045835	0.00976868	0.638924	0.330877	0.687315	9	5562	4185	1521		rs35118457	17	40263400	C	T	0.944334	0.0297757	0.0188495	0.114187	0.534819	0.082519	9.10177e-11	0.0556743	0.0362764	0.124852	0.254536	0.3228	9	1722	3039	4332
17	39786415	40782447	ENSG00000108774	RAB5C	locus2013	17	40292014	rs9915255	17	40284191	C	T	0.765408	0.00543803	0.00285054	0.0564277	-0.276341	0.0440428	3.51047e-10	-0.0196787	0.0107816	0.0679685	0.0708851	0.407858	12	1656	2008	3100		rs9915255	17	40284191	C	T	0.765408	-0.00746329	0.0102011	0.464403	-0.276341	0.0440428	3.51047e-10	0.0270075	0.0371651	0.467415	0.211726	0.0944537	12	4229	2722	6191
17	40061354	41060866	ENSG00000177469	PTRF	locus2013	17	40565002	rs9709259	17	40560871	T	C	0.857853	0.00829299	0.00332551	0.0126402	0.298316	0.0510137	4.98229e-09	0.0277993	0.0121189	0.0217975	0.0179181	0.773421	17	1029	1124	1061		rs9709259	17	40560871	T	C	0.857853	-0.0167653	0.0123916	0.176069	0.298316	0.0510137	4.98229e-09	-0.0561998	0.0426358	0.187457	0.0453256	0.241017	17	2243	981	4952
17	40312978	41310495	ENSG00000037042	TUBG2	locus2014	17	40815173	rs2292750	17	40811781	C	T	0.474155	0.00703328	0.00244613	0.00403684	0.576842	0.0382026	1.63108e-51	0.0121927	0.00431675	0.00473521	0.0179885	0.618459	20	531	1127	1891		rs2292750	17	40811781	C	T	0.474155	0.0065339	0.00865665	0.450378	0.576842	0.0382026	1.63108e-51	0.011327	0.0150257	0.450943	0.0223792	0.00948152	20	4132	633	7079
17	40698075	41696370	ENSG00000198496	NBR2	locus2014	17	41291657	rs8176318	17	41197274	C	A	0.643141	0.00352116	0.00258469	0.173098	1.18316	0.0273643	0	0.00297607	0.00218565	0.173312	0.290969	0.291013	20	2652	3911	3879		rs8176318	17	41197274	C	A	0.643141	0.00437524	0.00901695	0.627517	1.18316	0.0273643	0	0.00369794	0.00762157	0.627539	0.931729	0.621315	20	5184	7045	2241
17	40828206	41826492	ENSG00000188554	NBR1	locus2014	17	41343103	rs11650272	17	41326508	A	G	0.638171	0.00307452	0.00257191	0.231923	0.452133	0.048896	2.31242e-20	0.00680004	0.00573574	0.235798	0.414164	0.36886	20	3111	4700	3364		rs11650272	17	41326508	A	G	0.638171	0.0026399	0.00898922	0.769007	0.452133	0.048896	2.31242e-20	0.00583877	0.0198918	0.76912	0.919731	0.837009	20	6019	6985	926
17	41339697	42337976	ENSG00000167941	SOST	locus2014	17	41833627	rs1237278	17	41838229	T	C	0.645129	-0.00015713	0.00254839	0.950835	-0.667006	0.111803	2.43271e-09	0.000235575	0.00382084	0.950837	0.0769866	0.0619573	13	7132	2070	5911		rs1237278	17	41838229	T	C	0.645129	0.0103287	0.00903004	0.252698	-0.667006	0.111803	2.43271e-09	-0.0154852	0.0137847	0.261285	0.095748	0.710134	12	2833	1599	1665
17	41359589	42358434	ENSG00000108861	DUSP3	locus2014	17	41849922	rs57227660	17	41858984	T	C	0.688867	0.00456313	0.00269536	0.0904638	0.224064	0.0375999	2.53514e-09	0.0203653	0.0125054	0.103416	0.103416	0.247684	6	2039	2384	4194		rs57227660	17	41858984	T	C	0.688867	-0.0145864	0.00934327	0.118485	0.224064	0.0375999	2.53514e-09	-0.065099	0.0431062	0.130993	0.130993	0.998727	6	1775	1964	10
17	41476621	42476409	ENSG00000108852	MPP2	locus2014	17	41969896	rs231496	17	41976586	G	T	0.837972	0.00844687	0.00346036	0.0146452	0.369536	0.0651793	1.43181e-08	0.022858	0.0101951	0.0249578	0.0249578	0.179103	20	1085	1292	4726		rs231496	17	41976586	G	T	0.837972	-0.0324576	0.0117695	0.00581951	0.369536	0.0651793	1.43181e-08	-0.0878333	0.0354172	0.0131398	0.0131398	0.381688	20	365	455	3892
17	41633391	42632847	ENSG00000141349	G6PC3	locus2014	17	42150906	rs12452964	17	42133040	C	T	0.792247	0.00441826	0.0030702	0.150128	-0.364621	0.0487438	7.41228e-14	-0.0121174	0.00857467	0.157607	0.433192	0.367877	20	2524	4830	3371		rs12452964	17	42133040	C	T	0.792247	0.0135419	0.0106501	0.203542	-0.364621	0.0487438	7.41228e-14	-0.0371396	0.0296276	0.210007	0.313824	0.267635	20	2444	3481	4755
17	41750873	42749955	ENSG00000267080	ASB16-AS1	locus2014	17	42258713	rs12947939	17	42250378	G	T	0.728628	6.93031e-05	0.00271879	0.979664	0.536511	0.0877033	9.51463e-10	0.000129174	0.00506757	0.979664	0.524241	0.049161	20	7265	5320	6067		rs12947939	17	42250378	G	T	0.728628	-0.0230648	0.0097286	0.0177487	0.536511	0.0877033	9.51463e-10	-0.0429903	0.0194472	0.027063	0.0163813	0.308755	20	638	524	4438
17	41821589	42818395	ENSG00000260793	RP5-882C2.2	locus2015	17	42299923	rs9893756	17	42321109	C	T	0.7167	-0.000341183	0.00266621	0.898176	1.10028	0.0312741	3.77766e-271	-0.000310087	0.00242322	0.898177	0.446507	0.291561	20	6863	4905	3876		rs9893756	17	42321109	C	T	0.7167	-0.0363329	0.00962356	0.000159742	1.10028	0.0312741	3.77766e-271	-0.0330214	0.00879666	0.000174131	0.000439813	0.00880059	20	34	77	7097
17	41895934	42893439	ENSG00000013306	SLC25A39	locus2015	17	42399615	rs11654436	17	42393462	C	A	0.403579	0.00400259	0.00249582	0.108776	-0.573408	0.0463978	4.38197e-35	-0.00698035	0.0043891	0.111748	0.0223129	0.0250879	20	2131	1227	6453		rs11654436	17	42393462	C	A	0.403579	-0.0108757	0.00881289	0.21718	-0.573408	0.0463978	4.38197e-35	0.0189667	0.0154457	0.219464	0.108318	0.674978	20	2525	1728	1904
17	41930569	42929985	ENSG00000030582	GRN	locus2015	17	42426542	rs5848	17	42430244	T	C	0.301193	0.00565963	0.00271798	0.0373157	-0.407339	0.0502046	4.91552e-16	-0.0138942	0.00688877	0.043703	0.0436793	0.218615	18	1368	1641	4405		rs5848	17	42430244	T	C	0.301193	-0.0209216	0.0094401	0.0266743	-0.407339	0.0502046	4.91552e-16	0.0513618	0.0240241	0.0325226	0.0132712	0.41082	18	718	460	3671
17	42225547	43223308	ENSG00000267160	RP11-1072C15.4	locus2015	17	42752341	rs62065976	17	42725357	G	A	0.505964	-0.00295807	0.00244835	0.226976	-0.280356	0.0492434	1.24631e-08	0.0105511	0.00892749	0.237259	0.237259	0.115209	20	3119	3517	5312		rs62065976	17	42725357	G	A	0.505964	-0.0236954	0.00865378	0.00617857	-0.280356	0.0492434	1.24631e-08	0.0845188	0.0342515	0.0136024	0.0136024	0.550415	20	381	473	2718
17	42302382	43300927	ENSG00000161692	DBF4B	locus2015	17	42807804	rs58906298	17	42802234	T	C	0.144135	-0.00498833	0.00344588	0.147723	-1.39679	0.037073	0	0.00357127	0.00246881	0.148022	0.00994693	0.036142	20	2447	886	6283		rs58906298	17	42802234	T	C	0.144135	0.00485264	0.0123018	0.693238	-1.39679	0.037073	0	-0.00347413	0.00880767	0.693254	0.246685	0.0262484	20	5574	2984	6861
17	42348356	43049319	ENSG00000006062	MAP3K14	locus2015	17	43367451	rs72824757	17	42550474	C	A	0.0924453	-0.00618062	0.00488291	0.205597	-0.46698	0.0839898	2.69833e-08	0.0132353	0.0107239	0.217133	0.217133	NA	NA	2965	3351	NA		rs72824757	17	42550474	C	A	0.0924453	0.00523665	0.0149155	0.725522	-0.46698	0.0839898	2.69833e-08	-0.0112139	0.032004	0.726046	0.726046	NA	NA	5778	6008	NA
17	42361989	43361491	ENSG00000131097	HIGD1B	locus2015	17	42925784	rs34067422	17	42861541	G	A	0.762425	-0.00396924	0.00276362	0.150932	-0.228013	0.0409063	2.48917e-08	0.017408	0.0125163	0.16428	0.16428	0.00292128	20	2575	2932	7018		rs34067422	17	42861541	G	A	0.762425	0.0192036	0.0101658	0.0588878	-0.228013	0.0409063	2.48917e-08	-0.0842215	0.0470753	0.0736017	0.0736017	0.382289	20	1212	1313	3885
17	42415430	43399058	ENSG00000182963	GJC1	locus2015	17	42892000	rs7217049	17	42915262	G	A	0.591451	-0.00230383	0.00252345	0.361259	-0.235894	0.0351008	1.8114e-11	0.00976639	0.0107956	0.365646	0.655386	0.239289	20	3984	5957	4251		rs7217049	17	42915262	G	A	0.591451	-0.00730085	0.00878765	0.406082	-0.235894	0.0351008	1.8114e-11	0.0309497	0.0375362	0.409638	0.24261	0.26084	20	3854	2957	4808
17	42627902	43570226	ENSG00000172992	DCAKD	locus2015	17	43119590	rs4793173	17	43127715	A	C	0.414513	-0.00132307	0.00252437	0.600196	-0.521605	0.0405247	6.53181e-38	0.00253654	0.00484364	0.600498	0.0100951	0.00148571	20	5345	890	7097		rs4793173	17	43127715	A	C	0.414513	-0.00993404	0.00876965	0.257309	-0.521605	0.0405247	6.53181e-38	0.0190451	0.0168778	0.259145	0.644263	0.937151	20	2812	5534	348
17	42708782	43663247	ENSG00000181513	ACBD4	locus2015	17	43215757	rs8069937	17	43208626	A	G	0.483101	-0.00306511	0.00243935	0.208925	0.34625	0.0449752	1.37462e-14	-0.00885229	0.00713827	0.214932	0.543327	0.043214	20	2953	5406	6159		rs8069937	17	43208626	A	G	0.483101	0.00243338	0.00864532	0.778351	0.34625	0.0449752	1.37462e-14	0.00702781	0.0249851	0.778495	0.150747	0.184516	20	6078	2166	5392
17	42741055	43715924	ENSG00000186834	HEXIM1	locus2015	17	43227076	rs8064386	17	43236109	C	T	0.518887	-0.00579333	0.00244837	0.017972	-0.323139	0.0468244	5.16072e-12	0.0179283	0.00800984	0.0252027	0.0010539	0.0878413	20	1089	408	5612		rs8064386	17	43236109	C	T	0.518887	-0.011352	0.0086498	0.189387	-0.323139	0.0468244	5.16072e-12	0.0351302	0.0272478	0.197298	0.453603	0.258623	20	2337	4415	4823
17	42817406	43810782	ENSG00000233483	CTD-2020K17.4	locus2015	17	43324378	rs1133458	17	43315547	G	A	0.828032	0.00473295	0.00339617	0.163434	0.407205	0.0423081	6.28602e-22	0.011623	0.00842716	0.167823	0.226707	0.692025	20	2605	3428	1499		rs1133458	17	43315547	G	A	0.828032	0.0017043	0.0114479	0.881653	0.407205	0.0423081	6.28602e-22	0.00418536	0.0281167	0.881667	0.861118	0.827906	20	6659	6711	985
17	42817406	43810782	ENSG00000233175	CTD-2020K17.3	locus2015	17	43317248	rs1023995	17	43316520	T	C	0.302187	0.00196362	0.0027225	0.470751	1.22546	0.0320779	0	0.00160235	0.002222	0.47083	0.0908819	0.0448831	20	4588	2244	6132		rs1023995	17	43316520	T	C	0.302187	-0.0158269	0.00941552	0.0927761	1.22546	0.0320779	0	-0.012915	0.00769067	0.0930922	0.190217	0.757481	20	1442	2523	1398
17	43295879	44212362	ENSG00000131484	RP11-798G7.5	locus2015	17	43596351	rs112995313	17	43795768	C	T	0.239563	-0.0192029	0.00307106	4.03022e-10	-0.674172	0.110034	8.95953e-10	0.0284837	0.00650872	1.20749e-05	9.19584e-06	0.718683	11	92	109	1360		rs112995313	17	43795768	C	T	0.239563	-0.0213366	0.0101585	0.0356974	-0.674172	0.110034	8.95953e-10	0.0316485	0.015929	0.0469385	0.0556226	0.672733	11	910	1101	1918
17	43358418	44202608	ENSG00000267198	RP11-798G7.6	locus2016	17	43631883	rs62057067	17	43858326	T	C	0.239563	-0.0191299	0.00306769	4.49089e-10	0.651835	0.0751661	4.24859e-18	-0.0293478	0.0057967	4.13038e-07	1.25416e-07	0.000304905	15	41	36	7176		rs62057067	17	43858326	T	C	0.239563	-0.0223983	0.0101585	0.0274625	0.651835	0.0751661	4.24859e-18	-0.0343619	0.0160803	0.0326068	0.0669768	0.348811	15	720	1244	4142
17	43359241	44212362	ENSG00000204650	CRHR1-IT1	locus2016	17	43711638	rs62057067	17	43858326	T	C	0.239563	-0.0191299	0.00306769	4.49089e-10	0.554897	0.0659589	4.00478e-17	-0.0344747	0.00688158	5.45104e-07	1.79001e-07	0.0223451	15	45	41	6511		rs62057067	17	43858326	T	C	0.239563	-0.0223983	0.0101585	0.0274625	0.554897	0.0659589	4.00478e-17	-0.0403647	0.0189253	0.0329376	0.0587862	0.171365	15	722	1144	5508
17	43420085	44212362	ENSG00000264070	DND1P1	locus2016	17	43663766	rs4327090	17	43902541	G	A	0.203777	-0.021102	0.00325681	9.21221e-11	0.738944	0.113324	7.00148e-11	-0.028557	0.00621329	4.30444e-06	3.63169e-06	0.381607	8	75	92	3270		rs4327090	17	43902541	G	A	0.203777	-0.0203636	0.010767	0.0585854	0.738944	0.113324	7.00148e-11	-0.0275578	0.0151714	0.0693046	0.0585495	0.342343	8	1168	1136	4188
17	43420085	44212362	ENSG00000261575	RP11-259G18.1	locus2016	17	44345231	rs62057147	17	43903298	A	G	0.239563	-0.0186281	0.00306259	1.18338e-09	0.825663	0.104901	3.52098e-15	-0.0225614	0.00468775	1.48792e-06	6.33677e-07	0.402913	11	57	55	3134		rs62057147	17	43903298	A	G	0.239563	-0.0238981	0.0101571	0.0186302	0.825663	0.104901	3.52098e-15	-0.0289441	0.0128396	0.0241783	0.0334208	0.226604	11	579	808	5040
17	43420085	44212362	ENSG00000266918	RP11-798G7.8	locus2016	17	43610073	rs16940672	17	43908152	T	C	0.239563	-0.0187874	0.00307852	1.04267e-09	0.559722	0.0608959	3.87569e-20	-0.0335656	0.00660202	3.69311e-07	9.13241e-09	0.035596	14	40	18	6293		rs16940672	17	43908152	T	C	0.239563	-0.0238076	0.0101573	0.0190835	0.559722	0.0608959	3.87569e-20	-0.0425347	0.0187278	0.0231342	0.0604674	0.198912	14	552	1160	5270
17	43420085	44212362	ENSG00000120071	KANSL1	locus2016	17	44205007	rs16940672	17	43908152	T	C	0.239563	-0.0187874	0.00307852	1.04267e-09	0.743379	0.0630599	4.47674e-32	-0.0252729	0.00466327	5.97418e-08	6.08076e-08	0.00478353	14	28	31	6936		rs16940672	17	43908152	T	C	0.239563	-0.0238076	0.0101573	0.0190835	0.743379	0.0630599	4.47674e-32	-0.0320262	0.0139311	0.0215109	0.124609	0.151413	14	523	1900	5664
17	43548424	44212362	ENSG00000238083	LRRC37A2	locus2016	17	44610946	rs62641967	17	44047216	G	T	0.240557	-0.0194728	0.0030698	2.2484e-10	1.30743	0.0331309	0	-0.0148939	0.00237811	3.77783e-10	1.06862e-08	8.37094e-05	19	11	19	7216		rs17575507	17	44134095	G	A	0.240557	-0.0206093	0.0101458	0.0422231	1.30847	0.0331589	0	-0.0157506	0.00776418	0.0424962	0.129766	0.628923	18	857	1947	2196
17	43548424	44212362	ENSG00000176681	LRRC37A	locus2016	17	44392629	rs62641967	17	44047216	G	T	0.240557	-0.0194728	0.0030698	2.2484e-10	1.31986	0.0339187	0	-0.0147537	0.00235655	3.83261e-10	4.24641e-08	1.91708e-05	19	12	29	7249		rs17575507	17	44134095	G	A	0.240557	-0.0206093	0.0101458	0.0422231	1.32078	0.0339441	0	-0.0156038	0.0076921	0.042504	0.139027	0.598591	16	858	2044	2387
17	43548424	44212362	ENSG00000186868	MAPT	locus2016	17	44038724	rs62641967	17	44047216	G	T	0.240557	-0.0194728	0.0030698	2.2484e-10	-1.17918	0.0340829	2.76909e-262	0.0165139	0.00264674	4.39442e-10	2.36302e-07	0.000160694	10	14	44	7195		rs17575507	17	44134095	G	A	0.240557	-0.0206093	0.0101458	0.0422231	-1.18012	0.0341117	2.93104e-262	0.0174637	0.00861207	0.0425784	0.0439405	0.482174	7	860	958	3204
17	43663247	44212362	ENSG00000225190	PLEKHM1	locus2016	17	43540690	rs113434679	17	44126765	A	C	0.202783	-0.0211785	0.00327884	1.05299e-10	-0.445631	0.0766064	5.98609e-09	0.0475248	0.0109946	1.54239e-05	1.22711e-05	0.812659	7	98	114	870		rs112995313	17	43795768	C	T	0.239563	-0.0213366	0.0101585	0.0356974	-0.411357	0.0715862	9.12058e-09	0.0518687	0.0262931	0.0485286	0.0485286	0.618632	6	930	1022	2262
17	43663247	44212362	ENSG00000260075	NSFP1	locus2016	17	44507364	rs8079695	17	44161441	C	T	0.807157	-0.0144141	0.0033227	1.43728e-05	-0.577417	0.0888442	8.07465e-11	0.0249632	0.00691855	0.000308386	0.000308386	0.000264918	4	214	275	7180		rs8079695	17	44161441	C	T	0.807157	0.0112073	0.0109847	0.307605	-0.577417	0.0888442	8.07465e-11	-0.0194093	0.0192569	0.313494	0.313494	0.589745	4	3207	3479	2453
17	43663247	44212362	ENSG00000263503	RP11-707O23.5	locus2016	17	43678970	rs17575507	17	44134095	G	A	0.240557	-0.0196151	0.00307021	1.67147e-10	1.46502	0.0380974	0	-0.013389	0.00212441	2.92974e-10	4.5109e-08	0.0342896	15	10	30	6316		rs17575507	17	44134095	G	A	0.240557	-0.0206093	0.0101458	0.0422231	1.46502	0.0380974	0	-0.0140676	0.00693501	0.0425107	0.0865187	0.540299	15	859	1487	2799
17	43663247	44212362	ENSG00000214425	LRRC37A4P	locus2016	17	43603193	rs112746008	17	44126650	T	C	0.240557	-0.019493	0.00308786	2.74016e-10	-1.37564	0.0443654	4.34239e-211	0.0141702	0.00229072	6.17464e-10	4.5665e-09	0.0237589	19	16	16	6479		rs112746008	17	44126650	T	C	0.240557	-0.0201941	0.0101448	0.0465261	-1.37564	0.0443654	4.34239e-211	0.0146799	0.00738981	0.0469779	0.178604	0.29771	19	911	2428	4514
17	44753350	45369789	ENSG00000232300	FAM215B	locus2017	17	44638178	rs7218567	17	44870255	C	A	0.713718	-0.00135598	0.00262629	0.605639	-0.405161	0.0585589	4.55321e-12	0.00334676	0.00650011	0.606639	0.272694	0.0364035	20	5394	3784	6278		rs7218567	17	44870255	C	A	0.713718	-0.00417012	0.00955523	0.662529	-0.405161	0.0585589	4.55321e-12	0.0102925	0.0236307	0.663158	0.783594	0.820741	20	5401	6320	1020
17	44753350	45319529	ENSG00000073969	NSF	locus2017	17	44751432	rs17698176	17	44819595	G	T	0.227634	0.0181449	0.00315846	9.19974e-09	0.410489	0.0534624	1.61479e-14	0.0442031	0.00960973	4.22843e-06	2.91781e-06	0.00031561	4	74	84	7175		rs17698176	17	44819595	G	T	0.227634	-0.0142894	0.0103629	0.167926	0.410489	0.0534624	1.61479e-14	-0.0348105	0.0256491	0.174722	0.128611	0.788948	4	2154	1938	1200
17	44753350	45367681	ENSG00000108379	WNT3	locus2017	17	44875196	rs12452064	17	44868187	A	G	0.431412	0.0040844	0.00248038	0.099623	-0.632378	0.0485953	1.03013e-38	-0.0064588	0.00395359	0.102331	0.000128573	0.177996	20	2023	208	4737		rs12452064	17	44868187	A	G	0.431412	0.00235395	0.00872286	0.787268	-0.632378	0.0485953	1.03013e-38	-0.00372238	0.0137967	0.787312	0.305548	0.654744	20	6126	3424	2032
17	44753350	45320811	ENSG00000262500	RP11-259G18.2	locus2017	17	44321691	rs199528	17	44843136	C	T	0.779324	0.0168476	0.00305643	3.54388e-08	-1.49636	0.0388949	0	-0.0112591	0.00206344	4.8569e-08	1.28942e-09	0.172567	20	27	13	4778		rs199528	17	44843136	C	T	0.779324	0.0209167	0.0104465	0.045255	-1.49636	0.0388949	0	-0.0139785	0.00699073	0.0455467	0.0881891	0.60619	20	903	1506	2345
17	44753350	45528177	ENSG00000108433	GOSR2	locus2017	17	45052743	rs874044	17	45028458	C	T	0.969185	-0.0041637	0.00610948	0.495546	0.977321	0.159326	8.56477e-10	-0.00426032	0.00628971	0.498186	0.426245	0.767825	4	4756	4766	1094		rs874044	17	45028458	C	T	0.969185	0.01411	0.0249973	0.572441	0.977321	0.159326	8.56477e-10	0.0144374	0.0256855	0.574058	0.395027	0.55028	4	4864	4046	2722
17	44753350	45293471	ENSG00000228696	ARL17B	locus2017	17	44395640	rs12951057	17	44794558	G	C	0.166004	0.0196161	0.00358814	4.5789e-08	1.32068	0.0365052	1.35713e-286	0.014853	0.00274773	6.46051e-08	3.092e-08	1.32362e-05	7	30	27	7254		rs35732828	17	44833217	A	C	0.16501	-0.0194633	0.0117028	0.0962857	1.35256	0.0374776	3.27425e-285	-0.0143899	0.00866149	0.0966391	0.278196	0.516484	8	1472	3217	2969
17	44753350	45328718	ENSG00000262539	RP11-259G18.3	locus2017	17	44337444	rs199533	17	44828931	G	A	0.777336	0.016405	0.00305431	7.82582e-08	-1.33599	0.109249	2.1782e-34	-0.0122793	0.00249697	8.75788e-07	2.00115e-07	0.0437278	14	52	42	6152		rs199533	17	44828931	G	A	0.777336	0.0237416	0.0104124	0.0225999	-1.33599	0.109249	2.1782e-34	-0.0177708	0.00792808	0.0249937	0.0742281	0.475525	14	597	1321	3256
17	44753350	45529610	ENSG00000179673	RPRML	locus2017	17	45056068	rs17608961	17	45029668	G	T	0.522863	-0.00396112	0.00243747	0.104142	0.249759	0.0353357	1.57003e-12	-0.0158598	0.0100139	0.113245	0.0848396	0.0167876	20	2151	2183	6624		rs17608961	17	45029668	G	T	0.522863	-0.00797784	0.00864971	0.356359	0.249759	0.0353357	1.57003e-12	-0.0319422	0.0349259	0.360417	0.110573	0.190095	20	3526	1752	5338
17	44753350	45651056	ENSG00000262879	RP11-156P1.3	locus2017	17	45119550	rs9908463	17	45152914	C	A	0.895626	-0.0022292	0.00401496	0.578742	-1.69469	0.0441986	0	0.0013154	0.00236938	0.578782	0.0446818	0.0176048	20	5234	1655	6609		rs9908463	17	45152914	C	A	0.895626	0.00213791	0.0141269	0.879711	-1.69469	0.0441986	0	-0.00126153	0.00833602	0.879711	0.491015	0.183035	20	6646	4650	5412
17	44753350	45332231	ENSG00000185829	ARL17A	locus2017	17	44625578	rs35732828	17	44833217	A	C	0.16501	0.0188164	0.00358515	1.53401e-07	0.579762	0.0540237	7.23093e-27	0.0324554	0.00688375	2.41965e-06	1.20443e-06	1.02857e-08	8	63	67	7293		rs35732828	17	44833217	A	C	0.16501	-0.0194633	0.0117028	0.0962857	0.579762	0.0540237	7.23093e-27	-0.0335711	0.0204264	0.100277	0.384508	0.166806	8	1507	3972	5533
17	44753350	45272806	ENSG00000214401	KANSL1-AS1	locus2017	17	44272515	rs1378358	17	44787312	C	T	0.775348	0.016218	0.00307133	1.28882e-07	-1.48218	0.031287	0	-0.0109419	0.002085	1.53818e-07	2.99174e-10	0.0104844	15	34	8	6773		rs1378358	17	44787312	C	T	0.775348	0.0254393	0.0103794	0.0142485	-1.48218	0.031287	0	-0.0171634	0.00701214	0.0143786	0.0688277	0.0753458	15	398	1265	6375
17	44828931	45826168	ENSG00000259207	ITGB3	locus2017	17	45376433	rs7210182	17	45327140	A	G	0.244533	0.00187834	0.00292801	0.521193	-0.320814	0.0528273	1.25636e-09	-0.00585491	0.00917759	0.523501	0.523501	0.0408533	16	4891	5315	6203		rs7210182	17	45327140	A	G	0.244533	-0.0199872	0.0100627	0.0470036	-0.320814	0.0528273	1.25636e-09	0.0623016	0.0330013	0.0590454	0.0590454	0.696467	16	1051	1145	1776
17	44912736	45874715	ENSG00000178852	EFCAB13	locus2018	17	45459667	rs7220606	17	45374795	A	G	0.429423	0.00104362	0.00246767	0.672356	-0.512862	0.0502202	1.74728e-24	-0.00203489	0.00481569	0.672621	0.0052631	0.00576808	20	5749	687	6905		rs7220606	17	45374795	A	G	0.429423	9.66838e-06	0.00872549	0.999116	-0.512862	0.0502202	1.74728e-24	-1.88518e-05	0.0170133	0.999116	0.520787	0.343755	20	7357	4823	4180
17	45396087	46395243	ENSG00000141295	SCRN2	locus2018	17	45916878	rs916798	17	45895571	T	A	0.880716	-0.00122176	0.00365106	0.737903	0.690436	0.0562533	1.25399e-34	-0.00176955	0.00529001	0.737997	0.00183236	0.0429047	20	6087	476	6164		rs916798	17	45895571	T	A	0.880716	0.00513567	0.0133262	0.699955	0.690436	0.0562533	1.25399e-34	0.00743829	0.0193106	0.700095	0.134709	0.416375	20	5616	2001	3629
17	45438337	46436621	ENSG00000159111	MRPL10	locus2018	17	45904769	rs72833461	17	45938105	G	T	0.296223	-0.00264456	0.00266898	0.321759	-0.93263	0.0301096	1.18909e-210	0.0028356	0.00286325	0.322006	0.000232976	0.000671167	20	3698	249	7143		rs72833461	17	45938105	G	T	0.296223	0.000317724	0.0094604	0.973208	-0.93263	0.0301096	1.18909e-210	-0.000340676	0.0101438	0.973208	0.130242	0.163606	20	7192	1956	5563
17	45451211	46450448	ENSG00000264920	RP11-6N17.4	locus2018	17	45970899	rs57263871	17	45951158	T	C	0.400596	-0.00227058	0.00276089	0.410844	0.456485	0.0403214	1.03126e-29	-0.00497406	0.0060641	0.412075	0.00738811	0.02515	20	4258	783	6448		rs57263871	17	45951158	T	C	0.400596	0.00726827	0.00881738	0.409762	0.456485	0.0403214	1.03126e-29	0.0159223	0.019367	0.411	0.139881	0.348159	20	3869	2053	4149
17	45535051	46534423	ENSG00000264019	RP11-6N17.6	locus2018	17	46024904	rs35280206	17	46035011	C	G	0.682903	-0.0123348	0.00261725	2.44233e-06	-0.463473	0.0843272	3.88229e-08	0.0266139	0.00743888	0.000346669	0.000346669	0.0651066	20	224	288	5860		rs35280206	17	46035011	C	G	0.682903	0.0236103	0.00934352	0.0115069	-0.463473	0.0843272	3.88229e-08	-0.0509421	0.0221884	0.0216824	0.0216824	0.775373	20	526	613	1297
17	45538310	46536610	ENSG00000108439	PNPO	locus2018	17	46022263	rs12602494	17	46037607	G	A	0.683897	-0.0122192	0.00260993	2.84348e-06	-0.370373	0.0426047	3.5228e-18	0.0329916	0.00800373	3.75541e-05	0.000222522	0.0287862	20	120	243	6394		rs12602494	17	46037607	G	A	0.683897	0.0231506	0.00934985	0.013285	-0.370373	0.0426047	3.5228e-18	-0.0625061	0.0262484	0.0172504	0.0555578	0.543317	20	457	1100	2773
17	45544053	46542911	ENSG00000108465	CDK5RAP3	locus2018	17	46052158	rs57782323	17	46043524	A	G	0.869781	0.00763397	0.00387379	0.0487613	0.698266	0.0618389	1.44219e-29	0.0109327	0.00563158	0.0522183	0.000871211	9.6168e-05	20	1468	383	7209		rs57782323	17	46043524	A	G	0.869781	0.00465615	0.0128385	0.71685	0.698266	0.0618389	1.44219e-29	0.00666816	0.0183957	0.716989	0.116834	0.359051	20	5734	1824	4044
17	45676714	46676460	ENSG00000002919	SNX11	locus2018	17	46190577	rs4794443	17	46176532	C	T	0.769384	0.00183242	0.0029465	0.53401	0.373173	0.0533986	2.77952e-12	0.00491038	0.007927	0.535621	0.571727	0.00185713	20	4972	5573	7071		rs4794443	17	46176532	C	T	0.769384	-0.00312988	0.0102544	0.760196	0.373173	0.0533986	2.77952e-12	-0.00838721	0.0275052	0.760418	0.689676	0.211725	20	5964	5803	5145
17	46050635	47050275	ENSG00000108468	CBX1	locus2019	17	46163148	rs16957299	17	46550362	G	A	0.926441	0.00920013	0.00490711	0.0608124	0.658774	0.108989	1.49942e-09	0.0139655	0.00779895	0.0733427	0.044384	0.375065	18	1729	1652	3313		rs16957299	17	46550362	G	A	0.926441	-0.00340154	0.0165532	0.837188	0.658774	0.108989	1.49942e-09	-0.00516343	0.0251417	0.837281	0.899843	0.584	18	6401	6899	2492
17	46096276	47095041	ENSG00000173917	HOXB2	locus2019	17	46620848	rs7225995	17	46596268	G	C	0.802187	-0.00600971	0.00306019	0.0495492	0.601995	0.106575	1.61784e-08	-0.00998298	0.00538188	0.0636067	0.0577833	0.540879	20	1606	1833	2288		rs7225995	17	46596268	G	C	0.802187	0.00414705	0.0108493	0.702281	0.601995	0.106575	1.61784e-08	0.00688885	0.0180634	0.702928	0.833027	0.719974	20	5635	6564	1621
17	46391078	47390136	ENSG00000170703	TTLL6	locus2019	17	46867086	rs576389	17	46890963	T	C	0.528827	-0.00251103	0.00244945	0.305296	-0.512661	0.0656342	5.679e-15	0.00489804	0.00481889	0.309427	0.00844869	0.0125098	20	3621	830	6716		rs576389	17	46890963	T	C	0.528827	-0.00576303	0.00865355	0.505428	-0.512661	0.0656342	5.679e-15	0.0112414	0.0169409	0.506969	0.155803	0.137125	20	4490	2213	5811
17	46441441	47440466	ENSG00000136436	CALCOCO2	locus2019	17	46926117	rs6504584	17	46941419	G	T	0.667992	-0.00734497	0.00256767	0.00422893	0.258075	0.047131	4.35796e-08	-0.0284606	0.0112252	0.0112309	0.0112309	0.38088	20	775	938	3275		rs6504584	17	46941419	G	T	0.667992	-0.0189727	0.00918234	0.0388085	0.258075	0.047131	4.35796e-08	-0.0735161	0.0380289	0.0532163	0.0532163	0.289399	20	983	1075	4579
17	46460171	47457050	ENSG00000159202	UBE2Z	locus2019	17	46996074	rs11650158	17	46959208	G	A	0.831014	-0.0117666	0.00323735	0.000278376	0.647194	0.0613514	5.13609e-26	-0.0181809	0.00529072	0.000589545	0.000296359	0.701851	20	265	270	1449		rs11650158	17	46959208	G	A	0.831014	-0.0153787	0.0115406	0.182671	0.647194	0.0613514	5.13609e-26	-0.0237622	0.0179735	0.186145	0.0593801	0.18924	20	2233	1150	5342
17	46478617	47477825	ENSG00000159199	ATP5G1	locus2019	17	46971680	rs962273	17	46978353	C	T	0.719682	-0.00840576	0.0026662	0.00161759	0.498996	0.051529	3.53375e-22	-0.0168453	0.00561916	0.002719	0.000211489	0.236516	20	439	240	4275		rs962273	17	46978353	C	T	0.719682	-0.0231672	0.00963112	0.0161524	0.498996	0.051529	3.53375e-22	-0.0464277	0.0198875	0.0195691	0.0673691	0.0968446	20	489	1253	6171
17	46502888	47502352	ENSG00000159210	SNF8	locus2019	17	47014578	rs11079842	17	47002762	G	A	0.733598	-0.00846949	0.0027094	0.00177226	0.570707	0.0410296	5.53578e-44	-0.0148404	0.00486586	0.00228924	9.3349e-05	0.0185854	20	412	194	6576		rs11079842	17	47002762	G	A	0.733598	-0.021804	0.00978386	0.0258423	0.570707	0.0410296	5.53578e-44	-0.0382053	0.017362	0.0277708	0.0901845	0.275395	20	646	1525	4686
17	47382268	48380383	ENSG00000204584	RP11-304F15.3	locus2020	17	47924735	rs16948381	17	47880427	G	C	0.947316	-0.00191037	0.0049833	0.701457	-0.821228	0.142495	8.25332e-09	0.00232623	0.00608151	0.702084	0.702084	0.741452	7	5904	6179	1235		rs16948381	17	47880427	G	C	0.947316	-0.00821553	0.0193336	0.670884	-0.821228	0.142495	8.25332e-09	0.010004	0.0236062	0.671723	0.671723	0.401133	7	5453	5680	3733
17	47661505	48658402	ENSG00000005884	ITGA3	locus2020	17	48150588	rs3785925	17	48158843	G	C	0.905567	0.00857993	0.00362707	0.0180046	0.480804	0.0535706	2.82977e-19	0.017845	0.00780139	0.022172	0.0378106	0.1982	20	1037	1543	4577		rs3785925	17	48158843	G	C	0.905567	-0.0126865	0.014788	0.39095	0.480804	0.0535706	2.82977e-19	-0.026386	0.0308969	0.393103	0.541317	0.299574	20	3748	4944	4494
17	47685050	48683200	ENSG00000005882	PDK2	locus2020	17	48180808	rs847695	17	48183736	T	C	0.352883	-0.00414995	0.00258769	0.108774	0.440656	0.0473882	1.41949e-20	-0.00941766	0.00595906	0.114017	0.0095746	0.0278419	20	2156	875	6408		rs847695	17	48183736	T	C	0.352883	-0.00899903	0.00904101	0.319562	0.440656	0.0473882	1.41949e-20	-0.0204219	0.0206343	0.322319	0.506091	0.107712	20	3284	4741	6065
17	47742277	48740798	ENSG00000261959	RP11-893F2.14	locus2020	17	48241780	rs2586471	17	48241732	C	T	0.371769	-0.00193774	0.00254642	0.446677	0.331885	0.0544495	1.09238e-09	-0.00583858	0.00773215	0.450186	0.556881	0.785589	10	4480	5481	1004		rs2586471	17	48241732	C	T	0.371769	0.0114034	0.00894316	0.202274	0.331885	0.0544495	1.09238e-09	0.0343595	0.0275298	0.212001	0.109179	0.788907	10	2461	1735	1201
17	47742277	48740798	ENSG00000108823	SGCA	locus2020	17	48247433	rs2586471	17	48241732	C	T	0.371769	-0.00193774	0.00254642	0.446677	0.777819	0.0789491	6.7086e-23	-0.00249125	0.00328354	0.448028	0.53798	0.383014	20	4465	5379	3259		rs2586471	17	48241732	C	T	0.371769	0.0114034	0.00894316	0.202274	0.777819	0.0789491	6.7086e-23	0.0146607	0.0115936	0.206032	0.123616	0.728127	20	2412	1894	1566
17	47763199	48762985	ENSG00000188662	HILS1	locus2020	17	48253664	rs2249492	17	48263021	C	T	0.378728	-0.00189623	0.00253167	0.453854	0.418845	0.0566182	1.38546e-13	-0.00452728	0.0060753	0.456154	0.577679	0.415403	20	4513	5595	3042		rs2249492	17	48263021	C	T	0.378728	0.0155023	0.00891417	0.0820238	0.418845	0.0566182	1.38546e-13	0.037012	0.0218629	0.090472	0.154397	0.929603	20	1418	2194	387
17	48029454	49027856	ENSG00000136444	RSAD1	locus2021	17	48559748	rs1870582	17	48528851	C	T	0.748509	0.00501054	0.00285748	0.0795192	0.41589	0.0448949	1.9758e-20	0.0120478	0.00699277	0.0849086	0.025195	0.62956	20	1842	1297	1825		rs1870582	17	48528851	C	T	0.748509	0.00121216	0.00995804	0.903116	0.41589	0.0448949	1.9758e-20	0.00291461	0.023946	0.903124	0.464193	0.381286	20	6792	4479	3894
17	48069288	49068506	ENSG00000136457	CHAD	locus2021	17	48542937	rs9913335	17	48568816	C	T	0.413519	0.00384666	0.00247619	0.120313	-1.13365	0.0308042	1.73326e-296	-0.00339317	0.00218621	0.120643	0.016548	0.168751	20	2224	1092	4814		rs9913335	17	48568816	C	T	0.413519	-0.00384853	0.0087743	0.660942	-1.13365	0.0308042	1.73326e-296	0.00339482	0.00774043	0.660964	0.205016	0.426008	20	5391	2649	3573
17	48088643	49086205	ENSG00000136449	MYCBPAP	locus2021	17	48597303	rs11869714	17	48587307	A	G	0.76839	0.00316259	0.0028815	0.272401	0.404195	0.054274	9.5267e-14	0.00782442	0.00720599	0.277558	0.110718	0.321694	20	3403	2453	3669		rs11869714	17	48587307	A	G	0.76839	0.00376875	0.0102391	0.712818	0.404195	0.054274	9.5267e-14	0.0093241	0.0253631	0.713153	0.28062	0.496509	20	5708	3236	3101
17	48113941	49109560	ENSG00000250286	RP11-94C24.8	locus2021	17	48615385	rs3785915	17	48613837	G	A	0.720676	-0.00100491	0.00269166	0.708894	-0.735281	0.0912321	7.66366e-16	0.0013667	0.00366465	0.709192	0.18695	0.0098639	20	5943	3105	6792		rs3785915	17	48613837	G	A	0.720676	0.00785122	0.00962873	0.414846	-0.735281	0.0912321	7.66366e-16	-0.0106779	0.0131622	0.41722	0.157671	0.124695	20	3902	2223	5902
17	48124547	49123391	ENSG00000006282	SPATA20	locus2021	17	48626816	rs9890200	17	48624523	C	A	0.349901	-0.00311348	0.0025416	0.220572	-1.09072	0.0275807	0	0.00285453	0.00233133	0.220793	0.0258966	0.0086781	20	2999	1309	6822		rs9890200	17	48624523	C	A	0.349901	0.0084343	0.00906136	0.351958	-1.09072	0.0275807	0	-0.00773281	0.00831002	0.352091	0.235527	0.203288	20	3477	2914	5223
17	48212910	49211907	ENSG00000108846	ABCC3	locus2021	17	48740875	rs4793665	17	48712087	T	C	0.559642	-0.00721078	0.00249731	0.00388422	-0.381878	0.0632909	1.60242e-09	0.0188824	0.00724979	0.00919964	0.00956255	0.880201	17	707	873	523		rs4793665	17	48712087	T	C	0.559642	0.0164291	0.00872627	0.0597387	-0.381878	0.0632909	1.60242e-09	-0.0430218	0.0239375	0.0722953	0.0465643	0.336825	17	1198	996	4226
17	48286263	49286182	ENSG00000154945	ANKRD40	locus2021	17	48777918	rs11651060	17	48786216	T	C	0.675944	-0.00391884	0.0026938	0.145735	0.465299	0.0410919	1.00531e-29	-0.00842219	0.00583698	0.149048	0.123411	0.0124063	20	2459	2590	6718		rs11651060	17	48786216	T	C	0.675944	0.00844231	0.00923495	0.360628	0.465299	0.0410919	1.00531e-29	0.0181438	0.0199119	0.362188	0.144823	0.0632924	20	3539	2101	6485
17	48446092	49445654	ENSG00000229980	TOB1-AS1	locus2021	17	48965569	rs12950561	17	48946060	C	T	0.60338	0.00244643	0.00255293	0.337919	0.967973	0.0277648	2.67006e-266	0.00252738	0.00263839	0.338101	0.332838	0.418545	20	3805	4193	3024		rs12950561	17	48946060	C	T	0.60338	-0.00668962	0.00883229	0.448808	0.967973	0.0277648	2.67006e-266	-0.00691096	0.00912668	0.448914	0.584638	0.460575	20	4123	5192	3355
17	48730644	49729000	ENSG00000239672	NME1	locus2021	17	49235343	rs16949649	17	49230308	T	C	0.622266	-0.00514659	0.0025021	0.0396947	-0.476719	0.0432446	2.93486e-28	0.0107959	0.00533916	0.0431748	0.0116892	0.0471869	20	1361	953	6095		rs16949649	17	49230308	T	C	0.622266	0.0204478	0.00893384	0.0220908	-0.476719	0.0432446	2.93486e-28	-0.0428928	0.0191399	0.0250254	0.00728328	0.541203	20	598	327	2791
17	48789976	49789104	ENSG00000011052	NME2	locus2021	17	49240028	rs9915099	17	49289155	A	C	0.563618	-0.00615149	0.00246107	0.0124361	-0.683625	0.0578715	3.3518e-32	0.00899834	0.00367973	0.01447	0.00854587	0.0359835	20	856	835	6286		rs9915099	17	49289155	A	C	0.563618	0.0223919	0.00874172	0.010422	-0.683625	0.0578715	3.3518e-32	-0.0327547	0.0130845	0.0123032	0.0192087	0.0684689	20	354	570	6428
17	48811008	49810575	ENSG00000243678	NME1-NME2	locus2021	17	49245952	rs11658903	17	49310660	A	G	0.847913	-0.00171645	0.00369535	0.642297	-0.503231	0.0768351	5.77309e-11	0.00341086	0.00736168	0.643131	0.398212	0.0542852	9	5599	4597	6006		rs11658903	17	49310660	A	G	0.847913	0.00542032	0.0120285	0.652261	-0.503231	0.0768351	5.77309e-11	-0.010771	0.023959	0.653027	0.265251	0.0347543	9	5341	3130	6775
17	48851094	49849775	ENSG00000011260	UTP18	locus2022	17	49356593	rs2318789	17	49350802	C	A	0.479125	-0.00758371	0.00244953	0.00196163	0.505014	0.0371062	3.49495e-42	-0.0150168	0.00497434	0.00253729	0.00975436	0.502096	20	429	880	2487		rs2318789	17	49350802	C	A	0.479125	0.0211633	0.00868205	0.0147852	0.505014	0.0371062	3.49495e-42	0.0419065	0.0174653	0.0164212	0.0113412	0.0156917	20	447	410	6999
17	49016246	50015116	ENSG00000267452	RP11-1018N14.5	locus2022	17	49517975	rs4359491	17	49515691	G	A	0.469185	0.000969889	0.00245979	0.693361	0.407693	0.0728284	2.16852e-08	0.00237897	0.00604839	0.694081	0.810093	0.444809	14	5866	6652	2850		rs4359491	17	49515691	G	A	0.469185	-0.0139166	0.00866192	0.108132	0.407693	0.0728284	2.16852e-08	-0.0341351	0.0221039	0.122516	0.0860304	0.887044	14	1700	1480	617
17	52484343	53483112	ENSG00000141198	TOM1L1	locus2024	17	53008029	rs9908752	17	52983216	C	T	0.690855	0.00485424	0.00265801	0.0678099	0.396236	0.0438948	1.76508e-19	0.0122509	0.00684405	0.0734535	0.0643446	0.439093	20	1731	1922	2891		rs9908752	17	52983216	C	T	0.690855	-0.00667531	0.00935296	0.475406	0.396236	0.0438948	1.76508e-19	-0.0168468	0.0236782	0.47678	0.443842	0.565317	20	4285	4360	2619
17	52547540	53546203	ENSG00000166263	STXBP4	locus2024	17	53143867	rs8064882	17	53046209	C	T	0.728628	-0.000809591	0.0027142	0.765489	-0.420879	0.0520473	6.14191e-16	0.00192357	0.00645326	0.765644	0.108848	0.0785948	20	6206	2436	5713		rs8064882	17	53046209	C	T	0.728628	0.0122019	0.00971794	0.20926	-0.420879	0.0520473	6.14191e-16	-0.0289914	0.0233663	0.214703	0.293554	0.681149	20	2484	3341	1873
17	52569306	53568918	ENSG00000166260	COX11	locus2024	17	53037704	rs12940239	17	53068930	A	G	0.447316	0.00270345	0.00246467	0.272693	0.256984	0.0344442	8.59409e-14	0.0105199	0.00969382	0.277826	0.310605	0.474913	20	3404	4041	2640		rs12940239	17	53068930	A	G	0.447316	0.00853967	0.00868839	0.325665	0.256984	0.0344442	8.59409e-14	0.0332303	0.0341011	0.329826	0.340059	0.725093	20	3336	3656	1582
17	54415434	55413334	ENSG00000214226	C17orf67	locus2027	17	54892704	rs56380338	17	54913410	A	G	0.055666	0.00236825	0.00485232	0.625503	0.831317	0.0795678	1.4979e-25	0.00284879	0.00584327	0.62588	0.385524	0.48273	8	5483	4532	2594		rs56380338	17	54913410	A	G	0.055666	-0.00475484	0.0188388	0.800735	0.831317	0.0795678	1.4979e-25	-0.00571964	0.022668	0.800792	0.785524	0.940087	8	6187	6337	335
17	54417769	55416552	ENSG00000153933	DGKE	locus2027	17	54928748	rs9905199	17	54917639	C	T	0.708748	0.000419457	0.00276755	0.879532	0.422954	0.0413318	1.40854e-24	0.000991732	0.00654409	0.879545	0.123312	0.0412481	15	6769	2588	6196		rs9905199	17	54917639	C	T	0.708748	0.00786048	0.00950772	0.408381	0.422954	0.0413318	1.40854e-24	0.0185847	0.0225526	0.409905	0.224983	0.73035	15	3856	2824	1554
17	54446119	55443731	ENSG00000262951	RP11-670E13.2	locus2027	17	54946616	rs9892659	17	54944086	A	G	0.708748	0.000390364	0.00277497	0.888128	-0.365491	0.0539596	1.25777e-11	-0.00106805	0.00759407	0.888152	0.928169	0.116265	11	6818	7102	5300		rs9892659	17	54944086	A	G	0.708748	0.00685435	0.00950731	0.470937	-0.365491	0.0539596	1.25777e-11	-0.0187538	0.0261594	0.473432	0.316992	0.583351	11	4263	3501	2493
17	54480227	55479121	ENSG00000121060	TRIM25	locus2027	17	54978334	rs205497	17	54979128	A	G	0.753479	-0.00566271	0.00284189	0.046307	0.325902	0.0423874	1.48694e-14	-0.0173755	0.00900815	0.0537479	0.147727	0.679064	13	1494	2801	1560		rs205497	17	54979128	A	G	0.753479	0.000264264	0.0100262	0.978972	0.325902	0.0423874	1.48694e-14	0.000810868	0.0307648	0.978973	0.767667	0.637377	13	7222	6250	2135
17	54685742	55684642	ENSG00000121057	AKAP1	locus2027	17	55180581	rs2241073	17	55184680	G	T	0.531809	0.0012002	0.00246046	0.625695	-0.401334	0.037266	4.79842e-27	-0.00299053	0.006137	0.62605	0.952719	0.81386	14	5484	7210	864		rs2241073	17	55184680	G	T	0.531809	-0.0155396	0.00866503	0.072913	-0.401334	0.037266	4.79842e-27	0.03872	0.0218879	0.0768914	0.0804888	0.347199	14	1255	1403	4156
17	55668807	56668186	ENSG00000264364	DYNLL2	locus2028	17	56170903	rs10132	17	56168371	G	A	0.245527	-0.00304551	0.0028734	0.289191	-0.336308	0.0549146	9.11347e-10	0.00905571	0.00867095	0.296313	0.353833	0.189704	3	3530	4348	4643		rs10132	17	56168371	G	A	0.245527	-0.0242716	0.0100486	0.0157168	-0.336308	0.0549146	9.11347e-10	0.0721707	0.0321191	0.0246416	0.0786277	0.0729513	3	588	1381	6398
17	55735348	56734977	ENSG00000229590	MSX2P1	locus2028	17	56234775	rs3863503	17	56235104	C	A	0.61829	-0.00315416	0.00255102	0.216299	-0.429031	0.0725433	3.33633e-09	0.00735183	0.00607457	0.226178	0.226178	0.20509	13	3046	3421	4520		rs3863503	17	56235104	C	A	0.61829	-0.0107748	0.00889345	0.225688	-0.429031	0.0725433	3.33633e-09	0.0251143	0.0211597	0.23527	0.23527	0.406743	13	2640	2913	3694
17	55932988	56931895	ENSG00000213246	SUPT4H1	locus2028	17	56426496	rs2107547	17	56432743	T	C	0.154076	0.00858316	0.00328198	0.00891647	-0.547792	0.0525068	1.75693e-25	-0.0156687	0.00617666	0.0111886	1.2142e-06	0.00396124	20	774	69	6960		rs2107547	17	56432743	T	C	0.154076	0.0166243	0.0119726	0.164976	-0.547792	0.0525068	1.75693e-25	-0.0303478	0.0220488	0.1687	0.268695	0.0114371	20	2101	3160	7053
17	55945355	56943175	ENSG00000265148	BZRAP1-AS1	locus2028	17	56447969	rs2632515	17	56444883	A	G	0.792247	-0.0032694	0.00309949	0.291509	-0.399549	0.0654904	1.05483e-09	0.00818272	0.00787257	0.29862	0.329624	0.000273415	20	3551	4175	7179		rs2632515	17	56444883	A	G	0.792247	0.0105868	0.0106522	0.320291	-0.399549	0.0654904	1.05483e-09	-0.0264968	0.027012	0.326628	0.372748	0.180434	20	3314	3891	5433
17	56093061	57086968	ENSG00000108384	RAD51C	locus2028	17	56790818	rs2007993	17	56590643	T	C	0.815109	-0.0113874	0.00299108	0.000140596	1.29956	0.0327559	0	-0.00876247	0.00231218	0.000150823	4.12543e-08	5.46868e-07	20	170	28	7282		rs2007993	17	56590643	T	C	0.815109	-0.000810211	0.0111451	0.942048	1.29956	0.0327559	0	-0.000623448	0.00857606	0.942048	0.0861757	0.0763853	20	7000	1481	6362
17	56106389	57103140	ENSG00000202077	RNU1-60P	locus2028	17	56736588	rs2079703	17	56603978	G	A	0.633201	0.0198181	0.00251239	3.06762e-15	-0.88926	0.100005	5.99349e-19	-0.022286	0.0037767	3.61455e-09	1.15614e-08	0.271943	20	19	20	4032		rs2079703	17	56603978	G	A	0.633201	-0.0306115	0.00910308	0.000771654	-0.88926	0.100005	5.99349e-19	0.0344236	0.0109442	0.0016588	0.00449805	0.0415105	20	109	253	6690
17	56216664	57130785	ENSG00000182628	SKA2	locus2028	17	57209971	rs9905704	17	56632543	G	T	0.353877	0.00779293	0.0026068	0.00279465	-0.313888	0.0413518	3.18229e-14	-0.0248271	0.00892571	0.00541042	0.0013152	1.72561e-07	20	568	432	7286		rs9905704	17	56632543	G	T	0.353877	-0.0182556	0.00906241	0.043964	-0.313888	0.0413518	3.18229e-14	0.0581597	0.0298708	0.0515303	0.118325	0.0305295	20	964	1835	6817
17	56977919	57976658	ENSG00000266002	RP11-567L7.5	locus2028	17	57479256	rs1451508	17	57477235	T	G	0.469185	-0.00262417	0.00244256	0.282665	-0.422631	0.0573858	1.77502e-13	0.00620912	0.00584058	0.287737	0.26392	0.617657	14	3470	3713	1894		rs7207830	17	57479743	G	A	0.410537	0.00487832	0.00878182	0.578551	-0.429114	0.0593801	4.95359e-13	-0.0113684	0.0205254	0.579669	0.792292	0.270285	12	4892	6374	4725
17	57121313	58119648	ENSG00000108406	DHX40	locus2028	17	57664296	rs7210390	17	57620880	A	G	0.238569	-0.00480205	0.00281407	0.087926	0.284349	0.0510266	2.51016e-08	-0.0168879	0.0103502	0.102752	0.155472	0.0838445	18	2031	2866	5646		rs7210390	17	57620880	A	G	0.238569	0.000980108	0.0101375	0.922979	0.284349	0.0510266	2.51016e-08	0.00344685	0.035657	0.922991	0.981842	0.298201	18	6898	7272	4507
17	57664370	58655440	ENSG00000068097	HEATR6	locus2029	17	58138423	rs900888	17	58156392	A	G	0.955268	0.018436	0.00610623	0.00253435	-0.905051	0.12406	2.98071e-13	-0.0203701	0.00730181	0.00527511	0.011277	0.0244181	9	557	939	6469		rs900888	17	58156392	A	G	0.955268	0.0174963	0.0209127	0.402798	-0.905051	0.12406	2.98071e-13	-0.0193318	0.0232581	0.405868	0.71893	0.200593	9	3827	5969	5256
17	57721985	58666810	ENSG00000267248	CTD-2319I12.4	locus2029	17	58208450	rs923038	17	58220132	T	G	0.941352	0.0181471	0.00564944	0.00131726	-0.718497	0.0965094	9.70605e-14	-0.025257	0.00856353	0.00318421	0.0131153	0.0367968	8	458	998	6269		rs923038	17	58220132	T	G	0.941352	-0.0100295	0.0184124	0.58595	-0.718497	0.0965094	9.70605e-14	0.013959	0.0256948	0.586949	0.91853	0.346521	8	4939	6976	4161
17	58003594	59003383	ENSG00000167434	CA4	locus2029	17	58237778	rs7222800	17	58503389	A	G	0.889662	0.0122141	0.0036056	0.000705225	0.291756	0.0492967	3.2515e-09	0.0418641	0.0142395	0.00328206	0.00299104	0.7549	20	463	555	1167		rs7222800	17	58503389	A	G	0.889662	-0.0350065	0.013851	0.0114923	0.291756	0.0492967	3.2515e-09	-0.119986	0.0516222	0.0201094	0.101269	0.0795784	20	502	1648	6330
17	58981156	59979512	ENSG00000267280	RP11-332H18.4	locus2029	17	59479866	rs887258	17	59479580	G	C	0.799205	0.00308705	0.00297225	0.298979	-0.352	0.054832	1.36626e-10	-0.00877004	0.00855369	0.305225	0.148033	0.413628	16	3596	2807	3058		rs887258	17	59479580	G	C	0.799205	-0.00554238	0.0107847	0.607313	-0.352	0.054832	1.36626e-10	0.0157454	0.0307363	0.608459	0.38735	0.508444	16	5077	3990	3028
17	58990779	59989881	ENSG00000121068	TBX2	locus2029	17	59482042	rs9907379	17	59489893	C	T	0.800199	0.00321516	0.00297486	0.279797	-0.346372	0.0558625	5.63091e-10	-0.00928238	0.00871814	0.287002	0.142558	0.463111	16	3462	2766	2729		rs9907379	17	59489893	C	T	0.800199	-0.00486071	0.0108046	0.652801	-0.346372	0.0558625	5.63091e-10	0.0140332	0.0312756	0.653652	0.369338	0.707674	16	5345	3870	1692
17	59379738	60376908	ENSG00000136492	BRIP1	locus2030	17	59849754	rs9904292	17	59877984	C	T	0.229622	-0.00942606	0.00283479	0.00088376	-0.502302	0.0845322	2.81341e-09	0.0187657	0.00646713	0.0037113	0.0037113	0.35103	20	485	600	3474		rs9904292	17	59877984	C	T	0.229622	0.00281023	0.010285	0.784671	-0.502302	0.0845322	2.81341e-09	-0.0055947	0.0204973	0.784893	0.784893	0.119565	20	6109	6331	5956
17	59533353	60530697	ENSG00000108510	MED13	locus2030	17	60081304	rs72843767	17	60032075	C	T	0.934394	0.00178897	0.00502877	0.72203	0.786576	0.104751	5.95894e-14	0.00227438	0.00640041	0.722328	0.39007	0.0877101	20	6001	4556	5615		rs72843767	17	60032075	C	T	0.934394	0.00730636	0.0174446	0.675338	0.786576	0.104751	5.95894e-14	0.00928881	0.0222123	0.675813	0.747629	0.844214	19	5480	6136	885
17	60301171	61298249	ENSG00000265702	RP11-156L14.1	locus2030	17	60795944	rs9900080	17	60799610	G	T	0.633201	0.00405357	0.00259478	0.11824	0.354223	0.0644803	3.9403e-08	0.0114435	0.00761569	0.132935	0.132935	0.109296	17	2330	2678	5375		rs9900080	17	60799610	G	T	0.633201	-0.00646781	0.00896764	0.470763	0.354223	0.0644803	3.9403e-08	-0.0182591	0.0255336	0.474546	0.474546	0.0111783	16	4275	4545	7060
17	60820728	61818390	ENSG00000008283	CYB561	locus2030	17	61516702	rs2460110	17	61319197	A	G	0.492048	0.00293377	0.00243385	0.228048	-1.05133	0.0260024	0	-0.00279053	0.00231605	0.228255	0.00160129	4.00813e-06	20	3061	455	7269		rs2460110	17	61319197	A	G	0.492048	-0.00297355	0.00864152	0.730771	-1.05133	0.0260024	0	0.00282837	0.0082199	0.73078	0.288857	0.106724	20	5810	3303	6074
17	61049324	62048707	ENSG00000159640	ACE	locus2031	17	61576813	rs4277405	17	61548918	T	C	0.630219	0.00181935	0.00253067	0.472189	-0.212341	0.0339601	4.03479e-10	-0.00856805	0.0119964	0.475094	0.475094	0.560367	18	4608	5062	2190		rs4277405	17	61548918	T	C	0.630219	-0.00505152	0.00894871	0.572416	-0.212341	0.0339601	4.03479e-10	0.0237896	0.0423145	0.573972	0.573972	0.240236	17	4863	5129	4961
17	61199099	62196598	ENSG00000198231	DDX42	locus2031	17	61873950	rs6504168	17	61697469	G	T	0.73161	-0.0114457	0.00275614	3.28453e-05	0.617345	0.0519451	1.42352e-32	-0.0185401	0.00472921	8.84236e-05	0.000466933	0.42394	20	148	315	2978		rs6504168	17	61697469	G	T	0.73161	0.00250943	0.00976981	0.79729	0.617345	0.0519451	1.42352e-32	0.00406488	0.0158292	0.797336	0.741725	0.280272	20	6166	6096	4651
17	61297892	62296308	ENSG00000087191	PSMC5	locus2031	17	61906945	rs62077481	17	61797873	A	G	0.402584	-0.00663069	0.00251507	0.00837957	-0.34227	0.0395611	5.07442e-18	0.0193727	0.00768179	0.0116726	0.0425876	0.041472	20	785	1627	6193		rs62077481	17	61797873	A	G	0.402584	-0.00718122	0.0088128	0.415151	-0.34227	0.0395611	5.07442e-18	0.0209811	0.025862	0.417209	0.209296	0.412462	20	3901	2703	3661
17	61366661	62365479	ENSG00000108592	FTSJ3	locus2031	17	61902082	rs2584636	17	61865800	A	G	0.400596	-0.00661192	0.00249892	0.00814705	-1.08483	0.0273786	0	0.00609487	0.00230863	0.00828975	0.00152806	0.0251216	20	675	445	6450		rs2584636	17	61865800	A	G	0.400596	-0.00611195	0.00882005	0.488334	-1.08483	0.0273786	0	0.005634	0.00813157	0.488401	0.492962	0.299997	20	4369	4664	4491
17	61397772	62394429	ENSG00000240280	TCAM1P	locus2031	17	61934195	rs2584628	17	61894578	T	C	0.671968	0.0029714	0.00258743	0.250804	0.617183	0.0802302	1.44119e-14	0.00481445	0.00423877	0.256035	0.0455773	0.000902156	20	3252	1665	7126		rs2584628	17	61894578	T	C	0.671968	-0.0100098	0.00920579	0.276887	0.617183	0.0802302	1.44119e-14	-0.0162185	0.0150641	0.281643	0.280174	0.950192	20	2975	3233	283
17	61436444	62410447	ENSG00000213218	CSH2	locus2031	17	61950249	rs2584609	17	61936155	G	A	0.400596	-0.00665044	0.00249961	0.0078003	0.862071	0.0915407	4.6263e-21	-0.00771449	0.00301303	0.010456	0.0370214	0.000380351	20	755	1528	7171		rs2584609	17	61936155	G	A	0.400596	-0.00717115	0.00882009	0.416191	0.862071	0.0915407	4.6263e-21	-0.00831851	0.0102693	0.417921	0.283713	0.613231	20	3908	3266	2296
17	61579612	62578143	ENSG00000108622	ICAM2	locus2031	17	62090230	rs11079520	17	62079334	A	G	0.594433	-0.00346573	0.00261295	0.184719	0.279733	0.0503148	2.70289e-08	-0.0123894	0.00960301	0.196996	0.196996	0.885369	6	2821	3182	494		rs11079520	17	62079334	A	G	0.594433	-0.0025121	0.00879782	0.775233	0.279733	0.0503148	2.70289e-08	-0.00898035	0.0314922	0.77552	0.77552	0.655747	6	6056	6284	2026
17	62003810	63002382	ENSG00000108654	DDX5	locus2031	17	62500025	rs1991401	17	62502435	G	A	0.358847	0.00875318	0.00274016	0.00140119	-0.290148	0.0405602	8.45908e-13	-0.030168	0.0103428	0.00353643	0.00353643	NA	NA	474	590	NA		rs1991401	17	62502435	G	A	0.358847	-0.0134295	0.0090289	0.136912	-0.290148	0.0405602	8.45908e-13	0.046285	0.0317838	0.145325	0.145325	NA	NA	1904	2107	NA
17	62468927	63468379	ENSG00000214174	AMZ2P1	locus2032	17	62967181	rs62072157	17	62968829	T	C	0.906561	0.00409494	0.00432061	0.343247	-0.771335	0.0823996	7.90548e-21	-0.0053089	0.00563011	0.345708	0.394749	0.630095	15	3860	4578	1820		rs62072157	17	62968829	T	C	0.906561	3.36771e-05	0.0148411	0.998189	-0.771335	0.0823996	7.90548e-21	-4.36608e-05	0.0192408	0.998189	0.979472	0.898579	15	7347	7252	554
17	62557614	63556425	ENSG00000120063	GNA13	locus2032	17	63029895	rs58524282	17	63056597	A	C	0.907555	0.000309819	0.00476622	0.948172	0.587903	0.0927617	2.33104e-10	0.00052699	0.00810758	0.948174	0.489903	0.237047	15	7117	5147	4265		rs58524282	17	63056597	A	C	0.907555	0.00536144	0.0149113	0.71918	0.587903	0.0927617	2.33104e-10	0.0091196	0.0254043	0.719612	0.985116	0.879365	15	5743	7290	665
17	62671499	63663068	ENSG00000108370	RGS9	locus2032	17	63178685	rs9897302	17	63163415	A	G	0.836978	-0.00492486	0.00338526	0.145726	-0.356812	0.0620735	9.01866e-09	0.0138024	0.00978665	0.158443	0.307952	0.784663	20	2532	4021	1008		rs9897302	17	63163415	A	G	0.836978	-0.00265342	0.0116949	0.820512	-0.356812	0.0620735	9.01866e-09	0.00743646	0.0328016	0.820649	0.9617	0.909722	20	6308	7174	485
17	63779645	64779154	ENSG00000154240	CEP112	locus2032	17	63909929	rs11652479	17	64279242	C	T	0.882704	-0.00319094	0.00372065	0.391096	0.399296	0.0725079	3.65151e-08	-0.00799143	0.00943034	0.396763	0.396763	0.868391	8	4175	4589	571		rs11652479	17	64279242	C	T	0.882704	0.0147232	0.0134305	0.27297	0.399296	0.0725079	3.65151e-08	0.0368728	0.0342955	0.282307	0.282307	0.769808	8	2983	3251	1328
17	64974752	65973731	ENSG00000154217	PITPNC1	locus2033	17	65533473	rs2949922	17	65474588	T	C	0.435388	-0.0109048	0.00246157	9.42338e-06	0.283143	0.0473889	2.30237e-09	-0.0385132	0.0108227	0.000372873	0.000614848	0.473981	13	229	346	2647		rs2949922	17	65474588	T	C	0.435388	0.0023796	0.00873448	0.785285	0.283143	0.0473889	2.30237e-09	0.00840423	0.0308803	0.785503	0.236963	0.297267	13	6117	2920	4519
17	65393344	66392925	ENSG00000186665	C17orf58	locus2034	17	65988491	rs56404791	17	65893019	G	T	0.2167	-0.00506599	0.00294842	0.0857592	0.445961	0.0597534	8.4348e-14	-0.0113597	0.00678433	0.0940509	0.0736627	0.125044	20	1940	2036	5213		rs56404791	17	65893019	G	T	0.2167	0.00130603	0.0104874	0.900893	0.445961	0.0597534	8.4348e-14	0.00292857	0.0235196	0.900907	0.641296	0.124279	20	6779	5519	5909
17	65393344	66391826	ENSG00000171634	BPTF	locus2034	17	65901067	rs11653507	17	65892064	T	A	0.259443	-0.00649581	0.00279109	0.0199471	-0.469317	0.0577112	4.21703e-16	0.013841	0.00618588	0.0252528	0.134993	0.203513	20	1092	2701	4536		rs11653507	17	65892064	T	A	0.259443	0.00914224	0.00986609	0.354117	-0.469317	0.0577112	4.21703e-16	-0.0194799	0.0211583	0.35722	0.711521	0.106734	20	3510	5938	6073
17	65534413	66533979	ENSG00000182481	KPNA2	locus2034	17	66037296	rs7503834	17	66033984	G	A	0.27336	-0.00270064	0.00281092	0.33667	-0.285987	0.0490897	5.68375e-09	0.00944322	0.0099616	0.343149	0.343149	0.158005	20	3845	4266	4894		rs7503834	17	66033984	G	A	0.27336	-0.00611742	0.00969186	0.527916	-0.285987	0.0490897	5.68375e-09	0.0213905	0.0340875	0.530319	0.530319	0.234612	20	4621	4881	4994
17	65632101	66630883	ENSG00000267023	LRRC37A16P	locus2034	17	66135263	rs7210299	17	66131415	T	C	0.181909	0.00137593	0.00318574	0.665812	-0.492287	0.0617966	1.63578e-15	-0.00279498	0.00648082	0.666273	0.671081	0.143012	17	5723	6034	5042		rs7210299	17	66131415	T	C	0.181909	-0.00144791	0.0111961	0.897103	-0.492287	0.0617966	1.63578e-15	0.0029412	0.0227461	0.897116	0.711161	0.0379341	17	6752	5935	6736
17	65634085	66633867	ENSG00000267731	RP11-147L13.8	locus2034	17	66187484	rs112196538	17	66134024	G	C	0.180915	0.0013447	0.00319148	0.673506	0.597812	0.0627506	1.62226e-21	0.00224937	0.00534382	0.673806	0.557858	0.310002	20	5755	5491	3744		rs112196538	17	66134024	G	C	0.180915	-0.00178081	0.0112201	0.873892	0.597812	0.0627506	1.62226e-21	-0.00297889	0.0187712	0.87391	0.280082	0.0413123	20	6603	3231	6695
17	65718839	66718264	ENSG00000196704	AMZ2	locus2034	17	66248506	rs2362733	17	66218837	G	A	0.452286	-0.00160464	0.00246901	0.515748	-0.458831	0.0435482	5.88535e-26	0.00349723	0.0053913	0.516545	0.145855	0.126389	20	4852	2789	5198		rs2362733	17	66218837	G	A	0.452286	0.00558414	0.00867966	0.519991	-0.458831	0.0435482	5.88535e-26	-0.0121704	0.0189521	0.520767	0.181038	0.211303	20	4565	2456	5151
17	65718934	66718864	ENSG00000265100	RP11-147L13.2	locus2034	17	66243424	rs2362732	17	66218897	C	G	0.310139	-0.0056833	0.00265689	0.0324294	-0.471751	0.0853905	3.30173e-08	0.0120472	0.0060394	0.0460676	0.0460676	0.158126	20	1398	1676	4891		rs2362732	17	66218897	C	G	0.310139	0.0123481	0.00935192	0.186707	-0.471751	0.0853905	3.30173e-08	-0.0261751	0.0203822	0.199066	0.199066	0.814262	20	2352	2597	1054
17	65949993	66949823	ENSG00000070540	WIPI1	locus2034	17	66435371	rs28449485	17	66449844	G	T	0.10835	-0.00946858	0.00371612	0.010835	-0.505225	0.0532918	2.53411e-21	0.0187413	0.00761639	0.0138684	0.0181254	0.578168	20	844	1131	2081		rs28449485	17	66449844	G	T	0.10835	0.0172539	0.0139205	0.215174	-0.505225	0.0532918	2.53411e-21	-0.0341509	0.0277875	0.21907	0.792417	0.075214	20	2522	6376	6378
17	66278677	67277732	ENSG00000141338	ABCA8	locus2034	17	66907483	rs34216592	17	66778075	G	A	0.878728	-0.00569578	0.00445098	0.200662	-0.528598	0.0617883	1.1789e-17	0.0107753	0.00851404	0.20566	0.543186	0.0970577	18	2898	5404	5507		rs34216592	17	66778075	G	A	0.878728	0.023947	0.0132509	0.0707321	-0.528598	0.0617883	1.1789e-17	-0.0453029	0.0256213	0.0770321	0.262347	0.0119176	18	1260	3113	7045
17	66639856	67638399	ENSG00000154262	ABCA6	locus2035	17	67106436	rs12453914	17	67138878	C	A	0.269384	-0.00425608	0.00269584	0.114391	-0.575056	0.0396029	8.97716e-48	0.00740116	0.00471559	0.116529	0.470411	0.0562757	20	2182	5033	5983		rs12453914	17	67138878	C	A	0.269384	0.0105124	0.00974449	0.280675	-0.575056	0.0396029	8.97716e-48	-0.0182807	0.016992	0.281999	0.590832	0.737112	20	2981	5227	1511
17	66731256	67729668	ENSG00000154265	ABCA5	locus2035	17	67281918	rs8064431	17	67230992	C	G	0.861829	-0.00447434	0.00343973	0.193332	-0.475524	0.0601498	2.66491e-15	0.00940928	0.00733081	0.199308	0.291473	0.563713	16	2840	3916	2171		rs8064431	17	67230992	C	G	0.861829	0.00974564	0.0125229	0.436437	-0.475524	0.0601498	2.66491e-15	-0.0204945	0.0264623	0.438646	0.456421	0.413855	15	4053	4434	3654
17	67460672	68454820	ENSG00000237560	AC004562.1	locus2036	17	67968763	rs1029497	17	67960564	T	C	0.659046	0.00152099	0.00258221	0.555844	-0.568306	0.0791961	7.18129e-13	-0.00267636	0.00455898	0.557169	0.274185	0.109238	14	5111	3794	5377		rs1029497	17	67960564	T	C	0.659046	-0.00318467	0.00911221	0.726718	-0.568306	0.0791961	7.18129e-13	0.00560379	0.016053	0.727029	0.372595	0.174598	14	5785	3889	5474
17	67586873	68586735	ENSG00000153822	KCNJ16	locus2036	17	68090659	rs2366290	17	68086796	T	C	0.856859	0.00118035	0.00343974	0.731485	0.36525	0.0518699	1.89983e-12	0.00323163	0.00942869	0.731791	0.533523	0.255842	11	6054	5356	4148		rs2366290	17	68086796	T	C	0.856859	-0.0124645	0.0123368	0.312327	0.36525	0.0518699	1.89983e-12	-0.0341261	0.0341224	0.317258	0.539699	0.14904	11	3248	4935	5691
17	69598217	70598153	ENSG00000234899	AC005152.2	locus2039	17	70125716	rs9913711	17	70098161	G	C	0.371769	-0.00087017	0.00256456	0.734379	0.301588	0.0447499	1.59034e-11	-0.00288529	0.00851428	0.734702	0.830133	0.28074	20	6067	6728	3962		rs7216619	17	70079708	C	A	0.367793	0.00430665	0.00895789	0.630682	0.294342	0.0447718	4.88956e-11	0.0146315	0.0305149	0.631593	0.865451	0.670808	20	5205	6729	1932
17	70136833	71136301	ENSG00000133195	SLC39A11	locus2039	17	70865469	rs56342858	17	70636568	G	A	0.435388	-0.00448008	0.00248095	0.0709506	-0.249421	0.0403271	6.21218e-10	0.0179619	0.0103621	0.0830206	0.0895242	0.0261407	17	1819	2229	6434		rs56342858	17	70636568	G	A	0.435388	0.0101322	0.00872109	0.245316	-0.249421	0.0403271	6.21218e-10	-0.0406228	0.0355769	0.253524	0.216092	0.297788	17	2766	2750	4513
17	70664748	71663733	ENSG00000260248	RP11-143K11.1	locus2040	17	71172197	rs1037261	17	71164376	A	G	0.365805	-0.00402747	0.00249842	0.10696	0.21105	0.0362063	5.57254e-09	-0.019083	0.0122824	0.120258	0.105286	0.602697	13	2220	2401	1960		rs1037261	17	71164376	A	G	0.365805	0.00816673	0.00897427	0.362814	0.21105	0.0362063	5.57254e-09	0.0386957	0.043037	0.368586	0.214589	0.496468	13	3581	2736	3102
17	70739914	71738522	ENSG00000166685	COG1	locus2040	17	71196887	rs9890798	17	71239598	T	C	0.900596	0.00819132	0.00404715	0.0429729	0.376199	0.0582576	1.06432e-10	0.0217739	0.011274	0.0534422	0.0516488	0.855757	6	1490	1747	634		rs9890798	17	71239598	T	C	0.900596	-0.0248065	0.0144634	0.0863225	0.376199	0.0582576	1.06432e-10	-0.0659396	0.039779	0.0973878	0.0956189	0.994439	6	1477	1596	32
17	72101211	73101061	ENSG00000261222	CTD-2006K23.1	locus2042	17	72599673	rs565492	17	72601137	G	A	0.703777	0.00278922	0.0027011	0.30178	-0.682892	0.121823	2.07518e-08	-0.00408442	0.00402194	0.30985	0.30985	0.0654008	10	3627	4033	5854		rs565492	17	72601137	G	A	0.703777	-0.0111182	0.00946618	0.240186	-0.682892	0.121823	2.07518e-08	0.0162811	0.0141629	0.250326	0.250326	0.641652	10	2744	3008	2106
17	72157999	73156638	ENSG00000172794	RAB37	locus2042	17	72705095	rs73359298	17	72657097	C	G	0.889662	0.00660438	0.0038308	0.0847041	0.521771	0.0516212	5.10771e-24	0.0126576	0.00744795	0.0892294	0.199675	0.737275	19	1887	3215	1260		rs12947236	17	72658900	C	T	0.889662	-0.0145216	0.0137987	0.292621	0.51921	0.051423	5.70501e-24	-0.0279686	0.0267203	0.295229	0.243813	0.0541363	19	3073	2972	6562
17	72369704	73369000	ENSG00000161513	FDXR	locus2042	17	72863887	rs492095	17	72869078	A	G	0.724652	0.0020945	0.00281723	0.457203	0.442681	0.0425207	2.21023e-25	0.0047314	0.00638023	0.458346	0.390899	0.692539	20	4522	4565	1495		rs492095	17	72869078	A	G	0.724652	-0.00755785	0.00967218	0.434567	0.442681	0.0425207	2.21023e-25	-0.0170729	0.0219106	0.435857	0.452315	0.752598	20	4035	4410	1424
17	72548037	73547367	ENSG00000180901	KCTD2	locus2042	17	73045327	rs11871228	17	73047642	A	G	0.924453	0.00153285	0.00424774	0.718202	0.441768	0.0702769	3.2553e-10	0.00346981	0.00963115	0.718646	0.773723	0.372751	19	5986	6497	3329		rs11871228	17	73047642	A	G	0.924453	-0.00295481	0.0163435	0.856529	0.441768	0.0702769	3.2553e-10	-0.00668861	0.0370111	0.856588	0.81552	0.806145	19	6499	6488	1094
17	72601611	73601204	ENSG00000125449	ARMC7	locus2042	17	73116203	rs4789140	17	73101204	C	A	0.362823	0.004483	0.00255973	0.0798844	0.300384	0.0493452	1.14755e-09	0.0149242	0.00886717	0.0923585	0.0362255	0.47434	19	1922	1508	2645		rs4789140	17	73101204	C	A	0.362823	-0.0090574	0.00899144	0.313773	0.300384	0.0493452	1.14755e-09	-0.0301527	0.0303402	0.32031	0.368325	0.664129	18	3271	3864	1978
17	72620958	73619920	ENSG00000125458	NT5C	locus2042	17	73127105	rs750844	17	73120928	A	G	0.328032	-0.000939998	0.00270204	0.727927	0.266863	0.0476821	2.18463e-08	-0.0035224	0.0101447	0.72843	0.72843	0.00772667	7	6032	6296	6847		rs750844	17	73120928	A	G	0.328032	-0.0102926	0.00920197	0.263346	0.266863	0.0476821	2.18463e-08	-0.0385688	0.0351639	0.272716	0.272716	0.527573	7	2922	3189	2880
17	72628937	73627539	ENSG00000188612	SUMO2	locus2042	17	73171243	rs12453556	17	73128586	T	C	0.383698	-0.00303673	0.00254134	0.232114	-0.264654	0.0452969	5.13747e-09	0.0114743	0.00980125	0.24172	0.24172	0.216183	14	3151	3554	4424		rs12453556	17	73128586	T	C	0.383698	-0.00383322	0.00888282	0.666081	-0.264654	0.0452969	5.13747e-09	0.0144839	0.0336553	0.666934	0.666934	0.351488	14	5419	5654	4118
17	72639441	73637622	ENSG00000265242	RP11-649A18.7	locus2042	17	73162512	rs11655444	17	73139367	T	A	0.328032	-0.000961038	0.00271027	0.722896	-0.398355	0.0525409	3.40765e-14	0.00241252	0.00681109	0.723186	0.405277	0.15219	20	6004	4642	4950		rs11655444	17	73139367	T	A	0.328032	-0.00992187	0.00920175	0.280918	-0.398355	0.0525409	3.40765e-14	0.0249071	0.0233318	0.285738	0.422578	0.311696	20	3005	4224	4410
17	72709195	73706865	ENSG00000125450	NUP85	locus2042	17	73216803	rs12150616	17	73208501	C	T	0.243539	-0.00274394	0.00288896	0.342213	1.23614	0.0323175	0	-0.00221976	0.0023378	0.342362	0.111671	0.1156	20	3833	2464	5308		rs12150616	17	73208501	C	T	0.243539	0.0118241	0.0100695	0.240296	1.23614	0.0323175	0	0.0095653	0.00814974	0.240518	0.319858	0.105233	20	2675	3517	6101
17	72761242	73759552	ENSG00000125445	MRPS7	locus2043	17	73260104	rs4788878	17	73260298	A	G	0.196819	-1.49473e-05	0.00321901	0.996295	-0.4717	0.0539781	2.35741e-18	3.1688e-05	0.00682428	0.996295	0.196023	0.0734728	20	7344	3179	5773		rs4788878	17	73260298	A	G	0.196819	0.00664091	0.0108639	0.541013	-0.4717	0.0539781	2.35741e-18	-0.0140787	0.0230877	0.542	0.183878	0.0407713	20	4680	2479	6702
17	73088215	74087996	ENSG00000266714	MYO15B	locus2043	17	73603534	rs736522	17	73588058	T	G	0.329026	-0.00109803	0.00291242	0.706161	-0.445242	0.0500924	6.19839e-19	0.00246614	0.00654709	0.706413	0.827538	0.724861	20	5926	6713	1330		rs736522	17	73588058	T	G	0.329026	0.00534264	0.00919345	0.561149	-0.445242	0.0500924	6.19839e-19	-0.0119994	0.0206923	0.561984	0.852033	0.683611	20	4793	6659	1860
17	73229564	74229281	ENSG00000132470	ITGB4	locus2043	17	73735653	rs820171	17	73729293	C	T	0.751491	0.00035944	0.00290097	0.901392	0.279015	0.0433791	1.25912e-10	0.00128824	0.0103991	0.90141	0.964314	0.891046	12	6883	7247	467		rs820171	17	73729293	C	T	0.751491	0.000657446	0.0099942	0.947551	0.279015	0.0433791	1.25912e-10	0.00235631	0.0358214	0.947554	0.86956	0.825116	12	7034	6757	993
17	73374357	74374029	ENSG00000132481	TRIM47	locus2043	17	73872449	rs4072479	17	73874138	G	C	0.833996	-0.000304229	0.00340275	0.928759	0.582747	0.0537249	2.06383e-27	-0.000522061	0.00583937	0.928761	0.013693	0.000171346	20	7014	1010	7192		rs4072479	17	73874138	G	C	0.833996	-0.00153596	0.0116075	0.894728	0.582747	0.0537249	2.06383e-27	-0.00263573	0.0199202	0.894735	0.0376783	0.000929769	20	6741	878	7250
17	73377676	74376429	ENSG00000267801	RP11-552F3.9	locus2043	17	73874040	rs76154832	17	73876473	A	G	0.164016	0.000345442	0.00343454	0.919885	-0.500505	0.0862149	6.42422e-09	-0.000690186	0.00686317	0.919897	0.919897	0.00315968	13	6979	7074	7000		rs76154832	17	73876473	A	G	0.164016	0.000798483	0.0116638	0.945421	-0.500505	0.0862149	6.42422e-09	-0.00159535	0.0233056	0.945425	0.945425	0.0115218	13	7019	7101	7052
17	73393459	74390938	ENSG00000141569	TRIM65	locus2043	17	73884750	rs55872768	17	73892414	T	G	0.651093	-0.00656269	0.00258972	0.0112725	-0.421295	0.040286	1.35246e-25	0.0155774	0.00632494	0.0137835	0.0157149	0.0507359	20	840	1068	6052		rs55872768	17	73892414	T	G	0.651093	0.0192887	0.00908911	0.033823	-0.421295	0.040286	1.35246e-25	-0.0457843	0.022014	0.0375454	0.0299902	0.151189	20	801	760	5666
17	73420980	74420094	ENSG00000132471	WBP2	locus2043	17	73847184	rs58587945	17	73920219	C	T	0.861829	-0.00232878	0.00380758	0.54079	0.449357	0.0791846	1.38845e-08	-0.00518248	0.00852245	0.543123	0.449925	0.0144326	20	5013	4925	6671		rs58587945	17	73920219	C	T	0.861829	0.0073311	0.0125185	0.558129	0.449357	0.0791846	1.38845e-08	0.0163146	0.0280066	0.56021	0.416023	0.0371632	20	4783	4186	6748
17	73432154	74431784	ENSG00000188878	FBF1	locus2043	17	73921438	rs59867239	17	73931787	G	A	0.761431	-0.0036883	0.00295499	0.211972	-0.548606	0.0577338	2.05226e-21	0.00672304	0.00543263	0.21589	0.0311944	0.00561887	20	2958	1419	6911		rs59867239	17	73931787	G	A	0.761431	0.0149761	0.010145	0.139891	-0.548606	0.0577338	2.05226e-21	-0.0272984	0.0187142	0.144648	0.040567	0.0376398	20	1899	917	6739
17	73450225	74450058	ENSG00000204316	MRPL38	locus2043	17	73898941	rs4788913	17	73950216	A	G	0.640159	-0.00729004	0.00257274	0.00460319	0.499981	0.0464616	5.25037e-27	-0.0145806	0.00532109	0.00614087	0.00606498	0.0938805	20	594	725	5547		rs4788913	17	73950216	A	G	0.640159	0.0210672	0.00903225	0.0196773	0.499981	0.0464616	5.25037e-27	0.0421361	0.0184847	0.0226364	0.0122618	0.166175	20	544	432	5542
17	73493874	74490434	ENSG00000257949	TEN1	locus2043	17	73988664	rs12945114	17	73993546	T	C	0.725646	0.000291452	0.00282126	0.917721	0.638879	0.0579135	2.69031e-28	0.000456193	0.00441615	0.917724	0.407632	0.0968257	20	6968	4665	5510		rs12945114	17	73993546	T	C	0.725646	-0.00470416	0.00968045	0.627007	0.638879	0.0579135	2.69031e-28	-0.00736314	0.0151669	0.627341	0.714623	0.652461	20	5182	5955	2041
17	73497272	74496344	ENSG00000250506	CDK3	locus2043	17	73999533	rs3760131	17	73996887	C	T	0.724652	0.000235433	0.0028337	0.933785	0.705229	0.0577207	2.49269e-34	0.000333839	0.00401821	0.933787	0.362008	0.126242	20	7036	4394	5199		rs3760131	17	73996887	C	T	0.724652	-0.00417198	0.00966942	0.666134	0.705229	0.0577207	2.49269e-34	-0.00591577	0.0137196	0.666329	0.69221	0.788678	20	5413	5819	1204
17	73769540	74762778	ENSG00000185262	FAM100B	locus2043	17	74264329	rs193220	17	74268619	T	C	0.297217	-0.000862477	0.0026353	0.743457	-1.19707	0.0321317	8.78926e-304	0.000720491	0.00220155	0.743467	0.193725	0.12887	20	6112	3154	5171		rs193220	17	74268619	T	C	0.297217	-0.0102723	0.00945276	0.277169	-1.19707	0.0321317	8.78926e-304	0.00858124	0.00789996	0.277374	0.0286762	0.0631437	20	2949	734	6488
17	73803913	74802726	ENSG00000129646	QRICH2	locus2043	17	74286945	rs3803738	17	74303832	C	G	0.239563	-0.00400831	0.00283635	0.157599	-0.504128	0.0440459	2.4763e-30	0.00795097	0.00566898	0.160754	0.598856	0.0175113	20	2543	5686	6613		rs3803738	17	74303832	C	G	0.239563	-0.00751542	0.0101213	0.457764	-0.504128	0.0440459	2.4763e-30	0.0149078	0.0201191	0.458708	0.111808	0.181477	20	4176	1765	5424
17	73810305	74809097	ENSG00000161542	PRPSAP1	locus2043	17	74343084	rs2279056	17	74309474	G	A	0.300199	0.00470062	0.00259414	0.0699839	-0.581026	0.0393777	2.84724e-49	-0.0080902	0.00449829	0.0720972	0.231826	0.158709	20	1713	3468	4887		rs2279056	17	74309474	G	A	0.300199	-0.0193476	0.00944432	0.0405019	-0.581026	0.0393777	2.84724e-49	0.033299	0.0164105	0.042445	0.133399	0.857217	20	856	1978	810
17	73903631	74901177	ENSG00000176170	SPHK1	locus2043	17	74378303	rs445683	17	74401522	C	T	0.732604	-0.00383243	0.00270773	0.156961	-0.29904	0.0384686	7.62709e-15	0.0128157	0.00920359	0.163779	0.143492	0.571181	19	2572	2775	2127		rs445683	17	74401522	C	T	0.732604	-0.00474359	0.00976012	0.626954	-0.29904	0.0384686	7.62709e-15	0.0158627	0.0327018	0.627626	0.284843	0.15161	19	5185	3275	5661
17	73977890	74977469	ENSG00000129673	AANAT	locus2043	17	74457816	rs11870168	17	74477691	T	C	0.532803	-0.0041459	0.00248968	0.0958666	-0.407729	0.0664634	8.53523e-10	0.0101683	0.00632719	0.108038	0.127624	0.912316	10	2090	2636	380		rs11870168	17	74477691	T	C	0.532803	0.0132178	0.0086692	0.127337	-0.407729	0.0664634	8.53523e-10	-0.0324182	0.021909	0.13896	0.163011	0.56222	10	1850	2280	2643
17	74042637	75040981	ENSG00000267543	RP11-666A8.7	locus2044	17	74546470	rs4232870	17	74541129	A	G	0.413519	0.000392386	0.00250106	0.875333	0.358876	0.0654648	4.20611e-08	0.00109337	0.00697199	0.875384	0.875384	0.23593	11	6746	6899	4279		rs4232870	17	74541129	A	G	0.413519	0.0192449	0.00878171	0.0284174	0.358876	0.0654648	4.20611e-08	0.0536254	0.0263528	0.0418608	0.0418608	0.0200773	11	846	929	6945
17	74059126	75057443	ENSG00000163597	SNHG16	locus2044	17	74557639	rs3744050	17	74557976	A	G	0.377734	0.000502941	0.00250691	0.840994	-1.06049	0.0279307	0	-0.000474252	0.00236394	0.840996	0.511994	0.265805	20	6575	5261	4075		rs3744050	17	74557976	A	G	0.377734	0.0131482	0.00891353	0.14019	-1.06049	0.0279307	0	-0.0123982	0.00841142	0.140489	0.490347	0.424121	20	1858	4644	3579
17	74083905	75081859	ENSG00000070731	ST6GALNAC2	locus2044	17	74571415	rs1867561	17	74582025	C	G	0.806163	-0.000787563	0.0029814	0.791658	0.430296	0.0550316	5.32191e-15	-0.00183028	0.00693269	0.791774	0.827822	0.800847	12	6350	6714	937		rs1867561	17	74582025	C	G	0.806163	0.003147	0.0109262	0.773329	0.430296	0.0550316	5.32191e-15	0.00731358	0.0254096	0.773479	0.229281	0.116324	12	6047	2860	5983
17	74206412	75206179	ENSG00000182534	MXRA7	locus2044	17	74687865	rs9909380	17	74706380	T	C	0.482107	-0.00146098	0.00245698	0.552095	-1.01572	0.0276617	3.58535e-295	0.00143837	0.00241927	0.552147	0.712831	0.608847	20	5077	6232	1930		rs9909380	17	74706380	T	C	0.482107	0.0175925	0.00865592	0.0421104	-1.01572	0.0276617	3.58535e-295	-0.0173202	0.00853499	0.0424255	0.0333462	0.0417016	20	853	806	6687
17	74319377	75317932	ENSG00000267065	CTD-2246P4.1	locus2044	17	74798580	rs62086057	17	74819228	A	G	0.913519	-0.000355909	0.00447426	0.936599	-1.18506	0.168687	2.13822e-12	0.000300331	0.00377581	0.936603	0.915633	0.949381	18	7057	7056	209		rs62086057	17	74819228	A	G	0.913519	0.0225652	0.015376	0.142223	-1.18506	0.168687	2.13822e-12	-0.0190415	0.013255	0.150845	0.287032	0.354385	18	1949	3290	4091
17	74419086	75416792	ENSG00000167889	MGAT5B	locus2044	17	74905506	rs35640787	17	74918331	A	G	0.392644	0.00312391	0.00256673	0.223575	-0.237813	0.0416844	1.16281e-08	-0.013136	0.0110359	0.233932	0.233932	0.0278899	20	3102	3488	6405		rs35640787	17	74918331	A	G	0.392644	-0.00358858	0.00884703	0.685018	-0.237813	0.0416844	1.16281e-08	0.0150899	0.0372955	0.685768	0.685768	0.434271	20	5542	5782	3520
17	74450554	75431978	ENSG00000267568	RP11-87G24.3	locus2044	17	74955818	rs2411052	17	74950161	T	C	0.245527	0.00199711	0.00296424	0.500481	-0.809766	0.0823553	8.14959e-23	-0.00246628	0.0036692	0.501484	0.160648	0.120381	18	4773	2911	5268		rs2411052	17	74950161	T	C	0.245527	0.00578964	0.0100357	0.564002	-0.809766	0.0823553	8.14959e-23	-0.00714977	0.0124146	0.564671	0.590475	0.174619	18	4814	5222	5473
17	74585456	75584629	ENSG00000234912	LINC00338	locus2044	17	75086933	rs11868249	17	75085322	A	G	0.851889	0.00132532	0.00343608	0.699713	0.712413	0.0518011	4.89439e-43	0.00186032	0.00482505	0.699826	0.837839	0.486281	16	5897	6756	2581		rs11868249	17	75085322	A	G	0.851889	-0.0171108	0.0121672	0.159634	0.712413	0.0518011	4.89439e-43	-0.0240181	0.0171679	0.161811	0.294362	0.331292	15	2052	3348	4273
17	74708732	75707627	ENSG00000129657	SEC14L1	locus2044	17	75147988	rs2280269	17	75207966	G	A	0.638171	-0.000985774	0.00250837	0.694324	-0.271161	0.0480082	1.62109e-08	0.00363538	0.00927283	0.695024	0.695024	0.872148	18	5870	6151	552		rs2280269	17	75207966	G	A	0.638171	0.00905193	0.00899134	0.31406	-0.271161	0.0480082	1.62109e-08	-0.0333821	0.0336812	0.321628	0.321628	0.927977	18	3278	3531	393
17	74888847	75888594	ENSG00000266998	RP11-936I5.1	locus2044	17	75371609	rs384810	17	75388812	G	T	0.770378	-0.00213615	0.00291068	0.463009	0.699669	0.0946392	1.43531e-13	-0.00305308	0.00418052	0.4652	0.354462	0.93483	13	4558	4352	259		rs384810	17	75388812	G	T	0.770378	0.000252995	0.0102696	0.980346	0.699669	0.0946392	1.43531e-13	0.000361592	0.0146778	0.980346	0.981152	0.834476	13	7233	7269	942
17	75033715	76031225	ENSG00000267665	RP11-13K12.2	locus2045	17	75527877	rs35281353	17	75532209	T	C	0.587475	0.000495944	0.00255816	0.84628	0.267099	0.0479993	2.62702e-08	0.00185678	0.00958341	0.846372	0.929011	0.83286	12	6601	7107	773		rs35281353	17	75532209	T	C	0.587475	0.0134077	0.0087787	0.126688	0.267099	0.0479993	2.62702e-08	0.0501974	0.0340824	0.140798	0.171276	0.352343	12	1862	2366	4112
17	75059325	76058682	ENSG00000267506	RP11-13K12.1	locus2045	17	75551173	rs2411125	17	75559019	T	C	0.760437	0.00234093	0.00281089	0.404954	-0.444608	0.0561761	2.48169e-15	-0.00526516	0.00635709	0.407538	0.389418	0.982225	20	4230	4554	75		rs2411125	17	75559019	T	C	0.760437	-0.0015071	0.0101202	0.881616	-0.444608	0.0561761	2.48169e-15	0.00338973	0.0227661	0.881637	0.144156	0.13694	20	6657	2096	5812
17	75592168	76589621	ENSG00000078687	TNRC6C	locus2046	17	76052582	rs9913902	17	76091893	C	G	0.944334	0.00331724	0.00439965	0.450862	0.576304	0.0828703	3.54346e-12	0.00575606	0.00767899	0.453504	0.148729	0.0416423	20	4496	2815	6189		rs9913902	17	76091893	C	G	0.944334	-0.0142182	0.0188438	0.450533	0.576304	0.0828703	3.54346e-12	-0.0246713	0.0328897	0.45318	0.693257	0.43392	20	4147	5825	3523
17	75619206	76618811	ENSG00000167895	TMC8	locus2046	17	76132950	rs2057188	17	76118834	G	C	0.899602	-0.00624515	0.00426282	0.142913	-0.42226	0.0611059	4.83645e-12	0.0147898	0.0103196	0.151808	0.140393	0.432686	7	2485	2742	2928		rs2057188	17	76118834	G	C	0.899602	0.0133877	0.0143821	0.351924	-0.42226	0.0611059	4.83645e-12	-0.031705	0.0343674	0.356251	0.340833	0.993846	7	3506	3668	36
17	75626939	76626300	ENSG00000141524	TMC6	locus2046	17	76117513	rs379149	17	76126586	C	T	0.875746	-0.00555981	0.00392527	0.156654	0.598953	0.0755379	2.20597e-15	-0.00928253	0.00665728	0.163214	0.177422	0.205271	11	2567	3038	4519		rs379149	17	76126586	C	T	0.875746	0.0131539	0.0131032	0.315443	0.598953	0.0755379	2.20597e-15	0.0219615	0.0220515	0.319291	0.419308	0.99565	11	3262	4203	26
17	75687885	76687205	ENSG00000183077	AFMID	locus2046	17	76193590	rs72898288	17	76187407	C	G	0.755467	-0.000739996	0.00284659	0.794895	0.377672	0.0522987	5.14368e-13	-0.00195936	0.00754208	0.795025	0.532956	0.563581	20	6370	5352	2172		rs72898288	17	76187407	C	G	0.755467	0.00831855	0.010051	0.407877	0.377672	0.0522987	5.14368e-13	0.0220259	0.0267872	0.410933	0.173924	0.461075	20	3868	2394	3349
17	75693663	76691258	ENSG00000167900	TK1	locus2046	17	76176737	rs11657144	17	76191397	G	T	0.972167	0.00325009	0.00786102	0.679281	-1.16601	0.201686	7.4127e-09	-0.00278737	0.00675905	0.680053	0.680053	0.134382	9	5785	6085	5116		rs11657144	17	76191397	G	T	0.972167	0.0138789	0.026258	0.597112	-1.16601	0.201686	7.4127e-09	-0.0119029	0.0226135	0.598636	0.598636	0.783679	9	5010	5277	1239
17	75737393	76736897	ENSG00000204278	TMEM235	locus2046	17	76232229	rs7211218	17	76236954	C	A	0.909543	-0.00308608	0.00438428	0.481497	-0.710051	0.08649	2.21881e-16	0.00434629	0.00619726	0.483101	0.413565	0.372643	9	4657	4696	3332		rs7211218	17	76236954	C	A	0.909543	-0.00680224	0.0150583	0.651466	-0.710051	0.08649	2.21881e-16	0.00957993	0.0212395	0.651958	0.828647	0.494112	9	5333	6549	3120
17	75894239	76894038	ENSG00000087157	PGS1	locus2047	17	76397958	rs2292645	17	76394195	T	C	0.772366	0.00321416	0.00284514	0.258602	-0.31444	0.0439495	8.39373e-13	-0.0102219	0.00916038	0.264475	0.113279	0.486863	17	3312	2487	2579		rs2292645	17	76394195	T	C	0.772366	0.00900484	0.0103024	0.382092	-0.31444	0.0439495	8.39373e-13	-0.0286377	0.033008	0.385614	0.217394	0.0681891	17	3697	2762	6431
17	75986921	76985590	ENSG00000267432	RP11-559N14.5	locus2047	17	76488196	rs894976	17	76485661	G	A	0.286282	-0.00070784	0.00273205	0.795568	0.453819	0.0801778	1.51236e-08	-0.00155974	0.00602644	0.795777	0.795777	0.842896	10	6372	6587	709		rs894976	17	76485661	G	A	0.286282	-0.00296188	0.00955497	0.756574	0.453819	0.0801778	1.51236e-08	-0.00652656	0.0210861	0.756927	0.756927	0.852508	10	5939	6185	837
17	76294376	77293430	ENSG00000055483	USP36	locus2047	17	76810493	rs3744802	17	76793600	A	G	0.536779	-0.00401597	0.00244632	0.100666	0.325283	0.0391145	9.08436e-17	-0.0123461	0.00766574	0.107277	0.132478	0.441446	20	2083	2674	2873		rs3744802	17	76793600	A	G	0.536779	-0.00916082	0.0086645	0.290383	0.325283	0.0391145	9.08436e-17	-0.0281626	0.0268512	0.294252	0.307122	0.873818	20	3067	3437	705
17	76486003	77462467	ENSG00000171302	CANT1	locus2048	17	76996874	rs12451303	17	76985985	A	T	0.893638	0.00739865	0.00378478	0.0506018	0.405129	0.0682935	2.9893e-09	0.0182624	0.00983632	0.0633635	0.0633635	0.168747	4	1600	1911	4815		rs12451303	17	76985985	A	T	0.893638	-0.0349252	0.0140527	0.012944	0.405129	0.0682935	2.9893e-09	-0.0862076	0.0376081	0.0218904	0.0218904	0.375507	4	534	620	3937
17	76525021	77462467	ENSG00000173918	C1QTNF1	locus2048	17	77032383	rs62076468	17	77024625	G	C	0.892644	-0.0024125	0.00406963	0.553311	-0.555611	0.0585841	2.44743e-21	0.00434206	0.00733889	0.554084	0.800161	0.802859	20	5089	6611	923		rs62076468	17	77024625	G	C	0.892644	-0.000804105	0.0139523	0.954041	-0.555611	0.0585841	2.44743e-21	0.00144724	0.025112	0.954042	0.691675	0.495157	20	7071	5814	3111
17	76577542	77545900	ENSG00000167280	ENGASE	locus2048	17	77077851	rs73398101	17	77077452	T	C	0.940358	0.00147931	0.00494812	0.764967	0.671865	0.0826137	4.20163e-16	0.0022018	0.00736973	0.765121	0.623293	0.886414	9	6202	5804	488		rs73398101	17	77077452	T	C	0.940358	-0.0234834	0.0182475	0.198117	0.671865	0.0826137	4.20163e-16	-0.0349526	0.0274975	0.203686	0.639862	0.857455	9	2394	5511	808
17	77407112	78406036	ENSG00000184247	AC100791.1	locus2049	17	77910771	rs4243247	17	77906892	A	G	0.695825	0.00106776	0.00267902	0.690214	0.648093	0.0878138	1.57926e-13	0.00164754	0.00413972	0.690642	0.841634	0.920613	20	5842	6768	334		rs4243247	17	77906892	A	G	0.695825	0.00358454	0.00938823	0.702601	0.648093	0.0878138	1.57926e-13	0.0055309	0.0145053	0.702979	0.185529	0.259437	20	5636	2492	4815
17	77529308	78522296	ENSG00000141519	CCDC40	locus2050	17	78042423	rs28635640	17	78022966	T	C	0.797217	0.00472662	0.00299617	0.114669	-1.38923	0.0375304	6.30691e-300	-0.00340233	0.00215867	0.114998	0.460321	0.0909812	20	2166	4974	5578		rs28635640	17	78022966	T	C	0.797217	-0.0261625	0.0107706	0.0151373	-1.38923	0.0375304	6.30691e-300	0.0188324	0.00776958	0.0153563	0.0400649	0.308067	20	428	912	4442
17	77631075	78602372	ENSG00000141543	EIF4A3	locus2050	17	78114997	rs12451471	17	78102517	T	C	0.345924	0.00110169	0.00253456	0.663803	-0.312682	0.0482883	9.46092e-11	-0.00352336	0.00812411	0.664512	0.641919	0.453371	20	5714	5902	2796		rs12451471	17	78102517	T	C	0.345924	-0.0126366	0.00908599	0.164294	-0.312682	0.0482883	9.46092e-11	0.0404134	0.0297209	0.173904	0.209012	0.65568	20	2148	2696	2027
17	77631075	78574727	ENSG00000171298	GAA	locus2050	17	78084516	rs8077056	17	78076006	T	C	0.277336	-0.00149083	0.00274453	0.58699	-1.10908	0.0305063	2.13742e-289	0.00134421	0.00247488	0.587032	0.580405	0.278528	20	5282	5608	3980		rs8077056	17	78076006	T	C	0.277336	-0.00655716	0.00964838	0.49675	-1.10908	0.0305063	2.13742e-289	0.00591226	0.00870098	0.496825	0.512913	0.323752	20	4434	4777	4323
17	77678428	78678137	ENSG00000181523	SGSH	locus2050	17	78187618	rs4889996	17	78178170	A	G	0.488072	-0.000793391	0.00244835	0.7459	0.28276	0.0421048	1.87264e-11	-0.00280588	0.00866884	0.746185	0.821166	0.408432	15	6126	6684	3091		rs4889996	17	78178170	A	G	0.488072	0.0132865	0.00864711	0.124409	0.28276	0.0421048	1.87264e-11	0.0469887	0.0313713	0.134179	0.162442	0.257559	15	1801	2273	4833
17	77683429	78682902	ENSG00000262580	RP11-334C17.5	locus2050	17	78177110	rs709678	17	78183411	T	C	0.308151	0.00194393	0.00258561	0.452155	1.05485	0.0287964	9.04475e-294	0.00184284	0.00245167	0.45225	0.909034	0.688458	20	4487	7034	1516		rs709678	17	78183411	T	C	0.308151	0.00106407	0.00935446	0.909436	1.05485	0.0287964	9.04475e-294	0.00100874	0.00886807	0.909436	0.634854	0.284868	20	6828	5482	4610
17	77752147	78751603	ENSG00000173821	RNF213	locus2050	17	78303625	rs62074445	17	78251696	C	T	0.795229	-0.00144095	0.00327123	0.659581	-0.47476	0.0494986	8.69133e-22	0.00303511	0.00689755	0.659917	0.197227	0.492907	17	5689	3183	2541		rs62074445	17	78251696	C	T	0.795229	0.015519	0.0107108	0.147362	-0.47476	0.0494986	8.69133e-22	-0.032688	0.0228163	0.151955	0.073097	0.0854674	16	1957	1307	6275
17	77897726	78897587	ENSG00000173818	ENDOV	locus2050	17	78400425	rs6565686	17	78397589	C	T	0.622266	-0.000393034	0.00253797	0.876931	-0.33433	0.046375	5.62511e-13	0.00117559	0.00759297	0.876959	0.821166	0.69583	20	6755	6683	1482		rs6565686	17	78397589	C	T	0.622266	-0.0139227	0.00891427	0.118325	-0.33433	0.046375	5.62511e-13	0.0416435	0.0272816	0.126903	0.261795	0.324242	20	1740	3108	4320
17	78440293	79439749	ENSG00000261924	CTD-2561B21.5	locus2050	17	78942526	rs4969318	17	78940215	G	T	0.758449	0.00349676	0.00296025	0.237508	-0.609757	0.0760913	1.11499e-15	-0.00573468	0.00490727	0.242561	0.250571	0.760204	20	3152	3624	1139		rs4969318	17	78940215	G	T	0.758449	0.0223832	0.0101019	0.0267097	-0.609757	0.0760913	1.11499e-15	-0.0367083	0.0171887	0.0327119	0.008153	0.414805	20	721	343	3644
17	78440293	79439749	ENSG00000141564	RPTOR	locus2050	17	78729395	rs1045626	17	78939964	T	C	0.461233	0.00182284	0.00247977	0.462288	-0.325851	0.0464276	2.24301e-12	-0.0055941	0.00765177	0.464727	0.580864	0.324539	20	4555	5612	3651		rs1045626	17	78939964	T	C	0.461233	0.030584	0.0086916	0.000433498	-0.325851	0.0464276	2.24301e-12	-0.0938589	0.0298382	0.00165748	0.00346485	0.312208	20	108	218	4406
17	78498496	79497036	ENSG00000262098	CTD-2561B21.10	locus2050	17	78998324	rs4969348	17	78997314	G	A	0.847913	0.00424422	0.0032645	0.193562	-0.484721	0.0858268	1.62642e-08	-0.00875601	0.00691095	0.205164	0.205164	0.348383	6	2888	3262	3491		rs4969348	17	78997314	G	A	0.847913	0.0117409	0.0120302	0.329089	-0.484721	0.0858268	1.62642e-08	-0.024222	0.0251867	0.336202	0.336202	0.465859	6	3377	3626	3318
17	78505025	79503472	ENSG00000262873	CTD-2561B21.11	locus2050	17	78992790	rs1137044	17	79003691	A	G	0.256461	-0.0012872	0.00318139	0.685769	0.395079	0.0711823	2.85269e-08	-0.00325809	0.00807391	0.686556	0.686556	0.8685	8	5821	6113	570		rs1137044	17	79003691	A	G	0.256461	0.00351291	0.00989129	0.722476	0.395079	0.0711823	2.85269e-08	0.00889168	0.0250874	0.723019	0.723019	0.485971	8	5759	5983	3179
17	78682902	79682650	ENSG00000141577	AZI1	locus2050	17	79180096	rs62075318	17	79182778	C	T	0.444334	-0.00377088	0.00248116	0.128561	0.217767	0.037747	7.96808e-09	-0.0173161	0.0117824	0.141653	0.121606	0.636871	20	2406	2576	1785		rs62075318	17	79182778	C	T	0.444334	0.0169639	0.00870844	0.0514169	0.217767	0.037747	7.96808e-09	0.0778992	0.0422078	0.0649485	0.0738562	0.721369	20	1116	1316	1604
17	78687146	79686665	ENSG00000167302	ENTHD2	locus2050	17	79207484	rs144820244	17	79187103	C	T	0.0497018	-0.00270849	0.00564841	0.631573	0.664353	0.121538	4.59748e-08	-0.00407688	0.00853477	0.632878	0.632878	0.341805	10	5527	5854	3541		rs144820244	17	79187103	C	T	0.0497018	-0.00664153	0.0198737	0.738239	0.664353	0.121538	4.59748e-08	-0.00999699	0.0299702	0.738709	0.738709	0.40284	10	5841	6086	3721
17	78717117	79708790	ENSG00000224877	C17orf89	locus2050	17	79214060	rs2659008	17	79217002	G	A	0.525845	-0.00182943	0.00247103	0.459086	0.309606	0.0386048	1.05844e-15	-0.0059089	0.00801514	0.46099	0.219179	0.214407	20	4541	3368	4436		rs2659008	17	79217002	G	A	0.525845	0.0150311	0.0086595	0.0825998	0.309606	0.0386048	1.05844e-15	0.0485492	0.028617	0.0897884	0.0545918	0.0569092	20	1408	1090	6538
17	78759509	79708790	ENSG00000157637	SLC38A10	locus2050	17	79244073	rs55877247	17	79259417	C	T	0.884692	0.0027044	0.00388624	0.486497	-0.665645	0.0595766	5.53366e-29	-0.00406282	0.00584962	0.48734	0.322023	0.20762	20	4682	4119	4501		rs55877247	17	79259417	C	T	0.884692	0.0174016	0.0135276	0.198311	-0.665645	0.0595766	5.53366e-29	-0.0261425	0.0204568	0.201272	0.0295598	0.374581	20	2369	749	3948
17	78852829	79839307	ENSG00000263154	RP11-1055B8.2	locus2051	17	79342043	rs11651142	17	79352759	C	T	0.384692	0.0064219	0.0027019	0.0174631	0.373238	0.0680554	4.15061e-08	0.0172059	0.00788968	0.0291971	0.029066	0.0317663	8	1161	1369	6350		rs11651142	17	79352759	C	T	0.384692	0.0340575	0.00890689	0.000131452	0.373238	0.0680554	4.15061e-08	0.0912488	0.0290914	0.00170907	0.00198297	0.26362	8	112	164	4782
17	78861801	79839307	ENSG00000262223	RP11-1055B8.3	locus2051	17	79354480	rs67257470	17	79361668	G	A	0.358847	0.0062109	0.00269437	0.0211589	0.499125	0.0492181	3.63018e-24	0.0124436	0.00553589	0.0245891	0.0220217	0.0110757	19	1081	1218	6755		rs67257470	17	79361668	G	A	0.358847	0.0316037	0.00902933	0.000465062	0.499125	0.0492181	3.63018e-24	0.0633181	0.0191375	0.000937666	0.000877558	0.307086	19	81	117	4450
17	78863851	79839307	ENSG00000262877	RP11-1055B8.4	locus2051	17	79362993	rs3744146	17	79363728	T	C	0.122266	0.0136102	0.00433287	0.00168283	1.01651	0.077924	6.80062e-39	0.0133892	0.00438435	0.00225913	0.00600243	0.000165942	12	411	724	7193		rs3744146	17	79363728	T	C	0.122266	-0.0287171	0.013234	0.0300104	1.01651	0.077924	6.80062e-39	-0.0282508	0.013198	0.0323112	0.000803962	0.0964305	12	714	105	6174
17	78979540	79978823	ENSG00000186765	FSCN2	locus2051	17	79499789	rs8064532	17	79479469	C	A	0.604374	-0.00512101	0.00252096	0.0422175	0.44816	0.0776516	7.86083e-09	-0.0114268	0.00596341	0.0553467	0.0374757	0.298149	20	1516	1536	3837		rs8064532	17	79479469	C	A	0.604374	-0.00163222	0.00883662	0.853456	0.44816	0.0776516	7.86083e-09	-0.00364205	0.0197277	0.85353	0.82368	0.12665	20	6477	6530	5882
17	79006033	80005463	ENSG00000185504	C17orf70	locus2051	17	79513949	rs59588726	17	79505768	G	A	0.745527	0.00114027	0.00291984	0.696147	-0.447526	0.0520587	8.21432e-18	-0.00254795	0.00653114	0.696445	0.0459508	0.000186739	20	5877	1672	7187		rs59588726	17	79505768	G	A	0.745527	-0.00740958	0.00991807	0.455016	-0.447526	0.0520587	8.21432e-18	0.0165568	0.0222456	0.456711	0.779933	0.385611	20	4164	6302	3869
17	79050590	80050172	ENSG00000182446	NPLOC4	locus2051	17	79569704	rs7502085	17	79550203	G	A	0.76839	-0.00704291	0.00291564	0.0157112	0.384428	0.0597627	1.25455e-10	-0.0183205	0.00810149	0.0237363	0.0237363	0.308031	12	1065	1262	3764		rs7502085	17	79550203	G	A	0.76839	-0.00322117	0.0102443	0.753191	0.384428	0.0597627	1.25455e-10	-0.00837913	0.0266801	0.753476	0.753476	0.630622	12	5924	6169	2180
17	79072466	80072049	ENSG00000182612	TSPAN10	locus2051	17	79609988	rs11650127	17	79572253	A	G	0.355865	-0.0105877	0.00259427	4.48066e-05	-0.498742	0.0749517	2.84874e-11	0.0212288	0.00610203	0.000503348	0.000343761	0.207179	20	252	287	4505		rs11650127	17	79572253	A	G	0.355865	-0.00215369	0.0090384	0.811662	-0.498742	0.0749517	2.84874e-11	0.00431825	0.018134	0.81178	0.680473	0.82066	20	6257	5740	1022
17	79131434	80129970	ENSG00000262814	MRPL12	locus2051	17	79672471	rs58292586	17	79630928	T	C	0.928429	-0.00751732	0.0051184	0.141918	0.730769	0.102689	1.10812e-12	-0.0102869	0.00715173	0.150328	0.272371	0.321493	13	2473	3781	3672		rs58292586	17	79630928	T	C	0.928429	-0.00619602	0.0167584	0.711587	0.730769	0.102689	1.10812e-12	-0.00847876	0.0229635	0.711958	0.637662	0.910928	13	5700	5503	480
17	79131434	80129970	ENSG00000204237	OXLD1	locus2051	17	79632865	rs58292586	17	79630928	T	C	0.928429	-0.00751732	0.0051184	0.141918	0.690148	0.0834439	1.33058e-16	-0.0108923	0.00753239	0.148159	0.264934	0.221744	10	2449	3720	4387		rs58292586	17	79630928	T	C	0.928429	-0.00619602	0.0167584	0.711587	0.690148	0.0834439	1.33058e-16	-0.00897781	0.0243066	0.711861	0.683506	0.690875	10	5699	5763	1819
17	79135157	80135046	ENSG00000185298	CCDC137	locus2051	17	79637164	rs62080206	17	79635058	C	T	0.807157	-0.00484338	0.00331058	0.143468	-0.58561	0.0514587	5.24929e-30	0.00827066	0.00569975	0.146764	0.015898	0.013815	20	2436	1072	6687		rs62080206	17	79635058	C	T	0.807157	0.00656683	0.0109528	0.548803	-0.58561	0.0514587	5.24929e-30	-0.0112137	0.0187293	0.549357	0.784261	0.381914	20	4708	6327	3890
17	79188281	80187608	ENSG00000214087	ARL16	locus2051	17	79649579	rs62077222	17	79687736	G	T	0.799205	-0.00473093	0.00370222	0.201298	1.61091	0.0420897	0	-0.0029368	0.00229949	0.201549	0.00294941	0.00221806	20	2852	549	7057		rs62077222	17	79687736	G	T	0.799205	-0.000216402	0.0107836	0.983989	1.61091	0.0420897	0	-0.000134335	0.00669407	0.983989	0.87243	0.548961	20	7251	6768	2740
17	79287056	80286787	ENSG00000185624	P4HB	locus2051	17	79809802	rs72860583	17	79786821	G	A	0.828032	0.00128339	0.00320805	0.689117	-0.365667	0.0595586	8.27241e-10	-0.00350973	0.00879177	0.689741	0.798273	0.772116	3	5833	6602	1066		rs72860583	17	79786821	G	A	0.828032	0.019585	0.0114539	0.0872861	-0.365667	0.0595586	8.27241e-10	-0.0535597	0.0325155	0.0995164	0.0908716	0.203033	3	1500	1535	5227
17	79349587	80338468	ENSG00000263731	RP11-498C9.15	locus2051	17	79837641	rs34642755	17	79838700	A	C	0.836978	0.000923393	0.0032679	0.777511	0.4426	0.057738	1.77909e-14	0.00208629	0.00738844	0.777658	0.85887	0.916682	5	6274	6831	356		rs34642755	17	79838700	A	C	0.836978	0.0231251	0.0117044	0.0481829	0.4426	0.057738	1.77909e-14	0.0522482	0.027309	0.0557192	0.0533246	0.881798	5	1015	1076	642
17	79401317	80401220	ENSG00000185105	MYADML2	locus2051	17	79901315	rs28758308	17	79901248	A	G	0.410537	-0.000278796	0.00261373	0.915054	0.546181	0.0327578	2.04958e-62	-0.000510447	0.00478556	0.915056	0.226884	0.0920981	20	6955	3431	5567		rs28758308	17	79901248	A	G	0.410537	-0.00756529	0.00878136	0.388953	0.546181	0.0327578	2.04958e-62	-0.0138513	0.0160992	0.389585	0.458983	0.341423	20	3725	4444	4193
17	79401317	80401220	ENSG00000235296	AC137723.5	locus2051	17	79902611	rs28758308	17	79901248	A	G	0.410537	-0.000278796	0.00261373	0.915054	0.489499	0.0630842	8.52977e-15	-0.000569554	0.00534011	0.915062	0.380454	0.100202	16	6956	4501	5473		rs28758308	17	79901248	A	G	0.410537	-0.00756529	0.00878136	0.388953	0.489499	0.0630842	8.52977e-15	-0.0154552	0.0180497	0.391856	0.818931	0.309862	16	3741	6513	4430
17	79480875	80480652	ENSG00000169689	STRA13	locus2051	17	79979280	rs3934983	17	79980756	C	A	0.44334	-0.0024704	0.00253863	0.330492	-1.01809	0.0270602	8.94593099999999e-310	0.0024265	0.00249435	0.330654	0.349446	0.415464	20	3757	4317	3041		rs3934983	17	79980756	C	A	0.44334	-0.0101491	0.00869665	0.243207	-1.01809	0.0270602	8.94593099999999e-310	0.00996871	0.00854622	0.243433	0.0736787	0.0455604	20	2696	1314	6649
17	79481003	80480652	ENSG00000169683	LRRC45	locus2051	17	79985102	rs4513161	17	79980993	C	T	0.322068	-0.00428501	0.00271291	0.114225	-0.30828	0.0393833	4.96958e-15	0.0138998	0.00897754	0.121555	0.195342	0.990684	20	2235	3172	45		rs4513161	17	79980993	C	T	0.322068	0.00388594	0.00924744	0.674326	-0.30828	0.0393833	4.96958e-15	-0.0126053	0.0300401	0.674767	0.40476	0.0767946	20	5469	4110	6359
17	79497036	80496159	ENSG00000169738	DCXR	locus2051	17	79994310	rs9891983	17	79996375	G	C	0.900596	0.000718905	0.0037558	0.848203	-0.90243	0.0674177	7.33427e-41	-0.000796633	0.0041623	0.848218	0.628853	0.351997	20	6612	5832	3464		rs9891983	17	79996375	G	C	0.900596	0.0371468	0.0144614	0.0102086	-0.90243	0.0674177	7.33427e-41	-0.0411631	0.0163174	0.0116472	0.00558721	0.561232	20	345	274	2648
17	79508263	80507476	ENSG00000169733	RFNG	locus2051	17	80007742	rs9915228	17	80007887	G	A	0.638171	-0.000297882	0.00260031	0.908797	-0.372778	0.0388902	9.20955e-22	0.000799088	0.00697599	0.908803	0.660403	0.113737	19	6919	5982	5331		rs9915228	17	80007887	G	A	0.638171	-0.0129715	0.00899305	0.149191	-0.372778	0.0388902	9.20955e-22	0.0347969	0.024396	0.153772	0.132268	0.1942	18	1965	1970	5313
17	79642326	80641308	ENSG00000176155	CCDC57	locus2051	17	80115021	rs12951976	17	80142321	C	T	0.794235	0.00474153	0.0029072	0.102899	-0.389743	0.0440739	9.32302e-19	-0.0121658	0.00758509	0.108734	0.0535421	0.994429	20	2101	1782	31		rs12951976	17	80142321	C	T	0.794235	0.0110202	0.0106874	0.302475	-0.389743	0.0440739	9.32302e-19	-0.0282755	0.0276074	0.30574	0.134022	0.603812	20	3152	1986	2360
17	79760832	80742798	ENSG00000260563	RP13-516M14.1	locus2052	17	80252189	rs60674616	17	80243291	T	C	0.974155	-0.000342487	0.00651415	0.95807	0.737822	0.109781	1.80632e-11	-0.000464186	0.00882916	0.958071	0.994954	0.969913	10	7166	7352	121		rs60674616	17	80243291	T	C	0.974155	0.0202769	0.0272247	0.456393	0.737822	0.109781	1.80632e-11	0.0274821	0.0371245	0.459138	0.491117	0.822525	10	4180	4651	1012
17	79893962	80877380	ENSG00000169660	HEXDC	locus2052	17	80388357	rs4074069	17	80377406	T	C	0.666998	0.00169618	0.00264367	0.521133	-0.466319	0.0389303	4.61576e-33	-0.00363738	0.00567736	0.521729	0.0736069	0.00017981	20	4879	2035	7188		rs4074069	17	80377406	T	C	0.666998	-0.00808962	0.00916762	0.377554	-0.466319	0.0389303	4.61576e-33	0.0173478	0.0197128	0.378844	0.42164	0.368461	20	3654	4219	3974
17	79893962	80873067	ENSG00000181396	OGFOD3	locus2052	17	80361806	rs4789769	17	80373452	C	T	0.748509	-0.00408754	0.00292471	0.162236	0.524651	0.0547608	9.63307e-22	-0.00779098	0.00563358	0.166679	0.135919	0.204157	20	2596	2708	4533		rs4789769	17	80373452	C	T	0.748509	-0.000311066	0.00995689	0.975077	0.524651	0.0547608	9.63307e-22	-0.000592901	0.0189782	0.975077	0.556108	0.315531	20	7205	5029	4388
17	79911241	80910061	ENSG00000178927	C17orf62	locus2052	17	80404585	rs9896620	17	80411207	C	G	0.872763	-0.0071028	0.00357276	0.0468067	0.648388	0.0570624	6.40604e-30	-0.0109545	0.00559391	0.0501951	0.00819855	0.0140932	20	1444	823	6679		rs9896620	17	80411207	C	G	0.872763	0.0100105	0.0129727	0.440319	0.648388	0.0570624	6.40604e-30	0.015439	0.0200537	0.44137	0.58801	0.252472	20	4072	5211	4867
17	79912103	80911679	ENSG00000141562	NARF	locus2052	17	80431099	rs6502111	17	80411830	A	G	0.62326	-0.00335825	0.00253946	0.186027	0.500282	0.0511878	1.46381e-22	-0.00671272	0.00512232	0.190032	0.074984	0.00561935	20	2777	2056	6910		rs6502111	17	80411830	A	G	0.62326	-0.00991556	0.00891586	0.266084	0.500282	0.0511878	1.46381e-22	-0.01982	0.0179367	0.269162	0.35398	0.172582	20	2889	3762	5501
17	80055516	81054079	ENSG00000261845	RP13-638C3.4	locus2052	17	80561459	rs62079673	17	80555477	T	C	0.437376	-0.00196436	0.00250068	0.432143	-0.323365	0.0578452	2.26832e-08	0.00607473	0.00780927	0.436636	0.551654	0.668512	20	4401	5451	1614		rs62079673	17	80555477	T	C	0.437376	0.0206297	0.00872397	0.018044	-0.323365	0.0578452	2.26832e-08	-0.0637969	0.0292932	0.0294153	0.0559561	0.173795	20	670	1105	5483
17	80107261	81104601	ENSG00000141580	WDR45L	locus2052	17	80589433	rs9788998	17	80605644	A	G	0.501988	0.00325336	0.00245793	0.185629	0.295554	0.036901	1.15294e-15	0.0110077	0.00842914	0.191584	0.367474	0.593723	20	2789	4418	2008		rs9788998	17	80605644	A	G	0.501988	-0.0188	0.00865593	0.0298614	0.295554	0.036901	1.15294e-15	-0.0636096	0.0303449	0.0360628	0.0562573	0.372425	20	774	1110	3954
17	80173809	81109537	ENSG00000263063	RP11-388C12.1	locus2052	17	80672957	rs113399146	17	80672613	T	C	0.244533	-0.000633544	0.00295644	0.830319	0.48921	0.0774935	2.73826e-10	-0.00129503	0.00604678	0.830415	0.680798	0.714152	20	6525	6091	1383		rs113399146	17	80672613	T	C	0.244533	-0.01672	0.010056	0.0963738	0.48921	0.0774935	2.73826e-10	-0.0341775	0.0212565	0.107866	0.0453805	0.0430801	20	1580	982	6676
17	80180919	81109537	ENSG00000141560	FN3KRP	locus2052	17	80681381	rs2246577	17	80680394	T	C	0.409543	0.00461223	0.00250677	0.0657815	-1.05129	0.027524	0	-0.00438719	0.00238723	0.0660951	0.127473	0.513369	20	1632	2633	2430		rs2246577	17	80680394	T	C	0.409543	0.000555541	0.00878644	0.949586	-1.05129	0.027524	0	-0.000528436	0.00835776	0.949586	0.0769204	0.3718	20	7052	1358	3958
17	80394080	81109537	ENSG00000141556	TBCD	locus2052	17	80803646	rs11869930	17	80893271	C	T	0.840954	-0.00546942	0.00332932	0.100423	-0.39206	0.0621117	2.75147e-10	0.0139505	0.00877476	0.11187	0.11187	0.383056	20	2132	2466	3258		rs11869930	17	80893271	C	T	0.840954	0.00472344	0.0118154	0.689327	-0.39206	0.0621117	2.75147e-10	-0.0120478	0.0301972	0.689916	0.689916	0.26098	20	5558	5804	4806
17	80509676	81109537	ENSG00000175711	B3GNTL1	locus2052	17	80954858	rs57923322	17	81009636	T	G	0.770378	0.00341037	0.00289469	0.238738	1.21915	0.0321233	0	0.00279734	0.0023755	0.238964	0.253496	0.522217	20	3131	3650	2381		rs57923322	17	81009636	T	G	0.770378	0.00883175	0.010271	0.38986	1.21915	0.0321233	0	0.00724421	0.00842691	0.389981	0.179544	0.405901	20	3728	2440	3699
18	49625	632651	ENSG00000263006	ROCK1P1	locus2054	18	115642	rs6505743	18	132671	G	T	0.701789	0.00452736	0.00277318	0.102564	-0.608507	0.105068	6.97391e-09	-0.00744012	0.00473496	0.11611	0.105922	0.247786	18	2172	2410	4192		rs6505743	18	132671	G	T	0.701789	-0.00996994	0.00944994	0.291413	-0.608507	0.105068	6.97391e-09	0.0163843	0.0157853	0.299295	0.356743	0.948351	18	3111	3784	298
18	49625	780356	ENSG00000101557	USP14	locus2054	18	186502	rs62073531	18	280374	G	C	0.867793	0.0088146	0.00353426	0.0126297	-0.371084	0.064312	7.92391e-09	-0.0237536	0.0103758	0.0220597	0.0634433	0.329132	18	1034	1912	3629		rs62073531	18	280374	G	C	0.867793	-0.0161372	0.0127738	0.206481	-0.371084	0.064312	7.92391e-09	0.0434867	0.0352384	0.217176	0.39683	0.543147	18	2506	4059	2776
18	49625	834155	ENSG00000158270	COLEC12	locus2054	18	410041	rs2305027	18	334742	C	T	0.506958	-0.00282998	0.00269923	0.294436	-0.250374	0.0399077	3.5228e-10	0.011303	0.0109303	0.30109	0.266995	0.235916	20	3563	3733	4280		rs2305027	18	334742	C	T	0.506958	-0.00404846	0.00863978	0.639367	-0.250374	0.0399077	3.5228e-10	0.0161696	0.0346036	0.640298	0.619866	0.496158	20	5264	5396	3103
18	92086	1091079	ENSG00000266456	RP11-806L2.2	locus2054	18	651536	rs12957470	18	591690	G	C	0.727634	0.00165925	0.00287779	0.56423	-0.382387	0.0513222	9.28333e-14	-0.00433918	0.00754836	0.565392	0.715949	0.84729	11	5157	6246	689		rs12957470	18	591690	G	C	0.727634	-0.00562339	0.00970359	0.56224	-0.382387	0.0513222	9.28333e-14	0.014706	0.025453	0.563418	0.345273	0.60003	11	4806	3700	2379
18	92086	1091079	ENSG00000079101	CLUL1	locus2054	18	623661	rs12957470	18	591690	G	C	0.727634	0.00165925	0.00287779	0.56423	-1.11491	0.0296477	0	-0.00148823	0.00258149	0.564276	0.658129	0.91353	14	5150	5971	374		rs12957470	18	591690	G	C	0.727634	-0.00562339	0.00970359	0.56224	-1.11491	0.0296477	0	0.0050438	0.00870449	0.562287	0.231279	0.5425	14	4797	2873	2781
18	149799	1149436	ENSG00000176890	TYMS	locus2054	18	665591	rs1058151	18	649759	C	T	0.434394	0.000135813	0.00250736	0.956803	-0.30741	0.0494584	5.11515e-10	-0.000441797	0.00815671	0.956805	0.190746	0.384906	20	7159	3135	3246		rs1058151	18	649759	C	T	0.434394	-0.0135809	0.00871946	0.119343	-0.30741	0.0494584	5.11515e-10	0.0441784	0.0292413	0.130833	0.11961	0.279766	20	1772	1849	4653
18	225081	1224887	ENSG00000176105	YES1	locus2054	18	767067	rs62091703	18	725062	C	T	0.868787	-0.000719435	0.00369099	0.845458	0.72925	0.0737866	4.92172e-23	-0.000986541	0.00506233	0.845488	0.988822	0.998712	20	6594	7328	10		rs62091703	18	725062	C	T	0.868787	-0.0297872	0.0128109	0.0200647	0.72925	0.0737866	4.92172e-23	-0.0408463	0.0180469	0.0236145	0.0344222	0.86544	20	566	824	749
18	2059412	3058706	ENSG00000101574	METTL4	locus2057	18	2554516	rs2138847	18	2558723	A	G	0.464215	-0.0010733	0.00245418	0.661869	0.335358	0.038064	1.24739e-18	-0.00320046	0.00732711	0.662259	0.257555	0.415547	20	5703	3680	3039		rs2138847	18	2558723	A	G	0.464215	-0.0131133	0.00866504	0.130189	0.335358	0.038064	1.24739e-18	-0.0391024	0.0262166	0.135827	0.221171	0.00615419	20	1815	2799	7143
18	2416296	3415763	ENSG00000132205	EMILIN2	locus2058	18	2881509	rs631459	18	2915812	T	C	0.297217	-0.00440752	0.00272831	0.106208	0.325827	0.0505015	1.1051e-10	-0.0135272	0.00863201	0.117092	0.289713	0.146414	16	2186	3898	5002		rs631459	18	2915812	T	C	0.297217	0.00323904	0.00945434	0.731901	0.325827	0.0505015	1.1051e-10	0.00994099	0.0290574	0.732264	0.936567	0.964805	16	5816	7061	196
18	2444569	3443984	ENSG00000101577	LPIN2	locus2058	18	2965152	rs9748874	18	2944556	A	G	0.61332	-0.000817083	0.00250858	0.74464	-0.346115	0.0388153	4.79228e-19	0.00236073	0.00725266	0.744804	0.39427	0.259511	20	6119	4575	4120		rs9748874	18	2944556	A	G	0.61332	-0.00251437	0.00886889	0.77679	-0.346115	0.0388153	4.79228e-19	0.00726455	0.0256371	0.7769	0.654622	0.626748	20	6061	5591	2207
18	2747796	3747122	ENSG00000101605	MYOM1	locus2058	18	3143455	rs4798075	18	3247256	C	A	0.792247	0.00216955	0.00303223	0.474302	0.276045	0.0476379	6.84678e-09	0.00785941	0.011068	0.477639	0.575284	0.241663	14	4626	5584	4234		rs4798075	18	3247256	C	A	0.792247	0.00320507	0.0106463	0.763376	0.276045	0.0476379	6.84678e-09	0.0116107	0.0386194	0.763686	0.561453	0.54318	14	5985	5061	2775
18	2747796	3747122	ENSG00000272688	RP13-270P17.3	locus2058	18	3246741	rs4798075	18	3247256	C	A	0.792247	0.00216955	0.00303223	0.474302	0.488198	0.0800477	1.06842e-09	0.004444	0.00625365	0.477317	0.557312	0.127995	20	4623	5485	5180		rs4798075	18	3247256	C	A	0.792247	0.00320507	0.0106463	0.763376	0.488198	0.0800477	1.06842e-09	0.00656511	0.0218339	0.763656	0.567493	0.505238	20	5984	5093	3049
18	2747796	3747122	ENSG00000265399	RP13-270P17.2	locus2058	18	3218835	rs4798075	18	3247256	C	A	0.792247	0.00216955	0.00303223	0.474302	0.582959	0.0848221	6.29888e-12	0.00372162	0.00522955	0.476681	0.752333	0.131292	20	4620	6397	5143		rs4798075	18	3247256	C	A	0.792247	0.00320507	0.0106463	0.763376	0.582959	0.0848221	6.29888e-12	0.00549794	0.0182801	0.763596	0.702888	0.478386	20	5983	5888	3233
18	3095636	4093814	ENSG00000177337	DLGAP1-AS1	locus2059	18	3596040	rs2240898	18	3595284	G	A	0.400596	0.00180314	0.00253693	0.477235	0.309821	0.047138	4.94337e-11	0.00581995	0.00823613	0.479792	0.787584	0.278664	7	4638	6560	3979		rs2240898	18	3595284	G	A	0.400596	0.00129213	0.00881433	0.883452	0.309821	0.047138	4.94337e-11	0.00417059	0.0284569	0.883481	0.773845	0.462132	7	6669	6277	3343
18	3273153	4272828	ENSG00000266513	RP11-874J12.3	locus2059	18	3770723	rs9964369	18	3773106	T	A	0.300199	-0.00215343	0.00267212	0.420308	0.686625	0.0785594	2.32694e-18	-0.00313625	0.00390819	0.422274	0.222455	0.218745	20	4326	3397	4404		rs9964369	18	3773106	T	A	0.300199	0.00134061	0.00942399	0.886879	0.686625	0.0785594	2.32694e-18	0.00195246	0.0137269	0.886894	0.376963	0.0735901	20	6690	3920	6391
18	3376829	4376022	ENSG00000263724	DLGAP1-AS3	locus2060	18	3887624	rs7237860	18	3876463	T	C	0.843936	-0.003606	0.0037711	0.338962	0.592941	0.0750141	2.69234e-15	-0.00608155	0.00640636	0.342469	0.671818	0.881376	11	3836	6044	515		rs7237860	18	3876463	T	C	0.843936	-0.0119461	0.0119036	0.315585	0.592941	0.0750141	2.69234e-15	-0.0201472	0.0202366	0.319455	0.241491	0.152275	11	3263	2948	5650
18	3496490	4495692	ENSG00000263878	DLGAP1-AS4	locus2060	18	3988148	rs9959292	18	3996313	T	C	0.873757	0.000762152	0.00354062	0.829565	0.382712	0.0530194	5.26293e-13	0.00199145	0.00925552	0.82964	0.883602	0.256351	20	6523	6937	4142		rs9959292	18	3996313	T	C	0.873757	0.00476865	0.0130045	0.713849	0.382712	0.0530194	5.26293e-13	0.0124602	0.0340238	0.714201	0.783981	0.515576	19	5718	6323	2975
18	4737443	5736915	ENSG00000263753	LINC00667	locus2062	18	5239691	rs10972	18	5236926	G	A	0.61829	-0.00964671	0.00249813	0.000112659	-0.564577	0.0372055	5.21223e-52	0.0170866	0.00456581	0.000182343	8.45158e-05	0.10755	20	178	184	5397		rs10972	18	5236926	G	A	0.61829	0.0170465	0.00892772	0.0562123	-0.564577	0.0372055	5.21223e-52	-0.0301934	0.0159378	0.0581656	0.20156	0.491266	20	1041	2621	3141
18	4759683	5757786	ENSG00000265188	RP11-835E18.4	locus2062	18	5240710	rs1847868	18	5259534	A	C	0.327038	0.00679896	0.00259056	0.00867725	0.481119	0.0783051	8.03892e-10	0.0141316	0.00585511	0.0157982	0.0289278	0.00955521	20	897	1366	6799		rs1847868	18	5259534	A	C	0.327038	-0.00427225	0.0092168	0.642986	0.481119	0.0783051	8.03892e-10	-0.00887982	0.0192115	0.643927	0.646744	0.647907	20	5286	5545	2071
18	5224053	6223127	ENSG00000261738	RP11-945C19.1	locus2063	18	5812572	rs9963191	18	5724014	T	C	0.761431	-0.0023814	0.00282459	0.399175	0.886658	0.0939478	3.80808e-21	-0.00268582	0.00319835	0.401048	0.1701	0.13453	20	4199	2976	5114		rs9963191	18	5724014	T	C	0.761431	0.00698942	0.0101368	0.490501	0.886658	0.0939478	3.80808e-21	0.00788289	0.011463	0.491655	0.442878	0.693095	20	4396	4351	1803
18	6240233	7235642	ENSG00000088756	ARHGAP28	locus2064	18	6822716	rs11081265	18	6736125	G	A	0.482107	-0.00219136	0.00245169	0.371421	0.514163	0.0441958	2.77634e-31	-0.004262	0.00478237	0.372828	0.708875	0.0872794	20	4041	6216	5618		rs11081265	18	6736125	G	A	0.482107	0.00957595	0.00864886	0.268211	0.514163	0.0441958	2.77634e-31	0.0186244	0.0168973	0.27037	0.425787	0.0862347	20	2900	4243	6267
18	6252930	7230612	ENSG00000266441	RP11-91I8.3	locus2064	18	6729340	rs7237204	18	6730719	A	C	0.483101	-0.00209763	0.00244997	0.391896	-0.551213	0.0739441	9.02368e-14	0.00380547	0.00447391	0.394996	0.607306	0.151646	20	4164	5733	4960		rs7237204	18	6730719	A	C	0.483101	0.00937859	0.00864798	0.27815	-0.551213	0.0739441	9.02368e-14	-0.0170145	0.0158541	0.283187	0.402668	0.0934779	20	2990	4096	6206
18	6389257	7388753	ENSG00000263797	RP11-146G7.2	locus2064	18	6874210	rs11081281	18	6889074	A	G	0.676938	0.000818161	0.00261969	0.754803	-0.659128	0.0878171	6.1107e-14	-0.00124128	0.00397791	0.755008	0.745622	0.0434201	15	6158	6367	6155		rs11081281	18	6889074	A	G	0.676938	0.00679544	0.00923673	0.461915	-0.659128	0.0878171	6.1107e-14	-0.0103097	0.0140807	0.464053	0.585138	0.356988	15	4210	5195	4064
18	8309866	9309276	ENSG00000168502	SOGA2	locus2066	18	8769217	rs632423	18	8809445	G	C	0.678926	-0.00301272	0.0025965	0.245927	0.259078	0.0445928	6.25231e-09	-0.0116286	0.01022	0.255192	0.290558	0.737053	20	3245	3908	1262		rs632423	18	8809445	G	C	0.678926	-0.00094272	0.00925193	0.91884	0.259078	0.0445928	6.25231e-09	-0.00363875	0.0357165	0.918853	0.581714	0.185847	20	6874	5175	5373
18	8897035	9896987	ENSG00000128791	TWSG1	locus2067	18	9368591	rs9748497	18	9396995	G	A	0.899602	0.000493046	0.00405612	0.903251	0.711537	0.0730075	1.91727e-22	0.000692931	0.00570095	0.903258	0.387983	0.38825	20	6893	4545	3223		rs9748497	18	9396995	G	A	0.899602	-0.0401163	0.0144045	0.0053529	0.711537	0.0730075	1.91727e-22	-0.0563798	0.0210545	0.00741057	0.022394	0.183072	20	263	634	5411
18	9117562	10115555	ENSG00000263627	RP11-692N5.1	locus2067	18	9617311	rs681297	18	9617335	T	G	0.730616	-0.00525017	0.00282152	0.0627777	-0.795454	0.0837201	2.07189e-21	0.00660022	0.00361443	0.0678392	0.0231304	0.262577	20	1652	1248	4093		rs681297	18	9617335	T	G	0.730616	0.00509857	0.00974195	0.600722	-0.795454	0.0837201	2.07189e-21	-0.00640964	0.0122656	0.601273	0.216429	0.021693	20	5028	2754	6929
18	9129858	10129076	ENSG00000154845	PPP4R1	locus2067	18	9581013	rs682431	18	9629316	T	G	0.695825	-0.00298306	0.00259787	0.250856	-0.356996	0.0517799	5.406e-12	0.00835601	0.00737726	0.257353	0.00353597	0.0612444	20	3261	589	5916		rs7233980	18	9596424	A	G	0.271372	-0.00626195	0.00972954	0.519834	-0.380115	0.0560429	1.1806e-11	0.0164738	0.0257113	0.521702	0.534483	0.291067	20	4566	4907	4564
18	9366601	10365815	ENSG00000168461	RAB31	locus2067	18	9785357	rs7229089	18	9866475	G	A	0.936382	-0.00936832	0.00523527	0.0735405	0.821506	0.125669	6.27501e-11	-0.0114038	0.00660723	0.0843542	0.113458	0.0839033	8	1834	2488	5645		rs7229089	18	9866475	G	A	0.936382	0.0352024	0.0177342	0.0471438	0.821506	0.125669	6.27501e-11	0.042851	0.0225607	0.057516	0.0862099	0.0996422	8	1033	1482	6152
18	9449887	10449759	ENSG00000101558	VAPA	locus2068	18	9937008	rs29115	18	9949822	C	T	0.932406	0.0124323	0.00478799	0.00941636	0.499137	0.0789075	2.52244e-10	0.0249075	0.0103692	0.016303	0.0848597	0.0572922	20	907	2184	5970		rs29115	18	9949822	C	T	0.932406	-0.0419641	0.0172672	0.0150873	0.499137	0.0789075	2.52244e-10	-0.0840732	0.0370594	0.0232923	0.0747116	0.0700372	20	559	1329	6418
18	9990161	10988964	ENSG00000154856	APCDD1	locus2068	18	10471661	rs62093513	18	10489645	A	G	0.287276	-0.00131366	0.00279568	0.638434	0.405222	0.0540262	6.35933e-14	-0.00324183	0.00691266	0.639091	0.494299	0.239856	20	5563	5169	4247		rs62093513	18	10489645	A	G	0.287276	-0.013055	0.00954918	0.171583	0.405222	0.0540262	6.35933e-14	-0.032217	0.0239536	0.178633	0.0636627	0.160967	20	2184	1193	5585
18	10054685	11053712	ENSG00000134265	NAPG	locus2068	18	10539330	rs653624	18	10553789	A	C	0.514911	0.00233264	0.00244371	0.339806	-0.62377	0.0443143	5.33192e-45	-0.00373958	0.00392664	0.340914	0.808718	0.392318	20	3823	6646	3196		rs653624	18	10553789	A	C	0.514911	-0.011007	0.00864861	0.203128	-0.62377	0.0443143	5.33192e-45	0.0176459	0.0139216	0.204969	0.191927	0.0756071	20	2404	2531	6372
18	11405960	12405364	ENSG00000154889	MPPE1	locus2070	18	11895921	rs8097892	18	11905953	T	C	0.445328	-0.00209141	0.00246517	0.396224	-0.971308	0.0268645	3.00895e-286	0.00215319	0.00253868	0.396354	0.298754	0.201755	20	4171	3963	4548		rs8097892	18	11905953	T	C	0.445328	0.010612	0.0086961	0.222346	-0.971308	0.0268645	3.00895e-286	-0.0109254	0.00895808	0.222609	0.440425	0.549841	20	2556	4336	2729
18	11445610	12445407	ENSG00000267079	RP11-820I16.1	locus2070	18	11912488	rs649039	18	11945481	T	C	0.661034	0.00397801	0.00253538	0.116649	-0.656432	0.0786061	6.77453e-17	-0.00606005	0.00392995	0.12307	0.390509	0.287979	20	2250	4559	3904		rs649039	18	11945481	T	C	0.661034	-0.00984275	0.00913264	0.281143	-0.656432	0.0786061	6.77453e-17	0.0149943	0.0140279	0.285119	0.596699	0.290215	20	2999	5268	4573
18	11779322	12779018	ENSG00000176014	TUBB6	locus2071	18	12325993	rs4073975	18	12279075	T	C	0.350895	-0.000887644	0.00263064	0.735796	-0.410417	0.0528212	7.85223e-15	0.00216278	0.0064157	0.736036	0.924983	0.855077	13	6076	7090	641		rs4073975	18	12279075	T	C	0.350895	0.0111065	0.00905438	0.219957	-0.410417	0.0528212	7.85223e-15	-0.0270614	0.0223346	0.225651	0.438435	0.335206	13	2580	4323	4244
18	11842319	12282444	ENSG00000181626	ANKRD62	locus2071	18	12111798	rs948752	18	12046832	G	A	0.318091	-0.00577716	0.00261492	0.0271533	-0.488675	0.0653518	7.56876e-14	0.0118221	0.00557971	0.0341105	0.0837292	0.839406	20	1226	2170	734		rs948752	18	12046832	G	A	0.318091	0.0144749	0.00929115	0.119252	-0.488675	0.0653518	7.56876e-14	-0.0296206	0.0194212	0.127217	0.098246	0.878364	20	1745	1625	668
18	11931706	12931053	ENSG00000141391	SLMO1	locus2071	18	12420066	rs1652670	18	12431210	G	A	0.71173	0.000437293	0.00263179	0.868032	0.49383	0.0409946	2.0304e-33	0.000885515	0.00532986	0.868045	0.629552	0.332697	20	6705	5837	3603		rs1652670	18	12431210	G	A	0.71173	-0.0151425	0.0095424	0.112542	0.49383	0.0409946	2.0304e-33	-0.0306635	0.0194902	0.115655	0.55045	0.149768	20	1645	4994	5683
18	11938804	12936017	ENSG00000267199	RP11-861E21.2	locus2071	18	12443546	rs12455439	18	12438549	A	G	0.567594	-0.00160177	0.00248869	0.519822	0.332468	0.0439762	4.02512e-14	-0.00481782	0.00751257	0.521328	0.867004	0.581037	20	4877	6867	2065		rs12455439	18	12438549	A	G	0.567594	0.00215815	0.00871882	0.8045	0.332468	0.0439762	4.02512e-14	0.00649129	0.0262386	0.804603	0.544042	0.0519782	20	6213	4957	6583
18	11966927	12966197	ENSG00000134278	SPIRE1	locus2071	18	12552322	rs550162	18	12466525	C	T	0.719682	-0.00282716	0.00266669	0.289065	-1.07672	0.0318236	6.2103e-251	0.0026257	0.00247788	0.289301	0.984428	0.686246	20	3480	7319	1528		rs550162	18	12466525	C	T	0.719682	-0.000359614	0.00961707	0.970171	-1.07672	0.0318236	6.2103e-251	0.000333989	0.0089318	0.970171	0.386472	0.101104	20	7177	3982	6132
18	12163526	13163125	ENSG00000215527	AP005482.1	locus2071	18	12658467	rs12954079	18	12663353	C	T	0.406561	0.00115223	0.00247258	0.641213	0.287889	0.0452103	1.91785e-10	0.00400234	0.00861161	0.642103	0.555607	0.287222	20	5586	5472	3911		rs12954079	18	12663353	C	T	0.406561	0.00398554	0.00879327	0.65037	0.287889	0.0452103	1.91785e-10	0.013844	0.0306212	0.651194	0.632056	0.597185	20	5325	5466	2399
18	12311235	13310057	ENSG00000175354	PTPN2	locus2071	18	12857559	rs11663472	18	12810471	A	G	0.362823	-0.00124708	0.00255471	0.625443	-0.327006	0.0448151	2.9474e-13	0.00381365	0.0078299	0.626214	0.375059	0.0822345	20	5485	4467	5665		rs11663472	18	12810471	A	G	0.362823	0.0109171	0.0089876	0.224488	-0.327006	0.0448151	2.9474e-13	-0.0333849	0.0278628	0.230842	0.168802	0.0740995	20	2619	2336	6384
18	12413117	13411010	ENSG00000267336	RP11-773H22.2	locus2071	18	12913374	rs8094285	18	12911504	A	C	0.301193	0.00635338	0.00266957	0.017316	0.70893	0.086931	3.48909e-16	0.00896192	0.00392271	0.0223346	0.0133418	0.00605439	20	1041	1002	6898		rs8094285	18	12911504	A	C	0.301193	-0.0142654	0.00943288	0.130457	0.70893	0.086931	3.48909e-16	-0.0201224	0.0135326	0.137028	0.111113	0.68225	20	1831	1759	1869
18	12413117	13411010	ENSG00000267570	RP11-773H22.1	locus2071	18	12911603	rs8094284	18	12911503	G	A	0.698807	-0.00639037	0.00267584	0.0169325	-0.698416	0.118933	4.29735e-09	0.00914981	0.00413602	0.0269511	0.0269511	0.00741662	9	1118	1327	6858		rs8094284	18	12911503	G	A	0.698807	0.0144796	0.00943323	0.124795	-0.698416	0.118933	4.29735e-09	-0.020732	0.0139604	0.137528	0.137528	0.59879	9	1833	2030	2386
18	12566038	13565375	ENSG00000101639	CEP192	locus2071	18	13058206	rs556536	18	13065484	C	A	0.379722	0.0131385	0.00252061	1.86376e-07	1.07593	0.0281131	0	0.0122113	0.00236435	2.40754e-07	2.93336e-06	0.0161662	20	38	85	6634		rs556536	18	13065484	C	A	0.379722	-0.00303178	0.00893268	0.734306	1.07593	0.0281131	0	-0.00281782	0.0083026	0.734316	0.12746	0.145292	20	5824	1929	5722
18	13632605	14629116	ENSG00000175322	ZNF519	locus2072	18	14094972	rs9958799	18	14132402	G	C	0.770378	-0.00199159	0.0028935	0.491265	-0.514414	0.0447595	1.43315e-30	0.00387157	0.00563493	0.492041	0.485925	0.479543	20	4718	5117	2616		rs9958799	18	14132402	G	C	0.770378	0.0029203	0.01027	0.776141	-0.514414	0.0447595	1.43315e-30	-0.00567694	0.0199706	0.776208	0.698347	0.660911	20	6058	5856	1998
18	14343575	15159978	ENSG00000180777	ANKRD30B	locus2072	18	14790504	rs2775801	18	14843340	T	C	0.644135	-0.00116417	0.0025791	0.651711	0.439139	0.0528655	9.83846e-17	-0.00265103	0.00588175	0.65219	0.707266	0.963589	20	5649	6205	150		rs2775801	18	14843340	T	C	0.644135	-0.00932597	0.00902314	0.301341	0.439139	0.0528655	9.83846e-17	-0.021237	0.0207058	0.305055	0.417134	0.48588	20	3147	4192	3181
18	18575643	19573399	ENSG00000167088	SNRPD1	locus2074	18	19198064	rs9962995	18	19073671	G	A	0.643141	-0.00764711	0.0025498	0.00270779	-0.29513	0.050995	7.14676e-09	0.025911	0.00973072	0.00774931	0.010904	0.661957	20	656	929	1653		rs9962995	18	19073671	G	A	0.643141	-0.000805927	0.00902507	0.928844	-0.29513	0.050995	7.14676e-09	0.00273075	0.0305836	0.928853	0.682674	0.229621	20	6922	5756	5028
18	18862320	19860915	ENSG00000101752	MIB1	locus2074	18	19367918	rs67555232	18	19360964	C	T	0.792247	-0.00535933	0.0030513	0.0790186	-0.417411	0.0500131	7.0594e-17	0.0128395	0.00747019	0.0856579	0.0460326	0.443334	20	1847	1675	2864		rs67555232	18	19360964	C	T	0.792247	-0.011637	0.01065	0.274533	-0.417411	0.0500131	7.0594e-17	0.0278791	0.0257321	0.278615	0.421734	0.421623	20	2959	4220	3590
18	20340572	21338276	ENSG00000134508	CABLES1	locus2074	18	20777479	rs892430	18	20839632	G	A	0.455268	0.00132696	0.00272559	0.626363	-0.306749	0.051145	2.00217e-09	-0.00432588	0.00891464	0.627495	0.627495	0.151914	19	5490	5826	4953		NA	NA	NA	NA	NA	NA	NA	NA	NA	NA	NA	NA	NA	NA	NA	NA	NA	NA	7366	7365	NA
18	20449711	21449444	ENSG00000134490	TMEM241	locus2074	18	20897516	rs34016266	18	20949487	A	G	0.324056	0.00574937	0.00258267	0.0260052	0.404574	0.0399458	4.14842e-24	0.0142109	0.00653607	0.0296876	0.0423118	0.113515	20	1165	1621	5335		rs34016266	18	20949487	A	G	0.324056	0.0053025	0.00923273	0.565755	0.404574	0.0399458	4.14842e-24	0.0131064	0.0228576	0.566378	0.0529446	0.0501605	20	4822	1073	6602
18	20627309	21626635	ENSG00000141452	C18orf8	locus2074	18	21097609	rs1618725	18	21126952	T	C	0.470179	0.00690591	0.00244198	0.00468408	0.470679	0.0374952	3.8251e-36	0.0146722	0.00531823	0.00580051	0.00709745	0.986827	20	585	771	61		rs1618725	18	21126952	T	C	0.470179	0.0412112	0.00869798	2.15814e-06	0.470679	0.0374952	3.8251e-36	0.0875569	0.0197521	9.30248e-06	0.000541849	0.449424	20	7	84	3427
18	20662858	21661623	ENSG00000141458	NPC1	locus2074	18	21126584	rs1429934	18	21162288	T	C	0.654076	0.00662236	0.00257673	0.010168	0.535678	0.0493122	1.72977e-27	0.0123626	0.00494301	0.0123836	0.00700715	0.713707	20	796	766	1388		rs1429934	18	21162288	T	C	0.654076	0.0401048	0.00912016	1.09564e-05	0.535678	0.0493122	1.72977e-27	0.0748673	0.0183675	4.58013e-05	0.000219998	0.84202	20	16	48	903
18	20754643	21750091	ENSG00000154065	ANKRD29	locus2074	18	21210869	rs12960692	18	21250699	T	C	0.547714	-0.00230458	0.00270614	0.39443	0.206573	0.0366434	1.72664e-08	-0.0111563	0.0132488	0.399756	0.50868	0.45953	18	4191	5235	2755		rs12960692	18	21250699	T	C	0.547714	0.0011723	0.00867855	0.892548	0.206573	0.0366434	1.72664e-08	0.00567502	0.0420242	0.892579	0.814195	0.075448	18	6725	6481	6374
18	21230214	22229634	ENSG00000154040	CABYR	locus2074	18	21730254	rs4800553	18	21729634	G	A	0.387674	0.00150562	0.00251568	0.54951	-0.563617	0.037394	2.45972e-51	-0.00267135	0.00446697	0.549825	0.917956	0.771687	20	5063	7069	1067		rs4800553	18	21729634	G	A	0.387674	-0.00013514	0.00886494	0.987837	-0.563617	0.037394	2.45972e-51	0.000239773	0.0157286	0.987837	0.948799	0.889783	20	7273	7121	601
18	21740192	22739929	ENSG00000265485	RP11-449D8.1	locus2075	18	22225154	rs11083083	18	22240081	C	T	0.776342	-0.00722052	0.00302516	0.0169946	0.851818	0.131354	8.87817e-11	-0.0084766	0.00378432	0.0250959	0.0367276	0.0770376	20	1087	1518	5737		rs11083083	18	22240081	C	T	0.776342	0.00928627	0.0103785	0.370913	0.851818	0.131354	8.87817e-11	0.0109017	0.0122993	0.37542	0.435107	0.985828	20	3630	4305	69
18	23535920	24535786	ENSG00000134504	KCTD1	locus2076	18	24136119	rs3755	18	24035788	G	A	0.848907	0.00148409	0.00331303	0.654185	0.582522	0.0547527	1.95918e-26	0.0025477	0.00569243	0.654472	0.747213	0.858667	20	5656	6377	618		rs3755	18	24035788	G	A	0.848907	0.0069166	0.0120604	0.566307	0.582522	0.0547527	1.95918e-26	0.0118736	0.0207338	0.56687	0.314283	0.476785	20	4825	3484	3243
18	24001277	24999684	ENSG00000260372	AQP4-AS1	locus2076	18	24503184	rs232319	18	24500151	C	T	0.527833	-0.00264115	0.0024397	0.278997	-0.813133	0.044053	4.49321e-76	0.00324812	0.00300552	0.279822	0.037632	0.0959269	20	3419	1541	5522		rs232319	18	24500151	C	T	0.527833	0.00329154	0.0086536	0.703673	-0.813133	0.044053	4.49321e-76	-0.00404798	0.0106446	0.703733	0.0559391	0.0266882	20	5641	1104	6854
18	24129305	25127608	ENSG00000154080	CHST9	locus2077	18	24630438	rs7505854	18	24627676	A	G	0.564612	0.00957867	0.00244777	9.10731e-05	-0.246284	0.0368803	2.42352e-11	-0.0388929	0.0115196	0.000734833	0.000201965	0.154747	14	278	237	4929		rs7505854	18	24627676	A	G	0.564612	-0.0210548	0.00875654	0.0161962	-0.246284	0.0368803	2.42352e-11	0.0854901	0.0377892	0.0236798	0.00859702	0.109369	14	568	354	6047
18	25162200	26161205	ENSG00000170558	CDH2	locus2078	18	25644170	rs12373213	18	25661745	G	A	0.969185	-0.00847965	0.00720906	0.239496	-0.830712	0.149664	2.8483e-08	0.0102077	0.0088709	0.249858	0.249858	0.058443	15	3207	3617	5957		rs12373213	18	25661745	G	A	0.969185	0.00939495	0.024999	0.707056	-0.830712	0.149664	2.8483e-08	-0.0113095	0.0301624	0.707695	0.707695	0.65177	15	5666	5910	2046
18	28246940	29242412	ENSG00000134765	DSC1	locus2080	18	28726009	rs8090853	18	28744958	C	G	0.687873	0.00222896	0.00255754	0.383468	0.904435	0.0371761	9.8079e-131	0.00246448	0.00282959	0.383773	0.17093	0.0518438	20	4107	2982	6039		rs8090853	18	28744958	C	G	0.687873	-0.000816401	0.00932199	0.930212	0.904435	0.0371761	9.8079e-131	-0.000902664	0.010307	0.930212	0.254511	0.0392697	20	6931	3037	6719
18	28755422	29755144	ENSG00000118276	B4GALT6	locus2081	18	29234004	rs718780	18	29255261	T	C	0.43837	-0.00554823	0.00245492	0.0238187	-0.202776	0.0354836	1.09926e-08	0.0273613	0.0130189	0.0355836	0.0703962	0.0879025	20	1246	2004	5609		rs718780	18	29255261	T	C	0.43837	0.00824987	0.00871537	0.343849	-0.202776	0.0354836	1.09926e-08	-0.0406845	0.0435658	0.350375	0.468543	0.810093	20	3465	4501	1075
18	29188781	30187396	ENSG00000134758	RNF138	locus2081	18	29691671	rs28378426	18	29687904	G	A	0.652087	0.00675967	0.00254174	0.00782646	-0.263737	0.0463112	1.23452e-08	-0.0256304	0.0106365	0.0159673	0.00845647	0.671907	12	899	831	1594		rs28378426	18	29687904	G	A	0.652087	-0.0206038	0.00909854	0.0235423	-0.263737	0.0463112	1.23452e-08	0.0781226	0.0371259	0.0353558	0.0195902	0.482931	12	764	578	3191
18	29359817	30359622	ENSG00000141441	FAM59A	locus2081	18	29877643	rs668567	18	29859715	C	T	0.224652	-0.00165475	0.00280498	0.555236	0.308167	0.0495878	5.14647e-10	-0.00536965	0.00914307	0.557008	0.876705	0.305104	19	5108	6905	3789		rs668567	18	29859715	C	T	0.224652	0.0119425	0.0103541	0.248742	0.308167	0.0495878	5.14647e-10	0.0387534	0.0341728	0.256776	0.250026	0.045124	19	2796	3004	6656
18	30528021	31525336	ENSG00000166960	CCDC178	locus2082	18	30769215	rs7506061	18	31025407	A	G	0.810139	0.00352318	0.00307008	0.25114	-0.308535	0.0510368	1.49098e-09	-0.0114191	0.0101282	0.259551	0.259551	0.615332	12	3278	3689	1905		rs7506061	18	31025407	A	G	0.810139	-0.00688492	0.0110168	0.532007	-0.308535	0.0510368	1.49098e-09	0.0223149	0.0358973	0.534184	0.534184	0.830829	12	4641	4901	968
18	31906011	32905710	ENSG00000134769	DTNA	locus2083	18	32272531	rs1786599	18	32405749	C	T	0.264414	0.00442607	0.00277466	0.110672	0.287124	0.0447798	1.43706e-10	0.0154152	0.00995817	0.121624	0.0730708	0.344149	20	2236	2029	3521		rs1786599	18	32405749	C	T	0.264414	-0.00872558	0.0098009	0.373313	0.287124	0.0447798	1.43706e-10	-0.0303895	0.0344621	0.377872	0.469493	0.574258	20	3644	4510	2554
18	32222991	33222728	ENSG00000166974	MAPRE2	locus2083	18	32640163	rs617849	18	32722813	G	C	0.744533	-0.000686242	0.0028145	0.807367	0.468604	0.0516132	1.09424e-19	-0.00146444	0.00600829	0.807435	0.906351	0.994347	20	6424	7018	33		rs617849	18	32722813	G	C	0.744533	0.0217182	0.00991773	0.0285365	0.468604	0.0516132	1.09424e-19	0.0463465	0.0217713	0.033272	0.0357451	0.639792	20	726	849	2120
18	32347478	33346856	ENSG00000268573	RP11-158H5.7	locus2083	18	32865498	rs62096511	18	32847291	C	T	0.432406	-0.00226865	0.00249025	0.362289	0.296752	0.0479379	6.00347e-10	-0.00764494	0.00848209	0.367427	0.367427	0.960843	19	3998	4417	165		rs62096511	18	32847291	C	T	0.432406	0.0233305	0.00874043	0.0076019	0.296752	0.0479379	6.00347e-10	0.0786195	0.0320752	0.0142421	0.0142421	0.368113	19	395	487	3981
18	32587163	33584902	ENSG00000153391	INO80C	locus2084	18	33055074	rs35643403	18	33085207	T	G	0.10338	-0.0027275	0.00398989	0.494226	-0.492598	0.0715681	5.86339e-12	0.00553697	0.00813955	0.496343	0.615955	0.968445	15	4744	5766	130		rs35643403	18	33085207	T	G	0.10338	0.0216527	0.0141989	0.127271	-0.492598	0.0715681	5.86339e-12	-0.043956	0.0295235	0.136527	0.225315	0.794251	15	1826	2828	1174
18	32742093	33741743	ENSG00000141429	GALNT1	locus2084	18	33226400	rs16966979	18	33242071	A	T	0.949304	-0.00055009	0.00481143	0.908976	0.559896	0.0945999	3.24747e-09	-0.000982485	0.00859504	0.908993	0.908993	0.482744	3	6920	7033	2593		rs16966979	18	33242071	A	T	0.949304	-0.02168	0.0196943	0.270971	0.559896	0.0945999	3.24747e-09	-0.0387215	0.0357781	0.279134	0.279134	0.491141	3	2964	3226	3144
18	33231203	34230921	ENSG00000260552	RP11-49I11.1	locus2084	18	33763685	rs1785909	18	33731173	A	G	0.37674	-0.00313198	0.00253635	0.216892	0.453682	0.0702328	1.04912e-10	-0.00690346	0.00569182	0.225178	0.215368	0.155302	11	3041	3340	4918		rs1785909	18	33731173	A	G	0.37674	-0.014846	0.00891862	0.095991	0.453682	0.0702328	1.04912e-10	-0.0327234	0.0203005	0.106973	0.13404	0.726471	11	1571	1988	1572
18	33388501	34387438	ENSG00000134775	FHOD3	locus2084	18	34118849	rs686784	18	33888078	C	T	0.874751	-0.000264466	0.00379917	0.944503	-0.328191	0.0573506	1.04939e-08	0.00080583	0.011577	0.944507	0.615824	0.90772	9	7093	5764	403		rs686784	18	33888078	C	T	0.874751	0.00669077	0.0130493	0.608139	-0.328191	0.0573506	1.04939e-08	-0.0203868	0.0399205	0.609571	0.775373	0.925962	9	5088	6282	405
18	34331358	35329348	ENSG00000134779	TPGS2	locus2085	18	34384572	rs1662922	18	34829958	A	G	0.854871	-0.000925575	0.00323608	0.774865	-0.593676	0.0467515	6.02357e-37	0.00155906	0.0054523	0.77492	0.342889	0.0470016	19	6263	4264	6101		rs1662922	18	34829958	A	G	0.854871	-0.017924	0.0122685	0.144023	-0.593676	0.0467515	6.02357e-37	0.0301915	0.0208017	0.146669	0.594383	0.051964	20	1917	5255	6584
18	39011121	40009943	ENSG00000078142	PIK3C3	locus2090	18	39601482	rs4447506	18	39510074	G	A	0.364811	0.00434702	0.00249338	0.0812593	-0.342067	0.0390619	2.00427e-18	-0.0127081	0.00743221	0.0872902	0.0616155	0.902776	20	1868	1890	434		rs4447506	18	39510074	G	A	0.364811	-0.00111025	0.00897592	0.901559	-0.342067	0.0390619	2.00427e-18	0.00324572	0.0262429	0.901569	0.0459873	0.0195606	20	6786	989	6952
18	40362858	41362595	ENSG00000132872	SYT4	locus2091	18	40852737	rs62092135	18	40862822	T	A	0.228628	0.00404732	0.00298453	0.175068	-0.317816	0.0575856	3.40898e-08	-0.0127348	0.00967009	0.187863	0.187863	0.706196	17	2762	3110	1431		rs62092135	18	40862822	T	A	0.228628	-0.000211931	0.0102869	0.983563	-0.317816	0.0575856	3.40898e-08	0.000666837	0.0323678	0.983563	0.983563	0.886419	17	7247	7284	623
18	42800017	43798561	ENSG00000141469	SLC14A1	locus2092	18	43318288	rs12955661	18	43299905	C	G	0.781312	-0.000244499	0.00302218	0.93552	0.334287	0.0567147	3.76509e-09	-0.000731404	0.00904152	0.935526	0.919999	0.64753	7	7051	7075	1727		rs12955661	18	43299905	C	G	0.781312	0.0115642	0.0104524	0.268568	0.334287	0.0567147	3.76509e-09	0.0345935	0.0318137	0.27687	0.32438	0.900901	7	2947	3551	543
18	42982349	43980919	ENSG00000152223	EPG5	locus2092	18	43487407	rs1125807	18	43481755	C	T	0.452286	-7.66346e-05	0.00244823	0.975029	0.414956	0.0388377	1.20481e-26	-0.000184681	0.0059	0.975029	0.433153	0.212174	20	7243	4829	4462		rs1125807	18	43481755	C	T	0.452286	-0.000635019	0.00867755	0.941663	0.414956	0.0388377	1.20481e-26	-0.00153033	0.0209124	0.941665	0.528864	0.282406	20	6998	4875	4633
18	43182342	44181648	ENSG00000152240	HAUS1	locus2092	18	43696298	rs72903445	18	43682273	G	A	0.946322	-0.0064321	0.00542654	0.235898	-0.738626	0.0799148	2.40432e-20	0.00870819	0.00740697	0.239725	0.45206	0.835955	14	3137	4933	749		rs72903445	18	43682273	G	A	0.946322	0.000743085	0.0191665	0.969074	-0.738626	0.0799148	2.40432e-20	-0.00100604	0.0259491	0.969074	0.97114	0.578191	14	7172	7212	2527
18	43546231	44542095	ENSG00000141622	RNF165	locus2093	18	43974937	rs16978566	18	44045287	C	T	0.664016	0.00395537	0.00258212	0.125564	0.301402	0.044465	1.21515e-11	0.0131232	0.00878308	0.135136	0.0523673	0.0331982	20	2353	1759	6331		rs16978566	18	44045287	C	T	0.664016	0.00313831	0.00914607	0.7315	0.301402	0.044465	1.21515e-11	0.0104124	0.030384	0.73183	0.715948	0.835294	20	5813	5961	935
18	43768228	44767785	ENSG00000101638	ST8SIA5	locus2093	18	44299150	rs72915493	18	44267950	G	A	0.66501	0.00490014	0.00261359	0.0608109	0.346255	0.0503552	6.14517e-12	0.0141518	0.00782373	0.0704764	0.0437248	0.659357	20	1689	1643	1668		rs72915493	18	44267950	G	A	0.66501	-0.00281769	0.00915582	0.758274	0.346255	0.0503552	6.14517e-12	-0.00813763	0.0264689	0.758508	0.994127	0.530823	20	5951	7337	2858
18	44034938	45034519	ENSG00000078043	PIAS2	locus2094	18	44444238	rs9947131	18	44534769	G	T	0.526839	-0.00485626	0.00244811	0.0472915	-0.308475	0.0491302	3.41363e-10	0.0157428	0.00832283	0.0585546	0.0744406	0.714682	20	1541	2048	1378		rs9947131	18	44534769	G	T	0.526839	-0.0233433	0.00866469	0.00705844	-0.308475	0.0491302	3.41363e-10	0.0756734	0.0305654	0.0132942	0.0142026	0.142842	20	369	486	5757
18	44094704	45093277	ENSG00000267800	RP11-49K24.5	locus2094	18	44663525	rs62095427	18	44594221	G	A	0.924453	0.00360074	0.0046328	0.437025	1.04407	0.176585	3.36871e-09	0.00344876	0.00447543	0.440945	0.461617	0.388062	11	4425	4983	3224		rs12326600	18	44596497	C	T	0.921471	-0.00740874	0.0160585	0.64454	0.994113	0.171196	6.36487e-09	-0.00745261	0.0162045	0.64558	0.933471	0.282919	11	5294	7047	4626
18	44145141	45142962	ENSG00000167216	KATNAL2	locus2094	18	44562556	rs11876448	18	44644530	G	A	0.861829	0.00807414	0.00356999	0.0237178	0.607148	0.0736049	1.60055e-16	0.0132985	0.00609694	0.0291709	0.0609672	0.607405	20	1160	1884	1940		rs11876448	18	44644530	G	A	0.861829	-0.0134714	0.0125334	0.282446	0.607148	0.0736049	1.60055e-16	-0.0221879	0.0208175	0.286501	0.0176323	0.000761416	20	3009	544	7254
18	44181227	45179903	ENSG00000167220	HDHD2	locus2094	18	44655322	rs72907280	18	44681130	C	T	0.900596	0.00567245	0.00415769	0.172464	-0.407342	0.0566494	6.45126e-13	-0.0139255	0.010389	0.180111	0.140598	0.370524	18	2706	2746	3354		rs72907280	18	44681130	C	T	0.900596	-0.00444491	0.0144397	0.758215	-0.407342	0.0566494	6.45126e-13	0.010912	0.0354811	0.75843	0.626592	0.0231797	18	5950	5436	6905
18	45885036	46883390	ENSG00000134030	CTIF	locus2095	18	46227502	rs937021	18	46384073	A	G	0.542744	-0.00224016	0.00245404	0.361324	0.421399	0.0455867	2.37657e-20	-0.00531601	0.00585188	0.363652	0.22398	0.00542061	20	3971	3403	6918		rs937021	18	46384073	A	G	0.542744	0.0101751	0.00867561	0.240861	0.421399	0.0455867	2.37657e-20	0.024146	0.0207527	0.244623	0.347251	0.950098	20	2711	3718	285
18	46796327	47795629	ENSG00000167315	ACAA2	locus2096	18	47325096	rs3889856	18	47295988	G	T	0.930417	0.00328342	0.0052119	0.528704	-0.540665	0.0784603	5.54257e-12	-0.00607292	0.00967999	0.530417	0.678528	0.755531	14	4936	6079	1164		rs3889856	18	47295988	G	T	0.930417	-0.0110799	0.0169784	0.514022	-0.540665	0.0784603	5.54257e-12	0.0204931	0.0315434	0.515899	0.576144	0.566154	14	4538	5141	2615
18	47846526	48845975	ENSG00000134042	MRO	locus2098	18	48336631	rs3813089	18	48346024	G	T	0.784294	-0.00133557	0.00294003	0.649635	0.311359	0.0439324	1.36832e-12	-0.00428948	0.00946195	0.650304	0.944877	0.895541	11	5636	7173	458		rs3813089	18	48346024	G	T	0.784294	0.0136731	0.0105069	0.193141	0.311359	0.0439324	1.36832e-12	0.0439144	0.0343096	0.200565	0.497891	0.523339	11	2358	4693	2918
18	51282379	52281744	ENSG00000101751	POLI	locus2101	18	51821705	rs11083047	18	51781894	C	T	0.428429	0.00224883	0.00246842	0.362274	-0.516266	0.0373679	2.048e-43	-0.00435596	0.00479169	0.363316	0.887464	0.950289	20	3969	6949	205		rs11083047	18	51781894	C	T	0.428429	0.00471625	0.00872871	0.58898	-0.516266	0.0373679	2.048e-43	-0.00913531	0.0169203	0.589265	0.922947	0.971577	20	4952	7004	160
18	51386266	52385616	ENSG00000166845	C18orf54	locus2101	18	51897937	rs1612076	18	51886113	A	G	0.935388	0.00286562	0.00520181	0.581709	0.712776	0.11265	2.49406e-10	0.00402037	0.00732557	0.583134	0.471766	0.0481961	13	5260	5037	6081		rs1612076	18	51886113	A	G	0.935388	-0.00328747	0.0175693	0.851571	0.712776	0.11265	2.49406e-10	-0.00461221	0.02466	0.851635	0.819042	0.846964	13	6472	6514	869
18	54206344	55205685	ENSG00000091157	WDR7	locus2104	18	54508701	rs1125062	18	54706016	A	T	0.746521	-0.000476999	0.00276288	0.86293	0.48033	0.0420387	3.10433e-30	-0.000993066	0.00575271	0.862946	0.492663	0.164465	20	6681	5160	4844		rs1125062	18	54706016	A	T	0.746521	0.00464655	0.0099294	0.639814	0.48033	0.0420387	3.10433e-30	0.00967368	0.0206894	0.640094	0.50757	0.802194	20	5262	4747	1122
18	54527452	55526983	ENSG00000177511	ST8SIA3	locus2104	18	55028503	rs1942964	18	55027212	G	T	0.49503	0.00395258	0.00250347	0.114373	0.231267	0.0424208	4.98773e-08	0.017091	0.0112698	0.129387	0.129387	0.124318	6	2300	2653	5221		rs1942964	18	55027212	G	T	0.49503	-0.0137524	0.0086511	0.111909	0.231267	0.0424208	4.98773e-08	-0.0594654	0.0389652	0.126981	0.126981	0.398587	6	1742	1925	3768
18	54739234	55737992	ENSG00000066926	FECH	locus2104	18	55234759	rs2272783	18	55238820	A	G	0.949304	0.0110738	0.00561871	0.0487378	1.28525	0.13002	4.83408e-23	0.00861605	0.00445773	0.0532565	0.0532565	0.909013	18	1488	1777	396		rs2272783	18	55238820	A	G	0.949304	-0.00410688	0.0196988	0.834851	1.28525	0.13002	4.83408e-23	-0.00319539	0.0153302	0.834888	0.834888	0.447242	17	6390	6578	3442
18	55903375	56902134	ENSG00000267010	RP11-108P20.1	locus2106	18	56420544	rs62093468	18	56403055	C	G	0.756461	-0.0036438	0.00287123	0.204415	1.41981	0.0383052	1.00001e-300	-0.0025664	0.00202345	0.20468	0.0383915	0.0253168	20	2882	1557	6443		rs62093468	18	56403055	C	G	0.756461	0.0106971	0.0100701	0.288116	1.41981	0.0383052	1.00001e-300	0.00753416	0.00709545	0.288313	0.260896	0.306584	20	3023	3100	4456
18	56945838	57945602	ENSG00000183287	CCBE1	locus2107	18	57232880	rs9947438	18	57445717	G	A	0.632207	-0.00293675	0.00253764	0.24716	-0.285807	0.0478706	2.36664e-09	0.0102753	0.00904413	0.255903	0.269733	0.171443	17	3250	3757	4789		rs9947438	18	57445717	G	A	0.632207	-0.00104229	0.00895805	0.907373	-0.285807	0.0478706	2.36664e-09	0.00364684	0.031349	0.907391	0.989743	0.857965	16	6812	7315	806
18	59323647	60323254	ENSG00000197563	PIGN	locus2109	18	59782575	rs17643034	18	59823400	G	A	0.633201	-0.00449743	0.00250573	0.072676	-0.392928	0.0512307	1.72276e-14	0.0114459	0.00654935	0.0805257	0.678932	0.136626	20	1796	6081	5098		rs1506330	18	59820008	A	G	0.62326	-0.0106058	0.00891665	0.234268	-0.391391	0.0511787	2.04855e-14	0.0270976	0.0230558	0.239873	0.582989	0.326359	20	2670	5180	4309
18	59420763	60415356	ENSG00000134444	KIAA1468	locus2109	18	59914423	rs12326677	18	59920197	A	C	0.690855	-0.00207711	0.00273994	0.448399	0.329851	0.056717	6.0364e-09	-0.00629711	0.00837685	0.452215	0.73897	0.226306	20	4486	6339	4347		rs12326677	18	59920197	A	C	0.690855	0.00892728	0.00934986	0.339677	0.329851	0.056717	6.0364e-09	0.0270646	0.0287251	0.346095	0.504441	0.743938	20	3439	4734	1482
18	59494769	60494048	ENSG00000141655	TNFRSF11A	locus2109	18	60025518	rs4355029	18	59994372	G	C	0.720676	-0.00473456	0.00274153	0.0841717	0.39605	0.0462707	1.13434e-17	-0.0119544	0.00706166	0.0904813	0.19799	0.178837	20	1900	3191	4730		rs4355029	18	59994372	G	C	0.720676	-0.0130217	0.00963098	0.176354	0.39605	0.0462707	1.13434e-17	-0.032879	0.0246191	0.18171	0.0904041	0.488542	20	2208	1527	3161
18	59740459	60738964	ENSG00000141664	ZCCHC2	locus2110	18	60222591	rs3760569	18	60239081	C	T	0.287276	0.00288071	0.00258528	0.265162	-0.296845	0.0397216	7.83005e-14	-0.00970442	0.00880548	0.270423	0.406228	0.204727	20	3348	4654	4525		rs3760569	18	60239081	C	T	0.287276	0.0210036	0.00955554	0.0279453	-0.296845	0.0397216	7.83005e-14	-0.070756	0.0335538	0.0349677	0.0263926	0.338307	20	754	691	4213
18	60283306	61282600	ENSG00000171791	BCL2	locus2110	18	60888970	rs17749561	18	60783211	G	A	0.88668	0.0111177	0.00433437	0.0103175	0.366637	0.064733	1.4803e-08	0.0303234	0.0129778	0.019462	0.019462	0.987386	3	973	1159	58		rs17749561	18	60783211	G	A	0.88668	-0.020623	0.0136547	0.13096	0.366637	0.064733	1.4803e-08	-0.0562491	0.0385444	0.144474	0.144474	0.495716	3	1897	2099	3104
18	60547061	61545519	ENSG00000267390	RP11-635N19.1	locus2110	18	61041711	rs9946122	18	61046267	A	G	0.855865	-0.00313824	0.00362971	0.387259	-0.772678	0.0515586	9.01086e-51	0.00406151	0.00470539	0.388048	0.827408	0.830448	20	4130	6712	788		rs9946122	18	61046267	A	G	0.855865	0.00365902	0.0122988	0.766077	-0.772678	0.0515586	9.01086e-51	-0.00473551	0.0159203	0.766122	0.274213	0.179931	20	6000	3201	5438
18	60580371	61577732	ENSG00000119541	VPS4B	locus2110	18	61073069	rs9952252	18	61077757	C	T	0.481113	3.6498e-05	0.0024415	0.988073	-0.340633	0.0448857	3.22647e-14	-0.000107148	0.00716756	0.988073	0.872305	0.386546	10	7297	6886	3234		rs9952252	18	61077757	C	T	0.481113	0.00183966	0.00864421	0.831467	-0.340633	0.0448857	3.22647e-14	-0.00540072	0.0253869	0.831533	0.89535	0.515266	10	6369	6873	2982
18	63021264	64021022	ENSG00000263720	RP11-389J22.1	locus2113	18	63533065	rs1564814	18	63521258	C	T	0.748509	-0.0103174	0.00282697	0.000262624	-0.800716	0.113476	1.71061e-12	0.0128852	0.00397483	0.00118823	0.000880704	0.215935	20	333	384	4425		rs1564814	18	63521258	C	T	0.748509	-0.0137836	0.00996794	0.166727	-0.800716	0.113476	1.71061e-12	0.0172141	0.0126856	0.174786	0.387506	0.0113299	20	2155	3993	7057
18	69881901	70879429	ENSG00000166342	NETO1	locus2119	18	70472465	rs4470242	18	70379736	G	A	0.66501	-0.00662055	0.00262132	0.0115483	0.255173	0.0463164	3.60172e-08	-0.0259453	0.0113007	0.0216817	0.0216817	0.0352052	20	1023	1209	6301		rs4470242	18	70379736	G	A	0.66501	0.00231096	0.00915913	0.8008	0.255173	0.0463164	3.60172e-08	0.00905644	0.0359314	0.801004	0.801004	0.0866638	20	6188	6418	6265
18	70047280	71045650	ENSG00000263958	RP11-676J15.1	locus2119	18	70542128	rs72970531	18	70546981	C	G	0.909543	-0.00293276	0.00454021	0.51831	-0.991925	0.097311	2.12323e-24	0.00295663	0.00458635	0.519148	0.779714	0.879026	12	4869	6530	528		rs72970531	18	70546981	C	G	0.909543	0.0127233	0.0150626	0.398281	-0.991925	0.097311	2.12323e-24	-0.0128269	0.0152373	0.399894	0.361892	0.365444	12	3782	3818	4001
18	71314577	72283018	ENSG00000141665	FBXO15	locus2122	18	71777844	rs3813119	18	71814438	C	A	0.888668	0.00347876	0.00383139	0.363897	0.478176	0.0575172	9.28359e-17	0.00727508	0.00806016	0.366739	0.090412	0.181274	20	3992	2239	4707		rs3813119	18	71814438	C	A	0.888668	-0.0117946	0.0137371	0.390567	0.478176	0.0575172	9.28359e-17	-0.0246658	0.0288811	0.393079	0.172846	0.394658	20	3747	2379	3801
18	71329543	72283018	ENSG00000075336	TIMM21	locus2122	18	71820971	rs17088884	18	71829541	C	A	0.883698	0.00417951	0.00373822	0.263546	0.881774	0.0675274	5.71972e-39	0.00473989	0.00425494	0.265291	0.10744	0.187429	20	3315	2426	4660		rs3794949	18	71824884	T	G	0.882704	-0.0092498	0.0134278	0.490915	0.850555	0.0658309	3.4576e-38	-0.010875	0.0158095	0.49153	0.205045	0.243787	20	4395	2650	4934
18	71444989	72443918	ENSG00000166347	CYB5A	locus2122	18	71939890	rs72980478	18	71943922	T	A	0.862823	0.00152381	0.00333853	0.64808	-0.480881	0.0485933	4.33129e-23	-0.00316879	0.00694991	0.648428	0.314908	0.686567	20	5624	4075	1525		rs72980478	18	71943922	T	A	0.862823	-0.0229505	0.0125681	0.0678367	-0.480881	0.0485933	4.33129e-23	0.047726	0.0265769	0.0725307	0.0628689	0.601757	20	1203	1185	2370
18	71629475	72627199	ENSG00000187773	FAM69C	locus2122	18	72114071	rs7235253	18	72127857	A	C	0.7167	-0.00254142	0.00283736	0.370414	0.381423	0.0423623	2.18005e-19	-0.006663	0.00747561	0.372769	0.685269	0.123766	20	4040	6107	5231		rs7235253	18	72127857	A	C	0.7167	0.0125206	0.00959251	0.19181	0.381423	0.0423623	2.18005e-19	0.0328259	0.0254122	0.196447	0.495731	0.5269	20	2327	4677	2888
18	71669339	72668562	ENSG00000133313	CNDP2	locus2122	18	72175708	rs7241558	18	72169267	A	T	0.789264	0.00317103	0.00279843	0.257154	-1.14302	0.0313102	8.8001e-292	-0.00277425	0.00244946	0.257383	0.271956	0.436609	20	3262	3778	2909		rs7241558	18	72169267	A	T	0.789264	-0.0103146	0.0105967	0.330364	-1.14302	0.0313102	8.8001e-292	0.00902401	0.00927408	0.330535	0.235027	0.386895	20	3342	2910	3861
18	71761198	72760775	ENSG00000264247	LINC00909	locus2122	18	72262377	rs4891566	18	72261144	A	T	0.851889	-0.00651336	0.0033068	0.0488741	-0.736987	0.0636655	5.45711e-31	0.00883782	0.0045514	0.0521638	0.0770346	0.410577	16	1467	2073	3077		rs4891566	18	72261144	A	T	0.851889	0.0307452	0.0121977	0.0117164	-0.736987	0.0636655	5.45711e-31	-0.0417173	0.0169386	0.0137833	0.0492796	0.524454	16	386	1031	2912
18	71766152	72764827	ENSG00000215421	ZNF407	locus2122	18	72521366	rs4073568	18	72265601	T	A	0.7833	-0.00648638	0.0029411	0.0274245	-0.340857	0.0557023	9.40125e-10	0.0190296	0.00917186	0.0380064	0.0679117	0.450082	12	1291	1975	2813		rs4073568	18	72265601	T	A	0.7833	0.0227331	0.0105123	0.0305773	-0.340857	0.0557023	9.40125e-10	-0.0666939	0.0327099	0.0414547	0.071835	0.31622	12	842	1292	4383
18	72416367	73415730	ENSG00000180011	ZADH2	locus2123	18	72914183	rs72967801	18	72915964	G	A	0.452286	0.00241591	0.00249748	0.333374	-0.419079	0.0360202	2.74955e-31	-0.0057648	0.00598	0.335039	0.290748	0.682048	20	3782	3910	1547		rs72967801	18	72915964	G	A	0.452286	0.00562327	0.00867866	0.517022	-0.419079	0.0360202	2.74955e-31	-0.0134181	0.020741	0.517671	0.621709	0.703554	20	4549	5410	1719
18	74059255	75058168	ENSG00000130856	ZNF236	locus2125	18	74608623	rs6565922	18	74558999	C	T	0.629225	-0.00250221	0.00250667	0.318173	0.219115	0.0390671	2.03867e-08	-0.0114196	0.0116197	0.325718	0.245132	0.953556	20	3728	3579	188		rs6565922	18	74558999	C	T	0.629225	-0.0130707	0.00894607	0.144001	0.219115	0.0390671	2.03867e-08	-0.059652	0.0421907	0.157401	0.19431	0.665475	20	1996	2552	1971
18	76337490	77337180	ENSG00000166377	ATP9B	locus2128	18	76983784	rs67697582	18	76837249	T	C	0.256461	0.0028817	0.00284159	0.310528	0.560228	0.05213	6.13891e-27	0.00514379	0.00509473	0.312672	0.152858	0.200924	20	3644	2848	4555		rs67697582	18	76837249	T	C	0.256461	-0.000728157	0.00989191	0.94132	0.560228	0.05213	6.13891e-27	-0.00129975	0.0176573	0.941321	0.281818	0.0664934	20	6997	3245	6450
18	77194097	78015230	ENSG00000226742	HSBP1L1	locus2129	18	77727691	rs62101198	18	77693268	A	G	0.0765408	0.0134589	0.00478602	0.00492131	1.60623	0.0440229	1.83575e-291	0.00837923	0.0029885	0.00505004	0.0251226	0.175451	20	547	1295	4759		rs62101198	18	77693268	A	G	0.0765408	0.0254458	0.0162606	0.117611	1.60623	0.0440229	1.83575e-291	0.015842	0.0101328	0.117949	0.119304	0.270484	20	1665	1847	4724
18	77229738	78015230	ENSG00000141759	TXNL4A	locus2129	18	77763408	rs7505247	18	77729549	T	C	0.17495	0.00703925	0.0032348	0.0295478	0.382355	0.0472701	6.02918e-16	0.0184103	0.00876102	0.0356073	0.0382498	0.742534	20	1247	1554	1229		rs7505247	18	77729549	T	C	0.17495	0.0190242	0.0113767	0.0944833	0.382355	0.0472701	6.02918e-16	0.0497554	0.0303835	0.101509	0.127813	0.256487	20	1516	1931	4846
18	77232204	78015230	ENSG00000122490	PQLC1	locus2129	18	77687042	rs72984289	18	77731952	C	T	0.513917	0.00116643	0.00245271	0.634381	-0.274325	0.0391466	2.42394e-12	-0.00425202	0.00896145	0.635159	0.207154	0.330806	20	5540	3281	3617		rs72984289	18	77731952	C	T	0.513917	0.0029003	0.00864157	0.737156	-0.274325	0.0391466	2.42394e-12	-0.0105725	0.0315373	0.737446	0.626584	0.538247	20	5837	5435	2807
18	77266527	78015230	ENSG00000267127	RP11-795F19.5	locus2129	18	77824657	rs10164254	18	77766322	T	G	0.746521	-0.00116556	0.0028151	0.678846	-0.497739	0.0459827	2.63528e-27	0.00234171	0.0056599	0.679067	0.245553	0.770891	20	5778	3583	1072		rs10164254	18	77766322	T	G	0.746521	0.0236749	0.00994669	0.0173041	-0.497739	0.0459827	2.63528e-27	-0.0475649	0.0204612	0.020091	0.116668	0.0824022	20	500	1823	6303
18	77303755	78015230	ENSG00000101546	RBFA	locus2129	18	77800377	rs72972273	18	77803710	A	G	0.852883	-0.00262966	0.00338557	0.437321	0.376196	0.0561336	2.05878e-11	-0.00699014	0.00905974	0.440375	0.502872	0.962226	20	4423	5208	159		rs72972273	18	77803710	A	G	0.852883	0.0181135	0.0122039	0.137746	0.376196	0.0561336	2.05878e-11	0.0481491	0.0332264	0.147303	0.109524	0.599267	20	1920	1739	2383
18	77328671	78015230	ENSG00000261126	RBFADN	locus2129	18	77825374	rs8098075	18	77828160	T	C	0.274354	0.00411062	0.00273547	0.132913	0.806683	0.0531108	4.20382e-52	0.00509571	0.00340756	0.134807	0.0455855	0.621308	20	2346	1666	1871		rs8098075	18	77828160	T	C	0.274354	0.0119332	0.00968356	0.217832	0.806683	0.0531108	4.20382e-52	0.0147929	0.0120436	0.219343	0.20685	0.432957	20	2524	2676	3528
18	77386780	78015230	ENSG00000267251	AC139100.3	locus2129	18	77951219	rs9304060	18	77886504	G	A	0.794235	0.00181037	0.00301468	0.548161	-0.635999	0.108083	3.99622e-09	-0.0028465	0.0047647	0.55023	0.757196	0.914548	20	5066	6417	368		rs9304060	18	77886504	G	A	0.794235	0.00308513	0.0106841	0.772765	-0.635999	0.108083	3.99622e-09	-0.00485084	0.0168191	0.773031	0.493293	0.338296	20	6045	4666	4214
19	249357	998321	ENSG00000099866	MADCAM1	locus2130	19	497261	rs2302217	19	498524	A	G	0.543738	0.00451899	0.00268055	0.091826	0.332985	0.0432489	1.36846e-14	0.0135712	0.00824079	0.0995935	0.117015	0.275611	5	1995	2524	4006		rs2302217	19	498524	A	G	0.543738	-0.0121978	0.00868275	0.160073	0.332985	0.0432489	1.36846e-14	-0.0366316	0.026506	0.166969	0.142682	0.716874	5	2086	2081	1634
19	249357	1071312	ENSG00000267751	AC009005.2	locus2130	19	569713	rs28915400	19	572004	T	G	0.126243	0.00228732	0.00424898	0.590354	-0.853543	0.141255	1.51688e-09	-0.0026798	0.00499776	0.591821	0.442808	0.746562	12	5307	4890	1207		rs28915400	19	572004	T	G	0.126243	0.00869483	0.0130055	0.503781	-0.853543	0.141255	1.51688e-09	-0.0101868	0.01533	0.506372	0.440691	0.698944	12	4488	4337	1758
19	249357	817198	ENSG00000105556	MIER2	locus2130	19	325186	rs8108171	19	317203	A	G	0.40159	0.000348262	0.00249493	0.888986	-0.299812	0.0444815	1.58205e-11	-0.0011616	0.00832343	0.889009	0.842168	0.512735	20	6822	6772	2434		rs8108171	19	317203	A	G	0.40159	0.0100666	0.00881334	0.253372	-0.299812	0.0444815	1.58205e-11	-0.0335762	0.0298153	0.260105	0.296777	0.560444	20	2823	3366	2653
19	249357	984231	ENSG00000129946	SHC2	locus2130	19	438789	rs4919905	19	484290	G	A	0.750497	0.0029565	0.00292986	0.31293	-0.495461	0.0443601	5.77827e-29	-0.00596717	0.00593749	0.314897	0.185685	0.146718	10	3659	3093	4998		rs4919905	19	484290	G	A	0.750497	0.00997877	0.00998325	0.317527	-0.495461	0.0443601	5.77827e-29	-0.0201404	0.0202299	0.319458	0.0131915	0.122049	10	3264	456	5930
19	373897	1372441	ENSG00000175221	MED16	locus2130	19	880589	rs1651888	19	873743	G	A	0.708748	0.000679879	0.00272017	0.802634	0.429146	0.0564286	2.84645e-14	0.00158426	0.00634199	0.802738	0.434767	0.130954	20	6407	4843	5147		rs1651888	19	873743	G	A	0.708748	-0.00456024	0.00950694	0.631458	0.429146	0.0564286	2.84645e-14	-0.0106263	0.0221972	0.632135	0.544232	0.579153	19	5210	4961	2519
19	490943	1490703	ENSG00000065268	WDR18	locus2130	19	988865	rs2240149	19	990819	A	G	0.59841	-0.00277522	0.00251322	0.269485	-0.590927	0.0378722	6.92575e-55	0.00469639	0.00426365	0.270682	0.136247	0.0239478	20	3349	2709	6476		rs2240149	19	990819	A	G	0.59841	0.00745504	0.00881485	0.3977	-0.590927	0.0378722	6.92575e-55	-0.0126159	0.0149389	0.398392	0.0942788	0.0170956	20	3773	1577	6982
19	506026	1502273	ENSG00000182087	C19orf6	locus2130	19	1013642	rs2240154	19	1003172	T	C	0.125249	-0.0104054	0.00350051	0.0029534	0.594299	0.0715189	9.59654e-17	-0.0175088	0.00625568	0.00512836	0.0794891	0.138795	20	549	2112	5080		rs2240154	19	1003172	T	C	0.125249	0.0292551	0.0130967	0.025497	0.594299	0.0715189	9.59654e-17	0.0492263	0.0228195	0.0309897	0.196153	0.47189	20	698	2573	3278
19	521816	1521159	ENSG00000207357	RNU6-2	locus2130	19	1021574	rs117481827	19	1021627	C	T	0.132207	0.00487346	0.00379568	0.19916	0.953958	0.113061	3.24086e-17	0.00510867	0.00402468	0.204321	0.123846	0.683441	20	2878	2596	1540		rs117481827	19	1021627	C	T	0.132207	-0.0120007	0.0127596	0.346948	0.953958	0.113061	3.24086e-17	-0.0125799	0.0134583	0.349925	0.181512	0.184284	20	3461	2462	5397
19	527244	1526470	ENSG00000267020	AC011558.5	locus2130	19	1038894	rs4807440	19	1026477	G	T	0.378728	-0.00221109	0.00287602	0.442011	0.404933	0.070317	8.47745e-09	-0.00546038	0.00716547	0.446036	0.446036	0.0998333	19	4452	4900	5476		rs4807440	19	1026477	G	T	0.378728	0.00381045	0.00890544	0.668739	0.404933	0.070317	8.47745e-09	0.00941007	0.022053	0.669596	0.669596	0.149919	19	5438	5667	5680
19	527244	1526470	ENSG00000064666	CNN2	locus2130	19	1032640	rs4807440	19	1026477	G	T	0.378728	-0.00221109	0.00287602	0.442011	0.301365	0.0396406	2.90648e-14	-0.00733693	0.009592	0.444331	0.0921415	0.0918631	20	4444	2250	5569		rs4807440	19	1026477	G	T	0.378728	0.00381045	0.00890544	0.668739	0.301365	0.0396406	2.90648e-14	0.012644	0.0295972	0.669232	0.261651	0.145444	20	5435	3105	5719
19	541133	1539822	ENSG00000064687	ABCA7	locus2130	19	1052836	rs11879910	19	1039991	C	T	0.870775	-0.00553173	0.00373341	0.138425	-0.499082	0.0609086	2.5279e-16	0.0110838	0.00760188	0.144831	0.244051	0.802982	20	2422	3568	921		rs11879910	19	1039991	C	T	0.870775	0.0195231	0.0128923	0.129945	-0.499082	0.0609086	2.5279e-16	-0.039118	0.0262695	0.13646	0.239191	0.348888	20	1825	2933	4140
19	591355	1590583	ENSG00000099817	POLR2E	locus2130	19	1091096	rs3787016	19	1090803	G	A	0.745527	-0.00421278	0.00288059	0.143613	-1.19752	0.0332875	2.05531e-283	0.00351792	0.00240745	0.143943	0.219481	0.553505	20	2417	3371	2238		rs3787016	19	1090803	G	A	0.745527	0.0102657	0.00992411	0.300941	-1.19752	0.0332875	2.05531e-283	-0.00857245	0.00829064	0.30114	0.300517	0.456352	20	3126	3390	3389
19	603625	1603257	ENSG00000167468	GPX4	locus2130	19	1105361	rs8103188	19	1103465	A	G	0.552684	-0.000535764	0.00248225	0.829114	-0.459857	0.0461005	1.95932e-23	0.00116507	0.00539913	0.829153	0.995993	0.807656	20	6520	7354	891		rs8103188	19	1103465	A	G	0.552684	0.0129235	0.00869233	0.137075	-0.459857	0.0461005	1.95932e-23	-0.0281033	0.0191111	0.141419	0.523896	0.260501	20	1869	4846	4809
19	763886	1763044	ENSG00000228300	C19orf24	locus2131	19	1277131	rs55699549	19	1263451	G	C	0.874751	0.0105649	0.00386118	0.00621565	1.43005	0.0391708	8.24661e-292	0.00738778	0.00270761	0.00636173	0.00198623	0.841167	3	605	490	725		rs55699549	19	1263451	G	C	0.874751	-0.0134006	0.0130708	0.305255	1.43005	0.0391708	8.24661e-292	-0.0093707	0.00914371	0.305446	0.624226	0.350024	3	3150	5423	4128
19	858376	1856186	ENSG00000160953	MUM1	locus2131	19	1332160	rs713042	19	1357082	C	T	0.76839	0.00110092	0.00297811	0.711629	-0.580195	0.0480624	1.49031e-33	-0.00189749	0.00513536	0.711758	0.779669	0.535468	20	5952	6529	2310		rs713042	19	1357082	C	T	0.76839	0.00558239	0.0102386	0.585595	-0.580195	0.0480624	1.49031e-33	-0.00962159	0.0176648	0.585977	0.913347	0.81755	20	4933	6954	1034
19	862912	1859390	ENSG00000267755	AC004623.2	locus2131	19	1377145	rs3826942	19	1360575	A	G	0.718688	0.00118916	0.00279075	0.670029	-0.492168	0.0815811	1.61074e-09	-0.00241617	0.00568445	0.670801	0.602365	0.764311	15	5740	5705	1109		rs3826942	19	1360575	A	G	0.718688	0.00579051	0.0096062	0.546649	-0.492168	0.0815811	1.61074e-09	-0.0117653	0.0196153	0.548638	0.818138	0.604257	14	4705	6506	2354
19	956662	1956532	ENSG00000115266	APC2	locus2131	19	1459771	rs2656869	19	1456544	G	A	0.578529	-0.00522067	0.00265007	0.048837	0.297062	0.0402125	1.49841e-13	-0.0175744	0.0092327	0.0569766	0.0507763	0.444518	16	1525	1737	2854		rs2656869	19	1456544	G	A	0.578529	-0.00931534	0.00875041	0.287075	0.297062	0.0402125	1.49841e-13	-0.0313582	0.0297608	0.292032	0.365882	0.541833	15	3052	3844	2785
19	995815	1995005	ENSG00000115255	REEP6	locus2131	19	1494545	rs78367532	19	1495756	T	C	0.055666	0.00121776	0.00540706	0.82181	-0.672691	0.10599	2.19885e-10	-0.00181029	0.00804301	0.82192	0.96245	0.999781	12	6480	7240	3		rs78367532	19	1495756	T	C	0.055666	0.000310936	0.0188376	0.986831	-0.672691	0.10599	2.19885e-10	-0.000462228	0.0280034	0.986831	0.920959	0.833464	12	7268	6989	954
19	1036314	2033656	ENSG00000185988	PLK5	locus2131	19	1529764	rs11084897	19	1533972	G	C	0.217694	-0.00414451	0.00315137	0.18846	-0.439603	0.0562729	5.62929e-15	0.00942785	0.00726954	0.194666	0.37463	0.471672	20	2813	4465	2667		rs11084897	19	1533972	G	C	0.217694	0.0102785	0.0104732	0.326391	-0.439603	0.0562729	5.62929e-15	-0.0233814	0.0240115	0.330178	0.569067	0.541263	20	3340	5101	2788
19	1350260	2349956	ENSG00000129911	KLF16	locus2132	19	1857983	rs34541064	19	1850165	T	C	0.506958	-0.00835558	0.00247554	0.000737471	-0.240115	0.0434405	3.24914e-08	0.0347982	0.01208	0.0039685	0.00599143	0.257693	20	498	723	4135		rs34541064	19	1850165	T	C	0.506958	0.0114909	0.00866224	0.184659	-0.240115	0.0434405	3.24914e-08	-0.0478556	0.0370997	0.197079	0.281611	0.217554	20	2335	3243	5096
19	1424888	2423279	ENSG00000227500	SCAMP4	locus2132	19	1915614	rs4806820	19	1923385	C	T	0.918489	0.0020419	0.00482215	0.671973	-0.667841	0.0969955	5.76762e-12	-0.00305747	0.00723416	0.672556	0.672556	0.0174208	7	5748	6048	6614		rs4806820	19	1923385	C	T	0.918489	-0.0303159	0.0158042	0.0550836	-0.667841	0.0969955	5.76762e-12	0.0453939	0.0245658	0.0646248	0.0646248	0.390867	7	1112	1205	3837
19	1620395	2619547	ENSG00000065000	AP3D1	locus2132	19	2132726	rs4807201	19	2120314	T	C	0.802187	-0.000740004	0.00293351	0.800841	1.36482	0.0371573	2.35087e-295	-0.0005422	0.00214943	0.800846	0.0485657	0.018016	20	6395	1707	6593		rs4807201	19	2120314	T	C	0.802187	0.00818942	0.0108444	0.450142	1.36482	0.0371573	2.35087e-295	0.00600037	0.00794732	0.450238	0.617637	0.591713	20	4129	5387	2437
19	1741667	2740619	ENSG00000267021	MIR4321	locus2132	19	2250677	rs733846	19	2241327	T	G	0.824056	-0.00135746	0.00330716	0.681467	0.487141	0.0843284	7.61719e-09	-0.00278658	0.00680602	0.682225	0.552678	0.492515	6	5801	5457	2546		rs733846	19	2241327	T	G	0.824056	-0.00410325	0.011343	0.717545	0.487141	0.0843284	7.61719e-09	-0.00842312	0.0233305	0.718073	0.842916	0.385171	6	5739	6620	3872
19	1750437	2748597	ENSG00000104899	AMH	locus2132	19	2250690	rs4807216	19	2248683	T	C	0.838966	-0.00262854	0.00344311	0.445213	1.56687	0.0416504	0	-0.00167757	0.0021979	0.445306	0.0742885	0.118358	20	4447	2044	5284		rs4807216	19	2248683	T	C	0.838966	-0.000464081	0.0117511	0.968498	1.56687	0.0416504	0	-0.000296183	0.00749974	0.968498	0.330397	0.0580306	20	7163	3590	6530
19	1757731	2754978	ENSG00000104904	OAZ1	locus2132	19	2271503	rs886363	19	2255336	G	A	0.841948	-0.00311004	0.00320224	0.331445	0.395886	0.0628026	2.90715e-10	-0.00785591	0.00818425	0.337115	0.239962	0.0635238	17	3795	3536	5886		rs886363	19	2255336	G	A	0.841948	0.00451022	0.0118423	0.703309	0.395886	0.0628026	2.90715e-10	0.0113927	0.0299679	0.703823	0.504285	0.0232501	17	5642	4733	6903
19	1769649	2767192	ENSG00000188305	C19orf35	locus2132	19	2278406	rs2854110	19	2269142	A	G	0.789264	-0.00198276	0.00290679	0.495168	-0.426936	0.0771309	3.10855e-08	0.00464417	0.00686001	0.498411	0.498411	0.210054	5	4758	5186	4479		rs2854110	19	2269142	A	G	0.789264	0.00400196	0.0105916	0.705548	-0.426936	0.0771309	3.10855e-08	-0.00937368	0.0248662	0.7062	0.7062	0.253879	5	5656	5901	4860
19	1827565	2826463	ENSG00000130332	LSM7	locus2132	19	2325067	rs12977961	19	2326897	C	T	0.380716	0.00413179	0.00253595	0.103252	-1.11485	0.0303547	2.67954e-295	-0.00370615	0.00227694	0.103591	0.168365	0.29721	20	2042	2959	3841		rs12977961	19	2326897	C	T	0.380716	0.0158545	0.00890135	0.0748898	-1.11485	0.0303547	2.67954e-295	-0.0142213	0.00799375	0.0752319	0.247141	0.961986	20	1236	2989	221
19	1922599	2921008	ENSG00000099800	TIMM13	locus2133	19	2426757	rs55920357	19	2421221	C	T	0.430417	0.00104184	0.00250287	0.677222	0.450027	0.0475594	3.00887e-21	0.00231506	0.00556698	0.677516	0.616337	0.738765	20	5768	5767	1248		rs55920357	19	2421221	C	T	0.430417	0.0138135	0.00872827	0.113508	0.450027	0.0475594	3.00887e-21	0.0306949	0.0196644	0.118539	0.714303	0.21617	20	1669	5951	5111
19	2018818	3016952	ENSG00000176533	GNG7	locus2133	19	2606962	rs56211570	19	2518483	A	C	0.685885	-0.00204454	0.00267708	0.445033	0.335308	0.0398963	4.29671e-17	-0.00609749	0.00801682	0.446903	0.565611	0.871153	18	4459	5532	557		rs56211570	19	2518483	A	C	0.685885	0.0136454	0.00931309	0.142869	0.335308	0.0398963	4.29671e-17	0.0406952	0.0281936	0.148902	0.30963	0.162678	18	1930	3451	5572
19	2238667	3238208	ENSG00000261342	AC006538.1	locus2133	19	2728533	rs4806874	19	2738352	A	G	0.692843	0.00019552	0.00265257	0.941241	-0.362966	0.0389474	1.17018e-20	-0.000538673	0.00730828	0.941243	0.831194	0.578928	20	7078	6735	2075		rs4806874	19	2738352	A	G	0.692843	0.00223699	0.00936243	0.811157	-0.362966	0.0389474	1.17018e-20	-0.0061631	0.0258027	0.811218	0.302451	0.110784	20	6254	3402	6035
19	2259505	3259054	ENSG00000104969	SGTA	locus2133	19	2769040	rs9304899	19	2759107	A	G	0.762425	-0.00249228	0.00287258	0.385608	0.37228	0.0534521	3.28998e-12	-0.00669463	0.00777582	0.389263	0.509415	0.936892	18	4136	5242	251		rs9304899	19	2759107	A	G	0.762425	0.00047904	0.0101491	0.962353	0.37228	0.0534521	3.28998e-12	0.00128677	0.0272625	0.962354	0.995392	0.861249	17	7121	7347	783
19	2324384	3321710	ENSG00000172006	ZNF554	locus2133	19	2827821	rs10424313	19	2824116	T	C	0.248509	-0.000864072	0.00292184	0.767438	0.525144	0.0484005	1.99514e-27	-0.0016454	0.00556596	0.767522	0.154869	0.0832497	20	6217	2858	5655		rs10424313	19	2824116	T	C	0.248509	0.00174592	0.00999447	0.861324	0.525144	0.0484005	1.99514e-27	0.00332466	0.0190343	0.861342	0.756621	0.281009	20	6525	6182	4645
19	2358485	3358321	ENSG00000186300	ZNF555	locus2133	19	2850957	rs2317032	19	2858353	A	G	0.159046	0.00211414	0.0033302	0.525533	0.571994	0.0950508	1.76832e-09	0.00369609	0.0058544	0.527821	0.527821	0.42323	7	4919	5332	2984		rs2317032	19	2858353	A	G	0.159046	-0.0142506	0.0118166	0.227826	0.571994	0.0950508	1.76832e-09	-0.0249139	0.0210694	0.23702	0.23702	0.635826	7	2651	2921	2149
19	2436762	3436095	ENSG00000175691	ZNF77	locus2133	19	2939092	rs35699176	19	2936535	G	A	0.951292	-0.00543004	0.00683599	0.427003	-1.85453	0.12043	1.65832e-53	0.00292799	0.00369101	0.427617	0.427617	0.332114	3	4357	4784	3609		rs35699176	19	2936535	G	A	0.951292	-0.0300802	0.0200753	0.134038	-1.85453	0.12043	1.65832e-53	0.0162199	0.0108761	0.135876	0.135876	0.123158	3	1816	2012	5921
19	2618487	3617906	ENSG00000088256	GNA11	locus2133	19	3109205	rs107155	19	3118119	A	G	0.309145	-0.0037864	0.00263925	0.151386	0.316597	0.0497586	1.98284e-10	-0.0119597	0.00854559	0.161658	0.33802	0.12052	17	2553	4232	5266		rs107155	19	3118119	A	G	0.309145	0.00893679	0.00935265	0.339307	0.316597	0.0497586	1.98284e-10	0.0282276	0.0298724	0.34469	0.547377	0.759149	17	3429	4977	1383
19	2650034	3649928	ENSG00000060558	GNA15	locus2133	19	3149979	rs170159	19	3149990	G	C	0.234592	-0.00651413	0.00288387	0.0238947	1.1652	0.0300132	0	-0.00559059	0.00247919	0.024133	0.086565	0.282498	20	1070	2198	3951		rs170159	19	3149990	G	C	0.234592	0.0125917	0.0102083	0.217399	1.1652	0.0300132	0	0.0108065	0.00876548	0.217632	0.397979	0.462242	20	2514	4066	3342
19	2690956	3689285	ENSG00000125912	NCLN	locus2133	19	3197567	rs518669	19	3189652	T	C	0.44334	0.00292732	0.00250867	0.243258	-0.383172	0.038106	8.69408e-24	-0.0076397	0.00659105	0.246414	0.135707	0.289817	20	3180	2706	3886		rs518669	19	3189652	T	C	0.44334	-0.00978083	0.00870056	0.260945	-0.383172	0.038106	8.69408e-24	0.0255259	0.0228481	0.263908	0.227522	0.566341	20	2855	2850	2614
19	2791469	3791227	ENSG00000161082	CELF5	locus2133	19	3260887	rs55705617	19	3291317	A	C	0.627237	2.68019e-06	0.00255981	0.999165	-0.276988	0.0444996	4.83032e-10	-9.67618e-06	0.00924158	0.999165	0.999165	0.0211863	4	7363	7363	6529		rs55705617	19	3291317	A	C	0.627237	0.0104439	0.00893548	0.242478	-0.276988	0.0444996	4.83032e-10	-0.0377053	0.0328232	0.250663	0.250663	0.0186852	4	2749	3010	6962
19	2997790	3997014	ENSG00000129932	DOHH	locus2134	19	3495878	rs4807479	19	3497242	C	T	0.311133	0.00578262	0.00269363	0.0318113	-0.347041	0.0386022	2.46808e-19	-0.0166626	0.00797993	0.0367918	0.0657793	0.578041	20	1266	1943	2082		rs4807479	19	3497242	C	T	0.311133	-0.0184116	0.00935175	0.0489774	-0.347041	0.0386022	2.46808e-19	0.0530531	0.0275857	0.0544535	0.103618	0.296919	20	1006	1673	4522
19	3022174	4021578	ENSG00000105325	FZR1	locus2134	19	3522299	rs10417370	19	3522132	C	T	0.450298	0.00246574	0.0024911	0.322262	-0.281392	0.0433245	8.30431e-11	-0.00876265	0.00895498	0.327816	0.211209	0.0582507	20	3738	3314	5959		rs10417370	19	3522132	C	T	0.450298	-0.00509031	0.00868373	0.557748	-0.281392	0.0433245	8.30431e-11	0.0180898	0.0309853	0.559344	0.349943	0.235772	20	4771	3738	4984
19	3048804	4044579	ENSG00000267436	AC005786.7	locus2134	19	3550882	rs17674491	19	3545628	A	G	0.342942	0.00460893	0.00268114	0.0856104	-0.482228	0.0766123	3.08608e-10	-0.00955759	0.00576352	0.0972587	0.0856947	0.533329	19	1975	2189	2322		rs17674491	19	3545628	A	G	0.342942	-0.0101553	0.00910811	0.264863	-0.482228	0.0766123	3.08608e-10	0.0210591	0.0191816	0.272257	0.165393	0.345515	19	2918	2299	4174
19	3048804	4044579	ENSG00000183397	C19orf71	locus2134	19	3541590	rs6510759	19	3548057	C	T	0.485089	0.00260605	0.0024894	0.295164	-0.445055	0.0764495	5.8304e-09	-0.00585557	0.00568318	0.302854	0.318981	0.103091	15	3579	4099	5439		rs6510759	19	3548057	C	T	0.485089	-0.000270043	0.00864302	0.975075	-0.445055	0.0764495	5.8304e-09	0.000606763	0.0194204	0.975075	0.743551	0.316068	15	7204	6107	4386
19	3048804	4044579	ENSG00000161091	MFSD12	locus2134	19	3556273	rs6510759	19	3548057	C	T	0.485089	0.00260605	0.0024894	0.295164	-0.432664	0.0434985	2.60845e-23	-0.00602327	0.00578543	0.297825	0.0331573	0.0818554	20	3545	1452	5674		rs6510759	19	3548057	C	T	0.485089	-0.000270043	0.00864302	0.975075	-0.432664	0.0434985	2.60845e-23	0.00062414	0.0199764	0.975075	0.182545	0.0512312	20	7203	2470	6592
19	3148125	4147641	ENSG00000105298	CACTIN	locus2134	19	3618726	rs12984273	19	3647901	T	C	0.572565	0.00220936	0.00248693	0.374332	-0.462429	0.0484225	1.29834e-21	-0.00477772	0.00540119	0.376389	0.390834	0.204974	20	4059	4564	4522		rs12984273	19	3647901	T	C	0.572565	-0.0127417	0.00873852	0.14481	-0.462429	0.0484225	1.29834e-21	0.0275539	0.019116	0.14947	0.077866	0.232454	20	1937	1371	5007
19	3264334	4262864	ENSG00000183617	MRPL54	locus2134	19	3765617	rs7245624	19	3762926	A	G	0.627237	0.0030504	0.00253815	0.229432	0.408107	0.0369234	2.12513e-28	0.00747452	0.00625598	0.232173	0.331309	0.967176	20	3085	4187	137		rs7245624	19	3762926	A	G	0.627237	-0.00193326	0.00893413	0.828683	0.408107	0.0369234	2.12513e-28	-0.00473715	0.0218958	0.828715	0.202096	0.104264	20	6351	2624	6110
19	3355566	4355300	ENSG00000105278	ZFR2	locus2135	19	3836526	rs17810048	19	3855477	T	C	0.668986	0.0029117	0.00268496	0.278166	-0.942731	0.0286397	1.25607e-237	-0.00308858	0.00284961	0.278427	0.0126999	0.00388521	16	3407	985	6968		rs17810048	19	3855477	T	C	0.668986	0.00796737	0.00917985	0.385439	-0.942731	0.0286397	1.25607e-237	-0.00845136	0.00974088	0.385604	0.273194	0.252055	16	3696	3195	4871
19	3544971	4542097	ENSG00000105229	PIAS4	locus2135	19	4023514	rs59208569	19	4044424	C	G	0.807157	-0.012077	0.00320496	0.000164416	-0.363618	0.0527204	5.30766e-12	0.0332134	0.0100438	0.000943481	0.000186354	0.825975	20	307	225	809		rs59208569	19	4044424	C	G	0.807157	0.0145533	0.0109817	0.185094	-0.363618	0.0527204	5.30766e-12	-0.0400235	0.0307536	0.193113	0.13532	0.836533	20	2292	2009	929
19	3624838	4624547	ENSG00000126934	MAP2K2	locus2135	19	4107222	rs72978929	19	4124732	T	C	0.0715706	-0.0027353	0.00502557	0.58625	0.574798	0.104967	4.35135e-08	-0.00475872	0.00878627	0.588088	0.588088	0.916148	6	5287	5645	361		rs72978929	19	4124732	T	C	0.0715706	0.00513858	0.0167563	0.759098	0.574798	0.104967	4.35135e-08	0.00893981	0.0291974	0.759463	0.759463	0.704431	6	5959	6200	1713
19	3662885	4660945	ENSG00000089847	ANKRD24	locus2135	19	4204081	rs72978982	19	4161780	G	A	0.88668	0.0109708	0.00387341	0.00462085	-0.507225	0.0811691	4.13121e-10	-0.0216291	0.00838426	0.00988781	0.0169164	0.123717	7	737	1096	5232		rs72978982	19	4161780	G	A	0.88668	-0.0135298	0.0136495	0.321573	-0.507225	0.0811691	4.13121e-10	0.0266741	0.0272466	0.327584	0.387787	0.606384	7	3320	3996	2344
19	3677496	4676140	ENSG00000077463	SIRT6	locus2135	19	4178353	rs350844	19	4177051	G	A	0.870775	0.00818305	0.00372325	0.0279618	-1.02132	0.0707627	3.20427e-47	-0.0080122	0.00368754	0.0297973	0.0245116	0.466581	10	1170	1280	2710		rs350844	19	4177051	G	A	0.870775	-0.0084747	0.0128879	0.510813	-1.02132	0.0707627	3.20427e-47	0.00829776	0.0126319	0.511251	0.488409	0.694659	10	4512	4628	1791
19	3741102	4738679	ENSG00000105248	CCDC94	locus2135	19	4258081	rs353698	19	4240948	A	G	0.742545	0.00313819	0.00285478	0.271647	-1.098	0.0304415	6.91893e-285	-0.0028581	0.00260119	0.27187	0.480381	0.662175	20	3361	5086	1651		rs353698	19	4240948	A	G	0.742545	0.00132818	0.00987928	0.893054	-1.098	0.0304415	6.91893e-285	-0.00120964	0.00899758	0.893054	0.683564	0.617964	20	6728	5765	2270
19	3752378	4750849	ENSG00000105251	SHD	locus2135	19	4284659	rs3803907	19	4250917	G	A	0.743539	0.00274322	0.00284729	0.335323	-0.304655	0.0418168	3.20573e-13	-0.00900435	0.00942733	0.339511	0.249902	0.570854	20	3814	3618	2131		rs3803907	19	4250917	G	A	0.743539	0.00179972	0.00989143	0.855624	-0.304655	0.0418168	3.20573e-13	-0.00590742	0.0324778	0.855668	0.858524	0.719138	20	6490	6694	1627
19	3825826	4825102	ENSG00000178078	STAP2	locus2135	19	4333411	rs10411394	19	4325327	G	A	0.570577	-0.00241329	0.00247804	0.330121	-0.59362	0.0468158	7.64253e-37	0.00406538	0.00418674	0.331543	0.25911	0.733157	20	3762	3687	1287		rs10411394	19	4325327	G	A	0.570577	0.00272654	0.00872704	0.754718	-0.59362	0.0468158	7.64253e-37	-0.00459307	0.0147059	0.75479	0.271728	0.28313	20	5929	3180	4625
19	3869128	4868765	ENSG00000267980	AC007292.6	locus2135	19	4364211	rs11666453	19	4368797	G	A	0.760437	0.00504384	0.00284882	0.0766435	0.634284	0.0975126	7.78814e-11	0.00795202	0.0046548	0.0875716	0.016034	0.51719	18	1872	1076	2410		rs11666453	19	4368797	G	A	0.760437	-0.000289604	0.0101231	0.977177	0.634284	0.0975126	7.78814e-11	-0.000456584	0.01596	0.977177	0.9741	0.962326	18	7216	7231	216
19	3939281	4936950	ENSG00000167670	CHAF1A	locus2135	19	4423837	rs11666856	19	4437450	A	G	0.735586	0.00473126	0.00276839	0.0874454	1.1344	0.0303154	1.85997e-306	0.00417073	0.00244295	0.0877756	0.0120733	0.0493309	20	1876	970	6065		rs11666856	19	4437450	A	G	0.735586	-0.00192247	0.0097974	0.844436	1.1344	0.0303154	1.85997e-306	-0.00169471	0.00863677	0.844438	0.971409	0.985169	20	6434	7214	73
19	3939281	4936950	ENSG00000267255	CTB-50L17.5	locus2135	19	4430308	rs11666856	19	4437450	A	G	0.735586	0.00473126	0.00276839	0.0874454	0.477886	0.0761212	3.43035e-10	0.0099004	0.00600381	0.0991436	0.0690496	0.131516	13	1990	1991	5139		rs11666856	19	4437450	A	G	0.735586	-0.00192247	0.0097974	0.844436	0.477886	0.0761212	3.43035e-10	-0.00402287	0.0205115	0.844511	0.903985	0.923443	13	6435	6918	420
19	3939281	4936950	ENSG00000167671	UBXN6	locus2135	19	4451407	rs243376	19	4437760	G	A	0.724652	-0.00724439	0.00272257	0.00779407	-1.24642	0.0344961	7.04134e-286	0.00581214	0.00219022	0.007962	0.0100356	0.294515	20	662	888	3857		rs243376	19	4437760	G	A	0.724652	0.00094808	0.00967791	0.921961	-1.24642	0.0344961	7.04134e-286	-0.00076064	0.00776457	0.921962	0.96233	0.269381	20	6893	7180	4735
19	3941727	4941375	ENSG00000267769	CTB-50L17.9	locus2135	19	4454647	rs11669263	19	4441407	C	T	0.759443	0.00566684	0.00284361	0.0462793	1.03219	0.0946821	1.13258e-27	0.00549014	0.00280059	0.0499547	0.239284	0.0382859	20	1442	3529	6244		rs11669263	19	4441407	C	T	0.759443	-0.00268111	0.0101109	0.790878	1.03219	0.0946821	1.13258e-27	-0.00259751	0.0097985	0.790938	0.986186	0.986437	20	6137	7298	67
19	4273250	5272077	ENSG00000176840	MIR7-3HG	locus2135	19	4770831	rs3760955	19	4772202	C	A	0.333996	-0.0027582	0.00257452	0.284014	-1.13187	0.0275211	0	0.00243684	0.00227533	0.284178	0.200422	0.204682	20	3451	3222	4526		rs3760955	19	4772202	C	A	0.333996	-0.00143643	0.00915849	0.87537	-1.13187	0.0275211	0	0.00126907	0.0080915	0.875371	0.99655	0.954679	20	6616	7350	257
19	4294325	5294027	ENSG00000141965	FEM1A	locus2135	19	4793649	rs11085099	19	4794257	T	G	0.331014	-0.00242824	0.00260604	0.351453	1.22313	0.0323412	0	-0.00198528	0.00213129	0.351599	0.49628	0.69369	20	3899	5177	1491		rs12609188	19	4788791	G	A	0.377734	-0.00630325	0.00890954	0.479273	0.673238	0.0483212	4.01626e-44	-0.00936258	0.0132509	0.479839	0.954818	0.761618	20	4311	7143	1367
19	4294325	5294027	ENSG00000269604	AC005523.2	locus2135	19	4793664	rs11085099	19	4794257	T	G	0.331014	-0.00242824	0.00260604	0.351453	0.790099	0.0881833	3.25479e-19	-0.00307334	0.00331616	0.354043	0.206144	0.59705	20	3916	3269	1989		rs12609188	19	4788791	G	A	0.377734	-0.00630325	0.00890954	0.479273	0.71069	0.0851436	7.00428e-17	-0.00886919	0.0125814	0.480845	0.88557	0.648883	20	4318	6830	2065
19	4312103	5311412	ENSG00000127666	TICAM1	locus2135	19	4823830	rs11085101	19	4811956	A	G	0.614314	0.0011733	0.00252901	0.642694	-0.362583	0.0487314	1.00355e-13	-0.00323595	0.00698855	0.643338	0.890129	0.541239	20	5600	6966	2285		rs11085101	19	4811956	A	G	0.614314	-0.0069177	0.00887529	0.435725	-0.362583	0.0487314	1.00355e-13	0.019079	0.0246119	0.438227	0.884367	0.889163	20	4052	6823	604
19	4352031	5351611	ENSG00000105355	PLIN3	locus2136	19	4853066	rs35555865	19	4851896	C	T	0.400596	0.00203778	0.00249928	0.414874	0.259342	0.0390259	3.02439e-11	0.0078575	0.00970928	0.418356	0.414024	0.470023	15	4306	4699	2688		rs35555865	19	4851896	C	T	0.400596	-0.0012212	0.00881483	0.889815	0.259342	0.0390259	3.02439e-11	-0.00470882	0.0339966	0.889838	0.833077	0.976889	15	6713	6567	124
19	4714468	5712809	ENSG00000105426	PTPRS	locus2136	19	5249660	rs8107943	19	5212923	C	T	0.810139	-0.00514247	0.00299066	0.0855217	-0.420614	0.0550002	2.04929e-14	0.0122261	0.00728774	0.0934203	0.0611563	0.43356	20	1935	1885	2923		rs8107943	19	5212923	C	T	0.810139	0.00468773	0.0110185	0.670514	-0.420614	0.0550002	2.04929e-14	-0.011145	0.0262367	0.670993	0.832269	0.834653	20	5448	6558	940
19	5054027	6052033	ENSG00000223573	PLAC2	locus2136	19	5563111	rs624337	19	5553977	A	C	0.650099	-0.00463987	0.0025988	0.0741978	-0.287766	0.0357442	8.2317e-16	0.0161238	0.00925035	0.081326	0.168589	0.627415	20	1805	2964	1836		rs624337	19	5553977	A	C	0.650099	-0.000267693	0.00905916	0.976426	-0.287766	0.0357442	8.2317e-16	0.000930246	0.0314812	0.976427	0.41407	0.274651	20	7210	4172	4694
19	5152898	6151703	ENSG00000130255	RPL36	locus2136	19	5683422	rs4807804	19	5652700	A	G	0.975149	0.0188722	0.00871893	0.0304254	1.27622	0.189312	1.56955e-11	0.0147876	0.00717539	0.0393143	0.0497006	0.314448	13	1316	1721	3712		rs4807804	19	5652700	A	G	0.975149	0.00936765	0.0277582	0.73576	1.27622	0.189312	1.56955e-11	0.00734018	0.0217776	0.736078	0.566092	0.438011	13	5830	5088	3500
19	5169739	6168420	ENSG00000196365	LONP1	locus2136	19	5706214	rs11670735	19	5669282	C	T	0.648111	-0.00277311	0.00256946	0.280472	1.21236	0.0321015	0	-0.00228736	0.00212024	0.280668	0.318943	0.732854	20	3422	4098	1288		rs11670735	19	5669282	C	T	0.648111	-0.0121385	0.00904755	0.179716	1.21236	0.0321015	0	-0.0100122	0.00746745	0.17999	0.483147	0.708452	20	2195	4606	1686
19	5288875	6288861	ENSG00000141994	DUS3L	locus2137	19	5788039	rs2926066	19	5788874	G	T	0.805169	-0.000585445	0.00307731	0.849117	1.28454	0.035099	3.12391e-293	-0.000455763	0.00239569	0.849119	0.830294	0.761503	20	6617	6729	1130		rs2926066	19	5788874	G	T	0.805169	0.00173572	0.0109047	0.873534	1.28454	0.035099	3.12391e-293	0.00135124	0.00848931	0.873535	0.0774176	0.0176925	20	6599	1364	6970
19	5380246	6379647	ENSG00000105519	CAPS	locus2137	19	5913802	rs34568271	19	5879711	C	T	0.903579	-0.010121	0.00444595	0.0228182	-0.53112	0.0619339	9.85798e-18	0.0190561	0.00866082	0.0277884	0.110443	0.0697796	17	1135	2451	5807		rs34568271	19	5879711	C	T	0.903579	0.0067366	0.0146453	0.645528	-0.53112	0.0619339	9.85798e-18	-0.0126838	0.027614	0.646002	0.134485	0.266319	17	5297	1997	4762
19	5870576	6868848	ENSG00000125656	CLPP	locus2138	19	6365191	rs1049343	19	6368874	C	G	0.983101	-0.00388012	0.00745837	0.602899	-0.762846	0.11195	9.48214e-12	0.00508638	0.00980549	0.603951	0.557516	0.469851	10	5369	5487	2689		rs1049343	19	6368874	C	G	0.983101	-0.0207744	0.0335129	0.535329	-0.762846	0.11195	9.48214e-12	0.0272328	0.0441129	0.537009	0.629095	0.966011	10	4654	5451	189
19	5877734	6877267	ENSG00000125651	GTF2F1	locus2138	19	6386786	rs10408708	19	6377560	G	C	0.821074	-0.00181404	0.00319744	0.570483	0.520618	0.0622362	6.00162e-17	-0.00348439	0.00615573	0.571367	0.676861	0.845678	20	5187	6069	696		rs10408708	19	6377560	G	C	0.821074	3.22567e-05	0.0112686	0.997716	0.520618	0.0622362	6.00162e-17	6.19584e-05	0.0216446	0.997716	0.78593	0.615324	20	7344	6340	2282
19	5936422	6936202	ENSG00000181240	SLC25A41	locus2138	19	6429919	rs2860181	19	6436305	T	C	0.487078	-0.00413165	0.00272648	0.129677	0.52492	0.0290504	5.56568e-73	-0.00787101	0.00521233	0.131024	0.414942	0.0242399	20	2312	4707	6473		rs2860181	19	6436305	T	C	0.487078	-0.00304236	0.00864283	0.724831	0.52492	0.0290504	5.56568e-73	-0.00579586	0.0164682	0.724881	0.0856774	0.0115378	20	5771	1475	7051
19	5942090	6941670	ENSG00000125648	SLC25A23	locus2138	19	6450652	rs348340	19	6441821	A	G	0.496024	-0.0031716	0.00272552	0.244559	0.360039	0.0371604	3.36503e-22	-0.00880903	0.00762446	0.247941	0.490618	0.0387649	13	3191	5151	6234		rs348340	19	6441821	A	G	0.496024	-0.000119378	0.00863966	0.988976	0.360039	0.0371604	3.36503e-22	-0.000331569	0.0239965	0.988976	0.0975103	0.00134716	13	7279	1614	7238
19	6242806	7240848	ENSG00000125734	GPR108	locus2138	19	6733769	rs10419080	19	6741443	T	C	0.32008	0.0023693	0.00282231	0.401195	-0.915863	0.0490589	8.90573e-78	-0.00258696	0.0030847	0.40167	0.226804	0.843709	20	4203	3430	703		rs10419080	19	6741443	T	C	0.32008	-0.00751815	0.00926176	0.41694	-0.915863	0.0490589	8.90573e-78	0.00820881	0.0101222	0.41738	0.27011	0.804035	20	3904	3170	1107
19	6516194	7503399	ENSG00000268758	EMR4P	locus2138	19	6973953	rs7252712	19	7003499	G	T	0.406561	-0.000905936	0.00252497	0.719752	0.679534	0.0831686	3.06964e-16	-0.00133317	0.00371932	0.72001	0.690464	0.236855	19	5992	6132	4268		rs7252712	19	7003499	G	T	0.406561	-0.00461683	0.00879339	0.599559	0.679534	0.0831686	3.06964e-16	-0.00679412	0.012967	0.600311	0.684606	0.799496	19	5021	5772	1137
19	7063126	8054840	ENSG00000104883	PEX11G	locus2139	19	7552048	rs10402951	19	7555092	A	G	0.676938	0.00180614	0.00288882	0.531828	0.386082	0.0398441	3.3314e-22	0.00467813	0.00749796	0.53268	0.755366	0.679782	16	4950	6409	1554		rs10402951	19	7555092	A	G	0.676938	-0.00170299	0.00923628	0.853715	0.386082	0.0398441	3.3314e-22	-0.00441095	0.0239274	0.853742	0.599752	0.490745	16	6479	5282	3147
19	7166138	8166040	ENSG00000076924	XAB2	locus2139	19	7689431	rs2446180	19	7666117	G	A	0.498012	0.000834938	0.00246918	0.735254	0.362244	0.0494446	2.36634e-13	0.0023049	0.00682358	0.735525	0.993965	0.943015	20	6073	7348	234		rs2446180	19	7666117	G	A	0.498012	0.00337604	0.00863831	0.695929	0.362244	0.0494446	2.36634e-13	0.00931979	0.0238805	0.696339	0.800679	0.316129	20	5593	6415	4385
19	7299515	8298705	ENSG00000182566	CLEC4G	locus2139	19	7796317	rs4804798	19	7799057	C	G	0.923459	-0.00150057	0.00495199	0.761872	-0.619698	0.0736844	4.09445e-17	0.00242145	0.00799615	0.762021	0.307399	0.0568335	16	6189	4018	5977		rs4804798	19	7799057	C	G	0.923459	0.028624	0.0162616	0.0783709	-0.619698	0.0736844	4.09445e-17	-0.0461902	0.0268098	0.0849091	0.383377	0.100099	16	1353	3965	6147
19	7398039	8336778	ENSG00000268297	CLEC4GP1	locus2140	19	7853971	rs77872764	19	7853275	A	G	0.240557	-0.00195982	0.00302693	0.517332	0.872991	0.0907309	6.47126e-22	-0.00224495	0.00347514	0.518278	0.582551	0.63416	20	4864	5624	1798		rs77872764	19	7853275	A	G	0.240557	0.00439267	0.0101063	0.663818	0.872991	0.0907309	6.47126e-22	0.00503174	0.0115884	0.66414	0.97834	0.992817	20	5406	7247	44
19	7398039	8331010	ENSG00000104938	CLEC4M	locus2140	19	7831263	rs868876	19	7831226	A	T	0.706759	0.00242983	0.00269073	0.366507	0.64695	0.0884613	2.60517e-13	0.00375582	0.00419069	0.37013	0.406142	0.717256	16	4019	4652	1369		rs868876	19	7831226	A	T	0.706759	0.00536161	0.00948807	0.572013	0.64695	0.0884613	2.60517e-13	0.00828751	0.0147096	0.573156	0.520149	0.892957	16	4858	4820	583
19	7398039	8391259	ENSG00000142459	EVI5L	locus2140	19	7912490	rs484353	19	7891767	G	A	0.456262	-0.00661769	0.00246354	0.00722574	-0.319636	0.0450007	1.22164e-12	0.0207039	0.0082401	0.0119854	0.0421401	0.522105	20	789	1615	2382		rs484353	19	7891767	G	A	0.456262	-0.000411737	0.00867886	0.962162	-0.319636	0.0450007	1.22164e-12	0.00128814	0.027153	0.962162	0.532277	0.515218	20	7118	4891	2984
19	7398039	8307183	ENSG00000090659	CD209	locus2140	19	7808671	rs4804802	19	7807610	G	A	0.885686	0.00101457	0.00400759	0.800143	0.503771	0.0902708	2.39596e-08	0.00201395	0.00796336	0.800344	0.800344	0.73282	4	6391	6612	1289		rs4804802	19	7807610	G	A	0.885686	-0.00058397	0.0135736	0.965684	0.503771	0.0902708	2.39596e-08	-0.0011592	0.0269448	0.965685	0.965685	0.452445	4	7151	7191	3410
19	7513883	8513336	ENSG00000269139	CTD-3193O13.8	locus2140	19	7991267	rs34588550	19	8013796	A	G	0.779324	-0.00352419	0.00288612	0.222055	-0.763285	0.0940486	4.82368e-16	0.00461713	0.00382374	0.227243	0.0957249	0.0916664	18	3052	2294	5572		rs34588550	19	8013796	A	G	0.779324	0.00302961	0.0104175	0.771189	-0.763285	0.0940486	4.82368e-16	-0.00396918	0.013657	0.771331	0.687277	0.253967	16	6030	5788	4859
19	7516243	8513894	ENSG00000104980	TIMM44	locus2140	19	8000204	rs35050633	19	8014970	C	T	0.916501	0.010551	0.004837	0.0291606	-0.978443	0.0753679	1.54327e-38	-0.0107834	0.00501286	0.0314639	0.0373051	0.0651346	10	1189	1530	5859		rs35050633	19	8014970	C	T	0.916501	0.00109406	0.0156215	0.944165	-0.978443	0.0753679	1.54327e-38	-0.00111817	0.0159659	0.944166	0.742475	0.19543	10	7008	6104	5301
19	7593169	8591572	ENSG00000267939	CTD-2325M2.1	locus2140	19	8077261	rs8112595	19	8092026	G	A	0.594433	-0.00606463	0.00247695	0.014348	0.383317	0.0605008	2.36217e-10	-0.0158215	0.00692762	0.0223817	0.0680027	0.832723	14	1043	1977	775		rs8112595	19	8092026	G	A	0.594433	0.00680348	0.00880727	0.439828	0.383317	0.0605008	2.36217e-10	0.017749	0.0231466	0.443197	0.488046	0.421221	14	4084	4626	3594
19	7821158	8820844	ENSG00000090661	CERS4	locus2140	19	8299462	rs2306199	19	8320890	T	G	0.607356	-0.000954959	0.00283284	0.736039	-0.305704	0.0489044	4.07688e-10	0.0031238	0.00928007	0.736408	0.48932	0.435509	20	6078	5142	2914		rs2306199	19	8320890	T	G	0.607356	0.000768581	0.0088444	0.930751	-0.305704	0.0489044	4.07688e-10	-0.00251414	0.028934	0.930757	0.616051	0.773464	20	6936	5377	1306
19	7888546	8850970	ENSG00000233927	RPS28	locus2140	19	8387114	rs1057232	19	8387207	A	G	0.535785	0.00237154	0.00248392	0.3397	-1.148	0.0247756	0	-0.0020658	0.00216415	0.339803	0.361195	0.188467	20	3818	4392	4655		rs1057232	19	8387207	A	G	0.535785	0.00814586	0.00866198	0.347005	-1.148	0.0247756	0	-0.00709569	0.00754683	0.347104	0.157361	0.494455	20	3445	2220	3119
19	7896421	8850970	ENSG00000186994	KANK3	locus2140	19	8397807	rs4332847	19	8395449	C	T	0.814115	0.00228161	0.00303843	0.452702	-0.271612	0.0476392	1.18808e-08	-0.00840027	0.0112833	0.456581	0.456581	0.41367	3	4515	4959	3057		rs4332847	19	8395449	C	T	0.814115	-0.0246327	0.011122	0.0267763	-0.271612	0.0476392	1.18808e-08	0.0906908	0.0439293	0.0389731	0.0389731	0.129286	3	818	895	5863
19	7925383	8924277	ENSG00000269386	RAB11B-AS1	locus2140	19	8447413	rs72996742	19	8425212	G	A	0.733598	-0.0066854	0.00272694	0.0142218	0.302176	0.047538	2.06368e-10	-0.0221242	0.00967227	0.0221736	0.0178589	0.429161	14	1038	1123	2949		rs72996742	19	8425212	G	A	0.733598	0.00153443	0.00977783	0.875301	0.302176	0.047538	2.06368e-10	0.00507792	0.0323679	0.875338	0.666796	0.679896	13	6615	5652	1883
19	8015950	9013355	ENSG00000099785	MARCH2	locus2140	19	8491027	rs678678	19	8515676	G	T	0.327038	0.000489354	0.00269101	0.855702	-1.2332	0.0336547	5.9804e-294	-0.000396817	0.00218217	0.855704	0.032594	0.0332082	20	6649	1437	6330		rs678678	19	8515676	G	T	0.327038	-0.00874526	0.00920901	0.342294	-1.2332	0.0336547	5.9804e-294	0.00709153	0.00747009	0.342456	0.537152	0.649444	20	3417	4919	2061
19	8057105	9055753	ENSG00000133246	PRAM1	locus2140	19	8561468	rs2303110	19	8555886	C	G	0.734592	0.00782485	0.00270768	0.00385402	0.308742	0.0521087	3.12358e-09	0.0253443	0.00975761	0.00939364	0.00939364	0.453752	14	715	866	2794		rs2303110	19	8555886	C	G	0.734592	-0.0129391	0.00980303	0.186866	0.308742	0.0521087	3.12358e-09	-0.041909	0.0325298	0.197633	0.197633	0.365638	14	2340	2589	4000
19	8075772	9075217	ENSG00000133250	ZNF414	locus2140	19	8577253	rs2910442	19	8575399	A	G	0.802187	0.00418825	0.0032431	0.196554	-0.39741	0.0610485	7.52766e-11	-0.0105389	0.00831963	0.205246	0.359073	0.237404	8	2889	4377	4264		rs2910442	19	8575399	A	G	0.802187	-0.0105698	0.0108497	0.329959	-0.39741	0.0610485	7.52766e-11	0.0265966	0.0276051	0.335313	0.46665	0.0679901	8	3369	4491	6433
19	8432138	9431907	ENSG00000167785	ZNF558	locus2140	19	8931692	rs2910347	19	8932092	G	A	0.297217	0.0023459	0.00265342	0.37664	-0.388612	0.0468193	1.03878e-16	-0.00603661	0.00686655	0.37933	0.413798	0.0898102	11	4077	4697	5589		rs2910347	19	8932092	G	A	0.297217	-0.00809037	0.00945417	0.392139	-0.388612	0.0468193	1.03878e-16	0.0208186	0.024457	0.39464	0.585354	0.43088	11	3753	5197	3543
19	8764560	9763229	ENSG00000188000	OR7D2	locus2141	19	9297886	rs73494602	19	9264401	A	G	0.0656064	-0.00623643	0.00563797	0.268663	1.62149	0.187824	5.97657e-18	-0.00384612	0.00350547	0.272564	0.376943	0.994897	16	3367	4479	28		rs73494602	19	9264401	A	G	0.0656064	0.00630866	0.0174484	0.71768	1.62149	0.187824	5.97657e-18	0.00389066	0.0107702	0.717917	0.759092	0.76004	16	5738	6198	1378
19	8813050	9812001	ENSG00000130803	ZNF317	locus2141	19	9262578	rs73498852	19	9312256	C	T	0.929423	0.00311434	0.0049188	0.526636	0.742282	0.100298	1.35378e-13	0.00419562	0.0066508	0.528142	0.556702	0.888211	10	4922	5480	479		rs73498852	19	9312256	C	T	0.929423	0.00686064	0.0168642	0.684143	0.742282	0.100298	1.35378e-13	0.00924264	0.0227537	0.684593	0.879566	0.587382	10	5532	6800	2475
19	8934907	9933558	ENSG00000266912	CTC-325H20.2	locus2141	19	9456017	rs28384491	19	9434872	T	C	0.0864811	0.00780341	0.00451525	0.083946	-0.629775	0.0866346	3.613e-13	-0.0123908	0.00736946	0.0926908	0.136356	0.882778	10	1927	2712	505		rs28384491	19	9434872	T	C	0.0864811	-0.00251261	0.0153726	0.870167	-0.629775	0.0866346	3.613e-13	0.0039897	0.0244159	0.870199	0.343304	0.247788	10	6577	3686	4907
19	8934907	9933558	ENSG00000188629	ZNF177	locus2141	19	9464155	rs28384491	19	9434872	T	C	0.0864811	0.00780341	0.00451525	0.083946	-1.16249	0.0883205	1.44851e-39	-0.00671267	0.00391746	0.0866155	0.169942	0.643756	13	1858	2973	1749		rs28384491	19	9434872	T	C	0.0864811	-0.00251261	0.0153726	0.870167	-1.16249	0.0883205	1.44851e-39	0.0021614	0.0132249	0.870177	0.560714	0.223458	13	6576	5058	5060
19	8934907	9933558	ENSG00000188321	ZNF559	locus2141	19	9448143	rs28384491	19	9434872	T	C	0.0864811	0.00780341	0.00451525	0.083946	-1.31848	0.0724719	5.86805e-74	-0.0059185	0.00344001	0.0853434	0.0761233	0.718266	14	1845	2063	1364		rs28384491	19	9434872	T	C	0.0864811	-0.00251261	0.0153726	0.870167	-1.31848	0.0724719	5.86805e-74	0.00190569	0.0116599	0.870172	0.30223	0.203455	14	6575	3401	5222
19	9041677	10040723	ENSG00000174652	ZNF266	locus2142	19	9534763	rs10404268	19	9541640	G	A	0.559642	0.00495039	0.00246842	0.0449111	1.1206	0.0267791	0	0.00441762	0.00220529	0.0451572	0.0519301	0.055611	20	1386	1749	5988		rs10404268	19	9541640	G	A	0.559642	0.00556282	0.00870354	0.522729	1.1206	0.0267791	0	0.00496414	0.00776775	0.522777	0.203992	0.309507	20	4575	2643	4433
19	9345675	10341658	ENSG00000171469	ZNF561	locus2142	19	9723715	rs10401263	19	9843953	A	T	0.845924	0.00540895	0.00356249	0.128938	0.519806	0.0584565	5.99221e-19	0.0104057	0.00695269	0.134486	0.100469	0.0960827	20	2344	2353	5517		rs10401263	19	9843953	A	T	0.845924	0.010723	0.0119666	0.370211	0.519806	0.0584565	5.99221e-19	0.0206289	0.0231379	0.372628	0.232508	0.65598	20	3612	2885	2024
19	9368818	10368050	ENSG00000267612	CTD-3116E22.7	locus2142	19	9842074	rs10414485	19	9868404	C	T	0.787276	-0.000409503	0.00302885	0.892453	0.523528	0.0905327	7.34885e-09	-0.000782198	0.00578703	0.892482	0.892482	0.0135996	5	6834	6971	6690		rs10414485	19	9868404	C	T	0.787276	0.0152411	0.0105605	0.148958	0.523528	0.0905327	7.34885e-09	0.0291123	0.0207905	0.161432	0.161432	0.531966	5	2050	2262	2852
19	9414155	10412518	ENSG00000196605	ZNF846	locus2142	19	9883262	rs73014056	19	9914120	G	A	0.949304	-0.01365	0.00543042	0.0119501	0.549025	0.0991495	3.07094e-08	-0.0248622	0.0108624	0.0220891	0.0220891	0.405176	8	1035	1222	3118		NA	NA	NA	NA	NA	NA	NA	NA	NA	NA	NA	NA	NA	NA	NA	NA	NA	NA	7365	7367	NA
19	9445518	10445165	ENSG00000267289	CTD-2623N2.11	locus2142	19	9945222	rs2233679	19	9945354	C	T	0.342942	0.00580851	0.00258608	0.0246999	0.443926	0.0761521	5.56052e-09	0.0130844	0.00624293	0.0360931	0.0360931	0.201698	12	1256	1502	4549		rs2233679	19	9945354	C	T	0.342942	0.0207407	0.00910969	0.0227999	0.443926	0.0761521	5.56052e-09	0.046721	0.0220303	0.0339421	0.0339421	0.0800187	12	732	815	6326
19	9599477	10599349	ENSG00000080573	COL5A3	locus2142	19	10095692	rs8107579	19	10099465	A	G	0.333002	-0.00210941	0.0025853	0.414543	-0.333018	0.0396992	4.92208e-17	0.00633422	0.00779987	0.416739	0.719511	0.3984	20	4297	6260	3171		rs8107579	19	10099465	A	G	0.333002	0.0151081	0.00917423	0.099599	-0.333018	0.0396992	4.92208e-17	-0.0453673	0.0280746	0.106104	0.21601	0.394988	20	1562	2748	3798
19	9599868	10599685	ENSG00000105088	OLFM2	locus2142	19	10005811	rs11883111	19	10099748	C	T	0.333996	-0.00205697	0.00258214	0.425675	0.367135	0.0500093	2.11463e-13	-0.00560276	0.0070745	0.428381	0.802802	0.236817	20	4360	6623	4269		rs11883111	19	10099748	C	T	0.333996	0.0143308	0.00916651	0.117961	0.367135	0.0500093	2.11463e-13	0.0390342	0.0255275	0.12624	0.123324	0.843698	20	1735	1889	889
19	9724444	10724002	ENSG00000130812	ANGPTL6	locus2142	19	10208748	rs12462506	19	10224131	T	G	0.87674	-0.000974605	0.00361268	0.787335	-0.326384	0.0592077	3.53719e-08	0.00298607	0.0110821	0.787583	0.787583	0.764036	9	6330	6559	1111		rs12462506	19	10224131	T	G	0.87674	0.0127625	0.0131424	0.331503	-0.326384	0.0592077	3.53719e-08	-0.0391027	0.0408868	0.338887	0.338887	0.816552	9	3389	3647	1038
19	9728350	10727039	ENSG00000244165	P2RY11	locus2142	19	10224131	rs3826785	19	10227149	C	T	0.892644	-0.00152526	0.00381484	0.689287	-0.421254	0.071453	3.73451e-09	0.00362076	0.00907671	0.689962	0.672889	0.677987	11	5834	6051	1563		rs3826785	19	10227149	C	T	0.892644	0.0140578	0.0139571	0.313829	-0.421254	0.071453	3.73451e-09	-0.0333714	0.0336122	0.320791	0.283273	0.637112	11	3272	3259	2140
19	9917727	10915925	ENSG00000220201	ZGLP1	locus2142	19	10418017	rs73510898	19	10416444	G	A	0.905567	0.00258238	0.00444759	0.561493	0.558798	0.0783911	1.01588e-12	0.00462131	0.00798555	0.562785	0.743777	0.888968	18	5144	6362	474		rs12720356	19	10469975	A	C	0.907555	0.000126968	0.014911	0.993206	0.556095	0.0815284	9.04828e-12	0.00022832	0.0268138	0.993206	0.988569	0.185918	16	7305	7310	5371
19	9949673	10947522	ENSG00000076662	ICAM3	locus2142	19	10447475	rs10403396	19	10447819	A	C	0.767396	-0.00130908	0.00293399	0.655469	1.18423	0.0319845	4.51227e-300	-0.00110543	0.00247773	0.655492	0.0096693	0.00105981	20	5665	877	7116		rs10403396	19	10447819	A	C	0.767396	-0.00170919	0.0102228	0.867218	1.18423	0.0319845	4.51227e-300	-0.00144329	0.00863253	0.867219	0.730125	0.60528	20	6563	6038	2350
19	10020385	11020081	ENSG00000105397	TYK2	locus2142	19	10476280	rs12977594	19	10520313	A	G	0.696819	-0.00747697	0.00259628	0.00397826	-0.273443	0.0496483	3.63772e-08	0.0273438	0.0107145	0.0107091	0.0134105	0.204809	19	763	1003	4524		rs12977594	19	10520313	A	G	0.696819	0.00490495	0.00940955	0.602176	-0.273443	0.0496483	3.63772e-08	-0.0179378	0.0345652	0.603792	0.551922	0.91083	19	5050	5003	481
19	10179657	11177777	ENSG00000129347	KRI1	locus2143	19	10670237	rs1465701	19	10678842	C	T	0.777336	-0.000368564	0.00282072	0.896042	1.16458	0.0308371	0	-0.000316478	0.00242211	0.896042	0.690943	0.490348	20	6854	6136	2559		rs1465701	19	10678842	C	T	0.777336	-0.0152578	0.0103874	0.141866	1.16458	0.0308371	0	-0.0131016	0.00892618	0.142167	0.396095	0.916046	20	1881	4053	456
19	10199592	11198502	ENSG00000129355	CDKN2D	locus2143	19	10678436	rs28642201	19	10699067	G	A	0.822068	-0.00215455	0.00305156	0.480158	0.41582	0.0584091	1.08646e-12	-0.00518146	0.00737468	0.482304	0.650234	0.605123	20	4650	5937	1949		rs28642201	19	10699067	G	A	0.822068	-0.0114173	0.0112954	0.312116	0.41582	0.0584091	1.08646e-12	-0.0274573	0.0274365	0.316945	0.393956	0.91141	20	3242	4038	474
19	10248270	11248104	ENSG00000267100	ILF3-AS1	locus2143	19	10763529	rs3843751	19	10748121	T	C	0.627237	-0.00307059	0.00259867	0.237364	0.298742	0.0406143	1.90095e-13	-0.0102784	0.00881022	0.243354	0.430681	0.31033	20	3157	4808	3741		rs3843751	19	10748121	T	C	0.627237	0.0208183	0.0089517	0.0200387	0.298742	0.0406143	1.90095e-13	0.0696865	0.0314267	0.0265937	0.0662524	0.122404	20	632	1230	5928
19	10562802	11561629	ENSG00000142453	CARM1	locus2143	19	11007821	rs11669166	19	11062139	G	A	0.843936	0.00271859	0.00348049	0.434748	0.409574	0.0640162	1.57447e-10	0.00663759	0.00856092	0.438141	0.360287	0.404638	20	4412	4386	3124		rs11669166	19	11062139	G	A	0.843936	-0.0135568	0.0119079	0.254927	0.409574	0.0640162	1.57447e-10	-0.0330996	0.0295306	0.262348	0.0439349	0.00763526	20	2840	957	7116
19	10776006	11773797	ENSG00000197256	KANK2	locus2143	19	11291705	rs7187	19	11275258	A	G	0.681909	-0.00244527	0.0026291	0.352331	-0.331839	0.0517653	1.45095e-10	0.00736885	0.0080058	0.357343	0.237641	0.663588	12	3940	3518	1645		rs7187	19	11275258	A	G	0.681909	-0.00700015	0.00927484	0.450402	-0.331839	0.0517653	1.45095e-10	0.021095	0.0281429	0.453515	0.880562	0.348271	12	4148	6802	4148
19	10909914	11909608	ENSG00000267174	CTC-510F12.4	locus2143	19	11423285	rs422496	19	11409684	A	G	0.698807	-0.00594003	0.00261651	0.023195	0.602364	0.0764446	3.28037e-15	-0.00986119	0.00452043	0.0291483	0.0381679	0.977847	20	1158	1551	93		rs422496	19	11409684	A	G	0.698807	0.0303708	0.00946017	0.00132558	0.602364	0.0764446	3.28037e-15	0.0504193	0.0169585	0.00294811	0.00277146	0.978305	20	147	196	114
19	11038843	12037683	ENSG00000265149	RN7SL669P	locus2143	19	11578251	rs34101	19	11538233	A	G	0.945328	-0.00034318	0.00571706	0.952134	0.420686	0.076777	4.26941e-08	-0.000815762	0.0135906	0.952137	0.952137	NA	NA	7141	7206	NA		rs34101	19	11538233	A	G	0.945328	-0.0302443	0.0190119	0.111654	0.420686	0.076777	4.26941e-08	-0.0718927	0.0470588	0.126582	0.126582	NA	NA	1739	1921	NA
19	11230332	12229976	ENSG00000198551	ZNF627	locus2143	19	11700069	rs8105162	19	11730256	A	G	0.565606	-0.000425625	0.00244632	0.861877	0.334103	0.0459861	3.72187e-13	-0.00127393	0.00732415	0.861916	0.453964	0.162812	17	6675	4942	4858		rs8105162	19	11730256	A	G	0.565606	-0.00208407	0.00871338	0.810966	0.334103	0.0459861	3.72187e-13	-0.00623781	0.0260941	0.811066	0.205064	0.386663	17	6253	2651	3862
19	11255995	12254989	ENSG00000267343	CTC-499B15.4	locus2143	19	11795183	rs148014041	19	11755158	T	C	0.233598	-0.00186874	0.00294974	0.52639	-0.431186	0.0673453	1.52735e-10	0.00433395	0.00687441	0.528402	0.368881	0.529284	16	4925	4430	2345		rs148014041	19	11755158	T	C	0.233598	0.00530183	0.0102093	0.603543	-0.431186	0.0673453	1.52735e-10	-0.0122959	0.0237551	0.604729	0.766278	0.34831	16	5056	6240	4146
19	11255995	12254989	ENSG00000197332	ZNF833P	locus2143	19	11773986	rs148014041	19	11755158	T	C	0.233598	-0.00186874	0.00294974	0.52639	-0.518318	0.0755393	6.81047e-12	0.00360539	0.0057152	0.528143	0.368447	0.461176	20	4923	4427	2744		rs148014041	19	11755158	T	C	0.233598	0.00530183	0.0102093	0.603543	-0.518318	0.0755393	6.81047e-12	-0.0102289	0.0197534	0.604576	0.766142	0.270718	20	5054	6239	4721
19	11467935	12465358	ENSG00000171291	ZNF439	locus2144	19	11977070	rs2551865	19	11966231	A	G	0.708748	0.00234963	0.00268855	0.38215	1.03505	0.0309995	1.96201e-244	0.00227006	0.00259839	0.382313	0.742099	0.84997	20	4096	6354	679		rs2551865	19	11966231	A	G	0.708748	0.00548363	0.00950703	0.564076	1.03505	0.0309995	1.96201e-244	0.00529793	0.00918644	0.564134	0.288525	0.388953	20	4811	3300	3848
19	11654490	12653202	ENSG00000219665	CTD-2006C1.2	locus2144	19	12127761	rs10403392	19	12153589	A	T	0.963221	0.00935592	0.00663678	0.158626	1.12876	0.127726	9.80211e-19	0.00828868	0.00595405	0.16389	0.265827	0.796837	15	2573	3727	955		rs10403392	19	12153589	A	T	0.963221	-0.0342633	0.0229764	0.135899	1.12876	0.127726	9.80211e-19	-0.0303549	0.0206433	0.14144	0.260752	0.881255	15	1870	3098	648
19	11991962	12989560	ENSG00000248406	CTD-3105H18.4	locus2144	19	12492530	rs11668074	19	12491955	C	A	0.435388	-0.00503669	0.00244735	0.0395886	-0.3912	0.0667398	4.58495e-09	0.012875	0.0066304	0.0521605	0.0619534	0.968396	6	1466	1895	131		rs11668074	19	12491955	C	A	0.435388	0.00843646	0.00872096	0.333356	-0.3912	0.0667398	4.58495e-09	-0.0215656	0.0225944	0.339848	0.42939	0.614161	6	3397	4264	2292
19	11991962	12989560	ENSG00000268744	CTD-3105H18.14	locus2144	19	12492252	rs11668074	19	12491955	C	A	0.435388	-0.00503669	0.00244735	0.0395886	-0.440909	0.0697712	2.62665e-10	0.0114234	0.00583764	0.0503642	0.0578185	0.989	7	1445	1835	53		rs11668074	19	12491955	C	A	0.435388	0.00843646	0.00872096	0.333356	-0.440909	0.0697712	2.62665e-10	-0.0191342	0.0200099	0.338952	0.423101	0.540688	7	3392	4227	2795
19	12141226	13139616	ENSG00000269560	CTD-2192J16.21	locus2144	19	12642184	rs7252992	19	12641060	T	A	0.700795	-0.00620668	0.00263787	0.0186269	-0.524212	0.0643762	3.85731e-16	0.01184	0.00523791	0.0237938	0.10516	0.00804681	9	1067	2400	6836		rs7252992	19	12641060	T	A	0.700795	-0.00118434	0.00943805	0.900139	-0.524212	0.0643762	3.85731e-16	0.00225928	0.0180064	0.900151	0.482127	0.0116209	9	6775	4595	7046
19	12161780	13159859	ENSG00000213290	PGK1P2	locus2144	19	12671152	rs2861411	19	12661335	T	C	0.646123	0.00424159	0.00257834	0.0999527	-0.607266	0.0738855	2.05195e-16	-0.00698473	0.00433004	0.106725	0.0506666	0.00287098	20	2074	1733	7021		rs2861411	19	12661335	T	C	0.646123	0.000632305	0.00903516	0.944207	-0.607266	0.0738855	2.05195e-16	-0.00104123	0.014879	0.94421	0.574697	0.397407	20	7009	5132	3777
19	12252564	13251982	ENSG00000104774	MAN2B1	locus2144	19	12767440	rs8112964	19	12752173	T	C	0.692843	0.00524057	0.00258927	0.0429748	0.33737	0.0507674	3.02386e-11	0.0155336	0.00802294	0.0528496	0.0502478	0.28773	20	1480	1724	3908		rs8112964	19	12752173	T	C	0.692843	0.000479047	0.00936696	0.959212	0.33737	0.0507674	3.02386e-11	0.00141995	0.0277655	0.959213	0.833249	0.688633	20	7098	6569	1837
19	12505873	13501979	ENSG00000179115	FARSA	locus2145	19	13039072	rs2242517	19	13002563	T	G	0.60835	-0.00132521	0.00248507	0.593848	-0.281413	0.0475746	3.31472e-09	0.00470912	0.0088665	0.59534	0.69057	0.00246513	17	5320	6134	7043		rs2242517	19	13002563	T	G	0.60835	0.0161314	0.00885841	0.0686024	-0.281413	0.0475746	3.31472e-09	-0.0573229	0.0329362	0.081785	0.0863101	0.17661	17	1316	1484	5460
19	12514296	13509254	ENSG00000240616	AD000092.3	locus2145	19	13005320	rs8012	19	13010520	A	G	0.478131	-0.000374774	0.00245568	0.878702	-0.411917	0.0674089	9.91847e-10	0.000909828	0.00596345	0.878739	0.798162	0.105586	13	6761	6601	5415		rs8012	19	13010520	A	G	0.478131	-0.0072469	0.00864778	0.402027	-0.411917	0.0674089	9.91847e-10	0.0175931	0.0211905	0.406405	0.518671	0.00448381	12	3832	4811	7173
19	12514296	13509254	ENSG00000105607	GCDH	locus2145	19	13013430	rs8012	19	13010520	A	G	0.478131	-0.000374774	0.00245568	0.878702	-0.500111	0.038174	3.25747e-39	0.000749381	0.0049106	0.87871	0.0842969	0.00176952	20	6760	2176	7077		rs8012	19	13010520	A	G	0.478131	-0.0072469	0.00864778	0.402027	-0.500111	0.038174	3.25747e-39	0.0144906	0.0173271	0.402988	0.102698	0.000389197	20	3804	1662	7271
19	13370986	14370131	ENSG00000037757	MRI1	locus2145	19	13880221	rs371671	19	13870153	C	A	0.584493	-0.00509372	0.00252096	0.0433263	0.643134	0.0361115	5.94559e-71	-0.00792015	0.00394494	0.0446782	0.196776	0.628907	13	1376	3180	1828		rs371671	19	13870153	C	A	0.584493	0.00682423	0.00877239	0.436615	0.643134	0.0361115	5.94559e-71	0.0106109	0.0136531	0.437052	0.689106	0.503067	13	4046	5797	3065
19	13372589	14371774	ENSG00000267633	CTB-5E10.3	locus2145	19	13883932	rs73009852	19	13871858	T	C	0.414513	0.0054232	0.00255634	0.0338823	-0.756738	0.0807289	6.9956e-21	-0.00716656	0.00346354	0.0385329	0.120409	0.24547	11	1301	2568	4209		rs73009852	19	13871858	T	C	0.414513	-0.00748603	0.00877657	0.393683	-0.756738	0.0807289	6.9956e-21	0.00989251	0.0116458	0.395633	0.581143	0.656304	11	3762	5173	2021
19	13385409	14384736	ENSG00000104979	C19orf53	locus2145	19	13887129	rs1044733	19	13884800	T	C	0.747515	0.00254367	0.00278855	0.361672	0.677592	0.053574	1.1509e-36	0.00375398	0.00412607	0.362917	0.464201	0.0968808	14	3966	5000	5509		rs1044733	19	13884800	T	C	0.747515	-0.00180712	0.00994293	0.85578	0.677592	0.053574	1.1509e-36	-0.00266697	0.0146754	0.855795	0.948127	0.615703	14	6492	7117	2279
19	13516469	14512489	ENSG00000132016	C19orf57	locus2145	19	14005213	rs8103766	19	14013055	T	C	0.78827	-0.0085956	0.00295311	0.00360624	0.382502	0.0502108	2.57801e-14	-0.022472	0.00826487	0.00654827	0.00204433	0.298688	11	613	495	3831		rs8103766	19	14013055	T	C	0.78827	0.00777279	0.0105887	0.462909	0.382502	0.0502108	2.57801e-14	0.0203209	0.0278109	0.464974	0.507449	0.757635	11	4217	4745	1397
19	13685575	14684425	ENSG00000141854	hsa-mir-1199	locus2145	19	14184611	rs7258963	19	14185226	C	T	0.377734	0.000913297	0.00263296	0.728688	0.472857	0.0521451	1.21102e-19	0.00193144	0.00557227	0.728879	0.215391	0.108901	20	6036	3341	5383		rs7258963	19	14185226	C	T	0.377734	0.000485485	0.0089085	0.956539	0.472857	0.0521451	1.21102e-19	0.00102671	0.0188401	0.95654	0.518914	0.136587	20	7080	4814	5816
19	13878063	14877756	ENSG00000267723	CTD-2189E23.1	locus2145	19	14384509	rs579003	19	14377915	G	A	0.402584	0.000527204	0.0024992	0.832927	-0.414164	0.0714351	6.72063e-09	-0.00127294	0.00603833	0.833036	0.833036	0.369534	11	6541	6744	3356		rs579003	19	14377915	G	A	0.402584	0.00430919	0.0088072	0.624643	-0.414164	0.0714351	6.72063e-09	-0.0104046	0.0213406	0.62587	0.62587	0.816002	11	5178	5430	1041
19	14301203	15300069	ENSG00000160961	ZNF333	locus2146	19	14822585	rs7250227	19	14800350	A	C	0.709742	-0.00187973	0.00274781	0.493922	-0.34447	0.0423418	4.1039e-16	0.00545688	0.00800507	0.495443	0.700849	0.77635	20	4739	6176	1051		rs7250227	19	14800350	A	C	0.709742	0.00848847	0.00951937	0.372551	-0.34447	0.0423418	4.1039e-16	-0.0246421	0.0278004	0.375404	0.489933	0.507327	20	3629	4641	3042
19	14447536	15447022	ENSG00000188269	OR7A5	locus2146	19	14924745	rs66824756	19	14947193	C	T	0.379722	-0.00160826	0.00250974	0.521647	0.477785	0.0790027	1.46925e-09	-0.00336608	0.00528227	0.523968	0.523968	0.654546	9	4897	5319	1692		rs66824756	19	14947193	C	T	0.379722	0.00506661	0.00890111	0.569213	0.477785	0.0790027	1.46925e-09	0.0106044	0.0187123	0.570913	0.570913	0.456075	9	4847	5110	3390
19	14591737	15589855	ENSG00000105143	SLC1A6	locus2146	19	15097324	rs62113320	19	15091008	C	T	0.314115	0.00098672	0.00266842	0.711549	0.452689	0.0381154	1.56214e-32	0.00217968	0.00589745	0.711682	0.809114	0.427951	20	5951	6648	2955		rs62113320	19	15091008	C	T	0.314115	-0.00510835	0.00930616	0.583059	0.452689	0.0381154	1.56214e-32	-0.0112844	0.0205794	0.583461	0.579037	0.524056	20	4919	5162	2916
19	14757602	15757175	ENSG00000105135	ILVBL	locus2146	19	15231195	rs16995364	19	15257411	T	A	0.698807	-0.000904565	0.00261463	0.729371	0.386188	0.0509045	3.28636e-14	-0.00234229	0.00677741	0.729641	0.980782	0.375725	10	6047	7302	3310		rs16995364	19	15257411	T	A	0.698807	0.00589137	0.00941566	0.531512	0.386188	0.0509045	3.28636e-14	0.0152552	0.0244638	0.532902	0.684074	0.274867	10	4635	5768	4691
19	14986543	15986388	ENSG00000105127	AKAP8	locus2146	19	15477404	rs10419500	19	15486404	G	C	0.738569	0.00178479	0.00284559	0.53052	-1.11118	0.0304658	2.97144e-291	-0.00160621	0.00256125	0.530581	0.110833	0.0177664	16	4940	2455	6604		rs10419500	19	15486404	G	C	0.738569	-0.0101553	0.00983352	0.301736	-1.11118	0.0304658	2.97144e-291	0.00913918	0.00885318	0.30193	0.259833	0.134553	16	3130	3093	5828
19	15249252	16249146	ENSG00000186204	CYP4F12	locus2146	19	15795775	rs77004109	19	15749169	G	C	0.333002	0.000546181	0.00256821	0.831584	0.455549	0.0815429	2.31544e-08	0.00119895	0.0056417	0.831704	0.831704	0.369003	20	6533	6739	3362		rs77004109	19	15749169	G	C	0.333002	-0.000235664	0.00916426	0.979484	0.455549	0.0815429	2.31544e-08	-0.000517319	0.0201172	0.979484	0.979484	0.272237	20	7223	7253	4706
19	15251566	16251518	ENSG00000186529	CYP4F3	locus2146	19	15762670	rs1290616	19	15751566	T	C	0.425447	0.000718853	0.00248283	0.772176	-0.801331	0.0466987	5.32701e-66	-0.000897074	0.00309883	0.772208	0.785384	0.851536	20	6242	6553	664		rs1290616	19	15751566	T	C	0.425447	-0.00759091	0.00873795	0.384995	-0.801331	0.0466987	5.32701e-66	0.00947288	0.0109183	0.385604	0.853055	0.842853	20	3695	6661	897
19	15369054	16366980	ENSG00000267594	CYP4F24P	locus2146	19	15880885	rs9653164	19	15867305	C	T	0.596421	0.00102046	0.00245767	0.677985	-1.1877	0.0304451	0	-0.000859191	0.00206939	0.678002	0.906483	0.699322	20	5772	7019	1461		rs9653164	19	15867305	C	T	0.596421	-0.0142228	0.00881097	0.106481	-1.1877	0.0304451	0	0.0119751	0.00742486	0.10678	0.259504	0.330698	20	1569	3091	4277
19	15476559	16473437	ENSG00000186115	CYP4F2	locus2146	19	15998881	rs11086003	19	15973582	T	C	0.65507	-0.00149366	0.00258375	0.563197	-0.397883	0.0720868	3.39975e-08	0.00375402	0.00652926	0.565322	0.565322	0.641144	20	5156	5531	1767		rs11086003	19	15973582	T	C	0.65507	0.00760943	0.00908893	0.402469	-0.397883	0.0720868	3.39975e-08	-0.0191248	0.0231045	0.407811	0.407811	0.888119	20	3845	4137	611
19	15549255	16546384	ENSG00000267056	AC005336.4	locus2146	19	16022013	rs3810427	19	16046650	C	A	0.542744	-0.00254619	0.00244199	0.297102	-0.395191	0.0475438	9.39989e-17	0.00644293	0.0062277	0.300874	0.271227	0.44736	20	3561	3772	2832		rs3810427	19	16046650	C	A	0.542744	-0.00182486	0.00867064	0.833305	-0.395191	0.0475438	9.39989e-17	0.00461768	0.0219474	0.833358	0.926961	0.704964	20	6378	7020	1709
19	15575801	16574508	ENSG00000171903	CYP4F11	locus2147	19	16034429	rs7252834	19	16075211	G	A	0.267396	-0.00489399	0.00289359	0.0907752	-0.360485	0.0451686	1.4531e-15	0.0135761	0.0082052	0.0980105	0.128728	0.439944	20	1981	2645	2884		rs7252834	19	16075211	G	A	0.267396	0.0055052	0.00976418	0.572879	-0.360485	0.0451686	1.4531e-15	-0.0152716	0.0271537	0.573834	0.943461	0.907641	20	4862	7093	495
19	15721134	16720850	ENSG00000167461	RAB8A	locus2147	19	16233741	rs12983653	19	16220893	T	C	0.850895	0.000359384	0.00352975	0.918903	0.572712	0.0623567	4.13653e-20	0.000627513	0.0061636	0.918908	0.911395	0.746295	5	6972	7044	1208		rs12983653	19	16220893	T	C	0.850895	-0.00445221	0.012126	0.713497	0.572712	0.0623567	4.13653e-20	-0.00777391	0.0211898	0.713716	0.319935	0.365684	5	5714	3520	3999
19	15844012	16843837	ENSG00000072958	AP1M1	locus2147	19	16327274	rs12984337	19	16343847	A	T	0.700795	0.00404963	0.00264061	0.12513	1.20089	0.0327215	7.16297e-295	0.00337218	0.00220079	0.125459	0.606445	0.537668	20	2275	5727	2303		rs12984337	19	16343847	A	T	0.700795	0.00973844	0.009435	0.301997	1.20089	0.0327215	7.16297e-295	0.00810932	0.00785975	0.302188	0.0824312	0.0617835	20	3132	1428	6503
19	16106773	17105830	ENSG00000105072	C19orf44	locus2147	19	16619642	rs3810199	19	16606742	C	G	0.841948	-0.0033277	0.00355113	0.348717	0.6439	0.0540803	1.09642e-32	-0.00516804	0.00553209	0.350205	0.386453	0.3305	20	3883	4536	3620		rs3810199	19	16606742	C	G	0.841948	0.0134492	0.0118475	0.256294	0.6439	0.0540803	1.09642e-32	0.0208871	0.018483	0.258447	0.380023	0.178586	20	2807	3937	5446
19	16278539	17275777	ENSG00000269044	CTC-429P9.3	locus2148	19	16745347	rs62116935	19	16777085	C	T	0.131213	0.00894412	0.00370926	0.0158959	-0.419747	0.0760131	3.35082e-08	-0.0213083	0.00964265	0.0271189	0.0271189	0.804147	14	1120	1330	911		rs62116935	19	16777085	C	T	0.131213	0.00504139	0.0127997	0.693679	-0.419747	0.0760131	3.35082e-08	-0.0120105	0.0305713	0.694416	0.694416	0.983692	14	5580	5832	81
19	16301100	17299851	ENSG00000072954	TMEM38A	locus2148	19	16786389	rs3848653	19	16800069	T	C	0.082505	0.00806178	0.0047466	0.0894261	-0.805283	0.0917489	1.67845e-18	-0.0100111	0.00600366	0.0954151	0.0513608	0.229468	19	1954	1744	4322		rs3848653	19	16800069	T	C	0.082505	0.00463404	0.0157025	0.767906	-0.805283	0.0917489	1.67845e-18	-0.00575454	0.0195104	0.768034	0.957628	0.81368	19	6010	7156	1057
19	16329937	17329349	ENSG00000188039	NWD1	locus2148	19	16879780	rs12973255	19	16829435	C	A	0.563618	0.00380742	0.00261963	0.146107	0.963709	0.0267631	6.08638e-284	0.0039508	0.00272049	0.146435	0.577674	0.352964	16	2434	5594	3457		rs12973255	19	16829435	C	A	0.563618	-0.0114819	0.00871826	0.187839	0.963709	0.0267631	6.08638e-284	-0.0119143	0.00905262	0.188135	0.557326	0.782918	16	2250	5036	1249
19	16449874	17449602	ENSG00000127511	SIN3B	locus2148	19	16965687	rs62128032	19	16949639	C	T	0.838966	0.000459835	0.00345914	0.894246	0.425524	0.0646893	4.76903e-11	0.00108063	0.00813078	0.894267	0.758649	0.667604	15	6845	6423	1618		rs62128032	19	16949639	C	T	0.838966	-0.0076092	0.0117519	0.517318	0.425524	0.0646893	4.76903e-11	-0.0178819	0.027751	0.519335	0.709221	0.398184	15	4556	5924	3772
19	16692628	17685946	ENSG00000131351	HAUS8	locus2148	19	17173487	rs2305752	19	17186127	A	C	0.596421	0.000431073	0.00247579	0.861775	0.267765	0.0457698	4.90796e-09	0.00160989	0.0092502	0.861835	0.861835	0.192403	20	6674	6849	4620		rs2305752	19	17186127	A	C	0.596421	-0.0107293	0.00880728	0.223138	0.267765	0.0457698	4.90796e-09	-0.0400696	0.0335973	0.233009	0.233009	0.497177	20	2628	2892	3094
19	16838587	17837981	ENSG00000099330	OCEL1	locus2148	19	17338520	rs2082016	19	17338221	C	G	0.107356	-0.0062949	0.00374142	0.0924742	-0.791165	0.0600403	1.1864e-39	0.00795649	0.00476739	0.0951294	0.212961	0.67842	20	1951	3325	1561		rs2082016	19	17338221	C	G	0.107356	0.00764069	0.0139601	0.584157	-0.791165	0.0600403	1.1864e-39	-0.00965752	0.0176602	0.584481	0.837402	0.335936	20	4926	6588	4234
19	16913358	17912140	ENSG00000130312	MRPL34	locus2148	19	17410535	rs34272905	19	17412883	G	A	0.573559	0.000286646	0.00250091	0.908749	-0.991358	0.0277107	2.67456e-280	-0.000289145	0.00252272	0.908749	0.219973	0.0323185	20	6918	3376	6340		rs34272905	19	17412883	G	A	0.573559	0.00359694	0.00873333	0.680439	-0.991358	0.0277107	2.67456e-280	-0.0036283	0.00881005	0.680459	0.871701	0.719825	20	5513	6766	1622
19	16926067	17924753	ENSG00000127220	ABHD8	locus2148	19	17411992	rs12327712	19	17424947	G	T	0.38171	-0.00594749	0.00250781	0.0177118	-0.272136	0.0460293	3.37503e-09	0.0218548	0.00992904	0.0277287	0.0607258	0.00490508	20	1133	1880	6933		rs12327712	19	17424947	G	T	0.38171	0.000890519	0.008897	0.920271	-0.272136	0.0460293	3.37503e-09	-0.00327233	0.0326979	0.920283	0.641379	0.667078	20	6882	5520	1963
19	17075363	18073775	ENSG00000269736	CTD-2521M24.11	locus2148	19	17563399	rs73020403	19	17573805	C	A	0.186879	-0.00205537	0.00309054	0.506017	0.329742	0.0562042	4.44135e-09	-0.00623326	0.00943262	0.508728	0.508728	0.401089	10	4815	5237	3151		rs73020403	19	17573805	C	A	0.186879	-0.000715088	0.0110801	0.948542	0.329742	0.0562042	4.44135e-09	-0.00216863	0.0336043	0.948545	0.948545	0.904141	10	7040	7120	518
19	17228554	18228331	ENSG00000269752	CTD-3149D2.3	locus2148	19	17724885	rs2287851	19	17728502	T	C	0.507952	0.00120109	0.00255563	0.638371	0.484615	0.0727589	2.72797e-11	0.00247844	0.00528664	0.639204	0.84007	0.514242	20	5564	6765	2421		rs2287851	19	17728502	T	C	0.507952	-0.00491756	0.00864047	0.569267	0.484615	0.0727589	2.72797e-11	-0.0101474	0.0178945	0.57067	0.867161	0.524479	20	4844	6742	2911
19	17562467	18560282	ENSG00000007080	CCDC124	locus2148	19	18049312	rs6512238	19	18060457	A	C	0.648111	0.00310937	0.0028389	0.273397	0.460824	0.0377231	2.55487e-34	0.00674742	0.0061852	0.275318	0.241814	0.518361	12	3387	3555	2405		rs6512238	19	18060457	A	C	0.648111	-0.0264901	0.00907243	0.00350209	0.460824	0.0377231	2.55487e-34	-0.0574841	0.020242	0.0045135	0.00201445	0.0173352	12	196	169	6979
19	17672179	18671740	ENSG00000096996	IL12RB1	locus2148	19	18189782	rs383483	19	18171886	A	G	0.474155	-0.00151719	0.00244817	0.535439	0.335016	0.0452921	1.39532e-13	-0.00452873	0.00733324	0.536864	0.240678	0.0574178	16	4979	3543	5969		rs383483	19	18171886	A	G	0.474155	9.47268e-05	0.00864993	0.991262	0.335016	0.0452921	1.39532e-13	0.000282753	0.0258195	0.991262	0.270765	0.27155	16	7288	3174	4711
19	17857482	18854276	ENSG00000105650	PDE4C	locus2148	19	18342500	rs888666	19	18357416	T	A	0.658052	-0.0056953	0.00261224	0.02924	-0.477682	0.0417985	3.02278e-30	0.0119228	0.00556721	0.0322248	0.000704676	0.0157591	20	1197	357	6643		rs888666	19	18357416	T	A	0.658052	0.00432998	0.00911246	0.634665	-0.477682	0.0417985	3.02278e-30	-0.00906456	0.0190929	0.634957	0.300816	0.202446	20	5228	3392	5234
19	17883764	18882204	ENSG00000130518	KIAA1683	locus2148	19	18376613	rs11666808	19	18383506	T	C	0.367793	-0.00935441	0.00253249	0.000220965	0.523457	0.0799093	5.72913e-11	-0.0178704	0.00555415	0.00129316	0.00488103	0.115921	19	340	671	5303		rs11666808	19	18383506	T	C	0.367793	-0.000684901	0.00897166	0.939148	0.523457	0.0799093	5.72913e-11	-0.00130842	0.0171404	0.939152	0.724351	0.44496	19	6988	5996	3459
19	17899267	18897440	ENSG00000130522	JUND	locus2148	19	18391497	rs12980403	19	18398139	T	C	0.359841	-0.00895769	0.00253855	0.000417664	0.499053	0.0457007	9.24598e-28	-0.0179494	0.00534571	0.0007859	0.00265157	0.109254	20	285	529	5376		rs12980403	19	18398139	T	C	0.359841	-0.0025512	0.00901146	0.777095	0.499053	0.0457007	9.24598e-28	-0.00511208	0.0180632	0.777168	0.604744	0.481036	20	6062	5313	3209
19	17951178	18949573	ENSG00000130517	PGPEP1	locus2149	19	18466078	rs10423237	19	18449769	C	T	0.714712	-0.0106423	0.00278816	0.000135095	1.07601	0.0302811	1.4575e-276	-0.00989052	0.00260609	0.000147555	4.75307e-07	6.32475e-05	20	169	51	7221		rs10423237	19	18449769	C	T	0.714712	0.0227562	0.00961277	0.0179189	1.07601	0.0302811	1.4575e-276	0.0211486	0.00895348	0.018174	0.0346804	0.365253	20	471	831	4003
19	18064055	19063559	ENSG00000105656	ELL	locus2149	19	18593205	rs10405479	19	18563880	G	A	0.656064	0.00543847	0.00256547	0.0340166	1.04862	0.0303233	4.83596e-262	0.00518632	0.00245111	0.0343531	0.0344627	0.245416	20	1231	1470	4210		rs10405479	19	18563880	G	A	0.656064	0.0105934	0.00909696	0.244221	1.04862	0.0303233	4.83596e-262	0.0101023	0.0086801	0.244488	0.35172	0.149599	20	2709	3751	5686
19	18186752	19186370	ENSG00000105700	KXD1	locus2149	19	18674384	rs7254004	19	18686621	G	A	0.43837	-0.00062116	0.00246081	0.800716	0.39542	0.0469911	3.93671e-17	-0.00157089	0.00622608	0.800803	0.473172	0.223079	20	6394	5050	4375		rs7254004	19	18686621	G	A	0.43837	-0.00262417	0.00870449	0.763054	0.39542	0.0469911	3.93671e-17	-0.00663641	0.0220274	0.763201	0.711337	0.695598	19	5981	5937	1783
19	18199637	19197109	ENSG00000221983	UBA52	locus2149	19	18685450	rs10409392	19	18699333	A	C	0.450298	-0.00173832	0.00246304	0.480337	0.322222	0.0488456	4.20273e-11	-0.00539478	0.00768754	0.482831	0.534163	0.571579	19	4654	5363	2122		rs10409392	19	18699333	A	C	0.450298	-0.00340961	0.00868144	0.694507	0.322222	0.0488456	4.20273e-11	-0.0105815	0.0269901	0.69502	0.69502	0.605533	19	5586	5838	2349
19	18231779	19231332	ENSG00000105696	TMEM59L	locus2149	19	18725044	rs7258375	19	18731439	C	G	0.754473	-0.000903385	0.00299127	0.762647	-1.21598	0.0355049	4.61065e-257	0.000742925	0.00246005	0.762656	0.421374	0.14186	20	6193	4741	5056		rs7258375	19	18731439	C	G	0.754473	0.0073107	0.0100368	0.466376	-1.21598	0.0355049	4.61065e-257	-0.00601217	0.00825594	0.466477	0.660521	0.220922	20	4224	5622	5075
19	18247851	19245771	ENSG00000167487	KLHL26	locus2149	19	18764542	rs3764628	19	18747605	G	T	0.871769	-0.00340751	0.00363846	0.349003	0.574012	0.0680928	3.46098e-17	-0.0059363	0.00637764	0.351958	0.240955	0.156525	20	3903	3548	4906		rs3764628	19	18747605	G	T	0.871769	0.012056	0.0129243	0.350912	0.574012	0.0680928	3.46098e-17	0.0210031	0.0226531	0.353842	0.414632	0.116265	20	3484	4180	5984
19	18267546	19267458	ENSG00000006016	CRLF1	locus2149	19	18700790	rs12976741	19	18767477	A	G	0.399602	0.00206483	0.00252323	0.413169	0.342592	0.0390554	1.75596e-18	0.00602709	0.0073971	0.415192	0.267056	0.621518	20	4288	3734	1869		rs12976741	19	18767477	A	G	0.399602	-0.00681388	0.00882074	0.439828	0.342592	0.0390554	1.75596e-18	-0.0198892	0.0258467	0.441593	0.749319	0.904152	20	4074	6145	517
19	18500722	19499598	ENSG00000269694	AC005197.2	locus2149	19	18993337	rs12974421	19	19000152	C	T	0.584493	0.000269519	0.0024991	0.914118	0.545341	0.075489	5.04388e-13	0.000494222	0.00458315	0.914127	0.710063	0.777291	19	6950	6222	1049		rs12974421	19	19000152	C	T	0.584493	0.0074575	0.00876567	0.394902	0.545341	0.075489	5.04388e-13	0.0136749	0.0161848	0.398154	0.518335	0.828424	18	3770	4810	981
19	18512157	19510363	ENSG00000105669	COPE	locus2150	19	19020264	rs1127821	19	19011244	C	T	0.484095	0.00194921	0.0024686	0.429762	0.386158	0.0386055	1.48373e-23	0.00504771	0.00641263	0.431193	0.568946	0.84863	20	4375	5558	686		rs1127821	19	19011244	C	T	0.484095	0.00546372	0.00864323	0.527297	0.386158	0.0386055	1.48373e-23	0.0141489	0.0224273	0.528119	0.725892	0.263015	20	4606	6005	4788
19	18628516	19628240	ENSG00000064607	SUGP2	locus2150	19	19123032	rs12975754	19	19128397	A	G	0.253479	-0.00418354	0.00272132	0.124214	0.32899	0.0514323	1.5892e-10	-0.0127163	0.00850728	0.134977	0.218084	0.55887	20	2350	3359	2200		rs12975754	19	19128397	A	G	0.253479	0.00871148	0.00993607	0.38062	0.32899	0.0514323	1.5892e-10	0.0264795	0.0304841	0.385049	0.467782	0.166664	20	3690	4496	5535
19	18873032	19872926	ENSG00000187664	HAPLN4	locus2150	19	19370027	rs10403273	19	19372968	C	G	0.829026	0.00415253	0.00323946	0.199892	-0.399582	0.05812	6.19401e-12	-0.0103922	0.00824683	0.207618	0.0828765	0.27541	20	2912	2153	4010		rs10403273	19	19372968	C	G	0.829026	0.000604346	0.011474	0.957994	-0.399582	0.05812	6.19401e-12	-0.00151245	0.0287159	0.957995	0.0897301	0.00609957	20	7090	1518	7145
19	18976985	19976701	ENSG00000167491	GATAD2A	locus2150	19	19558189	rs8101499	19	19476984	A	G	0.326044	-0.00553616	0.00256076	0.0306241	-0.308031	0.0374853	2.07978e-16	0.0179727	0.0085962	0.0365482	0.0672768	0.169061	20	1263	1967	4810		rs8101499	19	19476984	A	G	0.326044	-0.0250316	0.00922904	0.00668256	-0.308031	0.0374853	2.07978e-16	0.0812631	0.0315512	0.0100068	0.0219198	0.47804	20	313	621	3236
19	19202493	20200599	ENSG00000105726	ATP13A1	locus2150	19	19765254	rs17217098	19	19702384	A	G	0.0646123	-0.017446	0.00502679	0.000519302	-0.502115	0.0914932	4.06515e-08	0.034745	0.0118452	0.00335416	0.00335416	0.236891	20	467	576	4266		rs17217098	19	19702384	A	G	0.0646123	-0.0131657	0.0175898	0.454167	-0.502115	0.0914932	4.06515e-08	0.0262205	0.0353557	0.458317	0.458317	0.507644	20	4171	4441	3037
19	19314526	20310666	ENSG00000181896	ZNF101	locus2150	19	19786961	rs113535285	19	19811088	T	C	0.293241	0.000697201	0.00277297	0.801484	0.59712	0.0963747	5.79827e-10	0.00116761	0.00464772	0.801643	0.801643	0.83099	8	6397	6616	786		rs113535285	19	19811088	T	C	0.293241	-0.00549625	0.0094883	0.56241	0.59712	0.0963747	5.79827e-10	-0.00920459	0.0159594	0.564108	0.564108	0.785574	8	4810	5079	1229
19	19314526	20311244	ENSG00000105708	ZNF14	locus2150	19	19832593	rs34575363	19	19811914	G	A	0.636183	-0.000281786	0.00257451	0.912844	-0.403898	0.0341337	2.64074e-32	0.000697665	0.00637443	0.912848	0.889369	0.779297	20	6940	6961	1036		rs34575363	19	19811914	G	A	0.636183	0.0061637	0.00897868	0.492409	-0.403898	0.0341337	2.64074e-32	-0.0152605	0.0222674	0.493136	0.499977	0.609038	20	4408	4705	2324
19	19373689	20372955	ENSG00000266904	LINC00663	locus2150	19	19877703	rs247756	19	19873640	G	T	0.550696	0.00189807	0.00245695	0.439799	-0.41073	0.0385285	1.55897e-26	-0.00462122	0.00599759	0.440996	0.46471	0.121604	18	4426	5005	5254		rs247756	19	19873640	G	T	0.550696	0.0137994	0.00868777	0.112202	-0.41073	0.0385285	1.55897e-26	-0.0335973	0.0213855	0.116176	0.0210311	0.117159	16	1649	598	5977
19	19415628	20415185	ENSG00000081665	ZNF506	locus2150	19	19914604	rs8109240	19	19915239	A	G	0.632207	-8.47944e-05	0.002515	0.973104	-0.419379	0.0387512	2.69794e-27	0.00020219	0.00599699	0.973104	0.743069	0.440269	20	7233	6358	2881		rs8109240	19	19915239	A	G	0.632207	-0.000885872	0.00895673	0.921213	-0.419379	0.0387512	2.69794e-27	0.00211234	0.021358	0.921216	0.46824	0.22911	20	6885	4498	5029
19	19539891	20503646	ENSG00000184635	ZNF93	locus2150	19	20029053	rs7254125	19	20036615	A	G	0.0914513	-0.000779923	0.00410053	0.849152	0.635713	0.0687305	2.25839e-20	-0.00122685	0.00645165	0.849183	0.661291	0.727547	20	6620	5989	1313		rs7254125	19	20036615	A	G	0.0914513	0.0261673	0.0149976	0.0810258	0.635713	0.0687305	2.25839e-20	0.0411622	0.0240079	0.086432	0.0792405	0.201325	20	1368	1387	5247
19	19556651	20503646	ENSG00000256771	ZNF253	locus2150	19	19991089	rs4809014	19	20055002	G	A	0.848907	0.001473	0.00329116	0.654469	0.664605	0.0482464	3.59273e-43	0.00221635	0.00495466	0.65464	0.664889	0.633026	20	5659	6011	1807		rs4809014	19	20055002	G	A	0.848907	0.0202713	0.012068	0.0930043	0.664605	0.0482464	3.59273e-43	0.0305013	0.0182927	0.0954334	0.389225	0.521711	20	1457	4008	2928
19	19651140	20649839	ENSG00000197124	ZNF682	locus2150	19	20129091	rs2286923	19	20150247	C	A	0.801193	0.00242233	0.00296934	0.414626	-0.443348	0.0596293	1.04518e-13	-0.00546371	0.00673772	0.417415	0.646381	0.959394	20	4301	5920	168		rs2286923	19	20150247	C	A	0.801193	0.0114729	0.0108245	0.289187	-0.443348	0.0596293	1.04518e-13	-0.025878	0.0246622	0.29404	0.25876	0.717795	20	3064	3085	1631
19	20001047	21000512	ENSG00000231205	ZNF826P	locus2151	19	20529426	rs2336457	19	20500515	C	T	0.262425	0.00579357	0.00286012	0.042802	-0.38171	0.0582579	5.67419e-11	-0.0151779	0.00784283	0.0529582	0.0529582	0.945777	6	1483	1769	220		rs2336457	19	20500515	C	T	0.262425	0.00648512	0.00982092	0.509037	-0.38171	0.0582579	5.67419e-11	-0.0169896	0.025859	0.511175	0.511175	0.723533	6	4511	4769	1594
19	20227946	21227012	ENSG00000237440	ZNF737	locus2151	19	20733623	rs33926	19	20727932	A	G	0.49503	-0.000365013	0.00245026	0.881578	0.510132	0.0471848	3.04111e-27	-0.000715527	0.00480365	0.881589	0.930942	0.902638	20	6781	7114	436		rs33926	19	20727932	A	G	0.49503	-0.00323633	0.00863865	0.707933	0.510132	0.0471848	3.04111e-27	-0.0063441	0.0169443	0.7081	0.565525	0.491735	20	5672	5085	3137
19	20334097	21332807	ENSG00000188171	ZNF626	locus2151	19	20823634	rs10417842	19	20833011	C	G	0.326044	-0.000992706	0.00261531	0.704261	0.487257	0.0518965	6.05652e-21	-0.00203734	0.0053718	0.704491	0.46011	0.252866	20	5912	4973	4170		rs10417842	19	20833011	C	G	0.326044	-0.0122207	0.00921754	0.184904	0.487257	0.0518965	6.05652e-21	-0.0250805	0.0191049	0.189256	0.310932	0.973792	20	2257	3461	140
19	20649021	21644088	ENSG00000105750	ZNF85	locus2152	19	21119765	rs55715113	19	21144577	T	C	0.130219	0.00163929	0.00369091	0.65694	0.523363	0.0777116	1.64287e-11	0.00313222	0.00706761	0.657636	0.658195	0.983143	8	5678	5972	70		rs55715113	19	21144577	T	C	0.130219	-0.0111146	0.0128372	0.386595	0.523363	0.0777116	1.64287e-11	-0.0212369	0.0247302	0.390484	0.390999	0.912722	8	3732	4021	470
19	20786249	21785665	ENSG00000160352	ZNF714	locus2152	19	21286519	rs7257481	19	21286132	G	T	0.180915	0.00272984	0.00321832	0.396316	0.554235	0.0545774	3.14751e-24	0.00492542	0.005827	0.397957	0.130794	0.0609209	20	4179	2662	5920		rs7257481	19	21286132	G	T	0.180915	0.000957155	0.0112205	0.93202	0.554235	0.0545774	3.14751e-24	0.00172698	0.0202458	0.932022	0.908554	0.666339	20	6944	6930	1967
19	20815976	21812499	ENSG00000118620	ZNF430	locus2152	19	21223141	rs3919641	19	21312595	A	G	0.11332	0.00668682	0.00428427	0.118575	-0.395758	0.0615447	1.27256e-10	-0.0168962	0.0111398	0.129331	0.233227	0.651921	20	2298	3478	1708		rs3919641	19	21312595	A	G	0.11332	-0.00583021	0.0136317	0.668873	-0.395758	0.0615447	1.27256e-10	0.0147318	0.0345206	0.669559	0.418566	0.927609	20	5436	4196	396
19	20832912	21832567	ENSG00000196705	ZNF431	locus2152	19	21348930	rs12608652	19	21332807	C	T	0.384692	0.00550932	0.00251608	0.0285503	-0.302177	0.0549484	3.81343e-08	-0.0182321	0.0089623	0.0419202	0.0169716	0.507783	17	1346	1101	2461		rs12608652	19	21332807	C	T	0.384692	-0.00530515	0.0088855	0.55047	-0.302177	0.0549484	3.81343e-08	0.0175564	0.0295778	0.552801	0.288728	0.577468	17	4727	3302	2533
19	21017758	22017707	ENSG00000172687	ZNF738	locus2153	19	21551918	rs549882	19	21517720	A	G	0.258449	0.00617506	0.00288209	0.0321483	-1.24635	0.0309357	0	-0.00495452	0.00231569	0.0323921	0.0193825	0.0430613	20	1198	1157	6161		rs549882	19	21517720	A	G	0.258449	0.016148	0.00987284	0.101923	-1.24635	0.0309357	0	-0.0129563	0.00792793	0.102205	0.305678	0.177399	20	1523	3425	5454
19	21045164	22044640	ENSG00000213976	CTD-2561J22.2	locus2153	19	21567823	rs2914638	19	21545017	A	G	0.488072	0.00506306	0.00243536	0.0376197	-0.343896	0.0469664	2.43972e-13	-0.0147226	0.00736159	0.0455084	0.0199343	0.39544	20	1391	1174	3181		rs2914638	19	21545017	A	G	0.488072	0.013205	0.00864611	0.126692	-0.343896	0.0469664	2.43972e-13	-0.0383982	0.0256827	0.134888	0.296317	0.195438	20	1808	3362	5300
19	21068706	22068105	ENSG00000196268	ZNF493	locus2153	19	21595148	rs2562492	19	21568266	T	A	0.276342	0.00338138	0.00277256	0.222621	-1.12188	0.0328485	1.20482e-255	-0.00301404	0.00247293	0.222916	0.0151044	0.0121972	20	3021	1054	6722		rs2562492	19	21568266	T	A	0.276342	0.0201792	0.00966768	0.0368624	-1.12188	0.0328485	1.20482e-255	-0.017987	0.00863349	0.037215	0.181801	0.349826	20	800	2464	4131
19	21197392	22196576	ENSG00000268081	RP11-678G14.2	locus2153	19	21744740	rs2650829	19	21696963	C	T	0.203777	0.00859123	0.00309092	0.00544415	0.609638	0.0948411	1.293e-10	0.0140924	0.00552378	0.0107348	0.0090148	0.446523	20	764	852	2836		rs2650829	19	21696963	C	T	0.203777	0.00464699	0.010731	0.664983	0.609638	0.0948411	1.293e-10	0.00762254	0.0176421	0.665695	0.605721	0.211073	20	5412	5318	5153
19	21213941	22213701	ENSG00000197013	ZNF429	locus2153	19	21709278	rs2562465	19	21713895	C	T	0.203777	0.00866144	0.00309851	0.00518426	1.21703	0.034009	1.86377e-280	0.00711689	0.00255372	0.00532205	0.0175475	0.164589	20	559	1114	4842		rs2562465	19	21713895	C	T	0.203777	0.00219333	0.0107318	0.83806	1.21703	0.034009	1.86377e-280	0.0018022	0.00881822	0.838062	0.240063	0.0338195	20	6405	2940	6783
19	21255728	22254692	ENSG00000268433	RP11-420K14.2	locus2153	19	21860687	rs6511268	19	21754767	T	C	0.666004	0.00139567	0.00258715	0.589569	0.671351	0.0816979	2.07816e-16	0.0020789	0.00386195	0.590368	0.493478	0.0909469	20	5303	5166	5580		rs6511268	19	21754767	T	C	0.666004	0.0139334	0.00916248	0.128335	0.671351	0.0816979	2.07816e-16	0.0207542	0.0138795	0.134833	0.109157	0.894876	20	1807	1733	572
19	21278906	22278121	ENSG00000268119	CTD-2561J22.5	locus2153	19	21636876	rs12973203	19	21778217	A	G	0.666004	0.00145617	0.00259204	0.574262	0.578369	0.0607083	1.61877e-21	0.00251772	0.00448941	0.574926	0.0383075	0.0106687	20	5206	1555	6767		rs12973203	19	21778217	A	G	0.666004	0.01212	0.00916115	0.185843	0.578369	0.0607083	1.61877e-21	0.0209555	0.0159916	0.190059	0.150064	0.78299	20	2265	2157	1247
19	21285275	22284736	ENSG00000268555	RP11-678G14.3	locus2153	19	21761874	rs12972148	19	21785029	G	A	0.404573	-0.000377228	0.00249981	0.880053	-0.776377	0.0782465	3.33347e-23	0.000485883	0.00322021	0.880066	0.501545	0.150628	20	6773	5198	4963		rs12972148	19	21785029	G	A	0.404573	-0.0125476	0.00880451	0.15412	-0.776377	0.0782465	3.33347e-23	0.0161617	0.0114569	0.158347	0.256338	0.859565	20	2008	3055	792
19	21297824	22297657	ENSG00000268240	RP11-678G14.4	locus2153	19	21773832	rs55851748	19	21797802	G	C	0.670974	0.00126068	0.0026244	0.630966	0.804643	0.126361	1.91761e-10	0.00156675	0.00327084	0.631934	0.680897	0.141584	20	5523	6092	5059		rs55851748	19	21797802	G	C	0.670974	0.012583	0.0091962	0.171224	0.804643	0.126361	1.91761e-10	0.015638	0.0116898	0.180979	0.169905	0.489633	20	2202	2352	3155
19	21318004	22317314	ENSG00000268278	RP11-420K14.1	locus2153	19	21829939	rs12611302	19	21817486	T	C	0.723658	0.00312502	0.00280718	0.265613	0.620056	0.0857922	4.92291e-13	0.0050399	0.0045807	0.271224	0.4662	0.167096	20	3354	5018	4826		rs12611302	19	21817486	T	C	0.723658	-0.00241545	0.00966021	0.802555	0.620056	0.0857922	4.92291e-13	-0.00389554	0.0155889	0.802671	0.446922	0.0723403	19	6200	4380	6403
19	21380717	22252823	ENSG00000196109	ZNF676	locus2154	19	22370823	rs67876192	19	21753089	A	C	0.666004	0.0015798	0.00259035	0.541942	0.267993	0.0436492	8.26815e-10	0.00589493	0.00971331	0.543922	0.543922	0.062721	14	5019	5410	5901		rs67876192	19	21753089	A	C	0.666004	0.013309	0.00916194	0.146322	0.267993	0.0436492	8.26815e-10	0.0496619	0.0351311	0.157474	0.157474	0.588387	12	1998	2221	2466
19	21408189	22407824	ENSG00000197020	ZNF100	locus2154	19	21927999	rs7252798	19	21908053	C	T	0.563618	-0.00210195	0.00247012	0.394796	-0.561489	0.0347748	1.2037e-58	0.00374353	0.00440533	0.395451	0.439449	0.779857	20	4166	4870	1031		rs7252798	19	21908053	C	T	0.563618	-0.00415812	0.00870947	0.633059	-0.561489	0.0347748	1.2037e-58	0.00740552	0.0155182	0.633208	0.672118	0.757791	20	5219	5685	1391
19	21410033	22409260	ENSG00000268117	VN1R84P	locus2154	19	21902720	rs7246400	19	21909948	A	G	0.56163	-0.00191854	0.00247881	0.438945	-0.904866	0.0898138	7.13279e-24	0.00212025	0.0027475	0.440291	0.490222	0.517082	20	4422	5149	2412		rs7246400	19	21909948	A	G	0.56163	-0.0048042	0.00870508	0.581028	-0.904866	0.0898138	7.13279e-24	0.00530929	0.00963472	0.581594	0.515947	0.814381	20	4910	4793	1052
19	21413137	22410178	ENSG00000268535	RP11-420K14.3	locus2154	19	21892658	rs35717293	19	21912755	G	A	0.558648	-0.00208759	0.00247663	0.399275	-0.806551	0.0831976	3.18493e-22	0.00258829	0.00308222	0.401049	0.63437	0.447577	20	4200	5857	2829		rs35717293	19	21912755	G	A	0.558648	-0.00440879	0.00869875	0.612274	-0.806551	0.0831976	3.18493e-22	0.00546623	0.0107999	0.612759	0.414523	0.637855	20	5102	4178	2130
19	21639247	22638386	ENSG00000160321	ZNF208	locus2154	19	22154755	rs2666441	19	22139230	C	A	0.545726	0.00037953	0.00247639	0.878194	-0.557137	0.0501516	1.13353e-28	-0.000681216	0.00444528	0.878205	0.618682	0.923386	20	6759	5785	317		rs2666441	19	22139230	C	A	0.545726	-0.011021	0.00867861	0.20412	-0.557137	0.0501516	1.13353e-28	0.0197815	0.0156786	0.207062	0.354626	0.862016	20	2419	3767	776
19	21778217	22778113	ENSG00000197134	ZNF257	locus2154	19	22254768	rs17459246	19	22278121	T	C	0.732604	-0.000726766	0.00273574	0.790504	0.888697	0.0499626	8.87418e-71	-0.000817788	0.00307872	0.790527	0.999467	0.842571	20	6344	7365	714		rs17459246	19	22278121	T	C	0.732604	0.015172	0.00976571	0.12028	0.888697	0.0499626	8.87418e-71	0.0170722	0.0110306	0.121693	0.700246	0.469004	20	1695	5872	3293
19	21857227	22039276	ENSG00000269845	.	locus2154	19	21934894	rs7252798	19	21908053	C	T	0.563618	-0.00210195	0.00247012	0.394796	-0.539867	0.0610976	9.90707e-19	0.00389346	0.00459658	0.396976	0.683314	0.668418	20	4176	6101	1616		rs7252798	19	21908053	C	T	0.563618	-0.00415812	0.00870947	0.633059	-0.539867	0.0610976	9.90707e-19	0.00770211	0.0161561	0.633555	0.545743	0.747458	20	5221	4967	1466
19	22110753	23108185	ENSG00000269138	ZNF209P	locus2155	19	22651281	rs10418950	19	22610740	T	C	0.589463	0.002115	0.00247578	0.392952	-0.395029	0.0534441	1.4523e-13	-0.00535403	0.00630905	0.396089	0.718508	0.738796	20	4169	6255	1246		rs10418950	19	22610740	T	C	0.589463	0.00736883	0.0087811	0.401375	-0.395029	0.0534441	1.4523e-13	-0.0186539	0.0223718	0.404387	0.653398	0.780671	20	3813	5582	1269
19	22110753	23108185	ENSG00000197360	ZNF98	locus2155	19	22644554	rs10418950	19	22610740	T	C	0.589463	0.002115	0.00247578	0.392952	-0.480294	0.0522245	3.69094e-20	-0.00440356	0.00517691	0.394983	0.775024	0.813746	20	4163	6502	865		rs10418950	19	22610740	T	C	0.589463	0.00736883	0.0087811	0.401375	-0.480294	0.0522245	3.69094e-20	-0.0153423	0.0183587	0.403325	0.875834	0.667156	20	3806	6784	1962
19	22400166	23399314	ENSG00000229676	ZNF492	locus2155	19	22833799	rs7247058	19	22899467	C	G	0.863817	0.000144486	0.00377151	0.969441	0.611212	0.0746866	2.75279e-16	0.000236393	0.00617061	0.969441	0.950877	0.261004	10	7210	7201	4106		rs7247058	19	22899467	C	G	0.863817	0.00861934	0.012594	0.493723	0.611212	0.0746866	2.75279e-16	0.014102	0.0206769	0.495227	0.405262	0.356595	10	4424	4114	4071
19	22636287	23635937	ENSG00000269067	ZNF728	locus2155	19	23172124	rs415650	19	23136112	C	T	0.201789	0.00305895	0.00293546	0.297381	-0.308683	0.0523616	3.74166e-09	-0.00990967	0.00965706	0.304817	0.304817	0.792122	20	3592	4008	968		rs415650	19	23136112	C	T	0.201789	-0.0144796	0.0107712	0.178854	-0.308683	0.0523616	3.74166e-09	0.0469076	0.0357896	0.189977	0.189977	0.979128	20	2263	2519	111
19	22850219	23849713	ENSG00000183850	ZNF730	locus2156	19	23295387	rs12610078	19	23349969	C	T	0.597416	1.23231e-05	0.00254993	0.996144	0.471589	0.049004	6.36427e-22	2.6131e-05	0.00540712	0.996144	0.978943	0.884028	20	7341	7292	498		rs12610078	19	23349969	C	T	0.597416	0.0102731	0.00881013	0.243593	0.471589	0.049004	6.36427e-22	0.021784	0.0188184	0.247032	0.412831	0.988393	20	2726	4171	65
19	22882185	23880249	ENSG00000213971	RP11-15H20.6	locus2156	19	23449886	rs34988704	19	23382169	A	G	0.496024	0.000327774	0.00244899	0.893529	0.209109	0.0356601	4.51986e-09	0.00156748	0.0117146	0.893556	0.893556	0.732146	14	6843	6975	1297		rs34988704	19	23382169	A	G	0.496024	-0.00556664	0.00863939	0.51936	0.209109	0.0356601	4.51986e-09	-0.0266208	0.0415639	0.521862	0.521862	0.688861	14	4568	4831	1833
19	22953834	23953400	ENSG00000269837	RP11-15H20.5	locus2156	19	23439298	rs2560729	19	23453688	A	G	0.383698	-0.000375847	0.00247208	0.879158	0.578393	0.0499929	5.88248e-31	-0.000649813	0.00427441	0.879168	0.702534	0.762683	20	6765	6182	1124		rs2560729	19	23453688	A	G	0.383698	-0.0104052	0.00888479	0.241548	0.578393	0.0499929	5.88248e-31	-0.0179898	0.0154396	0.24395	0.376024	0.902441	20	2703	3915	529
19	22956649	23956226	ENSG00000269107	RP11-15H20.7	locus2156	19	23448545	rs7251426	19	23456383	C	G	0.277336	-0.00314993	0.00264051	0.2329	0.289032	0.0517168	2.28729e-08	-0.0108982	0.00934153	0.243355	0.243355	0.292985	15	3158	3564	3867		rs7251426	19	23456383	C	G	0.277336	-0.00817402	0.00964939	0.396938	0.289032	0.0517168	2.28729e-08	-0.0282807	0.0337665	0.402291	0.402291	0.476775	15	3797	4091	3244
19	23143305	23999345	ENSG00000269416	CTB-175P5.4	locus2156	19	23590456	rs608461	19	23642411	G	A	0.746521	-0.00134298	0.0027296	0.622715	-1.06267	0.0958316	1.41929e-28	0.00126378	0.00257115	0.623057	0.686529	0.268299	20	5464	6112	4062		rs608461	19	23642411	G	A	0.746521	0.0129983	0.00993489	0.190756	-1.06267	0.0958316	1.41929e-28	-0.0122317	0.00941381	0.19383	0.586147	0.773443	20	2298	5200	1307
19	23422195	24421375	ENSG00000196172	ZNF681	locus2156	19	23931845	rs73023850	19	23922018	A	T	0.133201	0.00112137	0.00393673	0.775761	-0.818143	0.0798147	1.17703e-24	-0.00137063	0.00481365	0.775845	0.47648	0.647223	20	6265	5068	1730		rs73023850	19	23922018	A	T	0.133201	-0.0120287	0.0127146	0.344124	-0.818143	0.0798147	1.17703e-24	0.0147024	0.0156069	0.34617	0.337498	0.691335	20	3440	3636	1816
19	23598791	24573688	ENSG00000213967	ZNF726	locus2156	19	24112819	rs3764587	19	24098001	A	C	0.729622	-0.00230132	0.00289109	0.426029	0.705224	0.0691524	2.02154e-24	-0.00326325	0.004112	0.427433	0.511375	0.711252	20	4352	5256	1404		rs3764587	19	24098001	A	C	0.729622	0.0173836	0.00973609	0.0741834	0.705224	0.0691524	2.02154e-24	0.0246497	0.0140157	0.0786236	0.201495	0.971638	20	1282	2619	159
19	23729111	24573688	ENSG00000268362	CTD-2017D11.1	locus2156	19	24232979	rs55752840	19	24228717	T	A	0.782306	0.00056136	0.0031674	0.859327	-0.534984	0.0760759	2.03243e-12	-0.0010493	0.00592242	0.859371	0.670806	0.0604281	20	6663	6031	5930		rs55752840	19	24228717	T	A	0.782306	0.0100953	0.0104682	0.334857	-0.534984	0.0760759	2.03243e-12	-0.0188703	0.0197505	0.339358	0.172102	0.717631	20	3393	2372	1632
19	23873978	24573688	ENSG00000167232	ZNF91	locus2156	19	23533077	rs1821302	19	24372129	C	T	0.304175	-0.00160333	0.00262028	0.540608	-0.263031	0.047941	4.09865e-08	0.0060956	0.0100236	0.543106	0.543106	0.679213	20	5012	5403	1557		rs1821302	19	24372129	C	T	0.304175	-0.00471828	0.00938852	0.615275	-0.263031	0.047941	4.09865e-08	0.0179381	0.0358431	0.616749	0.616749	0.786381	20	5119	5381	1216
19	27741144	28260406	ENSG00000267264	CTC-459F4.6	locus2157	19	28294707	rs73016565	19	27760868	T	C	0.122266	0.00346828	0.00361851	0.337819	-0.898576	0.137159	5.70169e-11	-0.00385975	0.00406981	0.342933	0.243471	0.340261	15	3839	3566	3553		rs73016565	19	27760868	T	C	0.122266	-0.0193787	0.0131969	0.141988	-0.898576	0.137159	5.70169e-11	0.021566	0.0150509	0.151893	0.150637	0.686811	15	1956	2163	1845
19	27792015	28791611	ENSG00000261770	CTC-459F4.1	locus2157	19	28249924	rs7259514	19	28291859	A	C	0.847913	-0.00549695	0.00325775	0.0915367	-1.26785	0.0536063	1.14703e-123	0.00433563	0.00257603	0.0923618	0.495533	0.914372	16	1923	5176	369		rs7259514	19	28291859	A	C	0.847913	0.0253308	0.0120541	0.035603	-1.26785	0.0536063	1.14703e-123	-0.0199793	0.00954492	0.0363325	0.291465	0.82401	16	781	3323	999
19	27792015	28789169	ENSG00000267323	SLC25A1P5	locus2157	19	28296722	rs10401215	19	28289228	G	A	0.847913	-0.00513293	0.00324866	0.114103	-0.779563	0.0966749	7.39854e-16	0.00658437	0.00424653	0.121014	0.173343	0.874277	12	2226	3007	542		rs10401215	19	28289228	G	A	0.847913	0.0245639	0.012052	0.0415336	-0.779563	0.0966749	7.39854e-16	-0.0315098	0.0159461	0.0481525	0.116022	0.567981	13	927	1815	2600
19	27808661	28803966	ENSG00000261824	LINC00662	locus2157	19	28230168	rs8112132	19	28304477	T	C	0.321074	0.00111181	0.00263105	0.672606	-0.323425	0.0549049	3.84693e-09	-0.00343762	0.00815585	0.673396	0.806536	0.532407	20	5752	6639	2327		rs8112132	19	28304477	T	C	0.321074	0.00225947	0.00925072	0.807039	-0.323425	0.0549049	3.84693e-09	-0.00698606	0.0286269	0.807201	0.695032	0.32873	20	6230	5839	4295
19	28565718	29446266	ENSG00000267575	CTC-459F4.3	locus2158	19	28380131	rs75798064	19	29065673	C	T	0.054672	0.00680767	0.00564554	0.227876	1.98264	0.133099	3.4993e-50	0.00343364	0.0028568	0.229396	0.214903	0.291146	6	3070	3339	3877		rs75798064	19	29065673	C	T	0.054672	-0.0245378	0.019016	0.19692	1.98264	0.133099	3.4993e-50	-0.0123763	0.00962714	0.198596	0.722788	0.236283	6	2347	5981	4980
19	29185092	30183330	ENSG00000169021	UQCRFS1	locus2159	19	29701310	rs10410803	19	29683404	G	T	0.919483	0.00573214	0.00454774	0.207512	-0.828454	0.0802974	5.88478e-25	-0.00691908	0.00553025	0.210885	0.327991	0.161134	13	2937	4158	4872		rs10410803	19	29683404	G	T	0.919483	-0.00769756	0.0158791	0.627847	-0.828454	0.0802974	5.88478e-25	0.00929148	0.0191883	0.628226	0.455856	0.151836	13	5188	4429	5654
19	29395558	30394608	ENSG00000264515	CTC-525D6.1	locus2160	19	29897288	rs7256832	19	29894805	A	G	0.729622	-0.000760111	0.0027876	0.785102	-0.378394	0.0529409	8.83897e-13	0.00200878	0.00737228	0.785254	0.379318	0.152022	20	6317	4491	4952		rs7256832	19	29894805	A	G	0.729622	0.000924198	0.00972417	0.924282	-0.378394	0.0529409	8.83897e-13	-0.00244242	0.0257008	0.924289	0.451102	0.13181	20	6903	4402	5849
19	29945138	30944186	ENSG00000105176	URI1	locus2160	19	30460581	rs4805506	19	30445059	G	A	0.89165	0.0118248	0.00393595	0.002662	-0.450165	0.0682868	4.33139e-11	-0.0262676	0.00960851	0.00626107	0.0220369	0.26192	20	602	1220	4099		rs4805506	19	30445059	G	A	0.89165	-0.0159789	0.0139247	0.251168	-0.450165	0.0682868	4.33139e-11	0.0354955	0.0313976	0.258258	0.357679	0.999517	20	2805	3789	2
19	32391188	33390693	ENSG00000267213	AC007773.2	locus2163	19	32888711	rs58591218	19	32890782	G	A	0.837972	-0.00808781	0.00327008	0.0133882	0.753217	0.107756	2.74863e-12	-0.0107377	0.00460525	0.0197206	0.0233459	0.273826	20	979	1251	4020		rs58591218	19	32890782	G	A	0.837972	-0.0139512	0.011729	0.234256	0.753217	0.107756	2.74863e-12	-0.0185222	0.0157957	0.240952	0.202487	0.0104422	20	2679	2628	7069
19	32472884	33472015	ENSG00000178904	DPY19L3	locus2163	19	32936728	rs17692336	19	32972119	G	A	0.492048	-0.00157424	0.00244546	0.519743	-0.343145	0.0462603	1.19169e-13	0.00458768	0.00715338	0.521308	0.0228746	0.0106234	20	4876	1242	6769		rs17692336	19	32972119	G	A	0.492048	0.00887398	0.00864308	0.304555	-0.343145	0.0462603	1.19169e-13	-0.0258607	0.025428	0.309144	0.26055	0.0208175	20	3178	3097	6939
19	32557779	33556074	ENSG00000105185	PDCD5	locus2163	19	33075166	rs8182578	19	33056477	A	G	0.402584	0.00276156	0.00249601	0.268558	1.0163	0.0279878	1.03047e-288	0.00271726	0.00245711	0.26878	0.680958	0.402001	20	3338	6093	3141		rs8182578	19	33056477	A	G	0.402584	-0.0128107	0.00881585	0.146182	1.0163	0.0279878	1.03047e-288	-0.0126052	0.00868137	0.146505	0.336464	0.105704	20	1915	3634	6094
19	32640524	33639422	ENSG00000105186	ANKRD27	locus2163	19	33127470	rs259238	19	33140381	G	A	0.701789	-2.83582e-05	0.00269085	0.991591	1.1275	0.0301161	9.27842e-307	-2.51515e-05	0.00238656	0.991591	0.514279	0.3612	20	7318	5271	3407		rs259238	19	33140381	G	A	0.701789	0.0132962	0.00944632	0.159263	1.1275	0.0301161	9.27842e-307	0.0117927	0.00838405	0.159558	0.255857	0.165204	20	2028	3050	5552
19	32681854	33679565	ENSG00000267475	CTD-2538C1.2	locus2163	19	33180325	rs10409678	19	33179748	T	C	0.480119	-0.00249503	0.00245054	0.308605	0.296509	0.0450963	4.86423e-11	-0.00841468	0.00836314	0.314337	0.384518	0.316025	20	3653	4526	3704		rs10409678	19	33179748	T	C	0.480119	-0.00886636	0.00864694	0.305186	0.296509	0.0450963	4.86423e-11	-0.0299024	0.0295149	0.310998	0.301138	0.136455	20	3191	3396	5817
19	32726634	33725857	ENSG00000213965	NUDT19	locus2163	19	33193784	rs28787932	19	33226229	T	C	0.791252	-0.000650596	0.00307149	0.832249	0.747359	0.0586007	2.98391e-37	-0.000870527	0.00411036	0.832272	0.776674	0.677928	20	6534	6512	1564		rs28787932	19	33226229	T	C	0.791252	0.016047	0.0106346	0.131315	0.747359	0.0586007	2.98391e-37	0.0214716	0.0143289	0.134008	0.285317	0.076833	20	1798	3280	6357
19	32852145	33851076	ENSG00000121289	CEP89	locus2163	19	33416402	rs2287878	19	33351695	T	C	0.569583	-0.00132262	0.00249227	0.595634	-0.368786	0.0519265	1.22898e-12	0.00358642	0.00677686	0.596657	0.402065	0.545204	20	5326	4621	2269		rs2287878	19	33351695	T	C	0.569583	-0.0095961	0.00872527	0.271417	-0.368786	0.0519265	1.22898e-12	0.0260208	0.0239414	0.277102	0.144364	0.00674874	20	2948	2097	7135
19	32874725	33873774	ENSG00000021488	SLC7A9	locus2163	19	33341043	rs145916306	19	33374011	A	G	0.184891	-7.8675e-05	0.00299957	0.979075	-0.915419	0.0948564	4.88768e-22	8.59442e-05	0.00327672	0.979075	0.689201	0.88178	20	7263	6125	509		rs145916306	19	33374011	A	G	0.184891	-0.00997871	0.0111279	0.369863	-0.915419	0.0948564	4.88768e-22	0.0109007	0.0122084	0.37192	0.0315678	0.160091	20	3602	782	5593
19	32890782	33889215	ENSG00000266930	CTD-2085J24.4	locus2163	19	33368079	rs73049201	19	33389327	G	T	0.167992	0.00303495	0.00328322	0.355287	0.416989	0.0588358	1.36723e-12	0.00727825	0.00794031	0.359342	0.636918	0.610739	20	3948	5868	1922		rs73049201	19	33389327	G	T	0.167992	-0.0221433	0.0115694	0.0556257	0.416989	0.0588358	1.36723e-12	-0.0531028	0.0287389	0.0646364	0.195632	0.181956	20	1113	2567	5419
19	33045844	34045675	ENSG00000131941	RHPN2	locus2163	19	33512646	rs6510337	19	33545701	C	T	0.666004	0.00415459	0.00253354	0.10104	0.492146	0.0395663	1.61484e-35	0.00844177	0.00519249	0.103999	0.0696831	0.414466	20	2044	1997	3048		rs6510337	19	33545701	C	T	0.666004	-0.00221946	0.00916126	0.808574	0.492146	0.0395663	1.61484e-35	-0.00450976	0.0186185	0.80861	0.855877	0.299146	20	6241	6675	4496
19	33117666	34115930	ENSG00000076650	GPATCH1	locus2163	19	33596617	rs10411739	19	33616327	T	C	0.643141	0.00438624	0.00251631	0.0813124	-0.217513	0.0380323	1.07052e-08	-0.0201654	0.012094	0.0954359	0.193186	0.855087	20	1955	3147	640		rs10411739	19	33616327	T	C	0.643141	-0.00284696	0.00901983	0.75228	-0.217513	0.0380323	1.07052e-08	0.0130887	0.0415311	0.752645	0.895671	0.58403	20	5918	6875	2491
19	33190146	34187704	ENSG00000166359	WDR88	locus2163	19	33644848	rs34578009	19	33688440	A	G	0.606362	0.00442428	0.00250799	0.0777189	-0.297693	0.0523038	1.25845e-08	-0.0148619	0.00882012	0.0919888	0.0974763	0.714029	20	1917	2326	1385		rs34578009	19	33688440	A	G	0.606362	-0.00703465	0.00884749	0.426554	-0.297693	0.0523038	1.25845e-08	0.0236306	0.0300088	0.431015	0.481718	0.399321	20	3999	4592	3761
19	33380497	34379488	ENSG00000124299	PEPD	locus2163	19	33945278	rs3786893	19	33880000	C	G	0.748509	-2.02741e-06	0.00282052	0.999426	-0.52993	0.0430764	8.82534e-35	3.82581e-06	0.00532244	0.999426	0.42094	0.266321	20	7365	4739	4071		rs3786893	19	33880000	C	G	0.748509	0.0081554	0.00995644	0.412724	-0.52993	0.0430764	8.82534e-35	-0.0153896	0.0188298	0.413758	0.724811	0.625785	20	3879	5999	2216
19	33429983	34428770	ENSG00000124302	CHST8	locus2163	19	34188637	rs17760970	19	33929094	C	T	0.563618	-0.00814537	0.00246571	0.000955015	0.25081	0.0369589	1.1515e-11	-0.0324763	0.010934	0.00297582	0.160311	0.0021794	20	446	2910	7060		rs17760970	19	33929094	C	T	0.563618	0.00687108	0.00872615	0.431041	0.25081	0.0369589	1.1515e-11	0.0273956	0.0350254	0.434118	0.386568	0.176262	20	4023	3983	5464
19	33786208	34784508	ENSG00000153885	KCTD15	locus2164	19	34296752	rs3810361	19	34285951	C	T	0.535785	0.00348293	0.00247774	0.159818	-0.47927	0.0383221	6.88947e-36	-0.00726715	0.00520238	0.162447	0.343505	0.281732	20	2559	4270	3953		rs3810361	19	34285951	C	T	0.535785	-0.0176523	0.0086769	0.041911	-0.47927	0.0383221	6.88947e-36	0.0368316	0.0183424	0.0446424	0.0866419	0.845345	20	891	1492	879
19	34656406	35655595	ENSG00000089335	ZNF302	locus2165	19	35172923	rs34242118	19	35155913	G	A	0.884692	0.00153584	0.00385417	0.690271	0.719098	0.0586243	1.37534e-34	0.00213578	0.00536256	0.690426	0.351878	0.0414811	17	5840	4335	6192		rs34242118	19	35155913	G	A	0.884692	-0.0278823	0.0135412	0.0394877	0.719098	0.0586243	1.37534e-34	-0.038774	0.0190943	0.0422898	0.486191	0.0398058	17	850	4619	6713
19	34746537	35746072	ENSG00000197841	ZNF181	locus2165	19	35229418	rs7247952	19	35246250	C	T	0.682903	0.00293244	0.00261411	0.261958	0.470429	0.0398374	3.51833e-32	0.00623354	0.00558187	0.264102	0.510206	0.142073	20	3309	5247	5054		rs7247952	19	35246250	C	T	0.682903	-0.0121623	0.00928961	0.190453	0.470429	0.0398374	3.51833e-32	-0.0258537	0.0198681	0.193167	0.680886	0.184547	20	2293	5743	5391
19	34746537	35745088	ENSG00000256383	AC020910.2	locus2165	19	35167742	rs8101810	19	35245402	A	T	0.658052	-0.00463117	0.00257162	0.0717224	0.298809	0.0485414	7.47193e-10	-0.0154988	0.00896696	0.0839113	0.15209	0.376144	16	1827	2840	3306		rs8101810	19	35245402	A	T	0.658052	0.0119166	0.00911669	0.191172	0.298809	0.0485414	7.47193e-10	0.0398803	0.0311903	0.201034	0.408914	0.131463	16	2365	4147	5852
19	34919852	35918086	ENSG00000168661	ZNF30	locus2165	19	35426940	rs56330896	19	35418095	C	G	0.357853	-0.00460325	0.00262796	0.0798349	-1.19448	0.0320709	1.28419e-303	0.00385378	0.00220252	0.0801682	0.175395	0.232786	20	1790	3021	4302		rs56330896	19	35418095	C	G	0.357853	0.0135478	0.00902313	0.133238	-1.19448	0.0320709	1.28419e-303	-0.0113421	0.00756018	0.133553	0.343496	0.399935	20	1794	3690	3751
19	34954873	35953416	ENSG00000180884	ZNF792	locus2165	19	35451105	rs2546027	19	35454215	T	G	0.49503	-0.0030083	0.00246542	0.222389	0.250866	0.0459907	4.90542e-08	-0.0119917	0.0100705	0.233743	0.233743	0.420786	20	3099	3483	3002		rs2546027	19	35454215	T	G	0.49503	0.00360798	0.00864118	0.676288	0.250866	0.0459907	4.90542e-08	0.0143821	0.0345462	0.677179	0.677179	0.214572	20	5487	5721	5125
19	35009230	36008244	ENSG00000089351	GRAMD1A	locus2165	19	35501531	rs2862196	19	35509052	C	A	0.62326	-0.00440544	0.00255067	0.084138	0.45458	0.0485588	7.86522e-21	-0.00969122	0.00570575	0.0894136	0.019883	0.208749	20	1888	1172	4495		rs2862196	19	35509052	C	A	0.62326	0.00492403	0.00891861	0.580875	0.45458	0.0485588	7.86522e-21	0.010832	0.0196535	0.581531	0.161449	0.118782	20	4908	2264	5966
19	35113489	36113459	ENSG00000153902	LGI4	locus2165	19	35624386	rs1672973	19	35613484	C	T	0.631213	0.000236676	0.00254969	0.926042	0.452624	0.0480483	4.50288e-21	0.000522898	0.0056334	0.926046	0.907167	0.791618	20	7003	7024	971		rs1672973	19	35613484	C	T	0.631213	-0.00783097	0.00895377	0.381791	0.452624	0.0480483	4.50288e-21	-0.0173013	0.019867	0.383833	0.645942	0.923878	20	3681	5542	418
19	35163217	36162149	ENSG00000089327	FXYD5	locus2165	19	35653209	rs7258030	19	35662844	G	T	0.753479	0.00140528	0.00315761	0.656287	-0.423753	0.0577109	2.09354e-13	-0.00331627	0.00746521	0.656876	0.768137	0.515243	14	5670	6462	2418		rs7258030	19	35662844	G	T	0.753479	0.00629886	0.010022	0.529676	-0.423753	0.0577109	2.09354e-13	-0.0148645	0.0237372	0.531177	0.789865	0.886641	14	4624	6359	621
19	35338256	36334419	ENSG00000126266	FFAR1	locus2166	19	35842906	rs12985354	19	35837428	G	A	0.699801	-0.00470387	0.00266845	0.0779385	0.45567	0.0735242	5.73481e-10	-0.010323	0.00608838	0.0899761	0.0899761	0.543997	5	1897	2233	2273		rs12985354	19	35837428	G	A	0.699801	0.00902958	0.0094319	0.338394	0.45567	0.0735242	5.73481e-10	0.019816	0.0209445	0.344086	0.344086	0.220473	5	3426	3694	5077
19	35494081	36492202	ENSG00000161249	DMKN	locus2166	19	35996341	rs2293699	19	35992864	C	T	0.903579	0.00280832	0.00401507	0.484274	-0.399022	0.0551405	4.60529e-13	-0.00703801	0.0101092	0.486303	0.464785	0.528876	11	4674	5006	2349		rs2293699	19	35992864	C	T	0.903579	-0.00665046	0.0146348	0.649521	-0.399022	0.0551405	4.60529e-13	0.0166669	0.0367489	0.650164	0.589653	0.832565	11	5316	5218	957
19	35532909	36532754	ENSG00000236144	AD000090.2	locus2166	19	36034285	rs73046807	19	36032884	G	A	0.837972	-0.00645604	0.00321034	0.0443236	0.507655	0.0525219	4.2219e-22	-0.0127174	0.00645929	0.0489699	0.0442026	0.745186	20	1429	1651	1213		rs73046807	19	36032884	G	A	0.837972	-0.00373631	0.0117262	0.750007	0.507655	0.0525219	4.2219e-22	-0.00735994	0.0231112	0.750138	0.875236	0.240401	20	5900	6781	4958
19	35669071	36668795	ENSG00000105668	UPK1A	locus2166	19	36163541	rs2285421	19	36168914	T	C	0.5	-0.00965665	0.00244426	7.79102e-05	-0.625882	0.0701758	4.71488e-19	0.0154289	0.00427131	0.000303603	0.0018361	0.0505123	20	213	477	6054		rs2285421	19	36168914	T	C	0.5	-0.00319721	0.00865304	0.711762	-0.625882	0.0701758	4.71488e-19	0.00510833	0.0138372	0.711998	0.78333	0.582739	20	5701	6318	2496
19	35669071	36668795	ENSG00000226510	UPK1A-AS1	locus2166	19	36161521	rs2285421	19	36168914	T	C	0.5	-0.00965665	0.00244426	7.79102e-05	-0.497769	0.0801273	5.22398e-10	0.0193999	0.00581933	0.000857013	0.000857013	0.0131686	20	294	380	6700		rs2285421	19	36168914	T	C	0.5	-0.00319721	0.00865304	0.711762	-0.497769	0.0801273	5.22398e-10	0.00642309	0.0174144	0.712248	0.712248	0.540806	20	5703	5942	2794
19	35683123	36681911	ENSG00000011590	ZBTB32	locus2166	19	36201684	rs9917056	19	36182704	A	C	0.516899	-0.00892745	0.00244932	0.000267528	-0.558801	0.070067	1.5209e-15	0.0159761	0.00481923	0.000916218	0.000232231	0.473745	20	305	248	2649		rs9917056	19	36182704	A	C	0.516899	-0.00618109	0.00865467	0.475109	-0.558801	0.070067	1.5209e-15	0.0110613	0.0155499	0.476871	0.594771	0.936669	20	4286	5258	352
19	35683123	36681911	ENSG00000126267	COX6B1	locus2166	19	36144444	rs9917056	19	36182704	A	C	0.516899	-0.00892745	0.00244932	0.000267528	0.600986	0.045476	7.14637e-40	-0.0148547	0.00422767	0.000441946	0.000108252	0.0899367	20	243	200	5588		rs9917056	19	36182704	A	C	0.516899	-0.00618109	0.00865467	0.475109	0.600986	0.045476	7.14637e-40	-0.0102849	0.0144218	0.475753	0.730505	0.879611	20	4279	6041	664
19	35732972	36732215	ENSG00000161265	U2AF1L4	locus2166	19	36234887	rs2871921	19	36232420	C	T	0.843936	-0.0105546	0.00340648	0.00194582	-0.673353	0.0490529	6.98889e-43	0.0156747	0.00518625	0.00250822	0.000829798	0.0034548	20	426	370	6982		rs2871921	19	36232420	C	T	0.843936	-0.00290887	0.0119137	0.807106	-0.673353	0.0490529	6.98889e-43	0.00431997	0.017696	0.807136	0.961311	0.977867	20	6229	7171	117
19	35760622	36759280	ENSG00000225872	AC002398.5	locus2166	19	36284282	rs60128322	19	36259810	T	C	0.971173	0.00530612	0.00599868	0.3764	1.61054	0.187719	9.52857e-18	0.00329463	0.00374439	0.378922	0.83137	0.0662488	19	4072	6736	5845		rs60128322	19	36259810	T	C	0.971173	-0.0064403	0.0258167	0.803003	1.61054	0.187719	9.52857e-18	-0.00399885	0.0160366	0.803084	0.79958	0.575437	19	6204	6409	2546
19	35764559	36759280	ENSG00000126246	IGFLR1	locus2166	19	36232082	rs62112162	19	36264030	G	A	0.835984	-0.00902305	0.00335263	0.00711659	0.78008	0.079108	6.14657e-23	-0.0115668	0.004455	0.00942137	0.00132653	0.0283335	20	717	435	6399		rs62112162	19	36264030	G	A	0.835984	-0.00729557	0.0116723	0.531949	0.78008	0.079108	6.14657e-23	-0.00935234	0.0149929	0.532771	0.929638	0.932012	20	4633	7031	376
19	35767218	36759280	ENSG00000267049	AC002398.13	locus2166	19	36260988	rs809418	19	36266822	A	G	0.633201	-0.00559425	0.00251926	0.0263783	0.56404	0.0745245	3.77516e-14	-0.00991819	0.00465473	0.0331075	0.00281575	0.0820084	20	1212	544	5667		rs809418	19	36266822	A	G	0.633201	0.00191345	0.00896821	0.831047	0.56404	0.0745245	3.77516e-14	0.0033924	0.0159063	0.831113	0.949839	0.559936	20	6366	7123	2656
19	35854876	36854066	ENSG00000105290	APLP1	locus2166	19	36364747	rs807660	19	36354606	G	A	0.975149	0.0122102	0.00665663	0.0666096	1.11915	0.167583	2.41921e-11	0.0109103	0.00616821	0.0769289	0.0937982	0.56899	10	1754	2270	2140		rs35423326	19	36352024	G	A	0.975149	-0.000397817	0.0277519	0.988563	1.11915	0.167583	2.41921e-11	-0.000355463	0.0247973	0.988563	0.752063	0.427836	10	7278	6162	3565
19	36054018	37053965	ENSG00000161277	THAP8	locus2167	19	36535775	rs12462632	19	36554007	T	C	0.32505	-0.0028176	0.00265121	0.28789	-0.432078	0.0459994	5.82399e-21	0.00652104	0.00617509	0.290957	0.27568	0.770096	20	3492	3812	1079		rs12462632	19	36554007	T	C	0.32505	0.00815825	0.00922569	0.376536	-0.432078	0.0459994	5.82399e-21	-0.0188814	0.0214463	0.378641	0.469055	0.838232	20	3653	4506	920
19	36112092	37109108	ENSG00000105258	POLR2I	locus2167	19	36605430	rs4555271	19	36610190	A	G	0.707753	0.00263113	0.00266421	0.323358	0.534856	0.046471	1.18202e-30	0.00491932	0.00499948	0.325132	0.516646	0.195746	20	3721	5282	4596		rs4555271	19	36610190	A	G	0.707753	0.000795388	0.00949756	0.933258	0.534856	0.046471	1.18202e-30	0.00148711	0.0177577	0.93326	0.672169	0.633268	20	6953	5686	2162
19	36165458	37164731	ENSG00000161281	COX7A1	locus2167	19	36642797	rs35927732	19	36665304	C	T	0.93837	-0.00192692	0.00515604	0.708611	-0.519142	0.0832007	4.38583e-10	0.00371175	0.00994963	0.709109	0.709109	0.160344	10	5942	6218	4876		rs35927732	19	36665304	C	T	0.93837	0.00421527	0.0179605	0.814444	-0.519142	0.0832007	4.38583e-10	-0.00811968	0.0346209	0.814573	0.814573	0.601228	10	6274	6482	2376
19	36233470	37232768	ENSG00000196357	ZNF565	locus2167	19	36705173	rs2972539	19	36733042	G	A	0.639165	0.0018061	0.0025495	0.478688	0.406955	0.0490377	1.0515e-16	0.00443809	0.00628762	0.480283	0.281345	0.0146535	20	4640	3842	6665		rs2972539	19	36733042	G	A	0.639165	-0.00845049	0.00899718	0.347609	0.406955	0.0490377	1.0515e-16	-0.0207652	0.0222497	0.350676	0.475827	0.347032	20	3468	4553	4157
19	36249521	37249193	ENSG00000167635	ZNF146	locus2167	19	36717590	rs12985315	19	36749272	G	T	0.937376	-0.00468456	0.00505032	0.353627	-0.509512	0.0915414	2.60785e-08	0.00919421	0.0100488	0.360214	0.360214	0.301244	13	3957	4384	3813		rs35342321	19	36734659	G	A	0.935388	0.00836296	0.0175722	0.634131	-0.518242	0.0934452	2.92372e-08	-0.0161372	0.0340319	0.635373	0.635373	0.459448	11	5231	5488	3365
19	36252494	37252140	ENSG00000142065	ZFP14	locus2167	19	36848631	rs2972544	19	36752221	G	A	0.573559	-0.00536787	0.00248627	0.0308501	-0.297101	0.0477943	5.09206e-10	0.0180675	0.00885882	0.041401	0.119115	0.0518801	14	1338	2549	6038		rs2972544	19	36752221	G	A	0.573559	0.006507	0.0087419	0.456667	-0.297101	0.0477943	5.09206e-10	-0.0219016	0.0296342	0.459867	0.830825	0.141246	14	4187	6555	5768
19	36309177	37307385	ENSG00000267053	CTD-3162L10.1	locus2167	19	36799526	rs34636215	19	36809029	T	G	0.383698	-0.00346235	0.00257127	0.178124	-0.979829	0.0280805	9.30104e-267	0.00353363	0.00262616	0.178447	0.0512475	0.0232836	20	2695	1743	6495		rs34636215	19	36809029	T	G	0.383698	0.00422739	0.00888513	0.63423	-0.979829	0.0280805	9.30104e-267	-0.00431442	0.00906889	0.634261	0.661148	0.17034	20	5226	5627	5518
19	36377999	37377159	ENSG00000181007	ZFP82	locus2167	19	36891790	rs2385800	19	36877794	A	G	0.650099	-0.00297613	0.00256813	0.246509	-1.0806	0.027701	0	0.00275415	0.00237763	0.246718	0.027893	0.119672	20	3184	1348	5272		rs2385800	19	36877794	A	G	0.650099	-0.00452265	0.00905688	0.617525	-1.0806	0.027701	0	0.00418532	0.00838204	0.617554	0.596494	0.391498	20	5126	5267	3831
19	36441589	37441365	ENSG00000254004	ZNF260	locus2167	19	37010579	rs1878927	19	36941401	T	C	0.442346	-0.00593012	0.002451	0.0155432	-0.4031	0.0517127	6.44097e-15	0.0147113	0.00636654	0.0208483	0.000763582	0.0962893	20	1006	366	5514		rs1878927	19	36941401	T	C	0.442346	0.00193767	0.00870328	0.823818	-0.4031	0.0517127	6.44097e-15	-0.00480692	0.0215997	0.823889	0.128081	0.100078	20	6332	1935	6148
19	36480674	37480376	ENSG00000267309	CTD-2630F21.1	locus2167	19	36981246	rs45625538	19	36980642	G	T	0.889662	-0.00730187	0.00372719	0.0501031	0.57798	0.0736835	4.36114e-15	-0.0126334	0.00664672	0.0573413	0.0455863	0.000763681	17	1528	1667	7134		rs45573837	19	36980588	T	C	0.889662	0.0198363	0.0138064	0.150789	0.572677	0.073091	4.68391e-15	0.0346379	0.0245105	0.157601	0.268614	0.152201	17	2001	3158	5652
19	36651112	37649866	ENSG00000161298	ZNF382	locus2167	19	37107609	rs57854762	19	37150466	C	T	0.766402	0.0102235	0.00296824	0.000572528	-0.427131	0.0591966	5.37526e-13	-0.0239354	0.00770041	0.0018815	0.000834054	0.176848	20	378	371	4745		rs57854762	19	37150466	C	T	0.766402	-0.0122175	0.0102342	0.232557	-0.427131	0.0591966	5.37526e-13	0.0286037	0.024286	0.238882	0.0951944	0.392349	20	2665	1588	3827
19	36651112	37650573	ENSG00000233527	AC092295.7	locus2167	19	37074791	rs3108544	19	37151082	C	A	0.599404	-0.00571859	0.0025128	0.0228588	-0.59222	0.0389947	4.30034e-52	0.00965621	0.00429039	0.0244072	0.00976181	0.000102636	20	1077	881	7207		rs3108544	19	37151082	C	A	0.599404	0.00626796	0.00882337	0.477467	-0.59222	0.0389947	4.30034e-52	-0.0105838	0.0149151	0.477949	0.381627	0.19179	20	4293	3946	5329
19	36727365	37726119	ENSG00000186020	ZNF529	locus2167	19	37053139	rs3108217	19	37226152	G	C	0.654076	0.00454316	0.00257526	0.0777055	0.423177	0.0532596	1.93316e-15	0.0107358	0.00623372	0.0850301	0.00143514	0.00429534	20	1843	442	6949		rs3108217	19	37226152	G	C	0.654076	-0.00089199	0.00908364	0.921775	0.423177	0.0532596	1.93316e-15	-0.00210784	0.021467	0.921781	0.20018	0.0269443	20	6889	2607	6850
19	36757055	37257517	ENSG00000267605	CTD-3220F14.1	locus2167	19	37759630	rs7253462	19	36758494	G	T	0.631213	-0.00399979	0.00256301	0.118622	-0.449501	0.0623346	5.54981e-13	0.00889829	0.0058339	0.127191	0.140631	0.169798	13	2284	2748	4805		rs7253462	19	36758494	G	T	0.631213	0.00333287	0.00895567	0.70978	-0.449501	0.0623346	5.54981e-13	-0.00741459	0.0199501	0.710148	0.781041	0.533545	13	5684	6305	2838
19	36938398	37936025	ENSG00000196967	ZNF585A	locus2167	19	37640948	rs504549	19	37437201	C	T	0.644135	-0.00626836	0.00255131	0.0140135	0.371132	0.0358598	4.20552e-25	-0.0168898	0.00706546	0.0168263	0.00494874	0.0616007	20	921	673	5913		rs504549	19	37437201	C	T	0.644135	0.0245685	0.00905732	0.00667658	0.371132	0.0358598	4.20552e-25	0.0661989	0.0252289	0.00869211	0.0134872	0.770919	20	287	468	1324
19	37194148	37819631	ENSG00000232677	LINC00665	locus2167	19	36813294	rs320887	19	37693438	C	T	0.632207	-0.00623736	0.00252846	0.0136303	-1.17868	0.032159	4.31773e-294	0.00529182	0.00215002	0.0138437	0.00271615	0.0120967	20	842	538	6727		rs320887	19	37693438	C	T	0.632207	0.0218863	0.00898822	0.014892	-1.17868	0.032159	4.31773e-294	-0.0185685	0.00764248	0.0151139	0.0115227	0.0223184	20	418	415	6915
19	37299164	38296703	ENSG00000226686	AC012309.5	locus2167	19	37749625	rs55926714	19	37798876	A	G	0.627237	-0.00615991	0.00252757	0.0148061	-1.23543	0.0254398	0	0.00498606	0.00204849	0.014932	0.00277602	0.148483	20	868	541	4985		rs55926714	19	37798876	A	G	0.627237	0.0221671	0.00896375	0.0133994	-1.23543	0.0254398	0	-0.0179429	0.007265	0.0135199	0.019166	0.837484	20	379	568	923
19	37300554	38299289	ENSG00000198453	ZNF568	locus2167	19	37448416	rs7408446	19	37799473	C	T	0.852883	0.00427338	0.00327416	0.19183	-0.664506	0.0640439	3.19561e-25	-0.00643091	0.00496604	0.195328	0.0258275	0.127566	20	2816	1306	5185		rs7408446	19	37799473	C	T	0.852883	-0.0173329	0.0122064	0.155612	-0.664506	0.0640439	3.19561e-25	0.0260839	0.0185404	0.159466	0.115577	0.881437	20	2027	1808	645
19	37445532	38444986	ENSG00000266916	CTD-3064H18.1	locus2167	19	37993005	rs2161520	19	37945039	A	C	0.324056	-0.00200915	0.00255877	0.432334	-0.274332	0.0413758	3.35147e-11	0.00732381	0.00939246	0.435536	0.435536	0.0539199	14	4388	4845	6015		rs2161520	19	37945039	A	C	0.324056	0.00671773	0.00923118	0.466784	-0.274332	0.0413758	3.35147e-11	-0.0244876	0.0338518	0.469448	0.469448	0.303849	14	4237	4509	4468
19	37534731	38534477	ENSG00000198182	ZNF607	locus2168	19	38195738	rs10417204	19	38034722	G	A	0.781312	0.00367764	0.00303916	0.226246	-0.373365	0.0429166	3.32487e-18	-0.00984998	0.00821827	0.230705	0.224277	0.0177891	20	3075	3407	6602		rs10417204	19	38034722	G	A	0.781312	-0.0179185	0.010463	0.0867951	-0.373365	0.0429166	3.32487e-18	0.0479918	0.0285614	0.092898	0.0506085	0.312647	20	1439	1045	4402
19	37615006	38613354	ENSG00000196381	ZNF781	locus2168	19	38171485	rs8102818	19	38114251	G	A	0.578529	0.00581699	0.00245822	0.0179648	-1.01946	0.0279833	1.38601e-290	-0.00570598	0.00241639	0.0182077	0.00368506	0.764211	20	954	596	1110		rs8102818	19	38114251	G	A	0.578529	-0.0186357	0.00877164	0.0336249	-1.01946	0.0279833	1.38601e-290	0.0182801	0.00861887	0.0339271	0.0145334	0.195401	20	731	492	5302
19	37835658	38833350	ENSG00000229481	CTD-2554C21.3	locus2168	19	38321494	rs73025613	19	38334361	T	C	0.576541	0.00533028	0.00246248	0.0304184	-0.392631	0.047783	2.08721e-16	-0.0135758	0.00648571	0.0363324	0.0237919	0.439603	20	1259	1265	2885		rs73025613	19	38334361	T	C	0.576541	-0.0194274	0.00876575	0.0266722	-0.392631	0.047783	2.08721e-16	0.04948	0.0231235	0.0323698	0.0906593	0.253854	20	716	1532	4861
19	37863059	38862703	ENSG00000267422	CTD-2554C21.1	locus2168	19	38276915	rs10427125	19	38362881	G	A	0.828032	0.00460025	0.00311989	0.140349	0.57136	0.101014	1.54727e-08	0.0080514	0.00564295	0.153635	0.153635	0.357936	20	2496	2853	3422		rs10427125	19	38362881	G	A	0.828032	-0.00495017	0.0114505	0.665515	0.57136	0.101014	1.54727e-08	-0.00866384	0.0200992	0.666428	0.666428	0.203477	20	5414	5650	5221
19	38373177	39371014	ENSG00000099337	KCNK6	locus2168	19	38815072	rs2074982	19	38872536	G	A	0.93837	0.0002771	0.00565843	0.960942	0.777261	0.133502	5.81175e-09	0.000356509	0.00728022	0.960944	0.960944	0.528041	13	7172	7236	2352		rs2074982	19	38872536	G	A	0.93837	0.0256792	0.0179702	0.153008	0.777261	0.133502	5.81175e-09	0.0330381	0.0238061	0.165199	0.165199	0.960169	13	2075	2298	231
19	38538799	39538099	ENSG00000196218	RYR1	locus2168	19	39001271	rs73032639	19	39038164	T	C	0.952286	9.35149e-05	0.00545184	0.986315	1.32985	0.139255	1.30056e-21	7.03201e-05	0.00409961	0.986315	0.828174	0.781619	20	7290	6719	1022		rs73032639	19	39038164	T	C	0.952286	0.029136	0.0202742	0.15069	1.32985	0.139255	1.30056e-21	0.0219093	0.0154172	0.155288	0.229605	0.801359	20	1978	2863	1125
19	38830585	39829648	ENSG00000104823	ECH1	locus2168	19	39314353	rs10403012	19	39330058	A	G	0.609344	0.0020808	0.00246694	0.398964	0.457209	0.0497204	3.72885e-20	0.00455109	0.00541831	0.400938	0.329634	0.739514	20	4198	4176	1241		rs10403012	19	39330058	A	G	0.609344	-0.00249742	0.00885357	0.777882	0.457209	0.0497204	3.72885e-20	-0.00546231	0.0193735	0.777984	0.839843	0.668259	20	6069	6600	1955
19	38849609	39849332	ENSG00000187994	RINL	locus2168	19	39363694	rs12974488	19	39349554	A	C	0.416501	-0.00186209	0.00248048	0.452834	-0.270748	0.0343547	3.24876e-15	0.00687759	0.00920306	0.454873	0.456455	0.668821	20	4508	4957	1612		rs12974488	19	39349554	A	C	0.416501	-0.0004391	0.00876154	0.960029	-0.270748	0.0343547	3.24876e-15	0.0016218	0.0323611	0.96003	0.944198	0.90211	20	7103	7096	532
19	38899548	39897293	ENSG00000104825	NFKBIB	locus2168	19	39394936	rs3136642	19	39398416	A	G	0.594433	-0.0022341	0.00253872	0.378853	-0.985924	0.0278375	9.30507e-275	0.002266	0.00257576	0.379	0.546822	0.662265	20	4075	5423	1650		rs3136642	19	39398416	A	G	0.594433	-0.00240249	0.00879692	0.784772	-0.985924	0.0278375	9.30507e-275	0.00243679	0.00892278	0.784778	0.972871	0.978225	20	6107	7223	115
19	38904180	39903320	ENSG00000262484	CTC-360G5.1	locus2168	19	39401209	rs733083	19	39403943	T	C	0.790258	-0.00135908	0.0030757	0.658579	-0.468206	0.0555868	3.67079e-17	0.00290274	0.00657816	0.659018	0.995053	0.588668	20	5684	7353	2034		rs733083	19	39403943	T	C	0.790258	0.00126194	0.0106089	0.905314	-0.468206	0.0555868	3.67079e-17	-0.00269526	0.0226608	0.905323	0.980861	0.579176	20	6803	7265	2518
19	38917095	39915637	ENSG00000269190	FBXO17	locus2168	19	39449297	rs4803046	19	39416967	A	T	0.73161	0.00271941	0.002791	0.329883	0.381763	0.0423215	1.87162e-19	0.00712329	0.00735335	0.332688	0.445511	0.973121	20	3770	4899	109		rs4803046	19	39416967	A	T	0.73161	-0.00119453	0.0097481	0.902471	0.381763	0.0423215	1.87162e-19	-0.00312899	0.0255368	0.90248	0.857437	0.799538	20	6789	6688	1136
19	38933120	39932066	ENSG00000269486	CTC-360G5.9	locus2168	19	39427624	rs575	19	39432783	T	C	0.329026	0.00147014	0.00253963	0.56267	0.525562	0.0505483	2.55257e-25	0.00279727	0.0048397	0.563274	0.671102	0.775439	20	5147	6035	1052		rs575	19	39432783	T	C	0.329026	-0.000633406	0.00919251	0.945066	0.525562	0.0505483	2.55257e-25	-0.0012052	0.0174912	0.945067	0.999916	0.999382	20	7015	7364	3
19	39040142	40039550	ENSG00000161243	FBXO27	locus2168	19	39502389	rs598468	19	39539632	G	A	0.637177	0.00219597	0.00257417	0.393615	0.418011	0.0518639	7.64372e-16	0.00525339	0.00619254	0.396248	0.339884	0.348341	20	4170	4246	3492		rs598468	19	39539632	G	A	0.637177	-0.0209017	0.00900045	0.0202169	0.418011	0.0518639	7.64372e-16	-0.0500028	0.0224076	0.0256472	0.0680893	0.623485	20	611	1260	2229
19	39173486	40173197	ENSG00000130669	PAK4	locus2168	19	39644933	rs2319153	19	39673331	T	C	0.351889	0.00396985	0.00256756	0.122067	-1.14332	0.0311505	6.50196e-295	-0.0034722	0.0022477	0.122399	0.0707661	0.0763104	20	2242	2007	5744		rs2319153	19	39673331	T	C	0.351889	-0.0133393	0.00905576	0.140747	-1.14332	0.0311505	6.50196e-295	0.0116671	0.00792694	0.141067	0.273187	0.902408	20	1865	3194	530
19	39427710	40423081	ENSG00000105193	RPS16	locus2169	19	39925217	rs640000	19	39926601	C	T	0.60835	-0.001487	0.00255002	0.559803	0.408784	0.0469746	3.25395e-18	-0.00363762	0.00625205	0.560682	0.643009	0.127179	20	5131	5906	5192		rs640000	19	39926601	C	T	0.60835	-0.00397128	0.00884867	0.653576	0.408784	0.0469746	3.25395e-18	-0.00971487	0.0216751	0.654006	0.905871	0.824637	20	5350	6923	995
19	39444139	40443858	ENSG00000196235	SUPT5H	locus2169	19	39947053	rs1130180	19	39944082	C	T	0.439364	0.00170269	0.00244904	0.486901	0.375897	0.0381448	6.55487e-23	0.00452967	0.00653139	0.487982	0.118984	0.0238338	20	4686	2547	6477		rs1130180	19	39944082	C	T	0.439364	0.00327267	0.00870265	0.706877	0.375897	0.0381448	6.55487e-23	0.00870629	0.0231685	0.70708	0.866637	0.61526	20	5662	6739	2283
19	39811302	40809692	ENSG00000105204	DYRK1B	locus2170	19	40320415	rs4803297	19	40310084	C	T	0.564612	0.00759842	0.00246413	0.00204508	0.41258	0.0440565	7.62117e-21	0.0184169	0.00628795	0.00340152	0.0140116	0.662736	20	468	1017	1648		rs4803297	19	40310084	C	T	0.564612	-0.0205477	0.00874622	0.0188078	0.41258	0.0440565	7.62117e-21	-0.0498029	0.0218558	0.0226844	0.0662539	0.814017	20	545	1232	1056
19	39821546	40819888	ENSG00000105202	FBL	locus2170	19	40331076	rs7247063	19	40321524	C	A	0.698807	0.00772032	0.00262877	0.00331564	0.312307	0.0492496	2.27829e-10	0.0247203	0.00927617	0.00770056	0.00690261	0.705121	13	655	761	1439		rs7247063	19	40321524	C	A	0.698807	-0.0193867	0.0094456	0.0401257	0.312307	0.0492496	2.27829e-10	-0.0620756	0.0317893	0.050853	0.0544131	0.552515	13	962	1089	2703
19	39933236	40932589	ENSG00000090920	FCGBP	locus2170	19	40397248	rs34466648	19	40433042	A	G	0.0735586	-0.00369555	0.00503657	0.463105	0.847222	0.105066	7.39951e-16	-0.00436197	0.00596937	0.464947	0.770417	0.505574	19	4556	6477	2475		rs34466648	19	40433042	A	G	0.0735586	0.0113537	0.0165494	0.49268	0.847222	0.105066	7.39951e-16	0.0134011	0.0196043	0.494239	0.858288	0.892678	19	4415	6693	586
19	40244908	41242656	ENSG00000205041	CTC-425O23.2	locus2170	19	40780391	rs3730051	19	40744697	C	T	0.244533	-0.00207411	0.00278784	0.456885	1.14189	0.0326681	1.10945e-267	-0.00181638	0.00244196	0.456987	0.387487	0.354315	20	4517	4541	3450		rs3730051	19	40744697	C	T	0.244533	-0.014559	0.0100534	0.147573	1.14189	0.0326681	1.10945e-267	-0.0127498	0.00881171	0.14792	0.0942575	0.131224	20	1924	1575	5854
19	40336387	41335799	ENSG00000160392	C19orf47	locus2170	19	40839868	rs8105478	19	40836166	C	T	0.918489	6.65285e-05	0.00469743	0.9887	0.699443	0.080145	2.61018e-18	9.51165e-05	0.00671597	0.9887	0.707945	0.520727	20	7299	6209	2387		rs8105478	19	40836166	C	T	0.918489	-0.0208166	0.0157927	0.187465	0.699443	0.080145	2.61018e-18	-0.0297617	0.0228351	0.192461	0.134149	0.009777	20	2284	1990	7073
19	40576729	41575890	ENSG00000160460	SPTBN4	locus2170	19	41027259	rs1165839	19	41076053	C	T	0.586481	0.00562642	0.00252806	0.0260418	-0.552071	0.0471834	1.26665e-31	-0.0101915	0.00466134	0.0287873	0.224588	0.346147	18	1152	3409	3511		rs1165839	19	41076053	C	T	0.586481	-0.0100535	0.00878276	0.252337	-0.552071	0.0471834	1.26665e-31	0.0182106	0.0159847	0.254598	0.701523	0.571562	17	2774	5881	2575
19	40731945	41731175	ENSG00000123815	ADCK4	locus2170	19	41210773	rs7253804	19	41231561	C	A	0.809145	0.00433956	0.00318147	0.172564	0.314645	0.0574588	4.35047e-08	0.0137919	0.0104203	0.185646	0.185646	0.234403	15	2747	3092	4287		rs7253502	19	41231166	G	A	0.809145	-0.0260295	0.0110163	0.0181367	0.314536	0.0574453	4.36521e-08	-0.0827552	0.0381459	0.0300496	0.0300496	0.681304	15	682	763	1872
19	40749938	41746535	ENSG00000086544	ITPKC	locus2170	19	41234886	rs3745213	19	41248009	C	T	0.869781	-0.00337373	0.00360589	0.349471	0.499489	0.0662036	4.53184e-14	-0.00675436	0.00727445	0.353146	0.379844	0.257716	20	3910	4499	4134		rs3745213	19	41248009	C	T	0.869781	0.00328225	0.0128355	0.798169	0.499489	0.0662036	4.53184e-14	0.00657122	0.025712	0.798282	0.689591	0.37764	20	6169	5800	3920
19	40755915	41751520	ENSG00000188493	C19orf54	locus2170	19	41253134	rs4803363	19	41252119	G	T	0.321074	0.00506931	0.00260688	0.0518246	0.559405	0.0461173	7.32026e-34	0.00906197	0.0047196	0.0548488	0.194001	0.232133	20	1510	3157	4307		rs4803363	19	41252119	G	T	0.321074	-0.0181785	0.00927127	0.0499097	0.559405	0.0461173	7.32026e-34	-0.0324962	0.0167886	0.0529152	0.0829485	0.174382	20	982	1436	5478
19	40770621	41769104	ENSG00000167578	RAB4B	locus2170	19	41293484	rs2279011	19	41269288	G	T	0.5	0.00359986	0.00243849	0.139872	0.981282	0.0287851	1.03807e-254	0.00366852	0.00248733	0.140243	0.0958	0.0272837	20	2387	2299	6416		rs2279011	19	41269288	G	T	0.5	-0.00906471	0.00864535	0.294405	0.981282	0.0287851	1.03807e-254	-0.00923762	0.00881442	0.294633	0.217572	0.0260046	20	3070	2767	6864
19	40823971	41823497	ENSG00000233622	CYP2T2P	locus2170	19	41315862	rs73048928	19	41323793	G	T	0.684891	0.000745696	0.00263944	0.777544	0.376826	0.0647551	5.91153e-09	0.00197889	0.00701265	0.777799	0.51832	0.0243024	18	6277	5293	6471		rs73048928	19	41323793	G	T	0.684891	0.00570843	0.00929773	0.539242	0.376826	0.0647551	5.91153e-09	0.0151487	0.0248108	0.541484	0.334529	0.0665035	18	4678	3618	6449
19	40909821	41906436	ENSG00000198077	CYP2A7	locus2170	19	41385000	rs7258590	19	41408581	T	C	0.501988	-0.00255818	0.0024455	0.295526	0.403365	0.0658695	9.14283e-10	-0.0063421	0.00615058	0.302475	0.209372	0.415345	19	3577	3301	3045		rs7258590	19	41408581	T	C	0.501988	0.00993171	0.00864427	0.250582	0.403365	0.0658695	9.14283e-10	0.0246222	0.0218043	0.2588	0.307784	0.707942	19	2809	3443	1691
19	41372475	42369743	ENSG00000123810	B9D2	locus2170	19	41865202	rs1963413	19	41871573	A	G	0.60338	0.0044824	0.00250658	0.0737348	-0.333999	0.0438003	2.43083e-14	-0.0134204	0.00770834	0.0816796	0.0714268	0.499472	16	1808	2016	2506		rs1963413	19	41871573	A	G	0.60338	0.00487681	0.00883152	0.580808	-0.333999	0.0438003	2.43083e-14	-0.0146013	0.026511	0.581797	0.345407	0.0694179	16	4912	3703	6421
19	41386814	42385469	ENSG00000077348	EXOSC5	locus2170	19	41895582	rs13345590	19	41886455	G	T	0.586481	0.0051306	0.00250313	0.0403965	-0.461115	0.0468126	6.83768e-23	-0.0111265	0.00554471	0.0447828	0.0833539	0.166869	15	1378	2163	4829		rs13345590	19	41886455	G	T	0.586481	0.0142123	0.00877629	0.105363	-0.461115	0.0468126	6.83768e-23	-0.0308215	0.0192882	0.110056	0.0924639	0.072366	15	1599	1558	6402
19	41401384	42400789	ENSG00000268475	CTC-435M10.6	locus2170	19	41931703	rs62117462	19	41900813	T	C	0.583499	0.003967	0.00248848	0.110903	-0.592496	0.105746	2.10648e-08	-0.00669541	0.00436668	0.125203	0.125203	0.349411	9	2272	2617	3485		rs62117462	19	41900813	T	C	0.583499	0.0181138	0.00876948	0.0388715	-0.592496	0.105746	2.10648e-08	-0.030572	0.0157746	0.0526175	0.0526175	0.143552	9	981	1069	5748
19	41403754	42403607	ENSG00000142046	TMEM91	locus2170	19	41873402	rs45500792	19	41903699	G	T	0.136183	0.000133193	0.00359303	0.970429	-0.394152	0.0702801	2.04321e-08	-0.000337923	0.00911604	0.97043	0.97043	0.422704	3	7219	7267	2987		rs45500792	19	41903699	G	T	0.136183	-0.00404156	0.0125928	0.748254	-0.394152	0.0702801	2.04321e-08	0.0102538	0.0320013	0.748651	0.748651	0.119292	3	5893	6144	5957
19	41431157	42429833	ENSG00000105341	ATP5SL	locus2170	19	41941922	rs4674	19	41930396	G	A	0.592445	0.00297011	0.00249491	0.233863	1.02415	0.0272432	0	0.00290007	0.0024373	0.234097	0.147935	0.150918	20	3105	2806	4961		rs4674	19	41930396	G	A	0.592445	0.0193202	0.00879921	0.0281152	1.02415	0.0272432	0	0.0188646	0.00860636	0.0283839	0.130035	0.35714	20	655	1952	4059
19	41501303	42500373	ENSG00000267107	AC011526.1	locus2171	19	41983316	rs2191139	19	42001210	C	T	0.758449	-0.0014549	0.00282977	0.607154	0.529726	0.0518082	1.53613e-24	-0.00274651	0.0053487	0.607607	0.333389	0.250226	20	5400	4199	4180		rs2191139	19	42001210	C	T	0.758449	7.16876e-05	0.0100908	0.994332	0.529726	0.0518082	1.53613e-24	0.000135329	0.0190492	0.994332	0.794771	0.568044	20	7314	6389	2598
19	41593137	42591484	ENSG00000007129	CEACAM21	locus2171	19	42082116	rs3745936	19	42092815	A	T	0.77336	-0.00488023	0.0029446	0.0974484	0.426234	0.0739487	8.21832e-09	-0.0114496	0.00718831	0.111202	0.0873232	0.53085	14	2125	2208	2335		rs3745936	19	42092815	A	T	0.77336	0.0119723	0.0103272	0.246337	0.426234	0.0739487	8.21832e-09	0.0280885	0.0247142	0.255733	0.230189	0.780898	14	2786	2867	1267
19	43466597	44466156	ENSG00000176531	PHLDB3	locus2172	19	43994096	rs2682580	19	43966454	A	G	0.341948	0.00671268	0.0025919	0.0096014	-0.94015	0.0275752	9.05092e-255	-0.00714001	0.00276485	0.00981091	0.0105316	0.0245327	20	735	910	6463		rs2682580	19	43966454	A	G	0.341948	0.00258225	0.00911152	0.776867	-0.94015	0.0275752	9.05092e-255	-0.00274663	0.00969189	0.776874	0.452417	0.296902	20	6060	4411	4523
19	43509871	44509403	ENSG00000124466	LYPD3	locus2172	19	43967375	rs12974077	19	44009575	C	G	0.784294	-0.00199232	0.00294467	0.498669	-0.440097	0.0703533	3.96176e-10	0.004527	0.00672998	0.501162	0.702846	0.000759379	18	4771	6185	7135		rs12974077	19	44009575	C	G	0.784294	0.0193528	0.0105136	0.0656597	-0.440097	0.0703533	3.96176e-10	-0.0439739	0.024902	0.0774168	0.180561	0.231626	17	1265	2451	5013
19	43573801	44573415	ENSG00000176472	ZNF575	locus2172	19	44038119	rs3213276	19	44073794	T	C	0.612326	0.0089225	0.00249779	0.000354045	-0.272561	0.0461877	3.60961e-09	-0.0327358	0.0107124	0.00224392	0.00543084	0.0073393	20	407	695	6861		rs3213276	19	44073794	T	C	0.612326	0.00529945	0.00887637	0.550488	-0.272561	0.0461877	3.60961e-09	-0.0194432	0.0327328	0.552514	0.512849	0.410362	20	4724	4775	3676
19	43576340	44575027	ENSG00000073050	XRCC1	locus2172	19	44065908	rs3213263	19	44076154	C	T	0.600398	0.00908315	0.00248033	0.000250175	-0.426943	0.0385532	1.67508e-28	-0.0212749	0.00611891	0.000507239	0.0187432	0.00474423	20	253	1141	6937		rs3213263	19	44076154	C	T	0.600398	0.0037757	0.00883046	0.668959	-0.426943	0.0385532	1.67508e-28	-0.00884356	0.0206984	0.669191	0.411183	0.510254	20	5434	4160	3016
19	43581901	44581225	ENSG00000234465	PINLYP	locus2172	19	44084533	rs2854498	19	44081736	T	G	0.827038	-0.000400317	0.00313999	0.898553	0.614595	0.046363	4.15678e-40	-0.000651351	0.00510927	0.898557	0.000288072	0.000100591	20	6866	266	7208		rs2854498	19	44081736	T	G	0.827038	0.0126098	0.0114237	0.269667	0.614595	0.046363	4.15678e-40	0.0205172	0.0186516	0.271322	0.0838701	0.47871	20	2907	1449	3229
19	43792307	44790313	ENSG00000159871	LYPD5	locus2172	19	44315719	rs62116964	19	44291986	T	C	0.579523	-0.00164131	0.0024839	0.508754	0.372196	0.0366167	2.85184e-24	-0.0044098	0.00668773	0.509647	0.877586	0.503778	20	4822	6908	2481		rs62116964	19	44291986	T	C	0.579523	0.00835963	0.00875303	0.33955	0.372196	0.0366167	2.85184e-24	0.0224603	0.0236209	0.341672	0.124618	0.15279	20	3415	1901	5643
19	43800591	44798949	ENSG00000104783	KCNN4	locus2172	19	44278047	rs12611428	19	44299420	G	A	0.577535	-0.0017592	0.00248384	0.478784	0.415012	0.0657425	2.7421e-10	-0.00423892	0.00602254	0.481531	0.567571	0.74789	20	4647	5545	1199		rs12611428	19	44299420	G	A	0.577535	0.0075332	0.00874704	0.389112	0.415012	0.0657425	2.7421e-10	0.0181518	0.0212718	0.39348	0.115551	0.204842	20	3749	1806	5210
19	43858044	44856657	ENSG00000267058	RP11-15A1.3	locus2172	19	44396624	rs4802201	19	44358042	T	C	0.492048	-0.00169593	0.00245491	0.48967	-0.86464	0.0272233	2.23633e-221	0.00196143	0.00283989	0.489773	0.749714	0.509073	20	4699	6385	2453		rs4802201	19	44358042	T	C	0.492048	0.0132911	0.00864699	0.124273	-0.86464	0.0272233	2.23633e-221	-0.0153719	0.0100124	0.124714	0.149462	0.629692	20	1721	2151	2189
19	43874852	44874369	ENSG00000176222	ZNF404	locus2172	19	44391026	rs11673020	19	44374631	G	A	0.513917	-0.000781761	0.00243434	0.748105	-1.00861	0.0275449	1.52624e-293	0.000775084	0.00241364	0.748115	0.917413	0.480311	20	6135	7067	2611		rs11673020	19	44374631	G	A	0.513917	0.0168225	0.00865171	0.0518459	-1.00861	0.0275449	1.52624e-293	-0.0166788	0.0085899	0.0521764	0.222393	0.936972	20	976	2808	349
19	43961463	44959963	ENSG00000124459	ZNF45	locus2173	19	44428105	rs11669713	19	44461049	C	T	0.850895	0.00202132	0.00350075	0.563671	0.384671	0.0688309	2.28864e-08	0.00525469	0.00914909	0.565738	0.565738	0.339311	20	5162	5533	3558		rs11669713	19	44461049	C	T	0.850895	-0.00718545	0.0121279	0.553532	0.384671	0.0688309	2.28864e-08	-0.0186795	0.0317046	0.555745	0.555745	0.208545	19	4752	5024	5172
19	43989018	44988144	ENSG00000204920	ZNF155	locus2173	19	44487245	rs62116613	19	44488352	G	A	0.910537	0.00164228	0.00430519	0.702859	0.946608	0.0652127	9.63558e-48	0.00173491	0.00454959	0.702957	0.649166	0.628864	20	5908	5932	1829		rs62116613	19	44488352	G	A	0.910537	0.0369677	0.0151565	0.0147254	0.946608	0.0652127	9.63558e-48	0.0390528	0.0162358	0.0161573	0.0617472	0.0254809	20	441	1173	6872
19	43995957	44995456	ENSG00000159905	ZNF221	locus2173	19	44463618	rs436739	19	44495553	G	A	0.289264	-0.00111125	0.00271378	0.682185	0.318308	0.0478818	2.97531e-11	-0.00349111	0.00854181	0.682753	0.541237	0.653314	20	5803	5388	1700		rs436739	19	44495553	G	A	0.289264	0.0150336	0.00953337	0.114808	0.318308	0.0478818	2.97531e-11	0.0472298	0.0307812	0.124939	0.107567	0.184391	20	1723	1719	5393
19	44012609	45011321	ENSG00000159882	ZNF230	locus2173	19	44512589	rs454904	19	44511589	G	A	0.110338	-0.00325601	0.00360375	0.366257	-0.305168	0.0559163	4.82659e-08	0.0106696	0.0119698	0.372729	0.372729	0.922951	17	4039	4455	322		rs454904	19	44511589	G	A	0.110338	0.0316852	0.0138124	0.0217918	-0.305168	0.0559163	4.82659e-08	-0.103829	0.0490973	0.0344506	0.0344506	0.819164	17	745	826	1030
19	44400511	45398817	ENSG00000267508	ZNF285	locus2173	19	44896116	rs2571128	19	44899820	C	T	0.848907	0.00246991	0.00328424	0.452022	0.492807	0.0608421	5.50644e-16	0.00501192	0.00669302	0.453962	0.719776	0.985823	20	4499	6261	64		rs2571128	19	44899820	C	T	0.848907	-0.0030694	0.0120609	0.799116	0.492807	0.0608421	5.50644e-16	-0.0062284	0.0244861	0.799213	0.865281	0.343433	20	6172	6728	4181
19	44442899	45442519	ENSG00000167383	ZNF229	locus2173	19	44937225	rs12977016	19	44942756	A	G	0.358847	0.00227616	0.00257373	0.376491	0.381178	0.0535294	1.07214e-12	0.00597138	0.00680392	0.38014	0.159904	0.807992	20	4081	2906	889		rs12977016	19	44942756	A	G	0.358847	0.0123444	0.00900803	0.170568	0.381178	0.0535294	1.07214e-12	0.0323849	0.0240657	0.178403	0.300674	0.699165	20	2180	3391	1754
19	44496070	45495682	ENSG00000167384	ZNF180	locus2173	19	44992215	rs2686768	19	44995990	C	T	0.444334	0.00303481	0.00246285	0.217861	0.399127	0.0480156	9.37473e-17	0.00760362	0.00623802	0.222876	0.65921	0.273138	20	3019	5977	4024		rs2686768	19	44995990	C	T	0.444334	0.0109615	0.00869525	0.20744	0.399127	0.0480156	9.37473e-17	0.0274638	0.0220348	0.212623	0.241966	0.183893	20	2469	2951	5400
19	44648180	45645553	ENSG00000073008	PVR	locus2173	19	45158263	rs11540084	19	45147340	G	T	0.796223	0.000129551	0.00304075	0.966016	-0.500027	0.0437004	2.57357e-30	-0.000259089	0.00608121	0.966017	0.81958	0.323755	18	7192	6679	3655		rs11540084	19	45147340	G	T	0.796223	0.00308461	0.0107225	0.773594	-0.500027	0.0437004	2.57357e-30	-0.00616888	0.0214505	0.773663	0.957425	0.800829	17	6048	7154	1128
19	44665977	45665717	ENSG00000186567	CEACAM19	locus2173	19	45178929	rs714948	19	45165912	C	A	0.882704	-0.00605191	0.00401877	0.13209	-0.743295	0.0814328	6.9968e-20	0.00814201	0.00547979	0.137325	0.387761	0.910313	20	2368	4543	386		rs714948	19	45165912	C	A	0.882704	0.0186562	0.0134386	0.16506	-0.743295	0.0814328	6.9968e-20	-0.0250993	0.0182877	0.169917	0.679838	0.126774	20	2112	5735	5878
19	44711465	45710539	ENSG00000266903	CTB-171A8.1	locus2173	19	45178765	rs61744497	19	45211407	C	T	0.84493	-0.00579302	0.00351614	0.0994445	-1.68686	0.0444556	0	0.0034342	0.00208639	0.0997634	0.412053	0.799848	20	1998	4687	942		rs61744497	19	45211407	C	T	0.84493	0.012154	0.0119429	0.308834	-1.68686	0.0444556	0	-0.00720507	0.0070825	0.309007	0.673431	0.562315	20	3176	5699	2642
19	44862080	45860158	ENSG00000130202	PVRL2	locus2173	19	45370958	rs12463239	19	45360754	G	A	0.833996	0.00735743	0.00389725	0.0590459	-0.42385	0.0668176	2.24771e-10	-0.0173586	0.00959345	0.0703858	0.0439478	0.540553	14	1687	1646	2289		rs12463239	19	45360754	G	A	0.833996	-0.0150501	0.0116232	0.195379	-0.42385	0.0668176	2.24771e-10	0.0355081	0.0279885	0.204559	0.421611	0.826216	14	2401	4218	988
19	44907971	45907522	ENSG00000130204	TOMM40	locus2174	19	45400386	rs7259620	19	45407788	A	G	0.446322	-0.000154865	0.00247908	0.95019	-0.446874	0.0462133	4.05117e-22	0.000346552	0.00554773	0.950191	0.349668	0.0112842	20	7127	4319	6743		rs1038026	19	45405062	G	A	0.446322	-0.0242434	0.00870666	0.00536167	-0.43155	0.0460803	7.59359e-21	0.0561775	0.0210482	0.00760797	0.0193197	0.00610071	20	270	574	7144
19	45084832	46084641	ENSG00000170684	ZNF296	locus2174	19	45577302	rs8100183	19	45584692	C	T	0.812127	0.000323135	0.00327071	0.9213	0.399728	0.0607793	4.8099e-11	0.000808389	0.00818327	0.921308	0.601454	0.881751	18	6984	5699	511		rs8100183	19	45584692	C	T	0.812127	0.0073304	0.0110582	0.507401	0.399728	0.0607793	4.8099e-11	0.0183385	0.0278046	0.509544	0.293318	0.863834	18	4502	3339	763
19	45094344	46093211	ENSG00000142252	GEMIN7	locus2174	19	45588617	rs3178166	19	45594170	A	G	0.536779	0.00117233	0.00245194	0.632562	0.883289	0.026129	1.66729e-250	0.00132723	0.00277619	0.632596	0.346761	0.326669	20	5524	4297	3638		rs3178166	19	45594170	A	G	0.536779	-0.00251854	0.00866207	0.771238	0.883289	0.026129	1.66729e-250	-0.00285132	0.00980697	0.771246	0.364057	0.175314	20	6027	3836	5469
19	45094564	46093211	ENSG00000267348	CTB-179K24.3	locus2174	19	45586708	rs3178166	19	45594170	A	G	0.536779	0.00117233	0.00245194	0.632562	0.398029	0.0604023	4.40924e-11	0.00294534	0.0061764	0.633455	0.427536	0.482016	20	5530	4782	2601		rs3178166	19	45594170	A	G	0.536779	-0.00251854	0.00866207	0.771238	0.398029	0.0604023	4.40924e-11	-0.00632754	0.0217836	0.771455	0.639969	0.116089	19	6031	5512	5987
19	45172522	46170711	ENSG00000189114	BLOC1S3	locus2174	19	45683531	rs73564247	19	45672233	A	G	0.864811	-0.00212417	0.00362848	0.558268	0.441984	0.0651599	1.17655e-11	-0.00480599	0.00824005	0.559727	0.389364	0.857478	12	5125	4553	622		rs73564247	19	45672233	A	G	0.864811	-0.0185632	0.0126378	0.141872	0.441984	0.0651599	1.17655e-11	-0.0419997	0.0292562	0.151121	0.165953	0.871185	12	1951	2308	716
19	45340636	46340170	ENSG00000104892	KLC3	locus2175	19	45844776	rs62111442	19	45840398	C	T	0.636183	0.00763373	0.00258459	0.00314134	-0.437335	0.0765831	1.12583e-08	-0.0174551	0.00665352	0.00870471	0.0201527	0.45161	20	689	1182	2805		rs62111442	19	45840398	C	T	0.636183	0.00447617	0.00898553	0.618376	-0.437335	0.0765831	1.12583e-08	-0.0102351	0.0206241	0.619705	0.65235	0.507499	20	5136	5574	3039
19	45355552	46354991	ENSG00000104884	ERCC2	locus2175	19	45863635	rs1052555	19	45855524	G	A	0.663022	0.00629327	0.00262668	0.0165795	0.237427	0.0403444	3.98081e-09	0.0265062	0.0119448	0.0264834	0.124344	0.0314174	17	1108	2604	6352		rs1052555	19	45855524	G	A	0.663022	0.00680786	0.00914247	0.456488	0.237427	0.0403444	3.98081e-09	0.0286736	0.0388135	0.460058	0.596163	0.850893	17	4189	5265	843
19	45413366	46413037	ENSG00000117877	CD3EAP	locus2175	19	45911745	rs1007616	19	45913093	T	C	0.615308	-0.00184012	0.00249893	0.46151	0.394053	0.0448227	1.47732e-18	-0.00466973	0.00636382	0.463075	0.207244	0.401709	20	4547	3283	3145		rs1007616	19	45913093	T	C	0.615308	-0.00950631	0.00887953	0.284355	0.394053	0.0448227	1.47732e-18	-0.0241244	0.0227003	0.287901	0.534221	0.568017	20	3019	4902	2599
19	45500712	46500359	ENSG00000213889	PPM1N	locus2175	19	46003128	rs12976143	19	46000535	T	G	0.40159	0.000308962	0.00250234	0.901736	0.408399	0.0463007	1.13878e-18	0.000756521	0.0061278	0.901745	0.343158	0.443533	20	6888	4267	2862		rs12976143	19	46000535	T	G	0.40159	-0.00436091	0.008811	0.620643	0.408399	0.0463007	1.13878e-18	-0.0106781	0.0216084	0.621192	0.940456	0.911816	20	5144	7084	473
19	45571781	46569826	ENSG00000125741	OPA3	locus2175	19	46068077	rs12971869	19	46070331	G	A	0.672962	-0.0018781	0.00258757	0.467953	-0.649912	0.0476116	2.0111e-42	0.00288977	0.00398704	0.468581	0.617398	0.201363	20	4568	5775	4551		rs12971869	19	46070331	G	A	0.672962	-0.00339386	0.00920685	0.712409	-0.649912	0.0476116	2.0111e-42	0.00522203	0.0141715	0.712509	0.666803	0.834168	20	5704	5653	945
19	45660639	46660434	ENSG00000010310	GIPR	locus2175	19	46179242	rs35845603	19	46160458	G	A	0.363817	-0.00372343	0.00256352	0.146372	-0.292551	0.0486049	1.7554e-09	0.0127275	0.00901418	0.157968	0.369012	0.0863273	18	2527	4433	5626		rs35845603	19	46160458	G	A	0.363817	0.0187676	0.00899567	0.0369521	-0.292551	0.0486049	1.7554e-09	-0.0641516	0.0325439	0.0486972	0.242822	0.14458	17	934	2961	5734
19	45706952	46703640	ENSG00000011478	QPCTL	locus2175	19	46201494	rs17850756	19	46206262	A	G	0.285288	0.00613374	0.00266253	0.021238	-0.29644	0.0385602	1.49775e-14	-0.0206914	0.00937629	0.0273298	0.0951644	0.0682919	20	1123	2286	5817		rs17850756	19	46206262	A	G	0.285288	-0.0219568	0.00959431	0.0221072	-0.29644	0.0385602	1.49775e-14	0.0740682	0.0337687	0.0282787	0.0464878	0.249228	20	652	994	4895
19	45829298	46827829	ENSG00000125755	SYMPK	locus2175	19	46342608	rs60283385	19	46329079	T	C	0.889662	0.00678024	0.00417988	0.104779	1.85388	0.0513378	1.50104e-285	0.00365732	0.00225694	0.10513	0.0201312	0.0157236	20	2055	1180	6644		rs60283385	19	46329079	T	C	0.889662	0.00575924	0.0137886	0.67618	1.85388	0.0513378	1.50104e-285	0.00310659	0.00743818	0.6762	0.163692	0.0110623	20	5481	2288	7062
19	46033232	47033117	ENSG00000268401	CTC-344H19.4	locus2175	19	46532165	rs12973245	19	46533149	C	T	0.403579	0.0028227	0.00252759	0.264098	-0.587542	0.0764389	1.51309e-14	-0.00480425	0.00434714	0.269093	0.346744	0.182862	5	3341	4296	4696		rs12973245	19	46533149	C	T	0.403579	-0.0187363	0.0088196	0.0336373	-0.587542	0.0764389	1.51309e-14	0.0318893	0.0155738	0.0405967	0.126816	0.35255	5	835	1923	4107
19	46169794	47169346	ENSG00000204866	IGFL2	locus2175	19	46655459	rs2012204	19	46669509	G	A	0.350895	-0.00346322	0.00255336	0.174991	0.416183	0.0685465	1.26686e-09	-0.00832139	0.0062864	0.185598	0.16529	0.878777	20	2746	2939	531		rs2012204	19	46669509	G	A	0.350895	0.0131277	0.00906033	0.147361	0.416183	0.0685465	1.26686e-09	0.031543	0.0223814	0.158734	0.144894	0.585195	20	2015	2102	2483
19	46438687	47437956	ENSG00000169515	CCDC8	locus2176	19	46915235	rs8100952	19	46938483	T	C	0.575547	0.0077268	0.00248363	0.00186394	-1.02091	0.0276837	1.05435e-297	-0.00756854	0.0024414	0.00193466	0.0968724	0.147809	20	383	2314	4992		rs8100952	19	46938483	T	C	0.575547	-0.0130149	0.00876145	0.137417	-1.02091	0.0276837	1.05435e-297	0.0127484	0.00858896	0.137736	0.223567	0.417767	20	1838	2815	3615
19	46474428	47474051	ENSG00000182013	PNMAL1	locus2176	19	46972284	rs3826852	19	46974307	T	C	0.704771	0.00474386	0.00272654	0.0818797	-0.532593	0.0416341	1.81153e-37	-0.00890709	0.0051665	0.0847062	0.0885547	0.00711912	20	1837	2221	6868		rs3826852	19	46974307	T	C	0.704771	-0.00624216	0.00947507	0.510025	-0.532593	0.0416341	1.81153e-37	0.0117203	0.017814	0.510585	0.340714	0.41968	20	4508	3667	3604
19	46503775	47500762	ENSG00000204851	PNMAL2	locus2176	19	46994959	rs58295066	19	47003118	G	A	0.829026	0.00401071	0.00336946	0.233924	0.427361	0.0594875	6.76811e-13	0.00938483	0.00799184	0.240274	0.616947	0.213089	20	3143	5769	4449		rs58295066	19	47003118	G	A	0.829026	-0.00743426	0.0114767	0.517136	0.427361	0.0594875	6.76811e-13	-0.0173957	0.0269639	0.51883	0.869065	0.698191	20	4553	6753	1761
19	46674011	47669637	ENSG00000245598	DACT3-AS1	locus2176	19	47172162	rs314659	19	47173627	A	G	0.269384	-0.00516065	0.00273286	0.0589758	0.493367	0.0774089	1.84743e-10	-0.0104601	0.00577721	0.0702066	0.0787238	0.94843	20	1684	2103	211		rs314659	19	47173627	A	G	0.269384	0.0279824	0.00977185	0.00418895	0.493367	0.0774089	1.84743e-10	0.0567172	0.0217137	0.00900028	0.0155041	0.401439	20	296	510	3732
19	46674011	47669637	ENSG00000181027	FKRP	locus2176	19	47264774	rs314660	19	47172845	T	C	0.418489	-0.00331972	0.00247792	0.180337	0.465028	0.0480536	3.76643e-22	-0.00713875	0.00537937	0.184489	0.303515	0.319572	20	2734	3996	3685		rs314660	19	47172845	T	C	0.418489	0.0149406	0.0087678	0.0883765	0.465028	0.0480536	3.76643e-22	0.0321283	0.0191444	0.0933069	0.0491861	0.112094	20	1443	1030	6025
19	46689762	47684805	ENSG00000105287	PRKD2	locus2176	19	47198958	rs62134781	19	47188810	C	T	0.647117	7.35279e-05	0.00256807	0.977158	1.05133	0.0280562	2.59968e-307	6.99378e-05	0.00244268	0.977159	0.632362	0.408708	20	7250	5851	3088		rs62134781	19	47188810	C	T	0.647117	0.00702948	0.00903955	0.436784	1.05133	0.0280562	2.59968e-307	0.00668625	0.00860003	0.436883	0.285154	0.12466	20	4044	3278	5904
19	46776156	47775455	ENSG00000090372	STRN4	locus2176	19	47236509	rs11671762	19	47275804	C	A	0.316103	-0.00368368	0.00263626	0.162319	-0.378409	0.0475654	1.78335e-15	0.00973464	0.00707332	0.168745	0.113848	0.630113	20	2616	2496	1819		rs11671762	19	47275804	C	A	0.316103	0.0208943	0.00930983	0.0248114	-0.378409	0.0475654	1.78335e-15	-0.0552161	0.0255628	0.0307712	0.016625	0.573845	20	695	528	2558
19	47117402	48117061	ENSG00000105327	BBC3	locus2176	19	47730052	rs11669142	19	47617115	C	A	0.733598	-0.00403305	0.00290036	0.164367	-0.310509	0.0509294	1.08172e-09	0.0129885	0.00958053	0.175188	0.126201	0.00761195	12	2667	2622	6851		rs11669142	19	47617115	C	A	0.733598	-0.00458842	0.00977161	0.638665	-0.310509	0.0509294	1.08172e-09	0.0147771	0.0315628	0.639656	0.571756	0.0643511	12	5259	5113	6474
19	47166742	48166515	ENSG00000130748	TMEM160	locus2176	19	47550526	rs461709	19	47666711	G	A	0.771372	-0.00588378	0.00298632	0.0488103	-0.32671	0.0526903	5.62616e-10	0.0180092	0.00959094	0.0604181	0.0788342	0.0230974	16	1563	2104	6500		rs461709	19	47666711	G	A	0.771372	-0.0082838	0.0102886	0.420737	-0.32671	0.0526903	5.62616e-10	0.0253552	0.031756	0.424616	0.539658	0.0405836	16	3957	4934	6703
19	47397172	48396688	ENSG00000134815	DHX34	locus2177	19	47871212	rs2694538	19	47896891	T	C	0.944334	0.00496415	0.00530204	0.349133	-1.25776	0.107831	1.94466e-31	-0.00394683	0.00422903	0.350681	0.228826	0.474397	20	3891	3447	2643		rs2694538	19	47896891	T	C	0.944334	0.0138598	0.0188403	0.461946	-1.25776	0.107831	1.94466e-31	-0.0110195	0.0150091	0.462835	0.731347	0.762221	20	4203	6046	1363
19	47416610	48406374	ENSG00000105419	MEIS3	locus2177	19	47914548	rs11673488	19	47916598	T	C	0.620278	0.00241017	0.00292687	0.410245	0.29451	0.0486424	1.40768e-09	0.00818366	0.0100296	0.414529	0.226633	0.218443	20	4282	3426	4407		rs11673488	19	47916598	T	C	0.620278	0.0137237	0.00890412	0.12325	0.29451	0.0486424	1.40768e-09	0.0465984	0.0311979	0.13527	0.30753	0.315386	20	1810	3439	4389
19	47491717	48490241	ENSG00000105402	NAPA	locus2177	19	48004695	rs55800589	19	47990889	G	C	0.921471	-0.00391985	0.00494636	0.428086	-0.436473	0.0781223	2.30962e-08	0.00898073	0.011446	0.432678	0.432678	0.351641	5	4381	4823	3469		rs55800589	19	47990889	G	C	0.921471	-0.0181294	0.0160603	0.258969	-0.436473	0.0781223	2.30962e-08	0.041536	0.0375391	0.268522	0.268522	0.368328	5	2884	3155	3978
19	47693161	48690906	ENSG00000063169	GLTSCR1	locus2177	19	48158993	rs2974188	19	48192335	C	T	0.722664	0.00380594	0.00276761	0.169079	-0.285766	0.0484503	3.67642e-09	-0.0133183	0.00994463	0.180489	0.180489	0.0653913	20	2710	3064	5857		rs2974188	19	48192335	C	T	0.722664	-0.00562178	0.00965194	0.560263	-0.285766	0.0484503	3.67642e-09	0.0196726	0.0339399	0.562163	0.562163	0.124572	20	4795	5066	5905
19	47754465	48753432	ENSG00000024422	EHD2	locus2177	19	48231495	rs3745754	19	48253579	G	A	0.67992	0.00304574	0.00270377	0.259963	-0.373994	0.0533727	2.43112e-12	-0.00814382	0.00732226	0.266053	0.34239	0.588182	20	3322	4258	2037		rs3745754	19	48253579	G	A	0.67992	-0.0104711	0.00926502	0.258402	-0.373994	0.0533727	2.43112e-12	0.027998	0.0250933	0.264527	0.387622	0.962749	20	2860	3995	211
19	47782923	48782010	ENSG00000178980	SEPW1	locus2177	19	48284886	rs10412662	19	48282453	A	C	0.868787	-0.000953981	0.00367021	0.794921	0.420023	0.0725396	7.02797e-09	-0.00227126	0.00874692	0.795123	0.963428	0.316654	20	6371	7244	3699		rs10412662	19	48282453	A	C	0.868787	0.0142473	0.0127972	0.265576	0.420023	0.0725396	7.02797e-09	0.0339202	0.031026	0.274269	0.274269	0.369421	20	2932	3202	3967
19	48110019	49109334	ENSG00000105499	PLA2G4C	locus2177	19	48582587	rs380359	19	48609715	C	T	0.950298	0.00679682	0.00537666	0.206182	-1.06755	0.0804731	3.64923e-40	-0.00636675	0.00505927	0.208235	0.372497	0.96613	16	2917	4453	139		rs380359	19	48609715	C	T	0.950298	-0.0269746	0.0198939	0.175124	-1.06755	0.0804731	3.64923e-40	0.0252678	0.0187322	0.177371	0.302566	0.627769	16	2172	3405	2199
19	48122554	49122248	ENSG00000269420	CTD-2265M8.2	locus2177	19	48566415	rs274883	19	48622545	A	G	0.832008	0.00375304	0.00312467	0.229713	-0.621272	0.0916011	1.18225e-11	-0.0060409	0.00510774	0.23693	0.296013	0.814818	17	3116	3947	862		rs274883	19	48622545	A	G	0.832008	-0.0142158	0.0115625	0.218893	-0.621272	0.0916011	1.18225e-11	0.0228818	0.0189143	0.226371	0.111221	0.730334	17	2588	1760	1555
19	48138590	49136651	ENSG00000105486	LIG1	locus2177	19	48646281	rs274893	19	48637585	G	T	0.507952	-0.00193748	0.00244721	0.428532	-0.354742	0.0482849	2.02923e-13	0.00546164	0.0069385	0.431194	0.583844	0.833832	17	4376	5627	764		rs274893	19	48637585	G	T	0.507952	-0.0040943	0.0086397	0.635576	-0.354742	0.0482849	2.02923e-13	0.0115416	0.0244055	0.636277	0.422989	0.273842	17	5239	4226	4697
19	48265512	49264232	ENSG00000105483	CARD8	locus2177	19	48721615	rs56100017	19	48765457	C	G	0.95825	0.00571921	0.00619927	0.356236	1.1068	0.148127	7.89977e-14	0.00516734	0.00564361	0.359872	0.142667	0.573532	20	3953	2768	2107		rs56100017	19	48765457	C	G	0.95825	-0.0278289	0.0216108	0.197839	1.1068	0.148127	7.89977e-14	-0.0251436	0.0198133	0.204432	0.0843781	0.381347	20	2400	1463	3893
19	48350923	49350773	ENSG00000105479	CCDC114	locus2177	19	48811891	rs275584	19	48850913	G	A	0.590457	0.00436017	0.00249647	0.0807187	0.539248	0.0694444	8.15359e-15	0.00808565	0.0047452	0.0883881	0.407893	0.24809	20	1879	4668	4190		rs275584	19	48850913	G	A	0.590457	0.00342063	0.00878558	0.69702	0.539248	0.0694444	8.15359e-15	0.00634334	0.0163127	0.697381	0.311467	0.277276	20	5601	3465	4673
19	48366505	49366170	ENSG00000161558	TMEM143	locus2177	19	48851553	rs275838	19	48866214	A	C	0.727634	0.00300228	0.00278326	0.280725	0.335626	0.0542959	6.35215e-10	0.00894531	0.00841804	0.287948	0.199169	0.346382	20	3472	3208	3507		rs275838	19	48866214	A	C	0.727634	0.0167911	0.00970829	0.0837081	0.335626	0.0542959	6.35215e-10	0.0500292	0.0300368	0.0957941	0.18454	0.105795	20	1461	2484	6091
19	48464049	49451491	ENSG00000105447	GRWD1	locus2177	19	48954654	rs1799273	19	48951879	C	T	0.884692	0.00688942	0.00392214	0.0789949	0.595642	0.0588662	4.57099e-24	0.0115664	0.00668321	0.0835117	0.0556475	0.203339	20	1825	1812	4538		rs1799273	19	48951879	C	T	0.884692	-0.00707796	0.0135309	0.600907	0.595642	0.0588662	4.57099e-24	-0.0118829	0.0227468	0.601392	0.905226	0.610815	20	5029	6921	2310
19	48484396	49484169	ENSG00000182324	KCNJ14	locus2177	19	48964066	rs1643481	19	48984178	C	G	0.87674	0.00757706	0.00388944	0.0514017	-0.432618	0.0683655	2.48343e-10	-0.0175144	0.00940687	0.0626203	0.0439068	0.281455	13	1590	1645	3956		rs1643481	19	48984178	C	G	0.87674	0.00104076	0.0131441	0.936889	-0.432618	0.0683655	2.48343e-10	-0.00240572	0.030385	0.936894	0.862359	0.932535	13	6976	6716	372
19	48577736	49577630	ENSG00000088002	SULT2B1	locus2178	19	49079007	rs3760808	19	49077667	C	T	0.681909	0.000263704	0.00259585	0.919085	0.470536	0.0813502	7.29071e-09	0.000560433	0.00551765	0.919097	0.881751	0.446008	14	6973	6930	2843		rs3760808	19	49077667	C	T	0.681909	-0.0161823	0.00928183	0.0812575	0.470536	0.0813502	7.29071e-09	-0.0343911	0.0206027	0.0950668	0.143537	0.290675	14	1455	2090	4568
19	48702219	49700971	ENSG00000176909	MAMSTR	locus2179	19	49219488	rs368565	19	49201217	T	C	0.472167	-0.00526243	0.00249719	0.0350884	-0.396396	0.0421103	4.80898e-21	0.0132757	0.00645568	0.0397405	0.12212	0.176463	20	1320	2581	4748		rs368565	19	49201217	T	C	0.472167	-0.0071981	0.00865527	0.40561	-0.396396	0.0421103	4.80898e-21	0.0181589	0.02192	0.407435	0.254382	0.450946	20	3841	3035	3419
19	48839201	49838891	ENSG00000087076	HSD17B14	locus2179	19	49328104	rs8110220	19	49339098	T	C	0.732604	0.00139001	0.00281515	0.621475	0.370409	0.0446251	1.03714e-16	0.00375264	0.00761354	0.62209	0.454126	0.192074	20	5461	4943	4623		rs8110220	19	49339098	T	C	0.732604	-0.00136765	0.00975863	0.888543	0.370409	0.0446251	1.03714e-16	-0.00369228	0.0263493	0.888559	0.258433	0.0732017	20	6699	3080	6395
19	48897243	49896382	ENSG00000104805	NUCB1	locus2179	19	49414968	rs62128046	19	49396499	C	T	0.895626	-0.00375272	0.00415927	0.366922	-0.556264	0.0820023	1.1728e-11	0.00674629	0.00754299	0.37112	0.474956	0.403718	15	4027	5060	3129		rs62128046	19	49396499	C	T	0.895626	0.00241396	0.014128	0.864331	-0.556264	0.0820023	1.1728e-11	-0.00433959	0.025406	0.864374	0.591805	0.135509	15	6540	5235	5820
19	48972155	49971005	ENSG00000104812	GYS1	locus2179	19	49483974	rs1039442	19	49471330	T	C	0.483101	-0.00114021	0.00250987	0.64962	0.342296	0.0481801	1.20757e-12	-0.00333107	0.00734744	0.650286	0.518042	0.44475	19	5635	5290	2852		rs1039442	19	49471330	T	C	0.483101	-0.00780231	0.0086445	0.366751	0.342296	0.0481801	1.20757e-12	-0.0227941	0.0254575	0.370585	0.359557	0.983429	19	3594	3800	83
19	48998147	49995893	ENSG00000183207	RUVBL2	locus2179	19	49507978	rs3810176	19	49496786	C	T	0.907555	0.00127947	0.0047026	0.785562	0.944044	0.0853882	2.05263e-28	0.00135531	0.00498284	0.785626	0.518425	0.787369	20	6320	5295	991		rs3810176	19	49496786	C	T	0.907555	0.0105812	0.0149126	0.477985	0.944044	0.0853882	2.05263e-28	0.0112084	0.015829	0.478889	0.602309	0.988735	20	4302	5300	61
19	49054201	50053790	ENSG00000104818	CGB2	locus2179	19	49535832	rs4002419	19	49554132	T	C	0.380716	-0.001436	0.00294703	0.626067	0.575566	0.0940111	9.22231e-10	-0.00249494	0.00513642	0.627156	0.363006	NA	NA	5488	4397	NA		rs4002419	19	49554132	T	C	0.380716	-4.18421e-05	0.00889503	0.996247	0.575566	0.0940111	9.22231e-10	-7.26973e-05	0.0154544	0.996247	0.403595	NA	NA	7327	4098	NA
19	49117247	50116541	ENSG00000104863	LIN7B	locus2179	19	49619649	rs4802562	19	49617238	A	G	0.651093	-0.00560242	0.00253541	0.0271283	-0.427604	0.0436093	1.06791e-22	0.0131019	0.00607805	0.0311142	0.0638135	0.186659	20	1182	1918	4668		rs4802562	19	49617238	A	G	0.651093	0.00140641	0.00906774	0.876742	-0.427604	0.0436093	1.06791e-22	-0.00328906	0.0212086	0.876757	0.399176	0.141547	20	6625	4077	5766
19	49168005	50166145	ENSG00000130529	TRPM4	locus2179	19	49688045	rs12461084	19	49667678	T	G	0.698807	-0.000955727	0.00271925	0.725238	0.356495	0.0519793	6.96345e-12	-0.0026809	0.00763776	0.725584	0.700418	0.795755	15	6016	6174	960		rs12461084	19	49667678	T	G	0.698807	-0.00365296	0.00941443	0.698003	0.356495	0.0519793	6.96345e-12	-0.0102469	0.0264506	0.698462	0.937467	0.727964	15	5606	7065	1567
19	49366827	50366363	ENSG00000074219	TEAD2	locus2179	19	49854783	rs73066924	19	49866628	C	A	0.746521	0.000480715	0.0028559	0.866329	-0.576257	0.0421761	1.68569e-42	-0.000834202	0.00495632	0.866339	0.777024	0.412009	20	6697	6516	3069		rs73066924	19	49866628	C	A	0.746521	-0.0150376	0.0099356	0.130152	-0.576257	0.0421761	1.68569e-42	0.0260952	0.0173471	0.132504	0.256906	0.778749	20	1787	3064	1280
19	49396123	50393269	ENSG00000268686	AC010524.2	locus2179	19	49881650	rs10408609	19	49896049	A	G	0.764414	-0.00207076	0.00278864	0.457741	0.651759	0.0961405	1.20811e-11	-0.00317719	0.00430422	0.46042	0.674252	0.928307	17	4536	6057	295		rs10408609	19	49896049	A	G	0.764414	0.00207618	0.0101786	0.838373	0.651759	0.0961405	1.20811e-11	0.0031855	0.0156242	0.838445	0.995216	0.840312	17	6406	7344	914
19	49397504	50396546	ENSG00000161609	CCDC155	locus2179	19	49906363	rs11083973	19	49897400	G	C	0.741551	-4.92046e-06	0.0028211	0.998608	-1.11393	0.102304	1.30868e-27	4.41719e-06	0.00253255	0.998608	0.882923	0.625282	20	7357	6935	1851		rs11083973	19	49897400	G	C	0.741551	-0.0145846	0.00987174	0.139567	-1.11393	0.102304	1.30868e-27	0.0130928	0.00894326	0.143197	0.248388	0.710991	20	1888	2995	1660
19	49469087	50468150	ENSG00000161618	ALDH16A1	locus2179	19	49965365	rs2914664	19	49968290	T	C	0.247515	-0.00992966	0.00292235	0.000679209	1.24282	0.0329148	0	-0.0079896	0.00236088	0.000713957	0.000389052	0.00913526	18	276	299	6810		rs2914664	19	49968290	T	C	0.247515	0.026356	0.0100575	0.00877916	1.24282	0.0329148	0	0.0212066	0.00811193	0.00894242	0.0103934	0.0880506	18	291	391	6253
19	49499731	50499335	ENSG00000142534	RPS11	locus2180	19	50001284	rs17555056	19	49999647	C	G	0.869781	-0.00640557	0.00390135	0.100613	0.473228	0.0685825	5.19575e-12	-0.0135359	0.0084743	0.110201	0.119868	0.418524	14	2117	2559	3025		rs17555056	19	49999647	C	G	0.869781	0.00948288	0.0128424	0.460267	0.473228	0.0685825	5.19575e-12	0.0200387	0.0272927	0.462818	0.664614	0.821109	14	4202	5641	1018
19	49538591	50537043	ENSG00000104870	FCGRT	locus2180	19	50019831	rs10419198	19	50038017	C	T	0.738569	-0.00866045	0.00278569	0.00187781	0.348622	0.0436002	1.28633e-15	-0.0248419	0.00857331	0.00376042	0.00183957	0.507671	20	489	479	2463		rs10419198	19	50038017	C	T	0.738569	0.00205842	0.0098421	0.834336	0.348622	0.0436002	1.28633e-15	0.00590443	0.0282411	0.834392	0.306278	0.257641	20	6386	3427	4832
19	49588420	50582753	ENSG00000126464	PRR12	locus2180	19	50112298	rs2379088	19	50087673	C	T	0.781312	-0.0104565	0.00288574	0.000290629	-0.455734	0.0551481	1.41084e-16	0.0229444	0.00691406	0.00090498	0.000388994	0.197898	20	302	298	4580		rs2379088	19	50087673	C	T	0.781312	0.00825636	0.0104728	0.430486	-0.455734	0.0551481	1.41084e-16	-0.0181166	0.0230845	0.432573	0.0797134	0.0691778	20	4011	1394	6424
19	49669188	50667450	ENSG00000126456	IRF3	locus2180	19	50165979	rs2304207	19	50167726	C	G	0.826044	-0.00770765	0.00338102	0.0226264	-0.430321	0.051687	8.39645e-17	0.0179114	0.00814619	0.027896	0.0108482	0.013079	19	1140	925	6703		rs2304207	19	50167726	C	G	0.826044	0.0161179	0.0114139	0.157913	-0.430321	0.051687	8.39645e-17	-0.0374555	0.026903	0.163849	0.141352	0.127199	19	2068	2070	5875
19	49697020	50696248	ENSG00000169169	CPT1C	locus2180	19	50205571	rs61189653	19	50196918	C	T	0.838966	-0.00297098	0.00344908	0.389027	0.595966	0.0527802	1.44582e-29	-0.00498515	0.0058042	0.390403	0.000731648	0.00388445	20	4144	360	6970		rs61189653	19	50196918	C	T	0.838966	-0.00427953	0.0117512	0.715725	0.595966	0.0527802	1.44582e-29	-0.00718083	0.0197282	0.715866	0.0454158	0.0175032	20	5726	983	6973
19	49822790	50821781	ENSG00000104973	MED25	locus2180	19	50331806	rs1674134	19	50322111	T	C	0.399602	0.00469866	0.00250818	0.0610221	0.349635	0.0469972	1.01089e-13	0.0134388	0.00739766	0.0692745	0.0402083	0.747382	20	1672	1582	1201		rs1674134	19	50322111	T	C	0.399602	0.00329385	0.0088207	0.708834	0.349635	0.0469972	1.01089e-13	0.00942084	0.0252601	0.709183	0.749343	0.792217	20	5677	6146	1186
19	49850201	50849211	ENSG00000104960	PTOV1	locus2180	19	50358996	rs1290655	19	50349958	G	A	0.446322	0.00444459	0.00248406	0.0735752	-0.288143	0.0493922	5.41825e-09	-0.0154249	0.00901726	0.0871553	0.0778745	0.547495	11	1867	2087	2262		rs1290655	19	50349958	G	A	0.446322	0.00777296	0.00869123	0.371137	-0.288143	0.0493922	5.41825e-09	-0.026976	0.0305152	0.376687	0.511115	0.639596	11	3637	4768	2123
19	49870643	50868754	ENSG00000039650	PNKP	locus2180	19	50367813	rs2305922	19	50370106	G	T	0.425447	0.00270938	0.00246692	0.272079	0.505736	0.0383647	1.10911e-39	0.0053573	0.00489477	0.273738	0.115865	0.0800694	20	3373	2515	5694		rs2305922	19	50370106	G	T	0.425447	-0.00329278	0.0087379	0.706293	0.505736	0.0383647	1.10911e-39	-0.00651087	0.0172846	0.706407	0.813739	0.540342	20	5658	6477	2798
19	49871486	50871147	ENSG00000104946	TBC1D17	locus2180	19	50386343	rs2125346	19	50371460	T	G	0.879722	-0.00498906	0.00386002	0.196186	0.465059	0.0774628	1.92935e-09	-0.0107278	0.00849024	0.206394	0.206394	0.179843	20	2903	3271	4719		rs2125346	19	50371460	T	G	0.879722	0.0166278	0.01329	0.210877	0.465059	0.0774628	1.92935e-09	0.0357542	0.0291909	0.220635	0.220635	0.312756	20	2533	2793	4400
19	49905842	50905189	ENSG00000213024	NUP62	locus2180	19	50421551	rs4239488	19	50405218	C	T	0.611332	-0.000491303	0.00252607	0.84579	0.23513	0.0395814	2.84289e-09	-0.0020895	0.010749	0.845871	0.938142	0.923953	13	6597	7141	312		rs4239488	19	50405218	C	T	0.611332	0.00824858	0.00886289	0.352015	0.23513	0.0395814	2.84289e-09	0.0350809	0.0381534	0.357849	0.231734	0.72858	13	3513	2877	1562
19	49911665	50910196	ENSG00000169136	ATF5	locus2180	19	50434575	rs8429	19	50410550	G	A	0.61829	-0.00125064	0.00251597	0.619134	0.293056	0.052656	2.61434e-08	-0.00426757	0.00861949	0.620524	0.667844	0.148437	20	5454	6025	4987		rs8429	19	50410550	G	A	0.61829	0.00891232	0.00889392	0.31631	0.293056	0.052656	2.61434e-08	0.0304117	0.0308369	0.32403	0.269845	0.62435	20	3290	3167	2221
19	49997571	50997301	ENSG00000105053	VRK3	locus2181	19	50504463	rs745952	19	50497523	C	T	0.877734	0.00742026	0.00364007	0.0415003	0.435054	0.0696173	4.12505e-10	0.017056	0.00880083	0.0526238	0.0940282	0.81587	20	1477	2273	856		rs745952	19	50497523	C	T	0.877734	-0.0356254	0.0132312	0.00709106	0.435054	0.0696173	4.12505e-10	-0.0818874	0.0331155	0.0134067	0.0642349	0.235193	20	376	1202	4988
19	50199959	51199571	ENSG00000105357	MYH14	locus2181	19	50752622	rs41332947	19	50699945	T	C	0.861829	-0.00335994	0.00398588	0.399251	0.451826	0.0777263	6.13503e-09	-0.00743636	0.00891399	0.404149	0.684138	0.279234	10	4215	6105	3973		rs41332947	19	50699945	T	C	0.861829	0.0121398	0.0125222	0.332311	0.451826	0.0777263	6.13503e-09	0.0268684	0.0280973	0.33894	0.578906	0.409929	10	3391	5160	3680
19	50349958	51346522	ENSG00000131401	NAPSB	locus2181	19	50842538	rs35522855	19	50846561	A	G	0.693837	0.00257603	0.00269585	0.339297	1.26863	0.0335686	0	0.00203056	0.00212568	0.339451	0.256318	0.391265	20	3813	3670	3206		rs35522855	19	50846561	A	G	0.693837	-0.00115486	0.00937207	0.90193	1.26863	0.0335686	0	-0.000910317	0.00738759	0.901931	0.876631	0.851701	20	6787	6788	841
19	50462244	51461189	ENSG00000204653	ASPDH	locus2181	19	51016402	rs3745518	19	50962062	G	A	0.440358	0.00560296	0.00245868	0.0226763	0.441101	0.0380295	4.1734e-31	0.0127022	0.00568054	0.0253455	0.00466959	0.284179	20	1094	655	3937		rs3745518	19	50962062	G	A	0.440358	-0.00258908	0.00870698	0.766194	0.441101	0.0380295	4.1734e-31	-0.00586959	0.0197457	0.766269	0.0489889	0.0589819	20	6002	1027	6523
19	50649583	51646140	ENSG00000213023	SYT3	locus2181	19	51148107	rs73042534	19	51149532	G	A	0.847913	-0.00939809	0.00326065	0.00394817	0.447463	0.061901	4.87674e-13	-0.0210031	0.00784488	0.00742187	0.00474064	0.00303913	7	644	663	7009		rs73042534	19	51149532	G	A	0.847913	0.00945469	0.0120465	0.43254	0.447463	0.061901	4.87674e-13	0.0211295	0.0270799	0.435234	0.311207	0.234196	7	4032	3462	4996
19	50808749	51805672	ENSG00000180279	CTD-2568A17.5	locus2182	19	51321535	rs7258582	19	51308225	T	A	0.27336	-0.00305099	0.00280087	0.276021	0.675908	0.0741611	7.93632e-20	-0.00451391	0.00417335	0.279428	0.370839	0.716168	9	3414	4444	1371		rs11671709	19	51310220	A	T	0.238569	0.00355918	0.0101354	0.725466	0.719329	0.0811576	7.76451e-19	0.00494792	0.0141011	0.725672	0.901398	0.646564	7	5774	6910	2081
19	50808749	51805672	ENSG00000167747	C19orf48	locus2182	19	51304573	rs7258582	19	51308225	T	A	0.27336	-0.00305099	0.00280087	0.276021	0.303256	0.0545809	2.7589e-08	-0.0100608	0.00941181	0.285091	0.165144	0.868791	17	3457	2938	568		rs66768387	19	51288815	T	G	0.282306	0.00813388	0.00960269	0.396972	0.295281	0.0540359	4.64129e-08	0.0275462	0.0329089	0.402567	0.402567	0.256724	16	3802	4093	4841
19	51020475	52020200	ENSG00000268739	CTC-518B2.12	locus2182	19	51517810	rs2569451	19	51520200	T	C	0.553678	0.00293088	0.0024884	0.238869	-0.422455	0.0744345	1.38262e-08	-0.00693773	0.00601582	0.248809	0.248809	0.557596	7	3198	3605	2208		rs2569451	19	51520200	T	C	0.553678	-0.00841741	0.00869372	0.332936	-0.422455	0.0744345	1.38262e-08	0.019925	0.0208763	0.339867	0.339867	0.305629	7	3398	3653	4462
19	51020475	52020200	ENSG00000129451	KLK10	locus2182	19	51519713	rs2569451	19	51520200	T	C	0.553678	0.00293088	0.0024884	0.238869	-0.506977	0.0727905	3.287e-12	-0.00578109	0.00497799	0.245508	0.395407	0.332511	14	3173	4584	3605		rs2569451	19	51520200	T	C	0.553678	-0.00841741	0.00869372	0.332936	-0.506977	0.0727905	3.287e-12	0.0166031	0.0173131	0.337561	0.554172	0.186869	14	3384	5014	5366
19	51144612	52142631	ENSG00000168995	SIGLEC7	locus2182	19	51651169	rs12983058	19	51642784	G	T	0.714712	-0.000452681	0.0027648	0.869943	-0.360933	0.0651589	3.03727e-08	0.0012542	0.00766348	0.87	0.87	NA	NA	6714	6878	NA		rs12983058	19	51642784	G	T	0.714712	6.98362e-05	0.00956477	0.994174	-0.360933	0.0651589	3.03727e-08	-0.000193488	0.0265001	0.994174	0.994174	NA	NA	7312	7339	NA
19	51275915	52273945	ENSG00000268595	CTD-3187F8.2	locus2182	19	51764459	rs12972826	19	51775531	A	G	0.27336	-0.00031479	0.00272897	0.908167	0.935075	0.127373	2.11663e-13	-0.000336647	0.00291882	0.908178	0.665719	0.0125326	13	6915	6016	6714		rs12972826	19	51775531	A	G	0.27336	0.00815113	0.00969279	0.400377	0.935075	0.127373	2.11663e-13	0.00871709	0.0104336	0.403445	0.366426	0.116257	13	3808	3853	5985
19	51312730	52312246	ENSG00000142549	IGLON5	locus2182	19	51824355	rs7246422	19	51812413	T	C	0.537773	0.00413585	0.00246875	0.0938788	-0.286827	0.0430974	2.82716e-11	-0.0144193	0.00887561	0.104247	0.0455757	0.390639	20	2046	1664	3211		rs7246422	19	51812413	T	C	0.537773	-0.00241171	0.00866664	0.780801	-0.286827	0.0430974	2.82716e-11	0.00840827	0.030242	0.780987	0.591705	0.343006	20	6087	5234	4184
19	51394808	52393150	ENSG00000262874	CTD-2616J11.4	locus2183	19	51892685	rs7508570	19	51894417	T	C	0.848907	-0.00179222	0.00347606	0.606141	-0.638407	0.0823783	9.21066e-15	0.00280733	0.00545692	0.606935	0.851418	0.948919	7	5397	6808	210		rs7508570	19	51894417	T	C	0.848907	0.0111811	0.0120638	0.354015	-0.638407	0.0823783	9.21066e-15	-0.0175141	0.0190314	0.357431	0.526656	0.900065	7	3512	4864	547
19	51440560	52439687	ENSG00000142512	SIGLEC10	locus2183	19	51917166	rs12984091	19	51940265	C	A	0.862823	-0.00202162	0.0035786	0.572128	-0.38168	0.0683149	2.30942e-08	0.00529665	0.00942373	0.574079	0.574079	0.452621	7	5205	5582	2800		rs12984091	19	51940265	C	A	0.862823	0.00379706	0.0125551	0.762323	-0.38168	0.0683149	2.30942e-08	-0.00994827	0.0329425	0.76266	0.76266	0.417675	7	5979	6221	3617
19	51504808	52504130	ENSG00000254521	SIGLEC12	locus2183	19	51999827	rs3810108	19	52004469	C	T	0.372763	0.000732036	0.00253227	0.772518	0.703204	0.116265	1.46409e-09	0.001041	0.00360515	0.77277	0.77277	0.315203	20	6245	6491	3708		rs3810108	19	52004469	C	T	0.372763	0.00458464	0.00893252	0.607774	0.703204	0.116265	1.46409e-09	0.00651965	0.0127483	0.609061	0.609061	0.433112	20	5082	5335	3527
19	51574472	52573682	ENSG00000105497	ZNF175	locus2183	19	52083771	rs7245838	19	52074366	G	T	0.753479	0.00192421	0.00273878	0.482317	0.329784	0.0436292	4.06862e-14	0.00583478	0.00834058	0.484199	0.631811	0.572489	20	4662	5847	2118		rs7245838	19	52074366	G	T	0.753479	-0.000527134	0.0100218	0.958052	0.329784	0.0436292	4.06862e-14	-0.00159842	0.0303899	0.958053	0.892413	0.935025	20	7091	6859	362
19	51596468	52596111	ENSG00000167765	AC018755.1	locus2183	19	52096334	rs3794982	19	52096270	C	G	0.90159	-5.07582e-05	0.00389065	0.989591	0.472194	0.0762047	5.77725e-10	-0.000107494	0.00823953	0.989591	0.989591	0.823039	10	7306	7333	822		rs3794982	19	52096270	C	G	0.90159	-0.00911105	0.0145013	0.529812	0.472194	0.0762047	5.77725e-10	-0.0192951	0.0308679	0.531913	0.531913	0.650235	10	4627	4887	2058
19	51631165	52630565	ENSG00000254415	SIGLEC14	locus2183	19	52147559	rs872629	19	52130638	A	C	0.124254	0.00588675	0.0039963	0.140737	-1.29306	0.17725	2.98387e-13	-0.00455257	0.00315294	0.148764	0.0511665	0.232627	13	2457	1742	4303		rs872629	19	52130638	A	C	0.124254	-0.00901572	0.0131006	0.491331	-1.29306	0.17725	2.98387e-13	0.00697238	0.0101764	0.493248	0.43976	0.751934	13	4409	4332	1430
19	51631165	52630565	ENSG00000243469	RPL7P51	locus2183	19	52152489	rs872629	19	52130638	A	C	0.124254	0.00588675	0.0039963	0.140737	1.40477	0.216247	8.24216e-11	0.00419055	0.00291703	0.150837	0.0401811	0.127625	14	2479	1581	5184		rs872629	19	52130638	A	C	0.124254	-0.00901572	0.0131006	0.491331	1.40477	0.216247	8.24216e-11	-0.00641794	0.00937797	0.493746	0.416106	0.443966	14	4412	4187	3472
19	51722582	52722134	ENSG00000105509	HAS1	locus2183	19	52221806	rs11084112	19	52222552	G	A	0.666004	0.00149885	0.00262114	0.567434	-0.498843	0.0397101	3.40999e-36	-0.00300466	0.00525987	0.567835	0.444583	0.570972	20	5173	4896	2129		rs11084112	19	52222552	G	A	0.666004	0.0014031	0.00915767	0.878228	-0.498843	0.0397101	3.40999e-36	-0.00281271	0.0183592	0.878237	0.739358	0.344307	20	6635	6089	4177
19	51758568	52757944	ENSG00000171051	FPR1	locus2183	19	52277894	rs4802861	19	52258541	T	C	0.657058	8.44429e-05	0.00264092	0.974492	0.244153	0.0407776	2.13178e-09	0.000345861	0.0108168	0.974493	0.974493	0.387842	6	7241	7279	3227		rs4802861	19	52258541	T	C	0.657058	-0.00231515	0.00909864	0.799148	0.244153	0.0407776	2.13178e-09	-0.00948235	0.0372998	0.799326	0.799326	0.942943	6	6175	6407	323
19	51860656	52860055	ENSG00000161551	ZNF577	locus2183	19	52376629	rs3752121	19	52360112	A	G	0.700795	-0.00165899	0.00270997	0.540419	1.31679	0.0349797	0	-0.00125987	0.00205828	0.540472	0.34339	0.267608	20	4995	4269	4064		rs3752121	19	52360112	A	G	0.700795	0.00186994	0.00943267	0.842856	1.31679	0.0349797	0	0.00142007	0.00716346	0.842858	0.24069	0.0885212	20	6429	2943	6248
19	51862908	52861522	ENSG00000269483	AC006272.1	locus2183	19	52344877	rs11672786	19	52361981	C	T	0.698807	-0.0015531	0.00269449	0.564347	-0.568937	0.0728429	5.69785e-15	0.00272982	0.00474889	0.565403	0.677501	0.226158	20	5158	6071	4349		rs11672786	19	52361981	C	T	0.698807	0.00195675	0.00941481	0.835356	-0.568937	0.0728429	5.69785e-15	-0.00343932	0.0165539	0.835413	0.753627	0.224245	20	6393	6170	5053
19	51899299	52895885	ENSG00000197619	ZNF615	locus2183	19	52503034	rs11879436	19	52397815	T	A	0.861829	-0.000614897	0.00358868	0.863954	0.449814	0.082167	4.39036e-08	-0.001367	0.00798205	0.86402	0.86402	0.277373	20	6688	6859	3987		rs11879436	19	52397815	T	A	0.861829	0.0175756	0.0125235	0.160496	0.449814	0.082167	4.39036e-08	0.0390731	0.0287419	0.174005	0.174005	0.273509	20	2150	2396	4698
19	51903737	52903145	ENSG00000198093	ZNF649	locus2183	19	52400385	rs1549931	19	52403516	T	C	0.55666	0.00447766	0.00245703	0.068396	0.347714	0.0452156	1.46976e-14	0.0128774	0.00726193	0.0761829	0.571256	0.0506038	20	1749	5569	6053		rs1549931	19	52403516	T	C	0.55666	-0.000298277	0.00869767	0.972643	0.347714	0.0452156	1.46976e-14	-0.000857821	0.0250141	0.972643	0.1056	0.0939556	20	7188	1699	6199
19	51982638	52982361	ENSG00000269235	HCCAT3	locus2183	19	52468503	rs7251478	19	52482511	G	A	0.893638	-0.000445135	0.00389506	0.909014	-0.787896	0.117912	2.35561e-11	0.000564967	0.00494434	0.909027	0.698846	0.194636	20	6922	6162	4601		rs7251478	19	52482511	G	A	0.893638	-0.0128098	0.0140121	0.360613	-0.787896	0.117912	2.35561e-11	0.0162583	0.0179499	0.365063	0.526481	0.428634	20	3557	4863	3562
19	52290034	53289975	ENSG00000196214	ZNF766	locus2184	19	52784400	rs56312156	19	52790033	A	T	0.777336	-0.00400586	0.00296298	0.176384	0.337131	0.0494931	9.64775e-12	-0.0118822	0.00896025	0.184805	0.345341	0.272723	20	2739	4286	4028		rs56312156	19	52790033	A	T	0.777336	0.000500156	0.0103838	0.961583	0.337131	0.0494931	9.64775e-12	0.00148357	0.0308013	0.961584	0.859106	0.144347	20	7114	6701	5738
19	52316958	53313841	ENSG00000198464	ZNF480	locus2184	19	52814802	rs75894721	19	52816636	A	C	0.2167	0.00189947	0.00312165	0.542868	0.352093	0.0607862	6.94228e-09	0.00539479	0.00891477	0.545078	0.528261	0.801809	20	5030	5334	930		rs75894721	19	52816636	A	C	0.2167	0.00411984	0.0104835	0.694333	0.352093	0.0607862	6.94228e-09	0.011701	0.0298434	0.694999	0.733317	0.658297	20	5585	6056	2008
19	52379623	53378894	ENSG00000167554	ZNF610	locus2184	19	52855264	rs324089	19	52879583	T	G	0.675944	-0.00216614	0.00257702	0.400594	-0.391785	0.0485064	6.63998e-16	0.00552891	0.00661317	0.403129	0.622812	0.908862	20	4210	5800	398		rs324089	19	52879583	T	G	0.675944	0.00143765	0.00922924	0.876214	-0.391785	0.0485064	6.63998e-16	-0.00366948	0.0235613	0.876236	0.995126	0.982583	20	6623	7343	90
19	52384061	53383405	ENSG00000221923	ZNF880	locus2184	19	52881109	rs62108320	19	52884023	G	A	0.420477	-0.00126986	0.00250495	0.612196	1.19167	0.0307655	0	-0.00106561	0.00210222	0.612227	0.758441	0.492633	20	5415	6420	2545		rs62108320	19	52884023	G	A	0.420477	-0.000573954	0.00874955	0.947698	1.19167	0.0307655	0	-0.000481636	0.00734224	0.947698	0.981294	0.909357	20	7035	7270	487
19	52413195	53412654	ENSG00000167555	ZNF528	locus2184	19	52911383	rs12608701	19	52912864	T	G	0.769384	-0.00195697	0.00295457	0.507745	0.539832	0.0457278	3.66326e-32	-0.00362515	0.00548174	0.508411	0.489838	0.148262	20	4813	5145	4989		rs12608701	19	52912864	T	G	0.769384	0.00307369	0.0102545	0.764374	0.539832	0.0457278	3.66326e-32	0.0056938	0.0190018	0.764448	0.809324	0.399812	20	5987	6457	3754
19	52422431	53421501	ENSG00000198633	ZNF534	locus2184	19	52944004	rs17836094	19	52922410	G	A	0.912525	0.00475527	0.00444741	0.28497	-1.06602	0.0940679	9.06068e-30	-0.00446076	0.0041905	0.287105	0.623183	0.045726	14	3464	5803	6122		rs17836094	19	52922410	G	A	0.912525	-0.0111555	0.0152934	0.465738	-1.06602	0.0940679	9.06068e-30	0.0104646	0.0143759	0.46666	0.777031	0.268177	14	4226	6289	4750
19	52503658	53503143	ENSG00000258405	ZNF578	locus2184	19	52986118	rs10423922	19	53003539	T	A	0.887674	0.00143867	0.00413739	0.728047	-0.71038	0.109449	8.55596e-11	-0.00202522	0.00583254	0.728421	0.728421	0.0292662	15	6031	6295	6388		rs10423922	19	53003539	T	A	0.887674	-0.0138917	0.0136828	0.30998	-0.71038	0.109449	8.55596e-11	0.0195553	0.0194955	0.315829	0.315829	0.173703	15	3227	3494	5485
19	52504920	53504714	ENSG00000269349	CTD-3099C6.5	locus2184	19	53015065	rs142349835	19	53004733	T	G	0.110338	-0.000934142	0.00421533	0.824621	0.782956	0.110521	1.39812e-12	-0.0011931	0.0053865	0.824705	0.824705	0.0967816	11	6491	6700	5511		rs142349835	19	53004733	T	G	0.110338	0.0120535	0.0137885	0.382026	0.782956	0.110521	1.39812e-12	0.0153949	0.0177444	0.385619	0.385619	0.607339	11	3698	3977	2338
19	52535072	53533161	ENSG00000198482	ZNF808	locus2184	19	53049311	rs559432	19	53033727	T	C	0.437376	0.000339014	0.00247532	0.891064	0.257392	0.0375401	7.05879e-12	0.00131711	0.00961884	0.891086	0.712339	0.819882	20	6830	6231	841		rs559432	19	53033727	T	C	0.437376	-0.000985384	0.00870657	0.90989	0.257392	0.0375401	7.05879e-12	-0.00382833	0.0338307	0.909902	0.809735	0.90741	20	6831	6460	498
19	52620269	53618698	ENSG00000167766	ZNF83	locus2185	19	53145531	rs7256557	19	53119166	G	A	0.649105	0.00350928	0.00256139	0.170665	-1.16102	0.0310259	1.78902e-306	-0.0030226	0.00220764	0.170952	0.20691	0.523067	20	2637	3278	2376		rs7256557	19	53119166	G	A	0.649105	-0.00638993	0.00905464	0.48037	-1.16102	0.0310259	1.78902e-306	0.00550374	0.00780028	0.480448	0.275009	0.477864	20	4313	3206	3239
19	52699440	53697937	ENSG00000213020	ZNF611	locus2185	19	53222196	rs62120885	19	53198750	G	C	0.242545	0.000454202	0.0029113	0.876022	-0.35543	0.0520009	8.19618e-12	-0.0012779	0.00819305	0.876054	0.70194	0.974611	20	6752	6178	101		rs62120885	19	53198750	G	C	0.242545	0.00469711	0.0100769	0.641126	-0.35543	0.0520009	8.19618e-12	-0.0132153	0.0284173	0.641899	0.794069	0.592195	20	5273	6385	2433
19	52804849	53803810	ENSG00000189190	ZNF600	locus2185	19	53278746	rs13382164	19	53304563	T	C	0.691849	-0.000356528	0.00273001	0.896095	-0.389434	0.0537638	4.37472e-13	0.000915503	0.00701135	0.896112	0.884849	0.651291	9	6855	6941	1713		rs13382164	19	53304563	T	C	0.691849	0.00164858	0.00935404	0.860104	-0.389434	0.0537638	4.37472e-13	-0.00423326	0.0240267	0.860145	0.345998	0.106778	8	6519	3707	6072
19	52857399	53852320	ENSG00000204604	ZNF468	locus2185	19	53351081	rs7259073	19	53357172	T	C	0.924453	0.00295613	0.0048384	0.541218	-0.754334	0.0910171	1.15344e-16	-0.00391886	0.00643155	0.542313	0.859721	0.961168	5	5004	6836	162		rs7259073	19	53357172	T	C	0.924453	-0.000170106	0.0163437	0.991696	-0.754334	0.0910171	1.15344e-16	0.000225505	0.0216664	0.991696	0.993246	0.83084	5	7292	7331	967
19	52900846	53899797	ENSG00000182986	ZNF320	locus2185	19	53383994	rs3810115	19	53400760	A	C	0.513917	-0.0013478	0.00249941	0.589716	-0.772149	0.0469479	8.82469e-61	0.00174552	0.00323869	0.589916	0.822632	0.920481	20	5300	6688	335		rs3810115	19	53400760	A	C	0.513917	0.0118431	0.00864736	0.170822	-0.772149	0.0469479	8.82469e-61	-0.0153379	0.0112378	0.172303	0.619888	0.651815	20	2131	5397	2044
19	52900846	53899797	ENSG00000268225	CTD-2331H12.5	locus2185	19	53365589	rs3810115	19	53400760	A	C	0.513917	-0.0013478	0.00249941	0.589716	-0.574525	0.0484912	2.20301e-32	0.00234594	0.00435489	0.590101	0.797439	0.88032	20	5302	6593	522		rs3810115	19	53400760	A	C	0.513917	0.0118431	0.00864736	0.170822	-0.574525	0.0484912	2.20301e-32	-0.0206137	0.0151515	0.17367	0.393536	0.570164	20	2146	4036	2584
19	53041119	54041107	ENSG00000242779	ZNF702P	locus2185	19	53506327	rs329744	19	53541112	A	C	0.827038	-0.00990735	0.00352745	0.00497512	-0.624164	0.0607174	8.68901e-25	0.015873	0.00585862	0.0067418	0.00738921	0.916319	7	626	784	360		rs329744	19	53541112	A	C	0.827038	0.013569	0.0114419	0.235661	-0.624164	0.0607174	8.68901e-25	-0.0217395	0.0184532	0.238761	0.136232	0.349406	7	2664	2018	4135
19	53075023	54074747	ENSG00000180257	ZNF816	locus2185	19	53448276	rs12980010	19	53574968	A	G	0.478131	-0.00234866	0.00245291	0.338314	-0.316864	0.0460928	6.22196e-12	0.0074122	0.00781592	0.342953	0.00916015	0.206885	12	3840	860	4506		rs12980010	19	53574968	A	G	0.478131	0.0179555	0.00866086	0.0381558	-0.316864	0.0460928	6.22196e-12	-0.0566663	0.028549	0.0471578	0.0699313	0.285427	12	915	1275	4607
19	53117531	54116508	ENSG00000170954	ZNF415	locus2186	19	53623731	rs28692585	19	53617156	A	G	0.112326	-0.000845646	0.0040585	0.834945	0.616089	0.0644384	1.16727e-21	-0.0013726	0.00658909	0.834983	0.935525	0.648522	16	6550	7133	1724		rs28692585	19	53617156	A	G	0.112326	0.0309437	0.0136991	0.0238951	0.616089	0.0644384	1.16727e-21	0.050226	0.0228477	0.0279282	0.0834151	0.125624	16	649	1442	5895
19	53118278	54117666	ENSG00000170949	ZNF160	locus2186	19	53588274	rs12985137	19	53617818	T	C	0.579523	0.000579578	0.00245461	0.813341	0.405132	0.03945	9.67056e-25	0.00143059	0.0060604	0.813389	0.831892	0.624238	20	6448	6740	1854		rs12985137	19	53617818	T	C	0.579523	-0.00471429	0.00875029	0.590053	0.405132	0.03945	9.67056e-25	-0.0116365	0.0216283	0.590564	0.162542	0.139585	20	4964	2275	5781
19	53121569	54120473	ENSG00000197937	ZNF347	locus2186	19	53644826	rs2099850	19	53621561	A	G	0.530815	-0.00048919	0.00243995	0.841096	0.282051	0.0454806	5.59077e-10	-0.0017344	0.00865527	0.841178	0.521545	0.734897	16	6576	5306	1278		rs2099850	19	53621561	A	G	0.530815	-0.00114532	0.00865444	0.894716	0.282051	0.0454806	5.59077e-10	-0.00406068	0.030691	0.89474	0.269142	0.0808281	16	6742	3162	6317
19	53195039	54194677	ENSG00000269001	ZNF818P	locus2186	19	53716445	rs11671155	19	53694865	G	A	0.540755	-0.000328824	0.00254766	0.897303	0.426014	0.0739071	8.20541e-09	-0.00077186	0.00598173	0.897329	0.92256	0.606812	8	6859	7085	1941		rs11671155	19	53694865	G	A	0.540755	0.00362771	0.00866731	0.675545	0.426014	0.0739071	8.20541e-09	0.00851546	0.0203987	0.676348	0.732957	0.466779	8	5483	6054	3310
19	53263380	54260667	ENSG00000197928	ZNF677	locus2186	19	53744864	rs61576844	19	53761591	T	G	0.767396	0.00107835	0.0029245	0.712329	0.314361	0.0509127	6.63726e-10	0.00343029	0.00931957	0.712818	0.776288	0.778422	12	5958	6510	1044		rs61576844	19	53761591	T	G	0.767396	0.00232501	0.0102228	0.820087	0.314361	0.0509127	6.63726e-10	0.00739598	0.0325413	0.820206	0.657874	0.244507	12	6305	5607	4930
19	53406214	54403109	ENSG00000160336	ZNF761	locus2186	19	53948371	rs73059133	19	53905847	C	T	0.662028	0.0019099	0.00266878	0.47421	-0.375685	0.0410156	5.21011e-20	-0.00508378	0.00712541	0.475554	0.867929	0.07969	20	4613	6869	5700		rs73059133	19	53905847	C	T	0.662028	0.00521561	0.00913144	0.567884	-0.375685	0.0410156	5.21011e-20	-0.0138829	0.0243533	0.568635	0.531287	0.40994	20	4831	4885	3679
19	53445878	54443051	ENSG00000250731	TPM3P6	locus2186	19	53982974	rs4239498	19	53943312	G	A	0.883698	0.00287167	0.00400016	0.472826	0.890236	0.117586	3.70628e-14	0.00322574	0.00451353	0.474805	0.677773	0.501797	10	4606	6072	2488		rs4239498	19	53943312	G	A	0.883698	-0.0209931	0.013485	0.119524	0.890236	0.117586	3.70628e-14	-0.0235815	0.0154646	0.127291	0.187285	0.916056	10	1746	2499	455
19	53448280	54447325	ENSG00000241015	TPM3P9	locus2186	19	53941580	rs8102802	19	53948000	G	A	0.803181	-0.0025425	0.00322424	0.43037	-1.3507	0.0339959	0	0.00188236	0.00238755	0.430461	0.564584	0.326979	20	4372	5527	3636		rs8102802	19	53948000	G	A	0.803181	0.00047153	0.0108637	0.965379	-1.3507	0.0339959	0	-0.0003491	0.00804299	0.965379	0.681289	0.348592	20	7145	5746	4143
19	53508978	54505948	ENSG00000213777	CTD-2224J9.8	locus2186	19	54011293	rs2464902	19	54008738	G	C	0.749503	-0.00598376	0.00277044	0.0307836	-0.442595	0.0660091	2.0133e-11	0.0135197	0.00657629	0.0397989	0.0665579	0.218027	20	1321	1955	4411		rs2464902	19	54008738	G	C	0.749503	0.0160031	0.00998683	0.109063	-0.442595	0.0660091	2.0133e-11	-0.0361574	0.0231997	0.119108	0.12866	0.782006	20	1677	1939	1257
19	54010648	55010297	ENSG00000142408	CACNG8	locus2188	19	54479881	rs307958	19	54510503	A	G	0.71173	0.00109122	0.0027426	0.69072	-0.391597	0.0511906	2.01319e-14	-0.00278659	0.00701309	0.691116	0.970461	0.62974	16	5847	7268	1823		rs307958	19	54510503	A	G	0.71173	0.00721753	0.0095363	0.449141	-0.391597	0.0511906	2.01319e-14	-0.018431	0.0244713	0.451347	0.296186	0.0949413	16	4136	3360	6189
19	54111945	55111623	ENSG00000170906	NDUFA3	locus2189	19	54610467	rs75622830	19	54611734	G	A	0.0994036	-0.00280174	0.00425015	0.509761	0.643918	0.0863621	8.91764e-14	-0.00435108	0.0066262	0.511407	0.418491	0.00927276	11	4829	4727	6806		rs75622830	19	54611734	G	A	0.0994036	0.00671947	0.0144374	0.641629	0.643918	0.0863621	8.91764e-14	0.0104353	0.0224648	0.642277	0.741973	0.822942	11	5276	6098	1007
19	54113016	55112489	ENSG00000105619	TFPT	locus2189	19	54614687	rs254262	19	54612628	G	A	0.762425	-0.00714591	0.00285165	0.0122144	0.349769	0.0450127	7.82088e-15	-0.0204304	0.00856642	0.0170819	0.0013747	0.0899448	15	927	437	5587		rs254262	19	54612628	G	A	0.762425	0.00270363	0.0101574	0.790106	0.349769	0.0450127	7.82088e-15	0.00772976	0.0290574	0.790226	0.367258	0.306229	14	6134	3858	4458
19	54144128	55143839	ENSG00000125505	MBOAT7	locus2189	19	54685420	rs36640	19	54643970	G	A	0.571571	0.00262221	0.00253967	0.301839	-0.458579	0.0464353	5.30808e-23	-0.00571811	0.00556832	0.304467	0.0955149	0.00458881	13	3589	2293	6941		rs36640	19	54643970	G	A	0.571571	0.00464191	0.00872886	0.594872	-0.458579	0.0464353	5.30808e-23	-0.0101224	0.0190621	0.595405	0.20998	0.388569	13	4986	2705	3850
19	54171305	55170797	ENSG00000167608	TMC4	locus2189	19	54670395	rs8101186	19	54670952	T	C	0.769384	-0.0106992	0.00291522	0.000242442	-0.760391	0.0959935	2.35093e-15	0.0140707	0.00422536	0.000868308	0.000302518	0.0386189	20	295	272	6237		rs8101186	19	54670952	T	C	0.769384	0.0120378	0.0102824	0.241712	-0.760391	0.0959935	2.35093e-15	-0.015831	0.0136694	0.246808	0.192687	0.222246	20	2725	2540	5066
19	54208854	55208571	ENSG00000170889	RPS9	locus2189	19	54728736	rs3844452	19	54708646	A	G	0.723658	-0.000185231	0.00275447	0.946385	-0.409504	0.041595	7.20179e-23	0.000452331	0.00672653	0.946386	0.353008	0.313437	13	7107	4341	3718		rs3844452	19	54708646	A	G	0.723658	-0.00881573	0.00966027	0.361466	-0.409504	0.041595	7.20179e-23	0.0215278	0.0236913	0.363519	0.424401	0.121707	13	3547	4235	5934
19	54443866	55443781	ENSG00000267838	AC008746.12	locus2189	19	54950104	rs3745424	19	54943793	T	C	0.303181	-0.00254253	0.00263863	0.335257	-0.701888	0.0690186	2.71153e-24	0.00362241	0.00377616	0.337416	0.0332334	0.0300461	20	3798	1454	6375		rs3745424	19	54943793	T	C	0.303181	-0.0164098	0.00940313	0.0809595	-0.701888	0.0690186	2.71153e-24	0.0233796	0.0135927	0.0854318	0.16548	0.0115765	20	1357	2301	7049
19	54459884	55458673	ENSG00000226696	LENG8-AS1	locus2189	19	54958107	rs10417881	19	54958756	G	A	0.658052	-0.00633381	0.00255672	0.0132376	-0.39572	0.0472427	5.46067e-17	0.0160058	0.00673759	0.0175206	0.0365066	0.18962	16	936	1516	4644		rs10417881	19	54958756	G	A	0.658052	0.0109581	0.0091203	0.229556	-0.39572	0.0472427	5.46067e-17	-0.0276915	0.0232833	0.234309	0.194684	0.250987	16	2636	2558	4883
19	54459884	55455912	ENSG00000269873	CTD-2587H19.3	locus2189	19	54949360	rs10402317	19	54956421	G	A	0.658052	-0.00657556	0.00255699	0.0101228	-0.473893	0.0622714	2.73858e-14	0.0138756	0.00569545	0.0148398	0.00696008	0.142454	20	865	765	5048		rs10402317	19	54956421	G	A	0.658052	0.0110456	0.00912112	0.225897	-0.473893	0.0622714	2.73858e-14	-0.0233083	0.0194894	0.231717	0.166825	0.155612	20	2623	2321	5624
19	54631378	55630886	ENSG00000104970	KIR3DX1	locus2189	19	55050481	rs272417	19	55131261	A	T	0.968191	0.00913716	0.00594846	0.124525	-1.68788	0.284921	3.14174e-09	-0.00541341	0.00364077	0.137045	0.038586	0.148437	7	2365	1560	4986		rs272417	19	55131261	A	T	0.968191	-0.0366934	0.0246452	0.136523	-1.68788	0.284921	3.14174e-09	0.0217394	0.0150554	0.148751	0.022398	0.101682	7	1929	635	6128
19	54635327	55634095	ENSG00000104972	LILRB1	locus2189	19	55117162	rs2114512	19	55134895	T	C	0.664016	0.00105888	0.00254086	0.676868	0.395427	0.0380964	3.06906e-25	0.00267781	0.00643078	0.677113	0.859039	0.756236	11	5767	6833	1160		rs2114512	19	55134895	T	C	0.664016	0.00132045	0.00914406	0.88518	0.395427	0.0380964	3.06906e-25	0.00333931	0.0231267	0.885191	0.932122	0.867682	11	6682	7046	737
19	54972918	55971391	ENSG00000022556	NLRP2	locus2190	19	55488504	rs269922	19	55471703	T	C	0.77833	0.00138658	0.00348721	0.690911	-0.747432	0.0492159	4.32596e-52	-0.00185513	0.00466719	0.691012	0.652299	0.271695	20	5845	5948	4037		rs269922	19	55471703	T	C	0.77833	-0.0066213	0.0103998	0.524334	-0.747432	0.0492159	4.32596e-52	0.00885874	0.0139262	0.524698	0.791927	0.13452	20	4586	6369	5829
19	55024983	56024142	ENSG00000088053	GP6	locus2190	19	55537352	rs1654409	19	55524620	G	T	0.593439	-0.00277783	0.00249602	0.265749	0.44588	0.0705416	2.6019e-10	-0.00622998	0.00568406	0.273059	0.273059	0.967077	20	3368	3787	138		rs1654409	19	55524620	G	T	0.593439	0.0123091	0.00880152	0.161959	0.44588	0.0705416	2.6019e-10	0.0276062	0.020217	0.172099	0.172099	0.877638	20	2128	2371	677
19	55061591	56061243	ENSG00000160439	RDH13	locus2190	19	55566567	rs775824	19	55561570	C	T	0.848907	-0.00361441	0.0033446	0.279843	-0.33232	0.0599627	2.9884e-08	0.0108763	0.0102539	0.288829	0.288829	0.964707	14	3478	3894	145		rs775824	19	55561570	C	T	0.848907	0.00819199	0.0120644	0.497123	-0.33232	0.0599627	2.9884e-08	-0.0246509	0.0365749	0.500322	0.500322	0.879069	14	4455	4707	666
19	55125527	56124049	ENSG00000125503	PPP1R12C	locus2190	19	55615604	rs45620341	19	55625348	A	G	0.201789	-0.00291625	0.00327561	0.37331	-0.36084	0.0602959	2.17082e-09	0.00808184	0.00917765	0.378534	0.213752	0.56488	6	4070	3329	2169		rs45620341	19	55625348	A	G	0.201789	0.0108343	0.0107674	0.314312	-0.36084	0.0602959	2.17082e-09	-0.0300253	0.0302586	0.321057	0.39575	0.491127	6	3275	4050	3145
19	55144623	56144401	ENSG00000105048	TNNT1	locus2190	19	55652442	rs891186	19	55644442	A	G	0.247515	-0.00564026	0.00290649	0.0523099	-0.319381	0.0448368	1.05448e-12	0.01766	0.00943204	0.0611599	0.121682	0.353046	4	1569	2577	3456		rs891186	19	55644442	A	G	0.247515	0.014949	0.0100238	0.135869	-0.319381	0.0448368	1.05448e-12	-0.0468061	0.0320655	0.144371	0.188304	0.486083	4	1896	2510	3178
19	55184404	56183777	ENSG00000129990	SYT5	locus2191	19	55687188	rs3786866	19	55684224	G	A	0.706759	0.00135699	0.00267292	0.611678	-0.365235	0.0383939	1.85527e-21	-0.00371538	0.00732876	0.612184	0.274021	0.102429	20	5414	3792	5447		rs3786866	19	55684224	G	A	0.706759	-0.0177369	0.00949844	0.0618522	-0.365235	0.0383939	1.85527e-21	0.0485631	0.0265027	0.0668943	0.0585865	0.998822	20	1144	1137	8
19	55397380	56397196	ENSG00000108107	RPL28	locus2191	19	55905662	rs17700376	19	55897327	G	A	0.37674	0.00200473	0.00258139	0.437389	-0.340124	0.0405062	4.58634e-17	-0.00589411	0.00762193	0.439339	0.465004	0.541481	20	4418	5008	2283		rs17700376	19	55897327	G	A	0.37674	-0.00516533	0.00891524	0.562332	-0.340124	0.0405062	4.58634e-17	0.0151866	0.026274	0.563259	0.649886	0.999243	20	4805	5564	5
19	55466414	56238427	ENSG00000180089	TMEM86B	locus2191	19	55738587	rs4606850	19	55739605	C	T	0.803181	-0.00223918	0.00312747	0.474009	-0.462421	0.0789082	4.62188e-09	0.0048423	0.00681354	0.477278	0.405979	0.44609	10	4622	4651	2842		rs4606850	19	55739605	C	T	0.803181	0.019131	0.0108755	0.0785623	-0.462421	0.0789082	4.62188e-09	-0.0413713	0.0245553	0.092023	0.0919537	0.852109	10	1429	1551	839
19	55500765	56500404	ENSG00000090971	NAT14	locus2191	19	55997653	rs11084399	19	56000492	C	T	0.585487	-0.00413765	0.00250358	0.098393	0.289193	0.0434211	2.73461e-11	-0.0143076	0.00891967	0.108704	0.0803642	0.256367	20	2100	2120	4141		rs11084399	19	56000492	C	T	0.585487	0.0111004	0.00877724	0.205984	0.289193	0.0434211	2.73461e-11	0.0383842	0.0308931	0.214059	0.292193	0.326464	20	2481	3328	4307
19	55501216	56500763	ENSG00000179954	SSC5D	locus2191	19	56015118	rs62130160	19	56000896	G	T	0.815109	0.00838836	0.00329126	0.0108132	-0.811805	0.102053	1.79463e-15	-0.010333	0.00425726	0.0152183	0.00592151	0.119479	9	875	717	5275		rs62130160	19	56000896	G	T	0.815109	-0.02044	0.0111543	0.0668787	-0.811805	0.102053	1.79463e-15	0.0251785	0.0140999	0.0741447	0.072178	0.304902	9	1218	1296	4466
19	55540157	56539240	ENSG00000187550	SBK2	locus2191	19	56044778	rs635264	19	56040126	T	C	0.855865	-0.00223684	0.00342948	0.514247	-0.761986	0.1309	5.84583e-09	0.00293554	0.00452888	0.516867	0.641121	0.294749	4	4853	5897	3856		rs635264	19	56040126	T	C	0.855865	0.0057236	0.0122989	0.641663	-0.761986	0.1309	5.84583e-09	-0.00751142	0.0161921	0.642723	0.591371	0.465038	4	5279	5230	3326
19	55560364	56560004	ENSG00000231274	SBK3	locus2191	19	56054466	rs656097	19	56060305	A	T	0.691849	0.00412937	0.00265354	0.119667	0.640464	0.116294	3.64399e-08	0.00644747	0.00430538	0.134254	0.134254	0.210213	6	2339	2692	4476		rs656097	19	56060305	A	T	0.691849	-0.00536681	0.00935908	0.566351	0.640464	0.116294	3.64399e-08	-0.00837957	0.014692	0.56844	0.56844	0.853226	5	4829	5099	834
19	55581511	56578370	ENSG00000218891	ZNF579	locus2191	19	56090555	rs10420314	19	56079858	C	T	0.663022	-0.00385894	0.00270155	0.153171	0.264925	0.0461722	9.5928e-09	-0.0145661	0.0105086	0.165713	0.165713	0.456211	9	2586	2943	2774		rs10420314	19	56079858	C	T	0.663022	0.0208501	0.00915837	0.0228094	0.264925	0.0461722	9.5928e-09	0.0787016	0.0371914	0.0343341	0.0343341	0.392301	9	744	823	3828
19	55655137	56654696	ENSG00000173581	CCDC106	locus2191	19	56158477	rs11233	19	56154718	G	A	0.753479	0.00571157	0.00272727	0.0362381	-0.464792	0.0475558	1.4613e-22	-0.0122884	0.00600091	0.0405832	0.0150727	0.358475	20	1328	1050	3419		rs11233	19	56154718	G	A	0.753479	0.0117643	0.0100264	0.240662	-0.464792	0.0475558	1.4613e-22	-0.0253108	0.0217266	0.244032	0.410913	0.0918298	20	2705	4158	6219
19	55664953	56664539	ENSG00000213015	ZNF580	locus2191	19	56150608	rs4541174	19	56164716	C	T	0.893638	0.00779894	0.00365606	0.032912	-1.71763	0.0454235	0	-0.00454054	0.00213194	0.0331907	0.0217495	0.850619	20	1214	1211	673		rs4541174	19	56164716	C	T	0.893638	0.0154155	0.0140162	0.271403	-1.71763	0.0454235	0	-0.0089749	0.00816366	0.271606	0.356846	0.0753318	20	2910	3785	6376
19	56095740	57094249	ENSG00000142409	ZNF787	locus2192	19	56615690	rs11672395	19	56595717	C	T	0.605368	-0.00137968	0.00259903	0.595526	-0.236896	0.0366683	1.04353e-10	0.005824	0.0110082	0.596762	0.0186873	0.0265201	11	5328	1140	6428		rs11672395	19	56595717	C	T	0.605368	-0.0101744	0.00883911	0.249705	-0.236896	0.0366683	1.04353e-10	0.0429488	0.0378998	0.257122	0.160931	0.0155095	11	2799	2255	7003
19	56405971	57404927	ENSG00000267454	ZNF582-AS1	locus2193	19	56907783	rs7258010	19	56905912	G	A	0.502982	-0.00101332	0.00245107	0.679298	0.983937	0.0270215	2.64216e-290	-0.00102987	0.00249124	0.679318	0.919999	0.96116	20	5780	7076	163		rs7258010	19	56905912	G	A	0.502982	-0.00298489	0.00863836	0.729689	0.983937	0.0270215	2.64216e-290	-0.00303362	0.00877977	0.729701	0.777754	0.680812	20	5802	6291	1877
19	56481508	57481360	ENSG00000198046	ZNF667	locus2193	19	56970064	rs3760848	19	56981382	T	C	0.829026	-0.000181407	0.00331855	0.956406	-0.650677	0.0490015	3.07551e-40	0.000278797	0.00510019	0.956406	0.652547	0.784957	20	7155	5951	1006		rs3760848	19	56981382	T	C	0.829026	-0.0215782	0.0114832	0.0602301	-0.650677	0.0490015	3.07551e-40	0.0331627	0.017824	0.0628052	0.187967	0.281096	20	1094	2506	4644
19	56493232	57492572	ENSG00000166770	ZNF667-AS1	locus2193	19	57000327	rs17207432	19	56992995	T	C	0.246521	0.00187643	0.00280156	0.502998	-0.693936	0.0904019	1.63989e-14	-0.00270404	0.00405254	0.504616	0.971828	0.519275	20	4787	7272	2398		rs17207432	19	56992995	T	C	0.246521	-0.010943	0.0100264	0.27509	-0.693936	0.0904019	1.63989e-14	0.0157695	0.0145939	0.279898	0.653211	0.387198	20	2966	5580	3860
19	56510867	57510735	ENSG00000267224	AC005498.4	locus2193	19	57046900	rs10404464	19	57010829	C	T	0.525845	0.00321433	0.00246027	0.191385	0.325557	0.0585826	2.74094e-08	0.00987334	0.00776317	0.203438	0.247958	0.480192	11	2867	3602	2612		rs10404464	19	57010829	C	T	0.525845	-0.009832	0.00865678	0.256059	0.325557	0.0585826	2.74094e-08	-0.0302006	0.0271404	0.265814	0.153823	0.80757	11	2867	2188	1089
19	56540340	57539356	ENSG00000196263	ZNF471	locus2193	19	57030401	rs958338	19	57039699	A	G	0.506958	0.00308828	0.00243886	0.205412	0.563518	0.0472393	8.3563e-33	0.00548036	0.00435223	0.207956	0.256922	0.425664	20	2915	3674	2965		rs958338	19	57039699	A	G	0.506958	-0.0122222	0.00864815	0.157574	0.563518	0.0472393	8.3563e-33	-0.0216892	0.0154541	0.160479	0.473232	0.745657	20	2035	4536	1474
19	56550912	57550381	ENSG00000269696	AC007228.11	locus2193	19	57067857	rs12981980	19	57050648	G	A	0.707753	0.00352689	0.00278703	0.205705	-0.792214	0.0522456	6.1907e-52	-0.00445193	0.00353026	0.20728	0.249196	0.792056	20	2910	3609	969		rs12981980	19	57050648	G	A	0.707753	-0.00473961	0.00950014	0.61785	-0.792214	0.0522456	6.1907e-52	0.00598274	0.0119984	0.618041	0.52285	0.376422	20	5130	4836	3927
19	56560567	57560315	ENSG00000196867	ZFP28	locus2193	19	57059243	rs2074940	19	57060317	T	C	0.271372	0.00494975	0.00272863	0.069677	-0.325556	0.0513767	2.34811e-10	-0.015204	0.00871812	0.0811675	0.179859	0.22845	17	1803	3059	4329		rs2074940	19	57060317	T	C	0.271372	-0.014104	0.00972713	0.147067	-0.325556	0.0513767	2.34811e-10	0.0433229	0.0306507	0.157527	0.272366	0.545095	17	1999	3185	2759
19	56584177	57583986	ENSG00000197951	ZNF71	locus2193	19	57122240	rs10412218	19	57084124	T	C	0.758449	0.0034632	0.00277755	0.212451	0.291921	0.0492117	2.99372e-09	0.0118635	0.00972264	0.222392	0.222392	0.0237437	10	3015	3395	6480		rs10412218	19	57084124	T	C	0.758449	-0.00472227	0.0100941	0.639911	0.291921	0.0492117	2.99372e-09	-0.0161765	0.0346856	0.640947	0.640947	0.148609	10	5266	5515	5694
19	56603034	57602649	ENSG00000197016	ZNF470	locus2193	19	57089579	rs6510003	19	57102758	C	T	0.756461	0.0020635	0.00307907	0.502749	0.419346	0.0561014	7.73285e-14	0.00492076	0.00737201	0.504458	0.330739	0.26596	20	4784	4183	4074		rs6510003	19	57102758	C	T	0.756461	-0.00128611	0.0100632	0.898305	0.419346	0.0561014	7.73285e-14	-0.00306693	0.0240009	0.89832	0.590802	0.209552	20	6769	5226	5164
19	56664539	57663794	ENSG00000268182	SMIM17	locus2193	19	57160823	rs10418065	19	57163838	T	C	0.545726	0.00450702	0.00244793	0.0655983	0.249459	0.0435217	9.93599e-09	0.0180672	0.0103068	0.0796117	0.155476	0.696348	16	1782	2867	1478		rs10418065	19	57163838	T	C	0.545726	0.00416785	0.00867723	0.631	0.249459	0.0435217	9.93599e-09	0.0167076	0.0349061	0.632193	0.901345	0.119013	15	5211	6908	5963
19	57183787	58182524	ENSG00000268379	CTC-360J11.4	locus2194	19	57687945	rs67651132	19	57683171	G	A	0.836978	-0.00242528	0.00362977	0.50403	-0.612749	0.101436	1.53422e-09	0.00395802	0.00595987	0.506618	0.501218	0.555512	12	4800	5197	2231		rs67651132	19	57683171	G	A	0.836978	0.0142861	0.0116996	0.222059	-0.612749	0.101436	1.53422e-09	-0.0233147	0.0194799	0.23136	0.337113	0.573525	12	2621	3635	2561
19	57236017	58234981	ENSG00000083844	ZNF264	locus2194	19	57713796	rs10408146	19	57735816	T	C	0.310139	-0.00101908	0.00268761	0.704556	-0.286528	0.0454082	2.78956e-10	0.00355665	0.00939683	0.705063	0.617767	0.950719	11	5914	5777	203		rs10408146	19	57735816	T	C	0.310139	-0.00329237	0.00933758	0.724393	-0.286528	0.0454082	2.78956e-10	0.0114906	0.0326396	0.724805	0.961694	0.779339	11	5770	7173	1276
19	57291787	58291562	ENSG00000267871	CTC-444N24.6	locus2194	19	57785145	rs76289041	19	57791639	A	G	0.197813	-0.00397106	0.00312965	0.204493	0.551894	0.0858081	1.2617e-10	-0.00719534	0.00578004	0.213183	0.344212	0.596924	17	2949	4278	1991		rs76289041	19	57791639	A	G	0.197813	0.00424819	0.0108457	0.695286	0.551894	0.0858081	1.2617e-10	0.00769748	0.0196883	0.695821	0.938584	0.693083	17	5590	7071	1804
19	57365143	58363473	ENSG00000131845	ZNF304	locus2194	19	57866970	rs862703	19	57865082	T	C	0.289264	-0.00122664	0.0027181	0.651785	-0.488737	0.042331	7.76815e-31	0.00250981	0.00556573	0.652033	0.938891	0.975534	20	5648	7146	98		rs862703	19	57865082	T	C	0.289264	0.00366955	0.00952624	0.700086	-0.488737	0.042331	7.76815e-31	-0.00750824	0.0195024	0.700244	0.618162	0.453063	20	5619	5388	3402
19	57375063	58374633	ENSG00000152433	ZNF547	locus2194	19	57882889	rs73063262	19	57874652	A	G	0.229622	-0.00210222	0.0029403	0.474629	0.26626	0.0458142	6.183e-09	-0.00789538	0.0111262	0.477941	0.591563	0.952519	20	4627	5657	194		rs73063262	19	57874652	A	G	0.229622	7.28563e-05	0.0102695	0.99434	0.26626	0.0458142	6.183e-09	0.000273629	0.0385696	0.99434	0.771578	0.837551	20	7315	6263	922
19	57441374	58439306	ENSG00000186272	ZNF17	locus2194	19	57927919	rs10084129	19	57940347	C	T	0.298211	-0.00162408	0.00272721	0.551502	-0.582622	0.0658455	8.88417e-19	0.00278754	0.00469151	0.552401	0.857328	0.883225	20	5080	6827	500		rs10084129	19	57940347	C	T	0.298211	-0.00212553	0.00944127	0.821877	-0.582622	0.0658455	8.88417e-19	0.00364822	0.01621	0.821933	0.726161	0.626383	20	6317	6009	2213
19	57442892	58442162	ENSG00000186230	ZNF749	locus2194	19	57951775	rs11667293	19	57942588	T	G	0.365805	0.000486504	0.00257053	0.849887	-0.614426	0.0710435	5.21389e-18	-0.000791803	0.00418462	0.849923	0.824601	0.76039	20	6624	6699	1138		rs11667293	19	57942588	T	G	0.365805	-0.00942012	0.00897011	0.293641	-0.614426	0.0710435	5.21389e-18	0.0153316	0.0147064	0.297175	0.793891	0.439869	20	3089	6382	3486
19	57464016	58463430	ENSG00000178201	VN1R1	locus2194	19	57967198	rs886337	19	57963629	G	T	0.280318	0.000457446	0.00269055	0.864995	-1.18346	0.0313387	0	-0.000386532	0.00227348	0.864996	0.600106	0.224292	20	6692	5691	4364		rs886337	19	57963629	G	T	0.280318	-0.00582039	0.00961699	0.545033	-1.18346	0.0313387	0	0.00491811	0.00812719	0.545084	0.737227	0.966203	20	4691	6076	186
19	57465012	58464742	ENSG00000197128	ZNF772	locus2194	19	57983484	rs59075421	19	57964806	T	G	0.279324	0.000567927	0.002699	0.833339	-0.455471	0.0395455	1.07512e-30	-0.0012469	0.00592674	0.833367	0.565851	0.208817	20	6545	5534	4493		rs59075421	19	57964806	T	G	0.279324	-0.00629799	0.00962769	0.513013	-0.455471	0.0395455	1.07512e-30	0.0138274	0.021172	0.513691	0.576392	0.88185	20	4524	5143	641
19	57477271	58475451	ENSG00000268545	VN1R107P	locus2194	19	57971384	rs11084502	19	57976861	T	C	0.27833	0.000824178	0.00270251	0.760391	-0.436881	0.0745649	4.65472e-09	-0.0018865	0.00619429	0.760705	0.810194	0.45015	14	6180	6653	2812		rs11084502	19	57976861	T	C	0.27833	-0.00705343	0.00963872	0.464303	-0.436881	0.0745649	4.65472e-09	0.016145	0.022234	0.467754	0.325411	0.964752	14	4233	3562	197
19	57489255	58488419	ENSG00000268266	AC003005.2	locus2194	19	57991690	rs7254867	19	57989075	G	T	0.639165	0.00131174	0.00255012	0.606984	0.659174	0.0722811	7.5413e-20	0.00198998	0.00387481	0.607554	0.528318	0.741151	20	5399	5336	1237		rs7254867	19	57989075	G	T	0.639165	-0.00403393	0.00899448	0.6538	0.659174	0.0722811	7.5413e-20	-0.00611968	0.0136616	0.654191	0.583418	0.897815	20	5351	5184	559
19	57508577	58507953	ENSG00000105136	ZNF419	locus2194	19	58002563	rs10853896	19	58008540	A	C	0.686879	-0.000127213	0.00264007	0.961569	-1.10821	0.0294611	0	0.000114791	0.00238228	0.961569	0.751204	0.229562	20	7176	6393	4319		rs10853896	19	58008540	A	C	0.686879	-0.00718745	0.00931441	0.440323	-1.10821	0.0294611	0	0.00648561	0.00840665	0.440419	0.62521	0.658696	20	4064	5428	2007
19	57607287	58605735	ENSG00000171649	ZIK1	locus2194	19	58097484	rs1004206	19	58106623	A	G	0.918489	0.00438332	0.00447385	0.327202	0.694795	0.119571	6.21928e-09	0.0063088	0.00652998	0.33398	0.348948	0.621664	17	3779	4314	1867		rs1004206	19	58106623	A	G	0.918489	-0.000494066	0.0157867	0.975033	0.694795	0.119571	6.21928e-09	-0.000711096	0.0227216	0.975033	0.991942	0.823426	16	7202	7325	1006
19	57611621	58611169	ENSG00000251369	ZNF550	locus2194	19	58058928	rs10422333	19	58111188	T	C	0.701789	0.00294221	0.00271305	0.278158	-0.378298	0.0557489	1.15489e-11	-0.0077775	0.00726274	0.284225	0.489239	0.574759	8	3452	5141	2100		rs10422333	19	58111188	T	C	0.701789	-0.00413808	0.00944363	0.66125	-0.378298	0.0557489	1.15489e-11	0.0109387	0.0250155	0.661911	0.59397	0.978944	8	5396	5252	112
19	57658111	58657714	ENSG00000121417	ZNF211	locus2194	19	58147954	rs56142960	19	58157734	T	A	0.835984	-0.000267038	0.0033347	0.936175	-0.566753	0.0682682	1.02491e-16	0.000471172	0.00588414	0.936178	0.876062	0.732449	20	7054	6904	1295		rs56142960	19	58157734	T	A	0.835984	-0.0172789	0.0116709	0.138736	-0.566753	0.0682682	1.02491e-16	0.0304875	0.0209174	0.144974	0.201649	0.796827	20	1901	2622	1153
19	57658220	58657714	ENSG00000213762	ZNF134	locus2194	19	58130162	rs28674155	19	58158126	T	C	0.875746	-0.0018425	0.00374036	0.622295	0.376117	0.0576873	7.03421e-11	-0.00489875	0.00997302	0.623285	0.714468	0.812058	20	5466	6240	877		rs28674155	19	58158126	T	C	0.875746	-0.0137843	0.0130963	0.292556	0.376117	0.0576873	7.03421e-11	-0.0366489	0.0352706	0.298768	0.22116	0.79528	19	3104	2798	1165
19	57804719	58804121	ENSG00000083828	ZNF586	locus2194	19	58306152	rs10417363	19	58304609	G	A	0.593439	-0.00171158	0.00247036	0.488407	0.578571	0.0473336	2.33526e-34	-0.00295829	0.00427662	0.489104	0.541349	0.931507	20	4694	5389	275		rs10417363	19	58304609	G	A	0.593439	0.00765238	0.0087962	0.38432	0.578571	0.0473336	2.33526e-34	0.0132263	0.0152418	0.385521	0.279674	0.879761	20	3694	3228	660
19	57861335	58860812	ENSG00000204514	ZNF814	locus2194	19	58380270	rs28577146	19	58361334	A	G	0.370775	-0.00140447	0.00253019	0.578837	-0.735556	0.0917285	1.06753e-15	0.0019094	0.00344807	0.579743	0.4832	0.741922	20	5239	5102	1232		rs28577146	19	58361334	A	G	0.370775	0.00781013	0.00894479	0.382582	-0.735556	0.0917285	1.06753e-15	-0.010618	0.0122325	0.385384	0.185898	0.33554	20	3693	2493	4241
19	57874652	58872853	ENSG00000198466	ZNF587	locus2194	19	58368856	rs7253130	19	58374130	T	C	0.277336	-0.00178288	0.00272522	0.512973	0.443204	0.0556721	1.70712e-15	-0.00402271	0.00616963	0.514389	0.488393	0.785471	20	4842	5136	1005		rs7253130	19	58374130	T	C	0.277336	0.00994655	0.00965195	0.302765	0.443204	0.0556721	1.70712e-15	0.0224424	0.0219594	0.306783	0.134642	0.313757	20	3163	2000	4396
19	57878572	58878494	ENSG00000269867	CTD-2583A14.8	locus2194	19	58378584	rs11668314	19	58378516	A	G	0.564612	-0.00211149	0.00245329	0.389416	0.814951	0.0866157	5.01745e-21	-0.00259094	0.00302292	0.391391	0.625984	0.950804	20	4150	5822	202		rs11668314	19	58378516	A	G	0.564612	0.00664304	0.00871423	0.445868	0.814951	0.0866157	5.01745e-21	0.00815146	0.010728	0.447355	0.334537	0.723804	20	4113	3619	1593
19	57890000	58889108	ENSG00000173480	ZNF417	locus2194	19	58419821	rs13343787	19	58389260	G	C	0.285288	-0.00219067	0.00274012	0.424013	1.24667	0.0341587	1.25824e-291	-0.00175721	0.00219847	0.424124	0.690702	0.664589	20	4337	6135	1637		rs13343787	19	58389260	G	C	0.285288	0.00913366	0.00956927	0.339841	1.24667	0.0341587	1.25824e-291	0.00732642	0.00767846	0.340006	0.490953	0.21145	20	3402	4649	5149
19	57936574	58935768	ENSG00000196724	ZNF418	locus2194	19	58440006	rs28566599	19	58436189	T	G	0.630219	0.000197215	0.00251302	0.937448	-0.446609	0.0394397	1.00001e-29	-0.000441583	0.00562702	0.93745	0.887307	0.654238	20	7061	6948	1696		rs28566599	19	58436189	T	G	0.630219	-0.0017005	0.0089468	0.849256	-0.446609	0.0394397	1.00001e-29	0.00380759	0.0200356	0.849277	0.930411	0.705581	20	6463	7037	1704
19	57995361	58993254	ENSG00000235974	VN2R19P	locus2195	19	58530625	rs13346861	19	58493714	G	A	0.147117	-0.00305138	0.00343887	0.374906	-0.518562	0.0945486	4.14381e-08	0.00588431	0.00671777	0.381067	0.381067	0.821714	20	4087	4506	834		rs13346861	19	58493714	G	A	0.147117	0.00624892	0.0121959	0.608386	-0.518562	0.0945486	4.14381e-08	-0.0120505	0.0236211	0.609941	0.609941	0.781587	20	5091	5341	1260
19	58019159	59018821	ENSG00000176593	CTD-2368P22.1	locus2195	19	58518014	rs10853901	19	58518891	A	G	0.514911	0.00105559	0.0024529	0.666945	0.966993	0.0277567	6.42468e-266	0.00109162	0.00253682	0.666969	0.72881	0.732147	20	5727	6300	1296		rs10853901	19	58518891	A	G	0.514911	0.000323168	0.00864196	0.97017	0.966993	0.0277567	6.42468e-266	0.000334199	0.00893695	0.97017	0.973961	0.963846	20	7176	7230	202
19	58022773	59021049	ENSG00000166704	ZNF606	locus2195	19	58501569	rs4801247	19	58522561	G	C	0.689861	-0.00121728	0.0026337	0.643941	-0.315561	0.049037	1.23346e-10	0.00385753	0.0083676	0.644793	0.484934	0.824038	20	5608	5111	816		rs4801247	19	58522561	G	C	0.689861	-0.00510143	0.00933793	0.584851	-0.315561	0.049037	1.23346e-10	0.0161662	0.029698	0.586198	0.783128	0.859712	20	4935	6315	791
19	58055650	59048754	ENSG00000268660	LETM1P2	locus2195	19	58557048	rs159871	19	58550281	C	G	0.727634	-0.000216642	0.00271532	0.936408	0.539947	0.074595	4.54073e-13	-0.000401228	0.00502917	0.936412	0.915317	0.762648	10	7056	7054	1125		rs159871	19	58550281	C	G	0.727634	0.00154668	0.00970178	0.873336	0.539947	0.074595	4.54073e-13	0.00286451	0.0179724	0.873366	0.91099	0.81077	9	6595	6938	1071
19	58067078	59064939	ENSG00000176293	ZNF135	locus2195	19	58584142	rs8104122	19	58565431	T	C	0.291252	-3.63304e-05	0.0028061	0.98967	0.510419	0.0517056	5.52515e-23	-7.11775e-05	0.00549765	0.98967	0.976908	0.993288	11	7307	7284	37		rs8104122	19	58565431	T	C	0.291252	-0.000140233	0.00950604	0.98823	0.510419	0.0517056	5.52515e-23	-0.000274741	0.018624	0.98823	0.748432	0.44428	11	7274	6142	3469
19	58068395	59067623	ENSG00000152467	ZSCAN1	locus2195	19	58555699	rs62125248	19	58568181	C	T	0.422465	-0.000841996	0.00252714	0.738997	-0.223784	0.0384015	5.62689e-09	0.00376254	0.0113112	0.739407	0.739407	0.812573	12	6089	6341	872		rs62125248	19	58568181	C	T	0.422465	0.00730461	0.008746	0.403608	-0.223784	0.0384015	5.62689e-09	-0.0326414	0.0394817	0.408381	0.408381	0.862634	12	3849	4143	771
19	58093476	59091928	ENSG00000121413	ZSCAN18	locus2195	19	58612499	rs2014592	19	58593174	G	A	0.765408	0.00118924	0.00326319	0.71553	0.448397	0.0467048	7.94289e-22	0.00265219	0.00728269	0.715725	0.511741	0.5742	19	5975	5260	2104		rs2014592	19	58593174	G	A	0.765408	0.00519431	0.010193	0.610335	0.448397	0.0467048	7.94289e-22	0.0115842	0.0227641	0.610837	0.723261	0.627174	19	5093	5986	2201
19	58165890	59098134	ENSG00000181894	ZNF329	locus2195	19	58652048	rs157375	19	58665001	G	C	0.829026	0.000613631	0.00303605	0.839827	-0.279323	0.0491607	1.33261e-08	-0.00219686	0.0108762	0.839927	0.839927	0.924736	16	6572	6763	310		rs157375	19	58665001	G	C	0.829026	-0.0101981	0.0114748	0.374143	-0.279323	0.0491607	1.33261e-08	0.0365102	0.0415804	0.37991	0.37991	0.688834	16	3657	3936	1834
19	58276656	59098134	ENSG00000198131	ZNF544	locus2195	19	58764387	rs260468	19	58776630	G	A	0.590457	-0.00252397	0.00245757	0.304412	-0.513853	0.047759	5.3577e-27	0.00491184	0.00480436	0.306605	0.234997	0.79042	20	3606	3499	979		rs260468	19	58776630	G	A	0.590457	0.0319449	0.00882294	0.000293856	-0.513853	0.047759	5.3577e-27	-0.0621673	0.0181163	0.000600102	0.00137208	0.290866	20	60	139	4566
19	58365193	59098134	ENSG00000268895	A1BG-AS1	locus2195	19	58862833	rs6510137	19	58864150	T	C	0.0606362	-0.00482044	0.00533582	0.366308	-0.741622	0.0899664	1.67493e-16	0.00649986	0.00723788	0.369167	0.54431	0.654719	11	4011	5413	1690		rs6510137	19	58864150	T	C	0.0606362	0.0190846	0.0181074	0.291899	-0.741622	0.0899664	1.67493e-16	-0.0257336	0.0246147	0.295813	0.388189	0.632281	11	3076	3999	2168
19	58368644	59098134	ENSG00000174586	ZNF497	locus2195	19	58869968	rs12609654	19	58868480	G	T	0.599404	0.00265076	0.00272948	0.331471	-0.254003	0.045366	2.15615e-08	-0.0104359	0.0109063	0.338634	0.338634	0.495804	4	3808	4238	2528		rs12609654	19	58868480	G	T	0.599404	-0.00445693	0.00881632	0.613185	-0.254003	0.045366	2.15615e-08	0.0175468	0.0348506	0.614624	0.614624	0.918409	4	5111	5366	443
19	58399594	59098134	ENSG00000083845	RPS5	locus2195	19	58901970	rs893179	19	58899056	T	C	0.605368	0.00269972	0.00247965	0.276265	0.345726	0.0379488	8.21239e-20	0.00780884	0.00722334	0.279672	0.0407045	0.0486654	20	3416	1590	6076		rs893179	19	58899056	T	C	0.605368	-0.000519514	0.0088378	0.953125	0.345726	0.0379488	8.21239e-20	-0.00150268	0.0255635	0.953126	0.220861	0.0561794	20	7065	2796	6542
19	58413773	59098134	ENSG00000171574	ZNF584	locus2195	19	58921282	rs34541537	19	58912737	C	T	0.793241	0.00652318	0.00351907	0.0637874	1.42926	0.0385156	2.0462e-301	0.00456404	0.00246524	0.0641186	1.31225e-05	0.000142117	20	1610	118	7200		rs34541537	19	58912737	C	T	0.793241	-0.0241556	0.0106927	0.0238787	1.42926	0.0385156	2.0462e-301	-0.0169008	0.00749514	0.0241396	0.000400237	0.00674018	20	574	74	7136
19	58429340	59098134	ENSG00000269473	CTD-2619J13.19	locus2195	19	58954515	rs3764533	19	58929194	A	G	0.50497	-0.00662213	0.00243387	0.00651185	-0.408823	0.0518601	3.19126e-15	0.016198	0.00629797	0.0101128	0.00618849	0.000222821	20	745	729	7183		rs3764533	19	58929194	A	G	0.50497	0.0153148	0.00866139	0.0770319	-0.408823	0.0518601	3.19126e-15	-0.0374608	0.0217126	0.0844722	0.0530979	0.000389272	20	1347	1074	7270
19	58446183	59098134	ENSG00000121410	A1BG	locus2195	19	58860704	rs9941466	19	58945962	C	T	0.0715706	-0.00315742	0.00555289	0.569622	-0.621507	0.104986	3.22121e-09	0.00508027	0.00897568	0.571391	0.45439	0.647467	9	5189	4946	1728		rs9941466	19	58945962	C	T	0.0715706	0.0182375	0.016763	0.276614	-0.621507	0.104986	3.22121e-09	-0.0293439	0.0274233	0.284602	0.325888	0.57372	9	2995	3565	2559
19	58446183	59098134	ENSG00000083812	ZNF324	locus2195	19	58981684	rs9941466	19	58945962	C	T	0.0715706	-0.00315742	0.00555289	0.569622	-0.708144	0.0965705	2.25194e-13	0.00445873	0.00786501	0.570777	0.362381	0.150394	16	5186	4396	4965		rs9941466	19	58945962	C	T	0.0715706	0.0182375	0.016763	0.276614	-0.708144	0.0965705	2.25194e-13	-0.0257539	0.0239309	0.281848	0.172862	0.378193	16	2979	2380	3917
19	58461810	59098134	ENSG00000131849	ZNF132	locus2195	19	58947885	rs11669741	19	58960481	T	C	0.499006	-0.00794881	0.00243555	0.00109983	0.435025	0.0452381	6.82125e-22	-0.0182721	0.00591229	0.00199805	0.00480845	2.02138e-06	20	386	669	7275		rs11669741	19	58960481	T	C	0.499006	0.0205687	0.00867515	0.0177403	0.435025	0.0452381	6.82125e-22	0.0472817	0.0205389	0.0213321	0.0274117	1.4223e-05	20	520	710	7290
19	58490929	59098134	ENSG00000268912	CTD-2619J13.17	locus2195	19	58941257	rs893185	19	58989495	A	C	0.529821	-0.00784697	0.00244451	0.00132717	0.361553	0.0465802	8.36322e-15	-0.0217035	0.00731651	0.00301335	0.00534073	8.07328e-06	20	449	692	7260		rs893185	19	58989495	A	C	0.529821	0.0199515	0.00868879	0.0216624	0.361553	0.0465802	8.36322e-15	0.0551828	0.0250614	0.027672	0.0187204	5.76145e-05	20	644	562	7286
19	58509332	59098134	ENSG00000083807	SLC27A5	locus2195	19	59007329	rs11671092	19	59009109	T	C	0.811133	0.00956016	0.00332539	0.0040416	-0.509791	0.0513713	3.28531e-23	-0.0187531	0.00679127	0.00575622	0.00187845	6.27209e-06	20	580	484	7265		rs11671092	19	59009109	T	C	0.811133	-0.0240085	0.011073	0.0301433	-0.509791	0.0513713	3.28531e-23	0.0470948	0.022233	0.0341554	0.00682859	0.00074071	20	739	317	7256
19	58517681	59098134	ENSG00000119574	ZBTB45	locus2195	19	59037587	rs11670192	19	59017640	A	G	0.222664	-0.00892253	0.0031614	0.00476751	-0.304395	0.0511394	2.64467e-09	0.0293123	0.0114942	0.0107667	0.00796945	0.398749	18	766	807	3168		rs11670192	19	59017640	A	G	0.222664	0.0230672	0.0104176	0.0268119	-0.304395	0.0511394	2.64467e-09	-0.0757805	0.0365154	0.0379586	0.0251469	0.317595	18	804	678	4375
19	58523444	59098134	ENSG00000213753	RPL23AP79	locus2195	19	59098019	rs34415062	19	59023166	A	G	0.218688	-0.0100464	0.00319204	0.00164767	0.703435	0.0933061	4.73585e-14	-0.0142819	0.00491735	0.00367959	0.00515401	7.68293e-06	20	483	684	7261		rs34415062	19	59023166	A	G	0.218688	0.0265263	0.0104953	0.0114895	0.703435	0.0933061	4.73585e-14	0.0377097	0.0157362	0.0165586	0.045849	0.00106171	20	449	988	7245
19	58556890	59098134	ENSG00000269600	AC016629.3	locus2196	19	59107223	rs2305122	19	59056752	C	G	0.215706	-0.0095029	0.00319989	0.00298034	-0.610287	0.0913034	2.3225e-11	0.0155712	0.00573748	0.00664868	0.00472516	0.000548855	19	621	659	7155		rs2305122	19	59056752	C	G	0.215706	0.0249205	0.0105419	0.0180813	-0.610287	0.0913034	2.3225e-11	-0.0408341	0.0183221	0.0258355	0.0163604	0.0113419	19	616	523	7056
20	61795	859977	ENSG00000101255	TRIB3	locus2197	20	369732	rs62191434	20	360062	C	T	0.437376	0.000619327	0.00276599	0.822829	0.525816	0.0382687	5.83814e-43	0.00117784	0.00526107	0.822852	0.901909	0.883115	20	6483	7001	502		rs62191434	20	360062	C	T	0.437376	-0.00214571	0.00870679	0.805341	0.525816	0.0382687	5.83814e-43	-0.00408072	0.0165613	0.805371	0.890649	0.732434	20	6217	6854	1545
20	61795	919023	ENSG00000125875	TBC1D20	locus2197	20	429660	rs3746794	20	419067	C	T	0.522863	-0.00462902	0.00246273	0.0601592	0.339864	0.0442151	1.51093e-14	-0.0136202	0.00745974	0.067876	0.100644	0.0712674	11	1653	2355	5792		rs3746794	20	419067	C	T	0.522863	0.0102117	0.0086576	0.238196	0.339864	0.0442151	1.51093e-14	0.0300465	0.0257719	0.24367	0.262067	0.680676	11	2701	3111	1879
20	61795	898271	ENSG00000125826	RBCK1	locus2197	20	399876	rs11698154	20	398278	G	T	0.808151	-0.0106443	0.00329241	0.00122506	-0.286539	0.0494805	6.99882e-09	0.0371477	0.0131596	0.00475972	0.00403425	0.480963	6	533	617	2609		rs1358782	20	393978	G	A	0.727634	0.0175263	0.00973165	0.0717088	-0.239486	0.0433248	3.24471e-08	-0.0731831	0.0427379	0.0868285	0.0784351	0.410381	6	1378	1377	3675
20	61795	756982	ENSG00000196476	C20orf96	locus2197	20	261447	rs2277781	20	257733	G	A	0.643141	0.00640088	0.00253848	0.0116842	0.422249	0.0502066	4.09232e-17	0.015159	0.0062762	0.0157214	0.0341425	0.200804	20	895	1460	4557		rs2277781	20	257733	G	A	0.643141	-0.00523676	0.00902564	0.561774	0.422249	0.0502066	4.09232e-17	-0.0124021	0.021426	0.562702	0.205211	0.101997	20	4800	2653	6126
20	131362	1130209	ENSG00000271303	SRXN1	locus2197	20	633817	rs6116952	20	630898	G	A	0.522863	-0.00407541	0.00247571	0.0997321	0.249228	0.0444444	2.05091e-08	-0.0163521	0.0103527	0.114221	0.114221	0.651579	13	2158	2502	1710		rs6116952	20	630898	G	A	0.522863	0.00686068	0.00865345	0.427879	0.249228	0.0444444	2.05091e-08	0.0275277	0.0350662	0.432442	0.432442	0.106548	13	4008	4284	6078
20	598536	1597433	ENSG00000125818	PSMF1	locus2198	20	1121464	rs6074148	20	1098486	T	C	0.71173	0.00125292	0.00265935	0.637542	0.359486	0.0420357	1.21052e-17	0.00348531	0.00740886	0.638052	0.0975632	0.0412515	17	5558	2327	6195		rs6074148	20	1098486	T	C	0.71173	0.00197846	0.00953527	0.835628	0.359486	0.0420357	1.21052e-17	0.00550359	0.0265325	0.835676	0.0838268	0.0210204	17	6394	1446	6935
20	770862	1770607	ENSG00000101298	SNPH	locus2198	20	1268466	rs6078473	20	1270726	C	T	0.73161	0.00153753	0.00266505	0.56399	0.342672	0.0402888	1.81006e-17	0.0044869	0.00779515	0.564884	0.220117	0.761034	18	5154	3378	1134		rs6078473	20	1270726	C	T	0.73161	0.00129396	0.00974702	0.894388	0.342672	0.0402888	1.81006e-17	0.00377609	0.0284477	0.894401	0.930105	0.688797	18	6738	7034	1835
20	848617	1848203	ENSG00000234684	SDCBP2-AS1	locus2198	20	1332446	rs6514339	20	1348426	T	G	0.922465	0.000916203	0.0047907	0.848333	0.685973	0.0886525	1.01173e-14	0.00133563	0.00698594	0.848379	0.301877	0.101065	13	6613	3988	5464		rs6514339	20	1348426	T	G	0.922465	-0.0284104	0.016165	0.0788287	0.685973	0.0886525	1.01173e-14	-0.0414162	0.0241653	0.0865527	0.0432275	0.609485	13	1370	945	2320
20	855113	1855041	ENSG00000125775	SDCBP2	locus2198	20	1300251	rs1951765	20	1355044	T	A	0.750497	-0.000463636	0.00285512	0.871001	-0.411145	0.05468	5.51498e-14	0.00112767	0.00694593	0.871031	0.914699	0.791793	20	6718	7053	970		rs1951765	20	1355044	T	A	0.750497	0.00448634	0.00998159	0.653099	-0.411145	0.05468	5.51498e-14	-0.0109118	0.0243209	0.653676	0.12484	0.158722	20	5346	1904	5603
20	928557	1927515	ENSG00000088833	NSFL1C	locus2199	20	1435612	rs2317653	20	1428445	C	T	0.204771	-0.0113933	0.00332129	0.000602738	0.350254	0.0579131	1.46722e-09	-0.0325287	0.0109017	0.0028467	0.00197703	0.252983	18	443	489	4168		rs2317653	20	1428445	C	T	0.204771	0.00852438	0.0107257	0.426752	0.350254	0.0579131	1.46722e-09	0.0243377	0.0308859	0.430704	0.323969	0.298961	18	3997	3547	4499
20	1238488	2238145	ENSG00000271461	RP4-673D20.6	locus2199	20	1738494	rs12625663	20	1738271	G	A	0.379722	0.000578316	0.00253906	0.819827	0.394443	0.0710007	2.76849e-08	0.00146616	0.00644248	0.819975	0.819975	0.886327	9	6476	6681	489		rs12625663	20	1738271	G	A	0.379722	-0.000779685	0.00889937	0.930186	0.394443	0.0710007	2.76849e-08	-0.00197667	0.0225647	0.930194	0.930194	0.598469	9	6930	7035	2389
20	1285933	2285035	ENSG00000230839	RP5-968J1.1	locus2199	20	1791457	rs687913	20	1785597	T	C	0.341948	-0.00373193	0.00259931	0.151076	-0.36031	0.0621189	6.6182e-09	0.0103575	0.0074318	0.163414	0.163414	0.0264983	3	2569	2925	6429		rs687913	20	1785597	T	C	0.341948	0.00335783	0.00910834	0.712385	-0.36031	0.0621189	6.6182e-09	-0.00931928	0.0253302	0.712939	0.712939	0.538453	3	5706	5946	2805
20	1394560	2394118	ENSG00000198053	SIRPA	locus2199	20	1897848	rs6075339	20	1894315	C	T	0.625249	0.00673677	0.00252398	0.00760541	0.248432	0.0393612	2.76157e-10	0.0271172	0.0110308	0.0139588	0.0139588	0.829256	6	847	1015	798		rs6075339	20	1894315	C	T	0.625249	-0.00703854	0.00893525	0.430856	0.248432	0.0393612	2.76157e-10	-0.0283318	0.0362456	0.434413	0.434413	0.936709	6	4029	4302	351
20	1623175	2623033	ENSG00000125834	STK35	locus2200	20	2119970	rs6112980	20	2123034	T	C	0.759443	0.00601087	0.00278272	0.0307672	0.56451	0.0525672	6.69002e-27	0.0106479	0.00502818	0.0342043	0.0554843	0.59673	20	1228	1808	1994		rs6112980	20	2123034	T	C	0.759443	-0.0209343	0.0101309	0.0387928	0.56451	0.0525672	6.69002e-27	-0.037084	0.0182756	0.0424426	0.0933899	0.18376	20	855	1567	5403
20	1952582	2950742	ENSG00000088876	ZNF343	locus2201	20	2483905	rs4815262	20	2451503	A	G	0.737575	-0.00229847	0.00273656	0.400958	-0.228226	0.0385163	3.11451e-09	0.010071	0.0121104	0.405636	0.35989	0.498935	20	4221	4382	2513		rs4815262	20	2451503	A	G	0.737575	0.0164976	0.00982812	0.0932272	-0.228226	0.0385163	3.11451e-09	-0.0722863	0.0447577	0.106298	0.129785	0.0221247	20	1566	1948	6918
20	2094304	3094175	ENSG00000149488	TMC2	locus2201	20	2569841	rs6115181	20	2594254	A	G	0.759443	0.00308937	0.00288008	0.283421	-0.451976	0.080006	1.61126e-08	-0.00683525	0.00648606	0.291957	0.291957	0.874272	11	3504	3919	543		rs6115181	20	2594254	A	G	0.759443	0.00273866	0.0101059	0.786393	-0.451976	0.080006	1.61126e-08	-0.00605931	0.022385	0.786632	0.786632	0.976816	11	6123	6343	125
20	2129740	3128578	ENSG00000101361	NOP56	locus2201	20	2635915	rs118101850	20	2629186	A	C	0.167992	-0.00076591	0.00334002	0.818626	0.422083	0.0633107	2.6135e-11	-0.00181459	0.00791787	0.818731	0.818731	0.731504	11	6471	6677	1303		rs118101850	20	2629186	A	C	0.167992	-0.00944327	0.0115543	0.41376	0.422083	0.0633107	2.6135e-11	-0.022373	0.0275794	0.417239	0.417239	0.546591	10	3903	4193	2752
20	2140738	3140304	ENSG00000101365	IDH3B	locus2201	20	2641953	rs6115368	20	2640488	T	C	0.928429	0.0016099	0.00440185	0.714565	0.697084	0.0780942	4.40939e-19	0.00230948	0.00631997	0.714794	0.845262	0.357965	16	5972	6787	3421		rs6115368	20	2640488	T	C	0.928429	0.00115827	0.016755	0.944886	0.697084	0.0780942	4.40939e-19	0.00166159	0.0240366	0.944888	0.806455	0.38214	16	7014	6444	3888
20	2342782	3342643	ENSG00000215305	VPS16	locus2201	20	2834363	rs6051449	20	2842685	A	C	0.578529	-0.00177551	0.0024921	0.476183	0.309566	0.0466813	3.32349e-11	-0.00573549	0.00809664	0.47871	0.498406	0.456271	20	4629	5185	2773		rs6051449	20	2842685	A	C	0.578529	0.00147573	0.0087473	0.866027	0.309566	0.0466813	3.32349e-11	0.00476711	0.0282658	0.86607	0.861441	0.920206	20	6550	6713	433
20	2633056	3632424	ENSG00000185019	UBOX5	locus2201	20	3114530	rs2422859	20	3132828	T	G	0.570577	-0.0105102	0.00244524	1.72163e-05	-0.404925	0.0374156	2.69692e-27	0.0259559	0.00649757	6.47737e-05	0.000253746	0.0343826	19	137	255	6313		rs2422859	20	3132828	T	G	0.570577	-0.00273909	0.00874377	0.754081	-0.404925	0.0374156	2.69692e-27	0.00676445	0.0216026	0.754181	0.165594	0.106551	19	5926	2304	6077
20	2633056	3632424	ENSG00000215251	FASTKD5	locus2201	20	3133854	rs2422859	20	3132828	T	G	0.570577	-0.0105102	0.00244524	1.72163e-05	0.28466	0.0384913	1.40951e-13	-0.036922	0.0099355	0.000202267	0.0050695	0.0066618	20	186	680	6881		rs2422859	20	3132828	T	G	0.570577	-0.00273909	0.00874377	0.754081	0.28466	0.0384913	1.40951e-13	-0.00962235	0.0307441	0.754295	0.205621	0.0787323	20	5927	2660	6337
20	2667729	3666486	ENSG00000198171	DDRGK1	locus2201	20	3178163	rs4815572	20	3166537	T	G	0.413519	0.00121274	0.00250147	0.627811	-0.213067	0.0382802	2.60681e-08	-0.00569182	0.0117848	0.629109	0.774212	0.0258482	16	5498	6499	6439		rs4815572	20	3166537	T	G	0.413519	-0.00377097	0.00877116	0.667247	-0.213067	0.0382802	2.60681e-08	0.0176985	0.0412889	0.668177	0.393156	0.858815	16	5428	4034	799
20	2685332	3685286	ENSG00000125877	ITPA	locus2201	20	3197015	rs11699145	20	3185313	G	A	0.871769	-0.00193047	0.00369363	0.601219	1.48785	0.0405033	2.09203e-295	-0.00129749	0.00248278	0.601256	0.447017	0.365266	20	5350	4910	3387		rs11699145	20	3185313	G	A	0.871769	0.00613417	0.0129195	0.634929	1.48785	0.0405033	2.09203e-295	0.00412285	0.00868405	0.634957	0.675663	0.723901	20	5229	5712	1592
20	2732532	3731622	ENSG00000088836	SLC4A11	locus2201	20	3213949	rs1043159	20	3232031	C	T	0.707753	0.00219433	0.00271142	0.418348	-0.421287	0.0552068	2.32808e-14	-0.00520863	0.00647213	0.420948	0.121364	0.251836	20	4324	2574	4173		rs1043159	20	3232031	C	T	0.707753	0.000614589	0.00949722	0.948403	-0.421287	0.0552068	2.32808e-14	-0.00145884	0.0225442	0.948405	0.772834	0.527207	20	7038	6272	2884
20	2818480	3817104	ENSG00000088854	C20orf194	locus2201	20	3309111	rs2092992	20	3317761	T	C	0.529821	-0.00735674	0.00244098	0.00257954	-0.353598	0.039141	1.65579e-19	0.0208054	0.00727727	0.00425046	0.114125	0.0770931	20	510	2498	5736		rs2092992	20	3317761	T	C	0.529821	0.000371103	0.00866343	0.965833	-0.353598	0.039141	1.65579e-19	-0.0010495	0.024501	0.965833	0.679582	0.67394	20	7152	5734	1909
20	3099752	4098684	ENSG00000088812	ATRN	locus2202	20	3541728	rs235523	20	3599516	G	A	0.826044	-0.00187224	0.00320239	0.55879	0.669347	0.0617235	2.12296e-27	-0.00279712	0.0047913	0.559361	0.621875	0.584419	20	5120	5797	2051		rs235523	20	3599516	G	A	0.826044	-0.0155469	0.0113986	0.172588	0.669347	0.0617235	2.12296e-27	-0.023227	0.0171635	0.175968	0.123581	0.819671	20	2164	1892	1028
20	3151851	4149950	ENSG00000149451	ADAM33	locus2202	20	3655752	rs528557	20	3651742	C	G	0.725646	0.0092778	0.0027548	0.000757509	0.346199	0.0493322	2.25538e-12	0.026799	0.00882616	0.00239485	0.081632	0.0318155	20	418	2138	6348		rs528557	20	3651742	C	G	0.725646	-0.018042	0.00971365	0.0632567	0.346199	0.0493322	2.25538e-12	-0.0521145	0.0290241	0.072565	0.357819	0.670932	20	1204	3790	1931
20	3234909	4233784	ENSG00000101220	C20orf27	locus2202	20	3741594	rs45495794	20	3734167	T	C	0.940358	0.0201828	0.00553272	0.000264393	0.848288	0.0951806	4.99378e-19	0.0237924	0.00704741	0.000735352	0.0574076	0.169197	20	279	1830	4809		rs45495794	20	3734167	T	C	0.940358	-0.0507493	0.0183414	0.00565866	0.848288	0.0951806	4.99378e-19	-0.0598256	0.0226397	0.00822935	0.162266	0.236689	20	282	2272	4977
20	3257194	4255709	ENSG00000101222	SPEF1	locus2202	20	3760123	rs13043330	20	3756597	C	T	0.585487	-0.000922933	0.00250989	0.713083	-0.250963	0.0358376	2.50909e-12	0.00367757	0.0100148	0.713461	0.698902	0.133229	14	5963	6163	5130		rs13043330	20	3756597	C	T	0.585487	-0.00855582	0.00876902	0.32922	-0.250963	0.0358376	2.50909e-12	0.0340919	0.035279	0.333868	0.141971	0.0967529	14	3360	2073	6172
20	3276821	4276050	ENSG00000101224	CDC25B	locus2202	20	3777170	rs3761220	20	3776400	G	C	0.227634	0.00172103	0.00280895	0.540077	-0.373184	0.045234	1.58292e-16	-0.00461175	0.00754771	0.541191	0.163485	0.247621	15	4998	2926	4195		rs3761220	20	3776400	G	C	0.227634	-0.00205688	0.0103011	0.841734	-0.373184	0.045234	1.58292e-16	0.00551172	0.0276114	0.84178	0.0554825	0.00905258	15	6426	1099	7092
20	3369112	4367176	ENSG00000229539	RP11-119B16.2	locus2202	20	3869200	rs67202952	20	3869099	A	C	0.814115	0.00556079	0.00330825	0.0927847	-0.514222	0.086734	3.05291e-09	-0.010814	0.00668706	0.105846	0.124068	0.0564352	7	2062	2599	5982		rs67202952	20	3869099	A	C	0.814115	-0.0203571	0.0111229	0.0672218	-0.514222	0.086734	3.05291e-09	0.0395881	0.0226378	0.0803325	0.0920068	0.756185	7	1299	1552	1407
20	3369112	4367176	ENSG00000088888	MAVS	locus2202	20	3838383	rs6052146	20	3868160	C	A	0.729622	0.00439621	0.00277468	0.113102	0.292246	0.0501087	5.46859e-09	0.0150428	0.00983842	0.126267	0.0478598	0.142144	14	2281	1699	5050		rs6052146	20	3868160	C	A	0.729622	-0.00944627	0.00973231	0.331742	0.292246	0.0501087	5.46859e-09	-0.032323	0.0337598	0.338344	0.335646	0.574227	14	3387	3622	2555
20	3412564	4412349	ENSG00000101236	RNF24	locus2202	20	3954148	rs241602	20	3912359	C	T	0.502982	0.00679014	0.00244924	0.00556546	0.752333	0.0270763	6.46989e-170	0.00902545	0.0032717	0.00580417	0.00541593	0.196258	18	586	694	4594		rs241602	20	3912359	C	T	0.502982	-0.018357	0.00866641	0.0341597	0.752333	0.0270763	6.46989e-170	-0.0244002	0.0115528	0.0346819	0.0572431	0.777122	18	747	1121	1287
20	4347347	5345818	ENSG00000089057	SLC23A2	locus2204	20	4911970	rs6038002	20	4846619	C	T	0.39165	-0.00515308	0.00253255	0.0418774	-0.275846	0.0484326	1.23049e-08	0.018681	0.00974937	0.0553489	0.0174198	0.642013	19	1517	1112	1762		rs6038002	20	4846619	C	T	0.39165	0.0163381	0.00886719	0.0653966	-0.275846	0.0484326	1.23049e-08	-0.0592292	0.0337858	0.079588	0.0159174	0.232697	19	1295	516	5003
20	4582025	5580923	ENSG00000089063	TMEM230	locus2204	20	5087117	rs2715	20	5081049	T	C	0.451292	-0.000652257	0.0024461	0.789737	-0.973018	0.0272204	7.65881e-280	0.000670344	0.002514	0.789743	0.873996	0.838669	20	6341	6893	738		rs2715	20	5081049	T	C	0.451292	-0.00594996	0.00868019	0.493051	-0.973018	0.0272204	7.65881e-280	0.00611496	0.00892253	0.49313	0.728907	0.880545	20	4407	6027	652
20	4675155	5671460	ENSG00000101290	CDS2	locus2204	20	5142982	rs6053188	20	5174039	C	T	0.542744	-0.00317191	0.00244417	0.194375	-0.349749	0.037618	1.43955e-20	0.00906912	0.00705612	0.198693	0.113779	0.0418805	15	2835	2494	6185		rs6053188	20	5174039	C	T	0.542744	0.0154084	0.00868282	0.075966	-0.349749	0.037618	1.43955e-20	-0.0440557	0.025274	0.0813127	0.0934194	0.0386291	15	1307	1569	6731
20	4982390	5980830	ENSG00000205181	LINC00654	locus2205	20	5481040	rs6133217	20	5481393	T	C	0.829026	0.00128971	0.0033141	0.697159	0.485753	0.055813	3.22593e-18	0.00265507	0.00682942	0.697446	0.804967	0.915127	10	5885	6626	366		rs6133217	20	5481393	T	C	0.829026	-0.0206205	0.011484	0.072562	0.485753	0.055813	3.22593e-18	-0.0424505	0.0241396	0.0786556	0.0957444	0.152589	10	1283	1598	5645
20	4983613	5982853	ENSG00000230563	RP5-828H9.1	locus2205	20	5453840	rs2423103	20	5483406	T	A	0.227634	-0.00164637	0.00289441	0.569485	0.847592	0.0874622	3.29426e-22	-0.00194241	0.00342074	0.570149	0.751394	0.992919	17	5182	6394	39		rs2423103	20	5483406	T	A	0.227634	0.0238762	0.0103189	0.0206776	0.847592	0.0874622	3.29426e-22	0.0281694	0.0125166	0.0244134	0.0344836	0.936417	17	582	827	353
20	4985373	5983436	ENSG00000226995	LINC00658	locus2205	20	5429640	rs35022112	20	5485337	G	A	0.936382	0.00147102	0.00450982	0.744288	-0.920571	0.137645	2.26203e-11	-0.00159794	0.00490476	0.744581	0.940034	0.490606	5	6116	7151	2555		rs35022112	20	5485337	G	A	0.936382	-0.00386012	0.0176962	0.827326	-0.920571	0.137645	2.26203e-11	0.00419318	0.0192333	0.827416	0.850392	0.62163	5	6343	6650	2240
20	5234245	6226368	ENSG00000171984	C20orf196	locus2205	20	5787798	rs2326660	20	5726401	T	C	0.148111	0.00305073	0.00334044	0.3611	-0.445698	0.0636959	2.60976e-12	-0.00684484	0.00755843	0.365153	0.446625	0.950317	7	3982	4906	204		rs2326660	20	5726401	T	C	0.148111	0.0105043	0.0121611	0.387722	-0.445698	0.0636959	2.60976e-12	-0.0235681	0.0274927	0.391307	0.479052	0.915943	7	3740	4574	458
20	5478242	6477522	ENSG00000125885	MCM8	locus2206	20	5953575	rs236126	20	5978141	C	T	0.827038	0.00360095	0.00312546	0.249266	0.636963	0.0615997	4.62837e-25	0.00565332	0.00493719	0.252189	0.55044	0.213465	20	3222	5442	4442		rs236126	20	5978141	C	T	0.827038	-0.0124447	0.0114277	0.276153	0.636963	0.0615997	4.62837e-25	-0.0195376	0.0180401	0.278803	0.0773895	0.00591791	20	2961	1362	7149
20	5490206	6489729	ENSG00000088766	CRLS1	locus2206	20	6003717	rs6053826	20	5989742	A	G	0.295229	0.00271722	0.00262975	0.301481	0.292223	0.0398421	2.22517e-13	0.00929846	0.00908798	0.306232	0.2018	0.480033	20	3602	3233	2614		rs6053826	20	5989742	A	G	0.295229	0.00466775	0.00946949	0.622066	0.292223	0.0398421	2.22517e-13	0.0159733	0.0324782	0.62285	0.746779	0.201212	20	5156	6133	5250
20	7492607	8491280	ENSG00000125827	TMX4	locus2208	20	7979235	rs4142415	20	7992466	T	C	0.578529	-0.000926365	0.00246956	0.707576	-0.425935	0.0458206	1.46244e-20	0.0021749	0.0058027	0.707803	0.292691	0.167597	20	5933	3925	4822		rs4142415	20	7992466	T	C	0.578529	0.00595753	0.00874819	0.49587	-0.425935	0.0458206	1.46244e-20	-0.013987	0.0205938	0.497023	0.615754	0.269568	20	4436	5375	4732
20	9025832	10024951	ENSG00000101349	PAK7	locus2210	20	9668862	rs2072953	20	9525351	T	C	0.927435	-0.00247516	0.00431046	0.565817	-0.608095	0.0772422	3.47423e-15	0.00407035	0.00710729	0.566847	0.651164	0.183639	9	5171	5942	4690		rs2072953	20	9525351	T	C	0.927435	-0.0291002	0.0166612	0.0807097	-0.608095	0.0772422	3.47423e-15	0.0478547	0.0280652	0.0881714	0.0754829	0.662907	9	1389	1338	1984
20	9516130	10514611	ENSG00000132623	ANKEF1	locus2210	20	10026549	rs12106132	20	10015729	C	A	0.811133	0.0056533	0.00311799	0.0698131	0.348949	0.057838	1.60736e-09	0.0162009	0.00933016	0.0824923	0.0857258	0.966014	11	1813	2190	140		rs12106132	20	10015729	C	A	0.811133	-0.00492383	0.0110413	0.655636	0.348949	0.057838	1.60736e-09	-0.0141105	0.031728	0.656513	0.796181	0.655478	11	5366	6397	2030
20	9665895	10664540	ENSG00000227906	SNAP25-AS1	locus2210	20	10177844	rs883381	20	10165727	G	T	0.617296	0.000217293	0.00254578	0.93198	0.279735	0.0484815	7.93043e-09	0.000776781	0.00910169	0.931987	0.931987	0.742626	5	7024	7118	1227		rs883381	20	10165727	G	T	0.617296	-0.0156825	0.00889407	0.077857	0.279735	0.0484815	7.93043e-09	-0.0560622	0.0332462	0.0917426	0.0917426	0.685185	5	1427	1548	1852
20	9883907	10883485	ENSG00000125863	MKKS	locus2211	20	10400351	rs7269148	20	10383812	C	T	0.911531	-0.00372095	0.0038032	0.327889	0.636562	0.0612135	2.50406e-25	-0.00584538	0.00600097	0.33002	0.274416	0.819082	15	3749	3797	845		rs7269148	20	10383812	C	T	0.911531	0.0184662	0.0152204	0.225034	0.636562	0.0612135	2.50406e-25	0.0290092	0.0240725	0.228174	0.552416	0.833675	15	2601	5008	951
20	13210463	14209777	ENSG00000101247	NDUFAF5	locus2215	20	13782331	rs6042325	20	13710331	T	C	0.687873	0.00489764	0.00263409	0.0629804	0.254646	0.040286	2.59963e-10	0.0192331	0.0107824	0.0744627	0.0363558	0.742156	20	1736	1513	1231		rs6042325	20	13710331	T	C	0.687873	-0.0075796	0.00932921	0.416528	0.254646	0.040286	2.59963e-10	-0.0297653	0.0369374	0.420341	0.394203	0.998503	20	3923	4042	11
20	13478391	14477175	ENSG00000101251	SEL1L2	locus2215	20	13903491	rs7509383	20	13977773	C	T	0.789264	-0.00509136	0.00312278	0.103018	-0.760367	0.133601	1.26063e-08	0.00669592	0.00427213	0.117033	0.117033	0.581299	20	2184	2525	2063		rs7509383	20	13977773	C	T	0.789264	0.0108842	0.0105999	0.304507	-0.760367	0.133601	1.26063e-08	-0.0143144	0.0141656	0.312255	0.312255	0.528321	20	3197	3470	2870
20	16036115	17035357	ENSG00000089177	KIF16B	locus2218	20	16403413	rs4814508	20	16535556	T	C	0.478131	-0.000255244	0.00244545	0.916872	-0.259382	0.0385615	1.73846e-11	0.000984047	0.0094291	0.916882	0.64775	0.0543989	20	6964	5925	6005		rs4814508	20	16535556	T	C	0.478131	0.014401	0.00865335	0.0960713	-0.259382	0.0385615	1.73846e-11	-0.0555202	0.0343673	0.106203	0.0445194	0.0757076	20	1563	971	6370
20	16216705	17216526	ENSG00000125870	SNRPB2	locus2219	20	16716513	rs6044275	20	16716644	C	T	0.390656	0.0012642	0.00249598	0.61251	-0.274381	0.0381256	6.16547e-13	-0.00460746	0.00911926	0.613387	0.599812	0.391791	14	5421	5690	3202		rs6044275	20	16716644	C	T	0.390656	-0.0150506	0.00886114	0.0894155	-0.274381	0.0381256	6.16547e-13	0.0548527	0.0331822	0.0983155	0.165934	0.880314	14	1487	2307	655
20	17453980	18453663	ENSG00000125871	C20orf72	locus2220	20	17960660	rs55891715	20	17953846	T	C	0.136183	-0.00125842	0.00365309	0.730485	-0.479434	0.0572144	5.3103e-17	0.0026248	0.00762601	0.730704	0.699151	0.641396	20	6050	6165	1765		rs55891715	20	17953846	T	C	0.136183	0.00994125	0.0125954	0.429951	-0.479434	0.0572144	5.3103e-17	-0.0207354	0.0263877	0.431986	0.412275	0.0695214	20	4005	4168	6420
20	17619454	18618782	ENSG00000149474	CSRP2BP	locus2220	20	18143765	rs35938148	20	18119044	T	G	0.346918	-0.00102686	0.00259255	0.692044	0.372861	0.0399158	9.52491e-21	-0.002754	0.00695936	0.692307	0.847935	0.596315	20	5854	6795	1995		rs35938148	20	18119044	T	G	0.346918	0.00171741	0.00907406	0.849884	0.372861	0.0399158	9.52491e-21	0.00460604	0.0243413	0.849915	0.924439	0.961074	20	6466	7008	229
20	17946086	18945859	ENSG00000089091	DZANK1	locus2221	20	18405920	rs6035051	20	18445963	A	G	0.44334	0.000141948	0.0024556	0.953903	0.291549	0.0402007	4.09703e-13	0.000486875	0.00842288	0.953905	0.656415	0.604197	20	7148	5963	1954		rs6035051	20	18445963	A	G	0.44334	0.019597	0.00870639	0.0243937	0.291549	0.0402007	4.09703e-13	0.0672168	0.0312678	0.0315778	0.00907717	0.499404	20	704	361	3081
20	17988731	18988095	ENSG00000101310	SEC23B	locus2221	20	18515098	rs4813333	20	18488399	G	C	0.922465	0.00279803	0.00444613	0.529142	-0.887402	0.0695466	2.74891e-37	-0.00315306	0.00501637	0.529642	0.1478	0.121114	20	4932	2803	5259		rs4813333	20	18488399	G	C	0.922465	-0.00567728	0.0161514	0.72521	-0.887402	0.0695466	2.74891e-37	0.00639764	0.0182077	0.72531	0.319875	0.750386	20	5773	3518	1444
20	18019883	19019503	ENSG00000089050	RBBP9	locus2221	20	18472535	rs62216402	20	18519740	G	C	0.784294	0.00422363	0.00293601	0.150275	-0.344766	0.0452605	2.58911e-14	-0.0122507	0.00866649	0.157487	0.200946	0.913161	20	2522	3227	375		rs62216402	20	18519740	G	C	0.784294	-0.0068346	0.0105062	0.51535	-0.344766	0.0452605	2.58911e-14	0.0198239	0.0305844	0.516875	0.188857	0.17409	20	4542	2513	5481
20	18035569	19032842	ENSG00000232388	LINC00493	locus2221	20	18549135	rs12626089	20	18533437	G	A	0.888668	0.00518123	0.00378937	0.171529	0.697126	0.0587339	1.71029e-32	0.00743227	0.00547165	0.174361	0.61548	0.335432	20	2661	5761	3585		rs12626089	20	18533437	G	A	0.888668	-0.0108894	0.0137392	0.428027	0.697126	0.0587339	1.71029e-32	-0.0156203	0.0197523	0.429054	0.0439427	0.00353762	20	3984	959	7185
20	18064120	19063728	ENSG00000125821	DTD1	locus2221	20	18656549	rs6045482	20	18563912	G	A	0.859841	0.00406808	0.00349228	0.244069	-0.571753	0.0656102	2.92338e-18	-0.0071151	0.00616236	0.248251	0.283196	0.836872	20	3195	3860	745		rs6045482	20	18563912	G	A	0.859841	-0.00610099	0.0124454	0.623977	-0.571753	0.0656102	2.92338e-18	0.0106707	0.0218014	0.624524	0.0234249	0.0820483	20	5164	651	6306
20	19521674	20518392	ENSG00000089101	C20orf26	locus2222	20	20187252	rs3748491	20	20021644	C	T	0.457256	-0.000659548	0.00245764	0.788417	-0.428899	0.0422652	3.38879e-24	0.00153777	0.00573211	0.78849	0.538936	0.299608	20	6335	5383	3822		rs3748491	20	20021644	C	T	0.457256	0.00487566	0.00867077	0.573905	-0.428899	0.0422652	3.38879e-24	-0.0113678	0.0202473	0.574491	0.516074	0.119132	20	4868	4796	5959
20	20423019	21420492	ENSG00000234104	RP5-1177M21.1	locus2223	20	20952146	rs6047161	20	20920572	G	C	0.722664	-0.00211035	0.0027528	0.443307	-0.512085	0.0789906	8.99989e-11	0.0041211	0.00541312	0.446468	0.446468	0.974215	17	4454	4903	104		rs6047161	20	20920572	G	C	0.722664	-0.00369977	0.00964799	0.701367	-0.512085	0.0789906	8.99989e-11	0.00722491	0.0188735	0.701863	0.701863	0.380663	16	5627	5884	3899
20	20974788	21972581	ENSG00000125820	NKX2-2	locus2223	20	21493156	rs4426587	20	21473495	A	G	0.580517	-6.6875e-05	0.00249569	0.978622	0.320248	0.0488697	5.63515e-11	-0.000208822	0.00779304	0.978622	0.593842	0.112025	20	7260	5668	5350		rs4426587	20	21473495	A	G	0.580517	0.00412076	0.00875274	0.637786	0.320248	0.0488697	5.63515e-11	0.0128674	0.0274015	0.63865	0.654668	0.653168	20	5252	5593	2037
20	22836292	23835822	ENSG00000125814	NAPB	locus2225	20	23378642	rs6083085	20	23336119	A	G	0.697813	-0.00171263	0.00260125	0.510289	1.16048	0.0315164	8.41688e-297	-0.0014758	0.0022419	0.510357	0.391343	0.213464	20	4825	4567	4443		rs6083085	20	23336119	A	G	0.697813	-0.01378	0.00941002	0.143086	1.16048	0.0315164	8.41688e-297	-0.0118744	0.00811518	0.143402	0.0329813	0.0998738	20	1889	799	6150
20	22878152	23876365	ENSG00000132661	NXT1	locus2225	20	23333393	rs3736755	20	23377642	C	T	0.918489	-0.00309748	0.00440752	0.482198	0.488332	0.0788053	5.76616e-10	-0.00634299	0.00908352	0.484992	0.457576	0.501355	11	4667	4963	2491		rs3736755	20	23377642	C	T	0.918489	0.000851269	0.0157858	0.956994	0.488332	0.0788053	5.76616e-10	0.00174322	0.0323271	0.956995	0.84667	0.287877	11	7083	6633	4587
20	23083919	24083193	ENSG00000270001	RP11-218C14.8	locus2225	20	23612708	rs13037490	20	23583725	T	C	0.76839	-0.00137889	0.00296154	0.641503	0.582954	0.0932299	4.02992e-10	-0.00236535	0.0050943	0.642424	0.195408	0.122816	20	5588	3174	5239		rs13037490	20	23583725	T	C	0.76839	-0.000198854	0.0102382	0.984504	0.582954	0.0932299	4.02992e-10	-0.000341114	0.0175626	0.984504	0.474456	0.307754	20	7252	4544	4444
20	23108152	24107403	ENSG00000101439	CST3	locus2225	20	23613822	rs2104006	20	23607874	G	T	0.634195	-0.00478801	0.00249736	0.0552091	0.248254	0.0388878	1.72701e-10	-0.0192868	0.0105036	0.0663272	0.0373638	0.309098	8	1637	1534	3753		rs2104006	20	23607874	G	T	0.634195	0.0099168	0.00897751	0.269321	0.248254	0.0388878	1.72701e-10	0.0399463	0.0367001	0.276395	0.138772	0.893262	8	2944	2040	579
20	23137283	24136563	ENSG00000225056	RP11-218C14.5	locus2225	20	23636444	rs2424590	20	23636980	T	C	0.849901	-0.00204273	0.00333394	0.54007	-0.566849	0.0962619	3.89436e-09	0.00360366	0.00591328	0.542248	0.639649	0.497526	18	5003	5890	2518		rs2424590	20	23636980	T	C	0.849901	0.00204161	0.0120931	0.865935	-0.566849	0.0962619	3.89436e-09	-0.00360168	0.0213427	0.86599	0.939543	0.732542	18	6549	7077	1542
20	23545939	24545027	ENSG00000230133	RP5-1100I6.2	locus2225	20	24192813	rs6049366	20	24045580	T	C	0.952286	0.00432047	0.00536542	0.420679	0.85999	0.103071	7.20413e-17	0.00502386	0.00626792	0.422831	0.66983	0.313106	7	4332	6029	3720		rs6049366	20	24045580	T	C	0.952286	-0.0388087	0.0202911	0.0557992	0.85999	0.103071	7.20413e-17	-0.0451269	0.0242065	0.0622869	0.144906	0.271374	7	1086	2103	4714
20	24398955	25398790	ENSG00000101474	APMAP	locus2227	20	24958588	rs885402	20	24898856	A	G	0.385686	-0.00656524	0.00248982	0.00836848	-0.251463	0.0395199	1.97923e-10	0.0261082	0.0107179	0.0148528	0.0194715	0.118488	20	866	1161	5282		rs885402	20	24898856	A	G	0.385686	0.0349648	0.00893602	9.12362e-05	-0.251463	0.0395199	1.97923e-10	-0.139045	0.0417174	0.000859057	0.00143417	0.401994	20	77	142	3726
20	24554413	25553808	ENSG00000100987	VSX1	locus2227	20	25057258	rs6050299	20	25054065	T	C	0.780318	0.00417808	0.00290001	0.149667	0.826898	0.0570446	1.29064e-47	0.00505271	0.00352438	0.151673	0.0187688	0.0277872	20	2484	1142	6409		rs6050299	20	25054065	T	C	0.780318	-0.01116	0.0104404	0.285107	0.826898	0.0570446	1.29064e-47	-0.0134962	0.0126603	0.286413	0.00993112	0.00565181	20	3008	381	7155
20	24585277	25584752	ENSG00000197586	ENTPD6	locus2227	20	25191141	rs12625281	20	25085080	A	G	0.184891	0.00268827	0.00320967	0.40228	0.376926	0.0549505	6.91627e-12	0.0071321	0.00857862	0.405759	0.271306	0.598265	14	4223	3773	1982		rs12625281	20	25085080	A	G	0.184891	-0.00898407	0.0111297	0.419544	0.376926	0.0549505	6.91627e-12	-0.0238351	0.0297314	0.422737	0.22681	0.114683	14	3945	2842	5994
20	24809776	25743845	ENSG00000213742	RP4-694B14.5	locus2227	20	25631695	rs58351126	20	25309607	C	T	0.940358	-0.00339827	0.00568108	0.549724	0.873465	0.148642	4.19519e-09	-0.00389056	0.00653768	0.551778	0.551778	0.454847	9	5075	5453	2786		rs58351126	20	25309607	C	T	0.940358	0.0206143	0.018247	0.258587	0.873465	0.148642	4.19519e-09	0.0236006	0.0212729	0.267249	0.267249	0.860674	9	2878	3149	786
20	24809776	25743845	ENSG00000130684	ZNF337	locus2227	20	25666164	rs58351126	20	25309607	C	T	0.940358	-0.00339827	0.00568108	0.549724	0.948632	0.104515	1.12149e-19	-0.00358229	0.0060017	0.550588	0.437949	0.425207	16	5068	4861	2967		rs58351126	20	25309607	C	T	0.940358	0.0206143	0.018247	0.258587	0.948632	0.104515	1.12149e-19	0.0217306	0.0193835	0.262251	0.478249	0.551327	16	2839	4567	2711
20	24873259	25872657	ENSG00000100997	ABHD12	locus2227	20	25323499	rs6115168	20	25372891	C	A	0.435388	-6.74992e-05	0.00245218	0.97804	0.990383	0.0276096	8.66166e-282	-6.81546e-05	0.00247599	0.97804	0.396269	0.504827	20	7257	4587	2477		rs6115168	20	25372891	C	A	0.435388	-0.0123808	0.00871596	0.15547	0.990383	0.0276096	8.66166e-282	-0.012501	0.00880749	0.155793	0.06822	0.126371	20	1983	1261	5885
20	24892978	25892480	ENSG00000101004	NINL	locus2227	20	25499747	rs6050595	20	25392974	G	A	0.435388	9.5984e-06	0.00245235	0.996877	0.400139	0.0361231	1.62043e-28	2.39877e-05	0.00612875	0.996877	0.279061	0.413786	20	7349	3829	3056		rs6050595	20	25392974	G	A	0.435388	-0.0120272	0.00871574	0.167605	0.400139	0.0361231	1.62043e-28	-0.0300576	0.0219502	0.170888	0.0659255	0.526985	20	2121	1223	2887
20	24923818	25922993	ENSG00000100994	PYGB	locus2227	20	25253677	rs3736720	20	25423785	G	C	0.843936	-0.00459529	0.00337431	0.173246	0.697917	0.0711969	1.09683e-22	-0.0065843	0.00488126	0.177371	0.266279	0.749684	20	2685	3730	1192		rs3736720	20	25423785	G	C	0.843936	0.0265769	0.0119268	0.0258589	0.697917	0.0711969	1.09683e-22	0.0380803	0.0175252	0.0297885	0.0473387	0.971416	20	677	1007	161
20	25469844	26311428	ENSG00000250090	RP13-401N8.3	locus2228	20	25817044	rs6115458	20	25969265	G	A	0.351889	-0.00185472	0.00255276	0.467499	-0.564464	0.0751078	5.67426e-14	0.00328581	0.00454353	0.469567	0.734349	0.753848	20	4581	6327	1173		rs6115458	20	25969265	G	A	0.351889	0.000963111	0.00904458	0.915198	-0.564464	0.0751078	5.67426e-14	-0.00170624	0.0160249	0.915206	0.969189	0.497684	20	6857	7208	3093
20	25476551	26311428	ENSG00000175170	FAM182B	locus2228	20	25796481	rs6051080	20	25975674	G	A	0.353877	-0.0017652	0.00256043	0.490561	1.16385	0.0271515	0	-0.00151669	0.00220024	0.490617	0.733403	0.582609	20	4709	6320	2059		rs6051080	20	25975674	G	A	0.353877	0.000727262	0.0090329	0.93583	1.16385	0.0271515	0	0.000624875	0.00776123	0.93583	0.537698	0.296752	20	6968	4922	4525
20	25655021	26311428	ENSG00000125804	FAM182A	locus2228	20	26054487	rs2752931	20	26153526	C	T	0.67992	-0.0052566	0.00265837	0.0479992	0.708755	0.0412519	3.67395e-66	-0.00741666	0.00377552	0.0494827	0.15837	0.443252	20	1435	2896	2865		rs2752931	20	26153526	C	T	0.67992	0.0167793	0.00927711	0.0705019	0.708755	0.0412519	3.67395e-66	0.0236742	0.0131616	0.0720609	0.144806	0.838438	20	1196	2100	919
20	29509957	30135990	ENSG00000238151	MLLT10P1	locus2229	20	29637929	rs7264307	20	29637154	C	G	0.149105	-0.000161816	0.0036594	0.96473	0.97004	0.158761	9.95997e-10	-0.000166814	0.00377252	0.964731	0.964731	0.281197	7	7190	7249	3960		rs7264307	20	29637154	C	G	0.149105	0.00476559	0.012126	0.694314	0.97004	0.158761	9.95997e-10	0.00491278	0.0125263	0.694913	0.694913	0.923655	7	5583	5837	419
20	29509957	30056724	ENSG00000225490	RP4-610C12.3	locus2229	20	29522312	rs2424837	20	29559027	G	T	0.50994	0.00175026	0.00256693	0.495334	0.625147	0.0967551	1.03924e-10	0.00279976	0.00412892	0.497718	0.237251	0.213459	20	4753	3516	4444		rs2424837	20	29559027	G	T	0.50994	0.00131514	0.00864005	0.879018	0.625147	0.0967551	1.03924e-10	0.00210373	0.0138247	0.879051	0.89246	0.697795	20	6642	6860	1767
20	29509957	30404840	ENSG00000149531	FRG1B	locus2229	20	29622933	rs4911203	20	29905914	A	G	0.340954	5.60979e-05	0.00255803	0.982504	0.401088	0.0419782	1.23962e-21	0.000139864	0.00637774	0.982504	0.179258	0.088652	20	7278	3054	5599		rs4911203	20	29905914	A	G	0.340954	-0.00197522	0.0091113	0.828374	0.401088	0.0419782	1.23962e-21	-0.00492465	0.0227223	0.828417	0.930629	0.490193	20	6347	7038	3151
20	29509957	30105831	ENSG00000205611	RP4-610C12.4	locus2229	20	29517397	rs6087264	20	29605907	G	A	0.38668	0.00363662	0.00269251	0.17681	1.05297	0.0135976	0	0.00345368	0.00255746	0.176876	0.0271792	0.602702	20	2682	1332	1959		rs6087264	20	29605907	G	A	0.38668	0.00494994	0.00887038	0.576823	1.05297	0.0135976	0	0.00470094	0.00842438	0.576833	0.540883	0.462548	20	4881	4942	3337
20	29804073	30664374	ENSG00000101294	HM13	locus2229	20	30129800	rs6060086	20	30164874	G	C	0.842942	0.00105109	0.00331707	0.751339	0.364001	0.0475583	1.95148e-14	0.0028876	0.0091206	0.751545	0.508252	0.603922	20	6146	5233	1955		rs6060086	20	30164874	G	C	0.842942	0.0116786	0.0118728	0.325293	0.364001	0.0475583	1.95148e-14	0.0320839	0.0328858	0.329255	0.297315	0.799337	20	3331	3369	1138
20	29804073	30723348	ENSG00000131055	COX4I2	locus2229	20	30229250	rs6119610	20	30225540	G	T	0.72664	0.0023845	0.00283697	0.400622	-0.386212	0.0600892	1.29889e-10	-0.00617408	0.00740818	0.404611	0.513001	0.646255	20	4216	5263	1736		rs6119610	20	30225540	G	T	0.72664	0.00522108	0.00969156	0.590077	-0.386212	0.0600892	1.29889e-10	-0.0135187	0.0251819	0.591377	0.381438	0.496578	20	4968	3943	3100
20	29945077	30944258	ENSG00000149599	DUSP15	locus2229	20	30446761	rs6061000	20	30444722	A	G	0.857853	-0.00222735	0.00355841	0.531355	-0.432769	0.0666594	8.45689e-11	0.00514674	0.00826056	0.533252	0.533252	0.244149	5	4956	5353	4221		rs6061000	20	30444722	A	G	0.857853	0.000650059	0.0123688	0.958086	-0.432769	0.0666594	8.45689e-11	-0.00150209	0.0285816	0.958087	0.958087	0.716812	5	7092	7159	1635
20	30721350	31720906	ENSG00000198547	C20orf203	locus2230	20	31230170	rs73107853	20	31220955	T	C	0.724652	-0.00725856	0.00280483	0.0096568	-0.554496	0.0598979	2.09551e-20	0.0130904	0.00525226	0.0126908	0.017829	0.403609	20	807	1118	3130		rs73107853	20	31220955	T	C	0.724652	-0.00416455	0.00967563	0.666893	-0.554496	0.0598979	2.09551e-20	0.00751051	0.0174682	0.66723	0.455394	0.113108	20	5420	4425	6015
20	30846181	31845531	ENSG00000149600	COMMD7	locus2230	20	31311153	rs1007122	20	31346001	C	T	0.580517	0.00752283	0.00247064	0.00232767	-0.327062	0.0392403	7.75965e-17	-0.0230013	0.00804235	0.0042362	0.0147508	0.0078941	20	509	1041	6841		rs1007122	20	31346001	C	T	0.580517	-0.0110902	0.00877224	0.206145	-0.327062	0.0392403	7.75965e-17	0.0339085	0.0271281	0.211322	0.0586273	0.00267872	20	2454	1139	7200
20	30929095	31926490	ENSG00000260257	RP5-1085F17.3	locus2230	20	31445702	rs2235760	20	31427342	C	T	0.853877	0.00799755	0.00326283	0.0142418	0.325515	0.0459191	1.35207e-12	0.0245689	0.0106059	0.0205289	0.0233836	0.125483	19	1000	1253	5209		rs2235760	20	31427342	C	T	0.853877	-0.0153082	0.0122483	0.211366	0.325515	0.0459191	1.35207e-12	-0.0470276	0.0382079	0.218385	0.196888	0.918505	19	2519	2581	442
20	31790377	32789295	ENSG00000101412	E2F1	locus2231	20	32268849	rs57668191	20	32289763	A	G	0.757455	0.000821876	0.00281825	0.770573	0.380208	0.042142	1.84567e-19	0.00216165	0.00741627	0.770689	0.289912	0.172663	20	6231	3903	4777		rs57668191	20	32289763	A	G	0.757455	-0.0092514	0.0100794	0.358697	0.380208	0.042142	1.84567e-19	-0.0243325	0.0266471	0.36117	0.505182	0.116401	20	3531	4737	5982
20	31806588	32802416	ENSG00000078699	CBFA2T2	locus2231	20	32157861	rs4911360	20	32303775	T	C	0.415507	0.00495718	0.0024846	0.0460249	-0.40454	0.0465461	3.58693e-18	-0.0122539	0.00630153	0.0518251	0.222314	0.0334645	20	1464	3393	6327		rs4911360	20	32303775	T	C	0.415507	-0.00663586	0.0087721	0.449365	-0.40454	0.0465461	3.58693e-18	0.0164035	0.0217661	0.451075	0.42523	0.185181	20	4134	4240	5382
20	32017246	33014543	ENSG00000125970	RALY	locus2231	20	32638783	rs4911375	20	32516022	A	C	0.692843	-0.00771992	0.002626	0.00328423	-0.238043	0.0423037	1.83357e-08	0.0324307	0.0124464	0.00917057	0.00976912	0.0121844	20	706	882	6723		rs4911375	20	32516022	A	C	0.692843	0.0145328	0.00938633	0.121551	-0.238043	0.0423037	1.83357e-08	-0.0610512	0.0408966	0.135485	0.188047	0.202747	20	1814	2507	5231
20	32819871	33818766	ENSG00000198646	NCOA6	locus2231	20	33349087	rs1986110	20	33319036	G	T	0.522863	0.00453466	0.00247896	0.0673608	0.516918	0.0488946	4.01431e-26	0.0087725	0.00486691	0.0714705	0.102291	0.0491376	20	1706	2368	6070		rs1986110	20	33319036	G	T	0.522863	0.00426438	0.00864987	0.622013	0.516918	0.0488946	4.01431e-26	0.00824963	0.0167517	0.622391	0.592279	0.732126	20	5153	5239	1546
20	32901960	33897584	ENSG00000101460	MAP1LC3A	locus2231	20	33141403	rs7262834	20	33400913	T	G	0.384692	0.00657698	0.00252949	0.00931899	1.17582	0.0314386	3.81561e-306	0.00559351	0.00215644	0.0094904	0.0164025	0.115565	20	722	1089	5309		rs7262834	20	33400913	T	G	0.384692	-0.00356186	0.00888679	0.688565	1.17582	0.0314386	3.81561e-306	-0.00302924	0.00755836	0.688582	0.639509	0.192515	20	5549	5507	5325
20	33020957	34020626	ENSG00000131069	ACSS2	locus2231	20	33487859	rs6087652	20	33520802	A	C	0.570577	0.0044235	0.00252573	0.0798811	0.370503	0.0480896	1.31416e-14	0.0119392	0.00699093	0.0876721	0.0330215	0.0375994	20	1875	1448	6255		rs6087652	20	33520802	A	C	0.570577	0.0136493	0.00873063	0.117964	0.370503	0.0480896	1.31416e-14	0.0368398	0.0240445	0.125485	0.350017	0.556061	20	1731	3739	2675
20	33226491	34226276	ENSG00000078814	MYH7B	locus2231	20	33576300	rs112928119	20	33726451	T	C	0.232604	0.00897926	0.00297118	0.00251009	0.329981	0.0533182	6.05909e-10	0.0272115	0.0100203	0.00661473	0.00661473	0.75071	20	617	747	1187		rs112928119	20	33726451	T	C	0.232604	-0.0038826	0.0102368	0.704481	0.329981	0.0533182	6.05909e-10	-0.0117662	0.0310807	0.705009	0.705009	0.59953	20	5648	5900	2381
20	33249134	34245558	ENSG00000088298	EDEM2	locus2231	20	33784544	rs6088735	20	33745676	T	C	0.233598	0.00924258	0.00294394	0.00169224	-0.372206	0.0417136	4.5423e-19	-0.0248319	0.00838475	0.00306093	0.0119683	0.641201	20	454	964	1766		rs6088735	20	33745676	T	C	0.233598	-0.0052714	0.0102237	0.606131	-0.372206	0.0417136	4.5423e-19	0.0141626	0.0275138	0.606731	0.931612	0.20928	20	5067	7043	5165
20	33372856	34370367	ENSG00000126005	MMP24-AS1	locus2231	20	33835284	rs2425047	20	33871675	C	A	0.201789	-0.000323411	0.00298884	0.913832	-0.704533	0.0577251	2.92418e-34	0.000459043	0.00424247	0.913836	3.4743e-05	0.000734125	20	6948	146	7138		rs2425047	20	33871675	C	A	0.201789	0.0133801	0.0107665	0.213961	-0.704533	0.0577251	2.92418e-34	-0.0189914	0.0153608	0.216327	0.120822	0.260075	20	2497	1865	4812
20	33374402	34373661	ENSG00000242372	EIF6	locus2231	20	33869751	rs6060347	20	33874151	G	A	0.201789	-0.000254817	0.00298499	0.93197	-0.31997	0.0536708	2.49613e-09	0.000796378	0.00932994	0.931977	0.835195	0.0341706	11	7023	6753	6317		rs6060347	20	33874151	G	A	0.201789	0.0135835	0.0107666	0.207082	-0.31997	0.0536708	2.49613e-09	-0.0424524	0.0343941	0.217093	0.275097	0.876148	11	2505	3207	689
20	33522869	34522060	ENSG00000101019	UQCC	locus2231	20	33945156	rs224331	20	34022387	C	A	0.353877	0.00316427	0.00257213	0.218618	-0.240868	0.0292922	1.98592e-16	-0.013137	0.0107975	0.223729	0.0309685	0.00135644	20	3028	1413	7102		rs224331	20	34022387	C	A	0.353877	0.0128503	0.00903647	0.155014	-0.240868	0.0292922	1.98592e-16	-0.0533498	0.0380732	0.161141	0.167141	0.090714	20	2046	2324	6226
20	33540000	34537887	ENSG00000261582	RP4-614O4.11	locus2231	20	33861767	rs151031674	20	34039124	C	T	0.0437376	-0.00426824	0.00617298	0.48929	-0.551095	0.101023	4.89335e-08	0.00774501	0.0112909	0.492744	0.492744	0.00236566	6	4727	5161	7047		rs151031674	20	34039124	C	T	0.0437376	0.0142963	0.0211245	0.498557	-0.551095	0.101023	4.89335e-08	-0.0259415	0.0386256	0.501829	0.501829	0.0306602	6	4465	4718	6815
20	33600560	34598430	ENSG00000126001	CEP250	locus2231	20	34071394	rs10359	20	34099789	A	G	0.749503	-0.0120794	0.00282324	1.88108e-05	0.765966	0.0541959	2.36771e-45	-0.0157701	0.00385105	4.2212e-05	1.11307e-06	0.00119038	20	123	66	7106		rs10359	20	34099789	A	G	0.749503	0.010609	0.0100017	0.288817	0.765966	0.0541959	2.36771e-45	0.0138504	0.0130943	0.290171	0.0741508	0.201789	20	3038	1318	5240
20	33607426	34607001	ENSG00000268340	RP3-477O4.16	locus2231	20	34106895	rs224391	20	34107160	G	C	0.749503	-0.0116509	0.00284333	4.17412e-05	-0.734866	0.0986147	9.20165e-14	0.0158545	0.00441557	0.000329931	0.000313372	0.004467	20	222	276	6944		rs224391	20	34107160	G	C	0.749503	0.0105026	0.0099993	0.293564	-0.734866	0.0986147	9.20165e-14	-0.0142919	0.0137415	0.298315	0.167298	0.118853	20	3096	2327	5965
20	33633326	34632186	ENSG00000224497	RPL36P4	locus2231	20	34132333	rs116678101	20	34133030	T	C	0.149105	0.0105547	0.00345442	0.00224746	1.11427	0.122509	9.42249e-20	0.00947231	0.00327042	0.00377517	0.000371689	0.00450255	20	490	295	6942		rs116678101	20	34133030	T	C	0.149105	-0.0222902	0.0121632	0.0668635	1.11427	0.122509	9.42249e-20	-0.0200043	0.0111352	0.0724169	0.122926	0.780647	20	1202	1886	1270
20	33658658	34657749	ENSG00000125991	ERGIC3	locus2231	20	34137587	rs12625762	20	34158587	G	A	0.852883	-0.0105609	0.0034567	0.0022491	-0.543788	0.0730074	9.4482e-14	0.019421	0.00687069	0.00470378	0.000547285	0.0102354	20	527	331	6781		rs12625762	20	34158587	G	A	0.852883	0.0221468	0.0122304	0.0701724	-0.543788	0.0730074	9.4482e-14	-0.0407269	0.0231463	0.078485	0.052353	0.611256	20	1280	1065	2307
20	33804221	34803305	ENSG00000088340	FER1L4	locus2231	20	34170995	rs60646509	20	34303409	T	G	0.898608	-0.0167037	0.00404422	3.62353e-05	0.419263	0.0623322	1.7408e-11	-0.0398407	0.0113194	0.000432092	0.000917239	0.0749286	20	242	390	5761		rs60646509	20	34303409	T	G	0.898608	0.0384932	0.0143966	0.00750024	0.419263	0.0623322	1.7408e-11	0.0918116	0.0369513	0.0129674	0.0275354	0.188646	20	359	714	5351
20	33841959	34836418	ENSG00000214078	CPNE1	locus2231	20	34233415	rs11167275	20	34340275	T	C	0.898608	-0.0162659	0.00400985	4.98165e-05	1.11317	0.0637085	2.30779e-68	-0.0146123	0.003698	7.76962e-05	1.99498e-06	0.000542212	20	143	79	7156		rs11167275	20	34340275	T	C	0.898608	0.0397899	0.0143979	0.00571704	1.11317	0.0637085	2.30779e-68	0.0357448	0.013095	0.00634012	0.0353725	0.466402	20	236	840	3311
20	33901274	34892880	ENSG00000171222	SCAND1	locus2232	20	34544466	rs8122587	20	34401050	C	T	0.890656	-0.0161483	0.00394376	4.2281e-05	0.452122	0.0785452	8.60285e-09	-0.0357167	0.0107046	0.000848144	0.000848144	0.0303121	14	290	374	6371		rs8122587	20	34401050	C	T	0.890656	0.0336937	0.0139164	0.0154716	0.452122	0.0785452	8.60285e-09	0.0745235	0.0333922	0.0256305	0.0256305	0.250926	14	609	687	4885
20	34657749	35656502	ENSG00000080845	DLGAP4	locus2232	20	35025649	rs220080	20	35156746	C	G	0.873757	-0.00815598	0.00375068	0.0296653	-0.539703	0.0697561	1.01792e-14	0.015112	0.0072188	0.0363117	0.0191481	0.139865	20	1258	1153	5070		rs220080	20	35156746	C	G	0.873757	0.0103183	0.0130181	0.428003	-0.539703	0.0697561	1.01792e-14	-0.0191185	0.0242471	0.430412	0.443654	0.62527	20	3994	4356	2218
20	34836418	35835657	ENSG00000149636	DSN1	locus2232	20	35391212	rs57121122	20	35335691	T	G	0.957256	-0.00861509	0.00656975	0.189748	1.15652	0.170242	1.09554e-11	-0.00744918	0.00578551	0.1979	0.1979	0.0368494	4	2830	3188	6268		rs57121122	20	35335691	T	G	0.957256	0.00929598	0.0213596	0.663408	1.15652	0.170242	1.09554e-11	0.00803792	0.0185068	0.664054	0.664054	0.724189	4	5405	5637	1589
20	35139484	36136109	ENSG00000101353	C20orf132	locus2233	20	35768810	rs6093789	20	35636323	G	A	0.750497	0.00379959	0.00289208	0.188915	0.393505	0.0477481	1.7037e-16	0.00965576	0.00744232	0.19449	0.117039	0.0026785	20	2811	2526	7033		rs6093789	20	35636323	G	A	0.750497	-0.0121196	0.00999	0.225065	0.393505	0.0477481	1.7037e-16	-0.030799	0.0256608	0.230048	0.5344	0.207943	20	2614	4904	5181
20	35449810	36444876	ENSG00000101363	MANBAL	locus2233	20	35931852	rs1043432	20	35945343	T	C	0.44831	-0.000455732	0.00258429	0.860021	0.295277	0.0481752	8.82967e-10	-0.0015434	0.00875568	0.860078	0.881527	0.44906	14	6667	6929	2817		rs1043432	20	35945343	T	C	0.44831	0.000715776	0.00868454	0.934313	0.295277	0.0481752	8.82967e-10	0.00242408	0.0294141	0.934319	0.790618	0.382215	13	6959	6366	3886
20	36031055	37030195	ENSG00000132821	VSTM2L	locus2234	20	36552625	rs6091461	20	36530906	A	G	0.285288	0.00629856	0.00284212	0.0266817	-0.255416	0.0409188	4.31995e-10	-0.02466	0.011808	0.0367596	0.106797	0.0530044	20	1265	2420	6022		rs6091461	20	36530906	A	G	0.285288	0.000943828	0.0095703	0.92144	-0.255416	0.0409188	4.31995e-10	-0.00369526	0.0374742	0.921449	0.75816	0.616427	20	6887	6193	2277
20	36193946	37191910	ENSG00000101413	RPRD1B	locus2234	20	36691358	rs6126948	20	36692233	G	A	0.677932	0.000633665	0.0026486	0.810915	0.322568	0.0507224	2.02438e-10	0.00196444	0.00821678	0.811046	0.887223	0.700525	14	6438	6947	1455		rs6126948	20	36692233	G	A	0.677932	0.00147283	0.00924308	0.873398	0.322568	0.0507224	2.02438e-10	0.00456594	0.0286637	0.873437	0.233602	0.257997	14	6597	2898	4827
20	36193946	37191910	ENSG00000101407	TTI1	locus2234	20	36636639	rs6126948	20	36692233	G	A	0.677932	0.000633665	0.0026486	0.810915	0.414785	0.0487968	1.8919e-17	0.0015277	0.006388	0.810989	0.440671	0.11398	20	6437	4881	5328		rs6126948	20	36692233	G	A	0.677932	0.00147283	0.00924308	0.873398	0.414785	0.0487968	1.8919e-17	0.00355082	0.0222879	0.87342	0.459207	0.197476	20	6596	4447	5289
20	36335839	37334091	ENSG00000149633	KIAA1755	locus2234	20	36864032	rs2345386	20	36835420	C	T	0.573559	-0.00487613	0.00246849	0.0482287	0.290116	0.0455108	1.83349e-10	-0.0168075	0.00890778	0.0591825	0.178836	0.977017	14	1550	3050	94		rs2345386	20	36835420	C	T	0.573559	0.00703369	0.00874128	0.421021	0.290116	0.0455108	1.83349e-10	0.0242444	0.0303693	0.424687	0.7347	0.963326	13	3958	6062	205
20	36543774	37542467	ENSG00000224635	RP4-564F22.5	locus2234	20	37040051	rs1739650	20	37043497	A	G	0.786282	-0.00301149	0.0029395	0.305604	-1.01695	0.0797204	2.87126e-37	0.00296131	0.00289982	0.307159	0.625564	0.458802	20	3608	5816	2762		rs1739650	20	37043497	A	G	0.786282	0.0126039	0.0105438	0.231937	-1.01695	0.0797204	2.87126e-37	-0.0123939	0.0104135	0.23398	0.384196	0.644283	20	2633	3969	2092
20	36557237	37554781	ENSG00000196756	SNHG17	locus2234	20	37056615	rs752774	20	37055015	G	A	0.840954	0.00137486	0.0033367	0.680309	-1.10516	0.0587777	7.22558e-79	-0.00124404	0.00301993	0.680382	0.766918	0.141411	20	5790	6457	5060		rs752774	20	37055015	G	A	0.840954	0.00921701	0.0118112	0.435178	-1.10516	0.0587777	7.22558e-79	-0.00833999	0.0106965	0.435573	0.475255	0.944947	20	4034	4549	315
20	37101428	38100717	ENSG00000101452	DHX35	locus2235	20	37629654	rs8118646	20	37600887	G	A	0.347913	0.000740603	0.00263642	0.778778	-0.440246	0.0399556	3.11674e-28	-0.00168225	0.00599046	0.778848	0.793454	0.387703	20	6283	6578	3228		rs8118646	20	37600887	G	A	0.347913	-0.0122141	0.00907299	0.178236	-0.440246	0.0399556	3.11674e-28	0.0277439	0.0207622	0.181461	0.120196	0.580494	20	2206	1856	2507
20	39470412	40469368	ENSG00000132793	LPIN3	locus2238	20	39979391	rs6029638	20	39970307	T	C	0.746521	-0.0056207	0.00271709	0.0385792	-0.405872	0.0419888	4.1969e-22	0.0138484	0.00684603	0.0430893	0.0429551	0.19244	20	1360	1631	4618		rs6029638	20	39970307	T	C	0.746521	0.0190847	0.0099513	0.0551348	-0.405872	0.0419888	4.1969e-22	-0.0470215	0.0249962	0.0599522	0.0603219	0.67228	20	1059	1159	1919
20	40514278	41195111	ENSG00000196090	PTPRT	locus2238	20	41260001	rs2866941	20	40696442	C	T	0.720676	0.0030957	0.00270669	0.252738	0.438348	0.0677117	9.5609e-11	0.00706221	0.00627037	0.260046	0.254097	0.727371	20	3283	3653	1317		rs2866941	20	40696442	C	T	0.720676	0.0164635	0.00963261	0.0874243	0.438348	0.0677117	9.5609e-11	0.0375581	0.0227278	0.0984282	0.115969	0.543296	20	1488	1814	2774
20	41654374	42652933	ENSG00000185513	L3MBTL1	locus2240	20	42157955	rs4812717	20	42153827	C	T	0.614314	-0.00199818	0.00249765	0.423698	0.277499	0.0452085	8.34639e-10	-0.00720066	0.00907671	0.427596	0.304858	0.0151334	20	4356	4009	6655		rs4812717	20	42153827	C	T	0.614314	-0.00642309	0.0088741	0.469187	0.277499	0.0452085	8.34639e-10	-0.0231464	0.0322004	0.472251	0.29578	0.0386997	20	4255	3358	6730
20	41794907	42794432	ENSG00000101052	IFT52	locus2240	20	42247753	rs619289	20	42294613	C	T	0.856859	-0.00636196	0.00327455	0.0520342	0.44584	0.0493584	1.67471e-19	-0.0142696	0.00751266	0.0575106	0.0295594	0.929048	20	1529	1376	291		rs619289	20	42294613	C	T	0.856859	-0.00454534	0.0123371	0.712553	0.44584	0.0493584	1.67471e-19	-0.010195	0.0276946	0.712781	0.682885	0.563359	20	5705	5757	2635
20	42340662	43337933	ENSG00000223891	OSER1-AS1	locus2241	20	42847133	rs6031456	20	42840019	A	G	0.853877	0.00247374	0.00345905	0.474517	-0.418547	0.0676538	6.14771e-10	-0.00591031	0.00831946	0.477444	0.477444	0.0853478	8	4624	5073	5635		rs6031456	20	42840019	A	G	0.853877	-0.00938201	0.0122311	0.443045	-0.418547	0.0676538	6.14771e-10	0.0224157	0.0294466	0.446518	0.446518	0.847685	8	4109	4378	862
20	42550686	43549915	ENSG00000101076	HNF4A	locus2241	20	43022912	rs1963710	20	43050368	T	G	0.430417	-0.00050283	0.00273008	0.853871	-0.529685	0.0780266	1.13286e-11	0.000949299	0.00515605	0.853924	0.938669	0.802605	10	6642	7142	927		rs1963710	20	43050368	T	G	0.430417	-0.0102725	0.00872599	0.239104	-0.529685	0.0780266	1.13286e-11	0.0193936	0.0167198	0.246082	0.243805	0.989429	10	2721	2971	58
20	42652933	43652406	ENSG00000124120	TTPAL	locus2241	20	43113885	rs3092363	20	43152629	C	T	0.897614	0.00213409	0.00377509	0.571864	0.692177	0.0725135	1.35457e-21	0.00308316	0.00546349	0.572537	0.542347	0.0381204	20	5195	5398	6252		rs3092363	20	43152629	C	T	0.897614	0.00472067	0.0142473	0.740389	0.692177	0.0725135	1.35457e-21	0.00682002	0.0205957	0.74054	0.448005	0.492348	20	5851	4387	3130
20	42771713	43770291	ENSG00000196839	ADA	locus2241	20	43264518	rs452159	20	43271102	G	T	0.748509	-0.00423752	0.0028757	0.140599	-0.393969	0.0436313	1.72468e-19	0.010756	0.00739586	0.145857	0.16965	0.850488	20	2428	2970	675		rs452159	20	43271102	G	T	0.748509	0.0191963	0.00997275	0.0542449	-0.393969	0.0436313	1.72468e-19	-0.0487254	0.0258823	0.059758	0.501673	0.0431358	20	1056	4717	6675
20	42802736	43802497	ENSG00000132832	RP11-445H22.3	locus2241	20	43288643	rs6073505	20	43302668	C	G	0.73161	-0.00167597	0.00303754	0.581117	-0.542151	0.0514663	6.01631e-26	0.00309133	0.00561043	0.581635	0.314867	0.674472	20	5254	4074	1583		rs6073505	20	43302668	C	G	0.73161	-0.0252463	0.00976338	0.00971502	-0.542151	0.0514663	6.01631e-26	0.0465669	0.0185432	0.0120301	0.107516	0.0375066	20	351	1718	6743
20	43030435	44029484	ENSG00000101104	PABPC1L	locus2241	20	43563189	rs6031859	20	43529679	T	C	0.712724	0.00135344	0.00270752	0.617159	0.514793	0.0389344	6.5459e-40	0.0026291	0.0052632	0.61741	0.3496	0.130024	20	5441	4318	5162		rs6031859	20	43529679	T	C	0.712724	0.0227128	0.00955868	0.0174947	0.514793	0.0389344	6.5459e-40	0.0441202	0.0188655	0.0193521	0.130882	0.29766	20	486	1962	4516
20	43036649	44036449	ENSG00000166913	YWHAB	locus2241	20	43525745	rs8356	20	43536455	C	T	0.717694	0.000990796	0.00273235	0.716892	1.25007	0.0336539	5.31819e-302	0.000792593	0.00218587	0.716904	0.334797	0.277183	20	5980	4212	3989		rs8356	20	43536455	C	T	0.717694	0.0255024	0.00961309	0.0079808	1.25007	0.0336539	5.31819e-302	0.0204008	0.00770964	0.00814159	0.0756972	0.0291122	20	279	1342	6828
20	43186484	44184498	ENSG00000101109	STK4	locus2241	20	43651857	rs6073615	20	43684825	A	G	0.67992	0.0115774	0.00266218	1.36862e-05	0.436522	0.0537328	4.51298e-16	0.0265219	0.00691747	0.000126048	0.00199504	0.787779	20	162	491	987		rs6073615	20	43684825	A	G	0.67992	0.0168077	0.00927619	0.0699979	0.436522	0.0537328	4.51298e-16	0.0385038	0.0217724	0.076982	0.16137	0.803248	20	1258	2261	1114
20	43221780	44221060	ENSG00000124134	KCNS1	locus2241	20	43725352	rs4499491	20	43721419	C	A	0.622266	-0.0035654	0.00250857	0.155233	-0.193886	0.0341716	1.3959e-08	0.0183891	0.0133381	0.16799	0.16799	0.0122753	8	2606	2955	6719		rs4499491	20	43721419	C	A	0.622266	-0.000680108	0.0089105	0.939159	-0.193886	0.0341716	1.3959e-08	0.00350777	0.0459616	0.939165	0.939165	0.298554	8	6989	7074	4504
20	43477423	44475413	ENSG00000124145	SDC4	locus2242	20	43965496	rs1981431	20	43975451	C	A	0.498012	0.00450559	0.00244323	0.0651671	-0.287931	0.0379083	3.06736e-14	-0.0156482	0.00873201	0.0731253	0.0566113	0.257887	15	1725	1825	4132		rs1981431	20	43975451	C	A	0.498012	-0.0232709	0.00866707	0.00725354	-0.287931	0.0379083	3.06736e-14	0.080821	0.0319266	0.0113588	0.0172278	0.0551039	15	340	540	6549
20	43508687	44508211	ENSG00000124251	TP53TG5	locus2242	20	44018580	rs2741641	20	44008327	C	G	0.766402	-0.00455291	0.00285366	0.110609	0.315497	0.0525818	1.9718e-09	-0.0144309	0.00935928	0.123102	0.133933	0.0760062	11	2251	2687	5747		rs2741641	20	44008327	C	G	0.766402	0.0139279	0.01022	0.172943	0.315497	0.0525818	1.9718e-09	0.044146	0.0332184	0.183861	0.285222	0.0861012	11	2220	3279	6269
20	43555714	44554686	ENSG00000101443	WFDC2	locus2242	20	44104259	rs3092498	20	44055710	C	T	0.511928	0.00115419	0.00248177	0.641882	0.287934	0.0425537	1.32054e-11	0.00400853	0.00863956	0.642666	0.680786	0.0523338	20	5589	6090	6031		rs3092498	20	44055710	C	T	0.511928	0.00669624	0.00864158	0.438407	0.287934	0.0425537	1.32054e-11	0.0232561	0.0302085	0.441386	0.780296	0.676116	20	4073	6303	1900
20	43912637	44911954	ENSG00000124116	WFDC3	locus2242	20	44398577	rs6032531	20	44412567	A	C	0.651093	0.00398903	0.00253809	0.116028	0.93833	0.0940238	1.87007e-23	0.0042512	0.00273824	0.120536	0.0247596	0.134586	20	2222	1290	5113		rs6032531	20	44412567	A	C	0.651093	0.0158933	0.00906804	0.0796583	0.93833	0.0940238	1.87007e-23	0.0169379	0.00981192	0.084302	0.153936	0.66354	20	1342	2189	1980
20	43918591	44914134	ENSG00000182931	WFDC10B	locus2242	20	44323475	rs6017692	20	44415549	C	T	0.704771	0.00558045	0.00269552	0.0384273	-0.575647	0.103216	2.44557e-08	-0.00969422	0.00499481	0.0522752	0.0522752	0.59092	20	1469	1757	2018		rs6017692	20	44415549	C	T	0.704771	0.0143081	0.00947456	0.131002	-0.575647	0.103216	2.44557e-08	-0.0248557	0.0170517	0.144932	0.144932	0.767998	20	1900	2104	1341
20	43923028	44922427	ENSG00000101457	DNTTIP1	locus2242	20	44430321	rs6032545	20	44422705	T	G	0.652087	0.00429332	0.00254572	0.0917025	0.277339	0.0396005	2.49782e-12	0.0154804	0.00944148	0.101085	0.0710957	0.271141	20	2013	2012	4042		rs6032545	20	44422705	T	G	0.652087	0.0161518	0.00907435	0.0750857	0.277339	0.0396005	2.49782e-12	0.0582384	0.0337595	0.08451	0.173596	0.623203	20	1349	2389	2232
20	43980726	44978021	ENSG00000168612	ZSWIM1	locus2242	20	44511885	rs13041788	20	44480719	G	A	0.470179	-0.00622632	0.00244989	0.0110388	0.395485	0.0498571	2.15e-15	-0.0157435	0.00650483	0.0155086	0.0143812	0.500893	20	890	1032	2497		rs13041788	20	44480719	G	A	0.470179	-0.0089381	0.00865908	0.301967	0.395485	0.0498571	2.15e-15	-0.0226004	0.0220794	0.306027	0.202783	0.50226	20	3155	2630	3070
20	44071287	45070946	ENSG00000064601	CTSA	locus2242	20	44523525	rs6073967	20	44571220	C	T	0.647117	0.00914305	0.00260165	0.000440867	0.324353	0.0508241	1.74932e-10	0.0281886	0.00915679	0.00208091	0.00139358	0.342452	20	395	440	3535		rs6073967	20	44571220	C	T	0.647117	0.00536897	0.0090497	0.552996	0.324353	0.0508241	1.74932e-10	0.0165529	0.0280211	0.554702	0.428258	0.551276	20	4741	4256	2712
20	44202697	45201572	ENSG00000124140	SLC12A5	locus2242	20	44669559	rs2425752	20	44702120	T	C	0.260437	-0.0102469	0.00275538	0.000200121	1.16061	0.0335482	2.97348e-262	-0.00882889	0.00238776	0.00021768	0.00118407	0.0101107	20	193	419	6784		rs2425752	20	44702120	T	C	0.260437	-0.0138475	0.00985481	0.159977	1.16061	0.0335482	2.97348e-262	-0.0119312	0.00849808	0.160322	0.0905743	0.0972596	20	2033	1531	6170
20	44247383	45246791	ENSG00000101017	CD40	locus2242	20	44752706	rs1883832	20	44746982	T	C	0.259443	-0.0113592	0.00278722	4.59273e-05	-0.439742	0.0575004	2.0472e-14	0.0258315	0.00718215	0.000322379	0.0266805	0.00217717	20	219	1322	7061		rs1883832	20	44746982	T	C	0.259443	-0.0171874	0.00987029	0.0816263	-0.439742	0.0575004	2.0472e-14	0.0390852	0.0230201	0.0895323	0.0287073	0.856716	20	1401	735	816
20	44386234	45385777	ENSG00000149654	CDH22	locus2242	20	44869754	rs2868714	20	44886189	A	G	0.50497	0.00574801	0.0024369	0.018337	-0.241303	0.0397098	1.22715e-09	-0.0238208	0.0108331	0.0278853	0.0330129	0.21563	11	1138	1447	4428		rs2868714	20	44886189	A	G	0.50497	-0.0116954	0.00865372	0.176541	-0.241303	0.0397098	1.22715e-09	0.0484676	0.0367388	0.187086	0.300406	0.207795	11	2239	3389	5184
20	44536932	45536063	ENSG00000225849	MKRN7P	locus2242	20	45093152	rs77323662	20	45036213	A	G	0.0626243	-0.0104099	0.00487877	0.0328668	1.27605	0.144615	1.10665e-18	-0.00815789	0.00393354	0.0380856	0.15307	0.182938	10	1293	2850	4694		rs77323662	20	45036213	A	G	0.0626243	0.0335946	0.0178672	0.0600754	1.27605	0.144615	1.10665e-18	0.0263271	0.0143164	0.0659221	0.102989	0.0874863	10	1129	1664	6258
20	44648361	45645949	ENSG00000215452	ZNF663P	locus2242	20	45065391	rs2745729	20	45146249	C	A	0.204771	0.00226512	0.00310553	0.465767	0.367228	0.0626789	4.66018e-09	0.00616816	0.00852196	0.469191	0.496892	0.063838	12	4577	5180	5883		rs2745729	20	45146249	C	A	0.204771	-0.00668827	0.0107056	0.532139	0.367228	0.0626789	4.66018e-09	-0.0182128	0.0293178	0.534454	0.592364	0.0974574	12	4642	5240	6168
20	44659652	45658446	ENSG00000198185	ZNF334	locus2242	20	45135949	rs202370	20	45158450	C	G	0.212724	0.000836916	0.00305853	0.784366	0.49999	0.046764	1.11225e-26	0.00167386	0.00611918	0.784435	0.605937	0.12134	18	6312	5724	5257		rs2007937	20	45153350	T	A	0.209742	-0.00103899	0.0106088	0.921983	0.499714	0.0468375	1.42e-26	-0.00207917	0.0212307	0.921986	0.827617	0.278448	18	6894	6545	4663
20	44697431	45697145	ENSG00000158296	SLC13A3	locus2242	20	45245588	rs847068	20	45197192	A	G	0.183897	-0.00165762	0.00328943	0.614316	1.33232	0.0355577	2.926e-307	-0.00124416	0.00246918	0.614348	0.16182	0.157957	19	5427	2918	4896		rs847068	20	45197192	A	G	0.183897	0.00585884	0.0111503	0.599277	1.33232	0.0355577	2.926e-307	0.00439748	0.00836997	0.599313	0.195937	0.130798	19	5015	2570	5857
20	47014937	48013385	ENSG00000124198	ARFGEF2	locus2245	20	47595828	rs2869689	20	47514926	C	T	0.754473	-0.016095	0.002783	7.3238e-09	0.320393	0.0467362	7.11415e-12	-0.0502351	0.0113643	9.85078e-06	1.20557e-06	6.2991e-06	20	89	68	7264		rs2869689	20	47514926	C	T	0.754473	0.0143179	0.0100971	0.156184	0.320393	0.0467362	7.11415e-12	0.0446887	0.032182	0.164947	0.129558	0.047198	20	2073	1945	6637
20	47036297	48035220	ENSG00000124207	CSE1L	locus2245	20	47688169	rs6012562	20	47535261	G	T	0.499006	-0.0191375	0.00243822	4.19508e-15	0.204077	0.0367117	2.71457e-08	-0.0937757	0.0206717	5.72175e-06	5.72175e-06	0.782787	20	79	103	1015		rs6012562	20	47535261	G	T	0.499006	0.0155086	0.00873368	0.075778	0.204077	0.0367117	2.71457e-08	0.0759939	0.0449264	0.0907374	0.0907374	0.58813	20	1419	1534	2471
20	47800615	48799893	ENSG00000158470	B4GALT5	locus2245	20	48289948	rs6067181	20	48300121	T	C	0.554672	0.00162842	0.00245552	0.507224	-0.412147	0.0446042	2.46285e-20	-0.00395107	0.0059732	0.508314	0.273551	0.536352	20	4811	3791	2306		rs6067181	20	48300121	T	C	0.554672	-0.0133564	0.00869794	0.124642	-0.412147	0.0446042	2.46285e-20	0.0324068	0.0213934	0.129822	0.0494899	0.524678	20	1765	1034	2910
20	47938626	48937467	ENSG00000197818	SLC9A8	locus2245	20	48469014	rs6020069	20	48438572	T	C	0.447316	0.00809116	0.0024563	0.000987576	-0.380783	0.0396349	7.45042e-22	-0.0212487	0.00681929	0.00183339	0.0142368	0.121415	20	372	1026	5256		rs6020069	20	48438572	T	C	0.447316	-0.0160729	0.00871582	0.0651683	-0.380783	0.0396349	7.45042e-22	0.04221	0.023307	0.0701346	0.131382	0.391774	20	1174	1967	3830
20	48068347	49067674	ENSG00000124226	RNF114	locus2245	20	48561688	rs4809767	20	48568258	T	C	0.885686	0.00500299	0.00388951	0.198346	-0.765456	0.0749958	1.85136e-24	-0.00653596	0.00512149	0.201891	0.0761618	0.260995	20	2854	2065	4107		rs4809767	20	48568258	T	C	0.885686	-0.0173226	0.0135865	0.202316	-0.765456	0.0749958	1.85136e-24	0.0226304	0.0178875	0.205818	0.346661	0.766653	20	2411	3710	1349
20	48192879	49192312	ENSG00000244687	UBE2V1	locus2246	20	48715078	rs1000595	20	48692455	G	A	0.611332	-0.00532847	0.0025246	0.034805	0.259816	0.0437809	2.94815e-09	-0.0205087	0.0103131	0.0467459	0.0467459	0.861236	16	1404	1684	607		rs1000595	20	48692455	G	A	0.611332	0.0252958	0.00889524	0.00445863	0.259816	0.0437809	2.94815e-09	0.0973606	0.0379646	0.0103321	0.0103321	0.784788	15	323	387	1233
20	48283819	49282299	ENSG00000231742	RP11-112L6.4	locus2246	20	48791091	rs4283476	20	48783759	C	T	0.672962	-0.00289513	0.00262212	0.269542	-0.658712	0.0767452	9.23415e-18	0.00439513	0.00401347	0.273475	0.183188	0.476469	20	3370	3078	2630		rs4283476	20	48783759	C	T	0.672962	0.0187056	0.00922219	0.0425274	-0.658712	0.0767452	9.23415e-18	-0.0283972	0.0143859	0.0483871	0.0528351	0.17295	20	929	1072	5495
20	49016268	50015540	ENSG00000124243	BCAS4	locus2247	20	49452572	rs12481137	20	49516100	A	T	0.714712	0.00792423	0.00264196	0.00270529	0.447075	0.0371955	2.80344e-33	0.0177246	0.00609064	0.00361266	0.0255242	0.54703	20	481	1301	2266		rs12481137	20	49516100	A	T	0.714712	-0.0192927	0.00959671	0.0443951	0.447075	0.0371955	2.80344e-33	-0.0431531	0.0217637	0.04739	0.0358942	0.545329	20	918	852	2757
20	49683626	50683114	ENSG00000054793	ATP9A	locus2248	20	50299113	rs6021289	20	50183505	C	T	0.441352	-0.000547404	0.00243781	0.822331	0.375529	0.0478663	4.31646e-15	-0.00145769	0.00649432	0.822403	0.6674	0.55568	20	6482	6022	2229		rs6021289	20	50183505	C	T	0.441352	0.0156076	0.00870666	0.0730355	0.375529	0.0478663	4.31646e-15	0.0415617	0.0237826	0.0805385	0.146088	0.00920187	20	1304	2118	7084
20	52062075	53061705	ENSG00000064787	BCAS1	locus2252	20	52620310	rs6123329	20	52561923	T	C	0.513917	0.000486505	0.00244798	0.842468	-0.255942	0.0450775	1.3643e-08	-0.00190084	0.00957047	0.842564	0.842564	0.0790107	20	6583	6774	5708		rs6123329	20	52561923	T	C	0.513917	0.00863524	0.0086435	0.317773	-0.255942	0.0450775	1.3643e-08	-0.0337391	0.0342902	0.32515	0.32515	0.96257	20	3302	3560	212
20	52288414	53288255	ENSG00000019186	CYP24A1	locus2252	20	52780250	rs2259735	20	52788314	C	T	0.420477	0.00355688	0.00248899	0.152991	-0.359077	0.0656223	4.45299e-08	-0.00990561	0.00716412	0.166766	0.166766	0.960697	18	2597	2950	166		rs2259735	20	52788314	C	T	0.420477	-0.00818845	0.00875578	0.349682	-0.359077	0.0656223	4.45299e-08	0.0228042	0.0247377	0.356613	0.356613	0.626836	18	3508	3782	2205
20	54440864	55438786	ENSG00000124098	FAM210B	locus2255	20	54938845	rs6014708	20	54938996	A	G	0.905567	-0.00195755	0.00379827	0.606288	0.480267	0.0550607	2.72148e-18	-0.00407597	0.00792246	0.606915	0.233814	0.00715893	20	5396	3485	6867		rs6014708	20	54938996	A	G	0.905567	0.00848055	0.0147719	0.565899	0.480267	0.0550607	2.72148e-18	0.017658	0.0308242	0.566738	0.664268	0.829857	20	4823	5640	975
20	55244518	56243960	ENSG00000101144	BMP7	locus2255	20	55792744	rs6014947	20	55744499	C	T	0.513917	-0.00272183	0.00244169	0.264966	0.400337	0.0473234	2.68311e-17	-0.00679884	0.00615182	0.269083	0.472486	0.568458	17	3340	5041	2145		rs6014947	20	55744499	C	T	0.513917	-0.00417151	0.00864241	0.629323	0.400337	0.0473234	2.68311e-17	-0.01042	0.0216229	0.62988	0.307571	0.228941	17	5194	3440	5031
20	55825652	56825422	ENSG00000124225	PMEPA1	locus2256	20	56255020	rs62205791	20	56325452	A	G	0.857853	0.000182443	0.00338756	0.957049	0.290721	0.0520327	2.30659e-08	0.000627553	0.0116528	0.957051	0.957051	NA	NA	7161	7224	NA		rs62205791	20	56325452	A	G	0.857853	-0.023914	0.0123817	0.0534331	0.290721	0.0520327	2.30659e-08	-0.0822576	0.0450624	0.067938	0.067938	NA	NA	1158	1258	NA
20	56443627	57440745	ENSG00000124209	RAB22A	locus2257	20	56913657	rs6128327	20	56942557	A	G	0.590457	-0.00142631	0.00254286	0.57486	0.353125	0.044778	3.11736e-15	-0.00403911	0.00721921	0.575824	0.575824	0.0591755	6	5218	5589	5948		rs6128327	20	56942557	A	G	0.590457	0.00188169	0.00878351	0.830368	0.353125	0.044778	3.11736e-15	0.00532869	0.0248829	0.830429	0.830429	0.351301	6	6360	6552	4119
20	56472682	57472174	ENSG00000124164	VAPB	locus2257	20	56995167	rs147702580	20	56972516	T	G	0.164016	0.00444953	0.00315216	0.158073	0.412851	0.0608913	1.20057e-11	0.0107776	0.0077988	0.166987	0.12633	0.553205	17	2598	2623	2239		rs147702580	20	56972516	T	G	0.164016	-0.00957867	0.0116713	0.411814	0.412851	0.0608913	1.20057e-11	-0.0232012	0.0284763	0.415211	0.792146	0.417947	17	3889	6372	3614
20	56760765	57758720	ENSG00000254995	STX16-NPEPL1	locus2258	20	57258478	rs6100162	20	57260107	A	G	0.661034	-0.0016211	0.00253132	0.521901	-0.426579	0.0400714	1.83049e-26	0.00380023	0.00594472	0.522652	0.902307	0.822176	20	4887	7004	830		rs6100162	20	57260107	A	G	0.661034	0.00985332	0.00912871	0.28042	-0.426579	0.0400714	1.83049e-26	-0.0230985	0.0215095	0.282881	0.468302	0.623243	20	2985	4499	2231
20	56782229	57780904	ENSG00000215440	NPEPL1	locus2258	20	57279240	rs6026459	20	57280998	T	C	0.757455	-0.00314416	0.0028733	0.273838	0.381733	0.0498096	1.80452e-14	-0.00823654	0.00760334	0.278684	0.750679	0.18188	20	3409	6388	4705		rs6026459	20	57280998	T	C	0.757455	-0.00428681	0.0100776	0.67056	0.381733	0.0498096	1.80452e-14	-0.0112299	0.0264403	0.671037	0.256462	0.0984836	20	5449	3057	6163
20	57064278	58062979	ENSG00000101158	TH1L	locus2258	20	57563242	rs6070684	20	57563061	C	T	0.809145	-0.000384663	0.00322832	0.905154	0.515504	0.0505915	2.20779e-24	-0.000746188	0.00626289	0.905161	0.472106	0.132527	20	6899	5039	5136		rs6070684	20	57563061	C	T	0.809145	-0.00409372	0.0109908	0.709545	0.515504	0.0505915	2.20779e-24	-0.00794118	0.0213347	0.70973	0.850931	0.881453	20	5683	6652	644
20	57089814	58089019	ENSG00000101166	SLMO2	locus2258	20	57613082	rs6070693	20	57589516	C	T	0.824056	0.00168941	0.00335766	0.614858	0.324252	0.0527315	7.79207e-10	0.00521019	0.0103897	0.616037	0.679115	0.0260534	18	5435	6082	6436		rs6070693	20	57589516	C	T	0.824056	-0.00507508	0.0113441	0.654603	0.324252	0.0527315	7.79207e-10	-0.0156517	0.035078	0.655455	0.555716	0.694479	18	5359	5023	1793
20	58157844	59157134	ENSG00000176659	C20orf197	locus2259	20	58639494	rs16983474	20	58657223	T	C	0.89165	-0.00177343	0.00390324	0.649578	-0.731729	0.118047	5.69571e-10	0.00242362	0.00534858	0.650453	0.1385	0.0385327	3	5637	2727	6240		rs16983474	20	58657223	T	C	0.89165	0.0147222	0.0139013	0.289578	-0.731729	0.118047	5.69571e-10	-0.0201197	0.0192732	0.296522	0.159237	0.581116	3	3081	2241	2505
20	60219417	61213085	ENSG00000184402	SS18L1	locus2262	20	60738181	rs2281738	20	60719348	C	T	0.813121	-0.000441553	0.00303214	0.884218	0.317919	0.0572415	2.79213e-08	-0.00138888	0.00954073	0.884258	0.884258	0.351268	20	6798	6940	3471		rs2281738	20	60719348	C	T	0.813121	-0.012393	0.0110832	0.263492	0.317919	0.0572415	2.79213e-08	-0.0389817	0.0355614	0.273	0.273	0.498809	20	2925	3191	3085
20	60222402	61213085	ENSG00000101182	PSMA7	locus2262	20	60715143	rs6142716	20	60721829	G	C	0.812127	3.54011e-06	0.0030162	0.999063	-0.410285	0.0554337	1.34786e-13	-8.62842e-06	0.00735147	0.999063	0.703708	0.513476	20	7361	6188	2428		rs6142716	20	60721829	G	C	0.812127	-0.0121351	0.0110608	0.272584	-0.410285	0.0554337	1.34786e-13	0.0295773	0.0272534	0.277801	0.20329	0.392366	20	2952	2636	3825
20	60282560	61282227	ENSG00000101181	GTPBP5	locus2262	20	60768354	rs58191584	20	60782293	G	A	0.7833	-0.00064423	0.0029508	0.827177	0.561473	0.0594685	3.67402e-21	-0.00114739	0.00525686	0.827222	0.916446	0.6548	10	6510	7062	1688		rs58191584	20	60782293	G	A	0.7833	-0.00494274	0.0104836	0.637302	0.561473	0.0594685	3.67402e-21	-0.00880315	0.0186948	0.637721	0.501579	0.847349	10	5248	4716	866
20	60380663	61379937	ENSG00000130703	OSBPL2	locus2262	20	60842424	rs3088238	20	60880653	G	A	0.756461	-0.00156895	0.00287689	0.585503	0.316201	0.0497209	2.02383e-10	-0.00496188	0.00913169	0.586875	0.881945	0.873447	20	5280	6931	547		rs3088238	20	60880653	G	A	0.756461	0.00849099	0.0100657	0.398915	0.316201	0.0497209	2.02383e-10	0.0268531	0.0321119	0.403022	0.20294	0.373383	19	3805	2633	3952
20	60384223	61383097	ENSG00000226332	RP11-157P1.4	locus2262	20	60880934	rs2236523	20	60883273	C	A	0.425447	0.000597596	0.00279785	0.830866	0.220509	0.0390049	1.57328e-08	0.00271007	0.0126972	0.830984	0.284533	0.120373	19	6526	3867	5269		rs2236523	20	60883273	C	A	0.425447	0.0111116	0.00873928	0.203568	0.220509	0.0390049	1.57328e-08	0.0503905	0.0406222	0.214803	0.18747	0.863948	19	2486	2501	762
20	60398804	61397324	ENSG00000130702	LAMA5	locus2262	20	60912689	rs2274933	20	60897488	G	A	0.781312	0.00664525	0.00305943	0.0298516	-0.399599	0.0590324	1.29544e-11	-0.0166298	0.00804076	0.0386222	0.0276272	0.85585	20	1303	1342	633		rs2274933	20	60897488	G	A	0.781312	-0.0116692	0.0104629	0.264725	-0.399599	0.0590324	1.29544e-11	0.0292022	0.0265364	0.271133	0.216931	0.967486	20	2905	2760	181
20	60476790	61475824	ENSG00000149679	CABLES2	locus2262	20	60973014	rs73143455	20	60976768	A	G	0.798211	-0.00364519	0.00310461	0.240346	-0.336582	0.0596006	1.63006e-08	0.01083	0.0094212	0.250334	0.250334	0.454214	19	3213	3620	2792		rs73143455	20	60976768	A	G	0.798211	0.0197192	0.0107777	0.0673062	-0.336582	0.0596006	1.63006e-08	-0.0585867	0.0336598	0.0817618	0.0817618	0.406269	19	1315	1420	3697
20	60498459	61497288	ENSG00000130701	RBBP8NL	locus2262	20	60993941	rs4925233	20	60998081	C	T	0.446322	-0.000721457	0.00249518	0.772474	0.770527	0.0944557	3.41905e-16	-0.000936317	0.00324031	0.772613	0.940987	0.549355	16	6243	7153	2255		rs4925233	20	60998081	C	T	0.446322	0.00911254	0.00869143	0.294431	0.770527	0.0944557	3.41905e-16	0.0118264	0.0113726	0.298388	0.24398	0.534902	15	3097	2973	2832
20	60943762	61943132	ENSG00000060491	OGFR	locus2262	20	61440769	rs13038939	20	61443636	G	A	0.745527	0.00531386	0.0028222	0.0597169	0.565487	0.0433282	6.25218e-39	0.00939697	0.00504242	0.0623801	0.225415	0.118674	20	1588	3417	5279		rs13038939	20	61443636	G	A	0.745527	-0.0123665	0.00992867	0.212935	0.565487	0.0433282	6.25218e-39	-0.0218688	0.0176375	0.215011	0.507322	0.0238248	20	2487	4744	6893
20	60972074	61971384	ENSG00000101190	TCFL5	locus2262	20	61482791	rs6090136	20	61471799	A	T	0.759443	-0.00824092	0.00291672	0.00472208	-0.492623	0.04527	1.40637e-27	0.0167287	0.00611712	0.00624317	0.0258747	0.661044	12	600	1308	1658		rs6090136	20	61471799	A	T	0.759443	0.0143322	0.0101277	0.157025	-0.492623	0.04527	1.40637e-27	-0.0290936	0.0207318	0.160518	0.747887	0.536532	12	2036	6138	2820
20	61059960	62056929	ENSG00000101191	DIDO1	locus2262	20	61539197	rs62200158	20	61557906	T	C	0.188867	-0.00366376	0.00299704	0.221535	-0.637529	0.0546934	2.12843e-31	0.00574681	0.00472681	0.224065	0.0467265	0.051325	20	3030	1683	6044		rs62200158	20	61557906	T	C	0.188867	-0.0125872	0.0110381	0.254144	-0.637529	0.0546934	2.12843e-31	0.0197438	0.0173966	0.256408	0.31303	0.528269	20	2793	3475	2872
20	61199023	62198713	ENSG00000272259	RP11-305P22.9	locus2263	20	61678579	rs6011581	20	61698889	A	G	0.505964	-0.00303703	0.00245726	0.216481	0.953787	0.0965094	4.94086e-23	-0.00318418	0.00259639	0.220053	0.441876	0.54134	20	2989	4886	2284		rs6011581	20	61698889	A	G	0.505964	-0.0110953	0.00864191	0.199179	0.953787	0.0965094	4.94086e-23	-0.0116329	0.00913677	0.202949	0.169816	0.848216	20	2388	2350	857
20	61264490	62237989	ENSG00000231133	HAR1B	locus2263	20	61727190	rs59349391	20	61737998	G	A	0.777336	-0.00161809	0.0029349	0.58141	0.6033	0.0954583	2.61494e-10	-0.00268206	0.00488321	0.58284	0.250036	0.294302	18	5259	3619	3859		rs59349391	20	61737998	G	A	0.777336	-0.000223558	0.0103817	0.98282	0.6033	0.0954583	2.61494e-10	-0.000370558	0.0172082	0.98282	0.6277	0.247921	17	7243	5441	4905
20	61264490	62235279	ENSG00000225978	HAR1A	locus2263	20	61734647	rs750697	20	61735419	A	G	0.247515	0.00143486	0.00285952	0.615819	-1.1809	0.0309576	0	-0.00121505	0.00242167	0.615849	0.0890348	0.0441054	20	5434	2223	6148		rs750697	20	61735419	A	G	0.247515	0.00203258	0.0100079	0.839058	-1.1809	0.0309576	0	-0.00172121	0.00847488	0.83906	0.361022	0.175499	20	6412	3811	5468
20	61313506	62312755	ENSG00000101197	BIRC7	locus2264	20	61869547	rs34756804	20	61813389	T	C	0.605368	-0.00112364	0.00254633	0.659011	0.482076	0.082117	4.34233e-09	-0.00233084	0.0052969	0.65991	0.944972	0.155462	20	5687	7174	4916		rs34756804	20	61813389	T	C	0.605368	0.00897514	0.00883989	0.309963	0.482076	0.082117	4.34233e-09	0.0186177	0.0186094	0.317093	0.476863	0.205297	20	3246	4560	5205
20	61363675	62363512	ENSG00000101198	NKAIN4	locus2264	20	61888091	rs1555337	20	61863641	G	A	0.911531	-0.0117744	0.00442793	0.00783431	-1.01879	0.0661262	1.47431e-53	0.0115573	0.00441052	0.00878304	0.00912498	0.341348	20	693	859	3543		rs1555337	20	61863641	G	A	0.911531	0.0397294	0.0152709	0.0092776	-1.01879	0.0661262	1.47431e-53	-0.0389967	0.0152014	0.0103077	0.0303663	0.352644	20	321	771	4105
20	61384726	62384309	ENSG00000101203	COL20A1	locus2264	20	61945370	rs2295538	20	61884674	T	G	0.49503	0.000353992	0.00248255	0.886612	0.274785	0.050025	3.95274e-08	0.00128825	0.00903757	0.88665	0.88665	0.160448	17	6806	6944	4875		NA	NA	NA	NA	NA	NA	NA	NA	NA	NA	NA	NA	NA	NA	NA	NA	NA	NA	7367	7366	NA
20	61483723	62483184	ENSG00000101204	CHRNA4	locus2264	20	61992586	rs45577639	20	61983311	A	G	0.230616	-0.0083479	0.0030744	0.00662171	0.314867	0.0549143	9.82127e-09	-0.0265125	0.0108036	0.0141265	0.0559936	0.0237041	16	850	1816	6482		rs45577639	20	61983311	A	G	0.230616	0.0138172	0.0102746	0.178695	0.314867	0.0549143	9.82127e-09	0.0438826	0.0335172	0.190447	0.315372	0.00338255	16	2269	3491	7189
20	61802712	62802171	ENSG00000197457	STMN3	locus2264	20	62277920	rs6011016	20	62302650	G	C	0.792247	0.00395229	0.00291184	0.17468	-0.310269	0.0486106	1.73942e-10	-0.0127383	0.00959474	0.1843	0.338602	0.124053	20	2732	4237	5227		rs6011016	20	62302650	G	C	0.792247	-0.0427847	0.0107075	6.44879e-05	-0.310269	0.0486106	1.73942e-10	0.137896	0.0407152	0.000707042	0.00281979	0.116576	20	72	198	5979
20	61943661	62917729	ENSG00000130584	ZBTB46	locus2264	20	62418808	rs6011149	20	62443239	G	A	0.638171	-0.000331124	0.00254273	0.896389	-0.303966	0.0389719	6.20883e-15	0.00108934	0.00836635	0.896404	0.707986	0.278053	16	6856	6210	3984		rs6011149	20	62443239	G	A	0.638171	-0.0139418	0.00899383	0.121105	-0.303966	0.0389719	6.20883e-15	0.0458663	0.030167	0.128407	0.289055	0.604243	16	1752	3306	2355
20	62114614	62955706	ENSG00000130590	SAMD10	locus2264	20	62608413	rs817355	20	62614338	G	A	0.466203	-0.00550592	0.00244879	0.0245494	-0.506453	0.0447928	1.21744e-29	0.0108715	0.00492986	0.0274372	0.00548337	0.5024	20	1127	698	2485		rs817355	20	62614338	G	A	0.466203	0.0080937	0.00866856	0.350467	-0.506453	0.0447928	1.21744e-29	-0.0159811	0.0171745	0.352104	0.514567	0.0882849	20	3478	4786	6250
20	62164524	62955706	ENSG00000101161	PRPF6	locus2265	20	62638470	rs7260907	20	62663136	A	C	0.895626	0.0078147	0.00380617	0.0400566	0.507526	0.0737721	6.00016e-12	0.0153976	0.00782633	0.0491351	0.0358321	0.253683	17	1433	1496	4163		rs7260907	20	62663136	A	C	0.895626	-0.00143786	0.0141341	0.918971	0.507526	0.0737721	6.00016e-12	-0.00283307	0.0278521	0.91898	0.652499	0.444766	17	6876	5576	3464
20	62207650	62955706	ENSG00000171700	RGS19	locus2265	20	62707928	rs4408777	20	62706105	A	G	0.564612	0.000250034	0.00248823	0.919958	-0.323372	0.0418587	1.11576e-14	-0.000773209	0.00769528	0.919965	0.246985	0.0425633	20	6980	3591	6170		rs4408777	20	62706105	A	G	0.564612	0.00735735	0.00871264	0.398421	-0.323372	0.0418587	1.11576e-14	-0.022752	0.0271036	0.401219	0.582029	0.724861	20	3789	5177	1585
20	62211169	62955706	ENSG00000125510	OPRL1	locus2265	20	62721761	rs6010716	20	62711050	C	A	0.301193	0.007451	0.00271344	0.0060334	-0.392441	0.0511334	1.6562e-14	-0.0189863	0.00734349	0.00972496	0.0687356	0.024992	20	733	1989	6455		rs6010716	20	62711050	C	A	0.301193	0.00405625	0.0094216	0.666813	-0.392441	0.0511334	1.6562e-14	-0.0103359	0.0240454	0.667304	0.742362	0.592156	20	5421	6102	2434
20	62215687	62955706	ENSG00000171695	C20orf201	locus2265	20	62715222	rs4431000	20	62715548	C	A	0.512922	0.00323821	0.00248842	0.193152	0.395014	0.043583	1.26337e-19	0.0081977	0.00636418	0.197711	0.178831	0.0146462	20	2828	3049	6666		rs4431000	20	62715548	C	A	0.512922	-0.00148336	0.00864307	0.863733	0.395014	0.043583	1.26337e-19	-0.00375521	0.0218843	0.863757	0.685576	0.166265	20	6533	5780	5541
20	62363487	62955706	ENSG00000149656	LINC00266-1	locus2265	20	62935364	rs2983430	20	62863325	G	T	0.823062	0.00270515	0.00337765	0.423191	0.592583	0.0998745	2.96938e-09	0.00456502	0.00575156	0.42737	0.42737	0.119581	12	4351	4779	5273		rs2983430	20	62863325	G	T	0.823062	0.0234953	0.0113292	0.0380922	0.592583	0.0998745	2.96938e-09	0.0396489	0.0202526	0.0502631	0.0502631	0.0471939	12	954	1038	6638
20	62391014	62955706	ENSG00000203880	PCMTD2	locus2265	20	62906951	rs60417583	20	62890877	G	T	0.82008	-0.00341749	0.00331269	0.302243	0.685388	0.0611281	3.54817e-29	-0.00498622	0.00485373	0.304281	0.183674	0.00389627	20	3588	3083	6967		rs60417583	20	62890877	G	T	0.82008	-0.00680032	0.0112452	0.545359	0.685388	0.0611281	3.54817e-29	-0.00992186	0.016431	0.545943	0.524739	0.354492	20	4696	4854	4089
21	14890661	15859450	ENSG00000215559	ANKRD20A11P	locus2267	21	15317326	rs1297061	21	15359618	T	C	0.459245	-0.000472595	0.00267871	0.859959	-0.283293	0.0395695	8.10396e-13	0.00166822	0.00945849	0.860001	0.982534	0.917959	20	6665	7309	347		rs1297061	21	15359618	T	C	0.459245	0.0124572	0.00867232	0.150878	-0.283293	0.0395695	8.10396e-13	-0.0439729	0.0312226	0.159022	0.0307919	0.721089	20	2017	776	1606
21	14890661	15859450	ENSG00000228314	CYP4F29P	locus2267	21	15218069	rs1297061	21	15359618	T	C	0.459245	-0.000472595	0.00267871	0.859959	-0.28751	0.0518163	2.87892e-08	0.00164375	0.00932164	0.860029	0.860029	0.673511	20	6666	6839	1587		rs1297061	21	15359618	T	C	0.459245	0.0124572	0.00867232	0.150878	-0.28751	0.0518163	2.87892e-08	-0.043328	0.0311579	0.164348	0.164348	0.608553	20	2069	2293	2330
21	15202181	16096988	ENSG00000185272	RBM11	locus2268	21	15594572	rs11087964	21	15597297	C	T	0.631213	-0.00155092	0.0024999	0.534999	0.3407	0.0424161	9.56495e-16	-0.00455217	0.0073594	0.536212	0.072574	0.0503745	20	4974	2027	6056		rs11087964	21	15597297	C	T	0.631213	0.00753834	0.00895474	0.399885	0.3407	0.0424161	9.56495e-16	0.0221261	0.0264273	0.402457	0.471777	0.668682	20	3799	4528	1949
21	15202181	15985559	ENSG00000224905	AP001347.6	locus2268	21	15458265	rs13050985	21	15486701	A	C	0.831014	-0.000585472	0.00320179	0.85491	0.331306	0.0603458	4.01639e-08	-0.00176716	0.00966951	0.854989	0.854989	0.483331	20	6648	6816	2591		rs13050985	21	15486701	A	C	0.831014	0.0284042	0.0115463	0.0138927	0.331306	0.0603458	4.01639e-08	0.0857341	0.0381896	0.0247708	0.0247708	0.218888	20	593	672	5087
21	17527484	18522282	ENSG00000270093	AP000473.8	locus2271	21	18016616	rs2823933	21	18022418	G	T	0.661034	-0.0044739	0.00253426	0.077502	0.587877	0.0722812	4.18091e-16	-0.00761027	0.00441125	0.0844923	0.0548169	0.353181	14	1835	1794	3455		rs2823933	21	18022418	G	T	0.661034	0.00976603	0.00913366	0.284964	0.587877	0.0722812	4.18091e-16	0.0166124	0.0156704	0.289093	0.315081	0.711279	14	3033	3490	1658
21	21616865	22615911	ENSG00000224924	LINC00320	locus2275	21	22145221	rs8131245	21	22116149	C	A	0.918489	0.00248589	0.00405376	0.539724	-0.786987	0.0614322	1.4292e-37	-0.00315874	0.00515688	0.540187	0.772476	0.909615	20	4994	6488	391		rs8131245	21	22116149	C	A	0.918489	0.00579792	0.0157854	0.713398	-0.786987	0.0614322	1.4292e-37	-0.00736724	0.0200663	0.713511	0.901819	0.678908	20	5713	6911	1886
21	26444794	27444110	ENSG00000154719	MRPL39	locus2280	21	26968898	rs2829801	21	26944305	T	G	0.264414	-0.00140456	0.00276349	0.611273	-0.294505	0.0445075	3.66636e-11	0.00476923	0.00941115	0.61232	0.388839	0.0613943	20	5417	4550	5915		rs2829801	21	26944305	T	G	0.264414	0.0120112	0.00979872	0.220278	-0.294505	0.0445075	3.66636e-11	-0.0407843	0.0338379	0.228094	0.24214	0.647197	20	2600	2954	2077
21	26496000	27494202	ENSG00000260583	LINC00515	locus2281	21	26955360	rs7281357	21	26995009	G	T	0.265408	-0.00127559	0.00276001	0.643961	-0.366793	0.0437011	4.72997e-17	0.00347768	0.0075361	0.644462	0.304088	0.0579948	20	5605	4000	5961		rs7281357	21	26995009	G	T	0.265408	0.0107988	0.00978592	0.269809	-0.366793	0.0437011	4.72997e-17	-0.0294411	0.0269093	0.273917	0.393257	0.664146	20	2930	4035	1977
21	26526334	27525859	ENSG00000154721	JAM2	locus2281	21	27050729	rs2829845	21	27026319	T	A	0.280318	-0.00489936	0.00272618	0.0723117	0.32443	0.0516314	3.3084e-10	-0.0151014	0.00873991	0.0840115	0.0272411	0.0631763	20	1828	1333	5890		rs2829845	21	27026319	T	A	0.280318	0.0120154	0.00962772	0.212033	0.32443	0.0516314	3.3084e-10	0.0370353	0.0302554	0.22092	0.342093	0.751254	20	2536	3675	1436
21	27084997	28081559	ENSG00000232692	AP001596.6	locus2281	21	27797444	rs1235906	21	27581862	T	A	0.779324	0.00237927	0.00285445	0.404545	0.458464	0.080508	1.23627e-08	0.00518966	0.00629245	0.409517	0.584205	0.226085	15	4243	5630	4352		rs463019	21	27579858	T	G	0.780318	-0.0203531	0.0104473	0.0513948	0.453971	0.0799677	1.37136e-08	-0.0448334	0.0243305	0.0653753	0.104652	0.100713	15	1119	1683	6138
21	27097053	28094413	ENSG00000197934	AP001597.1	locus2281	21	27853762	rs457581	21	27594480	G	A	0.761431	0.0016735	0.00279515	0.549364	0.917657	0.0574523	1.98618e-57	0.00182366	0.0030481	0.549644	0.246046	0.0309656	20	5060	3587	6357		rs457581	21	27594480	G	A	0.761431	-0.0186597	0.0101457	0.0658903	0.917657	0.0574523	1.98618e-57	-0.020334	0.0111291	0.0676853	0.366251	0.0248723	20	1154	3848	6878
21	27106132	28103644	ENSG00000273492	AP000230.1	locus2281	21	27571278	rs2830132	21	27605254	T	A	0.754473	-0.000182477	0.00277707	0.94761	-1.15515	0.107542	6.50773e-27	0.000157968	0.00240413	0.947611	0.304032	0.0575464	20	7114	3999	5967		rs2830132	21	27605254	T	A	0.754473	-0.0110032	0.0100381	0.27302	-1.15515	0.107542	6.50773e-27	0.00952531	0.00873503	0.275505	0.344601	0.132076	20	2937	3698	5848
21	29737461	30736622	ENSG00000156239	N6AMT1	locus2285	21	30251103	rs11702054	21	30237376	T	C	0.202783	-0.00374789	0.00320957	0.242918	-0.778543	0.0469674	1.03523e-61	0.00481399	0.00413275	0.244085	0.301815	0.0947183	20	3162	3986	5537		rs11702054	21	30237376	T	C	0.202783	-0.014539	0.0107463	0.176079	-0.778543	0.0469674	1.03523e-61	0.0186746	0.013849	0.177516	0.000297889	0.00703864	20	2174	63	7131
21	29910439	30909029	ENSG00000156253	RWDD2B	locus2285	21	30384202	rs2832155	21	30410350	C	A	0.71173	-0.00847116	0.00276492	0.0021855	-1.24116	0.029413	0	0.00682518	0.00223355	0.00224499	0.0161035	0.427752	20	408	1078	2958		rs2832155	21	30410350	C	A	0.71173	0.0180255	0.00956562	0.0595095	-1.24116	0.029413	0	-0.0145231	0.00771467	0.0597635	0.00104635	0.129251	20	1057	128	5864
21	29946110	30944889	ENSG00000156261	CCT8	locus2285	21	30437122	rs2070610	21	30445948	G	A	0.867793	-0.00237805	0.00377121	0.528315	-0.487773	0.0599218	3.94726e-16	0.00487532	0.00775464	0.529547	0.347632	0.0244701	20	4929	4303	6467		rs2070610	21	30445948	G	A	0.867793	0.0227059	0.0127658	0.0752968	-0.487773	0.0599218	3.94726e-16	-0.0465501	0.026789	0.0822716	0.0424725	0.263689	20	1322	937	4781
21	33136524	34134853	ENSG00000159055	MIS18A	locus2287	21	33645955	rs6517089	21	33635910	C	T	0.642147	0.000833984	0.00252078	0.740763	0.30054	0.0461349	7.29978e-11	0.00277495	0.00839833	0.741085	0.928713	0.828871	20	6097	7104	801		rs6517089	21	33635910	C	T	0.642147	-0.0159685	0.00901885	0.076633	0.30054	0.0461349	7.29978e-11	-0.0531326	0.0310975	0.0875284	0.109696	0.419712	20	1382	1743	3602
21	33262180	34260092	ENSG00000256073	C21orf119	locus2287	21	33765846	rs28500491	21	33761621	A	G	0.885686	1.20066e-05	0.00390123	0.997544	0.476076	0.060825	4.99713e-15	2.52199e-05	0.00819455	0.997544	0.946207	0.903329	16	7350	7179	428		rs28500491	21	33761621	A	G	0.885686	-0.00853983	0.013575	0.529294	0.476076	0.060825	4.99713e-15	-0.0179379	0.0286063	0.530618	0.451515	0.892413	16	4623	4404	587
21	33281567	34279645	ENSG00000142207	URB1	locus2288	21	33724332	rs1974381	21	33780677	C	T	0.917495	0.000419525	0.00426481	0.921639	-0.699955	0.0589388	1.57822e-32	-0.00059936	0.00609319	0.921642	0.990514	0.861625	20	6988	7336	599		rs1974381	21	33780677	C	T	0.917495	-0.0289965	0.0157139	0.0649972	-0.699955	0.0589388	1.57822e-32	0.0414262	0.0227192	0.0682432	0.345701	0.874599	20	1160	3706	698
21	33444140	34443781	ENSG00000242220	TCP10L	locus2288	21	33953352	rs8131384	21	33944127	C	T	0.812127	0.00321067	0.00319752	0.315325	0.428956	0.0457941	7.4576e-21	0.00748484	0.0074969	0.31809	0.786499	0.951588	20	3679	6558	199		rs8131384	21	33944127	C	T	0.812127	-0.00629256	0.0110605	0.569409	0.428956	0.0457941	7.4576e-21	-0.0146695	0.0258322	0.57012	0.92652	0.734768	20	4840	7018	1524
21	33453321	34451855	ENSG00000159079	C21orf59	locus2288	21	33974782	rs57204342	21	33952712	A	G	0.719682	0.00241017	0.00273991	0.379048	-0.314398	0.0515588	1.075e-09	-0.00766598	0.00880499	0.383951	0.144684	0.0263096	20	4108	2783	6431		rs57204342	21	33952712	A	G	0.719682	-0.0166773	0.00962754	0.0832299	-0.314398	0.0515588	1.075e-09	0.053045	0.0318337	0.0956507	0.086458	0.861651	20	1458	1485	780
21	34104106	35100686	ENSG00000223799	IL10RB-AS1	locus2289	21	34637371	rs12482556	21	34602934	T	C	0.666998	0.00359755	0.00259258	0.165249	0.518266	0.082912	4.08357e-10	0.00694151	0.00512419	0.175528	0.245002	0.0335871	8	2671	3575	6324		rs12482556	21	34602934	T	C	0.666998	0.00507092	0.009166	0.580105	0.518266	0.082912	4.08357e-10	0.00978439	0.017755	0.58158	0.502205	0.326368	8	4909	4722	4308
21	34127064	35126297	ENSG00000159110	IFNAR2	locus2289	21	34620087	rs9975538	21	34626854	T	C	0.677932	0.00367294	0.00259615	0.157137	0.510199	0.0884941	8.14906e-09	0.00719903	0.00523946	0.169441	0.240228	0.0682109	12	2619	3541	5818		rs9975538	21	34626854	T	C	0.677932	0.00584832	0.00924496	0.526998	0.510199	0.0884941	8.14906e-09	0.0114628	0.018229	0.529466	0.483793	0.172818	12	4615	4610	5496
21	34138237	35136923	ENSG00000243646	IL10RB	locus2289	21	34654101	rs999788	21	34638031	C	T	0.801193	0.0015062	0.0031157	0.628795	-1.27215	0.0349294	1.99824e-290	-0.00118398	0.00244937	0.628825	0.115538	0.0420032	18	5495	2511	6180		rs999788	21	34638031	C	T	0.801193	0.0200163	0.010831	0.0645935	-1.27215	0.0349294	1.99824e-290	-0.0157342	0.00852484	0.0649378	0.0537015	0.429833	18	1115	1082	3554
21	34339333	35337849	ENSG00000142188	TMEM50B	locus2289	21	34828555	rs2471841	21	34838339	T	C	0.445328	0.000293739	0.00244371	0.904323	-1.03168	0.0825192	7.25679e-36	-0.00028472	0.00236879	0.904328	0.260288	0.620242	20	6897	3692	1881		rs2471841	21	34838339	T	C	0.445328	0.0149898	0.00869715	0.0847919	-1.03168	0.0825192	7.25679e-36	-0.0145296	0.00850984	0.0877502	0.110445	0.0330517	20	1385	1751	6791
21	34782395	35780717	ENSG00000241837	ATP5O	locus2289	21	35282020	rs2040113	21	35281183	G	A	0.522863	0.00365799	0.00243571	0.133145	-0.321719	0.0382438	4.02039e-17	-0.0113702	0.00769065	0.13929	0.123173	0.44407	20	2380	2586	2858		rs2040113	21	35281183	G	A	0.522863	0.00577406	0.00864903	0.504392	-0.321719	0.0382438	4.02039e-17	-0.0179475	0.0269684	0.505729	0.244298	0.0496297	20	4485	2974	6613
21	35275117	36274841	ENSG00000222018	AP000322.54	locus2290	21	35772992	rs9749	21	35775012	A	G	0.528827	0.000468762	0.00245222	0.848402	-0.326863	0.0587368	2.62349e-08	-0.00143413	0.00750673	0.84849	0.84849	0.301815	13	6614	6796	3810		rs9749	21	35775012	A	G	0.528827	-0.00514349	0.00865342	0.552252	-0.326863	0.0587368	2.62349e-08	0.0157359	0.0266248	0.554503	0.554503	0.834553	13	4740	5017	941
21	35283555	36282225	ENSG00000205670	FAM165B	locus2290	21	35763971	rs13047294	21	35783445	G	A	0.540755	-0.000860765	0.0024664	0.727092	-0.282462	0.045936	7.79563e-10	0.00304737	0.00874585	0.727513	0.769474	0.430074	20	6024	6471	2944		rs13047294	21	35783445	G	A	0.540755	-0.00259387	0.00866697	0.764725	-0.282462	0.045936	7.79563e-10	0.00918309	0.03072	0.764995	0.726901	0.795653	20	5988	6013	1163
21	35575797	36574111	ENSG00000159212	CLIC6	locus2290	21	36066106	rs13049495	21	36074338	A	G	0.815109	0.000661422	0.00310086	0.831091	-0.487902	0.077284	2.735e-10	-0.00135565	0.00635912	0.831186	0.650694	0.499438	13	6528	5940	2508		rs13049495	21	36074338	A	G	0.815109	-0.010384	0.0111286	0.350775	-0.487902	0.077284	2.735e-10	0.0212829	0.0230569	0.355976	0.331636	0.514855	13	3500	3601	2990
21	36878036	37875863	ENSG00000231106	AP000688.8	locus2291	21	37378886	rs61738607	21	37377631	G	A	0.651093	-0.00321314	0.00258116	0.213189	-0.697779	0.0897824	7.73213e-15	0.00460481	0.00374626	0.219006	0.1468	0.357265	20	2983	2793	3428		rs61738607	21	37377631	G	A	0.651093	0.0244916	0.00908757	0.00703746	-0.697779	0.0897824	7.73213e-15	-0.0350994	0.0137844	0.0108867	0.0706343	0.0657919	20	330	1283	6456
21	36911397	37911264	ENSG00000185917	SETD4	locus2291	21	37429263	rs2835241	21	37411380	T	G	0.630219	-0.00457512	0.00251214	0.0685761	0.580343	0.0379382	7.99696e-53	-0.00788347	0.00435929	0.0705394	0.232606	0.271322	20	1691	3476	4040		rs2835241	21	37411380	T	G	0.630219	0.0231339	0.00897483	0.00994762	0.580343	0.0379382	7.99696e-53	0.0398625	0.0156827	0.011028	0.0630142	0.0156822	20	334	1186	7000
21	36919816	37919767	ENSG00000159228	CBR1	locus2291	21	37443851	rs2835254	21	37419786	C	G	0.281312	1.97188e-05	0.00273285	0.994243	0.511444	0.0435751	8.22975e-32	3.85552e-05	0.00534341	0.994243	0.570688	0.325957	20	7329	5566	3641		rs2835254	21	37419786	C	G	0.281312	-0.0054116	0.00960629	0.573203	0.511444	0.0435751	8.22975e-32	-0.010581	0.0188043	0.573645	0.545705	0.461435	20	4860	4966	3347
21	36977033	37976279	ENSG00000233393	AP000688.29	locus2291	21	37479583	rs9978915	21	37476431	G	C	0.719682	0.0012238	0.00281272	0.663493	-0.452326	0.0560938	7.39909e-16	-0.00270557	0.00622739	0.663952	0.66129	0.815436	20	5712	5988	858		rs9978915	21	37476431	G	C	0.719682	0.00277625	0.00961602	0.772803	-0.452326	0.0560938	7.39909e-16	-0.00613772	0.0212727	0.772944	0.660694	0.699456	20	6044	5624	1752
21	37005768	38005642	ENSG00000236830	CBR3-AS1	locus2291	21	37516335	rs60376898	21	37505704	C	A	0.645129	-0.000474484	0.00254075	0.851857	0.301483	0.037171	5.03309e-16	-0.00157383	0.00842973	0.851896	0.59963	0.301811	20	6631	5689	3811		rs60376898	21	37505704	C	A	0.645129	-0.0145722	0.00903285	0.10669	0.301483	0.037171	5.03309e-16	-0.0483352	0.0305483	0.113592	0.153416	0.31615	20	1630	2185	4384
21	37020968	38020506	ENSG00000159231	CBR3	locus2291	21	37513037	rs4510305	21	37520672	G	A	0.646123	-0.000466832	0.00253888	0.854113	0.592067	0.0377331	1.74538e-55	-0.000788478	0.00428847	0.854123	0.254395	0.170942	20	6643	3655	4793		rs4510305	21	37520672	G	A	0.646123	-0.013981	0.00903805	0.121886	0.592067	0.0377331	1.74538e-55	-0.0236139	0.0153392	0.123696	0.188989	0.0828915	20	1711	2514	6295
21	37043407	38042412	ENSG00000142197	DOPEY2	locus2291	21	37597826	rs2835293	21	37542418	G	A	0.533797	-0.00394947	0.00245041	0.107014	0.211546	0.0381539	2.94712e-08	-0.0186695	0.0120628	0.121696	0.12097	0.315759	14	2237	2572	3706		rs2835293	21	37542418	G	A	0.533797	4.04849e-05	0.00866058	0.99627	0.211546	0.0381539	2.94712e-08	0.000191376	0.0409394	0.99627	0.919373	0.147593	14	7328	6982	5704
21	37839135	38837587	ENSG00000159267	HLCS	locus2292	21	38243014	rs1055699	21	38338651	C	T	0.397614	-0.00297845	0.00250632	0.234685	0.299013	0.0381809	4.82159e-15	-0.00996094	0.00847793	0.240025	0.538	0.18693	20	3140	5380	4666		rs1055699	21	38338651	C	T	0.397614	0.0045577	0.00882812	0.605665	0.299013	0.0381809	4.82159e-15	0.0152425	0.0295883	0.606446	0.648314	0.38305	20	5065	5555	3881
21	37945560	38944196	ENSG00000182670	TTC3	locus2293	21	38510469	rs2298683	21	38445069	T	C	0.503976	-0.00263298	0.00244426	0.281386	-0.481542	0.0380931	1.25151e-36	0.00546781	0.00509429	0.283127	0.410351	0.588319	20	3445	4678	2036		rs2298683	21	38445069	T	C	0.503976	0.0223202	0.00866014	0.0099562	-0.481542	0.0380931	1.25151e-36	-0.0463515	0.0183542	0.0115569	0.0137407	0.504898	20	342	475	3051
21	37947445	38946816	ENSG00000185808	PIGP	locus2293	21	38440308	rs8133274	21	38447384	A	T	0.351889	-0.00314828	0.0025785	0.222096	0.403466	0.0378054	1.37354e-26	-0.00780307	0.00643255	0.225107	0.196012	0.769335	20	3040	3178	1082		rs11701575	21	38446054	T	C	0.351889	0.0173473	0.00905893	0.0555005	0.403223	0.0378565	1.71834e-26	0.0430215	0.0228265	0.0594676	0.0123693	0.124968	20	1053	437	5898
21	37958931	38957645	ENSG00000228677	TTC3-AS1	locus2293	21	38563097	rs13050226	21	38457708	C	T	0.523857	-0.00183472	0.00244955	0.453856	-0.492557	0.073008	1.51338e-11	0.0037249	0.0050037	0.456617	0.2771	0.371723	20	4516	3821	3346		rs13050226	21	38457708	C	T	0.523857	0.0186859	0.00866238	0.030995	-0.492557	0.073008	1.51338e-11	-0.0379366	0.0184636	0.0399112	0.0140386	0.292826	20	826	481	4552
21	39690663	40690561	ENSG00000157557	ETS2	locus2295	21	40187055	rs10854389	21	40190620	C	G	0.668986	-0.00551516	0.00259856	0.0338053	0.397301	0.0509634	6.39977e-15	-0.0138816	0.00677861	0.0405746	0.0255208	0.753956	20	1327	1300	1172		rs10854389	21	40190620	C	G	0.668986	0.00620305	0.00918669	0.499535	0.397301	0.0509634	6.39977e-15	0.015613	0.0232093	0.501136	0.608227	0.594547	20	4460	5328	2421
21	40139707	41138852	ENSG00000183527	PSMG1	locus2296	21	40551236	rs62223011	21	40639313	A	G	0.514911	0.00741512	0.0024484	0.00245726	-0.439752	0.0372617	3.82488e-32	-0.0168621	0.00574809	0.00335159	9.15089e-05	2.47626e-05	20	466	189	7242		rs62223011	21	40639313	A	G	0.514911	-0.00445152	0.00865474	0.607011	-0.439752	0.0372617	3.82488e-32	0.0101228	0.0196997	0.607352	0.0553341	0.00736817	20	5069	1097	7122
21	40171290	41170091	ENSG00000255568	BRWD1-IT2	locus2296	21	40686386	rs2836979	21	40670167	T	A	0.888668	0.00900509	0.00366996	0.0141382	-0.606584	0.104915	7.39575e-09	-0.0148456	0.00657252	0.0238998	0.0255877	4.3729e-05	20	1068	1302	7230		rs2836979	21	40670167	T	A	0.888668	-0.0322515	0.0137769	0.0192331	-0.606584	0.104915	7.39575e-09	0.053169	0.0245034	0.0300172	0.0297934	0.0131024	20	681	754	7027
21	40216362	41215550	ENSG00000185658	BRWD1	locus2296	21	40624793	rs2776309	21	40715791	G	A	0.292247	0.0138795	0.00259662	9.03124e-08	-0.297743	0.0411657	4.73144e-13	-0.0466157	0.0108441	1.71796e-05	1.81527e-05	0.243048	20	103	130	4224		rs2776309	21	40715791	G	A	0.292247	-0.0205446	0.00956229	0.0316736	-0.297743	0.0411657	4.73144e-13	0.0690012	0.0335029	0.0394406	0.0841563	0.115012	20	822	1458	5993
21	40216362	41215798	ENSG00000205581	HMGN1	locus2296	21	40717907	rs2989329	21	40716075	G	A	0.404573	0.00925158	0.00245439	0.000163637	-0.571883	0.0483095	2.48627e-32	-0.0161774	0.00450409	0.000328505	0.000125091	0.0444256	20	221	207	6138		rs2989329	21	40716075	G	A	0.404573	-0.00369709	0.00881827	0.675031	-0.571883	0.0483095	2.48627e-32	0.00646476	0.0154294	0.675223	0.0466098	0.0794909	20	5476	997	6331
21	40247833	41246775	ENSG00000182093	WRB	locus2296	21	40776312	rs4818034	21	40747648	C	T	0.238569	0.00430323	0.00276888	0.120151	1.03347	0.0315784	6.44065e-235	0.00416387	0.00268223	0.120568	0.000487273	0.000626158	20	2223	320	7147		rs4818034	21	40747648	C	T	0.238569	-0.00700576	0.0101398	0.489618	1.03347	0.0315784	6.44065e-235	-0.00677889	0.00981363	0.489715	0.0237803	0.0390215	20	4384	658	6724
21	40287238	41285728	ENSG00000157578	LCA5L	locus2296	21	40797750	rs8130246	21	40785851	A	G	0.473161	0.00334441	0.00245166	0.172523	0.827002	0.0446608	1.49499e-76	0.00404401	0.00297254	0.173686	0.000394741	0.0166462	20	2655	300	6626		rs8130246	21	40785851	A	G	0.473161	-0.0191375	0.00866907	0.0272748	0.827002	0.0446608	1.49499e-76	-0.0231408	0.0105568	0.0283766	0.00423861	0.126332	20	654	244	5887
21	40332635	41332464	ENSG00000185437	SH3BGR	locus2296	21	40852607	rs60838770	21	40832556	T	C	0.393638	0.00586699	0.00254973	0.02139	0.394303	0.0402731	1.23421e-22	0.0148794	0.0066426	0.0250911	0.00728055	0.0542101	20	1086	778	6009		rs60838770	21	40832556	T	C	0.393638	-0.0325641	0.00889341	0.000250646	0.394303	0.0402731	1.23421e-22	-0.0825865	0.0240805	0.000604465	0.00318973	0.151507	20	61	207	5663
21	40496479	41495940	ENSG00000184809	C21orf88	locus2296	21	40976911	rs602006	21	40996436	T	C	0.707753	0.00389056	0.00272019	0.152644	0.438762	0.067276	6.94625e-11	0.00886714	0.00634703	0.162397	0.129583	0.969205	10	2557	2654	124		rs602006	21	40996436	T	C	0.707753	0.0108916	0.00949983	0.251584	0.438762	0.067276	6.94625e-11	0.0248236	0.0219835	0.258816	0.521704	0.267042	10	2810	4829	4759
21	40654483	41653548	ENSG00000183067	IGSF5	locus2296	21	41145678	rs4816658	21	41154054	T	A	0.817097	0.000515123	0.00313237	0.869376	-0.576428	0.0928956	5.46559e-10	-0.000893646	0.00543601	0.869421	0.869421	0.511051	8	6713	6876	2445		rs4816658	21	41154054	T	A	0.817097	-0.00865568	0.0111743	0.438571	-0.576428	0.0928956	5.46559e-10	0.0150161	0.0195358	0.442105	0.442105	0.399831	8	4077	4347	3753
21	42017358	43016736	ENSG00000226496	LINC00323	locus2299	21	42516743	rs35335714	21	42517341	T	C	0.800199	-0.00243772	0.00300995	0.418006	0.677115	0.0899862	5.28598e-14	-0.00360016	0.00447094	0.420684	0.248922	0.15722	19	4321	3607	4899		rs35335714	21	42517341	T	C	0.800199	-0.0144906	0.0108059	0.179922	0.677115	0.0899862	5.28598e-14	-0.0214006	0.0162102	0.18677	0.189689	0.761294	19	2235	2517	1371
21	42120695	43119746	ENSG00000182240	BACE2	locus2299	21	42594126	rs914187	21	42619749	C	T	0.593439	-0.00718821	0.00249678	0.00398953	-1.105	0.0308358	3.16737e-281	0.00650519	0.00226682	0.00410807	0.00410112	0.0187664	20	504	620	6572		rs914187	21	42619749	C	T	0.593439	-0.0276164	0.00881305	0.00172687	-1.105	0.0308358	3.16737e-281	0.0249923	0.00800608	0.0017983	0.00027811	0.00193245	20	117	62	7218
21	42300710	43300354	ENSG00000157601	MX1	locus2299	21	42811686	rs2838035	21	42800466	T	G	0.885686	-0.00197951	0.00360691	0.583136	-0.45592	0.0698221	6.58873e-11	0.00434179	0.00793919	0.58446	0.64303	0.240245	18	5266	5907	4244		rs2838035	21	42800466	T	G	0.885686	0.00709185	0.0135757	0.601397	-0.45592	0.0698221	6.58873e-11	-0.015555	0.0298717	0.602556	0.144464	0.535401	18	5044	2098	2829
21	42795027	43794775	ENSG00000141956	PRDM15	locus2300	21	43258988	rs67610389	21	43294820	G	A	0.691849	-0.0018804	0.00271739	0.488945	0.533814	0.095655	2.39668e-08	-0.00352257	0.0051295	0.492254	0.696488	0.841567	20	4721	6155	721		rs67610389	21	43294820	G	A	0.691849	0.00241969	0.00935493	0.795902	0.533814	0.095655	2.39668e-08	0.00453284	0.0175435	0.796116	0.865711	0.526287	20	6157	6731	2895
21	42799513	43798831	ENSG00000227698	AP001619.2	locus2300	21	43296293	rs143393748	21	43298846	T	C	0.12326	0.00173965	0.00368519	0.636881	0.525385	0.0891064	3.72085e-09	0.00331118	0.00703672	0.637957	0.637957	0.112389	4	5556	5874	5344		rs143393748	21	43298846	T	C	0.12326	0.00600526	0.0131388	0.647625	0.525385	0.0891064	3.72085e-09	0.0114302	0.025083	0.648608	0.648608	0.483006	4	5310	5556	3190
21	42827931	43827765	ENSG00000157617	C2CD2	locus2300	21	43339610	rs3746904	21	43327793	T	C	0.350895	0.00302731	0.00257926	0.24051	0.291252	0.0494313	3.81402e-09	0.0103941	0.00902976	0.249692	0.249052	0.712561	19	3206	3608	1396		rs3746904	21	43327793	T	C	0.350895	-0.00133988	0.00905159	0.882322	0.291252	0.0494313	3.81402e-09	-0.00460041	0.031088	0.882358	0.919076	0.842689	19	6664	6981	898
21	43029327	44028847	ENSG00000184385	C21orf128	locus2300	21	43525444	rs35520919	21	43529306	A	G	0.72664	-0.00148451	0.00274474	0.588607	-0.64432	0.0515106	6.70812e-36	0.00230399	0.00426388	0.588955	0.298459	0.13125	20	5294	3961	5144		rs35520919	21	43529306	A	G	0.72664	0.00265201	0.00969146	0.784359	-0.64432	0.0515106	6.70812e-36	-0.00411597	0.015045	0.784409	0.449975	0.0332139	20	6106	4397	6788
21	43209797	44209374	ENSG00000160179	ABCG1	locus2300	21	43668576	rs7277991	21	43709682	G	T	0.626243	0.000782297	0.00254039	0.758126	-0.325771	0.0493141	3.9473e-11	-0.00240137	0.00780656	0.75838	0.788087	0.497057	10	6168	6563	2523		rs7277991	21	43709682	G	T	0.626243	-0.00385664	0.00892796	0.665761	-0.325771	0.0493141	3.9473e-11	0.0118385	0.0274641	0.66643	0.444131	0.0954385	9	5415	4363	6182
21	43402172	44401696	ENSG00000160188	RSPH1	locus2301	21	43904530	rs9976598	21	43901777	C	T	0.38171	0.00790215	0.00250788	0.00162752	0.293393	0.0382047	1.59714e-14	0.0269337	0.00923939	0.00355584	0.00108131	0.286053	20	475	409	3922		rs9976598	21	43901777	C	T	0.38171	-0.000161615	0.0089015	0.985514	0.293393	0.0382047	1.59714e-14	-0.000550849	0.0303399	0.985514	0.92317	0.742465	20	7261	7006	1487
21	43476375	44475953	ENSG00000235772	AP001625.6	locus2301	21	43981264	rs2138328	21	43976103	G	T	0.792247	0.00387717	0.00302042	0.199263	0.678052	0.105279	1.19053e-10	0.0057181	0.00454217	0.208069	0.304709	0.0211986	20	2916	4006	6528		rs2138328	21	43976103	G	T	0.792247	0.00476305	0.0106475	0.65463	0.678052	0.105279	1.19053e-10	0.0070246	0.0157409	0.655407	0.73171	0.101733	20	5358	6048	6127
21	43502010	44501787	ENSG00000160190	SLC37A1	locus2301	21	43958839	rs400625	21	44001795	G	A	0.590457	0.00145952	0.00249489	0.558545	-0.282027	0.0448556	3.22735e-10	-0.00517511	0.00888447	0.560238	0.553882	0.170178	20	5128	5462	4802		rs400625	21	44001795	G	A	0.590457	0.00747969	0.00878431	0.394501	-0.282027	0.0448556	3.22735e-10	-0.0265212	0.0314314	0.398792	0.528242	0.220971	20	3774	4871	5074
21	43566255	44565411	ENSG00000235023	AP001626.2	locus2301	21	44069867	rs11700952	21	44066069	T	C	0.369781	0.00471062	0.00254185	0.0638506	-0.387501	0.0683773	1.45226e-08	-0.0121564	0.00690142	0.0781654	0.050636	0.835607	12	1771	1732	751		rs11700952	21	44066069	T	C	0.369781	0.00263667	0.00894992	0.768298	-0.387501	0.0683773	1.45226e-08	-0.00680428	0.0231277	0.768601	0.857031	0.445365	11	6017	6685	3458
21	43673136	44632129	ENSG00000160191	PDE9A	locus2301	21	44134682	rs2284967	21	44172913	C	T	0.27336	0.00172073	0.00272535	0.527793	0.303103	0.050309	1.69291e-09	0.00567704	0.00904074	0.530043	0.530043	0.552271	20	4933	5342	2242		rs2284967	21	44172913	C	T	0.27336	-0.0092145	0.00969466	0.341873	0.303103	0.050309	1.69291e-09	-0.0304005	0.0323803	0.347803	0.347803	0.392847	20	3450	3722	3817
21	43823726	44823479	ENSG00000160194	NDUFV3	locus2301	21	44314768	rs4148974	21	44323720	C	T	0.924453	0.0039117	0.00514233	0.446845	0.980782	0.0805804	4.41099e-34	0.00398834	0.00525333	0.447731	0.288579	0.784025	20	4463	3893	1010		rs4148974	21	44323720	C	T	0.924453	-0.0173435	0.0163518	0.28885	0.980782	0.0805804	4.41099e-34	-0.0176833	0.0167354	0.290674	0.0917881	0.531089	20	3040	1550	2856
21	43997430	44995037	ENSG00000160200	CBS	locus2301	21	44485177	rs1788484	21	44496941	C	T	0.694831	-0.00186138	0.00270334	0.491108	-0.428002	0.0404407	3.55574e-26	0.00434899	0.00632953	0.492022	0.647846	0.471348	20	4717	5927	2669		rs1788484	21	44496941	C	T	0.694831	-0.00174293	0.00937974	0.852587	-0.428002	0.0404407	3.55574e-26	0.00407224	0.0219185	0.85261	0.439208	0.275008	20	6476	4328	4689
21	44457206	45456487	ENSG00000160207	HSF2BP	locus2301	21	45014223	rs162343	21	44957072	A	G	0.408549	3.93496e-05	0.00246436	0.98726	-0.249266	0.045652	4.75781e-08	-0.000157862	0.00988653	0.98726	0.98726	0.507891	20	7293	7325	2459		rs162343	21	44957072	A	G	0.408549	0.0126062	0.00879129	0.15159	-0.249266	0.045652	4.75781e-08	-0.0505732	0.0364647	0.16547	0.16547	0.573144	20	2078	2300	2566
21	44628118	45627581	ENSG00000160208	RRP1B	locus2301	21	45097693	rs4819294	21	45127685	T	C	0.366799	0.00117401	0.00251911	0.641186	0.414884	0.0379281	7.52875e-28	0.00282974	0.00607736	0.641488	0.776567	0.206305	20	5581	6511	4512		rs4819294	21	45127685	T	C	0.366799	0.008607	0.00896372	0.336952	0.414884	0.0379281	7.52875e-28	0.0207456	0.0216884	0.338807	0.120512	0.0321524	20	3388	1861	6798
21	44710870	45701801	ENSG00000160213	CSTB	locus2302	21	45194359	rs35285321	21	45201832	G	A	0.685885	-0.00234194	0.00259933	0.3676	0.474588	0.0488864	2.78822e-22	-0.00493468	0.00550057	0.369654	0.717262	0.920428	20	4016	6251	336		rs35285321	21	45201832	G	A	0.685885	0.00747477	0.0093087	0.421982	0.474588	0.0488864	2.78822e-22	0.01575	0.0196813	0.423564	0.6801	0.915374	20	3951	5737	461
21	44939428	45934200	ENSG00000160218	TRAPPC10	locus2302	21	45479316	rs2838468	21	45437074	G	C	0.835984	8.93852e-05	0.0031339	0.977246	0.325363	0.0509717	1.73413e-10	0.000274724	0.00963211	0.977246	0.9496	0.935701	20	7251	7199	256		rs2838468	21	45437074	G	C	0.835984	-0.0105975	0.0116666	0.363685	0.325363	0.0509717	1.73413e-10	-0.0325713	0.0362183	0.36849	0.519314	0.962535	20	3579	4816	213
21	44977455	45977111	ENSG00000160221	C21orf33	locus2302	21	45559546	rs13047030	21	45477156	A	G	0.83499	-0.000620649	0.00318604	0.845548	-0.537455	0.0593547	1.3662e-19	0.00115479	0.00592939	0.845583	0.557364	0.594669	20	6595	5486	2003		rs13047030	21	45477156	A	G	0.83499	-0.00958437	0.0116375	0.410179	-0.537455	0.0593547	1.3662e-19	0.0178329	0.0217423	0.412106	0.602148	0.667664	20	3873	5299	1959
21	45077865	46076751	ENSG00000241945	PWP2	locus2302	21	45539119	rs7279372	21	45577101	C	T	0.806163	-0.000555616	0.00301094	0.853596	-0.406669	0.0510831	1.70758e-15	0.00136626	0.0074059	0.853635	0.44096	0.513402	20	6639	4882	2429		rs7279372	21	45577101	C	T	0.806163	-0.0117035	0.010929	0.284229	-0.406669	0.0510831	1.70758e-15	0.0287789	0.0271165	0.28855	0.436201	0.610527	20	3025	4311	2312
21	45224455	46224070	ENSG00000141959	PFKL	locus2302	21	45733596	rs8129937	21	45724388	A	G	0.327038	0.00261323	0.00260978	0.316671	-0.524794	0.0396031	4.43195e-40	-0.00497953	0.00498714	0.318049	0.482799	0.392979	20	3678	5099	3192		rs8129937	21	45724388	A	G	0.327038	-0.00252654	0.00920811	0.783791	-0.524794	0.0396031	4.43195e-40	0.00481435	0.0175499	0.783836	0.694702	0.23615	20	6103	5835	4981
21	45259819	46258755	ENSG00000160226	C21orf2	locus2302	21	45754056	rs73374031	21	45759197	G	C	0.761431	-0.00230804	0.00297745	0.438238	-0.606193	0.0450602	2.95798e-41	0.00380743	0.00491988	0.438997	0.449059	0.589045	20	4416	4923	2027		rs73374031	21	45759197	G	C	0.761431	0.0102644	0.0101386	0.31134	-0.606193	0.0450602	2.95798e-41	-0.0169326	0.0167723	0.312707	0.49601	0.672763	20	3199	4678	1917
21	45259819	46258755	ENSG00000241728	AP001062.8	locus2302	21	45749465	rs73374031	21	45759197	G	C	0.761431	-0.00230804	0.00297745	0.438238	-0.704764	0.092594	2.71285e-14	0.00327491	0.00424661	0.440599	0.440599	0.560433	9	4424	4880	2189		rs73374031	21	45759197	G	C	0.761431	0.0102644	0.0101386	0.31134	-0.704764	0.092594	2.71285e-14	-0.0145644	0.0145125	0.315584	0.315584	0.440698	9	3225	3493	3484
21	45280717	46278923	ENSG00000264452	snoZ6	locus2302	21	45858955	rs4818713	21	45779058	T	C	0.812127	0.000201577	0.00297642	0.946005	0.555904	0.0742427	7.01172e-14	0.000362611	0.00535443	0.946007	0.778943	0.906059	19	7104	6523	415		rs4818713	21	45779058	T	C	0.812127	0.00517774	0.0110576	0.639605	0.555904	0.0742427	7.01172e-14	0.00931409	0.0199301	0.640258	0.522536	0.530554	19	5263	4833	2859
21	45306100	46304355	ENSG00000142185	TRPM2	locus2302	21	45816505	rs62218767	21	45804596	C	T	0.826044	0.000800472	0.0030492	0.792922	0.625608	0.0583293	7.73026e-27	0.00127951	0.00487544	0.792982	0.98496	0.846379	20	6359	7321	693		rs62218767	21	45804596	C	T	0.826044	0.00571354	0.0113942	0.616059	0.625608	0.0583293	7.73026e-27	0.00913278	0.0182329	0.616444	0.592949	0.309975	20	5117	5246	4429
21	45740823	46739353	ENSG00000184787	UBE2G2	locus2303	21	46205444	rs11701732	21	46239427	C	T	0.694831	-0.00103507	0.00264351	0.695391	0.341463	0.0415162	1.95501e-16	-0.00303128	0.00775049	0.695718	0.78416	0.88575	20	5873	6549	492		rs11701732	21	46239427	C	T	0.694831	-0.00190834	0.00937946	0.838776	0.341463	0.0415162	1.95501e-16	-0.00558873	0.0274769	0.838824	0.69879	0.980933	20	6409	5860	105
21	45765331	46764598	ENSG00000183255	PTTG1IP	locus2303	21	46281626	rs235308	21	46264990	G	A	0.678926	0.00105224	0.00261528	0.687432	0.254208	0.0398432	1.76856e-10	0.00413928	0.0103084	0.688019	0.811304	0.468236	12	5826	6657	2698		rs235308	21	46264990	G	A	0.678926	0.00530672	0.00925121	0.566222	0.254208	0.0398432	1.76856e-10	0.0208755	0.0365391	0.567782	0.653755	0.386619	12	4826	5585	3863
21	45836472	46835896	ENSG00000160255	ITGB2	locus2303	21	46328886	rs7282310	21	46336166	G	C	0.812127	0.00197473	0.00353578	0.576503	-1.22089	0.0377278	9.85326e-230	-0.00161745	0.00289649	0.57656	0.260465	0.128619	10	5224	3695	5175		rs7282310	21	46336166	G	C	0.812127	0.0163607	0.0110628	0.139168	-1.22089	0.0377278	9.85326e-230	-0.0134006	0.00907066	0.13958	0.414472	0.0898538	9	1854	4175	6235
21	45858141	46856628	ENSG00000183250	C21orf67	locus2303	21	46356278	rs4818989	21	46356816	A	G	0.643141	-0.000539655	0.0025569	0.832842	0.522057	0.0464645	2.72627e-29	-0.00103371	0.0048986	0.832871	0.536712	0.432504	20	6538	5372	2930		rs4818989	21	46356816	A	G	0.643141	0.0151014	0.00902312	0.094202	0.522057	0.0464645	2.72627e-29	0.0289268	0.0174745	0.097849	0.0324838	0.396905	20	1483	793	3779
21	45897956	46896770	ENSG00000160256	FAM207A	locus2303	21	46378414	rs1985483	21	46396906	T	C	0.836978	-0.00159064	0.00342289	0.642142	0.439746	0.063527	4.44713e-12	-0.00361718	0.00780131	0.642889	0.489857	0.401106	20	5595	5146	3150		rs1985483	21	46396906	T	C	0.836978	-0.00292078	0.0116926	0.802744	0.439746	0.063527	4.44713e-12	-0.00664197	0.0266067	0.80287	0.972571	0.980958	20	6203	7221	104
21	46187385	47185856	ENSG00000186866	POFUT2	locus2304	21	46695828	rs2838862	21	46686726	C	T	0.659046	0.00340103	0.00258486	0.188258	0.422493	0.0493545	1.12503e-17	0.00804991	0.00618997	0.193437	0.100716	0.711452	20	2806	2357	1402		rs2838862	21	46686726	C	T	0.659046	-0.00891545	0.00911769	0.328164	0.422493	0.0493545	1.12503e-17	-0.021102	0.021721	0.331298	0.363939	0.763681	20	3347	3833	1355
21	46213435	47213066	ENSG00000223768	LINC00205	locus2304	21	46715234	rs2838867	21	46713092	C	T	0.705765	0.00416558	0.00269045	0.121554	1.2165	0.0282186	0	0.00342422	0.00221305	0.121794	0.00463357	0.968699	20	2239	651	129		rs2838867	21	46713092	C	T	0.705765	-0.00985015	0.00948613	0.299096	1.2165	0.0282186	0	-0.0080971	0.00780013	0.299236	0.396206	0.742426	20	3109	4054	1488
21	46213435	47213066	ENSG00000215447	BX322557.10	locus2304	21	46709810	rs2838867	21	46713092	C	T	0.705765	0.00416558	0.00269045	0.121554	1.24586	0.0271271	0	0.00334354	0.00216074	0.121765	0.00498208	0.961321	20	2238	675	161		rs2838867	21	46713092	C	T	0.705765	-0.00985015	0.00948613	0.299096	1.24586	0.0271271	0	-0.00790631	0.00761607	0.29922	0.361418	0.725108	20	3108	3815	1581
21	46379389	47378741	ENSG00000182871	COL18A1	locus2304	21	46879343	rs9977280	21	46879338	A	G	0.828032	0.000832091	0.00313673	0.790799	0.303002	0.0522908	6.85038e-09	0.00274616	0.010363	0.791013	0.121459	0.142518	17	6348	2575	5047		rs9977280	21	46879338	A	G	0.828032	0.00787888	0.0114467	0.491259	0.303002	0.0522908	6.85038e-09	0.0260028	0.0380434	0.494289	0.620452	0.702374	17	4418	5404	1730
21	46578059	47577771	ENSG00000183570	PCBP3	locus2304	21	47212988	rs56288252	21	47077829	T	C	0.813121	0.00616738	0.00320343	0.0541991	-0.543796	0.065103	6.6634e-17	-0.0113413	0.00604532	0.0606479	0.0922712	0.586788	20	1565	2253	2042		rs56288252	21	47077829	T	C	0.813121	-0.022534	0.0111054	0.0424479	-0.543796	0.065103	6.6634e-17	0.0414383	0.0210159	0.0486373	0.219488	0.0284384	20	932	2785	6838
21	46924209	47923138	ENSG00000142156	COL6A1	locus2305	21	47413307	rs1053312	21	47423389	G	A	0.727634	0.00201071	0.00266622	0.450764	-0.654736	0.0514298	3.99444e-37	-0.00307102	0.00407934	0.451557	0.766229	0.246605	20	4481	6454	4200		rs1053312	21	47423389	G	A	0.727634	0.00125358	0.00970226	0.897196	-0.654736	0.0514298	3.99444e-37	-0.00191463	0.0148193	0.897201	0.116947	0.0798651	20	6754	1826	6327
21	47028161	48027400	ENSG00000142173	COL6A2	locus2305	21	47535387	rs4819203	21	47527508	A	G	0.65507	0.0016004	0.00257744	0.534649	-0.405364	0.0389679	2.41443e-25	-0.00394805	0.00636965	0.535375	0.239729	0.0625616	20	4971	3531	5904		rs4819203	21	47527508	A	G	0.65507	-0.00675303	0.00908856	0.457466	-0.405364	0.0389679	2.41443e-25	0.0166592	0.0224778	0.45861	0.63953	0.670998	20	4174	5509	1930
21	47095353	48094803	ENSG00000160282	FTCD	locus2305	21	47565828	rs9985147	21	47595240	G	C	0.760437	0.00625696	0.00289687	0.0307804	1.20083	0.0327027	3.57503e-295	0.00521055	0.00241657	0.0310702	0.0959969	0.259372	20	1180	2306	4121		rs9985147	21	47595240	G	C	0.760437	-0.00977697	0.0101313	0.334533	1.20083	0.0327027	3.57503e-295	-0.00814188	0.00843988	0.3347	0.324613	0.0544744	20	3366	3553	6555
21	47100344	48097610	ENSG00000237338	FTCD-AS1	locus2305	21	47572044	rs8133866	21	47599176	T	C	0.761431	0.00772706	0.00285933	0.00688401	0.537487	0.0835359	1.24123e-10	0.0143763	0.00576999	0.0127183	0.0246737	0.173092	20	808	1287	4774		rs8133866	21	47599176	T	C	0.761431	-0.0119666	0.0101524	0.23852	0.537487	0.0835359	1.24123e-10	-0.022264	0.019203	0.246293	0.430248	0.0411527	20	2723	4271	6698
21	47114978	48101335	ENSG00000235878	AP001468.1	locus2305	21	47611655	rs2254522	21	47614443	A	G	0.804175	-0.00210523	0.00306073	0.491567	0.590375	0.0600536	8.2953e-23	-0.00356592	0.00519706	0.492624	0.114191	0.354772	20	4726	2501	3445		rs2254522	21	47614443	A	G	0.804175	0.0165472	0.0108934	0.128759	0.590375	0.0600536	8.2953e-23	0.0280283	0.0186706	0.133304	0.122022	0.878333	20	1791	1871	669
21	47137853	48101335	ENSG00000239415	AP001469.9	locus2305	21	47672755	rs61591722	21	47637767	T	C	0.882704	0.00243225	0.00359841	0.49909	-0.465409	0.0707485	4.75696e-11	-0.00522605	0.00777243	0.50134	0.524254	0.202546	20	4772	5321	4543		rs61591722	21	47637767	T	C	0.882704	0.0161846	0.0134269	0.228056	-0.465409	0.0707485	4.75696e-11	-0.0347749	0.0293301	0.235764	0.229556	0.346784	20	2644	2861	4160
21	47143556	48101335	ENSG00000160285	LSS	locus2305	21	47628549	rs12151996	21	47643442	G	A	0.579523	-0.00233898	0.00250791	0.351006	-0.36316	0.0401347	1.44925e-19	0.00644063	0.0069424	0.353551	0.281491	0.0520138	20	3914	3844	6037		rs12151996	21	47643442	G	A	0.579523	-0.00437763	0.00875018	0.616871	-0.36316	0.0401347	1.44925e-19	0.0120543	0.0241314	0.617408	0.130205	0.328322	20	5125	1954	4296
21	47156852	48101335	ENSG00000228404	AP001468.58	locus2305	21	47606924	rs16979006	21	47656664	C	T	0.95825	0.00632355	0.00566122	0.263997	1.38918	0.188703	1.81564e-13	0.00455201	0.00412187	0.269439	0.360446	0.596055	20	3343	4387	1997		rs16979006	21	47656664	C	T	0.95825	-0.00246213	0.021597	0.909235	1.38918	0.188703	1.81564e-13	-0.00177237	0.0155485	0.909246	0.431028	0.172616	20	6826	4277	5499
21	47216620	48101335	ENSG00000182362	YBEY	locus2305	21	47711958	rs13049747	21	47714795	C	T	0.836978	-0.00547449	0.00342035	0.109473	-1.4847	0.0392636	0	0.00368727	0.00230579	0.109791	0.245079	0.121143	20	2112	3577	5258		rs13049747	21	47714795	C	T	0.836978	0.0199335	0.0117114	0.0887438	-1.4847	0.0392636	0	-0.0134259	0.00789602	0.0890669	0.314731	0.62435	20	1396	3486	2222
21	47289870	48101335	ENSG00000160299	PCNT	locus2305	21	47804859	rs9977872	21	47789713	C	T	0.681909	-0.00325855	0.00263219	0.21573	0.399221	0.0428164	1.12009e-20	-0.00816227	0.00665118	0.21975	0.164863	0.360423	20	2986	2936	3411		rs9977872	21	47789713	C	T	0.681909	0.000950575	0.00927547	0.918373	0.399221	0.0428164	1.12009e-20	0.00238107	0.0232353	0.918378	0.547469	0.36403	20	6873	4978	4009
21	47378741	48101335	ENSG00000160294	MCM3AP	locus2305	21	47680629	rs1007893	21	47877594	T	C	0.477137	0.000601572	0.00243561	0.804916	0.379361	0.0392439	4.17391e-22	0.00158575	0.0064224	0.804978	0.27601	0.115801	20	6413	3815	5304		rs1007893	21	47877594	T	C	0.477137	-3.95168e-05	0.00864705	0.996354	0.379361	0.0392439	4.17391e-22	-0.000104167	0.0227937	0.996354	0.399574	0.20909	20	7330	4080	5168
21	47526719	48101335	ENSG00000160305	DIP2A	locus2306	21	47934369	rs3788266	21	48026355	G	A	0.513917	0.00321091	0.00244134	0.188433	0.377179	0.0448078	3.83944e-17	0.00851298	0.00655116	0.193785	0.629924	0.573178	20	2808	5839	2111		rs3788266	21	48026355	G	A	0.513917	-9.45838e-06	0.00864317	0.999127	0.377179	0.0448078	3.83944e-17	-2.50766e-05	0.0229153	0.999127	0.608884	0.662148	20	7358	5334	1987
21	47527192	48101335	ENSG00000160307	S100B	locus2306	21	48021998	rs9975257	21	48027070	G	A	0.501988	0.0029927	0.00244849	0.221609	0.360035	0.0398523	1.65181e-19	0.00831225	0.00686266	0.225808	0.267059	0.840924	20	3043	3735	726		rs9975257	21	48027070	G	A	0.501988	0.00167141	0.00863937	0.846595	0.360035	0.0398523	1.65181e-19	0.00464236	0.0240014	0.84663	0.384826	0.544561	20	6449	3974	2765
21	47555937	48101335	ENSG00000160284	SPATC1L	locus2306	21	47592726	rs17305503	21	48055659	G	C	0.909543	0.00363982	0.0044925	0.417825	0.994581	0.106011	6.48154e-21	0.00365965	0.00453378	0.419553	0.184386	0.991352	20	4315	3086	43		rs17305503	21	48055659	G	C	0.909543	0.00364627	0.0150583	0.808669	0.994581	0.106011	6.48154e-21	0.00366614	0.0151454	0.808731	0.591698	0.506408	20	6242	5233	3044
21	47578222	48101335	ENSG00000160310	PRMT2	locus2306	21	48070057	rs8132427	21	48077995	T	C	0.855865	0.0021398	0.00355553	0.547291	0.461955	0.0645836	8.50126e-13	0.00463205	0.00772389	0.548703	0.761923	0.516355	20	5054	6434	2414		rs8132427	21	48077995	T	C	0.855865	-0.00682592	0.0122992	0.578901	0.461955	0.0645836	8.50126e-13	-0.0147762	0.0267042	0.58004	0.834437	0.492244	20	4896	6575	3131
22	17051419	18033199	ENSG00000273203	AC006946.16	locus2307	22	17550138	rs112175829	22	17534271	G	C	0.125249	0.000424411	0.00380345	0.911152	-0.755913	0.12042	3.44539e-10	-0.000561455	0.00503239	0.911166	0.911166	0.989695	8	6933	7043	51		rs112175829	22	17534271	G	C	0.125249	-0.00255601	0.0130484	0.844699	-0.755913	0.12042	3.44539e-10	0.00338135	0.0172702	0.844774	0.844774	0.745312	8	6437	6624	1476
22	17051419	18021760	ENSG00000273442	AC006946.17	locus2307	22	17561968	rs62236208	22	17522003	T	C	0.12326	-0.000909273	0.00380071	0.810921	-0.452847	0.0815924	2.85487e-08	0.0020079	0.00840071	0.811093	0.811093	0.831956	11	6439	6656	779		rs62236208	22	17522003	T	C	0.12326	0.000471948	0.0131382	0.971345	-0.452847	0.0815924	2.85487e-08	-0.00104218	0.0290132	0.971345	0.971345	0.494876	11	7183	7213	3112
22	17051419	18029546	ENSG00000177663	IL17RA	locus2307	22	17581213	rs947822	22	17529814	T	C	0.413519	0.000862913	0.00248011	0.72789	-0.456773	0.0380456	3.30793e-33	-0.00188915	0.00543192	0.728	0.6581	0.714292	20	6029	5970	1381		rs947822	22	17529814	T	C	0.413519	-0.0036364	0.0087709	0.678436	-0.456773	0.0380456	3.30793e-33	0.00796107	0.0192133	0.678617	0.287406	0.446093	20	5496	3293	3453
22	17051419	18037113	ENSG00000237438	CECR7	locus2307	22	17528571	rs2537972	22	17538082	A	C	0.71173	-0.00127584	0.0027062	0.637319	-0.689252	0.0557457	4.08116e-35	0.00185105	0.00392914	0.637564	0.486852	0.269192	20	5551	5125	4057		rs2537972	22	17538082	A	C	0.71173	0.00466717	0.00953635	0.624552	-0.689252	0.0557457	4.08116e-35	-0.00677136	0.0138466	0.624823	0.216549	0.137559	20	5169	2757	5806
22	17100497	18099460	ENSG00000183307	CECR6	locus2307	22	17599723	rs738033	22	17599844	G	T	0.750497	-0.00163562	0.00282095	0.562041	0.317457	0.0527399	1.75173e-09	-0.00515226	0.00892721	0.563844	0.467422	0.181156	19	5149	5021	4709		rs738033	22	17599844	G	T	0.750497	0.00374466	0.00998205	0.707557	0.317457	0.0527399	1.75173e-09	0.0117958	0.0315048	0.708097	0.68177	0.210628	19	5670	5751	5156
22	17113826	18111853	ENSG00000069998	CECR5	locus2307	22	17632289	rs2286951	22	17612744	G	A	0.802187	0.00281927	0.00299488	0.346519	-0.394696	0.0600458	4.92277e-11	-0.00714288	0.00766522	0.351411	0.423407	0.0416258	16	3898	4751	6190		rs2286951	22	17612744	G	A	0.802187	-0.00607348	0.0108453	0.575473	-0.394696	0.0600458	4.92277e-11	0.0153877	0.0275772	0.576852	0.671647	0.076507	15	4882	5678	6360
22	17148769	18146388	ENSG00000185837	CECR5-AS1	locus2307	22	17643304	rs9606635	22	17647015	A	G	0.531809	0.00603548	0.00246343	0.0142843	0.305727	0.0434475	1.96834e-12	0.0197414	0.00853204	0.0206789	0.0806679	0.235771	20	1003	2124	4281		rs9606635	22	17647015	A	G	0.531809	-0.0144092	0.00867498	0.0967122	0.305727	0.0434475	1.96834e-12	-0.0471309	0.0291547	0.105969	0.348789	0.155899	20	1559	3728	5622
22	17196300	18180911	ENSG00000093072	CECR1	locus2308	22	17681536	rs5992639	22	17680971	A	G	0.497018	0.00474451	0.00249814	0.0575363	0.540724	0.0384898	7.87105e-45	0.00877437	0.00466203	0.0598233	0.00426761	0.222184	15	1558	632	4382		rs5992639	22	17680971	A	G	0.497018	-0.0131344	0.00865205	0.128998	0.540724	0.0384898	7.87105e-45	-0.0242904	0.016094	0.131228	0.0447323	0.341507	14	1777	975	4192
22	17620405	18619540	ENSG00000131100	ATP6V1E1	locus2309	22	18093243	rs71328228	22	18119773	A	G	0.148111	0.0028402	0.003273	0.385523	-0.425787	0.0669763	2.05355e-10	-0.00667047	0.00775823	0.389904	0.586196	0.656533	20	4140	5640	1680		rs71328228	22	18119773	A	G	0.148111	-0.0278595	0.0121826	0.0222061	-0.425787	0.0669763	2.05355e-10	0.0654306	0.0304069	0.0314101	0.190735	0.111336	20	701	2526	6030
22	17669151	18652291	ENSG00000099968	BCL2L13	locus2309	22	18162504	rs9604785	22	18169012	T	G	0.89662	-0.00520773	0.0040359	0.196928	-0.469696	0.0636767	1.62801e-13	0.0110875	0.00872306	0.20371	0.43406	0.763036	18	2871	4839	1120		rs9604785	22	18169012	T	G	0.89662	-0.0205444	0.0141929	0.147753	-0.469696	0.0636767	1.62801e-13	0.0437398	0.0307936	0.155485	0.138854	0.240816	18	1980	2042	4954
22	17694473	18652291	ENSG00000015475	BID	locus2309	22	18237221	rs113222188	22	18193381	A	G	0.172962	0.00032337	0.00308838	0.916609	-0.495729	0.0624728	2.10286e-15	-0.000652312	0.00623051	0.916617	0.580303	0.324749	20	6962	5606	3648		rs113222188	22	18193381	A	G	0.172962	-0.0198256	0.0114296	0.082815	-0.495729	0.0624728	2.10286e-15	0.0399929	0.0236006	0.0901576	0.0435388	0.255976	20	1414	954	4850
22	18388315	19388174	ENSG00000183628	DGCR6	locus2310	22	18897646	rs56333537	22	18888301	G	A	0.917495	0.00223226	0.00453607	0.62264	2.14989	0.0582026	1.13173e-298	0.00103831	0.00211009	0.622671	0.986611	0.982886	20	5462	7323	73		rs56333537	22	18888301	G	A	0.917495	0.00864599	0.0156989	0.581813	2.14989	0.0582026	1.13173e-298	0.00402159	0.00730299	0.581855	0.989817	0.949685	20	4913	7316	291
22	18435794	19434215	ENSG00000273032	DGCR9	locus2310	22	19006554	rs5993429	22	18935759	G	A	0.767396	0.00201981	0.00323569	0.532477	-0.749397	0.100436	8.55695e-14	-0.00269525	0.00433282	0.533905	0.943671	0.409519	20	4963	7167	3085		rs5993429	22	18935759	G	A	0.767396	-0.0116014	0.0102281	0.256683	-0.749397	0.100436	8.55695e-14	0.015481	0.0138053	0.262125	0.652032	0.733385	20	2838	5572	1534
22	18454588	19454161	ENSG00000100033	PRODH	locus2310	22	18912180	rs2540626	22	18954191	T	C	0.677932	-9.35926e-05	0.00262015	0.971505	0.320604	0.042694	5.94253e-14	-0.000291926	0.00817263	0.971506	0.980065	0.954525	20	7226	7296	187		rs2540626	22	18954191	T	C	0.677932	-0.00346835	0.00924336	0.707492	0.320604	0.042694	5.94253e-14	-0.0108182	0.028867	0.70784	0.632538	0.831558	20	5668	5471	963
22	18459859	19459157	ENSG00000237517	DGCR5	locus2310	22	18988384	rs2540639	22	18959220	A	G	0.926441	-0.00436066	0.00471089	0.354625	0.55025	0.0844061	7.07408e-11	-0.00792487	0.00864723	0.359424	0.377819	0.722922	20	3949	4484	1347		rs2540639	22	18959220	A	G	0.926441	-0.0163098	0.0165484	0.324338	0.55025	0.0844061	7.07408e-11	-0.0296407	0.0304161	0.329805	0.473825	0.964584	20	3334	4539	199
22	18470030	19469322	ENSG00000270393	AC000095.9	locus2310	22	19005992	rs8136002	22	18969794	A	C	0.640159	-0.00172497	0.00254627	0.49812	-0.488281	0.0768012	2.04752e-10	0.00353274	0.00524427	0.500542	0.829368	0.528336	20	4767	6724	2351		rs8136002	22	18969794	A	C	0.640159	-0.00195732	0.00899913	0.827818	-0.488281	0.0768012	2.04752e-10	0.0040086	0.018441	0.827917	0.482177	0.588657	20	6345	4597	2461
22	18495947	19494413	ENSG00000271275	AC007326.9	locus2310	22	18984879	rs12157835	22	18995549	T	C	0.7167	-0.00105589	0.00267814	0.693387	-0.51301	0.0846457	1.35557e-09	0.00205823	0.00523148	0.694001	0.801478	0.581647	20	5865	6615	2060		rs12157835	22	18995549	T	C	0.7167	0.0126913	0.00959078	0.185743	-0.51301	0.0846457	1.35557e-09	-0.0247388	0.0191355	0.196073	0.317512	0.591366	20	2322	3502	2439
22	18509813	19507152	ENSG00000273164	DGCR10	locus2310	22	19010816	rs28731205	22	19009311	A	T	0.713718	-0.000918826	0.00268129	0.731838	0.856072	0.0907304	3.89728e-21	-0.0010733	0.00313414	0.732008	0.650136	0.332863	20	6056	5936	3602		rs28731205	22	19009311	A	T	0.713718	0.0121172	0.00956002	0.204982	0.856072	0.0907304	3.89728e-21	0.0141544	0.0112676	0.209043	0.206796	0.446809	20	2435	2673	3445
22	18521736	19521298	ENSG00000241527	CA15P1	locus2310	22	19020577	rs3865707	22	19021416	T	C	0.759443	0.00167701	0.00288722	0.56135	0.73487	0.113215	8.53047e-11	0.00228205	0.00394459	0.562909	0.794588	0.418797	20	5145	6584	3020		rs3865707	22	19021416	T	C	0.759443	0.0187186	0.0101132	0.0641818	0.73487	0.113215	8.53047e-11	0.025472	0.0143104	0.0750822	0.0795344	0.973013	20	1232	1391	148
22	18528673	19528458	ENSG00000273311	DGCR11	locus2310	22	19034781	rs2073774	22	19028480	T	C	0.645129	0.0020998	0.00251311	0.403415	-0.459349	0.0773102	2.82194e-09	-0.00457125	0.00552487	0.408013	0.408013	0.923545	12	4235	4670	314		rs2073774	22	19028480	T	C	0.645129	0.00799075	0.0090282	0.376109	-0.459349	0.0773102	2.82194e-09	-0.0173958	0.0198712	0.381341	0.381341	0.337233	12	3666	3942	4220
22	18533434	19532378	ENSG00000070413	DGCR2	locus2310	22	19066881	rs55679525	22	19033407	T	A	0.814115	0.0026673	0.00311235	0.391441	-0.669395	0.0600988	8.17155e-29	-0.00398465	0.00466324	0.392838	0.612682	0.801395	20	4154	5749	933		rs73157294	22	19040409	C	T	0.814115	0.0196623	0.0111104	0.0767738	-0.669388	0.060258	1.13815e-28	-0.0293735	0.0168071	0.0805192	0.0862752	0.705115	20	1302	1483	1708
22	18614874	19614139	ENSG00000272682	AC004471.10	locus2310	22	19113892	rs113672342	22	19114540	A	G	0.185885	-0.00199587	0.00311971	0.522327	-0.521434	0.0837426	4.76587e-10	0.00382766	0.00601443	0.524508	0.647416	0.593891	20	4901	5924	2007		rs113672342	22	19114540	A	G	0.185885	-0.0211083	0.0111121	0.0574883	-0.521434	0.0837426	4.76587e-10	0.0404813	0.0222803	0.0692308	0.0934649	0.923092	20	1166	1570	421
22	18876630	19659099	ENSG00000100075	SLC25A1	locus2310	22	19164719	rs807666	22	19160549	T	C	0.624254	0.00144483	0.00255546	0.57181	-0.723625	0.0777209	1.27159e-20	-0.00199666	0.00353798	0.572517	0.222459	0.117703	20	5194	3398	5292		rs807666	22	19160549	T	C	0.624254	0.00775425	0.00891922	0.384636	-0.723625	0.0777209	1.27159e-20	-0.0107158	0.0123794	0.386698	0.799948	0.855299	20	3701	6412	823
22	18876630	19876333	ENSG00000185608	MRPL40	locus2310	22	19421511	rs11089273	22	19376567	A	G	0.898608	-0.00312704	0.00438022	0.475289	0.633435	0.0900613	2.01592e-12	-0.00493664	0.00695056	0.477549	0.722836	0.16448	16	4625	6273	4843		rs11089273	22	19376567	A	G	0.898608	-0.0110977	0.0143105	0.438049	0.633435	0.0900613	2.01592e-12	-0.0175198	0.0227288	0.440813	0.577035	0.391081	14	4067	5146	3836
22	18876630	19872645	ENSG00000070371	CLTCL1	locus2310	22	19223112	rs68149483	22	19372712	C	T	0.898608	-0.00299479	0.00439425	0.49554	-1.00554	0.0669564	5.61697e-51	0.0029783	0.00437456	0.495983	0.416739	0.457193	20	4741	4715	2768		rs68149483	22	19372712	C	T	0.898608	-0.0109751	0.0143104	0.443125	-1.00554	0.0669564	5.61697e-51	0.0109146	0.0142502	0.443718	0.928723	0.150215	20	4091	7029	5676
22	18941457	19940583	ENSG00000185065	AC000068.5	locus2310	22	19436522	rs75637138	22	19440597	A	G	0.182903	-0.00368767	0.00311788	0.236908	-0.570508	0.0613819	1.48043e-20	0.00646383	0.00550916	0.24068	0.428438	0.388332	19	3144	4788	3222		rs75637138	22	19440597	A	G	0.182903	0.0180761	0.0111861	0.106106	-0.570508	0.0613819	1.48043e-20	-0.0316843	0.0199014	0.111371	0.342504	0.742364	19	1612	3677	1489
22	19334813	20308800	ENSG00000185838	GNB1L	locus2311	22	19806604	rs1052988	22	19833989	G	A	0.776342	-0.00149605	0.00288437	0.603987	-0.390777	0.0448986	3.21648e-18	0.0038284	0.0073942	0.604628	0.345177	0.0797022	20	5374	4284	5699		rs1052988	22	19833989	G	A	0.776342	0.0187452	0.0103766	0.070841	-0.390777	0.0448986	3.21648e-18	-0.0479691	0.0271196	0.0769278	0.593943	0.293055	20	1257	5251	4551
22	19345293	20308800	ENSG00000215012	C22orf29	locus2311	22	19838040	rs8139091	22	19845283	G	C	0.759443	-0.00157057	0.00276691	0.570288	0.511897	0.042009	3.71795e-34	-0.00306815	0.00541107	0.570705	0.353222	0.0255776	20	5185	4343	6441		rs8139091	22	19845283	G	C	0.759443	0.0189479	0.0101172	0.0610899	0.511897	0.042009	3.71795e-34	0.037015	0.0199961	0.064154	0.646387	0.0455791	20	1106	5544	6648
22	19373861	20308800	ENSG00000184470	TXNRD2	locus2311	22	19896190	rs73148965	22	19872935	G	A	0.848907	0.00429238	0.00348021	0.217438	1.30766	0.0362392	4.04717e-285	0.0032825	0.00266296	0.217707	0.44701	0.0391108	20	2969	4909	6229		rs73148965	22	19872935	G	A	0.848907	-0.000787421	0.0120619	0.94795	1.30766	0.0362392	4.04717e-285	-0.000602162	0.00922412	0.94795	0.227025	0.145125	20	7036	2845	5725
22	19479104	20308800	ENSG00000093010	COMT	locus2311	22	19943314	rs2073746	22	19978558	C	T	0.769384	0.00030981	0.00294359	0.916178	-0.461306	0.0543143	2.00898e-17	-0.000671593	0.00638149	0.916185	0.605691	0.0870241	20	6960	5723	5621		rs2073746	22	19978558	C	T	0.769384	-0.00158603	0.0102534	0.877071	-0.461306	0.0543143	2.00898e-17	0.00343813	0.0222306	0.877091	0.960792	0.478949	20	6627	7166	3227
22	19593156	20308800	ENSG00000099904	ZDHHC8	locus2311	22	20126254	rs9605065	22	20092963	G	A	0.399602	0.000623718	0.00248664	0.801948	-0.315939	0.0489698	1.10586e-10	-0.00197417	0.00787658	0.802094	0.456178	0.142229	20	6400	4956	5049		rs9605065	22	20092963	G	A	0.399602	-0.00719206	0.00881959	0.414807	-0.315939	0.0489698	1.10586e-10	0.022764	0.0281375	0.418499	0.664115	0.345595	20	3912	5639	4171
22	19637332	20308800	ENSG00000099901	RANBP1	locus2311	22	20109169	rs9606265	22	20137047	C	T	0.831014	0.00168475	0.00325366	0.604596	0.33973	0.0620184	4.30432e-08	0.0049591	0.00961991	0.606201	0.606201	0.0360676	20	5389	5726	6285		rs9606265	22	20137047	C	T	0.831014	0.00972054	0.0115271	0.399074	0.33973	0.0620184	4.30432e-08	0.0286126	0.03433	0.404587	0.404587	0.463282	20	3815	4108	3331
22	19807780	20806958	ENSG00000128185	DGCR6L	locus2311	22	20304701	rs7235	22	20307256	A	G	0.431412	-7.18357e-05	0.00252886	0.977338	-0.437658	0.0453658	5.04611e-22	0.000164137	0.00577819	0.977338	0.901209	0.349075	3	7252	6998	3487		rs7235	22	20307256	A	G	0.431412	-0.0124017	0.00872536	0.155219	-0.437658	0.0453658	5.04611e-22	0.0283365	0.0201517	0.159677	0.125176	0.465029	3	2029	1907	3327
22	20252512	21250432	ENSG00000185252	ZNF74	locus2312	22	20755575	rs361877	22	20751136	G	A	0.681909	-0.00264405	0.00263959	0.316493	0.369931	0.0484613	2.28403e-14	-0.00714741	0.00719652	0.320624	0.458549	0.143246	20	3691	4967	5039		rs361877	22	20751136	G	A	0.681909	0.00477038	0.00927615	0.607068	0.369931	0.0484613	2.28403e-14	0.0128953	0.0251322	0.607881	0.521548	0.476724	20	5073	4827	3245
22	20708685	21465835	ENSG00000272600	AC007308.7	locus2312	22	21244498	rs5752131	22	21203461	A	G	0.926441	0.00296038	0.00477063	0.5349	1.08918	0.154313	1.68573e-12	0.00271798	0.0043969	0.536471	0.567516	0.863288	8	4975	5543	591		rs5752131	22	21203461	A	G	0.926441	0.0119045	0.0165466	0.47186	1.08918	0.154313	1.68573e-12	0.0109298	0.0152704	0.474147	0.529436	0.902803	8	4270	4878	526
22	20708685	21465835	ENSG00000226287	TMEM191A	locus2312	22	21057057	rs4820574	22	21059630	A	G	0.651093	-0.00463117	0.00263064	0.0783281	-0.251732	0.0435151	7.25483e-09	0.0183973	0.0109234	0.0921413	0.158836	0.974747	18	1920	2899	100		rs4820574	22	21059630	A	G	0.651093	0.00463944	0.0090672	0.608881	-0.251732	0.0435151	7.25483e-09	-0.0184301	0.03616	0.610274	0.905922	0.89191	15	5092	6924	592
22	20708685	21465835	ENSG00000223553	SMPD4P1	locus2312	22	20984041	rs598141	22	21028138	G	A	0.474155	0.00271787	0.00246806	0.270802	-0.796742	0.085419	1.08448e-20	-0.00341123	0.0031192	0.274121	0.24705	0.430442	20	3376	3592	2943		rs598141	22	21028138	G	A	0.474155	-0.000731874	0.00865098	0.932579	-0.796742	0.085419	1.08448e-20	0.000918583	0.0108584	0.932582	0.724145	0.722288	20	6949	5993	1601
22	20708685	21465835	ENSG00000099940	SNAP29	locus2312	22	21229386	rs117022216	22	21185753	A	G	0.0735586	-0.00281619	0.00478617	0.556263	-1.20344	0.0890561	1.30553e-41	0.00234012	0.00398084	0.556637	0.230896	0.559401	18	5105	3459	2197		rs117022216	22	21185753	A	G	0.0735586	-0.0124882	0.0165467	0.450415	-1.20344	0.0890561	1.30553e-41	0.0103771	0.013771	0.45112	0.863422	0.714044	18	4135	6722	1643
22	20708685	21411598	ENSG00000099917	MED15	locus2312	22	20896059	rs177421	22	20913757	A	G	0.440358	-0.00963712	0.00244668	8.18687e-05	-0.375112	0.0455971	1.92514e-16	0.0256913	0.00723161	0.000381376	0.000238842	0.306102	20	231	250	3784		rs177421	22	20913757	A	G	0.440358	0.0182798	0.00874046	0.036492	-0.375112	0.0455971	1.92514e-16	-0.0487317	0.0240421	0.0426697	0.0278786	0.449171	20	861	718	3430
22	20774614	21465835	ENSG00000099942	CRKL	locus2312	22	21289875	rs6004914	22	21274587	G	A	0.781312	-0.00492584	0.0031023	0.112331	-0.45215	0.0469151	5.54564e-22	0.0108943	0.00695371	0.117189	0.118773	0.727634	20	2188	2544	1312		rs6004914	22	21274587	G	A	0.781312	0.00391329	0.0104533	0.708138	-0.45215	0.0469151	5.54564e-22	-0.00865486	0.0231366	0.708348	0.764623	0.935665	18	5674	6230	356
22	20832580	21812167	ENSG00000272829	XXbac-B135H6.18	locus2312	22	21335847	rs744931	22	21332409	A	G	0.521869	0.00126367	0.00251924	0.615943	-0.301465	0.0500495	1.70852e-09	-0.00419176	0.00838557	0.617161	0.617161	0.253377	10	5439	5773	4167		rs744931	22	21332409	A	G	0.521869	0.00834499	0.00864807	0.334568	-0.301465	0.0500495	1.70852e-09	-0.0276814	0.0290526	0.340689	0.340689	0.362643	10	3406	3666	4014
22	20846641	21465835	ENSG00000183506	PI4KAP2	locus2312	22	21849555	rs2072516	22	21105356	G	A	0.524851	-0.00300556	0.00245454	0.220768	-0.496065	0.039074	6.25979e-37	0.0060588	0.00497098	0.222908	0.20688	0.70305	20	3020	3276	1447		rs2072516	22	21105356	G	A	0.524851	0.00175427	0.00865073	0.8393	-0.496065	0.039074	6.25979e-37	-0.00353638	0.0174409	0.83932	0.992251	0.965658	20	6413	7327	191
22	20856621	21812167	ENSG00000230513	THAP7-AS1	locus2312	22	21360403	rs369250	22	21356566	A	G	0.604374	-0.00158575	0.0025416	0.532682	0.666737	0.046987	1.0594e-45	-0.00237837	0.00381568	0.533077	0.887612	0.791262	20	4954	6951	973		rs369250	22	21356566	A	G	0.604374	-1.15783e-05	0.00883295	0.998954	0.666737	0.046987	1.0594e-45	-1.73656e-05	0.013248	0.998954	0.608687	0.385192	20	7354	5331	3871
22	20856621	21812167	ENSG00000161149	TUBA3FP	locus2312	22	21362882	rs369250	22	21356566	A	G	0.604374	-0.00158575	0.0025416	0.532682	-0.241708	0.0439248	3.73898e-08	0.00656061	0.0105826	0.535294	0.535294	0.798992	14	4970	5368	945		rs369250	22	21356566	A	G	0.604374	-1.15783e-05	0.00883295	0.998954	-0.241708	0.0439248	3.73898e-08	4.79022e-05	0.036544	0.998954	0.998954	0.380357	13	7355	7360	3903
22	20857050	21812167	ENSG00000099949	LZTR1	locus2312	22	21343539	rs4822808	22	21357006	T	C	0.355865	-0.000957557	0.00257438	0.709925	-0.54563	0.047356	1.02341e-30	0.00175496	0.00472063	0.710069	0.699628	0.625291	20	5946	6168	1850		rs4822808	22	21357006	T	C	0.355865	-0.00945513	0.00902327	0.294703	-0.54563	0.047356	1.02341e-30	0.0173288	0.0166056	0.296692	0.173879	0.564253	20	3083	2393	2624
22	20857795	21812167	ENSG00000099957	P2RX6	locus2312	22	21373608	rs71314757	22	21357119	G	A	0.930417	-0.000315199	0.00464503	0.945899	-0.702512	0.0700779	1.18696e-23	0.000448674	0.00661218	0.945901	0.954926	0.870486	13	7102	7218	559		rs6005269	22	21373906	G	A	0.931412	-0.0107732	0.0170909	0.528469	-0.696252	0.0698218	2.0244e-23	0.0154731	0.024596	0.529291	0.536393	0.771659	13	4613	4916	1318
22	20886278	21812167	ENSG00000226872	AC002472.11	locus2312	22	21391952	rs2072550	22	21386019	G	A	0.890656	-0.00202937	0.00404386	0.61578	-0.409673	0.0723774	1.51171e-08	0.00495364	0.00990967	0.61716	0.61716	0.569437	11	5438	5772	2139		rs2072550	22	21386019	G	A	0.890656	-0.00518484	0.0138403	0.707944	-0.409673	0.0723774	1.51171e-08	0.012656	0.0338576	0.708552	0.708552	0.557853	11	5675	5918	2667
22	20899254	21812167	ENSG00000206145	P2RX6P	locus2312	22	21394419	rs396953	22	21399187	C	G	0.937376	0.0110821	0.00540343	0.0402731	-1.33838	0.0811044	3.55504e-61	-0.00828025	0.00406836	0.041823	0.463263	0.578846	17	1343	4996	2076		rs396953	22	21399187	C	G	0.937376	-0.00410071	0.0178371	0.818172	-1.33838	0.0811044	3.55504e-61	0.00306394	0.0133287	0.818189	0.687765	0.70855	17	6294	5792	1683
22	20900577	21812167	ENSG00000187905	AC002472.13	locus2312	22	21409353	rs12170538	22	21400282	G	C	0.911531	-0.00425638	0.00472526	0.36771	-1.15525	0.14434	1.2081e-15	0.00368439	0.00411609	0.370723	0.370723	0.83989	5	4022	4443	732		rs12170538	22	21400282	G	C	0.911531	-0.00702565	0.0152103	0.644153	-1.15525	0.14434	1.2081e-15	0.00608152	0.0131882	0.644703	0.644703	0.267031	5	5291	5537	4760
22	20960707	21959038	ENSG00000239511	POM121L7	locus2313	22	21481150	rs2543398	22	21460220	G	T	0.741551	-0.00371029	0.00290525	0.201567	-0.824939	0.131713	3.77304e-10	0.00449766	0.00359424	0.210806	0.210806	0.312853	5	2936	3312	3723		rs2543398	22	21460220	G	T	0.741551	0.0247979	0.00989094	0.0121715	-0.824939	0.131713	3.77304e-10	-0.0300603	0.0129148	0.0199348	0.0199348	0.291157	5	497	584	4563
22	21458925	22458654	ENSG00000273342	KB-1440D3.14	locus2313	22	21995353	rs11089629	22	21958872	T	G	0.806163	-0.00318122	0.00297617	0.285116	0.358786	0.055444	9.72672e-11	-0.00886663	0.00840752	0.291605	0.323862	0.275443	7	3500	4130	4008		rs11089629	22	21958872	T	G	0.806163	0.00498981	0.0109289	0.647979	0.358786	0.055444	9.72672e-11	0.0139075	0.0305365	0.648793	0.781849	0.137892	7	5313	6308	5803
22	21797094	22555383	ENSG00000100023	PPIL2	locus2313	22	22027959	rs1860	22	22055394	G	A	0.61829	-0.000868163	0.00248588	0.726911	-0.511886	0.0460333	1.00386e-28	0.00169601	0.0048587	0.72704	0.942166	0.716273	20	6020	7159	1370		rs1860	22	22055394	G	A	0.61829	0.000139119	0.00889046	0.987515	-0.511886	0.0460333	1.00386e-28	-0.000271778	0.0173681	0.987515	0.787045	0.430291	20	7271	6347	3550
22	21797094	22476809	ENSG00000161180	CCDC116	locus2313	22	21989310	rs7444	22	21976934	T	C	0.802187	-0.00309601	0.00296439	0.296301	0.602134	0.0781034	1.26362e-14	-0.00514173	0.00496811	0.300694	0.39329	0.126396	11	3558	4572	5197		rs7444	22	21976934	T	C	0.802187	0.00449499	0.010845	0.678525	0.602134	0.0781034	1.26362e-14	0.0074651	0.0180369	0.678962	0.671947	0.331933	11	5502	5684	4272
22	21797094	22580626	ENSG00000100027	YPEL1	locus2313	22	22070978	rs10427813	22	22080735	G	A	0.210736	-0.000296361	0.00315476	0.925156	0.322832	0.044209	2.82703e-13	-0.000918005	0.00977297	0.925162	0.463131	0.106449	17	7001	4994	5407		rs10427813	22	22080735	G	A	0.210736	-0.0225349	0.0106035	0.0335668	0.322832	0.044209	2.82703e-13	-0.069804	0.034208	0.041293	0.15317	0.0363639	17	841	2183	6756
22	21797094	22792197	ENSG00000224086	LL22NC03-86G7.1	locus2313	22	22295204	rs240066	22	22292995	A	C	0.473161	-0.000591783	0.00243859	0.808258	-1.11896	0.0254376	0	0.000528867	0.00217937	0.808261	0.685352	0.316771	20	6425	6109	3698		rs151680	22	22273242	C	T	0.471173	0.0181312	0.00866478	0.036392	-1.1161	0.0255419	0	-0.0162451	0.00777231	0.0366066	0.0195697	0.00333323	20	788	576	7191
22	21916166	22834003	ENSG00000228050	TOP3BP1	locus2314	22	22578269	rs5756324	22	22335125	T	C	0.743539	0.00189005	0.00274803	0.491588	-1.05326	0.100246	8.04571e-26	-0.00179448	0.00261465	0.492514	0.671585	0.626401	20	4724	6041	1843		rs5756324	22	22335125	T	C	0.743539	-0.0269566	0.00991534	0.00655433	-1.05326	0.100246	8.04571e-26	0.0255935	0.00972401	0.00848855	0.0271107	0.311882	20	285	705	4408
22	21916166	22814459	ENSG00000100038	TOP3B	locus2314	22	22324305	rs239917	22	22314463	C	T	0.43837	-0.00038392	0.00245503	0.875733	-1.11997	0.0309179	2.5415e-287	0.000342794	0.00219206	0.875734	0.738339	0.745855	20	6748	6336	1210		rs239917	22	22314463	C	T	0.43837	0.00696569	0.00870612	0.423658	-1.11997	0.0309179	2.5415e-287	-0.00621951	0.0077754	0.423771	0.0236719	0.00283979	20	3952	656	7197
22	22163246	23021357	ENSG00000272779	LL22NC03-80A10.6	locus2314	22	22661927	rs62226825	22	22663216	A	G	0.790258	-0.00564173	0.0029682	0.0573379	-0.402836	0.056465	9.73168e-13	0.014005	0.00762528	0.0662601	0.155034	0.829421	20	1635	2861	797		rs62226825	22	22663216	A	G	0.790258	0.0129988	0.0106221	0.221047	-0.402836	0.056465	9.73168e-13	-0.0322683	0.0267536	0.227766	0.688285	0.346129	20	2599	5793	4168
22	22171567	23021357	ENSG00000236850	BMS1P20	locus2314	22	22667396	rs738895	22	22669748	G	A	0.37674	0.00277355	0.00259897	0.285894	0.514362	0.0660819	7.04315e-15	0.00539222	0.00510008	0.290383	0.521081	0.0794741	20	3489	5305	5704		rs738895	22	22669748	G	A	0.37674	-0.00722852	0.00891731	0.417585	0.514362	0.0660819	7.04315e-15	-0.0140534	0.0174304	0.420095	0.634304	0.0429685	20	3922	5478	6678
22	22912168	23911487	ENSG00000128266	GNAZ	locus2314	22	23439882	rs3788337	22	23412017	A	G	0.398608	0.0031109	0.00252009	0.217038	-0.40304	0.0385862	1.5412e-25	-0.00771858	0.00629621	0.220233	0.0630005	0.245234	20	2992	1904	4211		rs3788338	22	23412058	A	G	0.284294	0.000759937	0.00957793	0.93676	-0.442094	0.0539041	2.37443e-16	-0.00171895	0.0216659	0.936763	0.614932	0.405802	20	6975	5369	3701
22	22997398	23972141	ENSG00000100218	RTDR1	locus2314	22	23444400	rs13056301	22	23472384	G	T	0.298211	0.00477899	0.00272511	0.0794843	0.240593	0.0379046	2.19079e-10	0.0198634	0.011751	0.0909599	0.289823	0.0991918	20	1907	3901	5485		rs13056301	22	23472384	G	T	0.298211	-0.00502532	0.00944688	0.594757	0.240593	0.0379046	2.19079e-10	-0.0208872	0.0394027	0.596045	0.822463	0.499434	20	4991	6528	3080
22	22997398	23988477	ENSG00000100228	RAB36	locus2314	22	23497025	rs5751591	22	23489042	A	G	0.599404	0.00559059	0.00249094	0.0248089	0.441259	0.0476358	1.98408e-20	0.0126696	0.00580841	0.0291646	0.119213	0.239084	20	1159	2550	4254		rs5751591	22	23489042	A	G	0.599404	-0.00134448	0.00882004	0.878844	0.441259	0.0476358	1.98408e-20	-0.00304691	0.019991	0.878861	0.331213	0.145366	20	6640	3597	5721
22	23203580	24152108	ENSG00000186716	BCR	locus2315	22	23591057	rs131703	22	23652201	A	G	0.625249	0.00103243	0.00253779	0.684139	0.559615	0.0391502	2.3833e-46	0.00184489	0.00453672	0.68426	0.0952937	0.187382	20	5811	2290	4663		rs131703	22	23652201	A	G	0.625249	-0.00371793	0.0089233	0.676931	0.559615	0.0391502	2.3833e-46	-0.00664373	0.0159522	0.67706	0.725954	0.492796	20	5486	6006	3127
22	23203580	24152671	ENSG00000236611	AP000343.2	locus2315	22	23669741	rs180797	22	23652956	C	T	0.625249	0.000877619	0.00254867	0.730588	-0.592431	0.0788166	5.62305e-14	-0.00148139	0.00430657	0.730859	0.67639	0.405604	12	6052	6067	3114		rs180797	22	23652956	C	T	0.625249	-0.00373127	0.00892321	0.675835	-0.592431	0.0788166	5.62305e-14	0.00629823	0.0150853	0.676307	0.540052	0.27826	12	5482	4937	4665
22	23256260	24255296	ENSG00000133519	ZDHHC8P1	locus2315	22	23738853	rs9624146	22	23755964	C	T	0.406561	0.00570108	0.00256314	0.026131	-0.472062	0.0399865	3.65452e-32	-0.012077	0.00552519	0.0288301	0.143159	0.39789	20	1154	2771	3173		rs9624146	22	23755964	C	T	0.406561	-0.0175721	0.00881513	0.0462169	-0.472062	0.0399865	3.65452e-32	0.0372242	0.018938	0.0493468	0.365046	0.146892	20	942	3840	5710
22	23271250	24270777	ENSG00000227755	AP000344.4	locus2315	22	23795902	rs5996542	22	23770949	C	T	0.846918	0.00507855	0.00350119	0.146914	-0.467323	0.0833825	2.08773e-08	-0.0108673	0.00773887	0.160244	0.160244	0.837863	20	2539	2909	741		rs5996542	22	23770949	C	T	0.846918	-0.00935522	0.0120025	0.435723	-0.467323	0.0833825	2.08773e-08	0.0200188	0.0259308	0.44011	0.44011	0.844366	20	4063	4335	883
22	23289581	24273513	ENSG00000234928	AP000344.3	locus2315	22	23776504	rs6003714	22	23788842	C	T	0.814115	0.00452118	0.00327272	0.167133	-0.622805	0.0910012	7.70552e-12	-0.00725938	0.00536079	0.175684	0.128641	0.834086	15	2674	2644	759		rs6003714	22	23788842	C	T	0.814115	-0.00524978	0.011107	0.636459	-0.622805	0.0910012	7.70552e-12	0.00842926	0.0178763	0.63726	0.446241	0.840695	15	5246	4375	911
22	23358608	24341250	ENSG00000225413	AP000345.4	locus2315	22	23855235	rs2017137	22	23857601	G	A	0.872763	-0.00160027	0.00356261	0.653299	-1.28031	0.140263	6.98507e-20	0.00124991	0.00278599	0.653691	0.228335	0.40717	10	5654	3443	3105		rs2017137	22	23857601	G	A	0.872763	0.000472707	0.012961	0.970906	-1.28031	0.140263	6.98507e-20	-0.000369213	0.0101234	0.970907	0.981773	0.963172	10	7181	7271	208
22	23489042	24483802	ENSG00000272733	KB-208E9.1	locus2315	22	23924556	rs6003820	22	23988257	C	T	0.362823	0.00312238	0.00252202	0.215699	-0.664946	0.08851	5.79328e-14	-0.00469569	0.00384398	0.221871	0.429854	0.69282	17	3006	4799	1493		rs6003820	22	23988257	C	T	0.362823	0.00407809	0.008984	0.64988	-0.664946	0.08851	5.79328e-14	-0.00613297	0.0135355	0.650475	0.826409	0.631316	17	5318	6543	2176
22	23489042	24483802	ENSG00000211683	KB-1572G7.3	locus2315	22	23976398	rs6003820	22	23988257	C	T	0.362823	0.00312238	0.00252202	0.215699	-0.612731	0.0871688	2.07645e-12	-0.00509584	0.00417939	0.222739	0.432923	0.809288	15	3018	4826	887		rs6003820	22	23988257	C	T	0.362823	0.00407809	0.008984	0.64988	-0.612731	0.0871688	2.07645e-12	-0.0066556	0.0146928	0.650559	0.849362	0.503434	15	5319	6646	3061
22	23489042	24483802	ENSG00000189269	C22orf43	locus2315	22	23962573	rs6003820	22	23988257	C	T	0.362823	0.00312238	0.00252202	0.215699	-0.799596	0.090341	8.68404e-19	-0.00390495	0.00318483	0.220158	0.442321	0.856168	20	2991	4888	629		rs6003820	22	23988257	C	T	0.362823	0.00407809	0.008984	0.64988	-0.799596	0.090341	8.68404e-19	-0.00510019	0.0112504	0.650309	0.860745	0.491764	20	5317	6709	3136
22	23509314	24507371	ENSG00000228315	GUSBP11	locus2315	22	24020108	rs4535159	22	24007416	A	G	0.166998	0.00407231	0.003205	0.203867	-0.436098	0.0789639	3.33745e-08	-0.00933807	0.00754127	0.215619	0.215619	0.982981	20	2956	3342	71		rs4535159	22	24007416	A	G	0.166998	0.0126077	0.0115833	0.276404	-0.436098	0.0789639	3.33745e-08	-0.0289102	0.0270722	0.285569	0.285569	0.245614	20	3004	3284	4925
22	23514294	24513946	ENSG00000272578	AP000347.2	locus2315	22	24038842	rs5759953	22	24014180	A	G	0.497018	-0.00068968	0.00244167	0.777589	0.414677	0.0626397	3.59092e-11	-0.00166317	0.00589347	0.777786	0.965261	0.529924	15	6275	7250	2340		rs5759953	22	24014180	A	G	0.497018	0.0149152	0.00864628	0.0845209	0.414677	0.0626397	3.59092e-11	0.0359681	0.0215469	0.0950591	0.139816	0.597018	15	1454	2050	2401
22	23609500	24607904	ENSG00000128218	VPREB3	locus2315	22	24095792	rs140182	22	24108288	G	C	0.836978	-0.00110117	0.00328267	0.737286	-0.799675	0.0594747	3.26586e-41	0.00137702	0.00410628	0.737365	0.464273	0.155282	20	6082	5001	4919		rs140182	22	24108288	G	C	0.836978	0.00498264	0.0116934	0.670029	-0.799675	0.0594747	3.26586e-41	-0.00623082	0.01463	0.670185	0.949777	0.902502	20	5445	7122	528
22	23679753	24679203	ENSG00000099956	SMARCB1	locus2315	22	24152926	rs11703363	22	24179661	A	T	0.884692	-0.000605026	0.00384507	0.874968	0.835236	0.0703862	1.76771e-32	-0.000724377	0.00460398	0.874979	0.871091	0.118046	20	6742	6883	5288		rs11703363	22	24179661	A	T	0.884692	0.0138905	0.013527	0.304478	0.835236	0.0703862	1.76771e-32	0.0166307	0.0162559	0.306282	0.727506	0.783137	20	3158	6018	1244
22	23704189	24700854	ENSG00000133460	SLC2A11	locus2316	22	24213315	rs17550765	22	24203746	A	G	0.915507	-0.00298962	0.00451399	0.507779	0.947767	0.072414	3.84738e-39	-0.00315438	0.00476886	0.508321	0.232046	0.0791062	4	4812	3469	5707		rs17550765	22	24203746	A	G	0.915507	0.0312367	0.0155516	0.0445806	0.947767	0.072414	3.84738e-39	0.0329582	0.0166007	0.0471059	0.169728	0.201664	4	913	2349	5242
22	23708020	24707112	ENSG00000272973	KB-1125A3.11	locus2316	22	24198920	rs2330625	22	24207962	G	A	0.333996	0.00270688	0.00292309	0.354429	-0.417377	0.0706255	3.42697e-09	-0.00648546	0.00708894	0.36026	0.36026	0.21292	8	3958	4385	4453		rs2330625	22	24207962	G	A	0.333996	0.00646957	0.00915863	0.479946	-0.417377	0.0706255	3.42697e-09	-0.0155005	0.0220995	0.483055	0.483055	0.416147	8	4333	4605	3632
22	23737357	24737186	ENSG00000240972	MIF	locus2316	22	24236802	rs2070766	22	24237221	C	G	0.82008	-0.002333	0.0032557	0.473627	0.554701	0.0793244	2.69419e-12	-0.00420587	0.00590002	0.475934	0.770235	0.576824	9	4615	6475	2088		rs2070766	22	24237221	C	G	0.82008	-0.00933684	0.0112456	0.406387	0.554701	0.0793244	2.69419e-12	-0.0168322	0.0204156	0.409668	0.370797	0.297965	9	3855	3882	4510
22	23757557	24756865	ENSG00000224676	AP000351.8	locus2316	22	24351074	rs1002286	22	24257337	G	A	0.439364	0.00570031	0.00244683	0.0198234	-0.543954	0.0888326	9.16239e-10	-0.0104794	0.00481279	0.02945	0.0587661	0.912626	20	1163	1851	376		rs1002286	22	24257337	G	A	0.439364	-0.00193708	0.00870901	0.823985	-0.543954	0.0888326	9.16239e-10	0.00356111	0.0160211	0.824099	0.974106	0.137537	20	6333	7232	5807
22	23759015	24757534	ENSG00000218537	AP000350.4	locus2316	22	24239566	rs5751771	22	24258777	C	T	0.393638	0.00441984	0.00247909	0.0746109	-0.751906	0.0810186	1.68433e-20	-0.00587818	0.00335736	0.0799743	0.102442	0.490385	20	1785	2371	2558		rs5751771	22	24258777	C	T	0.393638	0.00127122	0.00884346	0.885701	-0.751906	0.0810186	1.68433e-20	-0.00169066	0.0117628	0.885714	0.613188	0.420531	20	6685	5357	3599
22	23767318	24763476	ENSG00000099977	DDT	locus2316	22	24318107	rs5751776	22	24266954	A	C	0.39165	0.00383404	0.00248391	0.122698	-1.01501	0.0277909	4.7517e-292	-0.00377734	0.00244936	0.123032	0.128167	0.256934	20	2249	2641	4138		rs5751776	22	24266954	A	C	0.39165	0.00140208	0.00885053	0.874128	-1.01501	0.0277909	4.7517e-292	-0.00138134	0.00871971	0.874129	0.429435	0.367251	20	6606	4265	3987
22	23767318	24763476	ENSG00000099984	GSTT2	locus2316	22	24324222	rs5751776	22	24266954	A	C	0.39165	0.00383404	0.00248391	0.122698	1.18719	0.0309023	0	0.0032295	0.00209394	0.123	0.158329	0.60442	20	2247	2895	1952		rs5751776	22	24266954	A	C	0.39165	0.00140208	0.00885053	0.874128	1.18719	0.0309023	0	0.001181	0.00745506	0.874129	0.502855	0.342912	20	6605	4727	4185
22	23769986	24763476	ENSG00000225282	AP000350.6	locus2316	22	24270424	rs5751776	22	24266954	A	C	0.39165	0.00383404	0.00248391	0.122698	-0.945063	0.0779089	7.29301e-34	-0.00405692	0.0026495	0.12572	0.0946892	0.448452	20	2278	2279	2822		rs5751776	22	24266954	A	C	0.39165	0.00140208	0.00885053	0.874128	-0.945063	0.0779089	7.29301e-34	-0.00148358	0.00936581	0.874138	0.549971	0.364745	20	6608	4988	4004
22	23769986	24763476	ENSG00000273295	AP000350.5	locus2316	22	24246437	rs5751776	22	24266954	A	C	0.39165	0.00383404	0.00248391	0.122698	-1.09111	0.0736636	1.22395e-49	-0.00351389	0.00228883	0.124726	0.0890902	0.362043	20	2264	2225	3401		rs5751776	22	24266954	A	C	0.39165	0.00140208	0.00885053	0.874128	-1.09111	0.0736636	1.22395e-49	-0.001285	0.00811194	0.874135	0.526922	0.362595	20	6607	4865	4015
22	23769986	24768368	ENSG00000272955	KB-226F1.1	locus2316	22	24375886	rs9612520	22	24269459	G	T	0.436382	0.00541532	0.00245822	0.0275987	-0.79103	0.0928265	1.57375e-17	-0.00684591	0.00320978	0.0329387	0.0812181	0.80327	20	1208	2133	918		rs9612520	22	24269459	G	T	0.436382	-0.000725361	0.00871433	0.933662	-0.79103	0.0928265	1.57375e-17	0.000916983	0.011017	0.933666	0.523476	0.206539	20	6957	4844	5193
22	23769986	24768368	ENSG00000235231	AP000351.10	locus2316	22	24373580	rs9612520	22	24269459	G	T	0.436382	0.00541532	0.00245822	0.0275987	-0.837535	0.0934338	3.13291e-19	-0.00646578	0.0030224	0.0324123	0.0773753	0.8354	20	1199	2080	752		rs9612520	22	24269459	G	T	0.436382	-0.000725361	0.00871433	0.933662	-0.837535	0.0934338	3.13291e-19	0.000866066	0.0104052	0.933665	0.56193	0.202271	20	6956	5065	5236
22	23769986	24768368	ENSG00000184674	GSTT1	locus2316	22	24380406	rs9612520	22	24269459	G	T	0.436382	0.00541532	0.00245822	0.0275987	-1.10423	0.0264403	0	-0.00490418	0.00222929	0.027815	0.120146	0.956162	20	1136	2562	184		rs9612520	22	24269459	G	T	0.436382	-0.000725361	0.00871433	0.933662	-1.10423	0.0264403	0	0.000656896	0.00789182	0.933663	0.307428	0.138426	20	6955	3438	5796
22	23770275	24768368	ENSG00000133433	GSTT2B	locus2316	22	24301487	rs5760123	22	24270129	T	G	0.164016	0.00328764	0.00327039	0.314765	1.5485	0.0406994	0	0.00212311	0.00211271	0.314934	0.147172	0.259992	20	3660	2797	4114		rs5760123	22	24270129	T	G	0.164016	-0.0132751	0.0116719	0.255388	1.5485	0.0406994	0	-0.00857289	0.0075409	0.2556	0.639528	0.608592	20	2784	5508	2328
22	24081194	25080077	ENSG00000099991	CABIN1	locus2316	22	24491119	rs3752498	22	24580924	T	G	0.911531	0.00469934	0.00437611	0.282885	-0.463864	0.0710687	6.71081e-11	-0.0101309	0.00956087	0.289319	0.0800125	0.109139	16	3481	2116	5380		rs3788368	22	24577986	T	C	0.911531	0.0113827	0.0152115	0.454285	-0.451266	0.0717738	3.22946e-10	-0.0252238	0.0339464	0.457453	0.670279	0.6059	16	4167	5671	2346
22	24220160	24341250	ENSG00000099974	DDTL	locus2316	22	24311905	rs5751777	22	24267047	C	T	0.388668	0.00395667	0.00248036	0.110668	0.418483	0.0638134	5.45659e-11	0.0094548	0.00609986	0.121141	0.0987522	0.538982	20	2227	2338	2296		rs5751777	22	24267047	C	T	0.388668	0.000790026	0.00886301	0.928973	0.418483	0.0638134	5.45659e-11	0.00188783	0.0211809	0.928979	0.865801	0.328791	20	6923	6732	4294
22	24398868	25374503	ENSG00000100024	UPB1	locus2317	22	24893782	rs4820590	22	24874697	C	T	0.586481	0.00244071	0.00245845	0.320814	-0.541409	0.0698205	8.88301e-15	-0.00450808	0.0045779	0.324748	0.562588	0.0177094	19	3718	5514	6607		rs4820590	22	24874697	C	T	0.586481	0.0103213	0.0087729	0.239397	-0.541409	0.0698205	8.88301e-15	-0.0190637	0.0163893	0.244755	0.0763365	0.216013	19	2714	1348	5114
22	24815288	25814434	ENSG00000167037	SGSM1	locus2317	22	25262890	rs8140937	22	25314935	T	G	0.785288	0.00199919	0.00287832	0.487326	0.328161	0.0566305	6.84102e-09	0.00609209	0.00883383	0.490426	0.227056	0.472865	10	4706	3433	2659		rs8140937	22	25314935	T	G	0.785288	-0.0119895	0.0105241	0.254603	0.328161	0.0566305	6.84102e-09	-0.0365353	0.0326838	0.263634	0.115158	0.468346	10	2851	1803	3300
22	25003934	25996074	ENSG00000197077	KIAA1671	locus2317	22	25507507	rs5760855	22	25500496	T	G	0.327038	0.000687818	0.00259228	0.790753	-0.407387	0.0476854	1.30528e-17	-0.00168836	0.00636626	0.790852	0.462745	0.492663	20	6347	4989	2544		rs5760855	22	25500496	T	G	0.327038	-0.0206496	0.00922061	0.0251234	-0.407387	0.0476854	1.30528e-17	0.0506878	0.0233982	0.0302878	0.0193014	0.523144	20	685	572	2919
22	25098371	26096177	ENSG00000100053	CRYBB3	locus2317	22	25599573	rs2269672	22	25597331	T	C	0.478131	0.00327531	0.00244775	0.180867	0.571259	0.0727568	4.1071e-15	0.0057335	0.00434661	0.187145	0.303449	0.444671	20	2758	3995	2853		rs2269672	22	25597331	T	C	0.478131	0.00391515	0.00864776	0.650739	0.571259	0.0727568	4.1071e-15	0.00685355	0.0151632	0.65128	0.115198	0.111914	20	5327	1804	6026
22	25356007	26354655	ENSG00000272942	CTA-246H3.12	locus2317	22	25830664	rs6004655	22	25855629	A	G	0.0735586	-0.00717555	0.004236	0.0902754	-0.684451	0.0980761	2.97766e-12	0.0104837	0.0063686	0.0997334	0.321825	0.0278884	14	1997	4115	6406		rs6004655	22	25855629	A	G	0.0735586	-0.0164504	0.0165505	0.320246	-0.684451	0.0980761	2.97766e-12	0.0240344	0.0244246	0.325104	0.172701	0.429549	14	3301	2376	3556
22	25356007	26354655	ENSG00000272977	CTA-390C10.10	locus2317	22	25874061	rs6004655	22	25855629	A	G	0.0735586	-0.00717555	0.004236	0.0902754	-1.00799	0.122256	1.6531e-16	0.00711869	0.00429021	0.0970577	0.0556345	0.0579544	19	1972	1811	5962		rs6004655	22	25855629	A	G	0.0735586	-0.0164504	0.0165505	0.320246	-1.00799	0.122256	1.6531e-16	0.01632	0.0165382	0.323736	0.149914	0.0353404	19	3288	2153	6767
22	25442369	26421793	ENSG00000100058	CRYBB2P1	locus2318	22	25880446	rs11702904	22	25922161	A	C	0.122266	-0.00500081	0.00386012	0.195145	0.502188	0.0781903	1.33931e-10	-0.00995805	0.00784142	0.20411	0.198287	0.253787	15	2875	3196	4161		rs11702904	22	25922161	A	C	0.122266	-0.00114895	0.0131865	0.930567	0.502188	0.0781903	1.33931e-10	-0.00228789	0.0262605	0.930574	0.496079	0.143896	15	6934	4679	5744
22	26341280	27341199	ENSG00000100109	TFIP11	locus2319	22	26897831	rs872903	22	26841279	A	G	0.383698	-0.00112595	0.00249888	0.65229	0.279944	0.0484815	7.73022e-09	-0.00402206	0.0089535	0.653275	0.639287	0.118019	19	5652	5884	5289		rs872903	22	26841279	A	G	0.383698	-0.00623645	0.00888254	0.482615	0.279944	0.0484815	7.73022e-09	-0.0222775	0.0319634	0.485822	0.502601	0.964955	19	4354	4725	194
22	26364619	27362767	ENSG00000261188	CTA-445C9.14	locus2319	22	26909518	rs5761545	22	26862772	C	T	0.952286	-0.0113647	0.00527332	0.031152	0.968073	0.0819008	3.07422e-32	-0.0117395	0.00553704	0.0339915	0.0337726	0.125305	20	1224	1458	5212		rs5761545	22	26862772	C	T	0.952286	-0.00705067	0.0202715	0.727982	0.968073	0.0819008	3.07422e-32	-0.0072832	0.0209491	0.728095	0.670199	0.527916	20	5790	5670	2875
22	26368739	27364610	ENSG00000100099	HPS4	locus2319	22	26859596	rs739290	22	26864658	G	A	0.940358	-0.0118371	0.00462353	0.0104614	0.602227	0.0690129	2.63164e-18	-0.0196556	0.00800099	0.0140241	0.0107198	0.239925	20	848	919	4246		rs739290	22	26864658	G	A	0.940358	-0.00382102	0.0182507	0.834165	0.602227	0.0690129	2.63164e-18	-0.00634481	0.0303141	0.834213	0.724049	0.585314	20	6384	5992	2481
22	26378073	27377796	ENSG00000100104	SRRD	locus2319	22	26883871	rs5761557	22	26878024	G	A	0.920477	-0.0127971	0.00408612	0.00173713	-0.440304	0.0583802	4.62794e-14	0.0290642	0.0100485	0.00382335	0.00387819	0.526526	20	494	613	2365		rs5761557	22	26878024	G	A	0.920477	0.0155837	0.015996	0.329948	-0.440304	0.0583802	4.62794e-14	-0.0353929	0.0366314	0.333948	0.418825	0.45243	20	3361	4199	3411
22	26421793	27421632	ENSG00000260065	CTA-445C9.15	locus2319	22	26919475	rs4275	22	26921725	A	G	0.532803	0.00201842	0.00246089	0.412103	-1.17836	0.0242035	0	-0.00171291	0.0020887	0.41217	0.240198	0.945355	20	4259	3540	222		rs4275	22	26921725	A	G	0.532803	-0.00667453	0.00865974	0.440853	-1.17836	0.0242035	0	0.00566425	0.0073499	0.44091	0.725665	0.85677	20	4068	6004	815
22	26421793	27421632	ENSG00000128294	TPST2	locus2319	22	26957069	rs4275	22	26921725	A	G	0.532803	0.00201842	0.00246089	0.412103	0.426843	0.0479173	5.20063e-19	0.00472872	0.00578973	0.414075	0.480019	0.691629	20	4279	5083	1502		rs4275	22	26921725	A	G	0.532803	-0.00667453	0.00865974	0.440853	0.426843	0.0479173	5.20063e-19	-0.015637	0.0203637	0.442556	0.629798	0.782392	20	4080	5456	1252
22	26588406	27587222	ENSG00000244625	CTA-211A9.5	locus2319	22	27122450	rs4822776	22	27088211	T	A	0.686879	-0.00100013	0.00264748	0.705603	-0.381349	0.0510355	7.88486e-14	0.00262262	0.00695127	0.705961	0.632316	0.265243	20	5919	5850	4079		rs4822776	22	27088211	T	A	0.686879	0.00525708	0.00931424	0.572473	-0.381349	0.0510355	7.88486e-14	-0.0137855	0.024494	0.573564	0.318611	0.0259639	20	4859	3506	6867
22	26750230	27750076	ENSG00000223704	RP1-90L6.2	locus2320	22	27258173	rs9625099	22	27250195	G	A	0.752485	0.00869857	0.00279424	0.00185173	-0.468754	0.0680442	5.61981e-12	-0.0185568	0.00654136	0.00455627	0.118456	6.37102e-05	18	519	2538	7220		rs9625099	22	27250195	G	A	0.752485	0.00451349	0.010018	0.652321	-0.468754	0.0680442	5.61981e-12	-0.00962868	0.0214171	0.653014	0.697496	0.639202	18	5340	5848	2126
22	27237856	28215600	ENSG00000230051	CTA-929C8.8	locus2320	22	27751487	rs79116812	22	27737393	C	T	0.22664	0.00339039	0.00336812	0.314121	0.540103	0.0937957	8.49682e-09	0.0062773	0.00633063	0.321404	0.321404	0.841786	8	3695	4113	719		rs79116812	22	27737393	C	T	0.22664	0.00479061	0.0103173	0.642414	0.540103	0.0937957	8.49682e-09	0.0088698	0.0191645	0.643491	0.643491	0.529476	8	5282	5531	2864
22	27815491	28814890	ENSG00000235954	TTC28-AS1	locus2322	22	28359966	rs16985722	22	28315465	T	C	0.940358	-0.00619997	0.00510839	0.224868	-0.768221	0.0788358	1.94599e-22	0.00807055	0.00670101	0.228443	0.171968	0.128755	20	3062	2996	5173		rs16985722	22	28315465	T	C	0.940358	0.0129269	0.018246	0.478647	-0.768221	0.0788358	1.94599e-22	-0.016827	0.0238136	0.479806	0.428729	0.378419	20	4310	4260	3916
22	28259620	29258713	ENSG00000100154	TTC28	locus2322	22	28724928	rs5752728	22	28758980	A	C	0.685885	-0.00235678	0.00264742	0.37335	-0.335076	0.0523172	1.50667e-10	0.00703357	0.00797692	0.377918	0.324191	0.0923462	20	4068	4136	5562		rs5752728	22	28758980	A	C	0.685885	0.0123284	0.00931237	0.185547	-0.335076	0.0523172	1.50667e-10	-0.0367927	0.0283793	0.194817	0.182516	0.365735	20	2308	2469	3997
22	28681602	29681216	ENSG00000100219	XBP1	locus2322	22	29193564	rs5997403	22	29181384	C	T	0.950298	0.00605866	0.00530898	0.253783	0.64747	0.0998688	8.9793e-11	0.00935744	0.00832564	0.261043	0.232374	0.377831	20	3290	3472	3295		rs5997403	22	29181384	C	T	0.950298	0.018418	0.0198778	0.354153	0.64747	0.0998688	8.9793e-11	0.0284461	0.0310126	0.359015	0.284207	0.956279	20	3521	3271	252
22	28987988	29986744	ENSG00000183762	KREMEN1	locus2322	22	29516693	rs134653	22	29486779	A	T	0.718688	-0.000340613	0.00265925	0.898081	-0.373237	0.0513367	3.58505e-13	0.000912591	0.00712594	0.898097	0.425723	0.019238	17	6861	4763	6565		rs134653	22	29486779	A	T	0.718688	-0.00471131	0.00960598	0.623811	-0.373237	0.0513367	3.58505e-13	0.0126228	0.0257954	0.624599	0.56356	0.0605691	17	5166	5074	6511
22	29157875	30157589	ENSG00000185340	GAS2L1	locus2322	22	29705673	rs2857466	22	29657604	C	T	0.38171	0.00225537	0.00254074	0.374711	0.497088	0.0402793	5.44593e-35	0.00453716	0.00512445	0.375943	0.250479	0.105264	20	4057	3623	5419		rs2857466	22	29657604	C	T	0.38171	0.024407	0.00890662	0.00613794	0.497088	0.0402793	5.44593e-35	0.0490999	0.018354	0.0074693	0.0019988	0.100101	20	264	166	6146
22	29202254	30202079	ENSG00000100263	RHBDD3	locus2322	22	29659904	rs174761	22	29702139	C	T	0.601392	0.00501757	0.00246346	0.0416701	-0.283005	0.0482874	4.60502e-09	-0.0177296	0.0092153	0.0543633	0.103537	0.326015	20	1501	2386	3640		rs174761	22	29702139	C	T	0.601392	0.00649957	0.00882489	0.461424	-0.283005	0.0482874	4.60502e-09	-0.0229663	0.031428	0.464928	0.239937	0.168657	20	4215	2939	5522
22	29336136	30335269	ENSG00000225465	RFPL1-AS1	locus2322	22	29853466	rs2106107	22	29835987	C	T	0.828032	-0.00314923	0.00317905	0.321871	1.25445	0.0345706	2.62284e-288	-0.00251044	0.00253515	0.322051	0.493227	0.855023	20	3699	5164	643		rs2106107	22	29835987	C	T	0.828032	0.0076718	0.0114497	0.502828	1.25445	0.0345706	2.62284e-288	0.00611565	0.00912875	0.502901	0.0541854	0.0390065	20	4468	1084	6725
22	29470115	30468496	ENSG00000184117	NIPSNAP1	locus2323	22	29964061	rs695399	22	29969861	T	G	0.475149	-0.00251905	0.00244068	0.302021	-0.364924	0.0384544	2.315e-21	0.00690295	0.00672763	0.304864	0.320252	0.395861	20	3593	4110	3179		rs695399	22	29969861	T	G	0.475149	0.0377311	0.00870358	1.45681e-05	-0.364924	0.0384544	2.315e-21	-0.103394	0.0262212	8.04138e-05	3.22045e-06	0.013549	20	25	9	7021
22	29718321	30717916	ENSG00000100325	ASCC2	locus2323	22	30209434	rs17711461	22	30218270	C	T	0.0437376	-0.0106168	0.00556631	0.0564776	0.867225	0.10444	1.01019e-16	-0.0122423	0.00658568	0.0630382	0.082688	0.867122	20	1593	2148	579		rs17711461	22	30218270	C	T	0.0437376	0.0251483	0.0211456	0.234325	0.867225	0.10444	1.01019e-16	0.0289986	0.0246319	0.239085	0.218497	0.25752	20	2666	2776	4835
22	29721161	30719320	ENSG00000184076	UQCR10	locus2323	22	30164880	rs57122143	22	30220560	G	C	0.0447316	-0.0102543	0.00551783	0.0631133	0.587361	0.105526	2.60581e-08	-0.0174583	0.00990406	0.0779449	0.0567723	0.319989	16	1768	1826	3681		rs57122143	22	30220560	G	C	0.0447316	0.0251912	0.0209198	0.228521	0.587361	0.105526	2.60581e-08	0.0428888	0.0364406	0.239216	0.462302	0.333708	16	2668	4468	4259
22	29877367	30876892	ENSG00000100330	MTMR3	locus2323	22	30352999	rs3788421	22	30377002	A	G	0.848907	0.000306171	0.00332606	0.926657	-0.754846	0.0657933	1.80308e-30	-0.000405607	0.00440642	0.926659	0.675666	0.619421	20	7004	6065	1889		rs3788421	22	30377002	A	G	0.848907	-0.0331925	0.0120863	0.00602718	-0.754846	0.0657933	1.80308e-30	0.0439726	0.0164639	0.00756601	3.23136e-05	0.0029906	20	269	20	7194
22	30277066	31273761	ENSG00000241528	RP1-130H16.16	locus2323	22	30772396	rs737813	22	30776850	T	G	0.745527	-0.00433494	0.00286151	0.129794	1.12409	0.0316605	4.19291e-276	-0.0038564	0.00254793	0.130143	0.255986	0.259893	20	2307	3668	4115		rs737813	22	30776850	T	G	0.745527	0.0104554	0.00992456	0.292119	1.12409	0.0316605	4.19291e-276	0.00930118	0.00883285	0.292331	0.253443	0.446951	20	3055	3026	3444
22	30279365	31276915	ENSG00000239282	GATSL3	locus2323	22	30683361	rs5753111	22	30779211	T	C	0.240557	-0.00086506	0.00278131	0.755781	0.308786	0.0421214	2.28654e-13	-0.00280148	0.00901532	0.755993	0.650003	0.534119	20	6163	5935	2317		rs5753111	22	30779211	T	C	0.240557	0.00954109	0.0101079	0.34521	0.308786	0.0421214	2.28654e-13	0.0308987	0.0330046	0.349174	0.270338	0.225126	20	3457	3172	5050
22	30326801	31325984	ENSG00000100003	SEC14L2	locus2323	22	30806724	rs1860215	22	30826800	G	A	0.574553	0.000313309	0.00246426	0.898829	0.292991	0.0394293	1.07938e-13	0.00106934	0.00841194	0.898844	0.216581	0.12378	20	6868	3347	5230		rs1860215	22	30826800	G	A	0.574553	0.00241774	0.00873575	0.781961	0.292991	0.0394293	1.07938e-13	0.00825192	0.0298364	0.782108	0.304138	0.356562	20	6093	3415	4073
22	30328070	31325984	ENSG00000242114	MTFP1	locus2323	22	30823281	rs28360657	22	30827451	C	T	0.758449	-0.00363466	0.0029244	0.213914	-0.327426	0.0433826	4.44e-14	0.0111007	0.00905176	0.220064	0.187967	0.784302	20	2990	3113	1009		rs28360657	22	30827451	C	T	0.758449	0.0110636	0.0100983	0.273259	-0.327426	0.0433826	4.44e-14	-0.0337896	0.0311647	0.278265	0.470472	0.312342	20	2955	4519	4405
22	30429664	31428853	ENSG00000214491	SEC14L6	locus2323	22	30931567	rs5753186	22	30929310	A	G	0.259443	-0.00145232	0.00278032	0.601423	-0.625494	0.0577903	2.66371e-27	0.00232187	0.00445018	0.601846	0.59111	0.780465	20	5354	5653	1027		rs2899151	22	30930158	T	C	0.250497	-0.000365184	0.00996808	0.970776	-0.634059	0.0585975	2.75038e-27	0.000575947	0.0157211	0.970776	0.432861	0.247319	20	7180	4288	4910
22	30523431	31522064	ENSG00000185339	TCN2	locus2323	22	31013045	rs12169610	22	31022590	C	T	0.894632	0.00105056	0.00370287	0.776629	0.695999	0.0789822	1.22819e-18	0.00150943	0.00532299	0.776742	0.437405	0.443828	20	6271	4856	2860		rs12169610	22	31022590	C	T	0.894632	-0.01187	0.0140707	0.398895	0.695999	0.0789822	1.22819e-18	-0.0170546	0.020309	0.401045	0.134023	0.14282	20	3787	1987	5758
22	30559318	31558549	ENSG00000100036	SLC35E4	locus2323	22	31048321	rs41282549	22	31058707	G	A	0.932406	0.00733258	0.00471986	0.120289	0.60598	0.085152	1.10743e-12	0.0121004	0.00797224	0.129061	0.293234	0.33783	17	2295	3927	3565		rs41282549	22	31058707	G	A	0.932406	-0.0404968	0.0172478	0.0188778	0.60598	0.085152	1.10743e-12	-0.0668285	0.0299718	0.0257665	0.0799103	0.667747	17	614	1398	1957
22	30561742	31560831	ENSG00000167065	DUSP18	locus2323	22	31055957	rs5753268	22	31060982	G	A	0.831014	0.000367797	0.00337266	0.913161	-0.371039	0.0572691	9.24166e-11	-0.000991263	0.00909107	0.913173	0.613729	0.120847	16	6942	5756	5263		rs5753268	22	31060982	G	A	0.831014	-0.00864225	0.0115273	0.453423	-0.371039	0.0572691	9.24166e-11	0.023292	0.031275	0.456423	0.318589	0.157824	16	4163	3505	5606
22	30853882	31853484	ENSG00000184792	OSBP2	locus2324	22	31196790	rs3788426	22	31353670	T	C	0.319085	0.013511	0.00257924	1.61987e-07	-0.260768	0.039339	3.38542e-11	-0.0518124	0.0126065	3.95724e-05	6.51828e-05	0.118241	11	122	169	5286		rs3788426	22	31353670	T	C	0.319085	-0.00418374	0.00930204	0.652879	-0.260768	0.039339	3.38542e-11	0.0160439	0.0357537	0.653623	0.714354	0.479335	11	5343	5952	3226
22	30857448	31855954	ENSG00000237977	EIF4HP2	locus2324	22	31298487	rs5753407	22	31357391	T	G	0.319085	0.0134948	0.00257941	1.67933e-07	-0.399709	0.0515606	9.02918e-15	-0.0337615	0.00778529	1.44719e-05	1.78887e-05	0.00184214	17	96	128	7073		rs5753407	22	31357391	T	G	0.319085	-0.00426995	0.00930205	0.64621	-0.399709	0.0515606	9.02918e-15	0.0106826	0.0233128	0.646787	0.631009	0.636817	17	5302	5462	2141
22	30904622	31904170	ENSG00000235989	MORC2-AS1	locus2324	22	31323365	rs6518723	22	31404324	T	C	0.272366	0.0146493	0.00276562	1.1777e-07	-0.363805	0.0532228	8.1714e-12	-0.0402668	0.00961722	2.82735e-05	2.42926e-05	0.00297955	14	113	136	7016		rs6518723	22	31404324	T	C	0.272366	-0.00124568	0.00973709	0.898203	-0.363805	0.0532228	8.1714e-12	0.00342404	0.0267693	0.898221	0.539192	0.473587	14	6768	4932	3268
22	31053572	32053199	ENSG00000254835	RNF185-AS1	locus2324	22	31601426	rs77085332	22	31553201	C	T	0.0984095	-0.00629166	0.00434643	0.147744	-0.553792	0.100247	3.30847e-08	0.011361	0.00811346	0.161432	0.161432	0.711794	11	2551	2915	1400		rs77085332	22	31553201	C	T	0.0984095	0.012228	0.0145095	0.399362	-0.553792	0.100247	3.30847e-08	-0.0220806	0.0265034	0.404776	0.404776	0.516615	11	3816	4111	2968
22	31058115	32057501	ENSG00000138942	RNF185	locus2324	22	31579583	rs55783055	22	31557798	C	T	0.90159	0.00536096	0.00433414	0.216119	0.421061	0.0631993	2.69351e-11	0.012732	0.0104693	0.223934	0.382314	0.2724	15	3029	4515	4029		rs55783055	22	31557798	C	T	0.90159	-0.00966169	0.0145064	0.505391	0.421061	0.0631993	2.69351e-11	-0.0229461	0.0346237	0.507505	0.494822	0.423917	15	4492	4671	3580
22	31133026	32131933	ENSG00000182541	LIMK2	locus2324	22	31642145	rs8139160	22	31632051	C	T	0.727634	0.00928899	0.00273355	0.00067845	0.331181	0.0510123	8.46052e-11	0.0280481	0.00931625	0.00260678	0.00156752	0.0754053	20	430	450	5754		rs8139160	22	31632051	C	T	0.727634	-0.0292302	0.00975814	0.00274024	0.331181	0.0510123	8.46052e-11	-0.0882606	0.0324498	0.00652997	0.00682766	0.446429	20	240	316	3448
22	31251981	32250725	ENSG00000100100	PIK3IP1	locus2324	22	31683049	rs12152166	22	31750898	G	A	0.728628	0.00859747	0.00277722	0.00196343	-0.289021	0.0506859	1.18278e-08	-0.0297469	0.0109338	0.00651582	0.000248297	0.0236023	20	610	254	6487		rs12152166	22	31750898	G	A	0.728628	-0.0269339	0.00976031	0.00578836	-0.289021	0.0506859	1.18278e-08	0.0931903	0.037517	0.0129934	0.00133092	0.108486	20	362	137	6057
22	31466604	32466012	ENSG00000198089	SFI1	locus2324	22	31953236	rs9609329	22	31966313	A	C	0.728628	0.00928223	0.00275337	0.000748363	0.516066	0.0517729	2.10676e-23	0.0179865	0.00563219	0.00140551	0.000112318	0.285743	20	347	202	3924		rs9609329	22	31966313	A	C	0.728628	-0.0263824	0.00976258	0.00688417	0.516066	0.0517729	2.10676e-23	-0.051122	0.0196002	0.00910087	0.00386663	0.0502773	20	298	233	6599
22	31516513	32514092	ENSG00000241878	PISD	locus2324	22	32036447	rs8461	22	32015162	C	T	0.794235	-0.00770965	0.0030432	0.0112962	-0.522887	0.0450061	3.33407e-31	0.0147444	0.00595676	0.0133148	0.00424733	0.0355002	20	827	629	6298		rs8461	22	32015162	C	T	0.794235	-0.00459061	0.0106908	0.667634	-0.522887	0.0450061	3.33407e-31	0.00877936	0.0204597	0.667848	0.973543	0.915141	20	5427	7227	462
22	32081681	33050566	ENSG00000128253	RFPL2	locus2325	22	32593570	rs136443	22	32581555	A	C	0.506958	0.000673568	0.00244351	0.782812	0.474165	0.0489036	3.13811e-22	0.00142054	0.00515536	0.782898	0.808289	0.854896	20	6306	6645	644		rs136448	22	32582654	G	A	0.50994	0.00156408	0.00863973	0.856341	0.474101	0.048902	3.16897e-22	0.00329904	0.0182266	0.856366	0.491938	0.240252	20	6498	4656	4960
22	32275353	33274737	ENSG00000100191	SLC5A4	locus2325	22	32632896	rs5749414	22	32774960	G	T	0.951292	0.00183365	0.00491341	0.709005	-1.02232	0.152853	2.25865e-11	-0.00179362	0.00481361	0.709436	0.767267	0.942366	10	5944	6458	237		rs5749414	22	32774960	G	T	0.951292	0.00565031	0.0200648	0.778247	-1.02232	0.152853	2.25865e-11	-0.00552695	0.0196441	0.778439	0.558364	0.976326	10	6077	5046	128
22	32301770	33300472	ENSG00000205853	RFPL3S	locus2325	22	32768413	rs5998475	22	32801332	A	G	0.193837	0.00038785	0.00284867	0.891702	-0.437487	0.065922	3.21375e-11	-0.000886542	0.00651282	0.891725	0.990094	0.759665	18	6832	7335	1142		rs5998475	22	32801332	A	G	0.193837	-0.00253705	0.010926	0.81638	-0.437487	0.065922	3.21375e-11	0.00579915	0.0249897	0.81649	0.987672	0.834171	18	6287	7306	944
22	32382893	33381222	ENSG00000100225	FBXO7	locus2326	22	32882740	rs5749448	22	32882414	G	A	0.375746	-0.00245737	0.00251071	0.327701	0.478528	0.0373464	1.38226e-37	-0.00513527	0.00526202	0.329108	0.342856	0.109707	19	3746	4263	5371		rs5749448	22	32882414	G	A	0.375746	-0.00828933	0.00891956	0.352712	0.478528	0.0373464	1.38226e-37	-0.0173225	0.0186885	0.353975	0.57564	0.537239	19	3486	5138	2814
22	32403318	33385930	ENSG00000185666	SYN3	locus2326	22	33181448	rs17698823	22	32887732	T	C	0.590457	0.00165731	0.00247722	0.503483	0.262223	0.0426363	7.73737e-10	0.00632023	0.00950273	0.505989	0.624629	0.102317	18	4796	5809	5452		rs17698823	22	32887732	T	C	0.590457	-0.00563896	0.00878505	0.52095	0.262223	0.0426363	7.73737e-10	-0.0215045	0.0336842	0.523204	0.756752	0.574198	18	4578	6184	2556
22	36062346	37062212	ENSG00000128284	APOL3	locus2331	22	36549298	rs132660	22	36562236	T	G	0.580517	-0.00263808	0.00245649	0.282857	-0.339303	0.0493845	6.39164e-12	0.00777501	0.00732771	0.288671	0.619848	0.172479	20	3477	5791	4780		rs132660	22	36562236	T	G	0.580517	0.0055713	0.00875549	0.524567	-0.339303	0.0493845	6.39164e-12	-0.0164198	0.0259148	0.526336	0.50935	0.568734	20	4594	4756	2593
22	36099013	37097564	ENSG00000100336	APOL4	locus2331	22	36593029	rs6000186	22	36598711	G	A	0.855865	-0.00110764	0.00398455	0.781025	0.692332	0.123478	2.05967e-08	-0.00159987	0.00576233	0.781286	0.781286	0.791065	4	6293	6539	975		rs6000186	22	36598711	G	A	0.855865	0.00903313	0.0122993	0.462679	0.692332	0.123478	2.05967e-08	0.0130474	0.0179168	0.466477	0.466477	0.925169	4	4225	4490	409
22	36133739	37133413	ENSG00000128335	APOL2	locus2332	22	36629128	rs2157251	22	36633427	G	T	0.764414	-0.000875221	0.00300944	0.771185	-0.329014	0.0471319	2.93703e-12	0.00266014	0.00915478	0.771378	0.474595	0.54266	15	6235	5059	2278		rs2157251	22	36633427	G	T	0.764414	0.00452523	0.0101784	0.656615	-0.329014	0.0471319	2.93703e-12	-0.0137539	0.0309988	0.657265	0.498152	0.253325	14	5368	4695	4865
22	36329083	37328968	ENSG00000100350	FOXRED2	locus2332	22	36893192	rs28430325	22	36829002	C	T	0.94334	-0.00260101	0.00548877	0.635587	-1.02288	0.0906506	1.57885e-29	0.00254283	0.00537073	0.635884	0.950914	0.95712	20	5545	7203	178		rs28430325	22	36829002	C	T	0.94334	-0.00218335	0.0186817	0.906963	-1.02288	0.0906506	1.57885e-29	0.00213452	0.0182649	0.906968	0.991351	0.9978	20	6808	7322	13
22	36365875	37364140	ENSG00000100348	TXN2	locus2332	22	36870580	rs56221252	22	36864990	G	A	0.970179	-0.000281287	0.00651986	0.965587	0.855082	0.155899	4.13844e-08	-0.000328959	0.00762507	0.965588	0.965588	0.999804	16	7191	7251	2		rs56221252	22	36864990	G	A	0.970179	0.0257028	0.0254003	0.311583	0.855082	0.155899	4.13844e-08	0.0300588	0.0302065	0.319681	0.319681	0.362103	14	3265	3515	4023
22	36456462	37453452	ENSG00000261675	RP5-1119A7.17	locus2332	22	36957939	rs4821502	22	36955161	A	G	0.601392	0.00142277	0.00257464	0.580531	-0.228856	0.0404003	1.47262e-08	-0.00621687	0.0113034	0.582321	0.582321	0.903179	18	5257	5621	431		rs4821502	22	36955161	A	G	0.601392	0.0119111	0.00882501	0.177112	-0.228856	0.0404003	1.47262e-08	-0.0520464	0.0396408	0.1892	0.1892	0.87416	18	2255	2515	702
22	36464059	37463450	ENSG00000166862	CACNG2	locus2332	22	37029785	rs2283967	22	36963533	T	C	0.228628	-0.000254106	0.00283262	0.92852	-0.382345	0.0518906	1.72833e-13	0.000664599	0.00740909	0.928525	0.912207	0.915498	20	7013	7048	365		rs2283967	22	36963533	T	C	0.228628	0.0133053	0.0102897	0.195985	-0.382345	0.0518906	1.72833e-13	-0.0347993	0.0273233	0.202801	0.61892	0.141074	20	2386	5392	5770
22	36617838	37617776	ENSG00000234688	RP1-293L6.1	locus2332	22	37108740	rs5756319	22	37117819	T	C	0.67992	-0.00325206	0.00264297	0.218526	0.641072	0.0822864	6.66193e-15	-0.00507285	0.00417384	0.224217	0.491735	0.613844	17	3033	5158	1908		rs5756319	22	37117819	T	C	0.67992	0.0159673	0.00927116	0.0850242	0.641072	0.0822864	6.66193e-15	0.0249071	0.0148111	0.0926368	0.129801	0.825959	17	1433	1950	989
22	36657329	37656642	ENSG00000100360	IFT27	locus2332	22	37163273	rs3827351	22	37157240	A	C	0.754473	0.00167818	0.00278908	0.547377	-1.24513	0.0338159	8.60133e-297	-0.0013478	0.0022403	0.54743	0.399351	0.404969	20	5044	4602	3120		rs3827351	22	37157240	A	C	0.754473	0.0244884	0.0100498	0.0148219	-1.24513	0.0338159	8.60133e-297	-0.0196674	0.00808898	0.0150413	0.0274998	0.318831	20	412	712	4363
22	36698992	37696555	ENSG00000100362	PVALB	locus2332	22	37206125	rs3484	22	37196871	G	A	0.488072	0.00286275	0.00245704	0.243969	-0.20978	0.0352048	2.54032e-09	-0.0136464	0.0119342	0.252843	0.252843	0.722141	4	3227	3642	1348		rs3484	22	37196871	G	A	0.488072	0.0140235	0.00864555	0.104794	-0.20978	0.0352048	2.54032e-09	-0.0668485	0.0427121	0.11756	0.11756	0.200804	4	1662	1829	5254
22	36904445	37902926	ENSG00000128311	TST	locus2332	22	37411290	rs5756470	22	37403302	T	C	0.477137	0.00171108	0.00244621	0.484252	0.34231	0.0396675	6.1639e-18	0.00499863	0.00716964	0.485682	0.327474	0.283764	20	4669	4154	3938		rs5756470	22	37403302	T	C	0.477137	0.0191358	0.00865732	0.0270803	0.34231	0.0396675	6.1639e-18	0.0559019	0.0261074	0.0322553	0.0515652	0.476595	20	712	1053	3246
22	36909392	37909015	ENSG00000128309	MPST	locus2332	22	37420769	rs5756481	22	37409078	T	C	0.532803	0.00333409	0.00245752	0.17488	0.233421	0.0385442	1.3961e-09	0.0142836	0.0107892	0.185544	0.136523	0.505633	20	2745	2714	2474		rs5756481	22	37409078	T	C	0.532803	0.0181465	0.00866521	0.0362438	0.233421	0.0385442	1.3961e-09	0.0777416	0.0392796	0.0477952	0.0807658	0.757739	19	923	1409	1393
22	36947104	37946940	ENSG00000100379	KCTD17	locus2333	22	37453604	rs11913810	22	37447046	G	C	0.88171	0.000296713	0.00365932	0.935375	0.40228	0.0569169	1.57371e-12	0.000737578	0.00909705	0.935379	0.909368	0.712804	6	7050	7035	1393		rs11913810	22	37447046	G	C	0.88171	0.0260313	0.0133877	0.0518454	0.40228	0.0569169	1.57371e-12	0.0647094	0.034516	0.0608252	0.074283	0.907361	6	1070	1322	499
22	37087493	38086574	ENSG00000235237	RP1-151B14.6	locus2333	22	37570843	rs229532	22	37586961	T	A	0.78827	0.00285882	0.00298656	0.338453	0.561782	0.0822888	8.67333e-12	0.00508884	0.00536823	0.343153	0.561863	0.138627	17	3846	5509	5083		rs229532	22	37586961	T	A	0.78827	-0.00753253	0.0105759	0.476318	0.561782	0.0822888	8.67333e-12	-0.0134083	0.0189277	0.478701	0.575801	0.208125	16	4299	5139	5177
22	37087493	38086574	ENSG00000133466	C1QTNF6	locus2333	22	37585816	rs229532	22	37586961	T	A	0.78827	0.00285882	0.00298656	0.338453	0.786129	0.0591876	2.94504e-40	0.00363658	0.00380893	0.339704	0.172451	0.0717897	20	3816	2999	5788		rs229532	22	37586961	T	A	0.78827	-0.00753253	0.0105759	0.476318	0.786129	0.0591876	2.94504e-40	-0.0095818	0.0134724	0.476951	0.202315	0.0684398	20	4287	2625	6429
22	37217804	38216758	ENSG00000243902	RP1-63G5.5	locus2333	22	37779564	rs1981475	22	37717420	A	G	0.722664	-0.000215205	0.00284762	0.939758	-0.281029	0.0450449	4.40776e-10	0.000765775	0.0101336	0.939763	0.987355	0.88554	19	7072	7326	493		rs1981475	22	37717420	A	G	0.722664	-0.00699928	0.00964874	0.468201	-0.281029	0.0450449	4.40776e-10	0.0249059	0.0345649	0.471183	0.381688	0.311562	19	4248	3947	4412
22	37585736	38585354	ENSG00000100101	NOL12	locus2334	22	38083581	rs743837	22	38085523	G	A	0.651093	0.00647727	0.0025135	0.00996628	0.347713	0.0477082	3.1384e-13	0.0186282	0.00766721	0.0151156	0.0678917	0.000817857	19	872	1973	7131		rs743837	22	38085523	G	A	0.651093	-0.00345672	0.00907107	0.703151	0.347713	0.0477082	3.1384e-13	-0.00994131	0.0261235	0.703537	0.620313	0.0653885	19	5640	5400	6460
22	37638960	38638234	ENSG00000100106	TRIOBP	locus2334	22	38132787	rs4396807	22	38138379	G	C	0.633201	0.014019	0.00256766	4.76515e-08	0.460224	0.0392586	9.73289e-32	0.0304614	0.00615459	7.44507e-07	6.9558e-05	0.170317	20	50	174	4799		rs4396807	22	38138379	G	C	0.633201	-0.0244302	0.00903741	0.00686688	0.460224	0.0392586	9.73289e-32	-0.0530834	0.0201523	0.00843592	0.084669	0.0932914	20	284	1466	6207
22	37697311	38695406	ENSG00000189060	H1F0	locus2334	22	38202278	rs5756823	22	38196837	C	T	0.874751	-0.00522459	0.00354466	0.1405	-0.462337	0.0582828	2.14532e-15	0.0113004	0.00779807	0.147302	0.277186	0.0630667	19	2439	3822	5891		rs5756823	22	38196837	C	T	0.874751	-0.00205846	0.0130513	0.874677	-0.462337	0.0582828	2.14532e-15	0.00445229	0.0282347	0.874702	0.64112	0.251831	19	6609	5518	4873
22	37824369	38824304	ENSG00000100139	MICALL1	locus2334	22	38320246	rs6000943	22	38324323	T	C	0.631213	0.00709495	0.00252271	0.00491676	0.290377	0.0395617	2.13844e-13	0.0244336	0.00930363	0.00863334	0.00571718	0.0242452	20	686	707	6472		rs6000943	22	38324323	T	C	0.631213	-0.0104659	0.00896918	0.24326	0.290377	0.0395617	2.13844e-13	-0.0360426	0.031276	0.249154	0.29476	0.0166143	20	2735	3351	6989
22	37950530	38949376	ENSG00000100151	PICK1	locus2334	22	38462013	rs5756894	22	38450136	A	C	0.596421	0.00426672	0.00249417	0.0871409	-0.281302	0.0394267	9.69179e-13	-0.0151677	0.00911781	0.0962066	0.138346	0.0106964	20	1965	2725	6765		rs5756894	22	38450136	A	C	0.596421	0.00190821	0.00880597	0.828446	-0.281302	0.0394267	9.69179e-13	-0.00678349	0.0313187	0.828524	0.601889	0.0993296	20	6349	5296	6156
22	37976791	38974680	ENSG00000128298	BAIAP2L2	locus2334	22	38493786	rs1004764	22	38474852	A	G	0.616302	0.00236811	0.00253486	0.350191	0.353052	0.0375853	5.81286e-21	0.00670755	0.00721527	0.352562	0.0355092	0.0189191	20	3906	1487	6569		rs1004764	22	38474852	A	G	0.616302	0.00758099	0.00888314	0.39343	0.353052	0.0375853	5.81286e-21	0.0214728	0.0252647	0.395374	0.443666	0.220289	20	3758	4357	5079
22	38015671	39013830	ENSG00000184381	PLA2G6	locus2334	22	38554599	rs4821741	22	38514745	A	G	0.539761	0.00260718	0.00245159	0.287571	-0.284367	0.0454173	3.82015e-10	-0.00916837	0.00874469	0.294431	0.0957573	0.0284706	20	3516	2297	6397		rs132971	22	38561911	T	G	0.531809	0.0019812	0.00865801	0.819002	-0.279911	0.0452401	6.12304e-10	-0.00707798	0.0309525	0.819124	0.379229	0.4008	20	6299	3932	3740
22	38120542	39118222	ENSG00000198792	TMEM184B	locus2334	22	38642169	rs5750562	22	38620057	G	A	0.703777	0.0029928	0.00271804	0.270859	0.290822	0.0495131	4.26336e-09	0.0102908	0.00950887	0.279148	0.279148	0.229418	20	3410	3830	4324		rs5750562	22	38620057	G	A	0.703777	0.0150952	0.00946463	0.110732	0.290822	0.0495131	4.26336e-09	0.0519054	0.0337229	0.123761	0.123761	0.358601	20	1712	1897	4050
22	38203789	39202017	ENSG00000213923	CSNK1E	locus2334	22	38740612	rs135757	22	38703653	A	G	0.250497	0.00838336	0.00282421	0.00299366	0.473453	0.0515227	3.95734e-20	0.0177068	0.00626864	0.00473294	0.0045531	0.712733	20	530	646	1394		rs135757	22	38703653	A	G	0.250497	-0.0217941	0.0100035	0.0293586	0.473453	0.0515227	3.95734e-20	-0.0460321	0.0217146	0.0340167	0.0299146	0.289439	20	735	756	4578
22	38489558	39487722	ENSG00000100211	CBY1	locus2335	22	39061250	rs3946137	22	38988115	G	A	0.34493	0.00208512	0.00256054	0.415456	-0.314413	0.0382683	2.10372e-16	-0.00663179	0.00818377	0.417734	0.428513	0.698028	20	4302	4789	1466		rs3946137	22	38988115	G	A	0.34493	0.00174665	0.00908656	0.847567	-0.314413	0.0382683	2.10372e-16	-0.00555527	0.028908	0.847609	0.696183	0.078594	20	6456	5843	6338
22	38498883	39498325	ENSG00000184949	FAM227A	locus2335	22	39013379	rs1569716	22	38998519	A	C	0.311133	0.00229229	0.00263353	0.384069	0.464457	0.0536682	4.96277e-18	0.00493543	0.00569875	0.38646	0.343287	0.80002	20	4121	4268	941		rs1569716	22	38998519	A	C	0.311133	-0.00826612	0.00933333	0.375802	0.464457	0.0536682	4.96277e-18	-0.0177974	0.0202001	0.378288	0.604069	0.361973	20	3648	5309	4025
22	38572761	39572650	ENSG00000100216	TOMM22	locus2335	22	39079385	rs5757234	22	39072686	T	C	0.311133	0.00246354	0.00263811	0.350392	-0.35649	0.0409268	3.02709e-18	-0.00691054	0.00744263	0.353144	0.345163	0.813464	20	3909	4283	866		rs4821810	22	39072098	G	C	0.311133	-0.00832409	0.00933364	0.37248	-0.354967	0.0409595	4.46458e-18	0.0234503	0.0264333	0.374997	0.612032	0.529304	20	3627	5353	2866
22	38732824	39729666	ENSG00000221890	NPTXR	locus2335	22	39227222	rs1807736	22	39229741	G	A	0.405567	0.00800239	0.00247602	0.00122946	-0.235225	0.0404109	5.85547e-09	-0.0340201	0.0120399	0.00471897	0.00471897	0.874112	16	529	658	545		rs1807736	22	39229741	G	A	0.405567	0.00407796	0.00880606	0.643302	-0.235225	0.0404109	5.85547e-09	-0.0173364	0.037555	0.644348	0.644348	0.398015	16	5290	5535	3775
22	38792228	39790987	ENSG00000235209	CTA-150C2.13	locus2335	22	39318972	rs6001293	22	39291027	T	G	0.631213	0.00630862	0.002529	0.0126131	0.632596	0.0744967	2.03827e-17	0.0099726	0.00416674	0.016694	0.0265467	0.117715	20	917	1319	5291		rs6001293	22	39291027	T	G	0.631213	-0.00319612	0.00896039	0.721321	0.632596	0.0744967	2.03827e-17	-0.00505238	0.014177	0.721556	0.898328	0.549042	20	5752	6893	2739
22	38981010	39979511	ENSG00000239713	APOBEC3G	locus2335	22	39460336	rs2011869	22	39480697	A	G	0.378728	0.00252943	0.00255781	0.32271	0.461727	0.0517945	4.89617e-19	0.00547819	0.00557364	0.325669	0.377238	0.505259	20	3727	4481	2476		rs2011869	22	39480697	A	G	0.378728	0.00424992	0.00890475	0.633174	0.461727	0.0517945	4.89617e-19	0.00920439	0.0193134	0.63366	0.693203	0.703452	20	5222	5823	1722
22	39016683	40015657	ENSG00000226024	COX5BP7	locus2335	22	39516434	rs139364	22	39516515	C	T	0.484095	0.0020967	0.002458	0.393654	-0.570365	0.0804652	1.35727e-12	-0.00367607	0.00434062	0.397052	0.510801	0.562619	20	4177	5253	2174		rs139364	22	39516515	C	T	0.484095	0.0058246	0.00864336	0.500387	-0.570365	0.0804652	1.35727e-12	-0.0102121	0.0152224	0.502312	0.430988	0.767299	20	4466	4276	1346
22	39335697	40334927	ENSG00000128268	MGAT3	locus2336	22	39870774	rs5750828	22	39835083	C	T	0.702783	0.017862	0.00273622	6.66631e-11	0.327271	0.0496747	4.44937e-11	0.0545786	0.0117699	3.53242e-06	8.65543e-07	0.523811	20	69	61	2372		rs5750828	22	39835083	C	T	0.702783	-0.0125596	0.00951954	0.187051	0.327271	0.0496747	4.44937e-11	-0.0383769	0.0296651	0.19578	0.181509	0.149828	20	2318	2461	5682
22	39382079	40380656	ENSG00000128272	ATF4	locus2336	22	39917195	rs2009999	22	39881000	C	T	0.612326	0.0134174	0.00253445	1.19664e-07	-0.248779	0.0393893	2.68605e-10	-0.053933	0.013293	4.96573e-05	3.29452e-05	0.201884	13	127	145	4547		rs2009999	22	39881000	C	T	0.612326	-0.0183736	0.00892343	0.0394916	-0.248779	0.0393893	2.68605e-10	0.0738552	0.0377269	0.0502741	0.037036	0.991288	13	955	871	50
22	40259861	41256802	ENSG00000239900	ADSL	locus2337	22	40753665	rs8135371	22	40757228	A	C	0.851889	-0.00342845	0.00347881	0.324366	-0.302896	0.0527616	9.42066e-09	0.0113189	0.0116532	0.331391	0.331391	0.130239	5	3761	4189	5160		rs8135371	22	40757228	A	C	0.851889	0.0209696	0.0121744	0.0849914	-0.302896	0.0527616	9.42066e-09	-0.0692302	0.0419634	0.0989888	0.0989888	0.670245	5	1494	1633	1934
22	40566936	41566823	ENSG00000128285	MCHR1	locus2337	22	41076786	rs12172281	22	41066887	C	T	0.619284	-0.00312129	0.00251176	0.213989	0.261553	0.0369076	1.37351e-12	-0.0119337	0.00974976	0.220954	0.624992	0.0382795	20	3000	5811	6245		rs12172281	22	41066887	C	T	0.619284	-0.019611	0.00890465	0.0276417	0.261553	0.0369076	1.37351e-12	-0.0749791	0.0356514	0.0354555	0.00173282	0.30033	20	765	155	4488
22	40713805	41710034	ENSG00000196236	XPNPEP3	locus2337	22	41310833	rs5750993	22	41213027	G	A	0.519881	0.00107731	0.00271346	0.691349	-0.694956	0.0240534	1.49465e-183	-0.00155019	0.00390487	0.691376	0.351296	0.0590581	20	5850	4331	5952		rs5750993	22	41213027	G	A	0.519881	-0.0144304	0.00865283	0.0953729	-0.694956	0.0240534	1.49465e-183	0.0207645	0.0124716	0.0959246	0.073579	0.218477	20	1463	1312	5093
22	41094618	42092225	ENSG00000100395	L3MBTL2	locus2337	22	41614242	rs2038209	22	41594611	C	T	0.633201	-0.0119384	0.00252025	2.16892e-06	0.542915	0.044547	3.62556e-34	-0.0219895	0.00498038	1.00903e-05	8.29755e-07	0.0510618	20	90	60	6046		rs2038209	22	41594611	C	T	0.633201	0.0238425	0.00902471	0.00824398	0.542915	0.044547	3.62556e-34	0.0439157	0.0170088	0.00982457	0.0138314	0.492219	20	310	476	3132
22	41106667	42106216	ENSG00000235513	RP4-756G23.5	locus2337	22	41609378	rs7289286	22	41606264	A	G	0.637177	-0.0123739	0.00253308	1.0347e-06	0.243999	0.0331341	1.78517e-13	-0.0507129	0.012458	4.68695e-05	5.1195e-05	0.0180836	19	126	157	6591		rs7289286	22	41606264	A	G	0.637177	0.0232823	0.00904644	0.0100634	0.243999	0.0331341	1.78517e-13	0.0954198	0.0392748	0.015118	0.0233762	0.609311	19	419	650	2321
22	41106667	42106216	ENSG00000100399	CHADL	locus2337	22	41631227	rs7289294	22	41606279	A	G	0.636183	-0.0123029	0.00253176	1.1773e-06	0.194288	0.0326866	2.78201e-09	-0.063323	0.0168315	0.000168445	0.000168445	0.0303274	11	172	222	6369		rs7289294	22	41606279	A	G	0.636183	0.0229472	0.00904001	0.0111359	0.194288	0.0326866	2.78201e-09	0.118109	0.0505942	0.0195725	0.0195725	0.162161	11	490	577	5578
22	41127409	42125147	ENSG00000100393	EP300	locus2337	22	41531935	rs3721	22	41627073	C	T	0.639165	-0.0125233	0.00252731	7.22581e-07	-0.287743	0.0483251	2.61156e-09	0.0435225	0.0114268	0.00013964	8.70325e-05	0.221947	20	164	185	4384		rs3721	22	41627073	C	T	0.639165	0.0241591	0.00906028	0.00766483	-0.287743	0.0483251	2.61156e-09	-0.0839607	0.0345005	0.0149493	0.0317569	0.0485308	20	409	787	6624
22	41436442	42435227	ENSG00000100413	POLR3H	locus2338	22	41931209	rs12483991	22	41935285	A	G	0.771372	0.00513267	0.00293958	0.0808018	-0.691948	0.0466431	8.70622e-50	-0.00741771	0.0042776	0.0829034	0.00465456	0.0226635	20	1817	653	6507		rs12483991	22	41935285	A	G	0.771372	-0.0103193	0.0102945	0.316149	-0.691948	0.0466431	8.70622e-50	0.0149134	0.0149115	0.317251	0.112415	0.325259	20	3247	1772	4315
22	41473061	42471774	ENSG00000172346	CSDC2	locus2338	22	41965256	rs1006407	22	41972032	T	C	0.803181	0.00765261	0.0031272	0.0144007	-1.23164	0.0334849	3.56939e-296	-0.00621332	0.00254466	0.0146178	0.000953748	0.00299241	20	860	395	7014		rs1006407	22	41972032	T	C	0.803181	-0.0147891	0.010883	0.174171	-1.23164	0.0334849	3.56939e-296	0.0120076	0.00884216	0.174465	0.105282	0.65141	20	2153	1694	2050
22	41622419	42620940	ENSG00000100418	DESI1	locus2338	22	42005566	rs55906525	22	42121789	T	G	0.579523	-0.00938505	0.00248716	0.000161036	0.417915	0.0502141	8.60118e-17	-0.0224568	0.00653446	0.000588901	3.05297e-05	0.00390003	20	264	142	6965		rs55906525	22	42121789	T	G	0.579523	0.0160095	0.0087838	0.0683622	0.417915	0.0502141	8.60118e-17	0.0383079	0.0215162	0.0750075	0.0381742	0.178668	20	1231	885	5445
22	41835544	42834233	ENSG00000159958	TNFRSF13C	locus2338	22	42321933	rs8135804	22	42334660	C	T	0.880716	-0.0100371	0.00376568	0.00768947	-0.503757	0.0903313	2.45017e-08	0.0199244	0.00828511	0.0161791	0.0161791	0.327954	15	905	1081	3633		rs8135804	22	42334660	C	T	0.880716	-0.0040043	0.0133355	0.763969	-0.503757	0.0903313	2.45017e-08	0.00794886	0.0265105	0.7643	0.7643	0.739712	15	5986	6229	1503
22	41869268	42868369	ENSG00000205704	LINC00634	locus2338	22	42351553	rs739292	22	42368857	A	G	0.487078	-0.0155311	0.00244915	2.27683e-10	0.444358	0.0396421	3.67283e-29	-0.0349517	0.00633254	3.402e-08	2.5843e-08	0.01803	20	24	24	6592		rs739292	22	42368857	A	G	0.487078	0.0182146	0.00871537	0.0366229	0.444358	0.0396421	3.67283e-29	0.0409908	0.0199514	0.0399237	0.0366767	0.462927	20	827	864	3334
22	41884954	42881312	ENSG00000205702	CYP2D7P1	locus2338	22	42538395	rs56177503	22	42381892	G	A	0.950298	0.0110076	0.00545757	0.0437014	-0.693219	0.126901	4.68972e-08	-0.015879	0.00839229	0.0584786	0.0584786	0.0060519	7	1539	1841	6899		rs56177503	22	42381892	G	A	0.950298	-0.00892557	0.0198875	0.653574	-0.693219	0.126901	4.68972e-08	0.0128755	0.0287853	0.654662	0.654662	0.677647	7	5356	5592	1895
22	41910244	42908903	ENSG00000215347	SLC25A5P1	locus2338	22	42397521	rs9611710	22	42409977	G	T	0.720676	-0.0156981	0.00270482	6.48544e-09	0.457036	0.075703	1.56782e-09	-0.0343475	0.0082093	2.8646e-05	2.8646e-05	0.621006	20	114	141	1873		rs9611710	22	42409977	G	T	0.720676	0.0149046	0.00968851	0.123956	0.457036	0.075703	1.56782e-09	0.0326114	0.021876	0.136029	0.136029	0.772936	20	1820	2014	1310
22	41919330	42917813	ENSG00000183066	WBP2NL	locus2338	22	42424594	rs9607869	22	42418110	T	A	0.718688	-0.0156635	0.0027038	6.90872e-09	0.696436	0.0387019	2.13725e-72	-0.0224909	0.00407857	3.49944e-08	1.34386e-09	0.163945	20	25	14	4848		rs9607869	22	42418110	T	A	0.718688	0.0149888	0.0096676	0.121041	0.696436	0.0387019	2.13725e-72	0.0215222	0.013933	0.12242	0.0655848	0.42952	20	1699	1218	3557
22	41921665	42920767	ENSG00000198951	NAGA	locus2338	22	42460602	rs133346	22	42420855	T	G	0.477137	-0.0159062	0.00244559	7.81872e-11	0.394255	0.0382099	5.83404e-25	-0.0403451	0.0073326	3.75189e-08	5.2469e-07	0.00165499	20	26	52	7083		rs133346	22	42420855	T	G	0.477137	0.0167987	0.0087211	0.0540778	0.394255	0.0382099	5.83404e-25	0.0426087	0.0225026	0.0582913	0.133556	0.276951	20	1043	1980	4676
22	41967870	42966920	ENSG00000183172	C22orf32	locus2338	22	42477991	rs2859438	22	42466980	T	A	0.662028	-0.00763165	0.00258879	0.00319882	0.680761	0.049786	1.45694e-42	-0.0112105	0.00389016	0.00395479	0.000930556	7.28095e-06	20	497	393	7262		rs2859438	22	42466980	T	A	0.662028	0.00288671	0.00914236	0.752191	0.680761	0.049786	1.45694e-42	0.00424042	0.0134332	0.752255	0.567767	0.522861	20	5914	5095	2921
22	42026779	43026690	ENSG00000226450	CYP2D8P1	locus2338	22	42548442	rs1065852	22	42526694	A	G	0.201789	0.013715	0.0029782	4.12212e-06	0.51476	0.0942161	4.66537e-08	0.0266435	0.00756663	0.000429626	0.000429626	0.719208	20	239	307	1359		rs1065852	22	42526694	A	G	0.201789	-0.0132341	0.0108054	0.220662	0.51476	0.0942161	4.66537e-08	-0.0257093	0.0215121	0.232044	0.232044	0.188434	20	2625	2880	5354
22	42038640	43036779	ENSG00000232710	RP4-669P10.16	locus2338	22	42535780	rs1058167	22	42538029	G	A	0.661034	-0.00718002	0.0025831	0.00544231	0.58628	0.0822128	9.9461e-13	-0.0122467	0.00472877	0.00960218	0.0119023	0.00272739	20	730	960	7026		rs1058167	22	42538029	G	A	0.661034	0.00514413	0.00913628	0.573404	0.58628	0.0822128	9.9461e-13	0.00877419	0.015632	0.574595	0.734556	0.733715	20	4871	6060	1532
22	42038640	43036779	ENSG00000100197	CYP2D6	locus2338	22	42524704	rs1800754	22	42537597	G	A	0.467197	-0.015868	0.00245759	1.0699e-10	-1.18509	0.0306955	0	0.0133897	0.00210256	1.91151e-10	2.62858e-10	0.0207661	20	9	6	6537		rs1800754	22	42537597	G	A	0.467197	0.0111492	0.00871846	0.200966	-1.18509	0.0306955	0	-0.0094079	0.00736083	0.201213	0.0562106	0.170858	20	2367	1108	5511
22	42041310	43041255	ENSG00000237037	NDUFA6-AS1	locus2338	22	42510275	rs2856957	22	42541285	G	A	0.798211	-0.013331	0.00299081	8.29911e-06	-0.391264	0.0641136	1.04312e-09	0.0340715	0.00946576	0.000318888	0.000562646	1.82094e-05	20	216	334	7250		rs2856957	22	42541285	G	A	0.798211	0.0114943	0.0108008	0.287232	-0.391264	0.0641136	1.04312e-09	-0.0293774	0.0280214	0.294458	0.429251	0.267072	20	3069	4262	4758
22	42160050	43159948	ENSG00000184983	NDUFA6	locus2338	22	42484244	rs4822099	22	42659964	G	A	0.971173	0.00846615	0.00641729	0.187078	-1.58766	0.13722	5.83371e-31	-0.00533246	0.00406817	0.189933	0.0267391	0.0164737	20	2776	1324	6630		rs4822099	22	42659964	G	A	0.971173	0.0391957	0.0258287	0.129134	-1.58766	0.13722	5.83371e-31	-0.0246877	0.0164077	0.132417	0.341024	0.771136	20	1784	3670	1322
22	42245970	43245791	ENSG00000229891	Z83851.1	locus2338	22	42762824	rs4822117	22	42745913	C	G	0.0795229	0.00911901	0.00422667	0.0309673	-0.528952	0.070998	9.31782e-14	-0.0172398	0.00831897	0.0382331	0.0328368	0.0213467	14	1295	1439	6524		rs4822117	22	42745913	C	G	0.0795229	-0.0275316	0.015997	0.0852415	-0.528952	0.070998	9.31782e-14	0.0520493	0.0310392	0.093564	0.121762	0.404224	14	1445	1870	3716
22	42447341	43444586	ENSG00000172250	SERHL	locus2338	22	42902575	rs136983	22	42944621	T	C	0.647117	0.00286267	0.00296153	0.333735	-0.693737	0.0922505	5.47172e-14	-0.00412645	0.00430408	0.337695	0.426897	0.0114264	20	3801	4773	6738		rs136983	22	42944621	T	C	0.647117	-0.0109071	0.00904468	0.227852	-0.693737	0.0922505	5.47172e-14	0.0157222	0.0132042	0.233772	0.247	0.482512	20	2632	2987	3198
22	42451603	43449508	ENSG00000183569	SERHL2	locus2338	22	42960005	rs56294912	22	42949543	C	G	0.866799	0.00981258	0.00364081	0.00703537	0.667746	0.057572	4.19562e-31	0.0146951	0.00559765	0.0086593	0.00382218	0.099897	20	687	608	5475		rs56294912	22	42949543	C	G	0.866799	0.00520606	0.0127204	0.682343	0.667746	0.057572	4.19562e-31	0.00779647	0.0190616	0.68253	0.287379	0.44806	20	5524	3292	3436
22	42480421	43477594	ENSG00000182841	RRP7B	locus2338	22	42964636	rs137079	22	42977907	C	T	0.885686	-0.00912616	0.0035256	0.00963842	0.568647	0.0555558	1.3734e-24	-0.0160489	0.00639517	0.0120891	0.0672666	0.0357085	20	791	1966	6290		rs137079	22	42977907	C	T	0.885686	-0.0278024	0.0135889	0.0407592	0.568647	0.0555558	1.3734e-24	-0.0488922	0.0243695	0.0448261	0.10769	0.358149	20	894	1721	4054
22	42502486	43502152	ENSG00000189306	RRP7A	locus2338	22	42910891	rs137108	22	43002362	A	G	0.89165	-0.00937274	0.00355159	0.00831438	-0.652918	0.0562706	3.97004e-31	0.0143552	0.00557848	0.0100731	0.0748346	0.289689	20	742	2054	3889		rs137108	22	43002362	A	G	0.89165	-0.028194	0.0139111	0.0426906	-0.652918	0.0562706	3.97004e-31	0.0431815	0.0216286	0.0458799	0.0615344	0.959755	20	904	1171	236
22	42516205	43515703	ENSG00000100243	CYB5R3	locus2338	22	43029710	rs137124	22	43015716	T	C	0.83002	-0.00324775	0.00308131	0.291876	0.588025	0.0585382	9.64961e-24	-0.00552315	0.00526887	0.294519	0.0664903	0.036199	20	3518	1953	6282		rs137124	22	43015716	T	C	0.83002	-0.0164397	0.0115037	0.152983	0.588025	0.0585382	9.64961e-24	-0.0279574	0.0197603	0.157119	0.123596	0.456887	20	1995	1893	3382
22	42617177	43616236	ENSG00000128274	A4GALT	locus2338	22	43102715	rs28910284	22	43116989	G	A	0.737575	-0.00534061	0.00278491	0.0551495	0.32656	0.0437432	8.30503e-14	-0.0163541	0.00880488	0.0632552	0.082046	0.531914	20	1598	2140	2332		rs28910284	22	43116989	G	A	0.737575	-0.000113545	0.0098214	0.990776	0.32656	0.0437432	8.30503e-14	-0.000347701	0.0300754	0.990776	0.737403	0.274655	20	7285	6077	4693
22	42803808	43803414	ENSG00000242247	ARFGAP3	locus2338	22	43223310	rs2017874	22	43303687	G	A	0.538767	0.00443022	0.0024395	0.069365	-0.410975	0.038457	1.17595e-26	-0.0107798	0.006021	0.0733948	0.115608	0.308739	20	1730	2513	3759		rs2017874	22	43303687	G	A	0.538767	0.0128676	0.00866903	0.137726	-0.410975	0.038457	1.17595e-26	-0.0313099	0.0212963	0.141508	0.073925	0.230912	20	1871	1317	5015
22	42910510	43909720	ENSG00000100266	PACSIN2	locus2339	22	43321284	rs5759094	22	43410235	T	C	0.445328	0.00189114	0.00246798	0.443516	-0.256535	0.0386806	3.3088e-11	-0.00737187	0.00968446	0.446534	0.493094	0.224779	20	4456	5162	4357		rs5759094	22	43410235	T	C	0.445328	0.0182542	0.00869924	0.0358726	-0.256535	0.0386806	3.3088e-11	-0.0711569	0.0355674	0.0454334	0.0427596	0.87236	20	900	941	713
22	42933078	43932511	ENSG00000230319	AL022476.2	locus2339	22	43441481	rs5751416	22	43432826	G	A	0.511928	0.00111401	0.00245117	0.649482	-0.329108	0.0406628	5.79366e-16	-0.00338494	0.00745965	0.649997	0.439933	0.0251579	20	5633	4875	6447		rs5751416	22	43432826	G	A	0.511928	0.0168666	0.00864872	0.0511534	-0.329108	0.0406628	5.79366e-16	-0.0512496	0.0270314	0.0579694	0.0138611	0.418745	20	1037	478	3612
22	42935436	43934277	ENSG00000100271	TTLL1	locus2339	22	43460478	rs5751418	22	43435427	G	A	0.827038	0.00371684	0.00310185	0.230814	0.619565	0.0589528	7.81016e-26	0.00599912	0.00503894	0.233829	0.163678	0.0188297	20	3101	2929	6571		rs5751418	22	43435427	G	A	0.827038	-0.0206836	0.0114365	0.0705187	0.619565	0.0589528	7.81016e-26	-0.0333841	0.0187302	0.0746897	0.241407	0.578417	20	1224	2947	2524
22	43018185	44017463	ENSG00000100294	MCAT	locus2339	22	43534143	rs2003666	22	43517905	T	G	0.666998	-0.00702234	0.00266618	0.00844214	-0.418654	0.0478568	2.1705e-18	0.0167736	0.00665085	0.0116681	0.0287868	0.765088	20	784	1364	1106		rs2003666	22	43517905	T	G	0.666998	0.0190811	0.00919227	0.0379142	-0.418654	0.0478568	2.1705e-18	-0.0455774	0.0225664	0.0434144	0.0835196	0.641535	20	874	1443	2109
22	43033800	44033490	ENSG00000100290	BIK	locus2339	22	43516236	rs2072855	22	43533515	C	A	0.672962	0.00246321	0.00262881	0.348755	-0.343342	0.0606882	1.53612e-08	-0.00717421	0.00776082	0.35527	0.291374	0.431457	6	3928	3914	2938		rs2072855	22	43533515	C	A	0.672962	-0.00658148	0.00920975	0.474843	-0.343342	0.0606882	1.53612e-08	0.0191689	0.0270369	0.478332	0.546748	0.906511	6	4295	4972	505
22	43056758	44055305	ENSG00000100304	TTLL12	locus2339	22	43572883	rs138914	22	43555921	G	A	0.632207	-0.00525267	0.00252519	0.0375154	-0.423285	0.0393624	5.70278e-27	0.0124093	0.00607627	0.0411263	0.155136	0.373319	20	1334	2862	3324		rs138914	22	43555921	G	A	0.632207	0.0140298	0.00897294	0.117918	-0.423285	0.0393624	5.70278e-27	-0.0331451	0.0214212	0.12179	0.799589	0.593688	20	1696	6410	2425
22	43059840	44059072	ENSG00000100300	TSPO	locus2339	22	43553384	rs1005658	22	43559737	A	G	0.281312	-0.00395335	0.00270056	0.143222	0.291874	0.0489234	2.43253e-09	-0.0135447	0.00952699	0.155107	0.164287	0.18165	12	2507	2933	4706		rs1005658	22	43559737	A	G	0.281312	0.000954495	0.00960826	0.920867	0.291874	0.0489234	2.43253e-09	0.00327023	0.0329238	0.920878	0.679966	0.14725	12	6884	5736	5705
22	43193847	44193626	ENSG00000159307	SCUBE1	locus2340	22	43666341	rs2007836	22	43693733	C	T	0.822068	0.00126045	0.00316036	0.690018	-0.65613	0.0815907	8.85803e-16	-0.00192103	0.00482259	0.690379	0.640753	0.388458	17	5839	5894	3221		rs2007836	22	43693733	C	T	0.822068	-0.00206821	0.0112932	0.854691	-0.65613	0.0815907	8.85803e-16	0.00315213	0.0172163	0.854728	0.359952	0.0756332	17	6483	3803	6371
22	43767079	44766023	ENSG00000130540	SULT4A1	locus2341	22	44239393	rs138120	22	44266139	G	A	0.417495	0.00288577	0.0024664	0.241987	0.397361	0.0368906	4.70143e-27	0.00726235	0.00624346	0.244752	0.0306918	0.0443638	20	3165	1407	6140		rs138120	22	44266139	G	A	0.417495	0.0141532	0.00876318	0.106294	0.397361	0.0368906	4.70143e-27	0.035618	0.0223	0.110216	0.135228	0.121466	20	1600	2008	5940
22	43776852	44775730	ENSG00000100341	PNPLA5	locus2341	22	44281725	rs138129	22	44276105	C	T	0.55666	0.00399459	0.00245735	0.104041	0.422485	0.0503172	4.60212e-17	0.00945498	0.00592442	0.110503	0.450252	0.342326	20	2120	4926	3537		rs138129	22	44276105	C	T	0.55666	0.0112763	0.00869784	0.194821	0.422485	0.0503172	4.60212e-17	0.0266904	0.0208313	0.200101	0.423506	0.0978931	20	2355	4230	6166
22	43788936	44788230	ENSG00000186976	EFCAB6	locus2341	22	44066420	rs11913819	22	44288306	C	G	0.100398	0.00113016	0.00391274	0.772703	-0.469957	0.0804386	5.14461e-09	-0.00240482	0.00833591	0.772972	0.270995	0.126851	11	6247	3768	5195		rs11913819	22	44288306	C	G	0.100398	-0.00329378	0.0143717	0.818725	-0.469957	0.0804386	5.14461e-09	0.00700868	0.0306045	0.818862	0.107671	0.0669575	11	6297	1720	6443
22	43882594	44882231	ENSG00000100347	SAMM50	locus2341	22	44378856	rs6006467	22	44382247	A	C	0.865805	-0.00321957	0.0037375	0.389004	0.661723	0.0571205	4.92764e-31	-0.00486543	0.00566372	0.390311	0.440364	0.016103	20	4142	4877	6638		rs6006467	22	44382247	A	C	0.865805	0.0229499	0.0126873	0.0704686	0.661723	0.0571205	4.92764e-31	0.0346821	0.0194055	0.0739002	0.135144	0.389441	20	1215	2007	3845
22	43924550	44924394	ENSG00000188677	PARVB	locus2341	22	44480098	rs5764472	22	44424423	A	G	0.691849	0.00103363	0.00261193	0.692301	0.356532	0.0415138	8.82752e-18	0.00289912	0.00733371	0.692611	0.692611	0.665708	10	5858	6144	1629		rs5764472	22	44424423	A	G	0.691849	-0.00394612	0.00935483	0.673151	0.356532	0.0415138	8.82752e-18	-0.0110681	0.02627	0.673522	0.673522	0.803567	10	5462	5701	1112
22	44426576	45426220	ENSG00000188636	LDOC1L	locus2342	22	44891315	rs4823234	22	44926458	A	G	0.558648	0.0067911	0.00246261	0.0058212	0.319136	0.0472119	1.38329e-11	0.0212797	0.00833393	0.0106684	0.0012861	0.0111845	20	761	426	6749		rs4823234	22	44926458	A	G	0.558648	0.000840568	0.00870592	0.923083	0.319136	0.0472119	1.38329e-11	0.00263389	0.0272825	0.923091	0.840772	0.378133	20	6899	6608	3918
22	45065544	46064796	ENSG00000093000	NUP50	locus2343	22	45571807	rs132864	22	45564834	G	C	0.301193	-0.00735483	0.00260541	0.00475901	-0.502826	0.0480393	1.22506e-25	0.014627	0.00536666	0.00641991	0.00887493	0.699993	20	608	847	1460		rs132864	22	45564834	G	C	0.301193	0.00823671	0.00942963	0.382395	-0.502826	0.0480393	1.22506e-25	-0.0163808	0.0188185	0.384045	0.632332	0.674706	20	3684	5467	1906
22	45083750	46083024	ENSG00000226328	CTA-217C2.1	locus2343	22	45544686	rs1058033	22	45583606	G	T	0.468191	-0.00798678	0.00244673	0.00109745	-0.310346	0.0479409	9.57535e-11	0.0257351	0.00882946	0.00356052	0.00543315	0.812444	16	476	696	873		rs1058033	22	45583606	G	T	0.468191	0.00512618	0.00867084	0.554388	-0.310346	0.0479409	9.57535e-11	-0.0165176	0.0280555	0.556031	0.662405	0.696796	16	4753	5632	1773
22	45096849	46095997	ENSG00000100364	KIAA0930	locus2343	22	45612382	rs2072721	22	45596249	G	A	0.657058	0.00119891	0.00264014	0.64975	0.259753	0.0408461	2.02683e-10	0.0046156	0.0101899	0.65058	0.137678	0.132925	20	5638	2719	5131		rs2072721	22	45596249	G	A	0.657058	-0.0130906	0.00910512	0.150513	0.259753	0.0408461	2.02683e-10	-0.0503965	0.0359377	0.160817	0.435387	0.0989984	20	2042	4307	6160
22	45183417	46182858	ENSG00000100373	UPK3A	locus2343	22	45686309	rs2673088	22	45683246	T	C	0.73161	-0.00191441	0.00279414	0.493247	-0.490333	0.0714813	6.90531e-12	0.0039043	0.0057268	0.49539	0.410477	0.373844	14	4738	4679	3320		rs2673088	22	45683246	T	C	0.73161	0.0202348	0.0097617	0.0381835	-0.490333	0.0714813	6.90531e-12	-0.0412675	0.0207974	0.0472268	0.0398639	0.356661	14	916	907	4068
22	45241743	46241660	ENSG00000100376	FAM118A	locus2343	22	45721342	rs9614647	22	45741718	T	C	0.865805	0.00304586	0.00362782	0.401142	-1.71194	0.0335104	0	-0.00177918	0.00211941	0.401206	0.60102	0.411699	20	4201	5697	3070		rs9614647	22	45741718	T	C	0.865805	-0.00132179	0.0126721	0.916925	-1.71194	0.0335104	0	0.0007721	0.00740218	0.916926	0.0163577	0.415481	20	6867	522	3641
22	45309653	46309359	ENSG00000128408	RIBC2	locus2343	22	45818974	rs2272804	22	45809624	C	A	0.555666	0.00106716	0.00246794	0.665444	0.560787	0.0736284	2.60734e-14	0.00190297	0.00440793	0.665949	0.634877	0.69802	20	5722	5860	1467		rs2272804	22	45809624	C	A	0.555666	0.000992847	0.00869214	0.909061	0.560787	0.0736284	2.60734e-14	0.00177045	0.0155016	0.909071	0.496346	0.0619724	20	6823	4682	6499
22	45411977	46410149	ENSG00000077942	FBLN1	locus2343	22	45947566	rs2238809	22	45911714	G	A	0.767396	3.01214e-05	0.00298421	0.991947	-0.384289	0.0554898	4.34756e-12	-7.83823e-05	0.00776554	0.991947	0.978847	0.830299	9	7319	7291	790		rs2238809	22	45911714	G	A	0.767396	-0.0115802	0.0102264	0.257474	-0.384289	0.0554898	4.34756e-12	0.030134	0.0269646	0.263763	0.404667	0.870044	9	2853	4109	723
22	45940463	46939256	ENSG00000231711	LINC00899	locus2345	22	46438439	rs8136517	22	46439433	T	C	0.939364	0.00586779	0.0047996	0.221497	0.953714	0.139775	8.90176e-12	0.00615257	0.00511268	0.228824	0.379675	0.752478	11	3063	4496	1180		rs8136517	22	46439433	T	C	0.939364	-0.0269509	0.0181176	0.136869	0.953714	0.139775	8.90176e-12	-0.0282589	0.0194431	0.146109	0.104109	0.259925	11	1911	1679	4813
22	46133009	47132809	ENSG00000205643	CDPF1	locus2345	22	46643242	rs11704979	22	46632994	G	A	0.880716	0.00437176	0.00393363	0.266406	0.381013	0.0651697	5.02106e-09	0.011474	0.010509	0.274909	0.369232	0.735905	20	3384	4437	1269		rs11704979	22	46632994	G	A	0.880716	-0.00554826	0.0133289	0.677222	0.381013	0.0651697	5.02106e-09	-0.0145619	0.0350714	0.677991	0.833901	0.623408	20	5491	6571	2230
22	46148001	47147168	ENSG00000130943	PKDREJ	locus2345	22	46655389	rs3087501	22	46647909	A	G	0.838966	0.00357591	0.00337377	0.289183	0.774905	0.0629244	7.53538e-35	0.00461464	0.00436988	0.290963	0.408037	0.701414	20	3493	4671	1450		rs3087501	22	46647909	A	G	0.838966	-0.00775589	0.0117549	0.50938	0.774905	0.0629244	7.53538e-35	-0.0100088	0.0151912	0.509987	0.974944	0.183093	20	4505	7237	5410
22	46194588	47192653	ENSG00000075234	TTC38	locus2345	22	46676881	rs60032274	22	46693060	A	T	0.975149	0.0146152	0.00683401	0.0324683	-1.07489	0.101697	4.12254e-26	-0.0135969	0.00648669	0.0360715	0.225928	0.0639248	20	1255	3420	5881		rs60032274	22	46693060	A	T	0.975149	-0.0633374	0.0278327	0.022867	-1.07489	0.101697	4.12254e-26	0.0589243	0.0264868	0.0261033	0.144968	0.102316	20	623	2105	6124
22	46658719	47657635	ENSG00000260708	CTA-29F11.1	locus2346	22	47158125	rs12389	22	47158179	A	G	0.304175	0.00210139	0.00259492	0.418049	-1.10153	0.0283814	0	-0.00190771	0.00235626	0.41815	0.74675	0.313741	20	4305	6374	3716		rs12389	22	47158179	A	G	0.304175	-0.0051188	0.00939019	0.58567	-1.10153	0.0283814	0	0.00464699	0.00852553	0.585707	0.122067	0.203952	20	4931	1872	5217
22	47069034	48068754	ENSG00000054611	TBC1D22A	locus2346	22	47364927	rs17822968	22	47568818	G	A	0.804175	-0.00660003	0.00303951	0.0298999	0.478446	0.0594818	8.72624e-16	-0.0137947	0.0065803	0.0360495	0.00785217	0.28735	8	1254	804	3910		rs17822968	22	47568818	G	A	0.804175	0.0164663	0.0109034	0.130991	0.478446	0.0594818	8.72624e-16	0.0344163	0.0231873	0.137737	0.136742	0.8304	8	1839	2024	970
22	49552804	50552278	ENSG00000235111	RP1-29C18.8	locus2351	22	50007834	rs739240	22	50052607	A	C	0.72167	0.00146627	0.0026861	0.585154	-0.493415	0.0747352	4.05166e-11	-0.00297168	0.00546248	0.58643	0.882433	0.803609	20	5278	6932	916		rs739240	22	50052607	A	C	0.72167	-0.00794406	0.00963974	0.409886	-0.493415	0.0747352	4.05166e-11	0.0161002	0.0196884	0.4135	0.417357	0.720307	20	3877	4194	1614
22	49749332	50748943	ENSG00000260613	RP3-522J7.6	locus2351	22	50228849	rs1535189	22	50249131	C	T	0.856859	-0.00316779	0.00354732	0.371852	0.684661	0.0904823	3.82558e-14	-0.0046268	0.00521709	0.375157	0.246099	0.132648	20	4054	3588	5134		rs1535189	22	50249131	C	T	0.856859	0.00289871	0.0123342	0.814197	0.684661	0.0904823	3.82558e-14	0.00423379	0.0180237	0.814285	0.329686	0.0673292	20	6270	3586	6440
22	49999960	50998973	ENSG00000100427	MLC1	locus2352	22	50511075	rs11704648	22	50499021	A	C	0.867793	0.00593677	0.00348592	0.088555	0.407642	0.0726502	2.01125e-08	0.0145637	0.00893665	0.103174	0.103174	0.000560209	20	2037	2380	7154		rs11704648	22	50499021	A	C	0.867793	-0.0240381	0.0127758	0.0598997	0.407642	0.0726502	2.01125e-08	-0.0589686	0.0330559	0.0744387	0.0744387	0.0218578	20	1222	1324	6924
22	50135148	51133580	ENSG00000128159	TUBGCP6	locus2352	22	50669769	rs5771093	22	50634544	G	A	0.642147	0.000291817	0.00254102	0.90857	-0.475729	0.0496916	1.03204e-21	-0.000613411	0.0053417	0.908577	0.431443	0.00927113	20	6917	4814	6807		rs5771093	22	50634544	G	A	0.642147	0.0126543	0.00901456	0.160388	-0.475729	0.0496916	1.03204e-21	-0.0265999	0.0191515	0.164858	0.330514	0.26029	20	2072	3591	4811
22	50135803	51135240	ENSG00000170638	TRABD	locus2352	22	50631185	rs9628304	22	50635332	C	T	0.642147	0.000373443	0.00254246	0.883225	-0.380223	0.0466285	3.51163e-16	-0.000982167	0.00668783	0.883243	0.103264	0.0035841	20	6791	2382	6979		rs9628304	22	50635332	C	T	0.642147	0.0125919	0.00901445	0.162455	-0.380223	0.0466285	3.51163e-16	-0.0331172	0.0240536	0.168572	0.155	0.028027	20	2098	2203	6840
22	50138633	51137249	ENSG00000273253	RP3-402G11.26	locus2352	22	50638247	rs5771096	22	50638502	C	T	0.93837	-0.00840875	0.00490227	0.0862944	-1.85995	0.215312	5.69963e-18	0.00452094	0.00268715	0.0924853	0.0357728	0.430046	20	1924	1494	2945		rs5771096	22	50638502	C	T	0.93837	-0.00404519	0.0179653	0.82185	-1.85995	0.215312	5.69963e-18	0.00217489	0.0096623	0.821909	0.986642	0.765663	20	6316	7300	1353
22	50189212	51188318	ENSG00000188130	MAPK12	locus2352	22	50692066	rs1555048	22	50688348	G	A	0.707753	-0.00092936	0.00268675	0.729415	-1.10954	0.0300882	1.11012e-297	0.000837608	0.00242161	0.729426	0.063308	0.0175784	20	6042	1910	6610		rs1555048	22	50688348	G	A	0.707753	0.00286009	0.00949707	0.763296	-1.10954	0.0300882	1.11012e-297	-0.00257773	0.00855975	0.763304	0.190468	0.353685	20	5982	2524	4098
22	50414983	51229805	ENSG00000100241	SBF1	locus2352	22	50899602	rs73441477	22	50897215	G	A	0.914513	0.0122373	0.00423866	0.00388841	0.357933	0.0648437	3.39135e-08	0.0341889	0.013364	0.010519	0.010519	0.733349	5	757	908	1286		rs73441477	22	50897215	G	A	0.914513	-0.0264066	0.0154892	0.0882239	0.357933	0.0648437	3.39135e-08	-0.0737754	0.045291	0.10333	0.10333	0.171831	5	1531	1670	5505
22	50445922	51229805	ENSG00000100258	LMF2	locus2352	22	50943755	rs41281543	22	50945799	C	G	0.962227	0.00921986	0.00508284	0.0696902	-0.755317	0.129028	4.80132e-09	-0.0122066	0.00704508	0.0831588	0.0831588	0.241873	17	1822	2159	4231		rs41281543	22	50945799	C	G	0.962227	-0.00795023	0.0226669	0.725782	-0.755317	0.129028	4.80132e-09	0.0105257	0.0300636	0.726253	0.726253	0.543849	17	5779	6011	2770
22	50457762	51229805	ENSG00000025708	TYMP	locus2352	22	50966333	rs3091397	22	50957520	A	G	0.763419	0.00206052	0.00294278	0.483805	0.426923	0.055942	2.31993e-14	0.00482645	0.00692194	0.485635	0.155564	0.321545	20	4668	2868	3671		rs3091397	22	50957520	A	G	0.763419	-0.00884245	0.0101666	0.384434	0.426923	0.055942	2.31993e-14	-0.0207121	0.0239678	0.387499	0.480127	0.75934	20	3708	4581	1382
22	50461477	51229805	ENSG00000130489	SCO2	locus2352	22	50963432	rs131813	22	50961169	G	A	0.772366	0.00312055	0.00298655	0.296085	-0.396206	0.0435058	8.47237e-20	-0.00787609	0.00758734	0.299244	0.69877	0.135367	19	3552	6159	5107		rs131813	22	50961169	G	A	0.772366	-0.0115908	0.0103076	0.260802	-0.396206	0.0435058	8.47237e-20	0.0292545	0.0262133	0.264413	0.382406	0.937486	19	2859	3958	346

### Sheet: TableS9b
Supplementary Table 9b. Summary statistics mendelian randomization results. Note: all columns with x suffixes denote results for General Cognitive Ability and all columns with y suffixes denote results for Non-Cognitive skills Annotation: PsychENCODE HCP
CHR	START	STOP	ensGENE	GeneID	ldsegment	ProbeChr	Probe_bp	topSNP.x	topSNP_chr.x	topSNP_bp.x	A1.x	A2.x	Freq.x	b_GWAS.x	se_GWAS.x	p_GWAS.x	b_eQTL.x	se_eQTL.x	p_eQTL.x	b_SMR.x	se_SMR.x	p_SMR.x	p_SMR_multi.x	p_HEIDI.x	nsnp_HEIDI.x	smr.rank.x	msmr.rank.x	heidi.rank.x		topSNP.y	topSNP_chr.y	topSNP_bp.y	A1.y	A2.y	Freq.y	b_GWAS.y	se_GWAS.y	p_GWAS.y	b_eQTL.y	se_eQTL.y	p_eQTL.y	b_SMR.y	se_SMR.y	p_SMR.y	p_SMR_multi.y	p_HEIDI.y	nsnp_HEIDI.y	smr.rank.y	msmr.rank.y	heidi.rank.y
1	927741	1170682	ENSG00000272512	RP11-54O7.17	locus1	1	931346	rs9442391	1	984302	C	T	0.563618	0.00314304	0.00258233	0.223554	0.34365	0.0410636	5.82471e-17	0.00914605	0.00759348	0.228412	0.0754328	0.0427932	13	4479	3119	9000		rs9442391	1	984302	C	T	0.563618	0.00650816	0.00871036	0.454958	0.34365	0.0410636	5.82471e-17	0.0189383	0.0254474	0.456747	0.567012	0.887249	13	5944	7515	895
1	927741	1474871	ENSG00000188157	AGRN	locus1	1	955503	rs9442391	1	984302	C	T	0.563618	0.00314304	0.00258233	0.223554	0.444382	0.0406864	9.03607e-28	0.00707283	0.00584703	0.226415	0.03585	0.0357111	16	4466	2266	9173		rs9442391	1	984302	C	T	0.563618	0.00650816	0.00871036	0.454958	0.444382	0.0406864	9.03607e-28	0.0146454	0.0196469	0.45601	0.710238	0.74133	16	5931	8751	2133
1	927741	1020406	ENSG00000188290	HES4	locus1	1	934342	rs6665587	1	927741	A	G	0.193837	-0.0108434	0.00315744	0.00059422	0.355897	0.0537162	3.46061e-11	-0.0304678	0.00999276	0.00229613	0.00391758	0.860615	6	619	944	874		rs3128114	1	935715	T	C	0.194831	-0.00455451	0.0109189	0.67659	0.348213	0.0534834	7.48148e-11	-0.0130797	0.0314213	0.677215	0.701478	0.682614	6	8041	8657	2647
1	927741	1022037	ENSG00000217801	RP11-465B22.3	locus1	1	995114	rs4073177	1	1004980	A	G	0.575547	0.00323035	0.00253007	0.20168	-0.786163	0.0368963	9.70181e-101	-0.00410901	0.00322403	0.202488	0.0184866	0.00687207	17	4201	1727	10095		rs4073177	1	1004980	A	G	0.575547	0.00614941	0.00873993	0.481682	-0.786163	0.0368963	9.70181e-101	-0.00782205	0.0111233	0.481921	0.711596	0.608886	17	6214	8761	3333
1	967658	1300347	ENSG00000131591	C1orf159	locus1	1	1017198	rs9442371	1	1018562	T	C	0.558648	0.00292771	0.00249125	0.239916	0.293985	0.0398444	1.60284e-13	0.00995871	0.00858089	0.245818	0.148893	0.225012	7	4666	4280	6234		rs9442371	1	1018562	T	C	0.558648	0.00318606	0.00869918	0.71418	0.293985	0.0398444	1.60284e-13	0.0108375	0.029627	0.714516	0.609063	0.430929	7	8377	7871	5011
1	967658	1022037	ENSG00000273443	RP11-54O7.18	locus1	1	997588	rs9442396	1	1019180	C	T	0.5666	0.00355482	0.00251584	0.157663	0.248572	0.0410978	1.46377e-09	0.0143009	0.0103937	0.168844	0.16202	0.0607872	12	3831	4457	8669		rs9442396	1	1019180	C	T	0.5666	0.00737339	0.00871777	0.39767	0.248572	0.0410978	1.46377e-09	0.029663	0.0354126	0.402234	0.474353	0.267249	12	5415	6648	6824
1	1004957	1889075	ENSG00000197785	ATAD3A	locus1	1	1447531	rs3766179	1	1478173	G	C	0.306163	-0.000674332	0.00271026	0.80351	-0.217746	0.0362472	1.88687e-09	0.00309687	0.0124576	0.803675	0.656932	0.566074	3	9362	8868	3035		rs3766179	1	1478173	G	C	0.306163	0.011499	0.00937538	0.220008	-0.217746	0.0362472	1.88687e-09	-0.0528091	0.0439447	0.229473	0.104524	0.121231	3	3678	2465	8622
1	1115994	1175770	ENSG00000186891	TNFRSF18	locus2	1	1138888	rs2298212	1	1147297	A	G	0.0864811	0.00780035	0.00431317	0.0705291	-0.409706	0.0712233	8.79775e-09	-0.0190389	0.0110355	0.0844835	0.0918023	0.615499	18	2737	3421	2623		rs2298212	1	1147297	A	G	0.0864811	-0.00452596	0.0153741	0.768461	-0.409706	0.0712233	8.79775e-09	0.0110469	0.0375739	0.768755	0.908546	0.934827	15	8867	10223	495
1	1115994	1380061	ENSG00000176022	B3GALT6	locus2	1	1167629	rs112328659	1	1163266	A	G	0.0884692	0.00780748	0.00424442	0.0658463	-0.674992	0.0692414	1.87424e-22	-0.0115668	0.00639908	0.0706734	0.0753101	0.222924	20	2516	3118	6256		rs112328659	1	1163266	A	G	0.0884692	-0.00846829	0.0152195	0.577929	-0.674992	0.0692414	1.87424e-22	0.0125458	0.0225843	0.578547	0.782973	0.651929	18	7151	9299	2935
1	1115994	1781345	ENSG00000162576	MXRA8	locus2	1	1288069	rs2477784	1	1298537	T	C	0.922465	0.00802683	0.0048342	0.0968287	0.512222	0.065064	3.47392e-15	0.0156706	0.00964533	0.10423	0.113221	0.109742	20	3024	3760	7760		rs2477784	1	1298537	T	C	0.922465	-0.0349984	0.0161872	0.0306102	0.512222	0.065064	3.47392e-15	-0.0683266	0.032772	0.0370779	0.0945402	0.173324	20	1107	2314	7969
1	1121358	1507366	ENSG00000215915	ATAD3C	locus2	1	1385069	rs307370	1	1273278	G	A	0.83499	-0.00300364	0.00327754	0.359441	0.374901	0.0519688	5.43489e-13	-0.00801182	0.00881268	0.363285	0.357834	0.0477568	20	5806	6503	8893		rs307370	1	1273278	G	A	0.83499	-0.0179103	0.0116418	0.123939	0.374901	0.0519688	5.43489e-13	-0.0477734	0.0317513	0.132423	0.09668	0.524382	20	2515	2342	4090
1	1121657	1429546	ENSG00000162572	SCNN1D	locus2	1	1215816	rs139183246	1	1202437	T	A	0.0228628	0.00219459	0.00787395	0.780463	1.09472	0.105204	2.33545e-25	0.0020047	0.00719524	0.78054	0.765238	0.182992	15	9165	9534	6750		rs139183246	1	1202437	T	A	0.0228628	0.0332761	0.028908	0.249689	1.09472	0.105204	2.33545e-25	0.0303969	0.0265678	0.252572	0.18341	0.306775	15	3900	3545	6332
1	1121657	1853184	ENSG00000235098	ANKRD65	locus2	1	1353800	rs4970447	1	1353561	G	A	0.0924453	-0.00568144	0.00446478	0.203195	-0.888604	0.0482161	7.60116e-76	0.00639367	0.00503645	0.20427	0.118119	0.249018	20	4218	3833	5950		rs4970447	1	1353561	G	A	0.0924453	0.0189121	0.014925	0.205104	-0.888604	0.0482161	7.60116e-76	-0.0212829	0.0168356	0.206173	0.131837	0.229537	20	3415	2876	7263
1	1160245	1429966	ENSG00000186827	TNFRSF4	locus2	1	1146706	rs115483970	1	1173132	T	C	0.0119284	-0.00600657	0.010687	0.574084	1.41569	0.174108	4.25416e-16	-0.00424286	0.00756695	0.574996	0.574996	0.166534	9	7606	8270	6968		rs115483970	1	1173132	T	C	0.0119284	-0.0153715	0.0397859	0.699234	1.41569	0.174108	4.25416e-16	-0.0108579	0.0281352	0.699556	0.699556	0.0774122	9	8237	8638	9240
1	1168843	1255251	ENSG00000230415	RP5-902P8.10	locus2	1	1210603	rs115928552	1	1239708	G	C	0.0248509	-0.00448444	0.00832698	0.590202	0.823673	0.146698	1.96847e-08	-0.00544444	0.010156	0.591901	0.591901	0.103088	5	7726	8387	7888		rs146086079	1	1230030	A	G	0.0248509	0.0491513	0.0277786	0.0768278	0.824276	0.146969	2.04072e-08	0.0596296	0.0353379	0.0915238	0.0915238	0.717596	5	1988	2260	2329
1	1168843	1429868	ENSG00000175756	AURKAIP1	locus2	1	1309110	rs2454652	1	1315893	T	C	0.914513	0.00984574	0.00466342	0.0347492	0.32346	0.0541608	2.34049e-09	0.0304388	0.0152917	0.0465306	0.0637103	0.0273392	5	2061	2861	9367		rs2765029	1	1316670	G	C	0.915507	-0.0369301	0.015576	0.0177418	0.323804	0.0543273	2.51854e-09	-0.114051	0.0517695	0.0275909	0.0417325	0.59184	5	911	1374	3473
1	1170982	1496145	ENSG00000224870	RP4-758J18.2	locus2	1	1334902	rs1262893	1	1216581	C	G	0.028827	-0.00628509	0.00812165	0.439008	-0.647886	0.114902	1.71438e-08	0.00970093	0.0126531	0.443271	0.443271	0.277028	18	6490	7284	5662		rs1262893	1	1216581	C	G	0.028827	0.0329868	0.0258327	0.201623	-0.647886	0.114902	1.71438e-08	-0.0509146	0.040882	0.212983	0.212983	0.591854	18	3502	3924	3472
1	1217011	2184692	ENSG00000268575	RP1-283E3.8	locus2	1	1634175	rs2072929	1	1686943	C	T	0.475149	0.00307714	0.00258388	0.233693	0.833361	0.0374362	8.86e-110	0.00369245	0.00310499	0.234362	0.0515243	0.200953	20	4541	2604	6519		rs2072929	1	1686943	C	T	0.475149	-0.0216685	0.00867018	0.0124475	0.833361	0.0374362	8.86e-110	-0.0260013	0.0104692	0.0130063	4.09182e-05	0.00181961	20	561	40	10559
1	1307638	1507366	ENSG00000160075	SSU72	locus2	1	1477053	rs3766179	1	1478173	G	C	0.306163	-0.000674332	0.00271026	0.80351	-0.306294	0.0360002	1.7678e-17	0.00220158	0.00885234	0.803592	0.781591	0.880314	3	9359	9649	742		rs3766179	1	1478173	G	C	0.306163	0.011499	0.00937538	0.220008	-0.306294	0.0360002	1.7678e-17	-0.0375423	0.0309255	0.224763	0.10396	0.0730769	3	3633	2455	9292
1	1360515	1889792	ENSG00000008130	NADK	locus2	1	1682671	rs2076328	1	1687482	T	G	0.484095	-0.00235328	0.00250108	0.346753	-0.30808	0.0380923	6.07887e-16	0.00763855	0.00817304	0.349993	0.12626	0.0964197	20	5692	3958	8007		rs2076328	1	1687482	T	G	0.484095	0.0348381	0.0086891	6.08721e-05	-0.30808	0.0380923	6.07887e-16	-0.113081	0.0314795	0.000327871	0.000194632	0.176737	20	69	86	7924
1	1683565	2224609	ENSG00000008128	CDK11A	locus2	1	1634169	rs141694617	1	1776991	T	G	0.0228628	-0.0280116	0.0118036	0.0176379	1.21478	0.218282	2.61866e-08	-0.023059	0.0105632	0.0290397	0.0290397	NA	NA	1696	2078	NA		rs141694617	1	1776991	T	G	0.0228628	0.0135513	0.0289242	0.639421	1.21478	0.218282	2.61866e-08	0.0111553	0.0238945	0.640602	0.640602	NA	NA	7694	8145	NA
1	1683565	2112676	ENSG00000227775	RP1-283E3.4	locus2	1	1655951	rs2474459	1	1845082	C	T	0.480119	-0.00331419	0.00250543	0.185901	0.287008	0.0388667	1.53123e-13	-0.0115474	0.00886844	0.192891	0.0875427	0.351931	20	4088	3348	4927		rs2474459	1	1845082	C	T	0.480119	0.0383302	0.00870402	1.06402e-05	0.287008	0.0388667	1.53123e-13	0.133551	0.03531	0.000155423	0.000189948	0.799217	20	55	84	1607
1	1683565	2186985	ENSG00000215790	SLC35E2	locus2	1	1656277	rs17162854	1	1693726	G	A	0.511928	-0.00401163	0.00247922	0.105641	0.539022	0.0367975	1.38045e-48	-0.00744242	0.00462746	0.107766	0.0432274	0.259381	20	3065	2433	5841		rs17162854	1	1693726	G	A	0.511928	0.0364575	0.00869741	2.7679e-05	0.539022	0.0367975	1.38045e-48	0.0676364	0.0167832	5.57745e-05	7.49559e-05	0.466178	20	37	57	4683
1	1683565	1883503	ENSG00000178821	TMEM52	locus2	1	1849029	rs2803330	1	1874837	G	A	0.727634	0.000795569	0.00289778	0.783666	-0.242396	0.041523	5.29467e-09	-0.0032821	0.0119679	0.783899	0.400423	0.133571	19	9192	6897	7434		rs2803330	1	1874837	G	A	0.727634	0.0262919	0.00972094	0.00683722	-0.242396	0.041523	5.29467e-09	-0.108467	0.0441988	0.014125	0.0248762	0.126747	18	594	1005	8542
1	1683565	2251547	ENSG00000142609	C1orf222	locus2	1	1853396	rs28505085	1	1883081	T	C	0.262425	0.00381286	0.0027775	0.169824	-0.562406	0.0469194	4.17434e-33	-0.00677956	0.00497088	0.172613	0.0296594	0.0931297	20	3874	2099	8068		rs28505085	1	1883081	T	C	0.262425	-0.0213632	0.00983763	0.0298871	-0.562406	0.0469194	4.17434e-33	0.0379854	0.0177768	0.0326143	0.00186875	0.00265067	20	1008	253	10524
1	1847979	2455633	ENSG00000269896	RP4-740C4.6	locus2	1	2281853	rs12071572	1	2299311	G	A	0.352883	-0.00372696	0.00254438	0.142981	-0.549736	0.0398291	2.46607e-43	0.00677954	0.00465436	0.145227	0.34692	0.340128	20	3521	6398	5033		rs12071572	1	2299311	G	A	0.352883	0.00527025	0.00904268	0.560015	-0.549736	0.0398291	2.46607e-43	-0.00958687	0.0164638	0.560364	0.717319	0.398309	20	6991	8815	5327
1	1985705	2700969	ENSG00000149527	PLCH2	locus2	1	2357419	rs11799501	1	2410789	T	C	0.596421	0.00174104	0.00255097	0.494923	-0.242938	0.0397992	1.03386e-09	-0.0071666	0.0105659	0.497598	0.400622	0.473725	10	6947	6899	3780		rs11799501	1	2410789	T	C	0.596421	0.00513107	0.00880394	0.560017	-0.242938	0.0397992	1.03386e-09	-0.0211209	0.0364043	0.561795	0.582405	0.685539	10	7006	7634	2624
1	2007674	2306831	ENSG00000162585	C1orf86	locus2	1	2115903	rs262668	1	2082602	G	A	0.388668	0.00204017	0.00253035	0.420081	0.281319	0.0391545	6.72871e-13	0.00725216	0.00905104	0.422986	0.571045	0.808248	18	6313	8243	1253		rs262668	1	2082602	G	A	0.388668	-0.0127811	0.00886817	0.14952	0.281319	0.0391545	6.72871e-13	-0.0454326	0.0321515	0.157632	0.0864485	0.370646	18	2834	2173	5614
1	2064429	2711633	ENSG00000157911	PEX10	locus2	1	2336236	rs10910063	1	2326918	A	G	0.274354	-0.0022543	0.00268896	0.401832	0.36418	0.0440641	1.39954e-16	-0.00619006	0.00742148	0.404239	0.459674	0.617219	4	6142	7429	2616		rs10910063	1	2326918	A	G	0.274354	-0.000809975	0.00968046	0.933318	0.36418	0.0440641	1.39954e-16	-0.0022241	0.0265829	0.933321	0.991091	0.677529	3	10231	10785	2693
1	2144982	2804810	ENSG00000215912	TTC34	locus2	1	2567415	rs9970196	1	2574078	C	T	0.690855	5.12262e-05	0.00259134	0.984228	-0.305815	0.0392886	7.03721e-15	-0.000167507	0.00847358	0.984228	0.772166	0.691451	20	10713	9583	2042		rs9970196	1	2574078	C	T	0.690855	-0.00186575	0.00934568	0.841764	-0.305815	0.0392886	7.03721e-15	0.00610091	0.03057	0.841815	0.69854	0.214751	20	9463	8630	7451
1	2160390	2839788	ENSG00000157870	FAM213B	locus2	1	2517930	rs145511787	1	2525070	T	C	0.0208748	0.0163274	0.00967332	0.0914352	-1.37431	0.162217	2.41164e-17	-0.0118804	0.00717701	0.097855	0.151967	0.625286	8	2916	4326	2550		rs145511787	1	2525070	T	C	0.0208748	-0.0229776	0.0302338	0.447255	-1.37431	0.162217	2.41164e-17	0.0167194	0.0220876	0.449074	0.775004	0.692743	8	5869	9240	2545
1	2220517	2717960	ENSG00000272420	RP4-740C4.7	locus2	1	2294500	rs61762094	1	2279832	A	G	0.197813	0.000150895	0.00308606	0.961003	0.517905	0.0484024	1.01782e-26	0.000291356	0.00595881	0.961003	0.322651	0.142149	20	10546	6193	7319		rs61762094	1	2279832	A	G	0.197813	-0.00401017	0.0108426	0.711492	0.517905	0.0484024	1.01782e-26	-0.00774306	0.020948	0.711656	0.829407	0.481396	20	8349	9657	4544
1	2237020	2462835	ENSG00000116151	MORN1	locus2	1	2252692	rs2453567	1	2302471	T	C	0.522863	-0.00117118	0.00247362	0.635879	-0.248063	0.038873	1.75512e-10	0.0047213	0.00999915	0.636805	0.313013	0.192796	10	8065	6096	6630		rs2453567	1	2302471	T	C	0.522863	0.0129606	0.00865385	0.134218	-0.248063	0.038873	1.75512e-10	-0.0522473	0.0358336	0.144825	0.125083	0.758952	10	2678	2776	1948
1	2252280	2764761	ENSG00000271847	RP4-740C4.8	locus2	1	2309056	rs2453567	1	2302471	T	C	0.522863	-0.00117118	0.00247362	0.635879	-0.23386	0.0389067	1.84619e-09	0.00500804	0.0106101	0.636922	0.636922	0.177101	4	8066	8734	6849		rs2453567	1	2302471	T	C	0.522863	0.0129606	0.00865385	0.134218	-0.23386	0.0389067	1.84619e-09	-0.0554205	0.0381358	0.146157	0.146157	0.250615	4	2693	3088	7018
1	2353369	2872305	ENSG00000224387	RP3-395M20.2	locus3	1	2423739	rs12025298	1	2437895	A	G	0.192843	-0.00191108	0.00300756	0.525151	0.243189	0.0428297	1.3624e-08	-0.00785841	0.0124444	0.527724	0.527724	0.160327	5	7213	7935	7056		rs12025298	1	2437895	A	G	0.192843	0.0141762	0.0109545	0.19563	0.243189	0.0428297	1.3624e-08	0.0582931	0.0462003	0.20704	0.20704	0.730959	5	3433	3857	2220
1	2408661	2806798	ENSG00000157881	PANK4	locus3	1	2439972	rs2281853	1	2445089	G	A	0.203777	-0.00354563	0.00291818	0.22436	-0.287705	0.0403119	9.54024e-13	0.0123238	0.0102889	0.231002	0.326365	0.0530059	20	4499	6223	8804		rs2281853	1	2445089	G	A	0.203777	0.0176685	0.0107363	0.0998295	-0.287705	0.0403119	9.54024e-13	-0.0614119	0.0382962	0.108802	0.267946	0.276609	20	2203	4513	6694
1	2753870	3115721	ENSG00000177133	LINC00982	locus3	1	2976179	rs2072732	1	2980277	C	T	0.171968	4.54266e-05	0.00306939	0.988192	-0.377767	0.0436451	4.91108e-18	-0.00012025	0.0081251	0.988192	0.602598	0.400236	19	10751	8472	4435		rs2072732	1	2980277	C	T	0.171968	-0.0220308	0.0114577	0.0545056	-0.377767	0.0436451	4.91108e-18	0.0583185	0.0310694	0.0605129	0.0899564	0.864984	19	1480	2234	1069
1	3105891	3579828	ENSG00000130762	ARHGEF16	locus4	1	3370990	rs6424078	1	3383898	G	A	0.912525	-0.00675936	0.00420131	0.107645	-0.618051	0.0667157	1.9701e-20	0.0109366	0.00689942	0.112934	0.1612	0.975156	20	3137	4449	148		rs6424078	1	3383898	G	A	0.912525	0.0286152	0.0153153	0.061705	-0.618051	0.0667157	1.9701e-20	-0.0462991	0.0252789	0.0670215	0.138553	0.629058	20	1594	2964	3169
1	3127064	4006306	ENSG00000158109	TPRG1L	locus4	1	3541566	rs113727502	1	3559030	T	C	0.163022	0.00394808	0.00340893	0.2468	1.07491	0.0559681	3.31326e-82	0.00367294	0.00317713	0.247658	0.0740373	0.67388	13	4692	3087	2177		rs113727502	1	3559030	T	C	0.163022	0.00113919	0.0116941	0.922396	1.07491	0.0559681	3.31326e-82	0.0010598	0.0108793	0.922397	0.891007	0.864363	13	10135	10104	1072
1	3242454	4104246	ENSG00000130764	LRRC47	locus4	1	3696784	rs34545744	1	3701089	A	G	0.121272	-0.0012158	0.00385179	0.752271	-0.523303	0.0595353	1.49827e-18	0.00232332	0.00736527	0.752426	0.128522	0.00596994	15	8951	3989	10129		rs34545744	1	3701089	A	G	0.121272	0.00203543	0.0132308	0.877735	-0.523303	0.0595353	1.49827e-18	-0.00388959	0.025287	0.877754	0.346594	0.0742618	14	9770	5378	9282
1	3326231	4283443	ENSG00000198912	C1orf174	locus4	1	3805689	rs6701422	1	3808171	C	T	0.737575	-0.00236335	0.00283121	0.40386	0.417241	0.0452019	2.69096e-20	-0.00566423	0.00681325	0.405774	0.710607	0.714449	13	6154	9193	1897		rs6701422	1	3808171	C	T	0.737575	1.90239e-05	0.00981776	0.998454	0.417241	0.0452019	2.69096e-20	4.55946e-05	0.0235302	0.998454	0.0484964	0.0569514	13	10826	1507	9531
1	3385227	3783452	ENSG00000116198	CEP104	locus4	1	3728645	rs16824192	1	3748605	A	G	0.241551	0.00542033	0.00274241	0.0481003	-0.265136	0.0455722	5.95794e-09	-0.0204436	0.010924	0.0612845	0.14588	0.157678	15	2328	4248	7095		rs16824192	1	3748605	A	G	0.241551	0.00150803	0.010095	0.881251	-0.265136	0.0455722	5.95794e-09	-0.00568774	0.0380873	0.88129	0.612058	0.0755942	14	9806	7905	9259
1	3466410	4222684	ENSG00000169598	DFFB	locus4	1	3773845	rs1141070	1	3786189	A	G	0.345924	1.72986e-05	0.00273671	0.994957	0.408472	0.0455893	3.25196e-19	4.23496e-05	0.00669987	0.994957	0.840297	0.650628	20	10811	9993	2349		rs1141070	1	3786189	A	G	0.345924	0.00463671	0.00908046	0.609613	0.408472	0.0455893	3.25196e-19	0.0113514	0.0222664	0.610193	0.274239	0.209773	20	7452	4585	7508
1	3606626	3687739	ENSG00000227372	TP73-AS1	locus4	1	3652548	rs72637004	1	3661249	G	A	0.319085	0.00177396	0.00269507	0.510394	0.395833	0.0410833	5.69526e-22	0.00448159	0.00682447	0.511378	0.348336	0.0979203	14	7075	6415	7976		rs72637004	1	3661249	G	A	0.319085	-0.0109344	0.0092712	0.238239	0.395833	0.0410833	5.69526e-22	-0.0276239	0.0235968	0.241735	0.0932746	0.0500298	14	3793	2289	9642
1	4565197	5018078	ENSG00000196581	AJAP1	locus5	1	4714792	rs7520826	1	4852747	G	A	0.353877	0.00363257	0.00259284	0.161214	-0.376075	0.0384878	1.49561e-22	-0.00965916	0.00696497	0.165497	0.0955041	0.310207	20	3785	3489	5314		rs7520826	1	4852747	G	A	0.353877	-0.000812542	0.00903471	0.928338	-0.376075	0.0384878	1.49561e-22	0.00216059	0.0240247	0.928341	0.607953	0.179812	20	10181	7859	7888
1	5571584	6428553	ENSG00000131697	NPHP4	locus8	1	5922871	rs12072386	1	5971243	G	C	0.162028	0.00357125	0.00323364	0.269418	-0.789367	0.0453821	9.19357e-68	-0.00452419	0.00410475	0.270381	0.15562	0.045034	20	4926	4382	8957		rs12072386	1	5971243	G	C	0.162028	0.00360863	0.0117226	0.758207	-0.789367	0.0453821	9.19357e-68	-0.00457155	0.0148529	0.758244	0.808156	0.533172	20	8776	9487	3997
1	5755259	6314349	ENSG00000069424	KCNAB2	locus8	1	6051526	rs9434641	1	6160563	G	A	0.761431	0.00220729	0.00299317	0.460854	-0.551214	0.046953	7.97782e-32	-0.00400441	0.00544085	0.461736	0.875983	0.809022	18	6635	10185	1247		rs9434641	1	6160563	G	A	0.761431	0.000195801	0.0101341	0.984585	-0.551214	0.046953	7.97782e-32	-0.000355219	0.0183851	0.984585	0.997635	0.564222	18	10710	10821	3729
1	5760711	6262880	ENSG00000116254	CHD5	locus8	1	6161853	rs2294935	1	6145379	T	C	0.139165	-0.00134164	0.00395978	0.734748	-0.410899	0.0735902	2.35573e-08	0.00326513	0.00965459	0.735217	0.735217	0.586254	7	8835	9333	2867		rs2294935	1	6145379	T	C	0.139165	-0.00352735	0.0124786	0.777428	-0.410899	0.0735902	2.35573e-08	0.00858446	0.0304078	0.777705	0.777705	0.925297	7	8933	9261	578
1	5879630	6763809	ENSG00000116237	ICMT	locus8	1	6281253	rs12084175	1	6296621	T	A	0.0457256	-0.0011244	0.00577259	0.845563	-1.04022	0.0681477	1.32433e-52	0.00108093	0.00554984	0.845576	0.379778	0.307105	15	9701	6712	5344		rs12084175	1	6296621	T	A	0.0457256	0.0195588	0.0206822	0.34431	-1.04022	0.0681477	1.32433e-52	-0.0188026	0.0199207	0.345234	0.16308	0.472588	15	4850	3315	4628
1	6173328	7023893	ENSG00000171680	PLEKHG5	locus9	1	6526152	rs4908553	1	6567249	A	G	0.564612	-0.00109011	0.00275559	0.692401	-0.520521	0.0364274	2.55291e-46	0.00209427	0.00529594	0.692512	0.0371504	0.0408659	20	8493	2295	9043		rs4908553	1	6567249	A	G	0.564612	0.012071	0.00871676	0.166114	-0.520521	0.0364274	2.55291e-46	-0.0231902	0.0168247	0.168098	0.0149332	0.116399	20	2960	759	8705
1	6226476	6889120	ENSG00000158292	GPR153	locus9	1	6307406	rs61182488	1	6390446	C	T	0.0159046	-0.0145375	0.00856291	0.0895589	0.553378	0.0668305	1.22844e-16	-0.0262705	0.0157958	0.0962861	0.568065	0.180481	9	2892	8222	6793		rs61182488	1	6390446	C	T	0.0159046	-0.0473693	0.0345478	0.170336	0.553378	0.0668305	1.22844e-16	-0.0856003	0.0632808	0.17615	0.180718	0.339898	9	3067	3517	5958
1	6266086	7059498	ENSG00000215788	TNFRSF25	locus9	1	6521211	rs4908553	1	6567249	A	G	0.564612	-0.00109011	0.00275559	0.692401	-0.351783	0.0372142	3.2946e-21	0.00309881	0.00784007	0.692656	0.0218469	0.0729195	20	8495	1851	8414		rs4908553	1	6567249	A	G	0.564612	0.012071	0.00871676	0.166114	-0.351783	0.0372142	3.2946e-21	-0.0343137	0.0250433	0.170632	0.026013	0.185402	20	2985	1026	7818
1	6336601	7175858	ENSG00000007923	DNAJC11	locus9	1	6694228	rs200441	1	6711941	T	C	0.553678	-0.00654276	0.00245415	0.00767603	-0.328977	0.0381864	6.99177e-18	0.0198882	0.00780898	0.0108704	0.0431509	0.241613	20	1122	2426	6039		rs200441	1	6711941	T	C	0.553678	0.0243747	0.00872672	0.00522039	-0.328977	0.0381864	6.99177e-18	-0.0740924	0.0278862	0.00788496	0.0142509	0.838947	20	428	733	1280
1	6427153	7014107	ENSG00000162413	KLHL21	locus9	1	6650784	rs12725767	1	6676040	G	A	0.368787	0.00403684	0.00254596	0.112833	-0.273639	0.0408331	2.06437e-11	-0.0147524	0.00956097	0.122835	0.122835	0.265758	14	3269	3913	5765		rs12725767	1	6676040	G	A	0.368787	-0.0215745	0.00897531	0.0162273	-0.273639	0.0408331	2.06437e-11	0.078843	0.0348461	0.0236598	0.0236598	0.506912	14	835	971	4277
1	6587180	7185085	ENSG00000041988	THAP3	locus9	1	6684926	rs12746591	1	6685442	G	A	0.694831	-0.00205743	0.00263915	0.435638	-0.429634	0.044644	6.36004e-22	0.00478879	0.0061629	0.437138	0.239918	0.0170656	20	6435	5371	9696		rs12746591	1	6685442	G	A	0.694831	0.00712806	0.00938253	0.447425	-0.429634	0.044644	6.36004e-22	-0.016591	0.0219064	0.448835	0.153994	0.0189066	20	5866	3189	10157
1	7328638	8244847	ENSG00000270171	RP11-338N10.1	locus10	1	7753184	rs1539181	1	7761640	C	T	0.452286	-0.00266283	0.00246038	0.279126	0.582029	0.0378205	1.93265e-53	-0.00457508	0.00423768	0.280312	0.456477	0.577332	20	5016	7398	2930		rs1539181	1	7761640	C	T	0.452286	0.0175488	0.00869227	0.0434976	0.582029	0.0378205	1.93265e-53	0.0301511	0.0150624	0.0453119	0.0623784	0.920377	20	1256	1749	615
1	7419939	7844444	ENSG00000171735	CAMTA1	locus10	1	6845384	rs12726165	1	7727237	T	C	0.347913	0.00412845	0.00254168	0.104312	0.358801	0.0403005	5.42864e-19	0.0115062	0.00720073	0.11006	0.133183	0.24115	20	3096	4046	6047		rs12726165	1	7727237	T	C	0.347913	-0.0198917	0.00908869	0.0286248	0.358801	0.0403005	5.42864e-19	-0.0554392	0.0260849	0.0335582	0.0531423	0.665842	20	1030	1591	2796
1	7730879	8359922	ENSG00000116288	PARK7	locus11	1	8014351	rs12740409	1	8027830	C	A	0.16004	0.00517879	0.00329312	0.11581	-0.513957	0.0570057	1.95286e-19	-0.0100763	0.00650413	0.12133	0.231756	0.804732	20	3249	5285	1275		rs12740409	1	8027830	C	A	0.16004	-0.0170743	0.0117952	0.147739	-0.513957	0.0570057	1.95286e-19	0.0332212	0.0232437	0.15293	0.157005	0.718005	20	2771	3229	2327
1	8289322	8967863	ENSG00000142599	RERE	locus11	1	8412457	rs301792	1	8468278	G	A	0.309145	-0.0047443	0.00261865	0.0700277	0.379877	0.0404844	6.3947e-21	-0.012489	0.00702075	0.07526	0.0709718	0.0570206	20	2604	3007	8720		rs301792	1	8468278	G	A	0.309145	0.00778492	0.00935372	0.405251	0.379877	0.0404844	6.3947e-21	0.0204933	0.0247197	0.40709	0.218961	0.0133781	20	5458	3979	10263
1	8567710	9286375	ENSG00000074800	ENO1	locus11	1	8921061	rs1006950	1	8931463	C	T	0.811133	-0.00449567	0.00308732	0.145345	-0.252671	0.0447771	1.67246e-08	0.0177926	0.012619	0.158545	0.158545	0.0134553	11	3691	4417	9822		rs1006950	1	8931463	C	T	0.811133	-0.0338114	0.0110587	0.00223233	-0.252671	0.0447771	1.67246e-08	0.133816	0.0497789	0.00718367	0.00718367	0.611428	10	407	502	3311
1	8895866	9563372	ENSG00000049239	H6PD	locus11	1	9294834	rs9435144	1	9295444	C	T	0.404573	0.00140439	0.00273987	0.608248	-0.665046	0.0354982	2.58334e-78	-0.00211172	0.00412136	0.608383	0.0936895	0.150034	20	7843	3450	7193		rs9435144	1	9295444	C	T	0.404573	-0.00294033	0.00880052	0.738298	-0.665046	0.0354982	2.58334e-78	0.00442125	0.0132351	0.738338	0.867768	0.916419	20	8595	9945	643
1	8910705	9403887	ENSG00000180758	GPR157	locus11	1	9160364	rs12737731	1	9148561	G	A	0.148111	-0.000228796	0.00342791	0.946785	0.296388	0.0504124	4.12082e-09	-0.000771948	0.0115664	0.946788	0.946788	0.386244	16	10450	10577	4583		rs12737731	1	9148561	G	A	0.148111	-0.000946407	0.0121589	0.937958	0.296388	0.0504124	4.12082e-09	-0.00319313	0.0410273	0.937964	0.937964	0.309775	15	10283	10414	6296
1	9032514	9583045	ENSG00000142583	SLC2A5	locus11	1	9095166	rs2505973	1	9122669	G	A	0.621272	-0.000545353	0.00253417	0.829611	0.547103	0.0387748	3.30704e-45	-0.000996802	0.00463252	0.829631	0.903885	0.774769	20	9576	10335	1477		rs2505973	1	9122669	G	A	0.621272	-0.00725718	0.00890528	0.415112	0.547103	0.0387748	3.30704e-45	-0.0132647	0.0163043	0.415889	0.448929	0.248934	20	5542	6390	7033
1	9285454	9698119	ENSG00000171612	SLC25A33	locus12	1	9599541	rs72646711	1	9593041	T	G	0.133201	0.00493459	0.00372558	0.185333	0.450034	0.0641973	2.38037e-12	0.0109649	0.00842492	0.193092	0.22924	0.132742	18	4090	5255	7447		rs72646711	1	9593041	T	G	0.133201	-0.0174319	0.0127243	0.170698	0.450034	0.0641973	2.38037e-12	-0.0387346	0.028809	0.178777	0.432119	0.538045	18	3084	6232	3956
1	9400188	10180469	ENSG00000171608	PIK3CD	locus12	1	9711790	rs4846192	1	9743729	A	G	0.485089	-0.00138355	0.00245742	0.573429	0.703496	0.0362149	4.69063e-84	-0.00196667	0.00349462	0.57359	0.363503	0.200529	20	7591	6565	6525		rs4846192	1	9743729	A	G	0.485089	0.0160905	0.00865227	0.06293	0.703496	0.0362149	4.69063e-84	0.0228722	0.0123552	0.0641376	0.107174	0.777236	20	1550	2504	1783
1	9512371	10482953	ENSG00000162444	RBP7	locus12	1	10057264	rs3849282	1	9994243	A	G	0.0397614	0.00654272	0.00635519	0.303241	-0.612455	0.0911755	1.85095e-11	-0.0106828	0.0104977	0.308856	0.284718	0.886288	18	5318	5802	696		rs3849282	1	9994243	A	G	0.0397614	-0.0110752	0.0221101	0.616434	-0.612455	0.0911755	1.85095e-11	0.0180832	0.0362009	0.617411	0.496651	0.410546	18	7507	6854	5206
1	9562884	10542609	ENSG00000173614	NMNAT1	locus12	1	10003486	rs12060375	1	10047747	A	C	0.054672	0.00210652	0.00568093	0.710783	-0.524967	0.0756724	3.99489e-12	-0.00401267	0.0108369	0.711176	0.639783	0.529813	15	8641	8749	3309		rs12060375	1	10047747	A	C	0.054672	0.00394667	0.0189982	0.835433	-0.524967	0.0756724	3.99489e-12	-0.00751794	0.0362056	0.835506	0.652526	0.173166	15	9405	8251	7971
1	9994243	10706167	ENSG00000054523	KIF1B	locus13	1	10270863	rs11121528	1	10263824	A	G	0.2833	0.000249479	0.00273917	0.927431	0.530753	0.0443245	4.84686e-33	0.000470047	0.00516107	0.927433	0.591146	0.480078	20	10296	8378	3735		rs11121528	1	10263824	A	G	0.2833	-0.0212306	0.00959873	0.0269793	0.530753	0.0443245	4.84686e-33	-0.040001	0.0183911	0.0296283	0.00880311	0.0410135	20	946	558	9790
1	10008013	10864196	ENSG00000175279	APITD1	locus13	1	10490159	rs661256	1	10490539	C	G	0.0695825	-0.00454769	0.00458215	0.320964	0.584209	0.0651822	3.16784e-19	-0.00778435	0.00789128	0.323912	0.437949	0.176596	20	5445	7237	6858		rs661256	1	10490539	C	G	0.0695825	0.0138187	0.0169821	0.415802	0.584209	0.0651822	3.16784e-19	0.0236538	0.029188	0.417714	0.26195	0.0165853	20	5562	4447	10195
1	10082514	10912163	ENSG00000160049	DFFA	locus13	1	10516579	rs6540931	1	10512509	C	T	0.931412	0.00377711	0.00455919	0.40741	-0.357671	0.0619675	7.83787e-09	-0.0105603	0.0128775	0.412184	0.412184	NA	NA	6212	7017	NA		rs6540931	1	10512509	C	T	0.931412	-0.011223	0.017093	0.511449	-0.357671	0.0619675	7.83787e-09	0.0313779	0.048098	0.514159	0.514159	NA	NA	6545	7029	NA
1	10088071	10727861	ENSG00000142657	PGD	locus13	1	10458649	rs12128374	1	10426417	A	G	0.486083	0.00197306	0.00244152	0.419017	0.268605	0.0373051	6.01164e-13	0.0073456	0.00914671	0.421925	0.547771	0.89043	18	6306	8096	672		rs12128374	1	10426417	A	G	0.486083	-0.0258034	0.00866765	0.0029111	0.268605	0.0373051	6.01164e-13	-0.0960644	0.0349185	0.00593954	0.00795421	0.362056	18	354	530	5701
1	10271688	11098270	ENSG00000272078	RP4-734G22.3	locus13	1	10699298	rs284251	1	10701624	G	C	0.190855	0.00189737	0.00320197	0.553473	-0.433723	0.0466489	1.43645e-20	-0.00437461	0.0073975	0.554277	0.560831	0.636438	20	7433	8178	2460		rs284251	1	10701624	G	C	0.190855	0.000436464	0.0109909	0.968323	-0.433723	0.0466489	1.43645e-20	-0.00100632	0.025341	0.968324	0.913692	0.778597	20	10568	10258	1773
1	10280774	10906889	ENSG00000130940	CASZ1	locus13	1	10696661	rs143353512	1	10733079	A	G	0.0337972	0.000928288	0.00676027	0.890782	0.915911	0.12031	2.6796e-14	0.00101351	0.00738212	0.890799	0.550357	0.280723	13	10027	8118	5619		rs143353512	1	10733079	A	G	0.0337972	0.0102449	0.0239016	0.668194	0.915911	0.12031	2.6796e-14	0.0111855	0.0261373	0.668688	0.396034	0.223216	13	7963	5851	7344
1	10752529	11522061	ENSG00000198793	MTOR	locus13	1	11166592	rs56803472	1	11179484	T	C	0.236581	-0.00190288	0.00289241	0.51061	0.53964	0.0407441	4.84762e-40	-0.00352621	0.0053665	0.511131	0.345228	0.437393	20	7072	6383	4114		rs56803472	1	11179484	T	C	0.236581	-0.0109608	0.0101654	0.280921	0.53964	0.0407441	4.84762e-40	-0.0203114	0.0188997	0.28251	0.217967	0.352746	20	4199	3974	5808
1	10771783	11704153	ENSG00000230337	RP4-635E18.6	locus13	1	11159732	rs78271920	1	11216572	T	C	0.0248509	-0.000812049	0.00709375	0.908862	-0.578439	0.0755157	1.86143e-14	0.00140386	0.012265	0.908872	0.99621	0.883455	12	10166	10825	714		rs78271920	1	11216572	T	C	0.0248509	0.0270536	0.0277538	0.329674	-0.578439	0.0755157	1.86143e-14	-0.04677	0.0483675	0.333558	0.43839	0.888037	12	4737	6279	884
1	10871247	11525067	ENSG00000171819	ANGPTL7	locus13	1	11249398	rs56326017	1	11202430	T	C	0.0168986	0.000926105	0.00889238	0.917053	1.27706	0.157278	4.67111e-16	0.000725185	0.00696374	0.91706	0.974206	NA	NA	10219	10704	NA		rs56326017	1	11202430	T	C	0.0168986	0.0388224	0.0335258	0.24687	1.27706	0.157278	4.67111e-16	0.0303998	0.026518	0.251636	0.25329	NA	NA	3894	4353	NA
1	11051446	11654257	ENSG00000171824	EXOSC10	locus13	1	11126675	rs1034528	1	11249132	C	G	0.262425	-0.00184118	0.00278343	0.508305	0.391065	0.0412736	2.66936e-21	-0.00470813	0.00713489	0.509335	0.349116	0.532804	20	7050	6424	3286		rs1034528	1	11249132	C	G	0.262425	-0.00674152	0.00981799	0.492304	0.391065	0.0412736	2.66936e-21	-0.0172389	0.0251716	0.493437	0.363586	0.339199	20	6332	5541	5972
1	11148759	11852898	ENSG00000204624	PTCHD2	locus13	1	11539223	rs2206514	1	11642544	A	G	0.414513	0.0017117	0.00273244	0.531029	-0.319941	0.044226	4.68163e-13	-0.00535004	0.0085724	0.532562	0.489189	0.515842	20	7256	7658	3426		rs2206514	1	11642544	A	G	0.414513	-0.0221411	0.00878587	0.0117329	-0.319941	0.044226	4.68163e-13	0.0692036	0.0290794	0.0173213	0.0724069	0.548135	19	684	1914	3862
1	11326922	12173788	ENSG00000162490	DRAXIN	locus13	1	11751786	rs752940	1	11751642	G	C	0.0755467	0.000882503	0.00431922	0.838104	-0.518668	0.0486956	1.72069e-26	-0.00170148	0.00832906	0.838133	0.591156	0.42426	5	9651	8379	4225		rs752940	1	11751642	G	C	0.0755467	-0.00833491	0.0163445	0.610086	-0.518668	0.0486956	1.72069e-26	0.0160698	0.0315486	0.610495	0.737761	0.471438	5	7456	8972	4639
1	11438910	11931772	ENSG00000116663	FBXO6	locus13	1	11724181	rs3117065	1	11725436	C	T	0.468191	-0.000661787	0.00248951	0.79037	-0.36533	0.0388306	5.04226e-21	0.00181148	0.00681713	0.790451	0.645392	0.668662	11	9248	8798	2214		rs3117065	1	11725436	C	T	0.468191	0.00933305	0.00865886	0.281095	-0.36533	0.0388306	5.04226e-21	-0.0255469	0.0238565	0.284234	0.449758	0.802366	10	4211	6395	1579
1	11494771	12112943	ENSG00000177674	AGTRAP	locus13	1	11796141	rs6676319	1	11781973	A	G	0.40159	-0.00432865	0.00251326	0.0850103	-0.272807	0.0417809	6.60022e-11	0.0158671	0.00952769	0.09584	0.44028	0.593707	6	2889	7266	2809		rs6676319	1	11781973	A	G	0.40159	0.00547915	0.00881617	0.534278	-0.272807	0.0417809	6.60022e-11	-0.0200844	0.0324626	0.536119	0.222436	0.100464	6	6744	4017	8929
1	11635091	12298417	ENSG00000116688	MFN2	locus13	1	12040238	rs4846086	1	12073937	A	G	0.670974	0.000924606	0.00261408	0.723562	-0.276452	0.0415603	2.89464e-11	-0.00334454	0.00946919	0.723936	0.723936	0.530896	15	8743	9270	3299		rs4846086	1	12073937	A	G	0.670974	-0.00258873	0.00919256	0.778241	-0.276452	0.0415603	2.89464e-11	0.00936413	0.0332817	0.778435	0.778435	0.780396	14	8937	9267	1758
1	11635202	12011948	ENSG00000116661	FBXO2	locus13	1	11708424	rs2235658	1	11709764	T	G	0.0506958	-0.00641885	0.0061495	0.296578	-0.494938	0.0882061	2.00979e-08	0.012969	0.0126379	0.304799	0.304799	0.584172	10	5275	6021	2885		rs2235658	1	11709764	T	G	0.0506958	-0.0138603	0.0196906	0.481495	-0.494938	0.0882061	2.00979e-08	0.028004	0.0400959	0.484911	0.484911	0.330815	10	6242	6750	6055
1	11643946	12051708	ENSG00000177000	MTHFR	locus13	1	11845780	rs55867221	1	11845222	C	T	0.102386	0.000100969	0.00403895	0.980056	0.562913	0.0643058	2.06484e-18	0.000179369	0.00717512	0.980056	0.680384	0.308567	20	10687	9009	5331		rs55867221	1	11845222	C	T	0.102386	-0.00565477	0.0142474	0.691442	0.562913	0.0643058	2.06484e-18	-0.0100455	0.0253361	0.691743	0.467999	0.42455	20	8168	6584	5075
1	11662826	12583283	ENSG00000116691	MIIP	locus13	1	12079523	rs2180179	1	12095030	T	C	0.725646	0.00353377	0.00271134	0.192462	0.410532	0.0411755	2.05622e-23	0.00860778	0.00666064	0.196241	0.242154	0.90551	20	4128	5392	561		rs2180179	1	12095030	T	C	0.725646	0.00352133	0.00968134	0.716065	0.410532	0.0411755	2.05622e-23	0.00857748	0.0235981	0.716245	0.825834	0.850414	20	8392	9627	1194
1	11705815	12112943	ENSG00000242349	NPPA-AS1	locus13	1	11901074	rs198361	1	11905633	C	T	0.120278	-0.00187301	0.00344172	0.586299	-0.444538	0.0468394	2.29505e-21	0.00421339	0.00775497	0.586913	0.912704	0.849108	20	7690	10381	958		rs198361	1	11905633	C	T	0.120278	0.0122863	0.0132824	0.35496	-0.444538	0.0468394	2.29505e-21	-0.0276385	0.0300206	0.357234	0.804403	0.198848	20	4966	9458	7648
1	11712109	11911844	ENSG00000132879	FBXO44	locus13	1	11714432	rs3117069	1	11726934	C	G	0.154076	-0.00509525	0.00355592	0.151889	-0.354301	0.0600552	3.64401e-09	0.0143811	0.0103282	0.163798	0.339799	0.266406	11	3755	6329	5758		rs3117069	1	11726934	C	G	0.154076	0.0175055	0.011978	0.143886	-0.354301	0.0600552	3.64401e-09	-0.0494085	0.0348293	0.156018	0.305781	0.650283	11	2814	4935	2955
1	11723885	12043717	ENSG00000175206	NPPA	locus13	1	11905766	rs6669571	1	11947310	C	T	0.343936	0.00209493	0.00258464	0.417636	-0.268829	0.038522	2.98162e-12	-0.0077928	0.00967908	0.420752	0.573277	0.386581	20	6294	8259	4580		rs6669571	1	11947310	C	T	0.343936	0.006512	0.00909335	0.473913	-0.268829	0.038522	2.98162e-12	-0.0242236	0.0340034	0.476226	0.601449	0.891365	20	6142	7806	857
1	11739951	12265076	ENSG00000011021	CLCN6	locus13	1	11866207	rs41275464	1	11844454	C	A	0.0725646	-0.00691251	0.00445448	0.120708	-0.461972	0.0734334	3.15352e-10	0.014963	0.00993134	0.1319	0.353246	0.366055	9	3381	6456	4789		rs41275464	1	11844454	C	A	0.0725646	0.0356766	0.0166855	0.0325024	-0.461972	0.0734334	3.15352e-10	-0.0772268	0.0381472	0.0429245	0.103191	0.109709	9	1221	2442	8794
1	11811886	12507389	ENSG00000083444	PLOD1	locus14	1	11994262	rs72641009	1	12020357	T	G	0.134195	-0.0024965	0.00354609	0.481423	0.614108	0.0619685	3.76647e-23	-0.00406525	0.00578893	0.482526	0.200064	0.407484	20	6820	4935	4369		rs72641009	1	12020357	T	G	0.134195	-0.00812604	0.012672	0.521355	0.614108	0.0619685	3.76647e-23	-0.0132323	0.020678	0.522225	0.929053	0.720911	20	6617	10346	2296
1	11976168	12692965	ENSG00000048707	VPS13D	locus14	1	12290124	rs147143078	1	12450439	G	A	0.0238569	-0.00927916	0.00890794	0.297563	1.14103	0.183044	4.55721e-10	-0.00813227	0.00791518	0.30422	0.30422	0.751041	4	5261	6012	1645		rs147143078	1	12450439	G	A	0.0238569	0.0569586	0.0283554	0.0445652	1.14103	0.183044	4.55721e-10	0.0499186	0.0261091	0.0558864	0.0558864	0.90316	4	1406	1647	765
1	13775641	14126361	ENSG00000162493	PDPN	locus15	1	13909960	rs1261014	1	13908337	C	G	0.332008	0.00345083	0.00259417	0.183444	-0.421855	0.0373125	1.2257e-29	-0.00818012	0.00619185	0.186464	0.220787	0.149415	20	4022	5165	7205		rs1261014	1	13908337	C	G	0.332008	-0.00475343	0.00917492	0.604396	-0.421855	0.0373125	1.2257e-29	0.0112679	0.0217718	0.604775	0.429986	0.389263	20	7402	6211	5415
1	15098807	16013829	ENSG00000171729	TMEM51	locus16	1	15479028	rs1892201	1	15520272	T	C	0.420477	0.00344765	0.00248022	0.16451	0.24802	0.0390711	2.18251e-10	0.0139007	0.010237	0.1745	0.1745	0.986657	20	3898	4618	88		rs1892201	1	15520272	T	C	0.420477	-0.0020411	0.00875206	0.815596	0.24802	0.0390711	2.18251e-10	-0.00822957	0.0353115	0.815718	0.815718	0.10647	20	9230	9544	8843
1	15157290	15744017	ENSG00000142621	FHAD1	locus16	1	15573768	rs6667531	1	15560294	T	C	0.168986	-0.00122757	0.00329611	0.709574	-0.483784	0.0508188	1.73548e-21	0.00253742	0.0068184	0.709786	0.883581	0.838989	20	8627	10221	1039		rs6667531	1	15560294	T	C	0.168986	-0.0030328	0.0115255	0.792444	-0.483784	0.0508188	1.73548e-21	0.00626891	0.0238327	0.792521	0.871119	0.899708	20	9048	9969	793
1	15395836	16308036	ENSG00000132906	CASP9	locus16	1	15817327	rs4646063	1	15829813	A	G	0.215706	-0.00229891	0.0029412	0.434438	-0.556944	0.0481847	6.68438e-31	0.00412771	0.00529303	0.435485	0.331329	0.141507	20	6423	6254	7324		rs4646063	1	15829813	A	G	0.215706	-0.00833985	0.0105021	0.427129	-0.556944	0.0481847	6.68438e-31	0.0149743	0.018901	0.428216	0.465276	0.60538	20	5676	6556	3366
1	15428721	16317381	ENSG00000116771	AGMAT	locus17	1	15898848	rs4233537	1	15849700	A	T	0.297217	0.00557324	0.00262217	0.0335511	0.812471	0.0402209	9.74995e-91	0.00685961	0.00324522	0.034536	0.380965	0.847466	20	1818	6728	967		rs4233537	1	15849700	A	T	0.297217	-0.00294547	0.00945674	0.755445	0.812471	0.0402209	9.74995e-91	-0.00362533	0.0116409	0.755473	0.332748	0.32683	20	8747	5236	6100
1	15536623	16416482	ENSG00000197312	DDI2	locus17	1	15943995	rs1240333	1	15988957	A	G	0.67992	0.00456373	0.00269173	0.0899874	-0.397488	0.0436645	8.76824e-20	-0.0114814	0.0068883	0.095554	0.311919	0.131479	20	2886	6084	7470		rs1240333	1	15988957	A	G	0.67992	-0.0113667	0.00926879	0.220071	-0.397488	0.0436645	8.76824e-20	0.0285963	0.023529	0.224228	0.310969	0.889989	20	3623	4999	869
1	15565505	16356522	ENSG00000116786	PLEKHM2	locus17	1	16010827	rs12747696	1	16002978	G	A	0.243539	-0.000662018	0.00280964	0.813725	0.314482	0.0420723	7.73201e-14	-0.00210511	0.00893862	0.813815	0.61735	0.304703	20	9448	8576	5373		rs12747696	1	16002978	G	A	0.243539	-0.0119593	0.0100661	0.234801	0.314482	0.0420723	7.73201e-14	-0.0380286	0.0324102	0.240655	0.442252	0.909047	20	3785	6312	703
1	15683402	16435816	ENSG00000162461	SLC25A34	locus17	1	16062900	rs11577746	1	16061586	G	A	0.21173	-0.000550383	0.00290414	0.849688	-0.575052	0.0384423	1.36398e-50	0.000957101	0.00505062	0.8497	0.712174	0.467677	20	9733	9206	3844		rs11577746	1	16061586	G	A	0.21173	0.0106939	0.0105754	0.311918	-0.575052	0.0384423	1.36398e-50	-0.0185963	0.0184322	0.313021	0.0982693	0.0740034	20	4499	2370	9284
1	15696977	16162011	ENSG00000142634	EFHD2	locus17	1	15736391	rs6701494	1	15739263	G	C	0.137177	-0.00214772	0.00367545	0.55899	-0.39457	0.0571776	5.17169e-12	0.00544319	0.00934841	0.560393	0.955862	0.89411	18	7489	10620	636		rs6701494	1	15739263	G	C	0.137177	-0.0193906	0.0125611	0.122661	-0.39457	0.0571776	5.17169e-12	0.0491435	0.0326217	0.131947	0.0307612	0.255524	18	2511	1139	6954
1	15789861	16488267	ENSG00000178715	RP11-169K16.8	locus17	1	16154724	rs1976401	1	16143630	A	G	0.352883	-0.00742926	0.00257921	0.00397117	-0.421579	0.0408543	5.77655e-25	0.0176225	0.00635184	0.00553065	0.00187949	0.319801	20	858	722	5214		rs1976401	1	16143630	A	G	0.352883	0.0230204	0.0090757	0.0111971	-0.421579	0.0408543	5.77655e-25	-0.0546052	0.0221687	0.0137716	0.00333438	0.111952	20	583	331	8765
1	15889781	16786636	ENSG00000232456	RP11-5P18.10	locus17	1	16361673	rs10927897	1	16385768	A	G	0.207753	-0.0027943	0.00332765	0.401064	-0.654057	0.0429787	2.67994e-52	0.00427225	0.00509544	0.40178	0.468119	0.174335	20	6122	7490	6885		rs10927897	1	16385768	A	G	0.207753	0.023677	0.0106652	0.0264175	-0.654057	0.0429787	2.67994e-52	-0.0362003	0.0164789	0.0280371	0.120212	0.160567	20	917	2690	8117
1	15919644	16859325	ENSG00000179743	RP11-169K16.9	locus17	1	16160560	rs9442193	1	16367339	A	G	0.43837	-0.00384063	0.00251032	0.126033	-0.357841	0.0401677	5.1645e-19	0.0107328	0.00711789	0.13159	0.00939963	0.110725	20	3379	1294	7742		rs9442193	1	16367339	A	G	0.43837	0.00806411	0.00871115	0.35459	-0.357841	0.0401677	5.1645e-19	-0.0225355	0.0244747	0.357173	0.0282458	0.0232887	20	4965	1088	10085
1	16013829	16753149	ENSG00000173641	HSPB7	locus17	1	16340523	rs1572381	1	16344494	A	G	0.592445	0.00821494	0.00248769	0.000959173	-0.515356	0.0373026	2.05353e-43	-0.0159403	0.00496311	0.00131923	0.00193848	0.716957	20	520	735	1880		rs1572381	1	16344494	A	G	0.592445	-0.0282811	0.00884369	0.00138437	-0.515356	0.0373026	2.05353e-43	0.0548769	0.0176141	0.00183622	0.00246411	0.268319	20	183	286	6811
1	16013829	16818225	ENSG00000183888	C1orf64	locus17	1	16330731	rs1763619	1	16326935	G	A	0.668986	0.00893146	0.00259686	0.000583142	0.288233	0.0411303	2.42083e-12	0.030987	0.0100362	0.00201827	0.00487996	0.242883	20	600	1024	6025		rs1763619	1	16326935	G	A	0.668986	-0.0319057	0.00924233	0.000556192	0.288233	0.0411303	2.42083e-12	-0.110694	0.035745	0.0019564	0.00906573	0.0818703	20	193	570	9185
1	16015582	16793399	ENSG00000185519	FAM131C	locus17	1	16384264	rs9442234	1	16391056	C	T	0.506958	-0.00164135	0.00247344	0.506952	0.528849	0.0378557	2.37247e-44	-0.00310363	0.00468229	0.507431	0.0462584	0.0601199	20	7022	2499	8678		rs9442234	1	16391056	C	T	0.506958	0.00772488	0.00864212	0.371395	0.528849	0.0378557	2.37247e-44	0.014607	0.0163748	0.372372	0.0381429	0.0762244	20	5104	1304	9252
1	16045714	16844427	ENSG00000142632	ARHGEF19	locus17	1	16524349	rs221052	1	16533022	T	C	0.740557	-9.12964e-05	0.00276602	0.973669	-0.623998	0.0423677	4.25248e-49	0.000146309	0.00443275	0.97367	0.84934	0.388845	20	10636	10041	4555		rs221052	1	16533022	T	C	0.740557	0.0155819	0.00986041	0.11405	-0.623998	0.0423677	4.25248e-49	-0.024971	0.0158927	0.11613	0.20466	0.329471	20	2300	3828	6075
1	16180498	16859325	ENSG00000037637	FBXO42	locus17	1	16573334	rs11587039	1	16671218	C	G	0.314115	-0.00187714	0.00258419	0.467598	-0.542122	0.0405911	1.09748e-40	0.00346257	0.00477385	0.468255	0.428325	0.466257	20	6688	7154	3854		rs4661738	1	16659113	A	G	0.314115	-0.0108541	0.00930774	0.243561	-0.538757	0.0405349	2.60452e-40	0.0201465	0.0173427	0.24537	0.0248859	0.0132882	20	3824	1006	10265
1	16324338	17315242	ENSG00000215908	CROCCP2	locus17	1	16944751	rs156854	1	16817310	C	T	0.62326	0.00149757	0.00253946	0.555379	-0.543673	0.0388889	2.05992e-44	-0.00275455	0.0046751	0.55573	0.0214631	0.28852	20	7444	1835	5539		rs156854	1	16817310	C	T	0.62326	-0.0279585	0.00894136	0.00176674	-0.543673	0.0388889	2.05992e-44	0.0514252	0.0168526	0.00227716	0.0127366	0.276778	20	212	692	6692
1	16337509	16826296	ENSG00000132881	RSG1	locus17	1	16558195	rs717863	1	16563635	G	A	0.701789	0.00171248	0.00269095	0.524526	-0.469708	0.0428963	6.6556e-28	-0.00364583	0.00573865	0.525225	0.75032	0.65588	20	7195	9443	2312		rs717863	1	16563635	G	A	0.701789	-0.0179096	0.00945312	0.0581493	-0.469708	0.0428963	6.6556e-28	0.0381292	0.0204246	0.0619249	0.0451038	0.222048	20	1509	1447	7363
1	16355287	17347854	ENSG00000238142	RP11-108M9.4	locus17	1	17215033	rs10907231	1	16851440	T	C	0.319085	-0.00131416	0.00268535	0.624571	-0.456826	0.0429919	2.25888e-26	0.00287673	0.0058845	0.624937	0.0552194	0.10156	19	7987	2686	7919		rs10907231	1	16851440	T	C	0.319085	0.0260397	0.00928919	0.00505936	-0.456826	0.0429919	2.25888e-26	-0.0570014	0.0210299	0.00671828	0.0183345	0.108548	18	392	853	8814
1	16367696	16859325	ENSG00000226029	RP4-798A10.2	locus17	1	16787443	rs1877623	1	16794115	C	G	0.222664	-0.00466913	0.00300617	0.12038	0.347488	0.0480021	4.51934e-13	-0.0134368	0.00884803	0.128858	0.214958	0.584211	19	3340	5100	2884		rs1877623	1	16794115	C	G	0.222664	0.0252509	0.0104088	0.0152698	0.347488	0.0480021	4.51934e-13	0.072667	0.0315917	0.0214374	0.00223336	0.377623	18	783	274	5538
1	16367696	17311882	ENSG00000228549	U1	locus17	1	17197440	rs2165678	1	16813066	T	C	0.305169	-0.00220867	0.0026788	0.409655	-0.269281	0.0436197	6.68462e-10	0.0082021	0.0100363	0.413788	0.413788	0.185847	10	6226	7033	6710		rs2165678	1	16813066	T	C	0.305169	0.0309675	0.00941379	0.00100333	-0.269281	0.0436197	6.68462e-10	-0.115001	0.0396125	0.00369439	0.00369439	0.105032	9	269	348	8869
1	16370664	17276627	ENSG00000058453	CROCC	locus17	1	17066768	rs279780	1	16776868	A	G	0.559642	0.000633038	0.00245121	0.79621	-0.322912	0.0380789	2.25061e-17	-0.0019604	0.00759447	0.796302	0.920791	0.450811	20	9290	10429	4005		rs279780	1	16776868	A	G	0.559642	0.0081263	0.00870194	0.350381	-0.322912	0.0380789	2.25061e-17	-0.0251657	0.0271112	0.353284	0.358269	0.0197304	20	4928	5497	10142
1	16411877	17356590	ENSG00000261135	RP4-798A10.7	locus17	1	16841140	rs78886584	1	16859325	G	A	0.536779	0.00295458	0.00271012	0.275623	-0.265303	0.0428269	5.83675e-10	-0.0111366	0.0103722	0.282955	0.146702	0.682204	9	5046	4258	2109		rs2165678	1	16813066	T	C	0.305169	0.0309675	0.00941379	0.00100333	0.258343	0.0436451	3.23566e-09	0.11987	0.0416883	0.00403541	0.00257307	0.563793	8	287	292	3742
1	16765566	17643641	ENSG00000235241	RP11-108M9.5	locus17	1	17215590	rs11203397	1	17237859	A	G	0.856859	-0.00957312	0.00341918	0.00511292	0.358369	0.0562372	1.8603e-10	-0.026713	0.0104212	0.0103674	0.100229	0.809983	11	1099	3564	1238		rs11203397	1	17237859	A	G	0.856859	-0.00431017	0.0123428	0.726935	0.358369	0.0562372	1.8603e-10	-0.0120272	0.0344932	0.727328	0.0489423	0.336716	11	8486	1516	5993
1	16780624	17733531	ENSG00000219481	NBPF1	locus17	1	16888814	rs7517838	1	17276627	T	C	0.435388	-0.00274116	0.00292697	0.349006	-0.450238	0.0411899	8.21404e-28	0.00608825	0.00652475	0.350768	0.0591686	0.103932	20	5707	2770	7866		rs7517838	1	17276627	T	C	0.435388	-0.00196938	0.00871174	0.821154	-0.450238	0.0411899	8.21404e-28	0.00437409	0.0193533	0.821192	0.0374665	0.122539	20	9290	1293	8598
1	16798902	17647189	ENSG00000268869	ESPNP	locus17	1	17013834	rs7513616	1	17298496	G	A	0.493042	-0.000393708	0.00245905	0.872798	-0.225836	0.0391391	7.92295e-09	0.00174334	0.0108928	0.872846	0.872846	0.298513	15	9910	10164	5436		rs7513616	1	17298496	G	A	0.493042	-0.00554128	0.00863967	0.521278	-0.225836	0.0391391	7.92295e-09	0.0245367	0.038492	0.523831	0.523831	0.0461075	14	6630	7122	9702
1	16798902	17668270	ENSG00000186715	MST1L	locus17	1	17081405	rs7513616	1	17298496	G	A	0.493042	-0.000393708	0.00245905	0.872798	-0.434278	0.0384527	1.4079e-29	0.000906581	0.00566295	0.87281	0.228345	0.0990618	20	9908	5241	7954		rs7513616	1	17298496	G	A	0.493042	-0.00554128	0.00863967	0.521278	-0.434278	0.0384527	1.4079e-29	0.0127597	0.0199264	0.521949	0.27732	0.0112598	20	6615	4622	10314
1	17227183	17494586	ENSG00000117118	SDHB	locus18	1	17345217	rs11579925	1	17362705	G	A	0.516899	-0.00383579	0.00244194	0.11623	0.3296	0.0372409	8.7143e-19	-0.0116377	0.00752458	0.121953	0.125859	0.0881924	20	3257	3955	8141		rs11579925	1	17362705	G	A	0.516899	0.0167248	0.00865937	0.0534326	0.3296	0.0372409	8.7143e-19	0.0507427	0.0268907	0.0591605	0.144747	0.697621	20	1456	3066	2492
1	17252462	17812512	ENSG00000159363	ATP13A2	locus18	1	17312453	rs9435659	1	17313343	A	G	0.508946	-2.57001e-05	0.0024523	0.991638	0.41028	0.0377261	1.51291e-27	-6.26404e-05	0.00597714	0.991638	0.119256	0.00756972	20	10776	3853	10069		rs9435659	1	17313343	A	G	0.508946	0.00938841	0.00864226	0.27733	0.41028	0.0377261	1.51291e-27	0.0228829	0.0211691	0.279716	0.134768	0.105958	20	4171	2916	8851
1	17542448	18095703	ENSG00000227751	RP1-20B21.4	locus18	1	17733256	rs7191	1	17733564	G	T	0.614314	-0.00687098	0.00254589	0.00695782	-0.293884	0.0400856	2.27749e-13	0.0233799	0.00923122	0.0113188	0.0273318	0.139798	20	1146	2028	7352		rs7191	1	17733564	G	T	0.614314	-0.000181995	0.00888099	0.98365	-0.293884	0.0400856	2.27749e-13	0.000619274	0.0302195	0.98365	0.965251	0.526595	20	10703	10590	4068
1	17545721	18137634	ENSG00000159339	PADI4	locus18	1	17634690	rs6683037	1	17673259	T	C	0.390656	0.00141166	0.00251579	0.574715	0.960403	0.0280029	8.84842e-258	0.00146986	0.00261986	0.574767	0.829689	0.524115	20	7603	9920	3348		rs6683037	1	17673259	T	C	0.390656	-0.00497651	0.00885384	0.574066	0.960403	0.0280029	8.84842e-258	-0.00518168	0.00922012	0.574118	0.644638	0.372146	20	7111	8182	5595
1	17849265	18595155	ENSG00000117154	IGSF21	locus18	1	18434240	rs883137	1	18253971	T	C	0.210736	-0.00481982	0.00299923	0.10805	-0.29869	0.0473603	2.84949e-10	0.0161365	0.0103621	0.119409	0.0290845	0.375322	15	3228	2081	4684		rs883137	1	18253971	T	C	0.210736	0.0122748	0.010601	0.24691	-0.29869	0.0473603	2.84949e-10	-0.0410955	0.0360849	0.254764	0.177428	0.901868	15	3929	3478	770
1	18803622	19521157	ENSG00000009709	PAX7	locus20	1	18957500	rs1416465	1	19029486	A	G	0.10338	-0.00530106	0.00419154	0.205977	0.611315	0.0744694	2.2315e-16	-0.00867157	0.00693749	0.211314	0.742763	0.486196	4	4292	9391	3683		rs1416465	1	19029486	A	G	0.10338	-0.00473879	0.0141882	0.738383	0.611315	0.0744694	2.2315e-16	-0.0077518	0.0232285	0.738591	0.597618	0.793186	4	8597	7772	1660
1	18820528	19720092	ENSG00000159423	ALDH4A1	locus20	1	19197926	rs146450609	1	19228971	A	G	0.0387674	0.00305225	0.00698746	0.662243	1.6891	0.123691	1.8629e-42	0.00180703	0.00413891	0.662405	0.750779	0.438795	10	8285	9447	4104		rs146450609	1	19228971	A	G	0.0387674	-0.0169737	0.0223792	0.448177	1.6891	0.123691	1.8629e-42	-0.010049	0.0132696	0.448876	0.379921	0.543601	9	5868	5696	3903
1	19148774	20024384	ENSG00000211454	AKR7L	locus20	1	19592476	rs761306	1	19581715	C	T	0.854871	-0.000124236	0.00339028	0.970768	0.315695	0.0569108	2.90303e-08	-0.000393533	0.0107393	0.970769	0.970769	0.76598	7	10620	10687	1536		rs761306	1	19581715	C	T	0.854871	-0.00794181	0.0122632	0.517235	0.315695	0.0569108	2.90303e-08	-0.0251566	0.0391089	0.520065	0.520065	0.719062	7	6602	7090	2313
1	19173614	19702007	ENSG00000272084	RP5-1126H10.2	locus20	1	19398604	rs77198583	1	19465117	A	G	0.101392	0.00301059	0.00420754	0.474286	0.396241	0.0635742	4.58357e-10	0.00759788	0.0106884	0.477174	0.477174	0.789376	14	6776	7568	1376		rs77198583	1	19465117	A	G	0.101392	-0.00775454	0.0143116	0.587931	0.396241	0.0635742	4.58357e-10	-0.0195703	0.0362546	0.589334	0.589334	0.896121	14	7257	7698	818
1	19187380	20056558	ENSG00000127463	EMC1	locus20	1	19542158	rs55689911	1	19572813	G	A	0.341948	-0.000326892	0.0025414	0.897653	-0.783993	0.0369336	5.37033e-100	0.000416958	0.00324167	0.897655	0.474793	0.377523	20	10073	7546	4662		rs55689911	1	19572813	G	A	0.341948	-0.00672313	0.00910608	0.460325	-0.783993	0.0369336	5.37033e-100	0.00857549	0.011622	0.460596	0.885948	0.952083	20	5983	10076	363
1	19187452	20095796	ENSG00000162482	AKR7A3	locus20	1	19609052	rs6665423	1	19595892	A	G	0.691849	-0.00232504	0.00259383	0.370053	0.262222	0.0396613	3.80346e-11	-0.00886669	0.00998222	0.374408	0.649853	0.990353	20	5914	8823	60		rs6665423	1	19595892	A	G	0.691849	0.00374723	0.00935586	0.688772	0.262222	0.0396613	3.80346e-11	0.0142903	0.0357445	0.689311	0.836259	0.820917	20	8152	9713	1416
1	19226520	20069157	ENSG00000053372	MRTO4	locus20	1	19578033	rs9426686	1	19586015	T	G	0.22664	0.00184176	0.00284779	0.517804	-0.889252	0.0381688	4.65718e-120	-0.00207114	0.00320369	0.517965	0.767931	0.977503	20	7134	9551	135		rs9426686	1	19586015	T	G	0.22664	-0.00846992	0.0103197	0.411788	-0.889252	0.0381688	4.65718e-120	0.00952476	0.0116121	0.412078	0.892755	0.883593	20	5510	10115	933
1	19276926	19785911	ENSG00000053371	AKR7A2	locus20	1	19630459	rs6656498	1	19624553	G	A	0.17992	-0.000857576	0.00319909	0.788646	0.319012	0.0481144	3.35051e-11	-0.00268823	0.0100363	0.788814	0.788814	0.757863	9	9236	9687	1598		rs6656498	1	19624553	G	A	0.17992	-0.00334309	0.011244	0.766221	0.319012	0.0481144	3.35051e-11	-0.0104795	0.0352818	0.766449	0.766449	0.206984	9	8847	9161	7548
1	19387694	20030115	ENSG00000077549	CAPZB	locus20	1	19665267	rs35173191	1	19664442	T	C	0.223658	0.00184581	0.0029527	0.531887	-0.495886	0.0485684	1.7877e-24	-0.00372226	0.00596554	0.532654	0.571895	0.807812	20	7260	8249	1257		rs35173191	1	19664442	T	C	0.223658	0.00357848	0.0103653	0.729916	-0.495886	0.0485684	1.7877e-24	-0.00721634	0.0209145	0.730064	0.295273	0.208261	20	8510	4820	7528
1	19433953	20389487	ENSG00000173436	MINOS1	locus20	1	19923477	rs2792036	1	19911802	C	T	0.235586	-0.00418299	0.00295711	0.157199	-0.321661	0.0408244	3.29642e-15	0.0130043	0.00934022	0.163833	0.0684692	0.113684	12	3758	2957	7698		rs2792036	1	19911802	C	T	0.235586	0.0166394	0.0101919	0.102553	-0.321661	0.0408244	3.29642e-15	-0.0517295	0.0323584	0.1099	0.0811022	0.186873	12	2218	2070	7800
1	19621550	20029876	ENSG00000158748	HTR6	locus20	1	19991780	rs4912142	1	20004513	A	G	0.654076	0.00582315	0.00254052	0.0218993	-0.290635	0.0384961	4.36198e-14	-0.020036	0.00913525	0.0282889	0.0293557	0.760667	19	1678	2090	1576		rs4912142	1	20004513	A	G	0.654076	-0.0344448	0.0091368	0.000163313	-0.290635	0.0384961	4.36198e-14	0.118516	0.0351388	0.000744116	0.000639731	0.957215	19	112	153	319
1	19647201	20438520	ENSG00000158747	NBL1	locus20	1	19967048	rs12736790	1	19973370	T	C	0.136183	0.00414881	0.00391487	0.289255	-0.84625	0.0616455	6.93053e-43	-0.00490259	0.00463991	0.290688	0.159309	0.0744748	20	5121	4427	8381		rs12736790	1	19973370	T	C	0.136183	0.00220832	0.0125939	0.860805	-0.84625	0.0616455	6.93053e-43	-0.00260954	0.0148832	0.860817	0.011298	0.0268273	20	9631	636	10021
1	19936428	20709191	ENSG00000169914	OTUD3	locus20	1	20209006	rs75770381	1	20225392	C	T	0.05666	0.00433268	0.00492909	0.3794	1.31821	0.0931734	1.9237e-45	0.00328679	0.00374644	0.380318	0.341173	0.313526	20	5961	6342	5282		rs75770381	1	20225392	C	T	0.05666	-0.0299691	0.018702	0.109055	1.31821	0.0931734	1.9237e-45	-0.0227347	0.0142781	0.111323	0.0993001	0.0624289	20	2236	2388	9453
1	19965158	20856882	ENSG00000127472	PLA2G5	locus20	1	20354672	rs640022	1	20398476	T	C	0.145129	0.00263832	0.00351693	0.453149	-0.736187	0.0443718	8.05058e-62	-0.00358376	0.00478211	0.453611	0.82747	0.379506	20	6573	9909	4642		rs640022	1	20398476	T	C	0.145129	-0.0171631	0.0122718	0.161937	-0.736187	0.0443718	8.05058e-62	0.0233136	0.0167285	0.163425	0.68968	0.464519	20	2904	8557	4699
1	20003934	20179161	ENSG00000162542	TMCO4	locus20	1	20008706	rs111487046	1	20123192	C	T	0.0377734	0.0136105	0.00630631	0.0309096	-0.354587	0.0642408	3.39675e-08	-0.0383841	0.0190962	0.0444268	0.0444268	NA	NA	2018	2456	NA		rs111487046	1	20123192	C	T	0.0377734	-0.0413939	0.0227063	0.0683015	-0.354587	0.0642408	3.39675e-08	0.116738	0.0674382	0.0834442	0.0834442	NA	NA	1875	2110	NA
1	20091791	20929160	ENSG00000162543	UBXN10	locus21	1	20512578	rs6426617	1	20511808	G	C	0.223658	0.000348242	0.00289955	0.904402	-0.345865	0.0397116	3.05432e-18	-0.00100687	0.00838428	0.904411	0.690651	0.17442	15	10125	9081	6884		rs6426617	1	20511808	G	C	0.223658	-0.0270331	0.0103856	0.00924274	-0.345865	0.0397116	3.05432e-18	0.078161	0.0313403	0.0126332	0.00660224	0.0159465	15	549	477	10207
1	20324855	21007435	ENSG00000162545	CAMK2N1	locus21	1	20808884	rs112660177	1	20796219	G	T	0.0964215	0.0247891	0.00425902	5.87134e-09	-0.535433	0.0758766	1.70596e-12	-0.0462973	0.010311	7.11886e-06	2.17084e-06	0.278446	20	122	117	5647		rs112660177	1	20796219	G	T	0.0964215	0.000439887	0.0146941	0.976118	-0.535433	0.0758766	1.70596e-12	-0.000821553	0.0274436	0.976118	0.731119	0.57224	20	10630	8918	3651
1	20422399	21033345	ENSG00000236963	RP4-749H3.1	locus21	1	20687072	rs61768964	1	20705336	T	C	0.0944334	0.00306108	0.00425815	0.472217	0.46309	0.0749288	6.39405e-10	0.00661012	0.00925707	0.475189	0.417459	0.434609	14	6753	7065	4137		rs61768964	1	20705336	T	C	0.0944334	-0.00420426	0.014771	0.775928	0.46309	0.0749288	6.39405e-10	-0.00907872	0.0319305	0.776159	0.837193	0.236568	14	8924	9719	7189
1	20488701	21007435	ENSG00000158828	PINK1	locus21	1	20959948	rs622525	1	20979818	T	A	0.897614	0.00386291	0.00374747	0.302632	-0.511451	0.0565593	1.52793e-19	-0.00755285	0.00737458	0.305753	0.228774	0.1431	13	5288	5248	7304		rs622525	1	20979818	T	A	0.897614	0.00277101	0.0142483	0.8458	-0.511451	0.0565593	1.52793e-19	-0.00541794	0.027865	0.845835	0.179377	0.445212	13	9497	3501	4875
1	20560958	21198730	ENSG00000117242	PINK1-AS	locus21	1	20969150	rs55665119	1	20949307	T	C	0.512922	0.00467649	0.00244352	0.0556412	0.366568	0.038827	3.68994e-21	0.0127575	0.00680151	0.0606986	0.0382264	0.18477	20	2316	2315	6732		rs55665119	1	20949307	T	C	0.512922	-0.0176448	0.00866097	0.0416223	0.366568	0.038827	3.68994e-21	-0.0481351	0.024171	0.0464326	0.07733	0.775064	20	1269	1991	1802
1	20575073	21017520	ENSG00000090432	MUL1	locus21	1	20825943	rs582984	1	20826685	A	T	0.242545	-0.00196964	0.00282678	0.485941	-0.896328	0.0410135	7.04648e-106	0.00219745	0.00315533	0.486162	0.000809356	6.61338e-07	20	6843	566	10670		rs582984	1	20826685	A	T	0.242545	-0.00621033	0.0100774	0.53772	-0.896328	0.0410135	7.04648e-106	0.00692863	0.0112474	0.537881	0.730376	0.742994	20	6763	8910	2112
1	20593925	21541219	ENSG00000189410	SH2D5	locus21	1	21046225	rs667071	1	21045726	C	T	0.415507	-0.00199568	0.00249886	0.424501	0.318087	0.0387435	2.21037e-16	-0.00627401	0.00789298	0.426681	0.169788	0.0727291	20	6345	4553	8420		rs667071	1	21045726	C	T	0.415507	0.00878238	0.00876842	0.316541	0.318087	0.0387435	2.21037e-16	0.02761	0.0277705	0.320115	0.0608019	0.0559657	20	4589	1719	9542
1	20652612	21541219	ENSG00000117245	KIF17	locus21	1	20990507	rs554111	1	21042300	G	C	0.7167	-0.00513352	0.00268179	0.055593	0.872748	0.0379761	7.13386e-117	-0.00588202	0.00308345	0.0564421	0.4236	0.400525	20	2240	7114	4433		rs554111	1	21042300	G	C	0.7167	0.0226091	0.0096121	0.0186651	0.872748	0.0379761	7.13386e-117	0.0259057	0.0110711	0.0192874	0.126573	0.362922	20	726	2801	5691
1	20773908	21005317	ENSG00000158825	CDA	locus22	1	20915441	rs12031743	1	20948959	G	A	0.410537	0.00606291	0.00249282	0.0150094	0.383478	0.0393902	2.13035e-22	0.0158103	0.00670033	0.0182931	0.0512512	0.0449128	20	1382	2598	8961		rs12031743	1	20948959	G	A	0.410537	-0.0139685	0.0087984	0.112373	0.383478	0.0393902	2.13035e-22	-0.0364258	0.0232468	0.117134	0.116599	0.768642	20	2318	2636	1853
1	20793308	21003536	ENSG00000244038	DDOST	locus22	1	20978270	rs594238	1	20981438	T	C	0.407555	0.00605331	0.002492	0.0151365	-0.247744	0.0395739	3.84249e-10	-0.0244337	0.0107894	0.0235375	0.0172876	0.645514	14	1563	1680	2406		rs594238	1	20981438	T	C	0.407555	-0.0138459	0.00880807	0.115961	-0.247744	0.0395739	3.84249e-10	0.0558879	0.0366568	0.127353	0.094915	0.355461	14	2451	2318	5782
1	21188402	21684387	ENSG00000075151	EIF4G3	locus22	1	21132963	rs61779072	1	21398119	G	A	0.0944334	0.00676469	0.00459307	0.140804	-0.412239	0.0743373	2.93081e-08	-0.0164096	0.011528	0.154604	0.154604	0.516427	5	3650	4367	3417		rs61779072	1	21398119	G	A	0.0944334	-0.0315804	0.0148009	0.0328684	-0.412239	0.0743373	2.93081e-08	0.0766071	0.0384695	0.0464401	0.0464401	0.0831178	5	1270	1469	9165
1	21196633	21941913	ENSG00000117298	ECE1	locus22	1	21543740	rs112808786	1	21688791	T	C	0.0149105	0.00151151	0.00926823	0.870451	1.1432	0.171369	2.54113e-11	0.00132218	0.00810969	0.87049	0.872656	0.495161	4	9882	10163	3607		rs112808786	1	21688791	T	C	0.0149105	0.0050816	0.0356369	0.886611	1.1432	0.171369	2.54113e-11	0.00444507	0.03118	0.886637	0.110473	0.366295	4	9848	2551	5647
1	21312556	22279626	ENSG00000227001	NBPF2P	locus22	1	21751118	rs7514120	1	21798866	G	A	0.77336	-0.00271547	0.00291159	0.351005	0.887597	0.0400768	1.10524e-108	-0.00305935	0.00328322	0.351432	0.65008	0.597284	20	5711	8825	2781		rs7514120	1	21798866	G	A	0.77336	0.00495854	0.0103188	0.630849	0.887597	0.0400768	1.10524e-108	0.00558647	0.0116283	0.630929	0.812068	0.648969	20	7609	9515	2968
1	21353895	22279626	ENSG00000142794	NBPF3	locus22	1	21766621	rs12565696	1	21814260	C	A	0.775348	-0.003649	0.00294683	0.215613	-1.21878	0.027547	0	0.00299398	0.0024188	0.215792	0.549778	0.569976	20	4340	8110	2989		rs12565696	1	21814260	C	A	0.775348	0.00509077	0.0103523	0.622894	-1.21878	0.027547	0	-0.00417694	0.0084945	0.622915	0.534876	0.9042	20	7549	7210	746
1	21680887	21978648	ENSG00000162551	ALPL	locus22	1	21835858	rs12402697	1	21891861	A	C	0.17992	-0.000807831	0.0031675	0.798694	-0.37177	0.0511452	3.62404e-13	0.00217293	0.00852529	0.798815	0.861392	0.87761	20	9318	10101	764		rs12402697	1	21891861	A	C	0.17992	0.0102584	0.011247	0.361718	-0.37177	0.0511452	3.62404e-13	-0.0275933	0.0304898	0.365465	0.235654	0.0899877	20	5044	4167	9072
1	21863495	22764109	ENSG00000142798	HSPG2	locus22	1	22148738	rs10753521	1	22271228	T	C	0.33996	0.00177088	0.00255953	0.489013	0.291891	0.0410622	1.17305e-12	0.00606693	0.00881022	0.491059	0.392776	0.0252353	20	6894	6829	9432		rs10753521	1	22271228	T	C	0.33996	0.0215838	0.0091302	0.0180789	0.291891	0.0410622	1.17305e-12	0.0739446	0.0329638	0.0248836	0.00378901	0.046576	20	859	353	9695
1	21909424	22753873	ENSG00000218510	LINC00339	locus22	1	22351681	rs2473292	1	22356155	A	G	0.736581	-0.0110849	0.00284571	9.8077e-05	-1.18165	0.034454	8.84805e-258	0.00938087	0.00242374	0.000108649	2.29445e-07	2.25608e-06	20	256	76	10656		rs2473292	1	22356155	A	G	0.736581	0.0104343	0.00983389	0.288664	-1.18165	0.034454	8.84805e-258	-0.00883031	0.00832615	0.288894	0.136345	0.0474871	20	4261	2932	9681
1	22135169	22646126	ENSG00000162552	WNT4	locus22	1	22443798	rs11584458	1	22448932	T	C	0.17495	0.0170244	0.00339342	5.25183e-07	-0.284691	0.0514194	3.08322e-08	-0.0597995	0.0160852	0.000201064	0.000201064	0.00512121	13	300	377	10168		rs11584458	1	22448932	T	C	0.17495	-0.0199221	0.0114312	0.0813727	-0.284691	0.0514194	3.08322e-08	0.0699778	0.0420953	0.0964393	0.0964393	0.32966	13	2040	2335	6071
1	22485138	23462302	ENSG00000173372	C1QA	locus22	1	22962999	rs12058824	1	22963050	A	G	0.0924453	-0.00446969	0.00447761	0.318168	-0.565704	0.0778994	3.81452e-13	0.00790111	0.00798955	0.322697	0.322697	0.162439	16	5434	6194	7016		rs12058824	1	22963050	A	G	0.0924453	0.000559498	0.0149128	0.970072	-0.565704	0.0778994	3.81452e-13	-0.000989029	0.0263618	0.970072	0.970072	0.380421	16	10578	10629	5516
1	22894502	23614479	ENSG00000004487	KDM1A	locus23	1	23345941	rs2007023	1	23384836	C	T	0.826044	0.0032587	0.00323242	0.313393	0.372366	0.045331	2.13279e-16	0.00875133	0.0087459	0.31701	0.344034	0.152297	9	5387	6371	7166		rs2007023	1	23384836	C	T	0.826044	-0.00210609	0.0113955	0.853372	0.372366	0.045331	2.13279e-16	-0.00565597	0.0306106	0.853408	0.946573	0.682885	8	9567	10475	2641
1	23068501	23890507	ENSG00000179546	HTR1D	locus23	1	23516993	rs641452	1	23538386	G	A	0.417495	-0.00663039	0.00247042	0.00727655	-0.576664	0.0354294	1.45109e-59	0.0114978	0.00434183	0.00809326	0.00150305	0.831782	20	988	671	1084		rs641452	1	23538386	G	A	0.417495	0.0129524	0.00877743	0.14004	-0.576664	0.0354294	1.45109e-59	-0.0224608	0.0152835	0.141666	0.154887	0.944795	20	2631	3202	418
1	23075161	23607796	ENSG00000133216	EPHB2	locus23	1	23037332	rs2582026	1	23139168	A	G	0.285288	0.000220701	0.00264076	0.933395	-0.23241	0.0390446	2.64206e-09	-0.000949619	0.0113636	0.933401	0.933401	0.592953	16	10344	10509	2815		rs2582026	1	23139168	A	G	0.285288	0.0136899	0.00957016	0.152579	-0.23241	0.0390446	2.64206e-09	-0.0589043	0.0423503	0.164261	0.164261	0.288897	16	2911	3337	6544
1	23091871	23732708	ENSG00000169641	LUZP1	locus24	1	23410516	rs6675101	1	23341519	A	G	0.82505	0.00314775	0.00325157	0.333009	-0.693178	0.0475685	4.22044e-48	-0.00454104	0.00470115	0.334073	0.0629012	0.0185517	20	5536	2842	9650		rs6675101	1	23341519	A	G	0.82505	-0.001386	0.0113696	0.902975	-0.693178	0.0475685	4.22044e-48	0.00199949	0.0164027	0.902978	0.713288	0.668238	20	9987	8777	2777
1	23276747	23908731	ENSG00000088280	ASAP3	locus24	1	23755056	rs61778860	1	23773817	C	T	0.145129	-0.00340755	0.0036172	0.346171	-1.01492	0.0616888	8.08e-61	0.00335746	0.00356986	0.346961	0.0105603	0.00265912	20	5661	1356	10298		rs61778860	1	23773817	C	T	0.145129	0.0138578	0.0122699	0.258724	-1.01492	0.0616888	8.08e-61	-0.0136541	0.012118	0.259844	0.0713171	0.166744	20	3979	1899	8050
1	23322881	24228978	ENSG00000204219	TCEA3	locus24	1	23707554	rs6698055	1	23821280	T	C	0.484095	0.00233257	0.00253256	0.357033	0.490343	0.0400334	1.71429e-34	0.00475702	0.00517946	0.358389	0.00243042	0.0298781	20	5765	801	9303		rs6698055	1	23821280	T	C	0.484095	-0.0155661	0.00865374	0.0720542	0.490343	0.0400334	1.71429e-34	-0.0317454	0.0178376	0.0751273	0.0115273	0.42634	20	1730	647	5050
1	23343913	24004023	ENSG00000249087	C1orf213	locus24	1	23695490	rs694843	1	23702239	C	A	0.188867	-0.00900679	0.00310664	0.00374112	-0.362846	0.0453928	1.31199e-15	0.0248226	0.00910764	0.00642093	0.00167998	0.022877	20	905	694	9512		rs694843	1	23702239	C	A	0.188867	0.0176231	0.0110632	0.111172	-0.362846	0.0453928	1.31199e-15	-0.048569	0.0310895	0.118234	0.084512	0.481941	20	2331	2135	4542
1	23853017	24487402	ENSG00000117305	HMGCL	locus24	1	24128375	rs2281181	1	24139436	C	G	0.333002	-0.00531191	0.00258944	0.0402305	0.585217	0.0402951	8.62975e-48	-0.00907683	0.00446868	0.0422335	0.149003	0.939342	20	1966	4282	353		rs2281181	1	24139436	C	G	0.333002	0.0169821	0.00918409	0.064447	0.585217	0.0402951	8.62975e-48	0.0290184	0.0158202	0.0666142	0.0503029	0.490537	20	1586	1545	4447
1	23906669	24522220	ENSG00000188529	SRSF10	locus24	1	24291294	rs6424144	1	24375663	A	G	0.479125	-0.00473502	0.00248303	0.0565264	-0.287995	0.0389734	1.47343e-13	0.0164413	0.00890423	0.0648251	0.153199	0.690976	15	2388	4345	2050		rs6424144	1	24375663	A	G	0.479125	0.0235219	0.0086755	0.00670188	-0.287995	0.0389734	1.47343e-13	-0.0816748	0.0320875	0.0109159	0.0159935	0.203009	14	509	784	7607
1	23927205	24486321	ENSG00000189266	PNRC2	locus24	1	24285599	rs12143365	1	24365961	T	G	0.0447316	0.00217462	0.0063408	0.731631	0.649701	0.0794562	2.9137e-16	0.00334711	0.00976814	0.731858	0.863763	0.983215	8	8811	10113	103		rs12143365	1	24365961	T	G	0.0447316	-0.0460589	0.0209272	0.0277425	0.649701	0.0794562	2.9137e-16	-0.0708925	0.033357	0.0335643	0.0597459	0.760384	8	1031	1704	1927
1	24240657	24783311	ENSG00000185436	IFNLR1	locus24	1	24480647	rs12094257	1	24513608	T	C	0.45328	0.000742255	0.00275782	0.787818	-0.503935	0.0396279	4.77876e-37	-0.00147292	0.0054738	0.787864	0.916354	0.870056	10	9230	10402	809		rs12094257	1	24513608	T	C	0.45328	-0.0114471	0.00868083	0.187282	-0.503935	0.0396279	4.77876e-37	0.0227154	0.0173185	0.189645	0.55151	0.980939	10	3222	7377	132
1	24375655	25183119	ENSG00000001460	STPG1	locus24	1	24683489	rs520149	1	24716866	C	G	0.237575	0.00479035	0.00288188	0.0964657	-0.61963	0.0452269	1.00878e-42	-0.00773099	0.00468507	0.0989155	0.184522	0.967538	20	2938	4752	193		rs520149	1	24716866	C	G	0.237575	-0.0154288	0.0101627	0.128969	-0.61963	0.0452269	1.00878e-42	0.0249	0.0165017	0.131313	0.0543067	0.265562	20	2503	1616	6844
1	24574127	25520283	ENSG00000169504	CLIC4	locus25	1	25071848	rs111744415	1	25070477	C	A	0.0159046	0.000748852	0.00941482	0.936603	0.906314	0.157218	8.17978e-09	0.000826261	0.010389	0.936609	0.936609	0.38301	5	10369	10522	4611		rs111744415	1	25070477	C	A	0.0159046	0.0336	0.0345354	0.330596	0.906314	0.157218	8.17978e-09	0.0370732	0.0386442	0.337384	0.337384	0.353552	5	4770	5280	5800
1	24598495	25202251	ENSG00000117602	RCAN3	locus25	1	24829387	rs85063	1	24857503	A	C	0.485089	0.000319064	0.00244575	0.896205	0.213806	0.0390491	4.3674e-08	0.00149231	0.0114424	0.896235	0.896235	0.587532	15	10060	10287	2856		rs85063	1	24857503	A	C	0.485089	0.00573041	0.00864276	0.507311	0.213806	0.0390491	4.3674e-08	0.0268019	0.0407187	0.510395	0.510395	0.459486	15	6512	6987	4752
1	25065228	26049168	ENSG00000261349	RP3-465N24.5	locus25	1	25592593	rs55794721	1	25561667	A	G	0.388668	0.0065897	0.00265429	0.0130404	-0.736026	0.0426087	7.37453e-67	-0.00895308	0.00364329	0.0139941	0.0578648	0.728999	19	1249	2749	1808		rs55794721	1	25561667	A	G	0.388668	-0.0011354	0.00886777	0.89812	-0.736026	0.0426087	7.37453e-67	0.00154261	0.0120485	0.898123	0.638169	0.604154	19	9949	8125	3373
1	25150051	26053958	ENSG00000187010	RHD	locus25	1	25598884	rs55794721	1	25561667	A	G	0.388668	0.0065897	0.00265429	0.0130404	-0.797692	0.0421481	6.97463e-80	-0.00826096	0.00335596	0.0138328	0.0502087	0.894793	20	1241	2575	630		rs55794721	1	25561667	A	G	0.388668	-0.0011354	0.00886777	0.89812	-0.797692	0.0421481	6.97463e-80	0.00142336	0.011117	0.898122	0.636492	0.639897	20	9948	8102	3066
1	25150051	25995399	ENSG00000224183	SDHDP6	locus25	1	25620655	rs55794721	1	25561667	A	G	0.388668	0.0065897	0.00265429	0.0130404	-0.617159	0.0433653	5.83066e-46	-0.0106775	0.00436576	0.0144559	0.024393	0.836874	16	1266	1934	1056		rs55794721	1	25561667	A	G	0.388668	-0.0011354	0.00886777	0.89812	-0.617159	0.0433653	5.83066e-46	0.00183972	0.0143693	0.898124	0.793224	0.602346	16	9950	9379	3387
1	25190615	25860516	ENSG00000259984	RP11-335G20.7	locus25	1	25662920	rs55794721	1	25561667	A	G	0.388668	0.0065897	0.00265429	0.0130404	0.303699	0.0446487	1.03199e-11	0.0216981	0.00930382	0.0196915	0.0359823	0.577921	7	1432	2272	2928		rs55794721	1	25561667	A	G	0.388668	-0.0011354	0.00886777	0.89812	0.303699	0.0446487	1.03199e-11	-0.00373858	0.0292044	0.898138	0.963101	0.522003	7	9951	10579	4113
1	25197685	26141803	ENSG00000183726	TMEM50A	locus25	1	25664408	rs3093638	1	25685484	A	G	0.44334	-0.00456851	0.00249106	0.0666596	-0.786608	0.035936	3.29566e-106	0.00580786	0.00317793	0.0676158	0.0629412	0.389016	20	2450	2844	4550		rs3093638	1	25685484	A	G	0.44334	0.00266282	0.0086987	0.759516	-0.786608	0.035936	3.29566e-106	-0.00338519	0.0110596	0.759539	0.882299	0.914411	20	8786	10044	660
1	25317450	26053958	ENSG00000188672	RHCE	locus26	1	25688740	rs9645452	1	25668326	T	C	0.444334	-0.00462812	0.00249147	0.0632274	-0.834763	0.0360092	6.92569e-119	0.00554424	0.00299421	0.0640756	0.0796796	0.446116	20	2370	3202	4048		rs9645452	1	25668326	T	C	0.444334	0.00291139	0.00869696	0.737807	-0.834763	0.0360092	6.92569e-119	-0.00348769	0.0104196	0.737833	0.713358	0.904802	20	8589	8778	744
1	25482196	25938947	ENSG00000238084	RP3-469D22.1	locus26	1	25725203	rs111941366	1	25736369	T	C	0.423459	0.00484816	0.00255435	0.0576962	-0.312595	0.0413565	4.07617e-14	-0.0155094	0.00842514	0.0656437	0.0361931	0.471551	8	2411	2278	3797		rs111941366	1	25736369	T	C	0.423459	-0.000910198	0.00874525	0.917107	-0.312595	0.0413565	4.07617e-14	0.00291175	0.0279789	0.917114	0.789465	0.671776	8	10090	9348	2741
1	25482196	26214139	ENSG00000157978	LDLRAP1	locus26	1	25870071	rs6661159	1	25890050	G	A	0.525845	-0.000628224	0.00245915	0.798365	-0.519626	0.0363942	3.01347e-46	0.00120899	0.00473329	0.798396	0.620891	0.830833	10	9315	8601	1090		rs6661159	1	25890050	G	A	0.525845	-0.0133838	0.00865491	0.122012	-0.519626	0.0363942	3.01347e-46	0.0257566	0.0167534	0.124197	0.0644868	0.538073	10	2412	1780	3953
1	25681690	26654568	ENSG00000117640	MTFR1L	locus26	1	26145131	rs7521029	1	26154935	G	A	0.775348	0.00307115	0.00302325	0.309704	-0.902603	0.0431225	2.7866e-97	-0.00340255	0.00335342	0.310273	0.505927	0.926548	20	5331	7787	434		rs7521029	1	26154935	G	A	0.775348	-0.0187974	0.0103629	0.0696919	-0.902603	0.0431225	2.7866e-97	0.0208258	0.0115242	0.0707413	0.316493	0.360644	20	1656	5057	5722
1	25958412	26308263	ENSG00000162430	SEPN1	locus26	1	26126667	rs3203750	1	26143821	C	T	0.775348	0.00310737	0.00297778	0.296708	-0.314059	0.0411813	2.41667e-14	-0.00989422	0.00956995	0.30119	0.56143	0.428804	12	5230	8182	4182		rs3203750	1	26143821	C	T	0.775348	-0.0172133	0.0103612	0.0966492	-0.314059	0.0411813	2.41667e-14	0.0548091	0.0337651	0.104536	0.0852395	0.997741	12	2156	2154	15
1	26001950	26987529	ENSG00000142684	ZNF593	locus26	1	26496362	rs8768	1	26497340	C	A	0.76839	-0.00298908	0.00287344	0.298227	-0.83294	0.0435057	1.05432e-81	0.00358859	0.00345485	0.298939	0.0431987	0.108762	20	5214	2430	7783		rs6682529	1	26491018	C	G	0.772366	-0.00367929	0.0103007	0.720951	-0.800729	0.0440543	8.00319e-74	0.00459493	0.0128667	0.721003	0.989052	0.982287	20	8429	10769	125
1	26001950	26969814	ENSG00000142675	CNKSR1	locus26	1	26503894	rs8768	1	26497340	C	A	0.76839	-0.00298908	0.00287344	0.298227	0.793219	0.0438125	2.91864e-73	-0.00376829	0.00362848	0.299023	0.146903	0.216386	20	5215	4261	6335		rs6682529	1	26491018	C	G	0.772366	-0.00367929	0.0103007	0.720951	0.76415	0.0443206	1.29846e-66	-0.00481488	0.0134829	0.721009	0.937033	0.874211	20	8430	10401	1000
1	26116980	26809045	ENSG00000175087	PDIK1L	locus26	1	26437664	rs17184898	1	26447870	T	A	0.178926	0.00115574	0.00319381	0.71745	-0.474842	0.0497529	1.37405e-21	-0.00243395	0.00673088	0.717644	0.5212	0.378155	20	8692	7893	4655		rs17184898	1	26447870	T	A	0.178926	0.0038411	0.0112685	0.7332	-0.474842	0.0497529	1.37405e-21	-0.00808921	0.0237461	0.733364	0.452037	0.392995	20	8544	6414	5376
1	26118650	26780724	ENSG00000158006	PAFAH2	locus26	1	26286258	rs212926	1	26281948	T	A	0.855865	0.00171448	0.00340979	0.615098	-0.529865	0.0445229	1.17012e-32	-0.00323568	0.00644095	0.615414	0.96199	0.834855	18	7907	10650	1069		rs212926	1	26281948	T	A	0.855865	-0.00588619	0.0122985	0.632217	-0.529865	0.0445229	1.17012e-32	0.0111088	0.0232295	0.632492	0.986568	0.848585	18	7621	10759	1207
1	26202426	26918165	ENSG00000197245	FAM110D	locus26	1	26485511	rs72666338	1	26483905	T	A	0.313121	-0.00402089	0.00267874	0.133346	0.336752	0.0430303	5.0392e-15	-0.0119402	0.00809965	0.140437	0.169485	0.32384	20	3473	4548	5178		rs72666338	1	26483905	T	A	0.313121	-0.000875546	0.00931531	0.925117	0.336752	0.0430303	5.0392e-15	-0.00259997	0.0276642	0.925122	0.998707	0.88453	20	10155	10831	926
1	26230759	26548994	ENSG00000158008	EXTL1	locus26	1	26346375	rs6686190	1	26372144	G	A	0.892644	0.00328386	0.0039034	0.40019	-0.427515	0.0557836	1.80498e-14	-0.00768128	0.00918529	0.40301	0.423702	0.850897	7	6130	7115	946		rs6686190	1	26372144	G	A	0.892644	-0.00357414	0.0139537	0.797841	-0.427515	0.0557836	1.80498e-14	0.00836026	0.0326574	0.797952	0.860512	0.719134	7	9096	9898	2312
1	26272139	27097515	ENSG00000158062	UBXN11	locus26	1	26607819	rs11588739	1	26653319	A	G	0.300199	-0.00763782	0.00266603	0.00417192	0.430989	0.0434847	3.71857e-23	-0.0177216	0.00643908	0.00591974	0.0151736	0.824627	20	876	1593	1131		rs11588739	1	26653319	A	G	0.300199	0.00552233	0.00943637	0.558401	0.430989	0.0434847	3.71857e-23	0.0128132	0.0219328	0.559086	0.608092	0.763516	20	6978	7861	1897
1	26301837	27143575	ENSG00000169442	CD52	locus26	1	26644448	rs41285347	1	26644399	T	C	0.189861	0.0043074	0.00323143	0.182541	-0.740055	0.0496269	2.73841e-50	-0.00582038	0.00438388	0.184284	0.0284057	0.0188647	20	3997	2056	9639		rs41285347	1	26644399	T	C	0.189861	-0.00645591	0.0110175	0.557895	-0.740055	0.0496269	2.73841e-50	0.00872355	0.0148988	0.558199	0.401507	0.543246	20	6972	5909	3908
1	26482411	26684304	ENSG00000236155	RP11-231P20.2	locus26	1	26536232	rs12737162	1	26556016	G	A	0.126243	0.00303492	0.00391315	0.438004	-0.546175	0.0560879	2.07936e-22	-0.00555668	0.00718734	0.439451	0.08092	0.0966583	10	6459	3227	8000		rs12737162	1	26556016	G	A	0.126243	-0.0110089	0.0130093	0.397423	-0.546175	0.0560879	2.07936e-22	0.0201563	0.0239086	0.399198	0.228682	0.34067	10	5376	4095	5951
1	26483905	26854317	ENSG00000130695	CEP85	locus26	1	26560691	rs6691839	1	26559306	T	G	0.754473	-0.00172734	0.00280654	0.538245	-0.243892	0.0421139	6.98668e-09	0.0070824	0.0115721	0.540522	0.540522	0.2607	17	7327	8037	5821		rs6691839	1	26559306	T	G	0.754473	0.00998523	0.0100392	0.319918	-0.243892	0.0421139	6.98668e-09	-0.0409412	0.0417651	0.326951	0.326951	0.473079	17	4663	5174	4624
1	26648033	27561859	ENSG00000060642	PIGV	locus26	1	27113963	rs115960004	1	27121921	A	C	0.0725646	0.01343	0.00461986	0.00364893	-0.927923	0.087218	1.95958e-26	-0.0144732	0.00516121	0.00504383	0.0103333	0.182694	19	829	1347	6755		rs115960004	1	27121921	A	C	0.0725646	-0.000586926	0.0166665	0.971908	-0.927923	0.087218	1.95958e-26	0.000632516	0.0179612	0.971908	0.968325	0.897681	19	10600	10615	810
1	26648826	27452132	ENSG00000090273	NUDC	locus26	1	27226729	rs12737407	1	27036162	A	G	0.0725646	0.0140154	0.00460785	0.00235296	0.784178	0.0881497	5.79079e-19	0.0178727	0.00620999	0.00400132	0.0115944	0.212123	18	764	1417	6385		rs12737407	1	27036162	A	G	0.0725646	-0.00220028	0.0166691	0.894987	0.784178	0.0881497	5.79079e-19	-0.00280584	0.0212592	0.894998	0.97206	0.980158	18	9913	10650	139
1	27206865	27932135	ENSG00000142733	MAP3K6	locus27	1	27681675	rs4970520	1	27684396	A	G	0.196819	-0.00179817	0.00306025	0.556807	-0.497471	0.0531349	7.79362e-21	0.00361463	0.00616371	0.557582	0.405203	0.377726	18	7461	6951	4658		rs4970520	1	27684396	A	G	0.196819	0.0109372	0.0108675	0.314215	-0.497471	0.0531349	7.79362e-21	-0.0219857	0.0219713	0.316995	0.223647	0.880237	18	4548	4037	954
1	27339103	27851083	ENSG00000186501	TMEM222	locus27	1	27648651	rs150461998	1	27661952	T	C	0.0168986	-0.00817241	0.0123087	0.506721	1.79853	0.19205	7.61349e-21	-0.00454394	0.00686096	0.507786	0.237211	0.0350321	9	7028	5344	9193		rs150461998	1	27661952	T	C	0.0168986	0.0394869	0.0335335	0.238982	1.79853	0.19205	7.61349e-21	0.0219551	0.0187918	0.242671	0.181514	0.00651832	9	3801	3523	10411
1	27350617	28221858	ENSG00000158195	WASF2	locus27	1	27730730	rs143536280	1	27828488	T	C	0.027833	-0.00174199	0.00828078	0.833382	1.3761	0.171066	8.67524e-16	-0.00126589	0.00601963	0.833438	0.631426	0.170081	4	9611	8692	6927		rs143536280	1	27828488	T	C	0.027833	-0.0052018	0.0262564	0.842955	1.3761	0.171066	8.67524e-16	-0.0037801	0.0190861	0.843001	0.967837	0.690297	4	9474	10611	2572
1	27728546	28665208	ENSG00000117748	RPA2	locus27	1	28218035	rs17185038	1	28219658	G	C	0.0616302	-0.00517083	0.00547257	0.344729	1.84186	0.0904035	2.85806e-92	-0.0028074	0.00297441	0.345247	0.138676	0.207282	20	5639	4125	6435		rs17185038	1	28219658	G	C	0.0616302	-0.00384819	0.0179612	0.830352	1.84186	0.0904035	2.85806e-92	-0.00208929	0.00975221	0.830361	0.269939	0.360884	20	9367	4538	5717
1	27958102	28500218	ENSG00000158156	XKR8	locus27	1	28285973	rs12031718	1	28291363	T	C	0.954274	-0.00134553	0.00654156	0.837033	0.399228	0.0677102	3.72134e-09	-0.00337033	0.0163955	0.837131	0.837131	0.0980782	6	9643	9973	7973		rs12031718	1	28291363	T	C	0.954274	0.0243851	0.0206855	0.238457	0.399228	0.0677102	3.72134e-09	0.0610806	0.0528391	0.247692	0.247692	0.0651725	6	3847	4280	9417
1	28000743	28866307	ENSG00000158161	EYA3	locus27	1	28296855	rs11588733	1	28411054	C	T	0.258449	-0.00161353	0.00275373	0.557913	0.334685	0.044917	9.24983e-14	-0.00482104	0.00825322	0.559126	0.571654	0.373556	11	7475	8248	4700		rs11588733	1	28411054	C	T	0.258449	-0.00522573	0.00986626	0.59635	0.334685	0.044917	9.24983e-14	-0.0156139	0.0295536	0.597275	0.727792	0.469315	11	7323	8890	4661
1	28192532	29073458	ENSG00000270605	RP5-1092A3.4	locus28	1	28566020	rs492554	1	28573835	T	C	0.293241	5.85837e-06	0.00267686	0.998254	-0.908279	0.0344837	6.7911e-153	-6.44997e-06	0.00294718	0.998254	0.0419092	0.00160557	20	10840	2395	10380		rs492554	1	28573835	T	C	0.293241	-0.0156262	0.00949445	0.099799	-0.908279	0.0344837	6.7911e-153	0.0172042	0.0104736	0.10046	0.00939954	0.34912	20	2094	578	5853
1	28200702	28645226	ENSG00000130768	SMPDL3B	locus28	1	28261504	rs12746058	1	28247060	T	G	0.44334	0.00448613	0.00246415	0.0686743	0.306253	0.0403894	3.38958e-14	0.0146484	0.00827481	0.0766862	0.0883403	0.919446	15	2629	3357	483		rs12746058	1	28247060	T	G	0.44334	-0.00695497	0.00870135	0.424118	0.306253	0.0403894	3.38958e-14	-0.0227099	0.0285697	0.426675	0.252937	0.710098	15	5664	4345	2401
1	28251898	28791834	ENSG00000169403	PTAFR	locus28	1	28473677	rs2183680	1	28433863	G	A	0.137177	0.000249454	0.00370767	0.946358	0.330362	0.0578955	1.15539e-08	0.000755093	0.0112238	0.946362	0.946362	0.28424	4	10447	10575	5580		rs2183680	1	28433863	G	A	0.137177	-0.0157574	0.0125598	0.209626	0.330362	0.0578955	1.15539e-08	-0.0476975	0.0389263	0.220452	0.220452	0.360593	4	3581	3997	5723
1	28339207	29185117	ENSG00000204138	PHACTR4	locus28	1	28696114	rs4908403	1	28691708	A	G	0.346918	-0.00804415	0.00262931	0.00221773	-0.6816	0.0355675	7.457e-82	0.0118019	0.00390641	0.00251815	0.00793195	0.370525	20	650	1221	4732		rs4908403	1	28691708	A	G	0.346918	-0.0190541	0.0090857	0.03598	-0.6816	0.0355675	7.457e-82	0.027955	0.0134095	0.0370958	0.00652274	0.0419115	20	1109	473	9774
1	28438364	29126728	ENSG00000180098	TRNAU1AP	locus28	1	28879597	rs4654372	1	28857969	G	C	0.307157	-0.0077962	0.00270131	0.0039007	-0.238544	0.0417417	1.09852e-08	0.0326824	0.0126863	0.00998942	0.00998942	0.424476	18	1076	1325	4223		rs4654372	1	28857969	G	C	0.307157	-0.0215769	0.00937555	0.0213691	-0.238544	0.0417417	1.09852e-08	0.0904524	0.0423706	0.0327779	0.0327779	0.0114648	18	1014	1182	10309
1	28459107	29042605	ENSG00000126698	DNAJC8	locus28	1	28525967	rs482249	1	28562006	A	G	0.361829	-0.00334085	0.00254803	0.189807	-0.215713	0.0376671	1.02326e-08	0.0154875	0.0121178	0.201221	0.201221	0.0383845	18	4179	4948	9106		rs482249	1	28562006	A	G	0.361829	-0.00771697	0.00899002	0.390676	-0.215713	0.0376671	1.02326e-08	0.0357742	0.0421414	0.395932	0.395932	0.086847	17	5334	5849	9113
1	28958952	29851882	ENSG00000253304	TMEM200B	locus28	1	29445940	rs2452769	1	29449888	G	A	0.856859	0.0184878	0.00352397	1.55185e-07	-0.455529	0.0485247	6.14019e-21	-0.0405854	0.00886209	4.65734e-06	1.93916e-05	0.218871	20	113	184	6305		rs2452769	1	29449888	G	A	0.856859	-0.019687	0.0124018	0.112417	-0.455529	0.0485247	6.14019e-21	0.0432178	0.0276116	0.117535	0.134331	0.68449	20	2321	2911	2632
1	29164154	29831988	ENSG00000116353	MECR	locus28	1	29519385	rs12122508	1	29524715	T	C	0.102386	0.00495581	0.0037001	0.18045	0.537022	0.0656259	2.76685e-16	0.00922831	0.00698172	0.18624	0.0694596	0.00205039	15	4016	2979	10342		rs12122508	1	29524715	T	C	0.102386	0.0284254	0.0142598	0.0462172	0.537022	0.0656259	2.76685e-16	0.0529316	0.0273299	0.0527738	0.026217	0.53364	15	1349	1031	3993
1	29602320	30561697	ENSG00000060656	PTPRU	locus29	1	29563028	rs9439758	1	30100592	C	A	0.251491	-0.00153086	0.00280525	0.585264	-0.404567	0.0439892	3.68181e-20	0.00378395	0.00694616	0.585923	0.792582	0.21021	20	7680	9713	6411		rs9439758	1	30100592	C	A	0.251491	-0.00027831	0.00995487	0.977696	-0.404567	0.0439892	3.68181e-20	0.000687921	0.0246063	0.977696	0.719685	0.716999	20	10646	8838	2337
1	31268728	32175918	ENSG00000084628	NKAIN1	locus30	1	31652592	rs2889710	1	31682380	A	G	0.762425	0.00280913	0.00274596	0.306306	0.570959	0.0357522	2.07158e-57	0.00492002	0.00481925	0.307297	0.0432034	0.13368	20	5305	2431	7430		rs2889710	1	31682380	A	G	0.762425	-0.00122316	0.0101496	0.904077	0.570959	0.0357522	2.07158e-57	-0.00214228	0.0177769	0.90408	0.800512	0.548522	20	9994	9431	3859
1	31311880	31903912	ENSG00000121766	ZCCHC17	locus30	1	31769842	rs7513300	1	31698466	T	C	0.210736	-0.00625711	0.00294858	0.0338317	-0.24272	0.0409265	3.01781e-09	0.0257791	0.0129023	0.0457148	0.0457148	0.499312	19	2044	2481	3567		rs7513300	1	31698466	T	C	0.210736	0.0104963	0.0106029	0.322203	-0.24272	0.0409265	3.01781e-09	-0.0432444	0.0442882	0.32885	0.32885	0.226483	19	4691	5187	7294
1	31356898	32039393	ENSG00000060688	SNRNP40	locus30	1	31732417	rs7523937	1	31696516	T	C	0.0447316	-2.14069e-05	0.00562969	0.996966	-0.407096	0.0649905	3.7539e-10	5.25845e-05	0.0138289	0.996966	0.227226	0.351079	9	10828	5231	4936		rs7523937	1	31696516	T	C	0.0447316	0.00488638	0.0208938	0.815088	-0.407096	0.0649905	3.7539e-10	-0.012003	0.0513598	0.815214	0.659191	0.589231	9	9226	8310	3500
1	31452788	32005680	ENSG00000121769	FABP3	locus30	1	31838472	rs3766287	1	31765685	C	T	0.166998	-0.00595987	0.003214	0.0636899	-0.446428	0.0503719	7.81382e-19	0.0133501	0.00735528	0.0695177	0.045259	0.305965	20	2497	2472	5356		rs3766287	1	31765685	C	T	0.166998	-0.00756239	0.0115838	0.513858	-0.446428	0.0503719	7.81382e-19	0.0169398	0.0260181	0.514996	0.853279	0.537644	20	6558	9838	3963
1	31725361	32643842	ENSG00000084636	COL16A1	locus30	1	32117848	rs4354582	1	32173396	T	C	0.537773	0.00214208	0.00244712	0.381384	0.679336	0.0361567	9.35305e-79	0.0031532	0.00360613	0.3819	0.182614	0.0867205	16	5972	4720	8177		rs4354582	1	32173396	T	C	0.537773	0.00576149	0.00866375	0.506043	0.679336	0.0361567	9.35305e-79	0.00848106	0.0127612	0.506309	0.00362417	0.000164746	15	6470	346	10639
1	31901450	32533470	ENSG00000134668	SPOCD1	locus30	1	32256023	rs12567529	1	32290463	C	T	0.121272	0.00355405	0.00373452	0.341262	0.362689	0.0603144	1.81773e-09	0.00979917	0.0104249	0.34723	0.256567	0.482716	5	5666	5529	3714		rs12567529	1	32290463	C	T	0.121272	-0.00665324	0.013234	0.615147	0.362689	0.0603144	1.81773e-09	-0.0183442	0.0366157	0.616376	0.703054	0.221073	5	7498	8674	7378
1	31928303	32433909	ENSG00000162517	PEF1	locus30	1	32095463	rs10798879	1	32096815	C	T	0.651093	0.0205786	0.00252109	3.2793e-16	0.353434	0.038283	2.65258e-20	0.0582247	0.00952136	9.64563e-10	2.23929e-08	0.0329928	17	17	48	9236		rs10798879	1	32096815	C	T	0.651093	-0.0220653	0.00918367	0.0162757	0.353434	0.038283	2.65258e-20	-0.0624313	0.0268496	0.0200603	0.0348381	0.97353	17	746	1240	182
1	32270643	33157726	ENSG00000084652	TXLNA	locus31	1	32645287	rs1137921	1	32697063	C	T	0.05666	0.0128774	0.00484144	0.00781811	-0.471352	0.0691335	9.23183e-12	-0.0273201	0.0110253	0.0132143	0.0132143	0.201097	14	1220	1504	6517		rs1137921	1	32697063	C	T	0.05666	-0.0423921	0.018746	0.0237346	-0.471352	0.0691335	9.23183e-12	0.0899373	0.0419012	0.0318401	0.0318401	0.157444	14	993	1156	8167
1	32328622	33016756	ENSG00000220785	MTMR9LP	locus31	1	32697259	rs61040603	1	32709117	A	G	0.0328032	0.0142369	0.00589956	0.0158128	1.09386	0.0749165	2.76496e-48	0.0130153	0.00546651	0.01727	0.000754614	0.0126381	20	1349	557	9853		rs61040603	1	32709117	A	G	0.0328032	-0.0196785	0.0242784	0.417633	1.09386	0.0749165	2.76496e-48	-0.01799	0.0222293	0.418349	0.298476	0.582139	20	5574	4848	3559
1	32355520	32854745	ENSG00000084623	EIF3I	locus31	1	32687529	rs55947837	1	32655112	C	T	0.05666	0.012882	0.00479928	0.00727145	-0.443913	0.0629394	1.75068e-12	-0.0290192	0.0115678	0.0121202	0.0195739	0.339336	6	1177	1775	5040		rs55947837	1	32655112	C	T	0.05666	-0.0422568	0.0187462	0.0241866	-0.443913	0.0629394	1.75068e-12	0.0951917	0.0443338	0.0317808	0.122877	0.254497	6	991	2734	6967
1	32771372	33634739	ENSG00000162521	RBBP4	locus31	1	33116743	rs6670385	1	33135375	G	C	0.0318091	-0.0188568	0.00625123	0.00255717	-0.591849	0.0626065	3.27772e-21	0.0318608	0.0110869	0.00405641	0.010638	0.625718	3	770	1365	2546		rs6670385	1	33135375	G	C	0.0318091	0.0738401	0.0247479	0.00284791	-0.591849	0.0626065	3.27772e-21	-0.124762	0.0438478	0.00443643	0.00806016	0.854239	3	304	535	1155
1	33037688	33589316	ENSG00000121900	TMEM54	locus31	1	33360195	rs194654	1	33421331	T	C	0.343936	0.00169524	0.00264226	0.521141	0.218571	0.0394696	3.06466e-08	0.00775603	0.0121697	0.523914	0.523914	0.343531	16	7181	7911	5006		rs194654	1	33421331	T	C	0.343936	-0.00422542	0.00909369	0.642179	0.218571	0.0394696	3.06466e-08	-0.019332	0.0417514	0.643345	0.643345	0.0645069	16	7722	8164	9428
1	33098047	33784333	ENSG00000116497	S100PBP	locus31	1	33282368	rs1746662	1	33337632	C	T	0.191849	0.00667458	0.00320351	0.0372036	-0.532286	0.0524053	3.08089e-24	-0.0125395	0.00614371	0.0412484	0.149552	0.926666	20	1943	4291	432		rs1746662	1	33337632	C	T	0.191849	0.00806539	0.0109734	0.462345	-0.532286	0.0524053	3.08089e-24	-0.0151524	0.0206696	0.463513	0.536439	0.74882	20	6013	7221	2057
1	33108063	33919975	ENSG00000142920	ADC	locus31	1	33546705	rs10157034	1	33557021	A	G	0.303181	-0.00123495	0.00271727	0.649481	0.378945	0.0403194	5.53006e-21	-0.00325892	0.00717899	0.649863	0.629529	0.156294	20	8171	8674	7118		rs10157034	1	33557021	A	G	0.303181	-0.0161334	0.00940347	0.0862193	0.378945	0.0403194	5.53006e-21	-0.0425746	0.0252249	0.0914504	0.0906949	0.761079	20	1987	2245	1918
1	33189273	33973830	ENSG00000004455	AK2	locus31	1	33473585	rs7521588	1	33482763	A	C	0.293241	-0.00209746	0.0027315	0.442561	-0.315345	0.0406271	8.36429e-15	0.00665131	0.00870424	0.44478	0.673143	0.132734	20	6502	8977	7449		rs7521588	1	33482763	A	C	0.293241	-0.00486751	0.00948784	0.607933	-0.315345	0.0406271	8.36429e-15	0.0154355	0.0301528	0.608715	0.373617	0.300493	20	7439	5638	6405
1	33226522	33838552	ENSG00000121905	HPCA	locus31	1	33351595	rs1284371	1	33352771	A	T	0.212724	0.0038448	0.00303248	0.204843	-0.367988	0.0492522	7.92864e-14	-0.0104482	0.00835851	0.211298	0.0901089	0.431816	20	4291	3391	4158		rs1284371	1	33352771	A	T	0.212724	0.0122006	0.0105573	0.24782	-0.367988	0.0492522	7.92864e-14	-0.033155	0.0290304	0.253421	0.632038	0.479714	20	3916	8072	4561
1	33358329	34237912	ENSG00000134686	PHC2	locus31	1	33789224	rs12044118	1	33799548	T	C	0.234592	0.00249733	0.00289628	0.388547	0.538812	0.0481505	4.5554e-29	0.00463489	0.00539124	0.389951	0.462925	0.37627	20	6033	7451	4677		rs12044118	1	33799548	T	C	0.234592	-0.0215089	0.0102096	0.0351409	0.538812	0.0481505	4.5554e-29	-0.0399191	0.0192812	0.0384187	0.229778	0.12105	20	1139	4108	8625
1	34235258	34526110	ENSG00000121904	CSMD2	locus32	1	33979609	rs77971813	1	34273806	T	C	0.109344	-0.00809824	0.00390734	0.0382125	0.452191	0.0638476	1.41728e-12	-0.0179089	0.00900331	0.0466852	0.0694771	0.636333	15	2066	2980	2463		rs77971813	1	34273806	T	C	0.109344	0.00382487	0.0138489	0.782405	0.452191	0.0638476	1.41728e-12	0.00845854	0.0306495	0.782566	0.416879	0.216187	15	8969	6079	7438
1	34867597	35709202	ENSG00000163866	SMIM12	locus33	1	35178338	rs11263919	1	35315919	G	A	0.34493	-0.00328229	0.00262569	0.211275	0.248833	0.0388174	1.45186e-10	-0.0131907	0.0107508	0.219839	0.219839	0.808702	3	4394	5151	1251		rs11263919	1	35315919	G	A	0.34493	0.000529075	0.00908787	0.953575	0.248833	0.0388174	1.45186e-10	0.00212623	0.0365235	0.953577	0.953577	0.661716	3	10424	10506	2845
1	35137511	35722025	ENSG00000197056	ZMYM1	locus33	1	35525387	rs12131171	1	35589057	T	A	0.893638	-0.00862703	0.00380353	0.0233191	-0.241838	0.0429064	1.73638e-08	0.0356728	0.0169533	0.0353625	0.0353625	0.0654769	8	1837	2258	8555		rs12131171	1	35589057	T	A	0.893638	0.025294	0.0140412	0.0716371	-0.241838	0.0429064	1.73638e-08	-0.104591	0.0609535	0.0861784	0.0861784	0.530004	8	1907	2169	4034
1	35558322	36484281	ENSG00000142687	KIAA0319L	locus34	1	35899091	rs12077010	1	35985926	T	C	0.0467197	-0.00561276	0.00620204	0.365473	-0.445951	0.056748	3.88923e-15	0.0125861	0.0139994	0.368629	0.341898	0.877982	20	5860	6350	761		rs12077010	1	35985926	T	C	0.0467197	0.012106	0.0204715	0.554281	-0.445951	0.056748	3.88923e-15	-0.0271465	0.0460352	0.555399	0.112068	0.203161	20	6939	2569	7603
1	36361789	36976649	ENSG00000116883	RP11-268J15.5	locus34	1	36789335	rs12143901	1	36760590	T	C	0.420477	-0.00501199	0.00254276	0.0487142	0.368258	0.0406405	1.28838e-19	-0.01361	0.0070663	0.054099	0.0698	0.713925	18	2202	2983	1901		rs12143901	1	36760590	T	C	0.420477	0.0253415	0.00878323	0.00391149	0.368258	0.0406405	1.28838e-19	0.0688145	0.0250306	0.00597384	0.0127369	0.305679	17	355	693	6346
1	37441317	38440124	ENSG00000233621	RP11-422J8.1	locus34	1	37920480	rs2783730	1	37940438	A	C	0.533797	0.00629097	0.00245548	0.0104069	0.537617	0.0382528	7.24851e-45	0.0117016	0.00464261	0.0117197	0.0149834	0.00222382	20	1158	1584	10326		rs2783730	1	37940438	A	C	0.533797	0.00180245	0.00866419	0.835202	0.537617	0.0382528	7.24851e-45	0.00335267	0.0161177	0.83522	0.986457	0.935627	20	9401	10757	488
1	37522747	38465418	ENSG00000163879	DNALI1	locus34	1	38022520	rs6704190	1	38010751	T	C	0.581511	0.00212239	0.00248213	0.392513	-0.538261	0.0363224	1.1044e-49	-0.00394305	0.00461906	0.3933	0.000875489	5.73766e-06	20	6067	576	10644		rs6704190	1	38010751	T	C	0.581511	-0.00175442	0.00875622	0.841197	-0.538261	0.0363224	1.1044e-49	0.00325942	0.0162691	0.841212	0.996976	0.662364	20	9455	10814	2837
1	37682209	38623429	ENSG00000116922	C1orf109	locus34	1	38147242	rs568817	1	38157947	T	C	0.765408	0.00422787	0.00284853	0.137748	0.769108	0.0460612	1.3658e-62	0.00549711	0.00371828	0.139301	0.146102	0.146898	20	3461	4250	7247		rs568817	1	38157947	T	C	0.765408	-0.0123024	0.0102027	0.227892	0.769108	0.0460612	1.3658e-62	-0.0159957	0.0133001	0.229103	0.181225	0.75075	20	3673	3522	2036
1	37697431	38483945	ENSG00000183317	EPHA10	locus34	1	38179552	rs12074120	1	38197401	G	T	0.308151	0.00614562	0.00295624	0.0376301	0.556151	0.0418577	2.7654e-40	0.0110503	0.00538021	0.039988	0.11761	0.000741711	20	1916	3830	10476		rs12074120	1	38197401	G	T	0.308151	-0.0234252	0.00938421	0.0125519	0.556151	0.0418577	2.7654e-40	-0.0421202	0.0171687	0.0141546	0.136143	0.289467	20	595	2931	6538
1	37776690	38122314	ENSG00000163877	SNIP1	locus34	1	38000050	rs2982515	1	37970193	G	A	0.841948	-0.00257565	0.00336755	0.444364	0.327411	0.0480758	9.73857e-12	-0.00786671	0.01035	0.447215	0.582478	0.33124	11	6523	8313	5115		rs2982515	1	37970193	G	A	0.841948	0.00622206	0.0118422	0.599297	0.327411	0.0480758	9.73857e-12	0.0190038	0.0362768	0.600379	0.740651	0.917986	11	7356	8999	632
1	37851398	38808718	ENSG00000204084	INPP5B	locus34	1	38326369	rs9700081	1	38350834	T	C	0.280318	-0.00702292	0.00275247	0.0107261	-0.634	0.0433703	2.14646e-48	0.0110772	0.00440707	0.011954	0.00621566	0.00565565	20	1170	1122	10147		rs9700081	1	38350834	T	C	0.280318	0.00909949	0.00963014	0.344711	-0.634	0.0433703	2.14646e-48	-0.0143525	0.0152212	0.345717	0.19437	0.122539	20	4856	3680	8597
1	37908465	38379770	ENSG00000163875	MEAF6	locus34	1	37958176	rs12734946	1	37974497	A	G	0.112326	-0.00671112	0.00351823	0.0564521	-0.393148	0.0673065	5.1839e-09	0.0170702	0.00941395	0.0697874	0.24472	0.0450658	7	2502	5415	8953		rs12734946	1	37974497	A	G	0.112326	-0.0101547	0.0136828	0.457995	-0.393148	0.0673065	5.1839e-09	0.0258292	0.0350829	0.461589	0.739941	0.854815	7	5991	8990	1146
1	37940438	38477816	ENSG00000134697	GNL2	locus34	1	38032417	rs10908360	1	38058693	C	T	0.528827	0.00763853	0.00244398	0.00177537	-0.301813	0.0376182	1.03139e-15	-0.0253088	0.00869041	0.00358812	0.0326063	0.02154	19	732	2183	9553		rs10908360	1	38058693	C	T	0.528827	0.000390377	0.00866275	0.964056	-0.301813	0.0376182	1.03139e-15	-0.00129344	0.0287028	0.964057	0.785156	0.747916	19	10512	9315	2069
1	38171370	38691199	ENSG00000185090	MANEAL	locus34	1	38259474	rs4652969	1	38332737	G	T	0.282306	0.00674447	0.00273298	0.0135943	-0.266856	0.0429983	5.42797e-10	-0.0252738	0.0110214	0.0218383	0.0218383	0.495803	18	1508	1849	3601		rs4652969	1	38332737	G	T	0.282306	-0.000418455	0.00960265	0.965241	-0.266856	0.0429983	5.42797e-10	0.00156809	0.0359853	0.965242	0.965242	0.282598	18	10529	10589	6621
1	39076925	39803449	ENSG00000174574	AKIRIN1	locus36	1	39456895	rs4310436	1	39489221	A	G	0.139165	-0.00888564	0.00357666	0.0129792	0.581734	0.0575579	5.14651e-24	-0.0152744	0.00633129	0.0158424	0.104544	0.368325	16	1300	3643	4759		rs4310436	1	39489221	A	G	0.139165	0.00664572	0.0124919	0.594723	0.581734	0.0575579	5.14651e-24	0.011424	0.0215032	0.595233	0.381307	0.261513	16	7306	5710	6899
1	39216202	39988967	ENSG00000168653	NDUFS5	locus36	1	39491990	rs76289224	1	39493781	T	C	0.298211	0.00258016	0.00269469	0.338316	-0.73863	0.0413735	2.75172e-71	-0.00349317	0.00365347	0.33901	0.414857	0.140724	20	5594	7043	7331		rs76289224	1	39493781	T	C	0.298211	-0.0239067	0.00946333	0.0115288	-0.73863	0.0413735	2.75172e-71	0.0323663	0.0129396	0.0123728	0.046235	0.698176	20	545	1463	2489
1	39229104	39474650	ENSG00000116954	RRAGC	locus36	1	39303870	rs71642659	1	39319038	T	G	0.0994036	-0.0036178	0.00434925	0.40551	-0.58917	0.0767156	1.59181e-14	0.0061405	0.00742516	0.408246	0.616195	0.294075	6	6176	8570	5483		rs71642659	1	39319038	T	G	0.0994036	0.014732	0.0144426	0.30771	-0.58917	0.0767156	1.59181e-14	-0.0250047	0.0247288	0.311941	0.463003	0.682673	6	4482	6536	2645
1	39280617	39544876	ENSG00000158315	RHBDL2	locus36	1	39351479	rs12756140	1	39455426	T	C	0.171968	-0.00491433	0.00323269	0.128461	0.268206	0.044874	2.27464e-09	-0.018323	0.0124368	0.140673	0.0710947	0.352245	13	3476	3010	4924		rs12756140	1	39455426	T	C	0.171968	-0.00628207	0.0114481	0.583182	0.268206	0.044874	2.27464e-09	-0.0234226	0.0428635	0.58476	0.771626	0.027022	13	7205	9203	10015
1	39502689	40498675	ENSG00000198754	OXCT2	locus36	1	40235195	rs12410202	1	40001813	T	C	0.144135	-0.00674931	0.00350872	0.0544067	0.768534	0.061124	2.95915e-36	-0.00878206	0.00461858	0.0572417	0.346256	0.393877	20	2257	6393	4512		rs12410202	1	40001813	T	C	0.144135	0.0181162	0.0123163	0.141314	0.768534	0.061124	2.95915e-36	0.0235724	0.0161349	0.144028	0.738249	0.77074	20	2662	8975	1837
1	39502689	40492736	ENSG00000237624	OXCT2P1	locus36	1	39980628	rs12410202	1	40001813	T	C	0.144135	-0.00674931	0.00350872	0.0544067	-0.903466	0.0603847	1.30369e-50	0.00747047	0.00391558	0.0564065	0.20085	0.513013	20	2238	4942	3452		rs12410202	1	40001813	T	C	0.144135	0.0181162	0.0123163	0.141314	-0.903466	0.0603847	1.30369e-50	-0.0200519	0.013698	0.143232	0.461998	0.606185	20	2654	6522	3358
1	39544876	40450018	ENSG00000183682	BMP8A	locus37	1	39957318	rs1180334	1	40021644	G	A	0.538767	-0.00312933	0.00245631	0.202665	-0.375398	0.0363053	4.64326e-25	0.00833603	0.0065927	0.206075	0.362132	0.362141	20	4234	6548	4830		rs1180334	1	40021644	G	A	0.538767	0.0102502	0.00867152	0.237185	-0.375398	0.0363053	4.64326e-25	-0.0273049	0.02325	0.240233	0.120407	0.386147	20	3778	2695	5456
1	39551488	40417773	ENSG00000182109	RP11-69E11.4	locus37	1	39987952	rs67563067	1	40046995	A	G	0.538767	-0.00370181	0.00245867	0.132166	-0.335688	0.0366486	5.20739e-20	0.0110275	0.00742255	0.137364	0.299976	0.189041	20	3432	5970	6672		rs67563067	1	40046995	A	G	0.538767	0.0119939	0.00867437	0.166762	-0.335688	0.0366486	5.20739e-20	-0.0357294	0.0261333	0.171564	0.112016	0.354024	20	3002	2568	5797
1	39560250	40208144	ENSG00000090621	PABPC4	locus37	1	40026488	rs76841360	1	40060025	A	G	0.229622	-0.00070303	0.00295473	0.811933	-0.331139	0.0501417	4.00023e-11	0.00212307	0.00892873	0.812052	0.441856	0.0856566	20	9430	7278	8197		rs76841360	1	40060025	A	G	0.229622	-0.0155079	0.010275	0.131225	-0.331139	0.0501417	4.00023e-11	0.0468321	0.0318293	0.141196	0.142189	0.564762	20	2625	3026	3725
1	39633177	40354818	ENSG00000163909	HEYL	locus37	1	40089825	rs784611	1	40125988	A	T	0.784294	-0.00462966	0.00288895	0.109036	-0.272195	0.0463246	4.20766e-09	0.0170086	0.0110012	0.122088	0.170343	0.76476	17	3261	4560	1547		rs784611	1	40125988	A	T	0.784294	0.00555313	0.0105063	0.597115	-0.272195	0.0463246	4.20766e-09	-0.0204013	0.0387542	0.598591	0.471524	0.449128	17	7340	6625	4841
1	39643695	40421818	ENSG00000116981	NT5C1A	locus37	1	40124793	rs9438931	1	40142041	T	C	0.476143	-0.0030365	0.00245447	0.216039	0.391297	0.0372501	8.22803e-26	-0.00776009	0.006316	0.219207	0.0491358	0.794876	20	4385	2549	1337		rs9438931	1	40142041	T	C	0.476143	-0.0138081	0.0086528	0.110535	0.391297	0.0372501	8.22803e-26	-0.035288	0.0223668	0.114636	0.489807	0.479352	20	2277	6789	4564
1	39653771	40603479	ENSG00000116983	HPCAL4	locus37	1	40144320	rs142358687	1	40151785	A	G	0.119284	-0.000406557	0.00390077	0.916991	0.809482	0.0626366	3.31815e-38	-0.000502244	0.004819	0.916994	0.120019	0.140575	20	10218	3869	7337		rs142358687	1	40151785	A	G	0.119284	-0.0201629	0.0133336	0.130486	0.809482	0.0626366	3.31815e-38	-0.0249084	0.0165841	0.133112	0.511517	0.213658	20	2524	7004	7468
1	39722154	40563019	ENSG00000084072	PPIE	locus37	1	40157854	rs2274949	1	40221067	A	G	0.356859	0.0061311	0.00254885	0.0161533	0.906217	0.0364127	1.01833e-136	0.0067656	0.00282574	0.0166532	0.0268507	0.835634	20	1331	2013	1067		rs2274949	1	40221067	A	G	0.356859	-0.0143908	0.0090344	0.111185	0.906217	0.0364127	1.01833e-136	-0.0158801	0.00998976	0.111917	0.230087	0.630902	20	2242	4109	3150
1	39894381	40769588	ENSG00000043514	TRIT1	locus37	1	40306723	rs12136268	1	40339467	A	G	0.101392	-0.00509275	0.00403481	0.206875	-1.27585	0.0619018	2.19175e-94	0.00399165	0.00316837	0.207725	0.163765	0.046748	20	4250	4476	8922		rs12136268	1	40339467	A	G	0.101392	0.0129794	0.0143176	0.364654	-1.27585	0.0619018	2.19175e-94	-0.0101731	0.0112328	0.365117	0.544843	0.62173	20	5042	7306	3223
1	40154983	40866858	ENSG00000131236	CAP1	locus37	1	40505905	rs3131687	1	40506239	A	G	0.668986	0.000888463	0.00256037	0.728587	0.228024	0.0382271	2.44667e-09	0.00389636	0.0112475	0.729027	0.292296	0.47474	20	8787	5887	3770		rs3131687	1	40506239	A	G	0.668986	-0.00515314	0.00917928	0.574533	0.228024	0.0382271	2.44667e-09	-0.0225991	0.0404337	0.576218	0.234775	0.241093	20	7132	4156	7139
1	40168341	40770973	ENSG00000131238	PPT1	locus37	1	40538379	rs3122428	1	40545964	G	T	0.784294	0.00312458	0.00280451	0.265225	-0.498274	0.0450474	1.93718e-28	-0.0062708	0.00565692	0.267639	0.474963	0.892123	20	4893	7550	655		rs3122428	1	40545964	G	T	0.784294	-0.00618725	0.0105044	0.55585	-0.498274	0.0450474	1.93718e-28	0.0124174	0.0211114	0.556409	0.463577	0.43913	20	6950	6539	4934
1	40185000	40523233	ENSG00000116985	BMP8B	locus37	1	40222854	rs79309486	1	40212055	T	C	0.0367793	0.00354328	0.00767296	0.644233	1.18846	0.129437	4.24082e-20	0.00298141	0.00646438	0.644651	0.735229	0.478505	10	8137	9334	3749		rs79309486	1	40212055	T	C	0.0367793	-0.00313511	0.0229474	0.89133	1.18846	0.129437	4.24082e-20	-0.00263796	0.0193107	0.891342	0.907548	0.862078	10	9881	10218	1083
1	40258685	41074890	ENSG00000259943	RP1-39G22.7	locus37	1	40722099	rs7550123	1	40719005	G	A	0.0795229	-0.000638947	0.00417078	0.878244	-0.780243	0.0669295	2.09666e-31	0.000818908	0.00534595	0.878254	0.474968	0.45454	20	9949	7551	3971		rs7550123	1	40719005	G	A	0.0795229	0.00276994	0.0159637	0.862247	-0.780243	0.0669295	2.09666e-31	-0.0035501	0.0204622	0.862262	0.2447	0.124482	20	9643	4248	8563
1	40311743	41060559	ENSG00000084073	ZMPSTE24	locus37	1	40723779	rs6600324	1	40761403	G	A	0.370775	-0.00378449	0.00246503	0.124717	-0.467078	0.037676	2.70549e-35	0.00810248	0.00531786	0.1276	0.318499	0.877311	20	3328	6152	767		rs6600324	1	40761403	G	A	0.370775	0.0224763	0.00896653	0.0121869	-0.467078	0.037676	2.70549e-35	-0.0481211	0.0195856	0.0140116	0.107684	0.604471	20	591	2510	3370
1	40451029	41373271	ENSG00000187815	ZFP69	locus37	1	40942887	rs6690632	1	40939397	T	G	0.323062	0.000771477	0.00261634	0.768094	-0.590093	0.0377482	4.38448e-55	-0.00130738	0.00443457	0.768134	0.810632	0.546191	20	9052	9820	3178		rs6690632	1	40939397	T	G	0.323062	0.0149585	0.00924182	0.10554	-0.590093	0.0377482	4.38448e-55	-0.0253494	0.0157454	0.107406	0.0982302	0.0468721	20	2184	2368	9690
1	40581345	41416908	ENSG00000164002	EXO5	locus37	1	40974413	rs10889467	1	41011395	G	A	0.190855	0.000516003	0.00308762	0.867276	0.819496	0.0383144	1.70161e-101	0.000629659	0.00376782	0.86728	0.784582	0.607463	20	9861	9661	2699		rs10889467	1	41011395	G	A	0.190855	0.0295165	0.0110124	0.00735552	0.819496	0.0383144	1.70161e-101	0.0360179	0.0135431	0.00782558	0.00701911	0.688722	20	427	495	2585
1	40690585	41373271	ENSG00000066136	NFYC	locus37	1	41157320	rs2744799	1	41185534	C	A	0.782306	0.00216533	0.0029249	0.459112	0.666482	0.046823	5.62975e-46	0.0032489	0.0043945	0.459719	0.325854	0.27633	20	6621	6217	5667		rs2744799	1	41185534	C	A	0.782306	-0.0118982	0.0104718	0.255871	0.666482	0.046823	5.62975e-46	-0.0178522	0.0157621	0.257381	0.00673714	0.00225506	20	3953	484	10542
1	40769783	41430207	ENSG00000238287	RP11-656D10.3	locus37	1	40958829	rs11208216	1	40939168	T	C	0.32505	0.000660472	0.00260821	0.800092	-0.386494	0.0384496	9.0047e-24	-0.00170888	0.00675053	0.800154	0.641564	0.422207	20	9329	8770	4247		rs11208216	1	40939168	T	C	0.32505	0.0142829	0.0092266	0.121619	-0.386494	0.0384496	9.0047e-24	-0.0369551	0.024154	0.126022	0.0278174	0.106416	20	2429	1076	8844
1	40785890	41233214	ENSG00000117016	RIMS3	locus37	1	41086351	rs654923	1	41129573	A	G	0.121272	0.00384377	0.00371264	0.30052	-0.323507	0.0579531	2.37468e-08	-0.0118816	0.0116719	0.308697	0.308697	0.0991217	10	5317	6053	7952		rs654923	1	41129573	A	G	0.121272	0.0241441	0.0132405	0.0682282	-0.323507	0.0579531	2.37468e-08	-0.0746324	0.0430565	0.0830319	0.0830319	0.267558	10	1870	2103	6819
1	40812268	41278224	ENSG00000272145	RP4-739H11.4	locus37	1	41156052	rs1008204	1	41165861	C	A	0.676938	0.00461338	0.00257148	0.0728043	-0.332614	0.0412558	7.49075e-16	-0.0138701	0.00792023	0.0799078	0.114886	0.21637	15	2671	3787	6336		rs1008204	1	41165861	C	A	0.676938	-0.0268685	0.00927	0.00375033	-0.332614	0.0412558	7.49075e-16	0.0807798	0.0296165	0.0063811	0.0192061	0.120323	15	378	869	8642
[truncated: 7,936,593 more chars]
