## Supplementary Tables for "Dissecting Biological Pathways of Psychopathology using Cognitive Genomics": Supplementary_Table10.xlsx (part 1 of 3)

### Sheet: TableS10a - ACC
Supplementary Table 10a. Results of S-PrediXcan transcriptomic wide analysis based on GTEx8 brain tissues Note: all columns with x suffixes denote results for General Cognitive Ablity and all columns with a suffixes denote results for Non-Cognitive Skills pred_perf_r2: (cross-validated) R2 of tissue model's correlation to gene's measured transcriptome (prediction performance); pred_perf_pval: pval of tissue model's correlation to gene's measured transcriptome (prediction performance); n_snps_used: number of snps from GWAS that got used in S-PrediXcan analysis; n_snps_in_cov: number of snps in the covariance matrix; n_snps_in_model: number of snps in the model; var_g: variance of the gene expression, calculated as W' * G * W (where W is the vector of SNP weights in a gene's model, W' is its transpose, and G is the covariance matrix) Annotation: Anterior Cingulate Cortex
ensGENE	GENEid	CHR	START	END	KBSPAN	ldsegment	zscore.x	effect_size.x	pvalue.x	var_g.x	pred_perf_r2.x	pred_perf_pval.x	n_snps_used.x	n_snps_in_cov.x	n_snps_in_model.x	gene.rank.x	zscore.y	effect_size.y	pvalue.y	var_g.y	pred_perf_r2.y	pred_perf_pval.y	n_snps_used.y	n_snps_in_cov.y	n_snps_in_model.y	gene.rank.y
ENSG00000225880.5	LINC00115	1	761585	762902	1317	locus1	0.164588	0.00248301	0.869269	0.0150031	0.0446048	0.0179287	10	10	10	2634	0.191045	0.00930326	0.848491	0.0150031	0.0446048	0.0179287	10	10	10	2566
ENSG00000187642.9	PERM1	1	910577	917473	6896	locus1	0.964093	0.0187975	0.334999	0.00875806	0.0775904	0.00167278	5	5	5	1446	0.823971	0.0541318	0.409956	0.00875806	0.0775904	0.00167278	5	5	5	1423
ENSG00000188157.14	AGRN	1	955499	991494	35995	locus1	0.308416	0.0114645	0.757766	0.00240035	0.0624962	0.00403805	4	4	4	2418	-2.91548	-0.34902	0.00355139	0.00240035	0.0624962	0.00403805	4	4	4	81
ENSG00000131591.17	C1orf159	1	1017202	1051469	34267	locus1	-0.010588	-0.000121305	0.991552	0.0433067	0.297048	2.27963e-12	13	15	15	2907	1.57688	0.0460745	0.114824	0.0433067	0.297048	2.27963e-12	13	15	15	557
ENSG00000186891.13	TNFRSF18	1	1138887	1141972	3085	locus2	-2.23381	-0.0107754	0.0254959	0.0741527	0.235793	6.63799e-09	28	30	30	406	-0.0632249	-0.00322743	0.949587	0.0741527	0.235793	6.63799e-09	28	30	30	2793
ENSG00000176022.4	B3GALT6	1	1167616	1170420	2804	locus2	-1.91613	-0.043383	0.0553488	0.00720846	0.0737372	0.00189031	11	14	14	576	0.138338	0.0137682	0.889973	0.00720846	0.0737372	0.00189031	11	14	14	2660
ENSG00000127054.20	INTS11	1	1246964	1260067	13103	locus2	-0.56347	-0.00680916	0.573115	0.00944652	0.0494851	0.00929705	28	31	31	2019	0.785593	0.0457076	0.432106	0.00944652	0.0494851	0.00929705	28	31	31	1480
ENSG00000242485.5	MRPL20	1	1337288	1342673	5385	locus2	0.410233	0.00863707	0.681635	0.0188859	0.0799232	0.00139029	38	43	43	2264	1.39246	0.0663324	0.163783	0.018443	0.0799232	0.00139029	37	43	43	725
ENSG00000235098.8	ANKRD65	1	1353799	1356824	3025	locus2	1.29919	0.00559749	0.19388	0.136519	0.43916	6.20215e-19	23	25	25	1069	-2.38769	-0.0354412	0.0169548	0.136519	0.43916	6.20215e-19	23	25	25	179
ENSG00000215915.9	ATAD3C	1	1385068	1405542	20474	locus2	-0.0709655	-0.00193254	0.943425	0.0262664	0.173641	1.00661e-06	23	32	32	2786	-1.33741	-0.0468822	0.181089	0.0262664	0.173641	1.00661e-06	23	32	32	775
ENSG00000197785.13	ATAD3A	1	1447541	1470065	22524	locus2	0.314823	0.00464572	0.752896	0.00866219	0.103534	0.000210964	18	23	23	2405	-1.54629	-0.111039	0.122034	0.00866219	0.103534	0.000210964	18	23	23	582
ENSG00000160075.11	SSU72	1	1477052	1510243	33191	locus2	-0.00681364	0.000299061	0.994564	0.00646404	0.146716	5.69101e-06	7	8	8	2917	2.02333	0.140541	0.0430387	0.00646404	0.146716	5.69101e-06	7	8	8	305
ENSG00000008130.15	NADK	1	1682670	1711470	28800	locus2	2.67861	0.0347815	0.00739287	0.0163367	0.0704224	0.00254746	7	14	14	243	-4.47036	-0.213753	7.80895e-06	0.0163367	0.0704224	0.00254746	7	14	14	7
ENSG00000142609.17	CFAP74	1	1853395	1935225	81830	locus2	-1.37613	-0.00779387	0.168781	0.0602949	0.155385	4.23843e-06	48	58	58	989	1.01032	0.0241714	0.312342	0.0602949	0.155385	4.23843e-06	48	58	58	1159
ENSG00000142606.15	MMEL1	1	2522078	2564455	42377	locus3	-0.0696489	-0.000593473	0.944473	0.0348934	0.12668	3.44184e-05	35	38	38	2790	-1.7375	-0.0568808	0.0822998	0.0348934	0.12668	3.44184e-05	35	38	38	453
ENSG00000158109.14	TPRG1L	1	3541578	3546691	5113	locus4	1.46126	0.0257459	0.143944	0.0097903	0.248242	7.10859e-10	15	15	15	911	-0.18416	-0.00792283	0.853888	0.0097903	0.248242	7.10859e-10	15	15	15	2582
ENSG00000169598.15	DFFB	1	3773830	3801993	28163	locus5	-0.61742	-0.00543713	0.536958	0.0396633	0.33756	1.97056e-13	23	25	25	1927	0.806323	0.0251161	0.420057	0.0396633	0.33756	1.97056e-13	23	25	25	1449
ENSG00000198912.10	C1orf174	1	3805696	3816836	11140	locus5	-0.358606	-0.00165657	0.71989	0.0934922	0.265672	4.46016e-10	53	57	57	2343	-0.240498	-0.00388065	0.809944	0.0934922	0.265672	4.46016e-10	53	57	57	2466
ENSG00000131697.17	NPHP4	1	5922870	6052485	129615	locus8	0.136075	0.00242276	0.891762	0.0120761	0.175003	1.0065e-06	52	53	53	2681	-1.37942	-0.0710145	0.167766	0.0120761	0.175003	1.0065e-06	52	53	53	732
ENSG00000116237.15	ICMT	1	6281252	6296024	14772	locus9	0.355349	0.00697777	0.722328	0.0111666	0.166268	1.82339e-06	10	11	11	2346	-1.31014	-0.0912725	0.190148	0.0111666	0.166268	1.82339e-06	10	11	11	803
ENSG00000171680.21	PLEKHG5	1	6527181	6580152	52971	locus9	1.11669	0.0206077	0.264129	0.0066679	0.141681	9.24398e-06	14	14	14	1282	-1.99709	-0.132904	0.045815	0.0066679	0.141681	9.24398e-06	14	14	14	317
ENSG00000142599.17	RERE	1	8412463	8877699	465236	locus11	-1.3967	-0.0280092	0.162505	0.00807437	0.133734	2.40848e-05	17	17	17	967	-0.0685066	-0.00305354	0.945382	0.00807437	0.133734	2.40848e-05	17	17	17	2786
ENSG00000130940.14	CASZ1	1	10696665	10856703	160038	locus13	0.129081	0.00221468	0.897294	0.0110377	0.0840233	0.00067747	8	8	8	2692	0.484943	0.0221073	0.627717	0.0110377	0.0840233	0.00067747	8	8	8	1983
ENSG00000177000.10	MTHFR	1	11845780	11866021	20241	locus14	-0.283441	-0.0081977	0.776839	0.00380385	0.122241	2.46879e-05	13	14	14	2446	-0.79536	-0.0733436	0.426404	0.00380385	0.122241	2.46879e-05	13	14	14	1466
ENSG00000120937.8	NPPB	1	11917520	11919002	1482	locus14	0.958725	0.0101709	0.337697	0.0225222	0.0396835	0.00920419	2	2	2	1458	1.22168	0.0429052	0.221828	0.0225222	0.0396835	0.00920419	2	2	2	910
ENSG00000197312.11	DDI2	1	15943952	15995539	51587	locus17	-1.97261	-0.049645	0.0485404	0.00531011	0.0439485	0.0199346	23	24	24	532	1.97767	0.184845	0.0479657	0.00531011	0.0439485	0.0199346	23	24	24	326
ENSG00000162461.7	SLC25A34	1	16062752	16067887	5135	locus17	0.0761673	0.000940372	0.939286	0.018754	0.177348	8.5399e-07	11	11	11	2776	-0.934246	-0.04517	0.350177	0.018754	0.177348	8.5399e-07	11	11	11	1254
ENSG00000186510.11	CLCNKA	1	16348530	16360545	12015	locus17	-3.56339	-0.021945	0.000366103	0.0871526	0.352703	3.51478e-14	22	26	26	99	3.53063	0.0772965	0.00041457	0.0871526	0.352703	3.51478e-14	22	26	26	28
ENSG00000185519.8	FAM131C	1	16384263	16400146	15883	locus17	-0.572615	-0.00593595	0.566906	0.0390773	0.129006	3.50484e-05	21	24	24	2000	0.52287	0.0264457	0.601065	0.0390773	0.129006	3.50484e-05	21	24	24	1908
ENSG00000142632.16	ARHGEF19	1	16524348	16539147	14799	locus17	-0.383115	-0.003595	0.701634	0.0297915	0.203038	1.06506e-07	23	25	25	2293	-1.23725	-0.0413639	0.215995	0.0297952	0.203038	1.06506e-07	22	25	25	892
ENSG00000037637.10	FBXO42	1	16573334	16678975	105641	locus17	1.31294	0.0269604	0.189203	0.00694893	0.0946308	0.000320934	28	32	32	1054	0.00987293	0.00279753	0.992123	0.00694893	0.0946308	0.000320934	28	32	32	2910
ENSG00000157191.19	NECAP2	1	16767166	16786584	19418	locus17	1.96943	0.0456715	0.0489034	0.00587434	0.041087	0.0215018	27	32	32	534	-0.99322	-0.104239	0.320603	0.00587434	0.041087	0.0215018	27	32	32	1181
ENSG00000226029.1	LINC01772	1	16787442	16794976	7534	locus17	-1.76659	-0.0227519	0.0772967	0.0219423	0.119257	7.90448e-05	21	24	24	675	1.82268	0.0841505	0.0683515	0.0219423	0.119257	7.90448e-05	21	24	24	405
ENSG00000219481.10	NBPF1	1	16888817	16940059	51242	locus17	1.01389	0.0158703	0.310633	0.0151916	0.116402	7.03675e-05	27	30	30	1390	0.480492	0.0236447	0.630878	0.0151916	0.116402	7.03675e-05	27	30	30	1990
ENSG00000058453.16	CROCC	1	17248425	17299455	51030	locus18	-0.487336	-0.0152255	0.62602	0.00324345	0.0476676	0.0126763	3	4	4	2140	0.537537	0.0590734	0.590897	0.00324345	0.0476676	0.0126763	3	4	4	1877
ENSG00000117118.9	SDHB	1	17345220	17380527	35307	locus18	-2.7532	-0.0525844	0.00590154	0.00858499	0.0698901	0.00272802	33	38	38	214	0.937801	0.0615821	0.348347	0.00858499	0.0698901	0.00272802	33	38	38	1250
ENSG00000159339.13	PADI4	1	17634691	17690499	55808	locus18	0.717928	0.00399184	0.472802	0.0813665	0.268597	9.71505e-11	19	20	20	1778	-0.890698	-0.0195816	0.373091	0.0813665	0.268597	9.71505e-11	19	20	20	1336
ENSG00000261781.1	LINC01654	1	18392150	18400905	8755	locus19	2.18442	0.0365142	0.0289312	0.00983304	0.0541374	0.0072896	4	4	4	423	-1.28092	-0.0764107	0.200223	0.00983304	0.0541374	0.0072896	4	4	4	836
ENSG00000009709.11	PAX7	1	18957339	19075360	118021	locus20	-0.329095	-0.0117886	0.742084	0.00780946	0.0393621	0.0229261	13	13	13	2383	-0.0923983	-0.00623498	0.926382	0.00438597	0.0393621	0.0229261	11	13	13	2732
ENSG00000159423.16	ALDH4A1	1	19197923	19229293	31370	locus20	0.424373	0.00414633	0.671294	0.0317163	0.338922	8.62885e-14	47	50	50	2245	-0.962824	-0.0302294	0.335636	0.0317163	0.338922	8.62885e-14	47	50	50	1219
ENSG00000127463.13	EMC1	1	19542154	19578018	35864	locus20	-0.0404115	-0.00109484	0.967765	0.0147118	0.216397	2.18644e-08	21	22	22	2844	0.901232	0.0451295	0.367465	0.0147118	0.216397	2.18644e-08	21	22	22	1315
ENSG00000169914.5	OTUD3	1	20208887	20239437	30550	locus21	1.07024	0.00969045	0.28451	0.0326784	0.113609	7.22274e-05	29	30	30	1333	-1.09496	-0.0370026	0.273532	0.0326784	0.113609	7.22274e-05	29	30	30	1056
ENSG00000127472.10	PLA2G5	1	20396686	20418404	21718	locus21	-0.230453	-0.00183438	0.81774	0.0495221	0.214501	1.23597e-08	22	22	22	2533	0.665107	0.0177227	0.505982	0.0495221	0.214501	1.23597e-08	22	22	22	1687
ENSG00000090432.6	MUL1	1	20825940	20834644	8704	locus22	-2.9619	-0.026368	0.0030575	0.0366578	0.214083	4.61734e-09	20	23	23	173	0.708063	0.0217499	0.478906	0.0366578	0.214083	4.61734e-09	20	23	23	1614
ENSG00000158825.5	CDA	1	20915589	20945396	29807	locus22	2.29177	0.0476544	0.021919	0.00602895	0.0343634	0.0399502	6	6	6	369	-2.17173	-0.160456	0.0298759	0.00602895	0.0343634	0.0399502	6	6	6	241
ENSG00000117245.12	KIF17	1	20990506	21044500	53994	locus22	-1.40234	-0.016048	0.160812	0.0287172	0.201184	8.79569e-08	48	49	49	963	2.24903	0.08751	0.0245104	0.0285962	0.201184	8.79569e-08	47	49	49	212
ENSG00000142794.18	NBPF3	1	21766629	21811393	44764	locus22	0.577376	0.00263066	0.563686	0.142182	0.530882	7.2513e-25	40	42	42	1994	-0.0322803	-5.6709e-05	0.974248	0.142182	0.530882	7.2513e-25	40	42	42	2858
ENSG00000218510.6	LINC00339	1	22351683	22357717	6034	locus22	3.12369	0.0126361	0.00178598	0.158596	0.489203	2.4567e-21	34	35	35	145	-0.321508	-0.00445992	0.747826	0.158596	0.489203	2.4567e-21	34	35	35	2296
ENSG00000159189.11	C1QC	1	22970125	22974601	4476	locus23	-3.63885	-0.0662075	0.000273861	0.00813219	0.0664198	0.00375516	16	16	16	90	1.63017	0.12132	0.103066	0.00715526	0.0664198	0.00375516	15	16	16	523
ENSG00000173369.15	C1QB	1	22979728	22988129	8401	locus23	-3.84159	-0.0930263	0.00012224	0.00484941	0.0406824	0.022349	12	12	12	74	2.87496	0.259925	0.00404073	0.00484941	0.0406824	0.022349	12	12	12	87
ENSG00000179546.4	HTR1D	1	23518387	23543995	25608	locus24	2.92095	0.0338698	0.00348968	0.0251095	0.0975372	0.000394827	16	17	17	186	-1.75929	-0.072272	0.078528	0.0251095	0.0975372	0.000394827	16	17	17	438
ENSG00000204219.9	TCEA3	1	23707401	23751241	43840	locus24	0.799725	0.00597472	0.42387	0.0506238	0.235667	3.68888e-09	14	15	15	1660	-2.04625	-0.0561617	0.0407321	0.0506238	0.235667	3.68888e-09	14	15	15	289
ENSG00000001460.17	STPG1	1	24683488	24741587	58099	locus25	-0.418764	-0.00683606	0.675388	0.00999064	0.0500219	0.0114609	23	24	24	2251	0.968285	0.0589128	0.332902	0.00999064	0.0500219	0.0114609	23	24	24	1214
ENSG00000184454.6	NCMAP	1	24882577	24935818	53241	locus25	0.339753	0.00577671	0.734042	0.0094751	0.0480668	0.012989	18	20	20	2361	-0.194218	-0.0133603	0.846005	0.00838263	0.0480668	0.012989	17	20	20	2558
ENSG00000187010.19	RHD	1	25598976	25656936	57960	locus26	-1.69975	-0.00840401	0.0891783	0.116931	0.342088	3.2916e-14	28	30	30	732	-0.232781	-0.00438636	0.815932	0.116931	0.342088	3.2916e-14	28	30	30	2480
ENSG00000188672.17	RHCE	1	25688739	25747405	58666	locus26	1.81844	0.0102549	0.0689966	0.0911258	0.347881	2.39e-14	12	13	13	629	-0.273826	-0.00529119	0.784218	0.0911258	0.347881	2.39e-14	12	13	13	2404
ENSG00000157978.11	LDLRAP1	1	25870096	25895377	25281	locus26	0.2667	0.00618601	0.7897	0.00516303	0.0452824	0.0140611	7	7	7	2471	1.52832	0.125003	0.126433	0.00516303	0.0452824	0.0140611	7	7	7	600
ENSG00000117640.17	MTFR1L	1	26146396	26159433	13037	locus26	-1.91448	-0.012775	0.0555583	0.0787349	0.0374756	0.0279867	93	94	94	578	1.05172	0.0280157	0.292928	0.0787349	0.0374756	0.0279867	93	94	94	1110
ENSG00000175087.9	PDIK1L	1	26437655	26452039	14384	locus26	-0.3993	-0.0079877	0.689672	0.00845617	0.0821162	0.00114866	48	48	48	2278	-0.621096	-0.0399019	0.534536	0.00845617	0.0821162	0.00114866	48	48	48	1738
ENSG00000142675.17	CNKSR1	1	26503981	26516375	12394	locus26	-0.494718	-0.00262409	0.620799	0.135428	0.498092	5.34614e-22	28	29	29	2119	0.44788	0.0111251	0.65424	0.0524991	0.498092	5.34614e-22	27	29	29	2045
ENSG00000130695.14	CEP85	1	26560690	26605299	44609	locus26	-0.0983933	-0.00199797	0.92162	0.0170429	0.171336	1.28773e-06	25	25	25	2743	0.467815	0.0235924	0.639917	0.0170429	0.171336	1.28773e-06	25	25	25	2005
ENSG00000169442.8	CD52	1	26644448	26647014	2566	locus26	-1.35898	-0.0105759	0.174152	0.0503814	0.18277	2.85891e-07	39	39	39	1003	0.48879	0.0129942	0.624991	0.0503814	0.18277	2.85891e-07	39	39	39	1975
ENSG00000060642.10	PIGV	1	27113544	27127150	13606	locus27	-0.203649	-0.00217435	0.838628	0.0130684	0.0409063	0.0248279	43	43	43	2573	1.06588	0.0631978	0.28648	0.0130684	0.0409063	0.0248279	43	43	43	1095
ENSG00000090273.13	NUDC	1	27248233	27273362	25129	locus27	1.79474	0.0195262	0.0726951	0.0244278	0.11642	6.71708e-05	23	23	23	643	-0.539892	-0.0202925	0.589271	0.0244278	0.11642	6.71708e-05	23	23	23	1875
ENSG00000174950.10	CD164L2	1	27705665	27709823	4158	locus27	-1.1154	-0.00991541	0.264681	0.0374062	0.0808507	0.00137082	50	54	54	1286	-0.765934	-0.0229014	0.443715	0.0374062	0.0808507	0.00137082	50	54	54	1511
ENSG00000158195.10	WASF2	1	27730733	27816678	85945	locus27	0.920573	0.0861821	0.357274	0.00040293	0.0351338	0.0343574	12	13	13	1496	0.0256921	-0.00689686	0.979503	0.00040293	0.0351338	0.0343574	12	13	13	2873
ENSG00000117748.9	RPA2	1	28218035	28241308	23273	locus28	-1.42979	-0.00708896	0.152776	0.171787	0.597039	3.09049e-30	17	17	17	942	0.0701259	-0.000329359	0.944093	0.171787	0.597039	3.09049e-30	17	17	17	2778
ENSG00000158161.15	EYA3	1	28296854	28415148	118294	locus28	-0.415559	-0.00370853	0.677732	0.035194	0.276047	5.03542e-11	23	23	23	2255	-0.530202	-0.0170248	0.595972	0.0347966	0.276047	5.03542e-11	22	23	23	1898
ENSG00000204138.12	PHACTR4	1	28696250	28826876	130626	locus28	3.15853	0.0294082	0.00158565	0.030453	0.140331	6.83317e-06	113	116	116	141	0.49459	0.0204222	0.620889	0.0304083	0.140331	6.83317e-06	112	116	116	1957
ENSG00000198492.15	YTHDF2	1	29063132	29096287	33155	locus28	-0.258003	-0.0153836	0.796404	0.0010461	0.0564386	0.0071569	4	4	4	2488	-0.833902	-0.173963	0.404336	0.0010461	0.0564386	0.0071569	4	4	4	1410
ENSG00000084628.9	NKAIN1	1	31652591	31712734	60143	locus30	0.650421	0.00444531	0.51542	0.0840677	0.292438	7.07169e-12	31	32	32	1875	-0.0263488	-0.0014855	0.978979	0.083987	0.292438	7.07169e-12	29	32	32	2871
ENSG00000084636.17	COL16A1	1	32117864	32169618	51754	locus31	-0.529161	-0.002396	0.596694	0.0423402	0.134545	2.09081e-05	33	33	33	2069	1.23395	0.0318008	0.217221	0.041736	0.134545	2.09081e-05	32	33	33	895
ENSG00000225828.1	FAM229A	1	32826870	32827844	974	locus31	0.8378	0.00734399	0.402143	0.0323816	0.0425038	0.0218301	64	65	65	1617	-0.455136	-0.0125923	0.649011	0.0323816	0.0425038	0.0218301	64	65	65	2029
ENSG00000162522.10	KIAA1522	1	33207430	33240571	33141	locus31	0.03646	0.000969825	0.970916	0.00456371	0.0331393	0.0381397	10	11	11	2854	-0.406758	-0.037553	0.684186	0.00456371	0.0331393	0.0381397	10	11	11	2119
ENSG00000116819.6	TFAP2E	1	36038914	36060927	22013	locus34	-1.77172	-0.0490146	0.0764407	0.00452515	0.0425647	0.020573	5	5	5	668	2.05315	0.20279	0.0400582	0.00452515	0.0425647	0.020573	5	5	5	283
ENSG00000134698.10	AGO4	1	36273236	36323490	50254	locus34	1.4767	0.043931	0.139756	0.00342242	0.0595931	0.00598262	59	61	61	897	0.659492	0.0548866	0.50958	0.00342242	0.0595931	0.00598262	59	61	61	1699
ENSG00000092850.11	TEKT2	1	36549694	36553876	4182	locus34	-0.290109	-0.00173766	0.771733	0.0482571	0.0757783	0.00143901	73	77	77	2441	-0.0569042	-0.00128279	0.954622	0.0482571	0.0757783	0.00143901	73	77	77	2806
ENSG00000214193.10	SH3D21	1	36771968	36786948	14980	locus34	1.50652	0.0353971	0.131934	0.0057416	0.111731	0.000118856	5	6	6	867	-1.2719	-0.108773	0.20341	0.0057416	0.111731	0.000118856	5	6	6	845
ENSG00000116885.18	OSCP1	1	36883506	36916086	32580	locus34	2.02152	0.0507276	0.0432256	0.00442483	0.0606267	0.00479295	25	26	26	504	0.238705	0.0213754	0.811334	0.00442483	0.0606267	0.00479295	25	26	26	2469
ENSG00000116898.11	MRPS15	1	36921318	36929985	8667	locus34	0.732959	0.0275688	0.463584	0.0024244	0.0346007	0.0326477	12	15	15	1756	-1.00163	-0.129695	0.316524	0.0024244	0.0346007	0.0326477	12	15	15	1171
ENSG00000163879.10	DNALI1	1	38022540	38032458	9918	locus34	0.610941	0.00759272	0.541238	0.0314776	0.257617	3.92376e-10	24	25	25	1942	0.404361	0.0166662	0.685947	0.0314776	0.257617	3.92376e-10	24	25	25	2124
ENSG00000134697.12	GNL2	1	38032412	38061586	29174	locus34	-3.32515	-0.0338742	0.000883712	0.0283089	0.0543446	0.00908922	36	37	37	120	-0.568557	-0.0206629	0.569657	0.0281085	0.0543446	0.00908922	35	37	37	1827
ENSG00000116922.14	C1orf109	1	38147241	38157914	10673	locus34	1.22317	0.0236014	0.221265	0.00869291	0.194742	1.29317e-07	1	1	1	1152	-1.09367	-0.0754572	0.274101	0.00869291	0.194742	1.29317e-07	1	1	1	1059
ENSG00000204084.12	INPP5B	1	38326368	38412729	86361	locus35	2.90869	0.0697559	0.0036295	0.00472081	0.109176	0.000119284	12	14	14	189	-0.259058	-0.0221545	0.79559	0.00472081	0.109176	0.000119284	12	14	14	2430
ENSG00000131233.9	GJA9	1	39339740	39347259	7519	locus36	-0.148074	-0.00260319	0.882285	0.0163471	0.108757	0.000143911	16	17	17	2665	-0.379719	-0.0174889	0.704154	0.0163471	0.108757	0.000143911	16	17	17	2173
ENSG00000168653.10	NDUFS5	1	39491966	39500308	8342	locus36	-1.04935	-0.0249853	0.294019	0.0060439	0.137431	1.30812e-05	17	20	20	1360	2.65906	0.222193	0.00783601	0.0060439	0.137431	1.30812e-05	17	20	20	121
ENSG00000183682.7	BMP8A	1	39957307	39995541	38234	locus37	0.618878	0.00451647	0.535997	0.0245141	0.108613	0.000138961	21	22	22	1923	1.5279	0.0721629	0.126538	0.0245141	0.108613	0.000138961	21	22	22	602
ENSG00000084072.16	PPIE	1	40204516	40229586	25070	locus37	2.18266	0.0168784	0.0290608	0.0571015	0.295795	3.46506e-12	11	12	12	427	-1.41153	-0.0385358	0.158089	0.0571015	0.295795	3.46506e-12	11	12	12	708
ENSG00000043514.15	TRIT1	1	40303781	40349176	45395	locus37	2.24553	0.0125606	0.0247339	0.0986343	0.0778275	0.00145387	114	119	119	400	-0.821725	-0.0172752	0.411233	0.0986344	0.0778275	0.00145387	113	119	119	1427
ENSG00000187815.9	ZFP69	1	40942961	40962015	19054	locus38	-0.461126	-0.00235678	0.644708	0.110359	0.290416	1.20322e-11	34	34	34	2184	-0.683529	-0.0118812	0.494273	0.108385	0.290416	1.20322e-11	33	34	34	1650
ENSG00000164002.11	EXO5	1	40974390	40981722	7332	locus38	1.16218	0.00986927	0.245161	0.048946	0.180312	2.70983e-07	55	57	57	1219	1.52201	0.0382829	0.128006	0.048946	0.180312	2.70983e-07	55	57	57	608
ENSG00000010803.16	SCMH1	1	41492873	41707978	215105	locus38	1.02117	0.0120371	0.307172	0.0222288	0.174845	3.43134e-07	47	47	47	1379	0.794712	0.0321966	0.426781	0.0222288	0.174845	3.43134e-07	47	47	47	1469
ENSG00000164008.14	C1orf50	1	43232919	43245161	12242	locus39	-0.464437	-0.00217351	0.642335	0.148415	0.389107	3.67072e-16	60	60	60	2180	1.6828	0.0293399	0.092414	0.135447	0.389107	3.67072e-16	58	60	60	482
ENSG00000177868.11	SVBP	1	43272722	43283068	10346	locus39	0.461547	0.00397014	0.644406	0.045312	0.237373	1.15271e-09	9	9	9	2183	-1.57483	-0.0481473	0.115296	0.044149	0.237373	1.15271e-09	8	9	9	559
ENSG00000164010.13	ERMAP	1	43282792	43310662	27870	locus39	-0.357575	-0.00447776	0.720661	0.0197938	0.150029	2.43036e-06	12	12	12	2344	0.59198	0.026654	0.553864	0.0197938	0.150029	2.43036e-06	12	12	12	1793
ENSG00000227533.5	SLC2A1-AS1	1	43424719	43449029	24310	locus40	0.295784	0.0005122	0.767395	0.482224	0.402366	5.56536e-17	126	128	128	2435	-1.69189	-0.0134871	0.0906662	0.476975	0.402366	5.56536e-17	124	128	128	480
ENSG00000117407.16	ARTN	1	44398991	44402912	3921	locus40	-3.47449	-0.0465915	0.000511822	0.0149873	0.0387134	0.0261665	10	10	10	107	-2.21093	-0.103606	0.0270408	0.0149873	0.0387134	0.0261665	10	10	10	222
ENSG00000142945.12	KIF2C	1	45205508	45233438	27930	locus41	-2.45774	-0.0264622	0.0139816	0.0298779	0.0317868	0.0394789	19	20	20	311	0.339865	0.0155787	0.733958	0.0298779	0.0317868	0.0394789	19	20	20	2253
ENSG00000280670.2	CCDC163	1	45959537	45965745	6208	locus41	-1.31521	-0.00600701	0.18844	0.144696	0.439641	4.88433e-21	17	19	19	1053	-1.15079	-0.01891	0.24982	0.144696	0.439641	4.88433e-21	17	19	19	994
ENSG00000132763.14	MMACHC	1	45965971	45979054	13083	locus41	4.10608	0.0576109	4.02435e-05	0.011177	0.0720877	0.00210042	11	11	11	57	0.906561	0.0455516	0.364639	0.011177	0.0720877	0.00210042	11	11	11	1304
ENSG00000159596.6	TMEM69	1	46153852	46160108	6256	locus41	1.13577	0.0245648	0.256053	0.00521055	0.0753832	0.00188088	13	14	14	1256	2.09728	0.163104	0.0359688	0.00521055	0.0753832	0.00188088	13	14	14	265
ENSG00000117834.12	SLC5A9	1	48688387	48714310	25923	locus43	0.842549	0.010822	0.399481	0.0178368	0.14432	8.67759e-06	11	13	13	1609	0.329999	0.0143535	0.741401	0.0178368	0.14432	8.67759e-06	11	13	13	2267
ENSG00000123080.10	CDKN2C	1	51434366	51440306	5940	locus44	1.92291	0.0475226	0.0544913	0.00487692	0.103264	0.000196763	30	30	30	568	0.408329	0.0394601	0.683032	0.00487692	0.103264	0.000196763	30	30	30	2116
ENSG00000157077.14	ZFYVE9	1	52607760	52812358	204598	locus44	2.51889	0.0586338	0.0117725	0.00422137	0.0313217	0.0469962	80	83	83	292	-2.20722	-0.196878	0.0272987	0.00419649	0.0313217	0.0469962	79	83	83	226
ENSG00000162377.5	COA7	1	53150120	53164019	13899	locus45	0.333456	0.00534933	0.73879	0.0124506	0.269837	1.76811e-10	18	18	18	2372	1.65556	0.0927375	0.0978104	0.0124506	0.269837	1.76811e-10	18	18	18	504
ENSG00000162378.12	ZYG11B	1	53192124	53293008	100884	locus45	-0.86711	-0.0133798	0.385882	0.0102571	0.190909	3.32915e-08	51	59	59	1568	0.49054	0.0318014	0.623752	0.00893939	0.190909	3.32915e-08	50	59	59	1969
ENSG00000162383.11	SLC1A7	1	53552854	53608310	55456	locus45	-1.09092	-0.00532505	0.275308	0.157513	0.364897	3.194e-15	12	12	12	1311	-0.331312	-0.00471124	0.740409	0.157513	0.364897	3.194e-15	12	12	12	2264
ENSG00000116221.15	MRPL37	1	54665839	54691162	25323	locus46	-0.673485	-0.0114996	0.500639	0.0100542	0.0305369	0.0441737	59	60	60	1840	2.03963	0.132134	0.0413868	0.00986737	0.0305369	0.0441737	58	60	60	296
ENSG00000162391.11	FAM151A	1	55074853	55089198	14345	locus47	-0.710391	-0.00343616	0.477462	0.060972	0.0925796	0.000379866	41	41	41	1790	0.568204	0.0061876	0.569896	0.0566308	0.0925796	0.000379866	40	41	41	1828
ENSG00000184313.19	MROH7	1	55107412	55175940	68528	locus47	1.8672	0.0559763	0.0618737	0.00294433	0.0891383	0.000324224	5	6	6	597	-1.92646	-0.204825	0.0540471	0.00294433	0.0891383	0.000324224	5	6	6	352
ENSG00000243725.6	TTC4	1	55181494	55208328	26834	locus47	0.838819	0.00327909	0.401571	0.115694	0.105661	0.00022361	146	149	149	1614	-0.193446	-0.0013395	0.84661	0.111023	0.105661	0.00022361	145	149	149	2561
ENSG00000162407.8	PLPP3	1	56960432	57045236	84804	locus49	0.265542	0.00795658	0.790592	0.0021609	0.0423264	0.0222893	12	13	13	2472	0.141992	0.0209036	0.887086	0.0021609	0.0423264	0.0222893	12	13	13	2657
ENSG00000184292.6	TACSTD2	1	59041104	59042924	1820	locus51	0.577663	0.00278247	0.563492	0.191723	0.051878	0.0113643	119	133	133	1992	1.75752	0.0222403	0.0788297	0.191723	0.051878	0.0113643	119	133	133	441
ENSG00000134716.9	CYP2J2	1	60358979	60392470	33491	locus53	0.847956	0.00860877	0.396463	0.0258475	0.203036	2.52331e-08	108	111	111	1598	0.378928	0.0132123	0.704741	0.0254796	0.203036	2.52331e-08	106	111	111	2176
ENSG00000132854.18	KANK4	1	62701836	62785105	83269	locus55	0.286124	0.00549336	0.774783	0.0109248	0.0746232	0.0019841	17	19	19	2444	0.350885	0.018841	0.725674	0.0109248	0.0746232	0.0019841	17	19	19	2234
ENSG00000116641.17	DOCK7	1	62920396	63154057	233661	locus55	-0.968659	-0.0403687	0.332716	0.00138858	0.0329105	0.0414959	5	5	5	1440	0.0913255	0.0204342	0.927234	0.00138858	0.0329105	0.0414959	5	5	5	2734
ENSG00000142856.16	ITGB3BP	1	63906440	63988944	82504	locus56	0.146828	0.000504131	0.883268	0.234985	0.631649	6.78912e-34	19	20	20	2669	0.59545	0.006984	0.551543	0.234985	0.631649	6.78912e-34	19	20	20	1786
ENSG00000203965.12	EFCAB7	1	63989195	64038364	49169	locus56	0.522668	0.00894748	0.601205	0.0124529	0.14491	4.60222e-06	35	36	36	2076	0.648111	0.0354636	0.516913	0.012388	0.14491	4.60222e-06	33	36	36	1712
ENSG00000177414.13	UBE2U	1	64669305	64733050	63745	locus56	1.32112	0.0057146	0.18646	0.182046	0.485035	1.80205e-21	29	33	33	1047	-1.67174	-0.0265506	0.0945752	0.172578	0.485035	1.80205e-21	28	33	33	493
ENSG00000213625.8	LEPROT	1	65886350	65901690	15340	locus57	-0.730456	-0.0105021	0.465112	0.0134168	0.325935	2.55801e-13	26	29	29	1760	1.79497	0.0925949	0.0726591	0.0134168	0.325935	2.55801e-13	26	29	29	422
ENSG00000197568.13	HHLA3	1	70820493	70833705	13212	locus61	1.38577	0.0133814	0.165818	0.0341014	0.0934783	0.000431353	58	60	60	976	0.272153	0.00992293	0.785505	0.0341014	0.0934783	0.000431353	58	60	60	2407
ENSG00000050628.20	PTGER3	1	71318040	71513499	195459	locus61	-0.425278	-0.00361243	0.670634	0.0402403	0.176195	6.76336e-07	53	55	55	2244	-0.312901	-0.0102614	0.754356	0.0402403	0.176195	6.76336e-07	53	55	55	2310
ENSG00000162620.15	LRRIQ3	1	74491701	74663860	172159	locus63	-3.12648	-0.0184565	0.0017691	0.0817196	0.324074	1.53468e-13	46	52	52	144	-3.40771	-0.0720547	0.000655099	0.0817196	0.324074	1.53468e-13	46	52	52	34
ENSG00000116783.14	TNNI3K	1	74701070	75010110	309040	locus63	-1.66492	-0.0125104	0.0959287	0.0549346	0.222334	1.48526e-08	50	51	51	751	-3.80534	-0.0993197	0.000141611	0.0549346	0.222334	1.48526e-08	50	51	51	16
ENSG00000116791.13	CRYZ	1	75171171	75199092	27921	locus63	2.51596	0.0117268	0.011871	0.136351	0.362584	1.52598e-15	67	70	70	293	0.75524	0.0125085	0.450105	0.136351	0.362584	1.52598e-15	67	70	70	1532
ENSG00000162623.15	TYW3	1	75198835	75232360	33525	locus63	1.82465	0.0167611	0.0680532	0.0348001	0.117379	5.33195e-05	83	91	91	627	-0.373094	-0.0113691	0.709079	0.0348001	0.117379	5.33195e-05	83	91	91	2188
ENSG00000057468.6	MSH4	1	76262566	76378926	116360	locus64	0.535909	0.0025684	0.592021	0.165841	0.261855	1.51577e-10	63	66	66	2056	-0.327195	-0.00461608	0.74352	0.165841	0.261855	1.51577e-10	63	66	66	2276
ENSG00000236268.5	LINC01361	1	83439565	83451891	12326	locus70	0.107782	0.00236558	0.914169	0.0364806	0.0886578	0.000327175	43	43	43	2721	0.275664	0.00206541	0.782806	0.0364806	0.0886578	0.000327175	43	43	43	2399
ENSG00000137976.7	DNASE2B	1	84864166	84880701	16535	locus72	-3.20486	-0.0447162	0.0013513	0.0165641	0.0359535	0.0294941	34	35	35	135	1.97725	0.096011	0.048013	0.0165641	0.0359535	0.0294941	34	35	35	327
ENSG00000122432.17	SPATA1	1	84972068	85022178	50110	locus72	0.15665	0.00222894	0.875521	0.0148642	0.0519848	0.00878149	30	32	32	2646	-0.0486888	-0.00437034	0.961167	0.0148642	0.0519848	0.00878149	30	32	32	2826
ENSG00000117155.16	SSX2IP	1	85109389	85156151	46762	locus72	-0.0271386	0.00173681	0.978349	0.00405663	0.0354011	0.0342042	13	14	14	2875	0.389829	0.0381411	0.696663	0.00330991	0.0354011	0.0342042	12	14	14	2148
ENSG00000171517.5	LPAR3	1	85277284	85358889	81605	locus72	-0.45477	-0.00984211	0.649274	0.00665192	0.105392	0.000166956	3	3	3	2191	-0.782429	-0.0568162	0.433962	0.00665192	0.105392	0.000166956	3	3	3	1489
ENSG00000153898.12	MCOLN2	1	85391265	85462796	71531	locus72	0.115071	0.00072112	0.908389	0.160888	0.315866	1.73647e-12	83	89	89	2709	-0.0331927	-0.000415118	0.973521	0.154125	0.315866	1.73647e-12	81	89	89	2856
ENSG00000055732.12	MCOLN3	1	85483764	85514223	30459	locus72	0.344902	0.00284495	0.730168	0.0519531	0.131114	1.72959e-05	32	33	33	2357	-0.28101	-0.00761541	0.778702	0.0519531	0.131114	1.72959e-05	32	33	33	2384
ENSG00000122417.15	ODF2L	1	86812506	86862025	49519	locus74	-0.0162598	-0.000502036	0.987027	0.00362817	0.0429361	0.0109446	9	10	10	2898	1.36001	0.146049	0.173828	0.00362817	0.0429361	0.0109446	9	10	10	749
ENSG00000153936.16	HS2ST1	1	87380317	87575665	195348	locus74	-2.22135	-0.0366799	0.0263276	0.0121269	0.162816	8.27618e-07	57	60	60	409	1.27172	0.0744484	0.203473	0.0121269	0.162816	8.27618e-07	57	60	60	847
ENSG00000117226.11	GBP3	1	89472359	89488549	16190	locus76	1.79255	0.00917775	0.0730441	0.117773	0.365408	1.51631e-15	16	16	16	644	-1.61706	-0.0296154	0.105866	0.117773	0.365408	1.51631e-15	16	16	16	532
ENSG00000171488.14	LRRC8C	1	90098678	90185090	86412	locus76	0.267837	0.0033502	0.788825	0.0249593	0.0961062	0.000389589	29	30	30	2469	-2.07534	-0.0813499	0.0379555	0.0249593	0.0961062	0.000389589	29	30	30	275
ENSG00000122482.20	ZNF644	1	91380856	91487812	106956	locus76	-0.919072	-0.0256273	0.358058	0.00385172	0.0426874	0.0198466	13	14	14	1498	3.01553	0.313648	0.00256535	0.00379549	0.0426874	0.0198466	12	14	14	65
ENSG00000097046.12	CDC7	1	91966403	91991321	24918	locus77	1.03374	0.0142612	0.301257	0.0151256	0.246671	1.60728e-09	16	19	19	1374	-1.66244	-0.0802355	0.0964245	0.0151256	0.246671	1.60728e-09	16	19	19	500
ENSG00000203910.8	C1orf146	1	92683471	92711370	27899	locus77	2.23777	0.0248457	0.0252359	0.0201693	0.059845	0.00584145	13	13	13	404	-0.752509	-0.0270828	0.451745	0.0201693	0.059845	0.00584145	13	13	13	1537
ENSG00000143036.16	SLC44A3	1	95285912	95360802	74890	locus80	-1.19234	-0.0193894	0.233127	0.0103275	0.172158	6.43828e-07	6	6	6	1176	0.284691	0.0175455	0.775881	0.0103275	0.172158	6.43828e-07	6	6	6	2374
ENSG00000122481.16	RWDD3	1	95699710	95712781	13071	locus80	0.46912	0.00381217	0.638984	0.0490087	0.213121	4.16972e-08	59	61	61	2171	1.70164	0.0478436	0.088822	0.0490087	0.213121	4.16972e-08	59	61	61	472
ENSG00000225206.8	MIR137HG	1	98453555	98515249	61694	locus82	2.98342	0.0319972	0.00285045	0.033772	0.167036	7.19966e-07	49	50	50	168	0.709324	0.0205562	0.478123	0.033772	0.167036	7.19966e-07	49	50	50	1610
ENSG00000198890.7	PRMT6	1	107599295	107601916	2621	locus91	0.813193	0.014655	0.416107	0.00788601	0.0934676	0.000374876	19	20	20	1647	1.95077	0.127201	0.0510842	0.00788601	0.0934676	0.000374876	19	20	20	341
ENSG00000085491.15	SLC25A24	1	108676664	108742965	66301	locus91	-0.00713737	-0.000377132	0.994305	0.021625	0.0717773	0.00194596	36	36	36	2916	-0.412811	-0.018921	0.679745	0.0198683	0.0717773	0.00194596	35	36	36	2107
ENSG00000121940.15	CLCC1	1	109472127	109506106	33979	locus92	-0.0616713	-0.00152709	0.950825	0.00426555	0.0300027	0.0424987	12	12	12	2807	0.0671895	0.00373514	0.946431	0.00426555	0.0300027	0.0424987	12	12	12	2790
ENSG00000179902.12	C1orf194	1	109648576	109656453	7877	locus92	-2.30757	-0.0142913	0.0210232	0.102059	0.138666	1.50664e-05	80	82	82	363	0.327205	0.00798847	0.743513	0.102059	0.138666	1.50664e-05	80	82	82	2275
ENSG00000181754.6	AMIGO1	1	110046799	110052349	5550	locus92	2.24364	0.0674135	0.0248556	0.00306609	0.033302	0.0377399	33	36	36	401	-0.995251	-0.108867	0.319614	0.00306609	0.033302	0.0377399	33	36	36	1179
ENSG00000168765.16	GSTM4	1	110198720	110208119	9399	locus92	-4.37844	-0.0507406	1.19534e-05	0.0240456	0.206207	4.99509e-09	7	7	7	43	0.25191	0.0102828	0.80111	0.0240456	0.206207	4.99509e-09	7	7	7	2450
ENSG00000213366.12	GSTM2	1	110210643	110226619	15976	locus92	2.98218	0.0699649	0.00286205	0.00651307	0.0874906	0.000527625	18	20	20	170	0.299706	0.023916	0.764401	0.00651307	0.0874906	0.000527625	18	20	20	2339
ENSG00000134184.12	GSTM1	1	110230438	110236367	5929	locus92	-0.287577	-0.00104447	0.77367	0.162972	0.187452	1.77895e-07	57	60	60	2443	1.34994	0.0196535	0.177037	0.162972	0.187452	1.77895e-07	57	60	60	761
ENSG00000134201.10	GSTM5	1	110254872	110260890	6018	locus92	-0.252425	-0.0017583	0.800713	0.0564484	0.480066	4.52744e-22	19	21	21	2499	-0.139364	-0.00400276	0.889162	0.0564484	0.480066	4.52744e-22	19	21	21	2659
ENSG00000134202.10	GSTM3	1	110276553	110283660	7107	locus92	-0.494302	-0.00374348	0.621093	0.0631085	0.521385	1.01912e-24	11	12	12	2122	0.774435	0.0207979	0.438674	0.0631085	0.521385	1.01912e-24	11	12	12	1502
ENSG00000143119.12	CD53	1	111413820	111442558	28738	locus93	-0.309335	-0.00463621	0.757067	0.00677103	0.0576455	0.00637341	26	26	26	2417	0.0333719	-0.000338474	0.973378	0.00677103	0.0576455	0.00637341	26	26	26	2853
ENSG00000156171.14	DRAM2	1	111659791	111682838	23047	locus93	-1.30676	-0.0101944	0.191294	0.0478313	0.329679	3.36472e-13	39	40	40	1060	0.461226	0.0128151	0.644636	0.0478313	0.329679	3.36472e-13	39	40	40	2020
ENSG00000134255.13	CEPT1	1	111682004	111727726	45722	locus93	0.135252	0.00281795	0.892413	0.00407394	0.0512319	0.00893847	23	26	26	2684	-0.380662	-0.0400682	0.703454	0.00407394	0.0512319	0.00893847	23	26	26	2170
ENSG00000231437.3	LINC01750	1	112533157	112541463	8306	locus94	-0.105456	-0.000473959	0.916014	0.15349	0.358801	1.40174e-14	74	74	74	2726	0.0517982	0.000721153	0.958689	0.15329	0.358801	1.40174e-14	73	74	74	2820
ENSG00000007341.18	ST7L	1	113066135	113161763	95628	locus95	-1.00107	-0.0196927	0.316795	0.00790597	0.0689523	0.00139416	10	12	12	1407	2.69108	0.187359	0.00712207	0.00790597	0.0689523	0.00139416	10	12	12	111
ENSG00000215866.7	LINC01356	1	113362790	113393265	30475	locus95	1.37366	0.00534286	0.169546	0.219952	0.0878113	0.000709721	117	121	121	990	-0.363824	-0.00508643	0.71599	0.205532	0.0878113	0.000709721	114	121	121	2202
ENSG00000116752.5	BCAS2	1	115110180	115124236	14056	locus96	-0.950951	-0.0392978	0.341629	0.0016758	0.033832	0.03557	19	20	20	1478	-0.302592	-0.0469915	0.762201	0.0016758	0.033832	0.03557	19	20	20	2331
ENSG00000177551.5	NHLH2	1	116378998	116383747	4749	locus97	-2.69674	-0.0227668	0.0070022	0.0436356	0.16138	2.20094e-06	63	66	66	237	0.584892	0.0166268	0.55862	0.0436024	0.16138	2.20094e-06	62	66	66	1800
ENSG00000116830.11	TTF2	1	117602947	117650075	47128	locus98	1.52979	0.0157094	0.126069	0.0230029	0.113924	7.019e-05	10	10	10	847	-0.329732	-0.0119596	0.741602	0.0230029	0.113924	7.019e-05	10	10	10	2269
ENSG00000134253.9	TRIM45	1	117653681	117664371	10690	locus98	-0.0217447	-0.000486941	0.982652	0.00259413	0.0460838	0.0151002	9	10	10	2890	1.22813	0.15104	0.219397	0.00259413	0.0460838	0.0151002	9	10	10	904
ENSG00000065183.15	WDR3	1	118472361	118509166	36805	locus98	-0.0747215	-0.00173054	0.940436	0.00425413	0.056298	0.00640394	27	27	27	2777	1.0897	0.101525	0.275844	0.00425413	0.056298	0.00640394	27	27	27	1063
ENSG00000116874.11	WARS2	1	119573838	119683295	109457	locus99	-0.155419	-0.000973846	0.876491	0.0530283	0.345619	3.32884e-14	10	11	11	2649	-0.490098	-0.0130897	0.624064	0.0530283	0.345619	3.32884e-14	10	11	11	1971
ENSG00000143067.4	ZNF697	1	120161999	120190889	28890	locus100	-0.715835	-0.0106329	0.474093	0.0172526	0.0581501	0.00580408	34	38	38	1782	1.43469	0.0716409	0.151376	0.0170818	0.0581501	0.00580408	33	38	38	689
ENSG00000196369.10	SRGAP2B	1	121107151	121134588	27437	locus101	0.479637	0.00659314	0.631485	0.0262844	0.199416	4.69804e-09	4	40	40	2153	-0.105808	-0.00360654	0.915735	0.0262844	0.199416	4.69804e-09	4	40	40	2712
ENSG00000269713.7	NBPF9	1	144614958	144830407	215449	locus101	-0.745584	-0.0180921	0.455919	0.00379605	0.309445	6.23221e-12	7	25	25	1741	-0.981161	-0.0621754	0.326513	0.00379605	0.309445	6.23221e-12	7	25	25	1197
ENSG00000178104.19	PDE4DIP	1	144851423	144932032	80609	locus101	-0.106611	-0.00692984	0.915098	0.000994764	0.0641824	0.00384258	3	7	7	2724	-0.583689	-0.129517	0.559429	0.000994764	0.0641824	0.00384258	3	7	7	1804
ENSG00000271425.7	NBPF10	1	145293370	146467743	1174373	locus102	1.30193	0.372268	0.19294	2.96361e-05	0.226991	1.19008e-08	1	4	4	1064	-0.0485018	-0.0519579	0.961316	2.96361e-05	0.226991	1.19008e-08	1	4	4	2827
ENSG00000233396.7	LINC01719	1	145376205	145382404	6199	locus102	0.564452	0.112606	0.572446	6.34575e-05	0.0802818	0.000787297	2	18	18	2016	-1.31684	-0.990597	0.187893	6.34575e-05	0.0802818	0.000787297	2	18	18	796
ENSG00000162836.11	ACP6	1	147114028	147142646	28618	locus102	-0.184833	-0.00083002	0.85336	0.138648	0.439404	6.71585e-19	30	32	32	2599	1.01794	0.017557	0.308709	0.136207	0.439404	6.71585e-19	27	32	32	1145
ENSG00000273136.6	NBPF26	1	148002925	148346791	343866	locus103	-1.28214	-0.121085	0.199794	0.00029248	0.506693	7.63826e-26	4	11	11	1094	0.102523	0.0337199	0.918342	0.00029248	0.506693	7.63826e-26	4	11	11	2717
ENSG00000226067.6	LINC00623	1	149575481	149619134	43653	locus103	-0.840272	-0.027907	0.400756	0.00416465	0.229443	1.39882e-09	18	25	25	1612	-1.08499	-0.128672	0.277926	0.00416465	0.229443	1.39882e-09	18	25	25	1067
ENSG00000136631.12	VPS45	1	150039438	150117507	78069	locus103	2.29698	0.0357223	0.0216201	0.011063	0.0847941	0.000534342	16	16	16	368	-0.903257	-0.0469288	0.36639	0.011063	0.0847941	0.000534342	16	16	16	1311
ENSG00000023902.13	PLEKHO1	1	150121623	150132260	10637	locus103	1.79819	0.0361469	0.0721476	0.00628631	0.0641384	0.00370607	11	12	12	640	-0.0950739	4.08269e-05	0.924256	0.00628631	0.0641384	0.00370607	11	12	12	2729
ENSG00000163125.15	RPRD2	1	150336586	150449041	112455	locus103	-0.781922	-0.0169787	0.434261	0.00504671	0.0400926	0.026204	25	25	25	1686	0.903315	0.0525878	0.366359	0.00504526	0.0400926	0.026204	24	25	25	1310
ENSG00000143374.16	TARS2	1	150459894	150480078	20184	locus103	1.41103	0.0482133	0.158235	0.00257668	0.0342192	0.0390036	15	18	18	960	-0.474925	-0.0649578	0.63484	0.00257668	0.0342192	0.0390036	15	18	18	1996
ENSG00000143420.18	ENSA	1	150593721	150602088	8367	locus103	-1.10779	-0.0428129	0.267954	0.00252854	0.040678	0.0233702	2	2	2	1294	-0.838758	-0.113783	0.401605	0.00252854	0.040678	0.0233702	2	2	2	1401
ENSG00000143437.20	ARNT	1	150782189	150849075	66886	locus103	-1.33148	-0.0205143	0.183032	0.0136043	0.110242	0.000161083	31	31	31	1030	0.857708	0.0477278	0.391054	0.0120986	0.110242	0.000161083	30	31	31	1377
ENSG00000143418.19	CERS2	1	150937648	150947479	9831	locus103	-1.49748	-0.0518181	0.134267	0.00161612	0.0356595	0.0309887	4	4	4	875	2.41951	0.296226	0.0155415	0.00161612	0.0356595	0.0309887	4	4	4	173
ENSG00000213190.3	MLLT11	1	151032872	151042020	9148	locus103	-1.29357	-0.0787343	0.195813	0.000569872	0.0433973	0.020219	9	9	9	1079	2.51895	0.547816	0.0117705	0.000569872	0.0433973	0.020219	9	9	9	148
ENSG00000159352.15	PSMD4	1	151227209	151239954	12745	locus103	0.575546	0.00748052	0.564922	0.0156761	0.110328	0.00013679	27	29	29	1997	-1.8474	-0.0894924	0.0646897	0.0156761	0.110328	0.00013679	27	29	29	393
ENSG00000143442.21	POGZ	1	151375199	151431970	56771	locus103	0.25756	0.00674668	0.796747	0.00533359	0.0794407	0.00109518	13	13	13	2489	-2.93524	-0.28977	0.00333285	0.00533359	0.0794407	0.00109518	13	13	13	80
ENSG00000143376.12	SNX27	1	151584525	151671556	87031	locus103	2.8655	0.0352045	0.00416347	0.0204604	0.0985769	0.000226413	19	21	21	193	-0.494373	-0.0215494	0.621043	0.0204604	0.0985769	0.000226413	19	21	21	1958
ENSG00000159445.12	THEM4	1	151843342	151881987	38645	locus104	-2.22657	-0.0286933	0.0259757	0.0199968	0.136859	1.83304e-05	33	35	35	407	1.54122	0.0704276	0.123264	0.0199968	0.136859	1.83304e-05	33	35	35	586
ENSG00000197747.8	S100A10	1	151955391	151966335	10944	locus104	-1.15519	-0.00902795	0.248014	0.0551041	0.224596	8.27511e-09	62	64	64	1229	-0.0325094	-0.00120917	0.974066	0.05126	0.224596	8.27511e-09	61	64	64	2857
ENSG00000143631.10	FLG	1	152274640	152297715	23075	locus104	1.38303	0.0109484	0.166656	0.045629	0.0742311	0.00194426	22	24	24	981	-1.20184	-0.0355365	0.229424	0.045629	0.0742311	0.00194426	22	24	24	928
ENSG00000143536.7	CRNN	1	152381718	152386739	5021	locus104	-0.148789	8.83189e-05	0.88172	0.0364502	0.0872195	0.000646082	67	70	70	2662	-0.269272	-0.0104506	0.787721	0.0364502	0.0872195	0.000646082	67	70	70	2413
ENSG00000163209.14	SPRR3	1	152974222	152976332	2110	locus105	-0.321435	-0.00221445	0.747881	0.0171637	0.0787039	0.00102996	12	12	12	2396	0.609981	0.0270716	0.541874	0.0171637	0.0787039	0.00102996	12	12	12	1759
ENSG00000188015.9	S100A3	1	153519804	153521734	1930	locus106	0.877317	0.0175118	0.380314	0.0207707	0.0385647	0.025393	24	28	28	1552	-1.23754	-0.0606932	0.215888	0.0207707	0.0385647	0.025393	24	28	28	890
ENSG00000188643.10	S100A16	1	153579362	153585613	6251	locus106	1.17848	0.0384724	0.238605	0.00324097	0.0610074	0.00456942	46	51	51	1197	-0.0104168	-0.00502501	0.991689	0.00324097	0.0610074	0.00456942	46	51	51	2909
ENSG00000189171.14	S100A13	1	153591274	153606837	15563	locus106	-1.04266	-0.0117575	0.297107	0.0237621	0.248368	1.57137e-10	35	37	37	1364	0.444948	0.0164726	0.656357	0.0237621	0.248368	1.57137e-10	35	37	37	2046
ENSG00000143603.18	KCNN3	1	154669933	154842757	172824	locus107	0.765188	0.0258723	0.44416	0.00331926	0.0534201	0.00708654	3	4	4	1708	-1.53166	-0.156591	0.125607	0.00331926	0.0534201	0.00708654	3	4	4	595
ENSG00000163354.14	DCST2	1	154991002	155006257	15255	locus107	-0.747871	-0.00609826	0.454538	0.0469336	0.1743	1.195e-06	25	25	25	1739	-0.944963	-0.0265423	0.344678	0.046963	0.1743	1.195e-06	24	25	25	1243
ENSG00000143537.13	ADAM15	1	155023791	155035251	11460	locus107	1.82939	0.0298485	0.0673419	0.00997838	0.110257	0.000111441	12	13	13	624	-0.759864	-0.0445922	0.447336	0.00997838	0.110257	0.000111441	12	13	13	1517
ENSG00000169231.13	THBS3	1	155165378	155177772	12394	locus107	-1.14009	-0.0148754	0.254249	0.0152566	0.0946223	0.000423854	36	39	39	1248	0.100555	0.002819	0.919904	0.0152257	0.0946223	0.000423854	32	39	39	2721
ENSG00000160803.7	UBQLN4	1	156005089	156023589	18500	locus107	0.0654115	0.000549507	0.947846	0.00628729	0.037048	0.0289335	19	21	21	2800	-1.19363	-0.0721365	0.232623	0.00628729	0.037048	0.0289335	19	21	21	941
ENSG00000242252.1	BGLAP	1	156211974	156213108	1134	locus107	2.18433	0.0201694	0.0289379	0.036772	0.185751	4.2008e-07	38	39	39	424	-0.293582	-0.00279083	0.769077	0.036772	0.185751	4.2008e-07	38	39	39	2354
ENSG00000163382.11	NAXE	1	156561567	156564091	2524	locus108	-0.257007	-0.00129392	0.797174	0.145922	0.358009	1.99312e-14	121	124	124	2491	-0.369188	-0.00650766	0.711988	0.145922	0.358009	1.99312e-14	121	124	124	2194
ENSG00000160818.16	GPATCH4	1	156564099	156571279	7180	locus108	0.569844	0.00850699	0.568784	0.0156691	0.101972	0.000255542	106	107	107	2006	-1.90583	-0.0958128	0.0566723	0.0156691	0.101972	0.000255542	106	107	107	367
ENSG00000143320.8	CRABP2	1	156669399	156675608	6209	locus108	3.10767	0.0979504	0.00188567	0.0032964	0.0557767	0.00706581	23	25	25	148	-2.24514	-0.269825	0.0247589	0.0032964	0.0557767	0.00706581	23	25	25	213
ENSG00000179639.10	FCER1A	1	159259503	159278014	18511	locus110	-1.31841	-0.00849927	0.187367	0.0635573	0.070614	0.00203996	38	38	38	1050	-1.40931	-0.0272589	0.158745	0.0635573	0.070614	0.00203996	38	38	38	712
ENSG00000158714.10	SLAMF8	1	159796662	159807282	10620	locus110	-0.646976	-0.0055257	0.517647	0.0381046	0.0835963	0.000543451	32	35	35	1883	0.211219	0.0069982	0.832716	0.0381046	0.0835963	0.000543451	32	35	35	2530
ENSG00000143318.12	CASQ1	1	160160364	160171676	11312	locus110	0.90788	0.00657332	0.363942	0.0694486	0.163119	1.02448e-06	56	59	59	1511	0.170159	0.000533105	0.864885	0.0694486	0.163119	1.02448e-06	56	59	59	2603
ENSG00000179914.4	ITLN1	1	160846329	160854970	8641	locus111	0.154571	0.000311302	0.87716	0.0586636	0.037557	0.0255348	44	46	46	2651	-0.528284	-0.00667287	0.597302	0.0585872	0.037557	0.0255348	43	46	46	1901
ENSG00000158769.17	F11R	1	160965000	160990942	25942	locus111	1.56427	0.0213824	0.117754	0.0147984	0.067909	0.00221072	19	19	19	824	-0.255685	-0.0131806	0.798194	0.0141255	0.067909	0.00221072	18	19	19	2439
ENSG00000143252.14	SDHC	1	161284170	161345130	60960	locus111	0.858031	0.0122753	0.390875	0.0173117	0.0520093	0.0106431	82	83	83	1583	-1.13178	-0.0587538	0.257728	0.0173117	0.0520093	0.0106431	82	83	83	1009
ENSG00000173110.7	HSPA6	1	161494329	161496683	2354	locus111	0.139096	0.00159404	0.889374	0.0347386	0.0675401	0.00289076	39	41	41	2678	0.895978	0.0309946	0.370264	0.0300839	0.0675401	0.00289076	37	41	41	1325
ENSG00000162746.14	FCRLB	1	161691333	161697933	6600	locus111	1.23105	0.0143584	0.218306	0.0216566	0.0418284	0.0174737	10	10	10	1144	-0.29079	-0.0147446	0.771212	0.0216566	0.0418284	0.0174737	10	10	10	2362
ENSG00000132196.13	HSD17B7	1	162760491	162782608	22117	locus112	-1.07342	-0.0165901	0.283082	0.0146336	0.123551	4.43315e-05	21	21	21	1330	1.05902	0.0546603	0.28959	0.0146336	0.123551	4.43315e-05	21	21	21	1101
ENSG00000185860.13	CCDC190	1	162824086	162838605	14519	locus112	-0.439513	-0.00301972	0.66029	0.0770712	0.189431	1.13509e-07	41	43	43	2216	0.756863	0.0177422	0.449132	0.0770712	0.189431	1.13509e-07	41	43	43	1524
ENSG00000143194.12	MAEL	1	166944818	166991449	46631	locus116	0.82607	0.00400685	0.408764	0.127446	0.355517	2.04517e-14	45	47	47	1633	0.482715	0.00778781	0.629298	0.127446	0.355517	2.04517e-14	45	47	47	1986
ENSG00000143167.11	GPA33	1	167022072	167059614	37542	locus116	1.70598	0.0205377	0.0880122	0.0191724	0.117937	8.22942e-05	7	7	7	724	-0.130973	0.00159431	0.895796	0.0191724	0.117937	8.22942e-05	7	7	7	2669
ENSG00000198821.10	CD247	1	167399876	167487766	87890	locus117	0.219294	0.00537643	0.826421	0.00793446	0.0320434	0.0451279	44	44	44	2552	-0.327685	-0.0238745	0.74315	0.00793446	0.0320434	0.0451279	44	44	44	2274
ENSG00000143158.10	MPC2	1	167885912	167906310	20398	locus117	0.0266154	0.00143694	0.978767	0.00254898	0.0455204	0.0121634	14	16	16	2877	-0.125858	-0.0120982	0.899844	0.00254898	0.0455204	0.0121634	14	16	16	2676
ENSG00000143147.14	GPR161	1	168048779	168106905	58126	locus117	0.615569	0.0121214	0.538179	0.00814889	0.0770212	0.0014664	4	5	5	1933	-0.759864	-0.0617901	0.447336	0.0061315	0.0770212	0.0014664	3	5	5	1518
ENSG00000117477.12	CCDC181	1	169364107	169429907	65800	locus119	0.853662	0.0108012	0.393292	0.019122	0.196844	8.82373e-08	17	19	19	1586	-0.843637	-0.0366535	0.398872	0.019122	0.196844	8.82373e-08	17	19	19	1397
ENSG00000117479.12	SLC19A2	1	169433148	169455208	22060	locus119	1.11699	0.00929434	0.263998	0.034886	0.0385166	0.0282719	49	59	59	1281	-1.70309	-0.0589625	0.088551	0.0345448	0.0385166	0.0282719	48	59	59	470
ENSG00000188404.8	SELL	1	169659807	169680761	20954	locus120	-0.0999318	-0.00277893	0.920398	0.0213623	0.0632633	0.00311725	28	28	28	2739	-0.11953	-0.00767124	0.904856	0.0213623	0.0632633	0.00311725	28	28	28	2689
ENSG00000171806.11	METTL18	1	169761669	169764048	2379	locus120	0.374396	0.00188986	0.70811	0.0644839	0.312996	1.28079e-12	70	72	72	2311	0.291349	0.00682306	0.770785	0.0644839	0.312996	1.28079e-12	70	72	72	2361
ENSG00000000460.16	C1orf112	1	169764180	169823220	59040	locus120	1.92042	0.0123871	0.0548045	0.0664194	0.043066	0.0190974	62	64	64	572	-2.48509	-0.05716	0.0129519	0.0664194	0.043066	0.0190974	62	64	64	156
ENSG00000000457.13	SCYL3	1	169818771	169863037	44266	locus120	1.12848	0.00913564	0.259116	0.039889	0.245141	3.41013e-10	62	67	67	1262	-2.05279	-0.0638073	0.0400933	0.039889	0.245141	3.41013e-10	62	67	67	285
ENSG00000120370.12	GORAB	1	170501306	170522975	21669	locus121	-1.53162	-0.0163305	0.125616	0.030712	0.099868	0.000243171	44	49	49	844	0.623861	0.0260181	0.532719	0.030712	0.099868	0.000243171	44	49	49	1732
ENSG00000116132.11	PRRX1	1	170633271	170708562	75291	locus121	0.0436265	-0.000440188	0.965202	0.0287626	0.242547	6.36527e-10	40	47	47	2835	-0.957081	-0.0338236	0.338526	0.0287626	0.242547	6.36527e-10	40	47	47	1226
ENSG00000007933.12	FMO3	1	171060045	171086959	26914	locus122	-0.51937	-0.00365405	0.603503	0.0543887	0.100885	0.000191395	51	56	56	2083	0.825609	0.0215866	0.409026	0.0543887	0.100885	0.000191395	51	56	56	1422
ENSG00000094963.13	FMO2	1	171154346	171181822	27476	locus122	-1.56588	-0.0104068	0.117377	0.0720758	0.173891	6.36068e-07	42	46	46	822	1.53216	0.0369913	0.125482	0.0720758	0.173891	6.36068e-07	42	46	46	594
ENSG00000094975.13	SUCO	1	172501488	172580975	79487	locus122	-0.0267428	-0.000750204	0.978665	0.00282955	0.0548853	0.00727337	13	14	14	2876	2.18223	0.261699	0.0290922	0.00277296	0.0548853	0.00727337	12	14	14	239
ENSG00000162753.11	SLC9C2	1	173469598	173572211	102613	locus123	2.2409	0.00865909	0.0250323	0.183155	0.121642	3.95317e-05	83	85	85	403	-0.260617	-0.000831705	0.794388	0.183155	0.121642	3.95317e-05	83	85	85	2427
ENSG00000117593.9	DARS2	1	173793810	173827684	33874	locus123	-2.2792	-0.0227354	0.0226549	0.025706	0.0789373	0.00106072	17	18	18	379	-1.19119	-0.043298	0.233581	0.025706	0.0789373	0.00106072	17	18	18	944
ENSG00000120341.18	SEC16B	1	177897923	177953438	55515	locus126	0.0889478	0.00203983	0.929123	0.00474193	0.0776728	0.0015674	32	34	34	2759	-1.15551	-0.100081	0.24788	0.00474193	0.0776728	0.0015674	32	34	34	988
ENSG00000143322.19	ABL2	1	179068464	179198812	130348	locus127	-1.71796	-0.0194524	0.0858031	0.0267818	0.256121	2.29957e-10	32	34	34	709	1.11766	0.0439353	0.263711	0.0267818	0.256121	2.29957e-10	32	34	34	1031
ENSG00000162782.15	TDRD5	1	179560747	179660407	99660	locus127	1.78931	0.0143881	0.0735651	0.0496343	0.310672	3.13521e-12	12	12	12	646	-0.382918	-0.010957	0.701781	0.0496343	0.310672	3.13521e-12	12	12	12	2163
ENSG00000169905.12	TOR1AIP2	1	179809110	179846938	37828	locus128	2.24185	0.0301301	0.0249712	0.0149859	0.123476	3.45922e-05	13	13	13	402	-1.3003	-0.0669326	0.193498	0.0146996	0.123476	3.45922e-05	12	13	13	815
ENSG00000230124.6	ACBD6	1	180257364	180471712	214348	locus128	1.22895	0.0140499	0.219091	0.0241049	0.0949133	0.000391546	38	38	38	1149	-0.249987	-0.0115055	0.802597	0.0241049	0.0949133	0.000391546	38	38	38	2452
ENSG00000135835.11	KIAA1614	1	180882032	180920750	38718	locus129	0.0114427	0.00130593	0.99087	0.0172927	0.0634832	0.00390391	37	37	37	2906	-0.536128	-0.0243475	0.59187	0.0172927	0.0634832	0.00390391	37	37	37	1881
ENSG00000135823.13	STX6	1	180941849	180992257	50408	locus129	0.586681	0.0108035	0.557418	0.0109319	0.155143	1.95722e-06	26	26	26	1982	-2.58092	-0.148232	0.00985382	0.0109319	0.155143	1.95722e-06	26	26	26	136
ENSG00000135828.11	RNASEL	1	182542768	182558391	15623	locus131	-1.61571	-0.0165161	0.106157	0.0268318	0.123174	3.70209e-05	34	36	36	786	1.94647	0.071982	0.0515983	0.0268318	0.123174	3.70209e-05	34	36	36	343
ENSG00000058085.14	LAMC2	1	183155398	183214262	58864	locus131	3.10864	0.0162944	0.00187953	0.112614	0.262555	4.28501e-10	52	54	54	147	-0.920062	-0.017472	0.357541	0.112614	0.262555	4.28501e-10	52	54	54	1275
ENSG00000198860.11	TSEN15	1	184020863	184066619	45756	locus132	-0.368476	-0.00511046	0.712519	0.0121649	0.0799086	0.000773148	9	9	9	2322	-1.37015	-0.0793595	0.170639	0.0121649	0.0799086	0.000773148	9	9	9	739
ENSG00000116406.18	EDEM3	1	184659371	184723992	64621	locus132	2.63288	0.0533779	0.00846636	0.00764254	0.0547792	0.0082893	18	20	20	258	0.726819	0.0540542	0.467337	0.00764254	0.0547792	0.0082893	18	20	20	1574
ENSG00000121481.10	RNF2	1	185014689	185071735	57046	locus132	1.0592	0.0389054	0.289507	0.00180324	0.0505857	0.012107	10	10	10	1351	-1.36804	-0.165353	0.171299	0.00180324	0.0505857	0.012107	10	10	10	744
ENSG00000143341.11	HMCN1	1	185703522	186160081	456559	locus133	1.49155	0.0281803	0.135818	0.0107029	0.0887761	0.000615322	16	16	16	881	-0.3248	-0.022527	0.745332	0.0107029	0.0887761	0.000615322	16	16	16	2284
ENSG00000116711.9	PLA2G4A	1	186798080	186958113	160033	locus133	-1.05904	-0.0105101	0.289583	0.0306349	0.0326599	0.0439674	49	53	53	1352	0.889668	0.0342373	0.373644	0.022206	0.0326599	0.0439674	42	53	53	1342
ENSG00000244414.6	CFHR1	1	196788860	196801319	12459	locus143	2.18562	0.00866974	0.0288436	0.185423	0.245972	1.79938e-09	64	66	66	420	-0.388937	-0.0057569	0.697323	0.185423	0.245972	1.79938e-09	64	66	66	2152
ENSG00000081237.18	PTPRC	1	198608097	198726605	118508	locus145	-1.7839	-0.0458263	0.0744402	0.00399285	0.0308901	0.0408552	33	36	36	653	-2.61168	-0.238859	0.0090099	0.00399285	0.0308901	0.0408552	33	36	36	132
ENSG00000118197.13	DDX59	1	200609932	200639035	29103	locus146	-1.01966	-0.0202832	0.307888	0.00601063	0.11285	9.09003e-05	14	15	15	1382	-0.437674	-0.0384158	0.661623	0.00601063	0.11285	9.09003e-05	14	15	15	2059
ENSG00000116852.14	KIF21B	1	200938517	200992842	54325	locus146	-0.310619	-0.0163047	0.756091	0.00205264	0.0387208	0.0281742	19	19	19	2412	-0.894446	-0.131611	0.371083	0.00205264	0.0387208	0.0281742	19	19	19	1328
ENSG00000081277.12	PKP1	1	201252579	201302121	49542	locus147	-0.00933586	1.99331e-05	0.992551	0.0867407	0.0696907	0.00229992	54	56	56	2910	1.81817	0.0397682	0.0690382	0.0867407	0.0696907	0.00229992	54	56	56	408
ENSG00000198892.6	SHISA4	1	201857796	201861715	3919	locus148	-0.68718	-0.0082231	0.491969	0.0112977	0.157278	4.35656e-06	25	25	25	1827	0.35612	0.0168028	0.721751	0.0112977	0.157278	4.35656e-06	25	25	25	2222
ENSG00000176393.10	RNPEP	1	201951775	201975271	23496	locus148	1.3222	0.0200273	0.186101	0.00860904	0.0376175	0.0294898	7	7	7	1043	0.816197	0.0595042	0.414388	0.00860904	0.0376175	0.0294898	7	7	7	1435
ENSG00000117153.15	KLHL12	1	202860248	202897727	37479	locus149	0.41399	0.0189415	0.678882	0.00160605	0.122196	3.61021e-05	1	1	1	2260	0.11263	0.0183246	0.910324	0.00160605	0.122196	3.61021e-05	1	1	1	2700
ENSG00000133059.16	DSTYK	1	205111632	205180830	69198	locus150	-0.778751	-0.0108686	0.436126	0.0129458	0.0325403	0.0426195	37	39	39	1689	-1.55481	-0.0831819	0.119992	0.0129458	0.0325403	0.0426195	37	39	39	576
ENSG00000117280.12	RAB29	1	205737113	205744610	7497	locus151	0.154509	0.000490292	0.877208	0.016754	0.0484225	0.0122102	62	66	66	2652	-0.405405	-0.0184638	0.68518	0.0158408	0.0484225	0.0122102	60	66	66	2122
ENSG00000162877.12	PM20D1	1	205797152	205819260	22108	locus151	2.70318	0.0137491	0.00686787	0.118816	0.292631	9.57164e-12	20	21	21	234	-2.47441	-0.0441015	0.0133456	0.118816	0.292631	9.57164e-12	20	21	21	157
ENSG00000263528.7	IKBKE	1	206643818	206670222	26404	locus151	1.49284	0.00736465	0.135479	0.124715	0.0981947	0.000248888	74	80	80	880	-0.230382	-0.00335107	0.817795	0.122898	0.0981947	0.000248888	70	80	80	2486
ENSG00000143486.15	EIF2D	1	206764974	206785904	20930	locus152	0.173861	0.00424207	0.861975	0.00628215	0.139856	7.73138e-06	15	16	16	2618	-1.25106	-0.0912196	0.210913	0.00628215	0.139856	7.73138e-06	15	16	16	876
ENSG00000123836.14	PFKFB2	1	207226619	207254369	27750	locus152	0.899013	0.0172063	0.368646	0.0257506	0.153474	3.68472e-06	11	11	11	1523	-0.251941	-0.0261614	0.801086	0.0257506	0.153474	3.68472e-06	11	11	11	2449
ENSG00000203710.10	CR1	1	207669501	207815110	145609	locus152	-0.202626	-0.00376501	0.839428	0.00746894	0.0548049	0.00722095	18	19	19	2576	0.573339	0.0410593	0.566415	0.00746894	0.0548049	0.00722095	18	19	19	1820
ENSG00000117335.19	CD46	1	207925382	207968861	43479	locus152	2.31321	0.0303586	0.0207109	0.0155026	0.0788176	0.00156946	52	53	53	360	-0.874985	-0.0458748	0.381582	0.0154578	0.0788176	0.00156946	49	53	53	1353
ENSG00000123685.8	BATF3	1	212859758	212873182	13424	locus155	3.02817	0.0351733	0.00246042	0.0177461	0.108126	0.000117912	2	2	2	161	-0.849793	-0.0364915	0.39544	0.0177461	0.108126	0.000117912	2	2	2	1393
ENSG00000067533.5	RRP15	1	218458634	218511325	52691	locus159	1.43726	0.00948262	0.150645	0.0620067	0.302382	7.55495e-12	43	44	44	937	-0.749319	-0.0179051	0.453665	0.0620067	0.302382	7.55495e-12	43	44	44	1540
ENSG00000143353.11	LYPLAL1	1	219347172	219386207	39035	locus160	-0.202892	-0.00332668	0.83922	0.00193116	0.0338797	0.0406762	18	18	18	2574	0.695227	0.0944204	0.486913	0.00193116	0.0338797	0.0406762	18	18	18	1633
ENSG00000118873.15	RAB3GAP2	1	220321634	220445795	124161	locus161	1.83233	0.025543	0.0669026	0.0157061	0.158949	1.86654e-06	17	17	17	623	-0.825907	-0.0347862	0.408857	0.0157061	0.158949	1.86654e-06	17	17	17	1421
ENSG00000238078.1	LINC01352	1	221002596	221005770	3174	locus161	-1.95799	-0.0103741	0.0502313	0.106929	0.362708	1.67071e-14	13	14	14	540	1.22829	0.0226509	0.219338	0.106929	0.362708	1.67071e-14	13	14	14	903
ENSG00000186063.12	AIDA	1	222841354	222885833	44479	locus162	-0.735275	-0.0429196	0.462172	0.000874251	0.0585628	0.00673028	10	10	10	1752	0.714668	0.154996	0.474814	0.000874251	0.0585628	0.00673028	10	10	10	1598
ENSG00000203697.11	CAPN8	1	223714978	223853403	138425	locus163	0.0892879	0.000886381	0.928853	0.138796	0.102463	0.000222223	48	49	49	2758	0.610707	0.00884545	0.541393	0.138796	0.102463	0.000222223	48	49	49	1757
ENSG00000243709.1	LEFTY1	1	226073981	226076846	2865	locus164	1.44251	0.00851357	0.149159	0.0831364	0.170904	7.78066e-07	37	42	42	930	-0.572471	-0.0144814	0.567003	0.0831364	0.170904	7.78066e-07	37	42	42	1821
ENSG00000185155.11	MIXL1	1	226411364	226414761	3397	locus165	-1.85949	-0.00893329	0.0629581	0.122558	0.257209	1.01773e-09	69	71	71	603	0.890088	0.0152733	0.373419	0.122558	0.257209	1.01773e-09	69	71	71	1341
ENSG00000181450.17	ZNF678	1	227751256	227867370	116114	locus166	-0.150423	-0.00150063	0.880431	0.0357297	0.0416621	0.0204855	77	81	81	2659	0.900079	0.0302319	0.368078	0.0357297	0.0416621	0.0204855	77	81	81	1319
ENSG00000143740.14	SNAP47	1	227915868	227968932	53064	locus166	1.59627	0.0172212	0.110429	0.0239143	0.212215	4.52387e-08	76	78	78	802	-0.4747	-0.0161128	0.635001	0.0239143	0.212215	4.52387e-08	76	78	78	1997
ENSG00000081692.12	JMJD4	1	227918889	227923112	4223	locus166	-0.22532	-0.001923	0.82173	0.0488114	0.151818	5.8463e-06	86	86	86	2547	2.07067	0.057302	0.0383892	0.0488114	0.151818	5.8463e-06	86	86	86	277
ENSG00000069248.11	NUP133	1	229576005	229644088	68083	locus168	0.26804	0.000978285	0.788668	0.0275317	0.0489389	0.0132955	41	42	42	2467	-0.246603	-0.00805948	0.805215	0.0275317	0.0489389	0.0132955	41	42	42	2455
ENSG00000135744.7	AGT	1	230838269	230881329	43060	locus169	-0.767721	-0.0148201	0.442653	0.0085937	0.180389	1.90619e-07	24	24	24	1706	-0.7496	-0.047165	0.453496	0.0085937	0.180389	1.90619e-07	24	24	24	1539
ENSG00000135773.12	CAPN9	1	230883133	230937734	54601	locus169	1.17885	0.0108884	0.238458	0.0336234	0.116098	2.98701e-05	12	14	14	1196	-0.727666	-0.0234447	0.466818	0.0336234	0.116098	2.98701e-05	12	14	14	1572
ENSG00000182118.7	FAM89A	1	231154703	231176000	21297	locus169	-0.916948	-0.00629669	0.35917	0.0642409	0.440568	1.65441e-18	16	16	16	1502	-0.278059	-0.00757704	0.780967	0.0642409	0.440568	1.65441e-18	16	16	16	2392
ENSG00000135778.11	NTPCR	1	233086356	233119628	33272	locus172	0.555206	0.00319146	0.578754	0.110124	0.463592	3.42212e-21	39	39	39	2026	0.62203	0.0133316	0.533922	0.110124	0.463592	3.42212e-21	39	39	39	1735
ENSG00000135749.18	PCNX2	1	233119180	233431471	312291	locus172	0.367446	0.0149219	0.713286	0.0017808	0.0544618	0.00769812	11	12	12	2327	0.705821	0.122751	0.4803	0.0017808	0.0544618	0.00769812	11	12	12	1620
ENSG00000143674.10	MAP3K21	1	233463469	233520894	57425	locus172	1.85402	0.0164963	0.0637356	0.0332443	0.0331682	0.0330588	39	40	40	607	-1.64516	-0.0566263	0.099936	0.0332443	0.0331682	0.0330588	39	40	40	511
ENSG00000168275.14	COA6	1	234509201	234520826	11625	locus174	0.566591	0.00669731	0.570992	0.0177944	0.170787	8.80232e-07	33	35	35	2012	0.717615	0.0308203	0.472995	0.0177944	0.170787	8.80232e-07	33	35	35	1590
ENSG00000224939.1	LINC00184	1	234765056	234770526	5470	locus174	-0.0500087	-0.000227482	0.960115	0.0580764	0.227271	4.09625e-09	14	15	15	2823	0.68781	0.0186526	0.491572	0.0567019	0.227271	4.09625e-09	13	15	15	1643
ENSG00000086619.13	ERO1B	1	236378400	236445258	66858	locus175	2.66436	0.0257552	0.00771359	0.0307107	0.163997	2.46428e-06	45	45	45	248	-2.04866	-0.071245	0.0404953	0.0307107	0.163997	2.46428e-06	45	45	45	286
ENSG00000116977.18	LGALS8	1	236681513	236716279	34766	locus176	1.45114	0.0571461	0.14674	0.00135466	0.0444445	0.0169358	14	15	15	919	0.465205	0.10032	0.641784	0.00135466	0.0444445	0.0169358	14	15	15	2011
ENSG00000180875.4	GREM2	1	240652872	240775455	122583	locus179	0.328178	0.00753301	0.742777	0.00853249	0.0619927	0.00421529	28	32	32	2387	0.0192516	-0.00254118	0.98464	0.00853249	0.0619927	0.00421529	28	32	32	2893
ENSG00000162843.17	WDR64	1	241815582	241966079	150497	locus181	0.803462	0.0148342	0.421708	0.0116294	0.0752065	0.00152	4	4	4	1655	-0.204917	-0.0125869	0.837637	0.0116294	0.0752065	0.00152	4	4	4	2545
ENSG00000203666.12	EFCAB2	1	245133630	245288530	154900	locus184	0.589249	0.00339089	0.555694	0.106552	0.609157	3.41101e-31	50	57	57	1977	-0.891733	-0.0178569	0.372536	0.106552	0.609157	3.41101e-31	50	57	57	1333
ENSG00000197472.14	ZNF695	1	247108847	247171359	62512	locus186	-3.05151	-0.0820184	0.00227691	0.0045672	0.115728	0.000101685	2	2	2	156	0.528978	0.0503236	0.596821	0.0045672	0.115728	0.000101685	2	2	2	1900
ENSG00000277462.1	ZNF670	1	247197938	247242113	44175	locus186	-1.22943	-0.00619196	0.218911	0.119419	0.121424	4.70621e-05	76	78	78	1148	0.718183	0.0149732	0.472644	0.118768	0.121424	4.70621e-05	75	78	78	1589
ENSG00000188295.14	ZNF669	1	247263263	247267674	4411	locus186	0.912435	0.0080969	0.36154	0.0408667	0.155574	4.23668e-06	62	65	65	1506	-0.873897	-0.026174	0.382174	0.0405526	0.155574	4.23668e-06	60	65	65	1354
ENSG00000221953.5	C1orf229	1	247273456	247275719	2263	locus186	-0.493887	-0.00311969	0.621386	0.050454	0.295128	8.68892e-12	31	33	33	2124	0.357301	0.00938235	0.720866	0.050454	0.295128	8.68892e-12	31	33	33	2217
ENSG00000196418.12	ZNF124	1	247285276	247335319	50043	locus186	0.892398	0.00434934	0.37218	0.107115	0.341207	2.44123e-14	13	14	14	1533	0.454094	0.00809464	0.649761	0.107115	0.341207	2.44123e-14	13	14	14	2031
ENSG00000162714.12	ZNF496	1	247460716	247495169	34453	locus186	-0.0636075	-0.00110974	0.949283	0.0149837	0.129726	2.59077e-05	15	18	18	2805	0.658448	0.0343299	0.51025	0.0149837	0.129726	2.59077e-05	15	18	18	1700
ENSG00000162722.8	TRIM58	1	248020488	248043438	22950	locus187	-0.151896	-0.00102503	0.879269	0.0566511	0.0515591	0.0107095	45	52	52	2657	-0.217406	-0.00776119	0.827892	0.0566043	0.0515591	0.0107095	44	52	52	2517
ENSG00000238243.3	OR2W3	1	248058888	248059833	945	locus187	-0.879804	-0.00652466	0.378966	0.0510957	0.179952	2.83254e-07	47	48	48	1547	0.148987	0.00482169	0.881564	0.0510957	0.179952	2.83254e-07	47	48	48	2646
ENSG00000196071.4	OR2L13	1	248100330	248264224	163894	locus187	1.06563	0.00800736	0.286589	0.0540434	0.287837	3.86959e-12	45	48	48	1343	-0.164009	-0.00447219	0.869724	0.0540434	0.287837	3.86959e-12	45	48	48	2612
ENSG00000203663.3	OR2L2	1	248201473	248202607	1134	locus187	0.905616	0.00564784	0.365139	0.0288048	0.0694653	0.00250487	22	25	25	1514	-0.498457	-0.00949777	0.618162	0.0274189	0.0694653	0.00250487	21	25	25	1945
ENSG00000175137.10	SH3BP5L	1	249104644	249120114	15470	locus188	-0.795453	-0.0253456	0.42635	0.00293209	0.0485685	0.0103588	6	6	6	1665	1.26782	0.140137	0.204862	0.00293209	0.0485685	0.0103588	6	6	6	854
ENSG00000272342.1	LINC01115	2	779836	864112	84276	locus189	1.51102	0.00820732	0.130784	0.0899328	0.29755	9.57419e-12	21	22	22	863	-2.88854	-0.0559477	0.0038703	0.0899328	0.29755	9.57419e-12	21	22	22	84
ENSG00000237667.5	LINC01115	2	779836	864112	84276	locus189	1.0701	0.00421212	0.284574	0.135933	0.0885567	0.000765189	66	70	70	1334	-0.581587	-0.00896954	0.560845	0.135933	0.0885567	0.000765189	66	70	70	1807
ENSG00000171853.15	TRAPPC12	2	3383445	3483342	99897	locus192	0.383881	0.00355224	0.701067	0.026869	0.114937	3.01334e-05	31	33	33	2292	-0.988483	-0.0363945	0.322916	0.026869	0.114937	3.01334e-05	31	33	33	1185
ENSG00000182551.13	ADI1	2	3501136	3523302	22166	locus192	-0.00884375	-6.98048e-05	0.992944	0.00552132	0.0846103	0.000922474	19	19	19	2913	0.888377	0.0749335	0.374338	0.00523976	0.0846103	0.000922474	18	19	19	1344
ENSG00000118004.17	COLEC11	2	3642421	3692234	49813	locus192	-0.86647	-0.00311968	0.386233	0.216448	0.34725	6.61947e-14	50	51	51	1573	1.51338	0.0187105	0.130184	0.216448	0.34725	6.61947e-14	50	51	51	621
ENSG00000151360.9	ALLC	2	3705789	3750260	44471	locus192	-0.467962	-0.00283908	0.639812	0.0824147	0.265065	3.76935e-10	14	14	14	2173	0.984932	0.0201348	0.324657	0.0824147	0.265065	3.76935e-10	14	14	14	1189
ENSG00000205837.7	LINC00487	2	6869299	6910442	41143	locus195	0.407164	0.00835904	0.683887	0.00873154	0.0343012	0.0363346	9	9	9	2267	-2.02695	-0.13681	0.0426676	0.00873154	0.0343012	0.0363346	9	9	9	303
ENSG00000236790.5	LINC00299	2	8147900	8468549	320649	locus196	2.03672	0.0227723	0.0416776	0.0236389	0.153777	4.6143e-06	20	26	26	496	0.175063	0.00806672	0.86103	0.0236389	0.153777	4.6143e-06	20	26	26	2596
ENSG00000119185.12	ITGB1BP1	2	9543605	9563657	20052	locus197	-2.62724	-0.0300186	0.00860804	0.0224976	0.0393016	0.026093	50	53	53	260	-0.154635	-0.00681182	0.877109	0.0224976	0.0393016	0.026093	50	53	53	2634
ENSG00000134330.18	IAH1	2	9614679	9629856	15177	locus197	-0.135716	-0.00239574	0.892046	0.011046	0.139411	1.20158e-05	18	23	23	2682	-0.783257	-0.0483546	0.433476	0.011046	0.139411	1.20158e-05	18	23	23	1487
ENSG00000169016.16	E2F6	2	11584500	11606303	21803	locus199	0.0971975	0.000550702	0.92257	0.0816197	0.0891351	0.000602212	62	66	66	2745	1.27005	0.0293983	0.204068	0.0811868	0.0891351	0.000602212	61	66	66	849
ENSG00000196208.13	GREB1	2	11674170	11782914	108744	locus200	0.487414	0.00569149	0.625965	0.0149628	0.12458	5.31049e-05	11	11	11	2139	1.62995	0.0774787	0.103112	0.0149628	0.12458	5.31049e-05	11	11	11	524
ENSG00000134324.11	LPIN1	2	11817669	11967533	149864	locus200	-0.0058026	0.000441979	0.99537	0.134981	0.187488	6.643e-08	83	89	89	2920	-0.160309	-0.00616537	0.872638	0.134981	0.187488	6.643e-08	83	89	89	2617
ENSG00000178295.14	GEN1	2	17935135	17970213	35078	locus204	-0.201287	-0.00267484	0.840475	0.0215447	0.155252	1.99083e-06	25	25	25	2579	0.254994	0.0106164	0.798728	0.0214866	0.155252	1.99083e-06	24	25	25	2442
ENSG00000183891.5	TTC32	2	20096391	20101744	5353	locus207	-0.381264	-0.00204211	0.703007	0.0909517	0.417292	2.28974e-18	18	18	18	2299	1.4886	0.0254188	0.136592	0.0909517	0.417292	2.28974e-18	18	18	18	645
ENSG00000118965.14	WDR35	2	20110028	20189866	79838	locus207	0.33933	0.00318154	0.734361	0.0458944	0.121827	5.71242e-05	113	116	116	2362	1.0957	0.0339986	0.27321	0.0438135	0.121827	5.71242e-05	111	116	116	1055
ENSG00000118961.14	LDAH	2	20883773	21022890	139117	locus207	-1.32219	-0.0083145	0.186105	0.0894712	0.370335	4.28022e-15	19	20	20	1044	0.275295	0.00636659	0.78309	0.0894712	0.370335	4.28022e-15	19	20	20	2400
ENSG00000219626.8	FAM228B	2	24299702	24392507	92805	locus209	-0.0187948	-0.000201566	0.985005	0.0241548	0.254829	2.82313e-10	33	33	33	2893	-0.707121	-0.0246448	0.479491	0.0241548	0.254829	2.82313e-10	33	33	33	1617
ENSG00000115129.13	TP53I3	2	24300302	24308085	7783	locus209	1.97886	0.0289776	0.0478317	0.0103518	0.048166	0.0138941	4	4	4	525	-1.80413	-0.0839299	0.0712109	0.0103518	0.048166	0.0138941	4	4	4	417
ENSG00000115137.11	DNAJC27	2	25166504	25194963	28459	locus209	-0.569582	-0.0136174	0.568961	0.0063894	0.112993	8.22301e-05	21	21	21	2007	-1.51853	-0.127001	0.12888	0.0063894	0.112993	8.22301e-05	21	21	21	615
ENSG00000228474.5	OST4	2	27293340	27294522	1182	locus211	-0.612976	-0.00607863	0.539892	0.0120238	0.0433424	0.0171779	24	24	24	1939	0.664992	0.0269821	0.506056	0.0120238	0.0433424	0.0171779	24	24	24	1688
ENSG00000138085.16	ATRAID	2	27435227	27440050	4823	locus211	0.364852	0.00401806	0.715222	0.061408	0.111823	0.000140284	130	134	134	2330	-1.6306	-0.0416047	0.102975	0.061408	0.111823	0.000140284	130	134	134	522
ENSG00000138100.13	TRIM54	2	27505296	27530303	25007	locus211	1.71263	0.0312829	0.0867806	0.00867139	0.081872	0.000984114	17	18	18	713	-2.97591	-0.199738	0.00292117	0.00867139	0.081872	0.000984114	17	18	18	74
ENSG00000163795.13	ZNF513	2	27600102	27603601	3499	locus211	0.612332	0.0053188	0.540318	0.0295039	0.0317306	0.0483096	28	30	30	1940	2.07168	0.0709423	0.0382956	0.0295039	0.0317306	0.0483096	28	30	30	276
ENSG00000213639.9	PPP1CB	2	28974613	29025806	51193	locus212	-2.52361	-0.0481789	0.0116157	0.00884454	0.065282	0.00356331	14	14	14	290	-1.44612	-0.0944739	0.148145	0.00884454	0.065282	0.00356331	14	14	14	679
ENSG00000171103.10	TRMT61B	2	29072687	29093175	20488	locus212	2.31072	0.0364117	0.0208482	0.012851	0.114602	6.16569e-05	29	35	35	362	2.0422	0.114715	0.0411321	0.012851	0.114602	6.16569e-05	29	35	35	294
ENSG00000189350.12	TOGARAM2	2	29204163	29275096	70933	locus212	2.1037	0.00990334	0.0354044	0.131877	0.447303	2.76879e-19	16	16	16	461	0.642984	0.0112417	0.520234	0.121143	0.447303	2.76879e-19	15	16	16	1717
ENSG00000171094.16	ALK	2	29415639	29446766	31127	locus212	-0.925916	-0.00992858	0.35449	0.0269334	0.115194	9.09668e-05	62	65	65	1492	1.54498	0.0584858	0.12235	0.0269334	0.115194	9.09668e-05	62	65	65	584
ENSG00000018699.11	TTC27	2	32853116	33046118	193002	locus216	-1.41418	-0.014391	0.15731	0.0260256	0.169151	1.38349e-06	13	14	14	955	1.9655	0.0662482	0.0493561	0.0260256	0.169151	1.38349e-06	13	14	14	332
ENSG00000171055.14	FEZ2	2	36779403	36825311	45908	locus220	-1.35586	-0.0196379	0.175142	0.0164719	0.157737	2.77633e-06	19	20	20	1006	-0.278442	-0.0153422	0.780673	0.0143541	0.157737	2.77633e-06	18	20	20	2389
ENSG00000218739.9	CEBPZOS	2	37423638	37443336	19698	locus221	-0.884752	-0.00815053	0.37629	0.0343001	0.282279	7.10835e-11	22	23	23	1541	0.912425	0.0301336	0.361545	0.034081	0.282279	7.10835e-11	21	23	23	1296
ENSG00000115828.15	QPCT	2	37571772	37600465	28693	locus221	-0.795136	-0.0396749	0.426534	0.0011313	0.0412818	0.0209434	1	2	2	1666	0.934583	0.166168	0.350003	0.0011313	0.0412818	0.0209434	1	2	2	1252
ENSG00000119787.13	ATL2	2	38521098	38605726	84628	locus221	0.828867	0.00433447	0.40718	0.056949	0.0758951	0.00152413	118	127	127	1627	0.344582	0.00883949	0.730408	0.0569127	0.0758951	0.00152413	117	127	127	2246
ENSG00000188010.12	MORN2	2	39103102	39109850	6748	locus222	-2.26558	-0.0182556	0.0234771	0.0156869	0.0498399	0.00907352	22	23	23	388	1.95756	0.0656435	0.0502817	0.0156869	0.0498399	0.00907352	22	23	23	336
ENSG00000011566.14	MAP4K3	2	39476406	39664426	188020	locus222	0.848604	0.0164133	0.396102	0.0074465	0.0806749	0.00120174	16	18	18	1594	-0.209103	-0.0165498	0.834368	0.0074465	0.0806749	0.00120174	16	18	18	2535
ENSG00000162878.12	PKDCC	2	42275160	42285656	10496	locus226	0.192477	0.00280205	0.847369	0.0143306	0.0671415	0.00297084	37	40	40	2589	-0.363669	-0.0329443	0.716105	0.0143306	0.0671415	0.00297084	37	40	40	2203
ENSG00000152527.13	PLEKHH2	2	43864398	43995126	130728	locus228	-1.40039	-0.0100779	0.161395	0.0556177	0.164811	1.01963e-06	48	49	49	965	-1.17389	-0.02849	0.240441	0.0556177	0.164811	1.01963e-06	48	49	49	969
ENSG00000138095.18	LRPPRC	2	44113362	44223128	109766	locus229	-0.679906	-0.00800598	0.496564	0.0223573	0.326884	4.39452e-13	53	54	54	1836	1.35517	0.0531741	0.175364	0.0223573	0.326884	4.39452e-13	53	54	54	756
ENSG00000119878.5	CRIPT	2	46844353	46857315	12962	locus231	-1.24446	-0.0161752	0.213329	0.0175868	0.260475	3.92728e-11	10	13	13	1132	0.984727	0.046496	0.324758	0.0175868	0.260475	3.92728e-11	10	13	13	1190
ENSG00000180398.11	MCFD2	2	47129008	47168994	39986	locus232	-0.959542	-0.00690139	0.337286	0.0604464	0.481553	2.05931e-21	39	40	40	1455	1.30198	0.0328703	0.192924	0.0586694	0.481553	2.05931e-21	38	40	40	814
ENSG00000119888.10	EPCAM	2	47596449	47614159	17710	locus232	-1.07229	-0.00490968	0.283591	0.114375	0.332708	7.55715e-14	20	20	20	1331	-0.0493727	-0.00112606	0.960622	0.114375	0.332708	7.55715e-14	20	20	20	2823
ENSG00000170802.15	FOXN2	2	48541437	48606434	64997	locus233	-1.73235	-0.0224184	0.083211	0.0233394	0.254127	6.72176e-10	32	34	34	699	-0.910277	-0.0485228	0.362677	0.019153	0.254127	6.72176e-10	31	34	34	1299
ENSG00000243244.5	STON1	2	48757292	48825652	68360	locus233	2.51484	0.0271777	0.0119085	0.024023	0.198288	8.98177e-08	26	27	27	294	1.01639	0.0408383	0.309441	0.024023	0.198288	8.98177e-08	26	27	27	1148
ENSG00000242441.7	GTF2A1L	2	48844918	48906751	61833	locus233	-1.98609	-0.0189727	0.0470231	0.0317992	0.077197	0.00117195	12	12	12	522	0.52149	0.0177328	0.602025	0.0317992	0.077197	0.00117195	12	12	12	1911
ENSG00000115306.15	SPTBN1	2	54683463	54898583	215120	locus238	-0.780084	-0.00545651	0.435342	0.0508077	0.0914032	0.000614922	48	49	49	1688	-0.649365	-0.0160389	0.516102	0.0508077	0.0914032	0.000614922	48	49	49	1710
ENSG00000162994.15	CLHC1	2	55399685	55459699	60014	locus238	-1.93468	-0.018299	0.0530294	0.0360673	0.114883	9.28149e-05	38	40	40	556	0.162887	0.0111246	0.870608	0.0346098	0.114883	9.28149e-05	35	40	40	2615
ENSG00000237651.6	C2orf74	2	61372202	61391964	19762	locus242	1.79697	0.0107715	0.0723403	0.0807381	0.670968	4.13785e-38	13	18	18	641	0.1602	0.00341222	0.872724	0.0807381	0.670968	4.13785e-38	13	18	18	2618
ENSG00000186889.9	TMEM17	2	62727353	62733330	5977	locus243	0.152577	0.00276634	0.878732	0.00490733	0.0473844	0.0118216	7	7	7	2656	1.52007	0.129414	0.128492	0.00490733	0.0473844	0.0118216	7	7	7	614
ENSG00000143951.15	WDPCP	2	63346693	63815611	468918	locus243	-1.65434	-0.0449358	0.0980587	0.00451339	0.0825698	0.000866425	2	2	2	755	3.17442	0.304739	0.00150136	0.00451339	0.0825698	0.000866425	2	2	2	48
ENSG00000236780.5	LINC01829	2	67350488	67442451	91963	locus246	-0.0807688	-0.00193658	0.935626	0.0215778	0.0329277	0.0397734	26	28	28	2770	-0.0548381	0.00581036	0.956267	0.0215778	0.0329277	0.0397734	26	28	28	2813
ENSG00000163219.11	ARHGAP25	2	68961942	69053957	92015	locus248	0.371885	0.00288333	0.709979	0.0699344	0.280438	3.00203e-11	38	38	38	2314	-0.887382	-0.0210344	0.374873	0.0699344	0.280438	3.00203e-11	38	38	38	1345
ENSG00000087338.4	GMCL1	2	70056791	70108516	51725	locus248	3.88259	0.0690935	0.000103351	0.00804937	0.108005	0.000166041	18	19	19	72	-0.4904	-0.0300025	0.623851	0.00804937	0.108005	0.000166041	18	19	19	1970
ENSG00000124380.10	SNRNP27	2	70121087	70132368	11281	locus248	4.11522	0.0599806	3.86813e-05	0.0122108	0.104586	0.00010279	13	14	14	56	-0.905812	-0.0465373	0.365035	0.0122108	0.104586	0.00010279	13	14	14	1308
ENSG00000035141.7	FAM136A	2	70523107	70529199	6092	locus248	2.25535	0.101861	0.0241111	0.00153463	0.0742297	0.00210002	9	9	9	398	1.19401	0.192934	0.232472	0.00153463	0.0742297	0.00210002	9	9	9	939
ENSG00000075340.22	ADD2	2	70883915	70995332	111417	locus249	-0.500425	-0.0185297	0.616776	0.00233643	0.135581	1.68306e-05	56	59	59	2111	1.47243	0.188117	0.140904	0.00233643	0.135581	1.68306e-05	56	59	59	658
ENSG00000135632.11	SMYD5	2	73441372	73454349	12977	locus251	2.85916	0.0241452	0.00424759	0.0427181	0.140369	1.38187e-05	36	40	40	195	0.523176	0.0167509	0.600852	0.0374521	0.140369	1.38187e-05	32	40	40	1907
ENSG00000188687.17	SLC4A5	2	74443368	74570543	127175	locus252	-1.58742	-0.0289154	0.112417	0.0161238	0.162599	2.12242e-06	8	9	9	807	0.187773	0.0140657	0.851055	0.0161238	0.162599	2.12242e-06	8	9	9	2575
ENSG00000284308.1	C2orf81	2	74641303	74648746	7443	locus252	-0.533628	-0.0061072	0.593599	0.0218498	0.0711665	0.00250926	31	31	31	2061	-0.254805	-0.0147071	0.798874	0.0218498	0.0711665	0.00250926	31	31	31	2444
ENSG00000115275.11	MOGS	2	74688183	74692509	4326	locus252	-0.655279	-0.0104441	0.512288	0.0127878	0.0482296	0.0129603	19	19	19	1869	-0.19044	-0.0111267	0.848964	0.0127878	0.0482296	0.0129603	19	19	19	2569
ENSG00000204792.2	LINC01291	2	75136257	75165545	29288	locus252	1.29622	0.00532836	0.194898	0.203126	0.575875	2.5127e-28	26	28	28	1072	-0.0431596	-0.000389807	0.965574	0.203126	0.575875	2.5127e-28	26	28	28	2836
ENSG00000115350.11	POLE4	2	75185769	75197255	11486	locus252	0.539153	0.0143345	0.589781	0.00447166	0.0449909	0.0180652	13	13	13	2053	-0.261812	-0.0259638	0.793467	0.00447166	0.0449909	0.0180652	13	13	13	2425
ENSG00000115364.13	MRPL19	2	75873908	75889332	15424	locus252	0.18055	0.00145186	0.856721	0.0647202	0.273882	7.56187e-13	30	31	31	2605	-0.0464612	-0.00143092	0.962943	0.0647202	0.273882	7.56187e-13	30	31	31	2830
ENSG00000042493.15	CAPG	2	85621870	85641197	19327	locus259	-3.71468	-0.0408748	0.00020346	0.0260099	0.0943146	0.000409641	45	46	46	84	1.99866	0.074352	0.0456447	0.0260099	0.0943146	0.000409641	45	46	46	315
ENSG00000115486.11	GGCX	2	85771842	85788616	16774	locus259	-0.535707	-0.003941	0.592161	0.047852	0.28031	8.0258e-11	12	14	14	2057	-0.517883	-0.0135839	0.60454	0.047852	0.28031	8.0258e-11	12	14	14	1918
ENSG00000115523.16	GNLY	2	85921480	85925975	4495	locus259	-0.658715	-0.00342267	0.510079	0.112971	0.132984	2.21511e-05	55	57	57	1865	0.309156	0.00572285	0.757203	0.112971	0.132984	2.21511e-05	55	57	57	2319
ENSG00000068654.15	POLR1A	2	86247338	86333009	85671	locus259	-0.843803	-0.0123393	0.39878	0.0106503	0.099968	0.000279811	32	32	32	1606	0.684549	0.036659	0.493629	0.0106503	0.099968	0.000279811	32	32	32	1647
ENSG00000132305.20	IMMT	2	86371054	86422893	51839	locus259	-1.92561	-0.0474924	0.0541535	0.00374973	0.0449219	0.0172312	26	32	32	564	1.07081	0.101821	0.284254	0.00374973	0.0449219	0.0172312	26	32	32	1087
ENSG00000222041.10	CYTOR	2	87754945	87821037	66092	locus260	-1.43221	-0.0332921	0.152083	0.00413849	0.267207	3.14499e-11	14	17	17	938	1.21226	0.0628855	0.225413	0.00413849	0.267207	3.14499e-11	14	17	17	919
ENSG00000163586.9	FABP1	2	88422507	88427581	5074	locus260	0.64944	0.00291503	0.516054	0.151826	0.423815	3.06315e-18	10	14	14	1879	-0.387252	-0.00599769	0.698569	0.151826	0.423815	3.06315e-18	10	14	14	2156
ENSG00000144115.16	THNSL2	2	88469813	88486156	16343	locus260	-1.16515	-0.00360938	0.243959	0.277549	0.595217	3.67694e-32	41	45	45	1215	-0.298791	-0.00329721	0.7651	0.277549	0.595217	3.67694e-32	41	45	45	2341
ENSG00000153574.8	RPIA	2	88991190	89050446	59256	locus260	1.18668	0.0178424	0.235352	0.0131685	0.141999	1.05644e-05	6	7	7	1185	-1.81262	-0.090991	0.0698901	0.0131685	0.141999	1.05644e-05	6	7	7	412
ENSG00000163060.7	TEKT4	2	95537174	95542568	5394	locus263	1.74454	0.0107962	0.0810658	0.065988	0.0845912	0.000576723	7	8	8	690	-2.73912	-0.0627397	0.00616032	0.065988	0.0845912	0.000576723	7	8	8	106
ENSG00000144026.11	ZNF514	2	95810744	95825593	14849	locus263	-0.765122	-0.00190288	0.444199	0.32851	0.367676	1.23211e-15	71	77	77	1709	0.831615	0.00926362	0.405626	0.32851	0.367676	1.23211e-15	71	77	77	1414
ENSG00000115042.9	FAHD2A	2	96068455	96082364	13909	locus263	1.44639	0.0426304	0.148067	0.00961085	0.0470485	0.0080908	3	3	3	923	0.275048	0.0309604	0.783279	0.00961085	0.0470485	0.0080908	3	3	3	2401
ENSG00000232931.5	LINC00342	2	96472799	96492729	19930	locus263	-1.04309	-0.0363802	0.296908	0.00519742	0.0728998	0.00195319	4	4	4	1363	0.0305728	0.00621147	0.97561	0.00519742	0.0728998	0.00195319	4	4	4	2863
ENSG00000135976.17	ANKRD36	2	97778889	97930257	151368	locus263	-0.35528	-0.00559474	0.72238	0.0140049	0.112068	0.000126227	13	16	16	2347	-2.49009	-0.132997	0.0127712	0.0140049	0.112068	0.000126227	13	16	16	155
ENSG00000196912.12	ANKRD36B	2	98121260	98206428	85168	locus263	-0.453849	-0.0348795	0.649938	0.00051266	0.104353	0.000109466	2	5	5	2194	2.95994	0.795816	0.00307696	0.00051266	0.104353	0.000109466	2	5	5	78
ENSG00000115085.13	ZAP70	2	98330038	98356323	26285	locus263	0.0734075	0.000647261	0.941482	0.0424731	0.155444	3.64883e-06	15	15	15	2779	3.13623	0.096952	0.00171137	0.0424731	0.155444	3.64883e-06	15	15	15	50
ENSG00000183513.8	COA5	2	99215776	99224975	9199	locus264	-0.38176	-0.00378465	0.702639	0.025706	0.145701	8.99225e-06	48	49	49	2297	0.455324	0.0194201	0.648876	0.025706	0.145701	8.99225e-06	48	49	49	2027
ENSG00000115446.11	UNC50	2	99225010	99234977	9967	locus264	-0.607432	-0.00891426	0.543564	0.0197689	0.0377362	0.030735	24	24	24	1948	0.740881	0.0390405	0.458766	0.0140349	0.0377362	0.030735	23	24	24	1558
ENSG00000135951.14	TSGA10	2	99613723	99771405	157682	locus264	0.882889	0.00647134	0.377296	0.055109	0.235894	3.95867e-09	25	29	29	1543	0.526584	0.0135405	0.598482	0.055109	0.235894	3.95867e-09	25	29	29	1905
ENSG00000144182.16	LIPT1	2	99771429	99779600	8171	locus264	0.727352	0.00718364	0.467011	0.0354175	0.16752	1.62315e-06	27	29	29	1763	0.052011	0.00236845	0.95852	0.0354175	0.16752	1.62315e-06	27	29	29	2819
ENSG00000158411.11	MITD1	2	99785725	99797524	11799	locus264	-0.830353	-0.00928928	0.406339	0.0230621	0.0766752	0.00171823	20	20	20	1623	-0.0688798	0.000849335	0.945085	0.0230621	0.0766752	0.00171823	20	20	20	2784
ENSG00000158435.7	CNOT11	2	101869347	101886778	17431	locus266	2.40991	0.0250872	0.0159564	0.0341825	0.0379481	0.0225203	23	24	24	330	0.355401	0.0100966	0.722289	0.0341825	0.0379481	0.0225203	23	24	24	2224
ENSG00000163162.8	RNF149	2	101892062	101925163	33101	locus266	-3.57365	-0.025787	0.000352038	0.0565078	0.164394	2.53769e-06	54	58	58	97	0.528106	0.0130584	0.597426	0.0565078	0.164394	2.53769e-06	54	58	58	1902
ENSG00000115602.16	IL1RL1	2	102928022	102968497	40475	locus267	-1.47867	-0.0113917	0.139228	0.0563695	0.30558	9.72941e-13	40	46	46	894	-0.637163	-0.0173372	0.524018	0.0528153	0.30558	9.72941e-13	39	46	46	1721
ENSG00000115604.10	IL18R1	2	102972255	103015236	42981	locus267	-1.74705	-0.0115954	0.0806291	0.0748527	0.452503	8.43346e-20	27	33	33	689	-0.493697	-0.0123064	0.62152	0.0684986	0.452503	8.43346e-20	26	33	33	1959
ENSG00000234177.5	LINC01114	2	105363094	105374177	11083	locus269	-0.740792	-0.00822268	0.45882	0.0244437	0.219665	5.27844e-09	19	24	24	1746	-0.231571	-0.00960725	0.816871	0.0244437	0.219665	5.27844e-09	19	24	24	2482
ENSG00000135972.8	MRPS9	2	105654526	105716418	61892	locus269	-0.229652	-0.00858893	0.818362	0.0028589	0.0408893	0.0225689	22	22	22	2536	-0.618556	-0.0677974	0.536209	0.0028589	0.0408893	0.0225689	22	22	22	1745
ENSG00000144057.15	ST6GAL2	2	107418055	107503565	85510	locus271	-0.785644	-0.0111458	0.432076	0.0114806	0.0329226	0.040863	32	32	32	1681	-2.20236	-0.124995	0.0276401	0.0114806	0.0329226	0.040863	32	32	32	229
ENSG00000224568.1	LINC01886	2	108145874	108172952	27078	locus271	2.28356	0.0792753	0.0223974	0.00271996	0.0342885	0.0348879	11	13	13	375	-1.67258	-0.206564	0.0944106	0.00271996	0.0342885	0.0348879	11	13	13	492
ENSG00000198203.9	SULT1C2	2	108905350	108926371	21021	locus272	1.92389	0.0081676	0.0543681	0.139363	0.434696	3.09856e-19	13	14	14	567	0.0834071	0.000497107	0.933528	0.139363	0.434696	3.09856e-19	13	14	14	2751
ENSG00000198142.4	SOWAHC	2	110371940	110376567	4627	locus273	-2.83893	-0.0459814	0.00452647	0.0113345	0.0550758	0.00792067	31	34	34	199	2.18726	0.127104	0.0287235	0.0113345	0.0550758	0.00792067	31	34	34	237
ENSG00000153094.22	BCL2L11	2	111878490	111926022	47532	locus273	0.64881	0.010685	0.516461	0.0103965	0.0569306	0.00751083	19	21	21	1880	-0.732982	-0.0461765	0.46357	0.00955811	0.0569306	0.00751083	17	21	21	1569
ENSG00000153107.11	ANAPC1	2	112525216	112641770	116554	locus273	-2.25713	-0.0656371	0.0239997	0.0039337	0.087789	0.00072471	6	9	9	395	1.45826	0.134842	0.144768	0.0039337	0.087789	0.00072471	6	9	9	669
ENSG00000153208.16	MERTK	2	112656183	112787135	130952	locus273	1.57038	0.0337717	0.116326	0.00603342	0.10033	0.000237792	26	28	28	818	0.182879	0.0196227	0.854893	0.00603342	0.10033	0.000237792	26	28	28	2585
ENSG00000169629.11	RGPD8	2	113125945	113191222	65277	locus274	1.15879	0.00588886	0.246542	0.129026	0.413557	8.76593e-18	36	38	38	1224	1.49988	0.0262677	0.133647	0.129026	0.413557	8.76593e-18	36	38	38	632
ENSG00000125630.15	POLR1B	2	113299612	113337395	37783	locus274	0.083042	0.000451974	0.933818	0.107659	0.345136	1.37871e-13	37	41	41	2767	-1.03868	-0.0218085	0.298955	0.107659	0.345136	1.37871e-13	37	41	41	1123
ENSG00000125611.15	CHCHD5	2	113342023	113346617	4594	locus274	0.41459	0.00777349	0.678442	0.00941392	0.12162	3.76438e-05	39	39	39	2257	1.70244	0.0946696	0.0886731	0.00941392	0.12162	3.76438e-05	39	39	39	471
ENSG00000125618.16	PAX8	2	113973573	114036498	62925	locus274	-0.514987	-0.00223496	0.606562	0.134973	0.387373	3.37095e-16	54	59	59	2091	0.497279	0.00875179	0.618992	0.134973	0.387373	3.37095e-16	54	59	59	1950
ENSG00000184492.6	FOXD4L1	2	114256660	114258727	2067	locus274	0.857937	0.0140151	0.390927	0.0112676	0.238338	2.03211e-09	18	25	25	1584	-0.245514	-0.0189236	0.806059	0.0112676	0.238338	2.03211e-09	18	25	25	2457
ENSG00000115084.13	SLC35F5	2	114464285	114514219	49934	locus274	0.43778	0.0102311	0.661545	0.00466993	0.196658	1.29365e-07	22	27	27	2217	-0.356492	-0.032188	0.721472	0.00466993	0.196658	1.29365e-07	22	27	27	2218
ENSG00000115107.19	STEAP3	2	119981409	120023227	41818	locus278	-1.74727	-0.0208711	0.0805909	0.0176129	0.0317089	0.0464152	16	17	17	688	0.421093	0.0202986	0.673687	0.0176129	0.0317089	0.0464152	16	17	17	2085
ENSG00000171227.6	TMEM37	2	120189429	120196080	6651	locus278	-0.502701	-0.00441473	0.615175	0.0611141	0.066519	0.00347208	55	56	56	2107	-0.566021	-0.0160457	0.571379	0.0611141	0.066519	0.00347208	55	56	56	1832
ENSG00000080293.9	SCTR	2	120197418	120282059	84641	locus278	-1.20612	-0.0192499	0.227773	0.0136478	0.112779	8.58022e-05	11	12	12	1163	-1.0718	-0.0555154	0.283808	0.0136478	0.112779	8.58022e-05	11	12	12	1085
ENSG00000144118.13	RALB	2	121010427	121052286	41859	locus278	-2.51274	-0.05655	0.0119798	0.00638886	0.0923742	0.000446429	18	18	18	295	0.437677	0.0355759	0.66162	0.00638886	0.0923742	0.000446429	18	18	18	2058
ENSG00000155052.14	CNTNAP5	2	124782863	125678795	895932	locus281	-0.773906	-0.0149282	0.438986	0.00575147	0.0444156	0.0132854	25	25	25	1700	-0.268294	-0.027992	0.788473	0.00575147	0.0444156	0.0132854	25	25	25	2414
ENSG00000136732.14	GYPC	2	127413510	127454251	40741	locus283	-0.712632	-0.0654474	0.476073	0.000371996	0.0580918	0.00589448	1	1	1	1787	NA	NA	NA	NA	NA	NA	NA	NA	NA	2928
ENSG00000163161.12	ERCC3	2	128014865	128051720	36855	locus283	0.852246	0.0181871	0.394078	0.0055665	0.0446953	0.0154795	16	16	16	1588	-2.87669	-0.222568	0.00401874	0.0055665	0.0446953	0.0154795	16	16	16	86
ENSG00000144231.10	POLR2D	2	128601126	128615729	14603	locus283	-0.821855	-0.00871807	0.411159	0.0241482	0.124203	4.237e-05	10	11	11	1641	-0.783868	-0.0277642	0.433118	0.0241482	0.124203	4.237e-05	10	11	11	1485
ENSG00000237574.1	LINC01856	2	130680749	130704276	23527	locus285	0.925888	0.010253	0.354504	0.0199894	0.0893511	0.000714684	10	10	10	1493	-1.62588	-0.0671809	0.103974	0.0199894	0.0893511	0.000714684	10	10	10	526
ENSG00000222014.5	RAB6C	2	130737238	130740311	3073	locus285	-0.235325	-0.00735477	0.813956	0.0033023	0.113467	0.000107231	4	5	5	2525	1.08279	0.105634	0.278902	0.0033023	0.113467	0.000107231	4	5	5	1070
ENSG00000152076.18	CCDC74B	2	130896859	130902685	5826	locus285	-0.95684	-0.0161992	0.338648	0.0131768	0.0964072	0.00019366	15	17	17	1463	-0.397323	-0.0239151	0.69113	0.0131768	0.0964072	0.00019366	15	17	17	2133
ENSG00000075886.10	TUBA3D	2	132233691	132240507	6816	locus286	0.954334	0.0145648	0.339915	0.0164633	0.113273	0.000107077	68	78	78	1471	-0.375748	-0.0207897	0.707105	0.0163791	0.113273	0.000107077	67	78	78	2183
ENSG00000236485.1	LINC01945	2	132741358	132795473	54115	locus286	0.232972	0.0138114	0.815783	0.000524619	0.24528	1.9549e-10	7	16	16	2527	0.00329224	0.0405214	0.997373	0.000524619	0.24528	1.9549e-10	7	16	16	2917
ENSG00000163046.15	ANKRD30BL	2	132905166	133015606	110440	locus286	-0.476834	-0.00539023	0.63348	0.0204294	0.409542	2.66723e-17	47	60	60	2158	0.482028	0.0184266	0.629786	0.0204294	0.409542	2.66723e-17	47	60	60	1989
ENSG00000183840.6	GPR39	2	133174377	133404155	229778	locus287	1.95705	0.0259971	0.0503417	0.0178923	0.104693	0.000138854	10	13	13	541	-1.86784	-0.0853459	0.0617837	0.0178923	0.104693	0.000138854	10	13	13	385
ENSG00000123610.4	TNFAIP6	2	152214105	152236560	22455	locus298	2.07385	0.0338285	0.0380935	0.0108706	0.0946145	0.000280333	4	4	4	478	-1.18778	-0.0664082	0.234921	0.0108706	0.0946145	0.000280333	4	4	4	954
ENSG00000080345.17	RIF1	2	152266415	152338685	72270	locus298	2.66789	0.0320521	0.00763296	0.0234532	0.168868	3.53178e-07	35	35	35	246	-2.13264	-0.0905521	0.0329544	0.0234532	0.168868	3.53178e-07	35	35	35	252
ENSG00000162989.4	KCNJ3	2	155555092	155714864	159772	locus302	-0.851628	-0.0277692	0.394421	0.0037076	0.159977	2.02199e-06	16	16	16	1589	-0.0357311	0.005401	0.971497	0.0037076	0.159977	2.02199e-06	16	16	16	2848
ENSG00000115159.15	GPD2	2	157292063	157442915	150852	locus303	3.23169	0.0782759	0.00123061	0.00508633	0.115246	5.42945e-05	8	8	8	130	-1.30911	-0.117013	0.190498	0.00508633	0.115246	5.42945e-05	8	8	8	805
ENSG00000196151.10	WDSUB1	2	160092309	160143214	50905	locus305	-1.11308	-0.00539571	0.265674	0.135582	0.434258	3.47092e-18	31	31	31	1288	-0.97	-0.0162132	0.332047	0.135582	0.434258	3.47092e-18	31	31	31	1209
ENSG00000054219.10	LY75	2	160659866	160761267	101401	locus305	-0.626386	-0.00536642	0.531062	0.0378554	0.175082	7.61965e-07	23	24	24	1912	-0.778699	-0.0260281	0.436157	0.0379204	0.175082	7.61965e-07	22	24	24	1495
ENSG00000082438.15	COBLL1	2	165514440	165698586	184146	locus308	0.510999	0.0092274	0.609352	0.00794615	0.0442775	0.0173214	22	22	22	2097	-1.0747	-0.0751203	0.282509	0.00794615	0.0442775	0.0173214	22	22	22	1078
ENSG00000138399.17	FASTKD1	2	170385017	170430431	45414	locus311	-0.551205	-0.0114301	0.581493	0.0110145	0.0813572	0.00114504	19	19	19	2033	-1.42575	-0.070606	0.153942	0.0110145	0.0813572	0.00114504	19	19	19	695
ENSG00000154479.12	CCDC173	2	170501934	170550915	48981	locus311	0.733262	0.00829491	0.463398	0.0213992	0.148267	7.02516e-06	3	5	5	1755	-1.49469	-0.0599206	0.134995	0.0213992	0.148267	7.02516e-06	3	5	5	635
ENSG00000144362.11	PHOSPHO2	2	170550963	170558218	7255	locus311	-1.14425	-0.0077518	0.252519	0.0657879	0.218212	2.69874e-08	29	30	30	1244	0.937034	0.0226606	0.348741	0.0657879	0.218212	2.69874e-08	29	30	30	1251
ENSG00000138382.14	METTL5	2	170668266	170681441	13175	locus311	1.65477	0.0503869	0.0979708	0.00334371	0.0584117	0.00664451	9	9	9	754	-0.915503	-0.100224	0.359928	0.00334371	0.0584117	0.00664451	9	9	9	1284
ENSG00000222033.1	LINC01124	2	171568948	171571077	2129	locus312	-4.28875	-0.0312496	1.79683e-05	0.0644494	0.231101	5.27473e-09	35	35	35	46	2.03662	0.0550768	0.0416881	0.0644494	0.231101	5.27473e-09	35	35	35	299
ENSG00000204335.3	SP5	2	171571846	171574588	2742	locus312	-4.58079	-0.0355147	4.63217e-06	0.0549836	0.147123	6.7022e-06	25	25	25	33	3.54953	0.100082	0.000385919	0.0549836	0.147123	6.7022e-06	25	25	25	24
ENSG00000128683.13	GAD1	2	171673396	171717659	44263	locus312	0.351226	0.0154651	0.725419	0.00141048	0.0488591	0.011044	13	13	13	2353	2.10744	0.341076	0.0350797	0.00141048	0.0488591	0.011044	13	13	13	262
ENSG00000071967.11	CYBRD1	2	172378742	172414639	35897	locus313	-0.898019	-0.0155439	0.369175	0.00930277	0.188704	2.8768e-07	19	20	20	1526	-1.34881	-0.0788005	0.1774	0.00930277	0.188704	2.8768e-07	19	20	20	766
ENSG00000115840.13	SLC25A12	2	172639914	172750816	110902	locus313	0.75959	0.0148152	0.4475	0.00922025	0.121678	6.76112e-05	43	48	48	1718	1.74213	0.11266	0.0814849	0.00922025	0.121678	6.76112e-05	43	48	48	449
ENSG00000144320.13	LNPK	2	176788609	176867548	78939	locus315	0.0569903	-0.00153896	0.954553	0.00345309	0.0808617	0.000865279	17	17	17	2813	-0.466261	-0.0466771	0.641028	0.00345309	0.0808617	0.000865279	17	17	17	2009
ENSG00000163364.9	LINC01116	2	177494308	177502302	7994	locus316	-0.355417	-0.00236028	0.722277	0.0400073	0.318824	5.81898e-13	10	11	11	2345	0.61038	0.0158852	0.54161	0.0400073	0.318824	5.81898e-13	10	11	11	1758
ENSG00000170396.7	ZNF804A	2	185463255	185804218	340963	locus323	-0.100757	-0.00269582	0.919743	0.00258258	0.0690128	0.00204842	24	25	25	2737	-2.81802	-0.339655	0.00483214	0.00258258	0.0690128	0.00204842	24	25	25	95
ENSG00000138448.11	ITGAV	2	187454782	187545628	90846	locus324	-1.48054	-0.0243094	0.138729	0.00929119	0.0888657	0.000571254	64	65	65	887	0.82291	0.0469321	0.410559	0.00929119	0.0888657	0.000571254	64	65	65	1424
ENSG00000003436.15	TFPI	2	188328956	188419162	90206	locus324	2.21624	0.0343061	0.0266751	0.0128573	0.0420384	0.0194184	59	59	59	411	-0.730176	-0.0554772	0.465283	0.0128573	0.0420384	0.0194184	59	59	59	1570
ENSG00000138381.9	ASNSD1	2	190526124	190535557	9433	locus325	-1.2379	-0.00895991	0.215752	0.0560011	0.402334	3.83272e-17	41	42	42	1139	1.23745	0.0314028	0.215922	0.0555379	0.402334	3.83272e-17	39	42	42	891
ENSG00000128699.13	ORMDL1	2	190628584	190649065	20481	locus325	0.634585	0.00427712	0.525699	0.0487894	0.29052	2.06018e-11	12	12	12	1899	-0.371686	-0.0104677	0.710127	0.0487894	0.29052	2.06018e-11	12	12	12	2190
ENSG00000198130.15	HIBCH	2	191068645	191184552	115907	locus326	-0.917194	-0.00844297	0.359041	0.0332391	0.361975	1.53267e-14	26	27	27	1501	0.0837239	0.00280915	0.933276	0.0332391	0.361975	1.53267e-14	26	27	27	2750
ENSG00000151689.12	INPP1	2	191208314	191236391	28077	locus326	0.719174	0.00904563	0.472034	0.0188531	0.110417	0.000153373	23	23	23	1775	0.370129	0.0168628	0.711286	0.0188531	0.110417	0.000153373	23	23	23	2192
ENSG00000151690.14	MFSD6	2	191272301	191367040	94739	locus326	0.698609	0.0300784	0.484796	0.00182448	0.166949	2.03489e-06	11	12	12	1810	0.515442	0.0833301	0.606245	0.00182448	0.166949	2.03489e-06	11	12	12	1923
ENSG00000118997.13	DNAH7	2	196602426	196933561	331135	locus329	0.258836	0.00603452	0.795762	0.00820286	0.091567	0.000459353	21	26	26	2487	-0.708692	-0.0497182	0.478515	0.00820286	0.091567	0.000459353	21	26	26	1613
ENSG00000115541.10	HSPE1	2	198365102	198368173	3071	locus331	2.62696	0.0628704	0.0086151	0.00518256	0.0333993	0.041675	16	16	16	261	-2.84993	-0.252216	0.00437291	0.00518256	0.0333993	0.041675	16	16	16	92
ENSG00000115540.14	MOB4	2	198380277	198418423	38146	locus331	-0.312432	-0.00878067	0.754712	0.00354163	0.0725598	0.00249264	10	13	13	2408	-1.44948	-0.141783	0.147205	0.00354163	0.0725598	0.00249264	10	13	13	676
ENSG00000226124.6	FTCDNL1	2	200625258	200715896	90638	locus332	1.0598	0.00684547	0.289235	0.0815292	0.226322	6.71899e-09	26	29	29	1350	0.00170309	-0.000618547	0.998641	0.0815292	0.226322	6.71899e-09	26	29	29	2919
ENSG00000162971.10	TYW5	2	200793635	200820214	26579	locus332	4.09739	0.0884282	4.17827e-05	0.00724587	0.0726023	0.00213441	13	14	14	58	-1.72204	-0.133372	0.0850632	0.00724587	0.0726023	0.00213441	13	14	14	459
ENSG00000240344.8	PPIL3	2	201735629	201753800	18171	locus333	-1.56197	-0.00695473	0.118295	0.146976	0.484295	1.92902e-21	22	22	22	826	0.475644	0.00730734	0.634328	0.146976	0.484295	1.92902e-21	22	22	22	1995
ENSG00000003400.14	CASP10	2	202047863	202094129	46266	locus333	1.7263	0.0324328	0.0842936	0.0103198	0.0428421	0.0166521	9	9	9	705	-0.218566	-0.00610963	0.826988	0.0103198	0.0428421	0.0166521	9	9	9	2511
ENSG00000064012.21	CASP8	2	202098165	202152434	54269	locus333	-1.71473	-0.0114805	0.0863954	0.0699811	0.350531	7.75646e-15	7	7	7	711	0.955562	0.0224883	0.339294	0.0699811	0.350531	7.75646e-15	7	7	7	1230
ENSG00000023228.13	NDUFS1	2	206979540	207024168	44628	locus336	-0.0945586	-0.00212568	0.924665	0.00874723	0.111933	0.000132055	35	36	36	2750	-2.66307	-0.175186	0.00774318	0.00874723	0.111933	0.000132055	35	36	36	119
ENSG00000138400.12	MDH1B	2	207602488	207630052	27564	locus336	-2.59849	-0.0127277	0.00936337	0.11981	0.309701	8.64256e-13	66	69	69	271	0.00451444	0.000782285	0.996398	0.116757	0.309701	8.64256e-13	64	69	69	2914
ENSG00000118263.14	KLF7	2	207938861	208031970	93109	locus337	0.743915	0.00751414	0.456928	0.0213012	0.0677597	0.00184084	26	27	27	1744	-0.552984	-0.0194347	0.580274	0.0213012	0.0677597	0.00184084	26	27	27	1856
ENSG00000144401.14	METTL21A	2	208445354	208490777	45423	locus337	-1.99348	-0.0273025	0.0462089	0.0180715	0.0464803	0.0149103	29	30	30	517	0.204139	0.00712294	0.838245	0.0180715	0.0464803	0.0149103	29	30	30	2546
ENSG00000168582.4	CRYGA	2	209025463	209028313	2850	locus338	-0.128259	-0.00097208	0.897944	0.0321672	0.0748233	0.00208266	16	18	18	2693	-0.827998	-0.0300713	0.407671	0.0321672	0.0748233	0.00208266	16	18	18	1418
ENSG00000188674.10	C2orf80	2	209030070	209054754	24684	locus338	1.07657	0.0151698	0.281672	0.0190794	0.0592407	0.00649375	122	128	128	1326	-0.343633	-0.0212212	0.731122	0.0187567	0.0592407	0.00649375	83	128	128	2247
ENSG00000115365.11	LANCL1	2	211295972	211341499	45527	locus340	0.481069	0.00864789	0.630468	0.0104833	0.0671894	0.00326052	76	78	78	2150	-0.683345	-0.0426405	0.494389	0.0104833	0.0671894	0.00326052	76	78	78	1652
ENSG00000138363.14	ATIC	2	216176781	216214487	37706	locus343	-0.427479	-0.00368084	0.66903	0.0758601	0.302865	1.4655e-12	30	31	31	2237	-0.292185	-0.00472896	0.770145	0.0758601	0.302865	1.4655e-12	30	31	31	2358
ENSG00000079246.15	XRCC5	2	216974070	217071016	96946	locus344	1.18853	0.0137673	0.234624	0.0209619	0.253211	5.16792e-10	14	16	16	1181	-0.871125	-0.038425	0.383686	0.0209619	0.253211	5.16792e-10	14	16	16	1358
ENSG00000260804.3	LINC01963	2	217081611	217084915	3304	locus344	-0.910344	-0.02138	0.362641	0.00537624	0.0715117	0.00162659	4	4	4	1507	1.34248	0.113574	0.179439	0.00537624	0.0715117	0.00162659	4	4	4	773
ENSG00000188282.12	RUFY4	2	218899656	218955304	55648	locus346	-0.823703	-0.0121579	0.410108	0.0127538	0.109332	5.62747e-05	4	4	4	1636	0.905666	0.0469435	0.365113	0.0127538	0.109332	5.62747e-05	4	4	4	1309
ENSG00000127838.13	PNKD	2	219135241	219211516	76275	locus346	0.225284	0.00688691	0.821759	0.00236426	0.0516059	0.0110449	7	8	8	2548	-1.02168	-0.14572	0.306931	0.00236426	0.0516059	0.0110449	7	8	8	1140
ENSG00000158428.3	CATIP	2	219221579	219232817	11238	locus346	-0.108115	-0.00141054	0.913905	0.0424925	0.040398	0.0152204	46	55	55	2719	0.144774	0.00510481	0.884889	0.0424925	0.040398	0.0152204	46	55	55	2653
ENSG00000115556.13	PLCD4	2	219472621	219501898	29277	locus346	1.14266	0.0184802	0.25318	0.00976736	0.0394437	0.0244973	29	34	34	1245	2.86499	0.165124	0.00417021	0.00976736	0.0394437	0.0244973	29	34	34	88
ENSG00000163481.7	RNF25	2	219528614	219536725	8111	locus346	-0.379463	-0.0124607	0.704344	0.00324566	0.0313204	0.0475215	11	11	11	2304	-0.601714	-0.054022	0.547364	0.00324566	0.0313204	0.0475215	11	11	11	1770
ENSG00000171450.5	CDK5R2	2	219824387	219826877	2490	locus347	-2.0858	-0.0624511	0.0369965	0.00301214	0.0649908	0.00136339	3	3	3	469	0.783889	0.0723623	0.433105	0.00301214	0.0649908	0.00136339	3	3	3	1484
ENSG00000182698.11	RESP18	2	220192129	220197899	5770	locus347	-0.359001	-0.00136968	0.719594	0.165856	0.476593	3.28189e-21	21	21	21	2341	-1.62293	-0.0226117	0.104604	0.165856	0.476593	3.28189e-21	21	21	21	529
ENSG00000144468.16	RHBDD1	2	227664874	227863923	199049	locus353	-2.15216	-0.0245001	0.0313847	0.0226988	0.27644	5.87464e-11	70	75	75	437	1.05608	0.0487415	0.290933	0.0222129	0.27644	5.87464e-11	69	75	75	1104
ENSG00000168958.19	MFF	2	228189966	228222549	32583	locus353	1.6313	0.0339172	0.102828	0.00770336	0.0333254	0.0419419	13	13	13	776	-0.578341	-0.0415608	0.563034	0.00770336	0.0333254	0.0419419	13	13	13	1814
ENSG00000123977.9	DAW1	2	228736091	228789059	52968	locus354	-1.75699	-0.0220239	0.0789188	0.0244564	0.159411	2.85061e-06	39	43	43	680	0.158986	0.00788111	0.87368	0.0244564	0.159411	2.85061e-06	39	43	43	2619
ENSG00000135898.9	GPR55	2	231772042	231789957	17915	locus357	-1.12266	-0.0164655	0.261583	0.0146075	0.13354	1.73695e-05	3	4	4	1270	1.32409	0.0702835	0.185474	0.0146075	0.13354	1.73695e-05	3	4	4	788
ENSG00000135914.5	HTR2B	2	231972943	231989756	16813	locus357	-0.304204	-0.0079857	0.760972	0.00429547	0.0572806	0.00510965	3	4	4	2426	-0.576578	-0.0740342	0.564225	0.00429547	0.0572806	0.00510965	3	4	4	1817
ENSG00000181798.2	LINC00471	2	232373136	232379050	5914	locus357	2.94751	0.0295551	0.00320344	0.025404	0.141381	1.19983e-05	9	10	10	178	0.570169	0.019885	0.568563	0.025404	0.141381	1.19983e-05	9	10	10	1825
ENSG00000156973.13	PDE6D	2	232597134	232646037	48903	locus357	0.256353	0.00603891	0.797678	0.00460576	0.0430346	0.0198425	18	18	18	2494	0.0248772	0.00152404	0.980153	0.00460576	0.0430346	0.0198425	18	18	18	2875
ENSG00000237412.6	PRSS56	2	233385097	233390425	5328	locus358	1.10797	0.00951826	0.267875	0.0457555	0.149513	6.92243e-06	25	26	26	1293	-1.30694	-0.0380538	0.191234	0.0457555	0.149513	6.92243e-06	25	26	26	806
ENSG00000132321.16	IQCA1	2	237232789	237416178	183389	locus362	0.951247	0.0174499	0.341479	0.0119109	0.0348151	0.03554	13	13	13	1476	-1.16826	-0.0725514	0.242704	0.0117981	0.0348151	0.03554	12	13	13	974
ENSG00000124839.12	RAB17	2	238482968	238499377	16409	locus363	-0.102173	0.000487335	0.91862	0.0293242	0.0518452	0.0114413	29	31	31	2728	1.49103	0.0523743	0.135955	0.0293242	0.0518452	0.0114413	29	31	31	643
ENSG00000132330.16	SCLY	2	238969641	239008054	38413	locus363	0.654708	0.00572564	0.512656	0.0403373	0.148619	1.48834e-06	23	23	23	1870	-3.02042	-0.102835	0.00252422	0.0403373	0.148619	1.48834e-06	23	23	23	63
ENSG00000144485.10	HES6	2	239146907	239148679	1772	locus364	0.522318	0.00470775	0.601449	0.0454982	0.23576	5.02053e-09	32	33	33	2077	-0.748466	-0.0269419	0.454179	0.0454982	0.23576	5.02053e-09	32	33	33	1544
ENSG00000144504.15	ANKMY1	2	241418838	241500481	81643	locus367	-1.23886	-0.0433503	0.215396	0.00234072	0.0461873	0.0170471	3	3	3	1136	-0.0161183	-0.00132959	0.98714	0.00234072	0.0461873	0.0170471	3	3	3	2899
ENSG00000178623.11	GPR35	2	241544846	241570670	25824	locus367	-0.253653	-0.00563945	0.799764	0.00556067	0.0393576	0.0262547	27	28	28	2497	1.0551	0.0755522	0.29138	0.00512322	0.0393576	0.0262547	26	28	28	1106
ENSG00000122085.16	MTERF4	2	242011582	242041702	30120	locus368	-1.67909	-0.0117369	0.0931348	0.063301	0.148741	8.57585e-06	53	54	54	739	-0.096666	-0.00191967	0.922992	0.063301	0.148741	8.57585e-06	53	54	54	2725
ENSG00000146205.13	ANO7	2	242128091	242165390	37299	locus368	-1.90251	-0.0123347	0.0571044	0.069522	0.296846	7.71984e-12	12	12	12	586	0.317254	0.00746847	0.751051	0.069522	0.296846	7.71984e-12	12	12	12	2302
ENSG00000115677.16	HDLBP	2	242166678	242255257	88579	locus368	-1.18699	-0.0208353	0.235232	0.0103121	0.0364389	0.0310738	25	25	25	1184	-1.19398	-0.0766357	0.232487	0.0103121	0.0364389	0.0310738	25	25	25	940
ENSG00000006607.13	FARP2	2	242295699	242434256	138557	locus368	-0.667345	-0.00331308	0.504552	0.0797282	0.120289	4.45187e-05	67	73	73	1846	-0.449636	-0.0102864	0.652973	0.0797282	0.120289	4.45187e-05	67	73	73	2043
ENSG00000168393.12	DTYMK	2	242615161	242626230	11069	locus368	-0.658288	-0.0214028	0.510353	0.00281562	0.0650289	0.00416426	13	15	15	1866	0.779493	0.0730526	0.435689	0.00281562	0.0650289	0.00416426	13	15	15	1494
ENSG00000180902.17	D2HGDH	2	242674044	242708226	34182	locus368	1.01426	0.0149829	0.310461	0.0133466	0.309636	2.03291e-12	7	9	9	1389	-0.808463	-0.0402362	0.418824	0.0133466	0.309636	2.03291e-12	7	9	9	1446
ENSG00000072756.16	TRNT1	3	3168623	3195119	26496	locus373	-0.352067	-0.0034263	0.724788	0.051906	0.106497	0.000205405	56	59	59	2351	-0.48245	-0.0138214	0.629486	0.0515747	0.106497	0.000205405	55	59	59	1987
ENSG00000180914.10	OXTR	3	8792094	8811300	19206	locus379	-1.84221	-0.0443203	0.0654448	0.00559366	0.115243	0.00010239	2	2	2	617	-0.104683	-0.00883028	0.916628	0.00559366	0.115243	0.00010239	2	2	2	2715
ENSG00000134077.15	THUMPD3	3	9404737	9428475	23738	locus380	-1.48638	-0.0202697	0.137178	0.0231618	0.123664	4.74201e-05	20	22	22	884	0.19366	0.0180999	0.846442	0.0231618	0.123664	4.74201e-05	20	22	22	2559
ENSG00000156990.14	RPUSD3	3	9879486	9885743	6257	locus380	0.80252	0.0115396	0.422252	0.0162093	0.235243	7.23063e-09	30	32	32	1657	-0.691376	-0.0379741	0.48933	0.0162093	0.235243	7.23063e-09	30	32	32	1640
ENSG00000187288.10	CIDEC	3	9908393	9921938	13545	locus380	0.333234	0.0116459	0.738958	0.00464583	0.046338	0.0128063	1	1	1	2374	-1.25162	-0.135933	0.210709	0.00464583	0.046338	0.0128063	1	1	1	875
ENSG00000163701.18	IL17RE	3	9944295	9958084	13789	locus380	2.05653	0.0303106	0.0397312	0.0115078	0.151148	5.09633e-06	6	7	7	487	0.294118	0.0159072	0.768668	0.0115078	0.151148	5.09633e-06	6	7	7	2353
ENSG00000132164.9	SLC6A11	3	10857912	10982400	124488	locus381	-2.42437	-0.0459433	0.0153349	0.00806113	0.0901957	0.0005897	35	36	36	327	1.87946	0.129514	0.0601817	0.00806113	0.0901957	0.0005897	35	36	36	383
ENSG00000144559.10	TAMM41	3	11831915	11888359	56444	locus382	-1.08869	-0.00693602	0.276289	0.0764381	0.180926	4.30331e-07	85	91	91	1314	0.358355	0.00464424	0.720078	0.0764381	0.180926	4.30331e-07	85	91	91	2214
ENSG00000157150.4	TIMP4	3	12194567	12200412	5845	locus382	-3.60169	-0.0425564	0.000316157	0.0163269	0.101822	0.000188134	18	18	18	95	-0.16946	-0.0103855	0.865435	0.0163269	0.101822	0.000188134	18	18	18	2604
ENSG00000075975.15	MKRN2	3	12598512	12625210	26698	locus382	1.47825	0.0146307	0.13934	0.0351869	0.180421	2.68669e-07	50	51	51	895	0.11042	0.00357149	0.912077	0.0351869	0.180421	2.68669e-07	50	51	51	2707
ENSG00000154764.5	WNT7A	3	13857754	13921568	63814	locus384	0.031862	0.000897398	0.974582	0.00223249	0.0462633	0.0144265	2	2	2	2864	0.341344	0.0440178	0.732844	0.00223249	0.0462633	0.0144265	2	2	2	2250
ENSG00000131389.16	SLC6A6	3	14444075	14530857	86782	locus385	0.489703	0.00721498	0.624344	0.0120832	0.0491419	0.012066	33	35	35	2134	0.858209	0.0465061	0.390777	0.0120832	0.0491419	0.012066	33	35	35	1374
ENSG00000154781.15	CCDC174	3	14693252	14714166	20914	locus385	-1.32606	-0.00666147	0.184818	0.113266	0.412488	3.33009e-17	26	26	26	1036	-0.955965	-0.0172025	0.33909	0.113266	0.412488	3.33009e-17	26	26	26	1229
ENSG00000131379.9	C3orf20	3	14716647	14814543	97896	locus385	1.51075	0.00953632	0.130852	0.0800175	0.241587	2.46492e-09	14	14	14	864	0.403555	0.00971486	0.68654	0.0800175	0.241587	2.46492e-09	14	14	14	2126
ENSG00000163576.17	EFHB	3	19920965	19988475	67510	locus389	-0.903001	-0.00515666	0.366525	0.0996314	0.584344	2.22306e-28	42	45	45	1518	0.715393	0.0149085	0.474366	0.0989749	0.584344	2.22306e-28	41	45	45	1596
ENSG00000114166.7	KAT2B	3	20081937	20195896	113959	locus389	-0.239353	-0.00771029	0.810832	0.00515091	0.121065	6.00893e-05	38	41	41	2516	1.43606	0.122082	0.150987	0.00515091	0.121065	6.00893e-05	38	41	41	686
ENSG00000182247.9	UBE2E2	3	23244592	23633416	388824	locus393	-0.0424616	-0.00103045	0.966131	0.00167195	0.0343477	0.0392438	12	12	12	2836	0.619957	0.0759743	0.535286	0.00167195	0.0343477	0.0392438	12	12	12	1741
ENSG00000197885.10	NKIRAS1	3	23931443	23988053	56610	locus394	-4.28477	-0.107623	1.82927e-05	0.00540641	0.131475	2.0023e-05	34	35	35	47	2.0469	0.193904	0.0406679	0.00540641	0.131475	2.0023e-05	34	35	35	287
ENSG00000197385.5	ZNF860	3	32023241	32033207	9966	locus400	-0.415556	-0.00771016	0.677735	0.0203706	0.162029	1.88527e-06	37	39	39	2256	-0.138018	-0.00267952	0.890226	0.0203706	0.162029	1.88527e-06	37	39	39	2661
ENSG00000163673.7	DCLK3	3	36753912	36781352	27440	locus404	-0.493004	-0.0145769	0.62201	0.00294306	0.0354607	0.0275929	2	3	3	2126	-0.857724	-0.0883331	0.391045	0.00294306	0.0354607	0.0275929	2	3	3	1376
ENSG00000093167.17	LRRFIP2	3	37094116	37217851	123735	locus404	-1.36679	-0.102989	0.171691	0.00046364	0.0360429	0.0305401	4	5	5	995	1.2137	0.325454	0.224861	0.00046364	0.0360429	0.0305401	4	5	5	917
ENSG00000144674.16	GOLGA4	3	37284761	37408370	123609	locus404	1.34148	0.0122102	0.179764	0.0368291	0.0718838	0.00244448	44	46	46	1020	-1.71721	-0.0547139	0.0859406	0.0368291	0.0718838	0.00244448	44	46	46	464
ENSG00000136059.14	VILL	3	38029468	38048676	19208	locus404	-0.106734	-0.000740126	0.915	0.0612971	0.404372	4.6517e-17	6	6	6	2723	0.089462	0.00284708	0.928715	0.0426726	0.404372	4.6517e-17	5	6	6	2737
ENSG00000157036.12	EXOG	3	38537762	38567796	30034	locus405	-0.202756	-0.00287414	0.839326	0.0204588	0.0817592	0.00114787	35	39	39	2575	-0.7263	-0.0329315	0.467655	0.0204588	0.0817592	0.00114787	35	39	39	1576
ENSG00000168356.11	SCN11A	3	38887254	39093435	206181	locus406	0.0193552	0.000464658	0.984558	0.00980016	0.0973932	0.000386142	6	6	6	2892	-3.71437	-0.217068	0.00020371	0.00980016	0.0973932	0.000386142	6	6	6	21
ENSG00000168028.13	RPSA	3	39448210	39454032	5822	locus406	-0.853504	-0.0284411	0.39338	0.00311251	0.0998779	0.000144957	31	32	32	1587	2.46453	0.28338	0.0137192	0.00311251	0.0998779	0.000144957	31	32	32	159
ENSG00000168038.10	ULK4	3	41288089	42003595	715506	locus407	1.70678	0.00703118	0.0878627	0.194399	0.389477	2.99319e-16	105	110	110	722	0.020555	0.000581935	0.983601	0.189519	0.389477	2.99319e-16	104	110	110	2891
ENSG00000157093.8	LYZL4	3	42438574	42452102	13528	locus408	2.36346	0.0197594	0.0181053	0.0419754	0.177946	7.16368e-07	37	38	38	346	-2.06708	-0.0629566	0.0387267	0.0419754	0.177946	7.16368e-07	37	38	38	279
ENSG00000114812.12	VIPR1	3	42530790	42579065	48275	locus408	0.649467	0.0195313	0.516037	0.00343464	0.10608	0.000153699	6	6	6	1878	-1.32659	-0.144961	0.184644	0.00343464	0.10608	0.000153699	6	6	6	784
ENSG00000114857.17	NKTR	3	42642177	42690227	48050	locus408	0.068388	0.0032008	0.945477	0.0015998	0.0606179	0.00229575	8	9	9	2795	1.41875	0.234046	0.155972	0.0015998	0.0606179	0.00229575	8	9	9	701
ENSG00000010282.14	HHATL	3	42734154	42744290	10136	locus408	2.08768	0.0268613	0.0368269	0.0164408	0.114769	0.000106411	47	52	52	468	-1.25066	-0.0624173	0.211057	0.0151709	0.114769	0.000106411	45	52	52	878
ENSG00000181061.13	HIGD1A	3	42824399	42846027	21628	locus408	-1.17736	-0.0111013	0.239051	0.0361657	0.334136	1.06131e-13	8	10	10	1199	1.07397	0.0358926	0.282834	0.0361657	0.334136	1.06131e-13	8	10	10	1080
ENSG00000144647.5	POMGNT2	3	43120725	43147571	26846	locus408	-1.15343	-0.0464655	0.248735	0.00177294	0.128293	1.48465e-05	13	16	16	1231	1.79926	0.265291	0.0719784	0.00176992	0.128293	1.48465e-05	12	16	16	419
ENSG00000144792.9	ZNF660	3	44626455	44641185	14730	locus408	-0.979623	-0.00865948	0.327272	0.0500692	0.179962	4.0657e-07	53	54	54	1427	2.5952	0.0852464	0.00945356	0.0500692	0.179962	4.0657e-07	53	54	54	133
ENSG00000196653.11	ZNF502	3	44754134	44765323	11189	locus408	3.96222	0.026592	7.42563e-05	0.0682818	0.152369	1.136e-06	54	54	54	67	-0.219959	-0.00735549	0.825903	0.0682818	0.152369	1.136e-06	54	54	54	2506
ENSG00000186446.11	ZNF501	3	44771097	44778575	7478	locus408	0.0862101	0.0016582	0.931299	0.00982041	0.134385	1.71859e-05	12	12	12	2764	-0.901041	-0.0594515	0.367567	0.00982041	0.134385	1.71859e-05	12	12	12	1316
ENSG00000011376.9	LARS2	3	45430067	45590899	160832	locus409	-0.653931	-0.00556024	0.513156	0.0469266	0.291797	8.80593e-12	14	15	15	1872	0.667857	0.0197267	0.504225	0.0469266	0.291797	8.80593e-12	14	15	15	1682
ENSG00000144791.9	LIMD1	3	45636242	45727832	91590	locus409	-1.37774	-0.0336106	0.168282	0.00490004	0.129361	2.72322e-05	5	5	5	988	0.570445	0.0423886	0.568376	0.00490004	0.129361	2.72322e-05	5	5	5	1823
ENSG00000163820.14	FYCO1	3	45959394	46037316	77922	locus409	-2.16024	-0.0240507	0.0307545	0.0232464	0.0344773	0.0360983	59	61	61	435	1.0659	0.0449543	0.286468	0.022805	0.0344773	0.0360983	58	61	61	1094
ENSG00000163827.12	LRRC2	3	46556877	46607792	50915	locus409	-0.566287	-0.0124604	0.571198	0.00609811	0.070005	0.00198206	39	44	44	2013	-2.97849	-0.232741	0.00289677	0.00609811	0.070005	0.00198206	39	44	44	73
ENSG00000241186.9	TDGF1	3	46616024	46623947	7923	locus409	1.57489	0.00922734	0.115283	0.0915876	0.363971	3.99838e-15	16	16	16	815	-2.46489	-0.0495297	0.0137054	0.0915876	0.363971	3.99838e-15	16	16	16	158
ENSG00000178038.16	ALS2CL	3	46710484	46735169	24685	locus410	-0.723442	-0.00986557	0.469409	0.0174073	0.12745	2.11521e-05	15	15	15	1769	0.44455	0.0191429	0.656645	0.0174073	0.12745	2.11521e-05	15	15	15	2048
ENSG00000160796.16	NBEAL2	3	47021155	47051191	30036	locus410	-1.48832	-0.0259813	0.136666	0.0117914	0.0350373	0.033934	10	10	10	883	-0.0819346	-0.00453553	0.934699	0.0117914	0.0350373	0.033934	10	10	10	2754
ENSG00000132153.14	DHX30	3	47844398	47891686	47288	locus410	-2.10524	-0.0574656	0.0352704	0.00472884	0.0788632	0.0014813	17	17	17	459	-1.50432	-0.141667	0.132498	0.00472884	0.0788632	0.0014813	17	17	17	627
ENSG00000164048.13	ZNF589	3	48282593	48312479	29886	locus410	-1.03975	-0.00785122	0.298458	0.051582	0.219954	2.36261e-08	23	24	24	1369	0.101257	0.00269631	0.919346	0.051582	0.219954	2.36261e-08	23	24	24	2720
ENSG00000172113.8	NME6	3	48333806	48343175	9369	locus410	3.02826	0.0440983	0.0024597	0.0146303	0.0988555	0.000313566	62	65	65	160	-0.0132614	-0.0018332	0.989419	0.0146303	0.0988555	0.000313566	62	65	65	2906
ENSG00000164049.14	FBXW12	3	48413708	48436190	22482	locus410	-0.442502	-0.00131458	0.658126	0.0648848	0.0498445	0.012209	23	25	25	2209	0.302217	0.0089153	0.762487	0.0648848	0.0498445	0.012209	23	25	25	2332
ENSG00000232112.3	TMA7	3	48481666	48485616	3950	locus410	0.212057	0.00290873	0.832063	0.0163534	0.229269	9.27411e-09	48	53	53	2566	0.313668	0.0147237	0.753773	0.0158159	0.229269	9.27411e-09	47	53	53	2307
ENSG00000213689.11	TREX1	3	48507228	48509044	1816	locus410	-0.101681	-0.00124133	0.91901	0.0411006	0.197903	5.43124e-08	25	27	27	2732	1.21578	0.0375552	0.224071	0.0411006	0.197903	5.43124e-08	25	27	27	913
ENSG00000213672.7	NCKIPSD	3	48711277	48723348	12071	locus411	-2.46865	-0.0210937	0.0135624	0.0448296	0.410749	6.42877e-18	26	27	27	303	1.58013	0.0484333	0.114077	0.0448296	0.410749	6.42877e-18	26	27	27	554
ENSG00000114302.15	PRKAR2A	3	48784018	48885307	101289	locus411	-1.09768	-0.0115095	0.272343	0.015434	0.034665	0.0385914	28	28	28	1299	-2.73459	-0.13725	0.00624586	0.015434	0.034665	0.0385914	28	28	28	107
ENSG00000178467.17	P4HTM	3	49027340	49044581	17241	locus411	-4.0647	-0.105641	4.80936e-05	0.00509956	0.0723692	0.0021665	32	34	34	62	-0.553938	-0.035507	0.579621	0.00509956	0.0723692	0.0021665	32	34	34	1853
ENSG00000178149.16	DALRD3	3	49052920	49058504	5584	locus411	-5.90299	-0.0509437	3.56964e-09	0.0417087	0.18997	1.38132e-07	43	49	49	18	-1.52084	-0.0430731	0.1283	0.0417087	0.18997	1.38132e-07	43	49	49	611
ENSG00000233276.3	GPX1	3	49394603	49396033	1430	locus411	-8.11088	-0.121654	5.02531e-16	0.0135222	0.121707	6.65386e-05	36	36	36	4	-4.83501	-0.25668	1.3314e-06	0.0135222	0.121707	6.65386e-05	36	36	36	5
ENSG00000145020.15	AMT	3	49454210	49459906	5696	locus411	3.35749	0.0488918	0.000786539	0.014014	0.174259	5.16091e-07	31	31	31	116	4.10211	0.215794	4.09393e-05	0.014014	0.174259	5.16091e-07	31	31	31	10
ENSG00000173531.15	MST1	3	49721379	49726196	4817	locus411	2.98894	0.0377545	0.00279945	0.0195237	0.0908649	0.000550089	70	73	73	167	1.41135	0.0644798	0.158141	0.0195237	0.0908649	0.000550089	70	73	73	709
ENSG00000164068.15	RNF123	3	49726989	49758962	31973	locus411	-10.4579	-0.244687	1.34867e-25	0.00543867	0.0976683	0.000202296	38	42	42	2	-4.70919	-0.596064	2.48707e-06	0.00230239	0.0976683	0.000202296	36	42	42	6
ENSG00000173540.12	GMPPB	3	49757348	49761384	4036	locus411	-4.21495	-0.0355509	2.49829e-05	0.0424224	0.200385	4.85962e-08	26	26	26	53	-3.84559	-0.113211	0.000120261	0.0424224	0.200385	4.85962e-08	26	26	26	14
ENSG00000164078.12	MST1R	3	49924435	49941306	16871	locus411	-7.29653	-0.0717979	2.95289e-13	0.0306654	0.0973005	0.00029168	21	21	21	8	-0.440246	-0.0163018	0.659759	0.0268011	0.0973005	0.00029168	20	21	21	2054
ENSG00000164077.13	MON1A	3	49946301	49967445	21144	locus411	-0.331479	-0.0149756	0.740283	0.00235425	0.0337669	0.0401653	5	6	6	2378	-2.20623	-0.294047	0.0273677	0.00235425	0.0337669	0.0401653	5	6	6	227
ENSG00000004534.14	RBM6	3	49977582	50114682	137100	locus411	11.0532	0.0824308	2.11641e-28	0.051197	0.219724	1.78375e-08	40	41	41	1	3.48656	0.0918367	0.000489282	0.051197	0.219724	1.78375e-08	40	41	41	30
ENSG00000001617.11	SEMA3F	3	50192490	50226508	34018	locus411	8.79579	0.365318	1.42039e-18	0.00148722	0.0333666	0.038734	1	1	1	3	3.01681	0.447826	0.0025545	0.00148722	0.0333666	0.038734	1	1	1	64
ENSG00000186792.16	HYAL3	3	50330262	50336836	6574	locus411	-0.272003	-0.00201926	0.78562	0.0558789	0.366977	1.1827e-14	4	4	4	2463	4.07977	0.10881	4.50794e-05	0.0558789	0.366977	1.1827e-14	4	4	4	11
ENSG00000162244.10	RPL29	3	52027537	52029911	2374	locus411	3.63146	0.0485725	0.000281827	0.0152897	0.0395463	0.0267937	88	91	91	91	-2.34028	-0.130271	0.0192692	0.0139055	0.0395463	0.0267937	86	91	91	186
ENSG00000164088.17	PPM1M	3	52279774	52284615	4841	locus412	-3.88797	-0.0361566	0.000101086	0.0342977	0.0505877	0.0113318	32	33	33	70	2.96791	0.0987138	0.00299828	0.0334878	0.0505877	0.0113318	31	33	33	77
ENSG00000168237.17	GLYCTK	3	52321843	52329273	7430	locus412	-4.84237	-0.0288365	1.28298e-06	0.0778799	0.151869	5.79318e-06	36	38	38	29	5.03842	0.105014	4.69389e-07	0.0778799	0.151869	5.79318e-06	36	38	38	3
ENSG00000163938.16	GNL3	3	52719935	52728510	8575	locus412	-3.67885	-0.0476654	0.000234286	0.0195722	0.0582034	0.00503004	48	49	49	88	4.28657	0.187355	1.81451e-05	0.0191087	0.0582034	0.00503004	47	49	49	8
ENSG00000114902.13	SPCS1	3	52740121	52745164	5043	locus412	-1.42564	-0.0414062	0.153972	0.00286644	0.0482264	0.0141966	11	11	11	947	1.55824	0.166129	0.119177	0.00286644	0.0482264	0.0141966	11	11	11	573
ENSG00000055955.15	ITIH4	3	52847005	52864717	17712	locus412	5.59102	0.0277824	2.25735e-08	0.109207	0.327602	1.65108e-13	25	25	25	22	-5.32696	-0.0980204	9.98719e-08	0.0964144	0.327602	1.65108e-13	23	25	25	2
ENSG00000163933.9	RFT1	3	53122500	53164451	41951	locus412	0.301728	0.00152707	0.76286	0.139001	0.272455	1.00395e-10	53	56	56	2428	2.45298	0.0431503	0.0141676	0.132093	0.272455	1.00395e-10	52	56	56	162
ENSG00000163932.13	PRKCD	3	53195224	53226733	31509	locus412	1.81371	0.0221612	0.0697223	0.0238784	0.111319	0.000102655	47	47	47	632	0.312375	0.0101753	0.754756	0.0238784	0.111319	0.000102655	47	47	47	2313
ENSG00000113812.13	ACTR8	3	53901093	53916179	15086	locus412	1.52916	0.0102709	0.126224	0.0661611	0.263773	1.75855e-10	51	54	54	849	-2.98252	-0.0701808	0.00285889	0.0661611	0.263773	1.75855e-10	51	54	54	72
ENSG00000114251.14	WNT5A	3	55499742	55521334	21592	locus413	0.767494	0.00502894	0.442788	0.0578321	0.036292	0.032186	70	72	72	1707	-0.804623	-0.0179221	0.421038	0.0578321	0.036292	0.032186	70	72	72	1452
ENSG00000180376.16	CCDC66	3	56591183	56655848	64665	locus414	2.80646	0.0403077	0.00500898	0.0150808	0.143026	6.78322e-06	14	14	14	207	1.60987	0.0814532	0.107427	0.0150808	0.143026	6.78322e-06	14	14	14	536
ENSG00000163686.14	ABHD6	3	58223228	58280463	57235	locus415	1.73506	0.0395448	0.0827309	0.00718484	0.125278	8.78294e-06	9	9	9	697	-0.860011	-0.0670524	0.389783	0.00718484	0.125278	8.78294e-06	9	9	9	1369
ENSG00000163684.11	RPP14	3	58291971	58305920	13949	locus415	0.669065	0.0248398	0.503454	0.00448683	0.0368719	0.0290583	9	9	9	1844	0.752773	0.0453395	0.451586	0.00448683	0.0368719	0.0290583	9	9	9	1536
ENSG00000168291.12	PDHB	3	58413356	58419579	6223	locus415	2.00202	0.026714	0.045283	0.0162036	0.105358	0.000238731	37	40	40	515	1.46556	0.0727533	0.142767	0.0152072	0.105358	0.000238731	36	40	40	663
ENSG00000163634.11	THOC7	3	63819545	63849599	30054	locus420	2.59862	0.0276629	0.00935988	0.0269956	0.220863	1.2778e-08	39	41	41	270	-1.81344	-0.0679964	0.0697636	0.0269956	0.220863	1.2778e-08	39	41	41	411
ENSG00000144741.17	SLC25A26	3	66271167	66429351	158184	locus423	1.27149	0.00935609	0.203556	0.0506497	0.229458	1.12516e-09	31	33	33	1105	-1.44431	-0.0373942	0.14865	0.0501702	0.229458	1.12516e-09	30	33	33	681
ENSG00000241316.6	SUCLG2-AS1	3	67705120	67998136	293016	locus424	0.898928	0.00602424	0.368691	0.0600508	0.107997	0.000174208	77	80	80	1524	0.42684	0.0107524	0.669496	0.0581704	0.107997	0.000174208	76	80	80	2075
ENSG00000144746.6	ARL6IP5	3	69134087	69155243	21156	locus424	0.617216	0.0141313	0.537092	0.00714209	0.047807	0.0150963	11	11	11	1928	-0.674462	-0.0508721	0.500018	0.00714209	0.047807	0.0150963	11	11	11	1667
ENSG00000163380.15	LMOD3	3	69155220	69171746	16526	locus424	0.445486	0.00745723	0.655968	0.0107276	0.0339508	0.0381627	10	12	12	2203	-0.462504	-0.0285478	0.64372	0.0107276	0.0339508	0.0381627	10	12	12	2016
ENSG00000172986.12	GXYLT2	3	72937196	73026066	88870	locus427	-1.1237	-0.0249755	0.261139	0.00600107	0.103607	0.0002172	12	14	14	1269	0.971083	0.0816935	0.331507	0.00600107	0.103607	0.0002172	12	14	14	1206
ENSG00000272690.5	LINC02018	3	75484458	75561328	76870	locus429	0.650217	0.00752966	0.515552	0.0216971	0.11747	5.41279e-05	7	11	11	1876	-0.666583	-0.0299185	0.505039	0.0216971	0.11747	5.41279e-05	7	11	11	1685
ENSG00000227124.8	ZNF717	3	75779111	75834700	55589	locus429	0.0885236	0.00264001	0.929461	0.000259925	0.2387	2.24375e-09	2	17	17	2760	-0.81307	-0.292929	0.416178	0.000259925	0.2387	2.24375e-09	2	17	17	1440
ENSG00000064835.10	POU1F1	3	87308553	87325734	17181	locus437	-1.07361	-0.00936176	0.282998	0.0312273	0.0434891	0.020144	27	30	30	1329	-0.562631	-0.0219272	0.573686	0.0312273	0.0434891	0.020144	27	30	30	1838
ENSG00000163320.10	CGGBP1	3	88101099	88199016	97917	locus438	1.38072	0.0267219	0.167365	0.00719063	0.165778	2.09477e-06	6	7	7	984	-1.43084	-0.0952343	0.152477	0.00719063	0.165778	2.09477e-06	6	7	7	692
ENSG00000184500.14	PROS1	3	93591894	93692740	100846	locus439	-0.528208	-0.0109747	0.597355	0.0075836	0.0427617	0.0192516	4	4	4	2070	0.329824	0.0287899	0.741533	0.0075836	0.0427617	0.0192516	4	4	4	2268
ENSG00000178700.7	DHFR2	3	93776765	93781760	4995	locus439	4.47027	0.075761	7.81217e-06	0.0100097	0.0671706	0.00265244	43	47	47	38	0.534369	0.0312752	0.593086	0.0100097	0.0671706	0.00265244	43	47	47	1886
ENSG00000080200.9	CRYBG3	3	97540854	97663828	122974	locus442	-0.504129	-0.00540129	0.614171	0.0307962	0.122159	4.42174e-05	73	76	76	2103	1.48565	0.0531211	0.137372	0.0307962	0.122159	4.42174e-05	73	76	76	648
ENSG00000231861.2	OR5K2	3	98216524	98217475	951	locus442	1.93753	0.0244109	0.0526801	0.0187231	0.0338126	0.0278813	12	12	12	554	-1.18876	-0.0578934	0.234533	0.0156252	0.0338126	0.0278813	11	12	12	953
ENSG00000168386.18	FILIP1L	3	99551987	99833357	281370	locus443	1.60862	0.0167903	0.107699	0.0276925	0.0763553	0.00163777	26	26	26	789	-0.0819853	-0.00216215	0.934658	0.0276925	0.0763553	0.00163777	26	26	26	2753
ENSG00000114021.11	NIT2	3	100053600	100080479	26879	locus443	3.21703	0.0381102	0.00129527	0.0179133	0.184844	4.01505e-07	8	9	9	133	0.848577	0.0479048	0.396117	0.00997961	0.184844	4.01505e-07	7	9	9	1395
ENSG00000206535.7	LNP1	3	100120382	100175163	54781	locus443	2.95737	0.0399166	0.00310275	0.0158113	0.194114	6.3376e-08	45	46	46	175	0.933957	0.0446946	0.350326	0.0158113	0.194114	6.3376e-08	45	46	46	1256
ENSG00000114354.13	TFG	3	100428133	100467811	39678	locus443	0.44877	0.0128109	0.653598	0.00328778	0.0502742	0.0106303	6	7	7	2198	-0.901569	-0.0948511	0.367286	0.00328778	0.0502742	0.0106303	6	7	7	1314
ENSG00000240423.1	LINC00636	3	107602051	107647753	45702	locus450	-1.78447	-0.033991	0.0743468	0.0067547	0.033039	0.0364885	7	7	7	651	1.38481	0.0958454	0.166112	0.0067547	0.033039	0.0364885	7	7	7	730
ENSG00000091972.18	CD200	3	112051419	112081658	30239	locus454	2.00444	0.0474952	0.0450231	0.00532159	0.0358034	0.0364709	52	52	52	514	-0.33342	-0.0297299	0.738817	0.00532159	0.0358034	0.0364709	52	52	52	2261
ENSG00000144848.10	ATG3	3	112251356	112280809	29453	locus455	0.26497	0.00323424	0.791033	0.0138803	0.0311264	0.0493607	46	47	47	2474	-1.22837	-0.0642735	0.219308	0.0137892	0.0311264	0.0493607	45	47	47	902
ENSG00000243795.1	LINC02044	3	112861196	112886578	25382	locus455	1.0031	0.00629091	0.315814	0.0754532	0.222753	9.96507e-09	34	37	37	1403	-1.07625	-0.0222531	0.281817	0.0754532	0.222753	9.96507e-09	34	37	37	1077
ENSG00000144857.14	BOC	3	112930403	113006305	75902	locus455	0.0329553	0.00238464	0.97371	0.00702397	0.0359862	0.0297712	14	14	14	2862	0.735088	0.0458297	0.462286	0.00702397	0.0359862	0.0297712	14	14	14	1566
ENSG00000144847.12	IGSF11	3	118619403	118864867	245464	locus459	1.51207	0.0302557	0.130517	0.00751069	0.0380597	0.0252273	18	18	18	861	0.848607	0.0694457	0.3961	0.00751069	0.0380597	0.0252273	18	18	18	1394
ENSG00000144843.11	ADPRH	3	119298338	119308792	10454	locus459	0.764747	0.0103981	0.444422	0.0170411	0.0383214	0.0267146	49	50	50	1710	-1.00319	-0.0454013	0.315771	0.0170411	0.0383214	0.0267146	49	50	50	1168
ENSG00000173226.16	IQCB1	3	121488607	121553926	65319	locus461	-1.65254	-0.00667335	0.0984251	0.187809	0.472109	1.2234e-20	61	64	64	756	1.26905	0.0179412	0.204424	0.187383	0.472109	1.2234e-20	59	64	64	852
ENSG00000196981.3	WDR5B	3	122130692	122134909	4217	locus461	-1.45967	-0.0303167	0.144381	0.00714981	0.0704431	0.00274656	16	16	16	913	-0.287842	-0.0224478	0.773468	0.00714981	0.0704431	0.00274656	16	16	16	2367
ENSG00000173193.13	PARP14	3	122399685	122449687	50002	locus461	-1.19001	-0.0286297	0.234044	0.0059727	0.0508241	0.0106596	22	22	22	1179	-0.291365	-0.0222386	0.770772	0.0059727	0.0508241	0.0106596	22	22	22	2360
ENSG00000169087.10	HSPBAP1	3	122458845	122512678	53833	locus461	-0.467164	-0.00443716	0.640382	0.0387768	0.0626166	0.00346511	48	51	51	2176	-0.607006	-0.0182294	0.543847	0.0387768	0.0626166	0.00346511	48	51	51	1763
ENSG00000273033.2	LINC02035	3	122605359	122611263	5904	locus461	3.30621	0.0241573	0.000945669	0.0597786	0.108954	0.000151053	116	125	125	121	-0.257077	-0.00462434	0.797119	0.0597786	0.108954	0.000151053	116	125	125	2438
ENSG00000121542.11	SEC22A	3	122920789	122992982	72193	locus462	1.49576	0.0681213	0.134715	0.00160109	0.074998	0.00184101	23	24	24	878	1.05935	0.174381	0.289439	0.00160109	0.074998	0.00184101	23	24	24	1100
ENSG00000082781.11	ITGB5	3	124480794	124620258	139464	locus463	0.0241252	-0.00801627	0.980753	0.00154481	0.0663596	0.00313787	15	16	16	2883	2.01393	0.323471	0.0440172	0.00154481	0.0663596	0.00313787	15	16	16	308
ENSG00000221955.10	SLC12A8	3	124801487	124931592	130105	locus464	-0.9553	-0.0114436	0.339426	0.0188143	0.096563	0.000378179	27	29	29	1469	-0.0865779	-0.00432662	0.931007	0.0188143	0.096563	0.000378179	27	29	29	2742
ENSG00000144909.7	OSBPL11	3	125247701	125314341	66640	locus464	2.74476	0.0586803	0.00605557	0.00693066	0.0534922	0.00810189	17	18	18	219	0.890321	0.0661545	0.373294	0.00693066	0.0534922	0.00810189	17	18	18	1338
ENSG00000189366.9	ALG1L	3	125648114	125709380	61266	locus464	2.04825	0.00862228	0.0405353	0.159762	0.454454	1.84998e-19	33	34	34	490	-1.98729	-0.0289482	0.0468898	0.159762	0.454454	1.84998e-19	33	34	34	323
ENSG00000114547.9	ROPN1B	3	125688020	125702296	14276	locus464	1.74174	0.0148627	0.0815548	0.039588	0.21996	2.24829e-08	28	31	31	691	-1.27496	-0.040452	0.202324	0.0353699	0.21996	2.24829e-08	27	31	31	840
ENSG00000163885.11	CFAP100	3	126113751	126155399	41648	locus465	-0.823497	-0.0078511	0.410225	0.0340894	0.0647704	0.00316872	26	27	27	1637	1.0175	0.0343074	0.308915	0.0340894	0.0647704	0.00316872	26	27	27	1146
ENSG00000070476.14	ZXDC	3	126156443	126194734	38291	locus465	-1.09207	-0.0103991	0.274801	0.0394978	0.215115	2.82715e-08	35	38	38	1308	1.99879	0.0644115	0.0456308	0.0394978	0.215115	2.82715e-08	35	38	38	314
ENSG00000073111.13	MCM2	3	127317253	127341278	24025	locus466	-0.155766	-0.00478615	0.876218	0.0113722	0.0678165	0.00291231	11	11	11	2648	0.214817	0.0124003	0.82991	0.0113722	0.0678165	0.00291231	11	11	11	2522
ENSG00000187715.13	KBTBD12	3	127634074	127706520	72446	locus467	1.02207	0.00933806	0.306749	0.0436671	0.162821	4.58634e-07	11	11	11	1378	-0.0545703	-0.0015848	0.956481	0.0436671	0.162821	4.58634e-07	11	11	11	2815
ENSG00000132394.10	EEFSEC	3	127872323	128127489	255166	locus467	0.177663	0.00267331	0.858987	0.011819	0.0446945	0.0164711	26	28	28	2613	-0.744806	-0.0420091	0.456389	0.011819	0.0446945	0.0164711	26	28	28	1551
ENSG00000075785.12	RAB7A	3	128445025	128533641	88616	locus467	2.27529	0.0893516	0.0228884	0.00255166	0.0420175	0.0202321	3	3	3	380	-0.11507	-0.0154985	0.90839	0.00255166	0.0420175	0.0202321	3	3	3	2696
ENSG00000177646.18	ACAD9	3	128598332	128631957	33625	locus467	1.77364	0.0160469	0.0761232	0.0406441	0.0690871	0.000132421	22	23	23	664	-1.15956	-0.0320969	0.246228	0.0406441	0.0690871	0.000132421	22	23	23	984
ENSG00000172780.16	RAB43	3	128806411	128840993	34582	locus467	-0.838134	-0.00739406	0.401956	0.0428842	0.0642266	0.00368252	60	62	62	1615	1.21153	0.0410904	0.225692	0.0428687	0.0642266	0.00368252	59	62	62	920
ENSG00000163913.11	IFT122	3	129158878	129239350	80472	locus467	-0.320263	-0.00269666	0.748769	0.0571579	0.206758	6.91289e-09	28	28	28	2398	0.705855	0.019311	0.480278	0.0571579	0.206758	6.91289e-09	28	28	28	1619
ENSG00000249846.6	LINC02021	3	129830549	129839412	8863	locus467	0.0826668	0.000783358	0.934117	0.0991087	0.22365	1.2238e-08	40	41	41	2768	-1.74042	-0.0327448	0.0817862	0.0991087	0.22365	1.2238e-08	40	41	41	450
ENSG00000196455.7	PIK3R4	3	130397777	130465673	67896	locus468	-2.46309	-0.0686334	0.0137746	0.0042522	0.0861315	0.000779153	25	25	25	306	0.180332	0.0173644	0.856892	0.0042522	0.0861315	0.000779153	25	25	25	2591
ENSG00000034533.11	ASTE1	3	130732716	130745698	12982	locus468	-0.844011	-0.00576841	0.398664	0.0622168	0.0611135	0.00544972	74	75	75	1605	1.38225	0.0404601	0.166894	0.0511595	0.0611135	0.00544972	73	75	75	731
ENSG00000113971.19	NPHP3	3	132399452	132441253	41801	locus470	-1.04981	-0.00859889	0.293807	0.0466177	0.410049	2.58547e-17	5	5	5	1358	0.93958	0.0252604	0.347433	0.0466177	0.410049	2.58547e-17	5	5	5	1248
ENSG00000129055.12	ANAPC13	3	134196545	134204865	8320	locus471	-2.03133	-0.065974	0.0422216	0.00260369	0.0340702	0.0376995	27	27	27	498	0.713496	0.0841001	0.475539	0.00260369	0.0340702	0.0376995	27	27	27	1602
ENSG00000114054.13	PCCB	3	135969166	136049013	79847	locus472	2.03869	0.0276078	0.0414811	0.00992268	0.0814777	0.000767823	16	16	16	494	-1.75874	-0.0892517	0.0786218	0.00992268	0.0814777	0.000767823	16	16	16	440
ENSG00000174564.12	IL20RB	3	136676824	136729926	53102	locus472	0.130275	0.00273598	0.896349	0.0287623	0.056406	0.0072373	23	25	25	2690	-0.515918	-0.0180734	0.605911	0.0287623	0.056406	0.0072373	23	25	25	1921
ENSG00000181322.13	NME9	3	137980277	138048693	68416	locus473	-2.55829	-0.0210512	0.0105188	0.0566179	0.128161	1.48278e-05	29	30	30	277	1.48084	0.0417633	0.138649	0.0566179	0.128161	1.48278e-05	29	30	30	652
ENSG00000158234.12	FAIM	3	138327612	138352213	24601	locus473	-2.57876	-0.0851782	0.00991568	0.00279714	0.0316024	0.0338367	5	6	6	274	2.85094	0.334406	0.004359	0.00279714	0.0316024	0.0338367	5	6	6	91
ENSG00000163864.15	NMNAT3	3	139279024	139396892	117868	locus474	-0.661377	-0.00861414	0.50837	0.0377078	0.121839	4.75368e-05	36	36	36	1859	-1.492	-0.0380631	0.135698	0.0357256	0.121839	4.75368e-05	33	36	36	641
ENSG00000069849.10	ATP1B3	3	141595484	141645390	49906	locus475	-0.0391625	0.000393735	0.968761	0.0350819	0.0641805	0.00443833	62	68	68	2845	0.228314	0.00635531	0.819402	0.0350819	0.0641805	0.00443833	62	68	68	2493
ENSG00000114126.17	TFDP2	3	141663269	141868386	205117	locus475	2.32247	0.0142608	0.0202074	0.0764884	0.0382297	0.0276311	94	95	95	355	0.417149	0.00815617	0.676569	0.0764884	0.0382297	0.0276311	94	95	95	2092
ENSG00000120756.12	PLS1	3	142315234	142432505	117271	locus475	-2.25828	-0.133875	0.0239284	0.000870677	0.0346321	0.0391614	8	8	8	393	0.325694	0.0699919	0.744656	0.000870677	0.0346321	0.0391614	8	8	8	2282
ENSG00000163710.7	PCOLCE2	3	142536715	142607925	71210	locus475	-0.101208	-0.00131195	0.919385	0.0262632	0.0386473	0.024301	21	23	23	2735	-0.37962	-0.0152744	0.704227	0.0260967	0.0386473	0.024301	20	23	23	2174
ENSG00000152952.11	PLOD2	3	145787227	145879282	92055	locus478	0.568591	0.0238883	0.569634	0.00227912	0.0419572	0.0177699	23	24	24	2008	0.382412	0.0488246	0.702156	0.00227912	0.0419572	0.0177699	23	24	24	2164
ENSG00000114698.14	PLSCR4	3	145910123	145968966	58843	locus478	0.0540907	0.00115836	0.956863	0.00380359	0.0983016	0.00035167	27	29	29	2819	1.20091	0.122815	0.229787	0.00380359	0.0983016	0.00035167	27	29	29	931
ENSG00000071794.15	HLTF	3	148747849	148804320	56471	locus480	0.338043	0.00593499	0.735331	0.0080457	0.137453	1.63215e-05	15	17	17	2365	-0.0884166	-0.00501509	0.929546	0.0080457	0.137453	1.63215e-05	15	17	17	2739
ENSG00000114744.8	COMMD2	3	149456256	149470286	14030	locus480	-0.173575	-6.14011e-06	0.862199	0.0286618	0.165546	1.26641e-06	20	20	20	2619	-0.1827	-0.00569108	0.855034	0.0286618	0.165546	1.26641e-06	20	20	20	2586
ENSG00000144895.11	EIF2A	3	150264464	150303803	39339	locus481	-1.18067	-0.00691426	0.237734	0.0678873	0.39383	3.91328e-16	45	45	45	1193	0.813447	0.0189658	0.415962	0.0678873	0.39383	3.91328e-16	45	45	45	1439
ENSG00000152580.8	IGSF10	3	151153992	151158568	4576	locus481	-1.47956	-0.0389244	0.138991	0.00581434	0.0412378	0.0207592	4	4	4	891	0.895616	0.0765374	0.370458	0.00581434	0.0412378	0.0207592	4	4	4	1327
ENSG00000198829.6	SUCNR1	3	151591430	151602407	10977	locus482	0.871731	0.0137832	0.383355	0.0132059	0.0707207	0.00196385	17	19	19	1565	-0.757155	-0.0410201	0.448957	0.0132059	0.0707207	0.00196385	17	19	19	1522
ENSG00000174891.12	RSRC1	3	157827877	158263519	435642	locus487	-0.587236	-0.0186872	0.557045	0.00243769	0.0528369	0.006175	8	9	9	1981	0.367267	0.0437695	0.71342	0.00243769	0.0528369	0.006175	8	9	9	2198
ENSG00000168827.14	GFM1	3	158362315	158413370	51055	locus487	-1.17531	-0.0124138	0.239872	0.0271957	0.152259	4.42171e-06	29	33	33	1203	3.06017	0.109251	0.0022121	0.0271957	0.152259	4.42171e-06	29	33	33	57
ENSG00000079257.7	LXN	3	158384202	158390437	6235	locus487	1.08006	0.00697498	0.280118	0.0619532	0.154197	5.89378e-06	78	82	82	1324	-1.51476	-0.040264	0.129834	0.0619532	0.154197	5.89378e-06	78	82	82	620
ENSG00000118849.9	RARRES1	3	158414680	158450246	35566	locus487	-0.50906	-0.00382714	0.61071	0.0442204	0.0454143	0.0174289	26	29	29	2099	-1.01138	-0.0321259	0.311834	0.0442204	0.0454143	0.0174289	26	29	29	1157
ENSG00000118855.18	MFSD1	3	158519842	158547508	27666	locus487	0.215445	0.00153118	0.82942	0.00938337	0.085083	0.000527895	30	31	31	2561	1.51296	0.108701	0.130291	0.00938337	0.085083	0.000527895	30	31	31	622
ENSG00000180044.5	C3orf80	3	159943208	159946000	2792	locus488	1.26769	0.0376523	0.20491	0.00353	0.0913652	0.00026368	24	24	24	1110	-0.917686	-0.115324	0.358783	0.00287092	0.0913652	0.00026368	23	24	24	1280
ENSG00000186432.8	KPNA4	3	160212794	160283359	70565	locus488	0.971471	0.041216	0.331314	0.00231765	0.0354796	0.0303323	19	19	19	1438	-2.34943	-0.351	0.018802	0.00231765	0.0354796	0.0303323	19	19	19	184
ENSG00000244128.5	LINC01322	3	164924747	165231516	306769	locus492	2.2988	0.0237962	0.0215161	0.031732	0.052146	0.0107617	51	54	54	366	-0.429142	-0.0177364	0.66782	0.0308893	0.052146	0.0107617	50	54	54	2071
ENSG00000163536.12	SERPINI1	3	167453508	167543357	89849	locus493	-1.44551	-0.0556791	0.148315	0.00184039	0.102208	0.000229613	14	14	14	924	0.560388	0.0786702	0.575215	0.00184039	0.102208	0.000229613	14	14	14	1845
ENSG00000171109.18	MFN1	3	179065496	179112724	47228	locus501	-0.439723	-0.00559434	0.660137	0.019641	0.138034	1.12772e-05	30	35	35	2215	0.0782769	0.00286027	0.937608	0.019641	0.138034	1.12772e-05	30	35	35	2759
ENSG00000058056.8	USP13	3	179370827	179507189	136362	locus502	1.98611	0.00986811	0.0470211	0.134619	0.0638959	0.00278602	121	124	124	521	-1.78086	-0.0306399	0.0749358	0.134619	0.0638959	0.00278602	121	124	124	428
ENSG00000145198.14	VWA5B2	3	183948140	183960117	11977	locus505	1.23308	0.0108658	0.217546	0.0414709	0.181718	4.1093e-07	15	16	16	1140	1.45103	0.0423548	0.146772	0.0414709	0.181718	4.1093e-07	15	16	16	674
ENSG00000145194.17	ECE2	3	183993809	184010819	17010	locus505	-1.12399	-0.0088809	0.261015	0.0474994	0.289631	1.31099e-11	24	25	25	1268	0.46227	0.0127423	0.643888	0.0474994	0.289631	1.31099e-11	24	25	25	2018
ENSG00000175166.16	PSMD2	3	184017028	184026838	9810	locus505	0.291954	0.00661996	0.770322	0.00577246	0.129348	2.98532e-05	12	14	14	2439	0.695652	0.0585661	0.486647	0.00577246	0.129348	2.98532e-05	12	14	14	1632
ENSG00000156931.15	VPS8	3	184529930	184770402	240472	locus505	-0.994554	-0.0128742	0.319953	0.0175863	0.124377	3.40693e-05	12	12	12	1414	0.331036	0.0168274	0.740617	0.0175863	0.124377	3.40693e-05	12	12	12	2265
ENSG00000163918.10	RFC4	3	186507681	186524484	16803	locus506	-0.48164	-0.0121441	0.630062	0.00519009	0.0340354	0.0273049	8	8	8	2148	0.304651	0.0284615	0.760632	0.00519009	0.0340354	0.0273049	8	8	8	2327
ENSG00000113946.3	CLDN16	3	190008149	190129927	121778	locus510	0.4259	0.00592229	0.670181	0.0139476	0.0294948	0.0440834	17	17	17	2241	0.627836	0.032831	0.530111	0.0139476	0.0294948	0.0440834	17	17	17	1729
ENSG00000041802.10	LSG1	3	194361520	194392920	31400	locus515	-1.85196	-0.0129353	0.0640309	0.0560704	0.212302	5.25571e-09	36	39	39	611	1.20175	0.0296749	0.22946	0.0560704	0.212302	5.25571e-09	36	39	39	929
ENSG00000114331.13	ACAP2	3	194995473	195163749	168276	locus517	0.876297	0.00774084	0.380869	0.0367989	0.29589	1.00421e-11	43	45	45	1553	-0.629248	-0.0186591	0.529187	0.0367989	0.29589	1.00421e-11	43	45	45	1727
ENSG00000176945.16	MUC20	3	195447752	195460424	12672	locus517	-0.867737	-0.00396321	0.385538	0.165864	0.386187	9.11264e-17	39	46	46	1567	-0.216858	-0.00271271	0.828319	0.165864	0.386187	9.11264e-17	39	46	46	2519
ENSG00000145113.21	MUC4	3	195473637	195538844	65207	locus517	0.805169	0.0060499	0.420722	0.0511585	0.0529951	0.0058897	24	29	29	1653	0.998452	0.0283978	0.31806	0.0511585	0.0529951	0.0058897	24	29	29	1176
ENSG00000163959.9	SLC51A	3	195943404	195960298	16894	locus518	1.4688	0.0185216	0.141886	0.0207277	0.182042	3.61911e-07	4	4	4	905	0.81748	0.0364191	0.413654	0.0207277	0.182042	3.61911e-07	4	4	4	1432
ENSG00000213123.10	TCTEX1D2	3	196018089	196045111	27022	locus518	-1.33829	-0.0420057	0.180803	0.00268584	0.0678722	0.00317382	17	19	19	1025	-2.40438	-0.26978	0.0162	0.00268584	0.0678722	0.00317382	17	19	19	176
ENSG00000163964.14	PIGX	3	196439247	196462876	23629	locus519	1.41334	0.0283641	0.157555	0.00770447	0.195938	1.66204e-07	6	6	6	957	0.412	0.0314214	0.680339	0.00770447	0.195938	1.66204e-07	6	6	6	2108
ENSG00000119227.7	PIGZ	3	196673226	196695704	22478	locus519	2.02432	0.0218777	0.0429369	0.0256603	0.388389	6.27018e-16	5	6	6	503	-0.567433	-0.0213185	0.57042	0.0256603	0.388389	6.27018e-16	5	6	6	1829
ENSG00000272989.1	LINC02012	3	197232132	197236532	4400	locus519	1.08858	0.0139246	0.276338	0.0192177	0.0593306	0.00507554	11	11	11	1315	0.859767	0.0419424	0.389917	0.0192177	0.0593306	0.00507554	11	11	11	1371
ENSG00000161267.11	BDH1	3	197236653	197300194	63541	locus519	-0.549378	-0.00699959	0.582746	0.0168469	0.148841	3.46502e-06	42	48	48	2034	-0.389493	-0.0225347	0.696912	0.0166177	0.148841	3.46502e-06	39	48	48	2150
ENSG00000114473.13	IQCG	3	197615945	197686890	70945	locus519	-1.44962	-0.00942749	0.147165	0.0553727	0.152162	4.20712e-07	22	23	23	921	1.18185	0.0275482	0.237265	0.0553727	0.152162	4.20712e-07	22	23	23	962
ENSG00000250312.6	ZNF718	4	53192	196095	142903	locus520	2.33359	0.00887612	0.0196174	0.224885	0.504602	8.43343e-23	30	30	30	350	-1.71808	-0.0229231	0.0857815	0.224885	0.504602	8.43343e-23	30	30	30	462
ENSG00000182903.15	ZNF721	4	433778	492945	59167	locus520	1.34843	0.0463151	0.17752	0.00235708	0.0728082	0.00212873	10	11	11	1011	-1.67903	-0.2053	0.0931453	0.00235708	0.0728082	0.00212873	10	11	11	485
ENSG00000174227.15	PIGG	4	492988	533983	40995	locus520	-0.963894	-0.0132705	0.335099	0.0151844	0.0608141	0.0043952	33	34	34	1447	-0.798981	-0.0424788	0.424301	0.0145956	0.0608141	0.0043952	31	34	34	1463
ENSG00000185619.18	PCGF3	4	699620	764768	65148	locus521	-2.17461	-0.0298475	0.0296591	0.0162316	0.104238	0.000186517	19	19	19	431	-0.890206	-0.0440469	0.373355	0.0162316	0.104238	0.000186517	19	19	19	1340
ENSG00000178950.16	GAK	4	843064	926104	83040	locus521	0.999339	0.00702045	0.31763	0.079814	0.0615168	0.00336013	88	91	91	1410	1.84583	0.0379088	0.0649163	0.0779527	0.0615168	0.00336013	86	91	91	395
ENSG00000145214.13	DGKQ	4	952674	967357	14683	locus521	0.00126794	0.0014705	0.998988	0.0238233	0.0781382	0.001386	64	68	68	2929	-0.792264	-0.0323646	0.428207	0.0238233	0.0781382	0.001386	64	68	68	1471
ENSG00000145217.13	SLC26A1	4	972860	987192	14332	locus521	-1.32145	-0.0146205	0.186352	0.0266222	0.057637	0.00457209	31	33	33	1046	0.682427	0.0247234	0.494969	0.0266222	0.057637	0.00457209	31	33	33	1654
ENSG00000127418.14	FGFRL1	4	1005413	1020686	15273	locus521	2.62285	0.0380477	0.00871975	0.0150592	0.0490755	0.00749576	65	72	72	263	-2.29181	-0.11506	0.0219166	0.0150592	0.0490755	0.00749576	65	72	72	198
ENSG00000178222.12	RNF212	4	1050038	1107352	57314	locus521	-1.80562	-0.0107704	0.0709776	0.078541	0.230531	8.85497e-09	47	50	50	636	0.455313	0.00850941	0.648884	0.078541	0.230531	8.85497e-09	47	50	50	2028
ENSG00000159674.11	SPON2	4	1160720	1202750	42030	locus521	0.171122	0.00181225	0.864127	0.01707	0.101822	0.000162877	10	10	10	2623	-0.294992	-0.0132534	0.768	0.015877	0.101822	0.000162877	9	10	10	2350
ENSG00000090316.15	MAEA	4	1283678	1333925	50247	locus521	0.53356	0.0180282	0.593646	0.00224381	0.0804935	0.00129128	12	14	14	2062	-0.0551857	0.000222144	0.955991	0.00224381	0.0804935	0.00129128	12	14	14	2812
ENSG00000163945.15	UVSSA	4	1340995	1381837	40842	locus521	0.618268	0.00722185	0.536399	0.0189529	0.177922	7.442e-07	33	36	36	1924	-0.755751	-0.0292625	0.449798	0.0189529	0.177922	7.442e-07	33	36	36	1530
ENSG00000168936.10	TMEM129	4	1717678	1723084	5406	locus522	-0.241697	-0.00393367	0.809015	0.0157216	0.0956171	0.000330431	43	48	48	2510	-1.93701	-0.0803813	0.0527439	0.0157216	0.0956171	0.000330431	43	48	48	348
ENSG00000013810.18	TACC3	4	1723247	1746897	23650	locus522	-0.332208	-0.00246376	0.739732	0.0533982	0.266299	8.97345e-11	27	28	28	2377	-2.97118	-0.0798337	0.00296659	0.0533982	0.266299	8.97345e-11	27	28	28	75
ENSG00000125388.19	GRK4	4	2965297	3042487	77190	locus522	-2.83762	-0.0362583	0.00454514	0.0188825	0.196774	1.54916e-07	10	11	11	200	-3.19589	-0.142641	0.00139401	0.0188825	0.196774	1.54916e-07	10	11	11	46
ENSG00000188981.10	MSANTD1	4	3246095	3258340	12245	locus522	-1.77804	-0.052789	0.0753979	0.00433187	0.0621603	0.00336004	17	19	19	662	1.30967	0.166978	0.190308	0.00185566	0.0621603	0.00336004	15	19	19	804
ENSG00000163956.10	LRPAP1	4	3505338	3534149	28811	locus522	1.09161	0.0150964	0.275004	0.0153975	0.14372	2.40077e-06	23	25	25	1310	-3.52311	-0.175181	0.000426506	0.0134237	0.14372	2.40077e-06	21	25	25	29
ENSG00000132406.11	TMEM128	4	4237268	4249969	12701	locus523	-1.19958	-0.0087578	0.230302	0.0751396	0.249184	1.29122e-09	116	127	127	1167	0.316123	0.0106018	0.751909	0.0751348	0.249184	1.29122e-09	115	127	127	2303
ENSG00000152953.12	STK32B	4	5053206	5502716	449510	locus525	0.0368228	0.000158475	0.970626	0.119275	0.038473	0.0247216	112	116	116	2853	0.458403	0.00957016	0.646663	0.119275	0.038473	0.0247216	112	116	116	2024
ENSG00000013288.8	MAN2B2	4	6576915	6625075	48160	locus526	-0.888013	-0.00973775	0.374534	0.0255913	0.16739	1.09541e-06	12	12	12	1539	1.28661	0.0491353	0.198231	0.0255913	0.16739	1.09541e-06	12	12	12	830
ENSG00000170871.11	KIAA0232	4	6784458	6885899	101441	locus526	-0.170163	-0.00340237	0.864882	0.00807487	0.035362	0.0285043	13	15	15	2624	-1.8522	-0.128189	0.0639968	0.00807487	0.035362	0.0285043	13	15	15	391
ENSG00000155275.18	TRMT44	4	8442503	8478282	35779	locus528	1.25034	0.0100119	0.211175	0.0448379	0.286022	5.28759e-11	23	23	23	1124	-1.16178	-0.0351925	0.245326	0.0448379	0.286022	5.28759e-11	23	23	23	980
ENSG00000155269.11	GPR78	4	8582118	8591750	9632	locus528	0.381045	0.00602831	0.70317	0.0134319	0.039305	0.0253829	23	23	23	2300	0.152234	0.00721235	0.879002	0.0134319	0.039305	0.0253829	23	23	23	2639
ENSG00000169676.5	DRD5	4	9783257	9785633	2376	locus529	0.699159	0.0108382	0.484453	0.0146846	0.0684059	0.00169106	43	45	45	1809	0.218455	0.0176171	0.827075	0.0146846	0.0684059	0.00169106	43	45	45	2514
ENSG00000038219.12	BOD1L1	4	13570363	13629349	58986	locus532	-0.116259	-0.000543913	0.907448	0.0659606	0.120724	4.32769e-05	140	148	148	2706	2.04584	0.0458173	0.0407722	0.0646679	0.120724	4.32769e-05	138	148	148	290
ENSG00000248698.5	LINC01085	4	14113591	14141676	28085	locus532	-0.520663	-0.00884298	0.602601	0.00930892	0.0393425	0.0270908	33	37	37	2081	-1.00565	-0.0736843	0.314586	0.00885013	0.0393425	0.0270908	31	37	37	1164
ENSG00000237765.6	FAM200B	4	15683449	15692070	8621	locus533	1.36945	0.0119687	0.170859	0.0384651	0.262673	1.12294e-10	40	40	40	993	2.53739	0.0791866	0.0111682	0.038078	0.262673	1.12294e-10	39	40	40	143
ENSG00000002549.12	LAP3	4	17578820	17609593	30773	locus535	-1.641	-0.0355958	0.100798	0.00702131	0.0717639	0.00214476	23	27	27	767	-0.209899	-0.016995	0.833746	0.00633313	0.0717639	0.00214476	22	27	27	2532
ENSG00000118579.12	MED28	4	17616263	17635726	19463	locus535	1.80454	0.0231216	0.0711473	0.0192469	0.0658233	0.00375198	53	58	58	637	1.01128	0.046282	0.311884	0.0192469	0.0658233	0.00375198	53	58	58	1158
ENSG00000163138.18	PACRGL	4	20697904	20754523	56619	locus537	2.15413	0.010038	0.0312304	0.170385	0.440062	7.06982e-21	61	63	63	436	-2.03857	-0.034163	0.0414931	0.170385	0.440062	7.06982e-21	61	63	63	297
ENSG00000053900.10	ANAPC4	4	25378884	25420120	41236	locus541	-3.00135	-0.0282388	0.00268782	0.0292951	0.250798	6.47246e-10	46	49	49	163	0.462197	0.0160003	0.64394	0.0291556	0.250798	6.47246e-10	45	49	49	2019
ENSG00000169299.13	PGM2	4	37828307	37864558	36251	locus551	-1.67061	-0.0200356	0.0947991	0.017774	0.186147	3.42719e-07	15	15	15	745	0.110641	0.0064599	0.911901	0.017774	0.186147	3.42719e-07	15	15	15	2706
ENSG00000134962.6	KLB	4	39408549	39453153	44604	locus553	-0.790405	-0.00279647	0.429291	0.20164	0.35316	1.47703e-14	67	74	74	1675	-0.790367	-0.011184	0.429313	0.20164	0.35316	1.47703e-14	67	74	74	1473
ENSG00000163682.15	RPL9	4	39455744	39460568	4824	locus553	0.4805	0.00229469	0.630872	0.106447	0.531877	1.38158e-24	58	60	60	2152	0.771508	0.0157366	0.440406	0.106447	0.531877	1.38158e-24	58	60	60	1505
ENSG00000121897.14	LIAS	4	39460675	39481126	20451	locus553	0.0837461	0.000921665	0.933258	0.0445248	0.157933	2.75635e-06	33	33	33	2766	-0.37167	-0.0105143	0.710138	0.0445248	0.157933	2.75635e-06	33	33	33	2191
ENSG00000179299.16	NSUN7	4	40751971	40813201	61230	locus554	-1.63462	-0.0166137	0.102129	0.0283988	0.122391	5.6635e-05	24	27	27	773	1.61674	0.0558108	0.105934	0.0283988	0.122391	5.6635e-05	24	27	27	533
ENSG00000064042.17	LIMCH1	4	41361623	41702061	340438	locus555	0.232831	0.00397927	0.815893	0.012485	0.0562335	0.00695256	31	33	33	2528	0.710594	0.0433765	0.477336	0.012485	0.0562335	0.00695256	31	33	33	1608
ENSG00000182308.6	DCAF4L1	4	41983772	41988478	4706	locus555	-1.1611	-0.0177028	0.245599	0.0135382	0.0381115	0.03009	12	12	12	1221	1.12824	0.0568317	0.259219	0.0135382	0.0381115	0.03009	12	12	12	1014
ENSG00000177752.14	YIPF7	4	44624353	44653658	29305	locus557	0.544165	0.00249892	0.586328	0.124182	0.0966287	0.000101136	41	42	42	2045	-0.912755	-0.01439	0.361371	0.124182	0.0966287	0.000101136	41	42	42	1294
ENSG00000151806.13	GUF1	4	44680436	44702945	22509	locus557	1.15144	0.00727004	0.249552	0.0767172	0.371265	4.7376e-16	8	8	8	1234	1.4077	0.0305525	0.159219	0.0767172	0.371265	4.7376e-16	8	8	8	713
ENSG00000163281.11	GNPDA2	4	44703811	44728651	24840	locus557	-1.64822	-0.0211163	0.0993066	0.0186153	0.178206	7.85119e-07	11	11	11	760	-1.49406	-0.0658709	0.135159	0.0186153	0.178206	7.85119e-07	11	11	11	637
ENSG00000151834.15	GABRA2	4	46245564	46392317	146753	locus558	0.37033	0.00658701	0.711137	0.0131977	0.0539101	0.0090881	73	73	73	2316	-0.422599	-0.0282705	0.672588	0.0131977	0.0539101	0.0090881	73	73	73	2083
ENSG00000170448.11	NFXL1	4	47849249	47916684	67435	locus559	-0.660692	-0.0137379	0.50881	0.0116585	0.198372	8.48278e-08	6	7	7	1861	1.70618	0.115888	0.087974	0.0116585	0.198372	8.48278e-08	6	7	7	466
ENSG00000198515.13	CNGA1	4	47937993	48018698	80705	locus559	0.583665	0.00416618	0.559446	0.0573571	0.189019	2.90768e-08	11	11	11	1984	-0.113387	-0.00219157	0.909723	0.0573571	0.189019	2.90768e-08	11	11	11	2697
ENSG00000163293.11	NIPAL1	4	48018788	48042190	23402	locus559	2.0307	0.0117047	0.0422855	0.0747474	0.0771726	0.00131387	44	44	44	499	-2.02606	-0.0430371	0.042759	0.0747474	0.0771726	0.00131387	44	44	44	304
ENSG00000074966.10	TXK	4	48068409	48136267	67858	locus559	0.0390366	0.0014328	0.968861	0.00836809	0.0687259	0.00291565	10	11	11	2847	-0.504531	-0.0405357	0.613888	0.00836809	0.0687259	0.00291565	10	11	11	1935
ENSG00000145247.11	OCIAD2	4	48887035	48908791	21756	locus560	-0.00281825	3.28392e-05	0.997751	0.00696303	0.0458058	0.0153631	11	11	11	2926	-0.581936	-0.0408537	0.56061	0.00696303	0.0458058	0.0153631	11	11	11	1806
ENSG00000134853.11	PDGFRA	4	55095459	55164412	68953	locus561	1.43806	0.0663319	0.150418	0.00146431	0.0390751	0.0235111	1	1	1	935	-0.144135	-0.0225644	0.885394	0.00146431	0.0390751	0.0235111	1	1	1	2655
ENSG00000128039.10	SRD5A3	4	56212408	56239266	26858	locus562	-1.34447	-0.0134508	0.178797	0.028879	0.0906399	0.000300955	43	44	44	1014	0.258659	0.00803394	0.795898	0.028879	0.0906399	0.000300955	43	44	44	2433
ENSG00000196503.3	ARL9	4	57371374	57390622	19248	locus562	-0.125607	-0.00411259	0.900043	0.00246258	0.1174	7.53696e-05	10	12	12	2697	0.940139	0.116702	0.347146	0.00246258	0.1174	7.53696e-05	10	12	12	1247
ENSG00000163453.11	IGFBP7	4	57896938	57976551	79613	locus563	-1.1929	-0.0144846	0.232907	0.0238236	0.137084	2.1555e-05	38	40	40	1174	-0.0917822	-0.000257974	0.926871	0.0231773	0.137084	2.1555e-05	37	40	40	2733
ENSG00000250846.6	EPHA5-AS1	4	66535678	66559104	23426	locus571	-3.79248	-0.0225625	0.000149152	0.0824535	0.0383818	0.0243793	47	50	50	75	1.63511	0.0353048	0.102026	0.0763403	0.0383818	0.0243793	46	50	50	518
ENSG00000033178.12	UBA6	4	68478370	68566873	88503	locus574	1.8635	0.0273238	0.0623916	0.0154238	0.207583	7.41899e-08	47	47	47	599	-0.59706	-0.0301506	0.550468	0.0154238	0.207583	7.41899e-08	47	47	47	1782
ENSG00000173542.8	MOB1B	4	71768085	71853885	85800	locus577	0.973256	0.0194636	0.330426	0.00789717	0.072735	0.00231222	4	4	4	1436	-1.93195	-0.134785	0.0533653	0.00789717	0.072735	0.00231222	4	4	4	350
ENSG00000138757.14	G3BP2	4	76567952	76598667	30715	locus581	-2.12014	-0.207002	0.033994	0.000315045	0.0578329	0.00609519	10	12	12	453	0.395813	0.138298	0.692243	0.000315045	0.0578329	0.00609519	10	12	12	2134
ENSG00000138744.14	NAAA	4	76831807	76862166	30359	locus581	0.846014	0.0054876	0.397545	0.0575378	0.261595	8.13879e-11	40	41	41	1600	-0.518874	-0.0112788	0.603848	0.0575378	0.261595	8.13879e-11	40	41	41	1916
ENSG00000138750.14	NUP54	4	77035811	77069668	33857	locus581	0.251382	0.00268423	0.801519	0.030886	0.220093	2.31409e-08	35	35	35	2501	-0.978456	-0.0381451	0.327849	0.030886	0.220093	2.31409e-08	35	35	35	1201
ENSG00000189157.13	FAM47E	4	77135192	77204936	69744	locus582	-1.1207	-0.0101007	0.262417	0.0416314	0.282669	1.47606e-12	20	22	22	1275	-0.39029	-0.0123831	0.696322	0.0416314	0.282669	1.47606e-12	20	22	22	2145
ENSG00000118804.8	STBD1	4	77227178	77232283	5105	locus582	-0.772893	-0.011344	0.439586	0.0123119	0.0457288	0.0166397	23	24	24	1701	2.03304	0.110186	0.0420486	0.0123119	0.0457288	0.0166397	23	24	24	301
ENSG00000163749.17	CCDC158	4	77234191	77328458	94267	locus582	0.12334	0.00148813	0.901838	0.0588215	0.145072	6.89729e-06	54	55	55	2701	-0.303244	-0.00893915	0.761704	0.0588215	0.145072	6.89729e-06	54	55	55	2330
ENSG00000138767.12	CNOT6L	4	78634540	78741423	106883	locus583	2.18524	0.0614221	0.0288714	0.00375982	0.0381401	0.0283147	40	40	40	422	-0.868553	-0.111958	0.385091	0.00264693	0.0381401	0.0283147	39	40	40	1361
ENSG00000145284.11	SCD5	4	83550691	83719949	169258	locus587	0.0481186	0.000130546	0.961622	0.00280046	0.0827407	0.000897725	8	8	8	2826	-0.345835	-0.0401136	0.729467	0.00280046	0.0827407	0.000897725	8	8	8	2244
ENSG00000168152.12	THAP9	4	83821802	83841122	19320	locus587	0.673585	0.0142607	0.500575	0.00482557	0.0477881	0.0142215	20	22	22	1839	-0.599676	-0.0475822	0.548722	0.00482557	0.0477881	0.0142215	20	22	22	1779
ENSG00000145287.10	PLAC8	4	84011207	84035882	24675	locus588	-0.226536	-0.00295775	0.820785	0.0203831	0.139929	7.47968e-07	5	6	6	2545	-1.16281	-0.0522663	0.244907	0.0203831	0.139929	7.47968e-07	5	6	6	977
ENSG00000173083.14	HPSE	4	84213613	84256306	42693	locus588	-0.258947	-0.00340036	0.795676	0.0247076	0.0882872	0.000642997	33	34	34	2486	-1.88754	-0.0759413	0.059088	0.0247076	0.0882872	0.000642997	33	34	34	376
ENSG00000109339.19	MAPK10	4	86931586	87374348	442762	locus589	0.950687	0.0170942	0.341763	0.0135406	0.155687	4.30849e-06	80	82	82	1479	-0.70058	-0.045504	0.483565	0.0132207	0.155687	4.30849e-06	78	82	82	1630
ENSG00000170509.11	HSD17B13	4	88224946	88244034	19088	locus590	-0.59735	-0.00400306	0.550274	0.0573799	0.196759	9.42187e-08	13	13	13	1969	0.384267	0.00919546	0.700781	0.0573799	0.196759	9.42187e-08	13	13	13	2159
ENSG00000152583.12	SPARCL1	4	88394481	88450655	56174	locus590	0.732253	0.00944675	0.464014	0.0192586	0.140826	1.13151e-05	59	61	61	1757	0.390759	0.0159891	0.695975	0.0190586	0.140826	1.13151e-05	57	61	61	2142
ENSG00000029559.6	IBSP	4	88720705	88733586	12881	locus590	-0.48465	-0.00336599	0.627925	0.0689793	0.196095	3.74159e-08	15	16	16	2143	-0.0545715	-0.0010441	0.95648	0.0689793	0.196095	3.74159e-08	15	16	16	2814
ENSG00000118785.13	SPP1	4	88896801	88904563	7762	locus590	-1.06889	-0.0253689	0.285118	0.0053972	0.032442	0.0371545	22	24	24	1337	-0.244954	-0.0221033	0.806492	0.0053972	0.032442	0.0371545	22	24	24	2459
ENSG00000118762.7	PKD2	4	88928786	88998929	70143	locus590	0.228961	0.0030633	0.8189	0.00721458	0.103915	0.000194592	15	15	15	2538	-0.242404	-0.0121928	0.808467	0.00721458	0.103915	0.000194592	15	15	15	2463
ENSG00000138722.9	MMRN1	4	90800661	90875761	75100	locus592	0.373401	0.00265734	0.70885	0.032476	0.107279	0.000123903	14	15	15	2313	-1.23874	-0.0344216	0.215442	0.032476	0.107279	0.000123903	14	15	15	888
ENSG00000164024.11	METAP1	4	99916871	99983960	67089	locus599	-1.45091	-0.0198926	0.146805	0.014192	0.0387869	0.0267586	69	74	74	920	1.12646	0.0559155	0.25997	0.014192	0.0387869	0.0267586	69	74	74	1015
ENSG00000197894.10	ADH5	4	99992129	100009939	17810	locus599	0.616788	0.0228003	0.537374	0.00204179	0.0453281	0.0153785	29	31	31	1930	-0.228007	-0.0328984	0.819641	0.00204179	0.0453281	0.0153785	29	31	31	2495
ENSG00000109270.12	LAMTOR3	4	100799494	100815703	16209	locus600	0.0341188	0.00209882	0.972782	0.00388238	0.113651	6.93752e-05	21	21	21	2858	0.017064	-0.000507792	0.986386	0.00388238	0.113651	6.93752e-05	21	21	21	2897
ENSG00000138777.19	PPA2	4	106290233	106395227	104994	locus603	-2.93365	-0.0352458	0.00335002	0.0223313	0.169784	3.90538e-07	28	29	29	181	-0.190959	-0.00959407	0.848558	0.0223313	0.169784	3.90538e-07	28	29	29	2568
ENSG00000138785.14	INTS12	4	106603784	106629881	26097	locus604	6.36573	0.187342	1.94369e-10	0.00354288	0.0472388	0.0146409	8	8	8	13	-0.585702	-0.0700278	0.558076	0.00354288	0.0472388	0.0146409	8	8	8	1799
ENSG00000123739.10	PLA2G12A	4	110631144	110651226	20082	locus606	-0.627852	-0.00945191	0.530101	0.0125842	0.103961	0.000125567	35	36	36	1910	-0.653755	-0.0336014	0.513269	0.0123897	0.103961	0.000125567	34	36	36	1705
ENSG00000109534.16	GAR1	4	110736665	110745893	9228	locus606	-2.3148	-0.0283839	0.0206239	0.0189504	0.241219	1.23819e-09	8	12	12	359	1.29069	0.0569412	0.196811	0.0189504	0.241219	1.23819e-09	8	12	12	826
ENSG00000073331.17	ALPK1	4	113218498	113363764	145266	locus607	0.700115	0.0105809	0.483856	0.0114877	0.0683291	0.00277925	26	27	27	1806	0.546737	0.0363833	0.58456	0.0114877	0.0683291	0.00277925	26	27	27	1864
ENSG00000138658.15	ZGRF1	4	113460488	113558151	97663	locus607	-1.13213	-0.0138482	0.257578	0.0159883	0.0490802	0.00987516	18	18	18	1260	1.13102	0.0434725	0.258048	0.0159883	0.0490802	0.00987516	18	18	18	1011
ENSG00000145390.11	USP53	4	120133781	120216673	82892	locus611	0.753526	0.0206905	0.451134	0.00375832	0.0685283	0.0033451	13	14	14	1728	-0.19674	-0.0128789	0.844031	0.00375832	0.0685283	0.0033451	13	14	14	2555
ENSG00000164111.14	ANXA5	4	122589100	122618135	29035	locus613	0.485715	0.00466884	0.627169	0.0320223	0.445809	1.91556e-19	13	13	13	2142	-0.0813352	-0.00286233	0.935175	0.0320223	0.445809	1.91556e-19	13	13	13	2755
ENSG00000138686.9	BBS7	4	122745483	122791629	46146	locus613	1.16211	0.0487262	0.245191	0.00171975	0.0636602	0.00327096	18	18	18	1220	0.437015	0.0657729	0.662101	0.00171975	0.0636602	0.00327096	18	18	18	2061
ENSG00000151470.12	C4orf33	4	130014866	130037791	22925	locus617	-2.26521	-0.0238899	0.0234995	0.0287941	0.164341	1.93545e-06	34	37	37	389	0.0590434	0.00164198	0.952918	0.0287941	0.164341	1.93545e-06	34	37	37	2804
ENSG00000251632.1	LINC02172	4	138466884	138524584	57700	locus624	0.754696	0.00447755	0.450431	0.0612091	0.0476702	0.010819	58	60	60	1727	0.398961	0.0132523	0.689922	0.0612091	0.0476702	0.010819	58	60	60	2131
ENSG00000251372.5	LINC00499	4	139230864	139345498	114634	locus625	0.892363	0.00535037	0.372198	0.0912103	0.416019	1.32243e-17	33	34	34	1534	0.305729	0.00624798	0.759811	0.0887818	0.416019	1.32243e-17	31	34	34	2324
ENSG00000170185.9	USP38	4	144106069	144145027	38958	locus629	-0.491625	-0.0159329	0.622985	0.0025693	0.0372252	0.0273812	4	4	4	2129	-1.40739	-0.206519	0.159313	0.00178438	0.0372252	0.0273812	3	4	4	714
ENSG00000250361.7	GYPB	4	144917256	144940533	23277	locus629	0.3842	0.0019869	0.70083	0.0605707	0.0383707	0.0277761	31	34	34	2291	-0.982291	-0.0228087	0.325957	0.0605707	0.0383707	0.0277761	31	34	34	1194
ENSG00000164167.10	LSM6	4	147096869	147112687	15818	locus630	-2.69899	-0.0274799	0.00695504	0.0299029	0.0970272	0.000416696	27	27	27	236	1.10002	0.0359305	0.271322	0.0299029	0.0970272	0.000416696	27	27	27	1053
ENSG00000164144.15	ARFIP1	4	153701105	153833509	132404	locus633	-1.87146	-0.0464582	0.0612816	0.00557248	0.111814	9.49619e-05	27	30	30	594	-0.312533	-0.026895	0.754636	0.00557248	0.111814	9.49619e-05	27	30	30	2311
ENSG00000145428.14	RNF175	4	154631311	154681176	49865	locus633	0.913417	0.0216282	0.361023	0.00449837	0.153003	4.67084e-06	27	28	28	1505	-0.0592003	-0.00632508	0.952793	0.00449837	0.153003	4.67084e-06	27	28	28	2803
ENSG00000171560.14	FGA	4	155504277	155511894	7617	locus634	-0.68108	-0.00838485	0.495821	0.0260628	0.0359141	0.0287643	30	31	31	1835	0.252269	0.00942163	0.800833	0.0260628	0.0359141	0.0287643	30	31	31	2448
ENSG00000185149.5	NPY2R	4	156094874	156138228	43354	locus634	2.93261	0.0335056	0.0033613	0.0251207	0.0397272	0.0228153	28	28	28	183	-1.54392	-0.0623542	0.122607	0.0251207	0.0397272	0.0228153	28	28	28	585
ENSG00000171503.11	ETFDH	4	159593447	159630775	37328	locus636	-0.37571	-0.00305703	0.707132	0.0338522	0.149143	2.43587e-06	29	30	30	2308	0.388733	0.0157898	0.697474	0.0338522	0.149143	2.43587e-06	29	30	30	2153
ENSG00000250486.3	FAM218A	4	165878099	165880283	2184	locus646	-0.860895	-0.00688327	0.389296	0.0367082	0.115839	0.000105068	30	31	31	1579	0.891146	0.0235624	0.372851	0.0367082	0.115839	0.000105068	30	31	31	1335
ENSG00000129116.17	PALLD	4	169753245	169849590	96345	locus649	0.17697	0.00640702	0.859532	0.00246971	0.0321303	0.0425433	22	23	23	2615	-0.922847	-0.110377	0.356087	0.00246971	0.0321303	0.0425433	22	23	23	1272
ENSG00000109576.13	AADAT	4	170981372	171011538	30166	locus650	3.23846	0.041031	0.00120176	0.0173096	0.0693524	0.00237186	18	24	24	129	-3.33564	-0.153583	0.000851029	0.0173096	0.0693524	0.00237186	18	24	24	36
ENSG00000164106.7	SCRG1	4	174305851	174440295	134444	locus652	-0.00412733	-0.000296321	0.996707	0.0583433	0.35223	8.39216e-14	76	79	79	2922	3.00856	0.0751256	0.00262489	0.0583433	0.35223	8.39216e-14	76	79	79	68
ENSG00000164122.8	ASB5	4	177134825	177190373	55548	locus654	-0.279836	-0.00242158	0.779604	0.0476065	0.152376	1.3341e-06	8	8	8	2454	-0.0774684	-0.00217153	0.938251	0.0476065	0.152376	1.3341e-06	8	8	8	2762
ENSG00000038002.8	AGA	4	178351927	178363657	11730	locus656	0.0645112	0.000187683	0.948563	0.161043	0.369123	1.10805e-14	100	104	104	2803	-0.712652	-0.0104403	0.476061	0.160316	0.369123	1.10805e-14	97	104	104	1604
ENSG00000248197.1	LINC00290	4	181985242	182080302	95060	locus659	0.33046	0.0050429	0.741052	0.0151929	0.101332	0.000228843	21	22	22	2379	-3.22579	-0.158259	0.00125625	0.0151929	0.101332	0.000228843	21	22	22	43
ENSG00000218336.8	TENM3	4	183164554	183724177	559623	locus660	-2.36563	-0.0754379	0.0179996	0.00290082	0.0313107	0.0473742	13	14	14	345	-0.453894	-0.0400821	0.649905	0.00290082	0.0313107	0.0473742	13	14	14	2032
ENSG00000129187.14	DCTD	4	183811243	183838630	27387	locus660	-1.42685	-0.0161307	0.153624	0.0226775	0.0494042	0.00799346	29	32	32	946	1.3494	0.0569058	0.177209	0.0226775	0.0494042	0.00799346	29	32	32	765
ENSG00000151725.11	CENPU	4	185615240	185655250	40010	locus662	0.940827	0.0126571	0.346794	0.018207	0.044136	0.0147807	8	8	8	1485	-0.436406	-0.0195669	0.662542	0.018207	0.044136	0.0147807	8	8	8	2062
ENSG00000151726.13	ACSL1	4	185676748	185747122	70374	locus662	1.1401	0.0348968	0.254247	0.00338456	0.0559617	0.00739831	6	6	6	1247	-1.7291	-0.185372	0.0837911	0.00338456	0.0559617	0.00739831	6	6	6	457
ENSG00000164323.12	CFAP97	4	186080818	186125154	44336	locus663	1.10068	0.0223366	0.271035	0.00723039	0.0323335	0.0405452	21	23	23	1296	-0.893295	-0.0644003	0.371699	0.00723039	0.0323335	0.0405452	21	23	23	1330
ENSG00000109775.10	UFSP2	4	186320693	186347139	26446	locus663	0.63811	0.00356561	0.523402	0.102858	0.470724	7.51539e-22	17	18	18	1894	-0.352276	-0.00673044	0.724631	0.102858	0.470724	7.51539e-22	17	18	18	2231
ENSG00000168491.9	CCDC110	4	186366337	186392887	26550	locus663	1.00025	0.0299634	0.317192	0.00345026	0.108305	0.000129233	2	2	2	1409	-0.506112	-0.0510156	0.612778	0.00345026	0.108305	0.000129233	2	2	2	1933
ENSG00000109794.13	FAM149A	4	187025857	187096444	70587	locus663	-1.54085	-0.0130387	0.123354	0.0496485	0.325527	1.72268e-13	35	36	36	837	1.01713	0.0309506	0.309094	0.0496485	0.325527	1.72268e-13	35	36	36	1147
ENSG00000164344.15	KLKB1	4	187148660	187179625	30965	locus664	-0.905195	-0.00855094	0.365362	0.0435201	0.141007	6.35232e-06	34	35	35	1516	0.913884	0.027635	0.360778	0.0435201	0.141007	6.35232e-06	34	35	35	1291
ENSG00000088926.13	F11	4	187187342	187210835	23493	locus664	0.0103952	0.000359766	0.991706	0.050296	0.0813787	0.000965317	45	48	48	2908	-0.609646	-0.0179539	0.542097	0.050296	0.0813787	0.000965317	45	48	48	1760
ENSG00000153404.14	PLEKHG4B	5	92282	190081	97799	locus668	-0.871204	-0.0187909	0.383643	0.00685481	0.0599922	0.00541264	13	15	15	1566	-0.298269	-0.0247792	0.765498	0.00685481	0.0599922	0.00541264	13	15	15	2344
ENSG00000164366.3	CCDC127	5	196982	218268	21286	locus668	0.876191	0.0155528	0.380926	0.0110034	0.160434	2.18615e-06	7	7	7	1554	-0.485435	-0.0276726	0.627368	0.0110034	0.160434	2.18615e-06	7	7	7	1982
ENSG00000063438.16	AHRR	5	321828	438397	116569	locus668	-0.402132	-0.00474197	0.687587	0.0178742	0.0873944	0.000770646	24	26	26	2274	0.726029	0.0344319	0.467821	0.0163839	0.0873944	0.000770646	23	26	26	1577
ENSG00000180104.15	EXOC3	5	443290	467404	24114	locus668	0.862093	0.00424257	0.388637	0.117599	0.305265	9.18449e-12	20	28	28	1577	-1.73773	-0.0291365	0.0822578	0.117599	0.305265	9.18449e-12	20	28	28	452
ENSG00000066230.10	SLC9A3	5	470570	524564	53994	locus668	-0.315581	-0.00207655	0.752321	0.0786632	0.471935	5.20347e-21	74	81	81	2403	1.466	0.0317934	0.142649	0.0777381	0.471935	5.20347e-21	73	81	81	662
ENSG00000171368.11	TPPP	5	659976	693467	33491	locus668	1.22521	0.0193464	0.220495	0.0105139	0.158913	3.94489e-06	25	27	27	1151	1.06755	0.0588692	0.285725	0.0105139	0.158913	3.94489e-06	25	27	27	1091
ENSG00000188818.12	ZDHHC11	5	795719	851101	55382	locus668	1.25734	0.0127198	0.208632	0.0271035	0.123491	4.92278e-05	45	50	50	1120	-1.63067	-0.0594843	0.10296	0.0271035	0.123491	4.92278e-05	45	50	50	521
ENSG00000028310.17	BRD9	5	863855	892916	29061	locus668	-0.644826	-0.00687017	0.51904	0.0252887	0.0815101	0.00117246	41	44	44	1886	-0.136414	-0.00633841	0.891494	0.0252887	0.0815101	0.00117246	41	44	44	2664
ENSG00000145506.13	NKD2	5	1008916	1039058	30142	locus668	-0.40711	-0.00349834	0.683927	0.0388756	0.24757	6.97475e-10	13	16	16	2268	-0.765618	-0.0247568	0.443904	0.0388756	0.24757	6.97475e-10	13	16	16	1512
ENSG00000250584.2	LINC01511	5	1363696	1380188	16492	locus669	0.982304	0.0492549	0.32595	0.00134892	0.0739287	0.0018517	2	2	2	1425	-1.25373	-0.214752	0.209941	0.00134892	0.0739287	0.0018517	2	2	2	872
ENSG00000250490.1	LINC02145	5	6310553	6337405	26852	locus676	0.310685	0.00171395	0.75604	0.0918878	0.21308	4.48602e-08	47	50	50	2411	-0.367447	-0.00851698	0.713286	0.0918878	0.21308	4.48602e-08	47	50	50	2196
ENSG00000037474.14	NSUN2	5	6599351	6633157	33806	locus676	2.48433	0.0139311	0.0129795	0.097897	0.498457	2.42436e-23	19	21	21	300	-1.64331	-0.0324339	0.100319	0.097897	0.498457	2.42436e-23	19	21	21	514
ENSG00000145545.11	SRD5A1	5	6633552	6674496	40944	locus676	-0.0306964	-0.00129633	0.975512	0.00334468	0.115237	7.6901e-05	8	8	8	2866	-0.548141	-0.0549803	0.583595	0.00334468	0.115237	7.6901e-05	8	8	8	1860
ENSG00000124275.14	MTRR	5	7869260	7901226	31966	locus678	1.49631	0.011783	0.134573	0.0437371	0.222847	1.25564e-09	23	26	26	876	-1.18756	-0.0334787	0.235008	0.0437371	0.222847	1.25564e-09	23	26	26	955
ENSG00000250786.1	SNHG18	5	9546311	9550409	4098	locus679	2.19061	0.0174602	0.02848	0.0470179	0.278131	1.13826e-10	34	34	34	416	-0.246558	-0.00590477	0.805251	0.0470179	0.278131	1.13826e-10	34	34	34	2456
ENSG00000248150.1	LINC02150	5	16373469	16441211	67742	locus685	0.654313	0.00998587	0.51291	0.00941678	0.111829	0.000142082	8	10	10	1871	0.602783	0.0412141	0.546653	0.00941678	0.111829	0.000142082	8	10	10	1769
ENSG00000145555.14	MYO10	5	16662015	16936397	274382	locus685	0.52644	0.00684503	0.598583	0.0302753	0.0638657	0.00284591	112	120	120	2072	-1.27174	-0.0429446	0.203464	0.0302753	0.0638657	0.00284591	112	120	120	846
ENSG00000248455.5	LINC02217	5	17404127	17441803	37676	locus686	1.60502	0.018252	0.10849	0.0245958	0.188319	1.36319e-07	23	24	24	794	-0.69127	-0.0236993	0.489396	0.0245958	0.188319	1.36319e-07	23	24	24	1642
ENSG00000242110.7	AMACR	5	33986269	34008155	21886	locus699	-0.809085	-0.00403547	0.418466	0.126511	0.55504	4.29996e-27	35	40	40	1651	1.36157	0.0231993	0.173333	0.12651	0.55504	4.29996e-27	33	40	40	747
ENSG00000152582.13	SPEF2	5	35617964	35671678	53714	locus699	0.64027	0.00694628	0.521997	0.0245424	0.320199	1.07823e-12	34	37	37	1891	-1.53677	-0.0600796	0.124349	0.0245424	0.320199	1.07823e-12	34	37	37	591
ENSG00000152620.12	NADK2	5	36192690	36242381	49691	locus700	-1.26146	-0.0624941	0.207144	0.000998911	0.0799201	0.0011588	10	10	10	1117	0.592764	0.101637	0.553339	0.000998911	0.0799201	0.0011588	10	10	10	1789
ENSG00000172244.8	C5orf34	5	43486810	43515250	28440	locus704	2.67512	0.0275965	0.00747025	0.0261179	0.156655	3.92688e-06	42	45	45	244	0.864647	0.0309216	0.387233	0.0261179	0.156655	3.92688e-06	42	45	45	1365
ENSG00000152669.8	CCNO	5	54526980	54529545	2565	locus710	-1.725	-0.012501	0.0845278	0.0559989	0.192185	2.40793e-07	58	64	64	707	-1.09263	-0.0307	0.274557	0.0559989	0.192185	2.40793e-07	58	64	64	1060
ENSG00000152670.18	DDX4	5	55033844	55112974	79130	locus710	-0.397552	-0.00659049	0.69096	0.0117628	0.109842	6.27779e-05	7	8	8	2280	-2.13058	-0.126489	0.0331235	0.0117628	0.109842	6.27779e-05	7	8	8	253
ENSG00000155542.11	SETD9	5	56205422	56224726	19304	locus712	-1.3381	-0.00802806	0.180864	0.0793935	0.388259	4.70331e-16	59	59	59	1026	-1.36026	-0.0288278	0.173749	0.0793935	0.388259	4.70331e-16	59	59	59	748
ENSG00000152931.7	PART1	5	59783539	59843484	59945	locus714	-2.5471	-0.0918836	0.0108623	0.00372193	0.0490462	0.0120474	42	44	44	281	-0.680164	-0.108637	0.496401	0.00372193	0.0490462	0.0120474	42	44	44	1659
ENSG00000164197.11	RNF180	5	63461669	63668696	207027	locus716	-2.20413	-0.0366766	0.0275152	0.0110532	0.0678211	0.00235908	18	19	19	414	-0.257696	-0.00967126	0.796641	0.0110532	0.0678211	0.00235908	18	19	19	2437
ENSG00000123219.12	CENPK	5	64812118	64858995	46877	locus717	1.21981	0.015781	0.222536	0.0156532	0.108947	0.000171759	7	8	8	1153	-1.27426	-0.0581053	0.202572	0.0156532	0.108947	0.000171759	7	8	8	843
ENSG00000113593.11	PPWD1	5	64859065	64883370	24305	locus717	-2.3046	-0.0405637	0.0211888	0.0101463	0.0497917	0.0102399	38	45	45	364	2.27441	0.139267	0.0229416	0.00991476	0.0497917	0.0102399	35	45	45	204
ENSG00000113597.17	TRAPPC13	5	64920557	64961954	41397	locus717	-0.637904	-0.0104693	0.523536	0.0118013	0.077552	0.00159275	45	45	45	1895	0.558246	0.0297228	0.576677	0.0118013	0.077552	0.00159275	45	45	45	1849
ENSG00000153044.9	CENPH	5	68485409	68506184	20775	locus720	0.56433	0.00751015	0.57253	0.0159796	0.0440487	0.0184607	16	18	18	2017	0.765392	0.0324135	0.444038	0.0159796	0.0440487	0.0184607	16	18	18	1513
ENSG00000183323.12	CCDC125	5	68576001	68628628	52627	locus720	-1.38211	-0.0171097	0.166938	0.0241974	0.0289867	0.0499384	32	35	35	982	1.21373	0.0422343	0.224852	0.0241974	0.0289867	0.0499384	32	35	35	916
ENSG00000273841.4	TAF9	5	68660569	68665840	5271	locus720	-0.990609	-0.0398283	0.321877	0.00206512	0.105321	0.000127261	4	5	5	1418	1.28923	0.183245	0.197318	0.00206512	0.105321	0.000127261	4	5	5	828
ENSG00000152939.14	MARVELD2	5	68710942	68740157	29215	locus720	-0.0168427	-0.00236572	0.986562	0.0196506	0.0310202	0.0465928	36	38	38	2897	-0.851268	-0.0327005	0.394621	0.0196506	0.0310202	0.0465928	36	38	38	1391
ENSG00000183474.15	GTF2H2C	5	68856017	68891048	35031	locus720	1.30103	0.0231127	0.193248	0.00967786	0.0810069	0.00129618	9	11	11	1067	-0.00763289	0.00139028	0.99391	0.00967786	0.0810069	0.00129618	9	11	11	2912
ENSG00000172058.15	SERF1A	5	69321077	69338940	17863	locus720	2.28057	0.00902589	0.0225742	0.258706	0.486034	8.40591e-22	9	10	10	378	-2.54215	-0.0397428	0.0110172	0.170108	0.486034	8.40591e-22	8	10	10	140
ENSG00000205572.9	SERF1B	5	69321077	69338940	17863	locus720	-1.33877	-0.0104071	0.180647	0.0749082	0.232937	6.82144e-09	26	31	31	1024	2.07538	0.0484596	0.0379509	0.0749082	0.232937	6.82144e-09	26	31	31	274
ENSG00000205571.13	SMN2	5	70220767	70248842	28075	locus720	0.00253034	0.000305377	0.997981	0.140558	0.145758	4.78776e-06	33	38	38	2927	1.26556	0.020235	0.20567	0.140558	0.145758	4.78776e-06	33	38	38	858
ENSG00000145736.14	GTF2H2	5	70330950	70363497	32547	locus720	0.127257	0.00452731	0.898737	0.0290294	0.2427	1.69956e-09	12	15	15	2696	-1.27042	-0.0537448	0.203935	0.0281875	0.2427	1.69956e-09	11	15	15	848
ENSG00000113048.16	MRPS27	5	71515229	71616067	100838	locus721	0.54302	0.00655369	0.587116	0.0161773	0.352366	4.09188e-14	21	23	23	2047	-0.639722	-0.0312349	0.522353	0.0154842	0.352366	4.09188e-14	20	23	23	1720
ENSG00000164338.9	UTP15	5	72861567	72879205	17638	locus722	-1.55179	-0.0140656	0.120713	0.0311041	0.117885	6.76169e-05	16	17	17	830	-0.227823	-0.00736074	0.819783	0.0311041	0.117885	6.76169e-05	16	17	17	2496
ENSG00000049860.13	HEXB	5	73935847	74017113	81266	locus723	0.335601	0.0060475	0.737172	0.0101006	0.0542157	0.00807372	23	27	27	2371	-0.800477	-0.0575488	0.423434	0.0101006	0.0542157	0.00807372	23	27	27	1460
ENSG00000164347.17	GFM2	5	74017030	74062942	45912	locus723	-0.697685	-0.0105717	0.485374	0.0140031	0.201775	3.5219e-08	12	14	14	1811	0.15677	0.00824988	0.875426	0.0140031	0.201775	3.5219e-08	12	14	14	2627
ENSG00000164346.9	NSA2	5	74063073	74075938	12865	locus723	-0.703235	-0.00289209	0.481909	0.153274	0.572612	1.47529e-27	25	25	25	1804	-0.0551858	-0.00106897	0.95599	0.153274	0.572612	1.47529e-27	25	25	25	2811
ENSG00000164220.6	F2RL2	5	75911306	75919228	7922	locus725	-1.95633	-0.0173434	0.0504261	0.0399784	0.117858	7.90103e-05	21	21	21	542	0.984	0.0314243	0.325115	0.0399784	0.117858	7.90103e-05	21	21	21	1191
ENSG00000164251.4	F2RL1	5	76114854	76131140	16286	locus725	-0.464723	-0.00427031	0.64213	0.037345	0.205298	6.56311e-08	21	22	22	2179	-0.184388	-0.00792665	0.853709	0.0324834	0.205298	6.56311e-08	19	22	22	2580
ENSG00000245556.2	SCAMP1-AS1	5	77654587	77656365	1778	locus726	0.621163	0.0200472	0.534493	0.00280576	0.040033	0.0178289	2	2	2	1918	-0.346606	-0.0478936	0.728887	0.00280576	0.040033	0.0178289	2	2	2	2241
ENSG00000113273.15	ARSB	5	78073036	78281133	208097	locus726	1.51196	0.00877896	0.130543	0.0756379	0.128372	3.88783e-05	62	69	69	862	0.0378553	0.00137664	0.969803	0.0756379	0.128372	3.88783e-05	62	69	69	2844
ENSG00000164300.16	SERINC5	5	79407047	79551867	144820	locus727	0.230374	0.0073778	0.817801	0.00768374	0.0427459	0.0209314	30	31	31	2534	-0.773601	-0.0519478	0.439167	0.00768374	0.0427459	0.0209314	30	31	31	1503
ENSG00000039319.16	ZFYVE16	5	79703882	79779198	75316	locus727	0.957244	0.0213566	0.338444	0.00471496	0.14385	4.91511e-06	11	11	11	1462	-2.75945	-0.27654	0.00578996	0.00336243	0.14385	4.91511e-06	10	11	11	103
ENSG00000228716.6	DHFR	5	79922044	79950802	28758	locus727	1.10995	0.00459669	0.267022	0.177106	0.458414	3.11955e-22	75	81	81	1292	1.97562	0.0273722	0.0481976	0.177106	0.458414	3.11955e-22	75	81	81	328
ENSG00000152348.15	ATG10	5	81267841	81551952	284111	locus728	-1.60476	-0.0100107	0.108547	0.08677	0.374643	3.21985e-15	29	32	32	795	0.218626	0.0057584	0.826941	0.08677	0.374643	3.21985e-15	29	32	32	2509
ENSG00000186468.12	RPS23	5	81569138	81574173	5035	locus728	2.8686	0.0202558	0.00412289	0.0537732	0.43883	1.98368e-19	21	22	22	192	-0.532426	-0.0133933	0.594431	0.0537732	0.43883	1.98368e-19	21	22	22	1891
ENSG00000205464.11	ATP6AP1L	5	81574468	81615751	41283	locus728	-2.53788	-0.0137254	0.0111525	0.0889002	0.530571	4.80743e-25	21	23	23	284	0.227199	0.00411358	0.820269	0.0889002	0.530571	4.80743e-25	21	23	23	2498
ENSG00000174695.9	TMEM167A	5	82348664	82373213	24549	locus729	2.53239	0.0567065	0.0113289	0.0062302	0.114971	6.97518e-05	8	10	10	287	0.407516	0.0330273	0.683629	0.0062302	0.114971	6.97518e-05	8	10	10	2118
ENSG00000153140.8	CETN3	5	89688073	89705573	17500	locus734	-0.242781	-0.00590115	0.808175	0.00278469	0.0423457	0.0198675	25	27	27	2507	1.4097	0.171591	0.158629	0.00278469	0.0423457	0.0198675	25	27	27	711
ENSG00000198677.10	TTC37	5	94799597	94890681	91084	locus736	-1.12542	-0.0133033	0.260411	0.0239273	0.115346	8.30687e-05	57	57	57	1267	-0.0540602	-0.00260698	0.956887	0.0239315	0.115346	8.30687e-05	55	57	57	2817
ENSG00000178015.4	GPR150	5	94955790	94957846	2056	locus736	-1.09944	-0.0222933	0.271574	0.00767114	0.0697954	0.00298518	25	28	28	1297	1.56183	0.105971	0.118329	0.00767114	0.0697954	0.00298518	25	28	28	570
ENSG00000153113.23	CAST	5	95997740	96110385	112645	locus737	1.91909	0.0365233	0.0549732	0.00884219	0.140846	1.18842e-05	18	20	20	573	-0.678158	-0.046349	0.497672	0.00884219	0.140846	1.18842e-05	18	20	20	1661
ENSG00000164307.12	ERAP1	5	96096513	96143892	47379	locus737	1.86675	0.0111137	0.0619363	0.0856272	0.31652	5.45418e-14	17	17	17	598	1.04369	0.0217742	0.296628	0.0856272	0.31652	5.45418e-14	17	17	17	1117
ENSG00000164308.16	ERAP2	5	96211642	96255420	43778	locus737	-4.22971	-0.0159119	2.33993e-05	0.225346	0.694861	1.34052e-39	39	45	45	52	1.69537	0.0231799	0.0900061	0.21766	0.694861	1.34052e-39	35	45	45	477
ENSG00000145721.11	LIX1	5	96427570	96478315	50745	locus737	0.488874	0.0153222	0.624931	0.00326356	0.0643557	0.00371337	14	16	16	2137	-0.784851	-0.0902676	0.432541	0.00326356	0.0643557	0.00371337	14	16	16	1482
ENSG00000174136.11	RGMB	5	98104335	98132198	27863	locus739	1.58259	0.015872	0.113514	0.0315895	0.118958	7.5173e-05	48	49	49	811	-1.5807	-0.054188	0.113946	0.0314875	0.118958	7.5173e-05	47	49	49	552
ENSG00000145725.19	PPIP5K2	5	102456004	102548500	92496	locus741	-0.340136	-0.0114841	0.733754	0.00247367	0.0816549	0.00110937	4	5	5	2360	0.653632	0.0829768	0.513349	0.00247367	0.0816549	0.00110937	4	5	5	1706
ENSG00000112874.9	NUDT12	5	102884555	102898490	13935	locus742	2.82982	0.0278309	0.00465743	0.0293017	0.197026	9.09607e-08	28	31	31	201	-1.82779	-0.0611983	0.0675807	0.0293017	0.197026	9.09607e-08	28	31	31	404
ENSG00000198961.9	PJA2	5	108670422	108745675	75253	locus746	-0.196114	-0.0116594	0.844521	0.00311053	0.0652794	0.00309404	26	31	31	2584	-1.13286	-0.149912	0.257274	0.00311053	0.0652794	0.00309404	26	31	31	1008
ENSG00000145777.14	TSLP	5	110405777	110413722	7945	locus747	1.00875	0.00955212	0.313094	0.0339606	0.165247	1.12481e-06	17	19	19	1397	-1.76027	-0.0577501	0.0783623	0.0339606	0.165247	1.12481e-06	17	19	19	437
ENSG00000134987.11	WDR36	5	110428045	110466200	38155	locus747	0.663434	0.0134845	0.507052	0.00710955	0.110681	0.00011136	6	7	7	1854	-1.68012	-0.118258	0.0929333	0.00710955	0.110681	0.00011136	6	7	7	484
ENSG00000153037.13	SRP19	5	112196983	112234068	37085	locus749	1.17534	0.0433397	0.239859	0.00203385	0.0615171	0.00535368	44	52	52	1202	-0.0310515	0.000360864	0.975228	0.00203385	0.0615171	0.00535368	44	52	52	2860
ENSG00000134970.13	TMED7	5	114948906	114961733	12827	locus752	0.955704	0.0231645	0.339222	0.00469224	0.0467158	0.0145939	12	12	12	1466	-0.451799	-0.0399837	0.651413	0.00469224	0.0467158	0.0145939	12	12	12	2038
ENSG00000169570.9	DTWD2	5	118171768	118324242	152474	locus755	1.28733	0.0112727	0.19798	0.0418309	0.103862	0.000194002	69	72	72	1087	0.420377	0.0147446	0.67421	0.039579	0.103862	0.000194002	67	72	72	2087
ENSG00000245937.7	LINC01184	5	127276131	127418867	142736	locus763	1.74813	0.0235442	0.0804418	0.0154918	0.146366	5.50452e-06	32	33	33	687	-1.41445	-0.0646388	0.157229	0.0154918	0.146366	5.50452e-06	32	33	33	704
ENSG00000113396.12	SLC27A6	5	128300819	128369335	68516	locus763	0.575114	0.00381493	0.565214	0.0623713	0.15469	4.39133e-06	30	33	33	1998	-1.18404	-0.0293915	0.236396	0.0620321	0.15469	4.39133e-06	29	33	33	960
ENSG00000164398.12	ACSL6	5	131285666	131347761	62095	locus765	0.895515	0.0134907	0.370512	0.0132283	0.0974494	0.000358404	32	34	34	1529	1.18069	0.0613035	0.237726	0.0132283	0.0974494	0.000358404	32	34	34	963
ENSG00000072682.18	P4HA2	5	131525839	131563546	37707	locus765	0.186484	0.00198774	0.852065	0.0107078	0.112212	0.000100614	55	55	55	2596	1.11547	0.0733751	0.264649	0.0107078	0.112212	0.000100614	55	55	55	1035
ENSG00000131435.12	PDLIM4	5	131593350	131609147	15797	locus765	0.759123	0.0151727	0.447779	0.00758476	0.159436	2.60737e-06	10	12	12	1720	1.88719	0.133864	0.0591354	0.00758476	0.159436	2.60737e-06	10	12	12	377
ENSG00000170606.14	HSPA4	5	132387704	132442141	54437	locus766	1.99611	0.0329343	0.0459219	0.0107247	0.0666714	0.00211779	26	27	27	516	-1.88053	-0.107514	0.0600354	0.0107247	0.0666714	0.00211779	26	27	27	381
ENSG00000006837.11	CDKL3	5	133634114	133706738	72624	locus767	1.91416	0.0161935	0.0556003	0.0339158	0.0333406	0.041537	31	32	32	579	-3.1369	-0.09343	0.00170745	0.0339158	0.0333406	0.041537	31	32	32	49
ENSG00000237190.3	CDKN2AIPNL	5	133737755	133747572	9817	locus767	0.842181	0.0157907	0.399686	0.0102077	0.159169	8.6283e-07	41	42	42	1610	-1.60703	-0.10814	0.108049	0.0102077	0.159169	8.6283e-07	41	42	42	538
ENSG00000164615.4	CAMLG	5	134074237	134087843	13606	locus767	1.80928	0.00716656	0.0704081	0.170799	0.627969	6.0099e-35	40	41	41	633	-0.683601	-0.00916713	0.494227	0.170617	0.627969	6.0099e-35	39	41	41	1648
ENSG00000044115.20	CTNNA1	5	138089074	138270723	181649	locus770	1.68823	0.0658769	0.0913663	0.00227874	0.0773835	0.00121487	3	3	3	735	0.674491	0.0923945	0.499999	0.00227874	0.0773835	0.00121487	3	3	3	1665
ENSG00000120725.12	SIL1	5	138282412	138534057	251645	locus770	-1.97703	-0.0287825	0.0480382	0.0137956	0.113262	0.000116376	12	12	12	528	2.3016	0.120452	0.0213576	0.0137956	0.113262	0.000116376	12	12	12	193
ENSG00000170464.9	DNAJC18	5	138745891	138775214	29323	locus770	3.43697	0.06704	0.000588255	0.00715601	0.0309853	0.0472894	18	18	18	108	0.713775	0.054954	0.475366	0.00715601	0.0309853	0.0472894	18	18	18	1600
ENSG00000113073.14	SLC4A9	5	139739778	139754725	14947	locus770	-2.13154	-0.0259308	0.0330446	0.0187152	0.0380647	0.026489	16	16	16	446	-0.437234	-0.0209316	0.661942	0.0187152	0.0380647	0.026489	16	16	16	2060
ENSG00000213523.10	SRA1	5	139929651	139937678	8027	locus770	1.61675	0.0150314	0.105932	0.0296178	0.141091	1.236e-05	50	55	55	784	-0.334637	-0.00980447	0.737899	0.0296178	0.141091	1.236e-05	50	55	55	2260
ENSG00000131495.8	NDUFA2	5	140024947	140027370	2423	locus770	0.747096	0.0216678	0.455006	0.00340365	0.0655032	0.00346942	9	9	9	1740	0.311018	0.0377875	0.755787	0.00340365	0.0655032	0.00346942	9	9	9	2315
ENSG00000146007.10	ZMAT2	5	140080031	140086271	6240	locus770	-4.7343	-0.0774158	2.19815e-06	0.011959	0.135509	1.08459e-05	37	38	38	30	1.33035	0.0820052	0.183403	0.0116424	0.135509	1.08459e-05	36	38	38	780
ENSG00000204963.5	PCDHA7	5	140213853	140391931	178078	locus770	-1.50131	-0.0160768	0.133274	0.0301607	0.0766945	0.00161456	29	33	33	873	1.16217	0.0381808	0.245167	0.0301607	0.0766945	0.00161456	29	33	33	979
ENSG00000204961.6	PCDHA9	5	140227966	140391931	163965	locus770	2.73026	0.0208324	0.00632837	0.0614528	0.342283	2.63565e-14	20	24	24	222	-1.00371	-0.0270607	0.315517	0.061456	0.342283	2.63565e-14	19	24	24	1167
ENSG00000250120.6	PCDHA10	5	140235481	140391931	156450	locus770	-4.07256	-0.0364824	4.65001e-05	0.0412625	0.117464	3.34539e-05	42	46	46	61	1.33655	0.0420485	0.18137	0.04094	0.117464	3.34539e-05	41	46	46	776
ENSG00000239389.7	PCDHA13	5	140261708	140391931	130223	locus770	2.63556	0.0187523	0.00839991	0.0645774	0.237931	2.91294e-09	25	25	25	255	-1.15966	-0.039401	0.246186	0.0347482	0.237931	2.91294e-09	19	25	25	983
ENSG00000112852.6	PCDHB2	5	140474198	140478285	4087	locus770	1.03712	0.0136325	0.299682	0.0164753	0.0942299	0.000472745	15	17	17	1372	1.55415	0.0738887	0.120149	0.0164753	0.0942299	0.000472745	15	17	17	577
ENSG00000113205.5	PCDHB3	5	140480056	140483407	3351	locus770	-0.375974	-0.00499288	0.706936	0.0176179	0.0553678	0.00751077	8	8	8	2307	1.42621	0.0677072	0.153808	0.0176179	0.0553678	0.00751077	8	8	8	694
ENSG00000120322.3	PCDHB8	5	140557370	140560120	2750	locus770	4.09289	0.0319203	4.26029e-05	0.0506131	0.136979	1.72534e-05	27	28	28	59	-1.14808	-0.0327696	0.250935	0.044226	0.136979	1.72534e-05	26	28	28	1000
ENSG00000120324.8	PCDHB10	5	140571925	140575220	3295	locus770	-3.41543	-0.020075	0.000636812	0.0835681	0.115731	8.35427e-05	47	53	53	111	-0.27139	-0.00453372	0.786091	0.0835681	0.115731	8.35427e-05	47	53	53	2410
ENSG00000120328.6	PCDHB12	5	140588290	140592143	3853	locus770	0.57045	0.00623721	0.568372	0.0326152	0.136753	1.56107e-05	21	22	22	2005	-0.38793	-0.0137037	0.698068	0.0326152	0.136753	1.56107e-05	21	22	22	2154
ENSG00000253485.2	PCDHGA5	5	140743897	140892546	148649	locus771	1.75107	0.0272847	0.0799332	0.0124893	0.031495	0.0446026	22	22	22	685	0.889048	0.0496039	0.373977	0.0124893	0.031495	0.0446026	22	22	22	1343
ENSG00000164620.8	RELL2	5	141016516	141020631	4115	locus771	-1.29326	-0.0233715	0.195921	0.00708171	0.0381584	0.0304802	37	37	37	1080	0.452257	0.0433324	0.651084	0.00655404	0.0381584	0.0304802	35	37	37	2037
ENSG00000156453.13	PCDH1	5	141232654	141257975	25321	locus771	-0.0370062	-0.0029831	0.97048	0.00292302	0.0663684	0.00297452	22	24	24	2852	0.614637	0.0723457	0.538794	0.00291638	0.0663684	0.00297452	21	24	24	1751
ENSG00000204909.7	SPINK9	5	147715121	147719414	4293	locus776	0.482474	0.00267601	0.629469	0.0898083	0.22929	7.83729e-09	37	37	37	2147	0.624183	0.0138064	0.532507	0.0898083	0.22929	7.83729e-09	37	37	37	1731
ENSG00000145868.16	FBXO38	5	147763497	147822399	58902	locus776	-0.690899	-0.0107861	0.489629	0.0124555	0.0505388	0.0109384	27	31	31	1825	-0.00120796	0.000519578	0.999036	0.0124555	0.0505388	0.0109384	27	31	31	2920
ENSG00000173210.19	ABLIM3	5	148521055	148640105	119050	locus776	1.24657	0.0118446	0.212555	0.0285377	0.194907	1.93586e-07	16	19	19	1129	1.10834	0.0382025	0.267715	0.0285377	0.194907	1.93586e-07	16	19	19	1041
ENSG00000183111.11	ARHGEF37	5	148961060	149014530	53470	locus776	-1.70311	-0.0263331	0.088547	0.0138771	0.0695664	0.00229322	43	44	44	727	-0.403724	-0.0181302	0.686416	0.0138771	0.0695664	0.00229322	43	44	44	2125
ENSG00000164296.6	TIGD6	5	149372681	149380217	7536	locus776	-0.374188	-0.00157116	0.708264	0.124798	0.194006	8.28219e-08	61	63	63	2312	1.2969	0.0208629	0.194664	0.124798	0.194006	8.28219e-08	61	63	63	822
ENSG00000113716.12	HMGXB3	5	149380301	149432691	52390	locus776	0.814823	0.00977982	0.415174	0.0209543	0.14826	1.95332e-06	35	36	36	1646	-0.110743	-4.48114e-05	0.91182	0.0209543	0.14826	1.95332e-06	35	36	36	2705
ENSG00000019582.14	CD74	5	149779603	149792319	12716	locus776	-0.53054	-0.0166846	0.595737	0.00288162	0.101411	0.000209739	4	5	5	2066	1.23137	0.137852	0.218185	0.00288162	0.101411	0.000209739	4	5	5	899
ENSG00000254333.1	NDST1-AS1	5	149855078	149865555	10477	locus776	-0.913731	-0.00801261	0.360858	0.0433734	0.115088	7.3584e-05	15	15	15	1504	0.650011	0.0168054	0.515685	0.0433734	0.115088	7.3584e-05	15	15	15	1708
ENSG00000211445.11	GPX3	5	150400151	150408549	8398	locus777	-0.916572	-0.0126012	0.359367	0.0179322	0.104572	0.000156892	7	7	7	1503	-0.601668	-0.0296809	0.547395	0.0179322	0.104572	0.000156892	7	7	7	1771
ENSG00000113272.13	THG1L	5	157158427	157168457	10030	locus784	-1.08051	-0.0109942	0.279914	0.0390483	0.0901201	0.000685075	8	8	8	1322	0.193242	0.00936293	0.84677	0.0390483	0.0901201	0.000685075	8	8	8	2563
ENSG00000118322.12	ATP10B	5	159990126	160279218	289092	locus787	-1.5333	-0.0122651	0.125201	0.0520299	0.270416	1.2983e-10	92	96	96	842	3.34718	0.0992207	0.000816386	0.0508919	0.270416	1.2983e-10	91	96	96	35
ENSG00000188573.7	FBLL1	5	167956309	167957639	1330	locus795	-1.46086	-0.0398755	0.144054	0.00376449	0.108273	9.51481e-05	13	13	13	912	-0.485981	-0.055171	0.62698	0.00376449	0.108273	9.51481e-05	13	13	13	1980
ENSG00000234511.8	C5orf58	5	169659988	169679572	19584	locus796	-1.64107	-0.0329061	0.100783	0.00782728	0.0498501	0.00671891	3	3	3	766	1.33479	0.0944013	0.181945	0.00782728	0.0498501	0.00671891	3	3	3	778
ENSG00000072786.12	STK10	5	171469082	171615228	146146	locus797	1.15537	0.0178764	0.247939	0.0106949	0.0458119	0.0134591	35	36	36	1227	-0.0161171	0.00454792	0.987141	0.0106949	0.0458119	0.0134591	35	36	36	2900
ENSG00000113734.17	BNIP1	5	172571533	172591390	19857	locus799	-0.633	-0.00591356	0.526733	0.0357359	0.161758	1.59575e-06	29	31	31	1903	-0.499121	-0.0158706	0.617694	0.0357359	0.161758	1.59575e-06	29	31	31	1941
ENSG00000145919.10	BOD1	5	173034147	173043653	9506	locus799	-1.94938	-0.0733637	0.0512503	0.00218036	0.0552057	0.00850949	4	4	4	545	0.283948	0.0441268	0.77645	0.00218036	0.0552057	0.00850949	4	4	4	2377
ENSG00000051596.9	THOC3	5	175386533	175395318	8785	locus801	0.0917175	0.00224509	0.926922	0.00438193	0.301371	3.24273e-12	15	18	18	2751	-0.377457	-0.0356257	0.705834	0.00438193	0.301371	3.24273e-12	15	18	18	2179
ENSG00000048162.20	NOP16	5	175810939	175815928	4989	locus801	0.147258	0.00662756	0.882928	0.0082764	0.0852249	0.000770816	40	43	43	2668	-0.89706	-0.092709	0.369687	0.0082764	0.0852249	0.000770816	40	43	43	1324
ENSG00000048140.17	TSPAN17	5	176074484	176086052	11568	locus801	0.893521	0.00801614	0.371578	0.0318426	0.105489	0.000147259	46	51	51	1530	-0.545786	-0.0129496	0.585213	0.0318426	0.105489	0.000147259	46	51	51	1867
ENSG00000248859.2	LINC01574	5	176170205	176170922	717	locus802	-0.314386	-0.00466336	0.753228	0.0248258	0.0418186	0.0200224	46	46	46	2406	0.745602	0.0297343	0.455908	0.0248258	0.0418186	0.0200224	46	46	46	1550
ENSG00000213347.10	MXD3	5	176732499	176738899	6400	locus802	-0.167377	-0.00138248	0.867074	0.0374043	0.263135	4.16226e-10	28	28	28	2630	0.172322	0.00549222	0.863184	0.0374043	0.263135	4.16226e-10	28	28	28	2598
ENSG00000169220.17	RGS14	5	176784924	176799597	14673	locus802	0.367885	0.00649723	0.712959	0.00767024	0.0332353	0.0332357	9	10	10	2324	-0.735894	-0.0471779	0.461795	0.00767024	0.0332353	0.0332357	9	10	10	1565
ENSG00000131187.9	F12	5	176829141	176836565	7424	locus802	1.97302	0.101963	0.0484935	0.0016933	0.0356811	0.034371	9	9	9	531	-0.776345	-0.17832	0.437545	0.0016933	0.0356811	0.034371	9	9	9	1500
ENSG00000146094.13	DOK3	5	176928905	176938101	9196	locus802	-0.878401	-0.0103557	0.379726	0.0250406	0.0671034	0.00319323	39	43	43	1551	1.31389	0.0495087	0.188883	0.024098	0.0671034	0.00319323	38	43	43	800
ENSG00000027847.13	B4GALT7	5	177027132	177037331	10199	locus802	2.28246	0.0299982	0.0224624	0.0165185	0.167644	1.47815e-06	18	19	19	376	2.12302	0.110493	0.0337523	0.0127047	0.167644	1.47815e-06	17	19	19	256
ENSG00000170074.19	FAM153A	5	177138050	177210426	72376	locus802	1.90997	0.0251029	0.056137	0.0173957	0.521805	5.15204e-24	26	29	29	582	-0.192287	-0.0107535	0.847517	0.00946464	0.521805	5.15204e-24	24	29	29	2564
ENSG00000145912.8	NHP2	5	177576465	177580961	4496	locus802	0.24513	0.00637118	0.806356	0.00692095	0.103029	0.000185521	19	21	21	2503	-0.564097	-0.0417411	0.572688	0.00692095	0.103029	0.000185521	19	21	21	1835
ENSG00000169045.17	HNRNPH1	5	179041180	179061785	20605	locus804	0.344419	0.000924	0.730532	0.0284875	0.124982	4.1466e-05	42	48	48	2358	-1.33472	-0.0418879	0.181966	0.0284875	0.124982	4.1466e-05	42	48	48	779
ENSG00000127022.14	CANX	5	179125427	179158639	33212	locus804	1.2818	0.0143073	0.199912	0.0241275	0.176596	8.55085e-07	15	15	15	1095	0.600041	0.0338353	0.548479	0.0118071	0.176596	8.55085e-07	14	15	15	1778
ENSG00000161010.14	MRNIP	5	179264275	179285817	21542	locus805	-0.091321	-0.00109583	0.927238	0.0426334	0.29792	4.09843e-12	31	34	34	2753	1.83557	0.0517413	0.0664207	0.0426334	0.29792	4.09843e-12	31	34	34	399
ENSG00000197226.12	TBC1D9B	5	179289070	179334897	45827	locus805	0.209989	0.00146831	0.833676	0.047078	0.141992	1.17081e-05	30	30	30	2568	-1.88007	-0.0529564	0.0600982	0.047078	0.141992	1.17081e-05	30	30	30	382
ENSG00000050748.17	MAPK9	5	179660142	179719083	58941	locus805	1.01312	0.0651838	0.311003	0.00083741	0.106538	0.000178519	13	13	13	1392	0.601548	0.122986	0.547475	0.00083741	0.106538	0.000178519	13	13	13	1773
ENSG00000161055.3	SCGB3A1	5	180017104	180018499	1395	locus806	-0.817756	-0.0101249	0.413496	0.016794	0.121878	5.93114e-05	13	14	14	1642	0.729244	0.0383791	0.465852	0.016794	0.121878	5.93114e-05	13	14	14	1571
ENSG00000113303.11	BTNL8	5	180326076	180377906	51830	locus806	-0.71664	-0.00792383	0.473596	0.0256092	0.0782399	0.00147074	18	20	20	1780	0.982334	0.038657	0.325935	0.0256092	0.0782399	0.00147074	18	20	20	1193
ENSG00000168903.8	BTNL3	5	180415845	180433727	17882	locus806	0.737086	0.00511623	0.46107	0.0656756	0.268239	1.19296e-10	10	11	11	1750	-0.659954	-0.0159748	0.509283	0.0656756	0.268239	1.19296e-10	10	11	11	1698
ENSG00000204681.10	GABBR1	6	1088823	1119770	30947	locus808	0.571751	0.00931818	0.567491	0.0114406	0.10531	0.000198068	31	31	31	2002	2.66926	3.84535	0.00760195	3.15128e-05	0.10531	0.000198068	1	31	31	116
ENSG00000206503.12	HLA-A	6	1150097	1295564	145467	locus808	-1.12964	-0.0150804	0.258627	0.0173316	0.0836107	0.000588133	28	41	41	1261	0.854031	159678	0.393088	2.04921e-15	0.0836107	0.000588133	2	41	41	1387
ENSG00000204618.8	RNF39	6	1336635	1342221	5586	locus808	-0.474582	-0.00912622	0.635085	0.0167584	0.168176	1.75505e-06	59	65	65	2163	NA	NA	NA	NA	NA	NA	NA	NA	NA	2929
ENSG00000234127.8	TRIM26	6	1445146	1474104	28958	locus808	-0.708674	-0.00737101	0.478527	0.0501987	0.14454	1.12831e-05	43	45	45	1797	0.298564	0.113622	0.765273	0.000258802	0.14454	1.12831e-05	2	45	45	2343
ENSG00000204592.8	HLA-E	6	1969349	1974035	4686	locus809	1.01363	0.0138185	0.310761	0.0125243	0.0536622	0.00691982	37	48	48	1391	-3.2522	-0.678941	0.00114516	0.000732294	0.0536622	0.00691982	4	48	48	41
ENSG00000228022.5	HCG20	6	2028383	2054115	25732	locus809	-0.973857	-0.0066732	0.330128	0.0497959	0.128711	3.24777e-05	33	33	33	1435	1.88794	0.210695	0.0590338	0.002451	0.128711	3.24777e-05	1	33	33	374
ENSG00000137411.16	VARS2	6	2176096	2188360	12264	locus809	-2.94166	-0.016894	0.00326462	0.0968108	0.413682	1.03424e-17	66	68	68	180	1.45973	0.393451	0.144364	0.00062666	0.413682	1.03424e-17	11	68	68	666
ENSG00000204544.5	MUC21	6	2244469	2250864	6395	locus809	1.7707	0.0215981	0.0766114	0.0220977	0.0470521	0.0134804	17	17	17	670	-0.0238922	0.0123671	0.980939	8.97724e-05	0.0470521	0.0134804	2	17	17	2879
ENSG00000228789.6	HCG22	6	2335935	2342365	6430	locus809	1.70034	0.0142538	0.0890663	0.046793	0.131824	2.36288e-05	36	39	39	731	-1.86988	-0.175849	0.0615007	0.00398273	0.131824	2.36288e-05	8	39	39	384
ENSG00000204540.10	PSORS1C1	6	2378394	2403713	25319	locus809	-0.553409	-0.0050587	0.579983	0.0331551	0.115092	5.87375e-05	20	22	22	2030	2.1375	0.0726631	0.0325572	0.0294382	0.115092	5.87375e-05	13	22	22	250
ENSG00000137310.11	TCF19	6	2461301	2466929	5628	locus809	1.63908	0.0137247	0.101196	0.0445687	0.164204	1.55882e-06	38	42	42	770	-0.15511	-0.0588829	0.876735	0.00298635	0.164204	1.55882e-06	6	42	42	2631
ENSG00000204516.9	MICB	6	2461711	2772598	310887	locus809	1.06386	0.00737632	0.287393	0.0612161	0.255138	4.66553e-10	42	44	44	1346	-1.83054	-0.105964	0.0671692	0.0138735	0.255138	4.66553e-10	20	44	44	402
ENSG00000206344.7	HCG27	6	2547502	2553759	6257	locus809	1.36493	0.00982464	0.172276	0.0625302	0.19174	1.38457e-07	75	77	77	998	NA	NA	NA	NA	NA	NA	NA	NA	NA	2926
ENSG00000164385.8	LINC01600	6	2622146	2634837	12691	locus809	1.15734	0.00991334	0.247134	0.0386185	0.0905363	0.000641316	39	41	41	1225	-0.503072	-0.014456	0.614914	0.0386185	0.0905363	0.000641316	39	41	41	1937
ENSG00000204520.12	MICA	6	2661933	2676636	14703	locus809	-0.984356	-0.00626131	0.324941	0.0724432	0.410445	5.38234e-17	41	45	45	1423	NA	NA	NA	NA	NA	NA	NA	NA	NA	2927
ENSG00000145949.9	MYLK4	6	2663870	2770610	106740	locus809	0.736949	0.00952895	0.461154	0.0159424	0.0556883	0.0034514	33	39	39	1751	-0.853163	-0.0393409	0.393569	0.0158165	0.0556883	0.0034514	32	39	39	1388
ENSG00000234745.10	HLA-B	6	2701431	2704745	3314	locus809	-1.7494	-0.014857	0.0802215	0.0437921	0.173073	6.69066e-07	47	52	52	686	-3.32272	-0.394427	0.000891435	0.00241495	0.173073	6.69066e-07	7	52	52	37
ENSG00000204525.16	HLA-C	6	2749780	2753168	3388	locus809	3.7614	0.0186908	0.000168962	0.119721	0.415162	5.62203e-17	79	81	81	79	-2.59035	-0.362654	0.00958786	0.00183201	0.415162	5.62203e-17	8	81	81	134
ENSG00000198563.13	DDX39B	6	2828807	2840585	11778	locus809	0.0443069	-0.000312958	0.96466	0.00359736	0.0698642	0.00228493	12	12	12	2832	-2.66455	-0.854471	0.00770919	0.000418847	0.0698642	0.00228493	3	12	12	118
ENSG00000230438.6	SERPINB9P1	6	2854890	2876744	21854	locus809	0.709324	0.00348074	0.478123	0.15733	0.375297	4.50401e-15	22	23	23	1792	0.623236	0.00968022	0.53313	0.157246	0.375297	4.50401e-15	21	23	23	1733
ENSG00000204463.12	BAG6	6	2892375	2906056	13681	locus810	-2.21998	-0.0148854	0.0264199	0.0712952	0.357882	4.00865e-14	18	20	20	410	-0.81463	-0.260879	0.415284	0.0003278	0.357882	4.00865e-14	1	20	20	1436
ENSG00000204428.12	LY6G5C	6	2930040	2933731	3691	locus810	0.00720496	-0.000302043	0.994251	0.0596003	0.35483	2.63188e-14	23	24	24	2915	NA	NA	NA	NA	NA	NA	NA	NA	NA	2930
ENSG00000213722.8	DDAH2	6	2988446	2991670	3224	locus810	1.09535	0.0402399	0.273364	0.00211532	0.032408	0.0438822	14	17	17	1305	-1.72784	-2.11136	0.0840171	8.32944e-06	0.032408	0.0438822	1	17	17	458
ENSG00000124588.19	NQO2	6	3000049	3020110	20061	locus810	1.81698	0.00995672	0.0692202	0.106072	0.330024	3.6703e-13	96	97	97	630	-1.29899	-0.0258781	0.193948	0.106072	0.330024	3.6703e-13	96	97	97	817
ENSG00000137274.12	BPHL	6	3118944	3153809	34865	locus810	0.260442	0.00226196	0.794523	0.05633	0.242726	1.4327e-09	13	15	15	2484	-0.117188	-0.00366383	0.906711	0.05633	0.242726	1.4327e-09	13	15	15	2691
ENSG00000244731.7	C4A	6	3243623	3264249	20626	locus810	-1.36505	-0.0176967	0.172237	0.0151359	0.140127	1.16764e-05	19	21	21	997	3.29148	0.767397	0.000996612	0.000749988	0.140127	1.16764e-05	5	21	21	39
ENSG00000180822.11	PSMG4	6	3259180	3268283	9103	locus810	-0.0526426	-0.000495564	0.958017	0.0308811	0.255254	3.38675e-10	35	35	35	2822	1.23297	0.0442186	0.217586	0.0308811	0.255254	3.38675e-10	35	35	35	896
ENSG00000204351.11	SKIV2L	6	3436707	3447283	10576	locus810	0.414436	0.00265167	0.678555	0.058124	0.323778	7.60694e-13	44	46	46	2258	1.46795	0.104594	0.142118	0.00503033	0.323778	7.60694e-13	14	46	46	660
ENSG00000213676.10	ATF6B	6	3462868	3475851	12983	locus810	-2.61482	-0.0346005	0.00892755	0.0173289	0.0843519	0.000956057	42	43	43	266	-0.0791887	0.000413658	0.936883	0.00186508	0.0843519	0.000956057	11	43	43	2757
ENSG00000204301.6	NOTCH4	6	3505440	3534689	29249	locus810	0.8448	0.00384388	0.398223	0.100952	0.0315273	0.0453431	139	148	148	1603	1.86432	0.0949069	0.0622762	0.0160294	0.0315273	0.0453431	28	148	148	386
ENSG00000204287.13	HLA-DRA	6	3749723	3754890	5167	locus810	0.695908	0.00702011	0.486486	0.0271201	0.0670953	0.00355103	67	73	73	1816	-0.703559	-0.171806	0.481708	0.000669882	0.0670953	0.00355103	3	73	73	1625
ENSG00000196126.11	HLA-DRB1	6	3850430	3993164	142734	locus810	1.70216	0.0270469	0.0887245	0.0127288	0.335524	5.34773e-13	14	19	19	730	2.49657	0.899147	0.0125401	0.000341938	0.335524	5.34773e-13	3	19	19	152
ENSG00000232629.8	HLA-DQB2	6	4006438	4013876	7438	locus810	-1.45921	-0.00636149	0.144506	0.16465	0.476293	9.96539e-21	58	67	67	914	-2.2004	-0.068347	0.0277783	0.0394281	0.476293	9.96539e-21	19	67	67	230
ENSG00000179344.16	HLA-DQB1	6	4072510	4080111	7601	locus810	-0.757556	-0.00443376	0.448717	0.087255	0.360385	1.1497e-14	44	48	48	1723	1.95368	0.122206	0.0507392	0.0103755	0.360385	1.1497e-14	6	48	48	339
ENSG00000198721.12	ECI2	6	4115926	4135831	19905	locus810	-0.967601	-0.0190228	0.333244	0.0096208	0.253427	5.16929e-10	26	27	27	1442	1.75878	0.122013	0.0786146	0.0096208	0.253427	5.16929e-10	26	27	27	439
ENSG00000237541.3	HLA-DQA2	6	4166325	4172133	5808	locus810	-2.54385	-0.0166577	0.0109639	0.0741081	0.420812	4.27908e-18	18	25	25	282	-0.915572	-0.0708121	0.359892	0.00602368	0.420812	4.27908e-18	2	25	25	1283
ENSG00000241106.6	HLA-DOB	6	4225069	4229309	4240	locus810	0.596144	0.0031818	0.551079	0.0939891	0.421541	2.07615e-19	41	46	46	1972	1.41225	0.0344795	0.157878	0.0561834	0.421541	2.07615e-19	24	46	46	706
ENSG00000204267.13	TAP2	6	4246805	4263744	16939	locus810	-0.0424478	-0.000278686	0.966142	0.0220544	0.21865	1.40218e-08	36	41	41	2837	-0.411477	-0.0202289	0.680723	0.0166711	0.21865	1.40218e-08	4	41	41	2111
ENSG00000204256.12	BRD2	6	4367138	4430055	62917	locus811	2.0538	0.017504	0.0399946	0.0379707	0.189492	2.90898e-07	47	49	49	488	-0.724432	-0.0548048	0.4688	0.00749534	0.189492	2.90898e-07	18	49	49	1579
ENSG00000231925.11	TAPBP	6	4499710	4514101	14391	locus811	-0.60444	-0.00665985	0.545551	0.0349227	0.0460562	0.0128482	88	91	91	1956	0.298051	0.0250058	0.765664	0.0067285	0.0460562	0.0128482	24	91	91	2346
ENSG00000214113.10	LYRM4	6	5068560	5261183	192623	locus812	2.1225	0.0379978	0.0337957	0.00911533	0.0772324	0.000768528	18	20	20	450	-0.177462	-0.0126707	0.859145	0.00911533	0.0772324	0.000768528	18	20	20	2594
ENSG00000124784.8	RIOK1	6	7390040	7418270	28230	locus814	-1.84275	-0.0147947	0.0653651	0.044354	0.144983	3.99908e-06	37	38	38	616	3.10672	0.0918105	0.00189175	0.044354	0.144983	3.99908e-06	37	38	38	54
ENSG00000153157.12	SYCP2L	6	10887284	10974541	87257	locus816	-0.656557	-0.013604	0.511466	0.00676682	0.0938575	0.000543522	11	12	12	1867	0.443546	0.0235728	0.657371	0.00676682	0.0938575	0.000543522	11	12	12	2049
ENSG00000145979.17	TBC1D7	6	13305183	13328815	23632	locus818	1.06785	0.00634965	0.285588	0.0799276	0.416631	1.41994e-17	95	102	102	1338	-1.92387	-0.0424581	0.0543711	0.0799276	0.416631	1.41994e-17	95	102	102	354
ENSG00000124523.15	SIRT5	6	13574760	13615390	40630	locus819	-1.17163	-0.0159876	0.241348	0.0172438	0.171939	3.15899e-07	33	34	34	1208	2.29144	0.110573	0.0219381	0.0172438	0.171939	3.15899e-07	33	34	34	199
ENSG00000050393.11	MCUR1	6	13786780	13814792	28012	locus819	2.60351	0.0185321	0.00922749	0.0653085	0.268764	2.08548e-10	62	63	63	269	-0.556714	-0.0152346	0.577723	0.0653085	0.268764	2.08548e-10	62	63	63	1851
ENSG00000230873.8	STMND1	6	17102280	17131609	29329	locus822	-2.53347	-0.0464405	0.0112939	0.0106241	0.0310944	0.0482791	19	23	23	286	0.400373	0.0277989	0.688882	0.0106241	0.0310944	0.0482791	19	23	23	2129
ENSG00000137364.4	TPMT	6	18128544	18155400	26856	locus822	-0.696822	-0.00498815	0.485914	0.0287914	0.189798	2.94296e-07	24	24	24	1814	0.71273	0.0199467	0.476013	0.0287914	0.189798	2.94296e-07	24	24	24	1603
ENSG00000165097.13	KDM1B	6	18155652	18224085	68433	locus822	0.532719	0.00660484	0.594228	0.0199826	0.206942	5.75392e-08	31	33	33	2063	0.755879	0.0306369	0.449722	0.0199826	0.206942	5.75392e-08	31	33	33	1528
ENSG00000124532.14	MRS2	6	24403135	24426422	23287	locus827	0.684815	0.00429754	0.49346	0.050906	0.156699	2.06952e-06	47	49	49	1828	-0.0248752	0.00105387	0.980155	0.0496769	0.156699	2.06952e-06	46	49	49	2876
ENSG00000112294.12	ALDH5A1	6	24495196	24537435	42239	locus827	0.441895	0.00486173	0.658565	0.0330095	0.134918	1.37427e-05	92	100	100	2211	-0.708792	-0.038121	0.478454	0.0325941	0.134918	1.37427e-05	91	100	100	1612
ENSG00000186470.13	BTN3A2	6	26365386	26378548	13162	locus829	-4.57712	-0.0180083	4.71412e-06	0.22416	0.483953	1.03767e-21	97	98	98	35	2.77421	0.0361559	0.00553358	0.22416	0.483953	1.03767e-21	97	98	98	102
ENSG00000124508.16	BTN2A2	6	26383335	26395100	11765	locus829	-0.444544	-0.00292216	0.656649	0.0453058	0.223465	5.21937e-09	33	33	33	2206	1.39605	0.034999	0.162699	0.0453058	0.223465	5.21937e-09	33	33	33	723
ENSG00000026950.16	BTN3A1	6	26402502	26415436	12934	locus829	2.13527	0.0389668	0.0327392	0.0106795	0.102409	8.76024e-05	16	16	16	445	-0.376755	-0.02422	0.706356	0.0106795	0.102409	8.76024e-05	16	16	16	2181
ENSG00000146109.4	ABT1	6	26597180	26600967	3787	locus829	0.70897	0.0178467	0.478343	0.0060306	0.0543131	0.00866728	8	10	10	1796	-3.01002	-0.230809	0.00261232	0.0060306	0.0543131	0.00866728	8	10	10	67
ENSG00000181315.10	ZNF322	6	26634610	26659980	25370	locus829	1.28355	0.0117219	0.199301	0.0360592	0.321772	9.85046e-13	38	48	48	1091	2.43521	0.0724157	0.0148832	0.0356484	0.321772	9.85046e-13	37	48	48	167
ENSG00000124613.8	ZNF391	6	27342413	27371686	29273	locus830	0.98158	0.00658587	0.326307	0.0721379	0.323522	1.25415e-12	99	101	101	1426	-0.533597	-0.011446	0.593621	0.0704456	0.323522	1.25415e-12	98	101	101	1888
ENSG00000196812.4	ZSCAN16	6	28092386	28097860	5474	locus830	-0.549294	-0.00958127	0.582804	0.0102758	0.0425152	0.0190219	22	22	22	2035	1.53462	0.098413	0.124877	0.00855831	0.0425152	0.0190219	21	22	22	592
ENSG00000137185.11	ZSCAN9	6	28193052	28201264	8212	locus830	0.600615	0.00546181	0.548096	0.0164323	0.0701349	0.00298982	29	29	29	1962	1.64236	0.0803114	0.100515	0.0101916	0.0701349	0.00298982	25	29	29	515
ENSG00000197062.11	ZSCAN26	6	28234787	28246000	11213	locus830	-2.38644	-0.0274034	0.0170124	0.0229151	0.170527	1.19749e-06	27	27	27	337	2.95809	0.125484	0.00309557	0.0216133	0.170527	1.19749e-06	24	27	27	79
ENSG00000137338.5	PGBD1	6	28249313	28270326	21013	locus830	-0.750027	-0.00691211	0.453238	0.0379841	0.0616551	0.00384391	61	63	63	1735	-0.857882	-0.0342044	0.390958	0.0261328	0.0616551	0.00384391	42	63	63	1375
ENSG00000235109.7	ZSCAN31	6	28292514	28324048	31534	locus830	2.42823	0.0097236	0.0151728	0.176928	0.315727	2.38581e-14	78	79	79	325	-2.51344	-0.0545917	0.0119559	0.0853126	0.315727	2.38581e-14	59	79	79	150
ENSG00000281831.1	HCP5B	6	29839671	29841560	1889	locus833	2.27406	0.0121001	0.0229625	0.119223	0.367747	1.23525e-14	43	62	62	383	NA	NA	NA	NA	NA	NA	NA	NA	NA	2924
ENSG00000270604.5	HCG17	6	30201815	30293911	92096	locus833	-1.78241	-0.011162	0.0746821	0.0924943	0.246651	7.18321e-10	68	80	80	655	NA	NA	NA	NA	NA	NA	NA	NA	NA	2925
ENSG00000198502.5	HLA-DRB5	6	32485129	32498064	12935	locus842	-0.545453	-0.00201222	0.585442	0.167117	0.508154	1.73995e-22	35	37	37	2042	3.01077	0.265648	0.00260586	0.00497138	0.508154	1.73995e-22	2	37	37	66
ENSG00000196735.11	HLA-DQA1	6	32605182	32611459	6277	locus842	-0.309688	-0.00219254	0.756798	0.0486551	0.0939614	0.000499953	49	55	55	2416	2.41731	0.0841647	0.0156356	0.029751	0.0939614	0.000499953	8	55	55	174
ENSG00000030110.12	BAK1	6	33540328	33548053	7725	locus846	1.32283	0.0254129	0.185892	0.00812	0.168262	1.01691e-06	15	16	16	1041	-1.81692	-0.128328	0.06923	0.00751359	0.168262	1.01691e-06	14	16	16	409
ENSG00000197251.3	LINC00336	6	33553882	33561115	7233	locus846	-0.898352	-0.0135729	0.368998	0.0129686	0.097511	0.000330359	5	5	5	1525	0.0942653	0.00687436	0.924898	0.0129686	0.097511	0.000330359	5	5	5	2730
ENSG00000096433.10	ITPR3	6	33589098	33664339	75241	locus846	-0.0359769	-0.00191672	0.971301	0.0118934	0.0579202	0.00598598	10	12	12	2855	-1.0566	-0.0520421	0.290696	0.011673	0.0579202	0.00598598	6	12	12	1103
ENSG00000161904.11	LEMD2	6	33738989	33756907	17918	locus846	0.909048	0.012971	0.363325	0.0151086	0.239249	4.84413e-09	19	21	21	1509	-1.50168	-0.07623	0.13318	0.0151086	0.239249	4.84413e-09	19	21	21	630
ENSG00000124614.13	RPS10	6	34385230	34393846	8616	locus847	0.0348261	0.00120255	0.972218	0.00226922	0.0499511	0.0127985	12	12	12	2857	-0.121496	-0.0122098	0.903298	0.00226922	0.0499511	0.0127985	12	12	12	2683
ENSG00000124562.9	SNRPC	6	34724870	34741634	16764	locus847	2.15137	0.0293226	0.0314469	0.0148771	0.13149	2.30793e-05	22	22	22	438	0.66917	0.0357097	0.503387	0.0148771	0.13149	2.30793e-05	22	22	22	1675
ENSG00000065060.16	UHRF1BP1	6	34759859	34845291	85432	locus847	-2.57216	-0.0317995	0.0101066	0.0178458	0.100544	0.000244614	56	60	60	275	0.430199	0.012132	0.667051	0.016648	0.100544	0.000244614	44	60	60	2070
ENSG00000124678.17	TCP11	6	35085848	35109187	23339	locus847	-1.74012	-0.00983168	0.0818377	0.0840755	0.111614	0.000128178	68	70	70	693	-0.289081	-0.00436845	0.772519	0.0840755	0.111614	0.000128178	68	70	70	2366
ENSG00000112041.12	TULP1	6	35465650	35480673	15023	locus848	-0.320799	-0.00398456	0.748363	0.022976	0.0673145	0.00258874	8	9	9	2397	2.22635	0.097336	0.0259909	0.022976	0.0673145	0.00258874	8	9	9	219
ENSG00000196748.9	CLPSL2	6	35744374	35747329	2955	locus848	0.969591	0.011326	0.33225	0.020742	0.192325	1.45157e-07	3	3	3	1439	1.24742	0.0510187	0.212242	0.020742	0.192325	1.45157e-07	3	3	3	881
ENSG00000204140.9	CLPSL1	6	35748795	35761763	12968	locus848	0.846532	0.00605153	0.397256	0.0733004	0.203796	7.68145e-08	36	39	39	1599	0.586941	0.0150226	0.557244	0.0733004	0.203796	7.68145e-08	36	39	39	1797
ENSG00000096063.15	SRPK1	6	35800810	35888957	88147	locus848	0.362643	0.011207	0.716871	0.00276827	0.139998	4.50798e-06	9	10	10	2335	-0.219067	-0.0240601	0.826598	0.00276827	0.139998	4.50798e-06	9	10	10	2507
ENSG00000112053.13	SLC26A8	6	35911292	35992418	81126	locus848	-0.157288	-0.00292433	0.875018	0.0107093	0.16904	1.13708e-06	22	25	25	2643	0.488758	0.0261162	0.625013	0.0107093	0.16904	1.13708e-06	22	25	25	1976
ENSG00000156711.16	MAPK13	6	36098289	36112298	14009	locus848	0.531162	0.00808325	0.595307	0.0148976	0.188786	2.89671e-07	30	33	33	2064	-1.24888	-0.0628622	0.21171	0.0148976	0.188786	2.89671e-07	30	33	33	880
ENSG00000137168.7	PPIL1	6	36822605	36842579	19974	locus849	-1.49446	-0.0194714	0.135055	0.0185106	0.0895544	0.000651728	48	48	48	879	-0.980654	-0.0412329	0.326763	0.0185106	0.0895544	0.000651728	48	48	48	1198
ENSG00000164530.13	PI16	6	36916038	36932613	16575	locus849	0.637294	0.0109748	0.523933	0.0109886	0.118087	7.77321e-05	6	6	6	1897	0.0442169	0.00203345	0.964732	0.0109886	0.118087	7.77321e-05	6	6	6	2834
ENSG00000198937.8	CCDC167	6	37450713	37467669	16956	locus849	-0.177386	-0.0052325	0.859205	0.00427495	0.0681893	0.00224671	5	5	5	2614	2.01481	0.198048	0.0439241	0.00427495	0.0681893	0.00224671	5	5	5	307
ENSG00000183826.16	BTBD9	6	38136226	38607705	471479	locus849	-0.237162	-0.0077761	0.812531	0.00393092	0.0697645	0.00263232	23	25	25	2519	0.631938	0.0722753	0.527428	0.00393092	0.0697645	0.00263232	23	25	25	1724
ENSG00000124767.6	GLO1	6	38643700	38670921	27221	locus849	1.08511	0.025312	0.277874	0.00493904	0.103592	0.000161066	9	9	9	1318	-1.4994	-0.124664	0.13377	0.00493904	0.103592	0.000161066	9	9	9	633
ENSG00000164627.17	KIF6	6	39297765	39693184	395419	locus851	-2.34027	-0.0303095	0.0192698	0.0173808	0.0700006	0.00238897	28	28	28	349	2.10819	0.10295	0.0350148	0.0173808	0.0700006	0.00238897	28	28	28	261
ENSG00000137166.14	FOXP4	6	41514118	41570122	56004	locus852	0.025859	0.000605716	0.97937	0.00622289	0.116849	6.48203e-05	2	2	2	2879	0.0269272	0.00206533	0.978518	0.00622289	0.116849	6.48203e-05	2	2	2	2870
ENSG00000112599.8	GUCA1B	6	42151021	42162694	11673	locus853	1.38356	0.00727748	0.166494	0.0946976	0.424825	1.88313e-18	27	31	31	979	-1.1946	-0.0172899	0.232244	0.0946976	0.424825	1.88313e-18	27	31	31	938
ENSG00000048544.5	MRPS10	6	42174544	42185599	11055	locus853	1.11294	0.0190792	0.265736	0.0108562	0.158455	3.69178e-06	39	43	43	1289	0.25114	0.00191137	0.801706	0.0108562	0.158455	3.69178e-06	39	43	43	2451
ENSG00000112619.7	PRPH2	6	42664335	42690335	26000	locus853	1.27597	0.00701474	0.201965	0.0916209	0.504756	2.34848e-22	29	33	33	1103	-1.35343	-0.0276046	0.175919	0.0916209	0.504756	2.34848e-22	29	33	33	758
ENSG00000221821.3	C6orf226	6	42858002	42858559	557	locus853	-0.0411501	-0.00138941	0.967176	0.0380457	0.0396334	0.0213283	35	36	36	2841	-1.19921	-0.0403887	0.230446	0.0380457	0.0396334	0.0213283	35	36	36	933
ENSG00000124713.5	GNMT	6	42928491	42931618	3127	locus853	-2.66418	-0.00900763	0.00771758	0.28373	0.650513	9.97846e-35	38	41	41	249	-0.371754	-0.00473796	0.710076	0.2838	0.650513	9.97846e-35	37	41	41	2189
ENSG00000124587.13	PEX6	6	42931605	42946919	15314	locus853	2.61992	0.012785	0.00879512	0.129756	0.506816	1.11118e-23	24	25	25	265	-0.0952798	-0.00199686	0.924093	0.129756	0.506816	1.11118e-23	24	25	25	2728
ENSG00000044090.8	CUL7	6	43005354	43021589	16235	locus853	-1.34335	-0.0312343	0.17916	0.00590499	0.0784846	0.00119517	15	19	19	1017	1.14403	0.0901992	0.25261	0.00585521	0.0784846	0.00119517	14	19	19	1003
ENSG00000171462.14	DLK2	6	43418089	43424370	6281	locus853	-0.719451	-0.00771884	0.471863	0.0138843	0.0623735	0.00466103	45	47	47	1774	1.77946	0.100015	0.0751637	0.0138843	0.0623735	0.00466103	45	47	47	431
ENSG00000137221.14	TJAP1	6	43445260	43474294	29034	locus853	-0.683052	-0.031168	0.494574	0.00168732	0.0602057	0.00553623	7	9	9	1830	0.155218	0.0262956	0.87665	0.00168732	0.0602057	0.00553623	7	9	9	2630
ENSG00000180992.6	MRPL14	6	44081190	44095228	14038	locus854	0.101855	0.000380662	0.918872	0.0410483	0.225404	1.29732e-08	70	78	78	2731	-0.734535	-0.0212387	0.462623	0.0392126	0.225404	1.29732e-08	69	78	78	1568
ENSG00000146221.9	TCTE1	6	44246470	44265435	18965	locus854	-0.791465	-0.00564034	0.428673	0.0655471	0.0867862	0.000780127	99	102	102	1673	0.492707	0.019312	0.622219	0.0653728	0.0867862	0.000780127	98	102	102	1963
ENSG00000196284.15	SUPT3H	6	44776793	45345601	568808	locus854	-0.236692	-0.00281354	0.812896	0.0206499	0.0897182	0.000558856	34	34	34	2521	0.667098	0.0278752	0.50471	0.0206499	0.0897182	0.000558856	34	34	34	1684
ENSG00000112796.9	ENPP5	6	46126918	46138747	11829	locus855	3.33151	0.0483184	0.000863752	0.014815	0.135423	1.38123e-05	38	44	44	118	-0.0842103	-0.00418574	0.932889	0.014815	0.135423	1.38123e-05	38	44	44	2749
ENSG00000153291.15	SLC25A27	6	46620651	46645927	25276	locus856	1.61647	0.00872651	0.105992	0.0999101	0.555944	4.19016e-27	34	36	36	785	-2.77815	-0.0539091	0.00546695	0.0999101	0.555944	4.19016e-27	34	36	36	101
ENSG00000180113.15	TDRD6	6	46648004	46672056	24052	locus856	-1.51848	-0.0111311	0.128893	0.0524639	0.293781	1.16799e-11	5	6	6	856	3.1276	0.0822845	0.00176239	0.0524639	0.293781	1.16799e-11	5	6	6	52
ENSG00000230062.5	ANKRD66	6	46714653	46726954	12301	locus856	0.749182	0.00619993	0.453747	0.0338793	0.080235	0.00121036	53	55	55	1736	-2.49525	-0.0825735	0.0125868	0.0338793	0.080235	0.00121036	53	55	55	153
ENSG00000031691.6	CENPQ	6	49431082	49460820	29738	locus857	2.2998	0.0237022	0.0214595	0.0299434	0.25348	7.06199e-10	67	75	75	365	-0.0662731	-0.00241247	0.94716	0.0299434	0.25348	7.06199e-10	67	75	75	2791
ENSG00000112118.18	MCM3	6	52128812	52149540	20728	locus860	1.06148	0.00899358	0.28847	0.0384855	0.122989	2.25731e-05	21	21	21	1348	-1.31864	-0.0347725	0.187288	0.0384855	0.122989	2.25731e-05	21	21	21	793
ENSG00000137269.14	LRRC1	6	53659802	53788923	129121	locus861	-3.36667	-0.0623185	0.000760812	0.00856767	0.163986	7.87203e-07	20	20	20	114	2.04305	0.137042	0.0410471	0.00856767	0.163986	7.87203e-07	20	20	20	293
ENSG00000146151.12	HMGCLL1	6	55299170	55444012	144842	locus862	-0.350681	-0.0100158	0.725827	0.00345643	0.0578503	0.00507362	38	38	38	2354	0.669005	0.0678395	0.503492	0.00345643	0.0578503	0.00507362	38	38	38	1676
ENSG00000151917.17	BEND6	6	56819904	56892142	72238	locus863	0.436199	0.00511545	0.662692	0.0148697	0.273526	1.35513e-10	28	30	30	2224	-1.08405	-0.0483109	0.278343	0.0148697	0.273526	1.35513e-10	28	30	30	1068
ENSG00000146143.17	PRIM2	6	57182427	57513376	330949	locus864	0.318892	0.00361537	0.749809	0.0502278	0.0542956	0.00751985	41	44	44	2399	-1.54877	-0.040613	0.121436	0.0474328	0.0542956	0.00751985	40	44	44	580
ENSG00000154079.5	SDHAF4	6	71276632	71299268	22636	locus873	-0.989173	-0.0143756	0.322578	0.012106	0.146346	5.9158e-06	56	59	59	1420	0.525401	0.0300179	0.599305	0.012106	0.146346	5.9158e-06	56	59	59	1906
ENSG00000185760.15	KCNQ5	6	73331791	73908576	576785	locus875	0.055072	0.00117882	0.956081	0.00322063	0.0640816	0.00409264	35	35	35	2818	-0.149217	-0.0230138	0.881382	0.00322063	0.0640816	0.00409264	35	35	35	2645
ENSG00000256980.4	KHDC1L	6	73933266	73935219	1953	locus875	0.772204	0.00646974	0.439994	0.0445679	0.216111	2.36485e-08	29	31	31	1703	-0.360596	-0.0118797	0.718402	0.0445679	0.216111	2.36485e-08	29	31	31	2210
ENSG00000080007.7	DDX43	6	74104550	74127289	22739	locus875	-0.178905	-0.00151679	0.858012	0.0531716	0.0779932	0.00173426	33	34	34	2609	-0.608297	-0.0136439	0.542991	0.0531716	0.0779932	0.00173426	33	34	34	1762
ENSG00000196586.13	MYO6	6	76458955	76629254	170299	locus877	-3.60509	-0.114197	0.000312045	0.00303217	0.0451672	0.0168499	20	21	21	94	1.85733	0.237346	0.0632637	0.00303217	0.0451672	0.0168499	20	21	21	389
ENSG00000135312.6	HTR1B	6	78170640	78173208	2568	locus878	-2.10049	-0.0274861	0.0356862	0.0159672	0.0963599	0.000390734	26	27	27	463	-0.381628	-0.0183244	0.702738	0.0159672	0.0963599	0.000390734	26	27	27	2167
ENSG00000146243.13	IRAK1BP1	6	79577267	79612819	35552	locus879	-4.03722	-0.0389635	5.40895e-05	0.0304108	0.147115	9.14353e-06	51	55	55	65	0.545205	0.0120025	0.585612	0.0304108	0.147115	9.14353e-06	51	55	55	1869
ENSG00000083123.14	BCKDHB	6	80816326	81055987	239661	locus881	-0.283293	-0.00704707	0.776952	0.00602958	0.081535	0.00109659	94	95	95	2448	-0.604984	-0.0428202	0.54519	0.00602958	0.081535	0.00109659	94	95	95	1766
ENSG00000013375.15	PGM3	6	83860451	83902984	42533	locus882	1.76678	0.0366111	0.0772646	0.00667607	0.0497887	0.0123846	16	16	16	673	0.0395645	-0.00221538	0.96844	0.00667607	0.0497887	0.0123846	16	16	16	2841
ENSG00000135318.11	NT5E	6	86159301	86205509	46208	locus884	0.708128	0.012544	0.478866	0.00806995	0.0353283	0.0332708	50	50	50	1799	-0.86085	-0.0530663	0.389321	0.00806995	0.0353283	0.0332708	50	50	50	1367
ENSG00000111850.10	SMIM8	6	88032305	88052046	19741	locus885	-0.812654	-0.00732637	0.416417	0.0327704	0.136498	1.17196e-05	39	41	41	1648	-3.28518	-0.114326	0.00101918	0.0327704	0.136498	1.17196e-05	39	41	41	40
ENSG00000203872.6	C6orf163	6	88054530	88075181	20651	locus885	0.774033	0.00633395	0.438911	0.0417305	0.104204	0.000144095	37	37	37	1699	3.06908	0.0922991	0.00214717	0.0417305	0.104204	0.000144095	37	37	37	56
ENSG00000272514.5	CFAP206	6	88117689	88174183	56494	locus885	-1.33908	-0.0115306	0.180546	0.0452124	0.183633	1.93244e-07	47	47	47	1023	-3.42615	-0.10443	0.000612194	0.0452124	0.183633	1.93244e-07	47	47	47	31
ENSG00000164414.17	SLC35A1	6	88182642	88222057	39415	locus885	0.277912	0.0161113	0.78108	0.00108908	0.0505904	0.0103029	4	4	4	2457	-1.00063	-0.180636	0.317005	0.00108908	0.0505904	0.0103029	4	4	4	1172
ENSG00000135334.8	AKIRIN2	6	88384577	88411951	27374	locus885	2.45447	0.0654506	0.0141091	0.00546692	0.0840075	0.00110737	50	51	51	313	2.32274	0.220557	0.0201932	0.00546692	0.0840075	0.00110737	50	51	51	189
ENSG00000146278.10	PNRC1	6	89790469	89794879	4410	locus887	0.559526	0.00914195	0.575803	0.0118344	0.152554	4.46059e-06	44	46	46	2022	0.535052	0.03227	0.592614	0.0118344	0.152554	4.46059e-06	44	46	46	1884
ENSG00000154548.8	SRSF12	6	89805677	89827790	22113	locus887	-0.829221	-0.00935153	0.406979	0.0257356	0.205927	1.70107e-08	67	69	69	1626	2.62607	0.106644	0.00863773	0.0218015	0.205927	1.70107e-08	66	69	69	127
ENSG00000146281.5	PM20D2	6	89855773	89875284	19511	locus887	0.683099	0.0101676	0.494544	0.0138902	0.0440601	0.0172443	48	50	50	1829	-0.663676	-0.034697	0.506897	0.0138902	0.0440601	0.0172443	48	50	50	1691
ENSG00000083099.10	LYRM2	6	90341942	90348466	6524	locus887	0.136631	0.000192177	0.891322	0.0640796	0.273215	8.81477e-11	62	65	65	2680	0.390266	0.0112131	0.69634	0.0640796	0.273215	8.81477e-11	62	65	65	2146
ENSG00000172469.15	MANEA	6	96025410	96057328	31918	locus890	0.0170852	0.000794817	0.986369	0.0148701	0.146737	8.50643e-06	115	116	116	2895	1.93171	0.0919053	0.0533958	0.014761	0.146737	8.50643e-06	114	116	116	351
ENSG00000014123.9	UFL1	6	96969681	97003151	33470	locus890	0.785686	0.0347218	0.432051	0.00158607	0.0403844	0.0230737	20	21	21	1680	0.472633	0.0630083	0.636475	0.00158607	0.0403844	0.0230737	20	21	21	2000
ENSG00000123545.5	NDUFAF4	6	97337190	97345767	8577	locus891	-1.19785	-0.034365	0.230974	0.00348136	0.144525	4.68307e-06	24	24	24	1170	0.489057	0.0539664	0.624801	0.00348136	0.144525	4.68307e-06	24	24	24	1974
ENSG00000130347.12	RTN4IP1	6	107018645	107078366	59721	locus898	0.77462	0.0183777	0.438564	0.00632343	0.0816906	0.00113163	61	63	63	1697	1.02522	0.0756825	0.305259	0.00626351	0.0816906	0.00113163	57	63	63	1135
ENSG00000130348.11	QRSL1	6	107077452	107116292	38840	locus898	-2.05801	-0.00818901	0.0395891	0.18816	0.466069	2.76485e-21	26	26	26	486	1.18489	0.0167478	0.23606	0.18816	0.466069	2.76485e-21	26	26	26	959
ENSG00000225174.1	OSTM1-AS1	6	108444836	108480599	35763	locus899	-1.93102	-0.0298804	0.05348	0.0136599	0.0877217	0.000745011	61	64	64	558	0.40554	0.0118062	0.685081	0.0136599	0.0877217	0.000745011	61	64	64	2121
ENSG00000118689.14	FOXO3	6	108881027	109005977	124950	locus899	1.11886	0.0357284	0.2632	0.00352759	0.0435224	0.0196942	22	23	23	1278	2.29284	0.241982	0.0218573	0.00352759	0.0435224	0.0196942	22	23	23	197
ENSG00000118690.12	ARMC2	6	109169618	109295675	126057	locus899	-0.240568	-0.0041725	0.80989	0.00796194	0.0401083	0.0235381	24	24	24	2512	-1.04272	-0.0725532	0.297077	0.00796194	0.0401083	0.0235381	24	24	24	1118
ENSG00000080546.13	SESN1	6	109305511	109416049	110538	locus899	-2.37693	-0.0220995	0.0174574	0.0430968	0.0374413	0.0302366	148	154	154	340	0.926502	0.0310058	0.354185	0.0430968	0.0374413	0.0302366	148	154	154	1268
ENSG00000135535.15	CD164	6	109687716	109704015	16299	locus899	-0.580075	-0.00816153	0.561864	0.0166199	0.133633	2.37464e-05	56	57	57	1987	-1.62877	-0.0766927	0.103362	0.0165954	0.133633	2.37464e-05	55	57	57	525
ENSG00000185250.15	PPIL6	6	109711417	109762374	50957	locus899	1.29975	0.0182354	0.193685	0.0205452	0.11463	9.79062e-05	30	31	31	1068	1.53111	0.0625568	0.125742	0.0205452	0.11463	9.79062e-05	30	31	31	596
ENSG00000135587.8	SMPD2	6	109761926	109765122	3196	locus899	1.65588	0.0141628	0.0977461	0.0393225	0.116211	5.97528e-05	57	58	58	753	0.976052	0.0308007	0.329039	0.0393225	0.116211	5.97528e-05	57	58	58	1204
ENSG00000135596.17	MICAL1	6	109765265	109787171	21906	locus899	-0.570815	-0.00831685	0.568125	0.0131217	0.0705422	0.00149335	28	29	29	2004	-1.48951	-0.0722317	0.136353	0.0131217	0.0705422	0.00149335	28	29	29	644
ENSG00000155085.15	AK9	6	109814058	110012415	198357	locus899	-0.608447	-0.0031019	0.542891	0.0892081	0.399573	1.26635e-16	69	74	74	1945	-1.23401	-0.0248072	0.2172	0.0892081	0.399573	1.26635e-16	69	74	74	894
ENSG00000203797.9	DDO	6	110709523	110736778	27255	locus900	0.759875	0.0230303	0.447329	0.00359569	0.106348	0.000142136	11	13	13	1717	-1.0948	-0.115609	0.273602	0.00359569	0.106348	0.000142136	11	13	13	1057
ENSG00000197498.12	RPF2	6	111303219	111349466	46247	locus900	2.14226	0.0419866	0.0321724	0.00815625	0.0536216	0.00777905	5	5	5	440	-0.124366	-0.00507825	0.901025	0.00815625	0.0536216	0.00777905	5	5	5	2679
ENSG00000203778.7	FAM229B	6	112408793	112423993	15200	locus901	0.713829	0.0165132	0.475333	0.0044065	0.0626267	0.00499806	7	7	7	1785	-0.756529	-0.0568576	0.449332	0.0044065	0.0626267	0.00499806	7	7	7	1526
ENSG00000111816.7	FRK	6	116252311	116382054	129743	locus903	-1.30358	-0.0108948	0.192377	0.0404835	0.056506	0.00294804	54	57	57	1062	0.660687	0.0151911	0.508813	0.0404835	0.056506	0.00294804	54	57	57	1697
ENSG00000111834.12	RSPH4A	6	116937641	116954148	16507	locus903	0.822957	0.0104562	0.410532	0.0181452	0.0573948	0.00659395	28	29	29	1639	-0.601567	-0.0298414	0.547463	0.0181452	0.0573948	0.00659395	28	29	29	1772
ENSG00000111877.17	MCM9	6	119134618	119256324	121706	locus905	-0.228988	-0.00272041	0.818878	0.0048502	0.0419064	0.0216164	25	28	28	2537	3.76091	0.319869	0.000169298	0.0048502	0.0419064	0.0216164	25	28	28	18
ENSG00000111875.7	ASF1A	6	119215315	119230335	15020	locus905	2.63037	0.0664656	0.00852926	0.00444435	0.0298874	0.0488104	15	15	15	259	-2.14269	-0.226471	0.032138	0.00364752	0.0298874	0.0488104	14	15	15	248
ENSG00000146352.12	CLVS2	6	123317379	123394070	76691	locus908	-0.31366	-0.0123971	0.753779	0.00343045	0.0447011	0.0136997	31	35	35	2407	-1.16024	-0.112835	0.245952	0.00343045	0.0447011	0.0136997	31	35	35	981
ENSG00000111907.20	TPD52L1	6	125474918	125585552	110634	locus910	-1.12818	-0.0284521	0.259243	0.00407777	0.049096	0.012863	48	48	48	1264	2.53471	0.230027	0.0112541	0.0038825	0.049096	0.012863	46	48	48	144
ENSG00000135547.8	HEY2	6	126070777	126082415	11638	locus910	-0.54909	-0.0275925	0.582944	0.00133528	0.0387055	0.0241233	5	7	7	2036	-1.84667	-0.309532	0.064795	0.00133528	0.0387055	0.0241233	5	7	7	394
ENSG00000111912.19	NCOA7	6	126102260	126253180	150920	locus910	0.0994235	0.0223849	0.920802	0.001613	0.123788	3.66727e-05	16	18	18	2740	1.43631	0.226025	0.150915	0.001613	0.123788	3.66727e-05	16	18	18	685
ENSG00000093144.18	ECHDC1	6	127609856	127664754	54898	locus910	0.887464	0.00528719	0.374829	0.0374556	0.0417416	0.0219145	59	59	59	1540	1.03473	0.0422703	0.300794	0.0374556	0.0417416	0.0219145	59	59	59	1124
ENSG00000203756.7	TMEM244	6	130152388	130182460	30072	locus911	1.28888	0.0133798	0.197441	0.028449	0.194033	9.43067e-08	13	14	14	1086	0.951909	0.0347996	0.341143	0.028449	0.194033	9.43067e-08	13	14	14	1233
ENSG00000231023.6	LINC00326	6	133409218	133427717	18499	locus913	1.77845	0.0177255	0.0753303	0.0263344	0.143802	5.59914e-06	12	13	13	661	-0.040778	-0.00214445	0.967473	0.0263344	0.143802	5.59914e-06	12	13	13	2838
ENSG00000118514.13	ALDH8A1	6	135238530	135271239	32709	locus914	-1.18239	-0.00712644	0.23705	0.0785607	0.28707	1.1525e-11	65	69	69	1190	1.29852	0.0287999	0.19411	0.0736588	0.28707	1.1525e-11	63	69	69	819
ENSG00000112339.14	HBS1L	6	135281516	135375960	94444	locus914	-1.36128	-0.0337249	0.173424	0.00546203	0.12048	7.07687e-05	61	71	71	1002	1.34496	0.116986	0.178638	0.00546203	0.12048	7.07687e-05	61	71	71	771
ENSG00000135541.20	AHI1	6	135604670	135818878	214208	locus914	-2.22486	-0.0340006	0.0260904	0.0133234	0.277129	1.13716e-10	6	7	7	408	0.968664	0.0501864	0.332713	0.0133234	0.277129	1.13716e-10	6	7	7	1213
ENSG00000231028.8	LINC00271	6	135818938	136037193	218255	locus914	-3.18203	-0.0398685	0.00146247	0.0171166	0.0845752	0.000702119	32	36	36	138	0.787236	0.0228526	0.431144	0.0171166	0.0845752	0.000702119	32	36	36	1478
ENSG00000016402.13	IL20RA	6	137321107	137366317	45210	locus915	-0.469267	-0.00983802	0.638879	0.0125072	0.0906823	0.000649055	21	21	21	2169	1.55961	0.0996643	0.118851	0.0124713	0.0906823	0.000649055	20	21	21	572
ENSG00000112378.11	PERP	6	138409641	138428556	18915	locus916	0.596219	0.007986	0.551029	0.0167434	0.0557586	0.00811375	35	38	38	1971	-0.682649	-0.0322883	0.494829	0.0167434	0.0557586	0.00811375	35	38	38	1653
ENSG00000164440.14	TXLNB	6	139561198	139613135	51937	locus917	0.00911031	0.00021601	0.992731	0.0090603	0.0695771	0.00238651	39	39	39	2911	-0.166228	-0.0120266	0.867978	0.0090603	0.0695771	0.00238651	39	39	39	2608
ENSG00000009844.15	VTA1	6	142468399	142545821	77422	locus918	0.515317	0.01375	0.606331	0.00297372	0.0770003	0.00185385	28	32	32	2089	0.967796	0.0889635	0.333146	0.00297372	0.0770003	0.00185385	28	32	32	1216
ENSG00000189007.15	ADAT2	6	143743968	143771832	27864	locus919	-2.46615	-0.031077	0.0136573	0.0180887	0.122625	3.22779e-05	27	30	30	305	-0.222433	-0.0104448	0.823977	0.0180887	0.122625	3.22779e-05	27	30	30	2503
ENSG00000111962.7	UST	6	149068165	149398126	329961	locus922	1.1482	0.00955893	0.250884	0.0417367	0.108048	0.000142312	18	18	18	1238	-1.98082	-0.0575716	0.047612	0.0417367	0.108048	0.000142312	18	18	18	325
ENSG00000203722.7	RAET1G	6	150238013	150244257	6244	locus922	1.47161	0.00937975	0.141126	0.0697661	0.285913	4.355e-11	27	29	29	902	-0.890249	-0.0197953	0.373332	0.0697661	0.285913	4.355e-11	27	29	29	1339
ENSG00000131015.4	ULBP2	6	150263149	150270368	7219	locus922	1.37971	0.0550945	0.167675	0.00179311	0.0699166	0.00270814	20	23	23	986	-0.91426	-0.128654	0.36058	0.00179311	0.0699166	0.00270814	20	23	23	1289
ENSG00000112031.15	MTRF1L	6	153308496	153323844	15348	locus925	1.2908	0.00674326	0.196773	0.0849531	0.184295	4.93113e-07	69	75	75	1084	-0.856604	-0.0140795	0.391664	0.0849531	0.184295	4.93113e-07	69	75	75	1380
ENSG00000215712.10	TMEM242	6	157710056	157744551	34495	locus929	1.51488	0.0418271	0.129802	0.00440366	0.0542627	0.00763723	19	19	19	859	1.28927	0.113418	0.197304	0.00440366	0.0542627	0.00763723	19	19	19	827
ENSG00000122335.13	SERAC1	6	158530550	158589294	58744	locus930	-0.917932	-0.0175264	0.358654	0.00848383	0.0632569	0.00467996	21	21	21	1499	-0.27888	-0.0206153	0.780337	0.00848383	0.0632569	0.00467996	21	21	21	2387
ENSG00000112110.9	MRPL18	6	160210843	160219461	8618	locus932	2.11789	0.0354117	0.0341843	0.0102241	0.0624326	0.00429761	15	16	16	454	-1.07652	-0.0785058	0.281696	0.0102241	0.0624326	0.00429761	15	16	16	1076
ENSG00000146453.12	PNLDC1	6	160221280	160241736	20456	locus932	1.11831	0.00679458	0.263435	0.072719	0.210764	3.12473e-08	35	37	37	1280	-1.36888	-0.0318039	0.171037	0.072719	0.210764	3.12473e-08	35	37	37	742
ENSG00000146477.5	SLC22A3	6	160769409	160873605	104196	locus932	-0.0913895	0.00115764	0.927183	0.0301459	0.116065	0.000100807	42	46	46	2752	0.101973	0.00285439	0.918778	0.0299487	0.116065	0.000100807	41	46	46	2718
ENSG00000026652.13	AGPAT4	6	161551001	161695093	144092	locus933	0.15947	0.00470036	0.873299	0.00549529	0.0574924	0.00683299	41	43	43	2641	0.912666	0.0603963	0.361418	0.00549529	0.0574924	0.00683299	41	43	43	1295
ENSG00000198818.9	SFT2D1	6	166733215	166756033	22818	locus938	-1.36306	-0.0433065	0.172865	0.00242748	0.0735811	0.00155378	8	8	8	1000	0.704157	0.0916564	0.481335	0.00242748	0.0735811	0.00155378	8	8	8	1624
ENSG00000112486.15	CCR6	6	167525294	167552629	27335	locus939	-0.100172	0.000314916	0.920208	0.0182211	0.031402	0.047427	25	29	29	2738	-0.641854	-0.0339691	0.520968	0.0182211	0.031402	0.047427	25	29	29	1718
ENSG00000120440.13	TTLL2	6	167738573	167756176	17603	locus939	0.0277354	0.000142676	0.977873	0.014969	0.033574	0.0374969	12	13	13	2874	0.221044	0.0122733	0.825058	0.014969	0.033574	0.0374969	12	13	13	2505
ENSG00000229921.6	KIF25-AS1	6	168394866	168397757	2891	locus939	-0.183936	-0.000924621	0.854064	0.150376	0.289947	6.77223e-12	63	72	72	2600	-0.275818	-0.00490873	0.782688	0.148955	0.289947	6.77223e-12	62	72	72	2398
ENSG00000125337.16	KIF25	6	168418552	168445769	27217	locus939	0.556174	0.00839256	0.578092	0.0146218	0.0341804	0.0387384	5	5	5	2024	-0.664889	-0.0340831	0.506121	0.0146218	0.0341804	0.0387384	5	5	5	1689
ENSG00000112562.18	SMOC2	6	168841863	169068672	226809	locus940	-0.474582	-0.00314189	0.635085	0.0871582	0.170215	7.42241e-07	88	92	92	2162	-0.629287	-0.0132837	0.529161	0.0871582	0.170215	7.42241e-07	88	92	92	1726
ENSG00000184465.15	WDR27	6	169857302	170102159	244857	locus941	2.07465	0.0189837	0.0380194	0.0319623	0.146111	3.45267e-06	38	40	40	477	2.23267	0.0718314	0.0255706	0.0319623	0.146111	3.45267e-06	38	40	40	218
ENSG00000231690.2	LINC00574	6	170190168	170202969	12801	locus941	2.25742	0.0188354	0.0239819	0.0388036	0.181033	3.59159e-07	42	42	42	394	1.67476	0.050608	0.093982	0.0388036	0.181033	3.59159e-07	42	42	42	489
ENSG00000071994.10	PDCD2	6	170884382	170893725	9343	locus941	-1.68791	-0.0669948	0.0914291	0.00194185	0.0624739	0.00492817	12	19	19	737	-0.231824	-0.032668	0.816675	0.00194185	0.0624739	0.00492817	12	19	19	2481
ENSG00000239857.6	GET4	7	916190	936073	19883	locus942	-0.49776	-0.00822827	0.618653	0.00637861	0.0422232	0.0198226	4	4	4	2117	1.56335	0.10598	0.117971	0.00637861	0.0422232	0.0198226	4	4	4	567
ENSG00000146540.14	C7orf50	7	1036622	1177893	141271	locus942	0.605285	0.00580804	0.54499	0.0327232	0.314398	3.1329e-12	13	13	13	1954	-0.224416	-0.00297395	0.822433	0.0327232	0.314398	3.1329e-12	13	13	13	2499
ENSG00000164850.14	GPER1	7	1126442	1133451	7009	locus942	0.263459	0.00326419	0.792197	0.0193416	0.0878666	0.000769856	17	18	18	2477	-1.61552	-0.0701576	0.106198	0.0193416	0.0878666	0.000769856	17	18	18	534
ENSG00000164880.15	INTS1	7	1509912	1544025	34113	locus943	0.828425	0.00623145	0.40743	0.0449446	0.275505	1.58569e-10	34	35	35	1629	1.00853	0.0285928	0.313201	0.0449435	0.275505	1.58569e-10	33	35	35	1160
ENSG00000230487.7	PSMG3-AS1	7	1609708	1629261	19553	locus943	0.0036897	-0.000247377	0.997056	0.0678252	0.247111	6.53796e-10	24	24	24	2923	0.207455	0.00445442	0.835654	0.0678252	0.247111	6.53796e-10	24	24	24	2540
ENSG00000122687.17	MRM2	7	2273829	2281840	8011	locus943	0.28207	0.00319013	0.77789	0.0417198	0.148912	3.8038e-06	26	28	28	2449	-3.20215	-0.100183	0.00136407	0.0417198	0.148912	3.8038e-06	26	28	28	45
ENSG00000174945.13	AMZ1	7	2727835	2804772	76937	locus944	-0.115329	-0.00173321	0.908184	0.00891749	0.0326893	0.0428217	15	16	16	2707	-0.022378	-0.00104428	0.982146	0.00891749	0.0326893	0.0428217	15	16	16	2883
ENSG00000157927.16	RADIL	7	4836685	4923347	86662	locus947	2.1302	0.0355047	0.0331551	0.0123657	0.0916515	0.000480951	7	7	7	447	-0.900027	-0.0596875	0.368106	0.0123657	0.0916515	0.000480951	7	7	7	1320
ENSG00000136297.14	MMD2	7	4931875	4998818	66943	locus947	-0.0101823	-0.000616858	0.991876	0.00881724	0.0963796	0.000308561	23	27	27	2909	0.411786	0.0272364	0.680496	0.00881724	0.0963796	0.000308561	23	27	27	2110
ENSG00000146587.17	RBAK	7	5085490	5109117	23627	locus947	-2.11185	-0.0311831	0.0346996	0.00979234	0.125433	3.26842e-05	13	17	17	456	1.29739	0.0693341	0.194498	0.00979234	0.125433	3.26842e-05	13	17	17	821
ENSG00000155034.18	FBXL18	7	5494055	5553440	59385	locus948	-3.06081	-0.0815022	0.00220742	0.00433261	0.0573163	0.00656342	16	17	17	152	0.389238	0.0342914	0.6971	0.00433261	0.0573163	0.00656342	16	17	17	2151
ENSG00000122674.11	CCZ1	7	5938363	5966181	27818	locus948	-1.30482	-0.00334178	0.191954	0.470693	0.44588	1.7774e-19	93	106	106	1061	0.568561	0.00405784	0.569654	0.470693	0.44588	1.7774e-19	93	106	106	1826
ENSG00000122512.14	PMS2	7	6010555	6048737	38182	locus948	1.16668	0.0157037	0.243341	0.0174058	0.217223	2.16417e-08	19	23	23	1214	0.713789	0.0335361	0.475358	0.0170226	0.217223	2.16417e-08	18	23	23	1599
ENSG00000086232.12	EIF2AK1	7	6061877	6098860	36983	locus948	0.922601	0.0161965	0.356215	0.00960261	0.0869738	0.000739416	5	5	5	1494	-2.04448	-0.128892	0.0409062	0.00960261	0.0869738	0.000739416	5	5	5	292
ENSG00000136238.17	RAC1	7	6414157	6443598	29441	locus948	-1.57644	-0.0259965	0.114924	0.00985324	0.107901	9.95261e-05	8	9	9	813	1.34725	0.0680187	0.1779	0.00985324	0.107901	9.95261e-05	8	9	9	767
ENSG00000215045.8	GRID2IP	7	6536408	6591067	54659	locus948	-1.97368	-0.0157649	0.0484183	0.051764	0.0852139	0.000929669	41	43	43	530	0.630122	0.0206113	0.528615	0.0517049	0.0852139	0.000929669	40	43	43	1725
ENSG00000146574.15	CCZ1B	7	6838569	6865906	27337	locus948	2.00738	0.00831685	0.0447097	0.172518	0.44883	2.99721e-19	23	26	26	510	0.416401	0.00687991	0.677117	0.171247	0.44883	2.99721e-19	22	26	26	2097
ENSG00000106392.10	C1GALT1	7	7222174	7288246	66072	locus950	0.709094	0.00758704	0.478266	0.0297582	0.289592	4.81753e-11	15	18	18	1794	-0.365527	-0.0144696	0.714718	0.0297582	0.289592	4.81753e-11	15	18	18	2200
ENSG00000215018.9	COL28A1	7	7397505	7575504	177999	locus950	-0.101504	-0.0019923	0.919151	0.0597664	0.178276	4.48605e-07	57	62	62	2733	0.126618	0.00169921	0.899243	0.0597664	0.178276	4.48605e-07	57	62	62	2675
ENSG00000146530.11	VWDE	7	12370510	12443567	73057	locus955	2.84656	0.0164354	0.0044195	0.0813385	0.344554	6.23561e-14	55	65	65	197	-0.275935	-0.00563181	0.782598	0.0813385	0.344554	6.23561e-14	55	65	65	2397
ENSG00000136267.13	DGKB	7	14215605	14881075	665470	locus957	0.835596	0.019414	0.403382	0.00431962	0.0987838	6.96943e-05	19	20	20	1620	-1.16219	-0.125104	0.245159	0.00431962	0.0987838	6.96943e-05	19	20	20	978
ENSG00000187546.13	AGMO	7	15239941	15601640	361699	locus958	-1.71438	-0.00767623	0.0864594	0.128527	0.0569816	0.00475732	96	102	102	712	1.68158	0.0292877	0.0926498	0.120763	0.0569816	0.00475732	95	102	102	483
ENSG00000106511.5	MEOX2	7	15650836	15726308	75472	locus958	0.0577114	0.000590872	0.953979	0.00915948	0.035264	0.0373613	10	11	11	2812	-0.120206	-0.00622217	0.90432	0.00915948	0.035264	0.0373613	10	11	11	2686
ENSG00000164649.19	CDCA7L	7	21940516	21985517	45001	locus963	-0.577645	-0.00657836	0.563504	0.0179505	0.0578723	0.00603551	44	46	46	1993	-0.509653	-0.0227206	0.610294	0.0179505	0.0578723	0.00603551	44	46	46	1928
ENSG00000196683.10	TOMM7	7	22852592	22862468	9876	locus964	1.24072	0.0190795	0.214708	0.011626	0.162518	2.10667e-06	16	17	17	1134	1.1856	0.0645523	0.235779	0.011626	0.162518	2.10667e-06	16	17	17	957
ENSG00000136235.15	GPNMB	7	23286393	23314727	28334	locus964	-1.17152	-0.00566368	0.241392	0.126033	0.443503	1.2169e-20	19	20	20	1209	0.747498	0.0132626	0.454763	0.126033	0.443503	1.2169e-20	19	20	20	1545
ENSG00000188732.10	FAM221A	7	23719817	23742269	22452	locus964	0.905017	0.00897523	0.365456	0.0296898	0.141204	1.31473e-05	20	20	20	1517	-1.07772	-0.0410075	0.281159	0.0296898	0.141204	1.31473e-05	20	20	20	1074
ENSG00000106066.14	CPVL	7	29034253	29234883	200630	locus969	2.25966	0.0218408	0.0238425	0.0333643	0.0342169	0.0309379	58	59	59	392	-0.516932	-0.0196892	0.605204	0.0325518	0.0342169	0.0309379	57	59	59	1920
ENSG00000281404.1	LINC01176	7	30430500	30443670	13170	locus970	-0.752813	-0.00717261	0.451562	0.0245945	0.145733	6.53428e-06	19	20	20	1730	1.70149	0.0737137	0.0888501	0.0245945	0.145733	6.53428e-06	19	20	20	473
ENSG00000078549.14	ADCYAP1R1	7	31091922	31151088	59166	locus970	-1.58345	-0.0488745	0.113318	0.00357967	0.031536	0.0452336	34	35	35	810	1.04755	0.114179	0.294848	0.00357967	0.031536	0.0452336	34	35	35	1114
ENSG00000154678.16	PDE1C	7	31823125	32467836	644711	locus971	0.490189	0.0161016	0.624	0.00261353	0.0679085	0.00190113	10	10	10	2133	-1.41279	-0.15066	0.157717	0.00261353	0.0679085	0.00190113	10	10	10	705
ENSG00000281332.1	LINC00997	7	32797897	32802536	4639	locus971	-0.411809	-0.00382775	0.68048	0.0304878	0.0596573	0.00558626	37	40	40	2262	0.527208	0.0167762	0.598049	0.0304878	0.0596573	0.00558626	37	40	40	1904
ENSG00000164610.8	RP9	7	33134409	33149016	14607	locus971	0.0651996	0.000662027	0.948015	0.0300179	0.182737	3.7315e-07	13	14	14	2801	-0.787793	-0.0297838	0.430818	0.0300179	0.182737	3.7315e-07	13	14	14	1476
ENSG00000122507.20	BBS9	7	33169151	33675379	506228	locus972	-3.24786	-0.0236051	0.00116278	0.057941	0.0647934	0.00306805	98	101	101	127	0.36341	0.00841257	0.716299	0.057941	0.0647934	0.00306805	98	101	101	2204
ENSG00000136197.12	C7orf25	7	42948871	42951689	2818	locus979	1.46213	0.0254848	0.143705	0.0104146	0.0727847	0.00236525	28	30	30	910	-0.981978	-0.0536966	0.326111	0.0104146	0.0727847	0.00236525	28	30	30	1196
ENSG00000106605.10	BLVRA	7	43798271	43846941	48670	locus979	1.81563	0.0322413	0.0694267	0.00985514	0.159529	1.21926e-06	14	15	15	631	-0.924208	-0.0526405	0.355378	0.00985514	0.159529	1.21926e-06	14	15	15	1271
ENSG00000235314.1	LINC00957	7	44078647	44083895	5248	locus979	1.13871	0.0173558	0.254825	0.0124272	0.171162	2.66035e-07	21	21	21	1250	-1.69345	-0.093814	0.0903698	0.0124272	0.171162	2.66035e-07	21	21	21	479
ENSG00000122678.16	POLM	7	44111660	44122139	10479	locus979	0.590493	0.0115901	0.55486	0.00600629	0.118843	2.44226e-05	5	5	5	1974	-0.685163	-0.0496431	0.493241	0.00600629	0.118843	2.44226e-05	5	5	5	1644
ENSG00000106624.10	AEBP1	7	44143943	44154159	10216	locus979	0.205125	0.00207359	0.837475	0.0734796	0.164124	7.04176e-07	53	55	55	2571	-0.532465	-0.0123678	0.594404	0.0734796	0.164124	7.04176e-07	53	55	55	1890
ENSG00000106628.10	POLD2	7	44154278	44163169	8891	locus979	-0.235735	-0.00250443	0.813638	0.0239228	0.246398	1.49446e-09	18	18	18	2523	-0.326719	-0.00854948	0.74388	0.0239228	0.246398	1.49446e-09	18	18	18	2278
ENSG00000058404.19	CAMK2B	7	44256748	44365230	108482	locus979	0.954556	0.0256622	0.339802	0.00414729	0.116926	5.71635e-05	10	11	11	1470	1.21253	0.113703	0.225311	0.00414729	0.116926	5.71635e-05	10	11	11	918
ENSG00000015676.17	NUDCD3	7	44418717	44530257	111540	locus979	1.73904	0.0479925	0.0820273	0.00407776	0.124301	3.31858e-05	43	44	44	695	2.19265	0.226549	0.0283328	0.00407776	0.124301	3.31858e-05	43	44	44	235
ENSG00000232956.8	SNHG15	7	45022621	45026295	3674	locus980	-1.26901	-0.0102579	0.204436	0.0618924	0.0815074	0.00103197	81	84	84	1109	-0.72643	-0.0143459	0.467575	0.0618924	0.0815074	0.00103197	81	84	84	1575
ENSG00000158683.7	PKD1L1	7	47814211	47988063	173852	locus982	0.66561	0.00606723	0.50566	0.0312935	0.112265	0.000107331	29	30	30	1852	0.478017	0.017157	0.632638	0.0312935	0.112265	0.000107331	29	30	30	1991
ENSG00000132436.11	FIGNL1	7	50505017	50518104	13087	locus984	-2.74566	-0.0207231	0.00603897	0.0426201	0.418621	1.58843e-17	39	42	42	217	2.46247	0.0716061	0.0137984	0.0426201	0.418621	1.58843e-17	39	42	42	160
ENSG00000132432.13	SEC61G	7	54819939	54826939	7000	locus989	0.381995	0.00762023	0.702465	0.00838157	0.0623977	0.00357107	36	36	36	2295	-1.96182	-0.131392	0.0497832	0.00838157	0.0623977	0.00357107	36	36	36	335
ENSG00000146648.17	EGFR	7	55086709	55279321	192612	locus989	-1.54744	-0.0338008	0.121757	0.0063773	0.0918033	0.000490945	26	26	26	833	0.561847	0.0447044	0.574221	0.0063773	0.0918033	0.000490945	26	26	26	1842
ENSG00000178665.14	ZNF713	7	55955148	56009918	54770	locus990	-1.29249	-0.0162428	0.196189	0.0171397	0.0543331	0.00743674	20	24	24	1082	0.541878	0.0255212	0.587902	0.0167956	0.0543331	0.00743674	17	24	24	1873
ENSG00000146733.13	PSPH	7	56078756	56119137	40381	locus990	0.748623	0.00666253	0.454085	0.034689	0.163833	1.56947e-06	11	11	11	1738	0.900895	0.0281897	0.367644	0.034689	0.163833	1.56947e-06	11	11	11	1317
ENSG00000129103.17	SUMF2	7	56131978	56148365	16387	locus990	1.30211	0.0117095	0.19288	0.0353663	0.219028	1.78571e-08	32	34	34	1063	-0.403078	-0.0137257	0.686891	0.0353663	0.219028	1.78571e-08	32	34	34	2127
ENSG00000106153.12	CHCHD2	7	56169254	56174323	5069	locus990	-2.10452	-0.0266638	0.0353329	0.017128	0.0931576	0.000525464	28	31	31	460	-0.021273	-2.46239e-05	0.983028	0.017128	0.0931576	0.000525464	28	31	31	2890
ENSG00000185290.3	NUPR2	7	56182373	56184110	1737	locus990	0.599764	0.00295265	0.548663	0.100382	0.383061	1.6211e-15	25	28	28	1964	0.3248	0.00657524	0.745333	0.100382	0.383061	1.6211e-15	25	28	28	2285
ENSG00000234444.9	ZNF736	7	63774338	63817012	42674	locus992	0.2623	0.00384715	0.79309	0.026595	0.0925746	0.000356167	56	57	57	2482	1.00411	0.0351442	0.315327	0.026595	0.0925746	0.000356167	56	57	57	1166
ENSG00000173041.11	ZNF680	7	63980255	64023449	43194	locus992	-0.979488	-0.0155613	0.327339	0.0117533	0.119166	3.12223e-05	12	12	12	1428	-1.28921	-0.0735759	0.197324	0.0117533	0.119166	3.12223e-05	12	12	12	829
ENSG00000196247.11	ZNF107	7	64126460	64171960	45500	locus992	0.157561	0.00253449	0.874803	0.0156566	0.101361	0.000182128	8	8	8	2642	1.43581	0.079616	0.151057	0.0156566	0.101361	0.000182128	8	8	8	687
ENSG00000197008.9	ZNF138	7	64254805	64321201	66396	locus993	-0.784567	-0.00710777	0.432707	0.033151	0.237999	3.67957e-09	31	37	37	1684	-0.662253	-0.02157	0.507809	0.033151	0.237999	3.67957e-09	31	37	37	1694
ENSG00000198039.11	ZNF273	7	64342890	64391359	48469	locus993	-0.674713	-0.00877106	0.499858	0.0142627	0.143536	5.61773e-06	18	20	20	1837	2.04674	0.0962864	0.0406839	0.0142627	0.143536	5.61773e-06	18	20	20	288
ENSG00000152926.14	ZNF117	7	64432153	64451414	19261	locus993	-0.538135	-0.0061276	0.590484	0.0315412	0.203549	2.31729e-08	51	51	51	2054	-1.42713	-0.0467756	0.153543	0.0315412	0.203549	2.31729e-08	51	51	51	693
ENSG00000213462.4	ERV3-1	7	64450733	64467065	16332	locus993	-0.499162	-0.00220193	0.617665	0.172336	0.627207	2.27254e-32	29	34	34	2115	-0.674471	-0.0101474	0.500012	0.172336	0.627207	2.27254e-32	29	34	34	1666
ENSG00000196715.5	VKORC1L1	7	65338060	65424545	86485	locus994	0.494554	0.0209795	0.620915	0.00193279	0.0575473	0.00674911	8	12	12	2121	0.720057	0.0873168	0.47149	0.00193279	0.0575473	0.00674911	8	12	12	1585
ENSG00000126522.16	ASL	7	65540805	65558560	17755	locus994	2.71882	0.0771232	0.00655155	0.00394673	0.0371678	0.0298814	5	6	6	228	-0.914321	-0.0884849	0.360548	0.00394673	0.0371678	0.0298814	5	6	6	1288
ENSG00000241258.6	CRCP	7	65579804	65619553	39749	locus995	2.87508	0.0255541	0.00403931	0.0400943	0.191738	2.10208e-07	14	17	17	191	0.117206	0.00388577	0.906697	0.0400943	0.191738	2.10208e-07	14	17	17	2690
ENSG00000237310.1	GS1-124K5.4	7	65958618	65960461	1843	locus995	-2.27359	-0.017974	0.0229906	0.0468663	0.180706	3.54421e-07	45	49	49	384	0.985068	0.0275321	0.324591	0.0468663	0.180706	3.54421e-07	45	49	49	1188
ENSG00000198874.12	TYW1	7	66461791	66704501	242710	locus996	-0.497884	-0.0035469	0.618566	0.0502	0.184008	2.63014e-07	44	49	49	2116	0.2955	0.00773493	0.767612	0.0502	0.184008	2.63014e-07	44	49	49	2349
ENSG00000277149.4	TYW1B	7	72039497	72298779	259282	locus1002	-4.63018	-0.0312344	3.65339e-06	0.0727112	0.21423	1.41263e-08	27	28	28	31	-0.12071	-0.00342683	0.903921	0.0727112	0.21423	1.41263e-08	27	28	28	2685
ENSG00000155428.12	TRIM74	7	72430015	72439997	9982	locus1002	2.27456	0.0262192	0.0229326	0.0221664	0.0826909	0.000647788	8	8	8	382	-1.45929	-0.05285	0.144484	0.0221664	0.0826909	0.000647788	8	8	8	667
ENSG00000106638.15	TBL2	7	72981867	72992909	11042	locus1002	-2.58574	-0.0306233	0.00971709	0.0190464	0.134977	8.6321e-06	5	5	5	272	0.189957	0.00771883	0.849343	0.0190464	0.134977	8.6321e-06	5	5	5	2571
ENSG00000176410.7	DNAJC30	7	73095247	73097783	2536	locus1002	-1.5492	-0.0193107	0.121335	0.0202612	0.162318	1.26811e-06	30	34	34	831	0.799714	0.0344283	0.423877	0.0202612	0.162318	1.26811e-06	30	34	34	1461
ENSG00000106077.18	ABHD11	7	73150424	73153197	2773	locus1002	0.178293	0.00261842	0.858493	0.0113491	0.125011	3.72801e-05	8	10	10	2611	-0.230164	-0.0120317	0.817964	0.0113491	0.125011	3.72801e-05	8	10	10	2487
ENSG00000189143.9	CLDN4	7	73245325	73247019	1694	locus1002	-0.484604	-0.00566822	0.627957	0.0210819	0.0378238	0.0240524	23	28	28	2144	0.919018	0.0424692	0.358086	0.0210819	0.0378238	0.0240524	23	28	28	1278
ENSG00000263001.5	GTF2I	7	74072043	74175022	102979	locus1003	-2.5811	-0.0856486	0.0098485	0.00372271	0.11019	0.000148414	18	19	19	273	-0.201329	-0.0144826	0.840441	0.00372271	0.11019	0.000148414	18	19	19	2548
ENSG00000196275.13	GTF2IRD2	7	74210482	74267872	57390	locus1003	-3.16573	-0.0226106	0.00154695	0.0741592	0.407818	8.36362e-17	4	6	6	140	0.440504	0.0114821	0.659572	0.0741592	0.407818	8.36362e-17	4	6	6	2053
ENSG00000178809.11	TRIM73	7	75024902	75034896	9994	locus1003	-0.315805	-0.00160419	0.752151	0.0893034	0.106246	0.000171313	37	37	37	2402	0.379412	0.00962607	0.704382	0.0893034	0.106246	0.000171313	37	37	37	2175
ENSG00000170092.14	SPDYE5	7	75122946	75133628	10682	locus1003	-0.012726	0.000560228	0.989846	0.0110821	0.0318023	0.0478663	6	7	7	2904	-1.70323	-0.0772447	0.0885247	0.0110821	0.0318023	0.0478663	6	7	7	469
ENSG00000005486.16	RHBDD2	7	75508309	75518244	9935	locus1003	1.10158	0.0227792	0.270645	0.00602862	0.0970143	0.000345906	20	23	23	1295	0.253093	0.0171911	0.800196	0.00602862	0.0970143	0.000345906	20	23	23	2445
ENSG00000127952.16	STYXL1	7	75625654	75677321	51667	locus1003	-1.15246	-0.00885734	0.249132	0.0440314	0.254664	5.49762e-10	20	21	21	1233	0.754024	0.0198867	0.450835	0.0440314	0.254664	5.49762e-10	20	21	21	1534
ENSG00000106211.8	HSPB1	7	75931989	75933609	1620	locus1003	-0.597723	-0.00745217	0.550025	0.0196636	0.0555402	0.00722172	48	51	51	1968	0.348578	0.0189115	0.727406	0.0194234	0.0555402	0.00722172	47	51	51	2236
ENSG00000188372.14	ZP3	7	76026838	76071386	44548	locus1003	-1.59781	-0.00836357	0.110085	0.105491	0.524899	7.93761e-24	10	13	13	797	-0.07658	-0.00279342	0.938958	0.105491	0.524899	7.93761e-24	10	13	13	2763
ENSG00000243566.6	UPK3B	7	76139739	76157199	17460	locus1003	-0.875266	-0.00430495	0.381429	0.131311	0.351332	1.02438e-14	41	48	48	1557	0.756586	0.0160293	0.449298	0.0745744	0.351332	1.02438e-14	39	48	48	1525
ENSG00000146707.14	POMZP3	7	76239302	76256620	17318	locus1003	0.682708	0.0020258	0.494791	0.339725	0.579776	2.8292e-28	29	32	32	1831	0.438277	0.00425402	0.661186	0.339725	0.579776	2.8292e-28	29	32	32	2057
ENSG00000186088.15	GSAP	7	76940067	77045666	105599	locus1004	0.836236	0.00431515	0.403022	0.116999	0.367934	1.96917e-15	53	55	55	1619	0.24955	0.00521607	0.802935	0.116999	0.367934	1.96917e-15	53	55	55	2453
ENSG00000214293.8	APTR	7	77286976	77325582	38606	locus1005	0.0620656	-4.3668e-05	0.950511	0.11139	0.409775	6.07807e-17	34	35	35	2806	-0.219066	-0.00399723	0.826599	0.11139	0.409775	6.07807e-17	34	35	35	2508
ENSG00000182165.17	TP53TG1	7	86954663	86974808	20145	locus1012	0.429082	0.00689074	0.667863	0.0135844	0.0445104	0.0127985	25	25	25	2234	-0.141361	-0.00393919	0.887585	0.0135844	0.0445104	0.0127985	25	25	25	2658
ENSG00000105784.15	RUNDC3B	7	87257713	87461611	203898	locus1012	0.908864	0.0117668	0.363422	0.014182	0.0382131	0.0290148	129	131	131	1510	-1.19628	-0.0718661	0.231586	0.014182	0.0382131	0.0290148	129	131	131	936
ENSG00000157214.13	STEAP2	7	89841053	89866997	25944	locus1014	-1.34922	-0.0273233	0.177268	0.00681829	0.103558	0.000145309	30	32	32	1010	1.64518	0.115446	0.0999328	0.00681829	0.103558	0.000145309	30	32	32	510
ENSG00000105792.19	CFAP69	7	89874487	89940377	65890	locus1014	-0.147733	-0.0057708	0.882553	0.00516478	0.106334	0.000188908	21	21	21	2666	-0.0983378	-0.0109465	0.921664	0.00516478	0.106334	0.000188908	21	21	21	2724
ENSG00000127993.15	RBM48	7	92158108	92169795	11687	locus1015	0.862304	0.038182	0.38852	0.0021903	0.0351877	0.0271421	4	4	4	1576	-1.26247	-0.215227	0.206779	0.0021903	0.0351877	0.0271421	4	4	4	862
ENSG00000177409.11	SAMD9L	7	92759368	92777698	18330	locus1015	2.07967	0.0231701	0.0375558	0.0260193	0.095369	0.000148607	25	26	26	473	-1.31237	-0.059027	0.189394	0.0260193	0.095369	0.000148607	25	26	26	802
ENSG00000004766.15	VPS50	7	92861652	92990435	128783	locus1015	2.39909	0.0599492	0.016436	0.00478091	0.130168	3.02126e-05	29	32	32	335	-1.12074	-0.110073	0.2624	0.00478091	0.130168	3.02126e-05	29	32	32	1021
ENSG00000127995.16	CASD1	7	94139120	94186328	47208	locus1016	0.793259	0.0324623	0.427627	0.00181751	0.103413	8.11171e-05	2	2	2	1669	-0.361407	-0.0528883	0.717795	0.00181751	0.103413	8.11171e-05	2	2	2	2208
ENSG00000127990.15	SGCE	7	94214291	94285445	71154	locus1016	2.48221	0.0561672	0.0130569	0.00505204	0.0304964	0.0335804	12	15	15	301	0.217428	0.0167713	0.827875	0.00505204	0.0304964	0.0335804	12	15	15	2515
ENSG00000005421.8	PON1	7	94926987	94953844	26857	locus1016	-0.311698	-0.00406329	0.75527	0.0147577	0.0431438	0.0199209	40	42	42	2410	0.0303396	0.00277966	0.975796	0.0147577	0.0431438	0.0199209	40	42	42	2864
ENSG00000180535.3	BHLHA15	7	97840750	97844769	4019	locus1019	1.4429	0.00592757	0.149048	0.195184	0.419669	2.45008e-17	79	85	85	929	-0.898109	-0.013761	0.369128	0.182158	0.419669	2.45008e-17	76	85	85	1322
ENSG00000160917.14	CPSF4	7	99036562	99055000	18438	locus1020	-1.40278	-0.0145239	0.160682	0.0205214	0.102198	0.000184769	38	39	39	962	2.44321	0.103762	0.0145572	0.0205214	0.102198	0.000184769	38	39	39	166
ENSG00000196652.11	ZKSCAN5	7	99102284	99132299	30015	locus1020	-0.535682	-0.0062709	0.592179	0.0193705	0.0748614	0.00150065	23	24	24	2058	2.70186	0.121238	0.00689531	0.0193705	0.0748614	0.00150065	23	24	24	110
ENSG00000146833.15	TRIM4	7	99488025	99517153	29128	locus1020	0.901561	0.0145732	0.36729	0.0125106	0.122916	5.01801e-05	24	31	31	1521	2.30546	0.131034	0.0211406	0.0125106	0.122916	5.01801e-05	24	31	31	190
ENSG00000166529.14	ZSCAN21	7	99647396	99662663	15267	locus1020	1.92276	0.0361977	0.0545103	0.0070818	0.051314	0.0104054	8	9	9	569	1.00698	0.0697093	0.313944	0.0070818	0.051314	0.0104054	8	9	9	1163
ENSG00000166997.7	CNPY4	7	99717256	99723128	5872	locus1020	1.92564	0.0197521	0.0541496	0.0211853	0.075239	0.00164418	55	56	56	563	-0.495863	-0.0201445	0.619991	0.0211853	0.075239	0.00164418	55	56	56	1953
ENSG00000066923.17	STAG3	7	99775346	99812010	36664	locus1020	2.33312	0.0698531	0.0196419	0.00320421	0.0641566	0.00465961	12	12	12	351	-0.811915	-0.086447	0.41684	0.00320421	0.0641566	0.00465961	12	12	12	1441
ENSG00000213413.2	PVRIG	7	99816870	99819111	2241	locus1020	2.06713	0.0267614	0.0387223	0.0161267	0.0587905	0.00596341	30	31	31	484	-0.106053	-0.0058816	0.91554	0.0161267	0.0587905	0.00596341	30	31	31	2711
ENSG00000121716.20	PILRB	7	99955625	99965454	9829	locus1020	-2.50327	-0.0116921	0.0123052	0.128483	0.593615	1.78674e-30	48	49	49	297	-2.79877	-0.0477185	0.00512978	0.128483	0.593615	1.78674e-30	48	49	49	98
ENSG00000085514.15	PILRA	7	99971109	99997716	26607	locus1020	-2.38432	-0.0107129	0.0171106	0.139424	0.490786	8.3004e-22	16	17	17	338	-2.90933	-0.0472065	0.00362205	0.139424	0.490786	8.3004e-22	16	17	17	83
ENSG00000078487.17	ZCWPW1	7	99998438	100026326	27888	locus1020	-1.70784	-0.0115283	0.0876668	0.0589304	0.311938	2.24871e-12	54	55	55	719	-3.58651	-0.0889142	0.000335135	0.0589304	0.311938	2.24871e-12	54	55	55	23
ENSG00000205307.11	SAP25	7	100169851	100171523	1672	locus1020	0.576472	0.0138231	0.564296	0.0056755	0.0538163	0.00711964	42	43	43	1995	1.22381	0.109778	0.221022	0.0056755	0.0538163	0.00711964	42	43	43	908
ENSG00000146830.9	GIGYF1	7	100277129	100291873	14744	locus1020	1.71204	0.0364037	0.0868896	0.00598977	0.0615522	0.00434695	27	28	28	714	-1.01604	-0.0852796	0.30961	0.00598977	0.0615522	0.00434695	27	28	28	1150
ENSG00000106404.13	CLDN15	7	100875372	100882101	6729	locus1021	-2.03021	-0.0268869	0.0423351	0.0232561	0.176905	5.26397e-07	19	20	20	500	1.65015	0.0762362	0.0989124	0.0232561	0.176905	5.26397e-07	19	20	20	507
ENSG00000160999.10	SH2B2	7	101928431	101962178	33747	locus1022	-1.53298	-0.0340653	0.12528	0.0061096	0.12751	1.98191e-05	19	22	22	843	0.78766	0.0588207	0.430895	0.0061096	0.12751	1.98191e-05	19	22	22	1477
ENSG00000005075.15	POLR2J	7	102113540	102119369	5829	locus1022	0.132738	0.00777791	0.8944	0.00196332	0.0335613	0.0406839	18	21	21	2686	0.412831	0.0461176	0.67973	0.00196332	0.0335613	0.0406839	18	21	21	2106
ENSG00000228049.7	POLR2J2	7	102277194	102312182	34988	locus1022	0.967197	0.00382884	0.333446	0.186164	0.371677	8.38986e-16	27	29	29	1443	-1.21524	-0.0181504	0.224274	0.186148	0.371677	8.38986e-16	26	29	29	915
ENSG00000170632.13	ARMC10	7	102715327	102740210	24883	locus1022	-1.34025	-0.0204014	0.180164	0.0144598	0.143011	7.60625e-06	24	24	24	1022	-0.783854	-0.0413968	0.433126	0.0144598	0.143011	7.60625e-06	24	24	24	1486
ENSG00000075790.10	BCAP29	7	107220451	107263762	43311	locus1026	-1.29645	-0.0250227	0.194821	0.00890852	0.0711449	0.00259856	29	29	29	1071	1.33018	0.0894932	0.183459	0.00890852	0.0711449	0.00259856	29	29	29	781
ENSG00000105879.11	CBLL1	7	107384141	107402112	17971	locus1027	-1.3425	-0.025137	0.179435	0.00869123	0.0831379	0.00093185	24	24	24	1019	0.453663	0.0258119	0.650072	0.00869123	0.0831379	0.00093185	24	24	24	2033
ENSG00000091140.13	DLD	7	107531551	107561643	30092	locus1027	-0.988059	-0.0163596	0.323124	0.0101254	0.128368	3.68456e-05	13	16	16	1422	1.2503	0.0803931	0.211191	0.00852675	0.128368	3.68456e-05	12	16	16	879
ENSG00000135241.16	PNPLA8	7	108110860	108168622	57762	locus1027	-0.664359	-0.0162983	0.506461	0.00661935	0.0613799	0.00501163	20	22	22	1853	0.943694	0.0728367	0.345326	0.00661935	0.0613799	0.00501163	20	22	22	1244
ENSG00000177683.13	THAP5	7	108202587	108210212	7625	locus1027	0.049814	7.51898e-05	0.960271	0.0500904	0.293809	1.03984e-11	14	15	15	2824	0.221245	0.00615836	0.824901	0.0500904	0.293809	1.03984e-11	14	15	15	2504
ENSG00000181016.9	LSMEM1	7	112121045	112131117	10072	locus1030	-1.5975	-0.0270627	0.110153	0.00985342	0.0433076	0.0211046	14	15	15	799	-2.03428	-0.120876	0.0419237	0.00985342	0.0433076	0.0211046	14	15	15	300
ENSG00000146802.12	TMEM168	7	112402431	112430448	28017	locus1030	0.440505	0.0147693	0.659572	0.00259574	0.0437327	0.0160856	2	2	2	2214	0.298936	0.0341525	0.764989	0.00259574	0.0437327	0.0160856	2	2	2	2340
ENSG00000164603.11	BMT2	7	112459201	112579930	120729	locus1030	-0.723497	-0.0123261	0.469374	0.0127717	0.0323601	0.0432309	43	46	46	1768	0.302196	0.0144989	0.762503	0.0127717	0.0323601	0.0432309	43	46	46	2333
ENSG00000105971.14	CAV2	7	116139791	116148595	8804	locus1031	-0.762213	-0.0187887	0.445933	0.00487124	0.048094	0.0133419	11	11	11	1713	-0.0634995	-0.00658537	0.949369	0.00487124	0.048094	0.0133419	11	11	11	2792
ENSG00000198898.13	CAPZA2	7	116502640	116562103	59463	locus1032	-1.38311	-0.0210851	0.16663	0.0148549	0.0403596	0.0224687	35	35	35	980	0.23583	0.0136762	0.813565	0.0148549	0.0403596	0.0224687	35	35	35	2474
ENSG00000128534.7	LSM8	7	117824217	117844089	19872	locus1032	-1.27089	-0.0247893	0.203767	0.00767957	0.0665718	0.00327953	20	21	21	1108	0.496983	0.0269865	0.619201	0.00767957	0.0665718	0.00327953	20	21	21	1952
ENSG00000106013.14	ANKRD7	7	117864757	117882784	18027	locus1032	2.08554	0.0192479	0.0370205	0.0321989	0.13817	8.1203e-06	18	19	19	470	-1.21865	-0.0401283	0.222979	0.0321989	0.13817	8.1203e-06	18	19	19	911
ENSG00000196937.10	FAM3C	7	120988904	121036422	47518	locus1033	-0.0168525	-0.000782152	0.986554	0.00583719	0.104176	0.000226168	39	39	39	2896	1.79196	0.138551	0.0731394	0.00583719	0.104176	0.000226168	39	39	39	423
ENSG00000165055.15	METTL2B	7	128116801	128146656	29855	locus1039	0.733573	0.00368349	0.463209	0.116337	0.113005	0.000129441	46	47	47	1754	1.66171	0.032062	0.0965716	0.111167	0.113005	0.000129441	45	47	47	501
ENSG00000135248.15	FAM71F1	7	128349114	128371795	22681	locus1039	0.721187	0.0151839	0.470795	0.00664267	0.045759	0.0128033	6	6	6	1773	1.50708	0.109388	0.13179	0.00664267	0.045759	0.0128033	6	6	6	626
ENSG00000146858.7	ZC3HAV1L	7	138710451	138720788	10337	locus1046	-1.99232	-0.0350633	0.0463358	0.00913306	0.088028	0.000809369	5	5	5	519	2.62648	0.347355	0.00862731	0.00203888	0.088028	0.000809369	4	5	5	126
ENSG00000164898.12	FMC1	7	139025195	139031065	5870	locus1047	0.521172	0.0092958	0.602247	0.0107383	0.110241	0.000155288	14	14	14	2079	-1.9902	-0.123509	0.0465692	0.0107383	0.110241	0.000155288	14	14	14	320
ENSG00000133597.10	ADCK2	7	140372744	140394910	22166	locus1047	0.895942	0.0090376	0.370284	0.0319202	0.156461	3.52574e-06	58	61	61	1528	-0.301011	-0.00475716	0.763406	0.0319202	0.156461	3.52574e-06	58	61	61	2335
ENSG00000127364.3	TAS2R4	7	141476473	141481491	5018	locus1048	-2.7049	-0.0112098	0.00683252	0.157891	0.462083	3.80211e-20	29	31	31	233	-0.570431	-0.0083534	0.568386	0.157891	0.462083	3.80211e-20	29	31	31	1824
ENSG00000257335.8	MGAM	7	141695678	141806547	110869	locus1048	2.00712	0.0166605	0.0447373	0.0390734	0.146826	4.85746e-06	41	48	48	511	0.758276	0.0221234	0.448286	0.0390734	0.146826	4.85746e-06	41	48	48	1521
ENSG00000204983.13	PRSS1	7	142457322	142460923	3601	locus1048	-2.49278	-0.0238867	0.0126746	0.0367924	0.0481636	0.0135388	37	38	38	299	0.28409	0.0104283	0.776341	0.0367924	0.0481636	0.0135388	37	38	38	2375
ENSG00000197362.14	ZNF786	7	148766732	148787810	21078	locus1053	0.978998	0.00725732	0.327581	0.0536229	0.379204	3.51287e-15	41	45	45	1429	1.19096	0.0318637	0.233669	0.0536229	0.379204	3.51287e-15	41	45	45	945
ENSG00000204947.8	ZNF425	7	148799876	148823416	23540	locus1053	0.872026	0.0144063	0.383194	0.0102596	0.0377846	0.0270338	28	29	29	1564	-0.919606	-0.0550105	0.357779	0.0102596	0.0377846	0.0270338	28	29	29	1277
ENSG00000181444.12	ZNF467	7	149461270	149470677	9407	locus1053	0.713926	0.00828731	0.475273	0.0231246	0.241881	5.40242e-10	9	9	9	1784	-1.26401	-0.0511713	0.206226	0.0231246	0.241881	5.40242e-10	9	9	9	861
ENSG00000171130.17	ATP6V0E2	7	149570056	149577801	7745	locus1053	0.115226	0.00225304	0.908266	0.00900711	0.255352	5.83429e-10	16	20	20	2708	-2.26279	-0.141672	0.0236483	0.00900711	0.255352	5.83429e-10	16	20	20	207
ENSG00000106526.10	ACTR3C	7	149578448	150020634	442186	locus1053	-0.115042	-0.00137138	0.908412	0.0142666	0.126632	2.20865e-05	3	3	3	2710	-1.49508	-0.0753641	0.134894	0.0142666	0.126632	2.20865e-05	3	3	3	634
ENSG00000127399.14	LRRC61	7	150006587	150035245	28658	locus1053	-2.64005	-0.0101293	0.00828932	0.218003	0.376386	4.71747e-16	90	95	95	254	-1.71891	-0.0239308	0.0856303	0.217971	0.376386	4.71747e-16	89	95	95	461
ENSG00000188707.5	ZBED6CL	7	150026937	150029810	2873	locus1053	0.493331	0.0026774	0.621779	0.167362	0.279762	3.72661e-11	59	65	65	2125	2.34126	0.035449	0.0192189	0.167362	0.279762	3.72661e-11	59	65	65	185
ENSG00000214022.11	REPIN1	7	150065184	150071128	5944	locus1053	-1.97431	-0.0227113	0.0483468	0.0276075	0.121247	5.06106e-05	69	76	76	529	-0.121102	-0.000396379	0.90361	0.0263808	0.121247	5.06106e-05	67	76	76	2684
ENSG00000179144.4	GIMAP7	7	150211959	150218161	6202	locus1053	1.689	0.0194323	0.0912191	0.0221255	0.0706669	0.00253052	36	38	38	734	-1.95111	-0.088919	0.0510436	0.018009	0.0706669	0.00253052	34	38	38	340
ENSG00000213203.2	GIMAP1	7	150413700	150421371	7671	locus1053	0.113237	0.000545165	0.909843	0.09739	0.032248	0.0438287	93	97	97	2711	1.25872	0.025525	0.208133	0.0907224	0.032248	0.0438287	90	97	97	869
ENSG00000002933.7	TMEM176A	7	150497856	150502206	4350	locus1054	-0.367881	-0.00355011	0.712962	0.021505	0.226178	7.7632e-09	41	44	44	2325	0.342967	0.0162324	0.731623	0.021505	0.226178	7.7632e-09	41	44	44	2248
ENSG00000197150.12	ABCB8	7	150725508	150744869	19361	locus1054	0.866823	0.0147757	0.386039	0.00962366	0.115031	8.13661e-05	5	6	6	1570	-0.998892	-0.0622932	0.317847	0.00962366	0.115031	8.13661e-05	5	6	6	1175
ENSG00000127377.8	CRYGN	7	151125917	151137899	11982	locus1054	1.57005	0.0184341	0.116404	0.0207418	0.031872	0.0413653	10	10	10	819	1.10792	0.0439759	0.267895	0.0207418	0.031872	0.0413653	10	10	10	1043
ENSG00000106648.13	GALNTL5	7	151653530	151717014	63484	locus1055	0.805513	0.0157227	0.420524	0.00886741	0.107622	0.000142697	5	5	5	1652	-0.0701717	-0.00474608	0.944057	0.00886741	0.107622	0.000142697	5	5	5	2777
ENSG00000261455.1	LINC01003	7	152161208	152162630	1422	locus1055	0.253152	0.00656442	0.80015	0.00608823	0.0526247	0.010219	12	12	12	2498	-0.320779	-0.0293559	0.748378	0.00608823	0.0526247	0.010219	12	12	12	2297
ENSG00000196584.2	XRCC2	7	152341861	152373226	31365	locus1055	-1.7823	-0.0154212	0.0746996	0.0371547	0.21031	1.59477e-08	6	6	6	656	0.390179	0.0121665	0.696404	0.0371547	0.21031	1.59477e-08	6	6	6	2147
ENSG00000182648.11	LINC01006	7	156264792	156433229	168437	locus1060	-0.263263	-0.00208747	0.792348	0.0601415	0.23813	1.70658e-09	33	33	33	2478	-1.94386	-0.0489223	0.0519128	0.059665	0.23813	1.70658e-09	31	33	33	345
ENSG00000146909.7	NOM1	7	156742405	156765870	23465	locus1060	-1.97973	-0.0238895	0.0477341	0.0228396	0.11133	0.000119357	19	19	19	524	2.29428	0.100235	0.0217744	0.0228396	0.11133	0.000119357	19	19	19	196
ENSG00000146918.19	NCAPG2	7	158423860	158497495	73635	locus1062	0.307106	0.00446697	0.758763	0.0178111	0.0367283	0.031846	36	36	36	2421	-0.964936	-0.0407911	0.334577	0.0178111	0.0367283	0.031846	36	36	36	1217
ENSG00000182366.9	FAM87A	8	325930	333174	7244	locus1065	-0.426749	-0.0051327	0.669562	0.0192175	0.101072	0.000286258	9	9	9	2238	1.30611	0.0549654	0.191516	0.0192175	0.101072	0.000286258	9	9	9	807
ENSG00000104714.13	ERICH1	8	564745	681224	116479	locus1065	1.47439	0.016436	0.140378	0.0237069	0.171217	3.74124e-07	14	17	17	899	-1.35117	-0.052702	0.17664	0.0237069	0.171217	3.74124e-07	14	17	17	759
ENSG00000184647.10	PRSS55	8	10383041	10411676	28635	locus1082	-1.05521	-0.00745663	0.291327	0.0435667	0.0486573	0.0114694	24	28	28	1354	0.292722	0.00569768	0.769734	0.0350065	0.0486573	0.0114694	18	28	28	2356
ENSG00000171044.10	XKR6	8	10753554	11059342	305788	locus1083	0.602778	0.0103052	0.546657	0.00854325	0.0467618	0.0146386	7	7	7	1959	-0.107624	-0.00983355	0.914294	0.0041872	0.0467618	0.0146386	6	7	7	2710
ENSG00000177710.5	SLC35G5	8	11188520	11189869	1349	locus1083	2.66381	0.0316208	0.00772612	0.0209676	0.109622	0.000150962	10	10	10	250	-0.969767	-0.0405521	0.332163	0.0209676	0.109622	0.000150962	10	10	10	1211
ENSG00000154328.15	NEIL2	8	11627218	11644854	17636	locus1084	-2.3282	-0.0541513	0.0199017	0.00554138	0.0520653	0.00836643	4	4	4	353	-0.565293	-0.0471009	0.571875	0.00554138	0.0520653	0.00836643	4	4	4	1833
ENSG00000205882.8	DEFB134	8	11850685	11858261	7576	locus1085	-2.72593	-0.0256043	0.00641201	0.0329511	0.0528243	0.00938596	13	13	13	224	1.61003	0.0584561	0.107391	0.0329511	0.0528243	0.00938596	13	13	13	535
ENSG00000227888.4	FAM66A	8	12219527	12268510	48983	locus1085	-1.47418	-0.0067045	0.140433	0.151851	0.377411	3.71232e-15	21	27	27	900	0.527736	0.00983413	0.597682	0.111929	0.377411	3.71232e-15	20	27	27	1903
ENSG00000198791.11	CNOT7	8	17082474	17104366	21892	locus1090	1.62532	0.0360022	0.104094	0.00531243	0.122297	1.96518e-05	7	7	7	779	-1.02497	-0.0659958	0.305375	0.00531243	0.122297	1.96518e-05	7	7	7	1137
ENSG00000104213.12	PDGFRL	8	17433941	17500642	66701	locus1090	-0.343096	-0.00152065	0.731526	0.11493	0.0870201	0.000549947	87	88	88	2359	-1.15731	-0.0217485	0.247144	0.113434	0.0870201	0.000549947	86	88	88	986
ENSG00000129422.14	MTUS1	8	17501302	17555246	53944	locus1090	0.632003	0.00693583	0.527385	0.0171046	0.119914	4.26058e-05	37	40	40	1906	0.806025	0.0410726	0.420229	0.0171046	0.119914	4.26058e-05	37	40	40	1450
ENSG00000078674.17	PCM1	8	17780365	17887457	107092	locus1091	2.03744	0.0336479	0.0416064	0.00881094	0.141993	5.64809e-06	21	22	22	495	1.48745	0.089868	0.136895	0.00881094	0.141993	5.64809e-06	21	22	22	646
ENSG00000147408.14	CSGALNACT1	8	19261671	19460056	198385	locus1092	-0.583901	-0.00425054	0.559287	0.0445245	0.307798	1.56782e-12	24	26	26	1983	0.508703	0.0128931	0.610961	0.0445245	0.307798	1.56782e-12	24	26	26	1931
ENSG00000175445.14	LPL	8	19796763	19824770	28007	locus1093	1.23159	0.0341842	0.218102	0.0044883	0.0600548	0.00455833	7	7	7	1143	1.04789	0.102137	0.29469	0.0044883	0.0600548	0.00455833	7	7	7	1113
ENSG00000158856.17	DMTN	8	21906441	21940036	33595	locus1095	-0.445001	-0.00729405	0.656319	0.0108419	0.233533	6.15946e-09	34	41	41	2205	0.156731	0.0124056	0.875457	0.0108419	0.233533	6.15946e-09	34	41	41	2628
ENSG00000168484.12	SFTPC	8	22014895	22021991	7096	locus1095	0.625652	0.0111652	0.531543	0.0089683	0.0314105	0.0448956	20	21	21	1913	-0.451083	-0.0280862	0.65193	0.0089683	0.0314105	0.0448956	20	21	21	2039
ENSG00000120910.14	PPP3CC	8	22298482	22398657	100175	locus1095	-2.28579	-0.0235822	0.0222665	0.0262395	0.139768	1.05668e-05	25	26	26	373	1.17882	0.0417364	0.238471	0.0262395	0.139768	1.05668e-05	25	26	26	964
ENSG00000241852.9	C8orf58	8	22457113	22461662	4549	locus1095	-0.337151	-0.00428628	0.736003	0.0183918	0.175297	7.95671e-07	14	14	14	2368	0.567405	0.0255889	0.570439	0.0183918	0.175297	7.95671e-07	14	14	14	1830
ENSG00000147439.12	BIN3	8	22477945	22526634	48689	locus1095	-0.388359	-0.00305014	0.697751	0.0473574	0.166645	1.48338e-06	50	51	51	2287	0.0606529	0.00252854	0.951636	0.0473574	0.166645	1.48338e-06	50	51	51	2798
ENSG00000173535.13	TNFRSF10C	8	22960433	22974958	14525	locus1096	-2.09993	-0.0105677	0.0357354	0.129622	0.349637	3.69789e-14	52	56	56	464	1.29855	0.023754	0.194098	0.129638	0.349637	3.69789e-14	51	56	56	818
ENSG00000197217.12	ENTPD4	8	23286664	23315244	28580	locus1096	-1.19817	-0.207661	0.230849	9.95456e-05	0.0542108	0.00948395	2	3	3	1169	-0.0356828	-0.022586	0.971535	9.95456e-05	0.0542108	0.00948395	2	3	3	2849
ENSG00000147459.17	DOCK5	8	25042203	25273226	231023	locus1098	1.13639	0.0318552	0.255793	0.00404661	0.0643509	0.00320091	25	26	26	1255	-0.101797	-0.00883888	0.918918	0.00404661	0.0643509	0.00320091	25	26	26	2719
ENSG00000147437.9	GNRH1	8	25276773	25282556	5783	locus1098	0.227914	0.00508176	0.819713	0.00904379	0.043611	0.0187719	29	29	29	2539	0.424781	0.022314	0.670996	0.00904379	0.043611	0.0187719	29	29	29	2077
ENSG00000104765.15	BNIP3L	8	26240569	26270643	30074	locus1099	-0.411322	-0.00859434	0.680837	0.00724993	0.0464441	0.0161634	32	33	33	2263	-1.13412	-0.0819491	0.256743	0.00724993	0.0464441	0.0161634	32	33	33	1006
ENSG00000092964.17	DPYSL2	8	26371546	26515691	144145	locus1099	-0.274738	-0.00253616	0.783518	0.025499	0.0459769	0.0137485	60	65	65	2461	-1.55808	-0.0571906	0.119214	0.025499	0.0459769	0.0137485	60	65	65	574
ENSG00000120915.13	EPHX2	8	27348659	27403081	54422	locus1100	-0.281975	-0.0045706	0.777963	0.0106689	0.135472	1.46468e-05	49	49	49	2450	-0.650116	-0.0432969	0.515617	0.0106689	0.135472	1.46468e-05	49	49	49	1707
ENSG00000147419.17	CCDC25	8	27590832	27630157	39325	locus1101	-0.441071	-0.00486633	0.659162	0.00999406	0.12216	6.58929e-05	47	51	51	2213	0.804562	0.0514737	0.421073	0.00959198	0.12216	6.58929e-05	46	51	51	1453
ENSG00000134014.16	ELP3	8	27947748	28048669	100921	locus1102	0.605909	0.00564691	0.544575	0.064599	0.323655	1.33227e-12	40	43	43	1952	-0.389689	-0.00988467	0.696767	0.064599	0.323655	1.33227e-12	40	43	43	2149
ENSG00000165392.9	WRN	8	30891325	31033653	142328	locus1103	-1.35787	-0.0166947	0.174504	0.0203745	0.0376458	0.0318983	45	50	50	1004	0.322314	0.0112174	0.747215	0.0203745	0.0376458	0.0318983	45	50	50	2293
ENSG00000253161.5	LINC01605	8	37263981	37351431	87450	locus1107	1.94253	0.0362732	0.0520724	0.00846641	0.0472336	0.014948	29	29	29	549	-0.0116962	-1.85481e-05	0.990668	0.00846641	0.0472336	0.014948	29	29	29	2908
ENSG00000187840.4	EIF4EBP1	8	37888051	37917883	29832	locus1108	-2.72592	-0.0755468	0.00641233	0.00277475	0.0406762	0.0179886	3	3	3	225	0.311344	0.0289873	0.755539	0.00277475	0.0406762	0.0179886	3	3	3	2314
ENSG00000196166.3	C8orf86	8	38368351	38386180	17829	locus1108	0.370138	0.0038955	0.71128	0.0242053	0.0404536	0.0213733	33	35	35	2317	0.246904	0.00844179	0.804982	0.0242053	0.0404536	0.0213733	33	35	35	2454
ENSG00000176209.11	SMIM19	8	42396290	42410338	14048	locus1111	0.180807	0.00168636	0.856519	0.0241066	0.217753	2.11784e-08	43	48	48	2604	-4.87443	-0.196696	1.09123e-06	0.0240994	0.217753	2.11784e-08	42	48	48	4
ENSG00000168522.12	FNTA	8	42911441	42940931	29490	locus1112	0.0864639	-0.000546928	0.931098	0.00378736	0.0533827	0.0100675	24	24	24	2762	1.32846	0.130711	0.184026	0.00353909	0.0533827	0.0100675	23	24	24	782
ENSG00000164808.16	SPIDR	8	48173529	48648868	475339	locus1112	-1.7525	-0.0444644	0.0796882	0.0054697	0.0988595	0.000300296	11	13	13	683	-0.962196	-0.0707221	0.335951	0.00546848	0.0988595	0.000300296	10	13	13	1220
ENSG00000034239.10	EFCAB1	8	49623347	49647827	24480	locus1113	-0.00754392	-2.16543e-05	0.993981	0.0922749	0.568496	2.19604e-29	26	31	31	2914	1.91228	0.0386434	0.0558403	0.0922749	0.568496	2.19604e-29	26	31	31	363
ENSG00000167904.14	TMEM68	8	56651317	56685937	34620	locus1116	-2.66795	-0.0476527	0.00763158	0.00914169	0.0457588	0.0166705	15	16	16	245	2.91243	0.189823	0.00358631	0.00914169	0.0457588	0.0166705	15	16	16	82
ENSG00000215117.5	LINC00588	8	58192101	58197290	5189	locus1117	0.202512	0.00181829	0.839516	0.0331964	0.0439477	0.0175654	7	7	7	2578	-0.00404747	0.000535133	0.996771	0.0331964	0.0439477	0.0175654	7	7	7	2915
ENSG00000251396.6	LINC01301	8	61314729	61326377	11648	locus1119	1.20855	0.0172819	0.226834	0.0137884	0.121783	4.41397e-05	15	22	22	1161	-0.14753	-0.00729911	0.882714	0.0137884	0.121783	4.41397e-05	15	22	22	2648
ENSG00000137563.11	GGH	8	63927637	63951365	23728	locus1121	0.706233	0.00590888	0.480043	0.0572245	0.231071	6.48725e-09	57	61	61	1802	-0.209614	-0.00690042	0.833969	0.0572245	0.231071	6.48725e-09	57	61	61	2534
ENSG00000254081.1	LINC01299	8	66439242	66474901	35659	locus1123	3.62848	0.018285	0.0002851	0.0983518	0.349323	1.95624e-15	98	101	101	92	0.717464	0.0133189	0.473088	0.098227	0.349323	1.95624e-15	91	101	101	1591
ENSG00000104442.9	ARMC1	8	66514690	66546452	31762	locus1123	-4.9032	-0.0442275	9.42876e-07	0.0304071	0.272155	6.12086e-11	49	50	50	28	-0.165615	-0.005217	0.86846	0.0304071	0.272155	6.12086e-11	49	50	50	2609
ENSG00000147576.15	ADHFE1	8	67344738	67381141	36403	locus1124	-2.08983	-0.026773	0.0366333	0.0200831	0.275533	1.63805e-10	22	22	22	466	0.244677	0.01322	0.806707	0.0142671	0.275533	1.63805e-10	21	22	22	2460
ENSG00000046889.18	PREX2	8	68864280	69018244	153964	locus1124	-1.14486	-0.0278314	0.252268	0.00444789	0.053984	0.00863388	24	27	27	1243	2.22049	0.208891	0.0263856	0.00444789	0.053984	0.00863388	24	27	27	220
ENSG00000147592.8	LACTB2	8	71549500	71581420	31920	locus1126	-1.4796	-0.0210182	0.138981	0.0171	0.0710783	0.00187608	61	65	65	890	-0.42867	-0.0164659	0.668163	0.0171	0.0710783	0.00187608	61	65	65	2072
ENSG00000221947.7	XKR9	8	71581573	71648177	66604	locus1126	-3.70592	-0.0183017	0.000210621	0.131381	0.436774	1.15039e-18	36	40	40	86	1.25079	0.0222712	0.211012	0.131381	0.436774	1.15039e-18	36	40	40	877
ENSG00000104313.17	EYA1	8	72109667	72460329	350662	locus1127	-2.55327	-0.052993	0.0106718	0.00661022	0.0498395	0.0117126	25	25	25	278	0.878225	0.0585018	0.379821	0.00661022	0.0498395	0.0117126	25	25	25	1351
ENSG00000137558.7	PI15	8	75736768	75767264	30496	locus1130	-1.26706	-0.0113066	0.205134	0.033625	0.109375	0.000162493	46	47	47	1112	-0.598737	-0.0199201	0.549348	0.0311332	0.109375	0.000162493	45	47	47	1780
ENSG00000076554.15	TPD52	8	80946980	81083799	136819	locus1135	-1.12149	-0.0210727	0.26208	0.00766681	0.16034	1.6717e-06	24	25	25	1272	0.911277	0.0677346	0.362149	0.005798	0.16034	1.6717e-06	23	25	25	1297
ENSG00000104231.10	ZFAND1	8	82613565	82633539	19974	locus1136	0.193154	0.000897713	0.846838	0.0200733	0.113532	0.000121868	62	63	63	2587	-0.21509	-0.0110399	0.829697	0.01401	0.113532	0.000121868	57	63	63	2520
ENSG00000164695.4	CHMP4C	8	82644682	82671748	27066	locus1136	-0.101927	-0.00241812	0.918815	0.0121507	0.0320697	0.0430359	13	14	14	2730	-0.821903	-0.0462098	0.411132	0.0121929	0.0320697	0.0430359	12	14	14	1426
ENSG00000104497.13	SNX16	8	82711817	82754521	42704	locus1136	-0.119546	-0.00126655	0.904843	0.0324115	0.123785	1.35615e-05	76	80	80	2703	-0.298587	-0.00804524	0.765255	0.0324115	0.123785	1.35615e-05	76	80	80	2342
ENSG00000133739.15	LRRCC1	8	86019472	86058314	38842	locus1138	3.78558	0.0713238	0.00015335	0.0084446	0.083014	0.0012068	34	35	35	77	-0.196875	-0.00748308	0.843925	0.0084446	0.083014	0.0012068	34	35	35	2554
ENSG00000176623.11	RMDN1	8	87484577	87526586	42009	locus1139	-1.0252	-0.0110359	0.305267	0.0145528	0.263444	3.01331e-10	64	68	68	1376	0.153273	0.00869034	0.878183	0.0145528	0.263444	3.01331e-10	64	68	68	2637
ENSG00000164823.9	OSGIN2	8	90914095	90940095	26000	locus1142	1.8546	0.0190923	0.063654	0.0303735	0.10236	0.000160164	15	15	15	605	0.567392	0.0212413	0.570448	0.0303735	0.10236	0.000160164	15	15	15	1831
ENSG00000164941.13	INTS8	8	95835514	95893974	58460	locus1145	0.842925	0.00876326	0.39927	0.0311994	0.0478254	0.0139906	31	33	33	1608	-0.0423395	-0.0024947	0.966228	0.0311994	0.0478254	0.0139906	31	33	33	2837
ENSG00000180543.4	TSPYL5	8	98285715	98290156	4441	locus1147	0.412576	0.00438983	0.679917	0.0108847	0.0630007	0.00470496	34	34	34	2261	0.51743	0.0212137	0.604856	0.0108847	0.0630007	0.00470496	34	34	34	1919
ENSG00000034677.12	RNF19A	8	101269294	101348432	79138	locus1148	-0.860386	-0.0106581	0.389576	0.0288871	0.0889517	0.000664013	44	46	46	1580	0.444828	0.0270047	0.656444	0.0288871	0.0889517	0.000664013	44	46	46	2047
ENSG00000174226.8	SNX31	8	101585116	101661893	76777	locus1149	1.34338	0.0111767	0.179148	0.0466473	0.221933	1.31397e-08	6	7	7	1016	0.0235453	0.000736156	0.981215	0.0466473	0.221933	1.31397e-08	6	7	7	2882
ENSG00000070756.15	PABPC1	8	101715143	101734316	19173	locus1149	0.563236	0.00592002	0.573274	0.0308832	0.128174	3.4162e-05	66	72	72	2020	0.589939	0.0235161	0.555232	0.02948	0.128174	3.4162e-05	65	72	72	1795
ENSG00000164924.17	YWHAZ	8	101928750	101965610	36860	locus1149	-0.239722	-0.0112281	0.810546	0.00208835	0.0941461	0.00044649	16	17	17	2515	0.431889	0.0636293	0.665822	0.00208835	0.0941461	0.00044649	16	17	17	2067
ENSG00000104517.12	UBR5	8	103264501	103424928	160427	locus1150	0.731823	0.0190909	0.464276	0.00805049	0.0786433	0.00076054	14	18	18	1758	-0.691596	-0.0526388	0.489191	0.00805049	0.0786433	0.00076054	14	18	18	1639
ENSG00000164929.16	BAALC	8	104152952	104242533	89581	locus1152	0.554711	0.00697097	0.579092	0.0188629	0.160194	7.71606e-07	31	31	31	2028	1.06715	0.0452225	0.285905	0.0188629	0.160194	7.71606e-07	31	31	31	1092
ENSG00000164932.12	CTHRC1	8	104383765	104395217	11452	locus1152	2.13931	0.0417671	0.0324103	0.0079673	0.0462426	0.0150838	21	22	22	441	-1.67418	-0.117252	0.0940957	0.0079673	0.0462426	0.0150838	21	22	22	490
ENSG00000164933.11	SLC25A32	8	104410865	104427563	16698	locus1152	-1.19618	-0.0390341	0.231627	0.00241026	0.0451319	0.018379	23	25	25	1172	1.57745	0.24116	0.114691	0.00163988	0.0451319	0.018379	21	25	25	556
ENSG00000136982.5	DSCC1	8	120846215	120868134	21919	locus1163	0.878671	0.00560846	0.37958	0.0662413	0.257746	6.53433e-10	29	33	33	1550	-0.0710616	-0.0013428	0.943349	0.0662413	0.257746	6.53433e-10	29	33	33	2775
ENSG00000172167.7	MTBP	8	121457658	121535876	78218	locus1163	-0.559301	-0.00965967	0.575956	0.0149507	0.0583498	0.0061725	72	72	72	2023	0.0897933	0.00377327	0.928451	0.0149507	0.0583498	0.0061725	72	72	72	2735
ENSG00000156787.16	TBC1D31	8	124084946	124177413	92467	locus1165	-0.15297	-0.000531534	0.878422	0.0486144	0.240874	1.2602e-09	29	29	29	2654	-1.91941	-0.0549575	0.0549322	0.0486144	0.240874	1.2602e-09	29	29	29	358
ENSG00000245149.3	RNF139-AS1	8	125474737	125486804	12067	locus1167	1.62436	0.0191134	0.104299	0.0206232	0.139157	1.01447e-05	15	16	16	780	0.598362	0.0247605	0.549598	0.0206232	0.139157	1.01447e-05	15	16	16	1781
ENSG00000153317.14	ASAP1	8	131064350	131455920	391570	locus1174	1.78526	0.0194652	0.0742195	0.020362	0.0569742	0.00578633	62	62	62	649	0.295962	0.0111935	0.767259	0.020362	0.0569742	0.00578633	62	62	62	2348
ENSG00000169398.19	PTK2	8	141667998	142012178	344180	locus1185	-1.0534	-0.00840028	0.292157	0.0475868	0.185484	3.02096e-07	94	98	98	1355	-1.67319	-0.0474759	0.0942896	0.0471007	0.185484	3.02096e-07	93	98	98	491
ENSG00000105339.10	DENND3	8	142138687	142205903	67216	locus1185	-1.13656	-0.0207936	0.255724	0.00914833	0.117163	8.45288e-05	16	17	17	1254	0.619308	0.0393039	0.535713	0.00914833	0.117163	8.45288e-05	16	17	17	1744
ENSG00000204882.3	GPR20	8	142366573	142377386	10813	locus1185	-0.568385	-0.00396456	0.569774	0.0942525	0.0928123	0.000489216	48	51	51	2009	1.46778	0.0266273	0.142163	0.0942525	0.0928123	0.000489216	48	51	51	661
ENSG00000160886.13	LY6K	8	143781528	143786545	5017	locus1186	2.63459	0.0138119	0.0084238	0.0993586	0.25245	2.89193e-10	29	30	30	256	1.55269	0.0296621	0.120498	0.0991172	0.25245	2.89193e-10	28	30	30	578
ENSG00000130193.7	THEM6	8	143808640	143818345	9705	locus1186	2.46228	0.0202844	0.0138055	0.0408092	0.312946	6.11307e-13	36	40	40	309	1.70347	0.0501912	0.08848	0.0408092	0.312946	6.11307e-13	36	40	40	468
ENSG00000180155.19	LYNX1	8	143852619	143859288	6669	locus1186	0.809215	0.011948	0.418391	0.0135679	0.216525	1.04771e-08	20	20	20	1650	1.90186	0.0973467	0.0571893	0.0135679	0.216525	1.04771e-08	20	20	20	368
ENSG00000176956.12	LY6H	8	144239332	144242071	2739	locus1186	-2.44583	-0.049257	0.0144521	0.00735638	0.0422284	0.0174247	6	7	7	317	2.29834	0.159953	0.0215427	0.00735638	0.0422284	0.0174247	6	7	7	195
ENSG00000277494.1	GPIHBP1	8	144295092	144299044	3952	locus1186	2.39816	0.0256764	0.0164775	0.0290809	0.0892468	0.000559861	21	23	23	336	-0.130613	-0.00773396	0.896082	0.0290809	0.0892468	0.000559861	21	23	23	2670
ENSG00000185730.7	ZNF696	8	144373586	144382120	8534	locus1186	1.92546	0.0136207	0.0541718	0.0647501	0.204194	9.96588e-09	33	35	35	565	-0.556692	-0.0161231	0.577738	0.0614113	0.204194	9.96588e-09	32	35	35	1852
ENSG00000014164.6	ZC3H3	8	144519828	144623617	103789	locus1186	0.191505	0.00258977	0.84813	0.0140731	0.0584015	0.00608754	29	33	33	2591	-1.45248	-0.0798685	0.146368	0.0136426	0.0584015	0.00608754	28	33	33	673
ENSG00000104518.10	GSDMD	8	144635556	144645231	9675	locus1186	-1.11143	-0.0113326	0.266381	0.0270848	0.277687	1.08038e-10	46	51	51	1290	-0.741654	-0.029521	0.458297	0.0267604	0.277687	1.08038e-10	45	51	51	1557
ENSG00000204839.8	MROH6	8	144648362	144654942	6580	locus1186	0.0863164	0.00217913	0.931215	0.017129	0.0296859	0.040981	27	28	28	2763	-0.604088	-0.04111	0.545785	0.017129	0.0296859	0.040981	27	28	28	1767
ENSG00000147813.15	NAPRT	8	144656954	144660500	3546	locus1186	1.67163	0.00764307	0.0945975	0.16521	0.511733	1.70165e-23	20	22	22	743	-0.45035	-0.00728993	0.652458	0.16521	0.511733	1.70165e-23	20	22	22	2040
ENSG00000180921.6	FAM83H	8	144806102	144815949	9847	locus1186	-1.72829	-0.0460605	0.0839355	0.00461681	0.204066	3.41888e-08	4	5	5	703	1.57444	0.144009	0.115387	0.00461681	0.204066	3.41888e-08	4	5	5	560
ENSG00000197858.10	GPAA1	8	145137536	145141119	3583	locus1186	-0.185318	-0.00401656	0.85298	0.0185114	0.107288	9.2047e-05	24	24	24	2598	-0.854357	-0.0355674	0.392907	0.0185114	0.107288	9.2047e-05	24	24	24	1384
ENSG00000179698.13	WDR97	8	145162641	145173220	10579	locus1186	4.24935	0.0424409	2.14393e-05	0.0288778	0.510228	5.87924e-23	31	35	35	51	-1.02988	-0.0338642	0.303064	0.0284979	0.510228	5.87924e-23	30	35	35	1130
ENSG00000261587.2	TMEM249	8	145576885	145579269	2384	locus1186	2.99134	0.0552379	0.0027776	0.00785907	0.0694913	0.00304984	19	21	21	166	-1.20797	-0.0720856	0.22706	0.00785907	0.0694913	0.00304984	19	21	21	924
ENSG00000071894.16	CPSF1	8	145618445	145634719	16274	locus1186	2.49402	0.0107572	0.0126305	0.180146	0.563053	6.04083e-27	24	28	28	298	0.489711	0.00701664	0.624339	0.180146	0.563053	6.04083e-27	24	28	28	1972
ENSG00000147804.9	SLC39A4	8	145637797	145642228	4431	locus1186	0.189323	0.002895	0.84984	0.0111543	0.115891	7.43541e-05	8	9	9	2594	1.52454	0.103484	0.127375	0.0111543	0.115891	7.43541e-05	8	9	9	604
ENSG00000160948.13	VPS28	8	145648983	145653946	4963	locus1186	1.40077	0.0128001	0.161283	0.0385061	0.317279	9.32547e-13	23	23	23	964	-1.34535	-0.0522213	0.178512	0.0385061	0.317279	9.32547e-13	23	23	23	770
ENSG00000160972.9	PPP1R16A	8	145703364	145727504	24140	locus1186	3.00305	0.0612334	0.00267288	0.00748913	0.0382919	0.0286688	25	27	27	162	-0.208003	-0.0165937	0.835226	0.00748913	0.0382919	0.0286688	25	27	27	2536
ENSG00000160957.12	RECQL4	8	145736670	145743217	6547	locus1186	3.36469	0.0366669	0.000766296	0.0257098	0.0655262	0.00312851	33	38	38	115	1.19122	0.043135	0.233567	0.0257098	0.0655262	0.00312851	33	38	38	943
ENSG00000198169.8	ZNF251	8	145946293	145980916	34623	locus1186	0.403557	0.00666679	0.686539	0.01361	0.0638243	0.00439362	19	22	22	2271	1.47739	0.0809741	0.139572	0.01361	0.0638243	0.00439362	19	22	22	654
ENSG00000196378.11	ZNF34	8	145997608	146012730	15122	locus1186	-1.54691	-0.0194344	0.121885	0.0198292	0.0706003	0.00240652	13	16	16	835	1.27564	0.0632938	0.202081	0.0159362	0.0706003	0.00240652	12	16	16	839
ENSG00000197363.9	ZNF517	8	146024297	146038427	14130	locus1186	0.399571	0.00719158	0.689473	0.00875506	0.0633674	0.00437925	11	13	13	2277	-0.826123	-0.0549278	0.408734	0.00875506	0.0633674	0.00437925	11	13	13	1420
ENSG00000181404.15	WASHC1	9	14512	29739	15227	locus1187	-0.325443	-0.0045276	0.744846	0.00641731	0.261649	2.36196e-11	10	12	12	2391	-0.742576	-0.0591883	0.457738	0.00641731	0.261649	2.36196e-11	10	12	12	1555
ENSG00000172785.18	CBWD1	9	120836	179056	58220	locus1187	0.175122	0.00133222	0.860984	0.0685094	0.2842	2.62137e-11	22	25	25	2617	-0.706881	-0.0174126	0.47964	0.0685094	0.2842	2.62137e-11	22	25	25	1618
ENSG00000197646.7	PDCD1LG2	9	5510530	5571282	60752	locus1195	0.425373	0.0104129	0.670565	0.00521831	0.0676707	0.00342105	5	5	5	2243	-0.487348	-0.0412258	0.626012	0.00521831	0.0676707	0.00342105	5	5	5	1978
ENSG00000099219.13	ERMP1	9	5784571	5833117	48546	locus1195	1.07214	0.0146944	0.283659	0.0188577	0.102916	0.000205454	32	33	33	1332	0.128425	0.0105802	0.897813	0.0185882	0.102916	0.000205454	31	33	33	2673
ENSG00000137033.11	IL33	9	6215148	6257983	42835	locus1196	-0.782196	-0.02437	0.434099	0.00331662	0.0583539	0.00355074	9	10	10	1685	1.08549	0.147434	0.277704	0.00331662	0.0583539	0.00355074	9	10	10	1066
ENSG00000225706.1	PTPRD-AS1	9	8858017	8861727	3710	locus1199	-1.57381	-0.0123968	0.11553	0.0437641	0.118226	5.33911e-05	18	19	19	816	3.21526	0.0933551	0.00130325	0.0437641	0.118226	5.33911e-05	18	19	19	44
ENSG00000164989.16	CCDC171	9	15553040	15974035	420995	locus1209	3.52497	0.0437594	0.000423536	0.0178885	0.282495	8.69641e-11	19	25	25	101	-1.17147	-0.0522204	0.241411	0.0174379	0.282495	8.69641e-11	15	25	25	972
ENSG00000188352.12	FOCAD	9	20658307	20995954	337647	locus1216	0.74007	0.0156273	0.459257	0.00589647	0.154619	3.48737e-06	34	35	35	1747	-1.20794	-0.0924471	0.22707	0.00589647	0.154619	3.48737e-06	34	35	35	925
ENSG00000188921.13	HACD4	9	20999507	21031639	32132	locus1216	-1.2105	-0.0187587	0.226086	0.010619	0.103884	0.000204572	13	13	13	1158	1.42552	0.0814862	0.154006	0.010619	0.103884	0.000204572	13	13	13	696
ENSG00000198642.6	KLHL9	9	21329663	21335403	5740	locus1216	2.37611	0.0270404	0.0174964	0.0239059	0.0900825	0.000607548	25	27	27	342	-1.96665	-0.0788585	0.0492235	0.0239059	0.0900825	0.000607548	25	27	27	331
ENSG00000184995.7	IFNE	9	21480838	21482312	1474	locus1216	-2.17369	-0.0185758	0.0297285	0.03922	0.0490402	0.0111035	12	12	12	432	-0.493124	-0.0134723	0.621925	0.035779	0.0490402	0.0111035	11	12	12	1961
ENSG00000099810.18	MTAP	9	21802634	21867080	64446	locus1217	1.78399	0.0241665	0.0744257	0.01659	0.0876823	0.000711766	31	33	33	652	-1.80458	-0.0880579	0.0711406	0.01659	0.0876823	0.000711766	31	33	33	416
ENSG00000096872.15	IFT74	9	26946987	27066132	119145	locus1221	-1.63204	-0.01778	0.102671	0.0126396	0.0942992	0.000355724	28	28	28	775	2.61611	0.109047	0.00889378	0.0126396	0.0942992	0.000355724	28	28	28	130
ENSG00000147894.14	C9orf72	9	27546543	27573864	27321	locus1222	-0.5411	-0.00664723	0.588438	0.0135542	0.0616622	0.00471317	53	56	56	2050	-1.28279	-0.0721768	0.199567	0.0135542	0.0616622	0.00471317	53	56	56	833
ENSG00000122729.18	ACO1	9	32384640	32454766	70126	locus1227	-0.0130931	0.00107173	0.989554	0.0330883	0.0959185	0.000444474	55	57	57	2903	1.04117	0.0300852	0.297795	0.0330883	0.0959185	0.000444474	55	57	57	1119
ENSG00000188133.5	TMEM215	9	32783537	32789199	5662	locus1227	1.06303	0.00637047	0.287767	0.0664696	0.162165	2.5655e-06	31	31	31	1347	0.89434	0.0217634	0.37114	0.0655528	0.162165	2.5655e-06	30	31	31	1329
ENSG00000086061.15	DNAJA1	9	33025200	33039906	14706	locus1227	-1.44434	-0.103848	0.148642	0.000632423	0.0500493	0.0117704	4	4	4	925	-2.17112	-0.504447	0.0299217	0.000632423	0.0500493	0.0117704	4	4	4	242
ENSG00000165269.12	AQP7	9	33383190	33402566	19376	locus1228	0.0385976	0.000520799	0.969211	0.166084	0.28037	6.02849e-12	20	22	22	2849	2.28797	0.0355539	0.0221393	0.166084	0.28037	6.02849e-12	20	22	22	200
ENSG00000165272.14	AQP3	9	33441159	33447591	6432	locus1228	0.571563	0.00323065	0.567618	0.082287	0.0533887	0.00866228	65	71	71	2003	1.73911	0.0354915	0.0820158	0.082287	0.0533887	0.00866228	65	71	71	451
ENSG00000165271.16	NOL6	9	33461350	33473941	12591	locus1228	1.47146	0.0188287	0.141167	0.0173624	0.185309	4.24205e-07	52	54	54	903	-2.12293	-0.100776	0.0337596	0.0173624	0.185309	4.24205e-07	52	54	54	257
ENSG00000010438.16	PRSS3	9	33750463	33799229	48766	locus1228	0.827437	0.0134255	0.407989	0.00855866	0.113199	9.12525e-05	13	14	14	1631	-1.82169	-0.117683	0.068502	0.00855866	0.113199	9.12525e-05	13	14	14	406
ENSG00000164978.17	NUDT2	9	34329503	34343711	14208	locus1228	1.11383	0.00651509	0.265354	0.0853316	0.417912	1.41294e-17	50	51	51	1287	-2.2546	-0.0476953	0.0241586	0.0853316	0.417912	1.41294e-17	50	51	51	211
ENSG00000164967.9	RPP25L	9	34610491	34612094	1603	locus1228	1.29519	0.0197047	0.195256	0.0139377	0.155388	1.23378e-06	47	50	50	1074	-2.7172	-0.149427	0.00658373	0.0139079	0.155388	1.23378e-06	46	50	50	108
ENSG00000205143.2	ARID3C	9	34621045	34629052	8007	locus1228	1.19125	0.0076693	0.233556	0.0691061	0.219794	2.44118e-08	23	24	24	1178	0.0387704	0.000761585	0.969073	0.0691061	0.219794	2.44118e-08	23	24	24	2842
ENSG00000137135.17	ARHGEF39	9	35659339	35665192	5853	locus1229	0.520155	0.00371197	0.602955	0.0614972	0.237914	3.33368e-09	17	19	19	2082	1.29819	0.0313021	0.194221	0.0614972	0.237914	3.33368e-09	17	19	19	820
ENSG00000198467.13	TPM2	9	35681989	35690053	8064	locus1229	2.17566	0.0241029	0.0295809	0.0243903	0.160707	3.43287e-07	21	21	21	430	-1.938	-0.0779174	0.0526238	0.0243903	0.160707	3.43287e-07	21	21	21	346
ENSG00000137103.16	TMEM8B	9	35829224	35865512	36288	locus1229	2.00558	0.0218499	0.0449016	0.0257749	0.187686	1.17381e-07	22	22	22	513	0.808819	0.0314096	0.418619	0.0257749	0.187686	1.17381e-07	22	22	22	1445
ENSG00000137106.17	GRHPR	9	37422692	37436987	14295	locus1230	-1.8962	-0.019893	0.0579338	0.0263306	0.124712	4.32473e-05	50	51	51	588	2.53789	0.0876628	0.0111524	0.0256872	0.124712	4.32473e-05	40	51	51	142
ENSG00000175768.12	TOMM5	9	37588410	37592636	4226	locus1230	-0.161835	-0.00322138	0.871436	0.0126405	0.0533427	0.00756775	33	34	34	2638	0.532346	0.0323039	0.594487	0.0121101	0.0533427	0.00756775	32	34	34	1893
ENSG00000122741.15	DCAF10	9	37800550	37867665	67115	locus1231	0.0198633	0.000434543	0.984152	0.00527721	0.0575733	0.00590283	5	5	5	2891	-0.562378	-0.0463335	0.573859	0.00527721	0.0575733	0.00590283	5	5	5	1839
ENSG00000122696.13	SLC25A51	9	37877571	37904350	26779	locus1231	-0.695118	-0.00359603	0.486981	0.109175	0.321032	5.08654e-13	29	30	30	1818	-0.154927	-0.00279958	0.876879	0.109175	0.321032	5.08654e-13	29	30	30	2633
ENSG00000180071.19	ANKRD18A	9	38571360	38620593	49233	locus1231	-1.88424	-0.018521	0.0595329	0.0295062	0.0676619	0.00250839	18	23	23	591	0.684921	0.0228978	0.493394	0.0295062	0.0676619	0.00250839	18	23	23	1645
ENSG00000165060.11	FXN	9	71650667	71693992	43325	locus1234	0.130996	0.00166426	0.895778	0.0347889	0.0661637	0.00338672	30	31	31	2689	0.441511	0.0115201	0.658843	0.0347889	0.0661637	0.00338672	30	31	31	2051
ENSG00000135046.13	ANXA1	9	75766780	75785309	18529	locus1239	0.351493	0.0093037	0.725218	0.00235559	0.0504439	0.011385	5	7	7	2352	1.26145	0.193323	0.207148	0.0016676	0.0504439	0.011385	4	7	7	866
ENSG00000156017.12	CARNMT1	9	77595709	77643346	47637	locus1240	-0.716112	-0.0112246	0.473922	0.0118957	0.0817628	0.000939232	36	36	36	1781	1.52226	0.0935147	0.127943	0.0118957	0.0817628	0.000939232	36	36	36	607
ENSG00000106733.20	NMRK1	9	77675492	77703071	27579	locus1240	-0.872432	-0.00682706	0.382973	0.0548898	0.545883	4.80478e-27	71	75	75	1563	1.52058	0.0406467	0.128365	0.0548898	0.545883	4.80478e-27	71	75	75	612
ENSG00000156052.10	GNAQ	9	80331023	80646727	315704	locus1242	-2.68396	-0.0473413	0.00727561	0.0097199	0.0506579	0.0116091	16	16	16	240	1.91573	0.115846	0.055399	0.0097199	0.0506579	0.0116091	16	16	16	360
ENSG00000135070.14	ISCA1	9	88879462	88897453	17991	locus1252	1.47888	0.101177	0.139174	0.000478301	0.0730046	0.00229362	5	5	5	893	-0.834773	-0.163074	0.403846	0.000478301	0.0730046	0.00229362	5	5	5	1408
ENSG00000226237.1	GAS1RR	9	89563612	89616948	53336	locus1252	-0.463615	-0.00393974	0.642924	0.0331373	0.0863653	0.000885247	54	56	56	2181	0.18495	0.00648385	0.853268	0.0331373	0.0863653	0.000885247	54	56	56	2579
ENSG00000135047.14	CTSL	9	90341033	90346384	5351	locus1254	-0.789897	-0.0181466	0.429588	0.00532759	0.110005	5.69365e-05	4	4	4	1676	1.41166	0.113961	0.15805	0.00532759	0.110005	5.69365e-05	4	4	4	707
ENSG00000123975.4	CKS2	9	91926109	91931618	5509	locus1256	1.93764	0.0710324	0.0526676	0.00209988	0.0563529	0.00640529	1	1	1	553	0.678117	0.0874767	0.497697	0.00209988	0.0563529	0.00640529	1	1	1	1662
ENSG00000229694.6	LINC00484	9	93881343	93945044	63701	locus1258	1.59267	0.0183436	0.111235	0.0227086	0.0745383	0.0020213	12	12	12	803	0.258254	0.0120634	0.796211	0.0206568	0.0745383	0.0020213	11	12	12	2435
ENSG00000188312.13	CENPP	9	95088234	95382809	294575	locus1259	-1.31605	-0.00800112	0.188157	0.0963199	0.358193	3.56303e-14	53	55	55	1052	-0.0259238	0.000148755	0.979318	0.0963199	0.358193	3.56303e-14	53	55	55	2872
ENSG00000165233.17	CARD19	9	95858498	95875565	17067	locus1260	0.51795	0.00655719	0.604493	0.0139565	0.136756	1.37269e-05	26	27	27	2087	0.762631	0.0484333	0.445684	0.0139565	0.136756	1.37269e-05	26	27	27	1514
ENSG00000131669.9	NINJ1	9	95883777	95896533	12756	locus1260	2.54019	0.0388745	0.0110792	0.0105354	0.0401427	0.0241951	32	32	32	283	-0.801025	-0.0447553	0.423117	0.0105354	0.0401427	0.0241951	32	32	32	1458
ENSG00000188938.15	FAM120AOS	9	96205613	96215863	10250	locus1260	1.48105	0.0170109	0.138592	0.0240488	0.0384878	0.0225359	45	49	49	886	0.740844	0.0281663	0.458788	0.0240488	0.0384878	0.0225359	45	49	49	1559
ENSG00000148110.15	MFSD14B	9	97136850	97223319	86469	locus1260	-1.27693	-0.0209768	0.201627	0.0089216	0.0480714	0.0134599	15	16	16	1102	1.62587	0.104566	0.103978	0.0089216	0.0480714	0.0134599	15	16	16	527
ENSG00000158169.12	FANCC	9	97861335	98079991	218656	locus1261	0.0907925	0.00134818	0.927657	0.0209525	0.0448966	0.016874	93	101	101	2755	-0.620743	-0.0291595	0.534769	0.020323	0.0448966	0.016874	92	101	101	1739
ENSG00000182150.15	ERCC6L2	9	98637972	98803374	165402	locus1261	-0.601862	-0.0120378	0.547266	0.0074795	0.0860722	0.000547839	9	10	10	1960	0.900794	0.0639764	0.367698	0.0074795	0.0860722	0.000547839	9	10	10	1318
ENSG00000165244.6	ZNF367	9	99148224	99180652	32428	locus1262	0.96639	0.0166248	0.333849	0.0141929	0.0604004	0.00520987	14	14	14	1444	-0.303445	-0.0165902	0.761551	0.0141929	0.0604004	0.00520987	14	14	14	2329
ENSG00000136943.10	CTSV	9	99791958	99801925	9967	locus1262	-0.21787	-0.00323115	0.82753	0.00928191	0.0865007	0.000815197	53	59	59	2555	0.860003	0.0530917	0.389787	0.00928191	0.0865007	0.000815197	53	59	59	1370
ENSG00000136936.10	XPA	9	100437190	100459691	22501	locus1262	0.387897	0.00753103	0.698092	0.00835449	0.0425826	0.0206305	21	21	21	2288	0.049096	0.00312901	0.960843	0.00835449	0.0425826	0.0206305	21	21	21	2825
ENSG00000136932.13	TRMO	9	100659137	100684782	25645	locus1262	-0.238245	-0.00181065	0.811691	0.0741242	0.487576	1.92145e-21	37	41	41	2517	-1.34391	-0.0309143	0.178978	0.0741242	0.487576	1.92145e-21	37	41	41	772
ENSG00000095380.10	NANS	9	100819013	100845359	26346	locus1262	-1.01933	-0.0132013	0.308045	0.0177013	0.0490876	0.0123523	70	71	71	1383	-0.17414	-0.00402593	0.861756	0.0177013	0.0490876	0.0123523	70	71	71	2597
ENSG00000106785.14	TRIM14	9	100846634	100881504	34870	locus1262	-0.707605	-0.0105807	0.47919	0.0123785	0.0738419	0.00205739	32	34	34	1800	0.322743	0.0169635	0.74689	0.0123785	0.0738419	0.00205739	32	34	34	2292
ENSG00000095383.19	TBC1D2	9	100961293	101017931	56638	locus1263	0.402408	0.00458502	0.687384	0.0548731	0.130136	4.55924e-06	92	97	97	2273	-0.746546	-0.0226092	0.455338	0.0548731	0.130136	4.55924e-06	92	97	97	1548
ENSG00000136891.13	TEX10	9	103064365	103115224	50859	locus1264	-2.70968	-0.0360332	0.00673483	0.0178215	0.0743364	0.00219293	75	80	80	231	2.14566	0.0974252	0.0319	0.0179016	0.0743364	0.00219293	74	80	80	246
ENSG00000136881.11	BAAT	9	104122698	104147288	24590	locus1266	0.110825	0.001016	0.911755	0.0476283	0.217477	2.01459e-08	71	71	71	2714	0.122753	0.00490644	0.902303	0.0476283	0.217477	2.01459e-08	71	71	71	2681
ENSG00000136870.10	ZNF189	9	104161135	104172942	11807	locus1266	1.24055	0.0136836	0.214773	0.0284046	0.164768	1.30933e-06	25	26	26	1135	-1.26218	-0.0510187	0.206884	0.0253582	0.164768	1.30933e-06	24	26	26	863
ENSG00000198785.4	GRIN3A	9	104331633	104500929	169296	locus1266	-0.064809	-0.000297397	0.948326	0.00462621	0.0354704	0.0325214	33	33	33	2802	-0.276505	-0.02396	0.78216	0.00462621	0.0354704	0.0325214	33	33	33	2396
ENSG00000136824.18	SMC2	9	106856540	106903700	47160	locus1270	-0.360586	-0.00263378	0.718409	0.0538985	0.440406	1.51057e-18	20	22	22	2337	-1.74245	-0.045393	0.08143	0.0538985	0.440406	1.51057e-18	20	22	22	448
ENSG00000136783.9	NIPSNAP3A	9	107509963	107522401	12438	locus1270	0.193632	0.00203664	0.846464	0.0304441	0.274552	1.04409e-10	13	14	14	2586	1.18552	0.0454136	0.235813	0.0304441	0.274552	1.04409e-10	13	14	14	958
ENSG00000148143.12	ZNF462	9	109625446	109775915	150469	locus1272	-0.603168	-0.00647833	0.546397	0.0260952	0.0744121	0.00180383	121	123	123	1958	1.59437	0.056494	0.110854	0.0257685	0.0744121	0.00180383	118	123	123	547
ENSG00000106853.18	PTGR1	9	114312001	114362135	50134	locus1278	0.706398	0.0039407	0.47994	0.109337	0.052388	0.0102456	131	135	135	1801	0.561567	0.0128886	0.574411	0.106115	0.052388	0.0102456	128	135	135	1843
ENSG00000059769.19	DNAJC25	9	114393613	114416625	23012	locus1278	2.17613	0.0427589	0.0295458	0.00827029	0.0331343	0.0418083	25	26	26	429	-0.621717	-0.0500927	0.534128	0.00827029	0.0331343	0.0418083	25	26	26	1736
ENSG00000242616.3	GNG10	9	114423884	114432506	8622	locus1278	0.379583	0.0036611	0.704255	0.0333473	0.305785	1.38558e-12	27	31	31	2303	1.78754	0.0614429	0.0738495	0.0333473	0.305785	1.38558e-12	27	31	31	424
ENSG00000119457.7	SLC46A2	9	115641199	115653156	11957	locus1280	-0.000566452	8.37862e-06	0.999548	0.0370442	0.0997422	0.000281392	36	37	37	2930	0.299996	0.00950022	0.76418	0.0368014	0.0997422	0.000281392	35	37	37	2337
ENSG00000176386.8	CDC26	9	116029271	116037852	8581	locus1280	1.54721	0.014446	0.121813	0.0306105	0.216203	2.11707e-09	12	12	12	834	-0.416906	-0.014008	0.676747	0.0306105	0.216203	2.11707e-09	12	12	12	2095
ENSG00000119411.10	BSPRY	9	116111820	116133502	21682	locus1280	-0.61444	-0.00287551	0.538924	0.119778	0.126399	5.6682e-06	80	84	84	1935	0.158402	0.00306763	0.87414	0.119365	0.126399	5.6682e-06	79	84	84	2621
ENSG00000119431.9	HDHD3	9	116135695	116139266	3571	locus1280	-0.441804	-0.00218761	0.658631	0.0790405	0.126297	3.93294e-05	74	80	80	2212	1.51792	0.0330055	0.129034	0.0705806	0.126297	3.93294e-05	71	80	80	618
ENSG00000136883.13	KIF12	9	116853917	116861337	7420	locus1281	1.36417	0.0281399	0.172513	0.00726482	0.138543	1.16158e-05	8	9	9	999	0.335955	0.0286419	0.736905	0.00726482	0.138543	1.16158e-05	8	9	9	2257
ENSG00000078725.12	BRINP1	9	121928906	122131713	202807	locus1286	-0.370874	-0.0108297	0.710731	0.0036435	0.0412857	0.0222581	8	10	10	2315	-0.557033	-0.0555704	0.577505	0.0036435	0.0412857	0.0222581	8	10	10	1850
ENSG00000056558.10	TRAF1	9	123664670	123691451	26781	locus1287	1.41785	0.0263211	0.156234	0.00705565	0.0872703	0.000707794	100	102	102	952	-0.177386	-0.0134703	0.859205	0.00644599	0.0872703	0.000707794	74	102	102	2595
ENSG00000185585.19	OLFML2A	9	127539411	127577159	37748	locus1290	0.777411	0.00945471	0.436916	0.0451727	0.0355901	0.0358597	43	47	47	1691	-2.96839	-0.0921234	0.0029936	0.0451727	0.0355901	0.0358597	43	47	47	76
ENSG00000136918.7	WDR38	9	127615695	127620170	4475	locus1290	1.20938	0.00761538	0.226517	0.0866572	0.0290412	0.0451722	58	60	60	1159	-1.59914	-0.0342273	0.10979	0.0858158	0.0290412	0.0451722	57	60	60	543
ENSG00000119414.11	PPP6C	9	127908851	127952218	43367	locus1290	-0.567695	-0.0134883	0.570242	0.00519163	0.0595793	0.00598735	9	9	9	2010	-0.709994	-0.0583815	0.477708	0.00519163	0.0595793	0.00598735	9	9	9	1609
ENSG00000136856.17	SLC2A8	9	130159416	130170170	10754	locus1292	0.436336	0.00509156	0.662593	0.0261131	0.108208	0.00010053	10	10	10	2223	-2.10446	-0.0752636	0.0353379	0.0261131	0.108208	0.00010053	10	10	10	263
ENSG00000197958.12	RPL12	9	130209952	130213685	3733	locus1292	-0.0869169	-0.000251009	0.930738	0.0125652	0.398491	2.38386e-16	22	27	27	2761	1.53788	0.0855925	0.124079	0.0125652	0.398491	2.38386e-16	22	27	27	590
ENSG00000167094.15	TTC16	9	130478357	130493869	15512	locus1292	3.37781	0.05869	0.000730669	0.0101612	0.133482	1.57305e-05	12	12	12	112	1.55981	0.0970065	0.118806	0.0101612	0.133482	1.57305e-05	12	12	12	571
ENSG00000136908.17	DPM2	9	130697377	130700133	2756	locus1292	-0.456024	-0.00430491	0.648372	0.0262301	0.185213	2.18728e-07	37	38	38	2190	-0.796992	-0.0283913	0.425456	0.0262301	0.185213	2.18728e-07	37	38	38	1464
ENSG00000136811.16	ODF2	9	131217463	131263571	46108	locus1292	-0.264122	-0.00397808	0.791686	0.0405237	0.183639	2.52585e-07	69	77	77	2476	0.317975	0.0177869	0.750504	0.0400845	0.183639	2.52585e-07	59	77	77	2301
ENSG00000107021.15	TBC1D13	9	131549485	131572711	23226	locus1293	-0.906412	-0.018854	0.364718	0.00718728	0.0402993	0.0246733	16	17	17	1513	1.35868	0.102236	0.174247	0.00718728	0.0402993	0.0246733	16	17	17	752
ENSG00000095319.14	NUP188	9	131709977	131769375	59398	locus1293	-0.632385	-0.0289278	0.527135	0.00143541	0.0560662	0.00578634	1	1	1	1905	0.934338	0.150788	0.350129	0.00143541	0.0560662	0.00578634	1	1	1	1253
ENSG00000167157.10	PRRX2	9	132427925	132484951	57026	locus1293	-0.726315	-0.0208819	0.467646	0.00320115	0.0728786	0.002464	8	8	8	1764	2.09974	0.231211	0.0357519	0.00320115	0.0728786	0.002464	8	8	8	264
ENSG00000136816.15	TOR1B	9	132565421	132573568	8147	locus1293	-0.919591	-0.0123053	0.357787	0.0112396	0.0861778	0.000767765	11	12	12	1497	1.69591	0.0817977	0.089902	0.0112396	0.0861778	0.000767765	11	12	12	476
ENSG00000148357.16	HMCN2	9	133028038	133309510	281472	locus1294	-1.64137	-0.0262427	0.100721	0.0109705	0.035521	0.0315428	9	11	11	765	1.03922	0.0593812	0.298704	0.0109705	0.035521	0.0315428	9	11	11	1122
ENSG00000125485.17	DDX31	9	135468383	135545788	77405	locus1297	-0.0958153	-0.000636293	0.923667	0.0251066	0.154718	2.42918e-06	42	46	46	2749	-0.239586	-0.0108804	0.810651	0.0251066	0.154718	2.42918e-06	42	46	46	2467
ENSG00000165695.9	AK8	9	135600964	135754433	153469	locus1297	-2.18639	-0.0121518	0.028787	0.101281	0.304782	1.03722e-12	23	24	24	419	1.52031	0.0293469	0.128433	0.101281	0.304782	1.03722e-12	23	24	24	613
ENSG00000165699.13	TSC1	9	135766735	135820003	53268	locus1297	-3.75375	-0.13138	0.000174212	0.00240871	0.0588214	0.00598497	13	13	13	80	-0.341311	-0.042745	0.73287	0.00240871	0.0588214	0.00598497	13	13	13	2251
ENSG00000148288.11	GBGT1	9	136028334	136039301	10967	locus1297	0.434204	0.0065575	0.66414	0.0101291	0.037815	0.030385	24	30	30	2226	0.0596943	0.00664794	0.952399	0.0101291	0.037815	0.030385	24	30	30	2800
ENSG00000175164.13	ABO	9	136125787	136150617	24830	locus1297	-0.947155	-0.00537538	0.34356	0.100609	0.363984	3.22447e-15	47	57	57	1482	0.28499	0.00557626	0.775652	0.100609	0.363984	3.22447e-15	47	57	57	2373
ENSG00000148290.9	SURF1	9	136218613	136223363	4750	locus1297	1.08509	0.00849038	0.277881	0.0482343	0.39076	6.78544e-17	25	31	31	1319	0.668361	0.0183157	0.503903	0.0482343	0.39076	6.78544e-17	25	31	31	1679
ENSG00000148300.11	REXO4	9	136271181	136283292	12111	locus1297	0.641885	0.00426664	0.520948	0.0551702	0.243236	2.64578e-09	73	77	77	1890	-0.200267	-0.00438378	0.841271	0.0550156	0.243236	2.64578e-09	72	77	77	2550
ENSG00000160323.18	ADAMTS13	9	136279456	136324508	45052	locus1297	2.27482	0.0406522	0.0229165	0.00981312	0.0834142	0.000903818	9	9	9	381	-0.415092	-0.0261157	0.678074	0.00981312	0.0834142	0.000903818	9	9	9	2100
ENSG00000123454.10	DBH	9	136501484	136524451	22967	locus1298	-0.311907	-0.00290461	0.755111	0.0322129	0.184413	4.67428e-07	28	30	30	2409	0.348219	0.0120854	0.727676	0.0322129	0.184413	4.67428e-07	28	30	30	2238
ENSG00000123453.17	SARDH	9	136528683	136605077	76394	locus1298	-0.457821	-0.00888837	0.647081	0.00952882	0.129652	2.85202e-05	36	37	37	2187	-1.12848	-0.0681088	0.259118	0.00952882	0.129652	2.85202e-05	36	37	37	1013
ENSG00000196363.9	WDR5	9	137000320	137025090	24770	locus1299	1.16328	0.0155277	0.244717	0.020596	0.226881	1.12763e-08	7	8	8	1218	0.835161	0.0377197	0.403627	0.020596	0.226881	1.12763e-08	7	8	8	1407
ENSG00000130635.15	COL5A1	9	137533648	137736688	203040	locus1299	-0.56364	-0.01598	0.572999	0.00400492	0.0820944	0.0010897	7	7	7	2018	0.999717	0.101246	0.317448	0.00400492	0.0820944	0.0010897	7	7	7	1174
ENSG00000160339.15	FCN2	9	137772655	137779368	6713	locus1299	0.241931	0.00372145	0.808833	0.0154587	0.0395852	0.0255048	22	27	27	2509	0.93046	0.0464361	0.352133	0.0154587	0.0395852	0.0255048	22	27	27	1261
ENSG00000160349.9	LCN1	9	138413285	138418386	5101	locus1300	-0.86158	-0.00996869	0.388919	0.0171643	0.0721189	0.00226876	28	31	31	1578	0.592144	0.0241515	0.553754	0.0171643	0.0721189	0.00226876	28	31	31	1792
ENSG00000122136.13	OBP2A	9	138437971	138441815	3844	locus1300	2.01695	0.0121805	0.0437004	0.0900439	0.145831	7.78259e-06	26	26	26	506	-0.89592	-0.0180076	0.370296	0.0900439	0.145831	7.78259e-06	26	26	26	1326
ENSG00000148386.9	LCN9	9	138555167	138557755	2588	locus1300	-1.36971	-0.0211163	0.170778	0.0147802	0.124433	4.13391e-05	4	5	5	992	1.97054	0.101846	0.0487763	0.0147802	0.124433	4.13391e-05	4	5	5	329
ENSG00000107147.12	KCNT1	9	138594030	138687348	93318	locus1300	0.078106	0.00118453	0.937744	0.0100104	0.226688	9.32283e-09	16	16	16	2775	-0.074822	-0.00434568	0.940356	0.0100104	0.226688	9.32283e-09	16	16	16	2765
ENSG00000160360.12	GPSM1	9	139221994	139254053	32059	locus1301	-2.09076	-0.0382736	0.03655	0.0100056	0.0816283	0.00125185	29	29	29	465	0.339842	0.0217344	0.733975	0.0100056	0.0816283	0.00125185	29	29	29	2254
ENSG00000213221.4	DNLZ	9	139253934	139258196	4262	locus1301	-2.02588	-0.0180504	0.0427772	0.0486004	0.133578	5.13711e-06	11	12	12	502	1.35757	0.0402099	0.174601	0.0486004	0.133578	5.13711e-06	11	12	12	755
ENSG00000187796.13	CARD9	9	139258407	139268121	9714	locus1301	0.0278741	-0.00124924	0.977763	0.0272123	0.0739183	0.00185215	38	43	43	2871	-1.1531	-0.0426771	0.248871	0.0272123	0.0739183	0.00185215	38	43	43	993
ENSG00000148384.12	INPP5E	9	139323072	139334297	11225	locus1301	0.902268	0.0128758	0.366915	0.0159857	0.209285	3.1346e-08	33	36	36	1520	-1.69453	-0.087734	0.0901641	0.0159857	0.209285	3.1346e-08	33	36	36	478
ENSG00000177984.6	LCN15	9	139654085	139658970	4885	locus1301	-0.977558	-0.00520368	0.328293	0.115361	0.43215	5.90073e-19	17	19	19	1431	1.28017	0.0238398	0.200486	0.115361	0.43215	5.90073e-19	17	19	19	837
ENSG00000184925.11	LCN12	9	139846724	139849949	3225	locus1301	-0.375228	-0.00393488	0.707491	0.0320505	0.302302	2.92192e-12	29	30	30	2309	0.879269	0.0305775	0.379256	0.0320505	0.302302	2.92192e-12	29	30	30	1350
ENSG00000214402.6	LCNL1	9	139877444	139880210	2766	locus1301	0.240146	0.00237757	0.810217	0.0303192	0.0807208	0.00117346	9	10	10	2513	1.30609	0.0404982	0.191523	0.0303192	0.0807208	0.00117346	9	10	10	808
ENSG00000177239.14	MAN1B1	9	139981436	140003635	22199	locus1301	2.71455	0.0711146	0.00663664	0.00445058	0.0802091	0.00138611	13	13	13	229	-0.810228	-0.077092	0.417809	0.00445058	0.0802091	0.00138611	13	13	13	1444
ENSG00000176978.13	DPP7	9	140004997	140009185	4188	locus1301	1.66831	0.0309806	0.0952537	0.00989982	0.165886	1.39902e-06	13	14	14	749	-0.584082	-0.0377117	0.559165	0.00989982	0.165886	1.39902e-06	13	14	14	1802
ENSG00000197191.4	CYSRT1	9	140119625	140120767	1142	locus1301	-0.180261	-0.00074456	0.856947	0.0493283	0.0437843	0.0160006	51	57	57	2606	1.09178	0.031102	0.274931	0.0493283	0.0437843	0.0160006	51	57	57	1061
ENSG00000188986.6	NELFB	9	140149778	140167993	18215	locus1301	1.48039	0.033022	0.138768	0.0064324	0.0656465	0.00389169	6	6	6	888	0.814235	0.0557178	0.415511	0.0064324	0.0656465	0.00389169	6	6	6	1437
ENSG00000198435.3	NRARP	9	140194082	140196723	2641	locus1301	-0.128002	-0.0110298	0.898147	0.00077185	0.0548612	0.0076573	7	8	8	2694	-0.495395	-0.110385	0.620321	0.00077185	0.0548612	0.0076573	7	8	8	1955
ENSG00000130653.15	PNPLA7	9	140354403	140444854	90451	locus1301	-0.554747	-0.00872221	0.579068	0.0155131	0.0995815	0.000273301	21	22	22	2027	1.76784	0.0858184	0.0770874	0.0155131	0.0995815	0.000273301	21	22	22	435
ENSG00000148408.12	CACNA1B	9	140772233	141019069	246836	locus1301	-1.32031	-0.031966	0.18673	0.00439671	0.0952828	0.000368331	28	30	30	1048	0.124165	0.00475896	0.901185	0.00439671	0.0952828	0.000368331	28	30	30	2680
ENSG00000067057.16	PFKP	10	3146800	3178997	32197	locus1307	-0.927815	-0.0227196	0.353504	0.00593228	0.0374911	0.0305184	33	34	34	1491	1.1548	0.0936223	0.248174	0.00593228	0.0374911	0.0305184	33	34	34	990
ENSG00000107959.15	PITRM1	10	3179918	3215033	35115	locus1307	0.50414	0.00217983	0.614163	0.125165	0.20925	5.32829e-08	113	124	124	2102	0.113171	0.00203391	0.909895	0.125165	0.20925	5.32829e-08	113	124	124	2698
ENSG00000187134.13	AKR1C1	10	5005606	5025474	19868	locus1308	-1.28429	-0.0123017	0.199039	0.0342888	0.163989	1.92156e-06	42	43	43	1090	0.986517	0.0354608	0.32388	0.0342888	0.163989	1.92156e-06	42	43	43	1186
ENSG00000151632.17	AKR1C2	10	5029967	5060225	30258	locus1308	-1.47909	-0.00662994	0.139117	0.166217	0.435832	1.84517e-18	35	35	35	892	-0.329046	-0.00563729	0.742121	0.166217	0.435832	1.84517e-18	35	35	35	2271
ENSG00000225383.7	SFTA1P	10	10826401	10836877	10476	locus1313	1.7719	0.0192752	0.0764113	0.0221725	0.127257	4.47273e-05	35	38	38	667	-0.324666	-0.00411256	0.745434	0.0221725	0.127257	4.47273e-05	35	38	38	2286
ENSG00000134463.14	ECHDC3	10	11784380	11806069	21689	locus1313	-1.44411	-0.0198706	0.148709	0.020105	0.240182	4.4049e-09	8	8	8	926	0.879647	0.0484808	0.379051	0.020105	0.240182	4.4049e-09	8	8	8	1349
ENSG00000165609.12	NUDT5	10	12207326	12238143	30817	locus1314	-0.101445	-0.00147152	0.919197	0.055086	0.0322326	0.0449473	89	99	99	2734	0.330058	0.00818252	0.741356	0.0518698	0.0322326	0.0449473	87	99	99	2266
ENSG00000151468.10	CCDC3	10	12938624	13141989	203365	locus1315	1.26692	0.0255583	0.205183	0.00830417	0.052893	0.0100363	14	16	16	1113	0.0166552	-0.00759961	0.986712	0.00830417	0.052893	0.0100363	14	16	16	2898
ENSG00000165626.16	BEND7	10	13483087	13571014	87927	locus1315	1.32407	0.0233849	0.185481	0.00999279	0.0771329	0.00144482	38	40	40	1040	0.645223	0.0425842	0.518783	0.00975161	0.0771329	0.00144482	37	40	40	1713
ENSG00000107611.14	CUBN	10	16865964	17171810	305846	locus1319	0.874254	0.0164117	0.38198	0.00937422	0.0430804	0.0175345	6	7	7	1559	-0.91967	-0.0584206	0.357745	0.00937422	0.0430804	0.0175345	6	7	7	1276
ENSG00000241058.3	NSUN6	10	18834489	18948167	113678	locus1320	0.581567	0.00539121	0.560858	0.0340097	0.0725468	0.00214357	43	46	46	1985	0.135622	0.00509055	0.892121	0.0340097	0.0725468	0.00214357	43	46	46	2665
ENSG00000180592.16	SKIDA1	10	21802403	21814611	12208	locus1323	-2.17668	-0.024287	0.0295043	0.0277704	0.034891	0.0356574	19	19	19	428	0.354612	0.0173785	0.72288	0.0277704	0.034891	0.0356574	19	19	19	2228
ENSG00000136758.18	YME1L1	10	27399039	27443349	44310	locus1326	0.1043	0.00301225	0.916931	0.0122666	0.0495586	0.00961569	64	64	64	2727	-0.5018	-0.0304952	0.615808	0.0122666	0.0495586	0.00961569	64	64	64	1939
ENSG00000120539.14	MASTL	10	27444280	27476882	32602	locus1326	1.08313	0.0106788	0.27875	0.0225147	0.0808005	0.00128958	75	79	79	1321	-0.36215	-0.0105778	0.71724	0.0225147	0.0808005	0.00128958	75	79	79	2206
ENSG00000107951.14	MTPAP	10	30598729	30638207	39478	locus1330	0.495197	0.00498524	0.620461	0.0432829	0.0699727	0.00245463	25	25	25	2118	-2.43178	-0.0733744	0.0150246	0.0432829	0.0699727	0.00245463	25	25	25	169
ENSG00000165322.17	ARHGAP12	10	32094325	32217804	123479	locus1332	-0.721292	-0.00767629	0.47073	0.0216384	0.0557221	0.0081966	58	59	59	1772	0.286968	0.0154537	0.774137	0.0216384	0.0557221	0.0081966	58	59	59	2370
ENSG00000099250.17	NRP1	10	33466418	33623833	157415	locus1332	-0.749172	-0.0096246	0.453754	0.0302282	0.0342146	0.0347067	51	54	54	1737	2.26988	0.0853959	0.0232146	0.0301651	0.0342146	0.0347067	50	54	54	205
ENSG00000175395.15	ZNF25	10	38238500	38265575	27075	locus1336	-0.668964	-0.0169161	0.503518	0.00465103	0.0517873	0.01042	104	104	104	1845	0.0932546	0.00991671	0.925701	0.00453936	0.0517873	0.01042	102	104	104	2731
ENSG00000185904.11	LINC00839	10	42970938	42990785	19847	locus1337	-0.181147	-0.00119226	0.856252	0.0723168	0.195897	8.3415e-08	18	24	24	2603	-0.154083	-0.0030738	0.877544	0.0723168	0.195897	8.3415e-08	18	24	24	2635
ENSG00000196693.14	ZNF33B	10	43069630	43134018	64388	locus1337	-1.69517	-0.0159717	0.0900426	0.0312188	0.11139	0.000108385	60	62	62	733	1.05892	0.0338056	0.289638	0.0311954	0.11139	0.000108385	59	62	62	1102
ENSG00000165733.7	BMS1	10	43278242	43330385	52143	locus1338	0.0802444	0.00157712	0.936043	0.00958169	0.104002	6.54604e-05	8	8	8	2771	-0.356475	-0.0233463	0.721485	0.00958169	0.104002	6.54604e-05	8	8	8	2219
ENSG00000169826.7	CSGALNACT2	10	43633892	43680754	46862	locus1339	-1.58618	-0.0129541	0.112698	0.0537569	0.437654	9.32964e-19	31	32	32	808	-0.230483	-0.00703951	0.817716	0.0537569	0.437654	9.32964e-19	31	32	32	2485
ENSG00000150201.14	FXYD4	10	43867083	43871783	4700	locus1339	0.502018	0.0153882	0.615655	0.003772	0.0524049	0.0103581	20	22	22	2108	1.07266	0.110101	0.283422	0.003772	0.0524049	0.0103581	20	22	22	1083
ENSG00000107551.20	RASSF4	10	45455249	45491338	36089	locus1340	-1.78465	-0.0527682	0.0743189	0.00331652	0.0363044	0.0322787	34	34	34	650	1.27432	0.138541	0.202548	0.00331652	0.0363044	0.0322787	34	34	34	842
ENSG00000012779.10	ALOX5	10	45869613	45941567	71954	locus1340	-2.82303	-0.0354141	0.00475722	0.0137314	0.0965079	0.000241465	41	43	43	203	1.05324	0.0446344	0.292229	0.0137314	0.0965079	0.000241465	41	43	43	1108
ENSG00000172671.19	ZFAND4	10	46110948	46168261	57313	locus1340	-1.01843	-0.045569	0.308474	0.00163187	0.0779739	0.00109395	5	9	9	1384	-1.02149	-0.159777	0.307023	0.00163187	0.0779739	0.00109395	5	9	9	1141
ENSG00000172661.17	WASHC2C	10	46222490	46288412	65922	locus1340	3.25277	0.0321255	0.00114285	0.0309178	0.137868	1.48689e-05	36	38	38	126	-0.674393	-0.0201109	0.500061	0.0309178	0.137868	1.48689e-05	36	38	38	1668
ENSG00000188234.13	AGAP4	10	46321039	46349325	28286	locus1340	2.08357	0.0482466	0.0371995	0.00518552	0.62431	4.29664e-32	8	18	18	471	-1.6227	-0.139939	0.104654	0.00518552	0.62431	4.29664e-32	8	18	18	530
ENSG00000204176.13	SYT15	10	46955444	46970489	15045	locus1341	-0.296032	-0.198326	0.767205	8.95881e-06	0.0336135	0.0423376	1	24	24	2434	1.94611	5.10801	0.051641	8.95881e-06	0.0336135	0.0423376	1	24	24	344
ENSG00000204175.5	GPRIN2	10	46992020	47007881	15861	locus1341	4.27967	0.0742696	1.87174e-05	0.00701285	0.0452636	0.011326	6	18	18	49	-2.619	-0.160733	0.00881891	0.00701285	0.0452636	0.011326	6	18	18	128
ENSG00000204172.12	AGAP9	10	48215723	48237508	21785	locus1342	-0.775928	-0.00732557	0.437792	0.0329815	0.460831	2.41174e-20	19	37	37	1693	0.521718	0.0166547	0.601867	0.0329815	0.460831	2.41174e-20	19	37	37	1910
ENSG00000265763.3	ZNF488	10	48355068	48373866	18798	locus1342	3.478	0.245087	0.000505171	0.000587194	0.0567506	0.00688048	4	23	23	105	-0.920614	-0.252399	0.357252	0.000587194	0.0567506	0.00688048	4	23	23	1274
ENSG00000170324.20	FRMPD2	10	49364605	49482739	118134	locus1342	0.961488	0.0104187	0.336307	0.0237061	0.184997	2.46591e-07	21	32	32	1451	1.10406	0.0497984	0.269566	0.0237061	0.184997	2.46591e-07	21	32	32	1048
ENSG00000128805.14	ARHGAP22	10	49654078	49701693	47615	locus1342	0.571981	0.00585416	0.567335	0.0286576	0.113557	0.000107117	56	61	61	2001	-0.596297	-0.0270354	0.550977	0.0286576	0.113557	0.000107117	56	61	61	1784
ENSG00000225830.12	ERCC6	10	50642926	50747167	104241	locus1343	-1.43035	-0.0136586	0.152616	0.0374515	0.0326413	0.0421294	63	65	65	941	1.74312	0.0613905	0.0813134	0.0361333	0.0326413	0.0421294	62	65	65	446
ENSG00000204152.10	TIMM23B	10	51371378	51734610	363232	locus1344	0.781793	0.00646464	0.434336	0.0461902	0.275076	2.20637e-11	31	33	33	1687	0.847307	0.024662	0.396824	0.0461902	0.275076	2.20637e-11	31	33	33	1396
ENSG00000204149.10	AGAP6	10	51748077	51770276	22199	locus1344	-1.32439	-0.0177443	0.185374	0.0169477	0.191264	7.57538e-08	20	20	20	1039	-0.0293404	-0.00448415	0.976593	0.0169477	0.191264	7.57538e-08	20	20	20	2867
ENSG00000188611.14	ASAH2	10	51944620	52011276	66656	locus1344	-1.36867	-0.00672135	0.171103	0.124802	0.537793	1.19894e-26	26	30	30	994	0.579265	0.00990907	0.56241	0.124802	0.537793	1.19894e-26	26	30	30	1812
ENSG00000204147.9	ASAH2B	10	52499695	52519012	19317	locus1345	-3.76488	-0.0595139	0.000166629	0.0109052	0.18681	3.03795e-07	23	25	25	78	2.37932	0.133118	0.0173446	0.0109052	0.18681	3.03795e-07	23	25	25	180
ENSG00000185532.15	PRKG1	10	53806515	54058110	251595	locus1347	1.47964	0.0146154	0.138969	0.0342408	0.115924	5.26418e-05	92	94	94	889	-0.334789	-0.0104011	0.737784	0.0342397	0.115924	5.26418e-05	91	94	94	2259
ENSG00000107984.9	DKK1	10	54074040	54077417	3377	locus1347	0.388757	0.00480122	0.697456	0.0265151	0.0380614	0.0291279	26	27	27	2286	-1.39173	-0.055589	0.164004	0.0265151	0.0380614	0.0291279	26	27	27	727
ENSG00000108064.10	TFAM	10	60144902	60158990	14088	locus1354	0.836866	0.0513806	0.402668	0.000979995	0.0391299	0.0282306	4	4	4	1618	1.50222	0.327327	0.133041	0.000979995	0.0391299	0.0282306	4	4	4	629
ENSG00000150347.14	ARID5B	10	63661457	63856703	195246	locus1356	3.59523	0.099327	0.00032411	0.00400883	0.0521143	0.00753022	11	11	11	96	-2.67211	-0.264634	0.00753765	0.00400883	0.0521143	0.00753022	11	11	11	115
ENSG00000165476.13	REEP3	10	65281160	65384888	103728	locus1357	1.92662	0.0519173	0.0540266	0.00435826	0.0524773	0.00872263	40	43	43	561	2.00966	0.194277	0.0444676	0.00435826	0.0524773	0.00872263	40	43	43	310
ENSG00000108187.15	PBLD	10	70042416	70092685	50269	locus1363	-2.65081	-0.0272274	0.00802985	0.0338598	0.189648	2.31352e-07	45	45	45	252	1.33503	0.0456374	0.181866	0.0338598	0.189648	2.31352e-07	45	45	45	777
ENSG00000204130.12	RUFY2	10	70100868	70167034	66166	locus1363	-1.71014	-0.061443	0.0872409	0.00236181	0.0761233	0.000834523	19	19	19	716	1.21561	0.149951	0.224134	0.00236181	0.0761233	0.000834523	19	19	19	914
ENSG00000138346.14	DNA2	10	70173820	70231878	58058	locus1363	0.00349563	-0.000127453	0.997211	0.0363894	0.157713	4.08088e-06	27	27	27	2924	-0.529066	-0.0169166	0.59676	0.0363894	0.157713	4.08088e-06	27	27	27	1899
ENSG00000122912.14	SLC25A16	10	70237754	70287280	49526	locus1363	-1.68225	-0.0194147	0.09252	0.0277513	0.197368	6.584e-08	18	18	18	738	0.416928	0.0147325	0.676731	0.0277513	0.197368	6.584e-08	18	18	18	2094
ENSG00000099282.9	TSPAN15	10	71211222	71267425	56203	locus1364	1.13266	0.0232533	0.257359	0.00630598	0.0675071	0.00279052	19	19	19	1259	-1.82893	-0.139223	0.0674102	0.00630598	0.0675071	0.00279052	19	19	19	403
ENSG00000042286.14	AIFM2	10	71872022	71892690	20668	locus1364	2.32733	0.0175645	0.0199476	0.0544245	0.223099	1.60233e-08	49	51	51	354	-1.40335	-0.0363587	0.160512	0.0535991	0.223099	1.60233e-08	48	51	51	716
ENSG00000156521.13	TYSND1	10	71897736	71906456	8720	locus1364	-1.23268	-0.00999131	0.217694	0.0408354	0.0926004	0.000454109	32	33	33	1142	0.762545	0.0207503	0.445735	0.0408354	0.0926004	0.000454109	32	33	33	1515
ENSG00000079332.14	SAR1A	10	71907044	71930270	23226	locus1364	-2.25625	-0.0194991	0.0240552	0.037957	0.239274	5.3138e-10	41	42	42	396	1.30479	0.0359162	0.191966	0.0379491	0.239274	5.3138e-10	40	42	42	811
ENSG00000166224.16	SGPL1	10	72575703	72640932	65229	locus1365	-0.0715409	-0.000733037	0.942967	0.00901081	0.0815007	0.000915382	54	55	55	2783	0.583855	0.0366672	0.559318	0.00901081	0.0815007	0.000915382	54	55	55	1803
ENSG00000156026.14	MCU	10	74451888	74647452	195564	locus1366	-0.975642	-0.0219503	0.329242	0.00754472	0.0434422	0.0188308	5	5	5	1434	-0.321593	-0.0285628	0.747761	0.00754472	0.0434422	0.0188308	5	5	5	2295
ENSG00000166321.13	NUDT13	10	74870132	74891586	21454	locus1366	-0.336686	-0.00379618	0.736354	0.015283	0.131251	1.82346e-05	124	126	126	2369	2.04497	0.0935415	0.0408579	0.015283	0.131251	1.82346e-05	124	126	126	291
ENSG00000196968.10	FUT11	10	75532033	75535976	3943	locus1366	-0.142526	-0.0016133	0.886664	0.0419519	0.090777	0.000309532	43	46	46	2673	-0.814198	-0.0222875	0.415532	0.0419519	0.090777	0.000309532	43	46	46	1438
ENSG00000148660.20	CAMK2G	10	75572258	75634349	62091	locus1366	0.0329016	0.00596624	0.973753	0.00302193	0.0557337	0.00703495	10	12	12	2863	-0.947495	-0.128083	0.343387	0.00280557	0.0557337	0.00703495	9	12	12	1237
ENSG00000079393.20	DUSP13	10	76854189	76868970	14781	locus1367	1.96	0.0130001	0.0499956	0.0441691	0.0550614	0.00794499	36	36	36	539	-1.95736	-0.0557532	0.050305	0.0441691	0.0550614	0.00794499	36	36	36	337
ENSG00000188199.10	NUTM2B	10	81462982	81472513	9531	locus1370	-1.52055	-0.0248464	0.128373	0.0120254	0.216259	1.02378e-08	11	15	15	855	1.24066	0.0712302	0.214731	0.0120254	0.216259	1.02378e-08	11	15	15	886
ENSG00000228570.7	NUTM2E	10	81586494	81610634	24140	locus1370	-0.515033	-0.00437465	0.60653	0.0333546	0.354344	5.20214e-14	28	35	35	2090	0.223076	0.00784263	0.823476	0.0333546	0.354344	5.20214e-14	28	35	35	2500
ENSG00000133661.15	SFTPD	10	81697495	81708861	11366	locus1370	1.47593	0.00814948	0.139963	0.0958388	0.376819	2.7823e-15	33	38	38	898	-2.07875	-0.0409006	0.0376405	0.0933092	0.376819	2.7823e-15	31	38	38	273
ENSG00000189129.13	PLAC9	10	81891416	81905112	13696	locus1371	-0.992304	-0.00338224	0.321049	0.185475	0.168823	8.41598e-07	127	130	130	1416	0.119566	0.000745555	0.904827	0.18515	0.168823	8.41598e-07	126	130	130	2688
ENSG00000122359.17	ANXA11	10	81910644	81965564	54920	locus1371	-2.97607	-0.0202623	0.0029197	0.0660529	0.361787	2.52245e-14	30	30	30	172	3.69178	0.0879689	0.00022269	0.0660529	0.361787	2.52245e-14	30	30	30	22
ENSG00000108219.14	TSPAN14	10	82214065	82282386	68321	locus1371	-2.97796	-0.0489742	0.00290172	0.0112047	0.0573733	0.0071489	29	32	32	171	2.37337	0.142085	0.0176266	0.0112047	0.0573733	0.0071489	29	32	32	181
ENSG00000148600.14	CDHR1	10	85954292	85979376	25084	locus1376	-0.230164	-0.00209956	0.817965	0.0471051	0.0733066	0.00169158	66	67	67	2535	-1.12553	-0.0328383	0.260366	0.0471051	0.0733066	0.00169158	66	67	67	1016
ENSG00000148604.13	RGR	10	86004808	86019716	14908	locus1376	-0.515853	-0.00360402	0.605957	0.0589797	0.341181	2.22319e-13	19	23	23	2088	-0.615212	-0.0152358	0.538415	0.0589797	0.341181	2.22319e-13	19	23	23	1749
ENSG00000122375.11	OPN4	10	88414303	88426216	11913	locus1378	1.67274	0.00882315	0.0943794	0.101	0.312748	7.42876e-13	37	37	37	742	0.11172	0.0022653	0.911045	0.101	0.312748	7.42876e-13	37	37	37	2704
ENSG00000184923.12	NUTM2A	10	88985204	88994733	9529	locus1379	-1.62783	-0.0140843	0.103561	0.0379669	0.444112	7.70043e-19	32	38	38	778	0.519384	0.0128919	0.603493	0.0368739	0.444112	7.70043e-19	31	38	38	1915
ENSG00000224914.3	LINC00863	10	89102492	89117059	14567	locus1379	-0.998932	-0.00920907	0.317828	0.0404025	0.0663982	0.00330643	31	35	35	1412	0.0182703	0.00628701	0.985423	0.0404025	0.0663982	0.00330643	31	35	35	2894
ENSG00000214562.14	NUTM2D	10	89117500	89130452	12952	locus1379	1.72928	0.0511821	0.0837583	0.00351875	0.117585	8.0861e-05	4	5	5	702	-1.1027	-0.101599	0.270157	0.00351875	0.117585	8.0861e-05	4	5	5	1050
ENSG00000138138.13	ATAD1	10	89511268	89577988	66720	locus1379	0.0839703	0.00473683	0.93308	0.00137003	0.0303114	0.0463997	20	22	22	2765	0.355968	0.05021	0.721865	0.00137003	0.0303114	0.0463997	20	22	22	2223
ENSG00000204022.9	LIPJ	10	90346518	90366733	20215	locus1380	-1.31208	-0.0294542	0.189492	0.00595254	0.0297287	0.0467862	2	2	2	1057	1.02065	0.0797241	0.307419	0.00595254	0.0297287	0.0467862	2	2	2	1142
ENSG00000026103.21	FAS	10	90750554	90776816	26262	locus1381	-1.30138	-0.00703739	0.193127	0.0885087	0.418521	5.46565e-18	56	60	60	1066	-0.129244	-0.00262743	0.897164	0.0885087	0.418521	5.46565e-18	56	60	60	2672
ENSG00000152778.8	IFIT5	10	91174324	91180754	6430	locus1381	0.665702	0.00650742	0.505601	0.0289019	0.0953257	0.000274253	17	17	17	1850	-0.873232	-0.0298577	0.382537	0.0289019	0.0953257	0.000274253	17	17	17	1356
ENSG00000232229.5	LINC00865	10	91589249	91600618	11369	locus1381	-1.49015	-0.0062708	0.136185	0.172625	0.603825	2.24784e-30	27	27	27	882	1.03093	0.0150244	0.302576	0.172625	0.603825	2.24784e-30	27	27	27	1129
ENSG00000107864.14	CPEB3	10	93806448	94050835	244387	locus1383	0.774146	0.0318458	0.438844	0.00166082	0.113835	0.00012317	17	19	19	1698	0.0237161	0.00704904	0.981079	0.00166082	0.113835	0.00012317	17	19	19	2880
ENSG00000187553.8	CYP26C1	10	94820554	94829297	8743	locus1384	1.23864	0.0122337	0.215479	0.0280616	0.113307	0.000130773	20	21	21	1138	1.04061	0.038267	0.298058	0.0280616	0.113307	0.000130773	20	21	21	1121
ENSG00000148690.11	FRA10AC1	10	95427639	95462716	35077	locus1385	-2.00877	-0.0103707	0.044562	0.123696	0.314435	5.47464e-13	46	47	47	508	-1.51658	-0.0278161	0.129373	0.118227	0.314435	5.47464e-13	45	47	47	619
ENSG00000119969.14	HELLS	10	96305523	96361856	56333	locus1386	-1.40408	-0.0226252	0.160294	0.0123715	0.029582	0.0499113	25	26	26	961	-1.06997	-0.0651344	0.284634	0.0123715	0.029582	0.0499113	25	26	26	1088
ENSG00000119977.20	TCTN3	10	97423152	97453900	30748	locus1386	-0.823715	-0.0132836	0.410102	0.00763584	0.0416168	0.0233649	22	23	23	1635	-0.149811	-0.0182119	0.880914	0.00763584	0.0416168	0.0233649	22	23	23	2643
ENSG00000138185.18	ENTPD1	10	97471520	97637023	165503	locus1386	-2.17106	-0.0446377	0.0299267	0.00596588	0.069573	0.00257886	7	7	7	433	1.42539	0.0986559	0.154045	0.00596588	0.069573	0.00257886	7	7	7	697
ENSG00000213390.10	ARHGAP19	10	98981929	99052430	70501	locus1387	0.0302408	-0.00122987	0.975875	0.00693556	0.0581676	0.00629799	30	31	31	2867	-0.290524	-0.022724	0.771415	0.00693556	0.0581676	0.00629799	30	31	31	2363
ENSG00000171160.17	MORN4	10	99374309	99393913	19604	locus1387	0.365325	0.00356398	0.714869	0.0430565	0.306129	5.36469e-12	49	51	51	2329	-0.0862107	-0.00276385	0.931299	0.0430565	0.306129	5.36469e-12	49	51	51	2743
ENSG00000119986.6	AVPI1	10	99437180	99446998	9818	locus1387	-0.752162	-0.01524	0.451954	0.00841017	0.0945146	0.000447258	13	13	13	1731	0.23508	0.0185525	0.814146	0.00841017	0.0945146	0.000447258	13	13	13	2476
ENSG00000119943.12	PYROXD2	10	100143324	100174939	31615	locus1388	-0.179461	-0.0015562	0.857575	0.0459899	0.337442	5.80693e-14	56	57	57	2608	-0.721126	-0.02393	0.470832	0.0459899	0.337442	5.80693e-14	56	57	57	1584
ENSG00000107521.18	HPS1	10	100175954	100206720	30766	locus1388	-3.06992	-0.0350475	0.00214118	0.0216578	0.0871078	0.00068143	16	16	16	151	2.55746	0.101947	0.010544	0.0216578	0.0871078	0.00068143	16	16	16	138
ENSG00000014919.12	COX15	10	101454049	101491884	37835	locus1389	-2.55859	-0.0459506	0.0105098	0.00843851	0.0760657	0.00175526	43	44	44	276	2.20918	0.149618	0.0271622	0.00823177	0.0760657	0.00175526	42	44	44	224
ENSG00000095485.16	CWF19L1	10	101992054	102027395	35341	locus1389	5.92278	0.0337771	3.16543e-09	0.0897391	0.600859	1.64585e-30	11	13	13	17	-0.580816	-0.0133164	0.561364	0.0654579	0.600859	1.64585e-30	9	13	13	1810
ENSG00000075826.16	SEC31B	10	102246403	102279618	33215	locus1390	2.13801	0.0264544	0.032516	0.0155724	0.101118	0.000265408	63	63	63	442	-0.0439404	-0.00181065	0.964952	0.0155724	0.101118	0.000265408	63	63	63	2835
ENSG00000055950.16	MRPL43	10	102737576	102747254	9678	locus1390	-0.0237194	-0.000390937	0.981076	0.00400476	0.0428206	0.0200473	26	27	27	2885	1.44964	0.138168	0.147159	0.00400476	0.0428206	0.0200473	26	27	27	675
ENSG00000186862.17	PDZD7	10	102767435	102790886	23451	locus1390	-0.544598	-0.00588637	0.58603	0.013295	0.162186	2.83382e-06	15	16	16	2043	0.78049	0.0387086	0.435103	0.013295	0.162186	2.83382e-06	15	16	16	1492
ENSG00000107819.13	SFXN3	10	102790990	102800998	10008	locus1390	1.43044	0.0192537	0.152592	0.0171793	0.151859	5.16614e-06	26	28	28	940	-0.355264	-0.0167228	0.722392	0.0170831	0.151859	5.16614e-06	25	28	28	2225
ENSG00000148840.10	PPRC1	10	103892750	103910090	17340	locus1390	-2.81362	-0.0834862	0.00489875	0.00312894	0.0437493	0.0154393	9	9	9	205	-0.143949	-0.0100215	0.885541	0.00312894	0.0437493	0.0154393	9	9	9	2656
ENSG00000107874.10	CUEDC2	10	104183005	104192331	9326	locus1390	-7.74361	-0.278816	9.66354e-15	0.00186977	0.0705778	0.00248474	15	18	18	7	-0.283964	-0.0361485	0.776438	0.00186977	0.0705778	0.00248474	15	18	18	2376
ENSG00000138111.14	MFSD13A	10	104221151	104236802	15651	locus1391	1.53383	0.023356	0.125071	0.0133599	0.11873	6.09815e-05	26	30	30	841	0.715645	0.0360351	0.47421	0.0133599	0.11873	6.09815e-05	26	30	30	1594
ENSG00000171206.13	TRIM8	10	104404235	104418075	13840	locus1391	1.34398	0.0283915	0.178955	0.00623868	0.0328912	0.0410231	10	10	10	1015	-0.314503	-0.0211654	0.753139	0.00623868	0.0328912	0.0410231	10	10	10	2305
ENSG00000166275.15	BORCS7	10	104614015	104624718	10703	locus1391	-0.699538	-0.00929294	0.484216	0.0146845	0.231845	6.68194e-09	27	27	27	1808	3.04783	0.139871	0.00230497	0.0146845	0.231845	6.68194e-09	27	27	27	61
ENSG00000214435.7	AS3MT	10	104629226	104661655	32429	locus1391	-1.56435	-0.00959217	0.117735	0.0729589	0.353067	9.31132e-15	38	38	38	823	3.53591	0.0750423	0.000406378	0.0729589	0.353067	9.31132e-15	38	38	38	27
ENSG00000148798.10	INA	10	105036894	105050103	13209	locus1391	0.462779	0.0189045	0.643523	0.00236007	0.0404777	0.0246196	46	48	48	2182	0.612627	0.0775197	0.540123	0.00236007	0.0404777	0.0246196	46	48	48	1754
ENSG00000183128.7	CALHM3	10	105232560	105238997	6437	locus1391	2.74764	0.0152279	0.00600264	0.0932127	0.0519556	0.00902851	73	73	73	216	-1.56191	-0.029633	0.118309	0.0932127	0.0519556	0.00902851	73	73	73	569
ENSG00000148834.12	GSTO1	10	106013951	106027222	13271	locus1391	3.49594	0.0745122	0.000472402	0.00760768	0.0705087	0.00235395	22	22	22	104	-1.65312	-0.138136	0.0983065	0.00760768	0.0705087	0.00235395	22	22	22	506
ENSG00000065621.14	GSTO2	10	106028941	106064708	35767	locus1391	-1.65016	-0.00854855	0.0989112	0.120732	0.433276	3.71266e-19	31	31	31	759	-1.47472	-0.0264484	0.140289	0.120744	0.433276	3.71266e-19	29	31	31	656
ENSG00000148841.15	ITPRIP	10	106069457	106098223	28766	locus1391	0.26487	0.00359772	0.791109	0.0152631	0.106779	0.00015781	69	70	70	2475	0.801285	0.040787	0.422967	0.0152631	0.106779	0.00015781	69	70	70	1455
ENSG00000119913.4	TECTB	10	114043157	114064796	21639	locus1397	1.88829	0.0119966	0.0589866	0.0872416	0.264476	2.90401e-10	53	55	55	589	0.511867	0.0101851	0.608744	0.0872416	0.264476	2.90401e-10	53	55	55	1926
ENSG00000023041.11	ZDHHC6	10	114184170	114207330	23160	locus1397	3.34269	0.0336483	0.000829693	0.029015	0.11622	5.32893e-05	23	28	28	117	-1.11949	-0.0412429	0.262929	0.029015	0.11622	5.32893e-05	23	28	28	1027
ENSG00000148737.16	TCF7L2	10	114710005	114927436	217431	locus1397	1.09058	0.05461	0.275457	0.0011727	0.054493	0.00942419	27	30	30	1312	-0.676633	-0.111342	0.498639	0.00115849	0.054493	0.00942419	26	30	30	1663
ENSG00000165806.19	CASP7	10	115438920	115490668	51748	locus1397	0.382739	0.00425269	0.701913	0.0277928	0.246753	1.67136e-09	58	61	61	2294	-0.356213	-0.0124735	0.721681	0.0277928	0.246753	1.67136e-09	58	61	61	2221
ENSG00000151553.14	FAM160B1	10	116581538	116659590	78052	locus1398	-0.803204	-0.00654897	0.421857	0.0408385	0.0814646	0.00103112	64	66	66	1656	-1.07188	-0.0307048	0.283776	0.0408385	0.0814646	0.00103112	64	66	66	1084
ENSG00000151892.14	GFRA1	10	117816441	118034217	217776	locus1399	-0.472551	-0.00222346	0.636534	0.129031	0.228625	5.13878e-09	111	114	114	2165	1.89197	0.0304692	0.0584945	0.128657	0.228625	5.13878e-09	110	114	114	373
ENSG00000165863.16	C10orf82	10	118421722	118429793	8071	locus1400	-1.56272	-0.0207055	0.118118	0.0156448	0.0318612	0.048769	15	16	16	825	-1.39531	-0.0700444	0.162922	0.0156448	0.0318612	0.048769	15	16	16	724
ENSG00000165650.11	PDZD8	10	119036784	119134951	98167	locus1400	-0.0727737	-0.000836307	0.941986	0.00748813	0.183278	3.58087e-07	21	23	23	2781	0.468557	0.0325045	0.639387	0.00697534	0.183278	3.58087e-07	19	23	23	2003
ENSG00000183605.16	SFXN4	10	120900278	120925226	24948	locus1401	1.78183	0.00692406	0.0747775	0.217034	0.616005	8.78285e-33	8	9	9	657	-1.53986	-0.0211492	0.123594	0.217034	0.616005	8.78285e-33	8	9	9	588
ENSG00000120008.15	WDR11	10	122610873	122669036	58163	locus1403	-0.822285	-0.0101761	0.410915	0.0192441	0.174394	5.76039e-07	25	25	25	1640	-0.434765	-0.0236215	0.663733	0.0184449	0.174394	5.76039e-07	23	25	25	2065
ENSG00000138162.18	TACC2	10	123872399	124014057	141658	locus1405	0.0390724	0.000727265	0.968833	0.0155271	0.0841262	0.000775921	10	10	10	2846	0.0214922	0.00365528	0.982853	0.0155271	0.0841262	0.000775921	10	10	10	2888
ENSG00000138161.13	CUZD1	10	124591673	124605373	13700	locus1405	-1.44135	-0.0131592	0.149487	0.0459404	0.125105	4.13019e-05	33	33	33	933	0.243515	0.0109336	0.807607	0.0459404	0.125105	4.13019e-05	33	33	33	2461
ENSG00000095574.11	IKZF5	10	124750322	124768311	17989	locus1405	1.03	0.0615565	0.303009	0.0011206	0.0376291	0.0269786	91	91	91	1375	-1.90152	-0.469623	0.0572344	0.0011206	0.0376291	0.0269786	91	91	91	369
ENSG00000107902.13	LHPP	10	126150391	126302710	152319	locus1407	0.0415027	-0.000514437	0.966895	0.0120849	0.175973	8.13293e-07	48	49	49	2839	-2.42782	-0.15724	0.0151898	0.00906537	0.175973	8.13293e-07	46	49	49	171
ENSG00000188690.12	UROS	10	127473550	127511837	38287	locus1408	-1.73485	-0.00935176	0.0827675	0.110248	0.493245	5.21916e-22	99	113	113	698	-0.56388	-0.0116569	0.572835	0.109982	0.493245	5.21916e-22	98	113	113	1836
ENSG00000203780.10	FANK1	10	127585103	127698161	113058	locus1408	-1.13789	-0.00715356	0.255168	0.081312	0.127924	4.19181e-05	88	88	88	1251	0.857679	0.0172445	0.39107	0.0798888	0.127924	4.19181e-05	85	88	88	1378
ENSG00000170430.9	MGMT	10	131265504	131569247	303743	locus1413	-2.0452	-0.00863571	0.0408356	0.179369	0.228777	4.09661e-09	121	131	131	492	1.25279	0.0200448	0.210281	0.179369	0.228777	4.09661e-09	121	131	131	874
ENSG00000188385.11	JAKMIP3	10	133879449	133998362	118913	locus1416	0.165076	0.001528	0.868884	0.0425961	0.395534	1.57561e-16	9	10	10	2633	-0.678492	-0.021789	0.49746	0.0425961	0.395534	1.57561e-16	9	10	10	1660
ENSG00000151640.12	DPYSL4	10	134000451	134019263	18812	locus1416	-2.07352	-0.01507	0.0381237	0.06555	0.0348151	0.026466	89	92	92	479	1.44444	0.0377454	0.148615	0.0566537	0.0348151	0.026466	86	92	92	680
ENSG00000148814.17	LRRC27	10	134145696	134195012	49316	locus1416	1.06452	0.00847178	0.287093	0.0474783	0.285628	3.09309e-11	7	7	7	1344	-0.482401	-0.0135809	0.629521	0.0474783	0.285628	3.09309e-11	7	7	7	1988
ENSG00000240707.2	LINC01168	10	134779037	134790001	10964	locus1416	-0.305365	-0.00536068	0.760088	0.00442167	0.0367365	0.0319187	10	11	11	2425	-1.05532	-0.10543	0.29128	0.00442167	0.0367365	0.0319187	10	11	11	1105
ENSG00000148832.15	PAOX	10	135192765	135205198	12433	locus1417	-0.178181	-0.0024357	0.858581	0.029931	0.214891	1.64065e-08	16	16	16	2612	1.49342	0.0561074	0.135326	0.029931	0.214891	1.64065e-08	16	16	16	638
ENSG00000148824.18	MTG1	10	135207660	135236024	28364	locus1417	0.283429	0.00148791	0.776848	0.109003	0.312706	1.64076e-13	20	21	21	2447	-1.28617	-0.0240528	0.198385	0.109003	0.312706	1.64076e-13	20	21	21	831
ENSG00000203772.7	SPRN	10	135234169	135238121	3952	locus1417	-0.308305	-0.00728616	0.75785	0.00462901	0.0815013	0.00120498	18	21	21	2419	-0.0784819	-0.0069597	0.937445	0.00462901	0.0815013	0.00120498	18	21	21	2758
ENSG00000214279.13	SCART1	10	135267431	135282687	15256	locus1417	0.068549	0.000551046	0.945349	0.0326292	0.190344	2.57686e-07	16	16	16	2793	0.817186	0.0266663	0.413822	0.0326292	0.190344	2.57686e-07	16	16	16	1433
ENSG00000171772.15	SYCE1	10	135367403	135381779	14376	locus1417	1.46258	0.0124081	0.143583	0.0419441	0.0491876	0.012858	77	78	78	909	0.61565	0.0179719	0.538126	0.0415516	0.0491876	0.012858	76	78	78	1748
ENSG00000177951.17	BET1L	11	202923	207422	4499	locus1418	0.693117	0.00888148	0.488236	0.0226846	0.0776366	0.00143104	19	19	19	1823	1.56682	0.0665172	0.117156	0.0226846	0.0776366	0.00143104	19	19	19	564
ENSG00000177963.14	RIC8A	11	207510	215175	7665	locus1418	-1.27915	-0.0217538	0.200845	0.00954108	0.116144	4.78966e-05	19	19	19	1099	3.04845	0.188867	0.00230027	0.00954108	0.116144	4.78966e-05	19	19	19	60
ENSG00000142082.14	SIRT3	11	215029	236931	21902	locus1418	1.57352	0.0324359	0.1156	0.00788141	0.0906514	0.000583765	27	27	27	817	-1.24689	-0.0833729	0.212438	0.00788141	0.0906514	0.000583765	27	27	27	883
ENSG00000185627.17	PSMD13	11	236975	252984	16009	locus1418	0.45632	0.00449517	0.64816	0.0324605	0.240711	6.40478e-10	21	21	21	2189	1.70082	0.05699	0.0889776	0.0324605	0.240711	6.40478e-10	21	21	21	474
ENSG00000142102.15	PGGHG	11	289125	296107	6982	locus1418	-0.0122114	-0.000398139	0.990257	0.0477851	0.310325	8.83247e-13	13	15	15	2905	0.781466	0.0206338	0.434528	0.0477851	0.310325	8.83247e-13	13	15	15	1491
ENSG00000185201.16	IFITM2	11	308106	309410	1304	locus1418	-0.547521	-0.0044277	0.584021	0.0347452	0.118161	2.39693e-05	44	48	48	2038	0.0963002	0.00303989	0.923282	0.0330246	0.118161	2.39693e-05	42	48	48	2726
ENSG00000185885.15	IFITM1	11	314039	315272	1233	locus1418	-0.486089	-0.0108147	0.626904	0.0140673	0.0350971	0.0361793	15	16	16	2141	0.212836	0.0182804	0.831455	0.0140673	0.0350971	0.0361793	15	16	16	2526
ENSG00000184363.9	PKP3	11	392595	404908	12313	locus1419	-0.518318	-0.00662946	0.604236	0.0161791	0.0366437	0.0303937	13	13	13	2086	-0.521481	-0.0234765	0.602032	0.0161791	0.0366437	0.0303937	13	13	13	1912
ENSG00000185187.12	SIGIRR	11	405715	417397	11682	locus1419	-0.368913	-0.00411451	0.712193	0.0241754	0.247395	3.09038e-10	17	20	20	2319	1.17862	0.043854	0.238551	0.0240733	0.247395	3.09038e-10	16	20	20	965
ENSG00000174915.11	PTDSS2	11	448267	491400	43133	locus1419	1.5082	0.0360042	0.131504	0.00500387	0.0669221	0.00220899	15	16	16	866	0.210408	0.0173402	0.833349	0.00500387	0.0669221	0.00220899	15	16	16	2531
ENSG00000023191.16	RNH1	11	494514	507242	12728	locus1419	1.6431	0.0265635	0.100363	0.0126702	0.037297	0.0270712	23	24	24	762	-1.5791	-0.0880091	0.114312	0.012124	0.037297	0.0270712	22	24	24	555
ENSG00000174775.16	HRAS	11	532241	535576	3335	locus1419	2.40641	0.0358967	0.0161103	0.0136856	0.169836	9.01565e-07	15	15	15	331	-1.43484	-0.0776575	0.151331	0.0136856	0.169836	9.01565e-07	15	15	15	688
ENSG00000161328.10	LRRC56	11	537526	554912	17386	locus1419	-0.00892348	0.000212622	0.99288	0.0195545	0.0978751	0.000301783	16	17	17	2912	0.227629	0.0088273	0.819935	0.0195545	0.0978751	0.000301783	16	17	17	2497
ENSG00000185507.19	IRF7	11	612554	615950	3396	locus1419	-1.96052	-0.173123	0.049935	0.000453177	0.0447325	0.0131319	3	5	5	538	1.63347	0.514221	0.10237	0.000453177	0.0447325	0.0131319	3	5	5	520
ENSG00000069696.6	DRD4	11	637268	640705	3437	locus1419	-1.05994	-0.0129133	0.289174	0.0213745	0.130002	1.82608e-05	16	16	16	1349	0.667342	0.0311216	0.504554	0.0213745	0.130002	1.82608e-05	16	16	16	1683
ENSG00000177042.14	TMEM80	11	695815	705028	9213	locus1419	-1.6344	-0.0069808	0.102175	0.179705	0.520788	9.56372e-24	39	40	40	774	0.179034	0.00250269	0.857911	0.166031	0.520788	9.56372e-24	37	40	40	2592
ENSG00000177666.16	PNPLA2	11	818913	825571	6658	locus1419	0.614778	0.00432233	0.538701	0.053236	0.150536	7.84747e-06	57	62	62	1934	-0.499112	-0.0145298	0.617701	0.053236	0.150536	7.84747e-06	57	62	62	1942
ENSG00000177685.16	CRACR2B	11	827918	831986	4068	locus1419	-0.124937	-0.00116676	0.900574	0.0248801	0.0556073	0.00773293	20	23	23	2699	-0.657915	-0.0280322	0.510593	0.0245107	0.0556073	0.00773293	19	23	23	1701
ENSG00000177697.17	CD151	11	832951	838835	5884	locus1419	-3.13813	-0.0617305	0.00170032	0.00875317	0.0554839	0.00765413	17	17	17	142	1.08893	0.064247	0.276184	0.00875317	0.0554839	0.00765413	17	17	17	1064
ENSG00000214063.10	TSPAN4	11	842823	867116	24293	locus1419	1.59759	0.0513296	0.110134	0.00386791	0.0405294	0.0206833	6	6	6	798	-0.237103	-0.0244538	0.812577	0.00386791	0.0405294	0.0206833	6	6	6	2472
ENSG00000183020.13	AP2A2	11	925808	1012245	86437	locus1419	-2.9143	-0.117964	0.00356489	0.00172202	0.070883	0.00217485	10	10	10	188	1.02009	0.146741	0.307686	0.00172202	0.070883	0.00217485	10	10	10	1143
ENSG00000214026.10	MRPL23	11	1968561	1977829	9268	locus1421	-0.729741	-0.00284482	0.465548	0.205908	0.222763	7.72303e-09	59	66	66	1762	0.835351	0.0115358	0.40352	0.205908	0.222763	7.72303e-09	59	66	66	1406
ENSG00000110651.11	CD81	11	2397406	2418649	21243	locus1421	1.1492	0.0356266	0.250472	0.00316714	0.0401528	0.0235964	19	20	20	1236	-0.359803	-0.042863	0.718994	0.00316714	0.0401528	0.0235964	19	20	20	2212
ENSG00000005801.16	ZNF195	11	3379156	3400452	21296	locus1422	1.00904	0.00938677	0.312953	0.0354514	0.258502	6.68155e-10	23	29	29	1396	-1.26464	-0.0415252	0.205999	0.0354514	0.258502	6.68155e-10	23	29	29	860
ENSG00000167325.14	RRM1	11	4115914	4160155	44241	locus1423	-0.469377	-0.0090137	0.6388	0.00865147	0.1232	5.37712e-05	7	8	8	2168	1.53951	0.104083	0.12368	0.00865147	0.1232	5.37712e-05	7	8	8	589
ENSG00000166341.7	DCHS1	11	6642560	6677040	34480	locus1426	1.09739	0.0148124	0.272469	0.0122836	0.0495066	0.0115079	25	26	26	1300	1.64931	0.0854821	0.0990847	0.0122836	0.0495066	0.0115079	25	26	26	508
ENSG00000175390.13	EIF3F	11	8008883	8023396	14513	locus1428	-0.55523	-0.00503674	0.578737	0.0400658	0.159364	2.23745e-06	71	76	76	2025	-0.000811136	0.000219564	0.999353	0.0400658	0.159364	2.23745e-06	71	76	76	2923
ENSG00000166436.15	TRIM66	11	8633586	8680433	46847	locus1428	-1.25695	-0.0511584	0.208773	0.00188404	0.0847998	0.00104327	4	8	8	1121	0.948204	0.139254	0.343026	0.00188404	0.0847998	0.00104327	4	8	8	1236
ENSG00000175352.10	NRIP3	11	9002122	9025548	23426	locus1428	-0.426207	-0.0124456	0.669957	0.00432096	0.0591469	0.00629148	23	26	26	2239	-0.145726	-0.0164144	0.884138	0.00432096	0.0591469	0.00629148	23	26	26	2651
ENSG00000166471.10	TMEM41B	11	9302200	9336140	33940	locus1429	-0.724641	-0.0266253	0.468672	0.00295372	0.0643043	0.00303665	1	1	1	1767	-0.00203735	-0.000312704	0.998374	0.00295372	0.0643043	0.00303665	1	1	1	2918
ENSG00000133805.15	AMPD3	11	10471867	10529126	57259	locus1430	1.04947	0.00423535	0.293961	0.102839	0.0651426	0.00259071	83	86	86	1359	-2.12788	-0.0382168	0.0333472	0.101115	0.0651426	0.00259071	81	86	86	254
ENSG00000133800.8	LYVE1	11	10578513	10590212	11699	locus1430	0.0278566	-0.00133451	0.977776	0.0188091	0.0708634	0.0024292	31	32	32	2873	1.44938	0.068982	0.147233	0.0188091	0.0708634	0.0024292	31	32	32	677
ENSG00000197702.11	PARVA	11	12399117	12556903	157786	locus1432	1.32831	0.0377988	0.184077	0.00385897	0.063358	0.00339448	11	11	11	1034	0.810788	0.0837688	0.417487	0.00385897	0.063358	0.00339448	11	11	11	1443
ENSG00000148925.10	BTBD10	11	13409542	13484844	75302	locus1433	-0.620498	-0.0384157	0.53493	0.000808412	0.0941216	0.000369698	3	3	3	1919	0.931581	0.202207	0.351553	0.000808412	0.0941216	0.000369698	3	3	3	1260
ENSG00000006071.12	ABCC8	11	17414044	17498392	84348	locus1435	-2.66248	-0.0282093	0.00775674	0.0273306	0.154766	3.2322e-06	57	60	60	251	1.83758	0.0705393	0.0661238	0.0268543	0.154766	3.2322e-06	56	60	60	397
ENSG00000166788.9	SAAL1	11	18101838	18127629	25791	locus1435	-0.44351	-0.00354773	0.657397	0.0469205	0.185655	9.76287e-08	29	30	30	2207	0.852493	0.0240095	0.393941	0.0469205	0.185655	9.76287e-08	29	30	30	1389
ENSG00000148965.9	SAA4	11	18252901	18258349	5448	locus1435	0.107541	0.00258904	0.91436	0.0186124	0.0335008	0.0428518	24	25	25	2722	-0.913446	-0.0406282	0.361008	0.0186124	0.0335008	0.0428518	24	25	25	1292
ENSG00000110768.11	GTF2H1	11	18343815	18388590	44775	locus1435	1.95274	0.0407328	0.0508505	0.00634719	0.127427	1.87441e-05	31	34	34	544	-1.09751	-0.0827961	0.272417	0.00634719	0.127427	1.87441e-05	31	34	34	1054
ENSG00000166796.11	LDHC	11	18433864	18473609	39745	locus1435	0.607729	0.00191445	0.543368	0.207464	0.4807	8.03598e-22	16	16	16	1947	0.333099	0.00502098	0.739059	0.207464	0.4807	8.03598e-22	16	16	16	2262
ENSG00000166800.9	LDHAL6A	11	18477402	18501148	23746	locus1435	-0.576139	-0.00474119	0.564522	0.0479752	0.122401	2.24323e-05	32	36	36	1996	0.670114	0.0194144	0.502785	0.0479752	0.122401	2.24323e-05	32	36	36	1674
ENSG00000179057.13	IGSF22	11	18725858	18747735	21877	locus1435	-0.697351	-0.279122	0.485583	1.93076e-05	0.0479696	0.0112478	1	3	3	1813	1.2671	1.78281	0.205118	1.93076e-05	0.0479696	0.0112478	1	3	3	856
ENSG00000109854.13	HTATIP2	11	20385230	20405329	20099	locus1437	0.972777	0.0171879	0.330664	0.0101298	0.154974	4.78424e-06	6	6	6	1437	-0.950161	-0.059772	0.34203	0.0101298	0.154974	4.78424e-06	6	6	6	1235
ENSG00000171714.10	ANO5	11	22214630	22304903	90273	locus1438	1.27126	0.0209695	0.203637	0.0117629	0.164086	3.1137e-07	7	7	7	1106	-1.74391	-0.10085	0.0811743	0.0117629	0.164086	3.1137e-07	7	7	7	445
ENSG00000183161.4	FANCF	11	22644078	22647369	3291	locus1438	-1.35745	-0.0179021	0.174637	0.0166197	0.0540222	0.00973832	67	73	73	1005	0.435611	0.0215866	0.663119	0.0166197	0.0540222	0.00973832	67	73	73	2064
ENSG00000198168.8	SVIP	11	22840472	22851347	10875	locus1438	0.237702	0.0145856	0.812112	0.00164311	0.0650667	0.00377351	35	38	38	2518	-0.405176	-0.0639153	0.685348	0.00164311	0.0650667	0.00377351	35	38	38	2123
ENSG00000169519.20	METTL15	11	28129934	28355054	225120	locus1443	1.26635	0.0090402	0.20539	0.0573913	0.194021	1.41304e-07	72	73	73	1114	-1.41831	-0.0358879	0.156101	0.0573241	0.194021	1.41304e-07	71	73	73	702
ENSG00000131808.10	FSHB	11	30252560	30256741	4181	locus1445	1.45713	0.0285522	0.145081	0.012693	0.04934	0.0131002	30	33	33	916	-1.45618	-0.0898765	0.145344	0.012693	0.04934	0.0131002	30	33	33	671
ENSG00000176102.11	CSTF3	11	33106129	33183026	76897	locus1446	-0.615574	-0.0160505	0.538175	0.00509173	0.0598264	0.00599107	6	6	6	1932	-0.714996	-0.0666075	0.474612	0.00509173	0.0598264	0.00599107	6	6	6	1597
ENSG00000205177.6	C11orf91	11	33719653	33722286	2633	locus1447	-1.19547	-0.00622822	0.231903	0.0825987	0.0362034	0.0289547	52	56	56	1173	-0.579254	-0.0140402	0.562418	0.0825987	0.0362034	0.0289547	52	56	56	1813
ENSG00000121691.4	CAT	11	34460480	34493607	33127	locus1448	-0.0251561	0.000145069	0.97993	0.0261963	0.0628751	0.00471909	92	96	96	2881	0.668175	0.0256784	0.504022	0.0258872	0.0628751	0.00471909	91	96	96	1680
ENSG00000149089.12	APIP	11	34903842	34937926	34084	locus1448	-0.190493	-0.000548561	0.848923	0.37208	0.712459	3.21727e-43	163	166	166	2593	-0.362715	-0.00334047	0.716818	0.371396	0.712459	3.21727e-43	161	166	166	2205
ENSG00000149084.12	HSD17B12	11	43702287	43878162	175875	locus1455	1.27834	0.00815483	0.201131	0.0684116	0.344395	2.80943e-14	58	59	59	1100	-1.4796	-0.033565	0.13898	0.0684116	0.344395	2.80943e-14	58	59	59	653
ENSG00000166199.12	ALKBH3	11	43902380	43941824	39444	locus1455	2.43316	0.0278909	0.0149675	0.0260476	0.0988112	0.000248196	37	37	37	324	-1.35869	-0.0539266	0.174246	0.0260476	0.0988112	0.000248196	37	37	37	751
ENSG00000110455.13	ACCS	11	44087819	44105786	17967	locus1456	-1.18382	-0.00532245	0.236486	0.149396	0.39763	4.74867e-16	47	47	47	1188	0.0545325	0.000885642	0.956511	0.149396	0.39763	4.74867e-16	47	47	47	2816
ENSG00000085117.11	CD82	11	44587212	44641908	54696	locus1456	-0.0551565	-0.00082565	0.956014	0.0166942	0.0355986	0.036319	38	38	38	2817	-1.11136	-0.0550272	0.266415	0.0166942	0.0355986	0.036319	38	38	38	1038
ENSG00000157570.11	TSPAN18	11	44748511	44953974	205463	locus1456	-1.01081	-0.0123688	0.312108	0.0194057	0.0711538	0.00260109	23	23	23	1394	1.44105	0.0658362	0.149571	0.0194057	0.0711538	0.00260109	23	23	23	682
ENSG00000019485.13	PRDM11	11	45115709	45246639	130930	locus1456	0.863626	0.00751526	0.387793	0.033949	0.0539449	0.00859311	69	72	72	1575	-0.0242163	0.00127865	0.98068	0.033949	0.0539449	0.00859311	68	72	72	2878
ENSG00000121680.15	PEX16	11	45931215	45939428	8213	locus1456	-1.44164	-0.0589955	0.149403	0.00258298	0.0559777	0.00578075	4	5	5	932	-0.28535	-0.0397707	0.775376	0.00258298	0.0559777	0.00578075	4	5	5	2372
ENSG00000165915.13	SLC39A13	11	47428826	47438051	9225	locus1457	-3.4315	-0.0231323	0.000600259	0.0495922	0.215746	1.41322e-08	71	73	73	109	1.49104	0.0297018	0.13595	0.0523514	0.215746	1.41322e-08	70	73	73	642
ENSG00000109919.9	MTCH2	11	47638857	47664206	25349	locus1457	-5.42152	-0.105412	5.90953e-08	0.00646406	0.063697	0.00319555	36	36	36	24	5.74156	0.408743	9.38067e-09	0.00615933	0.063697	0.00319555	34	36	36	1
ENSG00000086205.16	FOLH1	11	49166643	49230154	63511	locus1459	0.234946	0.00660222	0.814251	0.00371633	0.0418814	0.0220657	11	12	12	2526	-2.3038	-0.254189	0.0212336	0.00371633	0.0418814	0.0220657	11	12	12	192
ENSG00000149150.8	SLC43A1	11	57252006	57283175	31169	locus1464	3.74666	0.0278191	0.000179205	0.0512164	0.190284	2.2262e-07	84	85	85	81	-1.1206	-0.0273474	0.26246	0.0512164	0.190284	2.2262e-07	84	85	85	1022
ENSG00000134809.8	TIMM10	11	57295936	57298227	2291	locus1464	2.72511	0.0176052	0.00642805	0.0723525	0.263535	2.87732e-10	34	34	34	226	-0.375234	-0.00897081	0.707487	0.0723525	0.263535	2.87732e-10	34	34	34	2186
ENSG00000214872.8	SMTNL1	11	57305067	57317745	12678	locus1464	0.848734	0.00505114	0.396029	0.0686935	0.15715	4.22359e-06	63	64	64	1592	-0.932895	-0.0209206	0.350874	0.0686935	0.15715	4.22359e-06	63	64	64	1257
ENSG00000156689.6	GLYATL2	11	58601539	58612177	10638	locus1465	-1.78347	-0.0318883	0.0745105	0.0084247	0.0367033	0.0297611	16	16	16	654	1.30469	0.0819944	0.191999	0.0084247	0.0367033	0.0297611	16	16	16	812
ENSG00000013725.14	CD6	11	60739151	60787848	48697	locus1466	-1.58359	-0.00539319	0.113288	0.242149	0.475083	6.32827e-23	40	43	43	809	0.487565	0.00565507	0.625858	0.242149	0.475083	6.32827e-23	40	43	43	1977
ENSG00000187049.9	TMEM216	11	61159831	61166335	6504	locus1466	1.92617	0.0441823	0.054083	0.00526129	0.102463	0.000247974	12	12	12	562	-2.53274	-0.211857	0.0113174	0.00526129	0.102463	0.000247974	12	12	12	145
ENSG00000149485.18	FADS1	11	61567100	61584475	17375	locus1466	-4.58238	-0.106905	4.59709e-06	0.00536341	0.0803805	0.000876837	9	9	9	32	3.724	0.334051	0.000196091	0.00462305	0.0803805	0.000876837	8	9	9	19
ENSG00000124935.3	SCGB1D2	11	62009710	62012284	2574	locus1467	0.0710275	0.00038908	0.943376	0.0267173	0.147128	9.75435e-06	17	18	18	2785	-0.381881	-0.0156665	0.702549	0.0267173	0.147128	9.75435e-06	17	18	18	2166
ENSG00000162174.12	ASRGL1	11	62104919	62160884	55965	locus1467	-2.29865	-0.0321078	0.0215246	0.017103	0.194318	1.36841e-07	39	41	41	367	0.634881	0.0295359	0.525506	0.017103	0.194318	1.36841e-07	39	41	41	1722
ENSG00000214753.2	HNRNPUL2	11	62480101	62494929	14828	locus1467	0.762627	0.0258782	0.445686	0.00282041	0.066448	0.00294351	3	3	3	1712	-0.0461168	-0.00737233	0.963217	0.00282041	0.066448	0.00294351	3	3	3	2831
ENSG00000162222.13	TTC9C	11	62495544	62506108	10564	locus1467	-0.0141897	-0.000337797	0.988679	0.00881047	0.155482	3.0537e-06	20	24	24	2901	0.752969	0.0562338	0.451469	0.00881047	0.155482	3.0537e-06	20	24	24	1535
ENSG00000162227.7	TAF6L	11	62538867	62554813	15946	locus1467	1.02283	0.0439703	0.30639	0.0021729	0.0399897	0.0193375	3	3	3	1377	-0.217028	-0.0323995	0.828186	0.0021729	0.0399897	0.0193375	3	3	3	2518
ENSG00000133316.15	WDR74	11	62600382	62609281	8899	locus1467	-0.82731	-0.0128882	0.408061	0.013334	0.0867419	0.000827136	39	43	43	1632	-0.774729	-0.0473234	0.4385	0.0128047	0.0867419	0.000827136	38	43	43	1501
ENSG00000149452.15	SLC22A8	11	62760295	62783317	23022	locus1467	-0.788652	-0.00678407	0.430316	0.0481676	0.0340329	0.0303115	23	24	24	1678	-2.02985	-0.0618559	0.0423714	0.0481676	0.0340329	0.0303115	23	24	24	302
ENSG00000167771.5	RCOR2	11	63678701	63684636	5935	locus1468	-0.368748	-0.0097103	0.712316	0.00345449	0.0813144	0.000746135	8	8	8	2321	-2.20374	-0.212371	0.0275426	0.00345449	0.0813144	0.000746135	8	8	8	228
ENSG00000149743.13	TRPT1	11	63991270	63993726	2456	locus1468	-1.33019	-0.0163849	0.183456	0.0183558	0.256488	3.19176e-10	15	15	15	1031	1.34564	0.0635042	0.17842	0.0183558	0.256488	3.19176e-10	15	15	15	769
ENSG00000110025.12	SNX15	11	64794910	64808044	13134	locus1468	-1.06579	-0.0139064	0.28652	0.0193398	0.058879	0.00610929	18	19	19	1342	-0.499051	-0.0172073	0.617744	0.0193398	0.058879	0.00610929	18	19	19	1943
ENSG00000014138.8	POLA2	11	65029432	65066156	36724	locus1468	0.817382	0.0068466	0.41371	0.0496054	0.0425487	0.0142227	54	54	54	1643	-0.214136	-0.0067507	0.830441	0.0493058	0.0425487	0.0142227	53	54	54	2524
ENSG00000245532.7	NEAT1	11	65190268	65213009	22741	locus1468	-0.718267	-0.00841285	0.472592	0.0191751	0.151828	5.80647e-06	12	12	12	1777	0.64364	0.0285207	0.519809	0.0191751	0.151828	5.80647e-06	12	12	12	1715
ENSG00000172922.8	RNASEH2C	11	65485143	65488269	3126	locus1468	-0.256936	-0.00530609	0.797228	0.00705237	0.118762	2.62942e-05	9	10	10	2492	1.0806	0.0798578	0.279875	0.00705237	0.118762	2.62942e-05	9	10	10	1072
ENSG00000254470.2	AP5B1	11	65541368	65548447	7079	locus1468	-0.45387	-0.00994176	0.649923	0.00652245	0.0320208	0.0449667	6	6	6	2193	1.00553	0.0701803	0.314643	0.00652245	0.0320208	0.0449667	6	6	6	1165
ENSG00000172818.9	OVOL1	11	65554533	65564685	10152	locus1468	-0.693236	-0.00558097	0.488161	0.0391958	0.101126	0.00023648	11	11	11	1822	-0.271855	-0.00927785	0.785734	0.0391958	0.101126	0.00023648	11	11	11	2408
ENSG00000172803.17	SNX32	11	65601433	65621172	19739	locus1468	-1.23093	-0.00852959	0.218349	0.0494653	0.377091	1.56013e-16	17	17	17	1145	-3.13313	-0.0771596	0.00172951	0.0494653	0.377091	1.56013e-16	17	17	17	51
ENSG00000172500.12	FIBP	11	65651210	65655942	4732	locus1468	0.338246	0.00366541	0.735177	0.017345	0.137915	1.19311e-05	48	49	49	2364	-3.41997	-0.150352	0.000626291	0.017345	0.137915	1.19311e-05	48	49	49	33
ENSG00000175294.5	CATSPER1	11	65784222	65793950	9728	locus1468	-1.15324	-0.0177898	0.248811	0.0126674	0.0481952	0.0135941	3	4	4	1232	2.10866	0.11931	0.034974	0.0126674	0.0481952	0.0135941	3	4	4	260
ENSG00000174165.7	ZDHHC24	11	66288095	66313519	25424	locus1468	-1.556	-0.0113169	0.119707	0.0545793	0.238733	2.93689e-09	41	41	41	829	-0.934179	-0.0298136	0.350212	0.0455065	0.238733	2.93689e-09	40	41	41	1255
ENSG00000173715.15	C11orf80	11	66512206	66610987	98781	locus1468	0.798088	0.00488483	0.424819	0.102458	0.0991596	0.000318502	69	71	71	1662	1.13129	0.0202184	0.257932	0.102458	0.0991596	0.000318502	69	71	71	1010
ENSG00000172830.12	SSH3	11	67071000	67080063	9063	locus1469	0.958762	0.0149635	0.337679	0.00879762	0.0446249	0.0174168	20	22	22	1457	-1.81204	-0.110119	0.0699803	0.00879762	0.0446249	0.0174168	20	22	22	413
ENSG00000172613.7	RAD9A	11	67159456	67165881	6425	locus1469	-1.13681	-0.0271322	0.255619	0.00583436	0.110919	3.41598e-05	1	1	1	1252	-0.755014	-0.0626745	0.450241	0.00583436	0.110919	3.41598e-05	1	1	1	1533
ENSG00000084207.15	GSTP1	11	67351282	67354124	2842	locus1469	-0.457783	-0.00691802	0.647108	0.0135658	0.231635	6.23407e-09	33	35	35	2188	-0.581082	-0.0317067	0.561185	0.0135658	0.231635	6.23407e-09	33	35	35	1809
ENSG00000197345.12	MRPL21	11	68658745	68671300	12555	locus1470	-1.7797	-0.0088749	0.0751251	0.115888	0.543075	3.31008e-25	21	21	21	660	1.67876	0.0294655	0.0931981	0.115888	0.543075	3.31008e-25	21	21	21	486
ENSG00000132740.8	IGHMBP2	11	68671358	68708069	36711	locus1470	1.24726	0.00755981	0.212302	0.0761896	0.239849	2.89012e-09	82	86	86	1128	-1.14262	-0.0249828	0.253195	0.0761896	0.239849	2.89012e-09	82	86	86	1004
ENSG00000131626.16	PPFIA1	11	70116795	70230502	113707	locus1471	0.957924	0.0309769	0.338101	0.00302434	0.0341214	0.0354998	9	9	9	1459	0.0222294	0.001771	0.982265	0.00302434	0.0341214	0.0354998	9	9	9	2884
ENSG00000172890.11	NADSYN1	11	71164248	71212862	48614	locus1472	-0.0713871	-0.00209486	0.94309	0.00189981	0.0467214	0.0104415	16	16	16	2784	0.0746443	0.0177811	0.940498	0.00172346	0.0467214	0.0104415	15	16	16	2766
ENSG00000244411.3	KRTAP5-7	11	71238312	71239715	1403	locus1472	-0.169574	-0.00181205	0.865346	0.027279	0.222776	7.05059e-09	9	9	9	2625	0.346475	0.0115633	0.728986	0.027279	0.222776	7.05059e-09	9	9	9	2243
ENSG00000254997.3	KRTAP5-9	11	71259465	71260654	1189	locus1472	-0.837827	-0.00623629	0.402128	0.0505058	0.172808	5.88684e-07	35	36	36	1616	-0.546536	-0.0134819	0.584697	0.0505018	0.172808	5.88684e-07	34	36	36	1865
ENSG00000162129.12	CLPB	11	71996539	72145575	149036	locus1473	-2.31309	-0.03377	0.0207177	0.0150523	0.0599411	0.00606713	22	23	23	361	0.304763	0.00510706	0.760547	0.0150523	0.0599411	0.00606713	22	23	23	2326
ENSG00000227467.3	LINC01537	11	72281699	72284266	2567	locus1473	1.86022	0.0159912	0.0628547	0.0446942	0.208504	2.86175e-09	7	7	7	602	1.14845	0.0343934	0.250784	0.0446942	0.208504	2.86175e-09	7	7	7	999
ENSG00000214530.8	STARD10	11	72465773	72504750	38977	locus1473	-0.432378	-0.00741748	0.665467	0.00885017	0.0662373	0.003048	10	10	10	2231	0.487294	0.0430312	0.62605	0.00885017	0.0662373	0.003048	10	10	10	1979
ENSG00000175575.12	PAAF1	11	73588043	73642157	54114	locus1473	-3.05845	-0.0255509	0.00222484	0.0545432	0.394432	6.82299e-17	31	32	32	153	2.3576	0.0668039	0.0183933	0.0545058	0.394432	6.82299e-17	30	32	32	182
ENSG00000149380.11	P4HA3	11	73977701	74022685	44984	locus1473	1.82881	0.0322757	0.0674274	0.00863771	0.0413864	0.0200527	6	7	7	626	-0.83892	-0.0512424	0.401514	0.00863771	0.0413864	0.0200527	6	7	7	1400
ENSG00000165434.7	PGM2L1	11	74041360	74109478	68118	locus1473	-0.881185	-0.049417	0.378218	0.000977041	0.0809231	0.00140007	14	14	14	1545	0.712453	0.141457	0.476184	0.000977041	0.0809231	0.00140007	14	14	14	1606
ENSG00000166435.15	XRRA1	11	74551954	74660136	108182	locus1474	1.56884	0.00508787	0.116686	0.261884	0.628319	1.71339e-32	46	48	48	821	0.719087	0.00838593	0.472087	0.261884	0.628319	1.71339e-32	46	48	48	1588
ENSG00000162139.9	NEU3	11	74699688	74721952	22264	locus1474	0.875565	0.0184139	0.381267	0.00611071	0.0435007	0.0165679	26	27	27	1555	0.969897	0.0748565	0.332098	0.00611071	0.0435007	0.0165679	26	27	27	1210
ENSG00000261594.3	TPBGL	11	74951818	74954749	2931	locus1474	-0.3021	-0.00616095	0.762576	0.00668528	0.135303	2.08639e-05	27	30	30	2427	-0.0371739	-0.00282743	0.970346	0.00668528	0.135303	2.08639e-05	27	30	30	2845
ENSG00000149273.14	RPS3	11	75110561	75133345	22784	locus1474	0.401177	0.0113635	0.68829	0.00368839	0.0952776	0.000392318	11	11	11	2275	-0.498315	-0.0494648	0.618262	0.00368839	0.0952776	0.000392318	11	11	11	1947
ENSG00000158636.16	EMSY	11	76156061	76264075	108014	locus1474	1.18712	0.0261162	0.23518	0.00698528	0.107511	0.000111089	12	12	12	1183	0.218476	0.0163198	0.827058	0.00698528	0.107511	0.000111089	12	12	12	2513
ENSG00000178301.3	AQP11	11	77300679	77321401	20722	locus1475	-0.437534	-0.0048376	0.661724	0.0270839	0.0452568	0.0167102	72	72	72	2219	-0.772967	-0.0271052	0.439542	0.0264616	0.0452568	0.0167102	51	72	72	1504
ENSG00000159063.12	ALG8	11	77811987	77850699	38712	locus1475	0.096587	0.0005666	0.923054	0.049029	0.172629	4.94196e-07	26	30	30	2747	0.183957	0.00593102	0.854048	0.049029	0.172629	4.94196e-07	26	30	30	2583
ENSG00000188997.7	KCTD21	11	77882294	77899672	17378	locus1475	-1.01715	-0.00656413	0.30908	0.064053	0.221701	1.90599e-08	70	72	72	1386	0.584801	0.012939	0.558682	0.064053	0.221701	1.90599e-08	70	72	72	1801
ENSG00000137513.9	NARS2	11	78147006	78285909	138903	locus1476	-0.865763	-0.00655795	0.38662	0.0480468	0.366405	6.15056e-15	12	13	13	1574	0.78867	0.0206837	0.430305	0.0480468	0.366405	6.15056e-15	12	13	13	1474
ENSG00000137494.13	ANKRD42	11	82904753	82967141	62388	locus1480	0.333075	0.00529965	0.739078	0.0132437	0.0689742	0.00322369	52	53	53	2375	-0.648355	-0.0339503	0.516756	0.0132063	0.0689742	0.00322369	51	53	53	1711
ENSG00000182919.14	C11orf54	11	93474837	93497915	23078	locus1492	0.124584	0.00258777	0.900853	0.00651778	0.161076	9.53055e-07	17	21	21	2700	-0.694843	-0.0511948	0.487154	0.00651778	0.161076	9.53055e-07	17	21	21	1635
ENSG00000214376.5	VSTM5	11	93551398	93583784	32386	locus1492	-0.744814	-0.0367318	0.456384	0.00142526	0.143259	1.08931e-05	7	8	8	1743	0.194558	0.0329689	0.845739	0.00142526	0.143259	1.08931e-05	7	8	8	2557
ENSG00000110218.8	PANX1	11	93862006	93915134	53128	locus1492	-1.47737	-0.0264285	0.139577	0.00809689	0.0818789	0.00101965	22	22	22	896	-0.105802	-0.00547375	0.915739	0.00809689	0.0818789	0.00101965	22	22	22	2713
ENSG00000123901.8	GPR83	11	94110481	94134585	24104	locus1492	1.00692	0.025325	0.313974	0.00349086	0.0352975	0.0343358	35	37	37	1399	-0.207055	-0.00583255	0.835967	0.00349086	0.0352975	0.0343358	35	37	37	2542
ENSG00000020922.12	MRE11	11	94148735	94227010	78275	locus1492	-0.660779	-0.00462682	0.508754	0.0525382	0.291699	3.22501e-11	34	35	35	1860	0.158666	0.00425021	0.873932	0.0525382	0.291699	3.22501e-11	34	35	35	2620
ENSG00000149231.11	CCDC82	11	96085928	96123083	37155	locus1494	0.601837	0.00383548	0.547283	0.0721839	0.496107	5.78659e-22	9	9	9	1961	0.326161	0.00683914	0.744302	0.0721839	0.496107	5.78659e-22	9	9	9	2281
ENSG00000149968.11	MMP3	11	102706531	102714340	7809	locus1500	-0.662795	-0.00719718	0.507462	0.0284623	0.076452	0.00134365	14	14	14	1857	1.92011	0.0665267	0.0548446	0.0284623	0.076452	0.00134365	14	14	14	357
ENSG00000137752.23	CASP1	11	104896169	104905871	9702	locus1502	-2.78471	-0.0919973	0.00535757	0.0027546	0.0498102	0.0109122	4	4	4	210	-0.0821429	-0.0102064	0.934533	0.0027546	0.0498102	0.0109122	4	4	4	2752
ENSG00000182359.14	KBTBD3	11	105921824	105948465	26641	locus1502	-2.75205	-0.0713516	0.00592232	0.00413217	0.0801798	0.00131301	9	9	9	215	1.15516	0.105714	0.248025	0.00413217	0.0801798	0.00131301	9	9	9	989
ENSG00000152404.15	CWF19L2	11	107197070	107328572	131502	locus1503	0.544419	0.00527505	0.586153	0.037116	0.0955589	0.000337984	70	70	70	2044	-3.54561	-0.117269	0.0003917	0.0358775	0.0955589	0.000337984	67	70	70	25
ENSG00000170290.3	SLN	11	107578105	107582782	4677	locus1504	1.29149	0.0267821	0.196532	0.00739779	0.152456	4.72014e-06	7	8	8	1083	-0.0160415	-0.00767109	0.987201	0.00739779	0.152456	4.72014e-06	7	8	8	2901
ENSG00000110660.14	SLC35F2	11	107661716	107729513	67797	locus1504	-0.0438113	-0.000608184	0.965055	0.00781585	0.0934024	0.000489715	16	17	17	2834	-0.222499	-0.0214726	0.823926	0.00781585	0.0934024	0.000489715	16	17	17	2502
ENSG00000075239.13	ACAT1	11	107992293	108018328	26035	locus1504	-1.90057	-0.0265155	0.0573577	0.0168334	0.0803944	0.00085727	28	28	28	587	0.127226	0.00724441	0.898762	0.0168334	0.0803944	0.00085727	28	28	28	2674
ENSG00000110723.11	EXPH5	11	108376161	108464495	88334	locus1504	-0.873568	-0.0118855	0.382353	0.0147976	0.0994519	0.00034067	6	7	7	1561	0.695126	0.0322663	0.486976	0.0147976	0.0994519	0.00034067	6	7	7	1634
ENSG00000214290.8	COLCA2	11	111169270	111179460	10190	locus1506	1.57925	0.0659583	0.114278	0.00158563	0.0345406	0.0378075	7	7	7	812	-0.615003	-0.0958727	0.538553	0.00158563	0.0345406	0.0378075	7	7	7	1750
ENSG00000110777.11	POU2AF1	11	111222980	111250000	27020	locus1506	-0.298432	-0.00491642	0.765373	0.00971234	0.0798023	0.00117288	12	12	12	2433	-0.975518	-0.0583413	0.329303	0.00971234	0.0798023	0.00117288	12	12	12	1205
ENSG00000137713.15	PPP2R1B	11	111597636	111637113	39477	locus1506	-0.659035	-0.00591945	0.509873	0.0487781	0.233587	7.6592e-09	47	50	50	1864	1.53036	0.0455155	0.125929	0.0487781	0.233587	7.6592e-09	47	50	50	597
ENSG00000197580.11	BCO2	11	112046234	112089669	43435	locus1507	0.0407287	-0.000507549	0.967512	0.0969884	0.142105	1.12223e-05	113	117	117	2843	-0.749031	-0.014013	0.453838	0.0961521	0.142105	1.12223e-05	105	117	117	1543
ENSG00000149292.16	TTC12	11	113185304	113244018	58714	locus1508	-2.45778	-0.0100283	0.0139797	0.172893	0.646333	3.91287e-34	61	65	65	310	-0.55983	-0.00789318	0.575596	0.171457	0.646333	3.91287e-34	60	65	65	1847
ENSG00000170209.4	ANKK1	11	113258500	113271138	12638	locus1508	0.0286549	8.32927e-05	0.97714	0.03551	0.205511	4.05386e-08	13	13	13	2868	-2.03779	-0.0614664	0.0415708	0.03551	0.205511	4.05386e-08	13	13	13	298
ENSG00000166682.10	TMPRSS5	11	113558267	113577095	18828	locus1508	-1.64267	-0.015697	0.100451	0.0323049	0.111574	0.000118214	48	51	51	763	0.818929	0.0302225	0.412827	0.0318869	0.111574	0.000118214	47	51	51	1430
ENSG00000109917.10	ZPR1	11	116644515	116658739	14224	locus1511	-3.33078	-0.0902893	0.000866041	0.00433911	0.0904785	0.000338329	15	15	15	119	0.723459	0.0700769	0.469398	0.00433911	0.0904785	0.000338329	15	15	15	1580
ENSG00000118137.9	APOA1	11	116706466	116708666	2200	locus1511	-0.762628	-0.00626242	0.445685	0.0423653	0.0615501	0.00485646	50	50	50	1711	0.951868	0.0296662	0.341164	0.0423653	0.0615501	0.00485646	50	50	50	1234
ENSG00000110274.15	CEP164	11	117192493	117283982	91489	locus1512	-0.25593	-0.0116476	0.798005	0.00131333	0.0679834	0.00290309	4	4	4	2495	-1.06845	-0.172688	0.285315	0.00131333	0.0679834	0.00290309	4	4	4	1089
ENSG00000137731.13	FXYD2	11	117690771	117698804	8033	locus1512	-1.6229	-0.0237423	0.10461	0.0137725	0.0368716	0.0313421	9	9	9	781	1.54049	0.0767475	0.123441	0.0137725	0.0368716	0.0313421	9	9	9	587
ENSG00000110324.10	IL10RA	11	117857108	117873751	16643	locus1512	-0.155381	-0.0054724	0.876521	0.00360271	0.0345684	0.0342612	3	3	3	2650	-1.83431	-0.175343	0.0666087	0.00360271	0.0345684	0.0342612	3	3	3	400
ENSG00000149582.15	TMEM25	11	118401906	118418001	16095	locus1512	0.01379	0.000881082	0.988998	0.00114956	0.0571988	0.00707657	29	29	29	2902	-0.777117	-0.125668	0.437089	0.00114956	0.0571988	0.00707657	29	29	29	1498
ENSG00000196655.11	TRAPPC4	11	118889475	118894844	5369	locus1512	-1.44308	-0.0107492	0.148997	0.0549323	0.30874	1.97947e-12	8	8	8	928	1.77561	0.0465674	0.0757968	0.0549323	0.30874	1.97947e-12	8	8	8	432
ENSG00000160695.14	VPS11	11	118938528	118952682	14154	locus1513	-1.44397	-0.0165964	0.148746	0.0223246	0.197094	7.8346e-08	33	36	36	927	2.79956	0.116223	0.00511717	0.0223246	0.197094	7.8346e-08	33	36	36	97
ENSG00000256269.7	HMBS	11	118955586	118964259	8673	locus1513	-0.369131	-0.00437957	0.71203	0.0221529	0.168998	1.35625e-06	14	17	17	2318	-2.25635	-0.0954078	0.0240486	0.0221529	0.168998	1.35625e-06	14	17	17	210
ENSG00000248712.7	CCDC153	11	119060346	119066551	6205	locus1513	-1.09559	-0.00862796	0.273256	0.0491171	0.14266	1.0134e-05	39	39	39	1304	1.49279	0.0371963	0.135492	0.0491171	0.14266	1.0134e-05	39	39	39	640
ENSG00000184232.8	OAF	11	120081739	120101043	19304	locus1513	-1.13677	-0.0148357	0.255635	0.014723	0.0538726	0.00875904	47	50	50	1253	-0.656771	-0.0388701	0.511328	0.014723	0.0538726	0.00875904	47	50	50	1702
ENSG00000166261.10	ZNF202	11	123594622	123612368	17746	locus1516	-1.52378	-0.0389413	0.127564	0.00479691	0.0378427	0.0291286	18	18	18	852	-0.38228	-0.035301	0.702253	0.00479691	0.0378427	0.0291286	18	18	18	2165
ENSG00000254880.1	PKNOX2-AS1	11	125028356	125034505	6149	locus1517	-0.364191	-0.00240107	0.715715	0.0702306	0.0601041	0.00575683	28	28	28	2332	-0.88029	-0.018937	0.378702	0.0703512	0.0601041	0.00575683	27	28	28	1348
ENSG00000198331.10	HYLS1	11	125753508	125770541	17033	locus1517	-1.72826	-0.0142858	0.0839421	0.0398796	0.0580966	0.00648426	89	94	94	704	1.37219	0.042816	0.170004	0.039727	0.0580966	0.00648426	88	94	94	737
ENSG00000109832.13	DDX25	11	125773222	125798738	25516	locus1517	0.512168	0.0102863	0.608533	0.0105676	0.11697	4.56486e-05	25	25	25	2095	-1.45759	-0.0892406	0.144955	0.0105562	0.11697	4.56486e-05	24	25	25	670
ENSG00000064309.14	CDON	11	125826715	125933187	106472	locus1517	1.34048	0.0131349	0.180091	0.0324289	0.41172	4.26304e-17	6	8	8	1021	-1.09386	-0.0378784	0.274017	0.0324289	0.41172	4.26304e-17	6	8	8	1058
ENSG00000110074.10	FOXRED1	11	126139048	126148021	8973	locus1518	-0.43737	-0.00405599	0.661843	0.0424644	0.367198	7.8368e-15	29	30	30	2221	1.01395	0.0318742	0.310608	0.0424644	0.367198	7.8368e-15	29	30	30	1154
ENSG00000150455.13	TIRAP	11	126152981	126164828	11847	locus1518	-0.216343	-0.00172918	0.82872	0.0811858	0.127111	4.11098e-05	75	79	79	2560	-0.424429	-0.00956867	0.671253	0.0811858	0.127111	4.11098e-05	75	79	79	2078
ENSG00000151704.15	KCNJ1	11	128707914	128737191	29277	locus1520	0.133161	0.00121078	0.894066	0.0295325	0.0512931	0.00820904	46	47	47	2685	-1.03435	-0.0346701	0.300972	0.0295325	0.0512931	0.00820904	46	47	47	1125
ENSG00000170322.14	NFRKB	11	129733530	129765473	31943	locus1521	0.11648	0.00339388	0.907272	0.0173061	0.0860187	0.000641449	20	21	21	2705	-2.52237	-0.126551	0.0116566	0.0173061	0.0860187	0.000641449	20	21	21	147
ENSG00000120451.10	SNX19	11	130736144	130786374	50230	locus1522	-0.0411547	-0.000740516	0.967173	0.103849	0.36085	2.06975e-14	56	57	57	2840	1.32352	0.0266227	0.185662	0.100197	0.36085	2.06975e-14	55	57	57	789
ENSG00000120647.9	CCDC77	12	498512	551806	53294	locus1527	-2.37366	-0.0280347	0.0176126	0.0203308	0.0964421	0.000370743	10	10	10	343	1.50803	0.0652743	0.131546	0.0203308	0.0964421	0.000370743	10	10	10	625
ENSG00000053702.14	NRIP2	12	2934513	2944201	9688	locus1531	-0.794852	-0.00950923	0.4267	0.0393464	0.0408068	0.0154802	63	67	67	1667	-0.104876	-0.000612765	0.916474	0.0391345	0.0408068	0.0154802	62	67	67	2714
ENSG00000078246.16	TULP3	12	3000056	3050301	50245	locus1531	-2.91462	-0.0813301	0.0035612	0.00415509	0.188722	1.67195e-07	32	33	33	187	1.29485	0.128622	0.195371	0.00415509	0.188722	1.67195e-07	32	33	33	824
ENSG00000111218.11	PRMT8	12	3600368	3703138	102770	locus1532	1.80583	0.049617	0.0709454	0.00433201	0.0373967	0.0258327	30	36	36	635	-1.75075	-0.160176	0.0799881	0.00433201	0.0373967	0.0258327	30	36	36	443
ENSG00000111224.13	PARP11	12	3918026	3982614	64588	locus1532	-1.32539	-0.0184134	0.185043	0.0137762	0.143526	4.61924e-06	14	14	14	1037	0.852349	0.0435056	0.394021	0.0137762	0.143526	4.61924e-06	14	14	14	1390
ENSG00000111254.7	AKAP3	12	4724673	4758213	33540	locus1533	1.12821	0.0119568	0.259229	0.0263096	0.253144	8.52601e-10	17	18	18	1263	-1.12261	-0.0423782	0.261601	0.0263096	0.253144	8.52601e-10	17	18	18	1020
ENSG00000185652.11	NTF3	12	5541273	5604465	63192	locus1533	-0.84829	-0.00668692	0.396277	0.0386285	0.0928522	0.000510498	31	32	32	1596	0.0311142	-0.000317063	0.975178	0.0386285	0.0928522	0.000510498	31	32	32	2859
ENSG00000111321.10	LTBR	12	6484325	6500732	16407	locus1534	-2.03326	-0.0238754	0.0420265	0.0235419	0.292955	5.18828e-12	29	31	31	497	0.500317	0.0198044	0.616852	0.0229925	0.292955	5.18828e-12	28	31	31	1940
ENSG00000139192.11	TAPBPL	12	6560839	6571488	10649	locus1534	-0.475625	-0.00346889	0.634342	0.038243	0.337632	1.85002e-14	32	33	33	2160	-0.459583	-0.0142282	0.645816	0.038243	0.337632	1.85002e-14	32	33	33	2023
ENSG00000139190.16	VAMP1	12	6571403	6579843	8440	locus1534	1.43785	0.0247723	0.150475	0.00968592	0.133163	2.32325e-05	31	34	34	936	-0.0401729	-0.036569	0.967955	0.00356115	0.133163	2.32325e-05	29	34	34	2839
ENSG00000010610.9	CD4	12	6898693	6929965	31272	locus1535	0.791441	0.00822868	0.428686	0.030724	0.0941218	0.000485198	26	28	28	1674	0.232856	0.00772979	0.815874	0.030724	0.0941218	0.000485198	26	28	28	2479
ENSG00000111664.10	GNB3	12	6950088	6956557	6469	locus1535	-0.0338762	-0.000503893	0.972976	0.0335057	0.260045	3.67035e-10	10	10	10	2860	0.146852	0.00471656	0.883249	0.0335057	0.260045	3.67035e-10	10	10	10	2650
ENSG00000111665.11	CDCA3	12	6953961	6960450	6489	locus1535	0.329034	0.00302913	0.74213	0.0490161	0.288115	1.14738e-11	19	19	19	2384	0.230786	0.00556784	0.817481	0.0490161	0.288115	1.14738e-11	19	19	19	2484
ENSG00000111671.9	SPSB2	12	6980099	6982467	2368	locus1535	-1.76468	-0.00869768	0.0776168	0.119526	0.46079	5.68585e-20	24	26	26	676	0.522537	0.00912787	0.601296	0.119526	0.46079	5.68585e-20	24	26	26	1909
ENSG00000010626.14	LRRC23	12	7013985	7023393	9408	locus1535	-2.04753	-0.0171547	0.0406063	0.0421446	0.255155	3.56666e-10	42	44	44	491	0.859567	0.0247628	0.390028	0.0421446	0.255155	3.56666e-10	42	44	44	1372
ENSG00000139197.10	PEX5	12	7341808	7371169	29361	locus1535	-0.760817	-0.00534279	0.446767	0.0593217	0.289559	7.02271e-13	19	25	25	1715	-0.0580334	-0.000827654	0.953722	0.0522422	0.289559	7.02271e-13	18	25	25	2805
ENSG00000173262.11	SLC2A14	12	7965109	8043792	78683	locus1536	0.410067	0.00637234	0.681757	0.0144467	0.0926946	0.000297446	6	8	8	2265	0.957387	0.0511414	0.338372	0.0144467	0.0926946	0.000297446	6	8	8	1225
ENSG00000111729.13	CLEC4A	12	8276227	8291203	14976	locus1536	1.91809	0.027351	0.0550993	0.0182846	0.0300833	0.0498585	20	21	21	574	0.0135933	-0.00533541	0.989154	0.0182846	0.0300833	0.0498585	20	21	21	2905
ENSG00000226091.7	LINC00937	12	8509559	8543348	33789	locus1536	2.06742	0.0173177	0.0386949	0.0464582	0.2005	1.19691e-07	51	68	68	483	-2.67712	-0.0780478	0.00742574	0.045764	0.2005	1.19691e-07	50	68	68	113
ENSG00000139187.9	KLRG1	12	9102639	9163340	60701	locus1537	1.09632	0.00715913	0.27294	0.074171	0.327572	2.08439e-13	25	25	25	1302	-0.261884	-0.00714121	0.793411	0.074171	0.327572	2.08439e-13	25	25	25	2424
ENSG00000184293.7	CLECL1	12	9868455	9885895	17440	locus1537	0.206434	0.00171593	0.836452	0.0356488	0.139686	1.19493e-05	25	26	26	2570	-0.684584	-0.0191974	0.493607	0.0356488	0.139686	1.19493e-05	25	26	26	1646
ENSG00000134539.16	KLRD1	12	10391559	10469850	78291	locus1537	0.774972	0.00763173	0.438356	0.0323596	0.119089	5.17023e-05	57	59	59	1696	-2.08623	-0.0738803	0.0369574	0.0323596	0.119089	5.17023e-05	57	59	59	268
ENSG00000183542.5	KLRC4	12	10559982	10562356	2374	locus1538	0.165281	0.00158697	0.868723	0.08278	0.191663	2.20776e-07	59	63	63	2632	0.217406	0.00158595	0.827892	0.08278	0.191663	2.20776e-07	59	63	63	2516
ENSG00000205810.8	KLRC3	12	10564913	10573194	8281	locus1538	-0.757474	-0.00722966	0.448766	0.0316632	0.169651	7.93595e-07	44	44	44	1724	-0.424251	-0.0142337	0.671383	0.0316632	0.169651	7.93595e-07	44	44	44	2079
ENSG00000205809.9	KLRC2	12	10583205	10588592	5387	locus1538	-0.315196	-0.00103422	0.752613	0.255886	0.591862	1.49551e-30	52	53	53	2404	-0.27412	-0.00344674	0.783992	0.255886	0.591862	1.49551e-30	52	53	53	2402
ENSG00000134545.13	KLRC1	12	10594862	10607284	12422	locus1538	-1.20185	-0.00486089	0.229423	0.140106	0.315639	1.33277e-13	37	38	38	1164	1.77946	0.0250934	0.0751637	0.140106	0.315639	1.33277e-13	37	38	38	430
ENSG00000060140.8	STYK1	12	10771521	10826651	55130	locus1538	0.226019	0.0128961	0.821187	0.00152336	0.0739827	0.00198497	10	10	10	2546	-0.439442	-0.0716733	0.660342	0.00152336	0.0739827	0.00198497	10	10	10	2055
ENSG00000111215.11	PRR4	12	10998447	11002074	3627	locus1538	-1.26315	-0.0116827	0.206535	0.0322873	0.0751733	0.0016166	41	48	48	1116	0.929057	0.0294286	0.35286	0.0322873	0.0751733	0.0016166	41	48	48	1263
ENSG00000231887.6	PRH1	12	11033563	11324210	290647	locus1538	0.599413	0.00299888	0.548897	0.111675	0.352244	3.17477e-15	44	48	48	1965	0.113132	0.00192189	0.909926	0.111675	0.352244	3.17477e-15	44	48	48	2699
ENSG00000212127.5	TAS2R14	12	11090852	11091806	954	locus1538	-1.30744	-0.0112992	0.191064	0.0358191	0.118835	7.66416e-05	48	50	50	1059	0.946778	0.0302358	0.343752	0.0358191	0.118835	7.66416e-05	48	50	50	1238
ENSG00000121335.11	PRB2	12	11544473	11548501	4028	locus1538	0.785168	0.00821332	0.432355	0.0322331	0.0402489	0.0221482	30	31	31	1682	-0.346954	-0.0138979	0.728626	0.0322331	0.0402489	0.0221482	30	31	31	2240
ENSG00000247157.6	LINC01252	12	11700963	11717335	16372	locus1539	-0.442186	-0.00205856	0.658354	0.155605	0.205572	6.05258e-08	117	122	122	2210	-0.79511	-0.0117081	0.426549	0.155605	0.205572	6.05258e-08	117	122	122	1467
ENSG00000111266.8	DUSP16	12	12626215	12715797	89582	locus1540	0.500383	0.0108577	0.616805	0.00654058	0.0450792	0.0175631	12	12	12	2112	1.85737	0.145027	0.0632585	0.00654058	0.0450792	0.0175631	12	12	12	388
ENSG00000182993.3	C12orf60	12	14956603	14977349	20746	locus1542	-0.256364	-0.00162071	0.79767	0.0666532	0.299371	1.11087e-11	26	27	27	2493	0.264139	0.00563684	0.791673	0.0666532	0.299371	1.11087e-11	26	27	27	2420
ENSG00000139053.2	PDE6H	12	15125975	15134799	8824	locus1542	-0.772872	-0.0076765	0.439598	0.0374922	0.0723354	0.00197136	24	25	25	1702	0.161637	0.0027805	0.871591	0.0374922	0.0723354	0.00197136	24	25	25	2616
ENSG00000139154.14	AEBP2	12	19592425	19675161	82736	locus1544	-0.130096	-0.00332163	0.896491	0.00578486	0.0344573	0.0303475	7	7	7	2691	1.80577	0.180141	0.0709544	0.00383745	0.0344573	0.0303475	6	7	7	415
ENSG00000121350.15	PYROXD1	12	21590588	21624182	33594	locus1546	-0.323648	-0.00222391	0.746205	0.0240012	0.046286	0.0139551	95	100	100	2392	0.655472	0.0335399	0.512164	0.0240012	0.046286	0.0139551	95	100	100	1704
ENSG00000111728.10	ST8SIA1	12	22346324	22487648	141324	locus1547	-1.65792	-0.0131385	0.097334	0.0519159	0.116482	8.08875e-05	60	65	65	752	0.345195	0.0141029	0.729948	0.0519159	0.116482	8.08875e-05	60	65	65	2245
ENSG00000064115.10	TM7SF3	12	27124515	27167317	42802	locus1551	0.420411	0.00418643	0.674186	0.0408895	0.144638	7.55652e-06	58	59	59	2248	2.13388	0.0675115	0.0328526	0.0408895	0.144638	7.55652e-06	58	59	59	251
ENSG00000087494.15	PTHLH	12	28111016	28125666	14650	locus1552	-0.500119	-0.00677881	0.616991	0.00837079	0.127901	2.80151e-05	8	8	8	2113	-0.358106	-0.0210799	0.720264	0.00837079	0.127901	2.80151e-05	8	8	8	2215
ENSG00000133704.9	IPO8	12	30781921	30848803	66882	locus1554	2.90644	0.0224935	0.0036557	0.0601435	0.37468	6.3927e-16	56	56	56	190	0.0713606	0.000865446	0.943111	0.0601435	0.37468	6.3927e-16	56	56	56	2773
ENSG00000110900.14	TSPAN11	12	31079681	31149534	69853	locus1555	0.540361	0.00403097	0.588948	0.058263	0.380699	2.59994e-16	38	40	40	2052	-1.53325	-0.0408639	0.125214	0.058263	0.380699	2.59994e-16	38	40	40	593
ENSG00000013573.16	DDX11	12	31226793	31257733	30940	locus1555	2.95593	0.0109809	0.00311731	0.216349	0.679678	7.91475e-39	17	22	22	177	-2.32397	-0.0306324	0.0201272	0.216349	0.679678	7.91475e-39	17	22	22	188
ENSG00000139117.13	CPNE8	12	39046004	39299393	253389	locus1559	-2.07531	-0.0230975	0.0379577	0.0221872	0.0498669	0.0101523	44	51	51	475	-1.02935	-0.0428108	0.303314	0.0221872	0.0498669	0.0101523	44	51	51	1132
ENSG00000015153.14	YAF2	12	42550906	42632170	81264	locus1562	-0.328747	-0.000945562	0.742347	0.118511	0.0791359	0.00118248	150	152	152	2385	-0.0363564	-6.13901e-05	0.970998	0.118511	0.0791359	0.00118248	150	152	152	2846
ENSG00000134294.13	SLC38A2	12	46751970	46766556	14586	locus1566	-0.82298	-0.00911872	0.410519	0.0286014	0.0583713	0.00607814	97	100	100	1638	-1.06284	-0.0376885	0.287856	0.0260613	0.0583713	0.00607814	89	100	100	1098
ENSG00000079337.15	RAPGEF3	12	48128145	48152663	24518	locus1567	-0.646546	-0.00770321	0.517926	0.0211889	0.149949	4.71526e-06	66	67	67	1884	0.619666	0.0268452	0.535477	0.0211889	0.149949	4.71526e-06	66	67	67	1743
ENSG00000134291.11	TMEM106C	12	48357329	48362661	5332	locus1568	1.05124	0.0147355	0.293148	0.0153472	0.0290342	0.0493824	19	20	20	1356	-0.476244	-0.00533989	0.6339	0.0153472	0.0290342	0.0493824	19	20	20	1994
ENSG00000177981.10	ASB8	12	48541571	48551298	9727	locus1568	0.322218	0.00433628	0.747288	0.0112688	0.154893	4.93433e-06	15	15	15	2395	-2.793	-0.164621	0.00522218	0.0112688	0.154893	4.93433e-06	15	15	15	100
ENSG00000177627.9	C12orf54	12	48876280	48890307	14027	locus1568	0.546632	0.00214655	0.584631	0.130874	0.0722883	0.0019864	78	84	84	2040	-0.418233	-0.00796704	0.675777	0.130874	0.0722883	0.0019864	78	84	84	2091
ENSG00000197376.2	OR8S1	12	48919414	48921886	2472	locus1568	0.617151	0.00947014	0.537135	0.0133765	0.0919989	0.000597145	13	13	13	1929	-1.39961	-0.0705068	0.16163	0.0133765	0.0919989	0.000597145	13	13	13	719
ENSG00000139537.10	CCDC65	12	49297915	49315359	17444	locus1569	2.0895	0.0357104	0.0366631	0.0103273	0.173842	9.13134e-07	22	27	27	467	0.283386	0.017185	0.776881	0.0103273	0.173842	9.13134e-07	22	27	27	2379
ENSG00000134285.10	FKBP11	12	49315749	49319275	3526	locus1569	1.91546	0.0293816	0.0554339	0.013345	0.0485111	0.0120826	17	19	19	577	0.492221	0.0243234	0.622563	0.013345	0.0485111	0.0120826	17	19	19	1964
ENSG00000169884.13	WNT10B	12	49359122	49365518	6396	locus1569	1.42754	0.0146825	0.153424	0.0303319	0.288306	3.02882e-11	38	43	43	944	0.186301	0.00733126	0.852208	0.0303319	0.288306	3.02882e-11	38	43	43	2577
ENSG00000181929.11	PRKAG1	12	49396056	49412559	16503	locus1569	-0.0239721	-0.00283061	0.980875	0.00348525	0.0519151	0.0106603	37	37	37	2884	1.59818	0.166405	0.110002	0.00348525	0.0519151	0.0106603	37	37	37	544
ENSG00000123416.15	TUBA1B	12	49521564	49525178	3614	locus1569	-1.03784	-0.0410449	0.299346	0.00239135	0.0760278	0.00167756	16	20	20	1371	0.738001	0.0951398	0.460514	0.00239135	0.0760278	0.00167756	16	20	20	1563
ENSG00000167553.15	TUBA1C	12	49621801	49668383	46582	locus1569	-0.0230675	4.44716e-06	0.981596	0.0892122	0.163938	1.60769e-06	88	96	96	2887	0.294813	0.00796224	0.768137	0.0870918	0.163938	1.60769e-06	86	96	96	2351
ENSG00000161798.6	AQP5	12	50355654	50359465	3811	locus1570	-0.240042	-0.0018277	0.810298	0.0387763	0.198883	6.92808e-08	32	33	33	2514	0.854177	0.0316809	0.393007	0.024083	0.198883	6.92808e-08	31	33	33	1386
ENSG00000178449.8	COX14	12	50506018	50514236	8218	locus1570	2.44366	0.0632564	0.0145391	0.00433415	0.0333858	0.0347311	34	37	37	318	0.561874	0.0608707	0.574202	0.00302921	0.0333858	0.0347311	31	37	37	1841
ENSG00000139624.12	CERS5	12	50523088	50561316	38228	locus1570	-0.0156613	-0.00185945	0.987505	0.0606621	0.127149	3.05451e-05	79	85	85	2900	-0.347766	-0.00900584	0.728016	0.0601721	0.127149	3.05451e-05	78	85	85	2239
ENSG00000185958.9	FAM186A	12	50721091	50790392	69301	locus1570	0.663351	0.0276824	0.507106	0.00199277	0.0610318	0.00479681	1	1	1	1855	-0.796692	-0.111878	0.42563	0.00199277	0.0610318	0.00479681	1	1	1	1465
ENSG00000110911.14	SLC11A2	12	51373566	51422025	48459	locus1570	-1.53065	-0.0777871	0.125855	0.00113184	0.0390718	0.0246846	3	3	3	846	2.44712	0.454592	0.0144005	0.00113184	0.0390718	0.0246846	3	3	3	165
ENSG00000050426.15	LETMD1	12	51442109	51462737	20628	locus1570	0.390238	0.0055739	0.69636	0.00912216	0.125463	3.14945e-05	30	31	31	2284	-0.983559	-0.058339	0.325332	0.00912216	0.125463	3.14945e-05	30	31	31	1192
ENSG00000170545.16	SMAGP	12	51638341	51664199	25858	locus1571	-0.660162	-0.00887192	0.50915	0.020411	0.0652645	0.00372043	9	10	10	1862	0.915044	0.0391262	0.360168	0.020411	0.0652645	0.00372043	9	10	10	1285
ENSG00000205426.10	KRT81	12	52679696	52685318	5622	locus1571	-0.968651	-0.00697386	0.332719	0.0591059	0.21063	5.22042e-08	19	19	19	1441	0.207083	0.00540935	0.835945	0.0591059	0.21063	5.22042e-08	19	19	19	2541
ENSG00000170523.3	KRT83	12	52708084	52715182	7098	locus1571	0.652301	0.00749097	0.514207	0.0271891	0.10245	0.000157926	28	30	30	1873	-0.67349	-0.0259345	0.500635	0.0271891	0.10245	0.000157926	28	30	30	1669
ENSG00000167768.4	KRT1	12	53068519	53074191	5672	locus1572	-0.831033	-0.00580956	0.405955	0.0479936	0.0386227	0.0249769	47	48	48	1622	1.10188	0.0318533	0.270514	0.0479936	0.0386227	0.0249769	47	48	48	1051
ENSG00000111077.17	TNS2	12	53440774	53458156	17382	locus1572	0.141714	0.00420982	0.887306	0.00228533	0.104228	0.000160663	10	11	11	2674	0.596407	0.0709689	0.550903	0.00228533	0.104228	0.000160663	10	11	11	1783
ENSG00000248265.1	FLJ12825	12	54452037	54516018	63981	locus1573	1.77738	0.0108369	0.0755061	0.0699855	0.15977	1.30285e-06	11	11	11	663	0.918344	0.0211373	0.358439	0.0697038	0.15977	1.30285e-06	10	11	11	1279
ENSG00000094916.15	CBX5	12	54624725	54673906	49181	locus1573	-0.753016	-0.0155423	0.45144	0.00476988	0.0335945	0.0337443	7	8	8	1729	-0.395696	-0.0450663	0.69233	0.00476988	0.0335945	0.0337443	7	8	8	2135
ENSG00000161638.10	ITGA5	12	54789044	54813050	24006	locus1573	0.775809	0.0351978	0.437862	0.0019162	0.0457735	0.0160056	17	17	17	1695	0.0738471	0.00789339	0.941132	0.0019162	0.0457735	0.0160056	17	17	17	2768
ENSG00000161634.11	DCD	12	55038372	55042149	3777	locus1573	1.28437	0.0186694	0.199013	0.012638	0.0673497	0.00257389	11	11	11	1089	0.369312	0.0163355	0.711895	0.011327	0.0673497	0.00257389	10	11	11	2193
ENSG00000135441.7	BLOC1S1	12	56109817	56113491	3674	locus1573	-1.2523	-0.0458327	0.210462	0.00246647	0.0754709	0.00189596	2	3	3	1123	1.98968	0.26368	0.0466267	0.00246647	0.0754709	0.00189596	2	3	3	322
ENSG00000197728.9	RPS26	12	56435701	56438481	2780	locus1573	5.76868	0.0179971	7.98949e-09	0.231515	0.618213	2.81464e-32	45	47	47	19	2.74683	0.0307529	0.0060174	0.230318	0.618213	2.81464e-32	44	47	47	104
ENSG00000025423.11	HSD17B6	12	57157107	57181574	24467	locus1574	-0.613198	-0.0158343	0.539746	0.00527998	0.0998472	0.000253343	16	17	17	1938	1.77072	0.146152	0.0766075	0.00527998	0.0998472	0.000253343	16	17	17	434
ENSG00000170426.1	SDR9C7	12	57316916	57328192	11276	locus1574	4.53218	0.0590594	5.8378e-06	0.0180634	0.0693053	0.00295498	5	5	5	37	0.067449	0.00522138	0.946224	0.00623918	0.0693053	0.00295498	4	5	5	2789
ENSG00000166881.9	NEMP1	12	57449425	57472574	23149	locus1574	-0.662116	-0.00802923	0.507897	0.0311279	0.0812822	0.00082967	26	26	26	1858	0.166344	0.00759579	0.867886	0.0311279	0.0812822	0.00082967	26	26	26	2607
ENSG00000166987.14	MBD6	12	57916606	57923931	7325	locus1575	-0.14964	-0.00483299	0.881049	0.00636655	0.0470915	0.0129893	29	30	30	2660	-0.0306985	0.00151682	0.97551	0.00636655	0.0470915	0.0129893	29	30	30	2862
ENSG00000123297.17	TSFM	12	58176527	58196639	20112	locus1575	-0.565412	-0.00587348	0.571793	0.0166478	0.154957	4.63404e-06	25	25	25	2015	1.96803	0.0909397	0.049065	0.0166478	0.154957	4.63404e-06	25	25	25	330
ENSG00000166896.7	ATP23	12	58335349	58352931	17582	locus1575	4.57725	0.0207076	4.71122e-06	0.141337	0.496352	1.37103e-22	18	18	18	34	0.0506707	0.000801694	0.959588	0.141337	0.496352	1.37103e-22	18	18	18	2821
ENSG00000177990.11	DPY19L2	12	63952692	64062273	109581	locus1580	1.43153	0.016406	0.152277	0.0183325	0.113232	9.26708e-05	20	24	24	939	-0.328319	-0.011687	0.742671	0.0139055	0.113232	9.26708e-05	19	24	24	2273
ENSG00000196935.8	SRGAP1	12	64238479	64555997	317518	locus1580	-1.92076	-0.155846	0.054762	0.000499909	0.038646	0.0287095	2	2	2	571	-0.680317	-0.196187	0.496304	0.000499909	0.038646	0.0287095	2	2	2	1658
ENSG00000156076.9	WIF1	12	65444405	65515085	70680	locus1581	-0.14508	-0.00700072	0.884648	0.00120432	0.0454702	0.0172616	1	1	1	2670	0.292222	0.0496201	0.770117	0.00120432	0.0454702	0.0172616	1	1	1	2357
ENSG00000127311.9	HELB	12	66696324	66737423	41099	locus1582	-2.43888	-0.0183291	0.0147327	0.0555115	0.225888	9.26516e-09	48	49	49	321	0.448384	0.0106005	0.653876	0.0555115	0.225888	9.26516e-09	48	49	49	2044
ENSG00000111581.9	NUP107	12	69080757	69139589	58832	locus1585	-0.963179	-0.00718037	0.335457	0.066603	0.0629895	0.00421485	89	96	96	1448	1.06815	0.0263549	0.285452	0.066603	0.0629895	0.00421485	89	96	96	1090
ENSG00000127337.6	YEATS4	12	69753489	69784650	31161	locus1585	1.32991	0.0116812	0.183546	0.0334437	0.213024	7.24772e-09	51	54	54	1032	-2.32481	-0.0702753	0.020082	0.0334437	0.213024	7.24772e-09	51	54	54	187
ENSG00000166268.10	MYRFL	12	70219006	70352877	133871	locus1586	-0.328182	-0.00181169	0.742774	0.0959547	0.323099	6.27254e-13	21	22	22	2386	1.25988	0.0248003	0.207712	0.0959547	0.323099	6.27254e-13	21	22	22	868
ENSG00000180881.19	CAPS2	12	75669758	75784681	114923	locus1591	-0.278671	-0.00576543	0.780497	0.00602709	0.0362372	0.0289794	15	16	16	2456	0.472785	0.0382116	0.636367	0.00602709	0.0362372	0.0289794	15	16	16	1999
ENSG00000180481.10	GLIPR1L2	12	75784868	75826468	41600	locus1591	0.587541	0.00220958	0.556841	0.210923	0.725034	3.33645e-47	62	69	69	1980	0.0626549	0.000824702	0.950041	0.210923	0.725034	3.33645e-47	62	69	69	2794
ENSG00000111615.13	KRR1	12	75884642	75905389	20747	locus1591	0.588434	0.00660936	0.556241	0.0228341	0.268707	2.46961e-10	50	53	53	1979	-0.328837	-0.0176259	0.742279	0.0228341	0.268707	2.46961e-10	50	53	53	2272
ENSG00000175183.9	CSRP2	12	77252488	77272799	20311	locus1593	-0.446742	-0.00442884	0.655062	0.0329553	0.0753024	0.00187817	56	57	57	2202	1.02499	0.0324007	0.30537	0.0329553	0.0753024	0.00187817	56	57	57	1136
ENSG00000058272.16	PPP1R12A	12	80167342	80329235	161893	locus1595	2.2019	0.0337823	0.0276726	0.0119168	0.0959339	0.000178496	22	22	22	415	0.0398764	0.0129817	0.968192	0.0119168	0.0959339	0.000178496	22	22	22	2840
ENSG00000028203.17	VEZT	12	95611521	95696566	85045	locus1604	0.524436	0.00388597	0.599976	0.0258483	0.0549075	0.00627795	25	26	26	2074	1.54828	0.0608144	0.121555	0.0258483	0.0549075	0.00627795	25	26	26	581
ENSG00000136014.11	USP44	12	95910335	95945252	34917	locus1605	-0.902707	-0.004485	0.366682	0.127966	0.0607773	0.0039312	60	61	61	1519	0.639812	0.0111819	0.522295	0.127966	0.0607773	0.0039312	60	61	61	1719
ENSG00000166130.14	IKBIP	12	99007201	99038566	31365	locus1606	2.18414	0.0199529	0.0289516	0.0416922	0.134385	1.97793e-05	49	51	51	425	-2.18879	-0.0669641	0.0286119	0.0416922	0.134385	1.97793e-05	49	51	51	236
ENSG00000111666.10	CHPT1	12	102091417	102122852	31435	locus1609	0.111264	0.000320959	0.911407	0.0296414	0.143535	8.65378e-06	142	144	144	2712	-0.0850465	-0.000460563	0.932224	0.0296414	0.143535	8.65378e-06	142	144	144	2747
ENSG00000120860.10	WASHC3	12	102406617	102455902	49285	locus1609	0.168137	0.00457134	0.866475	0.0263977	0.0841118	0.000753302	30	30	30	2628	0.489449	0.00571572	0.624524	0.0263977	0.0841118	0.000753302	30	30	30	1973
ENSG00000171759.9	PAH	12	103230666	103352219	121553	locus1610	-1.39412	-0.00883094	0.163281	0.0731145	0.193941	1.44461e-07	45	47	47	969	-0.169349	-0.00494008	0.865522	0.0722635	0.193941	1.44461e-07	43	47	47	2605
ENSG00000204954.9	C12orf73	12	104343971	104350993	7022	locus1611	-1.42104	-0.0129373	0.155305	0.0364887	0.250511	1.03852e-09	43	46	46	948	0.408023	0.0126498	0.683257	0.0363401	0.250511	1.03852e-09	42	46	46	2117
ENSG00000255150.2	EID3	12	104697516	104698982	1466	locus1611	1.08358	0.0180796	0.278551	0.0112717	0.0505946	0.0104854	29	29	29	1320	0.784807	0.042314	0.432567	0.0112717	0.0505946	0.0104854	29	29	29	1483
ENSG00000136044.11	APPL2	12	105567074	105630008	62934	locus1611	0.0785291	0.00142305	0.937407	0.00889923	0.0603157	0.00496008	39	41	41	2774	0.411133	0.0244604	0.680975	0.00779389	0.0603157	0.00496008	38	41	41	2112
ENSG00000074590.13	NUAK1	12	106457124	106533811	76687	locus1613	-3.24675	-0.0895629	0.00116729	0.00393764	0.0351185	0.0296207	36	37	37	128	0.621704	0.0667611	0.534137	0.00393764	0.0351185	0.0296207	36	37	37	1737
ENSG00000013503.9	POLR3B	12	106751525	106903976	152451	locus1613	-0.85053	-0.0737641	0.395031	0.00039142	0.0314133	0.0446579	4	5	5	1591	0.381416	0.116318	0.702894	0.00039142	0.0314133	0.0446579	4	5	5	2168
ENSG00000139433.9	GLTP	12	110288749	110318346	29597	locus1616	1.44863	0.0401002	0.14744	0.00385681	0.0409217	0.0230097	18	18	18	922	-3.08319	-0.304502	0.00204798	0.00385681	0.0409217	0.0230097	18	18	18	55
ENSG00000111237.18	VPS29	12	110928889	110939916	11027	locus1616	0.265403	0.00784118	0.790699	0.00388662	0.0544188	0.008427	20	21	21	2473	0.509277	0.0523216	0.610558	0.00388662	0.0544188	0.008427	20	21	21	1930
ENSG00000139405.15	RITA1	12	113623330	113630173	6843	locus1617	0.758739	0.0162885	0.448009	0.00522653	0.124641	4.49156e-05	16	18	18	1721	-0.290124	-0.0131154	0.771722	0.00522653	0.124641	4.49156e-05	16	18	18	2364
ENSG00000122965.10	RBM19	12	114254544	114404130	149586	locus1618	0.23154	0.00170404	0.816895	0.0237542	0.0933844	0.000493599	22	22	22	2529	0.0332704	-0.00102626	0.973459	0.0237542	0.0933844	0.000493599	22	22	22	2854
ENSG00000089220.4	PEBP1	12	118573928	118583389	9461	locus1622	-0.484556	-0.00760256	0.627991	0.0123662	0.2133	9.59638e-09	19	20	20	2145	-2.28553	-0.124192	0.0222817	0.0123662	0.2133	9.59638e-09	19	20	20	201
ENSG00000089154.10	GCN1	12	120565006	120632518	67512	locus1625	-0.624	-0.0356163	0.532627	0.00111894	0.0343285	0.0313287	1	1	1	1915	0.790922	0.14303	0.42899	0.00111894	0.0343285	0.0313287	1	1	1	1472
ENSG00000111775.2	COX6A1	12	120875915	120878533	2618	locus1625	2.85817	0.0506856	0.00426098	0.0113121	0.119632	5.38664e-05	23	23	23	196	0.756927	0.0505759	0.449094	0.0103834	0.119632	5.38664e-05	21	23	23	1523
ENSG00000257218.5	GATC	12	120884246	120901551	17305	locus1625	0.301069	0.00146818	0.763362	0.281773	0.717082	2.01972e-42	41	42	42	2429	1.60528	0.0212111	0.108432	0.234886	0.717082	2.01972e-42	37	42	42	541
ENSG00000110871.14	COQ5	12	120941081	120966961	25880	locus1625	2.78531	0.0214001	0.00534761	0.0503208	0.233832	3.24874e-09	87	88	88	209	-2.35452	-0.0648965	0.0185466	0.0503208	0.233832	3.24874e-09	87	88	88	183
ENSG00000167272.10	POP5	12	121016566	121019205	2639	locus1625	-0.199616	-0.000420397	0.841781	0.0503254	0.12951	3.75138e-05	27	27	27	2581	1.36984	0.0396795	0.170736	0.0503254	0.12951	3.75138e-05	27	27	27	741
ENSG00000175970.10	UNC119B	12	121148260	121161443	13183	locus1625	-3.0421	-0.0595351	0.00234933	0.00836057	0.0834226	0.00104542	13	14	14	157	-1.10874	-0.0698533	0.267541	0.00836057	0.0834226	0.00104542	13	14	14	1040
ENSG00000122971.8	ACADS	12	121163628	121177811	14183	locus1625	-1.76348	-0.0233146	0.077819	0.0156888	0.267178	5.24617e-11	16	16	16	677	0.929844	0.0505783	0.352452	0.0156888	0.267178	5.24617e-11	16	16	16	1262
ENSG00000157895.11	C12orf43	12	121438288	121454290	16002	locus1625	0.610258	0.0245582	0.541691	0.00243635	0.0753909	0.00170433	17	18	18	1944	-0.383587	-0.0568451	0.701285	0.00243635	0.0753909	0.00170433	17	18	18	2161
ENSG00000089041.16	P2RX7	12	121570678	121625835	55157	locus1625	-2.18838	-0.0688424	0.0286421	0.00259879	0.0370365	0.02978	14	15	15	417	2.05291	0.26954	0.0400815	0.0019323	0.0370365	0.02978	13	15	15	284
ENSG00000139718.10	SETD1B	12	122241914	122270562	28648	locus1626	-3.78858	-0.099116	0.000151512	0.00514271	0.0353502	0.0365836	15	16	16	76	2.29842	0.21155	0.0215381	0.00514271	0.0353502	0.0365836	15	16	16	194
ENSG00000184445.11	KNTC1	12	123011795	123110943	99148	locus1626	-1.90941	-0.0154306	0.0562095	0.0660148	0.033916	0.0410881	87	88	88	583	-1.04625	-0.0265935	0.295448	0.0657122	0.033916	0.0410881	85	88	88	1115
ENSG00000182196.13	ARL6IP4	12	123464606	123467460	2854	locus1626	3.88258	1.27216	0.000103356	3.44222e-05	0.0357965	0.0352705	2	3	3	73	-0.591002	-0.693643	0.554519	3.44222e-05	0.0357965	0.0352705	2	3	3	1794
ENSG00000111364.15	DDX55	12	124086645	124105490	18845	locus1626	1.08778	0.00930614	0.276691	0.0327775	0.170933	1.35139e-06	28	28	28	1317	-1.35836	-0.0423221	0.174348	0.0327775	0.170933	1.35139e-06	28	28	28	753
ENSG00000111358.13	GTF2H3	12	124118285	124147151	28866	locus1626	-0.0172752	0.00274367	0.986217	0.00513131	0.0411225	0.0221866	23	23	23	2894	-0.229401	-0.00287205	0.818557	0.00513131	0.0411225	0.0221866	23	23	23	2490
ENSG00000168778.11	TCTN2	12	124155659	124192944	37285	locus1626	-0.293463	-0.00282345	0.769168	0.0339033	0.0606736	0.00509548	59	59	59	2438	1.30608	0.0392712	0.191525	0.0331052	0.0606736	0.00509548	57	59	59	809
ENSG00000178882.14	RFLNA	12	124773709	124800570	26861	locus1627	0.0973113	0.00111149	0.922479	0.0251854	0.033836	0.0405671	41	42	42	2744	1.45911	0.0503371	0.144536	0.0251854	0.033836	0.0405671	41	42	42	668
ENSG00000196498.13	NCOR2	12	124808960	125052158	243198	locus1627	-0.88171	-0.0149663	0.377934	0.0154003	0.069699	0.00242691	68	69	69	1544	-0.603581	-0.0323115	0.546122	0.0154003	0.069699	0.00242691	68	69	69	1768
ENSG00000081760.16	AACS	12	125549980	125627862	77882	locus1628	-0.600431	-0.0190714	0.548219	0.00474342	0.124133	4.41614e-05	27	27	27	1963	0.28133	0.0472436	0.778457	0.00474342	0.124133	4.41614e-05	27	27	27	2383
ENSG00000185163.9	DDX51	12	132621139	132628864	7725	locus1637	0.492843	0.0070362	0.622124	0.0140476	0.111229	0.000149064	20	23	23	2127	-0.0478255	-0.00175597	0.961855	0.0140476	0.111229	0.000149064	20	23	23	2828
ENSG00000187848.12	P2RX2	12	133195361	133198974	3613	locus1638	1.94838	0.0291609	0.0513699	0.0126507	0.0397632	0.0247195	22	26	26	546	-0.746641	-0.0397378	0.45528	0.0126507	0.0397632	0.0247195	22	26	26	1547
ENSG00000177084.16	POLE	12	133200347	133263928	63581	locus1638	2.07001	0.0151488	0.0384513	0.0528146	0.416842	9.51067e-19	17	20	20	482	-0.190249	-0.00490811	0.849114	0.0528146	0.416842	9.51067e-19	17	20	20	2570
ENSG00000176894.9	PXMP2	12	133264172	133281571	17399	locus1638	-0.381915	-0.007315	0.702525	0.011268	0.090648	0.000658375	15	18	18	2296	-0.837816	-0.0470481	0.402134	0.011268	0.090648	0.000658375	15	18	18	1402
ENSG00000176915.14	ANKLE2	12	133302089	133338418	36329	locus1638	1.96496	0.0242464	0.0494188	0.0202257	0.0602925	0.003873	26	41	41	536	-0.0457253	-0.00189215	0.963529	0.0202257	0.0602925	0.003873	26	41	41	2833
ENSG00000072609.17	CHFR	12	133408941	133464191	55250	locus1638	-1.70325	-0.017595	0.0885205	0.0328612	0.23248	7.82309e-09	10	13	13	725	1.32653	0.0470036	0.184665	0.0328612	0.23248	7.82309e-09	10	13	13	785
ENSG00000196458.10	ZNF605	12	133494891	133532892	38001	locus1638	-0.90523	-0.0318041	0.365343	0.00326143	0.110385	8.54529e-05	6	9	9	1515	0.831921	0.102641	0.405453	0.00326143	0.110385	8.54529e-05	6	9	9	1413
ENSG00000236834.1	LINC00421	13	19919188	19920889	1701	locus1639	0.269813	0.00378492	0.787304	0.0147188	0.127712	3.49358e-05	18	20	20	2465	-0.313733	-0.015356	0.753724	0.0147188	0.127712	3.49358e-05	18	20	20	2306
ENSG00000132958.17	TPTE2	13	19997018	20135714	138696	locus1639	0.0815309	0.000567902	0.93502	0.0413446	0.153308	4.08533e-06	41	49	49	2769	-1.36852	-0.0381835	0.171149	0.0413446	0.153308	4.08533e-06	41	49	49	743
ENSG00000032742.17	IFT88	13	21141295	21265583	124288	locus1640	-0.466511	-0.0105272	0.64085	0.00583541	0.0913519	0.000104011	25	25	25	2177	-0.150663	-0.0135324	0.880242	0.00583541	0.0913519	0.000104011	25	25	25	2640
ENSG00000132953.16	XPO4	13	21351467	21476913	125446	locus1640	-4.04047	-0.0378616	5.33445e-05	0.0357784	0.0438262	0.0151305	62	68	68	63	0.532029	0.0139548	0.594706	0.0357784	0.0438262	0.0151305	62	68	68	1895
ENSG00000232977.6	LINC00327	13	24043650	24061603	17953	locus1644	1.04867	0.00360669	0.29433	0.225771	0.0488083	0.0127384	114	119	119	1361	0.661819	0.0108398	0.508087	0.223558	0.0488083	0.0127384	113	119	119	1695
ENSG00000027001.9	MIPEP	13	24304327	24463539	159212	locus1644	1.416	0.00793148	0.156775	0.0921375	0.22969	1.79624e-09	55	58	58	954	1.14972	0.0223998	0.250258	0.0921375	0.22969	1.79624e-09	55	58	58	997
ENSG00000205863.10	C1QTNF9B	13	24465237	24471641	6404	locus1644	1.2608	0.0214089	0.20738	0.00930861	0.0780464	0.00112434	15	15	15	1118	-0.532578	-0.033263	0.594326	0.00930861	0.0780464	0.00112434	15	15	15	1889
ENSG00000228741.2	SPATA13	13	24553940	24881206	327266	locus1645	-0.551625	-0.00645988	0.581205	0.0209765	0.14484	1.00625e-05	10	10	10	2032	1.06468	0.0457108	0.287021	0.0209765	0.14484	1.00625e-05	10	10	10	1097
ENSG00000240654.6	C1QTNF9	13	24881303	24896669	15366	locus1645	1.28144	0.00630809	0.200041	0.118227	0.275332	1.11094e-11	20	22	22	1096	1.48331	0.0264703	0.137993	0.118227	0.275332	1.11094e-11	20	22	22	651
ENSG00000151849.14	CENPJ	13	25456416	25496999	40583	locus1646	0.623309	0.00509675	0.533081	0.0345726	0.218707	2.11912e-08	15	16	16	1917	-0.708991	-0.0199617	0.47833	0.0345726	0.218707	2.11912e-08	15	16	16	1611
ENSG00000122025.14	FLT3	13	28577410	28674713	97303	locus1649	-0.784579	-0.00449462	0.432701	0.105368	0.337877	3.1387e-14	44	45	45	1683	0.952407	0.0187246	0.340891	0.105368	0.337877	3.1387e-14	44	45	45	1232
ENSG00000139508.14	SLC46A3	13	29274217	29293150	18933	locus1650	0.953119	0.011381	0.34053	0.0222371	0.116624	6.8687e-05	31	32	32	1473	-0.132873	-0.0040532	0.894294	0.0222371	0.116624	6.8687e-05	31	32	32	2668
ENSG00000102781.13	KATNAL1	13	30776766	30881688	104922	locus1651	0.332326	0.00536414	0.739643	0.0128134	0.043325	0.0190426	32	32	32	2376	-3.02485	-0.165295	0.00248755	0.0128134	0.043325	0.0190426	32	32	32	62
ENSG00000175664.9	TEX26	13	31506792	31549637	42845	locus1652	-0.43174	-0.00469951	0.665931	0.0250992	0.113535	0.000102425	9	10	10	2233	1.57679	0.0615801	0.114844	0.0250992	0.113535	0.000102425	9	10	10	558
ENSG00000120669.15	SOHLH2	13	36742353	36788693	46340	locus1655	-0.143445	-0.000566635	0.885939	0.198825	0.539583	2.68105e-26	115	129	129	2672	-0.199247	-0.00282589	0.842069	0.198825	0.539583	2.68105e-26	115	129	129	2552
ENSG00000242715.7	CCDC169	13	36796140	36871951	75811	locus1655	0.280655	0.00247206	0.778975	0.0405199	0.190417	1.21806e-07	90	105	105	2452	1.29235	0.0408508	0.196235	0.0405199	0.190417	1.21806e-07	90	105	105	825
ENSG00000133101.9	CCNA1	13	37005966	37017019	11053	locus1655	-2.80677	-0.0713059	0.00500406	0.002057	0.0324568	0.0449837	18	18	18	206	0.327145	0.0274227	0.743558	0.002057	0.0324568	0.0449837	18	18	18	2277
ENSG00000120693.13	SMAD9	13	37418967	37494375	75408	locus1656	-0.541097	-0.00650152	0.588441	0.0174604	0.0480385	0.0125347	14	15	15	2051	0.996912	0.0459822	0.318807	0.0174604	0.0480385	0.0125347	14	15	15	1178
ENSG00000236354.1	LINC00437	13	39106136	39260812	154676	locus1658	-0.851356	-0.00475582	0.394572	0.0954374	0.331702	6.54543e-13	25	25	25	1590	1.13397	0.0225144	0.256809	0.0954374	0.331702	6.54543e-13	25	25	25	1007
ENSG00000150893.10	FREM2	13	39261213	39461267	200054	locus1658	-1.59646	-0.00704623	0.110386	0.150334	0.44932	1.77678e-19	55	57	57	800	1.5224	0.0233017	0.12791	0.150334	0.44932	1.77678e-19	55	57	57	606
ENSG00000102763.17	VWA8	13	42140970	42535245	394275	locus1660	-1.4192	-0.0242383	0.155842	0.00941236	0.0407238	0.0241471	25	28	28	951	-1.22493	-0.100906	0.220603	0.00941236	0.0407238	0.0241471	25	28	28	906
ENSG00000023516.8	AKAP11	13	42846287	42897397	51110	locus1660	-0.068941	-0.00123489	0.945037	0.0130036	0.198125	4.43718e-08	39	41	41	2792	-3.0064	-0.162806	0.00264364	0.0130036	0.198125	4.43718e-08	39	41	41	69
ENSG00000120675.5	DNAJC15	13	43597721	43688349	90628	locus1661	2.40146	0.0104479	0.0163298	0.170341	0.613652	1.74386e-31	145	153	153	332	-2.20984	-0.0329935	0.0271163	0.168989	0.613652	1.74386e-31	144	153	153	223
ENSG00000151773.12	CCDC122	13	44410488	44453876	43388	locus1661	2.13554	0.0247383	0.0327173	0.022715	0.0311388	0.0442419	45	49	49	443	-1.42438	-0.059446	0.154335	0.022715	0.0311388	0.0442419	45	49	49	698
ENSG00000179630.10	LACC1	13	44453313	44468068	14755	locus1661	2.93317	0.0823175	0.00335524	0.00356709	0.0608543	0.00543572	14	14	14	182	-2.19845	-0.21172	0.0279169	0.00356709	0.0608543	0.00543572	14	14	14	232
ENSG00000173988.12	LRRC63	13	46786062	46851250	65188	locus1663	0.0480913	0.00201536	0.961643	0.0332423	0.0999545	0.000324508	52	55	55	2827	-0.474354	-0.020109	0.635247	0.0332423	0.0999545	0.000324508	52	55	55	1998
ENSG00000139684.13	ESD	13	47345390	47371296	25906	locus1664	0.833718	0.0202856	0.40444	0.00493838	0.0980006	0.000348123	16	16	16	1621	0.252953	0.0234589	0.800304	0.00493838	0.0980006	0.000348123	16	16	16	2446
ENSG00000102547.18	CAB39L	13	49882785	49975678	92893	locus1665	3.51679	0.028034	0.000436795	0.045652	0.154217	2.68806e-06	26	29	29	103	-0.612205	-0.0180022	0.540402	0.045652	0.154217	2.68806e-06	26	29	29	1755
ENSG00000123179.13	EBPL	13	50234809	50265622	30813	locus1666	-2.46252	-0.0130022	0.0137966	0.0997166	0.33159	4.26324e-14	53	58	58	308	0.899461	0.0177668	0.368407	0.0997166	0.33159	4.26324e-14	53	58	58	1321
ENSG00000136104.19	RNASEH2B	13	51483813	51544596	60783	locus1667	-0.487984	-0.00267307	0.625562	0.106823	0.546525	1.3226e-25	60	64	64	2138	0.940188	0.0175806	0.347121	0.107796	0.546525	1.3226e-25	58	64	64	1246
ENSG00000197168.11	NEK5	13	52607746	52703209	95463	locus1667	-1.46544	-0.018248	0.142802	0.018255	0.161927	2.19436e-06	7	8	8	908	2.11409	0.0944241	0.0345076	0.018255	0.161927	2.19436e-06	7	8	8	259
ENSG00000136098.16	NEK3	13	52706778	52733996	27218	locus1667	0.215153	0.0123413	0.829648	0.00131226	0.0329361	0.035525	9	13	13	2562	0.0958529	-0.00690666	0.923637	0.00131226	0.0329361	0.035525	9	13	13	2727
ENSG00000136108.14	CKAP2	13	53029494	53050766	21272	locus1667	-0.467548	-0.00289317	0.640108	0.0912578	0.450532	8.62906e-20	29	29	29	2175	-0.278124	-0.0059067	0.780917	0.0912578	0.450532	8.62906e-20	29	29	29	2391
ENSG00000139675.11	HNRNPA1L2	13	53191659	53217921	26262	locus1667	0.947177	0.00374331	0.343549	0.158009	0.363732	1.79724e-14	52	52	52	1481	-1.24687	-0.01815	0.212447	0.158009	0.363732	1.79724e-14	52	52	52	884
ENSG00000136110.12	CNMD	13	53277400	53313955	36555	locus1667	-0.336494	-0.00393837	0.736498	0.0192331	0.099615	0.000192559	12	13	13	2370	0.374505	0.0176168	0.708028	0.0192331	0.099615	0.000192559	12	13	13	2187
ENSG00000139734.17	DIAPH3	13	60239720	60738062	498342	locus1672	0.759226	0.0110173	0.447717	0.0153991	0.0674222	0.00265212	45	47	47	1719	2.81295	0.143868	0.00490899	0.0153991	0.0674222	0.00265212	45	47	47	96
ENSG00000083535.15	PIBF1	13	73356270	73590597	234327	locus1684	-0.230965	-0.00225624	0.817342	0.039472	0.0902688	0.000500195	28	30	30	2531	-0.296696	-0.010014	0.766699	0.039472	0.0902688	0.000500195	28	30	30	2347
ENSG00000118939.17	UCHL3	13	76123615	76180156	56541	locus1686	-1.11602	-0.00785358	0.264414	0.078847	0.37968	8.4849e-16	19	20	20	1283	-0.498371	-0.00977165	0.618222	0.078847	0.37968	8.4849e-16	19	20	20	1946
ENSG00000178734.5	LMO7DN	13	76445173	76457949	12776	locus1686	1.88524	0.0177521	0.0593974	0.0369985	0.035973	0.0310664	24	24	24	590	-1.20548	-0.039006	0.228017	0.0369985	0.035973	0.0310664	24	24	24	927
ENSG00000281721.1	LINC01080	13	80585211	80600798	15587	locus1690	0.856332	0.00468751	0.391814	0.0890679	0.356007	4.90377e-14	20	24	24	1585	0.563398	0.0125826	0.573164	0.0890679	0.356007	4.90377e-14	20	24	24	1837
ENSG00000165300.7	SLITRK5	13	88323625	88331870	8245	locus1696	0.0478627	0.00242007	0.961826	0.00378221	0.0783347	0.00161627	21	22	22	2828	0.112328	-0.00636902	0.910563	0.00378221	0.0783347	0.00161627	21	22	22	2702
ENSG00000234660.1	LINC00440	13	89887544	89932494	44950	locus1697	-1.30167	-0.0213403	0.193028	0.0129838	0.0415739	0.0216737	30	32	32	1065	0.469321	0.0235361	0.63884	0.0129838	0.0415739	0.0216737	30	32	32	2002
ENSG00000080166.15	DCT	13	95089064	95201660	112596	locus1703	-0.345565	-0.00210501	0.729669	0.079359	0.250617	9.94099e-10	32	32	32	2356	0.170548	0.00405774	0.864579	0.079359	0.250617	9.94099e-10	32	32	32	2602
ENSG00000165621.8	OXGR1	13	97637972	97646984	9012	locus1705	0.388828	0.00579325	0.697403	0.0129863	0.132469	1.10222e-05	13	14	14	2285	-1.10795	-0.0623507	0.267884	0.0129863	0.132469	1.10222e-05	13	14	14	1042
ENSG00000272143.1	FGF14-AS2	13	103046927	103048055	1128	locus1709	-0.952377	-0.0203714	0.340906	0.00603322	0.0667227	0.0029719	10	10	10	1474	1.91275	0.146164	0.0557803	0.00603322	0.0667227	0.0029719	10	10	10	361
ENSG00000134897.13	BIVM	13	103451468	103493883	42415	locus1710	2.10172	0.0258402	0.0355776	0.0182675	0.152841	2.05349e-06	21	22	22	462	-0.739602	-0.0321166	0.459542	0.0182675	0.152841	2.05349e-06	21	22	22	1562
ENSG00000272274.1	LINC00551	13	107270157	107284006	13849	locus1714	0.567047	0.00446601	0.570683	0.0506699	0.222821	1.36261e-08	9	10	10	2011	0.346569	0.00965189	0.728915	0.0506699	0.222821	1.36261e-08	9	10	10	2242
ENSG00000230156.2	LINC00443	13	107306227	107324528	18301	locus1714	-0.00604883	4.9092e-06	0.995174	0.312171	0.416593	1.0844e-17	137	141	141	2919	0.0692853	0.000371652	0.944763	0.301827	0.416593	1.0844e-17	136	141	141	2781
ENSG00000213995.11	NAXD	13	111267806	111292342	24536	locus1718	-2.63369	-0.0262917	0.00844626	0.0299806	0.0503524	0.00914248	31	32	32	257	-0.182449	-0.00628867	0.85523	0.0299806	0.0503524	0.00914248	31	32	32	2587
ENSG00000153495.10	TEX29	13	111968531	111996594	28063	locus1719	0.33876	0.00207635	0.734791	0.0636879	0.252284	3.83331e-10	21	21	21	2363	1.35997	0.0346969	0.17384	0.0636879	0.252284	3.83331e-10	21	21	21	750
ENSG00000057593.13	F7	13	113760104	113774999	14895	locus1720	-3.11964	-0.0446111	0.00181071	0.0164789	0.162155	1.26629e-06	25	27	27	146	0.537765	0.0263582	0.590739	0.016156	0.162155	1.26629e-06	23	27	27	1876
ENSG00000139835.13	GRTP1	13	113978478	114018463	39985	locus1720	-0.794455	-0.0224552	0.426931	0.00428391	0.0464747	0.0140602	44	44	44	1668	-1.15338	-0.105635	0.248754	0.00428391	0.0464747	0.0140602	44	44	44	992
ENSG00000150401.14	DCUN1D2	13	114110133	114145026	34893	locus1720	2.47702	0.0526464	0.0132483	0.00799308	0.097602	0.0003201	8	8	8	302	-2.09102	-0.159193	0.0365267	0.00799308	0.097602	0.0003201	8	8	8	267
ENSG00000150403.17	TMCO3	13	114145335	114204544	59209	locus1720	2.08245	0.0286772	0.0373012	0.0177519	0.120012	5.57742e-05	67	70	70	472	-1.39893	-0.0698763	0.161833	0.0177519	0.120012	5.57742e-05	67	70	70	721
ENSG00000184497.12	TMEM255B	13	114462198	114519968	57770	locus1720	-0.437474	-0.00432821	0.661768	0.0480392	0.114675	7.84909e-05	25	25	25	2220	0.837295	0.0247466	0.402427	0.0480392	0.114675	7.84909e-05	25	25	25	1403
ENSG00000185989.10	RASA3	13	114747193	114898098	150905	locus1720	-2.50771	-0.0286565	0.0121517	0.0240912	0.04655	0.0166339	24	27	27	296	1.39215	0.0573085	0.163877	0.0240912	0.04655	0.0166339	24	27	27	726
ENSG00000136319.11	TTC5	14	20754385	20774110	19725	locus1722	1.52795	0.0164183	0.126526	0.0264542	0.195963	1.28604e-07	17	18	18	850	-0.778092	-0.029192	0.436515	0.0264542	0.195963	1.28604e-07	17	18	18	1497
ENSG00000100814.17	CCNB1IP1	14	20779526	20801471	21945	locus1722	1.52684	0.0150776	0.126801	0.0325788	0.0557627	0.0067895	11	11	11	851	-0.960569	-0.0337522	0.336769	0.0325788	0.0557627	0.0067895	11	11	11	1221
ENSG00000092094.10	OSGEP	14	20914560	20922971	8411	locus1723	-0.962442	-0.00724335	0.335828	0.0575447	0.426405	2.46788e-18	9	10	10	1449	1.26919	0.033906	0.204374	0.0575447	0.426405	2.46788e-18	9	10	10	851
ENSG00000165794.9	SLC39A2	14	21467451	21470030	2579	locus1724	-0.0581479	-0.000427592	0.953631	0.0731397	0.130869	5.82839e-06	9	9	9	2811	-0.380427	-0.0096557	0.703628	0.0731397	0.130869	5.82839e-06	9	9	9	2172
ENSG00000092203.13	TOX4	14	21945353	21967314	21961	locus1724	-0.289584	-0.00864471	0.772135	0.00355063	0.0755997	0.00181135	15	15	15	2442	-1.5566	-0.16387	0.119564	0.00355063	0.0755997	0.00181135	15	15	15	575
ENSG00000129562.10	DAD1	14	23033806	23058130	24324	locus1726	0.511647	0.00599695	0.608898	0.0141418	0.0415404	0.0214999	56	57	57	2096	1.34648	0.0669735	0.178148	0.0141418	0.0415404	0.0214999	56	57	57	768
ENSG00000100461.17	RBM23	14	23362412	23388358	25946	locus1726	0.793175	0.00682047	0.427676	0.0475384	0.233778	5.74774e-09	33	35	35	1670	3.24933	0.0945111	0.00115675	0.0475384	0.233778	5.74774e-09	33	35	35	42
ENSG00000092036.18	HAUS4	14	23415436	23426351	10915	locus1726	-1.99287	-0.017716	0.0462762	0.0365418	0.40094	3.17258e-17	13	13	13	518	-4.05928	-0.128473	4.92252e-05	0.0365418	0.40094	3.17258e-17	13	13	13	12
ENSG00000187630.15	DHRS4L2	14	24439082	24475617	36535	locus1727	0.494641	0.00367789	0.620854	0.0512299	0.213321	2.38873e-08	67	68	68	2120	1.22809	0.0356965	0.219412	0.0512299	0.213321	2.38873e-08	67	68	68	905
ENSG00000100908.13	EMC9	14	24608173	24610800	2627	locus1727	-4.28294	-0.19219	1.84444e-05	0.00165903	0.0397335	0.0242751	2	2	2	48	0.195803	0.0306168	0.844764	0.00165903	0.0397335	0.0242751	2	2	2	2556
ENSG00000100911.15	PSME2	14	24612573	24615819	3246	locus1727	0.499923	0.0132087	0.617129	0.00457294	0.0997824	0.000241878	9	9	9	2114	0.988724	0.0929426	0.322798	0.00457294	0.0997824	0.000241878	9	9	9	1184
ENSG00000157379.13	DHRS1	14	24759803	24768986	9183	locus1727	0.939396	0.00497422	0.347528	0.106611	0.476818	9.95939e-21	38	45	45	1487	-0.976891	-0.0176421	0.328623	0.106611	0.476818	9.95939e-21	38	45	45	1202
ENSG00000213903.8	LTB4R	14	24780707	24787242	6535	locus1727	-1.77304	-0.0528712	0.0762226	0.00389533	0.0742495	0.00220126	16	16	16	665	0.78278	0.0981311	0.433757	0.00355247	0.0742495	0.00220126	15	16	16	1488
ENSG00000129465.15	RIPK3	14	24805230	24809197	3967	locus1727	-0.333339	-0.00170187	0.738878	0.0380664	0.057211	0.0063108	43	45	45	2373	0.832858	0.0249489	0.404925	0.0365441	0.057211	0.0063108	42	45	45	1412
ENSG00000139899.10	CBLN3	14	24895750	24898874	3124	locus1727	0.951195	0.00464947	0.341505	0.141144	0.433231	3.80262e-19	30	32	32	1477	-0.596106	-0.00998134	0.551104	0.141054	0.433231	3.80262e-19	29	32	32	1785
ENSG00000186960.10	LINC01551	14	29241909	29264000	22091	locus1732	-0.53559	-0.0057187	0.592242	0.0212397	0.100246	0.000238116	36	40	40	2059	-1.15993	-0.0472281	0.246078	0.0212397	0.100246	0.000238116	36	40	40	982
ENSG00000092108.20	SCFD1	14	31091459	31205033	113574	locus1732	0.254157	0.00680559	0.799374	0.00456965	0.0629479	0.00336438	10	10	10	2496	0.906097	0.0844833	0.364885	0.00456965	0.0629479	0.00336438	10	10	10	1307
ENSG00000151327.12	FAM177A1	14	35514112	35552589	38477	locus1735	-2.10682	-0.0602212	0.0351332	0.00362315	0.0805915	0.000981982	9	9	9	457	-0.0740279	-0.00881529	0.940988	0.00362315	0.0805915	0.000981982	9	9	9	2767
ENSG00000092020.10	PPP2R3C	14	35554673	35591749	37076	locus1735	0.156013	0.00136039	0.876023	0.0296429	0.12817	3.70922e-05	41	41	41	2647	-1.22426	-0.0443361	0.220854	0.0296429	0.12817	3.70922e-05	41	41	41	907
ENSG00000182400.14	TRAPPC6B	14	39617017	39639537	22520	locus1739	1.61697	0.0497504	0.105884	0.00251588	0.0735477	0.00116259	29	31	31	783	-0.209881	-0.0219851	0.83376	0.00251588	0.0735477	0.00116259	29	31	31	2533
ENSG00000198718.12	TOGARAM1	14	45431392	45543634	112242	locus1744	-0.0560719	0.000308748	0.955285	0.0011504	0.0724401	0.001789	10	10	10	2814	0.0897918	-0.0112033	0.928453	0.0011504	0.0724401	0.001789	10	10	10	2736
ENSG00000259129.5	LINC00648	14	48234155	48264217	30062	locus1746	-0.355016	-0.0035021	0.722577	0.0245929	0.104263	0.000253593	18	18	18	2348	-0.201293	-0.00786694	0.840469	0.0222395	0.104263	0.000253593	17	18	18	2549
ENSG00000213741.9	RPS29	14	50037705	50053098	15393	locus1749	-0.0375342	-0.0014174	0.970059	0.00132705	0.0900159	0.000623118	6	7	7	2851	-0.155947	-0.026843	0.876074	0.00132705	0.0900159	0.000623118	6	7	7	2629
ENSG00000165502.6	RPL36AL	14	50085247	50087344	2097	locus1749	-0.917916	-0.00853565	0.358663	0.0329387	0.307019	2.30004e-12	26	27	27	1500	-0.530555	-0.0170801	0.595727	0.0329387	0.307019	2.30004e-12	26	27	27	1897
ENSG00000100483.13	VCPKMT	14	50575354	50583290	7936	locus1749	-0.97687	-0.0153959	0.328633	0.0109022	0.0842848	0.000766115	12	12	12	1432	-0.207584	-0.0110782	0.835554	0.0109022	0.0842848	0.000766115	12	12	12	2539
ENSG00000151748.14	SAV1	14	51100297	51135024	34727	locus1749	-1.48263	-0.0200589	0.138173	0.018711	0.0842741	0.000807941	21	21	21	885	-0.111778	-0.00530034	0.910999	0.0186681	0.0842741	0.000807941	20	21	21	2703
ENSG00000198252.11	STYX	14	53196883	53241705	44822	locus1751	-0.276117	-0.0053174	0.782458	0.00347892	0.0756545	0.00196827	14	17	17	2460	-0.744064	-0.0811786	0.456838	0.00347892	0.0756545	0.00196827	14	17	17	1553
ENSG00000100522.8	GNPNAT1	14	53241910	53258325	16415	locus1751	-0.0160946	-0.00130061	0.987159	0.000397354	0.048799	0.0130595	1	1	1	2899	-0.149693	-0.0433378	0.881007	0.000397354	0.048799	0.0130595	1	1	1	2644
ENSG00000131979.18	GCH1	14	55308723	55369542	60819	locus1753	-1.32184	-0.0306634	0.18622	0.00597089	0.031338	0.041123	15	16	16	1045	-0.0554702	-0.00233452	0.955764	0.00597089	0.031338	0.041123	15	16	16	2810
ENSG00000126775.8	ATG14	14	55833108	55878548	45440	locus1753	1.79475	0.0189725	0.0726931	0.0308327	0.127607	2.38048e-05	37	38	38	642	1.46234	0.0519166	0.143648	0.0308327	0.127607	2.38048e-05	37	38	38	665
ENSG00000100567.12	PSMA3	14	58711522	58738727	27205	locus1756	0.418665	0.00264461	0.675461	0.0275147	0.0654435	0.00366294	29	32	32	2252	0.0355925	-0.00275732	0.971607	0.0275147	0.0654435	0.00366294	29	32	32	2850
ENSG00000279636.2	LINC00216	14	58754750	58755870	1120	locus1756	0.874755	0.00326368	0.381707	0.193297	0.0651411	0.00370689	89	99	99	1558	0.22902	0.00448736	0.818853	0.193297	0.0651411	0.00370689	89	99	99	2491
ENSG00000126790.11	L3HYPDH	14	59939323	59951126	11803	locus1757	-1.35343	-0.0123007	0.175918	0.0334609	0.2512	4.19421e-10	23	28	28	1008	-0.255599	-0.00737651	0.798261	0.0334609	0.2512	4.19421e-10	23	28	28	2440
ENSG00000126773.12	PCNX4	14	60558640	60614939	56299	locus1757	-0.152695	-0.0019301	0.878639	0.0141901	0.0922023	0.00050121	54	56	56	2655	0.218625	0.013769	0.826942	0.0141901	0.0922023	0.00050121	54	56	56	2510
ENSG00000100612.13	DHRS7	14	60610837	60636582	25745	locus1757	-2.2705	-0.0314094	0.023177	0.0146079	0.0511334	0.0105495	38	38	38	386	0.767882	0.032953	0.442557	0.0146079	0.0511334	0.0105495	38	38	38	1510
ENSG00000100614.17	PPM1A	14	60712467	60765805	53338	locus1757	-0.419312	-0.0135866	0.674988	0.00313372	0.0958321	0.000218721	22	22	22	2249	0.827467	0.100482	0.407973	0.00313372	0.0958321	0.000218721	22	22	22	1419
ENSG00000140009.18	ESR2	14	64693424	64805331	111907	locus1760	1.21113	0.0108425	0.225846	0.0378373	0.0550079	0.0090035	51	53	53	1155	-0.80125	-0.024915	0.422987	0.0364574	0.0550079	0.0090035	50	53	53	1456
ENSG00000126822.16	PLEKHG3	14	65171141	65216967	45826	locus1760	-0.226843	-0.00297023	0.820546	0.010452	0.0661513	0.00344722	36	40	40	2543	-0.483386	-0.0294905	0.628822	0.00728611	0.0661513	0.00344722	35	40	40	1984
ENSG00000258289.8	CHURC1	14	65381078	65402084	21006	locus1761	0.033521	0.000189507	0.973259	0.125165	0.595224	2.03166e-30	34	35	35	2861	-0.214895	-0.00402356	0.829849	0.116304	0.595224	2.03166e-30	33	35	35	2521
ENSG00000198133.8	TMEM229B	14	67936985	67982202	45217	locus1762	-0.1729	-0.0013995	0.86273	0.0146849	0.0821353	0.00104519	36	36	36	2620	0.614273	0.0372016	0.539035	0.0146849	0.0821353	0.00104519	36	36	36	1752
ENSG00000100564.8	PIGH	14	68056022	68067018	10996	locus1763	0.673107	0.00612157	0.500879	0.0440872	0.139465	8.9259e-06	21	22	22	1841	-0.576895	-0.0171762	0.56401	0.0440872	0.139465	8.9259e-06	21	22	22	1816
ENSG00000175985.9	PLEKHD1	14	69951444	69998268	46824	locus1764	1.24641	0.02742	0.212615	0.00675536	0.088413	0.000720414	17	17	17	1130	-1.25992	-0.0910224	0.207699	0.00675536	0.088413	0.000720414	17	17	17	867
ENSG00000006432.15	MAP3K9	14	71189242	71276230	86988	locus1765	0.520794	0.0107142	0.60251	0.00656888	0.0788004	0.00131632	65	71	71	2080	-0.00340638	-0.011316	0.997282	0.00634151	0.0788004	0.00131632	64	71	71	2916
ENSG00000100767.15	PAPLN	14	73704213	73741330	37117	locus1767	-1.18112	-0.0151929	0.237554	0.00884592	0.0333072	0.0411622	49	49	49	1192	0.613904	0.00587068	0.539279	0.00884592	0.0333072	0.0411622	49	49	49	1753
ENSG00000187105.8	HEATR4	14	73945188	74025651	80463	locus1767	-1.24919	-0.0303947	0.211594	0.00503211	0.0427493	0.020388	12	13	13	1126	0.289517	0.0267216	0.772186	0.00503211	0.0427493	0.020388	12	13	13	2365
ENSG00000170468.7	RIOX1	14	73957637	73960098	2461	locus1767	-2.00673	-0.052972	0.0447788	0.00404736	0.0328011	0.0330495	6	7	7	512	1.90809	0.20323	0.0563796	0.00404736	0.0328011	0.0330495	6	7	7	365
ENSG00000184227.7	ACOT1	14	74003846	74010500	6654	locus1767	-1.02076	-0.00397583	0.307369	0.210052	0.383544	2.03193e-16	68	72	72	1380	-0.242276	-0.00475264	0.808566	0.200417	0.383544	2.03193e-16	67	72	72	2464
ENSG00000119673.14	ACOT2	14	74034323	74042362	8039	locus1767	1.54895	0.0111257	0.121393	0.0639738	0.33184	4.497e-13	6	7	7	832	-0.419807	-0.0105325	0.674627	0.0639738	0.33184	4.497e-13	6	7	7	2089
ENSG00000177465.4	ACOT4	14	74058409	74062471	4062	locus1767	-0.637436	-0.00942705	0.523841	0.014519	0.103311	0.000237175	4	4	4	1896	-1.89871	-0.126628	0.0576033	0.00827628	0.103311	0.000237175	3	4	4	370
ENSG00000205669.2	ACOT6	14	74077648	74086592	8944	locus1767	0.889241	0.010794	0.373874	0.0204084	0.20667	7.25786e-08	4	5	5	1538	2.06998	0.0889472	0.0384544	0.0204084	0.20667	7.25786e-08	4	5	5	278
ENSG00000140043.11	PTGR2	14	74318533	74352429	33896	locus1768	1.23883	0.014014	0.215408	0.0256478	0.189118	2.13099e-07	45	49	49	1137	-1.02206	-0.0412924	0.306754	0.0256478	0.189118	2.13099e-07	45	49	49	1139
ENSG00000119636.15	BBOF1	14	74486051	74532795	46744	locus1768	-1.49622	-0.0118429	0.134596	0.0414818	0.0689275	0.00260284	98	101	101	877	-2.20786	-0.0672798	0.0272538	0.0414818	0.0689275	0.00260284	98	101	101	225
ENSG00000205659.10	LIN52	14	74551658	74668196	116538	locus1768	-0.624567	-0.00707896	0.532255	0.0244217	0.109215	7.88761e-05	44	45	45	1914	-2.65712	-0.105615	0.00788115	0.0244217	0.109215	7.88761e-05	44	45	45	122
ENSG00000119688.20	ABCD4	14	74751971	74769637	17666	locus1768	-1.12143	-0.0166854	0.262107	0.0127264	0.0884373	0.000709878	44	44	44	1273	-1.52781	-0.0858293	0.126559	0.0126162	0.0884373	0.000709878	43	44	44	603
ENSG00000119718.10	EIF2B2	14	75469623	75479069	9446	locus1768	-1.1754	-0.0188677	0.239833	0.0126463	0.147362	6.2941e-06	45	52	52	1201	0.0683092	0.00412691	0.945539	0.0124069	0.147362	6.2941e-06	44	52	52	2787
ENSG00000119703.13	ZC2HC1C	14	75536343	75546691	10348	locus1768	-2.52355	-0.0257513	0.0116177	0.0309685	0.058821	0.00542555	41	44	44	291	1.17612	0.0438986	0.239546	0.0302397	0.058821	0.00542555	38	44	44	968
ENSG00000009830.11	POMT2	14	77741298	77787226	45928	locus1771	-0.510529	-0.0025445	0.609681	0.0140654	0.145288	3.2319e-06	22	22	22	2098	-2.0149	-0.102102	0.0439147	0.0140654	0.145288	3.2319e-06	22	22	22	306
ENSG00000100577.18	GSTZ1	14	77787378	77797940	10562	locus1771	0.776974	0.00694404	0.437174	0.0418378	0.299177	1.14369e-11	26	27	27	1692	-0.799545	-0.0249817	0.423974	0.0418378	0.299177	1.14369e-11	26	27	27	1462
ENSG00000119705.9	SLIRP	14	78174413	78183941	9528	locus1771	-0.139316	-0.00324362	0.889201	0.017579	0.0392043	0.0256726	29	30	30	2677	-1.10459	-0.0494144	0.269338	0.017579	0.0392043	0.0256726	29	30	30	1047
ENSG00000165417.11	GTF2A1	14	81641795	81687734	45939	locus1774	-0.514537	-0.00624356	0.606876	0.0160247	0.167895	1.4443e-06	18	18	18	2092	0.0721045	0.00341333	0.942519	0.0160247	0.167895	1.4443e-06	18	18	18	2769
ENSG00000042317.16	SPATA7	14	88851987	88904804	52817	locus1781	1.16726	0.00610481	0.243104	0.118551	0.637805	9.22136e-34	53	53	53	1212	1.2295	0.0241829	0.218883	0.118367	0.637805	9.22136e-34	52	53	53	901
ENSG00000015133.18	CCDC88C	14	91737666	91884164	146498	locus1782	-1.21061	-0.0123129	0.226046	0.0229004	0.0993855	0.000236297	13	13	13	1157	-0.925206	-0.0373918	0.354859	0.0229004	0.0993855	0.000236297	13	13	13	1269
ENSG00000165929.12	TC2N	14	92246089	92333880	87791	locus1783	0.271182	0.00168459	0.786251	0.0679106	0.20906	4.5642e-08	20	20	20	2464	0.0213812	0.000782245	0.982942	0.0498901	0.20906	4.5642e-08	18	20	20	2889
ENSG00000066427.21	ATXN3	14	92524895	92572965	48070	locus1783	0.309808	0.00643217	0.756707	0.00736864	0.0353853	0.0342027	11	11	11	2415	0.348282	0.0164143	0.727628	0.00736864	0.0353853	0.0342027	11	11	11	2237
ENSG00000153485.5	TMEM251	14	93651318	93654808	3490	locus1784	0.090685	0.00241272	0.927743	0.0291054	0.0531521	0.00903821	32	35	35	2756	2.08314	0.0727466	0.0372382	0.0291054	0.0531521	0.00903821	32	35	35	269
ENSG00000133958.13	UNC79	14	93799527	94174222	374695	locus1784	-0.0278681	0.000566961	0.977767	0.00287632	0.0345287	0.0383732	18	18	18	2872	1.64146	0.174475	0.100702	0.00287632	0.0345287	0.0383732	18	18	18	516
ENSG00000165948.10	IFI27L1	14	94547655	94569055	21400	locus1785	-0.235827	-0.0025674	0.813567	0.0375866	0.061201	0.00295191	85	89	89	2522	0.0893512	0.00494282	0.928803	0.0374387	0.061201	0.00295191	84	89	89	2738
ENSG00000119698.11	PPP4R4	14	94640658	94746071	105413	locus1785	1.27363	0.0236565	0.202793	0.00716003	0.155392	4.07523e-06	62	64	64	1104	0.60039	0.0384178	0.548246	0.00716003	0.155392	4.07523e-06	62	64	64	1776
ENSG00000182512.4	GLRX5	14	96001386	96011051	9665	locus1786	-1.60828	-0.0322886	0.107773	0.00762608	0.0332484	0.037336	12	17	17	791	-0.049315	-0.00228223	0.960668	0.00762608	0.0332484	0.037336	12	17	17	2824
ENSG00000100744.14	GSKIP	14	96829788	96853627	23839	locus1787	-0.42144	-0.00288482	0.673434	0.0353261	0.131614	1.59311e-05	127	135	135	2247	0.287604	0.0075657	0.77365	0.0353261	0.131614	1.59311e-05	127	135	135	2368
ENSG00000196405.12	EVL	14	100437758	100610573	172815	locus1790	0.310013	0.00712296	0.756551	0.00819172	0.0694267	0.00288111	38	40	40	2414	0.4935	0.029889	0.621659	0.00819172	0.0694267	0.00288111	38	40	40	1960
ENSG00000168350.7	DEGS2	14	100610293	100625982	15689	locus1790	-1.26534	-0.0377304	0.205751	0.00324061	0.0403722	0.023086	5	5	5	1115	1.07305	0.0988386	0.283249	0.00324061	0.0403722	0.023086	5	5	5	1081
ENSG00000156381.8	ANKRD9	14	102968104	102976113	8009	locus1792	1.87148	0.0274681	0.0612787	0.0139735	0.144458	9.7368e-06	16	17	17	593	-1.81099	-0.0947655	0.0701419	0.0139735	0.144458	9.7368e-06	16	17	17	414
ENSG00000166170.9	BAG5	14	104022880	104029151	6271	locus1792	1.18959	0.012276	0.234209	0.0257953	0.212857	4.74106e-08	45	48	48	1180	1.51164	0.0519298	0.130624	0.0257953	0.212857	4.74106e-08	45	48	48	624
ENSG00000156414.18	TDRD9	14	104394792	104519004	124212	locus1792	-1.13289	-0.0116578	0.257259	0.036262	0.131938	2.70542e-05	69	74	74	1258	0.800502	0.0239966	0.42342	0.036262	0.131938	2.70542e-05	69	74	74	1459
ENSG00000166183.15	ASPG	14	104552036	104581919	29883	locus1792	0.107986	0.00217287	0.914007	0.00624085	0.0377651	0.0271105	5	5	5	2720	-0.776863	-0.0579872	0.43724	0.00624085	0.0377651	0.0271105	5	5	5	1499
ENSG00000184990.12	SIVA1	14	105219483	105225991	6508	locus1793	0.63574	0.00672263	0.524946	0.0254925	0.136642	1.60709e-05	30	34	34	1898	-0.349629	-0.0155054	0.726617	0.0254925	0.136642	1.60709e-05	30	34	34	2235
ENSG00000183828.14	NUDT14	14	105639275	105647649	8374	locus1794	-1.78756	-0.0242779	0.0738476	0.015499	0.354295	2.77365e-14	7	10	10	647	1.70352	0.0813069	0.0884706	0.015499	0.354295	2.77365e-14	7	10	10	467
ENSG00000259905.5	PWRN1	15	24803303	24832926	29623	locus1800	0.697669	0.00412428	0.485384	0.0825376	0.213095	1.69832e-08	31	33	33	1812	-0.242453	-0.00497515	0.808429	0.0825376	0.213095	1.69832e-08	31	33	33	2462
ENSG00000166664.13	CHRFAM7A	15	30652768	30685743	32975	locus1809	0.164109	0.000426279	0.869646	0.0249353	0.101033	0.000267165	20	22	22	2635	-0.548044	-0.0227699	0.583662	0.0249353	0.101033	0.000267165	20	22	22	1861
ENSG00000186399.10	GOLGA8R	15	30692764	30706463	13699	locus1809	-2.27221	-0.0323354	0.0230737	0.0136877	0.0460296	0.0159763	10	10	10	385	-0.0879277	-0.00503573	0.929934	0.0136877	0.0460296	0.0159763	10	10	10	2740
ENSG00000261794.1	GOLGA8H	15	30896232	30910029	13797	locus1809	-0.182707	-0.000781168	0.855028	0.055266	0.0872411	0.000696944	46	50	50	2601	-0.945129	-0.0296399	0.344593	0.055266	0.0872411	0.000696944	46	50	50	1242
ENSG00000198690.9	FAN1	15	31196117	31235310	39193	locus1809	-3.22098	-0.0429688	0.00127752	0.0155233	0.174569	6.326e-07	17	18	18	132	1.21834	0.0584912	0.223096	0.0155233	0.174569	6.326e-07	17	18	18	912
ENSG00000134160.13	TRPM1	15	31361593	31393928	32335	locus1810	1.07554	0.00574296	0.282134	0.1112	0.417077	2.03857e-18	15	18	18	1327	-1.14974	-0.0214408	0.25025	0.1112	0.417077	2.03857e-18	15	18	18	996
ENSG00000206127.10	GOLGA8O	15	32734114	32747835	13721	locus1811	1.8242	0.0425918	0.0681218	0.00716652	0.047184	0.0132298	2	2	2	628	-1.12005	-0.0924244	0.262693	0.00716652	0.047184	0.0132298	2	2	2	1024
ENSG00000232653.8	GOLGA8N	15	32885656	32899511	13855	locus1811	-1.46636	-0.011534	0.14255	0.0439052	0.236347	3.79763e-09	19	20	20	907	0.301083	0.00747807	0.763351	0.0439052	0.236347	3.79763e-09	19	20	20	2334
ENSG00000198826.10	ARHGAP11A	15	32907344	32932138	24794	locus1811	-0.840667	-0.0102649	0.400535	0.019508	0.064716	0.00400984	33	36	36	1611	1.2328	0.0522028	0.217651	0.019508	0.064716	0.00400984	33	36	36	897
ENSG00000182117.5	NOP10	15	34633920	34635337	1417	locus1814	-0.447067	-0.00492448	0.654827	0.0243446	0.158997	3.32548e-06	78	95	95	2199	-0.294491	-0.00395157	0.768383	0.0243446	0.158997	3.32548e-06	78	95	95	2352
ENSG00000175265.17	GOLGA8A	15	34671269	34730009	58740	locus1814	-0.816921	-0.00733571	0.413973	0.0634736	0.13131	2.3792e-05	136	152	152	1644	0.367445	0.00911221	0.713287	0.0633841	0.13131	2.3792e-05	135	152	152	2197
ENSG00000137801.10	THBS1	15	39873279	39891667	18388	locus1821	1.77159	0.0157409	0.0764629	0.0367979	0.0660687	0.00381135	41	42	42	669	-0.254983	-0.013785	0.798737	0.0367979	0.0660687	0.00381135	41	42	42	2443
ENSG00000128829.11	EIF2AK4	15	40226315	40327792	101477	locus1821	-1.09619	-0.0174982	0.272996	0.0120163	0.112734	7.00952e-05	8	8	8	1303	1.59504	0.0936573	0.110702	0.0120163	0.112734	7.00952e-05	8	8	8	546
ENSG00000140319.10	SRP14	15	40327890	40331403	3513	locus1821	-1.14947	-0.0235499	0.250361	0.00811526	0.0384134	0.0249475	19	20	20	1235	-0.914458	-0.057256	0.360476	0.00811526	0.0384134	0.0249475	19	20	20	1287
ENSG00000248508.6	SRP14-AS1	15	40331511	40359710	28199	locus1821	0.991512	0.0183592	0.321436	0.0086694	0.112932	7.0046e-05	18	18	18	1417	0.309245	0.0197993	0.757135	0.0086694	0.112932	7.0046e-05	18	18	18	2318
ENSG00000259330.2	INAFM2	15	40615892	40618916	3024	locus1822	-3.3771	-0.0508413	0.000732549	0.0144179	0.11895	5.58142e-05	3	4	4	113	2.82146	0.142123	0.00478059	0.0144179	0.11895	5.58142e-05	3	4	4	94
ENSG00000140323.5	DISP2	15	40650419	40670820	20401	locus1822	-4.54485	-0.0628834	5.49739e-06	0.0178613	0.152278	3.17141e-06	37	37	37	36	1.85316	0.0938668	0.0638589	0.0178613	0.152278	3.17141e-06	37	37	37	390
ENSG00000128944.13	KNSTRN	15	40674921	40686489	11568	locus1822	2.25576	0.00825341	0.0240855	0.21955	0.63474	3.43623e-33	17	18	18	397	0.129924	0.00198593	0.896626	0.21955	0.63474	3.43623e-33	17	18	18	2671
ENSG00000128928.8	IVD	15	40697995	40728146	30151	locus1822	0.358878	0.00670229	0.719686	0.0093723	0.0807055	0.000992483	18	19	19	2342	-0.452755	-0.0266746	0.650725	0.0093723	0.0807055	0.000992483	18	19	19	2035
ENSG00000137824.15	RMDN3	15	41028081	41047534	19453	locus1822	-1.38808	-0.0199082	0.165112	0.0123124	0.112245	5.0042e-05	12	13	13	972	-1.37816	-0.0796409	0.168153	0.0123124	0.112245	5.0042e-05	12	13	13	733
ENSG00000166140.17	ZFYVE19	15	41099286	41107282	7996	locus1822	-0.690095	-0.011536	0.490134	0.0111983	0.0506867	0.0107836	14	15	15	1826	-0.069472	-0.0025484	0.944614	0.0111983	0.0506867	0.0107836	14	15	15	2780
ENSG00000104140.6	RHOV	15	41164411	41166432	2021	locus1822	1.80392	0.0338584	0.0712433	0.0110148	0.10388	0.000133196	20	21	21	638	-1.78403	-0.104135	0.0744185	0.0110148	0.10388	0.000133196	20	21	21	426
ENSG00000137804.12	NUSAP1	15	41625078	41673244	48166	locus1823	0.75178	0.00349739	0.452183	0.144135	0.409309	2.33841e-17	29	31	31	1732	-0.771431	-0.0132963	0.440451	0.144135	0.409309	2.33841e-17	29	31	31	1506
ENSG00000137806.8	NDUFAF1	15	41679550	41694694	15144	locus1823	-0.644424	-0.00324251	0.519301	0.140824	0.341977	3.64834e-14	51	52	52	1887	0.600203	0.0103756	0.548371	0.140824	0.341977	3.64834e-14	51	52	52	1777
ENSG00000103932.11	RPAP1	15	41809374	41836455	27081	locus1823	2.70639	0.0253284	0.00680187	0.0350899	0.130304	1.57292e-05	31	33	33	232	-1.40981	-0.0462679	0.158595	0.0350899	0.130304	1.57292e-05	31	33	33	710
ENSG00000137802.13	MAPKBP1	15	42066681	42120053	53372	locus1823	2.53059	0.0834645	0.0113872	0.00311276	0.0523109	0.00930702	10	11	11	288	-2.0416	-0.240666	0.0411915	0.00311276	0.0523109	0.00930702	10	11	11	295
ENSG00000137877.9	SPTBN5	15	42140343	42186251	45908	locus1823	-0.92783	-0.0121039	0.353496	0.0229929	0.0867078	0.000816445	29	29	29	1490	0.264114	0.0115291	0.791692	0.0227104	0.0867078	0.000816445	28	29	29	2421
ENSG00000214013.9	GANC	15	42566365	42645864	79499	locus1824	1.51482	0.023019	0.129818	0.0122421	0.040068	0.0244328	68	70	70	860	-1.52991	-0.0849689	0.126039	0.0122421	0.040068	0.0244328	68	70	70	599
ENSG00000103994.16	ZNF106	15	42705020	42783339	78319	locus1824	3.2887	0.0856658	0.0010065	0.00452583	0.0320817	0.0450161	6	6	6	123	-2.83843	-0.30803	0.00453354	0.00452583	0.0320817	0.0450161	6	6	6	93
ENSG00000140326.12	CDAN1	15	43015741	43029326	13585	locus1824	-0.501091	-0.00420854	0.616307	0.0260836	0.157857	2.29125e-06	20	20	20	2110	0.833027	0.029852	0.404829	0.0260836	0.157857	2.29125e-06	20	20	20	1411
ENSG00000166946.13	CCNDBP1	15	43477600	43489375	11775	locus1825	1.94237	0.0467681	0.0520928	0.0050237	0.037047	0.0313702	27	28	28	550	0.00612247	0.00308194	0.995115	0.0050237	0.037047	0.0313702	27	28	28	2913
ENSG00000168806.7	LCMT2	15	43615846	43622771	6925	locus1825	-2.71157	-0.0322994	0.00669657	0.0190282	0.135465	1.12882e-05	22	22	22	230	0.0245501	0.00125495	0.980414	0.0190282	0.135465	1.12882e-05	22	22	22	2877
ENSG00000168803.14	ADAL	15	43622869	43646767	23898	locus1825	-1.91705	-0.0101182	0.0552316	0.0963676	0.251904	9.476e-11	23	23	23	575	-0.693153	-0.0134158	0.488213	0.0963676	0.251904	9.476e-11	23	23	23	1637
ENSG00000140265.12	ZSCAN29	15	43650373	43663241	12868	locus1825	2.99418	0.0232398	0.00275182	0.0527197	0.0848633	0.000547413	51	51	51	165	-1.9093	-0.0497248	0.0562236	0.0527197	0.0848633	0.000547413	51	51	51	364
ENSG00000137822.12	TUBGCP4	15	43663298	43701969	38671	locus1825	1.14559	0.0235973	0.251966	0.00667521	0.0418734	0.0179757	17	18	18	1240	0.168962	0.0144951	0.865827	0.00667521	0.0418734	0.0179757	17	18	18	2606
ENSG00000242866.9	STRC	15	43891760	43910998	19238	locus1825	2.69919	0.0181548	0.00695077	0.0617579	0.208701	5.00277e-08	30	32	32	235	-0.491292	-0.0113862	0.62322	0.0617579	0.208701	5.00277e-08	30	32	32	1966
ENSG00000223572.9	CKMT1A	15	43984983	43991420	6437	locus1825	2.74533	0.0818035	0.00604504	0.00301378	0.0523973	0.00875934	14	14	14	218	-0.398917	-0.0455252	0.689954	0.00301378	0.0523973	0.00875934	14	14	14	2132
ENSG00000104131.12	EIF3J	15	44829265	44855001	25736	locus1825	0.0218482	0.00150834	0.982569	0.00131166	0.0722015	0.00161424	5	6	6	2889	-0.78852	-0.139286	0.430392	0.00131166	0.0722015	0.00161424	5	6	6	1475
ENSG00000185880.12	TRIM69	15	45028725	45060025	31300	locus1826	-0.068298	-0.00148615	0.945548	0.0174666	0.0817584	0.000815094	17	18	18	2796	0.235526	0.0126549	0.813801	0.0174666	0.0817584	0.000815094	17	18	18	2475
ENSG00000138606.19	SHF	15	45459411	45493314	33903	locus1826	0.566018	0.0204993	0.571382	0.00200563	0.0817883	0.000721789	3	3	3	2014	0.110259	0.0137545	0.912204	0.00200563	0.0817883	0.000721789	3	3	3	2708
ENSG00000137860.11	SLC28A2	15	45544431	45570044	25613	locus1826	-0.110145	-0.00112999	0.912294	0.0261425	0.0352733	0.0317673	14	14	14	2716	-0.855456	-0.0548524	0.392299	0.0107266	0.0352733	0.0317673	13	14	14	1381
ENSG00000171763.18	SPATA5L1	15	45694533	45713613	19080	locus1826	0.0684558	0.000760984	0.945423	0.0191739	0.149781	6.71943e-06	44	44	44	2794	0.0256671	0.000996943	0.979523	0.0191739	0.149781	6.71943e-06	44	44	44	2874
ENSG00000137872.16	SEMA6D	15	48009701	48066425	56724	locus1829	0.524844	0.00405038	0.599692	0.0374881	0.0394485	0.027453	31	32	32	2073	-1.56536	-0.0635202	0.117499	0.0226863	0.0394485	0.027453	28	32	32	566
ENSG00000185634.11	SHC4	15	49115937	49256116	140179	locus1830	0.290515	0.00288847	0.771422	0.0334181	0.0336326	0.0419507	54	55	55	2440	0.0216349	0.00442337	0.982739	0.0334181	0.0336326	0.0419507	54	55	55	2887
ENSG00000156958.14	GALK2	15	49447970	49624078	176108	locus1830	1.24902	0.0161951	0.211657	0.0200558	0.072361	0.0024503	40	41	41	1127	0.462652	0.0294594	0.643614	0.0200558	0.072361	0.0024503	40	41	41	2015
ENSG00000138600.9	SPPL2A	15	50994464	51057903	63439	locus1831	0.547895	0.00336208	0.583764	0.00781409	0.0674577	0.0035172	67	67	67	2037	-2.58949	-0.169636	0.00961183	0.00781409	0.0674577	0.0035172	67	67	67	135
ENSG00000081014.10	AP4E1	15	51200879	51298092	97213	locus1831	0.452997	0.00261106	0.650551	0.0356854	0.102575	0.00019754	71	75	75	2195	-1.15895	-0.0347208	0.246479	0.0356854	0.102575	0.00019754	71	75	75	985
ENSG00000140280.13	LYSMD2	15	52015260	52043650	28390	locus1832	3.28446	0.108379	0.00102178	0.00300786	0.0477173	0.0114295	15	16	16	124	-2.42967	-0.272436	0.0151127	0.00300786	0.0477173	0.0114295	15	16	16	170
ENSG00000128872.9	TMOD2	15	52043793	52108558	64765	locus1832	0.605092	0.021955	0.545118	0.00317821	0.0356437	0.035569	17	17	17	1955	-0.536872	-0.0703878	0.591356	0.00317821	0.0356437	0.035569	17	17	17	1879
ENSG00000259577.1	CERNA1	15	52472222	52498076	25854	locus1832	1.85347	0.0273471	0.0638154	0.0146108	0.156916	3.35626e-06	27	27	27	608	-0.807988	-0.0439126	0.419098	0.0146108	0.156916	3.35626e-06	27	27	27	1448
ENSG00000047346.12	FAM214A	15	52873517	53002012	128495	locus1833	0.519115	0.0045167	0.60368	0.0354695	0.194994	6.98597e-08	78	79	79	2084	-0.755753	-0.0223502	0.449797	0.0354695	0.194994	6.98597e-08	78	79	79	1529
ENSG00000225973.3	PIGBOS1	15	55609381	55611321	1940	locus1838	-0.0966499	-0.00063124	0.923004	0.0245293	0.0967128	0.000266473	39	41	41	2746	0.914108	0.0339478	0.36066	0.0245293	0.0967128	0.000266473	39	41	41	1290
ENSG00000069943.9	PIGB	15	55611419	55647846	36427	locus1838	1.18343	0.0122553	0.236638	0.0274918	0.0574091	0.00760267	20	22	22	1189	0.270133	0.0100827	0.787058	0.0274918	0.0574091	0.00760267	20	22	22	2412
ENSG00000069869.15	NEDD4	15	56119121	56285810	166689	locus1839	-0.400092	-0.00500582	0.689089	0.0204712	0.0410544	0.0171058	58	61	61	2276	-0.367173	-0.0135184	0.71349	0.0204712	0.0410544	0.0171058	58	61	61	2199
ENSG00000151575.14	TEX9	15	56536170	56728145	191975	locus1839	0.504037	0.00387972	0.614236	0.054487	0.129104	2.3799e-05	42	44	44	2104	1.26882	0.0338002	0.204506	0.054487	0.129104	2.3799e-05	42	44	44	853
ENSG00000103642.11	LACTB	15	63414059	63434260	20201	locus1847	0.940603	0.00821076	0.346908	0.0380686	0.0531023	0.00830351	38	38	38	1486	-1.6481	-0.0576198	0.0993321	0.0380686	0.0531023	0.00830351	38	38	38	509
ENSG00000185088.13	RPS27L	15	63440447	63449676	9229	locus1847	0.959433	0.00602347	0.337341	0.0552722	0.151557	2.8119e-06	102	105	105	1456	-2.39288	-0.0654382	0.0167166	0.0552722	0.151557	2.8119e-06	102	105	105	178
ENSG00000138613.13	APH1B	15	63569748	63601325	31577	locus1847	1.64477	0.0417887	0.100018	0.00405727	0.0715887	0.00267945	7	7	7	761	0.582797	0.0547996	0.56003	0.00405727	0.0715887	0.00267945	7	7	7	1805
ENSG00000074410.13	CA12	15	63613576	63674045	60469	locus1847	1.2069	0.00755824	0.227472	0.064685	0.158596	2.60977e-06	47	48	48	1162	-2.55429	-0.0631703	0.0106406	0.064685	0.158596	2.60977e-06	47	48	48	139
ENSG00000103671.9	TRIP4	15	64680034	64747502	67468	locus1848	1.51725	0.0198707	0.129204	0.0192553	0.0360367	0.033186	49	51	51	857	1.15072	0.0491912	0.249846	0.0191764	0.0360367	0.033186	48	51	51	995
ENSG00000166831.8	RBPMS2	15	65032089	65067788	35699	locus1848	1.70309	0.0190965	0.0885518	0.0239014	0.0866523	0.000824622	17	18	18	728	0.375515	0.0113116	0.707277	0.0239014	0.0866523	0.000824622	17	18	18	2185
ENSG00000140451.12	PIF1	15	65107830	65117846	10016	locus1849	1.64041	0.012627	0.10092	0.0492488	0.195065	1.95113e-07	20	23	23	769	-2.43283	-0.0650218	0.0149813	0.0492488	0.195065	1.95113e-07	20	23	23	168
ENSG00000090487.10	SPG21	15	65255362	65282252	26890	locus1849	0.777868	0.00683143	0.436647	0.0437965	0.171331	3.28567e-07	21	23	23	1690	-0.450265	-0.0152876	0.65252	0.0437965	0.171331	3.28567e-07	21	23	23	2041
ENSG00000186198.3	SLC51B	15	65337724	65345735	8011	locus1849	-1.58907	-0.0165153	0.112046	0.0253274	0.10002	0.00029546	24	25	25	805	2.2003	0.0821715	0.0277855	0.0253274	0.10002	0.00029546	24	25	25	231
ENSG00000103710.10	RASL12	15	65345674	65369005	23331	locus1849	-1.2928	-0.0280951	0.196081	0.00582608	0.0957607	0.000388807	6	7	7	1081	1.0498	0.0801507	0.293811	0.00582608	0.0957607	0.000388807	6	7	7	1112
ENSG00000166938.12	DIS3L	15	66585646	66626236	40590	locus1850	0.738429	0.00598041	0.460254	0.0635544	0.260143	2.03441e-10	25	28	28	1748	-0.0604703	-0.00259195	0.951781	0.0635544	0.260143	2.03441e-10	25	28	28	2799
ENSG00000075131.9	TIPIN	15	66628528	66649023	20495	locus1850	-2.66573	-0.0148694	0.00768213	0.10128	0.402629	3.21004e-17	26	26	26	247	0.116829	0.00197771	0.906996	0.10128	0.402629	3.21004e-17	26	26	26	2693
ENSG00000174446.12	SNAPC5	15	66782085	66790100	8015	locus1850	0.322219	0.0144485	0.747287	0.00165759	0.0386153	0.0289995	31	31	31	2394	-2.23284	-0.351184	0.0255595	0.00165759	0.0386153	0.0289995	31	31	31	217
ENSG00000189227.5	C15orf61	15	67813468	67822483	9015	locus1851	0.0441713	0.00272272	0.964768	0.0135891	0.0471727	0.014882	43	43	43	2833	-1.53019	-0.0820601	0.125969	0.013226	0.0471727	0.014882	42	43	43	598
ENSG00000166192.14	SENP8	15	72406598	72433311	26713	locus1855	-0.529819	-0.00818338	0.596237	0.0161925	0.0366773	0.0300438	26	26	26	2067	0.515698	0.0260683	0.606065	0.0161899	0.0366773	0.0300438	25	26	26	1922
ENSG00000140463.13	BBS4	15	72978519	73030817	52298	locus1855	0.363975	0.00153983	0.715876	0.0809431	0.0697015	0.00239963	92	92	92	2333	-0.476843	-0.0148224	0.633474	0.0807516	0.0697015	0.00239963	91	92	92	1992
ENSG00000178802.17	MPI	15	75182382	75194560	12178	locus1856	3.10171	0.0273373	0.00192405	0.0371833	0.229104	1.16147e-08	26	29	29	150	-0.513658	-0.0157824	0.607491	0.0371833	0.229104	1.16147e-08	26	29	29	1925
ENSG00000138621.11	PPCDC	15	75315930	75343067	27137	locus1856	-1.56187	-0.0250721	0.118318	0.0112109	0.0761844	0.00133075	15	15	15	827	1.9939	0.11375	0.0461628	0.0112109	0.0761844	0.00133075	15	15	15	318
ENSG00000140365.15	COMMD4	15	75628403	75635567	7164	locus1857	0.659805	0.0332701	0.509379	0.00140067	0.0406415	0.0216669	8	8	8	1863	-1.9125	-0.346501	0.0558124	0.00140067	0.0406415	0.0216669	8	8	8	362
ENSG00000140400.16	MAN2C1	15	75648132	75660968	12836	locus1857	0.866675	0.0105991	0.38612	0.0184097	0.210489	3.50661e-09	25	25	25	1571	2.11733	0.0901277	0.0342315	0.0184097	0.210489	3.50661e-09	25	25	25	258
ENSG00000169371.13	SNUPN	15	75890423	75918719	28296	locus1857	-1.0023	-0.00740025	0.316199	0.0587989	0.242068	1.83066e-09	19	22	22	1406	1.54543	0.0401549	0.122242	0.0587989	0.242068	1.83066e-09	19	22	22	583
ENSG00000167196.13	FBXO22	15	76196218	76234852	38634	locus1857	0.178416	0.00164373	0.858396	0.011901	0.0510613	0.00884517	11	11	11	2610	0.0533845	0.00320567	0.957426	0.011901	0.0510613	0.00884517	11	11	11	2818
ENSG00000169752.16	NRG4	15	76233276	76304765	71489	locus1857	-0.261398	-0.0014917	0.793785	0.0867625	0.427288	1.65378e-18	18	19	19	2483	1.10546	0.020987	0.268962	0.0867625	0.427288	1.65378e-18	18	19	19	1045
ENSG00000140386.12	SCAPER	15	76640244	77197681	557437	locus1858	0.257546	0.00512388	0.796757	0.0073104	0.0989207	0.00034224	8	9	9	2490	-0.545378	-0.0517137	0.585493	0.00443302	0.0989207	0.00034224	7	9	9	1868
ENSG00000173517.10	PEAK1	15	77400500	77712446	311946	locus1858	0.139435	0.00183274	0.889107	0.0269355	0.135212	2.42066e-05	37	40	40	2676	0.172267	-0.000392374	0.863227	0.0269355	0.135212	2.42066e-05	37	40	40	2599
ENSG00000183476.12	SH2D7	15	78384926	78396393	11467	locus1859	1.64235	0.0134206	0.100518	0.0347363	0.0992129	0.000329549	49	51	51	764	-0.97966	-0.0206066	0.327254	0.0347363	0.0992129	0.000329549	49	51	51	1200
ENSG00000136425.12	CIB2	15	78396947	78423877	26930	locus1859	-0.0666553	-0.000760852	0.946856	0.0494937	0.341719	1.95679e-13	5	6	6	2798	0.559869	0.0151409	0.575569	0.0494937	0.341719	1.95679e-13	5	6	6	1846
ENSG00000188266.13	HYKK	15	78799905	78829715	29810	locus1860	-1.38515	-0.0238084	0.166007	0.0113591	0.0547144	0.00874038	23	24	24	977	2.61518	0.155085	0.00891807	0.0113591	0.0547144	0.00874038	23	24	24	131
ENSG00000169684.13	CHRNA5	15	78857861	78887611	29750	locus1860	2.55025	0.0117364	0.0107646	0.137073	0.427479	5.80804e-18	32	36	36	279	-3.77057	-0.0629501	0.000162875	0.137073	0.427479	5.80804e-18	32	36	36	17
ENSG00000136378.14	ADAMTS7	15	79051548	79103806	52258	locus1860	0.953439	0.00916721	0.340368	0.0261591	0.211602	4.24937e-08	29	29	29	1472	-1.2845	-0.0414036	0.198968	0.0261591	0.211602	4.24937e-08	29	29	29	832
ENSG00000180953.11	ST20	15	80191183	80216094	24911	locus1862	-0.402478	-0.00344344	0.687333	0.0407639	0.160449	1.91474e-06	17	17	17	2272	-0.924629	-0.027775	0.355159	0.0404951	0.160449	1.91474e-06	16	17	17	1270
ENSG00000086666.18	ZFAND6	15	80351909	80430735	78826	locus1862	2.60898	0.13613	0.00908138	0.00112024	0.0504181	0.0116172	6	7	7	268	-1.11289	-0.205533	0.265755	0.00112024	0.0504181	0.0116172	6	7	7	1036
ENSG00000103876.11	FAH	15	80445130	80479291	34161	locus1862	-0.718588	-0.0311695	0.472395	0.00211136	0.0325377	0.0335221	8	8	8	1776	1.44847	0.251668	0.147485	0.00211136	0.0325377	0.0335221	8	8	8	678
ENSG00000188659.9	SAXO2	15	82555158	82577267	22109	locus1864	-3.03739	-0.0178791	0.0023864	0.0898691	0.262988	2.94482e-10	37	38	38	158	3.42178	0.0699991	0.000622128	0.0898691	0.262988	2.94482e-10	37	38	38	32
ENSG00000278662.4	GOLGA6L10	15	82632349	83018198	385849	locus1864	-6.27985	-0.0360629	3.389e-10	0.089002	0.232969	5.2786e-09	11	11	11	14	3.29536	0.0668717	0.000982969	0.089002	0.232969	5.2786e-09	11	11	11	38
ENSG00000197978.9	GOLGA6L9	15	82804768	83108111	303343	locus1864	1.16436	0.0079931	0.24428	0.0639443	0.153664	3.26576e-06	28	31	31	1216	-0.281431	-0.00593658	0.77838	0.0639443	0.153664	3.26576e-06	28	31	31	2382
ENSG00000169609.13	C15orf40	15	83657714	83680391	22677	locus1864	-3.52111	-0.0215313	0.00042974	0.0787782	0.415469	2.62166e-17	17	18	18	102	2.19776	0.048769	0.0279663	0.0787782	0.415469	2.62166e-17	17	18	18	233
ENSG00000259511.2	UBE2Q2L	15	84841186	84850971	9785	locus1865	-1.45338	-0.00879513	0.146117	0.0754045	0.0874145	0.000544905	40	42	42	918	0.0282954	0.000302336	0.977427	0.0754045	0.0874145	0.000544905	40	42	42	2868
ENSG00000184206.11	GOLGA6L4	15	84904524	84914110	9586	locus1865	-1.53573	-0.00947295	0.124604	0.0758448	0.262144	2.82203e-10	20	22	22	839	0.0236473	0.000477063	0.981134	0.0758448	0.262144	2.82203e-10	20	22	22	2881
ENSG00000183655.12	KLHL25	15	86302558	86338156	35598	locus1866	-1.00562	-0.0121672	0.314601	0.0209999	0.0988652	0.00026518	47	47	47	1400	-1.05256	-0.0361096	0.292545	0.0205029	0.0988652	0.00026518	46	47	47	1109
ENSG00000140522.11	RLBP1	15	89753099	89764810	11711	locus1873	-2.38028	-0.0255493	0.0172995	0.0270169	0.238632	3.91024e-09	31	31	31	339	0.937897	0.0360503	0.348297	0.0270169	0.238632	3.91024e-09	31	31	31	1249
ENSG00000166819.11	PLIN1	15	90207600	90222598	14998	locus1873	-0.0985915	-0.000609161	0.921463	0.0104241	0.0594095	0.00592374	27	28	28	2742	-0.189492	-0.00949382	0.849707	0.0104241	0.0594095	0.00592374	27	28	28	2572
ENSG00000166823.5	MESP1	15	90293097	90294540	1443	locus1873	0.426123	0.0268765	0.670018	0.00131152	0.0428871	0.0198508	4	4	4	2240	0.158327	0.0238532	0.874199	0.00131152	0.0428871	0.0198508	4	4	4	2622
ENSG00000157823.16	AP3S2	15	90373830	90437226	63396	locus1873	0.667329	0.00797843	0.504562	0.0213274	0.24518	1.39554e-09	10	11	11	1847	-0.0621789	-0.00386571	0.95042	0.0213274	0.24518	1.39554e-09	10	11	11	2797
ENSG00000185043.10	CIB1	15	90773476	90808991	35515	locus1874	0.713319	0.0115623	0.475648	0.0119894	0.134497	1.64579e-05	46	48	48	1786	0.207834	0.00748968	0.835358	0.00931164	0.134497	1.64579e-05	44	48	48	2537
ENSG00000213471.9	TTLL13P	15	90792763	90802320	9557	locus1874	0.143993	0.00176597	0.885506	0.0249253	0.0965091	0.000391976	11	11	11	2671	0.519948	0.0199366	0.6031	0.0249253	0.0965091	0.000391976	11	11	11	1914
ENSG00000140575.12	IQGAP1	15	90931473	91045471	113998	locus1874	-3.27971	-0.038598	0.00103913	0.0234281	0.224889	7.75357e-09	27	33	33	125	1.01623	0.0435054	0.309519	0.0234281	0.224889	7.75357e-09	27	33	33	1149
ENSG00000196547.14	MAN2A2	15	91445611	91465809	20198	locus1875	-0.111013	-0.00336499	0.911606	0.00450969	0.114631	9.47371e-05	16	17	17	2713	-0.697534	-0.0905446	0.485469	0.00213623	0.114631	9.47371e-05	15	17	17	1631
ENSG00000166965.12	RCCD1	15	91498105	91506355	8250	locus1875	1.51577	0.0125002	0.129578	0.0506114	0.27232	1.81125e-11	16	16	16	858	-1.82096	-0.0543107	0.0686123	0.0506114	0.27232	1.81125e-11	16	16	16	407
ENSG00000258754.7	LINC01579	15	94439288	94443828	4540	locus1880	-0.839083	-0.00867813	0.401423	0.029308	0.0380377	0.0269716	18	20	20	1613	0.324377	0.0111347	0.745652	0.029308	0.0380377	0.0269716	18	20	20	2287
ENSG00000248441.6	LINC01197	15	95822518	95870329	47811	locus1882	1.38682	0.0147722	0.165496	0.0277723	0.0453719	0.0175167	72	80	80	975	-0.265927	-0.0106074	0.790295	0.0277723	0.0453719	0.0175167	72	80	80	2418
ENSG00000259134.5	LINC00924	15	95976321	96051076	74755	locus1882	0.527795	0.00547991	0.597642	0.0276698	0.0802707	0.00141328	14	15	15	2071	1.18251	0.0441447	0.237002	0.0276698	0.0802707	0.00141328	14	15	15	961
ENSG00000183571.10	PGPEP1L	15	99511457	99551021	39564	locus1886	-1.18435	-0.00618706	0.236276	0.0971354	0.0581533	0.00522104	45	47	47	1187	0.359461	0.0062894	0.71925	0.095927	0.0581533	0.00522104	44	47	47	2213
ENSG00000103852.12	TTC23	15	99676527	99791430	114903	locus1886	-1.18776	-0.0173598	0.234928	0.0144895	0.179942	3.37736e-07	13	15	15	1182	-0.134742	-0.00679682	0.892816	0.0144895	0.179942	3.37736e-07	13	15	15	2666
ENSG00000183060.15	LYSMD4	15	100267605	100273649	6044	locus1887	0.710091	0.00439006	0.477648	0.0738845	0.391078	1.69559e-16	37	40	40	1791	-0.364242	-0.00713656	0.715677	0.0738845	0.391078	1.69559e-16	37	40	40	2201
ENSG00000154227.13	CERS3	15	100940599	101084888	144289	locus1888	-0.0257045	-0.000247793	0.979493	0.0531351	0.18395	3.45508e-07	10	10	10	2880	-0.44969	-0.0128792	0.652934	0.0531351	0.18395	3.45508e-07	10	10	10	2042
ENSG00000140471.16	LINS1	15	101107128	101142389	35261	locus1888	-1.1791	-0.0457939	0.23836	0.00241124	0.034645	0.0347911	2	2	2	1195	0.681256	0.100106	0.495709	0.00241124	0.034645	0.0347911	2	2	2	1656
ENSG00000231439.4	WASIR2	16	72915	75112	2197	locus1891	-0.892944	-0.00473105	0.371887	0.128294	0.276935	2.28986e-11	27	30	30	1532	-0.592429	-0.0157338	0.553563	0.128294	0.276935	2.28986e-11	27	30	30	1791
ENSG00000103148.15	NPRL3	16	135384	188672	53288	locus1891	-1.04245	-0.00649219	0.297203	0.106407	0.353922	1.20423e-14	56	62	62	1365	-0.548214	4.83587e-05	0.583545	0.106042	0.353922	1.20423e-14	55	62	62	1859
ENSG00000130656.4	HBZ	16	202642	204502	1860	locus1891	-0.893313	-0.0148231	0.37169	0.00996232	0.0306442	0.0408763	1	1	1	1531	-0.0347622	-0.00200031	0.972269	0.00996232	0.0306442	0.0408763	1	1	1	2852
ENSG00000076344.15	RGS11	16	318305	325944	7639	locus1891	0.957852	0.0499291	0.338137	0.00136522	0.0314797	0.0467777	5	6	6	1460	0.770652	0.114512	0.440913	0.00136522	0.0314797	0.0467777	5	6	6	1507
ENSG00000086504.15	MRPL28	16	416968	420538	3570	locus1891	1.53115	0.0358027	0.125733	0.00635962	0.0699906	0.00247736	24	26	26	845	0.700749	0.0502032	0.483459	0.00628202	0.0699906	0.00247736	23	26	26	1629
ENSG00000242612.6	DECR2	16	451884	462482	10598	locus1891	-0.168557	-0.00128358	0.866145	0.0288173	0.22532	4.92084e-09	10	11	11	2627	0.0713547	0.00107198	0.943115	0.0288173	0.22532	4.92084e-09	10	11	11	2774
ENSG00000007541.16	PIGQ	16	619967	634138	14171	locus1892	0.648476	0.0131011	0.516677	0.00706175	0.0755974	0.0012302	31	34	34	1881	-1.31945	-0.0964887	0.187019	0.00706175	0.0755974	0.0012302	31	34	34	792
ENSG00000197562.9	RAB40C	16	639356	679273	39917	locus1892	1.82902	0.039892	0.0673973	0.00717274	0.0925219	0.00032062	35	37	37	625	0.854301	0.0452315	0.392938	0.00717274	0.0925219	0.00032062	35	37	37	1385
ENSG00000127578.6	WFIKKN1	16	680984	684117	3133	locus1892	1.70708	0.00809917	0.0878077	0.137479	0.513052	1.32657e-23	12	12	12	721	2.187	0.0354682	0.0287426	0.137479	0.513052	1.32657e-23	12	12	12	238
ENSG00000161999.11	JMJD8	16	731669	734334	2665	locus1892	0.218276	0.000867429	0.827214	0.00896002	0.064328	0.00419467	15	18	18	2554	0.255303	0.0119551	0.798489	0.00896002	0.064328	0.00419467	15	18	18	2441
ENSG00000184471.7	C1QTNF8	16	1138225	1146244	8019	locus1893	1.08797	0.0143662	0.276608	0.0196194	0.0480585	0.014522	32	34	34	1316	1.02741	0.045233	0.304228	0.0196194	0.0480585	0.014522	32	34	34	1133
ENSG00000197253.13	TPSB2	16	1278335	1280185	1850	locus1893	1.58988	0.00680051	0.111863	0.17923	0.403872	1.54924e-16	10	12	12	804	-2.2837	-0.0352336	0.0223893	0.17923	0.403872	1.54924e-16	10	12	12	202
ENSG00000172236.16	TPSAB1	16	1290705	1292555	1850	locus1893	-0.213166	-0.00292544	0.831198	0.0238998	0.0385289	0.0285858	14	15	15	2563	1.32568	0.052464	0.184945	0.0238998	0.0385289	0.0285858	14	15	15	786
ENSG00000095917.13	TPSD1	16	1306069	1309009	2940	locus1893	0.638374	0.00403472	0.52323	0.0860587	0.319992	4.09549e-13	30	36	36	1893	1.00788	0.0221909	0.313512	0.0860587	0.319992	4.09549e-13	30	36	36	1162
ENSG00000197599.12	CCDC154	16	1484388	1494490	10102	locus1893	0.942292	0.00549236	0.346043	0.0739547	0.342425	4.01363e-14	21	21	21	1484	0.430683	0.00946829	0.666699	0.0739547	0.342425	4.01363e-14	21	21	21	2069
ENSG00000187535.13	IFT140	16	1560427	1662073	101646	locus1894	0.799413	0.0243998	0.424051	0.00349179	0.0429138	0.014674	14	15	15	1661	2.05649	0.224072	0.039735	0.00349179	0.0429138	0.014674	14	15	15	281
ENSG00000197774.12	EME2	16	1823228	1826239	3011	locus1894	0.682126	0.00466312	0.495159	0.0734634	0.1483	3.38908e-06	101	128	128	1833	0.37646	0.0129476	0.706575	0.0731595	0.1483	3.38908e-06	100	128	128	2182
ENSG00000095906.16	NUBP2	16	1832960	1839187	6227	locus1894	1.61721	0.0414606	0.105832	0.0042352	0.090004	0.000571781	3	4	4	782	-1.65997	-0.148325	0.0969201	0.0042352	0.090004	0.000571781	3	4	4	502
ENSG00000063854.12	HAGH	16	1857630	1876826	19196	locus1894	1.17081	0.0186987	0.241676	0.0107777	0.196123	1.11661e-07	42	47	47	1210	1.7427	0.100446	0.0813864	0.0106868	0.196123	1.11661e-07	41	47	47	447
ENSG00000180185.11	FAHD1	16	1877224	1890203	12979	locus1894	-2.23653	-0.0122961	0.0253174	0.0938233	0.517393	1.9826e-25	92	96	96	405	0.150268	0.00265002	0.880553	0.0938233	0.517393	1.9826e-25	92	96	96	2641
ENSG00000162039.14	MEIOB	16	1883986	1922165	38179	locus1894	1.70802	0.0112209	0.0876326	0.0776541	0.12749	2.06803e-05	93	100	100	718	-0.147013	-0.00514273	0.883122	0.0776541	0.12749	2.06803e-05	93	100	100	2649
ENSG00000127554.12	GFER	16	2034193	2037750	3557	locus1894	1.05082	0.00635428	0.293341	0.0637911	0.170973	6.6613e-07	82	95	95	1357	-1.35461	-0.0329098	0.175541	0.062292	0.170973	6.6613e-07	80	95	95	757
ENSG00000167965.17	MLST8	16	2255454	2259454	4000	locus1894	-0.353606	-0.00462517	0.723634	0.0146002	0.152474	4.34088e-06	15	20	20	2350	-0.260604	-0.0140801	0.794398	0.0146002	0.152474	4.34088e-06	15	20	20	2428
ENSG00000182685.7	BRICD5	16	2259253	2261069	1816	locus1894	0.884578	0.0225199	0.376384	0.00412912	0.0399854	0.0251082	5	6	6	1542	-0.456125	-0.0401717	0.6483	0.00412912	0.0399854	0.0251082	5	6	6	2025
ENSG00000205937.11	RNPS1	16	2303120	2318127	15007	locus1895	0.696234	0.016261	0.486283	0.00592798	0.102663	0.000207607	13	15	15	1815	-1.31421	-0.104086	0.188776	0.00592798	0.102663	0.000207607	13	15	15	799
ENSG00000103355.13	PRSS33	16	2833953	2837916	3963	locus1895	-0.0698437	-0.000715722	0.944318	0.103842	0.234317	2.33062e-09	38	41	41	2789	-0.945656	-0.0177071	0.344324	0.103842	0.234317	2.33062e-09	38	41	41	1241
ENSG00000162076.12	FLYWCH2	16	2933195	2949383	16188	locus1895	-0.880067	-0.00962864	0.378823	0.0249281	0.0421483	0.0214926	24	28	28	1546	0.681602	0.0259934	0.495491	0.0249281	0.0421483	0.0214926	24	28	28	1655
ENSG00000059122.16	FLYWCH1	16	2961931	3001209	39278	locus1895	-0.542444	-0.0020863	0.587512	0.229841	0.670696	9.64987e-39	31	39	39	2048	-0.000862024	6.24338e-05	0.999312	0.229841	0.670696	9.64987e-39	31	39	39	2922
ENSG00000127564.16	PKMYT1	16	3022808	3030447	7639	locus1895	-2.28688	-0.023549	0.0222031	0.0299718	0.208499	1.5474e-08	5	5	5	372	0.571287	0.0204277	0.567805	0.0299718	0.208499	1.5474e-08	5	5	5	1822
ENSG00000213937.3	CLDN9	16	3062923	3064506	1583	locus1895	-2.25093	-0.013733	0.0243903	0.0886892	0.500939	4.22332e-22	10	12	12	399	0.300174	0.00590868	0.764045	0.0886892	0.500939	4.22332e-22	10	12	12	2336
ENSG00000103145.10	HCFC1R1	16	3072620	3074287	1667	locus1895	0.956289	0.0109248	0.338926	0.0145055	0.0495259	0.0113753	32	38	38	1465	1.10617	0.0616708	0.268653	0.0145055	0.0495259	0.0113753	32	38	38	1044
ENSG00000008517.16	IL32	16	3115403	3119531	4128	locus1895	2.15007	0.0327208	0.0315499	0.0195181	0.180847	1.39877e-07	3	3	3	439	-1.65471	-0.0832777	0.097983	0.0195181	0.180847	1.39877e-07	3	3	3	505
ENSG00000085644.13	ZNF213	16	3185029	3192805	7776	locus1895	-0.299255	-0.00161395	0.764745	0.0567293	0.18402	4.19748e-07	54	58	58	2430	0.26259	0.00658003	0.792866	0.0567293	0.18402	4.19748e-07	54	58	58	2423
ENSG00000010539.11	ZNF200	16	3272324	3285158	12834	locus1895	-1.60181	-0.00783099	0.109197	0.130886	0.0625171	0.00361411	55	62	62	796	0.897183	0.0142967	0.369621	0.119883	0.0625171	0.00361411	54	62	62	1323
ENSG00000103351.12	CLUAP1	16	3551003	3589048	38045	locus1895	1.96119	0.00971348	0.0498574	0.139792	0.472008	1.51529e-21	13	14	14	537	1.4536	0.0256303	0.146059	0.139792	0.472008	1.51529e-21	13	14	14	672
ENSG00000167984.17	NLRC3	16	3589035	3627404	38369	locus1895	-1.20178	-0.00548146	0.229449	0.174548	0.412966	9.59465e-19	16	16	16	1165	-1.6435	-0.0257247	0.100281	0.174548	0.412966	9.59465e-19	16	16	16	512
ENSG00000262246.5	CORO7	16	4404542	4466597	62055	locus1896	2.31595	0.0290498	0.0205612	0.0191812	0.215582	1.15703e-08	14	15	15	357	-0.55366	-0.0242519	0.579812	0.0191812	0.215582	1.15703e-08	14	15	15	1855
ENSG00000153406.13	NMRAL1	16	4511680	4526338	14658	locus1896	-1.53528	-0.0113311	0.124715	0.057603	0.268322	1.24955e-10	53	53	53	840	-0.520585	-0.0132348	0.602656	0.057603	0.268322	1.24955e-10	53	53	53	1913
ENSG00000089486.16	CDIP1	16	4560670	4588774	28104	locus1896	-0.329733	-0.00284768	0.741602	0.0505232	0.165161	8.86157e-07	71	74	74	2381	-0.308067	-0.00739291	0.758031	0.0505232	0.165161	8.86157e-07	71	74	74	2321
ENSG00000103199.13	ZNF500	16	4798239	4817163	18924	locus1897	1.09769	0.00850704	0.272342	0.0463226	0.193006	9.78415e-08	23	23	23	1298	1.4196	0.043153	0.155724	0.0454239	0.193006	9.78415e-08	22	23	23	700
ENSG00000267795.5	SMIM22	16	4838397	4846492	8095	locus1897	2.95781	0.0287345	0.00309835	0.0305672	0.10952	0.000152906	21	26	26	174	-0.927931	-0.0311101	0.353443	0.0305672	0.10952	0.000152906	21	26	26	1266
ENSG00000067836.12	ROGDI	16	4846962	4852951	5989	locus1897	-3.56509	-0.0451982	0.000363738	0.0178896	0.231448	3.53963e-09	10	10	10	98	1.26548	0.0558815	0.205701	0.0178896	0.231448	3.53963e-09	10	10	10	859
ENSG00000103174.11	NAGPA	16	5074844	5083936	9092	locus1897	0.393898	0.00970373	0.693657	0.00337677	0.0427123	0.0198217	20	23	23	2283	0.258879	0.0341001	0.795729	0.00337677	0.0427123	0.0198217	20	23	23	2431
ENSG00000183044.11	ABAT	16	8768473	8878426	109953	locus1904	-0.153551	-0.00340055	0.877964	0.00460368	0.0324761	0.0288029	9	9	9	2653	-1.31467	-0.119748	0.188621	0.00460368	0.0324761	0.0288029	9	9	9	798
ENSG00000153060.7	TEKT5	16	10721358	10788787	67429	locus1908	1.12029	0.0073821	0.262591	0.0598978	0.0377422	0.0312468	38	41	41	1276	-1.12347	-0.0239655	0.261239	0.0598978	0.0377422	0.0312468	38	41	41	1017
ENSG00000175643.8	RMI2	16	11439294	11445620	6326	locus1908	1.31278	0.00710832	0.189257	0.122754	0.477146	5.11098e-23	35	36	36	1055	0.390701	0.00643414	0.696018	0.122754	0.477146	5.11098e-23	35	36	36	2143
ENSG00000234719.8	NPIPB2	16	12021121	12058295	37174	locus1910	-1.6068	-0.00513159	0.108098	0.293408	0.605865	4.89073e-32	13	15	15	793	-1.85094	-0.0207756	0.0641785	0.293408	0.605865	4.89073e-32	13	15	15	392
ENSG00000183426.16	NPIPA1	16	15031299	15045911	14612	locus1914	-3.92357	-0.0181769	8.72447e-05	0.151937	0.414309	1.60415e-17	33	35	35	69	-1.58998	-0.0275223	0.111839	0.142707	0.414309	1.60415e-17	31	35	35	550
ENSG00000183793.13	NPIPA5	16	15457480	15472151	14671	locus1914	2.74326	0.0150267	0.00608323	0.113182	0.471361	2.57705e-20	23	25	25	220	1.99973	0.0389375	0.0455289	0.113182	0.471361	2.57705e-20	23	25	25	313
ENSG00000072864.14	NDE1	16	15737238	15820208	82970	locus1914	2.61111	0.0436111	0.00902485	0.0113316	0.175289	2.34055e-07	3	4	4	267	1.20692	0.0701164	0.227464	0.0112531	0.175289	2.34055e-07	2	4	4	926
ENSG00000103226.17	NOMO3	16	16326384	16388668	62284	locus1916	0.0236923	0.000172958	0.981098	0.0807004	0.291407	1.58558e-11	17	20	20	2886	1.36474	0.0308231	0.172336	0.0807004	0.291407	1.58558e-11	17	20	20	745
ENSG00000103550.13	KNOP1	16	19713258	19729549	16291	locus1918	2.94208	0.0178471	0.00326019	0.0796669	0.315811	1.68724e-12	30	30	30	179	-1.60483	-0.0358464	0.108532	0.0796669	0.315811	1.68724e-12	30	30	30	542
ENSG00000103316.10	CRYM	16	21269841	21314383	44542	locus1920	0.0247297	0.000236684	0.980271	0.00105557	0.0366995	0.0328386	3	3	3	2882	-0.668678	-0.103995	0.503701	0.00105557	0.0366995	0.0328386	3	3	3	1678
ENSG00000103319.11	EEF2K	16	22217598	22300059	82461	locus1920	0.726067	0.0120168	0.467798	0.0196391	0.0603828	0.00457361	34	38	38	1765	-0.197908	-0.0247893	0.843117	0.0193932	0.0603828	0.00457361	32	38	38	2553
ENSG00000103356.15	EARS2	16	23532074	23568671	36597	locus1921	-0.613387	-0.00498946	0.53962	0.0450293	0.201155	7.84437e-08	48	50	50	1937	-0.267505	-0.00828182	0.78908	0.0450293	0.201155	7.84437e-08	48	50	50	2416
ENSG00000166851.14	PLK1	16	23690209	23701688	11479	locus1921	-1.41411	-0.0243357	0.157329	0.00993621	0.054778	0.00733318	13	13	13	956	1.34065	0.084339	0.180034	0.00993621	0.054778	0.00733318	13	13	13	774
ENSG00000198156.10	NPIPB6	16	28353838	28374181	20343	locus1926	-4.02676	-0.049661	5.65499e-05	0.022756	0.0492599	0.0116233	28	31	31	66	-0.00971727	-0.0016466	0.992247	0.022756	0.0492599	0.0116233	28	31	31	2911
ENSG00000197165.10	SULT1A2	16	28603263	28608391	5128	locus1926	-7.2221	-0.0290347	5.11914e-13	0.210649	0.352901	1.89825e-14	41	44	44	9	-1.18911	-0.0166322	0.234395	0.210649	0.352901	1.89825e-14	41	44	44	950
ENSG00000196502.11	SULT1A1	16	28616907	28634907	18000	locus1926	7.79221	0.0561355	6.58447e-15	0.0652382	0.210128	4.62539e-08	16	18	18	6	1.25283	0.0319302	0.210268	0.0652382	0.210128	4.62539e-08	16	18	18	873
ENSG00000184110.14	EIF3C	16	28699878	28747050	47172	locus1926	-6.16424	-0.178591	7.08224e-10	0.00404988	0.118876	4.93518e-05	5	6	6	15	-1.03243	-0.109572	0.301871	0.00404988	0.118876	4.93518e-05	5	6	6	1127
ENSG00000183336.8	BOLA2	16	29464908	29466285	1377	locus1927	-0.775901	-0.00664634	0.437808	0.0413943	0.187189	3.53231e-07	20	24	24	1694	1.77483	0.0561357	0.0759259	0.0413943	0.187189	3.53231e-07	20	24	24	433
ENSG00000149930.17	TAOK2	16	29985188	30003582	18394	locus1928	-0.0448655	-0.00190536	0.964215	0.0119459	0.0343422	0.0334451	39	43	43	2831	-0.125174	-0.00436898	0.900386	0.0119459	0.0343422	0.0334451	39	43	43	2678
ENSG00000149922.10	TBX6	16	30097114	30103245	6131	locus1928	0.579955	0.00392126	0.561945	0.0638744	0.0379137	0.0225981	70	78	78	1988	-1.79657	-0.0428467	0.0724038	0.0638744	0.0379137	0.0225981	70	78	78	421
ENSG00000102882.11	MAPK3	16	30125425	30134630	9205	locus1928	0.0536381	0.00205292	0.957224	0.0107611	0.0385505	0.0246448	28	29	29	2820	1.07448	0.0681619	0.282607	0.0104105	0.0385505	0.0246448	27	29	29	1079
ENSG00000169203.16	NPIPB12	16	30234194	30257176	22982	locus1928	-0.799887	-0.00617183	0.423776	0.0575833	0.0950991	0.000404045	47	49	49	1659	-1.64344	-0.0427587	0.100292	0.0575833	0.0950991	0.000404045	47	49	49	513
ENSG00000099377.13	HSD3B7	16	30996527	31000468	3941	locus1928	1.76706	0.0368067	0.0772189	0.00745831	0.0728048	0.00245819	18	19	19	672	-2.26507	-0.168165	0.0235083	0.00745831	0.0728048	0.00245819	18	19	19	206
ENSG00000103496.14	STX4	16	31044415	31051488	7073	locus1928	-2.04074	-0.0375802	0.0412766	0.00968815	0.100077	0.000303279	11	11	11	493	2.99771	0.195725	0.00272019	0.00968815	0.100077	0.000303279	11	11	11	70
ENSG00000103510.19	KAT8	16	31128984	31142680	13696	locus1928	-1.11594	-0.0149999	0.264449	0.0212388	0.0833545	0.000970471	22	22	22	1284	-1.96382	-0.0687727	0.0495508	0.0212388	0.0833545	0.000970471	22	22	22	333
ENSG00000178226.10	PRSS36	16	31150246	31161387	11141	locus1928	-0.671635	-0.00634985	0.501816	0.0351972	0.100148	0.000180267	9	12	12	1843	-0.359864	-0.013085	0.718949	0.0351802	0.100148	0.000180267	8	12	12	2211
ENSG00000177238.13	TRIM72	16	31225439	31242858	17419	locus1928	-1.1198	-0.0223658	0.262798	0.00700958	0.0350749	0.0335692	14	15	15	1277	1.80146	0.134611	0.0716301	0.00700958	0.0350749	0.0335692	14	15	15	418
ENSG00000169896.16	ITGAM	16	31271295	31344198	72903	locus1928	-0.956799	-0.0361557	0.338669	0.00240881	0.0365745	0.0309713	7	7	7	1464	0.455762	0.0608036	0.648561	0.00240881	0.0365745	0.0309713	7	7	7	2026
ENSG00000197302.10	ZNF720	16	31724549	31772886	48337	locus1929	-0.217041	-0.00442708	0.828177	0.00691456	0.0388292	0.026141	65	66	66	2557	0.865719	0.063896	0.386644	0.00691456	0.0388292	0.026141	65	66	66	1363
ENSG00000155393.12	HEATR3	16	50099880	50141183	41303	locus1931	-0.513375	-0.00269099	0.607689	0.116941	0.33005	3.7597e-13	55	56	56	2093	-0.323254	-0.00579184	0.746503	0.116941	0.33005	3.7597e-13	55	56	56	2291
ENSG00000103479.15	RBL2	16	53468382	53525560	57178	locus1933	-6.97015	-0.115248	3.16596e-12	0.0116166	0.169951	1.01947e-06	34	37	37	10	1.17301	0.0688675	0.240792	0.0116166	0.169951	1.01947e-06	34	37	37	970
ENSG00000103494.12	RPGRIP1L	16	53632064	53737771	105707	locus1933	-1.43993	-0.0527104	0.149887	0.00225239	0.0848734	0.0007154	5	5	5	934	-1.65852	-0.200088	0.097212	0.00225239	0.0848734	0.0007154	5	5	5	503
ENSG00000245694.9	CRNDE	16	54952776	54963101	10325	locus1935	0.365361	0.00324026	0.714842	0.0275834	0.056524	0.00778257	46	48	48	2328	-0.144601	-0.00358605	0.885026	0.0275834	0.056524	0.00778257	46	48	48	2654
ENSG00000159387.7	IRX6	16	55358114	55364668	6554	locus1935	0.596673	0.00802506	0.550726	0.018596	0.0382891	0.0256745	22	23	23	1970	-0.0593665	-0.003681	0.95266	0.018596	0.0382891	0.0256745	22	23	23	2802
ENSG00000087245.12	MMP2	16	55512741	55540603	27862	locus1936	0.618199	0.0122064	0.536444	0.0145818	0.0471149	0.0143344	36	37	37	1925	0.181997	0.00496338	0.855585	0.0145818	0.0471149	0.0143344	36	37	37	2589
ENSG00000198848.12	CES1	16	55836763	55867008	30245	locus1936	-0.8602	-0.00392468	0.389679	0.1619	0.168388	5.63582e-07	99	101	101	1581	1.0818	0.0188342	0.27934	0.152588	0.168388	5.63582e-07	98	101	101	1071
ENSG00000125124.11	BBS2	16	56504314	56553936	49622	locus1936	-0.795703	-0.0262345	0.426204	0.0028932	0.0664318	0.00346256	7	7	7	1664	0.27669	0.0315618	0.782018	0.0028932	0.0664318	0.00346256	7	7	7	2395
ENSG00000102900.12	NUP93	16	56764040	56884198	120158	locus1936	-0.478539	-0.0128848	0.632266	0.00276745	0.0564658	0.00665566	13	14	14	2155	-0.843344	-0.100755	0.399036	0.00276745	0.0564658	0.00665566	13	14	14	1398
ENSG00000088682.13	COQ9	16	57481390	57495182	13792	locus1937	-1.11873	-0.020766	0.263255	0.00787212	0.0497325	0.0123327	21	21	21	1279	-0.375582	-0.0259616	0.707227	0.00787212	0.0497325	0.0123327	21	21	21	2184
ENSG00000070729.13	CNGB1	16	57916243	58005032	88789	locus1938	-0.899799	-0.0101629	0.368227	0.0382556	0.0419617	0.0195781	123	129	129	1522	-0.336813	-0.012739	0.736258	0.0374039	0.0419617	0.0195781	122	129	129	2256
ENSG00000103021.9	CCDC113	16	58283839	58317734	33895	locus1938	-0.363152	-0.00356085	0.716491	0.0261197	0.179638	5.55592e-07	61	62	62	2334	-0.485844	-0.0231449	0.627078	0.0261197	0.179638	5.55592e-07	61	62	62	1981
ENSG00000103023.11	PRSS54	16	58313900	58328951	15051	locus1938	0.359698	0.00181128	0.719073	0.131103	0.10963	4.47442e-05	54	57	57	2339	-1.50029	-0.0254063	0.133539	0.131103	0.10963	4.47442e-05	54	57	57	631
ENSG00000103034.14	NDRG4	16	58534046	58547523	13477	locus1939	-0.0283968	-0.0044694	0.977346	0.000544928	0.0390729	0.0282613	27	29	29	2869	3.05149	0.795192	0.00227712	0.000544928	0.0390729	0.0282613	27	29	29	59
ENSG00000103037.11	SETD6	16	58549420	58557746	8326	locus1939	-1.94521	-0.0166713	0.0517502	0.0387243	0.0522777	0.0094245	62	63	63	547	0.109126	0.00235717	0.913103	0.0386619	0.0522777	0.0094245	61	63	63	2709
ENSG00000140937.13	CDH11	16	64977656	65155966	178310	locus1944	-1.91284	-0.0329481	0.0557679	0.0106195	0.0686346	0.00292375	57	59	59	581	0.378303	0.0244196	0.705206	0.0106195	0.0686346	0.00292375	57	59	59	2177
ENSG00000246898.1	LINC00920	16	66442426	66444803	2377	locus1945	-0.537787	-0.00371298	0.590724	0.0816943	0.1941	1.74499e-07	79	82	82	2055	0.993275	0.023053	0.320576	0.0816943	0.1941	1.74499e-07	79	82	82	1180
ENSG00000089505.17	CMTM1	16	66600341	66613038	12697	locus1945	-1.83338	-0.0325371	0.0667465	0.00932366	0.0820362	0.00127636	4	4	4	621	1.83201	0.115511	0.0669504	0.00932366	0.0820362	0.00127636	4	4	4	401
ENSG00000196123.12	KIAA0895L	16	67209501	67217866	8365	locus1945	-1.00245	-0.0197934	0.316127	0.00782891	0.126724	3.21856e-05	30	30	30	1405	-0.643792	-0.0560728	0.51971	0.00680186	0.126724	3.21856e-05	29	30	30	1714
ENSG00000102890.14	ELMO3	16	67233033	67237907	4874	locus1945	-3.104	-0.068671	0.00190925	0.00664731	0.0562455	0.00649514	9	10	10	149	-1.47243	-0.110905	0.140905	0.00664731	0.0562455	0.00649514	9	10	10	659
ENSG00000072736.18	NFATC3	16	68119272	68263162	143890	locus1945	-1.84986	-0.0361789	0.0643339	0.00774564	0.0680563	0.00204248	10	10	10	612	-1.35098	-0.0876827	0.176702	0.00763408	0.0680563	0.00204248	9	10	10	760
ENSG00000132600.16	PRMT7	16	68344921	68392487	47566	locus1945	-1.74106	-0.0214279	0.0816729	0.0188545	0.113014	0.000106869	36	40	40	692	0.979763	0.0408062	0.327203	0.0188545	0.113014	0.000106869	36	40	40	1199
ENSG00000184939.15	ZFP90	16	68573115	68609975	36860	locus1946	-0.201235	-0.00173687	0.840515	0.0206245	0.102156	0.000224756	18	18	18	2580	1.84549	0.0792013	0.0649663	0.0206245	0.102156	0.000224756	18	18	18	396
ENSG00000062038.13	CDH3	16	68679212	68734195	54983	locus1946	-0.244785	-0.00474247	0.806623	0.0158249	0.0574182	0.00750396	15	15	15	2505	1.15576	0.0609595	0.247778	0.0145473	0.0574182	0.00750396	14	15	15	987
ENSG00000168802.12	CHTF8	16	69151912	69166491	14579	locus1946	-0.10928	-0.0011148	0.91298	0.00757118	0.0290625	0.0456728	41	44	44	2717	-2.08099	-0.129071	0.0374345	0.00757118	0.0290625	0.0456728	41	44	44	271
ENSG00000141076.17	UTP4	16	69166498	69202937	36439	locus1946	1.91411	0.00945738	0.0556059	0.123789	0.166466	1.42307e-06	77	85	85	580	-2.25765	-0.0390319	0.0239676	0.123789	0.166466	1.42307e-06	77	85	85	208
ENSG00000132612.15	VPS4A	16	69345252	69360842	15590	locus1946	-1.29513	-0.0259945	0.195277	0.00659735	0.0697254	0.00280492	15	15	15	1075	2.51533	0.182725	0.0118923	0.00659735	0.0697254	0.00280492	15	15	15	149
ENSG00000157315.4	TMED6	16	69377155	69385689	8534	locus1946	0.945348	0.00827429	0.344481	0.0462987	0.059495	0.00591786	16	16	16	1483	-2.68229	-0.0943473	0.00731204	0.0325289	0.059495	0.00591786	15	16	16	112
ENSG00000141101.12	NOB1	16	69775756	69788871	13115	locus1946	-0.879085	-0.0122654	0.379355	0.01763	0.0768562	0.00126044	7	7	7	1549	0.0458077	0.00222675	0.963463	0.01763	0.0768562	0.00126044	7	7	7	2832
ENSG00000157322.17	CLEC18A	16	69984607	69997889	13282	locus1946	0.920942	0.00298214	0.357081	0.335303	0.415799	2.10525e-17	41	46	46	1495	0.377544	0.00386907	0.705769	0.340724	0.415799	2.10525e-17	40	46	46	2178
ENSG00000223496.2	EXOSC6	16	70280681	70285843	5162	locus1946	0.0797594	0.000383101	0.936429	0.0964517	0.561896	3.18245e-27	19	19	19	2772	-0.234788	-0.00514443	0.814373	0.0964517	0.561896	3.18245e-27	19	19	19	2477
ENSG00000167377.17	ZNF23	16	71481502	71496150	14648	locus1947	-2.77273	-0.0522583	0.00555876	0.00851947	0.0552291	0.00805001	9	9	9	212	-0.241924	-0.0160409	0.808839	0.00851947	0.0552291	0.00805001	9	9	9	2465
ENSG00000102967.11	DHODH	16	72042642	72061558	18916	locus1947	-3.18619	-0.0235666	0.00144158	0.0533613	0.215105	3.2223e-08	44	46	46	136	-1.08314	-0.0289436	0.278748	0.0533613	0.215105	3.2223e-08	44	46	46	1069
ENSG00000261701.6	HPR	16	72097124	72111145	14021	locus1947	-3.71885	-0.0167846	0.00020013	0.129107	0.493633	5.06459e-22	37	37	37	83	-0.420291	-0.00804009	0.674273	0.129107	0.493633	5.06459e-22	37	37	37	2088
ENSG00000140830.8	TXNL4B	16	72118755	72128277	9522	locus1947	-3.2922	-0.027595	0.000994053	0.0408673	0.114198	4.46606e-05	33	33	33	122	-1.0031	-0.0307135	0.315815	0.0408673	0.114198	4.46606e-05	33	33	33	1169
ENSG00000168411.13	RFWD3	16	74655296	74700775	45479	locus1949	0.722384	0.00482051	0.470058	0.0546212	0.176574	9.27324e-07	43	44	44	1771	-0.305923	-0.00702967	0.759664	0.0503947	0.176574	9.27324e-07	42	44	44	2323
ENSG00000184517.11	ZFP1	16	75182421	75206132	23711	locus1950	-1.17259	-0.010171	0.24096	0.0482187	0.246929	1.01755e-09	51	56	56	1206	-0.157951	-0.00884481	0.874495	0.0482187	0.246929	1.01755e-09	51	56	56	2625
ENSG00000168928.12	CTRB2	16	75238000	75241059	3059	locus1950	1.71833	0.0616867	0.0857361	0.00246591	0.033314	0.0401095	3	3	3	708	-1.30278	-0.164762	0.19265	0.00246591	0.033314	0.0401095	3	3	3	813
ENSG00000205084.10	TMEM231	16	75570638	75590150	19512	locus1951	0.521969	0.00627964	0.601692	0.0248719	0.100829	0.000222818	27	27	27	2078	-2.17638	-0.0872237	0.0295272	0.0248719	0.100829	0.000222818	27	27	27	240
ENSG00000205078.5	SYCE1L	16	77233304	77247112	13808	locus1953	-2.52787	-0.0104246	0.0114756	0.149035	0.383342	2.79163e-15	52	53	53	289	2.67383	0.041103	0.00749908	0.146834	0.383342	2.79163e-15	50	53	53	114
ENSG00000140876.11	NUDT7	16	77756388	77776157	19769	locus1955	-0.428911	-0.00169702	0.667988	0.132534	0.15568	9.32706e-07	80	81	81	2235	0.413151	0.00687138	0.679496	0.130851	0.15568	9.32706e-07	78	81	81	2105
ENSG00000186153.16	WWOX	16	78133550	78312616	179066	locus1955	0.223336	0.00176035	0.823274	0.0300887	0.0369525	0.0320879	88	94	94	2549	0.592526	0.0234221	0.553498	0.0300887	0.0369525	0.0320879	88	94	94	1790
ENSG00000261390.5	MAFTRR	16	79755208	79804429	49221	locus1958	-0.667235	-0.00465982	0.504622	0.0673904	0.259287	8.21342e-10	9	9	9	1848	1.18885	0.0287902	0.234499	0.0673904	0.259287	8.21342e-10	9	9	9	952
ENSG00000140905.10	GCSH	16	81115549	81130000	14451	locus1959	-0.41786	-0.0079495	0.676049	0.0103172	0.162163	1.98824e-06	62	64	64	2254	-0.518037	-0.0276597	0.604433	0.0103172	0.162163	1.98824e-06	62	64	64	1917
ENSG00000166558.10	SLC38A8	16	84043271	84076400	33129	locus1963	1.70743	0.0183137	0.0877425	0.0253167	0.203995	5.32373e-08	32	35	35	720	1.92231	0.0753814	0.0545663	0.0253167	0.203995	5.32373e-08	32	35	35	355
ENSG00000154099.17	DNAAF1	16	84178912	84211524	32612	locus1963	1.71648	0.033439	0.0860741	0.00841778	0.0947502	0.000189511	11	12	12	710	0.550359	0.0389342	0.582073	0.00841778	0.0947502	0.000189511	11	12	12	1857
ENSG00000103168.16	TAF1C	16	84211452	84220676	9224	locus1963	-1.79978	-0.0130597	0.071896	0.0577957	0.398342	2.68036e-17	31	35	35	639	-0.490858	-0.0131263	0.623527	0.0577957	0.398342	2.68036e-17	31	35	35	1968
ENSG00000140955.10	ADAD2	16	84224762	84230772	6010	locus1963	-1.61509	-0.0288582	0.106291	0.00948005	0.076371	0.00158787	11	14	14	787	-1.16677	-0.0697519	0.243305	0.00948005	0.076371	0.00158787	11	14	14	976
ENSG00000168418.7	KCNG4	16	84254740	84273356	18616	locus1963	-0.187526	-0.00265685	0.851248	0.0088196	0.0647512	0.0035212	16	18	18	2595	1.39842	0.100073	0.161987	0.0088196	0.0647512	0.0035212	16	18	18	722
ENSG00000131148.8	EMC8	16	85812230	85833150	20920	locus1966	0.643213	0.0158514	0.520086	0.00467917	0.0585875	0.00629138	22	23	23	1889	0.425877	0.0344098	0.670197	0.00467917	0.0585875	0.00629138	22	23	23	2076
ENSG00000140941.12	MAP1LC3B	16	87425941	87438380	12439	locus1969	2.69359	0.037982	0.00706862	0.0132726	0.0364148	0.0335111	29	31	31	239	-2.49498	-0.120237	0.0125963	0.0132726	0.0364148	0.0335111	29	31	31	154
ENSG00000104731.13	KLHDC4	16	87741417	87799592	58175	locus1969	-0.89663	-0.0120753	0.369916	0.0181124	0.21642	3.38821e-08	16	18	18	1527	-0.268217	-0.00958006	0.788532	0.0181124	0.21642	3.38821e-08	16	18	18	2415
ENSG00000103257.8	SLC7A5	16	87863628	87903113	39485	locus1969	-1.99085	-0.0230118	0.0464977	0.0242533	0.0346606	0.0362541	22	23	23	520	0.497042	0.016669	0.61916	0.0242533	0.0346606	0.0362541	22	23	23	1951
ENSG00000185669.5	SNAI3	16	88744095	88752915	8820	locus1970	-0.999104	-0.0271311	0.317744	0.00425698	0.0316214	0.0404957	6	6	6	1411	0.821708	0.0803397	0.411243	0.00425698	0.0316214	0.0404957	6	6	6	1428
ENSG00000158717.10	RNF166	16	88762908	88772816	9908	locus1970	-1.01529	-0.0161138	0.309966	0.0157331	0.0318157	0.0459271	22	28	28	1388	0.982054	0.0490034	0.326073	0.0157331	0.0318157	0.0459271	22	28	28	1195
ENSG00000174177.12	CTU2	16	88772910	88781804	8894	locus1970	-0.502871	-0.00550259	0.615055	0.0290176	0.179916	4.66654e-07	37	38	38	2106	1.28183	0.0450553	0.199902	0.0290176	0.179916	4.66654e-07	37	38	38	835
ENSG00000167513.8	CDT1	16	88870196	88875666	5470	locus1970	-2.12385	-0.0168774	0.0336827	0.0492183	0.0878668	0.000629172	45	52	52	449	1.11559	0.0308972	0.264597	0.0492183	0.0878668	0.000629172	45	52	52	1034
ENSG00000198931.10	APRT	16	88875746	88878336	2590	locus1970	1.29009	0.0145088	0.197019	0.028316	0.044306	0.0174639	43	50	50	1085	-0.258189	-0.00782365	0.796261	0.0270161	0.044306	0.0174639	41	50	50	2436
ENSG00000170100.13	ZNF778	16	89284110	89303544	19434	locus1971	-1.97847	-0.0153013	0.0478752	0.0570917	0.143316	6.11116e-06	28	32	32	527	1.86131	0.0446616	0.0627002	0.0570917	0.143316	6.11116e-06	28	32	32	387
ENSG00000167526.13	RPL13	16	89627064	89633237	6173	locus1972	0.380712	0.0172306	0.703417	0.00155262	0.0373299	0.0272456	16	16	16	2301	-1.77962	-0.284663	0.0751386	0.00155262	0.0373299	0.0272456	16	16	16	429
ENSG00000178773.14	CPNE7	16	89642165	89663654	21489	locus1972	-0.172243	-0.00230304	0.863246	0.0126596	0.0427552	0.0210119	20	21	21	2622	2.27728	0.129681	0.0227696	0.0120076	0.0427552	0.0210119	19	21	21	203
ENSG00000167523.13	SPATA33	16	89724475	89737680	13205	locus1972	1.31261	0.0195901	0.189313	0.0137263	0.154159	4.34795e-06	19	19	19	1056	-1.26927	-0.0697082	0.204345	0.0137263	0.154159	4.34795e-06	19	19	19	850
ENSG00000075399.13	VPS9D1	16	89773541	89787306	13765	locus1972	2.43985	0.0366819	0.0146935	0.0148788	0.10551	0.000150577	38	40	40	320	-1.00024	-0.056763	0.317196	0.0141568	0.10551	0.000150577	37	40	40	1173
ENSG00000204991.10	SPIRE2	16	89894882	89937727	42845	locus1972	0.933762	0.0160769	0.350427	0.0127593	0.0769719	0.00173522	33	36	36	1489	1.10489	0.0581091	0.269209	0.0127593	0.0769719	0.00173522	33	36	36	1046
ENSG00000258839.3	MC1R	16	89985269	89987380	2111	locus1972	0.251395	0.00210551	0.801509	0.0277929	0.112995	8.82574e-05	39	39	39	2500	-0.428192	-0.020873	0.668511	0.0277929	0.112995	8.82574e-05	39	39	39	2074
ENSG00000141013.16	GAS8	16	90086036	90111379	25343	locus1972	1.66885	0.0133051	0.0951479	0.0453948	0.161968	1.23229e-06	26	27	27	747	-2.30467	-0.0677241	0.0211848	0.0453948	0.161968	1.23229e-06	26	27	27	191
ENSG00000225190.10	PLEKHM1	17	128327	183155	54828	locus1973	-4.43781	-0.0450797	9.08771e-06	0.0324433	0.135501	1.89535e-05	28	31	31	40	-0.192043	-0.0401152	0.847708	0.00235487	0.135501	1.89535e-05	11	31	31	2565
ENSG00000187624.8	C17orf97	17	260115	264457	4342	locus1973	0.59865	0.00267827	0.549406	0.113881	0.459861	1.40828e-19	36	41	41	1966	-0.341966	-0.00617369	0.732376	0.113881	0.459861	1.40828e-19	36	41	41	2249
ENSG00000183688.4	RFLNB	17	289770	295731	5961	locus1973	0.990332	0.00418217	0.322012	0.159079	0.278956	5.18655e-12	45	48	48	1419	0.0153625	-0.00124876	0.987743	0.159079	0.278956	5.18655e-12	45	48	48	2903
ENSG00000141252.19	VPS53	17	411907	618079	206172	locus1974	0.338021	0.00789465	0.735348	0.00452006	0.100931	0.000282588	6	7	7	2366	0.380524	0.0306595	0.703556	0.00452006	0.100931	0.000282588	6	7	7	2171
ENSG00000177370.4	TIMM22	17	900368	906911	6543	locus1975	-1.70321	-0.0422171	0.0885292	0.00430982	0.132781	2.92436e-05	11	13	13	726	0.546351	0.0672478	0.584824	0.00430982	0.132781	2.92436e-05	11	13	13	1866
ENSG00000167711.13	SERPINF2	17	1646164	1658559	12395	locus1976	-0.64975	-0.0192792	0.515854	0.00388418	0.0367583	0.0289223	4	4	4	1877	-1.66357	-0.166638	0.0961989	0.00388418	0.0367583	0.0289223	4	4	4	499
ENSG00000186532.11	SMYD4	17	1682778	1733196	50418	locus1976	0.317238	0.00257407	0.751063	0.0531365	0.171882	5.34615e-07	29	30	30	2400	-0.279633	-0.00778227	0.779759	0.0531365	0.171882	5.34615e-07	29	30	30	2386
ENSG00000167720.12	SRR	17	2207236	2228558	21322	locus1976	0.407085	0.00340187	0.683945	0.0368141	0.320638	6.60388e-13	8	8	8	2269	-1.3133	-0.0386667	0.189083	0.036785	0.320638	6.60388e-13	7	8	8	801
ENSG00000127804.12	METTL16	17	2319347	2415182	95835	locus1976	-1.45622	-0.0301732	0.145333	0.00617501	0.0891146	0.000575784	11	11	11	917	-0.286285	-0.0226064	0.77466	0.00617501	0.0891146	0.000575784	11	11	11	2371
ENSG00000197417.7	SHPK	17	3511533	3539544	28011	locus1978	-0.149597	-0.00088086	0.881083	0.1468	0.342927	5.5987e-14	69	74	74	2661	-0.668079	-0.0114593	0.504083	0.144431	0.342927	5.5987e-14	68	74	74	1681
ENSG00000040531.14	CTNS	17	3539761	3566397	26636	locus1978	-0.425451	-0.00357156	0.670508	0.017847	0.0533022	0.00902707	23	24	24	2242	0.0278026	-0.00204966	0.97782	0.017847	0.0533022	0.00902707	23	24	24	2869
ENSG00000161905.12	ALOX15	17	4534213	4544973	10760	locus1979	0.306815	0.00110049	0.758985	0.0901027	0.254407	7.27687e-10	29	29	29	2422	0.513711	0.010505	0.607454	0.0901027	0.254407	7.27687e-10	29	29	29	1924
ENSG00000108556.7	CHRNE	17	4801065	4806393	5328	locus1980	-0.305706	-0.00285042	0.759829	0.0456405	0.202065	5.42149e-08	17	18	18	2424	0.187817	0.00605048	0.85102	0.0456405	0.202065	5.42149e-08	17	18	18	2574
ENSG00000205710.3	C17orf107	17	4802830	4806229	3399	locus1980	0.316555	0.00196336	0.751581	0.0186691	0.0958317	0.000103174	25	25	25	2401	0.779817	0.0506291	0.435499	0.0186691	0.0958317	0.000103174	25	25	25	1493
ENSG00000108515.17	ENO3	17	4853846	4860424	6578	locus1980	1.53597	0.0123856	0.124546	0.051015	0.0405372	0.0210256	36	37	37	838	-1.57127	-0.0414265	0.116119	0.0475785	0.0405372	0.0210256	35	37	37	563
ENSG00000091640.7	SPAG7	17	4862520	4871112	8592	locus1980	1.47024	0.0287044	0.141497	0.00890082	0.187755	1.38309e-07	10	10	10	904	-1.47266	-0.0965059	0.140842	0.00890082	0.187755	1.38309e-07	10	10	10	657
ENSG00000167840.13	ZNF232	17	5009028	5026411	17383	locus1980	-0.157137	-0.000471573	0.875137	0.069345	0.0579934	0.00567618	45	47	47	2644	-0.707681	-0.0185781	0.479144	0.0683268	0.0579934	0.00567618	44	47	47	1615
ENSG00000129204.16	USP6	17	5019326	5078286	58960	locus1980	0.694069	0.00845135	0.487639	0.0216262	0.105999	0.000135451	18	18	18	1820	-0.553751	-0.0218548	0.579749	0.0216262	0.105999	0.000135451	18	18	18	1854
ENSG00000029725.16	RABEP1	17	5185578	5289659	104081	locus1980	0.62978	0.0219949	0.528839	0.00205438	0.0438651	0.0193608	10	12	12	1908	-0.163859	-0.0102913	0.869842	0.00205438	0.0438651	0.0193608	10	12	12	2613
ENSG00000108559.11	NUP88	17	5288152	5323059	34907	locus1980	-0.277721	-0.00498154	0.781226	0.0108483	0.103386	0.000155199	31	33	33	2458	-0.543469	-0.0355648	0.586807	0.0104777	0.103386	0.000155199	29	33	33	1872
ENSG00000129197.14	RPAIN	17	5322960	5336340	13380	locus1980	-0.0690844	-0.00166638	0.944922	0.0180851	0.0627854	0.00392201	39	39	39	2791	-0.885661	-0.0444025	0.3758	0.0180851	0.0627854	0.00392201	39	39	39	1347
ENSG00000167842.15	MIS12	17	5389693	5394130	4437	locus1980	-1.12096	-0.0133845	0.262304	0.0277167	0.13413	1.44084e-05	49	50	50	1274	0.157249	0.0117022	0.875048	0.027485	0.13413	1.44084e-05	47	50	50	2626
ENSG00000091622.15	PITPNM3	17	6354582	6459875	105293	locus1981	-0.480557	-0.00294012	0.630831	0.0240714	0.0628642	0.00347644	73	80	80	2151	-0.0621967	-0.010234	0.950406	0.0240714	0.0628642	0.00347644	73	80	80	2796
ENSG00000040633.12	PHF23	17	7138356	7142776	4420	locus1983	-1.73737	-0.0264065	0.082321	0.0129965	0.132979	2.11383e-05	19	20	20	696	0.683573	0.0307939	0.494245	0.0127553	0.132979	2.11383e-05	16	20	20	1649
ENSG00000132507.17	EIF5A	17	7210317	7215782	5465	locus1983	-0.712302	-0.00792865	0.476277	0.0261949	0.242236	3.97172e-09	6	8	8	1788	4.16286	0.162999	3.14283e-05	0.0261949	0.242236	3.97172e-09	6	8	8	9
ENSG00000170175.10	CHRNB1	17	7348379	7361029	12650	locus1983	0.603733	0.0296666	0.546021	0.00102959	0.0411118	0.0219767	8	8	8	1957	3.92861	0.725223	8.54377e-05	0.00102959	0.0411118	0.0219767	8	8	8	13
ENSG00000141504.11	SAT2	17	7529551	7531194	1643	locus1983	1.37221	0.0220033	0.169998	0.0112176	0.174974	8.78823e-07	28	31	31	991	0.273931	0.012592	0.784138	0.0112176	0.174974	8.78823e-07	28	31	31	2403
ENSG00000196544.7	BORCS6	17	8091662	8093498	1836	locus1984	1.85704	0.0201792	0.0633058	0.0232675	0.0683369	0.00288054	32	32	32	604	1.29984	0.0668818	0.193656	0.0177457	0.0683369	0.00288054	31	32	32	816
ENSG00000184619.3	KRBA2	17	8262140	8280022	17882	locus1984	0.414309	0.0108584	0.678648	0.00522008	0.0955414	0.000296267	10	10	10	2259	0.927676	0.090609	0.353576	0.00492636	0.0955414	0.000296267	8	10	10	1267
ENSG00000109047.7	RCVRN	17	9799636	9808588	8952	locus1987	-0.848718	-0.00278771	0.396038	0.25362	0.635686	6.81253e-34	27	29	29	1593	-0.922526	-0.0105992	0.356254	0.25362	0.635686	6.81253e-34	27	29	29	1273
ENSG00000133028.10	SCO1	17	10575790	10600850	25060	locus1988	-2.79557	-0.0570772	0.00518077	0.00789071	0.0802807	0.00137523	7	9	9	208	1.22199	0.0994868	0.221713	0.00789071	0.0802807	0.00137523	7	9	9	909
ENSG00000170222.11	ADPRM	17	10600910	10614875	13965	locus1988	-1.38749	-0.00549342	0.165291	0.242293	0.164395	1.16488e-06	202	214	214	973	-0.808207	-0.00839499	0.418971	0.242293	0.164395	1.16488e-06	202	214	214	1447
ENSG00000187824.8	TMEM220	17	10614452	10633646	19194	locus1988	2.82198	0.0454198	0.00477278	0.0129562	0.246127	9.39684e-10	43	48	48	204	-1.98989	-0.11174	0.0466031	0.0129562	0.246127	9.39684e-10	43	48	48	321
ENSG00000188803.14	SHISA6	17	11144529	11467380	322851	locus1988	1.32273	0.566629	0.185925	1.68138e-05	0.0317091	0.0479366	1	2	2	1042	0.914791	1.5284	0.360302	1.68138e-05	0.0317091	0.0479366	1	2	2	1286
ENSG00000006740.16	ARHGAP44	17	12692814	12894960	202146	locus1989	0.848308	0.0203722	0.396267	0.00428012	0.0810277	0.000774938	26	30	30	1595	-0.324168	-0.0285159	0.745811	0.00428012	0.0810277	0.000774938	26	30	30	2289
ENSG00000006744.18	ELAC2	17	12894928	12921381	26453	locus1989	1.66919	0.0190631	0.0950798	0.0239794	0.160407	6.04189e-07	30	31	31	746	-0.759573	-0.030278	0.44751	0.0239794	0.160407	6.04189e-07	30	31	31	1520
ENSG00000125409.12	TEKT3	17	15207128	15244914	37786	locus1994	0.322336	0.00267957	0.747198	0.0548805	0.101939	0.000235466	56	63	63	2393	-0.116092	-0.00492002	0.90758	0.0504818	0.101939	0.000235466	54	63	63	2694
ENSG00000239704.10	CDRT4	17	15339331	15370935	31604	locus1994	-0.0724596	-0.00070171	0.942236	0.000541605	0.0675285	0.0027097	13	14	14	2782	0.507786	0.115694	0.611603	0.00052825	0.0675285	0.0027097	12	14	14	1932
ENSG00000175106.16	TVP23C	17	15405577	15466945	61368	locus1994	-0.632786	-0.00451159	0.526874	0.0532471	0.061526	0.00465641	104	110	110	1904	0.185157	0.00406729	0.853106	0.0514619	0.061526	0.00465641	101	110	110	2578
ENSG00000187607.15	ZNF286A	17	15603065	15624100	21035	locus1994	-0.639742	-0.00548793	0.522341	0.036346	0.0488486	0.0138265	51	58	58	1892	-0.694123	-0.0327034	0.487605	0.0288787	0.0488486	0.0138265	49	58	58	1636
ENSG00000214946.14	TBC1D26	17	15635590	15648098	12508	locus1994	-1.28671	-0.00740616	0.198196	0.0951298	0.275433	7.91392e-11	43	47	47	1088	0.892767	0.0167535	0.371982	0.094133	0.275433	7.91392e-11	41	47	47	1331
ENSG00000214941.7	ZSWIM7	17	15879874	15903018	23144	locus1994	-1.92857	-0.0105448	0.0537842	0.106112	0.513541	5.72862e-24	12	14	14	559	-0.409301	-0.00786951	0.682319	0.106112	0.513541	5.72862e-24	12	14	14	2115
ENSG00000108474.16	PIGL	17	16120523	16229725	109202	locus1994	0.0223387	-0.00133525	0.982178	0.0273474	0.0307882	0.0485783	63	67	67	2888	0.491322	0.0191221	0.623199	0.0273474	0.0307882	0.0485783	63	67	67	1965
ENSG00000166582.9	CENPV	17	16245850	16256783	10933	locus1994	-2.06328	-0.00879792	0.0390858	0.167603	0.441288	4.42373e-19	57	58	58	485	-0.960305	-0.0148444	0.336902	0.16782	0.441288	4.42373e-19	56	58	58	1223
ENSG00000171962.17	DRC3	17	17876126	17920189	44063	locus1996	-1.2253	-0.0111606	0.220462	0.0412666	0.123053	4.18291e-05	25	26	26	1150	-0.415427	-0.0137848	0.67783	0.0412666	0.123053	4.18291e-05	25	26	26	2098
ENSG00000091536.16	MYO15A	17	18012069	18083114	71045	locus1996	4.27105	0.0848062	1.94552e-05	0.00789227	0.109391	0.000133178	8	9	9	50	-0.5774	-0.0379834	0.563669	0.00789227	0.109391	0.000133178	8	9	9	1815
ENSG00000091542.8	ALKBH5	17	18087141	18113267	26126	locus1996	3.17252	0.0322463	0.00151123	0.0266003	0.104489	9.18e-05	40	44	44	139	-0.26044	-0.00579669	0.794524	0.0266003	0.104489	9.18e-05	40	44	44	2429
ENSG00000131899.10	LLGL1	17	18128948	18148188	19240	locus1996	1.50188	0.0700081	0.133128	0.00110619	0.0519911	0.0101497	6	6	6	871	-0.782392	-0.128745	0.433984	0.00110619	0.0519911	0.0101497	6	6	6	1490
ENSG00000176974.19	SHMT1	17	18231173	18266877	35704	locus1996	2.6479	0.0609855	0.00809933	0.00555435	0.126856	1.49907e-05	8	12	12	253	0.822297	0.0695715	0.410908	0.00555435	0.126856	1.49907e-05	8	12	12	1425
ENSG00000213077.5	FAM106A	17	18427879	18430160	2281	locus1996	-1.39508	-0.0305794	0.162991	0.00639338	0.0921645	0.000350161	7	10	10	968	-0.821477	-0.0596842	0.411375	0.00639338	0.0921645	0.000350161	7	10	10	1429
ENSG00000108448.20	TRIM16L	17	18601310	18639425	38115	locus1997	0.948899	0.00673243	0.342672	0.0635267	0.264894	1.62514e-10	13	13	13	1480	-0.0626453	-0.00257618	0.950049	0.0635267	0.264894	1.62514e-10	13	13	13	2795
ENSG00000171928.13	TVP23B	17	18684307	18710026	25719	locus1997	-1.15643	-0.0102006	0.247507	0.0290408	0.0523821	0.00659689	27	35	35	1226	-0.320065	-0.00799289	0.748919	0.0290408	0.0523821	0.00659689	27	35	35	2299
ENSG00000141127.14	PRPSAP2	17	18759611	18834599	74988	locus1997	1.38466	0.0173332	0.166157	0.0200672	0.270979	9.66093e-11	16	19	19	978	-0.178871	-0.00846678	0.858039	0.0200672	0.270979	9.66093e-11	16	19	19	2593
ENSG00000142494.13	SLC47A1	17	19437166	19482347	45181	locus1997	0.221973	0.00361338	0.824335	0.0211415	0.0376743	0.0312434	40	41	41	2550	0.414196	0.0146796	0.678731	0.0211415	0.0376743	0.0312434	40	41	41	2103
ENSG00000083290.19	ULK2	17	19674142	19771249	97107	locus1998	-1.12545	-0.0163699	0.260396	0.016276	0.0514775	0.00854997	23	24	24	1266	-0.112439	-0.0043677	0.910476	0.016276	0.0514775	0.00854997	23	24	24	2701
ENSG00000205212.3	CCDC144NL	17	20766707	20799476	32769	locus1999	1.75284	0.0202941	0.0796297	0.0250846	0.0814121	0.000930087	20	21	21	682	0.283946	0.0108539	0.776452	0.0250846	0.0814121	0.000930087	20	21	21	2378
ENSG00000007171.16	NOS2	17	26083791	26127555	43764	locus2001	1.2807	0.0084339	0.2003	0.0630443	0.312	4.5877e-12	30	33	33	1097	0.864956	0.0199145	0.387063	0.062828	0.312	4.5877e-12	29	33	33	1364
ENSG00000232859.9	LYRM9	17	26205383	26220391	15008	locus2001	-0.614031	-0.00537963	0.539195	0.0331212	0.259352	4.30961e-10	38	38	38	1936	-1.44012	-0.0483241	0.149832	0.0331212	0.259352	4.30961e-10	38	38	38	683
ENSG00000004142.11	POLDIP2	17	26673653	26684612	10959	locus2002	1.75934	0.0283641	0.078519	0.0125259	0.176103	3.14877e-07	12	12	12	678	-1.9835	-0.113446	0.0473118	0.0125259	0.176103	3.14877e-07	12	12	12	324
ENSG00000244045.12	TMEM199	17	26684669	26690705	6036	locus2002	1.64086	0.0257109	0.100826	0.0130796	0.0756321	0.00153874	15	16	16	768	-1.56229	-0.0924584	0.118219	0.011718	0.0756321	0.00153874	14	16	16	568
ENSG00000007202.14	KIAA0100	17	26941457	26972177	30720	locus2002	-0.699773	-0.0383894	0.484069	0.00102535	0.041762	0.0207406	1	1	1	1807	-0.187857	-0.0359722	0.850988	0.00102535	0.041762	0.0207406	1	1	1	2573
ENSG00000167525.13	PROCA1	17	27030214	27038906	8692	locus2002	-2.53659	-0.021754	0.0111937	0.0378008	0.239744	1.39235e-09	32	33	33	285	0.817646	0.023338	0.413559	0.0378008	0.239744	1.39235e-09	32	33	33	1431
ENSG00000076604.14	TRAF4	17	27071028	27077974	6946	locus2002	2.54741	0.0759111	0.0108525	0.00330053	0.0657459	0.00329648	11	12	12	280	-2.14337	-0.221788	0.0320833	0.00330053	0.0657459	0.00329648	11	12	12	247
ENSG00000221995.5	TIAF1	17	27400538	27402627	2089	locus2002	1.72992	0.0172145	0.0836437	0.0438474	0.170744	1.16204e-06	62	65	65	700	1.16789	0.0261969	0.24285	0.0433539	0.170744	1.16204e-06	61	65	65	975
ENSG00000176927.15	EFCAB5	17	28268651	28435470	166819	locus2003	-1.93514	-0.0158962	0.0529725	0.0356997	0.0717654	0.00235948	67	71	71	555	0.0387692	0.000344685	0.969074	0.0356997	0.0717654	0.00235948	67	71	71	2843
ENSG00000108587.15	GOSR1	17	28804425	28854610	50185	locus2003	5.04177	0.0471687	4.61238e-07	0.0349975	0.108171	0.000135371	21	22	22	26	-0.72122	-0.0242758	0.470774	0.0349975	0.108171	0.000135371	21	22	22	1583
ENSG00000176390.11	CRLF3	17	29109701	29151778	42077	locus2003	-1.03556	-0.00847268	0.300408	0.0486612	0.235925	3.31665e-09	34	35	35	1373	-1.73066	-0.0505994	0.0835119	0.0486612	0.235925	3.31665e-09	34	35	35	455
ENSG00000172171.10	TEFM	17	29226003	29233256	7253	locus2003	-0.588515	-0.013092	0.556187	0.00666996	0.0617113	0.00519676	57	58	58	1978	-1.52112	-0.123781	0.128229	0.00666996	0.0617113	0.00519676	57	58	58	610
ENSG00000185158.12	LRRC37B	17	30334401	30380506	46105	locus2004	-1.87012	-0.0142996	0.0614671	0.0487697	0.0849828	0.000610231	37	43	43	596	0.278657	0.00479629	0.780508	0.0487697	0.0849828	0.000610231	37	43	43	2388
ENSG00000141314.12	RHBDL3	17	30592850	30651678	58828	locus2004	-1.1458	-0.0107099	0.251879	0.0372126	0.195083	1.64976e-07	20	22	22	1239	1.11639	0.0358711	0.264253	0.0372126	0.195083	1.64976e-07	20	22	22	1032
ENSG00000132141.13	CCT6B	17	33254880	33288479	33599	locus2007	0.204995	0.0014711	0.837576	0.0314789	0.178831	3.30587e-07	73	77	77	2572	1.99801	0.0720271	0.0457155	0.0314449	0.178831	3.30587e-07	71	77	77	316
ENSG00000005156.11	LIG3	17	33307530	33336762	29232	locus2007	-2.31493	-0.0304897	0.0206168	0.0194204	0.218196	1.44729e-08	12	13	13	358	0.713757	0.0332873	0.475378	0.0194204	0.218196	1.44729e-08	12	13	13	1601
ENSG00000166750.9	SLFN5	17	33570090	33600673	30583	locus2007	-0.160577	-0.00158333	0.872426	0.0310212	0.180968	5.66952e-07	25	27	27	2639	0.312516	0.0111044	0.754649	0.0310212	0.180968	5.66952e-07	25	27	27	2312
ENSG00000154760.13	SLFN13	17	33762114	33775785	13671	locus2008	2.82902	0.0477715	0.00466904	0.0111556	0.0729414	0.00212339	34	36	36	202	1.01536	0.0560858	0.309934	0.0111556	0.0729414	0.00212339	34	36	36	1152
ENSG00000270806.1	C17orf50	17	34087905	34092098	4193	locus2008	1.23293	0.0103394	0.217601	0.0356866	0.126585	3.22507e-05	32	35	35	1141	-1.03106	-0.0302686	0.302515	0.0356866	0.126585	3.22507e-05	32	35	35	1128
ENSG00000276070.4	CCL4L2	17	34538464	34540274	1810	locus2009	0.490809	0.00419765	0.623562	0.0374909	0.058832	0.00108882	15	17	17	2130	0.0362371	0.00304923	0.971093	0.0374909	0.058832	0.00108882	15	17	17	2847
ENSG00000274512.5	TBC1D3L	17	34581084	34808058	226974	locus2009	2.11431	0.00918854	0.0344887	0.155681	0.439657	1.42148e-18	31	35	35	455	0.186929	0.00253975	0.851717	0.155633	0.439657	1.42148e-18	30	35	35	2576
ENSG00000276085.1	CCL3L3	17	34623841	34625731	1890	locus2009	1.32447	0.0128335	0.185346	0.0288953	0.0490047	0.00572328	5	5	5	1038	-0.867662	-0.0254336	0.385579	0.0288953	0.0490047	0.00572328	5	5	5	1362
ENSG00000278259.4	MYO19	17	34851598	34891305	39707	locus2009	-5.6039	-0.0850083	2.0958e-08	0.0128484	0.135976	1.95206e-05	18	22	22	21	1.24728	0.0699419	0.212293	0.0128484	0.135976	1.95206e-05	18	22	22	882
ENSG00000278535.4	DHRS11	17	34948308	34957233	8925	locus2009	-5.72903	-0.0464655	1.01005e-08	0.0441167	0.266764	2.37791e-10	24	25	25	20	0.929042	0.0276231	0.352868	0.0441167	0.266764	2.37791e-10	24	25	25	1264
ENSG00000276234.4	TADA2A	17	35766976	35839830	72854	locus2010	0.368816	0.00270002	0.712265	0.0580879	0.275159	3.24562e-11	33	35	35	2320	0.298125	0.00691225	0.765608	0.0580879	0.275159	3.24562e-11	33	35	35	2345
ENSG00000274211.4	SOCS7	17	36507726	36561846	54120	locus2010	1.34274	0.0748195	0.179358	0.00100058	0.0756276	0.00146078	1	1	1	1018	-0.0858347	-0.0165878	0.931598	0.00100058	0.0756276	0.00146078	1	1	1	2744
ENSG00000141744.3	PNMT	17	37824271	37826728	2457	locus2011	0.49422	0.00560003	0.621151	0.0245438	0.0543002	0.00795191	27	28	28	2123	1.59081	0.0601427	0.111652	0.0245438	0.0543002	0.00795191	27	28	28	549
ENSG00000008838.19	MED24	17	38175356	38210661	35305	locus2011	0.662863	0.00347386	0.507418	0.0501189	0.214487	2.18839e-08	69	76	76	1856	-1.62325	-0.0439418	0.104535	0.0501189	0.214487	2.18839e-08	69	76	76	528
ENSG00000188895.11	MSL1	17	38278223	38293170	14947	locus2011	-0.2129	-0.00423196	0.831405	0.0211219	0.158115	3.19866e-06	23	24	24	2564	1.49463	0.0610654	0.135012	0.0211219	0.158115	3.19866e-06	23	24	24	636
ENSG00000094796.4	KRT31	17	39549972	39553860	3888	locus2012	2.4359	0.00907368	0.0148546	0.258626	0.103339	0.00023062	217	232	232	322	-0.547362	-0.00980379	0.58413	0.258626	0.103339	0.00023062	217	232	232	1862
ENSG00000173805.15	HAP1	17	39873990	39890895	16905	locus2013	1.13575	0.0128904	0.256061	0.0267376	0.107598	0.000177812	36	37	37	1257	-1.31576	-0.0547515	0.188255	0.0267376	0.107598	0.000177812	36	37	37	797
ENSG00000141698.16	NT5C3B	17	39981333	39992523	11190	locus2013	-2.00763	-0.0264661	0.0446832	0.0164784	0.13648	1.00624e-05	75	75	75	509	0.421005	0.0243258	0.673751	0.0164784	0.13648	1.00624e-05	75	75	75	2086
ENSG00000126561.16	STAT5A	17	40439564	40463960	24396	locus2014	1.06949	0.0224118	0.28485	0.00701457	0.0683447	0.00313072	19	19	19	1336	2.51171	0.170759	0.0120147	0.00701457	0.0683447	0.00313072	19	19	19	151
ENSG00000037042.8	TUBG2	17	40811301	40819024	7723	locus2014	1.98191	0.0185256	0.0474888	0.0380133	0.292683	1.16816e-11	33	33	33	523	-0.163095	-0.00632179	0.870443	0.0361786	0.292683	1.16816e-11	32	33	33	2614
ENSG00000213373.7	LINC00671	17	41026690	41050751	24061	locus2014	2.268	0.0345371	0.0233289	0.0130684	0.0447723	0.0150944	13	13	13	387	-1.25738	-0.0642308	0.208617	0.0130684	0.0447723	0.0150944	13	13	13	870
ENSG00000131469.12	RPL27	17	41150289	41154971	4682	locus2014	-1.56951	-0.102463	0.116528	0.000937457	0.0876545	0.000695136	6	6	6	820	2.46061	0.470278	0.0138703	0.000913167	0.0876545	0.000695136	3	6	6	161
ENSG00000188554.13	NBR1	17	41322425	41363707	41282	locus2014	0.845015	0.0376264	0.398102	0.0015019	0.039781	0.0263473	24	27	27	1602	0.593722	0.0910539	0.552698	0.0015019	0.039781	0.0263473	24	27	27	1788
ENSG00000108852.14	MPP2	17	41952726	41987079	34353	locus2015	1.4668	0.013474	0.142431	0.0282814	0.117164	8.7961e-05	56	59	59	906	0.326529	0.0110759	0.744024	0.0282814	0.117164	8.7961e-05	56	59	59	2279
ENSG00000161653.10	NAGS	17	42081989	42086436	4447	locus2015	2.18531	0.020022	0.0288664	0.0349208	0.103736	0.000187877	29	32	32	421	-1.28225	-0.0424789	0.199756	0.0349208	0.103736	0.000187877	29	32	32	834
ENSG00000013306.15	SLC25A39	17	42396992	42402238	5246	locus2015	-2.32859	-0.0350674	0.0198808	0.0142978	0.198687	1.18024e-07	6	7	7	352	1.9483	0.0975604	0.0513791	0.0142978	0.198687	1.18024e-07	6	7	7	342
ENSG00000030582.17	GRN	17	42422669	42430474	7805	locus2015	0.159795	0.00217243	0.873043	0.0405084	0.0503138	0.0100392	35	37	37	2640	2.86315	0.0871193	0.00419452	0.0405084	0.0503138	0.0100392	35	37	37	89
ENSG00000161692.17	DBF4B	17	42786032	42829632	43600	locus2015	1.9416	0.00915289	0.052186	0.148807	0.430542	2.87492e-19	40	41	41	551	0.207603	0.00345256	0.835539	0.148822	0.430542	2.87492e-19	39	41	41	2538
ENSG00000186185.13	KIF18B	17	43002078	43025141	23063	locus2015	-0.387225	-0.00285567	0.69859	0.106455	0.0366362	0.0314796	42	45	45	2289	-0.236834	-0.00438993	0.812785	0.0983703	0.0366362	0.0314796	39	45	45	2473
ENSG00000172992.11	DCAKD	17	43100705	43138497	37792	locus2015	-1.2454	-0.0172915	0.212984	0.0169257	0.0644259	0.00379449	21	23	23	1131	1.0504	0.0544251	0.293532	0.013583	0.0644259	0.00379449	14	23	23	1111
ENSG00000136448.11	NMT1	17	43138684	43186382	47698	locus2015	-1.68817	-0.0344365	0.0913789	0.00701427	0.120049	6.23533e-05	18	19	19	736	-0.785453	-0.0562362	0.432188	0.00701427	0.120049	6.23533e-05	18	19	19	1481
ENSG00000159314.11	ARHGAP27	17	43471273	43510236	38963	locus2016	-0.281158	-0.00624533	0.778589	0.00617948	0.130958	9.04516e-06	4	5	5	2451	0.326311	0.892274	0.744189	4.12114e-06	0.130958	9.04516e-06	1	5	5	2280
ENSG00000120071.13	KANSL1	17	44107281	44302733	195452	locus2017	-5.54868	-0.19364	2.87841e-08	0.0025972	0.159324	5.13792e-07	11	18	18	23	0.719512	0.486658	0.471826	3.72066e-05	0.159324	5.13792e-07	2	18	18	1587
ENSG00000228696.8	ARL17B	17	44351549	44439153	87604	locus2017	5.0617	0.0226582	4.15539e-07	0.145784	0.240093	2.38366e-10	60	66	66	25	-1.40706	-0.0243383	0.159408	0.103883	0.240093	2.38366e-10	38	66	66	715
ENSG00000176681.14	LRRC37A	17	44372496	44415160	42664	locus2017	1.0896	0.00359569	0.275892	0.220008	0.587525	2.03681e-29	32	36	36	1313	-2.01387	-0.0446344	0.044023	0.066597	0.587525	2.03681e-29	23	36	36	309
ENSG00000185829.17	ARL17A	17	44586046	44657088	71042	locus2017	-6.11972	-0.0302628	9.37375e-10	0.132536	0.356799	2.6629e-14	21	22	22	16	-1.88531	-0.0465325	0.0593878	0.062673	0.356799	2.6629e-14	14	22	22	379
ENSG00000238083.7	LRRC37A2	17	44590075	44633014	42939	locus2017	-3.73339	-0.0135834	0.000188921	0.251474	0.650338	3.09015e-35	27	32	32	82	-2.6387	-0.07996	0.00832234	0.0392644	0.650338	3.09015e-35	18	32	32	124
ENSG00000259207.7	ITGB3	17	45331192	45391109	59917	locus2018	1.83302	0.0191214	0.0667991	0.0271088	0.0881192	0.000667342	37	39	39	622	0.626813	0.0167728	0.530782	0.0258268	0.0881192	0.000667342	31	39	39	1730
ENSG00000178852.15	EFCAB13	17	45401320	45518677	117357	locus2018	-1.0101	-0.010407	0.312446	0.0486313	0.189039	1.29896e-07	19	20	20	1395	-0.353612	-0.0118621	0.72363	0.0476726	0.189039	1.29896e-07	17	20	20	2230
ENSG00000073861.2	TBX21	17	45810601	45823488	12887	locus2018	4.30214	0.447332	1.69157e-05	0.000261565	0.0394388	0.0209249	1	1	1	45	-0.956337	-0.316257	0.338902	0.000261565	0.0394388	0.0209249	1	1	1	1228
ENSG00000141294.9	LRRC46	17	45909035	45915084	6049	locus2019	-0.432913	-0.00234808	0.665078	0.0720003	0.117976	5.62707e-05	27	30	30	2230	0.970861	0.0216483	0.331618	0.0720003	0.117976	5.62707e-05	27	30	30	1207
ENSG00000141295.13	SCRN2	17	45915057	45918639	3582	locus2019	-2.62482	-0.030098	0.00866939	0.024685	0.131951	1.0617e-05	33	33	33	262	1.43425	0.0580841	0.151502	0.024685	0.131951	1.0617e-05	33	33	33	690
ENSG00000189120.4	SP6	17	45922273	45933063	10790	locus2019	-0.955565	-0.0214089	0.339292	0.00755789	0.0313793	0.0458721	7	8	8	1467	2.65049	0.774994	0.00803763	0.000428109	0.0313793	0.0458721	4	8	8	123
ENSG00000108439.9	PNPO	17	46018936	46026674	7738	locus2019	2.42164	0.0307569	0.0154505	0.0206533	0.132777	2.7606e-05	49	50	50	329	-0.726892	-0.0300335	0.467292	0.0206533	0.132777	2.7606e-05	49	50	50	1573
ENSG00000108465.14	CDK5RAP3	17	46047893	46059152	11259	locus2019	-1.28277	-0.0204475	0.199574	0.012156	0.100682	0.000277489	25	26	26	1092	2.15752	0.120397	0.0309655	0.012156	0.100682	0.000277489	25	26	26	244
ENSG00000173917.10	HOXB2	17	46620016	46622393	2377	locus2019	-2.77391	-0.0330185	0.00553875	0.02637	0.131565	1.50247e-05	11	12	12	211	1.31796	0.0569975	0.187516	0.0236228	0.131565	1.50247e-05	10	12	12	795
ENSG00000170703.15	TTLL6	17	46839595	46894591	54996	locus2020	3.2076	0.0748061	0.00133848	0.00513457	0.131008	3.18099e-05	7	9	9	134	2.23778	0.187592	0.0252351	0.00513457	0.131008	3.18099e-05	7	9	9	215
ENSG00000159210.9	SNF8	17	47006677	47022204	15527	locus2020	-3.47607	-0.0351924	0.000508823	0.0279972	0.246652	2.46805e-09	21	24	24	106	-1.56625	-0.0563113	0.11729	0.0279972	0.246652	2.46805e-09	21	24	24	565
ENSG00000167085.11	PHB	17	47481409	47492267	10858	locus2020	0.0992315	0.001254	0.920954	0.0469919	0.0310311	0.0488327	79	82	82	2741	-0.394178	-0.0127597	0.693449	0.0441075	0.0310311	0.0488327	77	82	82	2138
ENSG00000005884.17	ITGA3	17	48133473	48167845	34372	locus2021	1.50137	0.015111	0.133261	0.019672	0.0792093	0.00134714	41	43	43	872	-1.02674	-0.043272	0.304542	0.0192651	0.0792093	0.00134714	36	43	43	1134
ENSG00000108823.15	SGCA	17	48243365	48253289	9924	locus2021	-0.578315	-0.00446932	0.563052	0.072531	0.248862	8.0509e-10	14	14	14	1989	1.18581	0.0306133	0.235699	0.072531	0.248862	8.0509e-10	14	14	14	956
ENSG00000108821.13	COL1A1	17	48261461	48278992	17531	locus2021	-0.890695	-0.0193705	0.373093	0.00976042	0.0821626	0.000482517	3	3	3	1535	-0.212331	-0.0154399	0.831849	0.00976042	0.0821626	0.000482517	3	3	3	2528
ENSG00000108826.15	MRPL27	17	48445227	48450545	5318	locus2021	-0.307294	-0.00457902	0.758619	0.0130483	0.0592442	0.00588424	35	37	37	2420	-0.976239	-0.0502894	0.328946	0.0119593	0.0592442	0.00588424	34	37	37	1203
ENSG00000154920.14	EME1	17	48450589	48458843	8254	locus2021	0.102095	0.000476001	0.918681	0.0849382	0.254826	3.62922e-10	11	11	11	2729	0.0471871	0.00197327	0.962364	0.0498196	0.254826	3.62922e-10	9	11	11	2829
ENSG00000136444.9	RSAD1	17	48556160	48563341	7181	locus2021	0.280309	0.00292322	0.77924	0.0165635	0.0435538	0.0130989	18	18	18	2453	-0.410075	-0.0210686	0.681751	0.0165635	0.0435538	0.0130989	18	18	18	2113
ENSG00000136449.13	MYCBPAP	17	48585799	48608862	23063	locus2021	0.619074	0.00417849	0.535868	0.0631104	0.160551	2.19734e-06	40	40	40	1922	-0.673259	-0.019229	0.500783	0.0631104	0.160551	2.19734e-06	40	40	40	1670
ENSG00000006282.20	SPATA20	17	48624449	48633213	8764	locus2021	0.0281651	-0.00037177	0.97753	0.0992765	0.582302	7.17053e-29	39	43	43	2870	-0.184221	-0.0030889	0.85384	0.0987998	0.582302	7.17053e-29	38	43	43	2581
ENSG00000239672.7	NME1	17	49230919	49239529	8610	locus2022	0.961758	0.0155618	0.336171	0.0108398	0.323106	3.29378e-13	12	14	14	1450	-2.21613	-0.129402	0.0266826	0.0108398	0.323106	3.29378e-13	12	14	14	221
ENSG00000243678.11	NME2	17	49242896	49249105	6209	locus2022	-1.87056	-0.0287234	0.0614062	0.0140538	0.303169	5.64245e-12	20	23	23	595	2.66896	0.14433	0.00760864	0.0140538	0.303169	5.64245e-12	20	23	23	117
ENSG00000011260.13	UTP18	17	49337906	49375292	37386	locus2022	-1.63709	-0.014843	0.101612	0.0384437	0.203719	9.38508e-08	21	21	21	772	0.87677	0.0304373	0.380611	0.0337187	0.203719	9.38508e-08	19	21	21	1352
ENSG00000267452.1	LINC02073	17	49512787	49523163	10376	locus2022	-0.22732	-0.0014534	0.820175	0.0296673	0.0558425	0.00509031	33	34	34	2541	-0.546877	-0.0198778	0.584463	0.0296673	0.0558425	0.00509031	33	34	34	1863
ENSG00000166260.10	COX11	17	53029264	53046015	16751	locus2025	0.298564	0.00342899	0.765273	0.0235105	0.326487	5.30349e-13	30	31	31	2432	1.32165	0.0552664	0.186284	0.0235105	0.326487	5.30349e-13	30	31	31	791
ENSG00000166263.13	STXBP4	17	53046125	53250993	204868	locus2025	1.84745	0.0542709	0.0646827	0.00323321	0.0699664	0.001803	8	8	8	613	-0.778352	-0.0851085	0.436361	0.00323321	0.0699664	0.001803	8	8	8	1496
ENSG00000108960.7	MMD	17	53469982	53499196	29214	locus2026	-1.03886	-0.00864166	0.298871	0.0412076	0.289025	3.76078e-11	34	34	34	1370	1.60576	0.0487565	0.108326	0.0412076	0.289025	3.76078e-11	34	34	34	540
ENSG00000214226.8	C17orf67	17	54869273	54911281	42008	locus2027	0.347	0.00849209	0.728592	0.00487924	0.0566797	0.00663801	14	14	14	2355	-0.3354	-0.0304162	0.737324	0.00487924	0.0566797	0.00663801	14	14	14	2258
ENSG00000121057.12	AKAP1	17	55162606	55198705	36099	locus2027	-1.00264	-0.0130259	0.316036	0.0164242	0.0639636	0.00445351	18	21	21	1404	1.17699	0.0529772	0.239199	0.0164242	0.0639636	0.00445351	18	21	21	966
ENSG00000121101.15	TEX14	17	56634038	56769406	135368	locus2028	1.84014	0.0230691	0.0657477	0.0180849	0.0312797	0.049397	15	17	17	618	-1.27473	-0.0571848	0.202405	0.0180849	0.0312797	0.049397	15	17	17	841
ENSG00000108384.14	RAD51C	17	56769962	56812972	43010	locus2028	-3.62251	-0.0218227	0.00029176	0.0903119	0.514466	4.58726e-24	38	38	38	93	-0.337927	-0.0072283	0.735418	0.0903119	0.514466	4.58726e-24	38	38	38	2255
ENSG00000182628.12	SKA2	17	57187217	57232547	45330	locus2028	-3.93492	-0.112511	8.32238e-05	0.00372125	0.0766976	0.00174237	24	25	25	68	2.8831	0.295266	0.00393776	0.00372125	0.0766976	0.00174237	24	25	25	85
ENSG00000265313.5	LINC01476	17	57508229	57604218	95989	locus2029	-0.562092	-0.0138816	0.574053	0.00374732	0.177401	3.42193e-07	15	18	18	2021	0.743179	0.06232	0.457374	0.00374732	0.177401	3.42193e-07	15	18	18	1554
ENSG00000108406.9	DHX40	17	57642970	57685704	42734	locus2029	-1.24285	-0.0121113	0.213924	0.0291594	0.0535138	0.00743879	64	66	66	1133	0.805515	0.0267513	0.420522	0.0291594	0.0535138	0.00743879	64	66	66	1451
ENSG00000068097.14	HEATR6	17	58118368	58156282	37914	locus2029	-0.518401	-0.00729668	0.604178	0.0193999	0.109614	0.000106644	11	11	11	2085	-0.829118	-0.0334176	0.407038	0.0193999	0.109614	0.000106644	11	11	11	1416
ENSG00000136492.8	BRIP1	17	59756499	59940889	184390	locus2030	1.35387	0.010181	0.175778	0.0426244	0.0667274	0.00354532	71	75	75	1007	0.384113	0.0107349	0.700895	0.0418861	0.0667274	0.00354532	69	75	75	2160
ENSG00000008283.15	CYB561	17	61509664	61523667	14003	locus2031	-1.52967	-0.0134222	0.126099	0.046547	0.426293	3.73995e-20	72	77	77	848	0.589215	0.0180163	0.555717	0.041233	0.426293	3.73995e-20	66	77	77	1796
ENSG00000159640.15	ACE	17	61554421	61575734	21313	locus2031	-0.504031	-0.00714545	0.61424	0.0141298	0.103031	0.000231455	15	17	17	2105	-0.704731	-0.0368559	0.480977	0.0141298	0.103031	0.000231455	15	17	17	1623
ENSG00000198909.7	MAP3K3	17	61699776	61773665	73889	locus2031	4.116	0.0650693	3.85504e-05	0.0118981	0.148389	4.04448e-06	38	39	39	55	-0.212447	-0.0119839	0.831759	0.0118981	0.148389	4.04448e-06	38	39	39	2527
ENSG00000266173.6	STRADA	17	61780191	61819346	39155	locus2031	1.33356	0.0549326	0.182347	0.00178967	0.0406503	0.022428	15	16	16	1029	-1.37419	-0.201782	0.169383	0.00178967	0.0406503	0.022428	15	16	16	736
ENSG00000198231.12	DDX42	17	61851529	61896677	45148	locus2031	-4.3981	-0.0340012	1.09204e-05	0.0506168	0.243125	1.44704e-09	53	53	53	42	0.476597	0.0137091	0.633649	0.0506168	0.243125	1.44704e-09	53	53	53	1993
ENSG00000108592.16	FTSJ3	17	61896792	61905023	8231	locus2031	2.69564	0.0136017	0.00702533	0.119508	0.405144	7.00878e-17	48	55	55	238	0.721225	0.0126456	0.470771	0.119508	0.405144	7.00878e-17	48	55	55	1582
ENSG00000087191.12	PSMC5	17	61904790	61909379	4589	locus2031	1.59643	0.0326292	0.110393	0.0077809	0.102431	0.000177804	21	22	22	801	0.970094	0.0695936	0.332	0.0077809	0.102431	0.000177804	21	22	22	1208
ENSG00000176809.10	LRRC37A3	17	62850251	62915609	65358	locus2032	-1.06726	-0.0205388	0.285854	0.00851455	0.128742	2.13081e-05	17	19	19	1339	-0.191038	-0.0117837	0.848496	0.00851455	0.128742	2.13081e-05	17	19	19	2567
ENSG00000120063.9	GNA13	17	63005406	63052858	47452	locus2032	0.310173	0.0110701	0.75643	0.00208782	0.131263	2.52983e-05	6	6	6	2413	0.32211	0.0381887	0.74737	0.00208782	0.131263	2.52983e-05	6	6	6	2294
ENSG00000154258.16	ABCA9	17	66970628	67057068	86440	locus2036	0.364622	0.00316184	0.715394	0.0325669	0.0332208	0.040595	86	88	88	2331	-1.6068	-0.0536027	0.108097	0.0325669	0.0332208	0.040595	86	88	88	539
ENSG00000154262.12	ABCA6	17	67074842	67138036	63194	locus2036	1.29468	0.035139	0.195432	0.00384347	0.0315124	0.0466759	8	9	9	1077	-1.19522	-0.116009	0.232003	0.00384347	0.0315124	0.0466759	8	9	9	937
ENSG00000237560.5	LINC01497	17	67957847	67979685	21838	locus2036	1.42699	0.0140849	0.153583	0.0354313	0.14367	2.28964e-06	16	17	17	945	-0.148197	-0.00712612	0.882187	0.0308009	0.14367	2.28964e-06	15	17	17	2647
ENSG00000179604.9	CDC42EP4	17	71279762	71308140	28378	locus2041	0.553034	0.0169696	0.58024	0.0035731	0.0714358	0.00188176	11	11	11	2031	-1.02362	-0.102525	0.306015	0.0035731	0.0714358	0.00188176	11	11	11	1138
ENSG00000171595.13	DNAI2	17	72270372	72311023	40651	locus2042	-0.731211	-0.00233962	0.46465	0.327369	0.0769178	0.00170442	139	146	146	1759	-0.795037	-0.00819008	0.426592	0.327369	0.0769178	0.00170442	139	146	146	1468
ENSG00000161513.11	FDXR	17	72858618	72869119	10501	locus2043	0.0676054	0.0026856	0.9461	0.0215628	0.131549	1.96091e-05	22	22	22	2797	-0.270692	-0.0136499	0.786628	0.0215628	0.131549	1.96091e-05	22	22	22	2411
ENSG00000167861.15	HID1	17	72946836	72968854	22018	locus2043	0.110757	-0.000948033	0.911809	0.0062072	0.0386586	0.0281879	36	38	38	2715	-0.0172471	-0.00566893	0.986239	0.0062072	0.0386586	0.0281879	36	38	38	2896
ENSG00000125450.10	NUP85	17	73201530	73231854	30324	locus2043	-0.787889	-0.00664452	0.430762	0.0474067	0.346227	7.37788e-14	26	28	28	1679	0.890529	0.0257918	0.373182	0.0474067	0.346227	7.37788e-14	26	28	28	1337
ENSG00000132471.11	WBP2	17	73841779	73852517	10738	locus2043	-1.06719	-0.0250321	0.285886	0.00507383	0.0979202	0.000343543	7	7	7	1340	1.26717	0.101447	0.205095	0.00507383	0.0979202	0.000343543	7	7	7	855
ENSG00000132481.6	TRIM47	17	73870244	73874662	4418	locus2043	-0.655516	-0.00912173	0.512135	0.0123852	0.0620316	0.00429105	25	26	26	1868	0.4711	0.0239588	0.63757	0.0123852	0.0620316	0.00429105	25	26	26	2001
ENSG00000141569.10	TRIM65	17	73885043	73893032	7989	locus2043	1.39952	0.0102038	0.161658	0.0513899	0.220613	3.41676e-09	26	26	26	966	-1.37194	-0.0343083	0.170081	0.0513899	0.220613	3.41676e-09	26	26	26	738
ENSG00000188878.19	FBF1	17	73905654	73934313	28659	locus2043	1.92094	0.0145263	0.0547397	0.0464867	0.296342	7.28393e-12	24	25	25	570	-1.26165	-0.0316803	0.207073	0.0464867	0.296342	7.28393e-12	24	25	25	865
ENSG00000257949.6	TEN1	17	73975320	73996667	21347	locus2043	0.471257	0.00328802	0.637457	0.0692943	0.386255	2.91867e-16	7	7	7	2167	-0.464599	-0.0115016	0.642218	0.0692943	0.386255	2.91867e-16	7	7	7	2012
ENSG00000250506.7	CDK3	17	73996986	74002080	5094	locus2043	0.0893165	0.000678415	0.92883	0.0637786	0.369553	1.04455e-15	29	31	31	2757	-0.511862	-0.0126452	0.608747	0.0637786	0.369553	1.04455e-15	29	31	31	1927
ENSG00000129646.14	QRICH2	17	74270129	74303761	33632	locus2044	1.78142	0.0170943	0.0748444	0.0319969	0.0390388	0.0266357	89	91	91	658	0.543662	0.0216451	0.586674	0.0319969	0.0390388	0.0266357	89	91	91	1871
ENSG00000161542.16	PRPSAP1	17	74305558	74349997	44439	locus2044	-1.7897	-0.0178649	0.0735027	0.0300803	0.219225	2.91209e-08	23	24	24	645	1.99352	0.0727024	0.046204	0.0300803	0.219225	2.91209e-08	23	24	24	319
ENSG00000214140.10	PRCD	17	74523667	74541458	17791	locus2044	-1.65062	-0.0257761	0.0988159	0.0108361	0.0366359	0.0235011	15	15	15	758	-0.258284	-0.0130908	0.796188	0.0108361	0.0366359	0.0235011	15	15	15	2434
ENSG00000182534.13	MXRA7	17	74668632	74707047	38415	locus2044	0.758364	0.00338353	0.448233	0.161112	0.443656	3.71374e-20	39	43	43	1722	-0.414804	-0.00699257	0.678285	0.161112	0.443656	3.71374e-20	39	43	43	2101
ENSG00000092931.11	MFSD11	17	74732646	74774899	42253	locus2044	-0.845754	-0.0041891	0.39769	0.12444	0.077518	0.00138366	79	81	81	1601	-0.535526	-0.00680979	0.592286	0.122399	0.077518	0.00138366	77	81	81	1883
ENSG00000267065.2	LINC02080	17	74795125	74803184	8059	locus2044	0.167503	0.00142355	0.866974	0.0790027	0.0893696	0.000623266	36	37	37	2629	-1.42091	-0.0292817	0.155343	0.0790027	0.0893696	0.000623266	36	37	37	699
ENSG00000167895.14	TMC8	17	76126851	76139049	12198	locus2047	0.108906	0.00254602	0.913277	0.0214405	0.103021	0.00027567	26	28	28	2718	-0.154951	-0.00900401	0.87686	0.0214405	0.103021	0.00027567	26	28	28	2632
ENSG00000183077.15	AFMID	17	76183397	76203782	20385	locus2047	-0.623693	-0.0185006	0.532829	0.00488494	0.0469293	0.0107087	17	17	17	1916	-0.497487	-0.0495582	0.618846	0.00488494	0.0469293	0.0107087	17	17	17	1949
ENSG00000087157.18	PGS1	17	76374729	76420740	46011	locus2047	0.757229	0.0237817	0.448913	0.00435915	0.0327539	0.0404326	16	19	19	1725	-0.957623	-0.089475	0.338253	0.00435915	0.0327539	0.0404326	16	19	19	1224
ENSG00000055483.19	USP36	17	76783462	76836896	53434	locus2048	-1.36199	-0.0247961	0.173202	0.00865695	0.092462	0.000520278	10	11	11	1001	-0.153978	-0.0111311	0.877627	0.00865695	0.092462	0.000520278	10	11	11	2636
ENSG00000171302.16	CANT1	17	76987797	77005846	18049	locus2048	1.47405	0.0171251	0.140468	0.0267195	0.0353847	0.0358976	36	39	39	901	-1.78145	-0.074229	0.0748393	0.0267195	0.0353847	0.0358976	36	39	39	427
ENSG00000262188.1	LINC01978	17	77893155	77897803	4648	locus2050	-0.859226	-0.00482644	0.390216	0.068218	0.0810451	0.00106359	69	72	72	1582	0.405827	0.00774187	0.68487	0.067484	0.0810451	0.00106359	65	72	72	2120
ENSG00000141519.14	CCDC40	17	78010440	78074412	63972	locus2050	-0.181639	-0.00120374	0.855866	0.103818	0.31273	1.84316e-12	25	28	28	2602	1.03276	0.0222602	0.301715	0.103818	0.31273	1.84316e-12	25	28	28	1126
ENSG00000171298.12	GAA	17	78075379	78093680	18301	locus2050	0.872954	0.00610988	0.382688	0.0683616	0.165535	2.13142e-06	67	73	73	1562	0.558626	0.0126379	0.576417	0.0683616	0.165535	2.13142e-06	67	73	73	1848
ENSG00000141527.16	CARD14	17	78143828	78183130	39302	locus2050	0.0352396	0.000113565	0.971889	0.0261132	0.0642527	0.00354005	15	16	16	2856	1.71802	0.0706588	0.0857929	0.0261132	0.0642527	0.00354005	15	16	16	463
ENSG00000173821.19	RNF213	17	78234650	78372589	137939	locus2050	1.19259	0.0144271	0.233029	0.0196468	0.120162	3.96291e-05	38	40	40	1175	0.462346	0.0236858	0.643833	0.0196468	0.120162	3.96291e-05	38	40	40	2017
ENSG00000157637.12	SLC38A10	17	79218610	79269107	50497	locus2051	-0.437586	-0.0159099	0.661686	0.0026232	0.0920976	0.000542571	1	1	1	2218	-1.50384	-0.191101	0.132623	0.0026232	0.0920976	0.000542571	1	1	1	628
ENSG00000186765.11	FSCN2	17	79495402	79504156	8754	locus2051	-2.35834	-0.017024	0.0183568	0.0586749	0.116518	7.79478e-05	60	61	61	347	0.182192	0.00284321	0.855432	0.0586749	0.116518	7.79478e-05	60	61	61	2588
ENSG00000182446.13	NPLOC4	17	79523912	79604138	80226	locus2051	-0.708329	-0.00722099	0.478741	0.0333244	0.0466027	0.0157695	52	53	53	1798	0.357745	0.0160728	0.720534	0.0333244	0.0466027	0.0157695	52	53	53	2216
ENSG00000185298.12	CCDC137	17	79633766	79640927	7161	locus2051	1.85404	0.0245264	0.0637341	0.0169892	0.0790248	0.0012395	24	26	26	606	-0.87049	-0.0367705	0.384033	0.0169892	0.0790248	0.0012395	24	26	26	1360
ENSG00000214087.8	ARL16	17	79648194	79650954	2760	locus2051	-1.27114	-0.00764014	0.203678	0.0802137	0.451028	5.89051e-21	37	37	37	1107	0.428583	0.00870056	0.668226	0.0802137	0.451028	5.89051e-21	37	37	37	2073
ENSG00000185105.5	MYADML2	17	79897520	79905109	7589	locus2052	-0.643992	-0.0174868	0.519581	0.00470305	0.155001	2.70759e-06	9	11	11	1888	-0.0299744	0.00386851	0.976087	0.00470305	0.155001	2.70759e-06	9	11	11	2865
ENSG00000169689.14	CENPX	17	79976578	79980754	4176	locus2052	1.09703	0.00870067	0.272628	0.0464158	0.329224	4.30862e-13	9	9	9	1301	1.30507	0.0358167	0.191869	0.0464158	0.329224	4.30862e-13	9	9	9	810
ENSG00000169683.7	LRRC45	17	79981180	79989027	7847	locus2052	1.19132	0.0438988	0.233529	0.00196661	0.0403571	0.022966	5	5	5	1177	0.433409	0.061742	0.664717	0.00196661	0.0403571	0.022966	5	5	5	2066
ENSG00000169738.7	DCXR	17	79993733	79995573	1840	locus2052	-0.448866	-0.00659346	0.653529	0.014832	0.081772	0.0013276	45	47	47	2197	-2.41288	-0.128339	0.0158272	0.014832	0.081772	0.0013276	45	47	47	175
ENSG00000181396.12	OGFOD3	17	80347085	80376462	29377	locus2052	-0.396435	-0.00243096	0.691784	0.0737843	0.0870374	0.000697018	63	70	70	2281	-0.0717416	-0.0010829	0.942808	0.0737843	0.0870374	0.000697018	63	70	70	2771
ENSG00000141562.17	NARF	17	80416073	80448413	32340	locus2052	-1.75156	-0.0599056	0.0798487	0.00247704	0.0766118	0.00159498	6	6	6	684	-0.747062	-0.0868458	0.455026	0.00247704	0.0766118	0.00159498	6	6	6	1546
ENSG00000141560.14	FN3KRP	17	80674581	80685889	11308	locus2052	-1.18064	-0.0120584	0.237747	0.028075	0.283153	1.60772e-12	9	11	11	1194	-1.51806	-0.0554229	0.128999	0.028075	0.283153	1.60772e-12	9	11	11	617
ENSG00000175711.8	B3GNTL1	17	80900024	80964873	64849	locus2052	1.35151	0.0125634	0.176532	0.0378324	0.185361	3.62878e-07	25	29	29	1009	2.09442	0.0662385	0.0362226	0.0381402	0.185361	3.62878e-07	24	29	29	266
ENSG00000079101.16	CLUL1	18	596987	650293	53306	locus2055	0.374562	0.00344581	0.707986	0.0460906	0.222598	1.26496e-08	35	37	37	2310	0.153165	0.000718191	0.878268	0.0460906	0.222598	1.26496e-08	35	37	37	2638
ENSG00000176890.15	TYMS	18	657652	673577	15925	locus2055	-0.210782	-0.0105458	0.833057	0.00129987	0.0502697	0.0103299	5	5	5	2567	1.17147	0.205837	0.241412	0.00129987	0.0502697	0.0103299	5	5	5	973
ENSG00000101574.14	METTL4	18	2537528	2571504	33976	locus2058	-0.472811	-0.019327	0.636348	0.00200716	0.045327	0.0176544	4	5	5	2164	-1.52128	-0.220144	0.12819	0.00200716	0.045327	0.0176544	4	5	5	609
ENSG00000101605.12	MYOM1	18	3066804	3219966	153162	locus2059	-0.041029	0.0005519	0.967273	0.0221683	0.0936757	0.000421765	53	58	58	2842	0.745725	0.030573	0.455833	0.0221683	0.0936757	0.000421765	53	58	58	1549
ENSG00000263753.6	LINC00667	18	5238098	5246505	8407	locus2063	4.33552	0.0253495	1.45418e-05	0.0959062	0.351674	9.10991e-15	38	39	39	44	-1.58063	-0.0329676	0.113962	0.0959062	0.351674	9.10991e-15	38	39	39	553
ENSG00000088756.12	ARHGAP28	18	6729714	6915712	185998	locus2065	-0.960591	-0.0129025	0.336758	0.0148698	0.176267	8.87375e-07	10	12	12	1452	0.509465	0.0181651	0.610426	0.0148698	0.176267	8.87375e-07	10	12	12	1929
ENSG00000128791.11	TWSG1	18	9334770	9402418	67648	locus2067	-0.533812	-0.00655378	0.593472	0.0231576	0.102385	0.000233843	43	45	45	2060	-0.260916	-0.00941964	0.794157	0.0231576	0.102385	0.000233843	43	45	45	2426
ENSG00000263627.1	PPP4R1-AS1	18	9614804	9619361	4557	locus2068	1.8447	0.00797232	0.0650808	0.176393	0.368428	6.80682e-15	16	17	17	615	-1.10284	-0.0165752	0.270095	0.176393	0.368428	6.80682e-15	16	17	17	1049
ENSG00000154889.16	MPPE1	18	11882620	11908316	25696	locus2071	1.00428	0.00561227	0.315243	0.0752271	0.174688	8.13789e-07	98	101	101	1401	-0.854975	-0.0176595	0.392565	0.0718289	0.174688	8.13789e-07	96	101	101	1382
ENSG00000176194.17	CIDEA	18	12254359	12277594	23235	locus2071	0.531124	0.0058743	0.595333	0.0166048	0.0456631	0.0162483	31	34	34	2065	-2.07972	-0.0971164	0.0375514	0.0166048	0.0456631	0.0162483	31	34	34	272
ENSG00000176014.12	TUBB6	18	12308057	12329824	21767	locus2071	1.32612	0.0163088	0.184801	0.0174009	0.126432	4.70098e-05	41	45	45	1035	-1.92529	-0.0880279	0.054193	0.0174009	0.126432	4.70098e-05	41	45	45	353
ENSG00000101639.18	CEP192	18	12991360	13125035	133675	locus2072	5.03959	0.0208399	4.66522e-07	0.18323	0.47699	4.43325e-22	89	93	93	27	-0.158143	-0.00324341	0.874344	0.183199	0.47699	4.43325e-22	86	93	93	2623
ENSG00000175322.11	ZNF519	18	14071119	14132434	61315	locus2072	0.866626	0.0122862	0.386147	0.0140602	0.229407	7.24914e-09	19	20	20	1572	-0.443415	-0.0227708	0.657465	0.0140602	0.229407	7.24914e-09	19	20	20	2050
ENSG00000180777.13	ANKRD30B	18	14748170	14854258	106088	locus2073	-0.992756	-0.0182455	0.320829	0.00873218	0.152274	5.26386e-06	11	16	16	1415	0.46807	0.0312479	0.639734	0.00873218	0.152274	5.26386e-06	11	16	16	2004
ENSG00000101752.11	MIB1	18	19320752	19450912	130160	locus2074	2.1223	0.0345836	0.0338122	0.00832584	0.138521	1.06399e-05	7	8	8	452	0.35449	0.0247314	0.722971	0.00832584	0.138521	1.06399e-05	7	8	8	2229
ENSG00000134490.13	TMEM241	18	20875978	21017933	141955	locus2074	1.61118	0.0920369	0.10714	0.00107154	0.038071	0.0287444	6	6	6	788	-0.199777	-0.0461908	0.841655	0.000645269	0.038071	0.0287444	5	6	6	2551
ENSG00000141458.12	NPC1	18	21111405	21166470	55065	locus2074	1.95385	0.0296862	0.050719	0.0164723	0.0924	0.000312314	55	57	57	543	3.05298	0.146332	0.00226579	0.0164723	0.0924	0.000312314	55	57	57	58
ENSG00000154065.16	ANKRD29	18	21178889	21242875	63986	locus2074	2.45012	0.0514511	0.0142807	0.00503844	0.0521179	0.0102143	39	39	39	315	-1.01209	-0.0874579	0.311493	0.00503844	0.0521179	0.0102143	39	39	39	1156
ENSG00000154040.20	CABYR	18	21719025	21741564	22539	locus2075	0.197541	0.00247964	0.843404	0.025355	0.0626521	0.00366888	75	76	76	2583	0.313263	0.0103655	0.754081	0.0250795	0.0626521	0.00366888	74	76	76	2309
ENSG00000134765.9	DSC1	18	28709213	28742819	33606	locus2081	0.244861	0.00196467	0.806564	0.0248795	0.0395455	0.0174412	14	15	15	2504	0.586016	0.0209715	0.557865	0.0248795	0.0395455	0.0174412	14	15	15	1798
ENSG00000101695.8	RNF125	18	29598787	29653182	54395	locus2082	0.630482	0.0107139	0.528379	0.0150815	0.0654127	0.00394419	73	76	76	1907	1.62232	0.0764677	0.104734	0.014469	0.0654127	0.00394419	72	76	76	531
ENSG00000141441.15	GAREM1	18	29843484	30050845	207361	locus2082	-1.97849	-0.0186728	0.047873	0.0342497	0.0550966	0.00720353	36	37	37	526	3.19402	0.105565	0.00140304	0.0342497	0.0550966	0.00720353	36	37	37	47
ENSG00000134775.15	FHOD3	18	33877675	34360183	482508	locus2085	2.02722	0.0647905	0.0426394	0.00286121	0.0319616	0.0453056	38	39	39	501	-0.536388	-0.0578465	0.59169	0.00286121	0.0319616	0.0453056	38	39	39	1880
ENSG00000134779.14	TPGS2	18	34359987	34409179	49192	locus2085	1.92424	0.0233472	0.0543242	0.0212259	0.194524	1.77042e-07	33	36	36	566	-0.742021	-0.0287103	0.458075	0.0212259	0.194524	1.77042e-07	33	36	36	1556
ENSG00000152223.12	EPG5	18	43427573	43547295	119722	locus2093	0.512903	0.00492189	0.608019	0.0263852	0.0386319	0.0287374	53	56	56	2094	1.23824	0.0533782	0.215627	0.0263852	0.0386319	0.0287374	53	56	56	889
ENSG00000078043.15	PIAS2	18	44383180	44497470	114290	locus2094	2.01883	0.0667466	0.0435047	0.00296111	0.0687591	0.00309675	7	9	9	505	2.85912	0.33303	0.00424818	0.00296111	0.0687591	0.00309675	7	9	9	90
ENSG00000167315.17	ACAA2	18	47308533	47339903	31370	locus2097	-0.244268	-0.00866309	0.807023	0.00369108	0.0677764	0.00266509	41	43	43	2506	0.786258	0.0859919	0.431716	0.00369108	0.0677764	0.00266509	41	43	43	1479
ENSG00000172361.5	CFAP53	18	47753563	47792865	39302	locus2097	-2.43387	-0.0283442	0.0149385	0.0205302	0.140986	1.05969e-05	8	8	8	323	-1.59724	-0.0716512	0.110213	0.0205302	0.140986	1.05969e-05	8	8	8	545
ENSG00000154839.9	SKA1	18	47901415	47920538	19123	locus2098	0.48892	0.0056462	0.624899	0.0195427	0.120353	6.05566e-05	7	7	7	2136	-1.01581	-0.0403821	0.30972	0.0195427	0.120353	6.05566e-05	7	7	7	1151
ENSG00000101751.10	POLI	18	51795848	51847636	51788	locus2101	-0.501735	-0.00566448	0.615854	0.0319595	0.238828	2.84313e-09	65	68	68	2109	-0.0810801	-0.000609235	0.935378	0.0319595	0.238828	2.84313e-09	65	68	68	2756
ENSG00000174448.8	STARD6	18	51850861	51884228	33367	locus2101	0.283821	0.00482439	0.776548	0.0178484	0.0549846	0.00776942	16	18	18	2445	-0.228133	-0.0140569	0.819543	0.0178484	0.0549846	0.00776942	16	18	18	2494
ENSG00000066926.10	FECH	18	55211608	55253934	42326	locus2105	0.957603	0.00904396	0.338263	0.0169204	0.0430906	0.0169454	23	24	24	1461	0.0352698	0.00416241	0.971865	0.0169204	0.0430906	0.0169454	23	24	24	2851
ENSG00000197563.10	PIGN	18	59708396	59854289	145893	locus2110	0.207405	0.00379249	0.835694	0.0125435	0.0935228	0.000426441	24	26	26	2569	0.7196	0.0403227	0.471771	0.0125435	0.0935228	0.000426441	24	26	26	1586
ENSG00000081138.13	CDH7	18	63418247	63557572	139325	locus2114	-0.608036	-0.0203224	0.543164	0.00243503	0.039666	0.0273715	11	11	11	1946	-1.2309	-0.149797	0.218358	0.00243503	0.039666	0.0273715	11	11	11	900
ENSG00000171451.13	DSEL	18	65173823	65183957	10134	locus2115	-1.21132	-0.0357723	0.225772	0.00419575	0.0431721	0.0154815	10	11	11	1154	0.768013	0.0600091	0.442479	0.00419575	0.0431721	0.0154815	10	11	11	1509
ENSG00000133313.14	CNDP2	18	72163597	72190689	27092	locus2123	-0.890215	-0.00594536	0.373351	0.0808666	0.257695	4.25868e-10	58	64	64	1536	0.605755	0.0148649	0.544677	0.0808666	0.257695	4.25868e-10	58	64	64	1764
ENSG00000264247.1	LINC00909	18	72259009	72265071	6062	locus2123	0.241057	0.00140906	0.809511	0.0508469	0.0752337	0.00197271	61	64	64	2511	-0.960499	-0.0279144	0.336804	0.0508469	0.0752337	0.00197271	61	64	64	1222
ENSG00000166573.5	GALR1	18	74961803	74989854	28051	locus2125	-0.0909828	-0.00165691	0.927506	0.0187684	0.122027	6.27445e-05	21	21	21	2754	0.956466	0.0430722	0.338837	0.0187684	0.122027	6.27445e-05	21	21	21	1227
ENSG00000261126.7	RBFADN	18	77827255	77839206	11951	locus2129	1.72505	0.00985879	0.0845181	0.0856034	0.442764	1.55403e-20	18	20	20	706	0.83397	0.0173069	0.404298	0.0856034	0.442764	1.55403e-20	18	20	20	1409
ENSG00000099866.14	MADCAM1	19	496485	505343	8858	locus2130	2.1281	0.0271464	0.0333285	0.0190555	0.205112	7.2276e-08	34	40	40	448	-1.90651	-0.0835317	0.0565846	0.0190555	0.205112	7.2276e-08	34	40	40	366
ENSG00000116017.10	ARID3A	19	926034	975937	49903	locus2131	-1.38133	-0.0485263	0.167177	0.00254888	0.0599795	0.00579107	2	2	2	983	1.19705	0.144999	0.231287	0.00254888	0.0599795	0.00579107	2	2	2	935
ENSG00000065268.10	WDR18	19	982927	994556	11629	locus2131	-0.481593	-0.00346874	0.630095	0.069734	0.429595	1.38711e-18	15	16	16	2149	-0.071702	-0.00133233	0.942839	0.069734	0.429595	1.38711e-18	15	16	16	2772
ENSG00000116032.5	GRIN3B	19	1000417	1009731	9314	locus2131	-1.29569	-0.0136908	0.195084	0.0236924	0.0564019	0.00693166	19	22	22	1073	1.27348	0.0418926	0.202847	0.0236924	0.0564019	0.00693166	19	22	22	844
ENSG00000115266.11	APC2	19	1450119	1473243	23124	locus2132	-1.72976	-0.0258645	0.0836724	0.0136684	0.166201	7.68851e-07	3	4	4	701	-1.14573	-0.0568595	0.251907	0.0136684	0.166201	7.68851e-07	3	4	4	1002
ENSG00000115255.10	REEP6	19	1491179	1497926	6747	locus2132	-1.05524	-0.0231399	0.291315	0.00626764	0.152933	5.2262e-06	5	5	5	1353	-0.0865823	-0.00574884	0.931004	0.00626764	0.152933	5.2262e-06	5	5	5	2741
ENSG00000127540.11	UQCR11	19	1597167	1605461	8294	locus2132	-1.41191	-0.0403294	0.157975	0.00569303	0.106984	0.000130466	20	26	26	958	0.40145	0.0411163	0.688089	0.00569303	0.106984	0.000130466	20	26	26	2128
ENSG00000104899.7	AMH	19	2249321	2252072	2751	locus2133	-0.909859	-0.00659905	0.362897	0.0604464	0.297755	1.29363e-11	8	8	8	1508	-0.299832	-0.00630402	0.764306	0.0604464	0.297755	1.29363e-11	8	8	8	2338
ENSG00000130332.14	LSM7	19	2321519	2328585	7066	locus2133	0.977792	0.0404549	0.328177	0.00198333	0.073051	0.00190371	9	16	16	1430	-1.12041	-0.157692	0.262538	0.00198333	0.073051	0.00190371	9	16	16	1023
ENSG00000099800.7	TIMM13	19	2425622	2427584	1962	locus2133	0.964362	0.0089501	0.334865	0.0280501	0.243913	1.44603e-09	25	28	28	1445	0.849798	0.0318737	0.395437	0.0280501	0.243913	1.44603e-09	25	28	28	1392
ENSG00000172006.11	ZNF554	19	2819865	2836733	16868	locus2134	-0.17568	-0.012424	0.860545	0.00159452	0.057352	0.00524784	5	7	7	2616	-1.36417	-0.199784	0.172513	0.00159452	0.057352	0.00524784	5	7	7	746
ENSG00000186300.11	ZNF555	19	2841472	2860469	18997	locus2134	1.6681	0.0351726	0.0952963	0.00657132	0.045445	0.0144047	18	18	18	750	-1.29679	-0.0949851	0.194705	0.00657132	0.045445	0.0144047	18	18	18	823
ENSG00000125912.10	NCLN	19	3185927	3209573	23646	locus2134	-0.0555779	0.00035237	0.955678	0.0352571	0.236233	5.44592e-09	35	41	41	2816	-1.14751	-0.0425436	0.251172	0.0352571	0.236233	5.44592e-09	35	41	41	1001
ENSG00000129932.7	DOHH	19	3490821	3500672	9851	locus2135	-2.07243	-0.0452779	0.0382253	0.00580738	0.0624174	0.00360052	9	10	10	480	1.43377	0.106522	0.151637	0.00580738	0.0624174	0.00360052	9	10	10	691
ENSG00000183397.5	C19orf71	19	3539154	3544028	4874	locus2135	0.489098	0.00715706	0.624772	0.0187111	0.137754	6.12542e-06	13	13	13	2135	-1.14926	-0.0573019	0.250447	0.0187111	0.137754	6.12542e-06	13	13	13	998
ENSG00000179855.5	GIPC3	19	3585475	3593539	8064	locus2135	4.03818	0.0674317	5.38686e-05	0.00921432	0.0795604	0.00144562	2	3	3	64	-1.91827	-0.11381	0.0550769	0.00921432	0.0795604	0.00144562	2	3	3	359
ENSG00000183617.4	MRPL54	19	3762679	3767563	4884	locus2135	0.826023	0.0213431	0.408791	0.00383625	0.0712648	0.00233212	2	2	2	1634	0.211848	0.020741	0.832225	0.00383625	0.0712648	0.00233212	2	2	2	2529
ENSG00000077463.14	SIRT6	19	4174105	4182560	8455	locus2135	-2.20917	-0.0204489	0.0271625	0.0349952	0.298776	1.2696e-12	13	13	13	413	0.885838	0.0290097	0.375705	0.0349952	0.298776	1.2696e-12	13	13	13	1346
ENSG00000089847.12	ANKRD24	19	4183350	4224811	41461	locus2135	-0.132602	-0.00515693	0.894508	0.00413584	0.0772874	0.00159892	9	10	10	2687	1.02977	0.0974046	0.30312	0.00413584	0.0772874	0.00159892	9	10	10	1131
ENSG00000178078.11	STAP2	19	4324039	4338824	14785	locus2135	2.12231	0.017566	0.0338114	0.045196	0.222241	1.64694e-08	19	19	19	451	-0.737343	-0.0202282	0.460914	0.045196	0.222241	1.64694e-08	19	19	19	1564
ENSG00000167670.15	CHAF1A	19	4402636	4443394	40758	locus2136	1.74006	0.0107325	0.0818476	0.0813836	0.396246	3.51333e-16	5	6	6	694	-0.271749	-0.00593496	0.785815	0.0813836	0.396246	3.51333e-16	5	6	6	2409
ENSG00000167671.11	UBXN6	19	4445002	4457791	12789	locus2136	2.44291	0.0375745	0.0145694	0.0122254	0.159183	1.0748e-06	10	10	10	319	-0.368635	-0.0197421	0.7124	0.0122254	0.159183	1.0748e-06	10	10	10	2195
ENSG00000074842.7	MYDGF	19	4657556	4670354	12798	locus2136	0.828468	0.0109384	0.407406	0.0178369	0.0675208	0.00330029	30	30	30	1628	0.0559657	0.00453649	0.955369	0.0178369	0.0675208	0.00330029	30	30	30	2809
ENSG00000176840.11	MIR7-3HG	19	4769116	4772568	3452	locus2136	0.751099	0.00435668	0.452593	0.0930191	0.457996	3.54081e-22	14	15	15	1733	0.136986	0.00270738	0.891042	0.0930191	0.457996	3.54081e-22	14	15	15	2663
ENSG00000141965.4	FEM1A	19	4791745	4801285	9540	locus2136	-0.148405	-0.00077789	0.882023	0.0128922	0.0562345	0.00686451	16	17	17	2664	0.310804	0.0124482	0.755949	0.0128922	0.0562345	0.00686451	16	17	17	2316
ENSG00000196365.11	LONP1	19	5691844	5720463	28619	locus2137	-0.875542	-0.00679067	0.381279	0.0492358	0.247938	1.51726e-09	17	18	18	1556	-1.23148	-0.0326967	0.218143	0.0492358	0.247938	1.51726e-09	17	18	18	898
ENSG00000141994.15	DUS3L	19	5785152	5791174	6022	locus2138	0.117552	0.00111006	0.906423	0.0327094	0.251491	1.05907e-09	11	11	11	2704	-0.466641	-0.0151949	0.640757	0.0327094	0.251491	1.05907e-09	11	11	11	2007
ENSG00000105519.15	CAPS	19	5914264	5916222	1958	locus2138	3.05556	0.0289151	0.00224637	0.0339827	0.244484	2.17395e-09	45	52	52	154	-0.137051	-0.00410161	0.890991	0.0339827	0.244484	2.17395e-09	45	52	52	2662
ENSG00000125656.8	CLPP	19	6361541	6370253	8712	locus2138	0.717404	0.0219569	0.473125	0.00363683	0.063111	0.00271687	4	4	4	1779	0.272819	0.0310325	0.784992	0.00363683	0.063111	0.00271687	4	4	4	2406
ENSG00000181240.13	SLC25A41	19	6426047	6433774	7727	locus2138	-1.31786	-0.00902593	0.18755	0.0731684	0.363027	2.15624e-14	11	11	11	1051	-0.145423	-0.00315433	0.884377	0.0731684	0.363027	2.15624e-14	11	11	11	2652
ENSG00000125730.16	C3	19	6677714	6720661	42947	locus2139	-0.212264	-0.00533141	0.831901	0.0059829	0.0755132	0.00167502	7	8	8	2565	0.31017	0.0204886	0.756431	0.0059829	0.0755132	0.00167502	7	8	8	2317
ENSG00000125734.15	GPR108	19	6729924	6737633	7709	locus2139	-0.879641	-0.00773379	0.379054	0.0430447	0.280753	1.18982e-11	5	5	5	1548	0.722261	0.0208383	0.470134	0.0430447	0.280753	1.18982e-11	5	5	5	1581
ENSG00000104883.7	PEX11G	19	7541760	7554286	12526	locus2140	-0.235644	-0.00119695	0.813709	0.0721578	0.198121	1.133e-07	125	137	137	2524	0.700953	0.0149492	0.483333	0.0716984	0.198121	1.133e-07	123	137	137	1628
ENSG00000090674.15	MCOLN1	19	7587509	7598895	11386	locus2140	-1.60847	-0.067568	0.107733	0.00185905	0.0700765	0.00282231	7	7	7	790	-0.355242	-0.0536064	0.722408	0.00185905	0.0700765	0.00282231	7	7	7	2226
ENSG00000032444.15	PNPLA6	19	7599049	7626649	27600	locus2140	1.04314	0.00948463	0.296883	0.032429	0.0929042	0.000441082	62	70	70	1362	-0.544149	-0.0160805	0.586339	0.032429	0.0929042	0.000441082	62	70	70	1870
ENSG00000076924.11	XAB2	19	7684410	7694431	10021	locus2140	-0.681969	-0.00902278	0.495259	0.0234971	0.0963685	0.000451538	40	44	44	1834	0.492854	0.0255723	0.622115	0.0162468	0.0963685	0.000451538	39	44	44	1962
ENSG00000233927.4	RPS28	19	8386379	8388224	1845	locus2140	0.166846	0.00217945	0.867491	0.0162783	0.219312	1.60033e-08	22	22	22	2631	-0.9081	-0.045278	0.363825	0.015758	0.219312	1.60033e-08	21	22	22	1302
ENSG00000130803.14	ZNF317	19	9251072	9274089	23017	locus2142	0.693396	0.00341286	0.488061	0.134631	0.10475	0.000166178	89	96	96	1821	0.409379	0.00807063	0.682262	0.134631	0.10475	0.000166178	89	96	96	2114
ENSG00000188000.3	OR7D2	19	9296269	9299494	3225	locus2142	-0.682678	-0.00434066	0.49481	0.0698699	0.240392	1.60766e-09	23	24	24	1832	-0.854492	-0.0187272	0.392832	0.0678327	0.240392	1.60766e-09	22	24	24	1383
ENSG00000188321.13	ZNF559	19	9434854	9456574	21720	locus2142	-2.28482	-0.0103159	0.0223236	0.152763	0.352183	3.04598e-15	44	50	50	374	0.600918	0.00833701	0.547895	0.152763	0.352183	3.04598e-15	44	50	50	1774
ENSG00000188629.11	ZNF177	19	9473688	9493293	19605	locus2142	-1.00852	-0.0107272	0.313203	0.0335873	0.0551346	0.00827041	27	28	28	1398	0.683373	0.0171431	0.494371	0.0335873	0.0551346	0.00827041	27	28	28	1651
ENSG00000174652.17	ZNF266	19	9523101	9546254	23153	locus2142	1.86039	0.00908593	0.0628303	0.133642	0.50118	6.78607e-23	53	61	61	601	0.891434	0.0154309	0.372696	0.133642	0.50118	6.78607e-23	53	61	61	1334
ENSG00000130818.11	ZNF426	19	9633898	9649321	15423	locus2142	0.553833	0.00732799	0.579693	0.0296889	0.0450361	0.0167008	25	26	26	2029	0.909683	0.0326744	0.36299	0.0296889	0.0450361	0.0167008	25	26	26	1301
ENSG00000196605.7	ZNF846	19	9863065	9896859	33794	locus2142	-1.88122	-0.0298493	0.059942	0.0152507	0.131256	1.09871e-05	9	9	9	592	-0.769321	-0.0427408	0.441703	0.0152507	0.131256	1.09871e-05	9	9	9	1508
ENSG00000129347.19	KRI1	19	10663760	10676686	12926	locus2143	0.477166	0.00367936	0.633244	0.0635703	0.369566	5.20193e-15	16	16	16	2157	-1.3759	-0.0354211	0.168851	0.0635703	0.369566	5.20193e-15	16	16	16	735
ENSG00000142453.11	CARM1	19	10982228	11033749	51521	locus2143	-0.627673	-0.0284766	0.530218	0.00159251	0.0327006	0.0381902	12	12	12	1911	0.968055	0.153788	0.333017	0.00159251	0.0327006	0.0381902	12	12	12	1215
ENSG00000183401.11	CCDC159	19	11457194	11465620	8426	locus2144	0.179964	0.00324624	0.857181	0.0156344	0.0731716	0.00225036	44	46	46	2607	-1.15383	-0.0632631	0.248571	0.0156344	0.0731716	0.00225036	44	46	46	991
ENSG00000177599.12	ZNF491	19	11909337	11919317	9980	locus2144	1.38067	0.0100761	0.16738	0.0731328	0.105217	0.000188679	73	76	76	985	-3.72048	-0.0879453	0.000198848	0.0731328	0.105217	0.000188679	73	76	76	20
ENSG00000132010.15	ZNF20	19	12242167	12251165	8998	locus2144	-0.714884	-0.00537212	0.474681	0.0418946	0.154574	3.84523e-06	42	43	43	1783	-0.801338	-0.023732	0.422936	0.0418946	0.154574	3.84523e-06	42	43	43	1454
ENSG00000197857.13	ZNF44	19	12382624	12405714	23090	locus2144	0.0607357	0.00130117	0.95157	0.00622438	0.058388	0.00571826	6	6	6	2809	-0.318439	-0.0270432	0.750152	0.00622438	0.058388	0.00571826	6	6	6	2300
ENSG00000180855.15	ZNF443	19	12540519	12551835	11316	locus2145	3.88492	0.0906412	0.000102362	0.00512467	0.0718478	0.00265906	15	16	16	71	-2.79813	-0.237412	0.00513993	0.00512467	0.0718478	0.00265906	15	16	16	99
ENSG00000105607.12	GCDH	19	13001942	13010813	8871	locus2145	0.263251	0.00189127	0.792357	0.0431859	0.316341	1.54459e-12	30	31	31	2479	0.561016	0.0174352	0.574787	0.0431859	0.316341	1.54459e-12	30	31	31	1844
ENSG00000037757.13	MRI1	19	13875335	13885096	9761	locus2145	-1.28242	-0.00687539	0.199696	0.128047	0.308645	6.27099e-12	24	28	28	1093	0.49095	0.00932807	0.623462	0.128047	0.308645	6.27099e-12	24	28	28	1967
ENSG00000104979.8	C19orf53	19	13885269	13889586	4317	locus2145	0.607386	0.00936432	0.543594	0.00997228	0.0931823	0.000550067	25	25	25	1950	-0.0718047	-0.00341424	0.942757	0.00997228	0.0931823	0.000550067	25	25	25	2770
ENSG00000141854.9	MISP3	19	14183597	14185874	2277	locus2146	0.705692	0.00620074	0.48038	0.0443984	0.25564	7.98575e-10	16	17	17	1803	-0.452743	-0.0173249	0.650734	0.0321327	0.25564	7.98575e-10	15	17	17	2036
ENSG00000099797.13	TECR	19	14640371	14676792	36421	locus2146	-0.708993	-0.0142266	0.478329	0.00477183	0.0556369	0.00533432	22	24	24	1795	0.701506	0.0576964	0.482987	0.00462203	0.0556369	0.00533432	21	24	24	1627
ENSG00000188269.8	OR7A5	19	14937054	14945997	8943	locus2146	-1.97156	-0.0419675	0.0486597	0.00668783	0.0454855	0.0139483	6	6	6	533	1.11993	0.0823021	0.262743	0.00668783	0.0454855	0.0139483	6	6	6	1025
ENSG00000105143.12	SLC1A6	19	15060844	15121455	60611	locus2146	0.830299	0.0150794	0.40637	0.0088449	0.155135	4.06834e-06	7	7	7	1624	-1.00261	-0.0644984	0.316047	0.0088449	0.155135	4.06834e-06	7	7	7	1170
ENSG00000105135.15	ILVBL	19	15225797	15236597	10800	locus2146	-0.353796	-0.00190604	0.723492	0.0926031	0.256764	1.0223e-09	71	78	78	2349	0.435994	0.00921449	0.662841	0.0878829	0.256764	1.0223e-09	69	78	78	2063
ENSG00000186529.15	CYP4F3	19	15751706	15773635	21929	locus2147	-0.216935	-0.00143908	0.828259	0.0956372	0.133468	2.14735e-05	33	33	33	2558	0.550206	0.0110839	0.582178	0.0956372	0.133468	2.14735e-05	33	33	33	1858
ENSG00000186204.14	CYP4F12	19	15783896	15807984	24088	locus2147	0.22089	0.00518106	0.825178	0.00434616	0.0583087	0.00523842	6	7	7	2551	0.0708274	0.00599476	0.943535	0.00434616	0.0583087	0.00523842	6	7	7	2776
ENSG00000072958.8	AP1M1	19	16308721	16356714	47993	locus2148	1.50342	0.076611	0.13273	0.00113534	0.0316198	0.0437795	11	12	12	869	1.04607	0.190249	0.295528	0.00113534	0.0316198	0.0437795	11	12	12	1116
ENSG00000127527.13	EPS15L1	19	16466054	16582823	116769	locus2148	-0.0534371	-0.000517136	0.957384	0.0205252	0.0378994	0.0274702	40	44	44	2821	0.870605	0.0369392	0.38397	0.0205252	0.0378994	0.0274702	40	44	44	1359
ENSG00000085872.14	CHERP	19	16628704	16653248	24544	locus2148	0.988258	0.0119756	0.323026	0.0172784	0.1051	8.26652e-05	47	53	53	1421	-0.354628	-0.00952256	0.722868	0.0169623	0.1051	8.26652e-05	46	53	53	2227
ENSG00000188039.13	NWD1	19	16830657	16928763	98106	locus2148	1.08032	0.0089077	0.280002	0.0404208	0.305752	4.90371e-12	27	31	31	1323	-0.740085	-0.0198979	0.459248	0.0404208	0.305752	4.90371e-12	27	31	31	1561
ENSG00000099330.8	OCEL1	19	17337034	17340028	2994	locus2148	1.55608	0.015737	0.11969	0.0277559	0.160355	1.82222e-06	27	29	29	828	0.39032	0.0147193	0.6963	0.0277559	0.160355	1.82222e-06	27	29	29	2144
ENSG00000105393.15	BABAM1	19	17378184	17390162	11978	locus2148	-0.0707594	0.00060396	0.943589	0.00486563	0.0564778	0.00564042	37	39	39	2787	-0.356448	-0.0347054	0.721505	0.00467013	0.0564778	0.00564042	36	39	39	2220
ENSG00000160117.14	ANKLE1	19	17392709	17398455	5746	locus2148	1.38727	0.0136377	0.165359	0.0339276	0.0827709	0.000737272	42	46	46	974	-1.23891	-0.0446449	0.215378	0.0339276	0.0827709	0.000737272	42	46	46	887
ENSG00000130312.6	MRPL34	19	17413673	17417652	3979	locus2148	-0.217064	-0.00224245	0.828159	0.037442	0.261656	4.98158e-10	19	21	21	2556	-0.91698	-0.0279424	0.359153	0.037442	0.261656	4.98158e-10	19	21	21	1281
ENSG00000171773.2	NXNL1	19	17566233	17571735	5502	locus2148	-1.0399	-0.0149016	0.298386	0.0162061	0.108846	0.000128465	13	14	14	1368	-0.705404	-0.0310159	0.480559	0.0162061	0.108846	0.000128465	13	14	14	1622
ENSG00000130477.15	UNC13A	19	17712136	17799008	86872	locus2148	-1.42809	-0.0414303	0.153265	0.00286474	0.0314574	0.0421988	39	43	43	943	0.121562	0.0203246	0.903246	0.0027129	0.0314574	0.0421988	38	43	43	2682
ENSG00000130479.10	MAP1S	19	17830288	17845322	15034	locus2148	-0.476266	-0.0343252	0.633885	0.000571768	0.0298714	0.0474811	1	1	1	2159	-0.320762	-0.0813113	0.748391	0.000571768	0.0298714	0.0474811	1	1	1	2298
ENSG00000007080.10	CCDC124	19	18043823	18054794	10971	locus2149	1.14913	0.0460215	0.250504	0.0020427	0.054607	0.00880363	3	4	4	1237	-2.65938	-0.36573	0.00782851	0.0020427	0.054607	0.00880363	3	4	4	120
ENSG00000096996.15	IL12RB1	19	18169804	18209626	39822	locus2149	-0.0610894	-0.000865587	0.951288	0.0114487	0.0500854	0.00941274	5	6	6	2808	-0.0140391	-0.0019782	0.988799	0.0114487	0.0500854	0.00941274	5	6	6	2904
ENSG00000216490.3	IFI30	19	18284622	18288927	4305	locus2149	0.722599	0.00771381	0.469926	0.00793654	0.0361264	0.034974	13	16	16	1770	0.00107652	0.00806077	0.999141	0.00793654	0.0361264	0.034974	13	16	16	2921
ENSG00000105650.21	PDE4C	19	18318770	18359010	40240	locus2149	2.95629	0.0523192	0.00311368	0.00995796	0.12216	6.43602e-05	8	8	8	176	0.416947	0.0247705	0.676717	0.00995796	0.12216	6.43602e-05	8	8	8	2093
ENSG00000130517.13	PGPEP1	19	18451407	18480760	29353	locus2149	-2.26306	-0.038619	0.023632	0.0115506	0.119308	6.10239e-05	26	30	30	390	2.08246	0.121446	0.0373001	0.0115506	0.119308	6.10239e-05	26	30	30	270
ENSG00000105700.10	KXD1	19	18668571	18680197	11626	locus2150	-1.7811	-0.0368307	0.0748957	0.00781333	0.0728782	0.00219146	19	21	21	659	-1.06239	-0.0721967	0.28806	0.00723923	0.0728782	0.00219146	17	21	21	1099
ENSG00000006016.10	CRLF1	19	18704046	18717609	13563	locus2150	-0.475174	-0.00692072	0.634663	0.0214569	0.0376953	0.0273154	24	24	24	2161	0.532048	0.0257294	0.594693	0.0214569	0.0376953	0.0273154	24	24	24	1894
ENSG00000223802.7	CERS1	19	18979353	19006967	27614	locus2150	-0.172704	-0.00312587	0.862884	0.00967105	0.0552477	0.00546751	12	13	13	2621	-0.16492	0.00275443	0.869007	0.00967105	0.0552477	0.00546751	12	13	13	2610
ENSG00000105669.13	COPE	19	19010322	19030196	19874	locus2150	-0.419201	-0.00763601	0.675069	0.00690396	0.146441	8.09607e-06	15	15	15	2250	0.503841	0.035931	0.614373	0.00690396	0.146441	8.09607e-06	15	15	15	1936
ENSG00000051128.18	HOMER3	19	19040011	19052026	12015	locus2150	0.13871	0.00602273	0.889679	0.000599971	0.0810435	0.00123351	5	6	6	2679	-1.11869	-0.288487	0.263273	0.000599971	0.0810435	0.00123351	5	6	6	1028
ENSG00000181896.11	ZNF101	19	19778961	19794315	15354	locus2150	-0.0419232	-0.000417948	0.96656	0.0224375	0.0309881	0.0470302	26	29	29	2838	0.119739	0.00361896	0.90469	0.0224375	0.0309881	0.0470302	26	29	29	2687
ENSG00000081665.13	ZNF506	19	19903519	19932559	29040	locus2151	-0.889818	-0.007134	0.373564	0.0517226	0.175104	6.41715e-07	28	30	30	1537	-1.01879	-0.0287433	0.308302	0.0517226	0.175104	6.41715e-07	28	30	30	1144
ENSG00000256771.3	ZNF253	19	19976690	20005483	28793	locus2151	0.959815	0.0148749	0.337148	0.0130996	0.0909262	0.000590676	21	25	25	1454	1.46404	0.0834198	0.143183	0.0130996	0.0909262	0.000590676	21	25	25	664
ENSG00000197124.11	ZNF682	19	20115226	20150314	35088	locus2151	0.0728593	0.000544596	0.941918	0.0345096	0.0948461	0.000295213	45	47	47	2780	-0.617755	-0.0299844	0.536737	0.0345096	0.0948461	0.000295213	45	47	47	1747
ENSG00000237440.8	ZNF737	19	20720797	20748587	27790	locus2152	-0.446906	-0.00280668	0.654943	0.0572518	0.124609	4.98857e-05	35	38	38	2200	0.181272	-0.003182	0.856154	0.0572518	0.124609	4.98857e-05	35	38	38	2590
ENSG00000188171.15	ZNF626	19	20802744	20844377	41633	locus2152	-1.50099	-0.0407451	0.133358	0.0034473	0.0795232	0.000915092	12	13	13	874	-0.662284	-0.0662789	0.507789	0.0034473	0.0795232	0.000915092	12	13	13	1693
ENSG00000105750.14	ZNF85	19	21106056	21133503	27447	locus2153	0.619789	0.00296472	0.535397	0.1446	0.317259	3.83843e-13	76	81	81	1921	-1.11852	-0.017595	0.263347	0.1446	0.317259	3.83843e-13	76	81	81	1029
ENSG00000160352.15	ZNF714	19	21264952	21307883	42931	locus2153	0.433637	0.00434466	0.664552	0.0314134	0.0523056	0.00694682	31	32	32	2228	0.115891	0.00262225	0.907739	0.0314134	0.0523056	0.00694682	31	32	32	2695
ENSG00000172687.13	ZNF738	19	21541801	21571384	29583	locus2154	-2.16694	-0.0143954	0.0302398	0.0672478	0.216397	1.30426e-08	44	46	46	434	-1.52283	-0.0375069	0.127801	0.0672478	0.216397	1.30426e-08	44	46	46	605
ENSG00000197013.9	ZNF429	19	21688403	21723469	35066	locus2154	1.33723	0.015012	0.181148	0.0196745	0.0849612	0.000884116	34	34	34	1027	0.649439	0.0309712	0.516055	0.0196745	0.0849612	0.000884116	34	34	34	1709
ENSG00000197020.10	ZNF100	19	21905572	21950381	44809	locus2154	0.797427	0.00792498	0.425203	0.0273355	0.110079	7.63608e-05	56	59	59	1663	-0.0298413	-0.00098025	0.976194	0.0273355	0.110079	7.63608e-05	56	59	59	2866
ENSG00000160321.14	ZNF208	19	22122567	22193745	71178	locus2155	0.477566	0.00277218	0.632959	0.0945993	0.15955	2.98097e-06	82	91	91	2156	1.88182	0.0371153	0.0598602	0.0945993	0.15955	2.98097e-06	82	91	91	380
ENSG00000197134.11	ZNF257	19	22235285	22274264	38979	locus2155	0.467738	0.00375991	0.639972	0.0471982	0.136628	1.07366e-05	27	27	27	2174	0.755615	0.0203517	0.44988	0.0471982	0.136628	1.07366e-05	27	27	27	1531
ENSG00000197360.9	ZNF98	19	22573820	22605148	31328	locus2155	-0.541173	-0.00536102	0.588388	0.0221123	0.0688132	0.00271995	9	9	9	2049	0.892647	0.0344695	0.372046	0.0221123	0.0688132	0.00271995	9	9	9	1332
ENSG00000183850.13	ZNF730	19	23299826	23330023	30197	locus2156	0.0264814	0.00108956	0.978873	0.00162974	0.0365916	0.0315328	1	1	1	2878	0.79419	0.114316	0.427085	0.00162974	0.0365916	0.0315328	1	1	1	1470
ENSG00000269416.5	LINC01224	19	23582035	23598876	16841	locus2156	0.246447	0.00139002	0.805336	0.103749	0.328133	6.69267e-13	77	78	78	2502	-0.964371	-0.0191658	0.33486	0.103749	0.328133	6.69267e-13	77	78	78	1218
ENSG00000213096.10	ZNF254	19	24216206	24312769	96563	locus2157	-1.1601	-0.0339843	0.246009	0.00311182	0.0675964	0.00320482	10	12	12	1222	-0.400208	-0.0405171	0.689004	0.00311182	0.0675964	0.00320482	10	12	12	2130
ENSG00000261824.6	LINC00662	19	28281400	28284848	3448	locus2157	-0.770665	-0.00757738	0.440905	0.0301968	0.101028	0.000312038	56	58	58	1704	-0.38539	-0.0115104	0.699949	0.0301968	0.101028	0.000312038	56	58	58	2158
ENSG00000105185.11	PDCD5	19	33072095	33078359	6264	locus2163	-0.367612	-0.00258465	0.713163	0.0561662	0.195143	1.36127e-07	58	63	63	2326	-0.0687439	-0.00124111	0.945193	0.0561662	0.195143	1.36127e-07	58	63	63	2785
ENSG00000105186.15	ANKRD27	19	33087911	33166086	78175	locus2163	-0.633324	-0.00617883	0.526522	0.0377535	0.173223	1.05212e-06	27	28	28	1900	1.35802	0.043685	0.174458	0.0377535	0.173223	1.05212e-06	27	28	28	754
ENSG00000021488.12	SLC7A9	19	33321417	33360673	39256	locus2163	0.433532	0.00190665	0.664629	0.136081	0.422923	1.3576e-18	51	51	51	2229	1.96356	0.0336806	0.0495807	0.136081	0.422923	1.3576e-18	51	51	51	334
ENSG00000121289.17	CEP89	19	33366830	33462864	96034	locus2163	0.483195	0.00409593	0.628957	0.0458432	0.123512	2.38575e-05	56	58	58	2146	0.0762414	0.00164561	0.939227	0.0458432	0.123512	2.38575e-05	56	58	58	2764
ENSG00000131941.7	RHPN2	19	33469497	33555794	86297	locus2163	0.0339273	0.000616173	0.972935	0.0183435	0.152592	6.37813e-06	56	58	58	2859	-0.860577	-0.0406115	0.389471	0.0183435	0.152592	6.37813e-06	56	58	58	1368
ENSG00000166359.10	WDR88	19	33623019	33666703	43684	locus2163	-1.575	-0.0168078	0.115256	0.0315274	0.0517673	0.00772883	17	17	17	814	-0.267068	-0.00960526	0.789417	0.0315251	0.0517673	0.00772883	16	17	17	2417
ENSG00000124299.13	PEPD	19	33877855	34012697	134842	locus2164	-1.22992	-0.0126756	0.218726	0.0295117	0.191561	2.85365e-07	18	18	18	1146	-0.421177	-0.013639	0.673626	0.0295117	0.191561	2.85365e-07	18	18	18	2084
ENSG00000268751.1	SCGB1B2P	19	35067637	35167936	100299	locus2165	0.792651	0.00873132	0.427981	0.0179285	0.0713912	0.0021904	35	36	36	1671	-1.32718	-0.0580644	0.184448	0.0179285	0.0713912	0.0021904	35	36	36	783
ENSG00000197841.14	ZNF181	19	35225147	35236283	11136	locus2165	0.50518	0.00458959	0.613432	0.027957	0.231091	3.60132e-09	30	31	31	2101	-0.0775235	0.00148261	0.938207	0.0277698	0.231091	3.60132e-09	29	31	31	2761
ENSG00000270876.1	ZNF30-AS1	19	35413918	35417730	3812	locus2166	0.227133	0.0019125	0.82032	0.0588208	0.124849	4.16805e-05	42	44	44	2542	0.466628	0.010629	0.640766	0.0588208	0.124849	4.16805e-05	42	44	44	2008
ENSG00000089351.14	GRAMD1A	19	35485630	35517373	31743	locus2166	-1.83561	-0.0677057	0.0664152	0.00256089	0.0371581	0.0314951	3	4	4	620	0.816478	0.105589	0.414227	0.00256089	0.0371581	0.0314951	3	4	4	1434
ENSG00000266964.5	FXYD1	19	35629727	35634013	4286	locus2166	-0.936961	-0.0319494	0.348779	0.00238549	0.0766279	0.00130828	20	22	22	1488	1.08626	0.132399	0.277365	0.00238549	0.0766279	0.00130828	20	22	22	1065
ENSG00000126266.3	FFAR1	19	35842444	35843367	923	locus2166	-1.70873	-0.0215835	0.0875013	0.0193662	0.114912	7.89494e-05	22	22	22	717	0.910279	0.0385616	0.362675	0.0193662	0.114912	7.89494e-05	22	22	22	1298
ENSG00000126267.8	COX6B1	19	36139224	36149684	10460	locus2167	-1.21092	-0.0204164	0.225926	0.0108682	0.0324126	0.0401527	40	45	45	1156	-0.0852127	0.0014404	0.932092	0.0108682	0.0324126	0.0401527	40	45	45	2745
ENSG00000105668.7	UPK1A	19	36157417	36169387	11970	locus2167	2.2108	0.0232868	0.02705	0.0240335	0.065403	0.00395465	5	6	6	412	0.0221621	0.000879518	0.982319	0.0240335	0.065403	0.00395465	5	6	6	2885
ENSG00000272333.5	KMT2B	19	36208904	36229779	20875	locus2167	-0.633227	-0.00507944	0.526585	0.0349145	0.0903628	0.000505896	90	97	97	1902	2.05339	0.0633853	0.0400344	0.0347759	0.0903628	0.000505896	89	97	97	282
ENSG00000161265.14	U2AF1L4	19	36233364	36236319	2955	locus2167	0.617458	0.00650681	0.536933	0.0194822	0.139159	1.54307e-05	19	20	20	1926	-0.258672	-0.0125738	0.795888	0.0194822	0.139159	1.54307e-05	19	20	20	2432
ENSG00000075702.16	WDR62	19	36545798	36596010	50212	locus2167	-0.230654	-0.00341304	0.817584	0.0125918	0.103671	0.000256255	22	25	25	2532	0.133923	0.01048	0.893464	0.0125918	0.103671	0.000256255	22	25	25	2667
ENSG00000105258.8	POLR2I	19	36604610	36605777	1167	locus2167	0.436031	0.00702151	0.662815	0.00997874	0.0763648	0.00142797	35	39	39	2225	-0.575158	-0.0338177	0.565184	0.00940928	0.0763648	0.00142797	34	39	39	1818
ENSG00000161281.10	COX7A1	19	36641823	36643349	1526	locus2167	-0.330202	-0.00502053	0.741247	0.0304093	0.0543962	0.00857394	51	54	54	2380	0.307132	0.0122471	0.758743	0.0304093	0.0543962	0.00857394	51	54	54	2322
ENSG00000232677.6	LINC00665	19	36803962	36822620	18658	locus2167	2.93254	0.0150216	0.00336201	0.109253	0.292198	5.41355e-12	56	60	60	184	-1.71054	-0.0296696	0.0871665	0.109253	0.292198	5.41355e-12	56	60	60	465
ENSG00000254004.6	ZNF260	19	37001588	37019173	17585	locus2167	3.70087	0.0793381	0.000214861	0.00661165	0.0543482	0.0057843	14	14	14	87	-2.45276	-0.186227	0.0141766	0.00661165	0.0543482	0.0057843	14	14	14	163
ENSG00000186020.12	ZNF529	19	37034514	37096159	61645	locus2167	3.03045	0.0266693	0.00244188	0.0367903	0.101682	0.000190667	61	63	63	159	-1.26638	-0.0393979	0.205378	0.0367903	0.101682	0.000190667	61	63	63	857
ENSG00000185869.14	ZNF829	19	37379025	37407193	28168	locus2167	2.28964	0.0391003	0.0220424	0.0109736	0.0367347	0.0328257	12	12	12	371	-1.01216	-0.0560713	0.311463	0.0109736	0.0367347	0.0328257	12	12	12	1155
ENSG00000198453.12	ZNF568	19	37407233	37443636	36403	locus2167	-0.633278	-0.00374353	0.526552	0.0551241	0.0375453	0.027927	106	111	111	1901	1.7334	0.0451428	0.0830245	0.0551151	0.0375453	0.027927	105	111	111	454
ENSG00000226686.7	LINC01535	19	37742786	37756437	13651	locus2168	2.72199	0.00716035	0.00648901	0.34141	0.626343	2.72243e-32	28	32	32	227	-2.45225	-0.0227822	0.0141966	0.34141	0.626343	2.72243e-32	28	32	32	164
ENSG00000198182.12	ZNF607	19	38187271	38210662	23391	locus2168	0.434173	0.00144854	0.664163	0.0830503	0.224126	1.31455e-08	52	56	56	2227	1.18931	0.024617	0.234317	0.0830503	0.224126	1.31455e-08	52	56	56	949
ENSG00000167644.11	C19orf33	19	38794890	38795646	756	locus2168	0.226714	0.00161282	0.820646	0.0554811	0.128051	1.47995e-05	16	16	16	2544	1.74973	0.0444191	0.0801654	0.0554811	0.128051	1.47995e-05	16	16	16	444
ENSG00000099338.22	CATSPERG	19	38826469	38861583	35114	locus2168	-1.85338	-0.0148247	0.0638274	0.056674	0.119205	7.11514e-05	29	29	29	609	2.63772	0.069013	0.00834655	0.0559776	0.119205	7.11514e-05	28	29	29	125
ENSG00000130244.12	FAM98C	19	38893774	38899728	5954	locus2168	0.298586	0.0159493	0.765256	0.00106713	0.0407891	0.0223022	4	5	5	2431	-1.67083	-0.323802	0.0947552	0.00106713	0.0407891	0.0223022	4	5	5	494
ENSG00000196218.12	RYR1	19	38924330	39078204	153874	locus2168	0.163099	0.00188821	0.87044	0.0226685	0.2029	4.26593e-09	7	7	7	2636	1.11599	0.0459723	0.264427	0.0226685	0.2029	4.26593e-09	7	7	7	1033
ENSG00000182472.8	CAPN12	19	39220831	39235114	14283	locus2168	1.9079	0.00999139	0.0564036	0.116498	0.142606	1.20339e-05	68	69	69	584	0.329635	0.00854075	0.741676	0.116498	0.142606	1.20339e-05	68	69	69	2270
ENSG00000104823.8	ECH1	19	39306061	39322434	16373	locus2168	0.148756	0.00143209	0.881746	0.0197457	0.0439547	0.0180509	62	64	64	2663	-1.20164	-0.0511798	0.229505	0.0196755	0.0439547	0.0180509	59	64	64	930
ENSG00000187994.13	RINL	19	39358471	39368915	10444	locus2168	0.446773	0.00911563	0.655039	0.00700037	0.0507003	0.0115288	11	12	12	2201	-0.27749	-0.0199996	0.781404	0.00700037	0.0507003	0.0115288	11	12	12	2394
ENSG00000269190.5	FBXO17	19	39432040	39466382	34342	locus2169	-0.127616	-0.00335223	0.898452	0.00424684	0.0742511	0.0016888	1	2	2	2695	0.391405	0.0354902	0.695498	0.00424684	0.0742511	0.0016888	1	2	2	2140
ENSG00000161243.8	FBXO27	19	39514662	39523189	8527	locus2169	-1.00075	-0.0314747	0.316947	0.00243783	0.0531416	0.00979533	4	4	4	1408	-1.38801	-0.167844	0.165133	0.00243783	0.0531416	0.00979533	4	4	4	729
ENSG00000130669.17	PAK4	19	39616425	39673456	57031	locus2169	-2.18799	-0.0572863	0.0286706	0.00470501	0.0792486	0.00064846	10	10	10	418	0.716196	0.0630678	0.47387	0.00470501	0.0792486	0.00064846	10	10	10	1593
ENSG00000196235.13	SUPT5H	19	39936185	39967308	31123	locus2170	1.41971	0.0221466	0.155692	0.0131692	0.118637	7.11091e-05	17	18	18	950	0.324852	0.0186403	0.745293	0.0131692	0.118637	7.11091e-05	17	18	18	2283
ENSG00000275395.4	FCGBP	19	40353962	40440533	86571	locus2170	-0.273858	-0.00324665	0.784194	0.0263766	0.222888	1.82387e-08	49	49	49	2462	0.361866	0.0128121	0.717452	0.0263766	0.222888	1.82387e-08	49	49	49	2207
ENSG00000188493.14	C19orf54	19	41246765	41256382	9617	locus2170	2.13547	0.0641823	0.0327227	0.00261971	0.0565212	0.00536157	6	8	8	444	-2.14033	-0.229585	0.0323278	0.00261971	0.0565212	0.00536157	6	8	8	249
ENSG00000198077.10	CYP2A7	19	41381343	41388657	7314	locus2170	-1.07722	-0.0183711	0.281383	0.0100263	0.0404242	0.0258944	14	14	14	1325	1.11837	0.0676072	0.263411	0.0100263	0.0404242	0.0258944	14	14	14	1030
ENSG00000105372.6	RPS19	19	42364324	42376993	12669	locus2172	-0.479396	-0.0046403	0.631657	0.0132548	0.0366358	0.0286047	60	67	67	2154	-0.540032	-0.0286991	0.589175	0.0132548	0.0366358	0.0286047	60	67	67	1874
ENSG00000176531.10	PHLDB3	19	43979254	44008985	29731	locus2173	-2.45589	-0.0174749	0.0140537	0.0645411	0.253207	1.42703e-10	14	17	17	312	-0.801217	-0.0209643	0.423006	0.0645411	0.253207	1.42703e-10	14	17	17	1457
ENSG00000073050.11	XRCC1	19	44047462	44079679	32217	locus2173	-2.0535	-0.0138172	0.040024	0.0619879	0.200674	1.23453e-07	35	42	42	489	-0.99122	-0.0242963	0.321578	0.0619879	0.200674	1.23453e-07	35	42	42	1183
ENSG00000234465.10	PINLYP	19	44080951	44086256	5305	locus2173	-0.20252	-0.00293312	0.83951	0.0145082	0.134231	3.44371e-06	12	14	14	2577	-0.498792	-0.0290807	0.617926	0.0145082	0.134231	3.44371e-06	12	14	14	1944
ENSG00000104783.11	KCNN4	19	44270684	44285125	14441	locus2173	-1.86264	-0.0241561	0.0625125	0.0140597	0.0453466	0.0161323	17	18	18	600	0.828577	0.040044	0.407344	0.0140597	0.0453466	0.0161323	17	18	18	1417
ENSG00000159871.14	LYPD5	19	44300078	44324808	24730	locus2173	-0.574664	-0.00797872	0.565518	0.0159769	0.0864338	0.000908154	46	48	48	1999	0.416623	0.019901	0.676954	0.0159667	0.0864338	0.000908154	45	48	48	2096
ENSG00000176222.8	ZNF404	19	44376516	44384288	7772	locus2173	0.295139	0.00349591	0.767888	0.0208791	0.216486	2.40161e-08	15	17	17	2436	-2.00546	-0.0844344	0.0449137	0.0208791	0.216486	2.40161e-08	15	17	17	312
ENSG00000159905.14	ZNF221	19	44455379	44471861	16482	locus2173	-0.162351	-0.00126167	0.871029	0.0328579	0.031889	0.045781	26	27	27	2637	0.411892	0.015944	0.680419	0.0328579	0.031889	0.045781	26	27	27	2109
ENSG00000204920.10	ZNF155	19	44488321	44502477	14156	locus2173	1.71063	0.0140651	0.0871489	0.0477279	0.121049	4.74192e-05	34	34	34	715	1.72966	0.0480289	0.0836911	0.046082	0.121049	4.74192e-05	33	34	34	456
ENSG00000278318.4	ZNF229	19	44930422	44952766	22344	locus2174	0.449006	0.00329969	0.653427	0.0224626	0.0333588	0.0395243	31	32	32	2196	0.323537	0.0137088	0.746288	0.0224626	0.0333588	0.0395243	31	32	32	2290
ENSG00000167384.10	ZNF180	19	44978663	45004574	25911	locus2174	2.9958	0.0195047	0.00273724	0.0768103	0.102533	0.000146294	46	50	50	164	0.0691542	0.00045994	0.944867	0.0768103	0.102533	0.000146294	46	50	50	2782
ENSG00000186567.12	CEACAM19	19	45174723	45187627	12904	locus2174	0.671971	0.00674981	0.501602	0.0232243	0.155437	1.57797e-06	24	24	24	1842	-1.1906	-0.043154	0.23381	0.0232243	0.155437	1.57797e-06	24	24	24	947
ENSG00000234906.9	APOC2	19	45449307	45452822	3515	locus2175	-0.185612	-0.00254842	0.852749	0.0256751	0.0797434	0.00101885	39	40	40	2597	0.906199	0.0384619	0.364831	0.0256751	0.0797434	0.00101885	39	40	40	1305
ENSG00000142252.10	GEMIN7	19	45578884	45594776	15892	locus2175	0.734582	0.0108962	0.462594	0.0149883	0.131743	2.89935e-05	10	10	10	1753	0.946713	0.0484	0.343785	0.0149883	0.131743	2.89935e-05	10	10	10	1239
ENSG00000007047.14	MARK4	19	45754528	45808542	54014	locus2175	-1.01091	-0.0371682	0.312058	0.00242673	0.0783972	0.0014379	3	3	3	1393	1.34987	0.17875	0.177058	0.00242673	0.0783972	0.0014379	3	3	3	762
ENSG00000104892.16	KLC3	19	45844007	45854777	10770	locus2175	-2.75363	-0.0241339	0.00589378	0.0399469	0.141893	1.04474e-05	9	10	10	213	-0.759586	-0.0366842	0.447502	0.0399469	0.141893	1.04474e-05	9	10	10	1519
ENSG00000213889.10	PPM1N	19	46001730	46005764	4034	locus2175	0.3794	0.00481499	0.704391	0.0224616	0.091468	0.000601504	9	10	10	2305	-0.532362	-0.0228415	0.594475	0.0224616	0.091468	0.000601504	9	10	10	1892
ENSG00000177464.4	GPR4	19	46093022	46105470	12448	locus2175	-0.125022	-0.00314402	0.900506	0.00944258	0.0354386	0.0319918	30	31	31	2698	1.72102	0.110576	0.0852467	0.00921278	0.0354386	0.0319918	29	31	31	460
ENSG00000104936.17	DMPK	19	46272975	46285748	12773	locus2175	0.711453	0.0171602	0.476804	0.00809515	0.0304607	0.0473692	11	11	11	1789	1.4842	0.103932	0.137755	0.00809515	0.0304607	0.0473692	11	11	11	650
ENSG00000204869.8	IGFL4	19	46542439	46580887	38448	locus2176	0.578109	0.0274542	0.563191	0.00144227	0.0506883	0.00985015	2	2	2	1990	0.916803	0.156381	0.359246	0.00144227	0.0506883	0.00985015	2	2	2	1282
ENSG00000169515.5	CCDC8	19	46913585	46916821	3236	locus2176	-1.75845	-0.0231867	0.0786711	0.0171682	0.160114	1.08063e-06	43	43	43	679	1.59146	0.069397	0.111505	0.0171682	0.160114	1.08063e-06	43	43	43	548
ENSG00000105287.12	PRKD2	19	47177572	47220384	42812	locus2176	0.259806	0.00153299	0.795013	0.0734096	0.382347	4.84793e-16	42	44	44	2485	0.495469	0.011135	0.620269	0.0734096	0.382347	4.84793e-16	42	44	44	1954
ENSG00000134815.18	DHX34	19	47852571	47885961	33390	locus2177	-1.70253	-0.0263414	0.0886566	0.0128236	0.117202	5.77383e-05	8	9	9	729	-0.438733	-0.0226818	0.660855	0.0128236	0.117202	5.77383e-05	8	9	9	2056
ENSG00000105499.13	PLA2G4C	19	48551099	48614109	63010	locus2178	-1.65076	-0.0206007	0.0987883	0.015675	0.0396914	0.0254071	14	14	14	757	0.836467	0.0414076	0.402892	0.015675	0.0396914	0.0254071	14	14	14	1404
ENSG00000105486.13	LIG1	19	48618701	48673860	55159	locus2178	1.2299	0.0205456	0.218735	0.00980395	0.0352684	0.0371022	16	16	16	1147	-0.61975	-0.0389155	0.535423	0.00980395	0.0352684	0.0371022	16	16	16	1742
ENSG00000105483.17	CARD8	19	48706404	48759203	52799	locus2179	2.62228	0.0393139	0.00873446	0.0113796	0.149716	5.14104e-06	42	46	46	264	-1.39943	-0.0699547	0.161685	0.0113796	0.149716	5.14104e-06	42	46	46	720
ENSG00000105479.15	CCDC114	19	48799718	48825228	25510	locus2179	1.0035	0.00587956	0.315621	0.0805597	0.339339	8.84785e-15	17	19	19	1402	0.281702	0.00674592	0.778172	0.0805597	0.339339	8.84785e-15	17	19	19	2381
ENSG00000105447.12	GRWD1	19	48949239	48960279	11040	locus2179	-0.792338	-0.0107685	0.428164	0.0247295	0.0424811	0.0158166	26	26	26	1672	1.11977	0.0589638	0.262812	0.0160193	0.0424811	0.0158166	24	26	26	1026
ENSG00000182324.6	KCNJ14	19	48958830	48970237	11407	locus2179	-2.00886	-0.0338644	0.0445515	0.0106285	0.0731697	0.00207265	5	5	5	507	-0.0697898	-0.00416411	0.944361	0.0106285	0.0731697	0.00207265	5	5	5	2779
ENSG00000088002.11	SULT2B1	19	49055428	49102680	47252	locus2179	0.983291	0.00740645	0.325464	0.0542179	0.132902	1.7761e-05	44	46	46	1424	-1.51836	-0.0428587	0.128923	0.0542179	0.132902	1.7761e-05	44	46	46	616
ENSG00000105523.3	FAM83E	19	49103217	49118333	15116	locus2179	2.68053	0.0365506	0.00735056	0.0167045	0.0478616	0.0134376	14	16	16	241	-1.68724	-0.0757993	0.0915571	0.0167045	0.0478616	0.0134376	14	16	16	481
ENSG00000142233.11	NTN5	19	49164663	49176274	11611	locus2179	0.605439	0.00212794	0.544887	0.2639	0.115075	6.04666e-05	131	143	143	1953	1.88756	0.0199559	0.059085	0.261581	0.115075	6.04666e-05	130	143	143	375
ENSG00000176909.11	MAMSTR	19	49215981	49222982	7001	locus2179	0.278777	0.00620135	0.780416	0.00426479	0.062561	0.00419511	11	12	12	2455	1.2762	0.121279	0.201886	0.00426479	0.062561	0.00419511	11	12	12	838
ENSG00000104804.7	TULP2	19	49384223	49402001	17778	locus2179	-0.329325	-0.00253019	0.74191	0.101883	0.0490706	0.0123852	84	88	88	2382	-0.0679329	-0.000517905	0.945839	0.101883	0.0490706	0.0123852	84	88	88	2788
ENSG00000104808.7	DHDH	19	49436955	49448226	11271	locus2179	0.619919	0.00671512	0.535311	0.0139426	0.0698679	0.00267825	18	18	18	1920	-0.252597	-0.0171896	0.80058	0.0139426	0.0698679	0.00267825	18	18	18	2447
ENSG00000087088.19	BAX	19	49458131	49465055	6924	locus2179	0.0583684	0.00237602	0.953455	0.00541713	0.034617	0.0344469	9	9	9	2810	0.385396	0.0351167	0.699944	0.00541713	0.034617	0.0344469	9	9	9	2157
ENSG00000183207.13	RUVBL2	19	49496704	49519252	22548	locus2180	0.385518	0.00691906	0.699853	0.0159187	0.211103	1.49632e-08	25	25	25	2290	0.711466	0.0363605	0.476795	0.0159187	0.211103	1.49632e-08	25	25	25	1607
ENSG00000104863.11	LIN7B	19	49617626	49621717	4091	locus2180	0.694642	0.00956799	0.48728	0.0146147	0.0587628	0.00508687	51	53	53	1819	1.69994	0.0781544	0.0891417	0.0146147	0.0587628	0.00508687	51	53	53	475
ENSG00000074219.13	TEAD2	19	49843852	49865673	21821	locus2180	1.26746	0.0114661	0.204991	0.0273233	0.170509	2.81689e-07	42	44	44	1111	0.90297	0.0412361	0.366542	0.0273233	0.170509	2.81689e-07	42	44	44	1312
ENSG00000161618.9	ALDH16A1	19	49956481	49974307	17826	locus2181	-3.64253	-0.0293404	0.000269968	0.0498705	0.283198	6.21033e-11	17	17	17	89	3.11174	0.0882224	0.00185991	0.0498705	0.283198	6.21033e-11	17	17	17	53
ENSG00000126457.21	PRMT1	19	50180527	50191704	11177	locus2181	1.16849	0.019257	0.242608	0.00938348	0.110992	2.46726e-05	4	6	6	1211	-1.4167	-0.0874978	0.15657	0.00938348	0.110992	2.46726e-05	4	6	6	703
ENSG00000169169.14	CPT1C	19	50194104	50216988	22884	locus2181	0.326362	0.00421039	0.74415	0.00486934	0.0553073	0.00740367	23	26	26	2389	0.431082	0.0380285	0.666409	0.00486934	0.0553073	0.00740367	23	26	26	2068
ENSG00000039650.11	PNKP	19	50364460	50370833	6373	locus2181	1.41973	0.0111971	0.155687	0.0453936	0.167681	7.41553e-07	29	29	29	949	-0.618018	-0.0170435	0.536564	0.0453936	0.167681	7.41553e-07	29	29	29	1746
ENSG00000104946.12	TBC1D17	19	50380958	50392007	11049	locus2181	-1.5026	-0.0132711	0.132943	0.0511584	0.122926	4.76895e-05	60	64	64	870	0.74415	0.0250439	0.456785	0.0502222	0.122926	4.76895e-05	59	64	64	1552
ENSG00000086967.9	MYBPC2	19	50936148	50969578	33430	locus2182	3.13177	0.0339639	0.00173755	0.0243251	0.111887	6.15878e-05	3	4	4	143	-1.19088	-0.0457342	0.233701	0.0243251	0.111887	6.15878e-05	3	4	4	946
ENSG00000204653.9	ASPDH	19	51014859	51017941	3082	locus2182	2.44771	0.0280861	0.0143768	0.0267715	0.066491	0.00247	25	27	27	316	-0.928694	-0.0477963	0.353048	0.0227712	0.066491	0.00247	21	27	27	1265
ENSG00000180279.6	LINC01869	19	51320936	51322134	1198	locus2182	-0.665686	-0.00307243	0.505612	0.112709	0.243189	1.05352e-09	32	34	34	1851	0.665913	0.0124174	0.505467	0.112427	0.243189	1.05352e-09	31	34	34	1686
ENSG00000129451.11	KLK10	19	51515999	51523431	7432	locus2183	-1.1454	-0.00803533	0.252045	0.0591112	0.229984	3.22547e-09	15	16	16	1242	0.671387	0.0157023	0.501974	0.0593412	0.229984	3.22547e-09	14	16	16	1671
ENSG00000262874.1	C19orf84	19	51891542	51893845	2303	locus2183	0.767922	0.00888472	0.442533	0.0226299	0.0916455	0.000398969	17	17	17	1705	-1.07695	-0.0429566	0.281504	0.0226299	0.0916455	0.000398969	17	17	17	1075
ENSG00000142512.14	SIGLEC10	19	51913273	51920896	7623	locus2183	1.41138	0.0168421	0.158132	0.0221062	0.0598921	0.00512504	32	33	33	959	-0.581582	-0.0223246	0.560849	0.0221062	0.0598921	0.00512504	32	33	33	1808
ENSG00000105501.12	SIGLEC5	19	52114216	52133654	19438	locus2183	-1.14001	-0.0170504	0.25428	0.0151864	0.0335811	0.0384654	15	15	15	1249	-0.423771	-0.0213432	0.671733	0.0151864	0.0335811	0.0384654	15	15	15	2081
ENSG00000171051.8	FPR1	19	52248424	52255131	6707	locus2184	-0.0449953	-0.000960117	0.964111	0.00885213	0.16014	2.93952e-06	14	14	14	2830	0.0851329	0.00718682	0.932156	0.00885213	0.16014	2.93952e-06	14	14	14	2746
ENSG00000171049.8	FPR2	19	52264432	52273784	9352	locus2184	-0.742395	-0.0132993	0.457848	0.010168	0.0321315	0.0352561	7	7	7	1745	0.393033	0.0216361	0.694295	0.010168	0.0321315	0.0352561	7	7	7	2139
ENSG00000161551.14	ZNF577	19	52307694	52391204	83510	locus2184	-0.507921	-0.00334703	0.611509	0.061091	0.292607	2.99465e-12	45	48	48	2100	0.418954	0.00953127	0.67525	0.061091	0.292607	2.99465e-12	45	48	48	2090
ENSG00000198093.10	ZNF649	19	52392487	52408270	15783	locus2184	0.408295	0.00480305	0.683057	0.0189819	0.112167	0.000102694	10	10	10	2266	0.857163	0.0362878	0.391355	0.0189819	0.112167	0.000102694	10	10	10	1379
ENSG00000105568.17	PPP2R1A	19	52693304	52732771	39467	locus2185	0.0739069	0.00107201	0.941084	0.010824	0.0735833	0.00198477	27	34	34	2778	0.46316	0.0289174	0.64325	0.010824	0.0735833	0.00198477	27	34	34	2014
ENSG00000221923.8	ZNF880	19	52873175	52889046	15871	locus2185	-0.399182	-0.00186277	0.689759	0.133899	0.571299	1.97139e-27	14	16	16	2279	-0.164739	-0.00271115	0.869149	0.133899	0.571299	1.97139e-27	14	16	16	2611
ENSG00000167555.13	ZNF528	19	52901101	52921654	20553	locus2185	-0.277092	-0.00198999	0.78171	0.0669676	0.316328	3.10359e-13	23	24	24	2459	0.056613	0.00162745	0.954853	0.0669676	0.316328	3.10359e-13	23	24	24	2807
ENSG00000198633.10	ZNF534	19	52932400	52955562	23162	locus2185	-0.0638894	-0.000576159	0.949058	0.052702	0.209392	3.51653e-08	19	24	24	2804	0.125271	0.00321852	0.900309	0.052702	0.209392	3.51653e-08	19	24	24	2677
ENSG00000167766.18	ZNF83	19	53115617	53193834	78217	locus2186	-0.651511	-0.00603733	0.514717	0.028371	0.283184	3.28354e-11	12	12	12	1874	0.237921	0.0104533	0.811943	0.028371	0.283184	3.28354e-11	12	12	12	2470
ENSG00000182986.12	ZNF320	19	53362743	53400947	38204	locus2186	0.396314	0.00286431	0.691874	0.0701576	0.345562	1.87461e-14	22	26	26	2282	-1.3905	-0.0333747	0.164377	0.0701576	0.345562	1.87461e-14	22	26	26	728
ENSG00000213793.5	ZNF888	19	53407667	53426681	19014	locus2186	-1.15519	-0.0112674	0.248011	0.0338997	0.0768513	0.00157435	26	32	32	1228	0.749297	0.0227298	0.453678	0.0338997	0.0768513	0.00157435	26	32	32	1541
ENSG00000170954.11	ZNF415	19	53611131	53636173	25042	locus2187	-0.195937	-0.00360699	0.844659	0.023865	0.0362942	0.0339251	52	56	56	2585	1.34972	0.0602473	0.177106	0.023865	0.0362942	0.0339251	52	56	56	763
ENSG00000130433.7	CACNG6	19	54494402	54515920	21518	locus2189	-0.828289	-0.0192125	0.407507	0.00353748	0.044481	0.0186106	5	6	6	1630	1.40279	0.141078	0.160678	0.00353748	0.044481	0.0186106	5	6	6	717
ENSG00000170906.15	NDUFA3	19	54606162	54610875	4713	locus2189	-0.368329	-0.00207736	0.712628	0.0752715	0.0329348	0.0416793	82	98	98	2323	0.4152	0.010074	0.677995	0.0752616	0.0329348	0.0416793	81	98	98	2099
ENSG00000167608.11	TMC4	19	54663845	54676854	13009	locus2189	1.76664	0.018693	0.0772891	0.0285181	0.241802	1.03685e-09	13	17	17	674	0.424108	0.0123975	0.671487	0.0285181	0.241802	1.03685e-09	13	17	17	2080
ENSG00000170889.13	RPS9	19	54704725	54711515	6790	locus2190	0.147529	0.00373148	0.882714	0.00446792	0.175402	4.39865e-07	24	28	28	2667	0.734806	0.0673219	0.462458	0.00446792	0.175402	4.39865e-07	24	28	28	1567
ENSG00000105609.16	LILRB5	19	54753278	54761136	7858	locus2190	-0.192685	-0.000235805	0.847206	0.042722	0.0432375	0.0182792	49	54	54	2588	-0.751014	-0.0296437	0.452644	0.0426957	0.0432375	0.0182792	48	54	54	1538
ENSG00000022556.15	NLRP2	19	55476651	55512505	35854	locus2191	1.15998	0.00589697	0.246057	0.133647	0.33788	1.34888e-13	34	37	37	1223	-0.620114	-0.0112411	0.535183	0.133647	0.33788	1.34888e-13	34	37	37	1740
ENSG00000088053.11	GP6	19	55525074	55549632	24558	locus2191	-1.14094	-0.00576376	0.253895	0.109927	0.0556349	0.00707945	79	87	87	1246	0.986297	0.0162035	0.323987	0.103428	0.0556349	0.00707945	78	87	87	1187
ENSG00000129991.12	TNNI3	19	55663135	55669100	5965	locus2191	1.18139	0.0104079	0.237446	0.0457602	0.0718336	0.00219079	25	27	27	1191	0.534721	0.0135223	0.592843	0.0454935	0.0718336	0.00219079	24	27	27	1885
ENSG00000180089.5	TMEM86B	19	55738005	55740131	2126	locus2191	-0.151843	-0.000855673	0.879311	0.0457156	0.150369	5.00055e-06	27	32	32	2658	0.0155742	0.00126858	0.987574	0.0457156	0.150369	5.00055e-06	27	32	32	2902
ENSG00000108107.14	RPL28	19	55897299	55914710	17411	locus2192	-0.577722	-0.0145357	0.563452	0.00554525	0.0500852	0.0106905	9	10	10	1991	0.280705	0.0273704	0.778937	0.00554525	0.0500852	0.0106905	9	10	10	2385
ENSG00000179954.15	SSC5D	19	55999802	56030466	30664	locus2192	-1.09347	-0.0552262	0.274186	0.00136543	0.0316241	0.0427718	4	4	4	1306	1.06611	0.179905	0.286373	0.00136543	0.0316241	0.0427718	4	4	4	1093
ENSG00000171425.9	ZNF581	19	56155014	56156989	1975	locus2192	0.191218	0.00449341	0.848355	0.00851956	0.0526941	0.00994943	24	24	24	2592	1.31802	0.0814339	0.187498	0.00851956	0.0526941	0.00994943	24	24	24	794
ENSG00000063245.14	EPN1	19	56186591	56220898	34307	locus2192	-0.156988	-0.00141817	0.875254	0.00887029	0.0292866	0.0437371	23	28	28	2645	0.222588	0.0056582	0.823856	0.00887029	0.0292866	0.0437371	23	28	28	2501
ENSG00000267454.5	ZNF582-AS1	19	56905044	56910544	5500	locus2194	-0.359129	-0.00235046	0.719499	0.0634493	0.259915	4.38227e-10	20	23	23	2340	-0.183545	-0.00470526	0.85437	0.0571652	0.259915	4.38227e-10	19	23	23	2584
ENSG00000166770.10	ZNF667-AS1	19	56989242	57006805	17563	locus2194	-0.976756	-0.00361852	0.32869	0.187346	0.371458	2.41956e-15	153	160	160	1433	0.351471	0.004337	0.725235	0.186988	0.371458	2.41956e-15	152	160	160	2232
ENSG00000197016.11	ZNF470	19	57078836	57094262	15426	locus2194	0.546068	0.00532545	0.585019	0.0356793	0.0663574	0.00179004	36	37	37	2041	0.761636	0.0222775	0.446277	0.0325379	0.0663574	0.00179004	35	37	37	1516
ENSG00000105146.12	AURKC	19	57742390	57746916	4526	locus2194	-0.629467	-0.00476945	0.529044	0.0342903	0.196037	1.47889e-07	44	48	48	1909	1.12284	0.0364877	0.261504	0.0341001	0.196037	1.47889e-07	43	48	48	1019
ENSG00000131845.14	ZNF304	19	57862638	57871265	8627	locus2194	0.432319	0.00821233	0.66551	0.0086902	0.125015	3.33728e-05	18	20	20	2232	0.0332212	0.00177553	0.973498	0.00849701	0.125015	3.33728e-05	17	20	20	2855
ENSG00000186272.12	ZNF17	19	57922528	57933307	10779	locus2194	0.267964	0.00269997	0.788727	0.052254	0.0678416	0.00224297	52	55	55	2468	0.0505377	0.00134086	0.959694	0.0487283	0.0678416	0.00224297	51	55	55	2822
ENSG00000178201.4	VN1R1	19	57966541	57968107	1566	locus2195	-1.45714	-0.0212773	0.145078	0.0145302	0.131254	1.71065e-05	30	32	32	915	-0.0998175	-0.00426887	0.920489	0.0131357	0.131254	1.71065e-05	29	32	32	2722
ENSG00000105136.20	ZNF419	19	57999117	58007466	8349	locus2195	1.11543	0.00537489	0.264667	0.151366	0.21308	3.92314e-08	91	96	96	1285	0.829239	0.0131395	0.406969	0.149672	0.21308	3.92314e-08	90	96	96	1415
ENSG00000121406.8	ZNF549	19	58038692	58052244	13552	locus2195	0.00500276	0.000634172	0.996008	0.0181128	0.0446741	0.0139208	19	21	21	2921	-0.71682	-0.0310308	0.473485	0.0181128	0.0446741	0.0139208	19	21	21	1592
ENSG00000183647.10	ZNF530	19	58111252	58124089	12837	locus2195	1.37966	0.0105233	0.16769	0.0616094	0.122207	3.03224e-05	48	50	50	987	0.19327	0.00201563	0.846747	0.0611805	0.122207	3.03224e-05	46	50	50	2562
ENSG00000083828.15	ZNF586	19	58281019	58291984	10965	locus2195	-0.750286	-0.00498354	0.453083	0.0590497	0.0991009	0.000364515	71	78	78	1734	1.01433	0.0243167	0.310427	0.0589906	0.0991009	0.000364515	68	78	78	1153
ENSG00000204514.9	ZNF814	19	58380748	58400405	19657	locus2195	0.844742	0.0111121	0.398255	0.0151597	0.119068	2.42885e-05	23	25	25	1604	-1.1974	-0.0558195	0.23115	0.0151597	0.119068	2.42885e-05	23	25	25	934
ENSG00000173480.10	ZNF417	19	58417141	58427960	10819	locus2195	-0.469258	-0.00253002	0.638885	0.0924579	0.115811	9.9249e-05	73	78	78	2170	1.52825	0.030909	0.126452	0.0924579	0.115811	9.9249e-05	73	78	78	601
ENSG00000196724.12	ZNF418	19	58433249	58446770	13521	locus2195	-0.547319	-0.00630197	0.58416	0.0221907	0.165707	8.19619e-07	13	15	15	2039	0.237443	0.00892324	0.812313	0.0221907	0.165707	8.19619e-07	13	15	15	2471
ENSG00000152454.3	ZNF256	19	58452200	58459074	6874	locus2195	0.61029	0.00533232	0.54167	0.0442662	0.138912	1.76083e-05	33	36	36	1943	-0.282375	-0.00860027	0.777656	0.0416547	0.138912	1.76083e-05	32	36	36	2380
ENSG00000182318.5	ZSCAN22	19	58838359	58853697	15338	locus2196	-0.529639	-0.00636394	0.596363	0.0126411	0.0485976	0.0110447	41	44	44	2068	0.656375	0.0330223	0.511583	0.0126411	0.0485976	0.0110447	41	44	44	1703
ENSG00000174586.10	ZNF497	19	58865722	58874117	8395	locus2196	-0.543487	-0.0104223	0.586794	0.0126714	0.0737029	0.0016289	15	16	16	2046	0.622548	0.0325453	0.533582	0.0126714	0.0737029	0.0016289	15	16	16	1734
ENSG00000171574.17	ZNF584	19	58920015	58929692	9677	locus2196	4.41035	0.0529485	1.03202e-05	0.0199834	0.119845	7.21917e-05	26	26	26	41	-3.53818	-0.152768	0.000402891	0.0199834	0.119845	7.21917e-05	26	26	26	26
ENSG00000083838.15	ZNF446	19	58988545	59000900	12355	locus2196	-0.436903	-0.0111839	0.662182	0.00443336	0.0471284	0.0149225	8	9	9	2222	-1.12338	-0.095414	0.261276	0.00443336	0.0471284	0.0149225	8	9	9	1018
ENSG00000083807.9	SLC27A5	19	59009699	59023432	13733	locus2196	0.866976	0.0164361	0.385955	0.00811971	0.0460783	0.0118541	24	26	26	1569	-0.58047	-0.0384981	0.561598	0.00811971	0.0460783	0.0118541	24	26	26	1811
ENSG00000101255.10	TRIB3	20	361272	378203	16931	locus2198	0.135589	0.00270299	0.892146	0.00805163	0.113449	7.28812e-05	2	2	2	2683	-0.158115	-0.00996002	0.874366	0.00805163	0.113449	7.28812e-05	2	2	2	2624
ENSG00000101276.14	SLC52A3	20	740723	756628	15905	locus2198	0.262574	0.00217029	0.792879	0.0300748	0.03278	0.0418287	79	80	80	2481	0.414125	0.0143605	0.678783	0.0300748	0.03278	0.0418287	79	80	80	2104
ENSG00000125818.17	PSMF1	20	1093871	1152890	59019	locus2199	-0.141084	-0.00133154	0.887804	0.048034	0.154613	5.21737e-06	81	87	87	2675	0.712498	0.0230204	0.476157	0.048034	0.154613	5.21737e-06	81	87	87	1605
ENSG00000125775.14	SDCBP2	20	1290554	1309783	19229	locus2199	0.803899	0.0054593	0.421455	0.069053	0.0415931	0.0164837	75	80	80	1654	-1.24568	-0.0271919	0.212882	0.069053	0.0415931	0.0164837	75	80	80	885
ENSG00000101307.15	SIRPB1	20	1542030	1600655	58625	locus2200	-2.42271	-0.00757774	0.0154052	0.324573	0.704077	4.54646e-41	49	54	54	328	0.605177	0.00650637	0.545061	0.324573	0.704077	4.54646e-41	49	54	54	1765
ENSG00000101327.8	PDYN	20	1959401	1974931	15530	locus2201	-1.12206	-0.0222422	0.261838	0.0110009	0.0479878	0.0144849	21	21	21	1271	-0.308657	-0.0282382	0.757583	0.0110009	0.0479878	0.0144849	21	21	21	2320
ENSG00000125901.5	MRPS26	20	3026697	3028896	2199	locus2201	-1.25401	-0.0428245	0.209839	0.00262703	0.0763322	0.00132531	6	6	6	1122	-0.394472	-0.0460326	0.693233	0.00262703	0.0763322	0.00132531	6	6	6	2137
ENSG00000101200.5	AVP	20	3063201	3065370	2169	locus2201	2.28989	0.0506083	0.022028	0.00586208	0.0865789	0.000793628	2	2	2	370	1.63743	0.117741	0.101541	0.00586208	0.0865789	0.000793628	2	2	2	517
ENSG00000215251.3	FASTKD5	20	3127164	3140511	13347	locus2202	-1.17693	-0.0140516	0.239223	0.020592	0.0929597	0.000569586	33	36	36	1200	0.1935	0.00836487	0.846568	0.020592	0.0929597	0.000569586	33	36	36	2560
ENSG00000125877.12	ITPA	20	3190143	3208095	17952	locus2202	-0.612213	-0.00479819	0.540397	0.0527976	0.289616	4.30172e-12	19	19	19	1941	0.497643	0.0137777	0.618736	0.0527976	0.289616	4.30172e-12	19	19	19	1948
ENSG00000088836.12	SLC4A11	20	3208062	3219836	11774	locus2202	-0.906877	-0.0136759	0.364472	0.0163561	0.118664	4.02902e-05	26	27	27	1512	-0.332203	-0.0164236	0.739736	0.0163561	0.118664	4.02902e-05	26	27	27	2263
ENSG00000101222.12	SPEF1	20	3758150	3762095	3945	locus2203	-0.647103	-0.0121404	0.517565	0.00845159	0.123331	3.747e-05	17	18	18	1882	0.203888	0.0273513	0.838441	0.00332405	0.123331	3.747e-05	16	18	18	2547
ENSG00000275491.1	LINC01730	20	3789140	3793081	3941	locus2203	-1.09195	-0.00538773	0.274853	0.111563	0.278627	4.89796e-11	17	17	17	1309	0.594001	0.0105289	0.552512	0.111563	0.278627	4.89796e-11	17	17	17	1787
ENSG00000101236.16	RNF24	20	3907960	3996205	88245	locus2203	-2.42543	-0.0233238	0.0152902	0.0311117	0.108234	0.000128528	23	24	24	326	1.20014	0.0406934	0.230085	0.0311117	0.108234	0.000128528	23	24	24	932
ENSG00000089063.14	TMEM230	20	5049027	5093733	44706	locus2205	0.326203	0.00659251	0.74427	0.00746549	0.156041	2.79192e-06	22	25	25	2390	0.207004	0.0156349	0.836007	0.00659073	0.156041	2.79192e-06	21	25	25	2543
ENSG00000132646.10	PCNA	20	5095598	5107268	11670	locus2205	-1.3469	-0.014878	0.178013	0.0254825	0.0491179	0.012173	52	57	57	1012	0.90614	0.0361969	0.364862	0.0254825	0.0491179	0.012173	52	57	57	1306
ENSG00000101290.13	CDS2	20	5107653	5178533	70880	locus2205	1.44175	0.0226465	0.149374	0.0113778	0.197349	2.1585e-08	15	17	17	931	-1.48715	-0.0845679	0.136975	0.0113778	0.197349	2.1585e-08	15	17	17	647
ENSG00000226995.7	LINC00658	20	5412602	5426394	13792	locus2206	0.830136	0.00814634	0.406462	0.0443068	0.151263	5.93142e-06	15	15	15	1625	-1.88604	-0.0592407	0.0592892	0.0443068	0.151263	5.93142e-06	15	15	15	378
ENSG00000125772.12	GPCPD1	20	5525084	5591652	66568	locus2206	0.0380875	0.000366478	0.969618	0.0188215	0.0333455	0.0321367	31	34	34	2850	-0.691353	-0.0327969	0.489344	0.0188215	0.0333455	0.0321367	31	34	34	1641
ENSG00000125885.13	MCM8	20	5931297	5979617	48320	locus2206	0.465734	0.00323045	0.641406	0.062072	0.180394	2.37919e-07	72	74	74	2178	0.504851	0.0140861	0.613663	0.062072	0.180394	2.37919e-07	72	74	74	1934
ENSG00000125863.18	MKKS	20	10381656	10414870	33214	locus2211	-2.39954	-0.114213	0.0164158	0.00131096	0.0425562	0.021379	20	21	21	334	0.969319	0.172037	0.332386	0.00131096	0.0425562	0.021379	20	21	21	1212
ENSG00000101384.11	JAG1	20	10618331	10654647	36316	locus2211	0.843733	0.0125444	0.398819	0.0158773	0.0361085	0.0359152	43	43	43	1607	-0.662966	-0.0344798	0.507352	0.0158773	0.0361085	0.0359152	43	43	43	1692
ENSG00000132640.14	BTBD3	20	11871370	11907243	35873	locus2213	2.18276	0.0835821	0.0290536	0.00195802	0.0383152	0.023437	8	8	8	426	-0.932077	-0.122366	0.351297	0.00195802	0.0383152	0.023437	8	8	8	1258
ENSG00000125871.13	MGME1	20	17949585	17971765	22180	locus2221	0.0388919	2.77558e-05	0.968977	0.00874263	0.148118	2.03261e-06	17	17	17	2848	0.098617	0.00834992	0.921442	0.00874263	0.148118	2.03261e-06	17	17	17	2723
ENSG00000089050.15	RBBP9	20	18467185	18477869	10684	locus2221	-2.07522	-0.02531	0.0379663	0.016861	0.0688923	0.00186246	24	25	25	476	1.49312	0.0653975	0.135405	0.016861	0.0688923	0.00186246	24	25	25	639
ENSG00000125821.11	DTD1	20	18568697	18747288	178591	locus2221	-1.39018	-0.0281885	0.164473	0.00820943	0.0543346	0.00898924	37	37	37	970	1.66762	0.121797	0.0953917	0.00820943	0.0543346	0.00898924	37	37	37	496
ENSG00000089101.17	CFAP61	20	20033175	20341340	308165	locus2223	1.32857	0.0260744	0.183989	0.00727672	0.0535314	0.00830453	23	25	25	1033	-0.858521	-0.0611221	0.390605	0.00727672	0.0535314	0.00830453	23	25	25	1373
ENSG00000188559.13	RALGAPA2	20	20370173	20693287	323114	locus2223	1.19977	0.0155788	0.230229	0.0161753	0.105067	0.000189418	177	181	181	1166	-0.681015	-0.0337605	0.495862	0.0161753	0.105067	0.000189418	177	181	181	1657
ENSG00000125814.17	NAPB	20	23355155	23402156	47001	locus2225	0.0794964	0.00540607	0.936638	0.000443621	0.0423751	0.0217722	12	13	13	2773	0.0847212	0.0262611	0.932483	0.000443621	0.0423751	0.0217722	12	13	13	2748
ENSG00000100987.14	VSX1	20	25051515	25062777	11262	locus2228	2.4	0.0176832	0.0163953	0.0599348	0.389354	1.14365e-17	49	53	53	333	-1.66782	-0.0446276	0.0953522	0.0599348	0.389354	1.14365e-17	49	53	53	495
ENSG00000100997.18	ABHD12	20	25275378	25371471	96093	locus2228	1.02001	0.0104874	0.307724	0.0292752	0.235813	6.88227e-09	79	84	84	1381	-1.2356	-0.0445517	0.216609	0.0292752	0.235813	6.88227e-09	79	84	84	893
ENSG00000175170.14	FAM182B	20	25744088	25776744	32656	locus2228	-0.461017	-0.00196457	0.644786	0.271842	0.426048	6.91503e-18	52	54	54	2185	-0.463927	-0.00457071	0.6427	0.271842	0.426048	6.91503e-18	52	54	54	2013
ENSG00000205611.4	LINC01597	20	29513583	29521213	7630	locus2229	0.262603	0.00269677	0.792856	0.0341955	0.141051	1.56757e-05	17	33	33	2480	0.273453	0.00909168	0.784505	0.0317089	0.141051	1.56757e-05	16	33	33	2405
ENSG00000131055.4	COX4I2	20	30225714	30232802	7088	locus2229	1.14557	0.0210458	0.251975	0.0101025	0.063563	0.00448926	16	16	16	1241	-0.360899	-0.021576	0.718175	0.0101025	0.063563	0.00448926	16	16	16	2209
ENSG00000101306.10	MYLK2	20	30407158	30422487	15329	locus2229	1.04225	0.0117031	0.297295	0.0220937	0.0325845	0.0373033	20	20	20	1366	1.40084	0.0541436	0.161262	0.0220937	0.0325845	0.0373033	20	20	20	718
ENSG00000149599.15	DUSP15	20	30435439	30458467	23028	locus2229	1.01691	0.0232145	0.309195	0.00707497	0.030309	0.0497441	9	10	10	1387	0.238852	0.0153568	0.811221	0.00707497	0.030309	0.0497441	9	10	10	2468
ENSG00000101336.13	HCK	20	30640044	30689645	49601	locus2230	-0.131882	-0.00425663	0.895078	0.00604923	0.0371189	0.0281671	26	26	26	2688	0.229533	0.0177519	0.818455	0.00604923	0.0371189	0.0281671	26	26	26	2489
ENSG00000171456.16	ASXL1	20	30946133	31027122	80989	locus2230	-2.07611	-0.0813665	0.0378842	0.00202047	0.0437002	0.0168585	4	4	4	474	0.86194	0.125959	0.38872	0.00202047	0.0437002	0.0168585	4	4	4	1366
ENSG00000198547.8	C20orf203	20	31219426	31261743	42317	locus2230	2.28201	0.0178869	0.0224887	0.0454818	0.215505	2.88128e-08	7	7	7	377	0.381307	0.00960113	0.702975	0.0454818	0.215505	2.88128e-08	7	7	7	2169
ENSG00000088305.18	DNMT3B	20	31350190	31397162	46972	locus2230	-2.84334	-0.0385019	0.00446433	0.0156535	0.0515878	0.0108805	42	42	42	198	0.0690831	0.00284402	0.944924	0.0156535	0.0515878	0.0108805	42	42	42	2783
ENSG00000101421.3	CHMP4B	20	32399153	32442172	43019	locus2231	0.267205	0.00998822	0.789311	0.00230913	0.0444489	0.0179422	3	3	3	2470	-0.453356	-0.058113	0.650292	0.00230913	0.0444489	0.0179422	3	3	3	2034
ENSG00000101460.12	MAP1LC3A	20	33134647	33148149	13502	locus2231	1.66866	0.0433989	0.0951838	0.00452794	0.0586786	0.00568017	23	25	25	748	0.573956	0.0526701	0.565997	0.00452794	0.0586786	0.00568017	23	25	25	1819
ENSG00000088298.12	EDEM2	20	33703166	33735139	31973	locus2231	-2.4628	-0.0351346	0.0137858	0.014812	0.0836442	0.000648664	12	12	12	307	-1.11158	-0.0540994	0.266318	0.014812	0.0836442	0.000648664	12	12	12	1037
ENSG00000125991.19	ERGIC3	20	34129826	34145405	15579	locus2232	3.54149	0.0482634	0.000397876	0.0164188	0.064333	0.00397918	11	11	11	100	-1.764	-0.0849987	0.0777317	0.0164188	0.064333	0.00397918	11	11	11	436
ENSG00000214078.12	CPNE1	20	34213965	34252822	38857	locus2232	-4.19369	-0.0231718	2.74451e-05	0.0993465	0.41604	4.77905e-17	82	85	85	54	2.1234	0.04271	0.0337202	0.0993465	0.41604	4.77905e-17	82	85	85	255
ENSG00000101353.14	MROH8	20	35729571	35807951	78380	locus2233	-2.86455	-0.0339233	0.00417603	0.0193073	0.0353169	0.0348311	38	40	40	194	0.670159	0.0276955	0.502756	0.0190126	0.0353169	0.0348311	37	40	40	1673
ENSG00000101363.12	MANBAL	20	35918057	35945663	27606	locus2234	-0.725373	-0.00985413	0.468223	0.0187441	0.0390316	0.0250639	38	40	40	1766	0.116854	0.00821416	0.906976	0.0187441	0.0390316	0.0250639	38	40	40	2692
ENSG00000053438.8	NNAT	20	36149651	36152090	2439	locus2234	0.37698	0.0121751	0.706188	0.00172351	0.0808872	0.00110516	11	11	11	2306	0.277816	0.0421071	0.781154	0.00172351	0.0808872	0.00110516	11	11	11	2393
ENSG00000101407.12	TTI1	20	36611422	36661858	50436	locus2234	0.709261	0.00966445	0.478163	0.0225925	0.0345604	0.0388146	63	63	63	1793	-0.873342	-0.0361787	0.382477	0.0225925	0.0345604	0.0388146	63	63	63	1355
ENSG00000101413.11	RPRD1B	20	36662147	36720766	58619	locus2234	-0.0959245	-0.00158925	0.923581	0.00805859	0.0399056	0.0253139	10	10	10	2748	0.314939	0.019864	0.752808	0.00805859	0.0399056	0.0253139	10	10	10	2304
ENSG00000101445.9	PPP1R16B	20	37434339	37551667	117328	locus2235	0.606283	0.0183839	0.544327	0.0037004	0.0403482	0.0206655	18	18	18	1951	-0.41464	-0.0444725	0.678406	0.0037004	0.0403482	0.0206655	18	18	18	2102
ENSG00000183798.4	EMILIN3	20	39988602	39995458	6856	locus2238	-0.49225	-0.00519952	0.622543	0.0290313	0.149848	5.45897e-06	20	20	20	2128	-1.1891	-0.0430832	0.234401	0.0290313	0.149848	5.45897e-06	20	20	20	951
ENSG00000101076.16	HNF4A	20	42984338	43063235	78897	locus2241	-1.19721	-0.0354345	0.231226	0.00394356	0.138572	6.96447e-06	9	12	12	1171	1.48432	0.172068	0.137723	0.00394356	0.138572	6.96447e-06	9	12	12	649
ENSG00000101104.12	PABPC1L	20	43538700	43567957	29257	locus2242	0.327159	0.00298558	0.743548	0.0352806	0.296098	1.61328e-11	18	18	18	2388	2.4034	0.082978	0.0162435	0.0352806	0.296098	1.61328e-11	18	18	18	177
ENSG00000025772.7	TOMM34	20	43570770	43589038	18268	locus2242	1.16344	0.035243	0.24465	0.00366476	0.0286676	0.0443104	10	10	10	1217	-1.58671	-0.20432	0.112579	0.00268946	0.0286676	0.0443104	9	10	10	551
ENSG00000204070.9	SYS1	20	43991795	44005437	13642	locus2242	-0.38027	-0.00824401	0.703745	0.00670141	0.0499805	0.0104605	20	21	21	2302	-0.213897	-0.016011	0.830627	0.00670141	0.0499805	0.0104605	20	21	21	2525
ENSG00000124116.18	WFDC3	20	44402851	44420522	17671	locus2242	1.90605	0.00738666	0.0566436	0.189984	0.507552	6.01362e-23	51	52	52	585	1.57431	0.0215503	0.115415	0.189984	0.507552	6.01362e-23	51	52	52	561
ENSG00000149654.9	CDH22	20	44802377	44937137	134760	locus2242	-2.31915	-0.0327777	0.0203868	0.0141541	0.11419	9.54585e-05	49	52	52	356	-0.494771	-0.026173	0.620762	0.0138261	0.11419	9.54585e-05	48	52	52	1956
ENSG00000158296.13	SLC13A3	20	45186466	45313124	126658	locus2243	-0.360482	-0.00233964	0.718487	0.0702392	0.332975	8.24978e-14	19	19	19	2338	0.455121	0.00999243	0.649022	0.0702392	0.332975	8.24978e-14	19	19	19	2030
ENSG00000124214.19	STAU1	20	47729875	47835832	105957	locus2245	-7.83649	-0.385035	4.63299e-15	0.00121767	0.0371955	0.0281508	3	5	5	5	2.1963	0.383987	0.0280703	0.00121767	0.0371955	0.0281508	3	5	5	234
ENSG00000124226.10	RNF114	20	48552933	48570422	17489	locus2246	-1.29503	-0.0479551	0.195311	0.00193357	0.0530357	0.00865662	27	28	28	1076	1.57196	0.199786	0.115959	0.00193357	0.0530357	0.00865662	27	28	28	562
ENSG00000231742.5	LINC01273	20	48789106	48793208	4102	locus2247	1.2585	0.00877918	0.208211	0.0697695	0.176642	8.87167e-07	10	10	10	1119	-2.06124	-0.0508801	0.0392805	0.0697695	0.176642	8.87167e-07	10	10	10	280
ENSG00000203999.8	LINC01270	20	48909256	48931456	22200	locus2247	1.06981	0.0125429	0.284705	0.0204841	0.07087	0.00236469	24	25	25	1335	-0.561938	-0.024895	0.574158	0.0204841	0.07087	0.00236469	24	25	25	1840
ENSG00000233077.1	LINC01271	20	48927247	48937879	10632	locus2247	-1.41653	-0.0101364	0.156621	0.0527394	0.0452727	0.0166277	41	43	43	953	-0.692824	-0.0189637	0.48842	0.0527394	0.0452727	0.0166277	41	43	43	1638
ENSG00000054793.13	ATP9A	20	50213054	50384929	171875	locus2249	0.105651	0.00152035	0.915859	0.0103284	0.133639	2.54014e-05	109	119	119	2725	0.461138	0.0321564	0.6447	0.0103284	0.133639	2.54014e-05	109	119	119	2021
ENSG00000019186.9	CYP24A1	20	52769984	52790525	20541	locus2253	-1.33593	-0.00950076	0.181572	0.0472056	0.0930316	0.000238558	18	19	19	1028	0.600892	0.01519	0.547912	0.0472056	0.0930316	0.000238558	18	19	19	1775
ENSG00000124164.15	VAPB	20	56964284	57026156	61872	locus2258	1.54159	0.0424281	0.123173	0.00385733	0.229888	7.30584e-09	5	7	7	836	-0.340796	-0.0327859	0.733257	0.00385733	0.229888	7.30584e-09	5	7	7	2252
ENSG00000215440.11	NPEPL1	20	57264186	57290900	26714	locus2258	-1.27744	-0.0186109	0.201448	0.0116126	0.135821	1.48876e-05	26	27	27	1101	-0.102891	-0.00467632	0.918049	0.0116125	0.135821	1.48876e-05	25	27	27	2716
ENSG00000101158.13	NELFCD	20	57556310	57570168	13858	locus2259	0.74503	0.00962273	0.456253	0.0198757	0.130802	2.49921e-05	24	25	25	1742	-0.17103	-0.00824903	0.8642	0.0198757	0.130802	2.49921e-05	24	25	25	2601
ENSG00000176659.7	C20orf197	20	58630979	58648008	17029	locus2260	0.469112	0.0190918	0.638989	0.00207903	0.0472064	0.0129682	2	3	3	2172	-1.07794	-0.155087	0.28106	0.00207903	0.0472064	0.0129682	2	3	3	1073
ENSG00000149657.19	LSM14B	20	60697530	60710428	12898	locus2262	-0.197724	-0.0135485	0.843261	0.000639225	0.053607	0.00983665	4	5	5	2582	0.901869	0.230014	0.367127	0.000639225	0.053607	0.00983665	4	5	5	1313
ENSG00000101181.17	MTG2	20	60758083	60778624	20541	locus2262	0.269331	0.00374938	0.787675	0.0150056	0.141492	7.14614e-06	13	13	13	2466	0.467536	0.0240504	0.640117	0.0150056	0.141492	7.14614e-06	13	13	13	2006
ENSG00000130701.3	RBBP8NL	20	60985292	61002595	17303	locus2262	-0.230989	-0.00261938	0.817323	0.0248808	0.162044	1.80668e-06	2	2	2	2530	1.09081	0.0432626	0.275355	0.0248808	0.162044	1.80668e-06	2	2	2	1062
ENSG00000060491.16	OGFR	20	61436186	61445352	9166	locus2264	1.31984	0.0247832	0.186889	0.00834804	0.137766	1.76645e-05	8	9	9	1049	-0.942149	-0.0614851	0.346116	0.00834804	0.137766	1.76645e-05	8	9	9	1245
ENSG00000101190.12	TCFL5	20	61472356	61493174	20818	locus2264	1.83728	0.0191189	0.066169	0.0290486	0.274055	1.51704e-10	24	25	25	619	-0.149987	-0.0056952	0.880775	0.0290486	0.274055	1.51704e-10	24	25	25	2642
ENSG00000101191.16	DIDO1	20	61509089	61569304	60215	locus2264	1.52377	0.0359406	0.127567	0.00581961	0.0931935	0.000276377	8	8	8	853	0.628325	0.0562082	0.529791	0.00581961	0.0931935	0.000276377	8	8	8	1728
ENSG00000231133.6	HAR1B	20	61726844	61733671	6827	locus2264	-1.6078	-0.0146105	0.10788	0.04196	0.2792	5.83778e-11	21	23	23	792	0.953998	0.0295271	0.340084	0.04196	0.2792	5.83778e-11	21	23	23	1231
ENSG00000225978.3	HAR1A	20	61732643	61735738	3095	locus2264	-1.04169	-0.00757367	0.297554	0.0632371	0.387835	7.85529e-16	57	60	60	1367	0.245026	0.00660403	0.806436	0.0632371	0.387835	7.85529e-16	57	60	60	2458
ENSG00000101198.14	NKAIN4	20	61872135	61885815	13680	locus2264	3.05405	0.0301284	0.00225774	0.0348801	0.144239	7.69263e-06	49	50	50	155	-1.95595	-0.0704814	0.0504712	0.0348801	0.144239	7.69263e-06	49	50	50	338
ENSG00000101204.16	CHRNA4	20	61974574	61992701	18127	locus2264	-0.337452	-0.00564645	0.735776	0.0380831	0.0546343	0.00607879	82	85	85	2367	0.945828	0.0376365	0.344236	0.0380831	0.0546343	0.00607879	82	85	85	1240
ENSG00000101246.19	ARFRP1	20	62329994	62339365	9371	locus2265	1.17393	0.0236902	0.240421	0.00736998	0.112688	8.2554e-05	12	12	12	1205	-2.70591	-0.200206	0.00681179	0.00736998	0.112688	8.2554e-05	12	12	12	109
ENSG00000130584.10	ZBTB46	20	62375022	62462617	87595	locus2265	-0.443451	-0.0111724	0.65744	0.00573463	0.0639918	0.00375351	3	3	3	2208	0.998211	0.0849429	0.318177	0.00573463	0.0639918	0.00375351	3	3	3	1177
ENSG00000149656.8	LINC00266-1	20	62921737	62934707	12970	locus2265	-1.67134	-0.00679415	0.094654	0.162097	0.076047	0.000734002	50	52	52	744	0.42353	0.00494231	0.671909	0.162097	0.076047	0.000734002	50	52	52	2082
ENSG00000224924.6	LINC00320	21	22114907	22175426	60519	locus2276	0.597875	0.00617804	0.549924	0.0265564	0.0726047	0.00192363	107	111	111	1967	-0.740725	-0.029239	0.45886	0.0265564	0.0726047	0.00192363	107	111	111	1560
ENSG00000154719.13	MRPL39	21	26957967	26979793	21826	locus2281	0.0654351	-0.000104705	0.947828	0.00644005	0.0318955	0.0463997	26	27	27	2799	-0.351038	-0.0140288	0.72556	0.00644005	0.0318955	0.0463997	26	27	27	2233
ENSG00000156239.11	N6AMT1	21	30244512	30257695	13183	locus2285	-0.848009	-0.00766187	0.396433	0.0562295	0.25049	1.50698e-09	83	86	86	1597	2.74277	0.0708741	0.0060924	0.0562295	0.25049	1.50698e-09	83	86	86	105
ENSG00000156253.6	RWDD2B	21	30376704	30391670	14966	locus2285	2.98314	0.018605	0.00285308	0.0697982	0.429197	7.07242e-19	19	20	20	169	-1.79776	-0.0431276	0.0722149	0.0578	0.429197	7.07242e-19	18	20	20	420
ENSG00000156261.12	CCT8	21	30428642	30446118	17476	locus2285	1.8528	0.0733226	0.063911	0.00175093	0.0648312	0.00431265	17	19	19	610	-2.53914	-0.336573	0.0111127	0.00175093	0.0648312	0.00431265	17	19	19	141
ENSG00000156273.15	BACH1	21	30677524	30734217	56693	locus2285	0.0317834	-0.0023559	0.974645	0.00242092	0.0341934	0.0372971	16	16	16	2865	-1.21081	-0.143209	0.225968	0.00242092	0.0341934	0.0372971	16	16	16	923
ENSG00000142207.6	URB1	21	33683328	33765321	81993	locus2288	-0.695634	-0.0104952	0.486658	0.0155153	0.033719	0.0420805	29	30	30	1817	0.230853	0.00299509	0.817429	0.0155153	0.033719	0.0420805	29	30	30	2483
ENSG00000243646.9	IL10RB	21	34638671	34669526	30855	locus2289	-0.407052	-0.0023006	0.68397	0.0891016	0.37134	5.40382e-15	66	67	67	2270	-2.14813	-0.0473201	0.0317038	0.0857285	0.37134	5.40382e-15	65	67	67	245
ENSG00000142188.16	TMEM50B	21	34804792	34852316	47524	locus2289	0.38133	0.00392245	0.702958	0.0344562	0.115611	5.55655e-05	47	49	49	2298	-0.0220501	0.00081306	0.982408	0.0344562	0.115611	5.55655e-05	47	49	49	2886
ENSG00000177692.11	DNAJC28	21	34860361	34864030	3669	locus2289	-0.616248	-0.00867446	0.537731	0.0143951	0.0339994	0.0269942	21	21	21	1931	-1.32442	-0.0549952	0.185364	0.0143951	0.0339994	0.0269942	21	21	21	787
ENSG00000243927.5	MRPS6	21	35445877	35515330	69453	locus2290	0.788754	0.00850132	0.430256	0.0217562	0.103869	0.000166451	43	43	43	1677	-1.83595	-0.0766748	0.0663645	0.0217562	0.103869	0.000166451	43	43	43	398
ENSG00000231106.2	LINC01436	21	37377617	37380593	2976	locus2292	1.6279	0.0119483	0.103547	0.0524724	0.47716	9.3479e-22	12	17	17	777	-2.57268	-0.067343	0.0100913	0.0524724	0.47716	9.3479e-22	12	17	17	137
ENSG00000185917.13	SETD4	21	37406838	37432824	25986	locus2292	-1.50609	-0.00734841	0.132044	0.119294	0.330057	7.84047e-13	106	114	114	868	2.00898	0.0363041	0.0445388	0.116697	0.330057	7.84047e-13	104	114	114	311
ENSG00000159228.12	CBR1	21	37442321	37445462	3141	locus2292	0.00674955	-0.000514772	0.994615	0.0399436	0.245172	1.04734e-09	37	37	37	2918	-0.60907	-0.0167813	0.542478	0.0399436	0.245172	1.04734e-09	37	37	37	1761
ENSG00000159231.5	CBR3	21	37507376	37518860	11484	locus2292	-0.070251	-0.0010973	0.943994	0.0115909	0.123453	4.0675e-05	4	4	4	2788	-1.37647	-0.076838	0.168676	0.0115909	0.123453	4.0675e-05	4	4	4	734
ENSG00000185808.13	PIGP	21	38437663	38445458	7795	locus2294	0.592684	0.0106011	0.553393	0.00761202	0.0382808	0.0286764	19	21	21	1973	0.675038	0.0558235	0.499651	0.00608529	0.0382808	0.0286764	17	21	21	1664
ENSG00000232837.1	LINC01700	21	40346354	40349700	3346	locus2296	1.67682	0.0244728	0.0935785	0.0112586	0.0883723	0.000288408	36	38	38	740	-0.395677	-0.0194199	0.692343	0.0112586	0.0883723	0.000288408	36	38	38	2136
ENSG00000205581.10	HMGN1	21	40714240	40721014	6774	locus2296	-1.63773	-0.0269762	0.101479	0.0101358	0.0562555	0.00716096	35	37	37	771	0.214509	0.00803126	0.830151	0.0101358	0.0562555	0.00716096	35	37	37	2523
ENSG00000157578.13	LCA5L	21	40777653	40817704	40051	locus2296	2.37047	0.00821675	0.0177657	0.24211	0.432179	3.57053e-18	80	84	84	344	-2.2353	-0.028478	0.0253979	0.237406	0.432179	3.57053e-18	79	84	84	216
ENSG00000185437.13	SH3BGR	21	40817790	40887433	69643	locus2296	1.94097	0.0388563	0.0522614	0.00692319	0.0313644	0.0409546	23	25	25	552	-1.10173	-0.0772137	0.270581	0.00662644	0.0313644	0.0409546	22	25	25	1052
ENSG00000141956.13	PRDM15	21	43218384	43299453	81069	locus2300	-0.471782	-0.00663575	0.637082	0.0180077	0.200951	7.94964e-08	9	9	9	2166	0.461019	0.0252626	0.644785	0.0180077	0.200951	7.94964e-08	9	9	9	2022
ENSG00000237232.7	ZNF295-AS1	21	43429302	43445029	15727	locus2301	-1.38856	-0.0850817	0.164968	0.000849597	0.361052	1.41434e-14	5	6	6	971	1.63425	0.369559	0.102205	0.000635669	0.361052	1.41434e-14	4	6	6	519
ENSG00000160179.18	ABCG1	21	43619798	43717354	97556	locus2301	1.36647	0.0132246	0.171793	0.0333662	0.0630524	0.00260854	29	29	29	996	-0.313611	-0.0138528	0.753816	0.0300198	0.0630524	0.00260854	28	29	29	2308
ENSG00000160188.9	RSPH1	21	43892596	43916334	23738	locus2301	2.92994	0.056756	0.00339032	0.0090927	0.109513	0.000161793	17	19	19	185	-0.87154	-0.0568834	0.383459	0.0090927	0.109513	0.000161793	17	19	19	1357
ENSG00000160190.13	SLC37A1	21	43919731	44001532	81801	locus2301	0.703101	0.00805821	0.481993	0.0154815	0.0394116	0.0263796	44	48	48	1805	1.81635	0.0941751	0.0693169	0.0152052	0.0394116	0.0263796	43	48	48	410
ENSG00000160194.17	NDUFV3	21	44313418	44333409	19991	locus2301	1.15485	0.0116775	0.248153	0.0340536	0.0910973	0.000394561	53	57	57	1230	-1.21135	-0.0411335	0.22576	0.0340536	0.0910973	0.000394561	53	57	57	921
ENSG00000160200.17	CBS	21	44473300	44496971	23671	locus2301	-0.101157	-0.000481236	0.919426	0.0593471	0.271585	1.36883e-10	17	19	19	2736	1.06494	0.028576	0.286904	0.0593471	0.271585	1.36883e-10	17	19	19	1096
ENSG00000160207.8	HSF2BP	21	44949065	45079369	130304	locus2302	0.360751	0.00459987	0.718285	0.0184346	0.0702927	0.00225994	15	16	16	2336	-1.67821	-0.0755911	0.0933061	0.0184346	0.0702927	0.00225994	15	16	16	487
ENSG00000160214.12	RRP1	21	45209457	45225159	15702	locus2302	-0.227776	-0.00702751	0.81982	0.00190554	0.0392642	0.0233315	9	10	10	2540	0.913403	0.125989	0.361031	0.00190554	0.0392642	0.0233315	9	10	10	1293
ENSG00000241945.7	PWP2	21	45527279	45551063	23784	locus2302	0.236917	0.000703028	0.812721	0.198487	0.525431	3.71873e-24	13	14	14	2520	0.664299	0.00851144	0.506499	0.198487	0.525431	3.71873e-24	13	14	14	1690
ENSG00000184787.18	UBE2G2	21	46188494	46221735	33241	locus2304	-0.168685	-0.00763251	0.866045	0.00359685	0.0330477	0.0445638	3	4	4	2626	-0.668817	-0.0724113	0.503612	0.00359685	0.0330477	0.0445638	3	4	4	1677
ENSG00000184900.15	SUMO3	21	46225531	46238044	12513	locus2304	0.490404	0.0168413	0.623848	0.00336507	0.0345463	0.0372165	15	18	18	2132	0.535694	0.0541728	0.59217	0.00336507	0.0345463	0.0372165	15	18	18	1882
ENSG00000183250.11	LINC01547	21	46353198	46359828	6630	locus2304	-0.665808	-0.00381732	0.505534	0.0699509	0.232955	5.52197e-10	70	74	74	1849	1.51213	0.0368747	0.130501	0.0694681	0.232955	5.52197e-10	68	74	74	623
ENSG00000223768.1	LINC00205	21	46707966	46717269	9303	locus2304	1.34469	0.00516626	0.178724	0.200914	0.648854	7.10836e-35	17	17	17	1013	-1.19243	-0.0162323	0.233092	0.200914	0.648854	7.10836e-35	17	17	17	942
ENSG00000173638.18	SLC19A1	21	46932478	46982939	50461	locus2305	-1.27951	-0.0122141	0.200716	0.03399	0.120566	6.52582e-05	23	27	27	1098	1.17656	0.0366207	0.239371	0.0336525	0.120566	6.52582e-05	22	27	27	967
ENSG00000142156.14	COL6A1	21	47401683	47424962	23279	locus2305	0.294901	0.00186898	0.768069	0.0971208	0.270698	5.18072e-11	61	62	62	2437	-1.07284	-0.0214104	0.283344	0.0935595	0.270698	5.18072e-11	60	62	62	1082
ENSG00000160282.13	FTCD	21	47556175	47575493	19318	locus2306	1.96732	0.0109752	0.0491469	0.0899709	0.281789	1.43134e-11	46	48	48	535	-0.843334	-0.0184039	0.399042	0.0899709	0.281789	1.43134e-11	46	48	48	1399
ENSG00000160284.14	SPATC1L	21	47581073	47604373	23300	locus2306	1.07387	0.00917166	0.282879	0.0322284	0.146195	1.02597e-05	25	26	26	1328	0.29194	0.00998134	0.770333	0.0322284	0.146195	1.02597e-05	25	26	26	2359
ENSG00000160285.14	LSS	21	47608359	47648738	40379	locus2306	1.58874	0.0227505	0.112119	0.0132928	0.0375924	0.0250209	31	32	32	806	-1.26218	-0.0625637	0.206884	0.0132928	0.0375924	0.0250209	31	32	32	864
ENSG00000182362.13	YBEY	21	47706255	47717665	11410	locus2306	1.09316	0.00630278	0.274322	0.110668	0.363361	8.59197e-15	24	24	24	1307	-1.47558	-0.0299498	0.140057	0.110668	0.363361	8.59197e-15	24	24	24	655
ENSG00000160299.16	PCNT	21	47744069	47865682	121613	locus2306	-0.192092	-0.00443343	0.84767	0.00526454	0.0932003	0.000320164	11	11	11	2590	-0.383086	-0.0347789	0.701656	0.00526454	0.0932003	0.000320164	11	11	11	2162
ENSG00000160307.9	S100B	21	48018516	48024995	6479	locus2306	1.67657	0.0867942	0.0936263	0.000977999	0.0369934	0.0334527	5	5	5	741	-0.264758	-0.0484537	0.791196	0.000977999	0.0369934	0.0334527	5	5	5	2419
ENSG00000160310.17	PRMT2	21	48055506	48085036	29530	locus2306	0.801185	0.015075	0.423025	0.0104144	0.110371	0.000143163	10	10	10	1658	-0.661642	-0.042211	0.508201	0.0104144	0.110371	0.000143163	10	10	10	1696
ENSG00000235478.4	LINC01664	22	17602484	17612994	10510	locus2309	1.24949	0.014735	0.211488	0.0228483	0.107402	0.000114186	11	11	11	1125	-1.17227	-0.0551858	0.24109	0.0228483	0.107402	0.000114186	11	11	11	971
ENSG00000100033.16	PRODH	22	18900293	18924066	23773	locus2310	-0.41809	-0.00736478	0.675881	0.0110719	0.20912	6.56521e-08	19	19	19	2253	0.391027	0.0224003	0.695778	0.0110719	0.20912	6.56521e-08	19	19	19	2141
ENSG00000070413.19	DGCR2	22	19023794	19109967	86173	locus2310	-1.11112	-0.0153608	0.266518	0.0160614	0.187566	3.3521e-07	24	26	26	1291	-1.54961	-0.0719889	0.121236	0.0157211	0.187566	3.3521e-07	23	26	26	579
ENSG00000070371.15	CLTCL1	22	19166985	19279242	112257	locus2311	0.0489494	-1.90925e-05	0.96096	0.124002	0.250518	4.58082e-10	104	108	108	2825	-0.533651	-0.00576658	0.593583	0.124002	0.250518	4.58082e-10	104	108	108	1887
ENSG00000185838.13	GNB1L	22	19770745	19842397	71652	locus2311	-1.29415	-0.0176041	0.195614	0.0172395	0.130612	1.32935e-05	8	8	8	1078	-1.43971	-0.0697489	0.14995	0.0172395	0.130612	1.32935e-05	8	8	8	684
ENSG00000184470.20	TXNRD2	22	19863044	19929341	66297	locus2311	1.51057	0.0186194	0.130898	0.0208355	0.188701	2.34011e-07	32	33	33	865	-0.46528	-0.0189782	0.641731	0.0208355	0.188701	2.34011e-07	32	33	33	2010
ENSG00000128191.15	DGCR8	22	20067754	20099401	31647	locus2312	1.2089	0.0384949	0.226701	0.00329755	0.0600489	0.00573135	18	23	23	1160	-1.18941	-0.126729	0.234277	0.00329755	0.0600489	0.00573135	18	23	23	948
ENSG00000234409.6	CCDC188	22	20135938	20138578	2640	locus2312	1.06708	0.022618	0.285934	0.00669568	0.0532167	0.00868826	13	14	14	1341	-1.78545	-0.133252	0.0741891	0.00668856	0.0532167	0.00868826	12	14	14	425
ENSG00000185252.18	ZNF74	22	20748404	20762753	14349	locus2312	-0.459365	-0.00337616	0.645972	0.0497216	0.0360634	0.0331738	52	58	58	2186	1.11087	0.0306741	0.266624	0.0497216	0.0360634	0.0331738	52	58	58	1039
ENSG00000241973.10	PI4KA	22	21061978	21213100	151122	locus2313	-0.523702	-0.0133991	0.600486	0.00085203	0.0361766	0.0340622	17	17	17	2075	0.810855	0.167788	0.417449	0.00085203	0.0361766	0.0340622	17	17	17	1442
ENSG00000099940.11	SNAP29	22	21213294	21245501	32207	locus2313	0.873636	0.00691948	0.382316	0.036293	0.193703	1.24018e-07	55	58	58	1560	0.292798	0.00826389	0.769677	0.036293	0.193703	1.24018e-07	55	58	58	2355
ENSG00000187905.10	LRRC74B	22	21400234	21418457	18223	locus2313	0.756683	0.00637205	0.44924	0.0567699	0.191439	1.30276e-07	18	19	19	1726	0.205334	0.00522117	0.837311	0.0567699	0.191439	1.30276e-07	18	19	19	2544
ENSG00000161180.10	CCDC116	22	21987048	21991618	4570	locus2314	-1.01813	-0.0106759	0.308617	0.0277909	0.0989762	0.000192167	32	33	33	1385	0.287445	0.0130163	0.773772	0.0277909	0.0989762	0.000192167	32	33	33	2369
ENSG00000100218.11	RSPH14	22	23401592	23484177	82585	locus2315	1.78727	0.0412187	0.0738934	0.00564011	0.0572194	0.00601394	1	1	1	648	-0.5642	-0.045311	0.572618	0.00564011	0.0572194	0.00601394	1	1	1	1834
ENSG00000128266.8	GNAZ	22	23412704	23467219	54515	locus2315	-1.70676	-0.0345413	0.0878664	0.00727088	0.142428	1.14886e-05	19	23	23	723	-0.0775947	-0.00493986	0.93815	0.00727088	0.142428	1.14886e-05	19	23	23	2760
ENSG00000100228.12	RAB36	22	23487510	23507830	20320	locus2315	0.216531	0.00350122	0.828574	0.0132219	0.195714	2.0493e-08	11	13	13	2559	1.89854	0.108226	0.0576249	0.0132219	0.195714	2.0493e-08	11	13	13	371
ENSG00000186716.20	BCR	22	23522695	23660224	137529	locus2315	0.955454	0.00879888	0.339348	0.0327314	0.163443	1.02028e-06	60	71	71	1468	-0.537471	-0.0197363	0.590943	0.0327314	0.163443	1.02028e-06	60	71	71	1878
ENSG00000234928.1	LINC01659	22	23775750	23777258	1508	locus2316	-1.80769	-0.0318948	0.0706547	0.0113281	0.0547551	0.00859001	5	6	6	634	0.705432	0.0432921	0.480541	0.0113281	0.0547551	0.00859001	5	6	6	1621
ENSG00000189269.12	DRICH1	22	23950638	23974508	23870	locus2316	-2.34767	-0.0106054	0.0188914	0.124344	0.240917	1.49972e-09	34	41	41	348	0.218525	0.00414485	0.82702	0.124344	0.240917	1.49972e-09	34	41	41	2512
ENSG00000128218.7	VPREB3	22	24094929	24096612	1683	locus2316	0.692455	0.00254149	0.488652	0.289996	0.383282	9.88682e-16	128	138	138	1824	-0.991509	-0.0117795	0.321437	0.264569	0.383282	9.88682e-16	123	138	138	1182
ENSG00000099958.14	DERL3	22	24176689	24181193	4504	locus2316	-2.26014	-0.0502886	0.0238125	0.00567824	0.087347	0.000659701	9	10	10	391	0.0199841	0.00213779	0.984056	0.00567824	0.087347	0.000659701	9	10	10	2892
ENSG00000133460.19	SLC2A11	22	24199120	24228499	29379	locus2316	-0.306496	-0.00604487	0.759227	0.00334044	0.0335396	0.0332285	4	5	5	2423	1.92015	0.207174	0.0548384	0.00334044	0.0335396	0.0332285	4	5	5	356
ENSG00000133433.10	GSTT2B	22	24299600	24303393	3793	locus2316	0.58992	0.00269803	0.555244	0.209803	0.510617	6.29926e-25	57	59	59	1975	0.0123729	-0.000793966	0.990128	0.209782	0.510617	6.29926e-25	56	59	59	2907
ENSG00000099977.13	DDT	22	24313559	24322019	8460	locus2316	-2.46726	-0.0277661	0.0136152	0.0247848	0.123834	2.4127e-05	19	22	22	304	0.53186	0.0192868	0.594823	0.0247848	0.123834	2.4127e-05	19	22	22	1896
ENSG00000100099.20	HPS4	22	26839074	26879829	40755	locus2320	-2.68032	-0.0267254	0.00735513	0.0299303	0.135865	1.76565e-05	36	39	39	242	1.13775	0.0400464	0.255226	0.0291953	0.135865	1.76565e-05	35	39	39	1005
ENSG00000128294.15	TPST2	22	26917961	26986096	68135	locus2320	-0.428828	-0.00525136	0.668049	0.0260459	0.040344	0.0249103	52	58	58	2236	-0.278294	-0.00811916	0.780787	0.0260459	0.040344	0.0249103	52	58	58	2390
ENSG00000185340.15	GAS2L1	22	29703012	29708776	5764	locus2323	0.454641	0.0115691	0.649367	0.00512893	0.0578189	0.00524477	22	24	24	2192	2.42662	0.2159	0.0152402	0.00512893	0.0578189	0.00524477	22	24	24	172
ENSG00000184117.11	NIPSNAP1	22	29950797	29977102	26305	locus2323	0.674322	0.0195214	0.500107	0.0029645	0.110421	0.00011787	14	14	14	1838	-3.83709	-0.412111	0.000124502	0.0029645	0.110421	0.00011787	14	14	14	15
ENSG00000100325.14	ASCC2	22	30184600	30234263	49663	locus2323	-1.92815	-0.200992	0.0538361	0.00049493	0.0517573	0.0101922	24	24	24	560	-0.0596892	-0.0225021	0.952403	0.00049493	0.0517573	0.0101922	24	24	24	2801
ENSG00000187860.10	CCDC157	22	30752612	30774662	22050	locus2324	-0.951704	-0.0133059	0.341247	0.0168767	0.0510046	0.00919621	45	45	45	1475	0.503009	0.0258485	0.614958	0.0148846	0.0510046	0.00919621	43	45	45	1938
ENSG00000214491.8	SEC14L6	22	30918774	30942669	23895	locus2324	-1.16703	-0.00895629	0.2432	0.0590989	0.23931	2.45979e-09	45	45	45	1213	-0.377385	-0.00553993	0.705888	0.0590989	0.23931	2.45979e-09	45	45	45	2180
ENSG00000133422.12	MORC2	22	31321116	31364760	43644	locus2324	3.22156	0.036412	0.00127497	0.022397	0.0393566	0.0227506	42	43	43	131	-0.910033	-0.035679	0.362805	0.022397	0.0393566	0.0227506	42	43	43	1300
ENSG00000182541.17	LIMK2	22	31608283	31676066	67783	locus2325	3.41817	0.0728656	0.000630442	0.00537968	0.132913	2.00228e-05	30	30	30	110	-2.99477	-0.227517	0.00274654	0.00537968	0.132913	2.00228e-05	30	30	30	71
ENSG00000241878.11	PISD	22	32014478	32058550	44072	locus2325	2.73502	0.0292648	0.00623771	0.0249375	0.202867	3.11043e-08	43	44	44	221	0.931893	0.0351494	0.351392	0.0249375	0.202867	3.11043e-08	43	44	44	1259
ENSG00000100150.16	DEPDC5	22	32150004	32304019	154015	locus2325	0.581084	0.00982691	0.561184	0.00671098	0.11687	7.05226e-05	21	21	21	1986	-0.304992	-0.0143477	0.760373	0.00671098	0.11687	7.05226e-05	21	21	21	2325
ENSG00000100191.5	SLC5A4	22	32614450	32651334	36884	locus2326	-0.645127	-0.0048158	0.518845	0.0490216	0.174662	9.7304e-07	28	30	30	1885	1.05388	0.0303529	0.291936	0.0490216	0.174662	9.7304e-07	28	30	30	1107
ENSG00000205853.10	RFPL3S	22	32755892	32767251	11359	locus2326	-0.120154	-0.00220105	0.904361	0.00995135	0.0919111	0.000497881	45	46	46	2702	0.611463	0.0380871	0.540893	0.00995135	0.0919111	0.000497881	45	46	46	1756
ENSG00000100225.17	FBXO7	22	32870797	32894816	24019	locus2327	1.7704	0.015378	0.0766599	0.0354269	0.206608	5.95421e-08	66	73	73	671	-0.749127	-0.0262217	0.45378	0.0354269	0.206608	5.95421e-08	66	73	73	1542
ENSG00000100281.13	HMGXB4	22	35653485	35691800	38315	locus2330	1.06405	0.0349048	0.287308	0.00236231	0.0387538	0.0212929	11	12	12	1345	-0.701995	-0.0843198	0.482682	0.00236231	0.0387538	0.0212929	11	12	12	1626
ENSG00000100336.17	APOL4	22	36585175	36600879	15704	locus2332	0.00289405	0.000399106	0.997691	0.00768875	0.123385	3.01395e-05	4	6	6	2925	0.725512	0.043185	0.468138	0.00768875	0.123385	3.01395e-05	4	6	6	1578
ENSG00000100348.9	TXN2	22	36863092	36877687	14595	locus2332	-0.445213	-0.00884786	0.656166	0.00759206	0.150258	2.85777e-06	11	12	12	2204	0.303931	0.0229924	0.761181	0.00759206	0.150258	2.85777e-06	11	12	12	2328
ENSG00000100350.14	FOXRED2	22	36883238	36903087	19849	locus2332	0.218957	0.00133618	0.826683	0.0717402	0.269275	1.21696e-10	71	75	75	2553	-0.17144	-0.00347696	0.863878	0.0717402	0.269275	1.21696e-10	71	75	75	2600
ENSG00000166862.6	CACNG2	22	36956903	37099797	142894	locus2333	-0.811056	-0.0120213	0.417333	0.0129823	0.071679	0.00230623	24	28	28	1649	0.634683	0.0374905	0.525635	0.012383	0.071679	0.00230623	23	28	28	1723
ENSG00000100360.14	IFT27	22	37154254	37172163	17909	locus2333	-0.996515	-0.011678	0.319	0.0220299	0.0972725	0.000279903	35	37	37	1413	-1.75364	-0.0755599	0.079492	0.0220299	0.0972725	0.000279903	35	37	37	442
ENSG00000128311.13	TST	22	37406899	37416224	9325	locus2333	0.5895	0.0195372	0.555526	0.00272005	0.0401613	0.0237076	16	16	16	1976	1.07151	0.130422	0.283941	0.00272005	0.0401613	0.0237076	16	16	16	1086
ENSG00000133466.13	C1QTNF6	22	37576205	37595463	19258	locus2334	0.959879	0.0113203	0.337116	0.022136	0.244076	1.22079e-09	17	17	17	1453	-0.70721	-0.0293475	0.479436	0.022136	0.244076	1.22079e-09	17	17	17	1616
ENSG00000100097.11	LGALS1	22	38071642	38075809	4167	locus2334	-1.7529	-0.0425301	0.0796198	0.00518512	0.0406294	0.0238173	5	6	6	681	-0.233259	-0.0245489	0.81556	0.00518512	0.0406294	0.0238173	5	6	6	2478
ENSG00000100106.19	TRIOBP	22	38093054	38172563	79509	locus2334	2.1055	0.0884814	0.0352481	0.00143034	0.105763	0.000177657	7	8	8	458	-1.93727	-0.276856	0.0527127	0.00143034	0.105763	0.000177657	7	8	8	347
ENSG00000100139.13	MICALL1	22	38302303	38338829	36526	locus2334	0.424301	0.00243001	0.671346	0.0174972	0.0607084	0.00542556	41	48	48	2246	-0.671338	-0.0247934	0.502005	0.0174972	0.0607084	0.00542556	41	48	48	1672
ENSG00000128346.10	C22orf23	22	38339056	38349676	10620	locus2334	1.94313	0.0149029	0.0520004	0.0495922	0.0346611	0.0384743	40	44	44	548	-1.32204	-0.0357429	0.186156	0.0495922	0.0346611	0.0384743	40	44	44	790
ENSG00000128298.16	BAIAP2L2	22	38480907	38506691	25784	locus2335	0.242561	0.00484835	0.808346	0.00769719	0.0313869	0.0478737	14	17	17	2508	-1.25645	-0.0877825	0.208952	0.00769719	0.0313869	0.0478737	14	17	17	871
ENSG00000184949.15	FAM227A	22	38974122	39052397	78275	locus2335	1.29874	0.0135488	0.194032	0.0286175	0.127647	3.60666e-05	46	48	48	1070	-0.836255	-0.0307893	0.403011	0.0285306	0.127647	3.60666e-05	45	48	48	1405
ENSG00000100216.5	TOMM22	22	39077961	39081426	3465	locus2335	-1.127	-0.0379308	0.259741	0.00289981	0.0458583	0.0166668	6	6	6	1265	1.93482	0.209388	0.0530126	0.00289981	0.0458583	0.0166668	6	6	6	349
ENSG00000244509.3	APOBEC3C	22	39410261	39416357	6096	locus2336	-2.45098	-0.0390818	0.0142468	0.0129894	0.0309585	0.0478039	19	19	19	314	0.0182601	-0.00080041	0.985431	0.0129894	0.0309585	0.0478039	19	19	19	2895
ENSG00000239713.8	APOBEC3G	22	39473009	39483748	10739	locus2336	0.761228	0.00826044	0.446521	0.022905	0.148725	6.41829e-06	19	20	20	1714	1.00846	0.0401809	0.313234	0.022905	0.148725	6.41829e-06	19	20	20	1161
ENSG00000128285.4	MCHR1	22	41075487	41078816	3329	locus2337	1.52253	0.115084	0.127876	0.000378914	0.0474648	0.0123027	1	1	1	854	-0.907863	-0.228157	0.363951	0.000378914	0.0474648	0.0123027	1	1	1	1303
ENSG00000100395.14	L3MBTL2	22	41601315	41627275	25960	locus2338	-4.45456	-0.0751715	8.40665e-06	0.011087	0.0593553	0.00543009	19	19	19	39	2.24407	0.133625	0.0248276	0.011087	0.0593553	0.00543009	19	19	19	214
ENSG00000100413.16	POLR3H	22	41921805	41940610	18805	locus2338	0.730249	0.0106198	0.465238	0.0204078	0.163694	2.57071e-06	42	45	45	1761	0.229702	0.00829215	0.818323	0.0204078	0.163694	2.57071e-06	42	45	45	2488
ENSG00000172346.14	CSDC2	22	41957013	41972670	15657	locus2338	-0.760197	-0.0035342	0.447137	0.0889728	0.302979	5.6275e-12	49	54	54	1716	1.34949	0.0271212	0.177179	0.0889728	0.302979	5.6275e-12	49	54	54	764
ENSG00000167077.12	MEI1	22	42095506	42195458	99952	locus2338	-2.37673	-0.0170408	0.0174669	0.0565871	0.11762	5.64744e-05	14	15	15	341	1.89325	0.048633	0.0583247	0.0562599	0.11762	5.64744e-05	13	15	15	372
ENSG00000100162.14	CENPM	22	42334724	42343168	8444	locus2338	3.71187	0.0164751	0.000205736	0.160414	0.129394	2.73372e-05	70	73	73	85	-1.6665	-0.0250105	0.0956137	0.15885	0.129394	2.73372e-05	69	73	73	497
ENSG00000183066.14	WBP2NL	22	42394791	42424477	29686	locus2338	-6.92249	-0.047595	4.43782e-12	0.0567325	0.303102	1.95246e-12	28	31	31	11	1.60946	0.0382351	0.107515	0.0567325	0.303102	1.95246e-12	28	31	31	537
ENSG00000198951.11	NAGA	22	42454337	42466846	12509	locus2338	-4.07588	-0.0585853	4.58397e-05	0.0120245	0.176271	3.11126e-07	29	31	31	60	0.715626	0.03666	0.474222	0.0120245	0.176271	3.11126e-07	29	31	31	1595
ENSG00000183172.8	SMDT1	22	42475694	42480288	4594	locus2338	1.17782	0.0335355	0.238867	0.00579787	0.173204	1.1047e-06	38	42	42	1198	-0.756213	-0.0678877	0.449522	0.00579787	0.173204	1.1047e-06	38	42	42	1527
ENSG00000184983.9	NDUFA6	22	42481529	42486776	5247	locus2338	-1.77209	-0.023675	0.0763789	0.0166074	0.0937408	0.000322044	29	30	30	666	-2.2574	-0.111461	0.0239832	0.0164652	0.0937408	0.000322044	28	30	30	209
ENSG00000100197.20	CYP2D6	22	42522500	42526812	4312	locus2338	6.72355	0.0478462	1.77348e-11	0.0546122	0.382253	1.03537e-15	27	29	29	12	-1.13096	-0.0281188	0.258072	0.0546122	0.382253	1.03537e-15	27	29	29	1012
ENSG00000189306.10	RRP7A	22	42904349	42915802	11453	locus2339	1.84697	0.0211272	0.0647515	0.0287561	0.155806	6.56683e-07	8	8	8	614	2.53177	0.0999484	0.0113488	0.0287561	0.155806	6.56683e-07	8	8	8	146
ENSG00000100243.20	CYB5R3	22	43013845	43045398	31553	locus2339	-1.18441	-0.0268263	0.236251	0.00534553	0.101364	0.000272845	18	18	18	1186	-1.04102	-0.0889292	0.297866	0.00534553	0.101364	0.000272845	18	18	18	1120
ENSG00000242247.10	ARFGAP3	22	43192508	43253279	60771	locus2340	3.18297	0.0484682	0.00145771	0.010938	0.0311314	0.045913	35	38	38	137	-1.66476	-0.0913334	0.0959604	0.0108232	0.0311314	0.045913	34	38	38	498
ENSG00000100271.16	TTLL1	22	43435522	43485434	49912	locus2340	-1.17187	-0.0105633	0.241249	0.0371833	0.0995073	0.000125849	47	49	49	1207	-0.0308272	-0.00171932	0.975407	0.0371833	0.0995073	0.000125849	47	49	49	2861
ENSG00000100294.12	MCAT	22	43528211	43539403	11192	locus2340	0.0557863	-0.000214615	0.955512	0.00347976	0.0315948	0.042936	26	28	28	2815	-0.643421	-0.0383559	0.519951	0.00347976	0.0315948	0.042936	26	28	28	1716
ENSG00000100304.12	TTLL12	22	43562627	43583140	20513	locus2340	1.19947	0.0181756	0.230344	0.0143634	0.139535	1.24108e-05	36	37	37	1168	-0.262744	-0.01482	0.792748	0.0143634	0.139535	1.24108e-05	36	37	37	2422
ENSG00000130540.13	SULT4A1	22	44220388	44258393	38005	locus2341	2.72685	0.241788	0.00639415	0.000494741	0.0630766	0.00391541	33	33	33	223	0.482959	0.146065	0.629125	0.000494741	0.0630766	0.00391541	33	33	33	1985
ENSG00000100341.11	PNPLA5	22	44275557	44287893	12336	locus2341	0.49047	0.0093634	0.623801	0.00940396	0.0567235	0.00763815	23	26	26	2131	-1.21086	-0.0767253	0.22595	0.00940396	0.0567235	0.00763815	23	26	26	922
ENSG00000093000.18	NUP50	22	45559805	45583898	24093	locus2344	1.31027	0.0154048	0.190104	0.0195411	0.150873	5.00845e-06	34	35	35	1058	-0.38786	-0.0182801	0.69812	0.0195411	0.150873	5.00845e-06	34	35	35	2155
ENSG00000100373.9	UPK3A	22	45680829	45691755	10926	locus2344	0.73833	0.007587	0.460314	0.0308665	0.0776514	0.00136525	14	14	14	1749	-2.61815	-0.0911428	0.00884068	0.0308665	0.0776514	0.00136525	14	14	14	129
ENSG00000100376.11	FAM118A	22	45704840	45737836	32996	locus2344	-0.81612	-0.00322345	0.414432	0.183583	0.45563	1.08071e-20	11	11	11	1645	0.0562714	0.000774976	0.955126	0.183583	0.45563	1.08071e-20	11	11	11	2808
ENSG00000128408.8	RIBC2	22	45809573	45828389	18816	locus2344	0.607407	0.00689756	0.543581	0.0255371	0.144271	1.09742e-05	34	36	36	1949	0.44106	0.0181041	0.65917	0.0242506	0.144271	1.09742e-05	33	36	36	2052
ENSG00000205643.10	CDPF1	22	46639909	46646190	6281	locus2346	-1.1743	-0.063734	0.240274	0.00134099	0.0432352	0.0184619	2	3	3	1204	-0.324364	-0.0550793	0.745662	0.00134099	0.0432352	0.0184619	2	3	3	2288
ENSG00000075234.16	TTC38	22	46663904	46689905	26001	locus2346	-1.93183	-0.0445779	0.0533807	0.00598841	0.15123	3.74951e-06	8	8	8	557	2.17093	0.205356	0.0299366	0.00598841	0.15123	3.74951e-06	8	8	8	243
ENSG00000054611.13	TBC1D22A	22	47158513	47571342	412829	locus2347	-2.07025	-0.0404736	0.0384291	0.00830193	0.0744391	0.00152479	6	6	6	481	1.37002	0.0960531	0.170681	0.00830193	0.0744391	0.00152479	6	6	6	740
ENSG00000188511.12	C22orf34	22	49808173	50051167	242994	locus2352	-0.0457621	-0.000757963	0.9635	0.0130647	0.10862	0.000148573	13	14	14	2829	0.228913	0.0106175	0.818936	0.0130647	0.10862	0.000148573	13	14	14	2492
ENSG00000182858.13	ALG12	22	50293876	50312086	18210	locus2352	-0.00206275	-0.000455242	0.998354	0.0186104	0.0385404	0.026078	26	26	26	2928	1.67663	0.0743965	0.0936146	0.0186104	0.0385404	0.026078	26	26	26	488

### Sheet: TableS10b - Amygdala
Supplementary Table 10b. Results of S-PrediXcan transcriptomic wide analysis based on GTEx8 brain tissues Note: all columns with x suffixes denote results for General Cognitive Ablity and all columns with a suffixes denote results for Non-Cognitive Skills pred_perf_r2: (cross-validated) R2 of tissue model's correlation to gene's measured transcriptome (prediction performance); pred_perf_pval: pval of tissue model's correlation to gene's measured transcriptome (prediction performance); n_snps_used: number of snps from GWAS that got used in S-PrediXcan analysis; n_snps_in_cov: number of snps in the covariance matrix; n_snps_in_model: number of snps in the model; var_g: variance of the gene expression, calculated as W' * G * W (where W is the vector of SNP weights in a gene's model, W' is its transpose, and G is the covariance matrix) Annotation: Amygdala
ensGENE	GENEid	CHR	START	END	KBSPAN	ldsegment	zscore.x	effect_size.x	pvalue.x	var_g.x	pred_perf_r2.x	pred_perf_pval.x	n_snps_used.x	n_snps_in_cov.x	n_snps_in_model.x	gene.rank.x	zscore.y	effect_size.y	pvalue.y	var_g.y	pred_perf_r2.y	pred_perf_pval.y	n_snps_used.y	n_snps_in_cov.y	n_snps_in_model.y	gene.rank.y
ENSG00000177352.9	CCDC71	3	49199967	49203764	3797	locus411	-3.01394	-0.0270821	0.00257875	0.0344909	0.122841	0.000120585	14	14	14	149	-5.74207	-0.185848	9.35254e-09	0.0344909	0.122841	0.000120585	14	14	14	1
ENSG00000008300.16	CELSR3	3	48673895	48700319	26424	locus411	-4.61467	-0.172295	3.93726e-06	0.00210544	0.0458053	0.0226	17	17	17	35	-5.00166	-0.667231	5.68384e-07	0.00210544	0.0458053	0.0226	17	17	17	2
ENSG00000178467.17	P4HTM	3	49027340	49044581	17241	locus411	4.20298	0.091524	2.63427e-05	0.00635213	0.116715	0.000120961	50	50	50	42	4.86081	0.378462	1.16905e-06	0.00635213	0.116715	0.000120961	49	50	50	3
ENSG00000170175.10	CHRNB1	17	7348379	7361029	12650	locus1983	-0.30501	-0.00865372	0.760358	0.00470408	0.040872	0.031319	11	11	11	1893	4.78762	0.444191	1.68769e-06	0.00470408	0.040872	0.031319	11	11	11	4
ENSG00000176209.11	SMIM19	8	42396290	42410338	14048	locus1111	0.444056	0.00586608	0.657002	0.0190918	0.275311	1.77051e-09	21	26	26	1720	-4.78418	-0.225711	1.71687e-06	0.0190918	0.275311	1.77051e-09	21	26	26	5
ENSG00000055955.15	ITIH4	3	52847005	52864717	17712	locus412	3.8999	0.0185321	9.62327e-05	0.123518	0.309066	2.12035e-11	49	49	49	54	-4.52504	-0.0779561	6.03835e-06	0.123518	0.309066	2.12035e-11	49	49	49	6
ENSG00000165282.13	PIGO	9	35088684	35096598	7914	locus1229	-4.87338	-0.117647	1.09705e-06	0.00509153	0.041552	0.0295043	10	12	12	28	4.48914	0.390059	7.15126e-06	0.00509153	0.041552	0.0295043	10	12	12	7
ENSG00000142609.17	CFAP74	1	1853395	1935225	81830	locus2	-1.90941	-0.0285461	0.0562087	0.0125455	0.131757	9.23075e-05	15	17	17	446	4.17373	0.22045	2.9965e-05	0.0125455	0.131757	9.23075e-05	15	17	17	8
ENSG00000134569.9	LRP4	11	46878267	46940101	61834	locus1457	-1.5509	-0.0456192	0.120927	0.00470725	0.0453785	0.0265077	21	22	22	660	4.17073	0.377451	3.03628e-05	0.00470725	0.0453785	0.0265077	21	22	22	9
ENSG00000173540.12	GMPPB	3	49757348	49761384	4036	locus411	-3.75375	-0.0206375	0.00017421	0.097876	0.284048	1.08992e-09	39	39	39	61	-4.16575	-0.0825911	3.10337e-05	0.097876	0.284048	1.08992e-09	39	39	39	10
ENSG00000164068.15	RNF123	3	49726989	49758962	31973	locus411	-10.7501	-0.284681	5.91992e-27	0.00439891	0.0964214	0.000922031	52	55	55	1	-4.11192	-0.382863	3.9239e-05	0.00439891	0.0964214	0.000922031	52	55	55	11
ENSG00000271425.7	NBPF10	1	145293370	146467743	1174373	locus102	-0.962592	-0.486495	0.335752	1.18188e-05	0.198864	3.84668e-07	1	16	16	1126	4.10573	7.66661	4.03042e-05	1.18188e-05	0.198864	3.84668e-07	1	16	16	12
ENSG00000111850.10	SMIM8	6	88032305	88052046	19741	locus885	-0.572398	-0.00877505	0.567052	0.0134248	0.105275	0.000470857	39	40	40	1575	-4.04483	-0.217269	5.23618e-05	0.0134248	0.105275	0.000470857	39	40	40	13
ENSG00000186792.16	HYAL3	3	50330262	50336836	6574	locus411	-0.812698	-0.00533164	0.416391	0.0487695	0.270572	9.44593e-11	4	4	4	1291	4.01685	0.110318	5.89812e-05	0.0487695	0.270572	9.44593e-11	4	4	4	14
ENSG00000092036.18	HAUS4	14	23415436	23426351	10915	locus1726	-2.42026	-0.0160001	0.0155092	0.0724878	0.454606	6.96497e-17	27	28	28	264	-3.98074	-0.0937381	6.87013e-05	0.0724878	0.454606	6.96497e-17	27	28	28	15
ENSG00000171574.17	ZNF584	19	58920015	58929692	9677	locus2196	4.34058	0.052312	1.42105e-05	0.0197803	0.0597332	0.0102138	34	34	34	38	-3.95138	-0.168499	7.77004e-05	0.0197803	0.0597332	0.0102138	34	34	34	16
ENSG00000132507.17	EIF5A	17	7210317	7215782	5465	locus1983	-0.932321	-0.0106062	0.35117	0.021879	0.0596751	0.0106293	36	38	38	1162	3.92598	0.169341	8.63759e-05	0.021879	0.0596751	0.0106293	36	38	38	17
ENSG00000086205.16	FOLH1	11	49166643	49230154	63511	locus1459	1.67871	0.032158	0.0932094	0.00845298	0.125747	0.000101211	20	22	22	576	-3.81617	-0.267382	0.00013554	0.00845298	0.125747	0.000101211	20	22	22	18
ENSG00000122359.17	ANXA11	10	81910644	81965564	54920	locus1371	-2.62239	-0.0364117	0.00873143	0.0161247	0.172215	4.06049e-06	12	13	13	222	3.80965	0.186028	0.000139162	0.0161247	0.172215	4.06049e-06	12	13	13	19
ENSG00000169684.13	CHRNA5	15	78857861	78887611	29750	locus1860	2.53857	0.0183361	0.0111307	0.0575403	0.282635	2.21597e-10	26	29	29	240	-3.67848	-0.0965543	0.000234631	0.0575403	0.282635	2.21597e-10	26	29	29	20
ENSG00000078043.15	PIAS2	18	44383180	44497470	114290	locus2094	1.0011	0.0174279	0.316778	0.00937261	0.0357356	0.047991	13	15	15	1075	3.58572	0.221064	0.000336148	0.00937261	0.0357356	0.047991	13	15	15	21
ENSG00000225706.1	PTPRD-AS1	9	8858017	8861727	3710	locus1199	-1.28102	-0.00890823	0.200187	0.0478649	0.22252	7.23428e-08	20	21	21	843	3.40877	0.0892337	0.000652557	0.0478649	0.22252	7.23428e-08	20	21	21	22
ENSG00000198502.5	HLA-DRB5	6	32485129	32498064	12935	locus842	0.0251293	0.000102168	0.979952	0.0944271	0.488166	1.15915e-21	24	26	26	2252	3.3323	0.200277	0.000861322	0.00908612	0.488166	1.15915e-21	6	26	26	23
ENSG00000178252.17	WDR6	3	49044823	49053386	8563	locus411	-0.82594	-0.0121208	0.408838	0.0183999	0.151986	1.70977e-05	17	17	17	1273	-3.32716	-0.158296	0.000877345	0.0183999	0.151986	1.70977e-05	17	17	17	24
ENSG00000222033.1	LINC01124	2	171568948	171571077	2129	locus312	-4.18114	-0.0696267	2.90054e-05	0.0143584	0.108889	0.000411111	13	13	13	43	3.3021	0.200039	0.000959652	0.0143584	0.108889	0.000411111	13	13	13	25
ENSG00000182670.13	TTC3	21	38445483	38575419	129936	locus2294	2.04289	0.0499551	0.0410632	0.00508673	0.13187	0.000103247	40	47	47	398	-3.29351	-0.318	0.000989465	0.00377778	0.13187	0.000103247	39	47	47	26
ENSG00000004838.13	ZMYND10	3	50378543	50383163	4620	locus411	0.45084	0.00532677	0.652105	0.0126839	0.050974	0.0174093	20	20	20	1709	-3.28383	-0.174678	0.00102406	0.0126839	0.050974	0.0174093	20	20	20	27
ENSG00000204335.3	SP5	2	171571846	171574588	2742	locus312	-4.09047	-0.0278712	4.30502e-05	0.0837012	0.233536	2.12939e-08	45	45	45	50	3.27737	0.0803599	0.0010478	0.0837012	0.233536	2.12939e-08	45	45	45	28
ENSG00000178057.14	NDUFAF3	3	49057907	49060926	3019	locus411	3.12646	0.0638319	0.00176922	0.00724472	0.0793429	0.00309706	11	11	11	129	3.25869	0.241966	0.00111929	0.00724472	0.0793429	0.00309706	11	11	11	29
ENSG00000161618.9	ALDH16A1	19	49956481	49974307	17826	locus2181	-3.58775	-0.0331922	0.000333541	0.041221	0.191054	7.26319e-07	26	26	26	78	3.25633	0.103631	0.00112863	0.041221	0.191054	7.26319e-07	26	26	26	30
ENSG00000235109.7	ZSCAN31	6	28292514	28324048	31534	locus830	2.47369	0.0109453	0.0133726	0.157428	0.34523	5.18341e-12	51	51	51	254	-3.23709	-0.05786	0.00120755	0.132813	0.34523	5.18341e-12	48	51	51	31
ENSG00000111877.17	MCM9	6	119134618	119256324	121706	locus905	0.232104	0.00220645	0.816457	0.037888	0.0443377	0.0296633	59	63	63	1983	3.23631	0.104932	0.00121084	0.037888	0.0443377	0.0296633	59	63	63	32
ENSG00000016864.18	GLT8D1	3	52728499	52740099	11600	locus412	-4.14236	-0.0439789	3.4375e-05	0.0294542	0.0413954	0.0305966	38	39	39	45	3.21642	0.120269	0.00129799	0.0294542	0.0413954	0.0305966	38	39	39	33
ENSG00000013810.18	TACC3	4	1723247	1746897	23650	locus522	-1.46465	-0.0224367	0.143016	0.0134356	0.0553331	0.013365	8	8	8	713	-3.20668	-0.178443	0.00134277	0.0134356	0.0553331	0.013365	8	8	8	34
ENSG00000163933.9	RFT1	3	53122500	53164451	41951	locus412	1.28684	0.00701904	0.198151	0.108377	0.358854	1.37702e-12	16	16	16	840	3.18256	0.0655844	0.00145979	0.104305	0.358854	1.37702e-12	15	16	16	35
ENSG00000198315.10	ZKSCAN8	6	28109660	28127238	17578	locus830	-3.21459	-0.08154	0.00130632	0.00546504	0.0408804	0.0290321	37	37	37	121	3.15426	0.285112	0.00160905	0.00546504	0.0408804	0.0290321	37	37	37	36
ENSG00000179935.9	LINC00652	20	18768614	18775228	6614	locus2221	-1.34499	-0.0099107	0.178628	0.0524823	0.0904697	0.00147326	58	61	61	799	3.14156	0.0864237	0.00168048	0.0524798	0.0904697	0.00147326	57	61	61	37
ENSG00000019995.6	ZRANB1	10	126630691	126676758	46067	locus1407	-3.6858	-0.0473896	0.000227983	0.0214197	0.0618738	0.00776903	26	27	27	66	3.12906	0.134768	0.00175369	0.0214197	0.0618738	0.00776903	26	27	27	38
ENSG00000185917.13	SETD4	21	37406838	37432824	25986	locus2292	-2.1724	-0.0258078	0.0298255	0.0215473	0.0654849	0.00660073	14	15	15	347	3.1201	0.132157	0.00180787	0.0215473	0.0654849	0.00660073	14	15	15	39
ENSG00000162620.15	LRRIQ3	1	74491701	74663860	172159	locus63	-3.45241	-0.028027	0.000555603	0.0438766	0.310302	3.91619e-11	32	39	39	93	-3.11963	-0.0883663	0.0018108	0.0438766	0.310302	3.91619e-11	32	39	39	40
ENSG00000146112.11	PPP1R18	6	1955811	1966630	10819	locus809	-3.51874	-0.102196	0.000433605	0.00364792	0.0761035	0.00173511	18	20	20	83	-3.10855	-10.1367	0.00188007	3.51057e-06	0.0761035	0.00173511	2	20	20	41
ENSG00000147533.16	GOLGA7	8	41347914	41368499	20585	locus1110	-1.42131	-0.0148749	0.155226	0.0247996	0.252132	1.64397e-08	31	31	31	742	3.10821	0.120895	0.00188223	0.0247996	0.252132	1.64397e-08	31	31	31	42
ENSG00000204138.12	PHACTR4	1	28696250	28826876	130626	locus28	1.87788	0.027663	0.0603981	0.0107586	0.0939062	0.00112346	49	51	51	460	3.10085	0.179981	0.00192967	0.0107586	0.0939062	0.00112346	49	51	51	43
ENSG00000121716.20	PILRB	7	99955625	99965454	9829	locus1020	-2.24135	-0.0104262	0.0250036	0.155319	0.569422	1.71843e-25	31	33	33	324	-3.07607	-0.0512663	0.00209751	0.155319	0.569422	1.71843e-25	31	33	33	44
ENSG00000138600.9	SPPL2A	15	50994464	51057903	63439	locus1831	2.25587	0.0465095	0.024079	0.0076489	0.0414149	0.032043	33	33	33	316	-3.05698	-0.221744	0.00223578	0.0076489	0.0414149	0.032043	33	33	33	45
ENSG00000143156.13	NME7	1	169101767	169337201	235434	locus119	0.234516	0.00414892	0.814584	0.00789208	0.12435	0.000173011	18	18	18	1980	3.03843	0.200927	0.00237816	0.00789208	0.12435	0.000173011	18	18	18	46
ENSG00000214435.7	AS3MT	10	104629226	104661655	32429	locus1391	-1.72219	-0.0114227	0.0850348	0.0631811	0.183657	8.51429e-07	38	38	38	549	3.03457	0.0689465	0.00240878	0.0631811	0.183657	8.51429e-07	38	38	38	47
ENSG00000090470.14	PDCD7	15	65409716	65426146	16430	locus1849	1.68577	0.0507193	0.0918407	0.00285652	0.0435697	0.0292642	7	7	7	572	-2.99907	-0.309257	0.00270804	0.00285652	0.0435697	0.0292642	7	7	7	48
ENSG00000139531.12	SUOX	12	56391059	56399309	8250	locus1573	-5.5064	-0.209096	3.66239e-08	0.00193422	0.105703	0.000457529	4	7	7	19	-2.98741	-0.405833	0.00281355	0.00193422	0.105703	0.000457529	4	7	7	49
ENSG00000104332.11	SFRP1	8	41119480	41166992	47512	locus1110	-0.777967	-0.0145587	0.436588	0.00719029	0.0669801	0.00548653	17	17	17	1327	2.98116	0.218381	0.00287161	0.00719029	0.0669801	0.00548653	17	17	17	50
ENSG00000007944.14	MYLIP	6	16129316	16148478	19162	locus821	-3.28053	-0.0686948	0.00103613	0.00616022	0.0431786	0.0308345	15	15	15	109	2.96153	0.214431	0.00306118	0.00616022	0.0431786	0.0308345	15	15	15	51
ENSG00000112041.12	TULP1	6	35465650	35480673	15023	locus848	0.835929	0.00561786	0.403195	0.0670761	0.102045	0.000614615	46	46	46	1261	2.9486	0.0739509	0.00319214	0.0670761	0.102045	0.000614615	46	46	46	52
ENSG00000100395.14	L3MBTL2	22	41601315	41627275	25960	locus2338	-5.76198	-0.124417	8.31341e-09	0.00580998	0.0874132	0.00157659	20	24	24	15	2.92941	0.224227	0.00339606	0.00580998	0.0874132	0.00157659	20	24	24	53
ENSG00000131477.10	RAMP2	17	40913244	40915059	1815	locus2014	-1.55494	-0.040129	0.11996	0.00448538	0.0932147	0.00123041	3	3	3	657	2.91237	0.24765	0.00358693	0.00448538	0.0932147	0.00123041	3	3	3	54
ENSG00000205078.5	SYCE1L	16	77233304	77247112	13808	locus1953	-2.67866	-0.016278	0.00739172	0.0784716	0.354687	2.7083e-12	17	17	17	213	2.89609	0.0643035	0.00377839	0.0784716	0.354687	2.7083e-12	17	17	17	55
ENSG00000085514.15	PILRA	7	99971109	99997716	26607	locus1020	-2.18954	-0.0128653	0.0285574	0.100585	0.372868	3.18145e-13	45	47	47	342	-2.88843	-0.0604011	0.00387172	0.100585	0.372868	3.18145e-13	45	47	47	56
ENSG00000137960.5	GIPC2	1	78510653	78604126	93473	locus66	-1.95555	-0.0596046	0.0505177	0.00357039	0.0352546	0.0474585	7	7	7	427	-2.87969	-0.333316	0.00398069	0.0034478	0.0352546	0.0474585	6	7	7	57
ENSG00000124357.12	NAGK	2	71295425	71306938	11513	locus249	2.08263	0.0387274	0.0372853	0.00833241	0.0464956	0.0252351	28	29	29	382	-2.86484	-0.190252	0.00417217	0.00833241	0.0464956	0.0252351	28	29	29	58
ENSG00000197728.9	RPS26	12	56435701	56438481	2780	locus1573	6.31054	0.0222288	2.78072e-10	0.224468	0.716344	2.86398e-37	17	19	19	11	2.85995	0.0359711	0.00423703	0.224468	0.716344	2.86398e-37	17	19	19	59
ENSG00000130640.13	TUBGCP2	10	135092133	135125841	33708	locus1417	0.129641	0.00288501	0.89685	0.00406104	0.0539277	0.0133814	5	5	5	2098	2.83845	0.260915	0.0045333	0.00406104	0.0539277	0.0133814	5	5	5	60
ENSG00000164296.6	TIGD6	5	149372681	149380217	7536	locus776	-0.277525	-0.00320297	0.781377	0.0377434	0.127256	0.000103018	23	26	26	1926	2.83467	0.0907662	0.00458733	0.0377434	0.127256	0.000103018	23	26	26	61
ENSG00000204334.7	ERICH2	2	171627191	171655481	28290	locus312	-2.54161	-0.0395502	0.0110345	0.011628	0.138387	3.92474e-05	15	15	15	237	2.82369	0.158194	0.00474738	0.011628	0.138387	3.92474e-05	15	15	15	62
ENSG00000119509.12	INVS	9	102861466	103064457	202991	locus1264	2.32017	0.0560326	0.0203315	0.00455849	0.0641024	0.00603996	11	12	12	293	-2.79939	-0.242902	0.00511993	0.00455849	0.0641024	0.00603996	11	12	12	63
ENSG00000104320.13	NBN	8	90945563	90996952	51389	locus1142	-0.00158679	0.000564852	0.998734	0.0514722	0.124069	0.000136948	68	72	72	2275	-2.79399	-0.0814397	0.00520614	0.0514722	0.124069	0.000136948	68	72	72	64
ENSG00000258701.1	LINC00638	14	105287537	105290055	2518	locus1793	-0.514943	-0.00605635	0.606593	0.0271523	0.202458	5.78898e-07	5	6	6	1635	2.79105	0.0981068	0.00525372	0.0271523	0.202458	5.78898e-07	5	6	6	65
ENSG00000021488.12	SLC7A9	19	33321417	33360673	39256	locus2163	0.652621	0.00643682	0.514001	0.027054	0.188925	1.87137e-06	24	24	24	1485	2.78948	0.100489	0.0052792	0.027054	0.188925	1.87137e-06	24	24	24	66
ENSG00000115526.10	CHST10	2	101008321	101034130	25809	locus265	7.10495	0.141645	1.20367e-12	0.00836238	0.106496	0.000428412	22	23	23	7	2.78331	0.20197	0.00538067	0.00836238	0.106496	0.000428412	22	23	23	67
ENSG00000075035.9	WSCD2	12	108523064	108644313	121249	locus1615	1.09004	0.0254872	0.275697	0.00758159	0.045164	0.0271784	50	55	55	1007	-2.77999	-0.206697	0.00543607	0.00758159	0.045164	0.0271784	50	55	55	68
ENSG00000242616.3	GNG10	9	114423884	114432506	8622	locus1278	-0.875184	-0.00489955	0.381474	0.0619755	0.298079	3.61837e-10	49	52	52	1216	2.76766	0.0656323	0.00564603	0.0619755	0.298079	3.61837e-10	49	52	52	69
ENSG00000185088.13	RPS27L	15	63440447	63449676	9229	locus1847	0.390253	0.0105779	0.696349	0.00607983	0.0949909	0.000807924	21	21	21	1785	-2.76752	-0.279519	0.00564853	0.00607983	0.0949909	0.000807924	21	21	21	70
ENSG00000173531.15	MST1	3	49721379	49726196	4817	locus411	5.70274	0.0732144	1.17895e-08	0.0179374	0.128155	9.44163e-05	58	61	61	17	2.75821	0.122938	0.00581182	0.0179374	0.128155	9.44163e-05	58	61	61	71
ENSG00000089335.20	ZNF302	19	35168543	35177302	8759	locus2165	0.634659	0.00419428	0.525651	0.0702104	0.123712	1.90854e-05	50	53	53	1501	-2.74521	-0.0643725	0.00604727	0.0702104	0.123712	1.90854e-05	50	53	53	72
ENSG00000134184.12	GSTM1	1	110230438	110236367	5929	locus92	-2.23309	-0.0127408	0.0255427	0.0878132	0.0592462	0.011585	28	33	33	328	2.73041	0.0576495	0.0063256	0.0878132	0.0592462	0.011585	28	33	33	73
ENSG00000135976.17	ANKRD36	2	97778889	97930257	151368	locus263	-0.615738	-0.0096058	0.538068	0.0126571	0.100141	0.000861667	35	42	42	1525	-2.71504	-0.153407	0.00662683	0.0126571	0.100141	0.000861667	35	42	42	74
ENSG00000161654.9	LSM12	17	42112002	42144955	32953	locus2015	-1.29119	-0.0178652	0.196639	0.0119402	0.0815872	0.00204286	15	15	15	838	2.70771	0.146096	0.0067749	0.0119402	0.0815872	0.00204286	15	15	15	75
ENSG00000078487.17	ZCWPW1	7	99998438	100026326	27888	locus1020	-2.46491	-0.030927	0.0137047	0.0228741	0.248002	1.56635e-08	31	32	32	255	-2.70386	-0.110777	0.00685394	0.0228741	0.248002	1.56635e-08	31	32	32	76
ENSG00000156381.8	ANKRD9	14	102968104	102976113	8009	locus1792	3.35918	0.0719591	0.000781738	0.00665658	0.0705303	0.00447193	11	12	12	105	-2.69443	-0.207086	0.0070509	0.00665658	0.0705303	0.00447193	11	12	12	77
ENSG00000171729.13	TMEM51	1	15479027	15546974	67947	locus17	-0.443548	-0.00888334	0.657369	0.00714866	0.0929185	0.000894539	3	3	3	1723	2.68488	0.187384	0.00725554	0.00714866	0.0929185	0.000894539	3	3	3	78
ENSG00000226516.7	FAM138B	2	114334958	114336429	1471	locus274	-0.555748	-0.00400558	0.578383	0.0717221	0.0847666	0.00162713	63	66	66	1592	2.68438	0.0609494	0.00726654	0.0717221	0.0847666	0.00162713	63	66	66	79
ENSG00000253686.1	LINC01484	5	173134601	173173212	38611	locus799	-1.73198	-0.159897	0.0832779	0.000426427	0.106054	0.000385281	16	17	17	537	2.66786	0.934431	0.0076336	0.000426427	0.106054	0.000385281	16	17	17	80
ENSG00000161958.10	FGF11	17	7341616	7348256	6640	locus1983	-0.974417	-0.00991141	0.32985	0.0227421	0.11768	0.000224625	39	40	40	1113	2.66287	0.109052	0.00774763	0.0227421	0.11768	0.000224625	39	40	40	81
ENSG00000103496.14	STX4	16	31044415	31051488	7073	locus1928	-2.38338	-0.0263016	0.0171542	0.0286945	0.055959	0.0127226	31	33	33	275	2.65697	0.0989554	0.00788462	0.0286945	0.055959	0.0127226	31	33	33	82
ENSG00000213672.7	NCKIPSD	3	48711277	48723348	12071	locus411	-1.4645	-0.0133556	0.143058	0.0443583	0.292165	4.25657e-10	16	17	17	714	2.64895	0.0825339	0.00807417	0.0443583	0.292165	4.25657e-10	16	17	17	83
ENSG00000160392.13	C19orf47	19	40825459	40854424	28965	locus2170	-0.993099	-0.0201564	0.320662	0.00607285	0.0456025	0.0248515	13	13	13	1084	2.64671	0.188214	0.00812796	0.00607285	0.0456025	0.0248515	13	13	13	84
ENSG00000239672.7	NME1	17	49230919	49239529	8610	locus2022	1.81189	0.0814315	0.070003	0.00150166	0.0582586	0.0120107	6	7	7	488	-2.64639	-0.415823	0.00813561	0.00150166	0.0582586	0.0120107	6	7	7	85
ENSG00000249846.6	LINC02021	3	129830549	129839412	8863	locus467	0.435698	0.0031297	0.663056	0.0380967	0.152059	1.73637e-05	50	52	52	1725	-2.64428	-0.0816822	0.0081864	0.0380967	0.152059	1.73637e-05	50	52	52	86
ENSG00000233237.6	LINC00472	6	72117566	72130448	12882	locus873	-0.798804	-0.00846321	0.424404	0.0253989	0.0815975	0.0021975	22	22	22	1304	2.62121	0.10719	0.00876174	0.0253989	0.0815975	0.0021975	22	22	22	87
ENSG00000117335.19	CD46	1	207925382	207968861	43479	locus152	3.07977	0.0385864	0.00207163	0.0190089	0.169628	8.43449e-06	52	55	55	140	-2.61716	-0.121182	0.00886649	0.0181957	0.169628	8.43449e-06	50	55	55	88
ENSG00000127445.13	PIN1	19	9945882	9960365	14483	locus2142	0.977848	0.0836533	0.32815	0.000361568	0.0515851	0.0158858	5	6	6	1101	2.61246	0.784292	0.00898922	0.000361568	0.0515851	0.0158858	5	6	6	89
ENSG00000167711.13	SERPINF2	17	1646164	1658559	12395	locus1976	-0.0742232	-0.000774557	0.940833	0.0400814	0.151462	2.66291e-05	19	21	21	2184	-2.61205	-0.0824876	0.009	0.0400814	0.151462	2.66291e-05	19	21	21	90
ENSG00000004142.11	POLDIP2	17	26673653	26684612	10959	locus2002	2.04341	0.03273	0.0410114	0.0124188	0.0947922	0.00087114	19	19	19	396	-2.60964	-0.149108	0.00906372	0.0124188	0.0947922	0.00087114	19	19	19	91
ENSG00000204540.10	PSORS1C1	6	2378394	2403713	25319	locus809	0.221838	0.00119004	0.82444	0.158436	0.115644	0.000271533	94	101	101	1992	2.58778	0.0723098	0.00965963	0.0449129	0.115644	0.000271533	16	101	101	92
ENSG00000099326.8	MZF1	19	59073283	59084942	11659	locus2196	2.19996	0.0496406	0.0278099	0.00570515	0.0655575	0.00700738	15	16	16	336	-2.586	-0.197551	0.00970974	0.00570515	0.0655575	0.00700738	15	16	16	93
ENSG00000169715.14	MT1E	16	56659692	56661024	1332	locus1936	-2.22383	-0.0201494	0.0261602	0.0420885	0.0662942	0.00551889	54	55	55	330	2.58495	0.0799619	0.00973932	0.0420885	0.0662942	0.00551889	54	55	55	94
ENSG00000104765.15	BNIP3L	8	26240569	26270643	30074	locus1099	0.0922361	0.00055176	0.92651	0.0495463	0.0641323	0.00789034	104	106	106	2159	-2.58375	-0.0665103	0.00977317	0.0495463	0.0641323	0.00789034	104	106	106	95
ENSG00000179630.10	LACC1	13	44453313	44468068	14755	locus1661	3.49707	0.076574	0.000470395	0.00624502	0.0915054	0.00101192	12	12	12	86	-2.56335	-0.192666	0.0103668	0.00624502	0.0915054	0.00101192	12	12	12	96
ENSG00000029534.19	ANK1	8	41510743	41655140	144397	locus1110	-2.33799	-0.0509552	0.019388	0.00586491	0.0411779	0.0328312	24	26	26	288	-2.54832	-0.190287	0.0108245	0.00586491	0.0411779	0.0328312	24	26	26	97
ENSG00000153291.15	SLC25A27	6	46620651	46645927	25276	locus856	1.61636	0.00884897	0.106016	0.0846013	0.332345	1.11098e-12	25	28	28	616	-2.54753	-0.0539111	0.0108488	0.0846013	0.332345	1.11098e-12	25	28	28	98
ENSG00000214078.12	CPNE1	20	34213965	34252822	38857	locus2232	-4.73534	-0.0431165	2.18685e-06	0.0400938	0.253805	4.87847e-09	47	48	48	31	2.54027	0.0834885	0.0110766	0.0400938	0.253805	4.87847e-09	47	48	48	99
ENSG00000162367.11	TAL1	1	47681961	47698007	16046	locus42	0.827233	0.00893305	0.408105	0.0228778	0.0829825	0.00171608	45	47	47	1271	-2.53162	-0.104289	0.0113538	0.0228778	0.0829825	0.00171608	45	47	47	100
ENSG00000147894.14	C9orf72	9	27546543	27573864	27321	locus1222	0.594771	0.00609648	0.551997	0.0265247	0.186735	2.02267e-06	28	29	29	1551	-2.52718	-0.09455	0.0114982	0.0265247	0.186735	2.02267e-06	28	29	29	101
ENSG00000101104.12	PABPC1L	20	43538700	43567957	29257	locus2242	-0.183416	-0.0012342	0.854471	0.0513867	0.259109	8.56059e-09	34	36	36	2034	2.51808	0.0638754	0.0117996	0.0513867	0.259109	8.56059e-09	34	36	36	102
ENSG00000169288.17	MRPL1	4	78783983	78873939	89956	locus583	1.99684	0.0420469	0.0458428	0.00797461	0.0826369	0.00160736	7	7	7	412	-2.51535	-0.190309	0.0118914	0.00797461	0.0826369	0.00160736	7	7	7	103
ENSG00000124784.8	RIOK1	6	7390040	7418270	28230	locus814	-1.04229	-0.00971033	0.297276	0.0277918	0.218463	1.04667e-07	17	19	19	1045	2.50792	0.0836677	0.0121445	0.0277918	0.218463	1.04667e-07	17	19	19	104
ENSG00000196912.12	ANKRD36B	2	98121260	98206428	85168	locus263	-0.709689	-0.0285931	0.477897	0.00362458	0.0775001	0.00225717	4	7	7	1411	2.50451	0.277758	0.0122623	0.00362458	0.0775001	0.00225717	4	7	7	105
ENSG00000122687.17	MRM2	7	2273829	2281840	8011	locus943	1.33793	0.019432	0.180919	0.0147174	0.186847	1.62142e-06	6	6	6	806	-2.50287	-0.130871	0.0123192	0.0147174	0.186847	1.62142e-06	6	6	6	106
ENSG00000112149.9	CD83	6	14117486	14137148	19662	locus819	-1.91737	-0.0331654	0.0551909	0.0100072	0.0724422	0.00417978	7	7	7	443	2.4978	0.157619	0.0124966	0.0100072	0.0724422	0.00417978	7	7	7	107
ENSG00000226686.7	LINC01535	19	37742786	37756437	13651	locus2168	3.00715	0.00928343	0.00263709	0.279989	0.645504	5.31038e-31	29	32	32	150	-2.49562	-0.0272465	0.0125737	0.277077	0.645504	5.31038e-31	27	32	32	108
ENSG00000179344.16	HLA-DQB1	6	4072510	4080111	7601	locus810	0.433809	0.00280387	0.664427	0.0741846	0.408248	6.77307e-15	20	24	24	1728	2.49342	0.0798433	0.0126521	0.0325236	0.408248	6.77307e-15	4	24	24	109
ENSG00000132436.11	FIGNL1	7	50505017	50518104	13087	locus984	-3.496	-0.038357	0.000472288	0.0237536	0.318182	1.89421e-11	12	15	15	87	2.48568	0.0968764	0.0129303	0.0237536	0.318182	1.89421e-11	12	15	15	110
ENSG00000170322.14	NFRKB	11	129733530	129765473	31943	locus1521	0.253745	0.00595401	0.799692	0.013107	0.158308	1.09034e-05	11	11	11	1958	-2.48448	-0.150343	0.0129739	0.013107	0.158308	1.09034e-05	11	11	11	111
ENSG00000278662.4	GOLGA6L10	15	82632349	83018198	385849	locus1864	-5.47732	-0.0283374	4.31809e-08	0.103414	0.149988	5.88862e-06	23	24	24	20	2.4811	0.04502	0.0130977	0.103414	0.149988	5.88862e-06	23	24	24	112
ENSG00000182628.12	SKA2	17	57187217	57232547	45330	locus2028	-3.46114	-0.0382269	0.000537893	0.0220741	0.150045	1.81712e-05	47	47	47	91	2.47181	0.0999562	0.013443	0.0209303	0.150045	1.81712e-05	46	47	47	113
ENSG00000234745.10	HLA-B	6	2701431	2704745	3314	locus809	-0.946163	-0.0250674	0.344066	0.00444766	0.0398815	0.0385523	15	16	16	1149	-2.46357	-0.587695	0.0137561	0.000611988	0.0398815	0.0385523	4	16	16	114
ENSG00000188659.9	SAXO2	15	82555158	82577267	22109	locus1864	-1.26795	-0.0177389	0.204817	0.0158419	0.0430117	0.0253877	12	13	13	851	2.46301	0.129485	0.0137774	0.0158419	0.0430117	0.0253877	12	13	13	115
ENSG00000115457.9	IGFBP2	2	217497550	217529158	31608	locus345	-0.318511	-0.00161827	0.750097	0.0689563	0.156665	1.09465e-05	44	46	46	1876	2.45641	0.0523887	0.0140332	0.0681899	0.156665	1.09465e-05	41	46	46	116
ENSG00000117407.16	ARTN	1	44398991	44402912	3921	locus40	-3.23239	-0.0454905	0.0012276	0.0135571	0.0412881	0.0328892	17	18	18	116	-2.45406	-0.128807	0.0141255	0.0135571	0.0412881	0.0328892	17	18	18	117
ENSG00000244731.7	C4A	6	3243623	3264249	20626	locus810	-1.79261	-0.0185982	0.0730357	0.0259972	0.0514314	0.0175146	51	54	54	499	2.45047	0.250007	0.0142671	0.00358902	0.0514314	0.0175146	17	54	54	118
ENSG00000116783.14	TNNI3K	1	74701070	75010110	309040	locus63	-0.848623	-0.00513375	0.396091	0.0783309	0.304676	5.63663e-11	52	53	53	1242	-2.44827	-0.0505492	0.0143546	0.0783309	0.304676	5.63663e-11	52	53	53	119
ENSG00000177981.10	ASB8	12	48541571	48551298	9727	locus1568	-0.200428	-0.00536819	0.841146	0.00386965	0.068798	0.00413908	3	3	3	2019	-2.43396	-0.229592	0.0149346	0.00386965	0.068798	0.00413908	3	3	3	120
ENSG00000157578.13	LCA5L	21	40777653	40817704	40051	locus2296	1.29431	0.0173541	0.195559	0.0153828	0.176456	3.68989e-06	18	19	19	835	-2.42022	-0.114108	0.0155111	0.0153828	0.176456	3.68989e-06	18	19	19	121
ENSG00000130702.15	LAMA5	20	60884120	60942368	58248	locus2262	0.501672	0.013581	0.615898	0.00415682	0.0373383	0.0458372	8	9	9	1651	-2.41982	-0.219438	0.015528	0.00415682	0.0373383	0.0458372	8	9	9	122
ENSG00000172000.7	ZNF556	19	2867332	2883443	16111	locus2134	0.999796	0.0418435	0.317409	0.00235336	0.056481	0.0123872	3	6	6	1077	-2.41791	-0.317879	0.01561	0.00235336	0.056481	0.0123872	3	6	6	123
ENSG00000176208.8	ATAD5	17	29158983	29222883	63900	locus2003	0.0831044	0.0022216	0.933769	0.00919538	0.0713312	0.00307548	14	14	14	2172	2.4085	0.171077	0.0160183	0.00919538	0.0713312	0.00307548	14	14	14	124
ENSG00000132330.16	SCLY	2	238969641	239008054	38413	locus363	0.235391	0.00386569	0.813905	0.0131266	0.124447	0.000103984	4	4	4	1979	-2.40835	-0.137613	0.016025	0.0131266	0.124447	0.000103984	4	4	4	125
ENSG00000241186.9	TDGF1	3	46616024	46623947	7923	locus409	1.53632	0.0116667	0.12446	0.0531653	0.331308	1.09712e-11	6	6	6	666	-2.40662	-0.0626681	0.0161011	0.0531653	0.331308	1.09712e-11	6	6	6	126
ENSG00000133661.15	SFTPD	10	81697495	81708861	11366	locus1370	2.24372	0.0144293	0.0248507	0.0679639	0.378766	6.70267e-14	52	56	56	321	-2.40386	-0.0551001	0.0162231	0.0679639	0.378766	6.70267e-14	52	56	56	127
ENSG00000071082.10	RPL31	2	101618690	101636155	17465	locus266	0.617781	0.012662	0.53672	0.0163593	0.0362621	0.0488213	106	108	108	1522	-2.39842	-0.13881	0.016466	0.01632	0.0362621	0.0488213	105	108	108	128
ENSG00000196104.10	SPOCK3	4	167654535	168155741	501206	locus648	-1.58294	-0.0178863	0.113435	0.0188107	0.174987	5.73411e-06	87	95	95	637	2.39583	0.101718	0.0165827	0.0188107	0.174987	5.73411e-06	87	95	95	129
ENSG00000243646.9	IL10RB	21	34638671	34669526	30855	locus2289	-0.174954	-0.000940948	0.861116	0.0293256	0.206521	3.96299e-07	32	36	36	2042	-2.39514	-0.0858737	0.0166141	0.0293256	0.206521	3.96299e-07	32	36	36	130
ENSG00000189298.13	ZKSCAN3	6	28317723	28336949	19226	locus830	-2.30525	-0.0463182	0.0211526	0.00754577	0.0483381	0.0193818	7	9	9	300	2.39202	0.175299	0.0167559	0.00754577	0.0483381	0.0193818	7	9	9	131
ENSG00000105967.15	TFEC	7	115575206	115670817	95611	locus1031	2.66772	0.0537834	0.00763685	0.00826027	0.0397954	0.0375932	23	28	28	214	-2.39057	-0.176049	0.0168225	0.00814633	0.0397954	0.0375932	21	28	28	132
ENSG00000198931.10	APRT	16	88875746	88878336	2590	locus1970	2.4154	0.177634	0.0157181	0.000583403	0.0344256	0.0479161	1	1	1	266	-2.38957	-0.549746	0.0168683	0.000583403	0.0344256	0.0479161	1	1	1	133
ENSG00000113812.13	ACTR8	3	53901093	53916179	15086	locus412	3.10092	0.0220595	0.00192921	0.0596652	0.220468	1.82779e-07	37	38	38	136	-2.38764	-0.0623851	0.0169568	0.0574031	0.220468	1.82779e-07	36	38	38	134
ENSG00000242516.1	LINC00960	3	75721431	75728454	7023	locus429	-0.757665	-0.00821012	0.448651	0.0143546	0.169308	3.18031e-06	19	38	38	1351	2.38439	0.104575	0.0171075	0.0143546	0.169308	3.18031e-06	19	38	38	135
ENSG00000153832.11	FBXO36	2	230787218	230877835	90617	locus356	0.40505	0.00703148	0.685441	0.00731108	0.0798055	0.00279621	12	13	13	1768	2.38146	0.173	0.017244	0.00731108	0.0798055	0.00279621	12	13	13	136
ENSG00000234840.1	LINC01239	9	22646198	22824212	178014	locus1217	-2.45238	-0.209266	0.0141917	0.000502029	0.0417017	0.0308282	4	8	8	258	2.38059	0.87911	0.017285	0.000502029	0.0417017	0.0308282	4	8	8	137
ENSG00000111490.12	TBC1D30	12	65153276	65274798	121522	locus1580	1.33246	0.0264374	0.182708	0.00952695	0.0443546	0.0279089	21	21	21	810	-2.37983	-0.149057	0.0173206	0.00952695	0.0443546	0.0279089	21	21	21	138
ENSG00000119431.9	HDHD3	9	116135695	116139266	3571	locus1280	-0.240169	-0.00394969	0.810199	0.00843061	0.144675	3.86931e-05	5	5	5	1974	2.37831	0.152439	0.0173924	0.00843061	0.144675	3.86931e-05	5	5	5	139
ENSG00000168811.6	IL12A	3	159706621	159713806	7185	locus488	-0.062631	-0.00066673	0.95006	0.0176728	0.0580251	0.00805916	22	27	27	2202	2.3728	0.111577	0.0176538	0.0171968	0.0580251	0.00805916	21	27	27	140
ENSG00000246898.1	LINC00920	16	66442426	66444803	2377	locus1945	-1.80984	-0.0109808	0.0703204	0.0931736	0.373254	2.5838e-13	27	31	31	489	2.3704	0.0509845	0.0177687	0.0931736	0.373254	2.5838e-13	27	31	31	141
ENSG00000120675.5	DNAJC15	13	43597721	43688349	90628	locus1661	2.60801	0.0148377	0.00910702	0.107255	0.553177	2.24232e-23	62	63	63	223	-2.36883	-0.0467607	0.0178442	0.107255	0.553177	2.24232e-23	62	63	63	142
ENSG00000273313.1	RBAKDN	7	5111690	5112854	1164	locus947	-1.59043	-0.036637	0.111739	0.00478287	0.186713	9.34185e-07	5	6	6	631	2.36669	0.193832	0.0179479	0.00478287	0.186713	9.34185e-07	5	6	6	143
ENSG00000166478.9	ZNF143	11	9482511	9550071	67560	locus1429	0.0593134	0.000995034	0.952702	0.00660129	0.0881077	0.000857081	6	7	7	2208	2.36412	0.191309	0.0180728	0.00561377	0.0881077	0.000857081	5	7	7	144
ENSG00000141519.14	CCDC40	17	78010440	78074412	63972	locus2050	-0.975175	-0.0244069	0.329474	0.00490764	0.128178	0.000105512	5	6	6	1112	2.3626	0.201456	0.0181472	0.00490764	0.128178	0.000105512	5	6	6	145
ENSG00000103150.5	MLYCD	16	83932719	83960636	27917	locus1962	-0.736159	-0.0233486	0.461634	0.0029792	0.0978427	0.000966504	6	8	8	1382	-2.35895	-0.27161	0.0183268	0.0029792	0.0978427	0.000966504	6	8	8	146
ENSG00000248712.7	CCDC153	11	119060346	119066551	6205	locus1513	-0.300749	-0.00265125	0.763606	0.0410416	0.109235	0.000387232	43	44	44	1901	2.35788	0.0636666	0.0183796	0.0410416	0.109235	0.000387232	43	44	44	147
ENSG00000106066.14	CPVL	7	29034253	29234883	200630	locus969	-0.33282	-0.00363502	0.73927	0.00939917	0.138767	3.66268e-05	15	16	16	1855	2.35766	0.131386	0.0183906	0.00939917	0.138767	3.66268e-05	15	16	16	148
ENSG00000100523.14	DDHD1	14	53503472	53620041	116569	locus1751	3.54162	0.0674844	0.000397676	0.00893193	0.113365	0.000317266	17	17	17	81	-2.35673	-0.159456	0.0184367	0.00893193	0.113365	0.000317266	17	17	17	149
ENSG00000116791.13	CRYZ	1	75171171	75199092	27921	locus63	3.47905	0.0128709	0.000503197	0.158433	0.190302	1.38321e-06	137	141	141	88	2.34979	0.0352265	0.0187841	0.158433	0.190302	1.38321e-06	137	141	141	150
ENSG00000255561.6	FDXACB1	11	111744779	111749889	5110	locus1506	1.67442	0.0178211	0.0940484	0.0240012	0.15215	1.9146e-05	25	25	25	580	-2.34739	-0.090207	0.0189054	0.0240012	0.15215	1.9146e-05	25	25	25	151
ENSG00000161010.14	MRNIP	5	179264275	179285817	21542	locus805	-0.0969096	-0.00163731	0.922798	0.0121102	0.154691	2.12961e-05	14	17	17	2150	2.34738	0.130686	0.0189059	0.0121102	0.154691	2.12961e-05	14	17	17	152
ENSG00000138744.14	NAAA	4	76831807	76862166	30359	locus581	-0.991877	-0.00857733	0.321257	0.0458858	0.217326	1.9451e-07	43	47	47	1086	2.34319	0.0675623	0.0191196	0.0458858	0.217326	1.9451e-07	43	47	47	153
ENSG00000225190.10	PLEKHM1	17	128327	183155	54828	locus1973	-6.27099	-0.140885	3.5875e-10	0.00724969	0.0955984	0.000554031	10	10	10	12	-2.33834	-0.406771	0.0193694	0.00146	0.0955984	0.000554031	4	10	10	154
ENSG00000181027.10	FKRP	19	47249313	47261832	12519	locus2176	-1.55889	-0.0233812	0.119024	0.0130823	0.0709458	0.00469238	18	23	23	654	2.33413	0.127071	0.0195891	0.0130823	0.0709458	0.00469238	18	23	23	155
ENSG00000161381.13	PLXDC1	17	37219565	37307890	88325	locus2010	-0.431955	-0.00520704	0.665774	0.021028	0.0757002	0.00219839	44	44	44	1732	-2.3296	-0.0885674	0.0198272	0.021028	0.0757002	0.00219839	44	44	44	156
ENSG00000004534.14	RBM6	3	49977582	50114682	137100	locus411	5.47709	0.0596493	4.32372e-08	0.0255082	0.0881776	0.00173631	52	57	57	21	2.3257	0.0892815	0.0200345	0.0255082	0.0881776	0.00173631	52	57	57	157
ENSG00000183230.16	CTNNA3	10	68935247	69425418	490171	locus1362	-0.178242	-0.00718559	0.858533	0.00414067	0.100942	0.000610477	26	28	28	2039	2.31984	0.203056	0.0203497	0.00414067	0.100942	0.000610477	26	28	28	158
ENSG00000169609.13	C15orf40	15	83657714	83680391	22677	locus1864	-5.07947	-0.0288405	3.78482e-07	0.0877351	0.325116	7.05522e-12	21	23	23	26	2.31604	0.0476125	0.0205559	0.0877351	0.325116	7.05522e-12	21	23	23	159
ENSG00000196712.17	NF1	17	29421944	29704695	282751	locus2004	2.99944	0.0484784	0.00270476	0.0108178	0.095231	0.000996296	63	69	69	151	-2.31521	-0.13679	0.0206015	0.0108178	0.095231	0.000996296	63	69	69	160
ENSG00000117245.12	KIF17	1	20990506	21044500	53994	locus22	-1.69298	-0.0379196	0.0904595	0.00726212	0.144691	2.59017e-05	6	7	7	568	2.31101	0.185588	0.0208322	0.00726212	0.144691	2.59017e-05	6	7	7	161
ENSG00000245532.7	NEAT1	11	65190268	65213009	22741	locus1468	-1.096	-0.0153109	0.273079	0.0151733	0.168806	6.65743e-06	12	12	12	999	2.29687	0.117494	0.0216264	0.0151733	0.168806	6.65743e-06	12	12	12	162
ENSG00000160999.10	SH2B2	7	101928431	101962178	33747	locus1022	-2.17127	-0.0383625	0.0299108	0.0119731	0.105151	0.000607635	20	22	22	348	2.28136	0.141736	0.0225273	0.0119731	0.105151	0.000607635	20	22	22	163
ENSG00000013573.16	DDX11	12	31226793	31257733	30940	locus1555	2.97583	0.0129553	0.00292197	0.144644	0.626951	2.2494e-29	36	41	41	155	-2.27966	-0.035078	0.0226276	0.144644	0.626951	2.2494e-29	36	41	41	164
ENSG00000172058.15	SERF1A	5	69321077	69338940	17863	locus720	2.10625	0.0122112	0.0351824	0.130038	0.430902	7.85015e-16	3	3	3	373	-2.27796	-0.0414656	0.0227287	0.130038	0.430902	7.85015e-16	3	3	3	165
ENSG00000244045.12	TMEM199	17	26684669	26690705	6036	locus2002	1.92587	0.0151249	0.0541205	0.053629	0.114512	0.000257819	59	59	59	435	-2.27436	-0.0660193	0.0229445	0.049334	0.114512	0.000257819	58	59	59	166
ENSG00000146453.12	PNLDC1	6	160221280	160241736	20456	locus932	0.770652	0.0051605	0.440913	0.069529	0.405135	1.07118e-15	14	16	16	1334	-2.27322	-0.0537479	0.0230132	0.069529	0.405135	1.07118e-15	14	16	16	167
ENSG00000068745.14	IP6K2	3	48725435	48754711	29276	locus411	-3.42116	-0.0200869	0.000623552	0.101626	0.127848	0.000123405	55	57	57	97	-2.26723	-0.0407871	0.0233759	0.101626	0.127848	0.000123405	55	57	57	168
ENSG00000130635.15	COL5A1	9	137533648	137736688	203040	locus1299	-0.852134	-0.0158161	0.39414	0.00844677	0.0358633	0.0449921	18	18	18	1237	2.26512	0.146508	0.0235052	0.00844677	0.0358633	0.0449921	18	18	18	169
ENSG00000161955.16	TNFSF13	17	7461608	7464925	3317	locus1983	-0.799663	-0.0287002	0.423906	0.00260941	0.0827884	0.00165437	3	3	3	1303	-2.26151	-0.281103	0.0237275	0.00260941	0.0827884	0.00165437	3	3	3	170
ENSG00000023228.13	NDUFS1	2	206979540	207024168	44628	locus336	-0.188717	-0.00622726	0.850314	0.0121958	0.165045	2.49211e-06	31	32	32	2028	-2.25996	-0.129935	0.0238238	0.0121958	0.165045	2.49211e-06	31	32	32	171
ENSG00000141076.17	UTP4	16	69166498	69202937	36439	locus1946	2.17949	0.0128635	0.0292955	0.107359	0.184258	1.56578e-06	61	66	66	344	-2.25489	-0.0471587	0.0241405	0.104739	0.184258	1.56578e-06	60	66	66	172
ENSG00000101574.14	METTL4	18	2537528	2571504	33976	locus2058	0.142642	0.00173388	0.886573	0.0466239	0.201908	1.63564e-07	49	55	55	2080	-2.25477	-0.0569541	0.0241479	0.0466239	0.201908	1.63564e-07	49	55	55	173
ENSG00000181315.10	ZNF322	6	26634610	26659980	25370	locus829	2.081	0.0203285	0.0374342	0.0278852	0.14892	1.52996e-05	58	68	68	383	2.25327	0.0893994	0.024242	0.022319	0.14892	1.52996e-05	57	68	68	174
ENSG00000136932.13	TRMO	9	100659137	100684782	25645	locus1262	0.475437	0.00812212	0.634476	0.0114457	0.172244	3.69825e-06	2	3	3	1685	-2.25281	-0.138524	0.0242713	0.0114457	0.172244	3.69825e-06	2	3	3	175
ENSG00000203908.3	KHDC3L	6	74072380	74073894	1514	locus875	-0.43362	-0.00689596	0.664564	0.01367	0.111717	0.00021856	13	14	14	1729	2.24564	0.128401	0.0247273	0.01367	0.111717	0.00021856	13	14	14	176
ENSG00000137310.11	TCF19	6	2461301	2466929	5628	locus809	3.36998	0.0200739	0.000751737	0.0960559	0.141445	3.31851e-05	56	68	68	103	-2.23885	-0.203652	0.0251658	0.0048478	0.141445	3.31851e-05	8	68	68	177
ENSG00000125247.15	TMTC4	13	101255880	101327049	71169	locus1707	0.494937	0.00795795	0.620645	0.0148139	0.0344481	0.0355365	36	39	39	1661	-2.23796	-0.112819	0.0252237	0.0148139	0.0344481	0.0355365	36	39	39	178
ENSG00000232629.8	HLA-DQB2	6	4006438	4013876	7438	locus810	-0.821995	-0.00744063	0.41108	0.0391932	0.274127	1.58007e-09	24	30	30	1279	-2.23482	-0.108067	0.025429	0.0142273	0.274127	1.58007e-09	5	30	30	179
ENSG00000240053.8	LY6G5B	6	3148347	3149847	1500	locus810	-0.382882	-0.00131435	0.701807	0.0292616	0.108562	0.000424477	45	45	45	1796	2.23361	0.418177	0.0255087	0.00116055	0.108562	0.000424477	6	45	45	180
ENSG00000119711.12	ALDH6A1	14	74523549	74551156	27607	locus1768	0.449789	0.0116901	0.652863	0.00429952	0.0538124	0.0117744	19	20	20	1713	2.22843	0.204055	0.0258519	0.00429952	0.0538124	0.0117744	19	20	20	181
ENSG00000100351.16	GRAP2	22	40297087	40369725	72638	locus2337	0.729463	0.00440622	0.465718	0.063929	0.0663414	0.00698506	37	39	39	1391	-2.22164	-0.0654163	0.0263073	0.0443312	0.0663414	0.00698506	30	39	39	182
ENSG00000144746.6	ARL6IP5	3	69134087	69155243	21156	locus424	0.978898	0.0100328	0.32763	0.0255304	0.218076	2.16897e-07	35	37	37	1098	-2.20506	-0.083892	0.0274497	0.0255304	0.218076	2.16897e-07	35	37	37	183
ENSG00000163138.18	PACRGL	4	20697904	20754523	56619	locus537	2.19504	0.00897023	0.0281605	0.183487	0.28283	5.35325e-10	99	100	100	341	-2.20099	-0.0317309	0.0277368	0.183487	0.28283	5.35325e-10	99	100	100	184
ENSG00000100079.6	LGALS2	22	37966254	37976094	9840	locus2334	2.34136	0.496248	0.0192136	6.70351e-05	0.070336	0.00343034	2	3	3	287	-2.19796	-1.62356	0.0279516	6.70351e-05	0.070336	0.00343034	2	3	3	185
ENSG00000152582.13	SPEF2	5	35617964	35671678	53714	locus699	1.47639	0.0358653	0.13984	0.00433719	0.138659	3.42954e-05	21	25	25	704	-2.19653	-0.201229	0.028054	0.00433719	0.138659	3.42954e-05	21	25	25	186
ENSG00000236287.7	ZBED5	11	10874252	10879600	5348	locus1430	3.47287	0.0569759	0.000514927	0.0113177	0.098583	0.000734163	15	15	15	89	-2.18896	-0.128021	0.0286	0.0113177	0.098583	0.000734163	15	15	15	187
ENSG00000188493.14	C19orf54	19	41246765	41256382	9617	locus2170	2.99853	0.0394281	0.00271289	0.0161179	0.0690326	0.00457228	16	18	18	152	-2.18669	-0.100817	0.0287654	0.0161179	0.0690326	0.00457228	16	18	18	188
ENSG00000006118.14	TMEM132A	11	60691931	60704631	12700	locus1466	-0.322963	-0.0115117	0.746724	0.0026571	0.0798869	0.0028628	9	10	10	1871	-2.18433	-0.282943	0.0289383	0.0026571	0.0798869	0.0028628	9	10	10	189
ENSG00000175220.11	ARHGAP1	11	46698630	46722169	23539	locus1457	0.886109	0.0221881	0.375559	0.00501326	0.121807	0.000198967	11	11	11	1204	-2.18341	-0.196171	0.0290054	0.00501326	0.121807	0.000198967	11	11	11	190
ENSG00000162377.5	COA7	1	53150120	53164019	13899	locus45	-0.356146	-0.00514774	0.721732	0.0129279	0.0680046	0.0061075	33	33	33	1832	2.18326	0.116215	0.0290167	0.0129279	0.0680046	0.0061075	33	33	33	191
ENSG00000259803.6	SLC22A31	16	89262168	89268086	5918	locus1971	-0.363393	-0.00210013	0.716311	0.067201	0.109311	0.000275212	23	26	26	1821	2.17489	0.0546227	0.029638	0.067201	0.109311	0.000275212	23	26	26	192
ENSG00000166965.12	RCCD1	15	91498105	91506355	8250	locus1875	2.23848	0.0244887	0.0251895	0.0253356	0.174397	2.44122e-06	6	6	6	327	-2.17309	-0.0838441	0.0297732	0.0253356	0.174397	2.44122e-06	6	6	6	193
ENSG00000076344.15	RGS11	16	318305	325944	7639	locus1891	-0.906645	-0.00883734	0.364595	0.0185806	0.0360558	0.0424028	32	38	38	1185	2.16799	0.0917085	0.0301593	0.0185806	0.0360558	0.0424028	32	38	38	194
ENSG00000176681.14	LRRC37A	17	44372496	44415160	42664	locus2017	0.406482	0.000504806	0.684389	0.228058	0.457969	4.57138e-17	17	19	19	1766	-2.16291	-0.0495059	0.0305478	0.0643565	0.457969	4.57138e-17	8	19	19	195
ENSG00000257218.5	GATC	12	120884246	120901551	17305	locus1625	0.477761	0.00186948	0.632821	0.187021	0.551012	1.87726e-22	48	49	49	1682	2.15914	0.0336924	0.030839	0.169829	0.551012	1.87726e-22	45	49	49	196
ENSG00000058404.19	CAMK2B	7	44256748	44365230	108482	locus979	1.45249	0.0607618	0.146367	0.00170221	0.0449191	0.0244221	6	7	7	729	2.15593	0.319623	0.0310894	0.00170221	0.0449191	0.0244221	6	7	7	197
ENSG00000198467.13	TPM2	9	35681989	35690053	8064	locus1229	2.55289	0.0145935	0.0106833	0.0918316	0.392781	4.82409e-16	24	24	24	235	-2.1431	-0.0453345	0.0321051	0.0918316	0.392781	4.82409e-16	24	24	24	198
ENSG00000214530.8	STARD10	11	72465773	72504750	38977	locus1473	-0.101828	-0.00139221	0.918893	0.0225283	0.210548	1.53669e-07	15	16	16	2145	2.14144	0.0917018	0.0322386	0.0225283	0.210548	1.53669e-07	15	16	16	199
ENSG00000228058.1	LINC01736	1	230138463	230142909	4446	locus168	-0.612982	-0.0103839	0.539888	0.00882695	0.0574647	0.0114435	59	61	61	1527	-2.1373	-0.131451	0.0325737	0.00882695	0.0574647	0.0114435	59	61	61	200
ENSG00000263753.6	LINC00667	18	5238098	5246505	8407	locus2063	4.43137	0.0302046	9.36352e-06	0.0749845	0.235625	2.35473e-09	40	43	43	37	-2.13363	-0.051446	0.032873	0.0749845	0.235625	2.35473e-09	40	43	43	201
ENSG00000144857.14	BOC	3	112930403	113006305	75902	locus455	-0.427426	-0.00956983	0.669069	0.00519217	0.064601	0.00527128	9	9	9	1735	2.13026	0.16679	0.0331499	0.00519217	0.064601	0.00527128	9	9	9	202
ENSG00000204147.9	ASAH2B	10	52499695	52519012	19317	locus1345	-3.61519	-0.0473723	0.000300128	0.0159742	0.191183	1.57225e-06	17	17	17	74	2.12609	0.0985488	0.0334959	0.0157605	0.191183	1.57225e-06	16	17	17	203
ENSG00000178209.14	PLEC	8	144989320	145050913	61593	locus1186	-1.26019	-0.0341089	0.2076	0.00408125	0.0519305	0.0143311	7	8	8	854	2.12473	0.203243	0.033609	0.00408125	0.0519305	0.0143311	7	8	8	204
ENSG00000196967.10	ZNF585A	19	37636442	37663597	27155	locus2168	-1.842	-0.0315884	0.0654745	0.00950147	0.0407882	0.0291925	16	16	16	472	2.1235	0.126125	0.0337121	0.00950147	0.0407882	0.0291925	16	16	16	205
ENSG00000078674.17	PCM1	8	17780365	17887457	107092	locus1091	1.60276	0.0252566	0.108987	0.0103205	0.117946	0.000123794	8	9	9	621	2.12278	0.116539	0.0337724	0.0103205	0.117946	0.000123794	8	9	9	206
ENSG00000130193.7	THEM6	8	143808640	143818345	9705	locus1186	1.47131	0.0208548	0.141207	0.0159611	0.114448	0.000225537	44	47	47	710	2.12257	0.109092	0.0337897	0.0159611	0.114448	0.000225537	44	47	47	207
ENSG00000051596.9	THOC3	5	175386533	175395318	8785	locus801	-0.301071	-0.00470154	0.763361	0.0187401	0.220223	2.72846e-08	57	61	61	1900	-2.12189	-0.0906799	0.033847	0.0187401	0.220223	2.72846e-08	57	61	61	208
ENSG00000148832.15	PAOX	10	135192765	135205198	12433	locus1417	-0.76622	-0.00798655	0.443545	0.0311568	0.0415979	0.0302605	11	12	12	1340	2.11215	0.0813035	0.0346738	0.0311568	0.0415979	0.0302605	11	12	12	209
ENSG00000013306.15	SLC25A39	17	42396992	42402238	5246	locus2015	-1.70808	-0.0237434	0.087622	0.0163474	0.143511	2.85575e-05	12	17	17	553	2.1114	0.100152	0.034738	0.0163474	0.143511	2.85575e-05	12	17	17	210
ENSG00000103550.13	KNOP1	16	19713258	19729549	16291	locus1918	2.76124	0.0166134	0.00575825	0.0799858	0.285521	5.35706e-10	43	44	44	199	-2.10756	-0.0469125	0.035069	0.0793225	0.285521	5.35706e-10	42	44	44	211
ENSG00000160695.14	VPS11	11	118938528	118952682	14154	locus1513	0.806968	0.0104179	0.419685	0.0168677	0.167284	3.46237e-06	13	15	15	1296	2.10742	0.10147	0.0350811	0.0168677	0.167284	3.46237e-06	13	15	15	212
ENSG00000117226.11	GBP3	1	89472359	89488549	16190	locus76	1.83939	0.00898845	0.0658576	0.128402	0.466928	2.08287e-19	78	82	82	474	-2.10675	-0.0360695	0.0351391	0.128402	0.466928	2.08287e-19	78	82	82	213
ENSG00000228067.1	LINC01740	1	212719035	212729408	10373	locus155	-1.07964	-0.0126541	0.280302	0.0222655	0.127854	0.000116311	5	5	5	1018	-2.1019	-0.0898358	0.0355623	0.0222655	0.127854	0.000116311	5	5	5	214
ENSG00000008517.16	IL32	16	3115403	3119531	4128	locus1895	1.97576	0.0205989	0.0481816	0.0301585	0.153923	1.13714e-05	21	23	23	418	-2.09991	-0.0734055	0.0357365	0.0301585	0.153923	1.13714e-05	21	23	23	215
ENSG00000132153.14	DHX30	3	47844398	47891686	47288	locus410	-0.911719	-0.0100756	0.361916	0.0120609	0.0581281	0.0104639	11	12	12	1179	-2.0966	-0.112428	0.0360294	0.0120609	0.0581281	0.0104639	11	12	12	216
ENSG00000187630.15	DHRS4L2	14	24439082	24475617	36535	locus1727	-0.676708	-0.00430338	0.498592	0.0757393	0.17372	2.91183e-06	57	59	59	1455	2.08218	0.0509726	0.0373259	0.0703352	0.17372	2.91183e-06	55	59	59	217
ENSG00000148110.15	MFSD14B	9	97136850	97223319	86469	locus1260	0.60726	0.0125306	0.543679	0.00730185	0.0467126	0.0229184	14	17	17	1539	2.08084	0.148815	0.0374483	0.00730185	0.0467126	0.0229184	14	17	17	218
ENSG00000225684.3	FAM225B	9	115867002	115873957	6955	locus1280	2.30172	0.0376286	0.021351	0.0117672	0.0653979	0.00668077	11	11	11	301	-2.07661	-0.124418	0.0378378	0.0117672	0.0653979	0.00668077	11	11	11	219
ENSG00000143995.19	MEIS1	2	66662256	66801001	138745	locus246	-0.751494	-0.00855265	0.452355	0.0123304	0.0413156	0.0335072	24	25	25	1362	2.07634	0.0900281	0.0378628	0.0123304	0.0413156	0.0335072	24	25	25	220
ENSG00000214146.2	LINC02026	3	193675160	193721448	46288	locus514	-1.41765	-0.0106474	0.156293	0.0529533	0.0488533	0.0207376	53	58	58	745	2.07499	0.0552539	0.0379872	0.0529533	0.0488533	0.0207376	53	58	58	221
ENSG00000267041.5	ZNF850	19	37234379	37263716	29337	locus2167	-4.11629	-0.0688759	3.85019e-05	0.010288	0.0760962	0.0036112	10	11	11	46	2.07444	0.121199	0.0380384	0.010288	0.0760962	0.0036112	10	11	11	222
ENSG00000000457.13	SCYL3	1	169818771	169863037	44266	locus120	2.25034	0.0254879	0.0244273	0.0217179	0.0785021	0.00260618	72	75	75	319	-2.07066	-0.0813714	0.0383906	0.0217179	0.0785021	0.00260618	72	75	75	223
ENSG00000234719.8	NPIPB2	16	12021121	12058295	37174	locus1910	-1.57573	-0.00607926	0.115088	0.221598	0.517832	1.42191e-20	12	17	17	641	-2.06944	-0.0280066	0.0385047	0.221598	0.517832	1.42191e-20	12	17	17	224
ENSG00000132744.7	ACY3	11	67410025	67418201	8176	locus1469	-1.21974	-0.00961691	0.222565	0.0622347	0.0917517	0.0013924	30	35	35	898	2.06533	0.0512577	0.038892	0.0622347	0.0917517	0.0013924	30	35	35	225
ENSG00000109738.10	GLRB	4	157997276	158093242	95966	locus635	-3.4703	-0.301131	0.000519875	0.000404843	0.0673495	0.0060989	5	7	7	90	2.06283	0.616615	0.0391285	0.000404843	0.0673495	0.0060989	5	7	7	226
ENSG00000160886.13	LY6K	8	143781528	143786545	5017	locus1186	4.15538	0.0275347	3.24749e-05	0.0710757	0.101293	0.000677093	37	39	39	44	2.05407	0.0528839	0.0399693	0.0710757	0.101293	0.000677093	37	39	39	227
ENSG00000221887.5	HMSD	18	61616534	61629069	12535	locus2112	-0.692201	-0.00445724	0.488811	0.0972943	0.12649	7.53703e-05	146	153	153	1435	2.05136	0.0401983	0.0402316	0.0972943	0.12649	7.53703e-05	146	153	153	228
ENSG00000127337.6	YEATS4	12	69753489	69784650	31161	locus1585	1.46262	0.0106802	0.143572	0.0476326	0.204953	4.62863e-07	54	54	54	717	-2.04808	-0.0503661	0.040552	0.046587	0.204953	4.62863e-07	53	54	54	229
ENSG00000113593.11	PPWD1	5	64859065	64883370	24305	locus717	-2.12594	-0.0238897	0.0335086	0.0226448	0.206185	3.47029e-07	61	72	72	365	2.04587	0.08098	0.0407687	0.0223621	0.206185	3.47029e-07	58	72	72	230
ENSG00000187553.8	CYP26C1	10	94820554	94829297	8743	locus1384	0.419568	0.0047021	0.674801	0.0398196	0.0639209	0.00682465	38	39	39	1745	2.04514	0.063174	0.0408412	0.0398196	0.0639209	0.00682465	38	39	39	231
ENSG00000281392.1	LINC00506	3	87138429	87206219	67790	locus437	1.00791	0.012423	0.3135	0.0177146	0.157483	1.07464e-05	24	27	27	1067	2.04409	0.0899416	0.0409442	0.0177146	0.157483	1.07464e-05	24	27	27	232
ENSG00000144559.10	TAMM41	3	11831915	11888359	56444	locus382	-2.74066	-0.0913321	0.00613167	0.00302703	0.118259	0.000201483	6	9	9	202	2.04402	0.347596	0.0409511	0.00148986	0.118259	0.000201483	5	9	9	233
ENSG00000179133.12	C10orf67	10	23490844	23633726	142882	locus1323	0.33189	0.00172815	0.739973	0.0218223	0.0576346	0.0113437	29	29	29	1858	-2.04393	-0.0843573	0.0409609	0.0218223	0.0576346	0.0113437	29	29	29	234
ENSG00000165678.20	GHITM	10	85899264	85913324	14060	locus1376	-1.46178	-0.0736539	0.143801	0.000983229	0.0398544	0.032807	36	36	36	720	2.03995	0.371084	0.0413553	0.000983229	0.0398544	0.032807	36	36	36	235
ENSG00000111215.11	PRR4	12	10998447	11002074	3627	locus1538	-2.07956	-0.0319465	0.0375659	0.012611	0.0692229	0.00329984	59	60	60	385	2.03874	0.117984	0.0414763	0.0107411	0.0692229	0.00329984	53	60	60	236
ENSG00000238083.7	LRRC37A2	17	44590075	44633014	42939	locus2017	-5.13445	-0.0240241	2.82966e-07	0.163821	0.535788	5.45351e-23	25	28	28	25	-2.03838	-0.0543758	0.0415115	0.0597444	0.535788	5.45351e-23	13	28	28	237
ENSG00000168356.11	SCN11A	3	38887254	39093435	206181	locus406	-0.285127	-0.00277913	0.775547	0.0318075	0.0504361	0.0150142	22	24	24	1916	-2.03706	-0.0648336	0.0416442	0.0318075	0.0504361	0.0150142	22	24	24	238
ENSG00000127586.16	CHTF18	16	838619	848074	9455	locus1892	-1.65891	-0.0165811	0.0971342	0.0343977	0.0385855	0.0412226	44	50	50	595	2.03081	0.0673937	0.0422746	0.0343977	0.0385855	0.0412226	44	50	50	239
ENSG00000171159.4	C9orf16	9	130922543	130926203	3660	locus1292	3.29131	0.0855313	0.000997209	0.00381473	0.0365254	0.03704	6	7	7	108	-2.0268	-0.20698	0.0426832	0.00381473	0.0365254	0.03704	6	7	7	240
ENSG00000175575.12	PAAF1	11	73588043	73642157	54114	locus1473	-3.35027	-0.0422303	0.000807341	0.0244321	0.274653	1.37325e-09	9	9	9	107	2.02655	0.0864534	0.0427083	0.0244321	0.274653	1.37325e-09	9	9	9	241
ENSG00000172803.17	SNX32	11	65601433	65621172	19739	locus1468	-1.18836	-0.0123629	0.234693	0.0228744	0.162567	1.06594e-05	25	25	25	924	-2.02427	-0.0740764	0.0429428	0.0228744	0.162567	1.06594e-05	25	25	25	242
ENSG00000063854.12	HAGH	16	1857630	1876826	19196	locus1894	1.22717	0.0204353	0.219759	0.0124539	0.132014	1.87514e-05	19	20	20	891	2.02417	0.117445	0.0429527	0.0123389	0.132014	1.87514e-05	18	20	20	243
ENSG00000197766.7	CFD	19	859663	863641	3978	locus2131	-1.90622	-0.0604784	0.056621	0.00325331	0.0696807	0.00580451	5	10	10	447	2.02405	0.22877	0.0429654	0.00325331	0.0696807	0.00580451	5	10	10	244
ENSG00000151892.14	GFRA1	10	117816441	118034217	217776	locus1399	-0.803271	-0.0046731	0.421818	0.0788841	0.194333	7.17887e-07	35	36	36	1300	2.02125	0.0463946	0.0432544	0.0788841	0.194333	7.17887e-07	35	36	36	245
ENSG00000232859.9	LYRM9	17	26205383	26220391	15008	locus2001	-0.225572	-0.00225339	0.821534	0.0184889	0.184573	6.64538e-07	24	26	26	1989	-2.02094	-0.0943995	0.0432857	0.0184672	0.184573	6.64538e-07	23	26	26	246
ENSG00000151023.16	ENKUR	10	25270907	25351208	80301	locus1324	0.424804	0.00650731	0.67098	0.00942133	0.055722	0.0141684	26	28	28	1739	-2.02045	-0.121336	0.0433365	0.00942133	0.055722	0.0141684	26	28	28	247
ENSG00000197253.13	TPSB2	16	1278335	1280185	1850	locus1893	1.53813	0.0074752	0.124018	0.134049	0.351665	1.74877e-12	12	13	13	663	-2.01761	-0.035424	0.0436316	0.134049	0.351665	1.74877e-12	12	13	13	248
ENSG00000149743.13	TRPT1	11	63991270	63993726	2456	locus1468	-2.7116	-0.0513952	0.00669596	0.00722178	0.0886969	0.00119251	14	14	14	207	2.01613	0.139656	0.0437869	0.00722178	0.0886969	0.00119251	14	14	14	249
ENSG00000113119.12	TMCO6	5	140019011	140024993	5982	locus770	-4.57906	-0.0518696	4.67064e-06	0.0218014	0.0577968	0.00891761	44	48	48	36	2.00876	0.0832916	0.0445628	0.0218014	0.0577968	0.00891761	44	48	48	250
ENSG00000204219.9	TCEA3	1	23707401	23751241	43840	locus24	0.798583	0.0049796	0.424532	0.0724974	0.241264	1.9743e-08	44	45	45	1305	-2.00533	-0.0452765	0.0449282	0.0724974	0.241264	1.9743e-08	44	45	45	251
ENSG00000135437.9	RDH5	12	56114176	56118526	4350	locus1573	0.856315	0.00816214	0.391824	0.0374726	0.217011	2.22376e-07	16	17	17	1230	-1.99864	-0.0681753	0.0456472	0.0374726	0.217011	2.22376e-07	16	17	17	252
ENSG00000177951.17	BET1L	11	202923	207422	4499	locus1418	0.24986	0.0027428	0.802695	0.0311645	0.0772782	0.00315035	38	42	42	1962	1.99856	0.0673629	0.0456561	0.0311645	0.0772782	0.00315035	38	42	42	253
ENSG00000140575.12	IQGAP1	15	90931473	91045471	113998	locus1874	-3.17461	-0.0394617	0.00150037	0.0220527	0.115218	0.000169605	62	65	65	125	1.99534	0.0912314	0.0460055	0.0215547	0.115218	0.000169605	61	65	65	254
ENSG00000129673.9	AANAT	17	74449432	74466199	16767	locus2044	1.31177	0.00952526	0.189597	0.0650588	0.145757	2.25199e-05	62	69	69	825	-1.99468	-0.0489016	0.0460782	0.0650588	0.145757	2.25199e-05	62	69	69	255
ENSG00000150893.10	FREM2	13	39261213	39461267	200054	locus1658	-1.531	-0.00889612	0.12577	0.0891288	0.203769	4.76176e-07	41	43	43	669	1.99447	0.0410467	0.0461003	0.0891288	0.203769	4.76176e-07	41	43	43	256
ENSG00000127578.6	WFIKKN1	16	680984	684117	3133	locus1892	1.72398	0.0106933	0.0847111	0.0822767	0.295801	2.61722e-10	14	16	16	547	1.99351	0.0414974	0.0462055	0.0822767	0.295801	2.61722e-10	14	16	16	257
ENSG00000160471.12	COX6B2	19	55861072	55866087	5015	locus2192	2.33328	0.0426226	0.0196337	0.0095757	0.0678927	0.0038046	10	15	15	290	-1.99256	-0.130969	0.04631	0.0095757	0.0678927	0.0038046	10	15	15	258
ENSG00000064309.14	CDON	11	125826715	125933187	106472	locus1517	1.08847	0.0111184	0.27639	0.026312	0.173578	3.71104e-06	21	22	22	1010	-1.9864	-0.0704513	0.0469887	0.026312	0.173578	3.71104e-06	21	22	22	259
ENSG00000181061.13	HIGD1A	3	42824399	42846027	21628	locus408	1.71397	0.0119841	0.0865341	0.0570921	0.0892932	0.00145863	139	144	144	552	-1.98082	-0.0479791	0.0476117	0.0566097	0.0892932	0.00145863	137	144	144	260
ENSG00000085840.12	ORC1	1	52838500	52870143	31643	locus44	3.27821	0.0448195	0.00104469	0.0204874	0.0417124	0.0332551	87	88	88	110	-1.97997	-0.0969369	0.0477074	0.0204874	0.0417124	0.0332551	87	88	88	261
ENSG00000146833.15	TRIM4	7	99488025	99517153	29128	locus1020	0.712565	0.00855795	0.476115	0.0243948	0.209458	1.12957e-07	17	21	21	1407	1.9793	0.0832616	0.0477824	0.0243948	0.209458	1.12957e-07	17	21	21	262
ENSG00000115252.18	PDE1A	2	183004761	183387572	382811	locus321	3.03485	0.0672209	0.00240653	0.00540649	0.169545	5.61731e-06	13	13	13	145	1.97747	0.161427	0.0479891	0.00540649	0.169545	5.61731e-06	13	13	13	263
ENSG00000167645.16	YIF1B	19	38794197	38806587	12390	locus2168	-0.400268	-0.00996508	0.688959	0.0052914	0.0440904	0.0254636	12	12	12	1772	-1.97418	-0.160816	0.0483609	0.0052914	0.0440904	0.0254636	12	12	12	264
ENSG00000145241.10	CENPC	4	68334479	68411221	76742	locus573	1.59507	0.0202596	0.110696	0.0139117	0.0607912	0.0090402	26	27	27	627	-1.97023	-0.0946518	0.0488116	0.0139114	0.0607912	0.0090402	20	27	27	265
ENSG00000163961.4	RNF168	3	196195656	196230639	34983	locus518	-1.72941	-0.018946	0.083735	0.0238527	0.0411057	0.0329847	36	39	39	540	1.96878	0.0822164	0.048978	0.0238527	0.0411057	0.0329847	36	39	39	266
ENSG00000100997.18	ABHD12	20	25275378	25371471	96093	locus2228	0.923895	0.0164045	0.355541	0.00880054	0.166301	1.01683e-05	38	42	42	1167	-1.96438	-0.117546	0.0494865	0.00880054	0.166301	1.01683e-05	38	42	42	267
ENSG00000140451.12	PIF1	15	65107830	65117846	10016	locus1849	0.975733	0.0126229	0.329197	0.0185398	0.116541	0.000208766	22	27	27	1110	-1.96305	-0.0819733	0.04964	0.0185398	0.116541	0.000208766	22	27	27	268
ENSG00000138115.13	CYP2C8	10	96796528	96829254	32726	locus1386	-0.426818	-0.00469077	0.669512	0.025806	0.0989428	0.000797395	34	35	35	1736	-1.95853	-0.0737791	0.0501676	0.025806	0.0989428	0.000797395	34	35	35	269
ENSG00000116237.15	ICMT	1	6281252	6296024	14772	locus9	0.406103	0.00385852	0.684667	0.0361791	0.171579	3.16765e-06	13	14	14	1767	-1.95682	-0.0611657	0.0503686	0.0361791	0.171579	3.16765e-06	13	14	14	270
ENSG00000215595.1	C20orf202	20	1184097	1188923	4826	locus2199	1.95844	0.0383719	0.050179	0.00745376	0.0405893	0.0316106	8	8	8	425	-1.95148	-0.126002	0.0510004	0.00745376	0.0405893	0.0316106	8	8	8	271
ENSG00000177465.4	ACOT4	14	74058409	74062471	4062	locus1767	0.979228	0.0126291	0.327468	0.0192407	0.128161	8.26194e-05	30	31	31	1097	-1.94589	-0.0790014	0.0516679	0.0190355	0.128161	8.26194e-05	29	31	31	272
ENSG00000141560.14	FN3KRP	17	80674581	80685889	11308	locus2052	-1.08888	-0.00955909	0.276205	0.0367595	0.270696	2.14683e-09	16	17	17	1009	-1.94162	-0.0613331	0.0521833	0.0367595	0.270696	2.14683e-09	16	17	17	273
ENSG00000070413.19	DGCR2	22	19023794	19109967	86173	locus2310	0.391024	0.00534917	0.69578	0.0168954	0.160787	2.20773e-06	54	57	57	1782	-1.94155	-0.0893167	0.0521919	0.0166947	0.160787	2.20773e-06	53	57	57	274
ENSG00000123600.19	METTL8	2	172172255	172291313	119058	locus313	2.04732	0.0275129	0.0406263	0.015782	0.0363183	0.0391535	41	41	41	395	-1.93781	-0.0916938	0.0526468	0.015782	0.0363183	0.0391535	41	41	41	275
ENSG00000118514.13	ALDH8A1	6	135238530	135271239	32709	locus914	-1.81949	-0.0135314	0.0688373	0.0356714	0.154639	1.07358e-05	72	82	82	485	1.93291	0.051631	0.053247	0.0356714	0.154639	1.07358e-05	72	82	82	276
ENSG00000179564.3	LSMEM2	3	50316517	50325545	9028	locus411	-2.92988	-0.0456422	0.00339089	0.0124324	0.0425514	0.0328143	15	15	15	162	-1.93011	-0.0895396	0.0535928	0.0124324	0.0425514	0.0328143	15	15	15	277
ENSG00000168938.5	PPIC	5	122358944	122372420	13476	locus758	-1.486	-0.0202318	0.137279	0.0154486	0.0448654	0.0242007	20	20	20	700	1.92876	0.0937169	0.0537601	0.0154486	0.0448654	0.0242007	20	20	20	278
ENSG00000121101.15	TEX14	17	56634038	56769406	135368	locus2028	3.63575	0.027766	0.000277176	0.0490892	0.0504549	0.0180973	38	38	38	70	-1.92464	-0.0536019	0.054275	0.0490892	0.0504549	0.0180973	38	38	38	279
ENSG00000121410.11	A1BG	19	58856548	58864858	8310	locus2196	2.08921	0.0268666	0.0366888	0.0176495	0.0488617	0.0181866	30	32	32	379	-1.91802	-0.0850755	0.0551091	0.0176495	0.0488617	0.0181866	30	32	32	280
ENSG00000119326.14	CTNNAL1	9	111704856	111775779	70923	locus1274	-1.743	-0.00997837	0.0813329	0.0930383	0.149363	2.49848e-05	110	111	111	532	1.91287	0.0385875	0.0557644	0.0913702	0.149363	2.49848e-05	109	111	111	281
ENSG00000156170.12	NDUFAF6	8	95907995	96089041	181046	locus1145	0.878159	0.0134114	0.379858	0.0120339	0.0584327	0.0101654	19	26	26	1214	-1.91083	-0.103295	0.0560259	0.0120339	0.0584327	0.0101654	19	26	26	282
ENSG00000166130.14	IKBIP	12	99007201	99038566	31365	locus1606	3.02686	0.0372457	0.00247111	0.0201707	0.182527	2.65511e-06	14	14	14	146	-1.90917	-0.0860771	0.0562402	0.0201707	0.182527	2.65511e-06	14	14	14	283
ENSG00000237541.3	HLA-DQA2	6	4166325	4172133	5808	locus810	-3.37506	-0.0235529	0.000737985	0.0646657	0.505681	1.07152e-19	36	44	44	102	-1.90699	-0.32431	0.0565225	0.00128205	0.505681	1.07152e-19	4	44	44	284
ENSG00000160075.11	SSU72	1	1477052	1510243	33191	locus2	-0.999222	-0.0111966	0.317687	0.0173652	0.114525	0.00015307	37	39	39	1078	1.9061	0.0708736	0.0566376	0.0173857	0.114525	0.00015307	36	39	39	285
ENSG00000160194.17	NDUFV3	21	44313418	44333409	19991	locus2301	1.09423	0.00689792	0.273856	0.0684228	0.0540654	0.0105981	62	65	65	1002	-1.90006	-0.0434705	0.0574255	0.0627875	0.0540654	0.0105981	60	65	65	286
ENSG00000067208.14	EVI5	1	92974252	93257967	283715	locus77	-1.70621	-0.0402458	0.0879683	0.00519371	0.044463	0.0276596	64	68	68	556	1.8989	0.147715	0.0575778	0.00519371	0.044463	0.0276596	64	68	68	287
ENSG00000135587.8	SMPD2	6	109761926	109765122	3196	locus899	0.996624	0.00933244	0.318947	0.0390547	0.124022	8.75224e-05	22	26	26	1081	1.89734	0.0566606	0.0577825	0.0390547	0.124022	8.75224e-05	22	26	26	288
ENSG00000135317.12	SNX14	6	86215214	86303874	88660	locus884	-1.67864	-0.0182913	0.0932218	0.0267493	0.0450672	0.0242931	110	110	110	577	-1.89667	-0.0717543	0.057872	0.0264033	0.0450672	0.0242931	109	110	110	289
ENSG00000140488.15	CELF6	15	72577067	72612498	35431	locus1855	-0.608162	-0.0175963	0.54308	0.00380956	0.10277	0.000689342	11	13	13	1535	-1.89539	-0.184495	0.0580407	0.00380956	0.10277	0.000689342	11	13	13	290
ENSG00000146830.9	GIGYF1	7	100277129	100291873	14744	locus1020	0.48373	0.00859932	0.628577	0.00891249	0.155359	1.54272e-05	15	15	15	1671	-1.89394	-0.118876	0.0582327	0.00891249	0.155359	1.54272e-05	15	15	15	291
ENSG00000231925.11	TAPBP	6	4499710	4514101	14391	locus811	-4.70475	-0.206342	2.5418e-06	0.00202362	0.0335345	0.048621	5	6	6	33	1.89176	2.17105	0.0585227	2.58071e-05	0.0335345	0.048621	1	6	6	292
ENSG00000157326.18	DHRS4	14	24422978	24438488	15510	locus1727	0.513098	0.00611446	0.607883	0.0236574	0.0382279	0.0346028	51	52	52	1638	1.88995	0.0817931	0.0587649	0.0224241	0.0382279	0.0346028	50	52	52	293
ENSG00000158234.12	FAIM	3	138327612	138352213	24601	locus473	-1.61758	-0.0319185	0.105754	0.00874179	0.0443771	0.0258244	13	13	13	615	1.88959	0.128118	0.058813	0.00874179	0.0443771	0.0258244	13	13	13	294
ENSG00000111271.14	ACAD10	12	112123856	112194903	71047	locus1616	-0.93738	-0.0151685	0.348563	0.0107296	0.0494949	0.0167096	21	21	21	1157	1.88636	0.100461	0.0592464	0.0107296	0.0494949	0.0167096	21	21	21	295
ENSG00000122507.20	BBS9	7	33169151	33675379	506228	locus972	-1.38483	-0.0161481	0.166103	0.0235611	0.126338	0.000102829	28	34	34	770	1.88246	0.0742947	0.0597731	0.0235611	0.126338	0.000102829	28	34	34	296
ENSG00000228716.6	DHFR	5	79922044	79950802	28758	locus727	0.453924	0.00263342	0.649884	0.0705127	0.343298	4.38007e-12	91	97	97	1706	1.88085	0.0429596	0.059993	0.0705127	0.343298	4.38007e-12	91	97	97	297
ENSG00000167920.8	TMEM99	17	38975396	38992526	17130	locus2012	0.977549	0.0111617	0.328297	0.0379517	0.0507584	0.0168552	55	58	58	1103	1.87262	0.0582748	0.0611213	0.0379517	0.0507584	0.0168552	54	58	58	298
ENSG00000148297.15	MED22	9	136205154	136214986	9832	locus1297	1.24342	0.0295107	0.213712	0.00643387	0.0521027	0.0159216	8	8	8	870	-1.87205	-0.155726	0.0612002	0.00643387	0.0521027	0.0159216	8	8	8	299
ENSG00000196126.11	HLA-DRB1	6	3850430	3993164	142734	locus810	2.79769	0.0488433	0.00514689	0.0102085	0.230536	5.62142e-08	38	44	44	192	1.87094	0.334592	0.0613537	0.00110667	0.230536	5.62142e-08	9	44	44	300
ENSG00000069974.15	RAB27A	15	55495164	55582011	86847	locus1838	1.77883	0.0255405	0.0752674	0.0163636	0.142103	1.69638e-05	20	20	20	515	-1.86787	-0.0924628	0.0617804	0.0163636	0.142103	1.69638e-05	20	20	20	301
ENSG00000272690.5	LINC02018	3	75484458	75561328	76870	locus429	0.976039	0.00340125	0.329045	0.0910255	0.0390994	0.0399777	73	93	93	1109	-1.86718	-0.0392104	0.0618759	0.0910255	0.0390994	0.0399777	73	93	93	302
ENSG00000259134.5	LINC00924	15	95976321	96051076	74755	locus1882	-0.517201	-0.00514857	0.605016	0.0348813	0.164546	1.1723e-05	20	20	20	1632	1.86704	0.0618566	0.0618957	0.0348813	0.164546	1.1723e-05	20	20	20	303
ENSG00000115825.9	PRKD3	2	37477645	37551976	74331	locus221	-2.10008	-0.0664123	0.0357221	0.00273951	0.0575444	0.0112537	13	13	13	376	1.867	0.217888	0.061901	0.00273951	0.0575444	0.0112537	13	13	13	304
ENSG00000134545.13	KLRC1	12	10594862	10607284	12422	locus1538	-1.27499	-0.00574543	0.202312	0.120959	0.298376	4.48488e-10	21	22	22	845	1.86389	0.0291847	0.062337	0.120959	0.298376	4.48488e-10	21	22	22	305
ENSG00000171097.13	KYAT1	9	131595391	131644802	49411	locus1293	-0.965963	-0.00485825	0.334063	0.10263	0.0442174	0.0285017	89	99	99	1120	1.85764	0.0347999	0.0632208	0.100692	0.0442174	0.0285017	88	99	99	306
ENSG00000177752.14	YIPF7	4	44624353	44653658	29305	locus557	0.929443	0.00679132	0.352659	0.0616124	0.0557961	0.0138172	33	33	33	1164	-1.85043	-0.0450485	0.0642513	0.0616124	0.0557961	0.0138172	33	33	33	307
ENSG00000156345.17	CDK20	9	90581358	90589695	8337	locus1254	-0.186851	-0.00629631	0.851778	0.00277326	0.0366877	0.0362565	5	6	6	2030	1.84866	0.236052	0.0645067	0.00249601	0.0366877	0.0362565	4	6	6	308
ENSG00000204152.10	TIMM23B	10	51371378	51734610	363232	locus1344	-0.0702918	-0.000372612	0.943961	0.052128	0.254894	4.10451e-09	21	22	22	2191	1.84651	0.0481583	0.0648186	0.052128	0.254894	4.10451e-09	21	22	22	309
ENSG00000100336.17	APOL4	22	36585175	36600879	15704	locus2332	-1.03813	-0.00622315	0.299208	0.0782594	0.0561901	0.0129737	69	81	81	1050	1.846	0.0359091	0.0648926	0.0778778	0.0561901	0.0129737	68	81	81	310
ENSG00000171103.10	TRMT61B	2	29072687	29093175	20488	locus212	2.37193	0.0163521	0.0176952	0.0715757	0.291302	4.3021e-10	26	28	28	282	1.84559	0.0457256	0.0649511	0.0679519	0.291302	4.3021e-10	22	28	28	311
ENSG00000205089.7	CCNI2	5	132083117	132090095	6978	locus766	2.40049	0.0361085	0.0163731	0.013766	0.0615404	0.00773444	28	29	29	270	-1.84451	-0.0890551	0.0651087	0.013766	0.0615404	0.00773444	28	29	29	312
ENSG00000102580.14	DNAJC3	13	96329392	96447242	117850	locus1704	-0.917736	-0.0208663	0.358757	0.00556564	0.103026	0.000465259	20	21	21	1173	1.8428	0.145126	0.0653581	0.00556564	0.103026	0.000465259	20	21	21	313
ENSG00000135414.9	GDF11	12	56136905	56151048	14143	locus1573	0.628041	0.0119315	0.529977	0.006729	0.0368449	0.0474126	48	49	49	1509	-1.84028	-0.134815	0.0657275	0.006729	0.0368449	0.0474126	48	49	49	314
ENSG00000167549.18	CORO6	17	27941773	27948441	6668	locus2003	2.95985	0.07742	0.00307786	0.00483919	0.0873434	0.00166979	19	19	19	158	-1.837	-0.169822	0.0662104	0.00483919	0.0873434	0.00166979	19	19	19	315
ENSG00000177646.18	ACAD9	3	128598332	128631957	33625	locus467	2.21266	0.0214431	0.0269209	0.0357062	0.0388734	0.0401871	50	52	52	334	-1.83671	-0.0601091	0.0662534	0.0356922	0.0388734	0.0401871	49	52	52	316
ENSG00000146802.12	TMEM168	7	112402431	112430448	28017	locus1030	1.23913	0.0363458	0.215297	0.00319821	0.042772	0.0302915	16	16	16	878	-1.8356	-0.187621	0.0664168	0.00319821	0.042772	0.0302915	16	16	16	317
ENSG00000185250.15	PPIL6	6	109711417	109762374	50957	locus899	0.476252	0.00500441	0.633895	0.0240999	0.152642	2.15969e-05	37	37	37	1684	1.83416	0.0721435	0.0666303	0.0240999	0.152642	2.15969e-05	37	37	37	318
ENSG00000183066.14	WBP2NL	22	42394791	42424477	29686	locus2338	-6.3823	-0.0838805	1.74449e-10	0.016374	0.0764817	0.00246536	19	22	22	10	1.81961	0.0859588	0.0688179	0.016374	0.0764817	0.00246536	19	22	22	319
ENSG00000197774.12	EME2	16	1823228	1826239	3011	locus1894	-1.02806	-0.023232	0.303923	0.00552349	0.0442099	0.0289956	14	15	15	1055	1.81625	0.147695	0.0693317	0.00552349	0.0442099	0.0289956	14	15	15	320
ENSG00000204176.13	SYT15	10	46955444	46970489	15045	locus1341	2.82861	0.0492037	0.00467507	0.00763566	0.034576	0.0468658	10	41	41	185	-1.81477	-0.11794	0.069559	0.00763566	0.034576	0.0468658	10	41	41	321
ENSG00000212864.3	RNF208	9	140114698	140115775	1077	locus1301	-1.08974	-0.00996292	0.275827	0.0286662	0.0777906	0.00258671	76	81	81	1008	1.81215	0.0561577	0.0699623	0.0286662	0.0777906	0.00258671	76	81	81	322
ENSG00000180113.15	TDRD6	6	46648004	46672056	24052	locus856	-1.22666	-0.0075565	0.219951	0.0841052	0.214058	2.12329e-07	82	86	86	893	1.81187	0.0395498	0.0700063	0.0841052	0.214058	2.12329e-07	82	86	86	323
ENSG00000134253.9	TRIM45	1	117653681	117664371	10690	locus98	-1.40759	-0.0184038	0.159253	0.0183811	0.146059	2.71938e-05	25	26	26	751	1.81068	0.0871687	0.0701905	0.0183811	0.146059	2.71938e-05	25	26	26	324
ENSG00000120451.10	SNX19	11	130736144	130786374	50230	locus1522	-0.732275	-0.00331315	0.464001	0.138873	0.397485	3.84632e-15	61	64	64	1385	1.81007	0.0282269	0.0702851	0.133606	0.397485	3.84632e-15	60	64	64	325
ENSG00000231742.5	LINC01273	20	48789106	48793208	4102	locus2247	1.12584	0.00837049	0.260233	0.0573162	0.216607	1.4779e-07	13	14	14	986	-1.80768	-0.0476614	0.0706557	0.0573162	0.216607	1.4779e-07	13	14	14	326
ENSG00000164008.14	C1orf50	1	43232919	43245161	12242	locus39	-0.659482	-0.00465755	0.509586	0.0978675	0.276346	1.54869e-10	57	57	57	1481	1.80055	0.0350459	0.0717734	0.0850723	0.276346	1.54869e-10	55	57	57	327
ENSG00000105875.13	WDR91	7	134868590	134896278	27688	locus1044	0.0750597	0.00189419	0.940167	0.00522862	0.0486144	0.020238	42	42	42	2180	1.7994	0.152359	0.0719552	0.00522862	0.0486144	0.020238	42	42	42	328
ENSG00000164627.17	KIF6	6	39297765	39693184	395419	locus851	-1.70768	-0.0235878	0.0876962	0.0198348	0.0896946	0.000977218	37	39	39	554	1.79705	0.095376	0.0723284	0.0198348	0.0896946	0.000977218	37	39	39	329
ENSG00000135248.15	FAM71F1	7	128349114	128371795	22681	locus1039	0.730742	0.0128167	0.464937	0.00986693	0.0385071	0.0390986	12	13	13	1388	1.79578	0.107531	0.0725295	0.00986693	0.0385071	0.0390986	12	13	13	330
ENSG00000172687.13	ZNF738	19	21541801	21571384	29583	locus2154	-1.90002	-0.0303935	0.0574302	0.011253	0.137156	7.37322e-05	14	15	15	450	-1.79547	-0.0986231	0.0725794	0.011253	0.137156	7.37322e-05	14	15	15	331
ENSG00000204344.14	STK19	6	3318795	3329068	10273	locus810	1.47542	0.0140457	0.140101	0.0282805	0.040288	0.0360762	69	76	76	707	1.79435	0.188108	0.0727581	0.00272683	0.040288	0.0360762	17	76	76	332
ENSG00000128791.11	TWSG1	18	9334770	9402418	67648	locus2067	0.0211402	-0.00146361	0.983134	0.00635393	0.0984676	0.000965449	32	35	35	2255	-1.79179	-0.142159	0.0731673	0.00619694	0.0984676	0.000965449	31	35	35	333
ENSG00000149656.8	LINC00266-1	20	62921737	62934707	12970	locus2265	-0.168111	-0.000784291	0.866496	0.0924406	0.0405534	0.0353682	43	47	47	2051	1.79171	0.0375321	0.0731795	0.0731533	0.0405534	0.0353682	42	47	47	334
ENSG00000117601.13	SERPINC1	1	173872656	173886465	13809	locus123	2.65206	0.037324	0.00800015	0.012694	0.0388911	0.0399861	35	36	36	218	-1.78968	-0.0964255	0.0735047	0.012694	0.0388911	0.0399861	35	36	36	335
ENSG00000164106.7	SCRG1	4	174305851	174440295	134444	locus652	0.537203	0.00618343	0.591127	0.0201738	0.298821	3.07494e-10	8	10	10	1612	1.78871	0.0735941	0.0736613	0.0201738	0.298821	3.07494e-10	8	10	10	336
ENSG00000185627.17	PSMD13	11	236975	252984	16009	locus1418	0.443768	0.00953208	0.65721	0.00732156	0.067796	0.00565993	17	17	17	1722	1.78519	0.118286	0.0742299	0.00732156	0.067796	0.00565993	17	17	17	337
ENSG00000196655.11	TRAPPC4	11	118889475	118894844	5369	locus1512	-1.52209	-0.00909271	0.127985	0.0898186	0.478442	2.32977e-18	12	12	12	675	1.78504	0.0374612	0.0742545	0.0898186	0.478442	2.32977e-18	12	12	12	338
ENSG00000152670.18	DDX4	5	55033844	55112974	79130	locus710	-0.328988	-0.00283464	0.742165	0.0434201	0.141177	4.37522e-05	27	33	33	1864	-1.78461	-0.0573744	0.0743245	0.0434201	0.141177	4.37522e-05	27	33	33	339
ENSG00000251504.1	LINC01099	4	178824537	178829090	4553	locus657	0.389062	0.00191142	0.69723	0.117581	0.158316	1.46979e-05	79	82	82	1789	-1.78048	-0.0331505	0.0749967	0.117581	0.158316	1.46979e-05	79	82	82	340
ENSG00000158161.15	EYA3	1	28296854	28415148	118294	locus28	1.92976	0.0235199	0.0536362	0.0161594	0.0983375	0.000907691	60	61	61	434	-1.77937	-0.0795129	0.0751797	0.0161594	0.0983375	0.000907691	60	61	61	341
ENSG00000180855.15	ZNF443	19	12540519	12551835	11316	locus2145	2.42813	0.037953	0.0151769	0.0131915	0.112613	0.000240501	22	23	23	261	-1.77562	-0.101693	0.0757954	0.0131915	0.112613	0.000240501	22	23	23	342
ENSG00000189129.13	PLAC9	10	81891416	81905112	13696	locus1371	-1.39392	-0.0124765	0.163343	0.0370013	0.178193	4.12968e-06	51	56	56	763	1.77152	0.0563987	0.0764746	0.0370013	0.178193	4.12968e-06	51	56	56	343
ENSG00000155542.11	SETD9	5	56205422	56224726	19304	locus712	-1.131	-0.00718602	0.258055	0.0616018	0.362418	6.84089e-13	46	46	46	981	-1.77116	-0.0393291	0.0765335	0.0616018	0.362418	6.84089e-13	46	46	46	344
ENSG00000125266.6	EFNB2	13	107142095	107188010	45915	locus1714	1.92026	0.0166523	0.0548254	0.0440987	0.0588827	0.0111098	41	44	44	441	-1.76967	-0.0519809	0.0767819	0.0440987	0.0588827	0.0111098	41	44	44	345
ENSG00000197763.14	TXNRD3	3	126325901	126373967	48066	locus466	1.46191	0.0182409	0.143765	0.017541	0.071935	0.00396994	17	19	19	719	-1.76644	-0.0730258	0.0773216	0.017541	0.071935	0.00396994	17	19	19	346
ENSG00000108515.17	ENO3	17	4853846	4860424	6578	locus1980	2.88691	0.0170807	0.00389045	0.0918011	0.107486	0.000455187	56	60	60	176	-1.75978	-0.0367045	0.0784454	0.0918011	0.107486	0.000455187	56	60	60	347
ENSG00000166803.11	PCLAF	15	64657210	64679886	22676	locus1848	2.39284	0.0274884	0.0167185	0.0215397	0.0768417	0.00363792	17	17	17	273	-1.75824	-0.0764838	0.0787072	0.0215397	0.0768417	0.00363792	17	17	17	348
ENSG00000183336.8	BOLA2	16	29464908	29466285	1377	locus1927	-1.88915	-0.0214777	0.0588715	0.0245108	0.0613855	0.0102115	14	17	17	456	1.75593	0.0801516	0.0791006	0.0245108	0.0613855	0.0102115	14	17	17	349
ENSG00000186470.13	BTN3A2	6	26365386	26378548	13162	locus829	-5.274	-0.0417785	1.33483e-07	0.0553633	0.302301	1.27691e-11	52	52	52	23	1.75137	0.0495501	0.0798814	0.0553633	0.302301	1.27691e-11	52	52	52	350
ENSG00000204531.17	POU5F1	6	2514036	2520401	6365	locus809	1.20293	0.00584005	0.229004	0.149431	0.22877	5.01105e-08	34	36	36	914	1.74955	0.130562	0.0801957	0.00312286	0.22877	5.01105e-08	2	36	36	351
ENSG00000139180.10	NDUFA9	12	4758279	4803483	45204	locus1533	-2.24053	-0.0170666	0.0250568	0.0479389	0.200539	8.28571e-07	73	79	79	325	1.74857	0.0432579	0.0803652	0.0470597	0.200539	8.28571e-07	72	79	79	352
ENSG00000123411.14	IKZF4	12	56401287	56432219	30932	locus1573	0.976314	0.0180948	0.328909	0.00859194	0.0475124	0.0181705	10	10	10	1107	-1.74718	-0.11259	0.0806067	0.00859194	0.0475124	0.0181705	10	10	10	353
ENSG00000133488.14	SEC14L4	22	30884895	30901682	16787	locus2324	-0.0761163	0.000168563	0.939327	0.134589	0.0341376	0.046156	79	79	79	2179	1.74544	0.0232354	0.0809076	0.134589	0.0341376	0.046156	79	79	79	354
ENSG00000124380.10	SNRNP27	2	70121087	70132368	11281	locus248	2.72027	0.0259753	0.00652288	0.0286931	0.0601122	0.00944058	42	47	47	205	-1.74345	-0.0615788	0.0812552	0.0286931	0.0601122	0.00944058	42	47	47	355
ENSG00000188707.5	ZBED6CL	7	150026937	150029810	2873	locus1053	1.87982	0.0147382	0.0601324	0.0533538	0.292196	6.06352e-10	13	13	13	458	1.73847	0.0483751	0.0821272	0.0533538	0.292196	6.06352e-10	13	13	13	356
ENSG00000197579.7	TOPORS	9	32540541	32552626	12085	locus1227	-0.537749	-0.0102879	0.590751	0.00809161	0.0446268	0.0262849	10	10	10	1611	1.73779	0.124595	0.0822486	0.00809161	0.0446268	0.0262849	10	10	10	357
ENSG00000131591.17	C1orf159	1	1017202	1051469	34267	locus1	-0.443823	-0.00471415	0.65717	0.0401943	0.211042	2.94708e-07	21	26	26	1721	1.73578	0.0527212	0.0826022	0.0401943	0.211042	2.94708e-07	21	26	26	358
ENSG00000171714.10	ANO5	11	22214630	22304903	90273	locus1438	1.51701	0.0253304	0.129264	0.0113421	0.06192	0.00663381	20	20	20	677	-1.7327	-0.100694	0.0831483	0.0113421	0.06192	0.00663381	20	20	20	359
ENSG00000080603.16	SRCAP	16	30710491	30752730	42239	locus1928	0.0959805	1.07485e-05	0.923536	0.0115167	0.0580461	0.0117642	30	30	30	2153	-1.7289	-0.0869407	0.0838276	0.0115167	0.0580461	0.0117642	30	30	30	360
ENSG00000152620.12	NADK2	5	36192690	36242381	49691	locus700	-1.91078	-0.101249	0.0560335	0.000959892	0.0633837	0.0078204	8	9	9	445	1.7238	0.334798	0.0847446	0.000959892	0.0633837	0.0078204	8	9	9	361
ENSG00000176390.11	CRLF3	17	29109701	29151778	42077	locus2003	-0.953014	-0.00873989	0.340583	0.0326469	0.131248	8.15813e-05	15	17	17	1139	-1.72306	-0.0635826	0.0848783	0.0326469	0.131248	8.15813e-05	15	17	17	362
ENSG00000198478.7	SH3BGRL2	6	80341045	80413372	72327	locus880	-1.1878	-0.0276201	0.234914	0.00688278	0.0891604	0.00172867	13	13	13	926	1.72152	0.151981	0.0851558	0.00688278	0.0891604	0.00172867	13	13	13	363
ENSG00000157873.17	TNFRSF14	1	2487803	2497061	9258	locus3	0.887877	0.0130885	0.374607	0.00347593	0.0489959	0.0193925	9	9	9	1203	-1.71806	-0.143856	0.0857849	0.00347593	0.0489959	0.0193925	9	9	9	364
ENSG00000213347.10	MXD3	5	176732499	176738899	6400	locus802	0.861391	0.00854203	0.389023	0.0256835	0.109595	0.000435658	24	25	25	1227	-1.71801	-0.0615877	0.0857947	0.0256835	0.109595	0.000435658	24	25	25	365
ENSG00000133106.14	EPSTI1	13	43460523	43566377	105854	locus1661	0.815467	0.0118806	0.414805	0.0205313	0.0525469	0.0136316	17	19	19	1288	-1.71547	-0.0742142	0.0862589	0.0205313	0.0525469	0.0136316	17	19	19	366
ENSG00000100445.17	SDR39U1	14	24908971	24912111	3140	locus1728	-1.15397	-0.00810688	0.248514	0.0665375	0.176546	2.21342e-06	59	61	61	958	1.7108	0.0372279	0.0871186	0.0665375	0.176546	2.21342e-06	59	61	61	367
ENSG00000176715.15	ACSF3	16	89160259	89222641	62382	locus1971	-0.606905	-0.00323638	0.543914	0.0984689	0.258789	5.00154e-09	34	36	36	1540	1.70985	0.0353606	0.087294	0.0969441	0.258789	5.00154e-09	33	36	36	368
ENSG00000180422.3	LINC00304	16	89225627	89230083	4456	locus1971	0.136053	0.00227878	0.89178	0.0393982	0.112381	0.000330533	26	26	26	2089	-1.7095	-0.0554099	0.0873582	0.0393982	0.112381	0.000330533	26	26	26	369
ENSG00000160961.11	ZNF333	19	14800859	14844554	43695	locus2146	-0.75409	-0.0167629	0.450795	0.00803782	0.0788985	0.00258832	26	31	31	1356	1.70914	0.120194	0.0874246	0.00803782	0.0788985	0.00258832	26	31	31	370
ENSG00000082898.16	XPO1	2	61704983	61765491	60508	locus242	2.64388	0.0214019	0.00819617	0.0413111	0.0823398	0.00239958	47	47	47	220	1.70909	0.0508832	0.0874339	0.039716	0.0823398	0.00239958	46	47	47	371
ENSG00000184787.18	UBE2G2	21	46188494	46221735	33241	locus2304	1.18809	0.0250298	0.234796	0.00684807	0.0804381	0.00215146	11	15	15	925	-1.70559	-0.12332	0.088084	0.00684807	0.0804381	0.00215146	11	15	15	372
ENSG00000162971.10	TYW5	2	200793635	200820214	26579	locus332	3.64129	0.0912336	0.000271275	0.00562639	0.102862	0.000636379	10	11	11	68	-1.70296	-0.151299	0.0885748	0.00562639	0.102862	0.000636379	10	11	11	373
ENSG00000042753.11	AP2S1	19	47341392	47354103	12711	locus2177	-1.20296	-0.0471551	0.22899	0.00214077	0.153465	1.43587e-05	16	17	17	913	1.69707	0.225099	0.0896834	0.00214077	0.153465	1.43587e-05	16	17	17	374
ENSG00000141527.16	CARD14	17	78143828	78183130	39302	locus2050	-0.793766	-0.0139323	0.427332	0.0196428	0.116329	0.000161553	9	11	11	1309	-1.69706	-0.179126	0.089686	0.00316737	0.116329	0.000161553	8	11	11	375
ENSG00000144792.9	ZNF660	3	44626455	44641185	14730	locus408	-0.166016	-0.00232719	0.868144	0.035859	0.132682	4.11045e-05	47	47	47	2055	1.69631	0.069793	0.0898275	0.0332652	0.132682	4.11045e-05	45	47	47	376
ENSG00000148386.9	LCN9	9	138555167	138557755	2588	locus1300	-0.845393	-0.0118704	0.397891	0.0184127	0.083614	0.00190638	12	13	13	1248	1.69622	0.0775993	0.0898444	0.0184127	0.083614	0.00190638	12	13	13	377
ENSG00000034239.10	EFCAB1	8	49623347	49647827	24480	locus1113	0.456806	0.00396051	0.647811	0.043032	0.338603	5.8433e-12	19	22	22	1700	1.6935	0.051874	0.0903613	0.0422348	0.338603	5.8433e-12	18	22	22	378
ENSG00000136824.18	SMC2	9	106856540	106903700	47160	locus1270	-0.49206	-0.0036414	0.622677	0.0541539	0.356039	1.12628e-13	61	66	66	1663	-1.6897	-0.0443611	0.0910845	0.0541539	0.356039	1.12628e-13	61	66	66	379
ENSG00000135823.13	STX6	1	180941849	180992257	50408	locus129	-0.63213	-0.00652765	0.527302	0.0266942	0.0499299	0.0109238	19	19	19	1506	-1.68801	-0.0660341	0.0914092	0.0266942	0.0499299	0.0109238	19	19	19	380
ENSG00000169371.13	SNUPN	15	75890423	75918719	28296	locus1857	-0.873298	-0.0125756	0.382501	0.0152011	0.136233	4.30337e-05	19	19	19	1218	1.68373	0.0891936	0.0922332	0.0152011	0.136233	4.30337e-05	19	19	19	381
ENSG00000253910.2	PCDHGB2	5	140739702	140892546	152844	locus771	0.0706365	0.00185953	0.943687	0.00728721	0.1341	8.25965e-05	11	11	11	2189	-1.68273	-0.108882	0.0924267	0.00728721	0.1341	8.25965e-05	11	11	11	382
ENSG00000170275.14	CRTAP	3	33155505	33189265	33760	locus401	-1.67582	-0.044701	0.0937726	0.00428577	0.100857	0.000318483	6	6	6	579	1.67779	0.334474	0.0933874	0.000963355	0.100857	0.000318483	5	6	6	383
ENSG00000183828.14	NUDT14	14	105639275	105647649	8374	locus1794	-1.8503	-0.0197373	0.064271	0.0262327	0.327965	3.93922e-12	9	11	11	471	1.67752	0.0628995	0.0934415	0.0262327	0.327965	3.93922e-12	9	11	11	384
ENSG00000010072.15	SPRTN	1	231474038	231490769	16731	locus170	1.29866	0.0144908	0.194061	0.0249714	0.0791052	0.00284651	38	42	42	831	-1.67714	-0.0703504	0.0935148	0.0249714	0.0791052	0.00284651	38	42	42	385
ENSG00000184601.10	C14orf180	14	105046100	105056852	10752	locus1793	0.678379	0.00679597	0.497532	0.0199335	0.04793	0.0127277	28	31	31	1452	1.67545	0.067598	0.0938458	0.0199335	0.04793	0.0127277	28	31	31	386
ENSG00000155975.9	VPS37A	8	17104466	17190964	86498	locus1090	-0.204927	-0.00354662	0.837629	0.0188899	0.0861562	0.00159393	29	32	32	2012	-1.67176	-0.0742792	0.0945714	0.0188899	0.0861562	0.00159393	29	32	32	387
ENSG00000141698.16	NT5C3B	17	39981333	39992523	11190	locus2013	-2.89502	-0.0594792	0.00379133	0.00783311	0.129848	5.43756e-05	32	32	32	173	1.67063	0.120182	0.0947941	0.00783311	0.129848	5.43756e-05	32	32	32	388
ENSG00000166348.18	USP54	10	75257295	75385739	128444	locus1366	1.0976	0.0318994	0.27238	0.00433329	0.0516528	0.0171664	18	18	18	996	1.6679	0.128232	0.0953351	0.00433329	0.0516528	0.0171664	18	18	18	389
ENSG00000122481.16	RWDD3	1	95699710	95712781	13071	locus80	0.172455	0.00142688	0.86308	0.0493433	0.193932	1.11989e-06	57	58	58	2048	1.66779	0.0505304	0.095358	0.0484516	0.193932	1.11989e-06	56	58	58	390
ENSG00000100024.14	UPB1	22	24891299	24924358	33059	locus2317	0.498712	0.0062865	0.617983	0.0319665	0.0769406	0.00341761	26	28	28	1656	-1.66776	-0.0569021	0.0953642	0.0319665	0.0769406	0.00341761	26	28	28	391
ENSG00000227124.8	ZNF717	3	75779111	75834700	55589	locus429	-2.38198	-0.0672588	0.0172199	0.00398344	0.360016	7.51478e-14	2	19	19	276	-1.6662	-0.175915	0.0956746	0.00398344	0.360016	7.51478e-14	2	19	19	392
ENSG00000109832.13	DDX25	11	125773222	125798738	25516	locus1517	0.0705113	0.00210862	0.943787	0.00535513	0.097371	0.000742079	5	6	6	2190	-1.66495	-0.134042	0.0959229	0.00535513	0.097371	0.000742079	5	6	6	393
ENSG00000197345.12	MRPL21	11	68658745	68671300	12555	locus1470	-1.78195	-0.00959101	0.0747571	0.0959041	0.521033	4.9475e-22	24	25	25	507	1.66468	0.0316117	0.0959771	0.0959041	0.521033	4.9475e-22	24	25	25	394
ENSG00000156239.11	N6AMT1	21	30244512	30257695	13183	locus2285	0.55357	0.0053158	0.579873	0.0296795	0.122912	0.000122347	29	30	30	1594	1.66177	0.0554057	0.0965595	0.0296795	0.122912	0.000122347	29	30	30	395
ENSG00000241106.6	HLA-DOB	6	4225069	4229309	4240	locus810	0.874139	0.00469328	0.382042	0.114142	0.350191	4.65297e-12	43	47	47	1217	1.65797	0.0306676	0.0973231	0.093483	0.350191	4.65297e-12	33	47	47	396
ENSG00000100197.20	CYP2D6	22	42522500	42526812	4312	locus2338	6.80393	0.0439407	1.01804e-11	0.0666158	0.24325	5.72547e-09	46	48	48	8	-1.65513	-0.0391128	0.0978971	0.0629434	0.24325	5.72547e-09	45	48	48	397
ENSG00000158856.17	DMTN	8	21906441	21940036	33595	locus1095	0.760549	0.0140749	0.446926	0.00730774	0.204131	2.80053e-07	20	22	22	1348	-1.6534	-0.11314	0.0982494	0.00730774	0.204131	2.80053e-07	20	22	22	398
ENSG00000198721.12	ECI2	6	4115926	4135831	19905	locus810	-1.19633	-0.0269366	0.231567	0.00525991	0.0531065	0.0132912	21	21	21	918	1.6487	0.154233	0.0992089	0.00525991	0.0531065	0.0132912	21	21	21	399
ENSG00000160072.19	ATAD3B	1	1407144	1433228	26084	locus2	0.940954	0.00868403	0.346729	0.0334846	0.101969	0.00060014	23	24	24	1155	1.64683	0.0599016	0.0995931	0.0334846	0.101969	0.00060014	23	24	24	400
ENSG00000175084.11	DES	2	220283098	220291456	8358	locus347	-1.70698	-0.0345974	0.0878252	0.00751345	0.0890684	0.00128911	9	11	11	555	-1.6466	-0.127651	0.0996396	0.00747875	0.0890684	0.00128911	8	11	11	401
ENSG00000273125.1	LINC01990	3	107149776	107182759	32983	locus450	0.369151	0.00101052	0.712015	0.0685947	0.253851	6.74011e-09	64	65	65	1813	-1.6453	-0.0311966	0.0999081	0.0685947	0.253851	6.74011e-09	64	65	65	402
ENSG00000162461.7	SLC25A34	1	16062752	16067887	5135	locus17	0.998784	0.0111443	0.3179	0.0279899	0.12338	0.000135179	18	18	18	1079	-1.64202	-0.059852	0.100586	0.0279899	0.12338	0.000135179	18	18	18	403
ENSG00000112486.15	CCR6	6	167525294	167552629	27335	locus939	-0.947927	-0.0151361	0.343167	0.0106098	0.0440675	0.027062	48	52	52	1145	-1.63661	-0.100107	0.101711	0.0106098	0.0440675	0.027062	48	52	52	404
ENSG00000156253.6	RWDD2B	21	30376704	30391670	14966	locus2285	2.51136	0.0219369	0.0120267	0.0345775	0.153088	5.04425e-06	19	19	19	248	-1.63616	-0.0521911	0.101807	0.0327578	0.153088	5.04425e-06	18	19	19	405
ENSG00000136108.14	CKAP2	13	53029494	53050766	21272	locus1667	1.12346	0.00578119	0.261244	0.102513	0.148916	1.6009e-05	46	52	52	987	-1.63555	-0.0292665	0.101933	0.102513	0.148916	1.6009e-05	46	52	52	406
ENSG00000124749.16	COL21A1	6	55921387	55956460	35073	locus862	1.78091	0.0457464	0.0749267	0.0043611	0.0521957	0.0160244	6	8	8	510	-1.63415	-0.148425	0.102228	0.0043611	0.0521957	0.0160244	6	8	8	407
ENSG00000114805.16	PLCH1	3	155197669	155462860	265191	locus485	-0.34237	-0.0105761	0.732073	0.0040438	0.0459637	0.0102554	3	3	3	1846	1.63137	0.185334	0.102813	0.0040438	0.0459637	0.0102554	3	3	3	408
ENSG00000168765.16	GSTM4	1	110198720	110208119	9399	locus92	-4.77081	-0.0643844	1.83486e-06	0.0175966	0.172133	2.37798e-06	6	6	6	30	1.62959	0.0726976	0.103187	0.0175966	0.172133	2.37798e-06	6	6	6	409
ENSG00000196381.10	ZNF781	19	38158652	38183216	24564	locus2168	-1.01264	-0.0153211	0.311233	0.0102369	0.113026	0.000169176	14	18	18	1064	1.62875	0.0918875	0.103366	0.0102369	0.113026	0.000169176	14	18	18	410
ENSG00000198369.9	SPRED2	2	65537984	65659733	121749	locus245	0.0429713	-6.39024e-05	0.965724	0.0630598	0.0383201	0.0368991	66	71	71	2230	-1.62641	-0.0404854	0.103863	0.0630598	0.0383201	0.0368991	66	71	71	411
ENSG00000137135.17	ARHGEF39	9	35659339	35665192	5853	locus1229	-0.484848	-0.00669444	0.627784	0.0159247	0.11864	0.000252181	17	19	19	1668	1.62508	0.0790235	0.104146	0.0159247	0.11864	0.000252181	17	19	19	412
ENSG00000204001.9	LCN8	9	139648839	139652995	4156	locus1301	-0.978811	-0.0131561	0.327673	0.0178231	0.0907645	0.000969072	10	10	10	1099	1.62418	0.0764712	0.104338	0.0178231	0.0907645	0.000969072	10	10	10	413
ENSG00000102606.17	ARHGEF7	13	111766965	111958081	191116	locus1719	-0.841361	-0.0176582	0.400146	0.00626807	0.0506669	0.0167126	13	15	15	1254	-1.62137	-0.129139	0.104937	0.00626807	0.0506669	0.0167126	13	15	15	414
ENSG00000037474.14	NSUN2	5	6599351	6633157	33806	locus676	2.29727	0.0109803	0.0216031	0.127681	0.563384	1.79946e-24	25	26	26	302	-1.61934	-0.0272451	0.105375	0.127681	0.563384	1.79946e-24	25	26	26	415
ENSG00000171045.14	TSNARE1	8	143293440	143484543	191103	locus1185	-0.346957	-0.00596109	0.728624	0.0132951	0.0427541	0.0290457	38	40	40	1840	-1.61882	-0.0828613	0.105485	0.0132951	0.0427541	0.0290457	38	40	40	416
ENSG00000188611.14	ASAH2	10	51944620	52011276	66656	locus1344	-1.64138	-0.00563484	0.100719	0.213332	0.574501	5.4433e-25	68	70	70	604	1.61701	0.0206728	0.105875	0.213332	0.574501	5.4433e-25	68	70	70	417
ENSG00000172819.16	RARG	12	53604349	53626040	21691	locus1572	-0.0181425	-0.000174703	0.985525	0.013208	0.112089	0.000303427	24	24	24	2260	1.61678	0.104939	0.105925	0.0106818	0.112089	0.000303427	23	24	24	418
ENSG00000176222.8	ZNF404	19	44376516	44384288	7772	locus2173	0.798248	0.0097944	0.424727	0.0208956	0.189479	1.11295e-06	49	57	57	1307	-1.61666	-0.0630826	0.105952	0.020705	0.189479	1.11295e-06	48	57	57	419
ENSG00000254333.1	NDST1-AS1	5	149855078	149865555	10477	locus776	-1.17766	-0.00537405	0.23893	0.137715	0.255991	1.03752e-08	35	37	37	933	1.61639	0.026963	0.10601	0.133378	0.255991	1.03752e-08	34	37	37	420
ENSG00000162366.7	PDZK1IP1	1	47649253	47655708	6455	locus42	-1.70575	-0.0176894	0.0880542	0.0301992	0.0403023	0.0336435	11	11	11	557	1.61553	0.0633328	0.106195	0.0301992	0.0403023	0.0336435	11	11	11	421
ENSG00000131375.9	CAPN7	3	15247752	15294423	46671	locus386	0.588493	0.0124038	0.556201	0.00719688	0.0552014	0.0105685	15	16	16	1556	1.61251	0.114156	0.106852	0.00719688	0.0552014	0.0105685	15	16	16	422
ENSG00000163697.16	APBB2	4	40812043	40859209	47166	locus554	0.0825951	0.00045705	0.934173	0.0494812	0.0805969	0.00226863	64	69	69	2173	-1.61246	-0.0455905	0.106862	0.049058	0.0805969	0.00226863	63	69	69	423
ENSG00000196498.13	NCOR2	12	124808960	125052158	243198	locus1627	0.743885	0.0317595	0.456946	0.00207924	0.0803288	0.00269583	10	10	10	1376	1.60346	0.238959	0.108833	0.00172011	0.0803288	0.00269583	9	10	10	424
ENSG00000117305.14	HMGCL	1	24128366	24151949	23583	locus24	-1.16888	-0.0243868	0.242452	0.00726287	0.0898857	0.00108841	32	32	32	940	1.60265	0.120223	0.109011	0.00726287	0.0898857	0.00108841	32	32	32	425
ENSG00000178796.12	RIIAD1	1	151693997	151702281	8284	locus103	-1.80966	-0.0148176	0.0703479	0.0513777	0.124535	9.55237e-05	42	44	44	490	1.60173	0.0449031	0.109216	0.0513777	0.124535	9.55237e-05	42	44	44	426
ENSG00000150048.10	CLEC1A	12	10222152	10251584	29432	locus1537	0.210735	0.00168184	0.833094	0.0215434	0.138727	3.59404e-05	30	32	32	2003	-1.60072	-0.067134	0.109439	0.0215434	0.138727	3.59404e-05	30	32	32	427
ENSG00000236700.5	LINC01010	6	134758853	134825158	66305	locus914	2.31594	0.0310799	0.0205614	0.0191957	0.0522434	0.017141	34	37	37	297	-1.60032	-0.0726347	0.109527	0.0183626	0.0522434	0.017141	33	37	37	428
ENSG00000278259.4	MYO19	17	34851598	34891305	39707	locus2009	-5.90185	-0.0794363	3.59445e-09	0.0165455	0.161569	9.92107e-06	22	25	25	14	1.59895	0.0760172	0.109831	0.0165455	0.161569	9.92107e-06	22	25	25	429
ENSG00000164690.7	SHH	7	155592673	155605157	12484	locus1060	-1.69812	-0.00935219	0.0894847	0.0818745	0.0707741	0.00423873	61	63	63	563	1.59812	0.0323587	0.110016	0.0808941	0.0707741	0.00423873	50	63	63	430
ENSG00000197362.14	ZNF786	7	148766732	148787810	21078	locus1053	0.665573	0.0142081	0.505684	0.00628962	0.0357771	0.0340473	5	5	5	1471	1.59773	0.11912	0.110103	0.00628962	0.0357771	0.0340473	5	5	5	431
ENSG00000163382.11	NAXE	1	156561567	156564091	2524	locus108	-0.374087	-0.00253391	0.70834	0.0579483	0.365691	2.2895e-13	94	95	95	1807	-1.5973	-0.0405444	0.1102	0.0578352	0.365691	2.2895e-13	90	95	95	432
ENSG00000103021.9	CCDC113	16	58283839	58317734	33895	locus1938	-0.419132	-0.00824039	0.67512	0.00862197	0.0875937	0.00149065	36	36	36	1747	-1.5967	-0.102963	0.110332	0.00862197	0.0875937	0.00149065	36	36	36	433
ENSG00000155906.16	RMND1	6	151725896	151773316	47420	locus924	-1.40191	-0.0248039	0.160941	0.00753702	0.0392946	0.039643	27	27	27	755	1.59292	0.105782	0.111178	0.00753702	0.0392946	0.039643	27	27	27	434
ENSG00000025800.13	KPNA6	1	32573656	32642164	68508	locus31	0.636869	0.00690466	0.52421	0.011227	0.0404673	0.0352428	27	27	27	1499	-1.59266	-0.113922	0.111236	0.00840137	0.0404673	0.0352428	25	27	27	435
ENSG00000113282.13	CLINT1	5	157212754	157286153	73399	locus785	1.56802	0.0170517	0.116877	0.0230677	0.0470015	0.0207338	79	80	80	648	1.59113	0.0650521	0.11158	0.0230677	0.0470015	0.0207338	79	80	80	436
ENSG00000185829.17	ARL17A	17	44586046	44657088	71042	locus2017	-6.53108	-0.0552887	6.52983e-11	0.0507127	0.228054	7.7652e-08	8	14	14	9	-1.59106	-0.101047	0.111597	0.0101606	0.228054	7.7652e-08	4	14	14	437
ENSG00000132563.15	REEP2	5	137774745	137782654	7909	locus769	-1.02091	-0.013007	0.307298	0.00368044	0.0673258	0.00505918	28	31	31	1060	1.58977	0.15634	0.111886	0.00368044	0.0673258	0.00505918	28	31	31	438
ENSG00000110448.10	CD5	11	60861434	60895323	33889	locus1466	-0.648398	-0.0186534	0.516728	0.00357895	0.0383242	0.0385215	2	2	2	1487	1.58871	0.175634	0.112125	0.00357895	0.0383242	0.0385215	2	2	2	439
ENSG00000180900.18	SCRIB	8	144873094	144897943	24849	locus1186	-3.25248	-0.0410667	0.00114404	0.0220227	0.11213	0.000235823	47	50	50	112	1.58777	0.0659864	0.112338	0.0220227	0.11213	0.000235823	47	50	50	440
ENSG00000185359.12	HGS	17	79651040	79669151	18111	locus2051	2.27451	0.0387541	0.0229351	0.00902789	0.134312	5.11816e-05	22	22	22	307	-1.58551	-0.09269	0.11285	0.00902789	0.134312	5.11816e-05	22	22	22	441
ENSG00000140382.14	HMG20A	15	77712992	77777946	64954	locus1858	0.482371	0.00732348	0.629543	0.012159	0.0701152	0.00247634	12	12	12	1673	-1.5848	-0.0887084	0.113013	0.012159	0.0701152	0.00247634	12	12	12	442
ENSG00000138095.18	LRPPRC	2	44113362	44223128	109766	locus229	-2.15171	-0.0368852	0.0314205	0.00960767	0.249241	4.69832e-09	12	13	13	354	1.5837	0.0974458	0.113261	0.00960767	0.249241	4.69832e-09	12	13	13	443
ENSG00000095383.19	TBC1D2	9	100961293	101017931	56638	locus1263	1.81589	0.0164422	0.0693879	0.0384431	0.28755	7.71174e-11	45	47	47	487	-1.58338	-0.0516919	0.113334	0.0375374	0.28755	7.71174e-11	44	47	47	444
ENSG00000164978.17	NUDT2	9	34329503	34343711	14208	locus1228	1.05771	0.00906261	0.290188	0.0385037	0.33012	4.61449e-12	17	17	17	1037	-1.58201	-0.0481831	0.113648	0.0385037	0.33012	4.61449e-12	17	17	17	445
ENSG00000178226.10	PRSS36	16	31150246	31161387	11141	locus1928	0.675036	0.00792497	0.499653	0.0232137	0.189989	3.00061e-07	14	15	15	1459	-1.57918	-0.0671502	0.114294	0.0228366	0.189989	3.00061e-07	13	15	15	446
ENSG00000075884.13	ARHGAP15	2	143886987	144525921	638934	locus294	0.575256	0.00786397	0.565118	0.0187903	0.0373596	0.041204	65	66	66	1569	1.57871	0.0678715	0.114404	0.0187903	0.0373596	0.041204	65	66	66	447
ENSG00000137494.13	ANKRD42	11	82904753	82967141	62388	locus1480	1.08555	0.0246779	0.277676	0.00530362	0.111813	0.000236691	9	9	9	1012	-1.57771	-0.128512	0.114633	0.00530362	0.111813	0.000236691	9	9	9	448
ENSG00000169918.9	OTUD7A	15	31767600	32162876	395276	locus1810	0.0371323	-0.00109611	0.97038	0.0101428	0.231721	1.89466e-08	30	36	36	2236	-1.57438	-0.0940635	0.115399	0.0101428	0.231721	1.89466e-08	30	36	36	449
ENSG00000104738.16	MCM4	8	48873500	48890719	17219	locus1112	-0.245906	-0.00291943	0.805755	0.0573805	0.0633493	0.00746434	52	55	55	1968	-1.57321	-0.0355176	0.115669	0.0572763	0.0633493	0.00746434	50	55	55	450
ENSG00000137876.9	RSL24D1	15	55473003	55489139	16136	locus1838	-0.454509	-0.00341021	0.649462	0.0461214	0.0717424	0.00351827	102	104	104	1704	1.56968	0.0476448	0.11649	0.0436131	0.0717424	0.00351827	99	104	104	451
ENSG00000206535.7	LNP1	3	100120382	100175163	54781	locus443	1.78136	0.023325	0.0748534	0.0164361	0.116236	0.000293022	20	21	21	509	1.56772	0.0688192	0.116945	0.0164361	0.116236	0.000293022	20	21	21	452
ENSG00000139631.18	CSAD	12	53551446	53574709	23263	locus1572	0.96312	0.0104854	0.335487	0.0232964	0.161352	6.3136e-06	26	27	27	1124	1.56342	0.062345	0.117953	0.0232964	0.161352	6.3136e-06	26	27	27	453
ENSG00000148384.12	INPP5E	9	139323072	139334297	11225	locus1301	-0.277477	-0.00581429	0.781414	0.00768237	0.105265	0.000311796	8	9	9	1927	-1.56314	-0.117068	0.11802	0.00768237	0.105265	0.000311796	8	9	9	454
ENSG00000122417.15	ODF2L	1	86812506	86862025	49519	locus74	-0.468285	-0.00395127	0.639581	0.0568231	0.26984	4.18523e-09	83	85	85	1695	1.56192	0.0389708	0.118307	0.0568231	0.26984	4.18523e-09	83	85	85	455
ENSG00000118004.17	COLEC11	2	3642421	3692234	49813	locus192	-0.425396	-0.00255343	0.670548	0.0834952	0.16192	1.93216e-06	7	7	7	1737	1.55953	0.0335621	0.118871	0.0834952	0.16192	1.93216e-06	7	7	7	456
ENSG00000123992.18	DNPEP	2	220236764	220264729	27965	locus347	-1.39439	-0.0292138	0.163198	0.00848609	0.126078	9.99356e-05	9	9	9	762	1.5527	0.110822	0.120494	0.00848609	0.126078	9.99356e-05	9	9	9	457
ENSG00000160200.17	CBS	21	44473300	44496971	23671	locus2301	-0.67619	-0.00401061	0.49892	0.0963589	0.179443	3.40514e-06	51	55	55	1458	1.55106	0.0296333	0.120886	0.0969294	0.179443	3.40514e-06	50	55	55	458
ENSG00000134574.11	DDB2	11	47236492	47260769	24277	locus1457	1.6912	0.017281	0.0907989	0.0244098	0.150946	1.75002e-05	17	17	17	570	-1.54771	-0.0556926	0.121693	0.0244098	0.150946	1.75002e-05	17	17	17	459
ENSG00000111262.5	KCNA1	12	5019070	5027422	8352	locus1533	-1.70115	-0.0260274	0.0889146	0.0158929	0.04092	0.0265943	23	25	25	562	1.54769	0.0799684	0.121698	0.0158929	0.04092	0.0265943	23	25	25	460
ENSG00000104870.12	FCGRT	19	50015917	50029685	13768	locus2181	-4.05935	-0.0853115	4.92088e-05	0.00809404	0.0593561	0.0112756	16	16	16	51	1.54475	0.114943	0.122408	0.00809404	0.0593561	0.0112756	16	16	16	461
ENSG00000103351.12	CLUAP1	16	3551003	3589048	38045	locus1895	1.62092	0.00750288	0.105035	0.150085	0.312704	9.64671e-11	74	81	81	613	1.5389	0.0248347	0.123829	0.14973	0.312704	9.64671e-11	73	81	81	462
ENSG00000042317.16	SPATA7	14	88851987	88904804	52817	locus1781	1.15833	0.00769474	0.246727	0.074323	0.331361	5.81786e-12	29	29	29	951	1.53666	0.0410763	0.124376	0.0603508	0.331361	5.81786e-12	28	29	29	463
ENSG00000205572.9	SERF1B	5	69321077	69338940	17863	locus720	-2.05125	-0.0132379	0.0402427	0.0966634	0.0511844	0.0184744	38	41	41	390	1.5353	0.0307228	0.12471	0.0966634	0.0511844	0.0184744	38	41	41	464
ENSG00000198039.11	ZNF273	7	64342890	64391359	48469	locus993	-0.11235	0.00161155	0.910546	0.0300221	0.221927	4.47436e-08	51	57	57	2128	1.53261	0.0443703	0.125373	0.0300221	0.221927	4.47436e-08	51	57	57	465
ENSG00000136197.12	C7orf25	7	42948871	42951689	2818	locus979	-0.55112	-0.00689293	0.581551	0.0250747	0.177025	1.88363e-06	33	33	33	1599	1.53243	0.0599723	0.125417	0.0250747	0.177025	1.88363e-06	33	33	33	466
ENSG00000183250.11	LINC01547	21	46353198	46359828	6630	locus2304	-0.49922	-0.00626907	0.617624	0.0141841	0.1866	9.67217e-07	20	21	21	1654	1.53218	0.075464	0.125478	0.0129668	0.1866	9.67217e-07	14	21	21	467
ENSG00000144909.7	OSBPL11	3	125247701	125314341	66640	locus464	3.63942	0.0938155	0.00027325	0.00421517	0.0523155	0.0135466	9	10	10	69	-1.52996	-0.14263	0.126027	0.00421517	0.0523155	0.0135466	9	10	10	468
ENSG00000164308.16	ERAP2	5	96211642	96255420	43778	locus737	-4.09649	-0.0174757	4.1947e-05	0.194179	0.556783	2.81722e-23	35	45	45	49	1.52989	0.0234659	0.126043	0.192982	0.556783	2.81722e-23	34	45	45	469
ENSG00000065621.14	GSTO2	10	106028941	106064708	35767	locus1391	-0.696222	-0.00290719	0.48629	0.147794	0.261114	2.7051e-09	70	72	72	1426	-1.52936	-0.023891	0.126175	0.147794	0.261114	2.7051e-09	70	72	72	470
ENSG00000278540.4	ACACA	17	35441926	35716059	274133	locus2009	-2.53973	-0.0256967	0.0110939	0.0305601	0.0963984	0.00085864	74	78	78	238	1.52617	0.0572844	0.126968	0.0271459	0.0963984	0.00085864	69	78	78	471
ENSG00000261126.7	RBFADN	18	77827255	77839206	11951	locus2129	2.12817	0.0126155	0.0333232	0.0745792	0.340569	5.40807e-12	27	29	29	363	1.52593	0.0327849	0.127028	0.0741822	0.340569	5.40807e-12	26	29	29	472
ENSG00000240654.6	C1QTNF9	13	24881303	24896669	15366	locus1645	1.52488	0.0191135	0.127288	0.017093	0.190741	1.5426e-06	6	7	7	673	1.5257	0.068885	0.127084	0.017093	0.190741	1.5426e-06	6	7	7	473
ENSG00000227533.5	SLC2A1-AS1	1	43424719	43449029	24310	locus40	1.38128	0.00792178	0.167193	0.0844103	0.244902	1.51855e-08	23	25	25	771	-1.52548	-0.032644	0.127139	0.0844103	0.244902	1.51855e-08	23	25	25	474
ENSG00000181031.15	RPH3AL	17	62179	202633	140454	locus1973	0.114555	0.000361771	0.908798	0.0533312	0.171526	6.02251e-06	26	26	26	2123	-1.52414	-0.0416135	0.127473	0.0533312	0.171526	6.02251e-06	26	26	26	475
ENSG00000130653.15	PNPLA7	9	140354403	140444854	90451	locus1301	-0.105521	0.000810235	0.915963	0.0125718	0.0796068	0.00286669	4	4	4	2139	1.52255	0.0843003	0.127871	0.0125718	0.0796068	0.00286669	4	4	4	476
ENSG00000102967.11	DHODH	16	72042642	72061558	18916	locus1947	-2.19586	-0.0233142	0.0281022	0.0272126	0.0745196	0.00220713	11	12	12	340	-1.52228	-0.0565802	0.127938	0.0272126	0.0745196	0.00220713	11	12	12	477
ENSG00000074219.13	TEAD2	19	49843852	49865673	21821	locus2180	-0.109075	-0.00150885	0.913143	0.0132747	0.0887496	0.00162037	20	20	20	2133	1.52009	0.0769559	0.128489	0.0132747	0.0887496	0.00162037	20	20	20	478
ENSG00000122390.17	NAA60	16	3493610	3536963	43353	locus1895	0.534736	0.010034	0.592832	0.00813757	0.0348617	0.0484492	14	15	15	1613	-1.51975	-0.0871579	0.128575	0.00813757	0.0348617	0.0484492	14	15	15	479
ENSG00000196993.8	NPIPB9	16	28763755	28784144	20389	locus1926	8.25914	0.0672349	1.46722e-16	0.0517465	0.0633086	0.00719269	28	30	30	3	1.51749	0.0428279	0.129143	0.0516896	0.0633086	0.00719269	27	30	30	480
ENSG00000186889.9	TMEM17	2	62727353	62733330	5977	locus243	0.279125	0.00146845	0.780149	0.0233987	0.15241	1.53601e-05	21	22	22	1924	1.51658	0.0661224	0.129373	0.0233987	0.15241	1.53601e-05	21	22	22	481
ENSG00000175283.7	DOLK	9	131707808	131709882	2074	locus1293	1.10358	0.021036	0.269776	0.00734663	0.0420059	0.0328621	9	9	9	994	1.51559	0.10979	0.129623	0.00734663	0.0420059	0.0328621	9	9	9	482
ENSG00000167526.13	RPL13	16	89627064	89633237	6173	locus1972	1.70266	0.0544167	0.0886314	0.0033392	0.055189	0.0139861	14	17	17	560	-1.51215	-0.160535	0.130496	0.0033392	0.055189	0.0139861	14	17	17	483
ENSG00000204525.16	HLA-C	6	2749780	2753168	3388	locus809	3.43726	0.0168518	0.00058764	0.144251	0.369428	1.08024e-13	45	48	48	94	-1.50748	-0.271896	0.131687	0.00127747	0.369428	1.08024e-13	4	48	48	484
ENSG00000183605.16	SFXN4	10	120900278	120925226	24948	locus1401	1.83732	0.0119787	0.0661628	0.0794652	0.376237	1.96236e-13	6	7	7	476	-1.50311	-0.0348843	0.13281	0.0794652	0.376237	1.96236e-13	6	7	7	485
ENSG00000162298.18	SYVN1	11	64894750	64901990	7240	locus1468	-0.677502	-0.00690554	0.498088	0.0247848	0.100285	0.000800258	53	56	56	1454	1.50202	0.0577919	0.133091	0.0246653	0.100285	0.000800258	52	56	56	486
ENSG00000169398.19	PTK2	8	141667998	142012178	344180	locus1185	0.0195271	-0.000512797	0.984421	0.0460172	0.0933993	0.00119915	93	97	97	2258	1.5015	0.0377093	0.133227	0.0458886	0.0933993	0.00119915	91	97	97	487
ENSG00000214872.8	SMTNL1	11	57305067	57317745	12678	locus1464	1.64884	0.00984676	0.0991814	0.0768301	0.199989	8.64316e-08	17	17	17	602	-1.50005	-0.0313774	0.133601	0.0768301	0.199989	8.64316e-08	17	17	17	488
ENSG00000175395.15	ZNF25	10	38238500	38265575	27075	locus1336	-0.674145	-0.0193025	0.500219	0.00370366	0.0668936	0.00361725	38	38	38	1464	1.49977	0.163622	0.133674	0.00308333	0.0668936	0.00361725	33	38	38	489
ENSG00000163281.11	GNPDA2	4	44703811	44728651	24840	locus557	-1.04764	-0.0114585	0.294804	0.0228038	0.185461	5.42754e-07	12	12	12	1042	-1.49568	-0.0565537	0.134737	0.0228038	0.185461	5.42754e-07	12	12	12	490
ENSG00000250312.6	ZNF718	4	53192	196095	142903	locus520	1.86673	0.00717077	0.0619394	0.187158	0.458397	4.2217e-17	32	35	35	464	-1.49486	-0.0215301	0.134952	0.157363	0.458397	4.2217e-17	31	35	35	491
ENSG00000056558.10	TRAF1	9	123664670	123691451	26781	locus1287	0.0014962	0.000150094	0.998806	0.0384355	0.252578	1.29531e-09	47	47	47	2277	-1.49462	-0.0472212	0.135013	0.0384355	0.252578	1.29531e-09	47	47	47	492
ENSG00000197191.4	CYSRT1	9	140119625	140120767	1142	locus1301	-1.04241	-0.0355293	0.297224	0.00360647	0.0530311	0.0164669	4	6	6	1044	1.49307	0.163121	0.13542	0.00360647	0.0530311	0.0164669	4	6	6	493
ENSG00000138381.9	ASNSD1	2	190526124	190535557	9433	locus325	-1.44899	-0.0182198	0.147339	0.0192038	0.138329	5.50337e-05	18	19	19	734	1.49231	0.0643595	0.135619	0.0192038	0.138329	5.50337e-05	18	19	19	494
ENSG00000140612.13	SEC11A	15	85212767	85259691	46924	locus1865	-0.270598	-0.00579746	0.7867	0.00734064	0.0455991	0.0258783	46	49	49	1934	-1.49048	-0.104822	0.136099	0.00734064	0.0455991	0.0258783	46	49	49	495
ENSG00000239732.3	TLR9	3	52255095	52260179	5084	locus412	-2.34733	-0.0331827	0.0189084	0.0138963	0.0486806	0.0223136	25	25	25	285	1.49032	0.0746251	0.13614	0.0138963	0.0486806	0.0223136	25	25	25	496
ENSG00000184293.7	CLECL1	12	9868455	9885895	17440	locus1537	0.643169	0.00411149	0.520115	0.0788063	0.19131	1.50803e-06	74	75	75	1493	-1.48726	-0.0322049	0.136946	0.0788063	0.19131	1.50803e-06	74	75	75	497
ENSG00000170222.11	ADPRM	17	10600910	10614875	13965	locus1988	-2.51859	-0.0311757	0.0117826	0.0231794	0.0844931	0.0017924	32	36	36	245	1.48408	0.0619103	0.137787	0.0231794	0.0844931	0.0017924	32	36	36	498
ENSG00000173226.16	IQCB1	3	121488607	121553926	65319	locus461	-1.99093	-0.00880585	0.0464888	0.15618	0.382838	9.42605e-14	71	74	74	413	1.48329	0.0231553	0.137998	0.15618	0.382838	9.42605e-14	71	74	74	499
ENSG00000105523.3	FAM83E	19	49103217	49118333	15116	locus2179	3.05398	0.0269341	0.00225824	0.0337375	0.138718	3.42391e-05	31	32	32	143	-1.48113	-0.0438036	0.138572	0.0337375	0.138718	3.42391e-05	31	32	32	500
ENSG00000100373.9	UPK3A	22	45680829	45691755	10926	locus2344	0.882435	0.00632204	0.377542	0.0574464	0.0816269	0.0018442	23	27	27	1209	-1.47964	-0.0374282	0.138969	0.0574464	0.0816269	0.0018442	23	27	27	501
ENSG00000221995.5	TIAF1	17	27400538	27402627	2089	locus2002	1.31958	0.0219507	0.186977	0.0104568	0.240407	2.76474e-08	22	24	24	821	1.47896	0.088207	0.139151	0.0104568	0.240407	2.76474e-08	22	24	24	502
ENSG00000103168.16	TAF1C	16	84211452	84220676	9224	locus1963	-0.784569	-0.0116976	0.432706	0.0150431	0.111723	0.000346679	40	44	44	1317	-1.4788	-0.070173	0.139195	0.0150431	0.111723	0.000346679	40	44	44	503
ENSG00000110514.19	MADD	11	47290738	47351582	60844	locus1457	-3.10149	-0.0881108	0.00192547	0.00329629	0.0947076	0.00063845	24	26	26	135	1.47774	0.149314	0.139477	0.00328427	0.0947076	0.00063845	23	26	26	504
ENSG00000136169.16	SETDB2	13	50018409	50069139	50730	locus1666	-2.96669	-0.111464	0.00301029	0.00212218	0.0349461	0.0475457	3	3	3	156	1.47694	0.194787	0.139691	0.00212218	0.0349461	0.0475457	3	3	3	505
ENSG00000125485.17	DDX31	9	135468383	135545788	77405	locus1297	0.680998	0.00886625	0.495873	0.0221548	0.0401518	0.0342353	21	22	22	1450	1.47637	0.0604182	0.139845	0.0221548	0.0401518	0.0342353	21	22	22	506
ENSG00000170430.9	MGMT	10	131265504	131569247	303743	locus1413	-2.20235	-0.0135999	0.0276403	0.0942142	0.348959	1.97681e-12	38	44	44	335	1.47632	0.0307579	0.139859	0.0942142	0.348959	1.97681e-12	38	44	44	507
ENSG00000206344.7	HCG27	6	2547502	2553759	6257	locus809	0.368507	0.00445481	0.712495	0.0347604	0.138651	6.99908e-05	61	65	65	1814	-1.47525	-0.224483	0.140145	0.000974151	0.138651	6.99908e-05	2	65	65	508
ENSG00000196263.7	ZNF471	19	57019223	57041577	22354	locus2194	0.709099	0.00590035	0.478263	0.0504773	0.0543098	0.0157063	61	62	62	1413	-1.4745	-0.0424966	0.140348	0.0483589	0.0543098	0.0157063	59	62	62	509
ENSG00000127324.8	TSPAN8	12	71518875	71551779	32904	locus1587	1.65772	0.0241728	0.0973742	0.0128602	0.0482574	0.0225533	39	40	40	597	-1.47264	-0.077891	0.140849	0.0128602	0.0482574	0.0225533	39	40	40	510
ENSG00000182698.11	RESP18	2	220192129	220197899	5770	locus347	0.243377	0.00162223	0.807713	0.0668065	0.285856	2.34202e-11	12	12	12	1971	-1.47182	-0.0324115	0.14107	0.0668065	0.285856	2.34202e-11	12	12	12	511
ENSG00000213366.12	GSTM2	1	110210643	110226619	15976	locus92	-0.907044	-0.00722886	0.364384	0.0366271	0.173894	2.31637e-06	38	40	40	1183	1.47051	0.0414964	0.141424	0.0366271	0.173894	2.31637e-06	38	40	40	512
ENSG00000110395.6	CBL	11	119077048	119178859	101811	locus1513	-1.36476	-0.0175611	0.172329	0.0201391	0.0993157	0.00085747	27	27	27	783	-1.47004	-0.0646018	0.141551	0.0201391	0.0993157	0.00085747	27	27	27	513
ENSG00000100302.6	RASD2	22	35928852	35950045	21193	locus2331	0.621302	0.00444161	0.534401	0.0648653	0.0970515	0.000984852	76	80	80	1516	1.4699	0.032577	0.141589	0.0643351	0.0970515	0.000984852	74	80	80	514
ENSG00000171130.17	ATP6V0E2	7	149570056	149577801	7745	locus1053	-0.729522	-0.00435423	0.465683	0.0533569	0.276658	6.2847e-10	80	86	86	1390	-1.46925	-0.0400121	0.141765	0.053035	0.276658	6.2847e-10	78	86	86	515
ENSG00000167701.13	GPT	8	145728450	145732555	4105	locus1186	-1.20809	-0.0588444	0.227012	0.0014424	0.0447024	0.0247462	2	2	2	907	1.46837	0.243591	0.142004	0.0014424	0.0447024	0.0247462	2	2	2	516
ENSG00000136856.17	SLC2A8	9	130159416	130170170	10754	locus1292	0.0514547	-0.000140109	0.958963	0.0457029	0.104263	0.000445376	35	35	35	2221	-1.46728	-0.0393244	0.142301	0.0445933	0.104263	0.000445376	34	35	35	517
ENSG00000243244.5	STON1	2	48757292	48825652	68360	locus233	2.31788	0.018271	0.020456	0.0491414	0.112333	0.000272476	62	66	66	295	1.46702	0.0425407	0.142371	0.0489251	0.112333	0.000272476	61	66	66	518
ENSG00000170381.12	SEMA3E	7	82992553	83278455	285902	locus1009	-1.37319	-0.00709623	0.169692	0.0711345	0.0915894	0.00102144	81	88	88	778	1.46501	0.0313716	0.142918	0.0711345	0.0915894	0.00102144	81	88	88	519
ENSG00000177984.6	LCN15	9	139654085	139658970	4885	locus1301	-1.4625	-0.00700086	0.143605	0.144101	0.422074	2.70968e-15	44	46	46	718	1.45979	0.0249632	0.144347	0.143909	0.422074	2.70968e-15	43	46	46	520
ENSG00000108960.7	MMD	17	53469982	53499196	29214	locus2026	-1.39703	-0.025329	0.162406	0.0100181	0.0709689	0.00407136	10	10	10	760	1.4589	0.0920951	0.144592	0.0100181	0.0709689	0.00407136	10	10	10	521
ENSG00000139343.10	SNRPF	12	96252729	96260831	8102	locus1605	-0.779365	-0.0167499	0.435765	0.00499985	0.0729909	0.00451112	2	2	2	1325	1.45769	0.100924	0.144927	0.00499985	0.0729909	0.00451112	2	2	2	522
ENSG00000264247.1	LINC00909	18	72259009	72265071	6062	locus2123	0.204794	0.000894279	0.837733	0.0737433	0.247794	9.29456e-09	43	45	45	2014	-1.45686	-0.0322422	0.145156	0.0737433	0.247794	9.29456e-09	43	45	45	523
ENSG00000183570.16	PCBP3	21	47063638	47362364	298726	locus2305	-1.34334	-0.0100743	0.179163	0.0699139	0.0849243	0.00215327	76	78	78	802	1.45678	0.0343064	0.145177	0.0699139	0.0849243	0.00215327	76	78	78	524
ENSG00000189366.9	ALG1L	3	125648114	125709380	61266	locus464	1.51306	0.00627558	0.130265	0.154629	0.360131	4.759e-13	58	59	59	681	-1.4562	-0.0223522	0.145339	0.154629	0.360131	4.759e-13	58	59	59	525
ENSG00000122882.10	ECD	10	74893432	74927766	34334	locus1366	-1.60006	-0.0194312	0.109586	0.017799	0.0771696	0.00290429	17	17	17	622	-1.45317	-0.063337	0.146177	0.017799	0.0771696	0.00290429	17	17	17	526
ENSG00000260804.3	LINC01963	2	217081611	217084915	3304	locus344	-1.1471	-0.0218827	0.25134	0.00800839	0.0830917	0.00137643	5	6	6	965	1.45287	0.0998357	0.146259	0.00800839	0.0830917	0.00137643	5	6	6	527
ENSG00000172346.14	CSDC2	22	41957013	41972670	15657	locus2338	-2.1276	-0.0178638	0.0333701	0.0330241	0.127007	6.65781e-05	38	38	38	364	1.45232	0.0429302	0.146413	0.0330241	0.127007	6.65781e-05	38	38	38	528
ENSG00000141458.12	NPC1	18	21111405	21166470	55065	locus2074	2.09755	0.0353482	0.0359445	0.0101992	0.0507353	0.0191104	39	40	40	378	1.44617	0.085703	0.14813	0.0101992	0.0507353	0.0191104	39	40	40	529
ENSG00000141569.10	TRIM65	17	73885043	73893032	7989	locus2043	2.49727	0.0217918	0.0125154	0.0431968	0.186097	9.64885e-07	45	47	47	251	-1.44431	-0.0530879	0.148651	0.0349503	0.186097	9.64885e-07	43	47	47	530
ENSG00000138107.12	ACTR1A	10	104238985	104262469	23484	locus1391	-2.55479	-0.08074	0.0106252	0.00320283	0.0683281	0.00533658	50	51	51	234	1.43902	0.169246	0.150144	0.00320283	0.0683281	0.00533658	50	51	51	531
ENSG00000070785.16	EIF2B3	1	45316193	45452394	136201	locus41	0.531202	0.0201109	0.595279	0.00234181	0.0612117	0.00901694	15	15	15	1618	1.4378	0.205458	0.15049	0.00234181	0.0612117	0.00901694	15	15	15	532
ENSG00000231133.6	HAR1B	20	61726844	61733671	6827	locus2264	-1.6393	-0.0135158	0.101151	0.0453114	0.0738069	0.00369457	29	34	34	607	1.43725	0.0409143	0.150647	0.0403114	0.0738069	0.00369457	28	34	34	533
ENSG00000114491.13	UMPS	3	124449212	124468119	18907	locus463	0.266985	0.00623364	0.789481	0.00622027	0.160915	5.4594e-06	1	2	2	1939	1.43524	0.10648	0.151219	0.00622027	0.160915	5.4594e-06	1	2	2	534
ENSG00000137103.16	TMEM8B	9	35829224	35865512	36288	locus1229	1.49338	0.0139793	0.135337	0.0363942	0.300572	1.9223e-10	48	48	48	696	1.43401	0.0454525	0.151569	0.0363942	0.300572	1.9223e-10	48	48	48	535
ENSG00000226567.1	LINC00606	3	10801026	10805894	4868	locus381	-0.75548	-0.00720914	0.449961	0.0346036	0.0717179	0.00472584	20	20	20	1355	1.43378	0.0432753	0.151636	0.0346036	0.0717179	0.00472584	20	20	20	536
ENSG00000237765.6	FAM200B	4	15683449	15692070	8621	locus533	0.915569	0.0128279	0.359893	0.0146773	0.145407	3.74852e-05	22	22	22	1176	1.43293	0.0705138	0.151879	0.0146773	0.145407	3.74852e-05	22	22	22	537
ENSG00000258498.8	DIO3OS	14	102018557	102026759	8202	locus1791	2.454	0.0306836	0.0141278	0.0215788	0.0412807	0.0336265	30	32	32	257	-1.43214	-0.0623297	0.152104	0.0206861	0.0412807	0.0336265	28	32	32	538
ENSG00000141295.13	SCRN2	17	45915057	45918639	3582	locus2019	-2.53231	-0.0300281	0.0113314	0.0248692	0.1736	4.67452e-06	50	52	52	243	1.43211	0.0619692	0.152112	0.0248692	0.1736	4.67452e-06	50	52	52	539
ENSG00000119471.14	HSDL2	9	115142188	115234685	92497	locus1279	0.516501	0.0162609	0.605504	0.00172683	0.0817981	0.00217549	21	25	25	1633	-1.42982	-0.194173	0.152767	0.00169353	0.0817981	0.00217549	20	25	25	540
ENSG00000167984.17	NLRC3	16	3589035	3627404	38369	locus1895	-0.830002	-0.00330009	0.406538	0.212602	0.468877	6.56784e-19	14	15	15	1267	-1.4298	-0.0199584	0.152774	0.212602	0.468877	6.56784e-19	14	15	15	541
ENSG00000145287.10	PLAC8	4	84011207	84035882	24675	locus588	0.109533	0.000984913	0.91278	0.0386779	0.132811	8.42065e-05	32	38	38	2131	-1.42942	-0.0457426	0.152883	0.0386779	0.132811	8.42065e-05	32	38	38	542
ENSG00000171195.10	MUC7	4	71296208	71348714	52506	locus576	0.208411	0.00723787	0.834908	0.00469834	0.0372603	0.0394558	2	2	2	2007	-1.42803	-0.152914	0.153282	0.00469834	0.0372603	0.0394558	2	2	2	543
ENSG00000153207.14	AHCTF1	1	247002399	247095250	92851	locus186	-1.53667	-0.0422089	0.124375	0.00431274	0.0912533	0.00147365	14	18	18	664	1.42779	0.141344	0.153351	0.00431274	0.0912533	0.00147365	14	18	18	544
ENSG00000213523.10	SRA1	5	139929651	139937678	8027	locus770	2.64852	0.0409341	0.00808462	0.0143199	0.165197	6.41972e-06	32	37	37	219	-1.42433	-0.0828325	0.154352	0.0143199	0.165197	6.41972e-06	32	37	37	545
ENSG00000242715.7	CCDC169	13	36796140	36871951	75811	locus1655	-0.616179	-0.00278518	0.537776	0.118953	0.278572	4.47205e-10	94	95	95	1524	1.42147	0.0260208	0.155179	0.118953	0.278572	4.47205e-10	94	95	95	546
ENSG00000179456.10	ZBTB18	1	244212240	244220780	8540	locus183	-1.09163	-0.022168	0.274997	0.0115008	0.081177	0.00232221	14	16	16	1005	-1.42128	-0.0878644	0.155234	0.0115008	0.081177	0.00232221	14	16	16	547
ENSG00000125630.15	POLR1B	2	113299612	113337395	37783	locus274	-0.193416	-0.000992237	0.846633	0.0707848	0.350373	6.34981e-13	15	16	16	2025	-1.41035	-0.0365391	0.158436	0.0707848	0.350373	6.34981e-13	15	16	16	548
ENSG00000178814.16	OPLAH	8	145106166	145115595	9429	locus1186	-0.980312	-0.0522684	0.326932	0.00112286	0.046585	0.0233023	2	2	2	1096	1.40969	0.253809	0.158632	0.00112286	0.046585	0.0233023	2	2	2	549
ENSG00000180398.11	MCFD2	2	47129008	47168994	39986	locus232	-0.758326	-0.0161381	0.448256	0.00676678	0.133909	1.14388e-05	2	2	2	1350	1.40725	0.108173	0.159354	0.00676678	0.133909	1.14388e-05	2	2	2	550
ENSG00000166750.9	SLFN5	17	33570090	33600673	30583	locus2007	-0.432164	-0.00395563	0.665622	0.0361909	0.133895	7.23285e-05	18	18	18	1731	1.40603	0.0998494	0.159715	0.00753887	0.133895	7.23285e-05	16	18	18	551
ENSG00000103479.15	RBL2	16	53468382	53525560	57178	locus1933	-6.26148	-0.0733396	3.81339e-10	0.0211591	0.212945	2.84164e-07	47	51	51	13	1.40595	0.0585736	0.159738	0.0195459	0.212945	2.84164e-07	46	51	51	552
ENSG00000185860.13	CCDC190	1	162824086	162838605	14519	locus112	-0.698533	-0.00782061	0.484844	0.026248	0.18367	2.66329e-06	12	12	12	1422	1.40309	0.0545327	0.160589	0.026248	0.18367	2.66329e-06	12	12	12	553
ENSG00000197062.11	ZSCAN26	6	28234787	28246000	11213	locus830	-2.38159	-0.0313325	0.017238	0.0205204	0.155596	1.56551e-05	10	11	11	277	1.40153	0.0892268	0.161056	0.0105023	0.155596	1.56551e-05	7	11	11	554
ENSG00000165891.15	E2F7	12	77415030	77459349	44319	locus1593	-0.450635	-0.00862407	0.652253	0.00755493	0.093026	0.00103526	6	6	6	1711	1.40044	0.0948913	0.16138	0.00755493	0.093026	0.00103526	6	6	6	555
ENSG00000152642.10	GPD1L	3	32148111	32210200	62089	locus400	-2.73841	-0.0853294	0.00617363	0.00318673	0.1019	0.000377488	7	7	7	203	1.39907	0.159912	0.161792	0.00318673	0.1019	0.000377488	7	7	7	556
ENSG00000222014.5	RAB6C	2	130737238	130740311	3073	locus285	-0.507422	-0.00519038	0.611859	0.0262983	0.143622	3.57389e-05	23	23	23	1644	1.39655	0.0442621	0.16255	0.0262983	0.143622	3.57389e-05	23	23	23	557
ENSG00000164764.10	SBSPON	8	73976777	74005407	28630	locus1129	-0.481564	-0.0135373	0.630116	0.00291328	0.0378562	0.0397825	5	5	5	1676	1.39553	0.129223	0.162856	0.00291328	0.0378562	0.0397825	5	5	5	558
ENSG00000145198.14	VWA5B2	3	183948140	183960117	11977	locus505	1.33006	0.005295	0.183498	0.176468	0.282205	4.52178e-10	88	89	89	811	1.39484	0.0211287	0.163063	0.176325	0.282205	4.52178e-10	87	89	89	559
ENSG00000135698.9	MPHOSPH6	16	82181766	82203829	22063	locus1960	1.1639	0.0288704	0.244464	0.00456224	0.0705685	0.0040118	9	13	13	944	-1.39192	-0.121717	0.163945	0.00456224	0.0705685	0.0040118	9	13	13	560
ENSG00000256073.3	URB1-AS1	21	33765441	33766266	825	locus2288	0.317173	0.00320363	0.751112	0.0356928	0.172523	2.57086e-06	65	68	68	1877	-1.3917	-0.0470392	0.164012	0.0356928	0.172523	2.57086e-06	65	68	68	561
ENSG00000182004.12	SNRPE	1	203830726	203840280	9554	locus149	0.834359	0.0128736	0.404079	0.0154077	0.11588	0.000255022	23	24	24	1263	-1.3908	-0.0687599	0.164286	0.0153865	0.11588	0.000255022	22	24	24	562
ENSG00000124067.16	SLC12A4	16	67977376	68002597	25221	locus1945	-0.995546	-0.0181467	0.319471	0.0185949	0.0738696	0.00326845	36	37	37	1082	-1.38995	-0.0621377	0.164543	0.0185949	0.0738696	0.00326845	36	37	37	563
ENSG00000113916.17	BCL6	3	187439169	187463256	24087	locus508	-0.832805	-0.0193445	0.404955	0.00591484	0.0404327	0.0311532	19	23	23	1264	1.38962	0.113556	0.164643	0.00591484	0.0404327	0.0311532	19	23	23	564
ENSG00000237310.1	GS1-124K5.4	7	65958618	65960461	1843	locus995	-2.17404	-0.0330106	0.0297023	0.0132473	0.0848555	0.00229438	71	77	77	346	1.38712	0.0743734	0.165404	0.0132473	0.0848555	0.00229438	71	77	77	565
ENSG00000250565.6	ATP6V1E2	2	46738985	46769716	30731	locus231	0.31263	0.00366013	0.754562	0.0155088	0.154212	1.74312e-05	16	16	16	1882	-1.38701	-0.0636354	0.165439	0.0155088	0.154212	1.74312e-05	16	16	16	566
ENSG00000197217.12	ENTPD4	8	23286664	23315244	28580	locus1096	-0.582383	-0.00663169	0.560309	0.0186159	0.0952812	0.00102979	57	59	59	1566	1.38675	0.0648178	0.165517	0.0181664	0.0952812	0.00102979	56	59	59	567
ENSG00000167136.6	ENDOG	9	131580778	131584955	4177	locus1293	-1.71593	-0.020174	0.0861747	0.0204973	0.0468032	0.0235987	37	39	39	551	1.38275	0.0588009	0.166743	0.0198967	0.0468032	0.0235987	34	39	39	568
ENSG00000157978.11	LDLRAP1	1	25870096	25895377	25281	locus26	0.299126	0.00414002	0.764844	0.0157495	0.203937	1.15027e-07	8	8	8	1902	1.38128	0.06906	0.167192	0.0157495	0.203937	1.15027e-07	8	8	8	569
ENSG00000086619.13	ERO1B	1	236378400	236445258	66858	locus175	2.31273	0.0228182	0.0207373	0.0315493	0.081461	0.00245303	57	58	58	298	-1.38035	-0.0458123	0.167479	0.0315493	0.081461	0.00245303	57	58	58	570
ENSG00000177868.11	SVBP	1	43272722	43283068	10346	locus39	0.540367	0.00441137	0.588944	0.0553639	0.260529	4.03505e-09	14	14	14	1607	-1.3782	-0.045402	0.16814	0.0429528	0.260529	4.03505e-09	13	14	14	571
ENSG00000006534.15	ALDH3B1	11	67776016	67796743	20727	locus1469	1.06234	0.00746645	0.288082	0.0553694	0.0703885	0.00425304	70	75	75	1029	-1.37563	-0.0385772	0.168936	0.0553694	0.0703885	0.00425304	70	75	75	572
ENSG00000114021.11	NIT2	3	100053600	100080479	26879	locus443	2.49187	0.0422921	0.0127072	0.00905	0.159338	5.86333e-06	6	6	6	252	1.37493	0.0828978	0.169154	0.00905	0.159338	5.86333e-06	6	6	6	573
ENSG00000108381.10	ASPA	17	3379290	3406699	27409	locus1977	-0.217571	-0.00213508	0.827763	0.0182024	0.0398369	0.038373	55	58	58	1997	1.37466	0.0622898	0.169237	0.0182024	0.0398369	0.038373	55	58	58	574
ENSG00000272143.1	FGF14-AS2	13	103046927	103048055	1128	locus1709	-1.93931	-0.0168079	0.0524639	0.039243	0.0832494	0.00133062	67	70	70	431	1.37231	0.0389078	0.169966	0.0390754	0.0832494	0.00133062	66	70	70	575
ENSG00000092094.10	OSGEP	14	20914560	20922971	8411	locus1723	-0.942313	-0.00616693	0.346033	0.0696468	0.475184	2.04782e-18	28	32	32	1152	1.37218	0.0316621	0.170006	0.0693769	0.475184	2.04782e-18	26	32	32	576
ENSG00000240875.5	LINC00886	3	156465131	156534851	69720	locus486	1.70326	0.0193604	0.0885199	0.0224301	0.0915431	0.00123622	31	33	33	559	-1.3714	-0.0539037	0.170251	0.0224301	0.0915431	0.00123622	31	33	33	577
ENSG00000124171.8	PARD6B	20	49348116	49370278	22162	locus2247	-1.21878	-0.0160699	0.222927	0.00935032	0.0552804	0.0137944	10	11	11	899	1.37132	0.0678106	0.170276	0.00935032	0.0552804	0.0137944	10	11	11	578
ENSG00000052795.12	FNIP2	4	159690177	159829202	139025	locus636	3.45259	0.0556829	0.00055523	0.0118361	0.0900347	0.000927273	41	41	41	92	1.37105	0.0777193	0.17036	0.0118361	0.0900347	0.000927273	41	41	41	579
ENSG00000186732.13	MPPED1	22	43808019	43903728	95709	locus2341	0.980595	0.0102618	0.326792	0.0329062	0.0501356	0.014191	51	52	52	1095	-1.37103	-0.053439	0.170367	0.0329062	0.0501356	0.014191	51	52	52	580
ENSG00000172922.8	RNASEH2C	11	65485143	65488269	3126	locus1468	-0.414899	-0.00695499	0.678216	0.0119121	0.0867634	0.000968327	23	25	25	1751	-1.36661	-0.0818415	0.171748	0.0114418	0.0867634	0.000968327	22	25	25	581
ENSG00000133313.14	CNDP2	18	72163597	72190689	27092	locus2123	-1.50018	-0.0181283	0.133568	0.0207045	0.214802	1.18483e-07	7	7	7	690	1.36521	0.0600356	0.172186	0.0207045	0.214802	1.18483e-07	7	7	7	582
ENSG00000173535.13	TNFRSF10C	8	22960433	22974958	14525	locus1096	-1.96914	-0.0143864	0.0489373	0.0582909	0.294081	4.1948e-10	30	30	30	422	1.36454	0.0377831	0.172398	0.0582909	0.294081	4.1948e-10	30	30	30	583
ENSG00000113141.17	IK	5	140027413	140042065	14652	locus770	-3.71383	-0.0780925	0.000204148	0.00599723	0.0767024	0.00129395	12	16	16	63	1.36186	0.102448	0.173241	0.00599723	0.0767024	0.00129395	12	16	16	584
ENSG00000079332.14	SAR1A	10	71907044	71930270	23226	locus1364	-1.32512	-0.0147523	0.185131	0.0265939	0.126705	9.76004e-05	38	40	40	818	1.36091	0.0500482	0.173542	0.0265939	0.126705	9.76004e-05	38	40	40	585
ENSG00000132313.14	MRPL35	2	86426555	86440917	14362	locus259	-1.72896	-0.0274381	0.0838166	0.0121807	0.129735	5.23414e-05	13	13	13	541	1.36041	0.0732175	0.1737	0.0121807	0.129735	5.23414e-05	13	13	13	586
ENSG00000093167.17	LRRFIP2	3	37094116	37217851	123735	locus404	-1.66531	-0.0235526	0.0958507	0.0141489	0.160226	1.39899e-05	12	12	12	591	1.35839	0.0674283	0.174341	0.0141489	0.160226	1.39899e-05	12	12	12	587
ENSG00000144306.14	SCRN3	2	175260456	175294303	33847	locus314	-1.3051	-0.025714	0.191858	0.00733427	0.0876507	0.00153813	13	14	14	828	-1.35809	-0.0935945	0.174434	0.00733427	0.0876507	0.00153813	13	14	14	588
ENSG00000159210.9	SNF8	17	47006677	47022204	15527	locus2020	-3.01949	-0.0581867	0.00253203	0.00798826	0.0494317	0.0187181	30	33	33	148	-1.35492	-0.0897178	0.175443	0.00798826	0.0494317	0.0187181	30	33	33	589
ENSG00000235098.8	ANKRD65	1	1353799	1356824	3025	locus2	1.32508	0.00802691	0.185143	0.0671661	0.289337	1.60657e-10	23	25	25	819	-1.3542	-0.0275951	0.175671	0.0671661	0.289337	1.60657e-10	23	25	25	590
ENSG00000116852.14	KIF21B	1	200938517	200992842	54325	locus146	0.605493	0.0184504	0.544851	0.00360707	0.0849372	0.00195221	16	16	16	1543	-1.35322	-0.141302	0.175985	0.00332314	0.0849372	0.00195221	15	16	16	591
ENSG00000089250.18	NOS1	12	117645946	117799607	153661	locus1622	1.03845	0.0104626	0.299063	0.0330363	0.121192	0.000200535	30	31	31	1049	1.35282	0.0490609	0.176113	0.0327061	0.121192	0.000200535	29	31	31	592
ENSG00000213967.10	ZNF726	19	24097687	24127516	29829	locus2157	-0.780339	-0.00760298	0.435192	0.0283176	0.138471	4.67944e-05	6	6	6	1323	1.35244	0.0447739	0.176234	0.0283176	0.138471	4.67944e-05	6	6	6	593
ENSG00000108578.14	BLMH	17	28575220	28618962	43742	locus2003	-2.98342	-0.0458026	0.00285045	0.0130891	0.0594319	0.0106769	37	44	44	154	-1.35194	-0.0740447	0.176396	0.0130891	0.0594319	0.0106769	37	44	44	594
ENSG00000108587.15	GOSR1	17	28804425	28854610	50185	locus2003	1.77088	0.0146123	0.0765807	0.0523268	0.118301	0.000178991	41	44	44	519	1.34752	0.0348749	0.177814	0.0523268	0.118301	0.000178991	41	44	44	595
ENSG00000221947.7	XKR9	8	71581573	71648177	66604	locus1126	-3.7061	-0.0195512	0.000210471	0.120499	0.369735	1.99618e-14	37	44	44	65	1.34706	0.0253134	0.177962	0.120499	0.369735	1.99618e-14	37	44	44	596
ENSG00000188199.10	NUTM2B	10	81462982	81472513	9531	locus1370	-0.74655	-0.0239243	0.455335	0.00364645	0.282559	3.75788e-10	10	16	16	1373	1.34699	0.145339	0.177982	0.00364645	0.282559	3.75788e-10	10	16	16	597
ENSG00000166260.10	COX11	17	53029264	53046015	16751	locus2025	0.452636	0.00612297	0.650811	0.0168514	0.228082	3.81351e-08	44	45	45	1707	1.34697	0.0693103	0.177991	0.0168514	0.228082	3.81351e-08	44	45	45	598
ENSG00000149084.12	HSD17B12	11	43702287	43878162	175875	locus1455	0.864458	0.00502694	0.387336	0.0779605	0.405517	3.55722e-15	68	68	68	1223	-1.34531	-0.0302097	0.178525	0.0779605	0.405517	3.55722e-15	68	68	68	599
ENSG00000189350.12	TOGARAM2	2	29204163	29275096	70933	locus212	1.65154	0.00703065	0.098629	0.158989	0.275297	4.82316e-11	161	163	163	601	-1.34428	-0.0215481	0.178859	0.155821	0.275297	4.82316e-11	156	163	163	600
ENSG00000114547.9	ROPN1B	3	125688020	125702296	14276	locus464	1.68856	0.0176397	0.091304	0.0276362	0.208233	3.28327e-07	19	20	20	571	-1.34167	-0.0497983	0.179702	0.0276362	0.208233	3.28327e-07	19	20	20	601
ENSG00000183798.4	EMILIN3	20	39988602	39995458	6856	locus2238	-1.49924	-0.0103707	0.133811	0.0648871	0.136913	4.86722e-05	49	50	50	692	-1.34067	-0.030348	0.180027	0.0647485	0.136913	4.86722e-05	42	50	50	602
ENSG00000151632.17	AKR1C2	10	5029967	5060225	30258	locus1308	-1.83155	-0.00975908	0.0670191	0.131459	0.252756	1.15815e-08	51	52	52	479	-1.33926	-0.0231391	0.180487	0.131459	0.252756	1.15815e-08	51	52	52	603
ENSG00000114331.13	ACAP2	3	194995473	195163749	168276	locus517	1.88226	0.0153029	0.0598013	0.0389546	0.149218	1.61189e-05	39	41	41	457	-1.33799	-0.037117	0.1809	0.038865	0.149218	1.61189e-05	38	41	41	604
ENSG00000273136.6	NBPF26	1	148002925	148346791	343866	locus103	2.12938	0.208944	0.0332227	0.000728175	0.42435	2.22697e-16	4	7	7	361	-1.33787	-0.439208	0.180938	0.000728175	0.42435	2.22697e-16	4	7	7	605
ENSG00000023041.11	ZDHHC6	10	114184170	114207330	23160	locus1397	3.23306	0.0491122	0.00122473	0.0115798	0.174956	4.67374e-06	12	12	12	114	-1.33391	-0.074573	0.182235	0.0115798	0.174956	4.67374e-06	12	12	12	606
ENSG00000100106.19	TRIOBP	22	38093054	38172563	79509	locus2334	3.12371	0.0365464	0.00178587	0.0205124	0.215089	2.20025e-07	38	38	38	130	-1.33348	-0.0527568	0.182374	0.0205124	0.215089	2.20025e-07	38	38	38	607
ENSG00000110025.12	SNX15	11	64794910	64808044	13134	locus1468	-1.14612	-0.0207515	0.251747	0.0104252	0.0406739	0.0284579	21	23	23	966	1.33274	0.0796511	0.182617	0.0104252	0.0406739	0.0284579	21	23	23	608
ENSG00000130332.14	LSM7	19	2321519	2328585	7066	locus2133	-0.629211	-0.0278252	0.529211	0.00139161	0.224882	3.7943e-08	5	7	7	1507	-1.33008	-0.218838	0.183491	0.00139161	0.224882	3.7943e-08	5	7	7	609
ENSG00000198453.12	ZNF568	19	37407233	37443636	36403	locus2167	-2.28459	-0.0116942	0.0223372	0.0828375	0.063767	0.00713621	92	98	98	306	1.33	0.0249257	0.183519	0.0828375	0.063767	0.00713621	92	98	98	610
ENSG00000170949.17	ZNF160	19	53569866	53606687	36821	locus2187	-0.608645	-0.00848066	0.54276	0.014477	0.128621	6.7805e-05	34	36	36	1534	-1.32814	-0.065007	0.184131	0.014477	0.128621	6.7805e-05	34	36	36	611
ENSG00000142632.16	ARHGEF19	1	16524348	16539147	14799	locus17	0.0946747	0.00116729	0.924573	0.0334813	0.149278	2.14061e-05	27	27	27	2155	-1.32574	-0.04157	0.184926	0.0334813	0.149278	2.14061e-05	27	27	27	612
ENSG00000119943.12	PYROXD2	10	100143324	100174939	31615	locus1388	0.326057	0.0020241	0.744381	0.0999584	0.493764	5.72414e-19	77	81	81	1868	-1.32536	-0.0275822	0.185051	0.0999584	0.493764	5.72414e-19	77	81	81	613
ENSG00000084072.16	PPIE	1	40204516	40229586	25070	locus37	1.37082	0.00737056	0.170431	0.136371	0.500114	1.43082e-19	36	37	37	781	-1.32531	-0.0225266	0.185069	0.136371	0.500114	1.43082e-19	36	37	37	614
ENSG00000169515.5	CCDC8	19	46913585	46916821	3236	locus2176	-1.53584	-0.0308941	0.124577	0.00696416	0.0668516	0.00524563	11	11	11	667	1.32484	0.0955168	0.185226	0.00696416	0.0668516	0.00524563	11	11	11	615
ENSG00000027847.13	B4GALT7	5	177027132	177037331	10199	locus802	2.19789	0.0613338	0.0279567	0.00313771	0.0700103	0.00493762	20	23	23	339	1.32471	0.13937	0.185267	0.00313771	0.0700103	0.00493762	20	23	23	616
ENSG00000100294.12	MCAT	22	43528211	43539403	11192	locus2340	-0.314937	-0.00772202	0.752809	0.00459834	0.0842248	0.00205643	11	11	11	1881	1.32345	0.121576	0.185687	0.00459834	0.0842248	0.00205643	11	11	11	617
ENSG00000124116.18	WFDC3	20	44402851	44420522	17671	locus2242	1.98819	0.00804884	0.046791	0.182626	0.414353	3.93519e-15	48	48	48	415	1.32162	0.0191801	0.186296	0.182626	0.414353	3.93519e-15	48	48	48	618
ENSG00000078246.16	TULP3	12	3000056	3050301	50245	locus1531	-2.6338	-0.0261654	0.00844359	0.0321169	0.215008	3.90052e-08	40	42	42	221	1.31812	0.0457877	0.187463	0.0321169	0.215008	3.90052e-08	40	42	42	619
ENSG00000167720.12	SRR	17	2207236	2228558	21322	locus1976	0.429933	0.00564382	0.667245	0.0166101	0.193532	5.89587e-07	7	8	8	1734	-1.31761	-0.0633227	0.187634	0.0153563	0.193532	5.89587e-07	6	8	8	620
ENSG00000042429.11	MED17	11	93517447	93548129	30682	locus1492	0.399831	0.00416455	0.689281	0.0242662	0.0673231	0.00585329	24	24	24	1774	1.3165	0.0521748	0.188006	0.0227834	0.0673231	0.00585329	22	24	24	621
ENSG00000125821.11	DTD1	20	18568697	18747288	178591	locus2221	-0.835314	-0.0124425	0.403541	0.0156859	0.113995	0.000231442	69	70	70	1262	1.31392	0.0669089	0.188873	0.0156859	0.113995	0.000231442	69	70	70	622
ENSG00000119703.13	ZC2HC1C	14	75536343	75546691	10348	locus1768	-1.40727	-0.0192092	0.159347	0.0182114	0.0436425	0.0270287	28	30	30	753	1.31151	0.0637864	0.189684	0.0182114	0.0436425	0.0270287	28	30	30	623
ENSG00000140400.16	MAN2C1	15	75648132	75660968	12836	locus1857	1.01711	0.0109779	0.309101	0.0217356	0.292545	2.27169e-10	22	23	23	1061	1.31112	0.0514643	0.189819	0.0217356	0.292545	2.27169e-10	22	23	23	624
ENSG00000089220.4	PEBP1	12	118573928	118583389	9461	locus1622	-0.616849	-0.0105176	0.537334	0.00730206	0.0733517	0.0032648	37	37	37	1523	-1.3111	-0.0879249	0.189824	0.00730206	0.0733517	0.0032648	37	37	37	625
ENSG00000114439.18	BBX	3	107241808	107530186	288378	locus450	2.076	0.0540467	0.0378936	0.00409589	0.140379	4.52408e-05	29	29	29	386	1.30876	0.121853	0.190616	0.00409589	0.140379	4.52408e-05	29	29	29	626
ENSG00000214402.6	LCNL1	9	139877444	139880210	2766	locus1301	0.377769	0.00322961	0.705602	0.0430424	0.287214	3.92723e-10	12	12	12	1802	1.30843	0.0357451	0.190727	0.0430424	0.287214	3.92723e-10	12	12	12	627
ENSG00000172315.5	TP53RK	20	45313003	45318083	5080	locus2243	-0.0961338	-0.00138911	0.923414	0.0176119	0.0835199	0.00245523	20	20	20	2152	1.30665	0.0623593	0.191333	0.0176119	0.0835199	0.00245523	20	20	20	628
ENSG00000139624.12	CERS5	12	50523088	50561316	38228	locus1570	-1.13778	-0.0151508	0.255211	0.0153617	0.196336	5.02198e-07	33	36	36	975	-1.3023	-0.0612348	0.192813	0.0153617	0.196336	5.02198e-07	33	36	36	629
ENSG00000127399.14	LRRC61	7	150006587	150035245	28658	locus1053	-0.693888	-0.00241494	0.487753	0.306479	0.253349	9.60995e-09	123	137	137	1432	-1.30131	-0.0155443	0.193151	0.306479	0.253349	9.60995e-09	123	137	137	630
ENSG00000185838.13	GNB1L	22	19770745	19842397	71652	locus2311	-0.674833	-0.00694676	0.499782	0.016764	0.081187	0.00268846	14	16	16	1460	-1.29759	-0.0635908	0.194429	0.016764	0.081187	0.00268846	14	16	16	631
ENSG00000107954.10	NEURL1	10	105253461	105352303	98842	locus1391	0.292773	0.00638407	0.769695	0.0022138	0.0477537	0.0169462	7	7	7	1910	1.29724	0.190641	0.194549	0.0022138	0.0477537	0.0169462	7	7	7	632
ENSG00000170917.13	NUDT6	4	123813731	123844123	30392	locus614	-0.340481	-0.00359253	0.733494	0.031637	0.08983	0.00129517	32	33	33	1847	1.29718	0.0319426	0.194569	0.031637	0.08983	0.00129517	32	33	33	633
ENSG00000169914.5	OTUD3	1	20208887	20239437	30550	locus21	0.853993	0.0108108	0.393109	0.0141875	0.179276	2.15185e-06	19	20	20	1233	-1.29213	-0.0638061	0.196311	0.0141875	0.179276	2.15185e-06	19	20	20	634
ENSG00000187024.13	PTRH1	9	130475941	130477955	2014	locus1292	-2.11681	-0.0439525	0.034276	0.00829252	0.0476573	0.023168	16	17	17	368	1.29207	0.0739685	0.196331	0.00829252	0.0476573	0.023168	16	17	17	635
ENSG00000106261.16	ZKSCAN1	7	99613174	99642997	29823	locus1020	0.00454485	-0.00347145	0.996374	0.0207091	0.0521826	0.0144523	54	60	60	2271	-1.29137	-0.0493646	0.196576	0.0207091	0.0521826	0.0144523	54	60	60	636
ENSG00000176473.13	WDR25	14	100842752	100996640	153888	locus1790	1.23103	0.00850102	0.218313	0.0674753	0.0884362	0.00179567	46	50	50	889	-1.29132	-0.0306279	0.196592	0.0674753	0.0884362	0.00179567	46	50	50	637
ENSG00000219626.8	FAM228B	2	24299702	24392507	92805	locus209	0.897936	0.00553453	0.36922	0.0713025	0.388817	1.15068e-14	45	45	45	1194	-1.2913	-0.0279678	0.1966	0.0713025	0.388817	1.15068e-14	45	45	45	638
ENSG00000101290.13	CDS2	20	5107653	5178533	70880	locus2205	1.03633	0.0120489	0.300047	0.0155789	0.127234	4.00473e-05	51	60	60	1051	-1.2868	-0.0626311	0.198165	0.0150187	0.127234	4.00473e-05	50	60	60	639
ENSG00000115806.12	GORASP2	2	171784986	171823640	38654	locus312	-0.245983	-0.000848302	0.805696	0.0593236	0.073054	0.00282911	64	68	68	1966	1.28573	0.0254528	0.198536	0.0593236	0.073054	0.00282911	64	68	68	640
ENSG00000144647.5	POMGNT2	3	43120725	43147571	26846	locus408	0.137795	0.00462453	0.890402	0.00948621	0.24945	6.67848e-09	49	51	51	2086	1.28277	0.0799605	0.199574	0.00948621	0.24945	6.67848e-09	49	51	51	641
ENSG00000106733.20	NMRK1	9	77675492	77703071	27579	locus1240	-0.388805	-0.00254006	0.69742	0.0688708	0.628065	1.67872e-28	55	58	58	1790	1.28047	0.0299817	0.200379	0.068871	0.628065	1.67872e-28	54	58	58	642
ENSG00000099901.16	RANBP1	22	20103626	20114878	11252	locus2312	-1.5272	-0.0141898	0.126712	0.0357402	0.0642043	0.00696917	69	72	72	672	1.27989	0.0393932	0.200584	0.0353398	0.0642043	0.00696917	68	72	72	643
ENSG00000149548.14	CCDC15	11	124824097	124911385	87288	locus1517	-0.285715	-0.00229024	0.775096	0.0760176	0.0435541	0.0207168	56	60	60	1915	-1.27972	-0.029103	0.200644	0.0757967	0.0435541	0.0207168	55	60	60	644
ENSG00000163320.10	CGGBP1	3	88101099	88199016	97917	locus438	0.916157	0.0155169	0.359585	0.0112188	0.176662	2.94502e-06	20	20	20	1174	-1.27969	-0.0752249	0.200655	0.0112188	0.176662	2.94502e-06	20	20	20	645
ENSG00000114030.12	KPNA1	3	122140749	122233786	93037	locus461	-1.0578	-0.0196386	0.290148	0.00977046	0.0420812	0.0229374	18	20	20	1036	-1.27837	-0.0877395	0.201119	0.00977046	0.0420812	0.0229374	18	20	20	646
ENSG00000177042.14	TMEM80	11	695815	705028	9213	locus1419	-2.51519	-0.0103997	0.0118967	0.18197	0.508217	5.36078e-21	37	39	39	246	1.27832	0.0191323	0.201136	0.18197	0.508217	5.36078e-21	37	39	39	647
ENSG00000135269.17	TES	7	115850592	115898837	48245	locus1031	-0.42097	-0.00620867	0.673777	0.0113543	0.062282	0.0072866	25	29	29	1744	1.27687	0.0742495	0.201649	0.0113543	0.062282	0.0072866	25	29	29	648
ENSG00000126266.3	FFAR1	19	35842444	35843367	923	locus2166	-0.538842	-0.00857954	0.589996	0.0241548	0.0630273	0.00723897	19	21	21	1610	1.27612	0.0474772	0.201912	0.0241548	0.0630273	0.00723897	19	21	21	649
ENSG00000165269.12	AQP7	9	33383190	33402566	19376	locus1228	0.968641	0.00413672	0.332724	0.151282	0.202405	1.22333e-07	40	41	41	1118	1.27519	0.0246747	0.202243	0.151282	0.202405	1.22333e-07	40	41	41	650
ENSG00000119878.5	CRIPT	2	46844353	46857315	12962	locus231	-1.50524	-0.0234065	0.132263	0.0120666	0.0725802	0.00473403	16	18	18	687	1.27459	0.0703498	0.202453	0.0120666	0.0725802	0.00473403	16	18	18	651
ENSG00000041353.9	RAB27B	18	52385087	52562747	177660	locus2102	0.407264	0.00725076	0.683814	0.00899977	0.0749787	0.00240042	57	58	58	1764	-1.27453	-0.0816669	0.202475	0.00901003	0.0749787	0.00240042	56	58	58	652
ENSG00000132740.8	IGHMBP2	11	68671358	68708069	36711	locus1470	1.08299	0.009689	0.278814	0.0379192	0.198087	5.00023e-07	44	44	44	1014	-1.27358	-0.0395352	0.202813	0.0379346	0.198087	5.00023e-07	43	44	44	653
ENSG00000179965.11	ZNF771	16	30418926	30430730	11804	locus1928	-0.421314	-0.0139594	0.673526	0.00286462	0.0474729	0.0226615	1	1	1	1743	-1.27115	-0.142573	0.203675	0.00286462	0.0474729	0.0226615	1	1	1	654
ENSG00000064726.9	BTBD1	15	83685180	83736004	50824	locus1864	-0.633361	-0.0099288	0.526498	0.0130902	0.165892	6.5132e-06	25	26	26	1503	-1.27111	-0.0679841	0.20369	0.0130902	0.165892	6.5132e-06	25	26	26	655
ENSG00000156928.4	MALSU1	7	23338957	23351348	12391	locus964	-0.0871441	0.00117722	0.930557	0.0168451	0.0599295	0.0100415	38	41	41	2166	1.27069	0.0515709	0.203838	0.0168451	0.0599295	0.0100415	38	41	41	656
ENSG00000131051.22	RBM39	20	34289268	34330182	40914	locus2232	2.68013	0.0231212	0.00735931	0.0272466	0.134615	4.86415e-05	39	41	41	211	-1.26971	-0.0406489	0.204188	0.0272466	0.134615	4.86415e-05	39	41	41	657
ENSG00000214022.11	REPIN1	7	150065184	150071128	5944	locus1053	-1.392	-0.0316223	0.163923	0.00562603	0.0424037	0.0252791	20	22	22	766	-1.26791	-0.102198	0.204831	0.00562603	0.0424037	0.0252791	20	22	22	658
ENSG00000140323.5	DISP2	15	40650419	40670820	20401	locus1822	-3.71772	-0.0711165	0.00020103	0.00913186	0.132982	6.30758e-05	25	25	25	62	1.26629	0.0954801	0.205411	0.00913186	0.132982	6.30758e-05	25	25	25	659
ENSG00000232112.3	TMA7	3	48481666	48485616	3950	locus410	1.16744	0.0192809	0.243032	0.0141819	0.047299	0.0235939	40	43	43	941	-1.266	-0.0660758	0.205513	0.0138504	0.047299	0.0235939	39	43	43	660
ENSG00000183579.15	ZNRF3	22	29279559	29453476	173917	locus2322	-0.835972	-0.00753882	0.403171	0.0227646	0.0917793	0.00110541	34	35	35	1260	1.26592	0.0466024	0.205543	0.0231666	0.0917793	0.00110541	33	35	35	661
ENSG00000134160.13	TRPM1	15	31361593	31393928	32335	locus1810	1.24551	0.00665776	0.212943	0.117333	0.494651	1.12319e-21	17	18	18	864	-1.26577	-0.0237065	0.205595	0.117333	0.494651	1.12319e-21	17	18	18	662
ENSG00000198081.10	ZBTB14	18	5289017	5297052	8035	locus2063	1.24218	0.0204248	0.21417	0.0157171	0.0860447	0.00154264	48	51	51	873	-1.26434	-0.0680613	0.206109	0.0156261	0.0860447	0.00154264	47	51	51	663
ENSG00000180834.7	MAP6D1	3	183533712	183543365	9653	locus504	0.19889	0.00125553	0.842349	0.0104667	0.0397415	0.0355545	66	71	71	2021	-1.26401	-0.0698614	0.206227	0.0104688	0.0397415	0.0355545	65	71	71	664
ENSG00000132010.15	ZNF20	19	12242167	12251165	8998	locus2144	-0.844204	-0.0183713	0.398556	0.0111901	0.124751	0.000147929	13	15	15	1250	-1.2629	-0.0674201	0.206627	0.0111901	0.124751	0.000147929	13	15	15	665
ENSG00000121005.8	CRISPLD1	8	75896739	75946793	50054	locus1130	-0.354041	-0.0075997	0.723308	0.0059992	0.0570824	0.0116148	26	26	26	1834	-1.26259	-0.0965799	0.206736	0.0059992	0.0570824	0.0116148	26	26	26	666
ENSG00000205362.11	MT1A	16	56672577	56673999	1422	locus1936	0.688859	0.00654356	0.490912	0.0144704	0.0486098	0.0163171	31	32	32	1439	1.26159	0.0717415	0.207096	0.0144704	0.0486098	0.0163171	31	32	32	667
ENSG00000110900.14	TSPAN11	12	31079681	31149534	69853	locus1555	0.673047	0.00480882	0.500917	0.0621674	0.35563	1.33671e-12	19	20	20	1466	-1.2606	-0.032433	0.207455	0.0621674	0.35563	1.33671e-12	19	20	20	668
ENSG00000011376.9	LARS2	3	45430067	45590899	160832	locus409	-1.608	-0.0174421	0.107835	0.028204	0.235283	5.56268e-08	17	18	18	619	1.26007	0.0463997	0.207643	0.028204	0.235283	5.56268e-08	17	18	18	669
ENSG00000108001.13	EBF3	10	131633496	131762538	129042	locus1413	-1.47222	-0.0123859	0.140961	0.0469368	0.118435	0.000170041	45	48	48	709	1.25733	0.035165	0.208636	0.0469368	0.118435	0.000170041	45	48	48	670
ENSG00000105619.13	TFPT	19	54610319	54619055	8736	locus2189	-3.84907	-0.143842	0.000118565	0.00277997	0.10422	0.000453342	3	3	3	57	1.25462	0.174	0.209616	0.00277997	0.10422	0.000453342	3	3	3	671
ENSG00000183785.14	TUBA8	22	18593574	18614499	20925	locus2310	0.0205725	0.000115485	0.983587	0.0234977	0.0729802	0.004124	26	28	28	2256	-1.25451	-0.0567146	0.209657	0.0216818	0.0729802	0.004124	25	28	28	672
ENSG00000156414.18	TDRD9	14	104394792	104519004	124212	locus1792	-1.42052	-0.0113304	0.155456	0.046964	0.11329	0.000175488	74	80	80	743	1.25295	0.0370035	0.210226	0.046964	0.11329	0.000175488	74	80	80	673
ENSG00000196365.11	LONP1	19	5691844	5720463	28619	locus2137	-0.770575	-0.012457	0.440959	0.0113964	0.17598	5.20144e-06	10	10	10	1335	-1.25257	-0.0677084	0.210361	0.0113964	0.17598	5.20144e-06	10	10	10	674
ENSG00000133805.15	AMPD3	11	10471867	10529126	57259	locus1430	0.892289	0.00862057	0.372238	0.0322073	0.254502	2.23677e-09	39	40	40	1201	1.2519	0.042558	0.210607	0.0322073	0.254502	2.23677e-09	39	40	40	675
ENSG00000186340.14	THBS2	6	169615879	169653941	38062	locus941	0.643514	0.00596088	0.519891	0.0444607	0.045914	0.0261723	63	63	63	1492	-1.25162	-0.0410903	0.210708	0.0425063	0.045914	0.0261723	60	63	63	676
ENSG00000170074.19	FAM153A	5	177138050	177210426	72376	locus802	1.46281	0.0495657	0.143519	0.00246109	0.453828	3.07225e-17	24	28	28	716	-1.24828	-0.146074	0.211929	0.00246109	0.453828	3.07225e-17	24	28	28	677
ENSG00000072818.11	ACAP1	17	7239847	7254796	14949	locus1983	-1.59314	-0.0214226	0.11113	0.019462	0.0631483	0.00829063	21	22	22	628	1.24775	0.058328	0.212121	0.019462	0.0631483	0.00829063	21	22	22	678
ENSG00000138448.11	ITGAV	2	187454782	187545628	90846	locus324	-1.34635	-0.0151515	0.178191	0.0243399	0.120424	2.17591e-05	29	30	30	798	1.24696	0.0518122	0.212413	0.0243399	0.120424	2.17591e-05	29	30	30	679
ENSG00000176532.3	PRR15	7	29603450	29606909	3459	locus969	-0.344625	-0.00811414	0.730377	0.00608155	0.0652335	0.00684341	4	4	4	1844	-1.24592	-0.0912495	0.212795	0.00608155	0.0652335	0.00684341	4	4	4	680
ENSG00000269416.5	LINC01224	19	23582035	23598876	16841	locus2156	0.262683	0.00195423	0.792795	0.0633511	0.258098	8.56733e-09	35	35	35	1946	-1.24333	-0.0327285	0.213747	0.0633511	0.258098	8.56733e-09	35	35	35	681
ENSG00000151575.14	TEX9	15	56536170	56728145	191975	locus1839	0.115867	0.00292507	0.907758	0.00597894	0.0970854	0.000963518	40	41	41	2121	-1.24057	-0.101852	0.214766	0.00597894	0.0970854	0.000963518	40	41	41	682
ENSG00000152926.14	ZNF117	7	64432153	64451414	19261	locus993	-0.109666	-0.000447876	0.912674	0.0501267	0.274273	2.08368e-09	36	37	37	2129	-1.23928	-0.0363179	0.215242	0.0501267	0.274273	2.08368e-09	36	37	37	683
ENSG00000188385.11	JAKMIP3	10	133879449	133998362	118913	locus1416	0.559842	0.00566328	0.575587	0.0305172	0.25292	9.19744e-09	19	20	20	1586	-1.23758	-0.0442795	0.215872	0.0305172	0.25292	9.19744e-09	19	20	20	684
ENSG00000137496.17	IL18BP	11	71709954	71713850	3896	locus1472	0.728712	0.0135056	0.466178	0.00567988	0.0940411	0.000609323	20	22	22	1393	1.23756	0.0933401	0.21588	0.00567988	0.0940411	0.000609323	20	22	22	685
ENSG00000072864.14	NDE1	16	15737238	15820208	82970	locus1914	2.70292	0.0415975	0.00687332	0.0153756	0.242306	1.88668e-08	6	6	6	208	1.23591	0.0659977	0.216491	0.0153756	0.242306	1.88668e-08	6	6	6	686
ENSG00000132600.16	PRMT7	16	68344921	68392487	47566	locus1945	-3.0263	-0.0285184	0.00247568	0.0371225	0.16184	1.31126e-05	40	42	42	147	1.2353	0.0420449	0.21672	0.0371225	0.16184	1.31126e-05	40	42	42	687
ENSG00000138722.9	MMRN1	4	90800661	90875761	75100	locus592	0.949429	0.00510295	0.342402	0.0927249	0.209962	1.86466e-07	23	23	23	1141	-1.23159	-0.0227921	0.218101	0.0923354	0.209962	1.86466e-07	22	23	23	688
ENSG00000251396.6	LINC01301	8	61314729	61326377	11648	locus1119	1.09649	0.00850268	0.272864	0.0490299	0.154095	1.65151e-05	55	64	64	998	1.23097	0.0341773	0.218334	0.0490299	0.154095	1.65151e-05	55	64	64	689
ENSG00000143322.19	ABL2	1	179068464	179198812	130348	locus127	-3.35559	-0.0448045	0.000791946	0.0166424	0.07538	0.00302095	22	25	25	106	1.23085	0.0582106	0.218381	0.0138838	0.07538	0.00302095	21	25	25	690
ENSG00000112339.14	HBS1L	6	135281516	135375960	94444	locus914	-1.16557	-0.00978782	0.24379	0.0444818	0.328529	2.42042e-11	59	67	67	942	1.23066	0.0368725	0.218449	0.0444818	0.328529	2.42042e-11	59	67	67	691
ENSG00000116001.15	TIA1	2	70436575	70475925	39350	locus248	0.803665	0.0207084	0.421591	0.00454001	0.113617	0.000314175	14	14	14	1298	-1.22988	-0.114636	0.218742	0.00454001	0.113617	0.000314175	14	14	14	692
ENSG00000133059.16	DSTYK	1	205111632	205180830	69198	locus150	0.737286	0.00947505	0.460949	0.0176196	0.0863619	0.0015204	24	26	26	1381	-1.22879	-0.0544794	0.219152	0.0176196	0.0863619	0.0015204	24	26	26	693
ENSG00000138621.11	PPCDC	15	75315930	75343067	27137	locus1856	-1.24352	-0.0123293	0.213676	0.0270089	0.182116	2.40765e-06	20	20	20	868	1.22826	0.0454672	0.219348	0.0270089	0.182116	2.40765e-06	20	20	20	694
ENSG00000174950.10	CD164L2	1	27705665	27709823	4158	locus27	0.266888	0.000668368	0.789555	0.0288048	0.101176	0.000682911	48	48	48	1940	-1.22605	-0.0318168	0.220179	0.0288048	0.101176	0.000682911	48	48	48	695
ENSG00000237667.5	LINC01115	2	779836	864112	84276	locus189	1.83353	0.0145879	0.0667232	0.0482016	0.0532997	0.0147109	42	43	43	477	-1.22592	-0.032181	0.220229	0.0482016	0.0532997	0.0147109	42	43	43	696
ENSG00000187134.13	AKR1C1	10	5005606	5025474	19868	locus1308	-1.56831	-0.00803184	0.116809	0.0990218	0.212686	2.8718e-07	42	42	42	646	1.22574	0.0218652	0.220297	0.0990218	0.212686	2.8718e-07	42	42	42	697
ENSG00000127472.10	PLA2G5	1	20396686	20418404	21718	locus21	-0.394039	-0.0077687	0.693553	0.00881115	0.137883	4.30023e-05	4	4	4	1778	1.22547	0.0847151	0.220398	0.00881115	0.137883	4.30023e-05	4	4	4	698
ENSG00000104442.9	ARMC1	8	66514690	66546452	31762	locus1123	-4.6509	-0.0458858	3.30488e-06	0.0271554	0.220973	2.06398e-07	62	63	63	34	1.22472	0.0445411	0.220682	0.0271554	0.220973	2.06398e-07	62	63	63	699
ENSG00000185149.5	NPY2R	4	156094874	156138228	43354	locus634	2.91462	0.0179812	0.00356118	0.0959896	0.324708	1.88984e-11	11	13	13	166	-1.22363	-0.0261279	0.221094	0.0959896	0.324708	1.88984e-11	11	13	13	700
ENSG00000183426.16	NPIPA1	16	15031299	15045911	14612	locus1914	-2.91044	-0.0137345	0.00360915	0.155522	0.315134	1.72552e-11	64	68	68	168	-1.22291	-0.0203035	0.221364	0.155522	0.315134	1.72552e-11	64	68	68	701
ENSG00000174891.12	RSRC1	3	157827877	158263519	435642	locus487	0.125768	0.00550101	0.899916	0.0232425	0.0443426	0.0267966	68	68	68	2104	1.22222	0.0410958	0.221623	0.0232425	0.0443426	0.0267966	68	68	68	702
ENSG00000117153.15	KLHL12	1	202860248	202897727	37479	locus149	0.758661	0.0140963	0.448055	0.00694193	0.0568401	0.0114639	8	8	8	1349	1.22219	0.081714	0.221637	0.00694193	0.0568401	0.0114639	8	8	8	703
ENSG00000188234.13	AGAP4	10	46321039	46349325	28286	locus1340	0.0924022	0.000471329	0.926378	0.0284675	0.638907	1.04867e-30	29	38	38	2158	-1.22183	-0.0411996	0.221771	0.0284675	0.638907	1.04867e-30	29	38	38	704
ENSG00000239389.7	PCDHA13	5	140261708	140391931	130223	locus770	3.86861	0.0386277	0.000109458	0.0333554	0.209441	4.49051e-07	54	62	62	56	-1.22135	-0.042744	0.221953	0.0327494	0.209441	4.49051e-07	48	62	62	705
ENSG00000131067.16	GGT7	20	33432522	33460661	28139	locus2231	2.18902	0.0528601	0.0285954	0.00601954	0.0627115	0.00772704	23	23	23	343	-1.219	-0.0953034	0.222845	0.00601954	0.0627115	0.00772704	23	23	23	706
ENSG00000168781.21	PPIP5K1	15	43825659	43882451	56792	locus1825	-1.40787	-0.0223569	0.159171	0.0114048	0.0434444	0.0302283	21	21	21	750	1.21826	0.0606364	0.223127	0.0114048	0.0434444	0.0302283	21	21	21	707
ENSG00000144320.13	LNPK	2	176788609	176867548	78939	locus315	0.762417	0.0158755	0.445811	0.00614533	0.0471321	0.0199959	23	24	24	1347	-1.21802	-0.0899966	0.223215	0.00614533	0.0471321	0.0199959	23	24	24	708
ENSG00000133740.10	E2F5	8	86089388	86126753	37365	locus1138	2.66592	0.0450913	0.00767787	0.0126139	0.037117	0.042663	23	24	24	215	1.21777	0.0710879	0.22331	0.0126139	0.037117	0.042663	23	24	24	709
ENSG00000155066.15	PROM2	2	95940196	95957050	16854	locus263	-0.276411	-0.00251975	0.782232	0.0527413	0.144807	3.11535e-05	24	26	26	1930	1.21759	0.0349836	0.223378	0.052469	0.144807	3.11535e-05	23	26	26	710
ENSG00000162928.8	PEX13	2	61244854	61279125	34271	locus242	1.45503	0.0207105	0.145661	0.0150112	0.0554306	0.0108352	25	25	25	727	1.21358	0.0587971	0.224908	0.0150112	0.0554306	0.0108352	25	25	25	711
ENSG00000183891.5	TTC32	2	20096391	20101744	5353	locus207	0.121172	0.000597089	0.903555	0.0891236	0.419199	1.93494e-15	50	53	53	2113	1.20814	0.0218161	0.226994	0.0891236	0.419199	1.93494e-15	50	53	53	712
ENSG00000176428.5	VPS37D	7	73082160	73086440	4280	locus1002	2.6795	0.0434507	0.00737318	0.0118876	0.0485442	0.0182838	18	20	20	212	-1.20713	-0.070695	0.22738	0.0118876	0.0485442	0.0182838	18	20	20	713
ENSG00000138777.19	PPA2	4	106290233	106395227	104994	locus603	-2.83166	-0.0453305	0.00463077	0.0142412	0.183501	1.94296e-06	13	13	13	184	-1.20518	-0.0672944	0.228132	0.0142412	0.183501	1.94296e-06	13	13	13	714
ENSG00000101236.16	RNF24	20	3907960	3996205	88245	locus2203	-2.50204	-0.025262	0.0123481	0.0313613	0.312601	6.64499e-11	7	8	8	250	1.20342	0.0419916	0.228816	0.0313613	0.312601	6.64499e-11	7	8	8	715
ENSG00000196118.11	CCDC189	16	30768743	30773383	4640	locus1928	-0.0884599	-0.00178958	0.929511	0.0129696	0.124478	0.000120284	7	7	7	2164	1.19909	0.0635422	0.230495	0.0129696	0.124478	0.000120284	7	7	7	716
ENSG00000120693.13	SMAD9	13	37418967	37494375	75408	locus1656	0.332714	0.00267738	0.73935	0.0503442	0.135286	7.25606e-05	24	26	26	1856	1.19797	0.0319522	0.230928	0.0503442	0.135286	7.25606e-05	24	26	26	717
ENSG00000170122.5	FOXD4	9	116230	118417	2187	locus1187	-0.0515098	-0.000585223	0.958919	0.0910546	0.0433755	0.0302606	76	82	82	2220	-1.19792	-0.0230339	0.230947	0.0851968	0.0433755	0.0302606	75	82	82	718
ENSG00000154803.12	FLCN	17	17115526	17140482	24956	locus1995	1.62481	0.0169753	0.104204	0.0254146	0.206382	5.24044e-07	33	35	35	610	1.19687	0.0437804	0.231358	0.0254146	0.206382	5.24044e-07	33	35	35	719
ENSG00000050327.14	ARHGEF5	7	144052494	144077725	25231	locus1049	-0.346562	-0.0035685	0.728921	0.0321205	0.179849	1.03566e-06	17	19	19	1841	1.19653	0.0403119	0.231489	0.0321205	0.179849	1.03566e-06	17	19	19	720
ENSG00000095917.13	TPSD1	16	1306069	1309009	2940	locus1893	-0.880071	-0.00784207	0.378821	0.0446119	0.263915	6.64705e-10	16	20	20	1212	1.19541	0.0377231	0.231926	0.0446119	0.263915	6.64705e-10	16	20	20	721
ENSG00000204381.11	LAYN	11	111411004	111432470	21466	locus1506	-0.595929	-0.00587395	0.551222	0.0437572	0.233445	4.75423e-08	62	71	71	1550	-1.19475	-0.036544	0.232186	0.0437572	0.233445	4.75423e-08	62	71	71	722
ENSG00000136875.12	PRPF4	9	116037937	116055185	17248	locus1280	-1.23273	-0.0180953	0.217675	0.0121618	0.0599459	0.00919544	32	32	32	885	1.19405	0.0670879	0.232457	0.0121618	0.0599459	0.00919544	32	32	32	723
ENSG00000214279.13	SCART1	10	135267431	135282687	15256	locus1417	-0.539403	-0.0105062	0.589609	0.00928948	0.0606127	0.00935489	9	9	9	1609	1.19243	0.0791185	0.233092	0.00928948	0.0606127	0.00935489	9	9	9	724
ENSG00000050393.11	MCUR1	6	13786780	13814792	28012	locus819	2.50659	0.0302451	0.0121901	0.0215386	0.287806	1.50746e-10	8	8	8	249	1.19151	0.0469448	0.233455	0.020861	0.287806	1.50746e-10	7	8	8	725
ENSG00000205837.7	LINC00487	2	6869299	6910442	41143	locus195	-0.282349	-0.00199791	0.777676	0.0795271	0.216308	9.12663e-08	48	50	50	1921	-1.19132	-0.0254725	0.233529	0.0791351	0.216308	9.12663e-08	47	50	50	726
ENSG00000177697.17	CD151	11	832951	838835	5884	locus1419	-2.80947	-0.0289672	0.00496227	0.0294006	0.210869	2.09218e-07	11	12	12	191	1.19112	0.0412765	0.233608	0.0294006	0.210869	2.09218e-07	11	12	12	727
ENSG00000143469.18	SYT14	1	210111561	210344734	233173	locus153	-2.29325	-0.0358084	0.0218338	0.0112088	0.0826369	0.0021341	31	33	33	303	1.19104	0.063882	0.233636	0.0112088	0.0826369	0.0021341	31	33	33	728
ENSG00000238078.1	LINC01352	1	221002596	221005770	3174	locus161	-2.02005	-0.0176239	0.0433783	0.0392402	0.125144	0.000163482	9	10	10	407	1.1899	0.0360479	0.234087	0.0392402	0.125144	0.000163482	9	10	10	729
ENSG00000188039.13	NWD1	19	16830657	16928763	98106	locus2148	1.51401	0.0198896	0.130023	0.0164097	0.211457	2.06155e-07	4	6	6	680	-1.18952	-0.052256	0.234234	0.0164097	0.211457	2.06155e-07	4	6	6	730
ENSG00000100290.2	BIK	22	43506755	43525718	18963	locus2340	-2.39545	-0.0453486	0.0166001	0.00844315	0.0542081	0.013371	8	8	8	272	1.18816	0.093314	0.234771	0.00844315	0.0542081	0.013371	8	8	8	731
ENSG00000007171.16	NOS2	17	26083791	26127555	43764	locus2001	1.03328	0.00878614	0.301472	0.0372454	0.204258	1.77116e-07	33	33	33	1052	1.18569	0.0378993	0.235746	0.0372454	0.204258	1.77116e-07	33	33	33	732
ENSG00000213221.4	DNLZ	9	139253934	139258196	4262	locus1301	-1.34972	-0.00957192	0.177105	0.0887207	0.134088	3.91372e-05	57	64	64	794	1.18501	0.0285744	0.236013	0.0887207	0.134088	3.91372e-05	57	64	64	733
ENSG00000169629.11	RGPD8	2	113125945	113191222	65277	locus274	1.32833	0.00546381	0.184069	0.200449	0.436312	1.16157e-17	52	53	53	813	1.18446	0.0180438	0.236232	0.200449	0.436312	1.16157e-17	52	53	53	734
ENSG00000230438.6	SERPINB9P1	6	2854890	2876744	21854	locus809	0.389585	0.00217811	0.696844	0.125316	0.403564	1.75447e-14	24	26	26	1787	1.18308	0.0202137	0.236776	0.125316	0.403564	1.75447e-14	24	26	26	735
ENSG00000007255.10	TRAPPC6A	19	45666190	45681495	15305	locus2175	1.39291	0.0265571	0.163646	0.00883156	0.0771065	0.00299128	18	19	19	764	-1.18056	-0.0748694	0.237778	0.00883156	0.0771065	0.00299128	18	19	19	736
ENSG00000101307.15	SIRPB1	20	1542030	1600655	58625	locus2200	-2.21816	-0.00740862	0.026544	0.286952	0.549565	3.87647e-23	67	77	77	333	1.17851	0.0133784	0.238593	0.286952	0.549565	3.87647e-23	67	77	77	737
ENSG00000124299.13	PEPD	19	33877855	34012697	134842	locus2164	0.199624	0.00235576	0.841775	0.023392	0.23036	9.9986e-08	9	9	9	2020	-1.17786	-0.046836	0.238854	0.023392	0.23036	9.9986e-08	9	9	9	738
ENSG00000226091.7	LINC00937	12	8509559	8543348	33789	locus1536	1.08192	0.00912525	0.279288	0.0489641	0.130508	9.94781e-05	32	38	38	1016	-1.17657	-0.0321109	0.239367	0.0489641	0.130508	9.94781e-05	32	38	38	739
ENSG00000122218.14	COPA	1	160258383	160313040	54657	locus110	2.16899	0.0469787	0.0300832	0.00687387	0.174832	4.31176e-06	14	16	16	349	-1.17637	-0.0905609	0.239446	0.00687387	0.174832	4.31176e-06	14	16	16	740
ENSG00000178750.2	STX19	3	93733208	93747441	14233	locus439	-2.41067	-0.0134764	0.0159231	0.0917378	0.158553	9.44641e-06	77	84	84	267	-1.17572	-0.0238002	0.239709	0.0890193	0.158553	9.44641e-06	75	84	84	741
ENSG00000055483.19	USP36	17	76783462	76836896	53434	locus2048	-1.69416	-0.0283736	0.0902341	0.0103244	0.142107	3.4579e-06	17	18	18	566	-1.17447	-0.069482	0.240205	0.0103244	0.142107	3.4579e-06	17	18	18	742
ENSG00000103111.14	MON1B	16	77225086	77236295	11209	locus1953	-1.37928	-0.0294194	0.167807	0.00644166	0.0687218	0.00485129	18	19	19	772	1.17149	0.0874456	0.241402	0.00644068	0.0687218	0.00485129	17	19	19	743
ENSG00000138772.12	ANXA3	4	79472923	79531599	58676	locus584	-0.421657	-0.00823164	0.673275	0.00826252	0.0536377	0.0146429	15	15	15	1742	-1.17149	-0.0754396	0.241402	0.00826252	0.0536377	0.0146429	15	15	15	744
ENSG00000185475.10	TMEM179B	11	62554873	62557872	2999	locus1467	1.45694	0.0244066	0.145133	0.0127581	0.0382688	0.0212348	16	16	16	726	-1.16966	-0.0719404	0.242138	0.0127581	0.0382688	0.0212348	16	16	16	745
ENSG00000008083.13	JARID2	6	15246299	15522273	275974	locus820	0.0390298	-0.0015246	0.968867	0.0183517	0.12285	0.000159023	40	41	41	2234	-1.16966	-0.0515421	0.24214	0.0183517	0.12285	0.000159023	40	41	41	746
ENSG00000170802.15	FOXN2	2	48541437	48606434	64997	locus233	-1.45744	-0.012222	0.144994	0.0510936	0.428045	9.38948e-16	33	35	35	725	-1.16906	-0.0338131	0.242381	0.0510936	0.428045	9.38948e-16	33	35	35	747
ENSG00000182986.12	ZNF320	19	53362743	53400947	38204	locus2186	0.214935	0.00116523	0.829818	0.0405446	0.227698	5.88626e-08	26	26	26	1999	-1.16899	-0.036933	0.242409	0.0405446	0.227698	5.88626e-08	26	26	26	748
ENSG00000116199.11	FAM20B	1	178994938	179045709	50771	locus127	-0.394755	-0.00778851	0.693024	0.00508704	0.0782542	0.00312853	26	27	27	1777	-1.16808	-0.103927	0.242774	0.00508704	0.0782542	0.00312853	26	27	27	749
ENSG00000247157.6	LINC01252	12	11700963	11717335	16372	locus1539	-0.674544	-0.00568186	0.499966	0.0379763	0.148563	3.01226e-05	69	70	70	1462	1.1673	0.0348875	0.243088	0.0362244	0.148563	3.01226e-05	63	70	70	750
ENSG00000256537.4	SMIM10L1	12	11323792	11328615	4823	locus1538	-1.51194	-0.0186556	0.130549	0.0171803	0.147816	2.36754e-05	31	34	34	683	1.16667	0.0572796	0.243345	0.0169248	0.147816	2.36754e-05	30	34	34	751
ENSG00000180745.4	CLRN3	10	129676104	129691205	15101	locus1411	2.94813	0.0788859	0.00319708	0.00422209	0.0525735	0.0155298	8	9	9	159	-1.16587	-0.111167	0.243668	0.00422209	0.0525735	0.0155298	8	9	9	752
ENSG00000197165.10	SULT1A2	16	28603263	28608391	5128	locus1926	-8.16948	-0.0369191	3.09717e-16	0.148872	0.320658	5.26415e-12	25	27	27	4	-1.16554	-0.0192309	0.243799	0.148872	0.320658	5.26415e-12	25	27	27	753
ENSG00000198182.12	ZNF607	19	38187271	38210662	23391	locus2168	-0.413451	-0.00381968	0.679276	0.0435999	0.202432	5.31509e-07	34	35	35	1753	1.1642	0.0338398	0.244344	0.0435999	0.202432	5.31509e-07	34	35	35	754
ENSG00000141577.13	CEP131	17	79163395	79196765	33370	locus2051	-0.157029	-0.00483328	0.875222	0.013104	0.0549482	0.0102649	55	57	57	2067	1.1629	0.0654536	0.24487	0.013104	0.0549482	0.0102649	55	57	57	755
ENSG00000187783.11	TMEM72	10	45406763	45432458	25695	locus1340	1.97695	0.0187039	0.0480472	0.0396385	0.101955	0.000310711	25	29	29	417	-1.16183	-0.0357999	0.245305	0.0396385	0.101955	0.000310711	25	29	29	756
ENSG00000274419.6	TBC1D3D	17	36337710	36348609	10899	locus2010	-2.16387	-0.0155717	0.0304745	0.0734425	0.16171	7.19883e-06	24	27	27	350	1.16144	0.0283349	0.245463	0.0734425	0.16171	7.19883e-06	24	27	27	757
ENSG00000186184.16	POLR1D	13	28194879	28241548	46669	locus1648	-1.72775	-0.0315047	0.0840331	0.00822328	0.0494683	0.0193349	26	29	29	542	1.15915	0.0764527	0.246397	0.00822328	0.0494683	0.0193349	26	29	29	758
ENSG00000106638.15	TBL2	7	72981867	72992909	11042	locus1002	-1.52443	-0.0108983	0.127402	0.0505511	0.141083	3.63401e-05	21	21	21	674	1.15805	0.03255	0.246844	0.0505511	0.141083	3.63401e-05	21	21	21	759
ENSG00000153107.11	ANAPC1	2	112525216	112641770	116554	locus273	0.22215	0.00451364	0.824197	0.00605161	0.0946769	0.000815416	4	5	5	1991	-1.154	-0.0896291	0.248499	0.00605161	0.0946769	0.000815416	4	5	5	760
ENSG00000162069.14	BICDL2	16	3077682	3086945	9263	locus1895	-0.620546	-0.0103268	0.534899	0.0105693	0.0647508	0.00406118	6	6	6	1518	1.15058	0.0671917	0.249906	0.0105693	0.0647508	0.00406118	6	6	6	761
ENSG00000258839.3	MC1R	16	89985269	89987380	2111	locus1972	0.846791	0.0146101	0.397111	0.0108577	0.0987945	0.000537111	14	14	14	1245	-1.15013	-0.0772765	0.250092	0.0108577	0.0987945	0.000537111	14	14	14	762
ENSG00000101198.14	NKAIN4	20	61872135	61885815	13680	locus2264	1.06572	0.00522563	0.286549	0.0970204	0.0909017	0.000898926	83	84	84	1027	-1.14855	-0.0211793	0.25074	0.0970204	0.0909017	0.000898926	83	84	84	763
ENSG00000072958.8	AP1M1	19	16308721	16356714	47993	locus2148	1.37625	0.0553251	0.168744	0.00202429	0.0340115	0.0396475	11	13	13	775	1.14757	0.163848	0.251147	0.00202429	0.0340115	0.0396475	11	13	13	764
ENSG00000168813.16	ZNF507	19	32836515	32878573	42058	locus2163	2.22229	0.0453069	0.0262636	0.00767727	0.0806378	0.00277227	22	23	23	331	-1.14613	-0.0824418	0.251743	0.00767727	0.0806378	0.00277227	22	23	23	765
ENSG00000103932.11	RPAP1	15	41809374	41836455	27081	locus1823	2.71177	0.0233106	0.00669249	0.0410912	0.193064	5.60084e-07	29	30	30	206	-1.1452	-0.0333856	0.252126	0.0410912	0.193064	5.60084e-07	29	30	30	766
ENSG00000197958.12	RPL12	9	130209952	130213685	3733	locus1292	-0.0748686	0.000465909	0.940319	0.0502038	0.329583	7.5214e-12	67	70	70	2181	1.14504	0.0330566	0.252193	0.0502038	0.329583	7.5214e-12	67	70	70	767
ENSG00000105499.13	PLA2G4C	19	48551099	48614109	63010	locus2178	-0.87667	-0.00890036	0.380666	0.0343133	0.137059	5.67864e-05	38	40	40	1215	1.14502	0.0422572	0.2522	0.0343133	0.137059	5.67864e-05	38	40	40	768
ENSG00000214652.5	ZNF727	7	63505811	63545717	39906	locus992	-2.32226	-0.0391938	0.0202189	0.011603	0.0478893	0.0231246	5	7	7	292	1.14419	0.0667408	0.252546	0.011603	0.0478893	0.0231246	5	7	7	769
ENSG00000163832.15	ELP6	3	47537129	47555202	18073	locus410	-0.644031	-0.0301816	0.519556	0.00112556	0.0471202	0.0201706	4	4	4	1490	-1.14087	-0.187529	0.253924	0.00112556	0.0471202	0.0201706	4	4	4	770
ENSG00000067533.5	RRP15	1	218458634	218511325	52691	locus159	2.19885	0.0154311	0.0278886	0.0607406	0.284889	6.70848e-11	33	34	34	337	-1.14053	-0.0284356	0.254067	0.0607406	0.284889	6.70848e-11	33	34	34	771
ENSG00000090432.6	MUL1	1	20825940	20834644	8704	locus22	-2.36948	-0.0171088	0.0178132	0.0568761	0.182568	2.43033e-06	33	38	38	283	1.13545	0.0304042	0.256188	0.0568761	0.182568	2.43033e-06	33	38	38	772
ENSG00000103197.16	TSC2	16	2097985	2139491	41506	locus1894	-2.59236	-0.0712625	0.00953187	0.00497482	0.0440183	0.0231175	10	10	10	229	1.1348	0.104658	0.256461	0.00497482	0.0440183	0.0231175	10	10	10	773
ENSG00000138326.18	RPS24	10	79793620	79816564	22944	locus1369	-1.79096	-0.0431352	0.0732997	0.00502527	0.0438279	0.0291018	9	9	9	501	1.13326	0.106548	0.257106	0.00502527	0.0438279	0.0291018	9	9	9	774
ENSG00000165233.17	CARD19	9	95858498	95875565	17067	locus1260	-1.42828	-0.0364549	0.153212	0.00489894	0.0665495	0.0058249	8	8	8	739	1.13229	0.101908	0.257513	0.00489894	0.0665495	0.0058249	8	8	8	775
ENSG00000181444.12	ZNF467	7	149461270	149470677	9407	locus1053	0.849562	0.0121174	0.395569	0.0135402	0.0827168	0.00115752	5	5	5	1240	-1.13198	-0.0562666	0.257642	0.0135402	0.0827168	0.00115752	5	5	5	776
ENSG00000106113.18	CRHR2	7	30691558	30739719	48161	locus970	-0.409975	-0.00379644	0.681824	0.028021	0.0427565	0.0310558	35	35	35	1759	1.13127	0.0463429	0.257943	0.0268711	0.0427565	0.0310558	33	35	35	777
ENSG00000277494.1	GPIHBP1	8	144295092	144299044	3952	locus1186	0.309995	0.00308068	0.756565	0.0337235	0.229944	5.92128e-08	16	16	16	1887	1.12986	0.0401884	0.258536	0.0337845	0.229944	5.92128e-08	15	16	16	778
ENSG00000162585.16	FAAP20	1	2115898	2139172	23274	locus2	0.27742	0.00810318	0.781458	0.00365667	0.180668	2.56935e-06	3	3	3	1928	1.12983	0.109597	0.258549	0.00365667	0.180668	2.56935e-06	3	3	3	779
ENSG00000175164.13	ABO	9	136125787	136150617	24830	locus1297	-1.22937	-0.0172741	0.218933	0.0179248	0.11621	0.00021836	27	31	31	890	1.12939	0.0537816	0.258734	0.0179248	0.11621	0.00021836	27	31	31	780
ENSG00000137693.13	YAP1	11	101981177	102104155	122978	locus1499	0.562179	0.00429004	0.573994	0.0440186	0.0614998	0.00738703	122	124	124	1585	1.12549	0.0386197	0.260381	0.0440186	0.0614998	0.00738703	122	124	124	781
ENSG00000112619.7	PRPH2	6	42664335	42690335	26000	locus853	1.49194	0.00689662	0.135714	0.130742	0.468595	1.87344e-18	56	61	61	698	-1.12512	-0.0199833	0.260537	0.130742	0.468595	1.87344e-18	56	61	61	782
ENSG00000136238.17	RAC1	7	6414157	6443598	29441	locus948	-0.0402217	-0.00115805	0.967916	0.00401187	0.0936029	0.00102636	6	6	6	2232	1.12399	0.113309	0.261016	0.00401187	0.0936029	0.00102636	6	6	6	783
ENSG00000236882.7	LINC01554	5	95187935	95195836	7901	locus736	-0.0612568	-0.000140678	0.951155	0.0607778	0.114635	0.000252908	65	67	67	2206	-1.12351	-0.0283007	0.261221	0.0607778	0.114635	0.000252908	65	67	67	784
ENSG00000188895.11	MSL1	17	38278223	38293170	14947	locus2011	1.47267	0.0162004	0.140839	0.0256074	0.171685	2.53235e-06	34	35	35	708	1.12307	0.0345742	0.261407	0.0256074	0.171685	2.53235e-06	34	35	35	785
ENSG00000175170.14	FAM182B	20	25744088	25776744	32656	locus2228	-0.0295057	-0.000626968	0.976461	0.130344	0.350742	1.42878e-12	55	58	58	2246	-1.12172	-0.0154198	0.261981	0.130344	0.350742	1.42878e-12	55	58	58	786
ENSG00000066230.10	SLC9A3	5	470570	524564	53994	locus668	-1.73674	-0.0212659	0.082433	0.0199433	0.252196	2.15515e-09	17	23	23	535	1.12171	0.0470616	0.261987	0.0199433	0.252196	2.15515e-09	17	23	23	787
ENSG00000180104.15	EXOC3	5	443290	467404	24114	locus668	-0.301095	-0.00283231	0.763342	0.0324614	0.172693	1.45895e-06	10	12	12	1899	-1.11797	-0.0374677	0.263579	0.0324614	0.172693	1.45895e-06	10	12	12	788
ENSG00000178199.13	ZC3H12D	6	149767930	149806150	38220	locus922	-1.23188	-0.0195848	0.217993	0.0151273	0.0984092	0.000566463	15	16	16	887	-1.11535	-0.0527353	0.264701	0.0151273	0.0984092	0.000566463	15	16	16	789
ENSG00000109794.13	FAM149A	4	187025857	187096444	70587	locus663	-1.69745	-0.0143723	0.0896119	0.0462963	0.255782	7.19011e-09	44	45	45	564	1.11203	0.0331176	0.266123	0.0462963	0.255782	7.19011e-09	44	45	45	790
ENSG00000197978.9	GOLGA6L9	15	82804768	83108111	303343	locus1864	2.42812	0.0315311	0.0151774	0.0162593	0.082609	0.0021617	12	13	13	262	-1.11131	-0.0509558	0.266435	0.0162593	0.082609	0.0021617	12	13	13	791
ENSG00000218739.9	CEBPZOS	2	37423638	37443336	19698	locus221	-0.250283	-0.00424445	0.802369	0.0139606	0.19586	9.24429e-07	25	27	27	1961	1.11128	0.0598928	0.266449	0.0132234	0.19586	9.24429e-07	24	27	27	792
ENSG00000164144.15	ARFIP1	4	153701105	153833509	132404	locus633	-0.805618	-0.0213692	0.420463	0.00327074	0.0959452	0.000727881	16	19	19	1297	1.1085	0.102912	0.267646	0.00327074	0.0959452	0.000727881	16	19	19	793
ENSG00000090487.10	SPG21	15	65255362	65282252	26890	locus1849	0.547454	0.0103772	0.584067	0.00918968	0.0743058	0.00304991	7	8	8	1601	-1.10774	-0.0742833	0.267975	0.00918968	0.0743058	0.00304991	7	8	8	794
ENSG00000128699.13	ORMDL1	2	190628584	190649065	20481	locus325	0.928542	0.00556042	0.353126	0.0785492	0.271254	8.95741e-10	52	55	55	1165	-1.10594	-0.0232174	0.268751	0.0773072	0.271254	8.95741e-10	51	55	55	795
ENSG00000130783.13	CCDC62	12	123259118	123312075	52957	locus1626	2.14606	0.0139792	0.0318686	0.0520324	0.0399073	0.0322261	37	37	37	355	-1.10438	-0.0246865	0.269428	0.0520324	0.0399073	0.0322261	37	37	37	796
ENSG00000058262.9	SEC61A1	3	127771279	127790526	19247	locus467	-0.107948	-0.00506661	0.914037	0.00737913	0.04476	0.0284543	33	33	33	2134	1.101	0.0664442	0.270897	0.00737913	0.04476	0.0284543	33	33	33	797
ENSG00000151689.12	INPP1	2	191208314	191236391	28077	locus326	0.468607	0.00627992	0.639351	0.0175827	0.167168	5.79921e-06	27	27	27	1693	1.10057	0.0517944	0.271083	0.0175827	0.167168	5.79921e-06	27	27	27	798
ENSG00000080007.7	DDX43	6	74104550	74127289	22739	locus875	-0.673901	-0.00415572	0.500374	0.0835371	0.0708992	0.00400336	72	74	74	1465	-1.09864	-0.0227318	0.271924	0.0835371	0.0708992	0.00400336	72	74	74	799
ENSG00000225206.8	MIR137HG	1	98453555	98515249	61694	locus82	5.19536	0.0722845	2.04327e-07	0.0160788	0.125454	0.000103853	9	9	9	24	-1.09808	-0.0520821	0.27217	0.0160788	0.125454	0.000103853	9	9	9	800
ENSG00000197841.14	ZNF181	19	35225147	35236283	11136	locus2165	0.769865	0.00989396	0.44138	0.0122755	0.0979277	0.000410242	8	9	9	1336	-1.0978	-0.0538171	0.27229	0.0122755	0.0979277	0.000410242	8	9	9	801
ENSG00000111364.15	DDX55	12	124086645	124105490	18845	locus1626	0.799985	0.00885654	0.423719	0.0203299	0.142421	3.09336e-05	15	16	16	1302	-1.09759	-0.044878	0.272385	0.0203299	0.142421	3.09336e-05	15	16	16	802
ENSG00000130529.15	TRPM4	19	49661048	49715093	54045	locus2180	-0.586823	-0.0057253	0.557323	0.0439259	0.0852348	0.00220961	61	63	63	1563	1.09734	0.0319395	0.272494	0.0439259	0.0852348	0.00220961	61	63	63	803
ENSG00000251575.2	C5orf64-AS1	5	61028616	61031525	2909	locus715	1.26969	0.0331526	0.204194	0.00537736	0.0711809	0.00492357	5	5	5	850	-1.09584	-0.0981163	0.273148	0.00537736	0.0711809	0.00492357	5	5	5	804
ENSG00000187049.9	TMEM216	11	61159831	61166335	6504	locus1466	1.28691	0.0255276	0.198126	0.00717651	0.0631193	0.00466176	8	8	8	839	-1.09534	-0.0765718	0.273367	0.00717651	0.0631193	0.00466176	8	8	8	805
ENSG00000113303.11	BTNL8	5	180326076	180377906	51830	locus806	-0.552988	-0.00361312	0.580272	0.0462445	0.0733101	0.00414428	37	42	42	1595	1.09471	0.0254885	0.273643	0.0453656	0.0733101	0.00414428	36	42	42	806
ENSG00000136261.14	BZW2	7	16685758	16746148	60390	locus959	0.988992	0.0121391	0.322667	0.0202423	0.0536128	0.0145774	38	40	40	1090	-1.09319	-0.0508983	0.274309	0.0202389	0.0536128	0.0145774	37	40	40	807
ENSG00000228065.10	LINC01515	10	67331182	67526299	195117	locus1360	-1.2131	-0.00998649	0.225091	0.0329409	0.118786	0.000250057	64	74	74	903	1.09308	0.0361145	0.274357	0.0329409	0.118786	0.000250057	64	74	74	808
ENSG00000144485.10	HES6	2	239146907	239148679	1772	locus364	0.841535	0.0109574	0.400048	0.0186901	0.198764	2.87755e-07	14	14	14	1252	-1.09109	-0.049998	0.275233	0.0186901	0.198764	2.87755e-07	14	14	14	809
ENSG00000204588.5	LINC01123	2	111133764	111142102	8338	locus273	1.38631	0.0232931	0.165652	0.00495754	0.0620353	0.00869408	9	11	11	768	-1.09027	-0.0892764	0.275595	0.00495754	0.0620353	0.00869408	9	11	11	810
ENSG00000172667.10	ZMAT3	3	178735012	178790301	55289	locus501	1.15796	0.022664	0.246878	0.00830362	0.0347804	0.0491026	12	12	12	954	-1.08861	-0.0743453	0.276328	0.00830362	0.0347804	0.0491026	12	12	12	811
ENSG00000181026.14	AEN	15	89164570	89175512	10942	locus1872	1.65157	0.023477	0.0986214	0.0106352	0.103166	0.000395571	6	6	6	600	-1.08797	-0.051376	0.276609	0.0106352	0.103166	0.000395571	6	6	6	812
ENSG00000130717.12	UCK1	9	134399182	134406662	7480	locus1295	-0.528026	-0.00619365	0.597481	0.0185805	0.0401963	0.0335224	32	36	36	1622	-1.08753	-0.0516803	0.276803	0.0185805	0.0401963	0.0335224	32	36	36	813
ENSG00000164307.12	ERAP1	5	96096513	96143892	47379	locus737	2.04918	0.0137355	0.0404443	0.0639166	0.281117	1.05828e-10	13	13	13	392	1.0865	0.0252699	0.277258	0.0639166	0.281117	1.05828e-10	13	13	13	814
ENSG00000198951.11	NAGA	22	42454337	42466846	12509	locus2338	-3.20412	-0.0623542	0.00135476	0.0086752	0.087664	0.00143297	30	32	32	122	1.08561	0.0739612	0.277652	0.0086752	0.087664	0.00143297	30	32	32	815
ENSG00000157214.13	STEAP2	7	89841053	89866997	25944	locus1014	-1.141	-0.0310656	0.253871	0.00449143	0.0801908	0.00189176	6	8	8	970	1.08533	0.104827	0.277775	0.00449143	0.0801908	0.00189176	6	8	8	816
ENSG00000166971.16	AKTIP	16	53524951	53537216	12265	locus1933	-4.86513	-0.0748983	1.14383e-06	0.0120044	0.257874	5.43284e-09	41	50	50	29	1.08487	0.0576792	0.277979	0.0120044	0.257874	5.43284e-09	41	50	50	817
ENSG00000224758.1	LINC01167	10	134774843	134775741	898	locus1416	-1.69399	-0.0102104	0.0902672	0.0748973	0.0561176	0.0118925	49	51	51	567	1.08436	0.0237655	0.278203	0.0748973	0.0561176	0.0118925	49	51	51	818
ENSG00000137185.11	ZSCAN9	6	28193052	28201264	8212	locus830	2.1322	0.0286894	0.0329901	0.0159197	0.0454393	0.0216465	34	34	34	359	1.08313	0.0424397	0.278751	0.0156486	0.0454393	0.0216465	31	34	34	819
ENSG00000240771.6	ARHGEF25	12	58003898	58011028	7130	locus1575	-3.17632	-0.0897891	0.00149157	0.00384412	0.0598991	0.00892304	11	12	12	124	1.08275	0.115881	0.27892	0.00384412	0.0598991	0.00892304	11	12	12	820
ENSG00000106392.10	C1GALT1	7	7222174	7288246	66072	locus950	1.24172	0.0148088	0.21434	0.02138	0.267281	2.86873e-09	21	23	23	874	-1.08164	-0.0479119	0.279412	0.02138	0.267281	2.86873e-09	21	23	23	821
ENSG00000128482.15	RNF112	17	19314544	19320589	6045	locus1997	-0.0861872	-0.00643682	0.931318	0.000609382	0.0410946	0.0339531	4	4	4	2168	1.08152	0.273963	0.279465	0.000609382	0.0410946	0.0339531	4	4	4	822
ENSG00000155897.9	ADCY8	8	131792546	132053155	260609	locus1175	-2.75313	-0.176562	0.00590281	0.000732172	0.037749	0.0429799	4	4	4	200	1.08086	0.246418	0.279759	0.000732172	0.037749	0.0429799	4	4	4	823
ENSG00000175130.6	MARCKSL1	1	32799439	32801834	2395	locus31	0.10626	0.00496474	0.915376	0.00246022	0.039462	0.0335753	10	11	11	2137	1.08068	0.127815	0.279841	0.00246022	0.039462	0.0335753	10	11	11	824
ENSG00000270806.1	C17orf50	17	34087905	34092098	4193	locus2008	1.01463	0.0120682	0.310281	0.0201464	0.0813472	0.00262456	31	32	32	1062	-1.08037	-0.0457754	0.279979	0.0201355	0.0813472	0.00262456	30	32	32	825
ENSG00000135541.20	AHI1	6	135604670	135818878	214208	locus914	-2.43712	-0.0391531	0.0148048	0.0122914	0.134889	6.3479e-05	9	10	10	259	1.07735	0.0598807	0.281324	0.0122914	0.134889	6.3479e-05	9	10	10	826
ENSG00000228049.7	POLR2J2	7	102277194	102312182	34988	locus1022	0.954354	0.00531139	0.339905	0.103009	0.277896	1.36672e-09	20	22	22	1136	-1.07532	-0.0228926	0.282233	0.103009	0.277896	1.36672e-09	20	22	22	827
ENSG00000167525.13	PROCA1	17	27030214	27038906	8692	locus2002	-3.40154	-0.0576859	0.000670081	0.0104516	0.0954686	0.000834679	4	4	4	98	1.07506	0.0636785	0.282347	0.0104516	0.0954686	0.000834679	4	4	4	828
ENSG00000178852.15	EFCAB13	17	45401320	45518677	117357	locus2018	0.281325	0.00805775	0.778461	0.00436575	0.0546502	0.0131162	3	6	6	1923	1.0748	0.102999	0.282466	0.00436575	0.0546502	0.0131162	3	6	6	829
ENSG00000131697.17	NPHP4	1	5922870	6052485	129615	locus8	1.68406	0.0178202	0.0921696	0.0309013	0.166032	2.06909e-06	33	33	33	573	-1.07226	-0.0386443	0.283602	0.0309013	0.166032	2.06909e-06	33	33	33	830
ENSG00000214491.8	SEC14L6	22	30918774	30942669	23895	locus2324	-1.23908	-0.00869634	0.215314	0.048609	0.229232	1.08638e-07	21	21	21	879	1.06745	0.0281014	0.285769	0.048609	0.229232	1.08638e-07	21	21	21	831
ENSG00000162139.9	NEU3	11	74699688	74721952	22264	locus1474	0.702013	0.0103676	0.482671	0.0130222	0.0412712	0.0310545	20	20	20	1416	1.06491	0.0528316	0.286917	0.0123358	0.0412712	0.0310545	19	20	20	832
ENSG00000204653.9	ASPDH	19	51014859	51017941	3082	locus2182	0.879686	0.0105267	0.379029	0.0145679	0.0899113	0.00143995	37	38	38	1213	1.06434	0.064015	0.287177	0.0124221	0.0899113	0.00143995	34	38	38	833
ENSG00000157014.10	TATDN2	3	10290142	10322902	32760	locus380	1.96825	0.034855	0.0490389	0.00883864	0.0363211	0.0391269	17	17	17	423	1.0632	0.0750798	0.287692	0.00703548	0.0363211	0.0391269	16	17	17	834
ENSG00000168439.16	STIP1	11	63952743	63972020	19277	locus1468	1.8962	0.0246772	0.0579332	0.0194316	0.193245	3.44647e-07	49	50	50	452	1.06282	0.0590776	0.287864	0.016669	0.193245	3.44647e-07	48	50	50	835
ENSG00000180914.10	OXTR	3	8792094	8811300	19206	locus379	-0.175351	-0.00125701	0.860804	0.0803766	0.194257	1.2613e-06	41	42	42	2041	-1.06213	-0.021498	0.288177	0.0803766	0.194257	1.2613e-06	41	42	42	836
ENSG00000100413.16	POLR3H	22	41921805	41940610	18805	locus2338	-1.20732	-0.0182293	0.227307	0.00917188	0.13174	4.25069e-05	20	21	21	910	1.06111	0.0563947	0.28864	0.00917188	0.13174	4.25069e-05	20	21	21	837
ENSG00000236485.1	LINC01945	2	132741358	132795473	54115	locus286	1.82257	0.0226704	0.0683687	0.0213936	0.226189	5.4832e-08	25	29	29	481	-1.06079	-0.0464224	0.288786	0.0213936	0.226189	5.4832e-08	25	29	29	838
ENSG00000157765.11	SLC34A2	4	25657472	25680368	22896	locus541	-0.309023	-0.00878363	0.757304	0.00348746	0.0457321	0.0186657	2	2	2	1889	-1.05968	-0.104512	0.289289	0.00348746	0.0457321	0.0186657	2	2	2	839
ENSG00000078070.12	MCCC1	3	182733005	182817375	84370	locus503	-0.518195	-0.00842285	0.604322	0.0192234	0.0588021	0.0113486	51	53	53	1631	-1.05746	-0.0571644	0.290303	0.0192234	0.0588021	0.0113486	51	53	53	840
ENSG00000243678.11	NME2	17	49242896	49249105	6209	locus2022	-1.32885	-0.0120124	0.183897	0.0308601	0.179156	2.77021e-06	61	64	64	812	1.05658	0.0351655	0.290702	0.0306558	0.179156	2.77021e-06	60	64	64	841
ENSG00000160325.14	CACFD1	9	136325099	136335970	10871	locus1297	1.7368	0.0252927	0.0824227	0.0144168	0.0990078	0.000864025	30	36	36	534	-1.05472	-0.0496853	0.291554	0.0144168	0.0990078	0.000864025	30	36	36	842
ENSG00000112118.18	MCM3	6	52128812	52149540	20728	locus860	0.859568	0.015551	0.390027	0.0133043	0.066448	0.00643047	20	20	20	1228	-1.05039	-0.0659033	0.293537	0.0133043	0.066448	0.00643047	20	20	20	843
ENSG00000186567.12	CEACAM19	19	45174723	45187627	12904	locus2174	1.27486	0.021163	0.202359	0.00792726	0.16994	1.37164e-06	5	5	5	846	-1.04927	-0.0561984	0.294053	0.00792726	0.16994	1.37164e-06	5	5	5	844
ENSG00000129991.12	TNNI3	19	55663135	55669100	5965	locus2191	0.407885	0.00574011	0.683358	0.0120637	0.0411686	0.0273627	6	7	7	1763	1.0492	0.0588827	0.294086	0.0120637	0.0411686	0.0273627	6	7	7	845
ENSG00000136783.9	NIPSNAP3A	9	107509963	107522401	12438	locus1270	0.366098	0.0030535	0.714292	0.0344779	0.271362	3.08352e-09	61	75	75	1817	1.04591	0.0382568	0.295601	0.0343191	0.271362	3.08352e-09	60	75	75	846
ENSG00000109586.11	GALNT7	4	174089961	174245118	155157	locus652	0.38974	0.00843897	0.696729	0.00798971	0.0996845	0.000844036	13	13	13	1786	-1.04442	-0.0771055	0.296289	0.00798971	0.0996845	0.000844036	13	13	13	847
ENSG00000213714.1	FAM209B	20	55108301	55111576	3275	locus2255	-0.906548	-0.00868808	0.364646	0.03846	0.158575	1.10273e-05	41	42	42	1186	1.04398	0.0320072	0.296495	0.03846	0.158575	1.10273e-05	41	42	42	848
ENSG00000174600.13	CMKLR1	12	108681822	108733088	51266	locus1615	-0.129142	-0.00226584	0.897245	0.0197302	0.173957	2.7208e-06	38	39	39	2099	1.04173	0.043354	0.297535	0.0197302	0.173957	2.7208e-06	38	39	39	849
ENSG00000187942.11	LDLRAD2	1	22138757	22151716	12959	locus22	1.19365	0.0177088	0.232613	0.0194467	0.0897318	0.00154877	20	21	21	921	-1.04096	-0.0504077	0.297895	0.0194467	0.0897318	0.00154877	20	21	21	850
ENSG00000092931.11	MFSD11	17	74732646	74774899	42253	locus2044	-1.1841	-0.0196334	0.236374	0.0139785	0.0369959	0.0432308	9	11	11	930	1.03952	0.0561086	0.298562	0.0139785	0.0369959	0.0432308	9	11	11	851
ENSG00000135845.9	PIGC	1	172410596	172413209	2613	locus122	0.0263673	0.000623995	0.978964	0.0774736	0.160134	1.4093e-05	81	85	85	2251	-1.03633	-0.021539	0.300049	0.0698646	0.160134	1.4093e-05	78	85	85	852
ENSG00000175206.10	NPPA	1	11905765	11907840	2075	locus14	-0.28373	-0.00126687	0.776618	0.0687761	0.100576	0.000701313	31	32	32	1918	-1.03512	-0.0251142	0.300611	0.0685818	0.100576	0.000701313	30	32	32	853
ENSG00000141012.12	GALNS	16	88880141	88923355	43214	locus1970	0.141314	0.00226278	0.887622	0.0108985	0.084376	0.00186874	22	25	25	2083	-1.03476	-0.0641171	0.300779	0.0108985	0.084376	0.00186874	22	25	25	854
ENSG00000166153.16	DEPDC4	12	100597446	100660857	63411	locus1608	-1.80194	-0.01184	0.0715546	0.0722766	0.12872	0.000119102	39	42	42	495	1.0338	0.0242633	0.301228	0.0722766	0.12872	0.000119102	39	42	42	855
ENSG00000103335.21	PIEZO1	16	88781745	88851628	69883	locus1970	0.96897	0.0161804	0.33256	0.0116973	0.139692	5.30107e-05	17	17	17	1117	-1.03199	-0.0603281	0.302075	0.0116973	0.139692	5.30107e-05	17	17	17	856
ENSG00000134201.10	GSTM5	1	110254872	110260890	6018	locus92	-2.00346	-0.00865293	0.0451282	0.156426	0.552156	8.41513e-26	25	28	28	411	1.03195	0.0151501	0.302093	0.156426	0.552156	8.41513e-26	25	28	28	857
ENSG00000197858.10	GPAA1	8	145137536	145141119	3583	locus1186	-2.90991	-0.0563388	0.00361537	0.00586928	0.0498341	0.0210947	29	30	30	169	1.03165	0.0614349	0.302237	0.00586928	0.0498341	0.0210947	29	30	30	858
ENSG00000203722.7	RAET1G	6	150238013	150244257	6244	locus922	1.13776	0.00785249	0.255219	0.0605366	0.259979	8.05789e-10	31	34	34	976	-1.0312	-0.0247382	0.302449	0.0605366	0.259979	8.05789e-10	31	34	34	859
ENSG00000112031.15	MTRF1L	6	153308496	153323844	15348	locus925	1.66724	0.0156736	0.0954675	0.0299276	0.226083	1.32894e-07	16	16	16	587	-1.03083	-0.0345017	0.30262	0.0299276	0.226083	1.32894e-07	16	16	16	860
ENSG00000124588.19	NQO2	6	3000049	3020110	20061	locus810	0.511471	0.00261596	0.609021	0.0986953	0.164532	5.74126e-06	77	82	82	1641	-1.02835	-0.0190902	0.303785	0.0986953	0.164532	5.74126e-06	77	82	82	861
ENSG00000180376.16	CCDC66	3	56591183	56655848	64665	locus414	3.50536	0.041636	0.000455982	0.020403	0.087631	0.00125607	34	35	35	84	1.02799	0.0444415	0.303955	0.0202711	0.087631	0.00125607	33	35	35	862
ENSG00000109534.16	GAR1	4	110736665	110745893	9228	locus606	-0.781574	-0.00825442	0.434465	0.0307956	0.196896	9.04334e-07	37	41	41	1322	1.02575	0.0349532	0.305009	0.0307956	0.196896	9.04334e-07	37	41	41	863
ENSG00000125450.10	NUP85	17	73201530	73231854	30324	locus2043	-0.570999	-0.00575449	0.568	0.0343816	0.311001	1.57431e-11	11	12	12	1578	1.02562	0.0362075	0.305073	0.0343816	0.311001	1.57431e-11	11	12	12	864
ENSG00000185187.12	SIGIRR	11	405715	417397	11682	locus1419	-0.49892	-0.00681634	0.617836	0.0164358	0.179987	8.16965e-07	12	13	13	1655	1.02498	0.0454929	0.305372	0.0164358	0.179987	8.16965e-07	12	13	13	865
ENSG00000138640.14	FAM13A	4	89647110	89978336	331226	locus591	-2.421	-0.0201673	0.0154781	0.0365641	0.0811204	0.00180547	22	23	23	263	1.02378	0.0323908	0.30594	0.0365641	0.0811204	0.00180547	22	23	23	866
ENSG00000126775.8	ATG14	14	55833108	55878548	45440	locus1753	1.61005	0.0171197	0.107387	0.0315551	0.153863	9.433e-06	66	67	67	617	1.02375	0.0373423	0.305953	0.0315551	0.153863	9.433e-06	66	67	67	867
ENSG00000110696.9	C11orf58	11	16760193	16779887	19694	locus1434	1.51665	0.0194435	0.129355	0.014079	0.0622061	0.00742068	39	42	42	678	1.02327	0.0482268	0.306181	0.014079	0.0622061	0.00742068	39	42	42	868
ENSG00000144741.17	SLC25A26	3	66271167	66429351	158184	locus423	1.59297	0.00861212	0.111166	0.103049	0.462618	7.76196e-18	32	33	33	629	-1.021	-0.01887	0.307255	0.103049	0.462618	7.76196e-18	32	33	33	869
ENSG00000131233.9	GJA9	1	39339740	39347259	7519	locus36	-0.00366742	-0.00114427	0.997074	0.00452977	0.0330551	0.0459855	7	7	7	2272	-1.0208	-0.0918114	0.307349	0.00452977	0.0330551	0.0459855	7	7	7	870
ENSG00000152475.6	ZNF837	19	58878989	58892397	13408	locus2196	0.120169	0.00401348	0.904349	0.00314151	0.0355522	0.0448338	2	2	2	2115	-1.02019	-0.130728	0.307638	0.00314151	0.0355522	0.0448338	2	2	2	871
ENSG00000189184.11	PCDH18	4	138440072	138453648	13576	locus624	0.686443	0.00743671	0.492434	0.0299207	0.0726506	0.00452785	41	41	41	1444	1.01927	0.0360786	0.308073	0.0298146	0.0726506	0.00452785	39	41	41	872
ENSG00000070476.14	ZXDC	3	126156443	126194734	38291	locus465	-1.07629	-0.00884804	0.281796	0.0486211	0.23267	5.25122e-09	12	12	12	1019	1.01889	0.0289445	0.308257	0.0486211	0.23267	5.25122e-09	12	12	12	873
ENSG00000160223.16	ICOSLG	21	45642877	45660826	17949	locus2303	1.09363	0.0106248	0.274116	0.0305207	0.0959763	0.00101295	9	9	9	1003	-1.01742	-0.0378292	0.308954	0.0305207	0.0959763	0.00101295	9	9	9	874
ENSG00000177238.13	TRIM72	16	31225439	31242858	17419	locus1928	0.282958	0.00191437	0.777209	0.029527	0.052066	0.0171611	20	24	24	1920	1.0144	0.0368007	0.310393	0.0291948	0.052066	0.0171611	18	24	24	875
ENSG00000174448.8	STARD6	18	51850861	51884228	33367	locus2101	-0.0974596	-0.00117377	0.922361	0.0375591	0.10363	0.000548102	75	75	75	2149	1.0108	0.0327385	0.312111	0.0375591	0.10363	0.000548102	75	75	75	876
ENSG00000015532.9	XYLT2	17	48423486	48438546	15060	locus2021	-0.384478	-0.0043656	0.700624	0.0283287	0.0764447	0.00388483	61	62	62	1794	-1.0099	-0.0346139	0.312541	0.0281587	0.0764447	0.00388483	60	62	62	877
ENSG00000213413.2	PVRIG	7	99816870	99819111	2241	locus1020	1.35896	0.00658438	0.17416	0.141493	0.374401	1.78569e-13	29	29	29	787	-1.00984	-0.0173389	0.312572	0.141493	0.374401	1.78569e-13	29	29	29	878
ENSG00000105486.13	LIG1	19	48618701	48673860	55159	locus2178	1.48836	0.0246242	0.136657	0.0113723	0.113957	0.000337685	29	35	35	699	-1.00944	-0.0598828	0.312762	0.0112655	0.113957	0.000337685	28	35	35	879
ENSG00000163959.9	SLC51A	3	195943404	195960298	16894	locus518	1.72548	0.0202418	0.0844408	0.025344	0.105817	0.000340453	7	8	8	546	1.00921	0.0413187	0.312872	0.025344	0.105817	0.000340453	7	8	8	880
ENSG00000171469.10	ZNF561	19	9718005	9731908	13903	locus2142	0.868135	0.00765621	0.38532	0.0302072	0.0414325	0.0325154	33	34	34	1219	1.00887	0.0402816	0.313037	0.0302072	0.0414325	0.0325154	33	34	34	881
ENSG00000187824.8	TMEM220	17	10614452	10633646	19194	locus1988	2.02829	0.0149186	0.042531	0.0649297	0.230948	1.36967e-08	103	113	113	401	-1.00885	-0.0283015	0.313048	0.0632328	0.230948	1.36967e-08	102	113	113	882
ENSG00000127507.17	ADGRE2	19	14843203	14889372	46169	locus2146	0.54005	0.0151235	0.589163	0.00363655	0.0408555	0.0322073	19	19	19	1608	-1.00828	-0.103153	0.313321	0.00363655	0.0408555	0.0322073	19	19	19	883
ENSG00000125863.18	MKKS	20	10381656	10414870	33214	locus2211	-0.572041	-0.0116429	0.567294	0.00790609	0.15026	2.40931e-05	39	42	42	1576	-1.00799	-0.0621397	0.313458	0.00790609	0.15026	2.40931e-05	39	42	42	884
ENSG00000163964.14	PIGX	3	196439247	196462876	23629	locus519	1.55423	0.0193006	0.12013	0.0251331	0.0900228	0.00138166	56	59	59	658	-1.00782	-0.0364357	0.313539	0.0251331	0.0900228	0.00138166	56	59	59	885
ENSG00000041802.10	LSG1	3	194361520	194392920	31400	locus515	-2.05814	-0.0174865	0.0395771	0.0489104	0.284314	5.68869e-10	4	6	6	388	1.00574	0.0293783	0.314539	0.0489104	0.284314	5.68869e-10	4	6	6	886
ENSG00000104783.11	KCNN4	19	44270684	44285125	14441	locus2173	-0.941465	-0.010141	0.346467	0.0224415	0.117039	0.000179137	12	12	12	1153	1.00348	0.0382101	0.315629	0.0224415	0.117039	0.000179137	12	12	12	887
ENSG00000162430.16	SELENON	1	26126683	26144712	18029	locus26	-0.196517	-0.00644614	0.844206	0.00330906	0.157315	8.69193e-06	6	7	7	2024	-1.00181	-0.102746	0.316434	0.00330906	0.157315	8.69193e-06	6	7	7	888
ENSG00000185669.5	SNAI3	16	88744095	88752915	8820	locus1970	-0.651286	-0.00850735	0.514862	0.0200696	0.0881827	0.00160652	10	11	11	1486	1.00169	0.0457587	0.316494	0.0200696	0.0881827	0.00160652	10	11	11	889
ENSG00000109854.13	HTATIP2	11	20385230	20405329	20099	locus1437	1.05501	0.0108065	0.291423	0.0289694	0.36823	2.73878e-14	4	4	4	1039	-1.00127	-0.0364063	0.316697	0.0289694	0.36823	2.73878e-14	4	4	4	890
ENSG00000134014.16	ELP3	8	27947748	28048669	100921	locus1102	1.36035	0.0168003	0.173718	0.0210289	0.164193	5.12534e-06	7	7	7	785	-1.00111	-0.0417882	0.316776	0.0210289	0.164193	5.12534e-06	7	7	7	891
ENSG00000198945.7	L3MBTL3	6	130339725	130462583	122858	locus911	0.207834	0.00229353	0.835359	0.0330662	0.0623877	0.00807189	38	38	38	2009	-1.00067	-0.0310328	0.316987	0.0330662	0.0623877	0.00807189	38	38	38	892
ENSG00000164823.9	OSGIN2	8	90914095	90940095	26000	locus1142	1.34836	0.0116736	0.177542	0.0391065	0.238703	2.40872e-08	22	25	25	796	0.997945	0.0318033	0.318306	0.0385521	0.238703	2.40872e-08	21	25	25	893
ENSG00000197563.10	PIGN	18	59708396	59854289	145893	locus2110	1.27363	0.0311504	0.202794	0.00561428	0.0595813	0.00886317	23	28	28	848	0.996152	0.0864073	0.319176	0.00558696	0.0595813	0.00886317	21	28	28	894
ENSG00000176974.19	SHMT1	17	18231173	18266877	35704	locus1996	3.09751	0.0501702	0.00195155	0.0111074	0.0526208	0.0120214	5	8	8	138	0.992624	0.0564474	0.320893	0.0111074	0.0526208	0.0120214	5	8	8	895
ENSG00000100987.14	VSX1	20	25051515	25062777	11262	locus2228	1.40559	0.0121822	0.159847	0.0461543	0.201646	5.18858e-07	9	10	10	754	-0.991372	-0.0306251	0.321504	0.0461543	0.201646	5.18858e-07	9	10	10	896
ENSG00000087191.12	PSMC5	17	61904790	61909379	4589	locus2031	-0.473286	-0.00580737	0.636009	0.0170152	0.173796	4.23099e-06	20	21	21	1689	0.990938	0.0416567	0.321716	0.0170152	0.173796	4.23099e-06	20	21	21	897
ENSG00000171051.8	FPR1	19	52248424	52255131	6707	locus2184	-0.53279	-0.00554234	0.594179	0.021941	0.0922688	0.00102842	34	36	36	1617	-0.98976	-0.0443717	0.322291	0.021941	0.0922688	0.00102842	34	36	36	898
ENSG00000181754.6	AMIGO1	1	110046799	110052349	5550	locus92	3.27385	0.0587841	0.00106093	0.00904082	0.105842	0.000462381	20	21	21	111	-0.989429	-0.0643888	0.322453	0.00752355	0.105842	0.000462381	19	21	21	899
ENSG00000103642.11	LACTB	15	63414059	63434260	20201	locus1847	-0.332391	-0.00236096	0.739594	0.0625846	0.282594	9.54096e-10	26	27	27	1857	-0.988541	-0.0252935	0.322888	0.0625846	0.282594	9.54096e-10	26	27	27	900
ENSG00000196209.12	SIRPB2	20	1455233	1472066	16833	locus2200	2.94577	0.0819831	0.00322149	0.00299578	0.0606399	0.00920554	18	20	20	160	-0.988394	-0.0951457	0.32296	0.00299578	0.0606399	0.00920554	18	20	20	901
ENSG00000171791.12	BCL2	18	60985186	60987002	1816	locus2111	-0.157385	-0.00322488	0.874942	0.00976392	0.139566	3.14576e-05	26	26	26	2066	-0.988262	-0.0620196	0.323024	0.00976392	0.139566	3.14576e-05	26	26	26	902
ENSG00000117122.13	MFAP2	1	17300998	17308081	7083	locus18	0.480461	0.00684178	0.6309	0.0129197	0.0607711	0.00860653	16	19	19	1678	0.985975	0.0504538	0.324145	0.0129197	0.0607711	0.00860653	16	19	19	903
ENSG00000189339.11	SLC35E2B	1	1592938	1624234	31296	locus2	-0.454316	-0.00812563	0.649602	0.0142136	0.0391835	0.0363382	14	16	16	1705	-0.985941	-0.0544738	0.324162	0.0142136	0.0391835	0.0363382	14	16	16	904
ENSG00000162994.15	CLHC1	2	55399685	55459699	60014	locus238	-0.444248	-0.00639176	0.656863	0.0132223	0.0975431	0.000332054	7	8	8	1719	-0.985923	-0.0508597	0.324171	0.0132223	0.0975431	0.000332054	7	8	8	905
ENSG00000143641.9	GALNT2	1	230193535	230417868	224333	locus168	-0.0222636	-0.000576373	0.982238	0.0220935	0.144723	1.65831e-05	34	35	35	2254	-0.985126	-0.031576	0.324562	0.0220935	0.144723	1.65831e-05	34	35	35	906
ENSG00000180279.6	LINC01869	19	51320936	51322134	1198	locus2182	-0.936032	-0.00339892	0.349257	0.28548	0.125002	0.000131687	101	107	107	1158	0.984525	0.0120964	0.324857	0.277852	0.125002	0.000131687	100	107	107	907
ENSG00000261390.5	MAFTRR	16	79755208	79804429	49221	locus1958	-0.975177	-0.00748179	0.329473	0.052492	0.171968	2.67434e-06	13	14	14	1111	0.983683	0.0251001	0.325271	0.052492	0.171968	2.67434e-06	13	14	14	908
ENSG00000108592.16	FTSJ3	17	61896792	61905023	8231	locus2031	1.93504	0.00931287	0.0529852	0.119826	0.323346	3.46411e-11	73	84	84	432	0.983606	0.0187373	0.32531	0.119826	0.323346	3.46411e-11	73	84	84	909
ENSG00000137411.16	VARS2	6	2176096	2188360	12264	locus809	-3.88835	-0.0219604	0.000100928	0.0946833	0.412919	2.08625e-15	99	103	103	55	0.981728	0.373767	0.326234	0.000254638	0.412919	2.08625e-15	7	103	103	910
ENSG00000153774.8	CFDP1	16	75327607	75467401	139794	locus1950	-0.663279	-0.0122134	0.507152	0.0135192	0.046594	0.0199537	35	37	37	1475	-0.9786	-0.05505	0.327778	0.0135192	0.046594	0.0199537	35	37	37	911
ENSG00000060491.16	OGFR	20	61436186	61445352	9166	locus2264	1.59181	0.0299557	0.111428	0.00856751	0.0578779	0.0101474	15	17	17	630	-0.978064	-0.066106	0.328042	0.00853874	0.0578779	0.0101474	14	17	17	912
ENSG00000136235.15	GPNMB	7	23286393	23314727	28334	locus964	-1.25213	-0.00710928	0.210521	0.104501	0.286848	4.94995e-10	39	41	41	861	0.977773	0.0193064	0.328187	0.104501	0.286848	4.94995e-10	39	41	41	913
ENSG00000155085.15	AK9	6	109814058	110012415	198357	locus899	-0.505777	-0.00508646	0.613013	0.0321033	0.149908	2.34276e-05	26	26	26	1645	-0.977219	-0.0330827	0.328461	0.0321033	0.149908	2.34276e-05	26	26	26	914
ENSG00000235049.1	LINC00940	12	2038367	2045742	7375	locus1529	-0.822994	-0.00615177	0.410512	0.0599582	0.0870737	0.0017142	68	72	72	1276	0.975925	0.0224763	0.329102	0.0599582	0.0870737	0.0017142	68	72	72	915
ENSG00000148690.11	FRA10AC1	10	95427639	95462716	35077	locus1385	-2.01873	-0.00947993	0.043515	0.160645	0.342555	1.70091e-13	75	78	78	408	-0.975624	-0.0151475	0.329251	0.160645	0.342555	1.70091e-13	75	78	78	916
ENSG00000170035.15	UBE2E3	2	181845111	181928154	83043	locus320	-1.49209	-0.0178021	0.135677	0.0221789	0.0333755	0.0489728	123	124	124	697	0.975502	0.0443204	0.329311	0.0221789	0.0333755	0.0489728	123	124	124	917
ENSG00000165695.9	AK8	9	135600964	135754433	153469	locus1297	-2.57129	-0.0170808	0.0101321	0.0587896	0.2153	1.9038e-08	36	39	39	232	0.975186	0.0226055	0.329468	0.0587896	0.2153	1.9038e-08	36	39	39	918
ENSG00000166275.15	BORCS7	10	104614015	104624718	10703	locus1391	1.02854	0.0155139	0.303697	0.0182429	0.183442	9.80262e-07	21	21	21	1054	0.974932	0.0186809	0.329594	0.0182429	0.183442	9.80262e-07	21	21	21	919
ENSG00000109180.14	OCIAD1	4	48833059	48863834	30775	locus560	-0.598499	-0.0205855	0.549507	0.00335568	0.0670553	0.0041069	25	31	31	1546	0.974714	0.106986	0.329702	0.00307762	0.0670553	0.0041069	24	31	31	920
ENSG00000177414.13	UBE2U	1	64669305	64733050	63745	locus56	0.125663	0.000355871	0.899999	0.244397	0.275019	2.49898e-09	144	151	151	2106	-0.971104	-0.0133772	0.331497	0.244397	0.275019	2.49898e-09	144	151	151	921
ENSG00000124613.8	ZNF391	6	27342413	27371686	29273	locus830	0.953918	0.00761658	0.340125	0.0445114	0.185982	1.91532e-06	54	54	54	1138	-0.967422	-0.0297145	0.333333	0.0361244	0.185982	1.91532e-06	52	54	54	922
ENSG00000177885.13	GRB2	17	73314156	73401790	87634	locus2043	-1.66551	-0.022903	0.0958113	0.0152439	0.108585	0.000347751	51	52	52	590	0.965351	0.0467542	0.334369	0.0152439	0.108585	0.000347751	51	52	52	923
ENSG00000273036.2	FAM95C	9	38540563	38545369	4806	locus1231	-1.66942	-0.027512	0.0950342	0.0106915	0.104473	0.000450273	18	20	20	582	-0.965041	-0.0588548	0.334525	0.0106915	0.104473	0.000450273	18	20	20	924
ENSG00000079101.16	CLUL1	18	596987	650293	53306	locus2055	-0.514667	-0.00249885	0.606786	0.0825958	0.0986513	0.000746959	70	76	76	1636	0.964061	0.0194062	0.335015	0.0825958	0.0986513	0.000746959	70	76	76	925
ENSG00000278535.4	DHRS11	17	34948308	34957233	8925	locus2009	-5.67545	-0.0450023	1.38321e-08	0.0473423	0.345152	2.45514e-12	17	19	19	18	0.962242	0.0274234	0.335928	0.0473423	0.345152	2.45514e-12	17	19	19	926
ENSG00000154262.12	ABCA6	17	67074842	67138036	63194	locus2036	0.414866	0.00341418	0.67824	0.0396211	0.29795	3.26217e-10	15	16	16	1752	-0.960575	-0.0296278	0.336766	0.0396211	0.29795	3.26217e-10	15	16	16	927
ENSG00000268658.5	LINC00664	19	21666516	21686040	19524	locus2154	2.74741	0.0342056	0.00600672	0.0202259	0.125926	0.000122667	6	9	9	201	0.96055	0.0421649	0.336778	0.0202259	0.125926	0.000122667	6	9	9	928
ENSG00000206077.10	ZDHHC11B	5	710469	784844	74375	locus668	0.0662648	0.000144639	0.947167	0.0331924	0.0923426	0.00126162	29	36	36	2195	-0.959663	-0.0351406	0.337225	0.0280676	0.0923426	0.00126162	28	36	36	929
ENSG00000165609.12	NUDT5	10	12207326	12238143	30817	locus1314	-0.21373	-0.00409854	0.830758	0.0071838	0.0616792	0.00980524	11	11	11	2001	-0.958834	-0.0747471	0.337642	0.0071838	0.0616792	0.00980524	11	11	11	930
ENSG00000064999.13	ANKS1A	6	34857031	35059183	202152	locus847	-0.950196	-0.012013	0.342013	0.0218582	0.0872428	0.00118382	36	36	36	1140	0.958639	0.0407293	0.337741	0.0218582	0.0872428	0.00118382	36	36	36	931
ENSG00000130413.15	STK33	11	8413416	8615775	202359	locus1428	-1.2271	-0.0120611	0.219783	0.0257654	0.104081	0.000458652	50	52	52	892	-0.957865	-0.0353294	0.338131	0.0257654	0.104081	0.000458652	50	52	52	932
ENSG00000083535.15	PIBF1	13	73356270	73590597	234327	locus1684	0.659677	0.0063987	0.509461	0.027233	0.0524211	0.0140323	29	29	29	1479	-0.957025	-0.0367308	0.338555	0.027233	0.0524211	0.0140323	29	29	29	933
ENSG00000129515.18	SNX6	14	35030298	35099354	69056	locus1735	-0.856421	-0.0176742	0.391765	0.00597374	0.102506	0.000544712	24	24	24	1229	0.955764	0.0740896	0.339192	0.00594917	0.102506	0.000544712	23	24	24	934
ENSG00000107581.12	EIF3A	10	120793183	120840329	47146	locus1401	0.116531	0.00194531	0.907232	0.0178635	0.0538	0.0151981	20	20	20	2120	0.95561	0.0380727	0.339269	0.0178635	0.0538	0.0151981	20	20	20	935
ENSG00000214946.14	TBC1D26	17	15635590	15648098	12508	locus1994	-1.15712	-0.010578	0.247224	0.0337214	0.218991	1.53151e-07	31	34	34	956	0.954422	0.0323768	0.33987	0.0329518	0.218991	1.53151e-07	29	34	34	936
ENSG00000215018.9	COL28A1	7	7397505	7575504	177999	locus950	0.819542	0.00566853	0.412477	0.055883	0.0677685	0.00528901	57	62	62	1285	0.954269	0.0232173	0.339947	0.055883	0.0677685	0.00528901	57	62	62	937
ENSG00000261594.3	TPBGL	11	74951818	74954749	2931	locus1474	1.2235	0.034129	0.22114	0.00407249	0.0583919	0.0107274	6	6	6	895	-0.952713	-0.0882072	0.340736	0.00407249	0.0583919	0.0107274	6	6	6	938
ENSG00000178171.10	AMER3	2	131513112	131525707	12595	locus286	-0.308327	-0.0113931	0.757834	0.0048846	0.0942062	0.000929548	18	19	19	1890	0.952112	0.0847094	0.34104	0.0048846	0.0942062	0.000929548	18	19	19	939
ENSG00000198925.10	ATG9A	2	220084101	220094358	10257	locus347	-0.756859	-0.00460882	0.449134	0.0568237	0.0917641	0.00146291	115	124	124	1353	0.951822	0.0269237	0.341187	0.0567183	0.0917641	0.00146291	112	124	124	940
ENSG00000184956.15	MUC6	11	1012822	1036718	23896	locus1419	1.74688	0.0275507	0.0806583	0.0129555	0.0550921	0.0149989	30	34	34	529	-0.950064	-0.0546227	0.342079	0.0129555	0.0550921	0.0149989	30	34	34	941
ENSG00000182919.14	C11orf54	11	93474837	93497915	23078	locus1492	-1.43731	-0.0135848	0.150629	0.0383447	0.156349	1.3474e-05	32	36	36	736	0.94957	0.0324252	0.342331	0.0333222	0.156349	1.3474e-05	31	36	36	942
ENSG00000142233.11	NTN5	19	49164663	49176274	11611	locus2179	0.786713	0.0115633	0.43145	0.0127719	0.0572953	0.0128306	11	11	11	1316	0.948437	0.045325	0.342907	0.0127719	0.0572953	0.0128306	11	11	11	943
ENSG00000259905.5	PWRN1	15	24803303	24832926	29623	locus1800	-0.050249	-0.000185068	0.959924	0.139383	0.379584	1.5784e-14	55	65	65	2222	0.947122	0.0155728	0.343577	0.139383	0.379584	1.5784e-14	55	65	65	944
ENSG00000159339.13	PADI4	1	17634691	17690499	55808	locus18	1.23559	0.00964788	0.21661	0.0586963	0.254018	1.51819e-09	25	25	25	882	-0.945545	-0.0267491	0.344381	0.0586963	0.254018	1.51819e-09	25	25	25	945
ENSG00000250584.2	LINC01511	5	1363696	1380188	16492	locus669	-0.694912	-0.00305859	0.48711	0.233104	0.0517666	0.0164451	170	191	191	1428	0.945375	0.0155222	0.344468	0.204741	0.0517666	0.0164451	168	191	191	946
ENSG00000204070.9	SYS1	20	43991795	44005437	13642	locus2242	-1.78144	-0.0697307	0.0748412	0.0017303	0.0717992	0.00357855	8	8	8	508	0.94437	0.131785	0.344981	0.0017303	0.0717992	0.00357855	8	8	8	947
ENSG00000228696.8	ARL17B	17	44351549	44439153	87604	locus2017	3.94061	0.0164361	8.12752e-05	0.138318	0.196129	7.21752e-07	46	52	52	53	-0.944084	-0.0166438	0.345127	0.103858	0.196129	7.21752e-07	28	52	52	948
ENSG00000110367.11	DDX6	11	118618472	118661873	43401	locus1512	0.664047	0.00854384	0.50666	0.0170661	0.0852148	0.00133577	17	17	17	1474	-0.9422	-0.046732	0.34609	0.0170661	0.0852148	0.00133577	17	17	17	949
ENSG00000166801.15	FAM111A	11	58910328	58922511	12183	locus1465	1.39207	0.0112034	0.163902	0.0418207	0.0753109	0.00340036	171	173	173	765	-0.941512	-0.0249204	0.346443	0.0418207	0.0753109	0.00340036	171	173	173	950
ENSG00000135835.11	KIAA1614	1	180882032	180920750	38718	locus129	-1.00061	-0.00459813	0.317017	0.12377	0.11946	0.000246655	103	104	104	1076	-0.940711	-0.0186863	0.346853	0.121747	0.11946	0.000246655	102	104	104	951
ENSG00000124098.9	FAM210B	20	54934029	54943718	9689	locus2255	-1.90426	-0.0520693	0.0568762	0.00358431	0.0991709	0.000717804	8	8	8	448	0.939183	0.0930988	0.347637	0.00358431	0.0991709	0.000717804	8	8	8	952
ENSG00000137142.4	IGFBPL1	9	38406524	38424451	17927	locus1231	0.0200227	2.45236e-05	0.984025	0.0406822	0.0762256	0.00371375	66	74	74	2257	-0.938727	-0.0275857	0.347871	0.0375008	0.0762256	0.00371375	55	74	74	953
ENSG00000099810.18	MTAP	9	21802634	21867080	64446	locus1217	-1.78314	-0.0269616	0.0745633	0.0126721	0.0889144	0.00164743	16	18	18	505	0.936202	0.0474165	0.349169	0.0126721	0.0889144	0.00164743	16	18	18	954
ENSG00000236354.1	LINC00437	13	39106136	39260812	154676	locus1658	-1.00128	-0.0108476	0.316692	0.0248871	0.176511	4.20435e-06	3	3	3	1074	0.93588	0.0359842	0.349335	0.0248871	0.176511	4.20435e-06	3	3	3	955
ENSG00000091140.13	DLD	7	107531551	107561643	30092	locus1027	-0.749592	-0.0130992	0.4535	0.0108492	0.199459	5.94095e-07	14	14	14	1369	0.935322	0.0583997	0.349622	0.0108492	0.199459	5.94095e-07	14	14	14	956
ENSG00000182362.13	YBEY	21	47706255	47717665	11410	locus2306	1.35975	0.00736751	0.17391	0.110236	0.422449	2.5037e-15	32	33	33	786	-0.932133	-0.0200182	0.351268	0.110236	0.422449	2.5037e-15	32	33	33	957
ENSG00000102547.18	CAB39L	13	49882785	49975678	92893	locus1665	2.02712	0.0262824	0.0426506	0.018776	0.0759576	0.00353816	31	31	31	402	-0.929317	-0.04144	0.352725	0.018776	0.0759576	0.00353816	31	31	31	958
ENSG00000196247.11	ZNF107	7	64126460	64171960	45500	locus992	-0.485482	-0.00741941	0.627334	0.0146943	0.0357974	0.042493	16	17	17	1667	0.928618	0.0499068	0.353087	0.0146943	0.0357974	0.042493	16	17	17	959
ENSG00000180953.11	ST20	15	80191183	80216094	24911	locus1862	-0.381902	-0.00165403	0.702534	0.154015	0.240731	4.65001e-08	72	75	75	1797	0.928552	0.0152366	0.353122	0.151281	0.240731	4.65001e-08	71	75	75	960
ENSG00000243811.8	APOBEC3D	22	39417131	39429282	12151	locus2336	-0.260977	-0.00223481	0.79411	0.0844241	0.0532566	0.0121491	76	80	80	1948	-0.928443	-0.0169756	0.353178	0.0835954	0.0532566	0.0121491	75	80	80	961
ENSG00000119446.13	RBM18	9	124999900	125027119	27219	locus1288	0.197913	0.00468365	0.843113	0.00589744	0.0690858	0.0029451	17	18	18	2022	0.928242	0.0740584	0.353282	0.00589744	0.0690858	0.0029451	17	18	18	962
ENSG00000213077.5	FAM106A	17	18427879	18430160	2281	locus1996	1.75033	0.0172142	0.0800622	0.0328344	0.131497	7.64653e-05	17	21	21	528	-0.927293	-0.0312225	0.353774	0.0328344	0.131497	7.64653e-05	17	21	21	963
ENSG00000115947.13	ORC4	2	148687965	148779173	91208	locus296	-1.08558	-0.0133452	0.277663	0.0114881	0.0629582	0.00470391	88	91	91	1011	-0.92479	-0.0504471	0.355075	0.0114881	0.0629582	0.00470391	88	91	91	964
ENSG00000178691.10	SUZ12	17	30264025	30328057	64032	locus2004	1.58514	0.0329563	0.112935	0.00705591	0.0549663	0.0138864	7	7	7	634	-0.923984	-0.0680002	0.355495	0.00705591	0.0549663	0.0138864	7	7	7	965
ENSG00000111665.11	CDCA3	12	6953961	6960450	6489	locus1535	2.11947	0.0290481	0.0340509	0.0167842	0.134491	2.50296e-05	6	6	6	367	-0.923323	-0.0445906	0.355839	0.0167842	0.134491	2.50296e-05	6	6	6	966
ENSG00000152240.12	HAUS1	18	43684350	43708299	23949	locus2093	0.145819	0.00351353	0.884064	0.0243804	0.16534	6.06433e-06	18	18	18	2078	-0.921278	-0.0334982	0.356905	0.0243804	0.16534	6.06433e-06	18	18	18	967
ENSG00000203877.8	RIPPLY2	6	84562984	84567234	4250	locus883	1.54088	0.0918067	0.123345	0.000843342	0.0341758	0.0458251	2	2	2	662	-0.920175	-0.201253	0.357481	0.000843342	0.0341758	0.0458251	2	2	2	968
ENSG00000092531.9	SNAP23	15	42787503	42825259	37756	locus1824	1.02128	0.022782	0.307122	0.00603935	0.0591097	0.00954717	13	14	14	1059	0.920139	0.0755555	0.3575	0.00603935	0.0591097	0.00954717	13	14	14	969
ENSG00000143603.18	KCNN3	1	154669933	154842757	172824	locus107	0.530389	0.0152281	0.595843	0.00430795	0.0485657	0.0211527	15	16	16	1619	-0.919832	-0.0847158	0.357661	0.00430795	0.0485657	0.0211527	15	16	16	970
ENSG00000118322.12	ATP10B	5	159990126	160279218	289092	locus787	-0.424444	-0.00903655	0.671242	0.00767838	0.131524	6.80959e-05	32	32	32	1740	0.91727	0.0687998	0.359001	0.00767838	0.131524	6.80959e-05	32	32	32	971
ENSG00000159111.12	MRPL10	17	45900637	45908907	8270	locus2019	0.0536815	0.000203918	0.957189	0.00526068	0.0619438	0.00853947	17	17	17	2217	0.916175	0.0737674	0.359575	0.00526068	0.0619438	0.00853947	17	17	17	972
ENSG00000213462.4	ERV3-1	7	64450733	64467065	16332	locus993	-0.419213	-0.00218529	0.67506	0.111247	0.400233	3.13451e-15	46	50	50	1746	-0.915691	-0.0175947	0.359829	0.111247	0.400233	3.13451e-15	46	50	50	973
ENSG00000129219.13	PLD2	17	4710446	4726725	16279	locus1980	2.0226	0.0397506	0.0431149	0.00853267	0.0939012	0.000970517	31	31	31	405	-0.915486	-0.0532055	0.359936	0.00853267	0.0939012	0.000970517	31	31	31	974
ENSG00000137463.4	MGARP	4	140187318	140201379	14061	locus626	1.34189	0.0215499	0.17963	0.0125434	0.0630446	0.00899883	12	12	12	803	-0.913232	-0.074224	0.361121	0.0124766	0.0630446	0.00899883	11	12	12	975
ENSG00000145545.11	SRD5A1	5	6633552	6674496	40944	locus676	1.15344	0.0398666	0.248729	0.00236771	0.0839241	0.00201808	7	7	7	960	-0.912899	-0.112007	0.361296	0.00236771	0.0839241	0.00201808	7	7	7	976
ENSG00000160808.9	MYL3	3	46899361	46904934	5573	locus410	0.701235	0.00845768	0.483156	0.0208703	0.140811	3.19183e-05	20	20	20	1417	0.912742	0.0383203	0.361378	0.0208703	0.140811	3.19183e-05	20	20	20	977
ENSG00000074410.13	CA12	15	63613576	63674045	60469	locus1847	-0.254211	-0.00188272	0.799333	0.0234864	0.0831756	0.00221907	18	18	18	1956	-0.912381	-0.0445041	0.361568	0.0234864	0.0831756	0.00221907	18	18	18	978
ENSG00000250506.7	CDK3	17	73996986	74002080	5094	locus2043	0.370121	0.00201722	0.711292	0.0889951	0.328911	1.36182e-11	42	44	44	1812	-0.911742	-0.0203506	0.361905	0.0886992	0.328911	1.36182e-11	41	44	44	979
ENSG00000113396.12	SLC27A6	5	128300819	128369335	68516	locus763	0.259281	0.00180595	0.795418	0.0734039	0.250798	1.7239e-08	59	63	63	1949	-0.911575	-0.0206768	0.361993	0.0728919	0.250798	1.7239e-08	58	63	63	980
ENSG00000166938.12	DIS3L	15	66585646	66626236	40590	locus1850	0.810617	0.00557107	0.417586	0.0594051	0.164193	7.45926e-06	38	38	38	1293	-0.911196	-0.0196875	0.362192	0.0594051	0.164193	7.45926e-06	38	38	38	981
ENSG00000186020.12	ZNF529	19	37034514	37096159	61645	locus2167	1.74609	0.0272306	0.0807958	0.0118176	0.122285	0.000172665	38	43	43	530	-0.911022	-0.0507277	0.362284	0.0118176	0.122285	0.000172665	38	43	43	982
ENSG00000275183.1	LENG9	19	54972911	54974961	2050	locus2190	2.24287	0.0345298	0.0249053	0.0119878	0.0429733	0.0320415	10	12	12	322	-0.910859	-0.0496087	0.36237	0.0119878	0.0429733	0.0320415	10	12	12	983
ENSG00000275074.1	NUDT18	8	21964388	21966932	2544	locus1095	0.498213	0.0203591	0.618334	0.0018528	0.0512682	0.0172187	2	2	2	1657	0.910102	0.131378	0.362769	0.0018528	0.0512682	0.0172187	2	2	2	984
ENSG00000134508.12	CABLES1	18	20714527	20840434	125907	locus2074	-0.338301	-0.00426974	0.735137	0.0290781	0.0536072	0.0156957	47	50	50	1852	-0.90942	-0.0414125	0.363128	0.0183678	0.0536072	0.0156957	45	50	50	985
ENSG00000070756.15	PABPC1	8	101715143	101734316	19173	locus1149	0.503374	0.00566242	0.614701	0.0391014	0.0714657	0.00457202	55	58	58	1648	0.907574	0.0237171	0.364103	0.0391014	0.0714657	0.00457202	55	58	58	986
ENSG00000145979.17	TBC1D7	6	13305183	13328815	23632	locus818	1.20473	0.0116622	0.228307	0.0441004	0.243543	1.42631e-08	44	45	45	911	-0.906684	-0.0304295	0.364574	0.0438952	0.243543	1.42631e-08	43	45	45	987
ENSG00000100577.18	GSTZ1	14	77787378	77797940	10562	locus1771	0.424903	0.00631116	0.670907	0.0128268	0.0419332	0.0219099	12	12	12	1738	-0.905644	-0.0482252	0.365124	0.0128268	0.0419332	0.0219099	12	12	12	988
ENSG00000105443.13	CYTH2	19	48972464	48985571	13107	locus2179	0.913572	0.012872	0.360942	0.0197936	0.0348542	0.0451359	19	19	19	1177	-0.905312	-0.0431273	0.3653	0.0197936	0.0348542	0.0451359	19	19	19	989
ENSG00000148824.18	MTG1	10	135207660	135236024	28364	locus1417	0.221655	0.00118081	0.824582	0.126772	0.433069	1.89842e-17	12	12	12	1993	-0.90485	-0.016258	0.365545	0.126772	0.433069	1.89842e-17	12	12	12	990
ENSG00000121691.4	CAT	11	34460480	34493607	33127	locus1448	0.135135	0.00157429	0.892505	0.0206929	0.035398	0.0444967	48	50	50	2090	0.903128	0.0422027	0.366458	0.0201472	0.035398	0.0444967	47	50	50	991
ENSG00000188573.7	FBLL1	5	167956309	167957639	1330	locus795	-1.37832	-0.0418579	0.168104	0.00320274	0.0632257	0.00671411	9	10	10	773	-0.901835	-0.0986975	0.367145	0.00320274	0.0632257	0.00671411	9	10	10	992
ENSG00000167371.17	PRRT2	16	29823513	29827202	3689	locus1928	1.45189	0.0650067	0.146533	0.00139774	0.0355725	0.0400891	3	3	3	730	-0.901835	-0.142699	0.367145	0.00139774	0.0355725	0.0400891	3	3	3	993
ENSG00000138399.17	FASTKD1	2	170385017	170430431	45414	locus311	-2.82685	-0.0124315	0.00470078	0.147476	0.214428	3.09136e-07	127	134	134	186	-0.89549	-0.0172924	0.370525	0.147476	0.214428	3.09136e-07	127	134	134	994
ENSG00000136546.13	SCN7A	2	167260082	167350759	90677	locus309	0.311119	0.00277436	0.75571	0.0157905	0.0415049	0.0287566	13	14	14	1886	-0.89546	-0.0430641	0.370541	0.0157905	0.0415049	0.0287566	13	14	14	995
ENSG00000263627.1	PPP4R1-AS1	18	9614804	9619361	4557	locus2068	1.73276	0.00724834	0.0831392	0.174809	0.405886	5.06354e-16	40	45	45	536	-0.895166	-0.0128299	0.370698	0.174809	0.405886	5.06354e-16	40	45	45	996
ENSG00000225556.1	C2CD4D	1	151810338	151813033	2695	locus103	-1.49471	-0.0252294	0.13499	0.0103881	0.0370856	0.0457634	15	15	15	695	0.89443	0.0502296	0.371092	0.0103881	0.0370856	0.0457634	15	15	15	997
ENSG00000212694.8	LINC01089	12	122233172	122240852	7680	locus1626	0.0639886	-0.00139988	0.948979	0.0136191	0.0572821	0.0102371	44	47	47	2200	0.89431	0.044986	0.371156	0.0136191	0.0572821	0.0102371	44	47	47	998
ENSG00000177106.14	EPS8L2	11	706230	727727	21497	locus1419	2.79253	0.0626379	0.00522969	0.00727911	0.0418474	0.0301779	4	4	4	194	-0.894034	-0.0637186	0.371304	0.00727911	0.0418474	0.0301779	4	4	4	999
ENSG00000155368.16	DBI	2	120124552	120130136	5584	locus278	0.822909	0.0194805	0.41056	0.00548877	0.0959502	0.000782116	28	29	29	1277	-0.889972	-0.0702828	0.373481	0.00548877	0.0959502	0.000782116	28	29	29	1000
ENSG00000047346.12	FAM214A	15	52873517	53002012	128495	locus1833	0.263552	0.00238797	0.792125	0.0249523	0.170745	1.28671e-06	10	10	10	1942	-0.889926	-0.0322359	0.373505	0.0249523	0.170745	1.28671e-06	10	10	10	1001
ENSG00000166025.17	AMOTL1	11	94501521	94609913	108392	locus1493	1.23167	0.0107169	0.218074	0.034517	0.115769	0.000279754	30	33	33	888	-0.889744	-0.0304181	0.373603	0.0343053	0.115769	0.000279754	29	33	33	1002
ENSG00000214562.14	NUTM2D	10	89117500	89130452	12952	locus1379	1.16091	0.00708331	0.245677	0.034295	0.0408142	0.0359618	44	46	46	950	-0.889198	-0.0279337	0.373897	0.024864	0.0408142	0.0359618	43	46	46	1003
ENSG00000156521.13	TYSND1	10	71897736	71906456	8720	locus1364	-1.32618	-0.0157234	0.184781	0.0183286	0.107163	0.000345362	27	27	27	816	0.887605	0.0357968	0.374753	0.0181186	0.107163	0.000345362	26	27	27	1004
ENSG00000166582.9	CENPV	17	16245850	16256783	10933	locus1994	-2.27401	-0.0132165	0.0229653	0.0938509	0.40756	7.93162e-16	22	24	24	309	-0.887275	-0.0169742	0.374931	0.0938509	0.40756	7.93162e-16	22	24	24	1005
ENSG00000197134.11	ZNF257	19	22235285	22274264	38979	locus2155	0.0917743	0.00092531	0.926877	0.0383998	0.0422891	0.0318071	37	40	40	2161	0.887111	0.0267762	0.375019	0.0383998	0.0422891	0.0318071	37	40	40	1006
ENSG00000144045.13	DQX1	2	74745257	74753358	8101	locus252	0.202581	0.00951579	0.839462	0.00153779	0.0489076	0.0193045	2	3	3	2017	-0.886708	-0.182343	0.375236	0.00153779	0.0489076	0.0193045	2	3	3	1007
ENSG00000025434.18	NR1H3	11	47269850	47290584	20734	locus1457	3.5696	0.0497044	0.000357527	0.0150387	0.0879248	0.00137926	34	34	34	79	-0.885913	-0.0428947	0.375664	0.0150387	0.0879248	0.00137926	34	34	34	1008
ENSG00000122550.17	KLHL7	7	23145403	23217533	72130	locus964	-1.86502	-0.0271158	0.0621793	0.0143321	0.0400411	0.0368041	50	51	51	465	0.88586	0.0547001	0.375693	0.0143321	0.0400411	0.0368041	50	51	51	1009
ENSG00000122025.14	FLT3	13	28577410	28674713	97303	locus1649	-1.09336	-0.0163342	0.274237	0.014158	0.122793	0.00013688	10	12	12	1004	0.885823	0.044906	0.375713	0.014158	0.122793	0.00013688	10	12	12	1010
ENSG00000001626.14	CFTR	7	117120078	117308718	188640	locus1032	0.626081	0.0248486	0.531262	0.00223549	0.0430209	0.0289992	4	4	4	1513	0.885353	0.117568	0.375966	0.00223549	0.0430209	0.0289992	4	4	4	1011
ENSG00000163584.17	RPL22L1	3	170582664	170587984	5320	locus495	1.40037	0.0324265	0.161402	0.0075795	0.0363898	0.0449301	38	40	40	758	-0.883643	-0.0610319	0.376889	0.0075795	0.0363898	0.0449301	38	40	40	1012
ENSG00000125337.16	KIF25	6	168418552	168445769	27217	locus939	0.592373	0.00591174	0.553601	0.0297647	0.0577608	0.00622488	7	7	7	1553	-0.883044	-0.0303029	0.377213	0.0297647	0.0577608	0.00622488	7	7	7	1013
ENSG00000139192.11	TAPBPL	12	6560839	6571488	10649	locus1534	-0.749871	-0.00697672	0.453332	0.0324501	0.311464	1.31326e-11	13	13	13	1368	-0.882581	-0.0292066	0.377463	0.0324501	0.311464	1.31326e-11	13	13	13	1014
ENSG00000138363.14	ATIC	2	216176781	216214487	37706	locus343	-0.13443	-0.00112644	0.893063	0.0391298	0.221169	4.67337e-08	21	24	24	2093	-0.882532	-0.0279362	0.377489	0.0391298	0.221169	4.67337e-08	21	24	24	1015
ENSG00000179902.12	C1orf194	1	109648576	109656453	7877	locus92	-2.26277	-0.0194931	0.0236497	0.0387432	0.0778049	0.00342895	49	54	54	315	0.881373	0.0262766	0.378116	0.0387432	0.0778049	0.00342895	49	54	54	1016
ENSG00000112062.10	MAPK14	6	35995453	36079013	83560	locus848	-0.528662	-0.00397909	0.59704	0.0464414	0.0407378	0.0334287	42	43	43	1621	0.879523	0.0272047	0.379118	0.0464414	0.0407378	0.0334287	42	43	43	1017
ENSG00000168754.14	FAM178B	2	97541621	97652317	110696	locus263	-0.0277858	0.00376025	0.977833	0.018211	0.0635238	0.00655943	43	46	46	2249	0.876111	0.0481103	0.38097	0.018211	0.0635238	0.00655943	43	46	46	1018
ENSG00000175182.14	FAM131A	3	184053713	184064063	10350	locus505	0.730063	0.0171567	0.465352	0.0050723	0.0416393	0.0307973	40	43	43	1389	0.874395	0.0641746	0.381903	0.0050723	0.0416393	0.0307973	40	43	43	1019
ENSG00000140941.12	MAP1LC3B	16	87425941	87438380	12439	locus1969	2.09803	0.0618001	0.0359028	0.00376137	0.101366	0.00077272	12	13	13	377	0.874264	0.0891675	0.381974	0.00376137	0.101366	0.00077272	12	13	13	1020
ENSG00000172890.11	NADSYN1	11	71164248	71212862	48614	locus1472	-1.00578	-0.0216818	0.314522	0.00773057	0.0378247	0.0418861	38	41	41	1070	0.87371	0.0611812	0.382276	0.0077129	0.0378247	0.0418861	37	41	41	1021
ENSG00000178567.7	EPM2AIP1	3	37026533	37034622	8089	locus404	-0.971558	-0.0155413	0.331271	0.013958	0.048034	0.0224447	29	32	32	1115	-0.873457	-0.045711	0.382414	0.013958	0.048034	0.0224447	29	32	32	1022
ENSG00000239704.10	CDRT4	17	15339331	15370935	31604	locus1994	0.591746	0.0110231	0.554021	0.00710553	0.124871	8.42309e-05	12	14	14	1554	0.872282	0.0634319	0.383055	0.00710553	0.124871	8.42309e-05	12	14	14	1023
ENSG00000168374.10	ARF4	3	57557089	57583071	25982	locus414	1.17753	0.0147894	0.238985	0.0177946	0.188622	5.44663e-07	53	57	57	934	-0.872145	-0.0403639	0.383129	0.0169826	0.188622	5.44663e-07	50	57	57	1024
ENSG00000125912.10	NCLN	19	3185927	3209573	23646	locus2134	-1.41176	-0.0224325	0.15802	0.011885	0.0383712	0.0351237	20	23	23	748	0.871962	0.0437023	0.383229	0.011885	0.0383712	0.0351237	20	23	23	1025
ENSG00000174099.10	MSRB3	12	65672462	65860687	188225	locus1581	0.311805	0.00525056	0.755189	0.009135	0.072964	0.00381683	15	16	16	1884	-0.871526	-0.0432136	0.383467	0.009135	0.072964	0.00381683	15	16	16	1026
ENSG00000066923.17	STAG3	7	99775346	99812010	36664	locus1020	1.89421	0.0179406	0.0581977	0.0341535	0.316322	6.23013e-12	10	12	12	453	-0.870802	-0.0286436	0.383862	0.0341535	0.316322	6.23013e-12	10	12	12	1027
ENSG00000101052.12	IFT52	20	42219576	42275939	56363	locus2241	0.0495013	0.00238066	0.96052	0.0214131	0.0326906	0.0475935	53	55	55	2223	-0.870732	-0.0406077	0.383901	0.0214131	0.0326906	0.0475935	53	55	55	1028
ENSG00000186283.13	TOR3A	1	179051204	179065129	13925	locus127	0.296724	0.00204452	0.766677	0.0220457	0.178798	1.75067e-06	10	10	10	1905	-0.868684	-0.03236	0.38502	0.0220457	0.178798	1.75067e-06	10	10	10	1029
ENSG00000196502.11	SULT1A1	16	28616907	28634907	18000	locus1926	7.99629	0.0708639	1.28229e-15	0.0373799	0.0813392	0.00175283	28	32	32	5	0.867481	0.0294415	0.385679	0.0373799	0.0813392	0.00175283	28	32	32	1030
ENSG00000196072.11	BLOC1S2	10	102033034	102046469	13435	locus1389	2.8408	0.0401627	0.00450008	0.0157681	0.145847	9.13502e-06	25	25	25	182	-0.866332	-0.0436502	0.386308	0.0157681	0.145847	9.13502e-06	25	25	25	1031
ENSG00000185404.16	SP140L	2	231191885	231268447	76562	locus356	0.162632	0.00398913	0.870808	0.00527267	0.0690907	0.00574007	6	6	6	2059	0.865585	0.0717413	0.386718	0.00527267	0.0690907	0.00574007	6	6	6	1032
ENSG00000135778.11	NTPCR	1	233086356	233119628	33272	locus172	0.170598	0.00140496	0.86454	0.0760667	0.403242	9.96952e-15	7	7	7	2050	0.86273	0.0202309	0.388286	0.0760667	0.403242	9.96952e-15	7	7	7	1033
ENSG00000148158.16	SNX30	9	115513039	115637267	124228	locus1280	-0.726765	-0.0203273	0.46737	0.00427929	0.0350245	0.048553	15	16	16	1394	0.862131	0.0637719	0.388616	0.00427929	0.0350245	0.048553	15	16	16	1034
ENSG00000115486.11	GGCX	2	85771842	85788616	16774	locus259	-0.137654	-0.000261447	0.890514	0.0194927	0.162589	5.27857e-06	30	31	31	2087	-0.861558	-0.0384866	0.388931	0.0194927	0.162589	5.27857e-06	30	31	31	1035
ENSG00000137364.4	TPMT	6	18128544	18155400	26856	locus822	-0.0307517	-0.000809328	0.975468	0.0045808	0.0517225	0.0169675	1	1	1	2243	-0.861401	-0.0802307	0.389017	0.0045808	0.0517225	0.0169675	1	1	1	1036
ENSG00000213625.8	LEPROT	1	65886350	65901690	15340	locus57	-0.114427	-0.00219824	0.908899	0.0151653	0.146769	3.46041e-05	22	23	23	2124	0.860304	0.0446624	0.389622	0.0151653	0.146769	3.46041e-05	22	23	23	1037
ENSG00000159445.12	THEM4	1	151843342	151881987	38645	locus104	-1.43004	-0.012637	0.152704	0.0461501	0.0838231	0.00188475	89	91	91	738	0.860135	0.0289661	0.389714	0.0461364	0.0838231	0.00188475	87	91	91	1038
ENSG00000228789.6	HCG22	6	2335935	2342365	6430	locus809	1.15799	0.00963859	0.246869	0.0450633	0.137385	3.74926e-05	23	23	23	953	-0.859515	-0.053757	0.390056	0.00647771	0.137385	3.74926e-05	8	23	23	1039
ENSG00000162078.11	ZG16B	16	2880172	2882285	2113	locus1895	-0.700608	-0.0080054	0.483547	0.0247248	0.0615405	0.0070818	13	17	17	1418	-0.85927	-0.0301602	0.390191	0.0247248	0.0615405	0.0070818	13	17	17	1040
ENSG00000138604.9	GLCE	15	69452973	69564546	111573	locus1852	-0.642273	-0.0113861	0.520696	0.00852627	0.0659808	0.00666202	18	22	22	1496	-0.858262	-0.0561028	0.390748	0.00852627	0.0659808	0.00666202	18	22	22	1041
ENSG00000221882.2	OR3A2	17	3181183	3182268	1085	locus1977	1.14232	0.0100665	0.253321	0.0346289	0.0381397	0.0399348	30	35	35	968	-0.857493	-0.0240225	0.391173	0.0346289	0.0381397	0.0399348	30	35	35	1042
ENSG00000189157.13	FAM47E	4	77135192	77204936	69744	locus582	-0.422789	-0.0035318	0.67245	0.060475	0.250079	1.03563e-08	49	53	53	1741	-0.857403	-0.0205894	0.391222	0.060475	0.250079	1.03563e-08	49	53	53	1043
ENSG00000075407.18	ZNF37A	10	38383264	38439221	55957	locus1337	0.909408	0.00663776	0.363135	0.0616639	0.0512137	0.0167337	45	50	50	1180	-0.857257	-0.0207579	0.391303	0.0616639	0.0512137	0.0167337	45	50	50	1044
ENSG00000100225.17	FBXO7	22	32870797	32894816	24019	locus2327	0.693435	0.0110226	0.488036	0.0123114	0.130182	5.1448e-05	16	18	18	1434	-0.85563	-0.0483465	0.392202	0.0123114	0.130182	5.1448e-05	16	18	18	1045
ENSG00000101473.16	ACOT8	20	44470359	44486031	15672	locus2242	1.19487	0.0253213	0.23214	0.00795483	0.0748026	0.00313172	35	39	39	919	0.855367	0.0566327	0.392348	0.00795483	0.0748026	0.00313172	35	39	39	1046
ENSG00000103356.15	EARS2	16	23532074	23568671	36597	locus1921	-0.140676	-0.00153517	0.888126	0.036085	0.111729	0.000290745	56	58	58	2084	0.853842	0.0270851	0.393193	0.036085	0.111729	0.000290745	56	58	58	1047
ENSG00000225860.2	LINC02072	17	49414075	49419932	5857	locus2022	0.810608	0.00327163	0.417591	0.149435	0.0891617	0.0013943	109	112	112	1294	-0.852146	-0.0128084	0.394133	0.142675	0.0891617	0.0013943	102	112	112	1048
ENSG00000151690.14	MFSD6	2	191272301	191367040	94739	locus326	0.626375	0.0172902	0.531069	0.00411457	0.133091	4.54817e-05	13	14	14	1512	0.852124	0.0860519	0.394145	0.00411457	0.133091	4.54817e-05	13	14	14	1049
ENSG00000198892.6	SHISA4	1	201857796	201861715	3919	locus148	-1.58227	-0.0164786	0.113588	0.0277443	0.0738708	0.00400996	57	57	57	638	0.851209	0.0336692	0.394653	0.0276344	0.0738708	0.00400996	56	57	57	1050
ENSG00000124508.16	BTN2A2	6	26383335	26395100	11765	locus829	-0.719794	-0.00209994	0.471652	0.120052	0.24736	1.09953e-08	71	73	73	1400	0.850695	0.0170514	0.394939	0.120052	0.24736	1.09953e-08	71	73	73	1051
ENSG00000110074.10	FOXRED1	11	126139048	126148021	8973	locus1518	-0.113584	-0.00133675	0.909568	0.01854	0.237138	7.71969e-09	17	17	17	2125	0.850156	0.0392025	0.395239	0.01854	0.237138	7.71969e-09	17	17	17	1052
ENSG00000163682.15	RPL9	4	39455744	39460568	4824	locus553	-0.00152482	6.47865e-05	0.998783	0.0917476	0.464459	6.09951e-18	16	16	16	2276	0.849103	0.0166573	0.395824	0.0917476	0.464459	6.09951e-18	16	16	16	1053
ENSG00000143740.14	SNAP47	1	227915868	227968932	53064	locus166	-0.100421	-0.00122067	0.92001	0.0136961	0.134649	4.57586e-05	35	36	36	2147	-0.847596	-0.039159	0.396663	0.0136961	0.134649	4.57586e-05	35	36	36	1054
ENSG00000115266.11	APC2	19	1450119	1473243	23124	locus2132	-2.04784	-0.0315357	0.040576	0.0130576	0.175678	2.52879e-06	8	8	8	394	-0.847071	-0.0444356	0.396956	0.0130339	0.175678	2.52879e-06	7	8	8	1055
ENSG00000164251.4	F2RL1	5	76114854	76131140	16286	locus725	-1.29178	-0.013288	0.196433	0.0266916	0.036386	0.0446336	34	36	36	837	0.846443	0.0402623	0.397306	0.0160675	0.036386	0.0446336	30	36	36	1056
ENSG00000221955.10	SLC12A8	3	124801487	124931592	130105	locus464	0.812663	0.00781356	0.416411	0.0335418	0.0961457	0.000702406	44	45	45	1292	-0.845046	-0.0284005	0.398085	0.0335418	0.0961457	0.000702406	44	45	45	1057
ENSG00000155304.5	HSPA13	21	15743436	15755467	12031	locus2269	-0.380319	-0.00552286	0.703709	0.0290787	0.0580975	0.00942452	60	68	68	1799	0.84203	0.0384166	0.399771	0.0290787	0.0580975	0.00942452	60	68	68	1058
ENSG00000184925.11	LCN12	9	139846724	139849949	3225	locus1301	0.731575	0.00804625	0.464428	0.0249064	0.265939	3.19451e-09	20	20	20	1386	0.841493	0.0329997	0.400072	0.0249064	0.265939	3.19451e-09	20	20	20	1059
ENSG00000175497.16	DPP10	2	115200217	116603328	1403111	locus275	-0.125172	-0.00180238	0.900388	0.0137991	0.127917	0.000106711	17	18	18	2109	-0.838896	-0.0482817	0.401528	0.0137981	0.127917	0.000106711	16	18	18	1060
ENSG00000198633.10	ZNF534	19	52932400	52955562	23162	locus2185	-1.06661	-0.0071486	0.286149	0.0853623	0.293708	4.38261e-10	31	35	35	1026	0.838794	0.0173005	0.401585	0.0853623	0.293708	4.38261e-10	31	35	35	1061
ENSG00000146707.14	POMZP3	7	76239302	76256620	17318	locus1003	0.575244	0.00209324	0.565126	0.209396	0.386424	1.93727e-14	35	37	37	1570	0.838345	0.0109527	0.401837	0.209396	0.386424	1.93727e-14	35	37	37	1062
ENSG00000143194.12	MAEL	1	166944818	166991449	46631	locus116	-0.552011	-0.00456031	0.580941	0.047924	0.214685	1.06952e-07	16	18	18	1596	0.837346	0.0235372	0.402398	0.047924	0.214685	1.06952e-07	16	18	18	1063
ENSG00000166770.10	ZNF667-AS1	19	56989242	57006805	17563	locus2194	-0.694924	-0.0103709	0.487103	0.0115298	0.0702277	0.00475745	10	11	11	1427	-0.837065	-0.0459133	0.402556	0.0115298	0.0702277	0.00475745	10	11	11	1064
ENSG00000108375.12	RNF43	17	56429860	56494895	65035	locus2028	1.15432	0.00778616	0.24837	0.0665813	0.0889928	0.00151531	93	98	98	957	0.836574	0.019386	0.402832	0.0665813	0.0889928	0.00151531	93	98	98	1065
ENSG00000248508.6	SRP14-AS1	15	40331511	40359710	28199	locus1821	0.571829	0.0107772	0.567438	0.00860998	0.121803	6.77252e-05	5	5	5	1577	0.836544	0.0519681	0.402849	0.00860998	0.121803	6.77252e-05	5	5	5	1066
ENSG00000125122.15	LRRC29	16	67241041	67260901	19860	locus1945	-0.699505	-0.00914192	0.484236	0.0169301	0.0654254	0.00660287	33	33	33	1419	0.836412	0.0266632	0.402923	0.0169301	0.0654254	0.00660287	33	33	33	1067
ENSG00000132199.18	ENOSF1	18	670319	712664	42345	locus2055	0.479283	0.00823202	0.631737	0.0123982	0.0919881	0.00142092	32	34	34	1679	-0.836276	-0.0537051	0.403	0.0123982	0.0919881	0.00142092	32	34	34	1068
ENSG00000136717.14	BIN1	2	127805607	127864730	59123	locus283	0.791122	0.00940275	0.428873	0.0098227	0.0533837	0.0152287	51	52	52	1312	-0.833937	-0.0269066	0.404316	0.0098227	0.0533837	0.0152287	51	52	52	1069
ENSG00000113575.9	PPP2CA	5	133530022	133561764	31742	locus767	1.21173	0.0535962	0.225617	0.00127057	0.0489763	0.0198642	5	5	5	905	-0.832486	-0.131629	0.405134	0.00127057	0.0489763	0.0198642	5	5	5	1070
ENSG00000203778.7	FAM229B	6	112408793	112423993	15200	locus901	0.627765	0.00699115	0.530158	0.0207897	0.234727	3.89463e-08	7	7	7	1511	-0.831104	-0.0337016	0.405915	0.0207897	0.234727	3.89463e-08	7	7	7	1071
ENSG00000165475.13	CRYL1	13	20977805	21100012	122207	locus1640	-2.90866	-0.0495489	0.00362978	0.010197	0.127563	0.000115493	16	17	17	171	0.828253	0.0498495	0.407527	0.010197	0.127563	0.000115493	16	17	17	1072
ENSG00000139187.9	KLRG1	12	9102639	9163340	60701	locus1537	1.68132	0.0128996	0.0927012	0.0550067	0.229502	6.17324e-08	26	26	26	575	-0.8279	-0.0232792	0.407727	0.0550067	0.229502	6.17324e-08	26	26	26	1073
ENSG00000197226.12	TBC1D9B	5	179289070	179334897	45827	locus805	-0.00196194	-0.000255196	0.998435	0.16134	0.211271	4.4292e-07	102	109	109	2274	-0.827098	-0.0118675	0.408181	0.157862	0.211271	4.4292e-07	100	109	109	1074
ENSG00000112599.8	GUCA1B	6	42151021	42162694	11673	locus853	1.78028	0.0167844	0.07503	0.0334798	0.207681	4.71394e-07	34	38	38	511	-0.826813	-0.0285339	0.408343	0.0334798	0.207681	4.71394e-07	34	38	38	1075
ENSG00000223802.7	CERS1	19	18979353	19006967	27614	locus2150	-0.163837	-0.00163463	0.86986	0.0300321	0.168693	3.53183e-06	21	23	23	2058	-0.825922	-0.0282336	0.408848	0.0300321	0.168693	3.53183e-06	21	23	23	1076
ENSG00000164122.8	ASB5	4	177134825	177190373	55548	locus654	-2.77699	-0.0214031	0.00548641	0.0535088	0.139083	5.55863e-05	48	52	52	197	0.825866	0.0213014	0.40888	0.0535088	0.139083	5.55863e-05	48	52	52	1077
ENSG00000137563.11	GGH	8	63927637	63951365	23728	locus1121	1.80401	0.0128259	0.071229	0.0545195	0.153321	7.87923e-06	76	82	82	492	-0.825528	-0.0220472	0.409072	0.0545195	0.153321	7.87923e-06	76	82	82	1078
ENSG00000174791.10	RIN1	11	66097711	66104245	6534	locus1468	-0.627929	-0.0283033	0.530051	0.00134732	0.0408355	0.0299336	3	4	4	1510	-0.82369	-0.411318	0.410116	0.000135844	0.0408355	0.0299336	1	4	4	1079
ENSG00000185043.10	CIB1	15	90773476	90808991	35515	locus1874	1.15823	0.0284353	0.246772	0.00507111	0.0958341	0.0009449	11	13	13	952	0.822118	0.0678444	0.41101	0.00507111	0.0958341	0.0009449	11	13	13	1080
ENSG00000038210.12	PI4K2B	4	25235654	25280826	45172	locus541	1.41515	0.0450648	0.157026	0.00332163	0.0958806	0.001024	1	1	1	746	0.821895	0.0915033	0.411136	0.00332163	0.0958806	0.001024	1	1	1	1081
ENSG00000122678.16	POLM	7	44111660	44122139	10479	locus979	1.26505	0.00752142	0.205854	0.0778567	0.174991	1.41617e-06	99	101	101	852	-0.821304	-0.0187896	0.411473	0.0778567	0.174991	1.41617e-06	99	101	101	1082
ENSG00000113318.9	MSH3	5	79950470	80172634	222164	locus727	-1.14438	-0.00906662	0.252466	0.0466407	0.105371	0.000118166	25	27	27	967	0.819661	0.0249535	0.412409	0.0466407	0.105371	0.000118166	25	27	27	1083
ENSG00000157036.12	EXOG	3	38537762	38567796	30034	locus405	-0.933027	-0.0159005	0.350806	0.0115118	0.066442	0.00587733	13	14	14	1161	-0.819075	-0.0516834	0.412743	0.0115118	0.066442	0.00587733	13	14	14	1084
ENSG00000250490.1	LINC02145	5	6310553	6337405	26852	locus676	-0.457354	-0.00336562	0.647417	0.0792491	0.168156	3.65512e-06	33	34	34	1699	-0.815554	-0.0176667	0.414755	0.0792491	0.168156	3.65512e-06	33	34	34	1085
ENSG00000142459.8	EVI5L	19	7895103	7929862	34759	locus2140	1.13636	0.0200797	0.255807	0.0118462	0.0409461	0.0281326	24	26	26	978	-0.815327	-0.0459755	0.414885	0.0118462	0.0409461	0.0281326	24	26	26	1086
ENSG00000204463.12	BAG6	6	2892375	2906056	13681	locus810	-2.02463	-0.0212432	0.0429051	0.0282158	0.126822	3.09452e-05	9	9	9	403	-0.81463	-0.0925338	0.415284	0.00283972	0.126822	3.09452e-05	1	9	9	1087
ENSG00000087266.15	SH3BP2	4	2794811	2842823	48012	locus522	2.81048	0.0854809	0.0049467	0.00311465	0.0802245	0.00176281	6	6	6	189	0.813126	0.118453	0.416146	0.00158917	0.0802245	0.00176281	5	6	6	1088
ENSG00000274512.5	TBC1D3L	17	34581084	34808058	226974	locus2009	1.3363	0.00778898	0.18145	0.0983126	0.352389	2.63372e-12	56	59	59	808	0.811856	0.0165083	0.416875	0.0983126	0.352389	2.63372e-12	56	59	59	1089
ENSG00000134202.10	GSTM3	1	110276553	110283660	7107	locus92	-0.991534	-0.00481672	0.321425	0.121337	0.418468	2.05419e-15	76	81	81	1087	0.810673	0.0145337	0.417553	0.121337	0.418468	2.05419e-15	76	81	81	1090
ENSG00000111713.2	GYS2	12	21689040	21757781	68741	locus1546	-1.10855	-0.00536945	0.267623	0.0869802	0.051979	0.0172362	62	65	65	993	-0.810195	-0.0180631	0.417828	0.0861223	0.051979	0.0172362	61	65	65	1091
ENSG00000145002.12	FAM86B2	8	12040627	12051642	11015	locus1085	0.784358	0.0041543	0.43283	0.0371794	0.0591754	0.00946471	21	23	23	1318	-0.809218	-0.0221678	0.41839	0.0371794	0.0591754	0.00946471	21	23	23	1092
ENSG00000129347.19	KRI1	19	10663760	10676686	12926	locus2143	-0.226353	-0.00264582	0.820927	0.020254	0.0919072	0.000876135	13	13	13	1987	-0.808491	-0.0349133	0.418808	0.020254	0.0919072	0.000876135	13	13	13	1093
ENSG00000128266.8	GNAZ	22	23412704	23467219	54515	locus2315	-1.78664	-0.022208	0.0739952	0.0206292	0.121015	0.000200599	38	42	42	503	0.807737	0.0388113	0.419242	0.020251	0.121015	0.000200599	37	42	42	1094
ENSG00000204033.9	LRIT2	10	85980248	85985345	5097	locus1376	1.22246	0.0123727	0.221533	0.0342686	0.0594513	0.00915335	51	52	52	896	-0.80758	-0.0269983	0.419333	0.0342686	0.0594513	0.00915335	51	52	52	1095
ENSG00000100583.4	SAMD15	14	77843720	77857643	13923	locus1771	-1.59714	-0.0277563	0.110234	0.0096058	0.0388931	0.0314573	28	29	29	624	0.807323	0.0502072	0.41948	0.0096058	0.0388931	0.0314573	28	29	29	1096
ENSG00000228570.7	NUTM2E	10	81586494	81610634	24140	locus1370	-0.633253	-0.0025826	0.526569	0.215988	0.504347	4.74221e-20	144	154	154	1504	0.806758	0.0117012	0.419806	0.215988	0.504347	4.74221e-20	144	154	154	1097
ENSG00000080345.17	RIF1	2	152266415	152338685	72270	locus298	2.72937	0.041815	0.00634563	0.0144427	0.0838597	0.00129682	33	35	35	204	-0.805448	-0.0519572	0.420561	0.0144427	0.0838597	0.00129682	33	35	35	1098
ENSG00000189308.10	LIN54	4	83845756	83934094	88338	locus587	0.149012	0.00105509	0.881544	0.0285552	0.135209	4.01294e-05	57	59	59	2075	-0.805284	-0.0280778	0.420656	0.0285552	0.135209	4.01294e-05	57	59	59	1099
ENSG00000144120.12	TMEM177	2	120436776	120481193	44417	locus278	0.49992	0.00363787	0.617131	0.0439958	0.0928289	0.00109391	62	65	65	1653	0.805186	0.0249224	0.420712	0.0420186	0.0928289	0.00109391	60	65	65	1100
ENSG00000153898.12	MCOLN2	1	85391265	85462796	71531	locus72	1.07129	0.00825838	0.28404	0.0560674	0.220659	9.23315e-08	55	56	56	1022	-0.803976	-0.0225487	0.421411	0.0531722	0.220659	9.23315e-08	54	56	56	1101
ENSG00000113212.6	PCDHB7	5	140552224	140555964	3740	locus770	-2.92629	-0.0274235	0.00343034	0.0339532	0.167318	4.78741e-06	22	23	23	163	0.803612	0.0268929	0.421621	0.0339532	0.167318	4.78741e-06	22	23	23	1102
ENSG00000164898.12	FMC1	7	139025195	139031065	5870	locus1047	0.602821	0.00673533	0.546628	0.0220122	0.0582277	0.010898	95	99	99	1545	-0.803549	-0.0299554	0.421657	0.0220122	0.0582277	0.010898	95	99	99	1103
ENSG00000180917.17	CMTR2	16	71315295	71323625	8330	locus1947	3.14823	0.0902131	0.00164261	0.00410664	0.0534565	0.0156789	8	8	8	126	0.802868	0.0729195	0.422051	0.00410664	0.0534565	0.0156789	8	8	8	1104
ENSG00000162836.11	ACP6	1	147114028	147142646	28618	locus102	-0.524121	-0.00248267	0.600194	0.148	0.526212	1.0352e-21	17	17	17	1626	0.802187	0.0134249	0.422445	0.148	0.526212	1.0352e-21	17	17	17	1105
ENSG00000101365.20	IDH3B	20	2639040	2644862	5822	locus2201	1.10969	0.0395782	0.267132	0.00230977	0.0746254	0.00266368	9	9	9	992	-0.801595	-0.0999068	0.422787	0.00230977	0.0746254	0.00266368	9	9	9	1106
ENSG00000066651.18	TRMT11	6	126307575	126400864	93289	locus910	-0.588457	-0.0127458	0.556226	0.00693178	0.0474748	0.0223039	27	29	29	1557	-0.800251	-0.0663219	0.423565	0.00606231	0.0474748	0.0223039	25	29	29	1107
ENSG00000172785.18	CBWD1	9	120836	179056	58220	locus1187	-0.156235	-5.80819e-05	0.875848	0.11345	0.344391	3.67734e-12	43	54	54	2069	-0.799902	-0.0159905	0.423767	0.11345	0.344391	3.67734e-12	43	54	54	1108
ENSG00000185689.15	C6orf201	6	4079442	4131185	51743	locus810	-1.2647	-0.00771118	0.20598	0.105309	0.0918393	0.000613593	90	94	94	853	0.796636	0.0158807	0.425662	0.101893	0.0918393	0.000613593	89	94	94	1109
ENSG00000169689.14	CENPX	17	79976578	79980754	4176	locus2052	1.24086	0.014337	0.214658	0.0216163	0.272788	2.20645e-09	7	7	7	875	0.795754	0.0301893	0.426175	0.0216163	0.272788	2.20645e-09	7	7	7	1110
ENSG00000126217.20	MCF2L	13	113623527	113754056	130529	locus1720	-1.28308	-0.01884	0.199465	0.0148495	0.0961165	0.00101521	17	17	17	841	0.795454	0.0420456	0.42635	0.0148495	0.0961165	0.00101521	17	17	17	1111
ENSG00000107959.15	PITRM1	10	3179918	3215033	35115	locus1307	1.91744	0.00952954	0.0551819	0.10707	0.137513	4.57552e-05	102	113	113	442	-0.792559	-0.0150426	0.428035	0.10707	0.137513	4.57552e-05	102	113	113	1112
ENSG00000254858.9	MPV17L2	19	18304027	18307758	3731	locus2149	-1.24343	-0.0286148	0.213711	0.00592945	0.0940839	0.000984218	5	7	7	869	0.790913	0.0667308	0.428995	0.00592945	0.0940839	0.000984218	5	7	7	1113
ENSG00000198677.10	TTC37	5	94799597	94890681	91084	locus736	-1.78922	-0.0163931	0.07358	0.0384257	0.238036	3.03308e-08	46	48	48	502	0.790858	0.0228014	0.429027	0.0384257	0.238036	3.03308e-08	46	48	48	1114
ENSG00000005801.16	ZNF195	11	3379156	3400452	21296	locus1422	0.807914	0.0217597	0.41914	0.00432094	0.0392367	0.0362126	3	3	3	1295	-0.788692	-0.076239	0.430292	0.00432094	0.0392367	0.0362126	3	3	3	1115
ENSG00000204954.9	C12orf73	12	104343971	104350993	7022	locus1611	-2.39705	-0.0295615	0.0165276	0.0199253	0.189087	1.68208e-06	24	26	26	271	0.788465	0.0346011	0.430425	0.0199253	0.189087	1.68208e-06	24	26	26	1116
ENSG00000234928.1	LINC01659	22	23775750	23777258	1508	locus2316	-1.46532	-0.0251411	0.142834	0.0121433	0.122388	0.000143336	1	1	1	712	0.788089	0.0470791	0.430644	0.0121433	0.122388	0.000143336	1	1	1	1117
ENSG00000203710.10	CR1	1	207669501	207815110	145609	locus152	-0.41245	-0.00449105	0.68001	0.0213722	0.0416006	0.0302896	23	24	24	1756	0.787943	0.032404	0.43073	0.0213722	0.0416006	0.0302896	23	24	24	1118
ENSG00000163576.17	EFHB	3	19920965	19988475	67510	locus389	-0.851647	-0.00732798	0.39441	0.0371393	0.545796	8.52515e-23	38	40	40	1238	0.783182	0.0265537	0.43352	0.0371393	0.545796	8.52515e-23	38	40	40	1119
ENSG00000124701.5	APOBEC2	6	41020939	41032630	11691	locus852	-1.91517	-0.0144594	0.055471	0.0473078	0.0771458	0.00269991	26	27	27	444	0.782191	0.021781	0.434102	0.0473078	0.0771458	0.00269991	26	27	27	1120
ENSG00000170340.10	B3GNT2	2	62442655	62451866	9211	locus243	1.17259	0.0296261	0.240959	0.0044475	0.0450368	0.0279217	3	3	3	939	-0.781207	-0.0694893	0.434681	0.0044475	0.0450368	0.0279217	3	3	3	1121
ENSG00000261455.1	LINC01003	7	152161208	152162630	1422	locus1055	-0.161966	-0.000924912	0.871332	0.0229803	0.0507597	0.0154773	15	17	17	2060	0.778838	0.0294557	0.436075	0.0229803	0.0507597	0.0154773	15	17	17	1122
ENSG00000162782.15	TDRD5	1	179560747	179660407	99660	locus127	1.77779	0.0205524	0.0754383	0.0243997	0.17747	2.90623e-06	6	6	6	516	-0.778724	-0.033155	0.436142	0.0243997	0.17747	2.90623e-06	6	6	6	1123
ENSG00000137513.9	NARS2	11	78147006	78285909	138903	locus1476	-0.947446	-0.00796474	0.343412	0.0359818	0.225609	6.87527e-08	17	18	18	1147	0.778343	0.0231616	0.436367	0.0359818	0.225609	6.87527e-08	17	18	18	1124
ENSG00000030110.12	BAK1	6	33540328	33548053	7725	locus846	0.525597	0.0268856	0.599168	0.00111877	0.035371	0.0431899	1	2	2	1623	-0.77831	-0.143255	0.436386	0.00111877	0.035371	0.0431899	1	2	2	1125
ENSG00000006744.18	ELAC2	17	12894928	12921381	26453	locus1989	0.309426	0.00367985	0.756998	0.0332177	0.230995	6.20124e-08	19	20	20	1888	-0.773478	-0.0254806	0.439239	0.0332177	0.230995	6.20124e-08	19	20	20	1126
ENSG00000065268.10	WDR18	19	982927	994556	11629	locus2131	-0.529859	-0.00418694	0.59621	0.0657289	0.384312	5.15565e-14	7	8	8	1620	0.771967	0.0215925	0.440134	0.0657289	0.384312	5.15565e-14	7	8	8	1127
ENSG00000174652.17	ZNF266	19	9523101	9546254	23153	locus2142	1.97525	0.0112008	0.0482403	0.0892628	0.473787	9.58332e-19	38	46	46	419	0.771873	0.0147684	0.44019	0.0892628	0.473787	9.58332e-19	38	46	46	1128
ENSG00000182648.11	LINC01006	7	156264792	156433229	168437	locus1060	-0.753445	-0.00666703	0.451183	0.0435102	0.122661	0.000163992	37	38	38	1357	-0.771558	-0.0227638	0.440377	0.0435102	0.122661	0.000163992	37	38	38	1129
ENSG00000133103.16	COG6	13	40229798	40365803	136005	locus1659	1.60625	0.0310605	0.108219	0.00687687	0.112822	0.000167522	45	49	49	620	-0.770719	-0.0542074	0.440873	0.00687687	0.112822	0.000167522	45	49	49	1130
ENSG00000165632.7	TAF3	10	7860467	8058594	198127	locus1311	-1.17517	-0.0428128	0.239928	0.00254415	0.0665255	0.00623092	19	22	22	936	0.770627	0.0986727	0.440928	0.00254415	0.0665255	0.00623092	19	22	22	1131
ENSG00000100814.17	CCNB1IP1	14	20779526	20801471	21945	locus1722	1.57321	0.0194704	0.115671	0.019822	0.0515789	0.0161955	11	13	13	642	-0.770299	-0.0339936	0.441122	0.019822	0.0515789	0.0161955	11	13	13	1132
ENSG00000069482.6	GAL	11	68452011	68458643	6632	locus1469	-0.976688	-0.0178322	0.328724	0.0104599	0.044532	0.0260021	7	7	7	1106	-0.769867	-0.049455	0.441379	0.0104599	0.044532	0.0260021	7	7	7	1133
ENSG00000184983.9	NDUFA6	22	42481529	42486776	5247	locus2338	-1.59547	-0.0193732	0.110606	0.0274485	0.207057	3.07162e-07	20	21	21	626	-0.769737	-0.0368542	0.441456	0.0274485	0.207057	3.07162e-07	20	21	21	1134
ENSG00000197599.12	CCDC154	16	1484388	1494490	10102	locus1893	0.827938	0.00485667	0.407706	0.0933368	0.360638	1.50269e-13	21	26	26	1270	0.769362	0.0162176	0.441678	0.0933368	0.360638	1.50269e-13	21	26	26	1135
ENSG00000186716.20	BCR	22	23522695	23660224	137529	locus2315	1.08195	0.0176507	0.279273	0.0103049	0.107104	0.000196311	27	28	28	1015	-0.769293	-0.0413892	0.441719	0.0103049	0.107104	0.000196311	26	28	28	1136
ENSG00000186951.16	PPARA	22	46546428	46639652	93224	locus2346	0.693521	0.0102282	0.487983	0.0219054	0.0890953	0.00158189	62	66	66	1433	-0.768613	-0.0383101	0.442123	0.0219054	0.0890953	0.00158189	62	66	66	1137
ENSG00000105669.13	COPE	19	19010322	19030196	19874	locus2150	-0.0726437	-0.00339167	0.94209	0.00234955	0.0469153	0.0239562	6	6	6	2186	0.766203	0.0901312	0.443555	0.00234955	0.0469153	0.0239562	6	6	6	1138
ENSG00000255529.7	POLR2M	15	57998718	58009755	11037	locus1841	-0.389133	-0.00608874	0.697178	0.016805	0.0844536	0.00204438	56	58	58	1788	0.764702	0.0241888	0.444449	0.016805	0.0844536	0.00204438	56	58	58	1139
ENSG00000137806.8	NDUFAF1	15	41679550	41694694	15144	locus1823	-0.885552	-0.0112315	0.375859	0.0173464	0.0829111	0.00138967	14	14	14	1205	0.764491	0.033812	0.444574	0.0173464	0.0829111	0.00138967	14	14	14	1140
ENSG00000040531.14	CTNS	17	3539761	3566397	26636	locus1978	-1.55917	-0.0212123	0.118956	0.0161496	0.138019	4.70984e-05	3	3	3	653	0.763011	0.0354975	0.445457	0.0161496	0.138019	4.70984e-05	3	3	3	1141
ENSG00000100815.12	TRIP11	14	92432334	92506403	74069	locus1783	1.00639	0.0137416	0.314229	0.0172699	0.0693141	0.00426126	41	43	43	1069	0.762833	0.0307826	0.445563	0.0169335	0.0693141	0.00426126	40	43	43	1142
ENSG00000143437.20	ARNT	1	150782189	150849075	66886	locus103	0.0614196	0.000510461	0.951025	0.0299751	0.142023	2.91812e-05	30	31	31	2205	0.76214	0.0276337	0.445977	0.0299711	0.142023	2.91812e-05	29	31	31	1143
ENSG00000146477.5	SLC22A3	6	160769409	160873605	104196	locus932	-0.946207	-0.015774	0.344043	0.0102634	0.0609397	0.00972128	16	17	17	1148	0.757807	0.0474326	0.448567	0.00933948	0.0609397	0.00972128	15	17	17	1144
ENSG00000175711.8	B3GNTL1	17	80900024	80964873	64849	locus2052	1.66807	0.014381	0.095302	0.0447602	0.183561	5.67104e-07	25	26	26	584	0.752558	0.0206843	0.451716	0.0447602	0.183561	5.67104e-07	25	26	26	1145
ENSG00000055211.12	GINM1	6	149887510	149912880	25370	locus922	0.00477259	0.000439911	0.996192	0.0131766	0.134786	1.99681e-05	36	39	39	2270	0.752102	0.0399297	0.45199	0.0131766	0.134786	1.99681e-05	36	39	39	1146
ENSG00000063978.15	RNF4	4	2470832	2517583	46751	locus522	4.29033	0.143957	1.78404e-05	0.00253801	0.0676637	0.00639493	6	6	6	40	-0.750374	-0.0798264	0.45303	0.00253801	0.0676637	0.00639493	6	6	6	1147
ENSG00000138376.10	BARD1	2	215590369	215674407	84038	locus343	2.8887	0.0579218	0.00386839	0.00762373	0.0753439	0.0037556	8	9	9	175	-0.749629	-0.049911	0.453478	0.00762373	0.0753439	0.0037556	8	9	9	1148
ENSG00000185290.3	NUPR2	7	56182373	56184110	1737	locus990	0.556807	0.0057289	0.577659	0.0284404	0.270933	1.42852e-09	3	4	4	1591	0.749415	0.0263768	0.453607	0.0284404	0.270933	1.42852e-09	3	4	4	1149
ENSG00000180071.19	ANKRD18A	9	38571360	38620593	49233	locus1231	-0.748518	-0.00971833	0.454148	0.0172947	0.114867	0.00010027	15	16	16	1370	0.748334	0.0319182	0.454259	0.0172947	0.114867	0.00010027	15	16	16	1150
ENSG00000064547.13	LPAR2	19	19734465	19739029	4564	locus2150	-1.37146	-0.0178469	0.170233	0.0207799	0.100825	0.00067776	19	21	21	780	-0.74764	-0.0300582	0.454677	0.0207799	0.100825	0.00067776	19	21	21	1151
ENSG00000116132.11	PRRX1	1	170633271	170708562	75291	locus121	0.842122	0.0149275	0.39972	0.0109933	0.0662641	0.00667944	15	16	16	1251	0.747379	0.045828	0.454835	0.0109933	0.0662641	0.00667944	15	16	16	1152
ENSG00000136114.15	THSD1	13	52951302	52980307	29005	locus1667	0.00109693	-0.000168054	0.999125	0.0195716	0.0514891	0.0157909	31	33	33	2278	-0.747332	-0.0289431	0.454863	0.0195716	0.0514891	0.0157909	31	33	33	1153
ENSG00000204991.10	SPIRE2	16	89894882	89937727	42845	locus1972	2.34189	0.0467036	0.0191866	0.00682094	0.115682	0.000220616	9	10	10	286	0.747289	0.0548854	0.454889	0.00682094	0.115682	0.000220616	9	10	10	1154
ENSG00000137804.12	NUSAP1	15	41625078	41673244	48166	locus1823	0.768905	0.00338292	0.441949	0.143192	0.421163	2.0587e-16	17	18	18	1337	-0.746493	-0.01141	0.45537	0.143192	0.421163	2.0587e-16	17	18	18	1155
ENSG00000071655.17	MBD3	19	1573594	1592864	19270	locus2132	0.00892501	0.000754294	0.992879	0.00423079	0.0741524	0.00273372	22	28	28	2269	-0.745763	-0.0835473	0.455811	0.00423079	0.0741524	0.00273372	22	28	28	1156
ENSG00000090316.15	MAEA	4	1283678	1333925	50247	locus521	-0.466909	-0.0178474	0.640565	0.00207708	0.0489266	0.0199701	8	9	9	1696	0.745421	0.100875	0.456017	0.00207708	0.0489266	0.0199701	8	9	9	1157
ENSG00000099330.8	OCEL1	19	17337034	17340028	2994	locus2148	1.4963	0.0244362	0.134575	0.00947908	0.0764027	0.00357727	20	21	21	694	0.745126	0.0434567	0.456196	0.00947908	0.0764027	0.00357727	20	21	21	1158
ENSG00000184206.11	GOLGA6L4	15	84904524	84914110	9586	locus1865	-1.73883	-0.0116452	0.0820652	0.0616265	0.175188	4.76907e-06	25	31	31	533	-0.744761	-0.0178934	0.456416	0.0616265	0.175188	4.76907e-06	25	31	31	1159
ENSG00000101017.13	CD40	20	44746952	44758494	11542	locus2242	2.56702	0.0182198	0.0102578	0.0575283	0.18677	1.75813e-06	90	93	93	233	0.743542	0.0158284	0.457154	0.0575059	0.18677	1.75813e-06	88	93	93	1160
ENSG00000138496.16	PARP9	3	122246770	122283631	36861	locus461	1.07439	0.0333628	0.282647	0.00303002	0.0358782	0.0479384	4	4	4	1021	-0.741131	-0.083475	0.458614	0.00303002	0.0358782	0.0479384	4	4	4	1161
ENSG00000178187.7	ZNF454	5	178368198	178393434	25236	locus803	-1.47545	-0.0171842	0.140093	0.0257866	0.0432859	0.024322	15	16	16	705	-0.739381	-0.0278939	0.459676	0.0257866	0.0432859	0.024322	15	16	16	1162
ENSG00000183569.17	SERHL2	22	42949961	42970388	20427	locus2339	0.994836	0.0100584	0.319816	0.0270386	0.133557	5.13241e-05	25	27	27	1083	-0.739111	-0.0254056	0.45984	0.0270386	0.133557	5.13241e-05	25	27	27	1163
ENSG00000183020.13	AP2A2	11	925808	1012245	86437	locus1419	-2.23991	-0.0552191	0.0250967	0.00367317	0.124213	0.000155503	20	22	22	326	0.739015	-0.0103885	0.459898	0.00367317	0.124213	0.000155503	20	22	22	1164
ENSG00000197568.13	HHLA3	1	70820493	70833705	13212	locus61	0.161833	0.00204424	0.871437	0.0581644	0.209335	2.32476e-07	70	73	73	2061	-0.73897	-0.0179126	0.459925	0.0559407	0.209335	2.32476e-07	68	73	73	1165
ENSG00000144488.14	ESPNL	2	239008980	239041928	32948	locus363	-1.82171	-0.00724694	0.0684994	0.157864	0.350091	2.36062e-12	32	33	33	482	-0.737642	-0.0153905	0.460732	0.157864	0.350091	2.36062e-12	32	33	33	1166
ENSG00000100601.9	ALKBH1	14	78138746	78174366	35620	locus1771	0.392369	0.00246331	0.694785	0.043508	0.0829501	0.00226728	33	34	34	1780	-0.737499	-0.0183207	0.460819	0.043508	0.0829501	0.00226728	33	34	34	1167
ENSG00000162688.16	AGL	1	100315916	100389576	73660	locus84	-0.237528	-0.00323033	0.812247	0.0113103	0.158054	1.44125e-05	18	18	18	1976	0.737393	0.0369643	0.460884	0.0113103	0.158054	1.44125e-05	18	18	18	1168
ENSG00000100612.13	DHRS7	14	60610837	60636582	25745	locus1757	-2.857	-0.0315405	0.00427665	0.0218668	0.0343725	0.0444723	151	152	152	179	0.737343	0.0283283	0.460914	0.0213314	0.0343725	0.0444723	150	152	152	1169
ENSG00000188321.13	ZNF559	19	9434854	9456574	21720	locus2142	-1.95794	-0.0119435	0.0502373	0.0980935	0.335173	8.73741e-12	51	56	56	426	0.736414	0.0145339	0.461479	0.0980935	0.335173	8.73741e-12	51	56	56	1170
ENSG00000106689.10	LHX2	9	126774046	126795580	21534	locus1289	3.1214	0.0601446	0.00179993	0.00698835	0.0377615	0.0429076	14	14	14	131	0.735481	0.051278	0.462046	0.00698835	0.0377615	0.0429076	14	14	14	1171
ENSG00000169246.16	NPIPB3	16	21413449	21436699	23250	locus1920	1.21131	0.0118964	0.225778	0.030066	0.103564	0.000521292	25	25	25	906	-0.735393	-0.0256477	0.4621	0.030066	0.103564	0.000521292	25	25	25	1172
ENSG00000148484.17	RSU1	10	16632616	16859453	226837	locus1319	-0.380161	-0.00731007	0.703826	0.0086447	0.0592173	0.0109718	11	11	11	1800	0.734983	0.047427	0.46235	0.0086447	0.0592173	0.0109718	11	11	11	1173
ENSG00000256980.4	KHDC1L	6	73933266	73935219	1953	locus875	0.34476	0.00333668	0.730275	0.030726	0.05114	0.014303	14	14	14	1843	0.733844	0.02761	0.463044	0.030726	0.05114	0.014303	14	14	14	1174
ENSG00000146733.13	PSPH	7	56078756	56119137	40381	locus990	0.763894	0.00768294	0.44493	0.0300295	0.198528	5.02026e-07	9	10	10	1345	0.732625	0.0245622	0.463787	0.0300295	0.198528	5.02026e-07	9	10	10	1175
ENSG00000039560.13	RAI14	5	34656432	34832717	176285	locus699	1.20351	0.017198	0.228778	0.0141724	0.0432189	0.0320369	41	44	44	912	-0.732	-0.0342985	0.464169	0.0139316	0.0432189	0.0320369	40	44	44	1176
ENSG00000069248.11	NUP133	1	229576005	229644088	68083	locus168	1.33706	0.0109884	0.181204	0.0348773	0.109187	0.000454413	56	58	58	807	0.73193	0.0172337	0.464212	0.0348773	0.109187	0.000454413	56	58	58	1177
ENSG00000157379.13	DHRS1	14	24759803	24768986	9183	locus1727	1.05875	0.00632518	0.289716	0.0838058	0.240976	2.50617e-08	25	28	28	1035	-0.731883	-0.0172586	0.46424	0.0838058	0.240976	2.50617e-08	25	28	28	1178
ENSG00000122735.15	DNAI1	9	34458749	34520987	62238	locus1228	-2.01515	-0.0215954	0.0438893	0.0270368	0.121583	9.71964e-05	31	31	31	410	0.731364	0.0196829	0.464557	0.0270368	0.121583	9.71964e-05	31	31	31	1179
ENSG00000138750.14	NUP54	4	77035811	77069668	33857	locus581	0.290321	0.00395639	0.771571	0.0167213	0.165276	7.59466e-06	24	24	24	1911	-0.730974	-0.0372334	0.464795	0.0167213	0.165276	7.59466e-06	24	24	24	1180
ENSG00000105143.12	SLC1A6	19	15060844	15121455	60611	locus2146	0.41837	0.00626737	0.675677	0.0124703	0.190181	4.90593e-07	7	7	7	1748	-0.728943	-0.0391366	0.466037	0.0124703	0.190181	4.90593e-07	7	7	7	1181
ENSG00000121335.11	PRB2	12	11544473	11548501	4028	locus1538	0.0624964	0.000318195	0.950167	0.0304956	0.050677	0.0173639	26	27	27	2203	-0.727394	-0.0267073	0.466985	0.0304956	0.050677	0.0173639	26	27	27	1182
ENSG00000109047.7	RCVRN	17	9799636	9808588	8952	locus1987	-0.365064	-0.00127619	0.715064	0.131268	0.403746	1.66768e-14	34	38	38	1819	-0.726483	-0.0130439	0.467543	0.131268	0.403746	1.66768e-14	34	38	38	1183
ENSG00000120647.9	CCDC77	12	498512	551806	53294	locus1527	-2.02444	-0.0192853	0.042925	0.0326426	0.145892	3.5771e-05	13	13	13	404	0.725984	0.0258947	0.467849	0.0326426	0.145892	3.5771e-05	13	13	13	1184
ENSG00000198816.6	ZNF358	19	7580988	7585911	4923	locus2140	0.671314	0.00729725	0.502021	0.0273371	0.0410556	0.033201	74	80	80	1468	-0.725575	-0.0324001	0.468099	0.0260308	0.0410556	0.033201	72	80	80	1185
ENSG00000101407.12	TTI1	20	36611422	36661858	50436	locus2234	-0.0571532	-0.00115131	0.954423	0.0254354	0.109153	0.000178345	20	20	20	2213	0.724918	0.0295076	0.468502	0.0254354	0.109153	0.000178345	20	20	20	1186
ENSG00000234409.6	CCDC188	22	20135938	20138578	2640	locus2312	0.648249	0.013686	0.516824	0.00910389	0.0810705	0.00220012	17	17	17	1488	-0.724578	-0.0564689	0.468711	0.00910389	0.0810705	0.00220012	17	17	17	1187
ENSG00000262772.1	LINC01977	17	77797250	77801503	4253	locus2050	0.569769	0.00165036	0.568835	0.123662	0.0552181	0.00991155	69	73	73	1579	0.722742	0.0134398	0.469838	0.123662	0.0552181	0.00991155	69	73	73	1188
ENSG00000186468.12	RPS23	5	81569138	81574173	5035	locus728	3.40088	0.0267387	0.000671681	0.0399648	0.316416	3.52252e-11	21	24	24	99	-0.722156	-0.0198199	0.470198	0.0399648	0.316416	3.52252e-11	21	24	24	1189
ENSG00000067836.12	ROGDI	16	4846962	4852951	5989	locus1897	-2.99605	-0.0281289	0.00273502	0.034985	0.292506	6.30918e-11	24	27	27	153	0.721927	0.0232654	0.47034	0.034985	0.292506	6.30918e-11	24	27	27	1190
ENSG00000152749.7	GPR180	13	95254110	95286915	32805	locus1703	-1.20802	-0.0163095	0.227038	0.0165874	0.120112	0.000126176	14	16	16	908	0.721286	0.0342287	0.470734	0.0165874	0.120112	0.000126176	14	16	16	1191
ENSG00000205571.13	SMN2	5	70220767	70248842	28075	locus720	1.2572	0.0176207	0.208681	0.0237872	0.0930721	0.000889115	22	25	25	856	-0.720964	-0.0317249	0.470932	0.0237872	0.0930721	0.000889115	22	25	25	1192
ENSG00000132846.5	ZBED3	5	76367896	76383110	15214	locus725	0.636467	0.00799421	0.524472	0.0147245	0.0664965	0.00594754	52	55	55	1500	0.720246	0.0486103	0.471373	0.0147245	0.0664965	0.00594754	52	55	55	1193
ENSG00000111261.13	MANSC1	12	12478989	12503176	24187	locus1539	1.85431	0.0457695	0.0636942	0.00390489	0.0684073	0.00396575	4	4	4	470	-0.720244	-0.0631718	0.471375	0.00390489	0.0684073	0.00396575	4	4	4	1194
ENSG00000171121.16	KCNMB3	3	178957536	178984838	27302	locus501	-0.986283	-0.00702572	0.323994	0.0473107	0.145155	3.98872e-05	30	31	31	1092	0.718207	0.018924	0.47263	0.0473107	0.145155	3.98872e-05	30	31	31	1195
ENSG00000171503.11	ETFDH	4	159593447	159630775	37328	locus636	-0.957069	-0.00915832	0.338532	0.0283023	0.177368	1.71588e-06	23	24	24	1132	0.717796	0.0262903	0.472883	0.0283023	0.177368	1.71588e-06	23	24	24	1196
ENSG00000188710.2	QRFP	9	133768094	133772199	4105	locus1295	-0.0277437	-0.000517178	0.977867	0.0484934	0.118971	0.000160938	48	54	54	2250	-0.71769	-0.0176964	0.472948	0.0484934	0.118971	0.000160938	48	54	54	1197
ENSG00000134324.11	LPIN1	2	11817669	11967533	149864	locus200	0.867606	0.0102534	0.38561	0.0186604	0.161808	4.44139e-06	17	17	17	1221	-0.715675	-0.0302149	0.474192	0.0186604	0.161808	4.44139e-06	17	17	17	1198
ENSG00000108465.14	CDK5RAP3	17	46047893	46059152	11259	locus2019	-0.764734	-0.0148798	0.44443	0.00889977	0.0559159	0.0125292	37	38	38	1342	0.715232	0.0472366	0.474466	0.00889977	0.0559159	0.0125292	37	38	38	1199
ENSG00000171772.15	SYCE1	10	135367403	135381779	14376	locus1417	1.09585	0.0145399	0.273146	0.0159225	0.0757349	0.00355631	13	15	15	1000	0.714865	0.0327103	0.474692	0.0159225	0.0757349	0.00355631	13	15	15	1200
ENSG00000131238.16	PPT1	1	40537132	40562924	25792	locus37	-0.567412	-0.0125325	0.570434	0.00463938	0.0408616	0.0338445	15	15	15	1582	0.713877	0.0634833	0.475303	0.00463938	0.0408616	0.0338445	15	15	15	1201
ENSG00000158158.11	CNNM4	2	97426638	97477610	50972	locus263	-1.52756	-0.0330309	0.126623	0.0119193	0.0733946	0.00448669	22	22	22	671	0.712844	0.0554726	0.475942	0.0119193	0.0733946	0.00448669	22	22	22	1202
ENSG00000162769.12	FLVCR1	1	213031616	213072705	41089	locus155	-0.907198	-0.0105826	0.364302	0.0180371	0.193818	5.85867e-07	12	12	12	1182	-0.712193	-0.0292935	0.476345	0.0180371	0.193818	5.85867e-07	12	12	12	1203
ENSG00000253831.1	ETV3L	1	157061834	157069600	7766	locus108	0.522353	0.00283131	0.601425	0.0718465	0.111215	0.00039497	57	58	58	1628	-0.711585	-0.0156499	0.476722	0.0718465	0.111215	0.00039497	57	58	58	1204
ENSG00000111664.10	GNB3	12	6950088	6956557	6469	locus1535	1.6912	0.00862764	0.0907986	0.120951	0.240738	1.92415e-08	72	76	76	569	-0.709292	-0.0118011	0.478143	0.114892	0.240738	1.92415e-08	71	76	76	1205
ENSG00000123545.5	NDUFAF4	6	97337190	97345767	8577	locus891	-1.18722	-0.0646723	0.23514	0.00114298	0.108594	0.00032045	16	16	16	927	0.708781	0.13607	0.478461	0.00114298	0.108594	0.00032045	16	16	16	1206
ENSG00000188629.11	ZNF177	19	9473688	9493293	19605	locus2142	-0.597294	-0.00559941	0.550311	0.0590325	0.122359	0.00017534	17	18	18	1548	-0.70862	-0.0180186	0.47856	0.058374	0.122359	0.00017534	15	18	18	1207
ENSG00000119227.7	PIGZ	3	196673226	196695704	22478	locus519	1.24047	0.0111206	0.214801	0.0490665	0.435327	1.05272e-17	48	51	51	876	-0.707831	-0.0215262	0.47905	0.0487545	0.435327	1.05272e-17	47	51	51	1208
ENSG00000168140.4	VASN	16	4421848	4433539	11691	locus1896	1.48128	0.0167253	0.138533	0.023864	0.0378237	0.0328567	30	32	32	701	-0.706887	-0.0273017	0.479637	0.0229904	0.0378237	0.0328567	29	32	32	1209
ENSG00000166747.12	AP1G1	16	71762904	71842737	79833	locus1947	2.89577	0.0753174	0.00378226	0.00498645	0.0812128	0.00271895	10	12	12	172	-0.70688	-0.0635138	0.479641	0.00498645	0.0812128	0.00271895	10	12	12	1210
ENSG00000212127.5	TAS2R14	12	11090852	11091806	954	locus1538	-1.16365	-0.0107488	0.244566	0.0320323	0.199846	7.46364e-07	38	39	39	946	0.706743	0.0237535	0.479726	0.0320323	0.199846	7.46364e-07	38	39	39	1211
ENSG00000108786.10	HSD17B1	17	40704940	40707232	2292	locus2014	0.964614	0.0492186	0.334738	0.00367487	0.0665385	0.00609952	7	8	8	1122	0.706395	0.0131484	0.479943	0.00367487	0.0665385	0.00609952	7	8	8	1212
ENSG00000213689.11	TREX1	3	48507228	48509044	1816	locus410	-0.65472	-0.0119404	0.512648	0.0115045	0.138591	5.0026e-05	3	4	4	1484	0.705821	0.0424804	0.4803	0.0115045	0.138591	5.0026e-05	3	4	4	1213
ENSG00000120008.15	WDR11	10	122610873	122669036	58163	locus1403	-0.642961	-0.00949219	0.52025	0.0161522	0.209205	2.9542e-07	42	43	43	1494	-0.705762	-0.0404701	0.480336	0.0147641	0.209205	2.9542e-07	36	43	43	1214
ENSG00000153044.9	CENPH	5	68485409	68506184	20775	locus720	1.23447	0.0179449	0.21703	0.0210752	0.0781131	0.00209132	21	23	23	884	-0.704459	-0.0342061	0.481147	0.0210752	0.0781131	0.00209132	21	23	23	1215
ENSG00000137288.9	UQCC2	6	33664540	33679477	14937	locus846	-0.612519	-0.0207905	0.540195	0.00266335	0.0616351	0.00871149	12	13	13	1530	-0.7039	-0.0856818	0.481495	0.00262851	0.0616351	0.00871149	10	13	13	1216
ENSG00000129451.11	KLK10	19	51515999	51523431	7432	locus2183	0.27276	0.00134951	0.785038	0.0450869	0.0830007	0.002444	26	28	28	1933	0.702616	0.0204021	0.482295	0.0450869	0.0830007	0.002444	26	28	28	1217
ENSG00000151806.13	GUF1	4	44680436	44702945	22509	locus557	0.358275	0.005034	0.720138	0.0124341	0.1207	0.000166565	10	10	10	1829	0.701575	0.0360901	0.482944	0.0124341	0.1207	0.000166565	10	10	10	1218
ENSG00000069696.6	DRD4	11	637268	640705	3437	locus1419	0.562775	0.00846566	0.573588	0.0141159	0.102967	0.000651966	14	14	14	1584	-0.700663	-0.0368688	0.483514	0.0141159	0.102967	0.000651966	14	14	14	1219
ENSG00000002933.7	TMEM176A	7	150497856	150502206	4350	locus1054	-0.156725	-0.00292149	0.875462	0.0118939	0.17539	3.36834e-06	17	19	19	2068	0.700574	0.0410119	0.483569	0.0118939	0.17539	3.36834e-06	17	19	19	1220
ENSG00000183793.13	NPIPA5	16	15457480	15472151	14671	locus1914	2.77661	0.0103619	0.00549298	0.253416	0.36731	2.89051e-13	78	82	82	198	0.700403	0.00911047	0.483676	0.24454	0.36731	2.89051e-13	76	82	82	1221
ENSG00000118518.15	RNF146	6	127587826	127609705	21879	locus910	0.255669	0.00417544	0.798207	0.00839482	0.0479881	0.0153445	8	8	8	1954	-0.700153	-0.0416874	0.483831	0.00839482	0.0479881	0.0153445	8	8	8	1222
ENSG00000167325.14	RRM1	11	4115914	4160155	44241	locus1423	-0.22925	-0.00233286	0.818675	0.0511332	0.109404	0.000348181	29	34	34	1986	0.69893	0.0211738	0.484596	0.0501562	0.109404	0.000348181	28	34	34	1223
ENSG00000161999.11	JMJD8	16	731669	734334	2665	locus1892	-0.324188	-0.00412883	0.745796	0.0234378	0.0528291	0.0161596	54	58	58	1869	0.698924	0.0335941	0.4846	0.0234378	0.0528291	0.0161596	54	58	58	1224
ENSG00000213799.11	ZNF845	19	53837001	53860159	23158	locus2187	0.220965	0.00375585	0.82512	0.0158021	0.107884	0.000510552	17	18	18	1994	0.696645	0.0348342	0.486025	0.0158021	0.107884	0.000510552	17	18	18	1225
ENSG00000160321.14	ZNF208	19	22122567	22193745	71178	locus2155	1.12691	0.0086877	0.259782	0.0541631	0.0480306	0.0217301	42	45	45	985	0.696619	0.0165264	0.486041	0.0541631	0.0480306	0.0217301	42	45	45	1226
ENSG00000138346.14	DNA2	10	70173820	70231878	58058	locus1363	0.243067	0.0022635	0.807954	0.0470772	0.300848	5.54663e-11	27	28	28	1972	-0.696371	-0.0192743	0.486197	0.0470772	0.300848	5.54663e-11	27	28	28	1227
ENSG00000137857.17	DUOX1	15	45422191	45457772	35581	locus1826	-0.0102236	-0.000521682	0.991843	0.00693499	0.0362521	0.0442197	25	30	30	2268	-0.696327	-0.0502566	0.486224	0.00658406	0.0362521	0.0442197	24	30	30	1228
ENSG00000105278.10	ZFR2	19	3804021	3869036	65015	locus2135	-1.05308	-0.0104716	0.292306	0.0423445	0.0823303	0.00228036	93	102	102	1040	0.693489	0.0218357	0.488003	0.0423445	0.0823303	0.00228036	93	102	102	1229
ENSG00000103274.10	NUBP1	16	10837642	10863208	25566	locus1908	-0.638193	-0.00656805	0.523348	0.0242672	0.0549039	0.0119787	36	40	40	1497	0.692938	0.0281483	0.488348	0.0242672	0.0549039	0.0119787	36	40	40	1230
ENSG00000128617.2	OPN1SW	7	128412538	128415848	3310	locus1039	0.637231	0.00859426	0.523975	0.0171991	0.0637371	0.00862398	12	12	12	1498	0.691975	0.0275377	0.488953	0.0171991	0.0637371	0.00862398	12	12	12	1231
ENSG00000257335.8	MGAM	7	141695678	141806547	110869	locus1048	2.24175	0.0254864	0.0249774	0.0212111	0.192022	1.68521e-06	15	16	16	323	0.691179	0.0279506	0.489453	0.0212111	0.192022	1.68521e-06	15	16	16	1232
ENSG00000204278.12	TMEM235	17	76227373	76237068	9695	locus2047	0.446174	0.013689	0.655472	0.00400984	0.0733589	0.00360308	6	6	6	1716	0.690437	0.0659231	0.489919	0.00400984	0.0733589	0.00360308	6	6	6	1233
ENSG00000166268.10	MYRFL	12	70219006	70352877	133871	locus1586	-0.468292	-0.00268586	0.639576	0.0739034	0.218625	2.05624e-07	40	40	40	1694	0.689703	0.01447	0.490381	0.0739034	0.218625	2.05624e-07	40	40	40	1234
ENSG00000183134.4	PTGDR2	11	60618405	60623423	5018	locus1466	-1.94657	-5.67004	0.0515858	2.98932e-07	0.0560065	0.0127797	1	2	2	429	0.689598	7.60744	0.490447	2.98932e-07	0.0560065	0.0127797	1	2	2	1235
ENSG00000122729.18	ACO1	9	32384640	32454766	70126	locus1227	-0.841431	-0.0114512	0.400107	0.0143292	0.132243	6.59429e-05	21	22	22	1253	0.689548	0.0376014	0.490479	0.0143292	0.132243	6.59429e-05	21	22	22	1236
ENSG00000250786.1	SNHG18	5	9546311	9550409	4098	locus679	2.08831	0.0109324	0.0367701	0.106463	0.181385	3.32655e-06	64	64	64	380	-0.687929	-0.0121377	0.491497	0.106463	0.181385	3.32655e-06	64	64	64	1237
ENSG00000139899.10	CBLN3	14	24895750	24898874	3124	locus1727	0.798374	0.00494207	0.424653	0.097858	0.397441	1.99662e-14	12	12	12	1306	-0.687894	-0.0138929	0.491519	0.0945905	0.397441	1.99662e-14	10	12	12	1238
ENSG00000141956.13	PRDM15	21	43218384	43299453	81069	locus2300	2.05163	0.0164347	0.0402052	0.0403806	0.0459656	0.0255754	49	54	54	389	-0.687169	-0.0175782	0.491976	0.0403806	0.0459656	0.0255754	49	54	54	1239
ENSG00000241058.3	NSUN6	10	18834489	18948167	113678	locus1320	4.10691	0.0562341	4.00983e-05	0.0167079	0.197056	6.56237e-07	12	15	15	48	-0.686258	-0.0343926	0.492551	0.0167079	0.197056	6.56237e-07	12	15	15	1240
ENSG00000213780.10	GTF2H4	6	2388058	2393958	5900	locus809	0.102968	0.000913586	0.917988	0.0618815	0.0828579	0.00186922	58	61	61	2142	-0.684262	-0.0452318	0.49381	0.00776335	0.0828579	0.00186922	6	61	61	1241
ENSG00000121413.12	ZSCAN18	19	58595208	58629793	34585	locus2196	1.24906	0.0148604	0.211641	0.017182	0.0412803	0.0339812	34	34	34	863	-0.684184	-0.0299266	0.493859	0.017182	0.0412803	0.0339812	34	34	34	1242
ENSG00000038002.8	AGA	4	178351927	178363657	11730	locus656	0.161107	0.000859474	0.872009	0.0438486	0.292543	1.89333e-11	14	15	15	2063	-0.683865	-0.0197863	0.49406	0.0438486	0.292543	1.89333e-11	14	15	15	1243
ENSG00000242110.7	AMACR	5	33986269	34008155	21886	locus699	0.0379185	0.000285079	0.969753	0.0585967	0.294257	2.4086e-10	21	23	23	2235	0.683459	0.0164775	0.494317	0.0585967	0.294257	2.4086e-10	21	23	23	1244
ENSG00000142102.15	PGGHG	11	289125	296107	6982	locus1418	1.35803	0.0098386	0.174456	0.0578375	0.393181	6.68091e-14	19	21	21	789	0.683325	0.0143868	0.494402	0.0578375	0.393181	6.68091e-14	19	21	21	1245
ENSG00000203797.9	DDO	6	110709523	110736778	27255	locus900	-0.381189	-0.00431491	0.703063	0.037157	0.230128	5.97373e-08	50	51	51	1798	0.682701	0.0226639	0.494796	0.0336323	0.230128	5.97373e-08	45	51	51	1246
ENSG00000241852.9	C8orf58	8	22457113	22461662	4549	locus1095	-0.749883	-0.00978286	0.453325	0.0194691	0.113806	7.78046e-05	10	10	10	1367	0.680138	0.0311714	0.496417	0.0194691	0.113806	7.78046e-05	10	10	10	1247
ENSG00000087301.8	TXNDC16	14	52897307	53019301	121994	locus1751	1.75717	0.0154483	0.0788884	0.0437179	0.11742	0.000142897	62	66	66	525	-0.679639	-0.0227417	0.496733	0.0423459	0.11742	0.000142897	60	66	66	1248
ENSG00000166436.15	TRIM66	11	8633586	8680433	46847	locus1428	-1.3404	-0.0131958	0.180114	0.0248186	0.262319	4.02383e-09	34	37	37	805	0.679603	0.0240771	0.496756	0.0248186	0.262319	4.02383e-09	34	37	37	1249
ENSG00000084636.17	COL16A1	1	32117864	32169618	51754	locus31	0.0527648	0.000929667	0.957919	0.0849047	0.332365	4.26304e-12	63	68	68	2218	0.679154	0.0147302	0.49704	0.0837207	0.332365	4.26304e-12	62	68	68	1250
ENSG00000275491.1	LINC01730	20	3789140	3793081	3941	locus2203	-0.744862	-0.00334673	0.456355	0.117133	0.403255	1.64101e-14	5	5	5	1375	0.679146	0.0106251	0.497045	0.117133	0.403255	1.64101e-14	5	5	5	1251
ENSG00000113971.19	NPHP3	3	132399452	132441253	41801	locus470	-0.919213	-0.0112578	0.357984	0.020048	0.113948	0.000123775	11	11	11	1171	0.678604	0.0251325	0.497389	0.020048	0.113948	0.000123775	11	11	11	1252
ENSG00000240707.2	LINC01168	10	134779037	134790001	10964	locus1416	-0.333953	-0.0274565	0.738415	0.000454628	0.121484	0.000137683	20	21	21	1853	-0.678414	-0.197429	0.497509	0.000454628	0.121484	0.000137683	20	21	21	1253
ENSG00000196233.12	LCOR	10	98592054	98755713	163659	locus1387	0.942829	0.0195769	0.345768	0.00723414	0.0355254	0.04149	14	16	16	1151	0.677113	0.0498845	0.498334	0.00723414	0.0355254	0.04149	14	16	16	1254
ENSG00000154719.13	MRPL39	21	26957967	26979793	21826	locus2281	-0.216844	-0.00468076	0.82833	0.00858944	0.0537449	0.0147616	20	20	20	1998	-0.676324	-0.0370186	0.498835	0.00858944	0.0537449	0.0147616	20	20	20	1255
ENSG00000058085.14	LAMC2	1	183155398	183214262	58864	locus131	3.24778	0.0210704	0.0011631	0.0773923	0.30122	1.97266e-10	10	10	10	113	-0.675906	-0.0148222	0.4991	0.0773923	0.30122	1.97266e-10	10	10	10	1256
ENSG00000186496.10	ZNF396	18	32946658	32957301	10643	locus2084	-0.164216	-0.00582168	0.869561	0.00259606	0.0576088	0.012822	2	2	2	2057	-0.675379	-0.0814065	0.499435	0.00259606	0.0576088	0.012822	2	2	2	1257
ENSG00000166183.15	ASPG	14	104552036	104581919	29883	locus1792	-0.139499	-0.00158397	0.889056	0.0355033	0.107529	0.000441806	7	7	7	2085	-0.673523	-0.0213275	0.500615	0.0355033	0.107529	0.000441806	7	7	7	1258
ENSG00000122254.6	HS3ST2	16	22825482	22927659	102177	locus1920	-1.25799	-0.00440988	0.208396	0.160004	0.0401394	0.0312001	79	94	94	855	-0.672559	-0.0101536	0.501228	0.160004	0.0401394	0.0312001	79	94	94	1259
ENSG00000136104.19	RNASEH2B	13	51483813	51544596	60783	locus1667	0.330456	0.0018472	0.741055	0.0696643	0.435024	1.06697e-16	22	24	24	1861	0.671976	0.0166891	0.501599	0.0694313	0.435024	1.06697e-16	21	24	24	1260
ENSG00000185739.13	SRL	16	4239374	4292081	52707	locus1896	-0.921416	-0.0120615	0.356833	0.0122634	0.0548416	0.0125576	12	15	15	1169	0.66828	0.00990423	0.503955	0.0122634	0.0548416	0.0125576	12	15	15	1261
ENSG00000148481.13	MINDY3	10	15820167	15902532	82365	locus1318	-1.23269	-0.0191097	0.217693	0.00931914	0.0368844	0.0466862	21	22	22	886	0.66632	0.027519	0.505206	0.00931914	0.0368844	0.0466862	21	22	22	1262
ENSG00000236790.5	LINC00299	2	8147900	8468549	320649	locus196	0.634539	0.00553176	0.525729	0.0376058	0.149265	1.77118e-05	71	75	75	1502	0.666271	0.0198818	0.505238	0.0376058	0.149265	1.77118e-05	71	75	75	1263
ENSG00000124608.4	AARS2	6	44266467	44281084	14617	locus854	0.547193	0.0108439	0.584246	0.021017	0.0618535	0.00612928	21	22	22	1602	-0.665107	-0.0310899	0.505982	0.021017	0.0618535	0.00612928	21	22	22	1264
ENSG00000167766.18	ZNF83	19	53115617	53193834	78217	locus2186	-1.45042	-0.0229689	0.146941	0.0123544	0.0510836	0.0133392	11	11	11	733	0.66399	0.03807	0.506697	0.0123544	0.0510836	0.0133392	11	11	11	1265
ENSG00000188266.13	HYKK	15	78799905	78829715	29810	locus1860	-0.515333	-0.00700282	0.60632	0.0235328	0.0437872	0.0297687	61	68	68	1634	0.663817	0.0297714	0.506807	0.0235328	0.0437872	0.0297687	61	68	68	1266
ENSG00000197245.5	FAM110D	1	26485569	26490453	4884	locus26	-2.11005	-0.0435044	0.0348545	0.00683202	0.137767	6.97343e-05	7	8	8	372	0.663297	0.0489353	0.50714	0.00683202	0.137767	6.97343e-05	7	8	8	1267
ENSG00000104147.8	OIP5	15	41601465	41624819	23354	locus1823	0.830358	0.00681891	0.406337	0.0320513	0.0401268	0.0370962	18	18	18	1266	-0.662724	-0.0214991	0.507507	0.0320513	0.0401268	0.0370962	18	18	18	1268
ENSG00000077463.14	SIRT6	19	4174105	4182560	8455	locus2135	-2.54841	-0.068055	0.0108215	0.00506997	0.0881359	0.00133918	12	13	13	236	0.661847	0.065162	0.508069	0.00506997	0.0881359	0.00133918	12	13	13	1269
ENSG00000161265.14	U2AF1L4	19	36233364	36236319	2955	locus2167	-0.109165	-0.0021852	0.913072	0.0225835	0.0550751	0.0131434	39	41	41	2132	-0.661409	-0.0288406	0.50835	0.0225835	0.0550751	0.0131434	39	41	41	1270
ENSG00000178301.3	AQP11	11	77300679	77321401	20722	locus1475	-2.24477	-0.0219458	0.0247827	0.031692	0.0525049	0.0168583	36	38	38	320	0.661231	0.0171673	0.508464	0.031692	0.0525049	0.0168583	36	38	38	1271
ENSG00000127364.3	TAS2R4	7	141476473	141481491	5018	locus1048	-2.26468	-0.0152295	0.0235325	0.06074	0.410926	3.72425e-15	37	44	44	314	-0.659031	-0.0157595	0.509876	0.06074	0.410926	3.72425e-15	37	44	44	1272
ENSG00000261701.6	HPR	16	72097124	72111145	14021	locus1947	-2.68017	-0.0118363	0.00735842	0.150596	0.438132	1.55065e-17	18	18	18	210	-0.658903	-0.0103955	0.509958	0.150596	0.438132	1.55065e-17	18	18	18	1273
ENSG00000242441.7	GTF2A1L	2	48844918	48906751	61833	locus233	-0.477801	-0.00343497	0.632792	0.0549012	0.238652	3.22468e-09	19	19	19	1681	0.657444	0.01891	0.510895	0.0549012	0.238652	3.22468e-09	19	19	19	1274
ENSG00000101752.11	MIB1	18	19320752	19450912	130160	locus2074	0.884528	0.0111915	0.376412	0.0146199	0.133086	3.08238e-05	13	13	13	1206	-0.656614	-0.0310533	0.511429	0.0146199	0.133086	3.08238e-05	13	13	13	1275
ENSG00000112130.16	RNF8	6	37321758	37362510	40752	locus849	-0.0470833	0.00022303	0.962447	0.0189302	0.112011	0.000342367	23	24	24	2225	0.655063	0.0292197	0.512427	0.0189302	0.112011	0.000342367	23	24	24	1276
ENSG00000088888.17	MAVS	20	3827445	3856770	29325	locus2203	1.25301	0.0143349	0.210203	0.0246418	0.141179	2.9953e-05	45	49	49	860	-0.654798	-0.0207286	0.512598	0.0246418	0.141179	2.9953e-05	45	49	49	1277
ENSG00000166800.9	LDHAL6A	11	18477402	18501148	23746	locus1435	-0.958074	-0.00821877	0.338025	0.0454277	0.110561	0.00023636	23	24	24	1130	0.654322	0.0216516	0.512904	0.0452812	0.110561	0.00023636	22	24	24	1278
ENSG00000014824.13	SLC30A9	4	41992546	42092478	99932	locus555	-0.815914	-0.0100396	0.414549	0.0208155	0.175788	5.01977e-06	71	72	72	1287	-0.65313	-0.0287694	0.513672	0.0207541	0.175788	5.01977e-06	70	72	72	1279
ENSG00000169598.15	DFFB	1	3773830	3801993	28163	locus5	1.41254	0.00780442	0.15779	0.117706	0.0918641	0.00117922	147	160	160	747	-0.652855	-0.0154745	0.51385	0.111699	0.0918641	0.00117922	146	160	160	1280
ENSG00000037757.13	MRI1	19	13875335	13885096	9761	locus2145	-2.13028	-0.0131851	0.0331488	0.0851873	0.277205	8.43572e-10	10	10	10	360	0.652672	0.014564	0.513968	0.0851873	0.277205	8.43572e-10	10	10	10	1281
ENSG00000140043.11	PTGR2	14	74318533	74352429	33896	locus1768	-0.0474907	-0.000311929	0.962122	0.0298589	0.318828	5.60327e-11	33	38	38	2224	-0.651088	-0.0227653	0.51499	0.0298589	0.318828	5.60327e-11	33	38	38	1282
ENSG00000168291.12	PDHB	3	58413356	58419579	6223	locus415	0.711692	0.00572354	0.476656	0.0509531	0.293244	3.54475e-10	51	54	54	1409	0.650819	0.0183721	0.515163	0.0504843	0.293244	3.54475e-10	50	54	54	1283
ENSG00000242247.10	ARFGAP3	22	43192508	43253279	60771	locus2340	0.190852	0.00235461	0.848642	0.0220354	0.102474	0.000427926	73	82	82	2027	-0.650594	-0.025406	0.515309	0.0219948	0.102474	0.000427926	72	82	82	1284
ENSG00000117533.14	VAMP4	1	171669302	171711205	41903	locus122	0.349285	0.00277117	0.726876	0.0383768	0.0350492	0.0490501	98	101	101	1839	-0.649132	-0.0182042	0.516253	0.0383768	0.0350492	0.0490501	98	101	101	1285
ENSG00000050438.16	SLC4A8	12	51785100	51909547	124447	locus1571	1.39892	0.0161847	0.161838	0.0251916	0.0771694	0.00198111	46	47	47	759	-0.648997	-0.0228651	0.51634	0.0251916	0.0771694	0.00198111	46	47	47	1286
ENSG00000165055.15	METTL2B	7	128116801	128146656	29855	locus1039	-0.104531	-0.0005383	0.916748	0.0689182	0.13496	7.7404e-05	85	88	88	2140	-0.648693	-0.0156169	0.516537	0.0684193	0.13496	7.7404e-05	84	88	88	1287
ENSG00000227467.3	LINC01537	11	72281699	72284266	2567	locus1473	1.29731	0.0135925	0.194525	0.03225	0.20669	5.77949e-07	13	14	14	833	0.648387	0.0229435	0.516734	0.03225	0.20669	5.77949e-07	13	14	14	1288
ENSG00000077943.7	ITGA8	10	15555947	15762334	206387	locus1318	1.30383	0.0186012	0.192292	0.0136161	0.0422292	0.0271474	22	24	24	829	-0.648092	-0.0333305	0.516925	0.0133343	0.0422292	0.0271474	21	24	24	1289
ENSG00000160224.16	AIRE	21	45705758	45718531	12773	locus2303	-2.03358	-0.0474302	0.0419939	0.00735213	0.0664413	0.0059	4	4	4	400	0.647477	0.0481384	0.517323	0.00735213	0.0664413	0.0059	4	4	4	1290
ENSG00000059769.19	DNAJC25	9	114393613	114416625	23012	locus1278	-2.1766	-0.0358061	0.0295104	0.0121478	0.124415	0.000120175	26	28	28	345	0.647176	0.0348151	0.517518	0.0121478	0.124415	0.000120175	26	28	28	1291
ENSG00000159423.16	ALDH4A1	1	19197923	19229293	31370	locus20	0.522768	0.00518154	0.601136	0.0346218	0.128735	0.000136003	36	39	39	1627	-0.646827	-0.0213533	0.517744	0.0346218	0.128735	0.000136003	36	39	39	1292
ENSG00000160932.10	LY6E	8	144099901	144103827	3926	locus1186	-0.764553	-0.018078	0.444537	0.00504919	0.0883076	0.00153907	19	20	20	1343	-0.645022	-0.0490283	0.518913	0.00504919	0.0883076	0.00153907	19	20	20	1293
ENSG00000116885.18	OSCP1	1	36883506	36916086	32580	locus34	0.827175	0.0143264	0.408138	0.0125793	0.0399898	0.0373697	37	39	39	1272	-0.644776	-0.034606	0.519072	0.0125793	0.0399898	0.0373697	37	39	39	1294
ENSG00000232229.5	LINC00865	10	91589249	91600618	11369	locus1381	-1.01148	-0.00330616	0.311786	0.17802	0.345374	3.6846e-12	56	58	58	1066	0.644276	0.00789795	0.519397	0.17802	0.345374	3.6846e-12	56	58	58	1295
ENSG00000111696.11	NT5DC3	12	104166087	104235012	68925	locus1611	-0.62232	-0.00667502	0.533732	0.0235112	0.0504379	0.0186234	66	68	68	1515	0.643547	0.0247137	0.519869	0.0214286	0.0504379	0.0186234	65	68	68	1296
ENSG00000177409.11	SAMD9L	7	92759368	92777698	18330	locus1015	1.78228	0.0186624	0.0747038	0.0264663	0.0433705	0.024979	28	28	28	506	-0.642251	-0.0184747	0.52071	0.0264663	0.0433705	0.024979	28	28	28	1297
ENSG00000198848.12	CES1	16	55836763	55867008	30245	locus1936	-0.803478	-0.00515262	0.421698	0.0851221	0.256643	2.08909e-09	51	52	52	1299	0.64095	0.0125124	0.521555	0.0851221	0.256643	2.08909e-09	51	52	52	1298
ENSG00000168116.13	KIAA1586	6	56911329	56920037	8708	locus863	0.787425	0.0122209	0.431033	0.0132988	0.0420054	0.0253736	19	20	20	1315	-0.640791	-0.0332345	0.521659	0.0132988	0.0420054	0.0253736	19	20	20	1299
ENSG00000054219.10	LY75	2	160659866	160761267	101401	locus305	-0.510924	-0.00742732	0.609405	0.0163693	0.111745	0.000351833	19	20	20	1643	-0.640481	-0.0283161	0.52186	0.0163693	0.111745	0.000351833	19	20	20	1300
ENSG00000186272.12	ZNF17	19	57922528	57933307	10779	locus2194	-0.263382	-0.00106713	0.792256	0.121828	0.166433	9.2082e-06	41	44	44	1944	0.639771	0.010147	0.522322	0.110739	0.166433	9.2082e-06	40	44	44	1301
ENSG00000121766.15	ZCCHC17	1	31769828	31837800	67972	locus30	1.37278	0.0263124	0.169822	0.00841906	0.0852512	0.00161453	26	26	26	779	0.63959	0.0378055	0.522439	0.00841906	0.0852512	0.00161453	26	26	26	1302
ENSG00000197417.7	SHPK	17	3511533	3539544	28011	locus1978	-0.029826	1.91198e-05	0.976206	0.103138	0.407288	3.47337e-15	27	29	29	2245	-0.638714	-0.0127066	0.523009	0.103138	0.407288	3.47337e-15	27	29	29	1303
ENSG00000140798.15	ABCC12	16	48116883	48180681	63798	locus1930	-1.14956	-0.0136226	0.250325	0.022979	0.0557381	0.0121415	15	15	15	962	0.638149	0.0265985	0.523377	0.022979	0.0557381	0.0121415	15	15	15	1304
ENSG00000180902.17	D2HGDH	2	242674044	242708226	34182	locus368	1.21725	0.0180765	0.223507	0.014232	0.28199	7.26316e-11	7	11	11	900	-0.637553	-0.0304232	0.523765	0.014232	0.28199	7.26316e-11	7	11	11	1305
ENSG00000161798.6	AQP5	12	50355654	50359465	3811	locus1570	0.608031	0.00430623	0.543167	0.0720457	0.313991	5.12023e-12	25	28	28	1537	0.636268	0.0163067	0.524602	0.068967	0.313991	5.12023e-12	24	28	28	1306
ENSG00000243335.9	KCTD7	7	66093867	66108216	14349	locus995	2.53515	0.0255813	0.0112398	0.0264818	0.170301	7.0226e-06	30	35	35	242	-0.636048	-0.0225799	0.524745	0.0264818	0.170301	7.0226e-06	30	35	35	1307
ENSG00000130227.16	XPO7	8	21777172	21864096	86924	locus1095	1.39023	0.035438	0.16446	0.00422658	0.0550921	0.0136317	20	22	22	767	0.634455	0.0658358	0.525784	0.00422658	0.0550921	0.0136317	20	22	22	1308
ENSG00000134020.7	PEBP4	8	22570764	22798590	227826	locus1096	0.486553	0.00536337	0.626575	0.0228361	0.0532098	0.0162009	35	36	36	1666	-0.634405	-0.0280511	0.525816	0.0228361	0.0532098	0.0162009	35	36	36	1309
ENSG00000162989.4	KCNJ3	2	155555092	155714864	159772	locus302	-0.906718	-0.0203087	0.364556	0.00776318	0.139001	4.04236e-05	13	13	13	1184	-0.632725	-0.0391759	0.526913	0.00776318	0.139001	4.04236e-05	13	13	13	1310
ENSG00000166105.15	GLB1L3	11	134146272	134189458	43186	locus1526	-0.564742	-0.00481774	0.572249	0.0311319	0.0828272	0.00200175	46	49	49	1583	0.632501	0.0221244	0.527059	0.0311319	0.0828272	0.00200175	46	49	49	1311
ENSG00000132294.14	EFR3A	8	132916339	133025886	109547	locus1176	0.245955	0.00369578	0.805717	0.0194758	0.0710909	0.00422463	40	40	40	1967	0.631696	0.0234103	0.527585	0.0194758	0.0710909	0.00422463	40	40	40	1312
ENSG00000152291.13	TGOLN2	2	85545149	85555112	9963	locus259	-0.349431	-0.00222728	0.726766	0.0119891	0.0508355	0.0135236	27	28	28	1838	0.630348	0.0313612	0.528467	0.0119891	0.0508355	0.0135236	27	28	28	1313
ENSG00000139053.2	PDE6H	12	15125975	15134799	8824	locus1542	0.370726	0.00198304	0.710842	0.113994	0.0721869	0.00440529	83	87	87	1811	-0.629873	-0.00969179	0.528777	0.113994	0.0721869	0.00440529	83	87	87	1314
ENSG00000218510.6	LINC00339	1	22351683	22357717	6034	locus22	3.54185	0.0342793	0.000397333	0.028509	0.198626	3.68688e-07	12	12	12	80	-0.629866	-0.0208752	0.528782	0.028509	0.198626	3.68688e-07	12	12	12	1315
ENSG00000119820.10	YIPF4	2	32502972	32541663	38691	locus216	0.167581	0.000951892	0.866913	0.0210591	0.0863415	0.00153563	25	25	25	2052	0.629097	0.0223055	0.529285	0.0210591	0.0863415	0.00153563	25	25	25	1316
ENSG00000154319.14	FAM167A	8	11278986	11324262	45276	locus1084	2.83803	0.0340371	0.00453931	0.0191179	0.183988	1.34526e-06	22	25	25	183	-0.628938	-0.0295077	0.529389	0.0139647	0.183988	1.34526e-06	19	25	25	1317
ENSG00000181631.6	P2RY13	3	151044100	151047337	3237	locus481	0.236441	0.0081175	0.81309	0.00297947	0.0543552	0.0140291	12	13	13	1977	0.628716	0.0710876	0.529535	0.00297947	0.0543552	0.0140291	12	13	13	1318
ENSG00000101751.10	POLI	18	51795848	51847636	51788	locus2101	-0.502453	-0.00818265	0.615349	0.009614	0.0995238	0.000523887	9	11	11	1650	-0.628497	-0.0395128	0.529678	0.009614	0.0995238	0.000523887	9	11	11	1319
ENSG00000205464.11	ATP6AP1L	5	81574468	81615751	41283	locus728	-3.1976	-0.0186616	0.00138577	0.0770618	0.375687	9.41555e-14	33	34	34	123	0.627441	0.0132283	0.530371	0.0770618	0.375687	9.41555e-14	33	34	34	1320
ENSG00000241945.7	PWP2	21	45527279	45551063	23784	locus2302	0.498146	0.00132791	0.618381	0.28482	0.626282	7.09451e-29	42	45	45	1658	0.626805	0.00745584	0.530787	0.28482	0.626282	7.09451e-29	42	45	45	1321
ENSG00000165887.11	ANKRD2	10	99332197	99343641	11444	locus1387	3.21471	0.0497366	0.00130575	0.0138041	0.0456157	0.0272034	12	12	12	120	-0.623819	-0.0339718	0.532747	0.0138041	0.0456157	0.0272034	12	12	12	1322
ENSG00000152292.16	SH2D6	2	85646053	85664152	18099	locus259	2.52028	0.0218846	0.0117261	0.0397833	0.0944865	0.0010233	17	18	18	244	-0.623439	-0.0174862	0.532996	0.0397833	0.0944865	0.0010233	17	18	18	1323
ENSG00000277149.4	TYW1B	7	72039497	72298779	259282	locus1002	-4.11303	-0.0315251	3.90496e-05	0.0487936	0.114667	0.000223826	27	27	27	47	-0.623117	-0.0175663	0.533207	0.0472235	0.114667	0.000223826	26	27	27	1324
ENSG00000152778.8	IFIT5	10	91174324	91180754	6430	locus1381	-0.451907	-0.00284196	0.651336	0.0696997	0.148751	3.30483e-05	65	67	67	1708	-0.622913	-0.0138037	0.533342	0.0696997	0.148751	3.30483e-05	65	67	67	1325
ENSG00000115935.17	WIPF1	2	175424301	175547641	123340	locus314	-2.10408	-0.0185817	0.0353713	0.0373088	0.20264	5.34596e-07	38	39	39	374	0.622515	0.016696	0.533603	0.0373088	0.20264	5.34596e-07	38	39	39	1326
ENSG00000175003.12	SLC22A1	6	160542846	160579750	36904	locus932	0.935349	0.02041	0.349609	0.00617382	0.0609686	0.00751768	10	10	10	1159	0.621676	0.045297	0.534155	0.00617382	0.0609686	0.00751768	10	10	10	1327
ENSG00000122674.11	CCZ1	7	5938363	5966181	27818	locus948	-1.27173	-0.00512127	0.203469	0.218005	0.21324	3.05891e-07	61	69	69	849	-0.621519	-0.00829638	0.534258	0.215861	0.21324	3.05891e-07	60	69	69	1328
ENSG00000223685.5	LINC00571	13	38624953	38717369	92416	locus1657	0.455628	0.00370571	0.648658	0.0515469	0.157142	1.65908e-05	34	34	34	1701	0.620812	0.0153696	0.534724	0.0515469	0.157142	1.65908e-05	34	34	34	1329
ENSG00000168418.7	KCNG4	16	84254740	84273356	18616	locus1963	-0.776055	-0.0081584	0.437717	0.0375412	0.143599	3.83393e-05	30	30	30	1328	0.620267	0.0212132	0.535082	0.0375412	0.143599	3.83393e-05	30	30	30	1330
ENSG00000120322.3	PCDHB8	5	140557370	140560120	2750	locus770	1.56947	0.00686279	0.116537	0.147415	0.0459662	0.0227806	84	86	86	644	0.619018	0.0113859	0.535904	0.147415	0.0459662	0.0227806	84	86	86	1331
ENSG00000171150.7	SOCS5	2	46926433	46990267	63834	locus231	-1.03985	-0.012715	0.298411	0.0242367	0.0495174	0.0152009	53	53	53	1047	-0.618102	-0.023395	0.536508	0.0242367	0.0495174	0.0152009	53	53	53	1332
ENSG00000135972.8	MRPS9	2	105654526	105716418	61892	locus269	0.100529	0.00128963	0.919924	0.0162694	0.101233	0.000193063	43	44	44	2146	-0.61791	-0.0294723	0.536635	0.0162694	0.101233	0.000193063	43	44	44	1333
ENSG00000101350.7	KIF3B	20	30865453	30922811	57358	locus2230	-2.81299	-0.04163	0.00490836	0.0136071	0.116621	0.000248318	17	21	21	188	0.61755	0.0360606	0.536872	0.0136071	0.116621	0.000248318	17	21	21	1334
ENSG00000100360.14	IFT27	22	37154254	37172163	17909	locus2333	-0.12094	-0.00144596	0.903739	0.0530792	0.14078	2.92934e-05	87	95	95	2114	-0.617361	-0.0171444	0.536996	0.0530792	0.14078	2.92934e-05	87	95	95	1335
ENSG00000116133.11	DHCR24	1	55315299	55352868	37569	locus47	-0.901955	-0.0190145	0.367081	0.0068189	0.0642302	0.00857549	15	15	15	1191	0.616599	0.039959	0.537499	0.0068189	0.0642302	0.00857549	15	15	15	1336
ENSG00000138161.13	CUZD1	10	124591673	124605373	13700	locus1405	-1.14078	-0.00979891	0.25396	0.0506569	0.113801	0.000150154	37	38	38	971	0.616432	0.0159972	0.53761	0.0506569	0.113801	0.000150154	37	38	38	1337
ENSG00000254415.3	SIGLEC14	19	52145813	52150072	4259	locus2183	-2.68641	-0.0183691	0.00722254	0.0769602	0.214704	1.86542e-07	38	39	39	209	0.616029	0.0152275	0.537876	0.0769602	0.214704	1.86542e-07	38	39	39	1338
ENSG00000128928.8	IVD	15	40697995	40728146	30151	locus1822	0.943671	0.0154416	0.345338	0.0118806	0.0578331	0.00899823	20	20	20	1150	0.615506	0.0346711	0.538221	0.0118388	0.0578331	0.00899823	19	20	20	1339
ENSG00000145781.8	COMMD10	5	115420721	115628984	208263	locus752	-0.0724895	-0.00135389	0.942212	0.0142394	0.0852725	0.00179446	87	89	89	2187	0.615491	0.0364139	0.538231	0.0142394	0.0852725	0.00179446	87	89	89	1340
ENSG00000112559.13	MDFI	6	41604755	41621982	17227	locus852	-0.0890615	-0.002196	0.929033	0.0153564	0.138156	4.35431e-05	11	14	14	2163	-0.615286	-0.0285127	0.538366	0.013496	0.138156	4.35431e-05	10	14	14	1341
ENSG00000185158.12	LRRC37B	17	30334401	30380506	46105	locus2004	-0.921002	-0.0145177	0.35705	0.0118173	0.0377067	0.0413573	15	15	15	1170	0.614483	0.0367005	0.538896	0.0118173	0.0377067	0.0413573	15	15	15	1342
ENSG00000198860.11	TSEN15	1	184020863	184066619	45756	locus132	-1.20798	-0.0231287	0.227054	0.00903911	0.129206	9.96212e-05	9	9	9	909	0.614478	0.0378755	0.5389	0.00903911	0.129206	9.96212e-05	9	9	9	1343
ENSG00000166228.8	PCBD1	10	72642037	72648322	6285	locus1365	1.34715	0.0558213	0.177932	0.00171262	0.0983547	0.000708648	2	2	2	797	-0.614434	-0.0897904	0.538929	0.00171262	0.0983547	0.000708648	2	2	2	1344
ENSG00000242259.8	C22orf39	22	19428409	19435234	6825	locus2311	3.10954	0.0744489	0.0018738	0.00422223	0.102329	0.000551625	29	29	29	133	-0.613112	-0.0548565	0.539802	0.00422223	0.102329	0.000551625	29	29	29	1345
ENSG00000257017.8	HP	16	72088403	72094954	6551	locus1947	-2.88347	-0.0347716	0.00393319	0.0191194	0.0897241	0.00140709	10	10	10	177	-0.613011	-0.0267536	0.539869	0.0191194	0.0897241	0.00140709	10	10	10	1346
ENSG00000171109.18	MFN1	3	179065496	179112724	47228	locus501	0.350781	0.00445171	0.725753	0.0179736	0.117101	0.00015183	16	18	18	1835	0.611308	0.0270047	0.540996	0.0179736	0.117101	0.00015183	16	18	18	1347
ENSG00000069943.9	PIGB	15	55611419	55647846	36427	locus1838	0.984766	0.011279	0.324739	0.0175887	0.0391942	0.0356894	34	36	36	1093	-0.611142	-0.0284357	0.541106	0.0175887	0.0391942	0.0356894	34	36	36	1348
ENSG00000178222.12	RNF212	4	1050038	1107352	57314	locus521	-0.863874	-0.011151	0.387657	0.0179013	0.182136	2.42973e-06	15	16	16	1224	0.608283	0.0283437	0.542999	0.0179013	0.182136	2.42973e-06	15	16	16	1349
ENSG00000121289.17	CEP89	19	33366830	33462864	96034	locus2163	0.119541	0.000807273	0.904847	0.139911	0.06382	0.00732996	80	83	83	2117	-0.607531	-0.0097265	0.543499	0.136144	0.06382	0.00732996	79	83	83	1350
ENSG00000170745.11	KCNS3	2	18059113	18114225	55112	locus204	0.619833	0.00378708	0.535368	0.0783905	0.0950645	0.000974498	108	112	112	1520	-0.60726	-0.0123759	0.543679	0.0783905	0.0950645	0.000974498	108	112	112	1351
ENSG00000145692.14	BHMT	5	78407631	78428111	20480	locus726	-0.0801964	-0.00132977	0.936081	0.0363193	0.0841557	0.00163257	13	19	19	2176	0.605367	0.0191067	0.544935	0.0363193	0.0841557	0.00163257	13	19	19	1352
ENSG00000071894.16	CPSF1	8	145618445	145634719	16274	locus1186	2.07977	0.00789933	0.0375463	0.237	0.565483	1.61454e-25	58	67	67	384	0.605275	0.00728283	0.544996	0.236955	0.565483	1.61454e-25	57	67	67	1353
ENSG00000106927.11	AMBP	9	116822407	116840580	18173	locus1281	0.0583198	-0.00112917	0.953494	0.0432314	0.183605	1.76678e-06	20	21	21	2211	0.605226	0.0239492	0.545029	0.0432314	0.183605	1.76678e-06	20	21	21	1354
ENSG00000111671.9	SPSB2	12	6980099	6982467	2368	locus1535	-1.92078	-0.0110482	0.0547591	0.0950217	0.407813	5.47426e-15	16	16	16	440	0.60324	0.0121127	0.546349	0.0950217	0.407813	5.47426e-15	16	16	16	1355
ENSG00000130669.17	PAK4	19	39616425	39673456	57031	locus2169	-1.29895	-0.0259734	0.193962	0.00699547	0.0865541	0.00126895	9	10	10	830	0.60279	0.0455311	0.546648	0.00699547	0.0865541	0.00126895	9	10	10	1356
ENSG00000101003.9	GINS1	20	25388308	25429199	40891	locus2228	-0.12741	-0.00156965	0.898616	0.0254147	0.0838262	0.00189339	9	10	10	2100	-0.601031	-0.0219587	0.547819	0.0254147	0.0838262	0.00189339	9	10	10	1357
ENSG00000155265.10	GOLGA7B	10	99609599	99631335	21736	locus1388	-1.43065	-0.130588	0.152532	0.000505016	0.0403795	0.0348798	1	1	1	737	0.600802	0.187885	0.547972	0.000505016	0.0403795	0.0348798	1	1	1	1358
ENSG00000242866.9	STRC	15	43891760	43910998	19238	locus1825	3.63499	0.0270593	0.000277992	0.0536667	0.18599	1.33589e-06	17	18	18	71	-0.599771	-0.0158743	0.548659	0.0536667	0.18599	1.33589e-06	17	18	18	1359
ENSG00000135899.17	SP110	2	231029901	231090351	60450	locus356	-0.349907	-0.0161586	0.726409	0.0013409	0.0377655	0.0414143	13	13	13	1837	-0.598909	-0.0953794	0.549233	0.0013409	0.0377655	0.0414143	13	13	13	1360
ENSG00000115364.13	MRPL19	2	75873908	75889332	15424	locus252	-0.450016	-0.00381908	0.652699	0.0643341	0.24465	1.91189e-08	55	56	56	1712	-0.597605	-0.0143128	0.550104	0.0643341	0.24465	1.91189e-08	55	56	56	1361
ENSG00000022556.15	NLRP2	19	55476651	55512505	35854	locus2191	0.770836	0.00607182	0.440804	0.0588809	0.234082	7.74352e-08	22	25	25	1333	-0.597347	-0.0155507	0.550275	0.0588809	0.234082	7.74352e-08	22	25	25	1362
ENSG00000183060.15	LYSMD4	15	100267605	100273649	6044	locus1887	0.345688	0.00875097	0.729577	0.00584919	0.218627	6.26856e-08	2	4	4	1842	0.595194	0.0510858	0.551714	0.00584919	0.218627	6.26856e-08	2	4	4	1363
ENSG00000138080.13	EMILIN1	2	27301482	27309265	7783	locus211	-1.06891	-0.0182129	0.285112	0.00781277	0.10706	0.000541286	9	9	9	1024	0.593304	0.0337757	0.552977	0.00781277	0.10706	0.000541286	9	9	9	1364
ENSG00000148290.9	SURF1	9	136218613	136223363	4750	locus1297	0.718251	0.00492219	0.472603	0.0635171	0.305375	1.15528e-10	50	57	57	1401	0.593055	0.016095	0.553144	0.0635171	0.305375	1.15528e-10	50	57	57	1365
ENSG00000259577.1	CERNA1	15	52472222	52498076	25854	locus1832	1.6227	0.0179516	0.104653	0.0259732	0.205519	4.11058e-07	18	18	18	612	-0.592107	-0.0241541	0.553779	0.0259732	0.205519	4.11058e-07	18	18	18	1366
ENSG00000225978.3	HAR1A	20	61732643	61735738	3095	locus2264	-0.74176	-0.0106557	0.458233	0.0148801	0.224263	8.0087e-08	17	18	18	1379	-0.591825	-0.0252868	0.553967	0.0148801	0.224263	8.0087e-08	17	18	18	1367
ENSG00000189306.10	RRP7A	22	42904349	42915802	11453	locus2339	3.42554	0.0155517	0.000613589	0.108798	0.117941	0.000168123	50	52	52	96	0.591676	0.0195093	0.554068	0.108798	0.117941	0.000168123	50	52	52	1368
ENSG00000023171.16	GRAMD1B	11	123380623	123498497	117874	locus1516	-0.986312	-0.0137833	0.32398	0.0177663	0.0833733	0.00226239	60	61	61	1091	0.590078	0.0329272	0.555138	0.0153521	0.0833733	0.00226239	58	61	61	1369
ENSG00000162520.14	SYNC	1	33145506	33168371	22865	locus31	-1.92194	-0.0194118	0.0546133	0.0309867	0.138546	6.28107e-05	64	66	66	439	0.588273	0.0221081	0.556349	0.0307123	0.138546	6.28107e-05	61	66	66	1370
ENSG00000138029.13	HADHB	2	26467615	26513333	45718	locus210	-0.909119	-0.011216	0.363288	0.0127542	0.0473609	0.0205836	49	50	50	1181	0.588053	0.032793	0.556497	0.0127542	0.0473609	0.0205836	49	50	50	1371
ENSG00000117643.14	MAN1C1	1	25943281	26110940	167659	locus26	0.207911	0.00293713	0.835299	0.00727361	0.0518351	0.0164126	9	9	9	2008	0.587727	0.0418763	0.556716	0.00727361	0.0518351	0.0164126	9	9	9	1372
ENSG00000143575.14	HAX1	1	154245104	154248351	3247	locus106	1.83861	0.021072	0.0659732	0.0246555	0.0672019	0.00436312	103	111	111	475	0.587678	0.0222401	0.556748	0.0246555	0.0672019	0.00436312	103	111	111	1373
ENSG00000214941.7	ZSWIM7	17	15879874	15903018	23144	locus1994	-1.80217	-0.0253353	0.0715182	0.0162124	0.185456	1.93248e-06	11	13	13	494	-0.587218	-0.0290366	0.557058	0.0162124	0.185456	1.93248e-06	11	13	13	1374
ENSG00000196236.12	XPNPEP3	22	41253151	41328819	75668	locus2337	-2.40091	-0.0261284	0.0163544	0.0247695	0.0791563	0.00256272	45	50	50	269	0.585131	0.0185529	0.55846	0.0247695	0.0791563	0.00256272	45	50	50	1375
ENSG00000167553.15	TUBA1C	12	49621801	49668383	46582	locus1569	2.59538	0.029057	0.0094487	0.0254361	0.186329	1.74256e-06	41	45	45	228	0.584817	0.0231972	0.558671	0.0254361	0.186329	1.74256e-06	41	45	45	1376
ENSG00000135540.11	NHSL1	6	138743180	138893706	150526	locus916	0.0306534	0.00020215	0.975546	0.00290275	0.045822	0.0234666	13	13	13	2244	0.584465	0.0512148	0.558908	0.00290275	0.045822	0.0234666	13	13	13	1377
ENSG00000181408.3	UTS2R	17	80329640	80335334	5694	locus2052	-1.65756	-0.0141091	0.0974055	0.0452283	0.121043	0.000172489	22	23	23	598	-0.584389	-0.0173247	0.558958	0.0452283	0.121043	0.000172489	22	23	23	1378
ENSG00000072134.15	EPN2	17	19140689	19240028	99339	locus1997	0.182502	0.00367516	0.855189	0.00827461	0.0902209	0.00104722	15	15	15	2035	0.584338	0.0343358	0.558993	0.00827461	0.0902209	0.00104722	15	15	15	1379
ENSG00000231439.4	WASIR2	16	72915	75112	2197	locus1891	-0.359379	-0.0036313	0.719311	0.119662	0.173984	1.54074e-06	33	36	36	1827	-0.583628	-0.0121819	0.559471	0.119662	0.173984	1.54074e-06	33	36	36	1380
ENSG00000185798.7	WDR53	3	196281049	196295545	14496	locus518	1.35769	0.0362873	0.174563	0.00469612	0.0418091	0.0290539	3	3	3	790	-0.582264	-0.0518714	0.560389	0.00469612	0.0418091	0.0290539	3	3	3	1381
ENSG00000130312.6	MRPL34	19	17413673	17417652	3979	locus2148	0.38581	0.0055372	0.699637	0.0144578	0.0918455	0.00105192	25	27	27	1793	-0.582166	-0.0295836	0.560455	0.0144578	0.0918455	0.00105192	25	27	27	1382
ENSG00000164197.11	RNF180	5	63461669	63668696	207027	locus716	-3.21884	-0.0858814	0.00128711	0.00366423	0.0669241	0.00455157	5	6	6	119	0.582099	0.0555006	0.5605	0.00366423	0.0669241	0.00455157	5	6	6	1383
ENSG00000084207.15	GSTP1	11	67351282	67354124	2842	locus1469	-0.173825	-0.00422035	0.862003	0.00487435	0.0461283	0.0226814	40	41	41	2044	-0.580422	-0.0560858	0.56163	0.00487435	0.0461283	0.0226814	40	41	41	1384
ENSG00000067141.16	NEO1	15	73344803	73597545	252742	locus1855	0.402157	0.00694238	0.687569	0.0123564	0.0379908	0.0288675	22	22	22	1771	-0.580392	-0.0486245	0.56165	0.0121976	0.0379908	0.0288675	21	22	22	1385
ENSG00000158296.13	SLC13A3	20	45186466	45313124	126658	locus2243	-0.0942753	-0.0024335	0.924891	0.00932848	0.106705	0.000532822	20	21	21	2156	0.579671	0.0357617	0.562137	0.00932848	0.106705	0.000532822	20	21	21	1386
ENSG00000100191.5	SLC5A4	22	32614450	32651334	36884	locus2326	0.0546123	-0.000227166	0.956447	0.0406044	0.175328	5.31847e-06	30	34	34	2215	0.579378	0.0199452	0.562334	0.0406044	0.175328	5.31847e-06	30	34	34	1387
ENSG00000111752.10	PHC1	12	9067104	9094060	26956	locus1537	-1.51025	-0.0256892	0.130981	0.0116902	0.0900735	0.00143887	39	47	47	684	-0.578906	-0.0291292	0.562652	0.0116902	0.0900735	0.00143887	39	47	47	1388
ENSG00000088002.11	SULT2B1	19	49055428	49102680	47252	locus2179	1.46293	0.0195365	0.143487	0.0147133	0.0473502	0.0222225	20	24	24	715	-0.578501	-0.0283335	0.562926	0.0147133	0.0473502	0.0222225	20	24	24	1389
ENSG00000068097.14	HEATR6	17	58118368	58156282	37914	locus2029	-0.889669	-0.02169	0.373644	0.010515	0.0604534	0.00813835	36	37	37	1202	-0.578389	-0.0394353	0.563002	0.010515	0.0604534	0.00813835	36	37	37	1390
ENSG00000131126.18	TEX101	19	43892762	43922767	30005	locus2172	-0.304324	-0.00847743	0.760881	0.00683136	0.0431289	0.0212688	2	3	3	1895	-0.57822	-0.054103	0.563116	0.00683136	0.0431289	0.0212688	2	3	3	1391
ENSG00000196693.14	ZNF33B	10	43069630	43134018	64388	locus1337	-0.866854	-0.0223579	0.386022	0.00387552	0.108376	0.000323405	14	14	14	1222	0.577539	0.0510299	0.563575	0.00387552	0.108376	0.000323405	14	14	14	1392
ENSG00000075239.13	ACAT1	11	107992293	108018328	26035	locus1504	-0.711924	-0.00934462	0.476512	0.0138935	0.127272	0.000109976	20	20	20	1408	0.576406	0.0303398	0.564341	0.0138935	0.127272	0.000109976	20	20	20	1393
ENSG00000128218.7	VPREB3	22	24094929	24096612	1683	locus2316	0.322611	0.00139354	0.74699	0.17155	0.184445	1.57553e-06	55	62	62	1872	-0.574418	-0.00916476	0.565685	0.17155	0.184445	1.57553e-06	55	62	62	1394
ENSG00000121577.13	POPDC2	3	119360902	119379436	18534	locus459	0.829651	0.00918774	0.406736	0.0164592	0.0474631	0.020939	26	26	26	1268	0.573082	0.0349868	0.566589	0.0134244	0.0474631	0.020939	23	26	26	1395
ENSG00000138688.15	KIAA1109	4	123073485	123283907	210422	locus613	-1.06058	-0.020987	0.28888	0.00643818	0.0554332	0.013633	7	7	7	1033	-0.572628	-0.0390942	0.566897	0.00643818	0.0554332	0.013633	7	7	7	1396
ENSG00000183807.7	FAM162B	6	117073359	117086882	13523	locus903	0.166194	0.00206008	0.868004	0.0197555	0.0413489	0.034077	41	43	43	2053	-0.5724	-0.0217491	0.567051	0.0197555	0.0413489	0.034077	41	43	43	1397
ENSG00000157322.17	CLEC18A	16	69984607	69997889	13282	locus1946	1.11409	0.00573184	0.265239	0.113369	0.367929	1.44194e-14	11	12	12	989	0.572267	0.0105231	0.567141	0.113369	0.367929	1.44194e-14	11	12	12	1398
ENSG00000177683.13	THAP5	7	108202587	108210212	7625	locus1027	0.60921	0.00661265	0.542385	0.0250446	0.141868	5.58531e-05	16	18	18	1533	-0.571648	-0.0232399	0.567561	0.0250446	0.141868	5.58531e-05	16	18	18	1399
ENSG00000076650.6	GPATCH1	19	33571785	33621318	49533	locus2163	-0.270554	-0.00260687	0.786734	0.0380118	0.0431628	0.0250763	14	14	14	1935	-0.571157	-0.018821	0.567893	0.0380118	0.0431628	0.0250763	14	14	14	1400
ENSG00000198894.7	CIPC	14	77564600	77583630	19030	locus1771	-0.574777	-0.00549617	0.565442	0.0326877	0.0365105	0.0407047	88	91	91	1571	0.57072	0.0213205	0.568189	0.0326877	0.0365105	0.0407047	88	91	91	1401
ENSG00000115761.15	NOL10	2	10710891	10830113	119222	locus198	-0.217964	-0.00293005	0.827457	0.0204045	0.136067	6.22881e-05	13	14	14	1996	0.57058	0.0263422	0.568284	0.0204045	0.136067	6.22881e-05	13	14	14	1402
ENSG00000144182.16	LIPT1	2	99771429	99779600	8171	locus264	1.68405	0.0192285	0.0921725	0.0266167	0.133629	8.56908e-05	21	24	24	574	0.570041	0.0234554	0.56865	0.0245291	0.133629	8.56908e-05	20	24	24	1403
ENSG00000101158.13	NELFCD	20	57556310	57570168	13858	locus2259	0.0838165	0.000433062	0.933202	0.0356489	0.0675434	0.00656683	36	37	37	2171	-0.569236	-0.0166755	0.569196	0.0356489	0.0675434	0.00656683	36	37	37	1404
ENSG00000160460.15	SPTBN4	19	40972907	41082370	109463	locus2170	-1.6769	-0.0382153	0.0935621	0.00583973	0.105072	0.000411245	22	24	24	578	0.568124	0.0548198	0.569951	0.00583973	0.105072	0.000411245	22	24	24	1405
ENSG00000204351.11	SKIV2L	6	3436707	3447283	10576	locus810	-0.27053	-0.00576231	0.786752	0.0164294	0.102887	0.000493017	38	41	41	1936	-0.568036	-0.0484628	0.57001	0.00367796	0.102887	0.000493017	15	41	41	1406
ENSG00000183476.12	SH2D7	15	78384926	78396393	11467	locus1859	1.45822	0.012841	0.144779	0.0403607	0.21932	1.06056e-07	24	25	25	723	0.565643	0.0156225	0.571636	0.0398102	0.21932	1.06056e-07	23	25	25	1407
ENSG00000184227.7	ACOT1	14	74003846	74010500	6654	locus1767	-0.820136	-0.005902	0.412139	0.0634051	0.167584	5.68354e-06	25	27	27	1284	-0.56439	-0.013927	0.572489	0.0634051	0.167584	5.68354e-06	25	27	27	1408
ENSG00000123739.10	PLA2G12A	4	110631144	110651226	20082	locus606	-0.411168	-0.00347694	0.680949	0.0559119	0.083153	0.00195367	101	103	103	1758	-0.563353	-0.0121544	0.573194	0.0559119	0.083153	0.00195367	101	103	103	1409
ENSG00000174177.12	CTU2	16	88772910	88781804	8894	locus1970	-1.77621	-0.0354207	0.0756991	0.00726163	0.044529	0.0281325	15	17	17	517	0.56211	0.0349884	0.574041	0.00726163	0.044529	0.0281325	15	17	17	1410
ENSG00000206052.10	DOK6	18	67068123	67516322	448199	locus2117	0.684282	0.0119117	0.493797	0.00893088	0.0387388	0.0397657	30	32	32	1446	-0.56205	-0.0349086	0.574082	0.00893088	0.0387388	0.0397657	30	32	32	1411
ENSG00000011590.13	ZBTB32	19	36195459	36207940	12481	locus2167	3.60846	0.0382642	0.000308025	0.0264764	0.0604426	0.0102433	27	30	30	75	0.562	0.0223322	0.574116	0.0264764	0.0604426	0.0102433	27	30	30	1412
ENSG00000085644.13	ZNF213	16	3185029	3192805	7776	locus1895	-0.323558	-0.00603432	0.746273	0.0150942	0.0696525	0.00477339	16	17	17	1870	-0.56037	-0.028382	0.575227	0.0150942	0.0696525	0.00477339	16	17	17	1413
ENSG00000067334.13	DNTTIP2	1	94331839	94344762	12923	locus78	2.08327	0.0506115	0.0372262	0.00536496	0.163245	1.02504e-05	10	11	11	381	-0.559582	-0.0440469	0.575765	0.00536496	0.163245	1.02504e-05	10	11	11	1414
ENSG00000103275.19	UBE2I	16	1359152	1377018	17866	locus1893	-0.572977	-0.0142844	0.56666	0.00631383	0.0800572	0.00229221	17	20	20	1574	-0.559111	-0.04357	0.576086	0.00631383	0.0800572	0.00229221	17	20	20	1415
ENSG00000104497.13	SNX16	8	82711817	82754521	42704	locus1136	0.27875	0.00173992	0.780437	0.0547634	0.10064	0.000566324	84	88	88	1925	-0.558694	-0.0165069	0.576371	0.0547069	0.10064	0.000566324	83	88	88	1416
ENSG00000099800.7	TIMM13	19	2425622	2427584	1962	locus2133	0.605507	0.0204947	0.544842	0.0027187	0.066122	0.00448527	6	7	7	1542	-0.55852	-0.06695	0.576489	0.0027187	0.066122	0.00448527	6	7	7	1417
ENSG00000227888.4	FAM66A	8	12219527	12268510	48983	locus1085	-0.721549	-0.00378783	0.470572	0.142818	0.249958	1.12715e-08	48	53	53	1398	-0.557243	-0.00867088	0.577361	0.136191	0.249958	1.12715e-08	44	53	53	1418
ENSG00000172006.11	ZNF554	19	2819865	2836733	16868	locus2134	-1.62343	-0.037538	0.104499	0.00561009	0.170075	5.298e-06	4	4	4	611	-0.556157	-0.0449846	0.578103	0.00561009	0.170075	5.298e-06	4	4	4	1419
ENSG00000182253.14	SYNM	15	99645285	99675798	30513	locus1886	-0.392465	-0.00577781	0.694715	0.014689	0.0757272	0.00374386	63	63	63	1779	-0.555897	-0.0284807	0.578281	0.0146884	0.0757272	0.00374386	62	63	63	1420
ENSG00000229537.5	LINC01739	1	63466167	63478142	11975	locus56	-0.567432	-0.00747377	0.570421	0.0185148	0.0565688	0.010789	24	25	25	1581	-0.555711	-0.0248473	0.578409	0.0185148	0.0565688	0.010789	24	25	25	1421
ENSG00000167671.11	UBXN6	19	4445002	4457791	12789	locus2136	1.72251	0.0300201	0.084977	0.00919203	0.176052	1.89129e-06	10	10	10	548	-0.555709	-0.0355642	0.57841	0.00919203	0.176052	1.89129e-06	10	10	10	1422
ENSG00000163913.11	IFT122	3	129158878	129239350	80472	locus467	-0.0871028	-0.000983027	0.93059	0.0404674	0.27817	1.09272e-09	38	39	39	2167	0.554838	0.0193296	0.579006	0.0404674	0.27817	1.09272e-09	38	39	39	1423
ENSG00000141279.15	NPEPPS	17	45600298	45700642	100344	locus2018	0.591523	0.00866758	0.55417	0.0334513	0.124328	0.000127574	56	61	61	1555	-0.55482	-0.0230282	0.579018	0.0281011	0.124328	0.000127574	52	61	61	1424
ENSG00000261617.1	LINC02177	16	9449444	9501950	52506	locus1905	0.817087	0.0078241	0.413879	0.034764	0.141645	2.34343e-05	36	37	37	1286	-0.554339	-0.0206389	0.579347	0.0346582	0.141645	2.34343e-05	34	37	37	1425
ENSG00000258818.3	RNASE4	14	21152718	21169374	16656	locus1723	1.17499	0.00805446	0.240001	0.0496092	0.0929374	0.00100209	53	72	72	937	-0.554303	-0.00802253	0.579372	0.049549	0.0929374	0.00100209	52	72	72	1426
ENSG00000243709.1	LEFTY1	1	226073981	226076846	2865	locus164	0.481728	0.00267815	0.629999	0.0837738	0.143106	3.2684e-05	35	37	37	1674	0.553943	0.0116085	0.579618	0.0837738	0.143106	3.2684e-05	35	37	37	1427
ENSG00000122912.14	SLC25A16	10	70237754	70287280	49526	locus1363	-0.185965	-0.00234433	0.852472	0.032093	0.0760266	0.00326015	29	30	30	2032	0.553694	0.0187088	0.579788	0.032093	0.0760266	0.00326015	29	30	30	1428
ENSG00000092020.10	PPP2R3C	14	35554673	35591749	37076	locus1735	-0.179521	-0.00256114	0.857529	0.0150243	0.0756199	0.00360985	36	36	36	2037	-0.552914	-0.0315085	0.580322	0.0150243	0.0756199	0.00360985	36	36	36	1429
ENSG00000163162.8	RNF149	2	101892062	101925163	33101	locus266	-3.36442	-0.0638651	0.000767044	0.00852613	0.0904174	0.000878791	17	19	19	104	0.55253	0.0389301	0.580585	0.00852613	0.0904174	0.000878791	17	19	19	1430
ENSG00000266714.6	MYO15B	17	73584138	73622927	38789	locus2043	-0.273265	-0.00775505	0.784649	0.00252482	0.0906846	0.0014175	6	6	6	1932	-0.55213	-0.0727637	0.580859	0.00252482	0.0906846	0.0014175	6	6	6	1431
ENSG00000168961.16	LGALS9	17	25958213	25976586	18373	locus2001	1.65801	0.0323445	0.097316	0.0090109	0.0471344	0.0232912	20	21	21	596	0.552124	0.0295679	0.580863	0.0090109	0.0471344	0.0232912	20	21	21	1432
ENSG00000115602.16	IL1RL1	2	102928022	102968497	40475	locus267	-1.77953	-0.0227814	0.0751533	0.0189807	0.146116	2.20817e-05	19	24	24	514	-0.550831	-0.0254025	0.581749	0.01842	0.146116	2.20817e-05	18	24	24	1433
ENSG00000161204.11	ABCF3	3	183903862	183911795	7933	locus505	-0.773821	-0.0116761	0.439037	0.0112738	0.0393057	0.0382265	13	14	14	1329	-0.549441	-0.0312256	0.582703	0.0112738	0.0393057	0.0382265	13	14	14	1434
ENSG00000133835.14	HSD17B4	5	118788191	118878027	89836	locus755	-0.883695	-0.00972985	0.376861	0.0272167	0.0581998	0.0122591	60	64	64	1207	0.549431	0.0249782	0.58271	0.0269561	0.0581998	0.0122591	59	64	64	1435
ENSG00000123297.17	TSFM	12	58176527	58196639	20112	locus1575	0.276732	0.0040657	0.781986	0.0123372	0.0621293	0.00739322	44	47	47	1929	0.548956	0.0308552	0.583036	0.0123372	0.0621293	0.00739322	44	47	47	1436
ENSG00000136870.10	ZNF189	9	104161135	104172942	11807	locus1266	1.00276	0.0147369	0.315975	0.0167798	0.192557	1.28493e-06	25	26	26	1073	-0.546007	-0.033114	0.585061	0.0118146	0.192557	1.28493e-06	23	26	26	1437
ENSG00000131941.7	RHPN2	19	33469497	33555794	86297	locus2163	0.212155	0.0070872	0.831986	0.0025596	0.0644547	0.00521976	8	8	8	2002	-0.545729	-0.0614219	0.585253	0.0025596	0.0644547	0.00521976	8	8	8	1438
ENSG00000189143.9	CLDN4	7	73245325	73247019	1694	locus1002	-0.000919768	-0.00083704	0.999266	0.0558637	0.108734	0.000460384	44	48	48	2279	0.543634	0.0205365	0.586693	0.0558637	0.108734	0.000460384	44	48	48	1439
ENSG00000280670.2	CCDC163	1	45959537	45965745	6208	locus41	-1.13886	-0.00572943	0.25476	0.114878	0.192854	6.84177e-07	27	27	27	974	-0.543555	-0.00472073	0.586748	0.114878	0.192854	6.84177e-07	27	27	27	1440
ENSG00000148600.14	CDHR1	10	85954292	85979376	25084	locus1376	-0.705483	-0.00486319	0.480509	0.0593138	0.0943302	0.00091708	48	48	48	1414	0.543313	0.0119249	0.586915	0.0593138	0.0943302	0.00091708	48	48	48	1441
ENSG00000186532.11	SMYD4	17	1682778	1733196	50418	locus1976	1.11089	0.00783238	0.266616	0.0678614	0.223072	9.17735e-08	13	13	13	990	-0.543284	-0.0142632	0.586934	0.0678614	0.223072	9.17735e-08	13	13	13	1442
ENSG00000179698.13	WDR97	8	145162641	145173220	10579	locus1186	1.59002	0.00946538	0.11183	0.051517	0.364135	8.18154e-13	54	61	61	633	-0.54324	-0.0070296	0.586965	0.0511311	0.364135	8.18154e-13	53	61	61	1443
ENSG00000275395.4	FCGBP	19	40353962	40440533	86571	locus2170	-0.545868	-0.0130754	0.585157	0.00512813	0.0546436	0.0122511	49	49	49	1603	0.54321	0.0435632	0.586986	0.00512813	0.0546436	0.0122511	49	49	49	1444
ENSG00000105287.12	PRKD2	19	47177572	47220384	42812	locus2176	-0.102199	-0.00091018	0.918599	0.0311802	0.197355	9.7502e-07	10	10	10	2144	0.542308	0.0198971	0.587607	0.0311802	0.197355	9.7502e-07	10	10	10	1445
ENSG00000213199.7	ASIC3	7	150745378	150749843	4465	locus1054	-0.074389	0.00177563	0.940701	0.00699263	0.0399646	0.0352132	18	18	18	2183	-0.542	-0.0551039	0.587819	0.00365845	0.0399646	0.0352132	16	18	18	1446
ENSG00000147576.15	ADHFE1	8	67344738	67381141	36403	locus1124	-2.11529	-0.0202537	0.0344054	0.0334179	0.186377	7.99021e-07	21	23	23	369	-0.541495	-0.0204069	0.588167	0.0228616	0.186377	7.99021e-07	20	23	23	1447
ENSG00000156931.15	VPS8	3	184529930	184770402	240472	locus505	-1.66846	-0.0163939	0.0952241	0.0284357	0.188263	1.52824e-06	19	22	22	583	0.541463	0.0212015	0.588189	0.0278428	0.188263	1.52824e-06	18	22	22	1448
ENSG00000205937.11	RNPS1	16	2303120	2318127	15007	locus1895	0.0430056	6.86696e-05	0.965697	0.0321725	0.159283	1.33357e-05	75	86	86	2229	-0.541164	-0.0131347	0.588395	0.032159	0.159283	1.33357e-05	74	86	86	1449
ENSG00000105664.10	COMP	19	18893582	18902114	8532	locus2150	0.072679	0.00196782	0.942062	0.0194919	0.0771206	0.00261006	12	13	13	2185	0.540835	0.028231	0.588621	0.0194919	0.0771206	0.00261006	12	13	13	1450
ENSG00000156171.14	DRAM2	1	111659791	111682838	23047	locus93	-0.290067	-0.00168126	0.771765	0.101867	0.212315	1.19556e-07	102	106	106	1912	0.539734	0.0104819	0.589381	0.0995813	0.212315	1.19556e-07	100	106	106	1451
ENSG00000167840.13	ZNF232	17	5009028	5026411	17383	locus1980	0.238617	0.00120944	0.811403	0.0773237	0.168963	5.71393e-06	40	40	40	1975	-0.538656	-0.0119414	0.590124	0.0773237	0.168963	5.71393e-06	40	40	40	1452
ENSG00000164048.13	ZNF589	3	48282593	48312479	29886	locus410	0.14663	0.00228807	0.883424	0.0714232	0.272715	2.29124e-09	10	10	10	2077	-0.537844	-0.0151612	0.590685	0.0714232	0.272715	2.29124e-09	10	10	10	1453
ENSG00000233208.5	LINC00642	14	90921573	90925249	3676	locus1782	-1.27443	-0.0242944	0.202511	0.00935842	0.112022	0.000238142	1	1	1	847	-0.537543	-0.0328554	0.590893	0.00935842	0.112022	0.000238142	1	1	1	1454
ENSG00000171759.9	PAH	12	103230666	103352219	121553	locus1610	-2.84689	-0.0306809	0.00441482	0.0252545	0.165033	8.48942e-06	16	17	17	180	-0.536654	-0.0137161	0.591506	0.0252545	0.165033	8.48942e-06	16	17	17	1455
ENSG00000115306.15	SPTBN1	2	54683463	54898583	215120	locus238	-2.04335	-0.0320445	0.0410179	0.0171379	0.0639354	0.00681533	24	26	26	397	-0.534363	-0.0224934	0.593091	0.0171379	0.0639354	0.00681533	24	26	26	1456
ENSG00000142687.17	KIAA0319L	1	35899092	36023004	123912	locus34	2.46124	0.0967906	0.0138458	0.00212427	0.0373468	0.0442476	3	4	4	256	-0.534125	-0.0765619	0.593255	0.00212427	0.0373468	0.0442476	3	4	4	1457
ENSG00000130695.14	CEP85	1	26560690	26605299	44609	locus26	-0.0367624	-0.00189924	0.970674	0.0050215	0.0391249	0.0286546	11	11	11	2237	0.533626	0.0516389	0.5936	0.0050215	0.0391249	0.0286546	11	11	11	1458
ENSG00000265354.3	TIMM23	10	51592080	51623386	31306	locus1344	1.51771	0.0404367	0.129088	0.0049557	0.0493553	0.0200164	12	15	15	676	-0.533353	-0.0585545	0.593789	0.0049557	0.0493553	0.0200164	12	15	15	1459
ENSG00000100479.12	POLE2	14	50110269	50155098	44829	locus1749	-0.84823	-0.00786219	0.39631	0.036812	0.0673264	0.00592475	18	18	18	1243	0.533325	0.014301	0.593809	0.036812	0.0673264	0.00592475	18	18	18	1460
ENSG00000134532.15	SOX5	12	23682437	23737520	55083	locus1548	-0.249552	-0.00652287	0.802934	0.00948171	0.043467	0.0306033	27	27	27	1963	0.533321	0.0486479	0.593812	0.00871729	0.043467	0.0306033	26	27	27	1461
ENSG00000196981.3	WDR5B	3	122130692	122134909	4217	locus461	-0.150962	-0.00298	0.880006	0.0090278	0.09779	0.000931882	35	38	38	2072	-0.533156	-0.037308	0.593925	0.0090278	0.09779	0.000931882	35	38	38	1462
ENSG00000144791.9	LIMD1	3	45636242	45727832	91590	locus409	-0.0615393	-0.00104772	0.95093	0.0204586	0.189391	2.13556e-06	24	26	26	2204	-0.532223	-0.0219183	0.594572	0.0204586	0.189391	2.13556e-06	24	26	26	1463
ENSG00000242802.6	AP5Z1	7	4815253	4834028	18775	locus947	0.173072	0.00555573	0.862595	0.00311909	0.091331	0.000980088	2	2	2	2046	0.530344	0.0568429	0.595873	0.00311909	0.091331	0.000980088	2	2	2	1464
ENSG00000078900.14	TP73	1	3569079	3652765	83686	locus4	0.365871	0.00546116	0.714461	0.0159438	0.172139	3.48372e-06	30	31	31	1818	-0.530288	-0.0241562	0.595912	0.0159438	0.172139	3.48372e-06	30	31	31	1465
ENSG00000155111.14	CDK19	6	110931180	111137058	205878	locus900	-0.990749	-0.0623973	0.321808	0.000861722	0.0509965	0.0132362	8	8	8	1088	-0.530268	-0.114195	0.595926	0.000861722	0.0509965	0.0132362	8	8	8	1466
ENSG00000137731.13	FXYD2	11	117690771	117698804	8033	locus1512	1.02267	0.00801745	0.306462	0.0540715	0.0364004	0.0349226	40	42	42	1057	-0.528596	-0.0112552	0.597085	0.0540715	0.0364004	0.0349226	40	42	42	1467
ENSG00000231690.2	LINC00574	6	170190168	170202969	12801	locus941	1.75967	0.0177908	0.0784645	0.0310191	0.0977781	0.000941126	34	34	34	524	-0.527268	-0.0173525	0.598007	0.0310191	0.0977781	0.000941126	34	34	34	1468
ENSG00000130723.18	PRRC2B	9	134249037	134375580	126543	locus1295	1.32592	0.047757	0.184865	0.00256562	0.0555374	0.0116105	11	12	12	817	0.526362	0.0554351	0.598637	0.00256562	0.0555374	0.0116105	11	12	12	1469
ENSG00000196284.15	SUPT3H	6	44776793	45345601	568808	locus854	-0.267223	-0.00718302	0.789297	0.00421565	0.0475991	0.0201773	6	8	8	1938	0.525169	0.0468572	0.599466	0.00421565	0.0475991	0.0201773	6	8	8	1470
ENSG00000196151.10	WDSUB1	2	160092309	160143214	50905	locus305	-1.39487	-0.00827676	0.163055	0.0866633	0.28529	4.04172e-11	7	7	7	761	-0.524008	-0.0107625	0.600273	0.0866633	0.28529	4.04172e-11	7	7	7	1471
ENSG00000197943.9	PLCG2	16	81812895	81996290	183395	locus1960	-2.19815	-0.0476569	0.0279381	0.00689764	0.100408	0.000694329	14	17	17	338	0.523818	0.0422381	0.600405	0.00531212	0.100408	0.000694329	12	17	17	1472
ENSG00000188997.7	KCTD21	11	77882294	77899672	17378	locus1475	0.854372	0.0123294	0.392899	0.0181606	0.32127	3.25238e-11	30	34	34	1232	0.523104	0.0237142	0.600902	0.0181606	0.32127	3.25238e-11	30	34	34	1473
ENSG00000124713.5	GNMT	6	42928491	42931618	3127	locus853	-3.14213	-0.0148424	0.00167724	0.135259	0.524732	3.73491e-21	15	16	16	127	0.522875	0.00868128	0.601062	0.135259	0.524732	3.73491e-21	15	16	16	1474
ENSG00000230062.5	ANKRD66	6	46714653	46726954	12301	locus856	0.448369	0.0203671	0.653887	0.00440649	0.0748838	0.00364052	4	4	4	1715	0.522698	0.0647451	0.601184	0.00440649	0.0748838	0.00364052	4	4	4	1475
ENSG00000108774.14	RAB5C	17	40276996	40307007	30011	locus2014	-0.26726	-0.0106653	0.789269	0.00465978	0.0888422	0.00173937	46	46	46	1937	-0.520115	-0.0426645	0.602984	0.00465978	0.0888422	0.00173937	46	46	46	1476
ENSG00000033170.16	FUT8	14	65877309	66210839	333530	locus1761	1.94809	0.0203317	0.0514038	0.0255546	0.0514843	0.0172598	41	42	42	428	-0.518534	-0.0283131	0.604086	0.0255546	0.0514843	0.0172598	41	42	42	1477
ENSG00000131669.9	NINJ1	9	95883777	95896533	12756	locus1260	2.16209	0.0295499	0.0306109	0.0170569	0.0455693	0.0231295	32	33	33	351	-0.517893	-0.0246638	0.604533	0.0166976	0.0455693	0.0231295	31	33	33	1478
ENSG00000173153.13	ESRRA	11	64072995	64084212	11217	locus1468	-0.96303	-0.0183792	0.335532	0.0100198	0.104037	0.000500391	14	15	15	1125	-0.516823	-0.0281349	0.60528	0.0100198	0.104037	0.000500391	14	15	15	1479
ENSG00000100023.18	PPIL2	22	22020300	22054304	34004	locus2314	0.134876	0.00202696	0.89271	0.0061887	0.0446886	0.0267516	11	14	14	2091	0.51673	0.0399423	0.605345	0.0061887	0.0446886	0.0267516	11	14	14	1480
ENSG00000198492.15	YTHDF2	1	29063132	29096287	33155	locus28	-1.36871	-0.0274484	0.171089	0.00847569	0.118499	0.000226887	8	8	8	782	0.516147	0.034493	0.605752	0.00847569	0.118499	0.000226887	8	8	8	1481
ENSG00000197020.10	ZNF100	19	21905572	21950381	44809	locus2154	0.840052	0.00803771	0.400879	0.0326749	0.318338	4.50999e-11	6	7	7	1258	0.515789	0.0174143	0.606002	0.0326749	0.318338	4.50999e-11	6	7	7	1482
ENSG00000080573.6	COL5A3	19	10070236	10121180	50944	locus2143	1.79167	0.00912315	0.0731858	0.0980977	0.153557	1.27471e-05	70	74	74	500	-0.515048	-0.00901757	0.606519	0.0980977	0.153557	1.27471e-05	70	74	74	1483
ENSG00000100804.18	PSMB5	14	23495059	23504429	9370	locus1726	1.5965	0.0447556	0.110377	0.0046763	0.156398	1.0437e-05	11	12	12	625	-0.514973	-0.050235	0.606572	0.0046763	0.156398	1.0437e-05	11	12	12	1484
ENSG00000188171.15	ZNF626	19	20802744	20844377	41633	locus2152	-1.55839	-0.0569166	0.119142	0.00209256	0.119565	0.000174569	16	18	18	655	-0.514736	-0.0683107	0.606737	0.00209256	0.119565	0.000174569	16	18	18	1485
ENSG00000117450.13	PRDX1	1	45976706	45988562	11856	locus41	1.894	0.0282966	0.0582252	0.013035	0.0953612	0.000924063	31	32	32	454	-0.513347	-0.0255759	0.607709	0.013035	0.0953612	0.000924063	31	32	32	1486
ENSG00000198885.9	ITPRIPL1	2	96991952	96996245	4293	locus263	-1.37504	-0.0229768	0.169119	0.0118586	0.0445131	0.0296127	7	7	7	777	-0.512269	-0.0307422	0.608463	0.0118586	0.0445131	0.0296127	7	7	7	1487
ENSG00000171806.11	METTL18	1	169761669	169764048	2379	locus120	0.293276	0.00248145	0.769311	0.0257876	0.135681	2.91976e-05	26	28	28	1909	0.511706	0.019124	0.608857	0.0257876	0.135681	2.91976e-05	26	28	28	1488
ENSG00000187699.10	C2orf88	2	191002502	191068210	65708	locus326	-0.681092	-0.0143484	0.495813	0.0158979	0.13312	8.23505e-05	31	32	32	1449	0.511419	0.0381612	0.609058	0.0129834	0.13312	8.23505e-05	29	32	32	1489
ENSG00000166912.16	MTMR10	15	31231143	31283831	52688	locus1809	0.142254	0.00410795	0.88688	0.0055875	0.05013	0.0146805	16	18	18	2082	0.511328	0.0403349	0.609122	0.0055875	0.05013	0.0146805	16	18	18	1490
ENSG00000144895.11	EIF2A	3	150264464	150303803	39339	locus481	-2.51281	-0.0171347	0.0119775	0.0639091	0.393683	2.42872e-14	40	43	43	247	0.509132	0.0116188	0.610659	0.0639091	0.393683	2.42872e-14	40	43	43	1491
ENSG00000162733.16	DDR2	1	162600652	162757195	156543	locus112	-0.752441	-0.0104678	0.451786	0.0215673	0.051438	0.0145694	33	34	34	1360	-0.507129	-0.0177552	0.612064	0.0215673	0.051438	0.0145694	33	34	34	1492
ENSG00000068654.15	POLR1A	2	86247338	86333009	85671	locus259	-0.363455	-0.00276261	0.716265	0.0406998	0.286966	5.55937e-10	38	38	38	1820	0.505894	0.0147453	0.612931	0.0406998	0.286966	5.55937e-10	38	38	38	1493
ENSG00000257949.6	TEN1	17	73975320	73996667	21347	locus2043	0.0918088	0.000759698	0.92685	0.0624264	0.396573	9.89433e-15	7	7	7	2160	-0.505885	-0.0135393	0.612937	0.0624264	0.396573	9.89433e-15	7	7	7	1494
ENSG00000128805.14	ARHGAP22	10	49654078	49701693	47615	locus1342	0.126909	0.00853815	0.899012	0.00062953	0.036326	0.044785	2	2	2	2102	-0.505862	-0.129782	0.612953	0.00062953	0.036326	0.044785	2	2	2	1495
ENSG00000183207.13	RUVBL2	19	49496704	49519252	22548	locus2180	0.301362	0.0041387	0.763139	0.0301063	0.201303	7.26201e-07	17	18	18	1898	0.504452	0.0189789	0.613944	0.0301063	0.201303	7.26201e-07	17	18	18	1496
ENSG00000126261.12	UBA2	19	34919285	34962156	42871	locus2165	0.266102	0.00413439	0.790161	0.0235421	0.0446734	0.0256995	60	63	63	1941	-0.50433	-0.0189455	0.61403	0.0235421	0.0446734	0.0256995	60	63	63	1497
ENSG00000166682.10	TMPRSS5	11	113558267	113577095	18828	locus1508	-1.5902	-0.00655827	0.111789	0.158977	0.313028	4.18028e-11	128	134	134	632	0.500751	0.0067513	0.616547	0.158977	0.313028	4.18028e-11	128	134	134	1498
ENSG00000122548.5	KIAA0087	7	26572739	26578444	5705	locus967	-0.220438	-0.00636202	0.82553	0.00351539	0.0691379	0.00380641	1	1	1	1995	-0.500562	-0.0506883	0.61668	0.00351539	0.0691379	0.00380641	1	1	1	1499
ENSG00000124641.15	MED20	6	41873091	41888877	15786	locus852	-0.384359	-0.00458983	0.700713	0.0265457	0.0407942	0.0328301	31	34	34	1795	-0.497002	-0.0221821	0.619188	0.0265457	0.0407942	0.0328301	31	34	34	1500
ENSG00000259511.2	UBE2Q2L	15	84841186	84850971	9785	locus1865	-0.730787	-0.00526961	0.464909	0.0494337	0.15901	1.28318e-05	18	20	20	1387	0.495691	0.0132113	0.620112	0.0494337	0.15901	1.28318e-05	18	20	20	1501
ENSG00000146918.19	NCAPG2	7	158423860	158497495	73635	locus1062	2.96554	0.0395225	0.00302148	0.0189737	0.102332	0.000583801	20	22	22	157	-0.495128	-0.0250112	0.62051	0.0146968	0.102332	0.000583801	19	22	22	1502
ENSG00000184371.13	CSF1	1	110453470	110473614	20144	locus93	-0.841318	-0.0136207	0.40017	0.0114289	0.0610323	0.0096578	38	40	40	1255	-0.494047	-0.0290017	0.621273	0.0114289	0.0610323	0.0096578	38	40	40	1503
ENSG00000146530.11	VWDE	7	12370510	12443567	73057	locus955	1.66758	0.0109941	0.0953999	0.0573395	0.141601	4.55704e-05	50	53	53	586	-0.492065	-0.0112102	0.622673	0.0573395	0.141601	4.55704e-05	50	53	53	1504
ENSG00000058729.10	RIOK2	5	96496570	96518951	22381	locus737	0.435659	0.00614758	0.663084	0.0188198	0.0862626	0.00190025	9	9	9	1727	0.491055	0.0227113	0.623388	0.0188198	0.0862626	0.00190025	9	9	9	1505
ENSG00000197479.6	PCDHB11	5	140579199	140583352	4153	locus770	2.59979	0.0530033	0.00932803	0.00696286	0.048917	0.02002	17	21	21	227	-0.490565	-0.0345496	0.623734	0.00696286	0.048917	0.02002	17	21	21	1506
ENSG00000083807.9	SLC27A5	19	59009699	59023432	13733	locus2196	-0.148064	-0.00233018	0.882293	0.0263101	0.103531	0.000453207	59	62	62	2076	0.490318	0.0145477	0.623909	0.0263101	0.103531	0.000453207	59	62	62	1507
ENSG00000174780.15	SRP72	4	57333782	57369847	36065	locus562	-1.79399	-0.0224701	0.0728152	0.0164505	0.150808	2.34792e-05	14	14	14	498	-0.489622	-0.0185112	0.624402	0.0164505	0.150808	2.34792e-05	14	14	14	1508
ENSG00000166923.10	GREM1	15	33010204	33037307	27103	locus1811	2.31923	0.0220461	0.0203827	0.0302171	0.333655	1.85575e-11	12	13	13	294	-0.489109	-0.0187935	0.624765	0.0302171	0.333655	1.85575e-11	12	13	13	1509
ENSG00000226124.6	FTCDNL1	2	200625258	200715896	90638	locus332	0.903489	0.00517654	0.366266	0.0957589	0.329492	9.20499e-13	20	20	20	1189	-0.486189	-0.0099498	0.626833	0.0957589	0.329492	9.20499e-13	20	20	20	1510
ENSG00000162747.9	FCGR3B	1	161592987	161601753	8766	locus111	0.204737	0.00414106	0.837778	0.0133306	0.105598	0.000387666	7	8	8	2015	-0.48497	-0.0507416	0.627698	0.00441968	0.105598	0.000387666	6	8	8	1511
ENSG00000267454.5	ZNF582-AS1	19	56905044	56910544	5500	locus2194	-0.45482	-0.00526886	0.649239	0.0173133	0.0691933	0.00525688	19	21	21	1703	-0.4835	-0.0242213	0.628741	0.0173133	0.0691933	0.00525688	19	21	21	1512
ENSG00000183647.10	ZNF530	19	58111252	58124089	12837	locus2195	0.586952	0.00361739	0.557236	0.0896393	0.138356	4.31417e-05	37	42	42	1561	-0.483446	-0.0121062	0.628779	0.0892875	0.138356	4.31417e-05	36	42	42	1513
ENSG00000138207.13	RBP4	10	95351592	95361501	9909	locus1385	0.844808	0.0103421	0.398218	0.0210019	0.156701	1.28467e-05	34	35	35	1249	-0.483375	-0.0252546	0.628829	0.0210019	0.156701	1.28467e-05	34	35	35	1514
ENSG00000203880.11	PCMTD2	20	62887047	62907579	20532	locus2265	0.0179035	-0.0195102	0.985716	0.00440505	0.050763	0.0177795	7	7	7	2261	-0.483028	-0.00929422	0.629076	0.00440505	0.050763	0.0177795	7	7	7	1515
ENSG00000111581.9	NUP107	12	69080757	69139589	58832	locus1585	1.13741	0.0159672	0.255368	0.0109731	0.18454	2.18139e-06	22	26	26	977	-0.481991	-0.0223898	0.629812	0.0109731	0.18454	2.18139e-06	22	26	26	1516
ENSG00000196584.2	XRCC2	7	152341861	152373226	31365	locus1055	-1.56404	-0.0103806	0.117809	0.0659839	0.270529	1.18443e-09	19	20	20	652	0.481877	0.0100295	0.629893	0.0659839	0.270529	1.18443e-09	19	20	20	1517
ENSG00000123643.12	SLC36A1	5	150827163	150871940	44777	locus777	0.462285	0.00480773	0.643877	0.0256703	0.10291	0.000434382	46	46	46	1697	-0.480741	-0.0191311	0.630701	0.0256703	0.10291	0.000434382	46	46	46	1518
ENSG00000144199.11	FAHD2B	2	97749319	97760619	11300	locus263	-0.782674	-0.010102	0.433818	0.0211759	0.0710805	0.00352149	36	40	40	1320	-0.479246	-0.0195587	0.631764	0.0206073	0.0710805	0.00352149	35	40	40	1519
ENSG00000187609.15	EXD3	9	140201347	140317614	116267	locus1301	-0.686469	-0.00274449	0.492418	0.0554382	0.112403	0.000327267	49	58	58	1443	-0.479063	-0.0186566	0.631894	0.0554382	0.112403	0.000327267	49	58	58	1520
ENSG00000142657.20	PGD	1	10459120	10480568	21448	locus13	0.47315	0.00803607	0.636106	0.0100874	0.0464645	0.0187951	30	30	30	1690	0.477694	0.0209673	0.632868	0.00999634	0.0464645	0.0187951	29	30	30	1521
ENSG00000239713.8	APOBEC3G	22	39473009	39483748	10739	locus2336	0.989252	0.023609	0.32254	0.00408419	0.120915	9.33355e-05	5	7	7	1089	0.476919	0.0396191	0.63342	0.00408419	0.120915	9.33355e-05	5	7	7	1522
ENSG00000125877.12	ITPA	20	3190143	3208095	17952	locus2202	-0.225864	-0.00284513	0.821307	0.0196647	0.263276	3.62735e-09	10	11	11	1988	0.476287	0.0198863	0.63387	0.0196647	0.263276	3.62735e-09	10	11	11	1523
ENSG00000205809.9	KLRC2	12	10583205	10588592	5387	locus1538	-0.0860589	-0.000530268	0.93142	0.114464	0.415545	6.65189e-16	32	34	34	2169	-0.476247	-0.00818971	0.633898	0.114464	0.415545	6.65189e-16	32	34	34	1524
ENSG00000132541.10	RIDA	8	99114571	99129399	14828	locus1148	-0.288257	-0.0145462	0.77315	0.000844236	0.0386943	0.0392932	3	3	3	1914	-0.476127	-0.0799619	0.633984	0.000844236	0.0386943	0.0392932	3	3	3	1525
ENSG00000132485.13	ZRANB2	1	71528973	71546718	17745	locus61	1.01228	0.00549996	0.311403	0.0864552	0.0681548	0.0042266	102	109	109	1065	-0.472993	-0.00750022	0.636218	0.0830605	0.0681548	0.0042266	97	109	109	1526
ENSG00000102189.16	EEA1	12	93164412	93323071	158659	locus1603	-0.559582	-0.00804315	0.575764	0.0160187	0.068139	0.00457941	41	42	42	1587	-0.472605	-0.0225693	0.636495	0.0160187	0.068139	0.00457941	41	42	42	1527
ENSG00000182557.7	SPNS3	17	4337234	4391499	54265	locus1979	0.253797	0.00580229	0.799653	0.00396419	0.0381182	0.036773	6	6	6	1957	-0.471015	-0.0389225	0.63763	0.00396419	0.0381182	0.036773	6	6	6	1528
ENSG00000118997.13	DNAH7	2	196602426	196933561	331135	locus329	-0.757442	-0.00864824	0.448785	0.0234686	0.144388	4.25936e-05	87	89	89	1352	-0.470553	-0.0193723	0.63796	0.0234686	0.144388	4.25936e-05	87	89	89	1529
ENSG00000029559.6	IBSP	4	88720705	88733586	12881	locus590	0.0434065	0.00281098	0.965377	0.019256	0.0430169	0.0308961	13	14	14	2228	0.470476	0.0173991	0.638015	0.019256	0.0430169	0.0308961	13	14	14	1530
ENSG00000146411.5	SLC2A12	6	134308718	134373762	65044	locus914	-0.0564626	-0.00240601	0.954973	0.00442958	0.0825277	0.00165794	10	11	11	2214	0.470317	0.0499929	0.638129	0.00442958	0.0825277	0.00165794	10	11	11	1531
ENSG00000131966.13	ACTR10	14	58666866	58702353	35487	locus1756	3.59198	0.167452	0.000328173	0.00118257	0.0483508	0.0204725	5	5	5	77	-0.466768	-0.0762677	0.640666	0.00118257	0.0483508	0.0204725	5	5	5	1532
ENSG00000180878.2	C11orf42	11	6226786	6232365	5579	locus1426	0.524356	0.00211816	0.600031	0.0883506	0.0582471	0.0109447	43	45	45	1625	0.464477	0.00830524	0.642306	0.0883506	0.0582471	0.0109447	43	45	45	1533
ENSG00000162877.12	PM20D1	1	205797152	205819260	22108	locus151	2.27255	0.0119645	0.0230533	0.125018	0.213432	2.55826e-07	55	58	58	311	-0.464437	-0.00849821	0.642334	0.125018	0.213432	2.55826e-07	55	58	58	1534
ENSG00000175643.8	RMI2	16	11439294	11445620	6326	locus1908	1.29813	0.00979239	0.194241	0.0599722	0.306266	5.61319e-11	35	39	39	832	0.463636	0.0123347	0.642909	0.0599722	0.306266	5.61319e-11	35	39	39	1535
ENSG00000166165.12	CKB	14	103986003	103989167	3164	locus1792	-3.94768	-0.0972699	7.89127e-05	0.00476722	0.0442247	0.0230268	26	26	26	52	-0.463608	-0.0348838	0.642929	0.00476722	0.0442247	0.0230268	26	26	26	1536
ENSG00000153406.13	NMRAL1	16	4511680	4526338	14658	locus1896	-1.30851	-0.0164125	0.1907	0.0180019	0.225276	5.00123e-08	18	18	18	826	0.463362	0.0195922	0.643105	0.0175131	0.225276	5.00123e-08	17	18	18	1537
ENSG00000119698.11	PPP4R4	14	94640658	94746071	105413	locus1785	-0.484554	-0.0222031	0.627993	0.00155513	0.0646511	0.00599247	19	23	23	1669	0.463072	0.0791631	0.643313	0.00155513	0.0646511	0.00599247	19	23	23	1538
ENSG00000143512.12	HHIPL2	1	222695606	222721446	25840	locus162	0.954649	0.00813677	0.339755	0.042048	0.131454	7.63128e-05	18	18	18	1135	-0.462285	-0.0130698	0.643877	0.042048	0.131454	7.63128e-05	18	18	18	1539
ENSG00000180535.3	BHLHA15	7	97840750	97844769	4019	locus1019	1.83036	0.0137492	0.0671956	0.0521441	0.255062	1.48702e-08	17	18	18	480	-0.461622	-0.0114858	0.644353	0.0521441	0.255062	1.48702e-08	17	18	18	1540
ENSG00000143294.14	PRCC	1	156737326	156770606	33280	locus108	0.542391	0.00318148	0.587549	0.0788494	0.0729486	0.00370349	98	103	103	1605	-0.460427	-0.0108141	0.645209	0.0788494	0.0729486	0.00370349	98	103	103	1541
ENSG00000081665.13	ZNF506	19	19903519	19932559	29040	locus2151	-0.7361	-0.00545839	0.46167	0.056465	0.155446	1.60844e-05	26	26	26	1383	-0.460034	-0.0128405	0.645492	0.056465	0.155446	1.60844e-05	26	26	26	1542
ENSG00000198937.8	CCDC167	6	37450713	37467669	16956	locus849	-0.315191	-0.00389478	0.752617	0.0256426	0.0743168	0.00346161	43	44	44	1880	0.459312	0.0221654	0.64601	0.0253785	0.0743168	0.00346161	42	44	44	1543
ENSG00000103852.12	TTC23	15	99676527	99791430	114903	locus1886	-0.813709	-0.00669084	0.415812	0.0476086	0.357584	2.75876e-13	9	11	11	1289	0.457321	0.0136439	0.64744	0.0439307	0.357584	2.75876e-13	8	11	11	1544
ENSG00000105136.20	ZNF419	19	57999117	58007466	8349	locus2195	0.549093	0.00314836	0.582942	0.0951256	0.351544	4.31969e-12	41	42	42	1600	0.457214	0.00901271	0.647518	0.0889563	0.351544	4.31969e-12	40	42	42	1545
ENSG00000128039.10	SRD5A3	4	56212408	56239266	26858	locus562	-1.47789	-0.0118342	0.139436	0.0543655	0.158481	1.57861e-05	68	71	71	702	0.45688	0.0105374	0.647757	0.0531191	0.158481	1.57861e-05	64	71	71	1546
ENSG00000128536.15	CDHR3	7	105603709	105676878	73169	locus1025	-0.824791	-0.0180822	0.40949	0.00482999	0.0401846	0.036248	17	20	20	1274	0.45614	0.0391556	0.648289	0.00482999	0.0401846	0.036248	17	20	20	1547
ENSG00000154889.16	MPPE1	18	11882620	11908316	25696	locus2071	1.1395	0.00976288	0.254494	0.043219	0.197662	1.77671e-07	21	21	21	973	-0.45601	-0.0108612	0.648383	0.043219	0.197662	1.77671e-07	21	21	21	1548
ENSG00000114790.12	ARHGEF26	3	153838791	153975616	136825	locus484	0.340065	0.00912361	0.733807	0.00541935	0.0537271	0.0140312	36	36	36	1848	0.454888	0.0376147	0.64919	0.00541935	0.0537271	0.0140312	36	36	36	1549
ENSG00000086232.12	EIF2AK1	7	6061877	6098860	36983	locus948	-0.230644	-0.000791258	0.817591	0.0892948	0.0584431	0.011752	55	56	56	1985	-0.454703	-0.0113257	0.649323	0.0822611	0.0584431	0.011752	54	56	56	1550
ENSG00000261824.6	LINC00662	19	28281400	28284848	3448	locus2157	0.186066	0.00309368	0.852393	0.0105158	0.0846379	0.00163867	14	14	14	2031	-0.454491	-0.0270034	0.649475	0.0105158	0.0846379	0.00163867	14	14	14	1551
ENSG00000084628.9	NKAIN1	1	31652591	31712734	60143	locus30	1.32507	0.00596236	0.185148	0.156946	0.577266	5.36395e-26	18	18	18	820	-0.454269	-0.00749361	0.649635	0.156946	0.577266	5.36395e-26	18	18	18	1552
ENSG00000234177.5	LINC01114	2	105363094	105374177	11083	locus269	-0.694032	-0.00879658	0.487662	0.0184763	0.220045	1.57032e-07	22	28	28	1431	-0.453874	-0.0203321	0.649919	0.0184763	0.220045	1.57032e-07	22	28	28	1553
ENSG00000104472.9	CHRAC1	8	141521420	141527253	5833	locus1185	0.852219	0.0237854	0.394093	0.00331896	0.0660461	0.0061466	4	4	4	1236	0.453644	0.0451546	0.650085	0.00331896	0.0660461	0.0061466	4	4	4	1554
ENSG00000112167.9	SAYSD1	6	39071838	39082962	11124	locus851	-1.16342	-0.0182749	0.244658	0.00959877	0.0341003	0.0438117	23	27	27	947	0.453557	0.0216411	0.650148	0.00959877	0.0341003	0.0438117	23	27	27	1555
ENSG00000110768.11	GTF2H1	11	18343815	18388590	44775	locus1435	1.40086	0.0175522	0.161256	0.013063	0.210387	2.68942e-07	28	30	30	757	-0.453433	-0.0225732	0.650237	0.013063	0.210387	2.68942e-07	28	30	30	1556
ENSG00000164366.3	CCDC127	5	196982	218268	21286	locus668	1.05545	0.0111606	0.291221	0.0269584	0.040171	0.0370043	18	21	21	1038	-0.453406	-0.0189658	0.650257	0.0269584	0.040171	0.0370043	18	21	21	1557
ENSG00000172456.17	FGGY	1	59762484	60228399	465915	locus53	-1.45365	-0.0196268	0.146044	0.0150813	0.132407	5.33233e-05	27	28	28	728	0.452338	0.0219489	0.651026	0.0150813	0.132407	5.33233e-05	27	28	28	1558
ENSG00000071967.11	CYBRD1	2	172378742	172414639	35897	locus313	-0.927514	-0.01206	0.35366	0.0176689	0.196474	1.05735e-06	30	30	30	1166	-0.451869	-0.0173282	0.651363	0.0176689	0.196474	1.05735e-06	30	30	30	1559
ENSG00000118579.12	MED28	4	17616263	17635726	19463	locus535	2.27327	0.0412932	0.0230099	0.00902777	0.0514243	0.0128552	20	24	24	310	0.451756	0.0287999	0.651445	0.00902777	0.0514243	0.0128552	20	24	24	1560
ENSG00000198912.10	C1orf174	1	3805696	3816836	11140	locus5	-0.409264	-0.00160321	0.682346	0.191544	0.0999563	0.000735088	75	85	85	1760	-0.450957	-0.00680331	0.65202	0.187769	0.0999563	0.000735088	74	85	85	1561
ENSG00000281404.1	LINC01176	7	30430500	30443670	13170	locus970	0.660392	0.0064508	0.509002	0.0159286	0.0769423	0.00281824	16	17	17	1478	0.449946	0.0456861	0.652749	0.015156	0.0769423	0.00281824	15	17	17	1562
ENSG00000163586.9	FABP1	2	88422507	88427581	5074	locus260	0.633016	0.00291179	0.526723	0.141006	0.384782	9.71843e-15	8	8	8	1505	-0.448549	-0.0071246	0.653757	0.141006	0.384782	9.71843e-15	8	8	8	1563
ENSG00000149089.12	APIP	11	34903842	34937926	34084	locus1448	0.232192	0.00106653	0.816389	0.196578	0.611713	1.8662e-27	40	41	41	1982	-0.44811	-0.0068131	0.654074	0.193074	0.611713	1.8662e-27	38	41	41	1564
ENSG00000168806.7	LCMT2	15	43615846	43622771	6925	locus1825	-2.11071	-0.0237696	0.0347975	0.02394	0.0369507	0.0449174	28	29	29	371	0.448105	0.0167401	0.654077	0.02394	0.0369507	0.0449174	28	29	29	1565
ENSG00000142794.18	NBPF3	1	21766629	21811393	44764	locus22	1.06317	0.00463691	0.287707	0.111016	0.502397	5.98786e-21	48	54	54	1028	-0.447998	-0.00704094	0.654154	0.111016	0.502397	5.98786e-21	48	54	54	1566
ENSG00000085871.8	MGST2	4	140586921	140661899	74978	locus627	2.26734	0.0434269	0.0233697	0.00657143	0.0655623	0.00478095	9	9	9	312	-0.447598	-0.0302157	0.654444	0.00657143	0.0655623	0.00478095	9	9	9	1567
ENSG00000178952.10	TUFM	16	28853731	28857669	3938	locus1926	-10.0721	-0.137171	7.34261e-24	0.018406	0.210401	1.06462e-07	26	27	27	2	-0.447273	-0.0218532	0.654678	0.018406	0.210401	1.06462e-07	26	27	27	1568
ENSG00000145088.8	EAF2	3	121554026	121605373	51347	locus461	-0.223901	-0.0122147	0.822834	0.00053939	0.0682423	0.00569112	5	6	6	1990	0.447142	0.0977606	0.654772	0.00053939	0.0682423	0.00569112	5	6	6	1569
ENSG00000185532.15	PRKG1	10	53806515	54058110	251595	locus1347	0.124065	0.000192692	0.901263	0.117282	0.144831	2.7031e-05	142	151	151	2110	0.446639	0.0105643	0.655135	0.116769	0.144831	2.7031e-05	139	151	151	1570
ENSG00000197170.9	PSMD12	17	65334031	65362693	28662	locus2034	-1.41958	-0.0331512	0.155729	0.00513455	0.10872	0.000402707	2	2	2	744	-0.444605	-0.0364601	0.656605	0.00513455	0.10872	0.000402707	2	2	2	1571
ENSG00000198265.11	HELZ	17	65066559	65241312	174753	locus2034	-1.46651	-0.00763555	0.14251	0.118011	0.0539688	0.0155097	169	172	172	711	0.442489	0.00760514	0.658136	0.116736	0.0539688	0.0155097	165	172	172	1572
ENSG00000164821.4	DEFA4	8	6793341	6795828	2487	locus1079	1.12748	0.0132704	0.25954	0.0244539	0.0355477	0.0490114	18	24	24	984	0.441849	0.0172064	0.658598	0.0244539	0.0355477	0.0490114	18	24	24	1573
ENSG00000105808.17	RASA4	7	102220092	102257205	37113	locus1022	0.751101	0.00895048	0.452592	0.0220489	0.088529	0.00156423	22	24	24	1363	0.441463	0.0164609	0.658878	0.0220489	0.088529	0.00156423	22	24	24	1574
ENSG00000204175.5	GPRIN2	10	46992020	47007881	15861	locus1341	0.033208	0.00102115	0.973509	0.0121203	0.0445236	0.0243139	13	62	62	2241	0.440134	0.0206797	0.65984	0.0121203	0.0445236	0.0243139	13	62	62	1575
ENSG00000125818.17	PSMF1	20	1093871	1152890	59019	locus2199	0.895563	0.0101721	0.370486	0.0191992	0.0356949	0.0456769	66	68	68	1197	0.43965	0.0246173	0.66019	0.0191992	0.0356949	0.0456769	66	68	68	1576
ENSG00000137713.15	PPP2R1B	11	111597636	111637113	39477	locus1506	1.6404	0.0196157	0.100923	0.0228661	0.143655	4.13911e-05	18	18	18	606	-0.439012	-0.0188489	0.660653	0.0228661	0.143655	4.13911e-05	18	18	18	1577
ENSG00000198203.9	SULT1C2	2	108905350	108926371	21021	locus272	2.28849	0.0117114	0.0221093	0.0997493	0.384252	7.09801e-14	49	51	51	304	0.438358	0.00699531	0.661127	0.0997493	0.384252	7.09801e-14	49	51	51	1578
ENSG00000157315.4	TMED6	16	69377155	69385689	8534	locus1946	-1.50919	-0.0223358	0.131251	0.0147932	0.0692735	0.0055236	5	5	5	685	-0.437987	-0.0228855	0.661396	0.0147932	0.0692735	0.0055236	5	5	5	1579
ENSG00000176623.11	RMDN1	8	87484577	87526586	42009	locus1139	-0.551494	-0.00429625	0.581295	0.0281147	0.153067	1.00671e-05	84	88	88	1597	-0.436755	-0.0169946	0.662289	0.0281147	0.153067	1.00671e-05	84	88	88	1580
ENSG00000099940.11	SNAP29	22	21213294	21245501	32207	locus2313	1.19059	0.0202656	0.233816	0.0101456	0.0816597	0.00252458	9	10	10	922	0.435346	0.0281276	0.663311	0.0101456	0.0816597	0.00252458	9	10	10	1581
ENSG00000133739.15	LRRCC1	8	86019472	86058314	38842	locus1138	1.14715	0.009241	0.251321	0.0570795	0.15199	1.26087e-05	72	75	75	964	-0.435077	-0.00633292	0.663507	0.0569377	0.15199	1.26087e-05	71	75	75	1582
ENSG00000115687.13	PASK	2	242045513	242089394	43881	locus368	1.45971	0.0269262	0.14437	0.00857988	0.0584015	0.0113285	30	30	30	721	-0.434764	-0.0314029	0.663734	0.00857988	0.0584015	0.0113285	30	30	30	1583
ENSG00000113946.3	CLDN16	3	190008149	190129927	121778	locus510	0.244203	0.00246507	0.807074	0.0183016	0.0886353	0.00123486	19	20	20	1970	-0.434111	-0.0201051	0.664208	0.0183016	0.0886353	0.00123486	19	20	20	1584
ENSG00000177125.5	ZBTB34	9	129622917	129648156	25239	locus1292	0.918392	0.013207	0.358414	0.0180122	0.133775	8.82011e-05	25	26	26	1172	0.433112	0.0262063	0.664934	0.0180122	0.133775	8.82011e-05	25	26	26	1585
ENSG00000198961.9	PJA2	5	108670422	108745675	75253	locus746	-0.408842	-0.00529192	0.682656	0.00864761	0.149389	1.96449e-05	27	28	28	1761	-0.432929	-0.0356537	0.665066	0.00864761	0.149389	1.96449e-05	27	28	28	1586
ENSG00000151360.9	ALLC	2	3705789	3750260	44471	locus192	0.330319	0.00157609	0.741159	0.127675	0.0564474	0.0118685	81	82	82	1862	0.432747	0.00579016	0.665198	0.127675	0.0564474	0.0118685	81	82	82	1587
ENSG00000171813.13	PWWP2B	10	134210703	134231358	20655	locus1416	-1.15243	-0.0191165	0.249144	0.0108732	0.129432	7.99538e-05	29	30	30	961	0.431383	0.02546	0.66619	0.0108732	0.129432	7.99538e-05	29	30	30	1588
ENSG00000078114.18	NEBL	10	21068902	21186240	117338	locus1322	0.674427	0.0111626	0.50004	0.0119301	0.0711785	0.00524172	53	56	56	1463	0.431312	0.0355696	0.666242	0.0119301	0.0711785	0.00524172	53	56	56	1589
ENSG00000083844.10	ZNF264	19	57702867	57734214	31347	locus2194	-0.790088	-0.0144737	0.429476	0.0102098	0.0360463	0.0492921	41	47	47	1314	0.429485	0.0264198	0.667571	0.0102098	0.0360463	0.0492921	41	47	47	1590
ENSG00000170615.14	SLC26A5	7	102993176	103086654	93478	locus1022	0.772536	0.00465959	0.439797	0.0862216	0.0838396	0.00173883	76	78	78	1330	0.429239	0.012015	0.667749	0.0839538	0.0838396	0.00173883	74	78	78	1591
ENSG00000139163.15	ETNK1	12	22778104	22843599	65495	locus1547	-0.671935	-0.00561113	0.501625	0.0344355	0.108677	0.000302022	69	71	71	1467	-0.428061	-0.0112434	0.668607	0.0335455	0.108677	0.000302022	68	71	71	1592
ENSG00000122696.13	SLC25A51	9	37877571	37904350	26779	locus1231	-0.611889	-0.00218627	0.540611	0.217159	0.441776	6.86167e-18	55	58	58	1531	-0.427686	-0.00572104	0.668879	0.217159	0.441776	6.86167e-18	55	58	58	1593
ENSG00000168803.14	ADAL	15	43622869	43646767	23898	locus1825	-1.86423	-0.0105593	0.0622887	0.092765	0.403827	3.73439e-15	28	29	29	466	-0.427446	-0.00914627	0.669055	0.092765	0.403827	3.73439e-15	28	29	29	1594
ENSG00000276070.4	CCL4L2	17	34538464	34540274	1810	locus2009	1.57011	0.0180183	0.116389	0.0247315	0.117936	7.23328e-05	15	19	19	643	-0.427424	-0.0163515	0.669071	0.0243375	0.117936	7.23328e-05	13	19	19	1595
ENSG00000170265.11	ZNF282	7	148892637	148923329	30692	locus1053	-1.35632	-0.0110401	0.174998	0.044735	0.0920008	0.000871402	68	71	71	791	0.426463	0.015418	0.66977	0.044735	0.0920008	0.000871402	68	71	71	1596
ENSG00000176472.10	ZNF575	19	44037339	44040239	2900	locus2173	-0.838875	-0.0153564	0.401539	0.00654196	0.0447828	0.0263333	10	11	11	1259	0.42525	0.0319347	0.670654	0.00654196	0.0447828	0.0263333	10	11	11	1597
ENSG00000161551.14	ZNF577	19	52307694	52391204	83510	locus2184	-0.492882	-0.00789932	0.622096	0.0164673	0.101252	0.000751297	45	49	49	1662	0.424616	0.0266979	0.671117	0.0164673	0.101252	0.000751297	45	49	49	1598
ENSG00000147813.15	NAPRT	8	144656954	144660500	3546	locus1186	1.73165	0.00854348	0.0833365	0.130356	0.55	8.03726e-24	13	14	14	538	-0.423923	-0.00744447	0.671622	0.130356	0.55	8.03726e-24	13	14	14	1599
ENSG00000261326.2	LINC01355	1	23607801	23612011	4210	locus24	-0.151991	-0.00831054	0.879194	0.00454413	0.0573382	0.0110661	13	13	13	2070	-0.423681	-0.037833	0.671798	0.00454413	0.0573382	0.0110661	13	13	13	1600
ENSG00000126790.11	L3HYPDH	14	59939323	59951126	11803	locus1757	-1.12865	-0.00550995	0.259045	0.106537	0.443532	2.62941e-16	40	46	46	982	-0.422315	-0.00831546	0.672795	0.106537	0.443532	2.62941e-16	40	46	46	1601
ENSG00000154328.15	NEIL2	8	11627218	11644854	17636	locus1084	-2.39126	-0.0253478	0.0167908	0.025158	0.114593	0.000231988	16	18	18	274	0.421609	0.0116858	0.67331	0.025158	0.114593	0.000231988	16	18	18	1602
ENSG00000180616.8	SSTR2	17	71161148	71172772	11624	locus2041	-0.764154	-0.00656087	0.444775	0.0287192	0.110901	0.000371006	32	35	35	1344	0.421428	0.0128033	0.673442	0.0287192	0.110901	0.000371006	32	35	35	1603
ENSG00000196391.10	ZNF774	15	90895515	90906079	10564	locus1874	-0.954826	-0.0102951	0.339666	0.015466	0.136202	2.98123e-05	11	11	11	1134	-0.421089	-0.0256901	0.67369	0.015466	0.136202	2.98123e-05	11	11	11	1604
ENSG00000163623.9	NKX6-1	4	85413137	85420445	7308	locus589	-0.0676571	-0.000240494	0.946059	0.0376918	0.147785	7.16322e-06	42	45	45	2194	0.420408	0.0136053	0.674187	0.0376918	0.147785	7.16322e-06	42	45	45	1605
ENSG00000115084.13	SLC35F5	2	114464285	114514219	49934	locus274	0.282239	0.00748623	0.77776	0.00574926	0.0785619	0.00303809	5	5	5	1922	-0.419957	-0.0313198	0.674517	0.00574926	0.0785619	0.00303809	5	5	5	1606
ENSG00000101310.14	SEC23B	20	18488125	18542059	53934	locus2221	0.299007	0.00144561	0.764935	0.0286333	0.14979	1.36743e-05	42	47	47	1903	-0.419465	-0.0118131	0.674876	0.0265214	0.14979	1.36743e-05	41	47	47	1607
ENSG00000151917.17	BEND6	6	56819904	56892142	72238	locus863	0.534493	0.00454579	0.593	0.03643	0.45448	5.84878e-17	33	34	34	1614	-0.419204	-0.0120611	0.675067	0.03643	0.45448	5.84878e-17	33	34	34	1608
ENSG00000237352.3	LINC01358	1	59486147	59553919	67772	locus52	-0.49504	-0.00165442	0.620572	0.414858	0.0716732	0.00460293	204	218	218	1660	-0.418965	-0.00515093	0.675241	0.403849	0.0716732	0.00460293	201	218	218	1609
ENSG00000143819.12	EPHX1	1	225997825	226033262	35437	locus164	0.0459311	0.000760336	0.963365	0.00111917	0.0537288	0.0152515	4	4	4	2226	-0.418554	-0.077072	0.675542	0.00111917	0.0537288	0.0152515	4	4	4	1610
ENSG00000144115.16	THNSL2	2	88469813	88486156	16343	locus260	-0.969089	-0.00362633	0.332501	0.202796	0.487253	6.38653e-19	23	24	24	1116	-0.418508	-0.00590617	0.675576	0.202796	0.487253	6.38653e-19	23	24	24	1611
ENSG00000160284.14	SPATC1L	21	47581073	47604373	23300	locus2306	1.06177	0.00751398	0.288342	0.0692046	0.244964	3.20117e-08	59	65	65	1031	-0.418139	-0.00723098	0.675845	0.0645222	0.244964	3.20117e-08	58	65	65	1612
ENSG00000008283.15	CYB561	17	61509664	61523667	14003	locus2031	-1.78485	-0.0167773	0.0742851	0.0342825	0.157541	5.1358e-06	21	24	24	504	0.417863	0.0132085	0.676047	0.0342825	0.157541	5.1358e-06	21	24	24	1613
ENSG00000133433.10	GSTT2B	22	24299600	24303393	3793	locus2316	1.37805	0.00483495	0.168187	0.253467	0.489697	2.4355e-19	65	70	70	774	-0.417416	-0.00440992	0.676374	0.252095	0.489697	2.4355e-19	63	70	70	1614
ENSG00000108384.14	RAD51C	17	56769962	56812972	43010	locus2028	-3.39913	-0.0188373	0.000676006	0.112012	0.375934	5.09303e-15	56	57	57	100	0.417067	0.00610254	0.676629	0.112012	0.375934	5.09303e-15	56	57	57	1615
ENSG00000073050.11	XRCC1	19	44047462	44079679	32217	locus2173	-1.55138	-0.0161239	0.120812	0.0303015	0.140753	4.50048e-05	21	26	26	659	-0.416472	-0.0160323	0.677065	0.0273055	0.140753	4.50048e-05	20	26	26	1616
ENSG00000196569.11	LAMA2	6	129204282	129837710	633428	locus911	3.62581	0.0726478	0.000288053	0.00689471	0.0562648	0.0125363	46	48	48	72	-0.41615	-0.0353048	0.6773	0.00548023	0.0562648	0.0125363	45	48	48	1617
ENSG00000149922.10	TBX6	16	30097114	30103245	6131	locus1928	-0.214666	-0.00404463	0.830028	0.0124669	0.0897105	0.00137082	19	21	21	2000	-0.415746	-0.0143442	0.677596	0.0124669	0.0897105	0.00137082	19	21	21	1618
ENSG00000011295.15	TTC19	17	15903137	15932718	29581	locus1994	2.41623	0.0786394	0.0156819	0.00314417	0.110352	0.000356757	18	18	18	265	0.415651	0.0585787	0.677665	0.00258482	0.110352	0.000356757	17	18	18	1619
ENSG00000146263.11	MMS22L	6	97590036	97731092	141056	locus891	0.366865	0.011102	0.71372	0.00338198	0.0498376	0.0182617	35	35	35	1816	0.414017	0.0450729	0.678861	0.00338198	0.0498376	0.0182617	35	35	35	1620
ENSG00000197714.8	ZNF460	19	57791334	57804936	13602	locus2194	-0.921721	-0.0241202	0.356674	0.00402153	0.0363861	0.0464001	9	9	9	1168	0.413629	0.0386832	0.679146	0.00402153	0.0363861	0.0464001	9	9	9	1621
ENSG00000144648.15	ACKR2	3	42850936	42908778	57842	locus408	-0.551121	-0.0130324	0.581551	0.00596549	0.138962	4.80022e-05	2	2	2	1598	0.413378	0.0320162	0.67933	0.00596549	0.138962	4.80022e-05	2	2	2	1622
ENSG00000115523.16	GNLY	2	85921480	85925975	4495	locus259	-0.445301	-0.00604332	0.656102	0.018224	0.0660352	0.00457943	8	9	9	1718	-0.412519	-0.0198811	0.679959	0.018224	0.0660352	0.00457943	8	9	9	1623
ENSG00000103355.13	PRSS33	16	2833953	2837916	3963	locus1895	-0.0279421	-0.000160869	0.977708	0.174517	0.394299	2.01127e-14	13	13	13	2248	-0.412111	-0.00618221	0.680258	0.174517	0.394299	2.01127e-14	13	13	13	1624
ENSG00000159267.14	HLCS	21	38120926	38362511	241585	locus2293	0.89587	0.0111642	0.370322	0.0217106	0.139293	3.9857e-05	27	30	30	1195	-0.412017	-0.0178667	0.680327	0.0217106	0.139293	3.9857e-05	27	30	30	1625
ENSG00000162972.10	MAIP1	2	200820039	200828840	8801	locus332	0.376436	0.0135834	0.706593	0.00316438	0.0508916	0.0182102	3	3	3	1803	-0.41185	-0.0532247	0.680449	0.00316438	0.0508916	0.0182102	3	3	3	1626
ENSG00000185105.5	MYADML2	17	79897520	79905109	7589	locus2052	-0.431202	-0.00701695	0.666321	0.0124034	0.196924	5.97851e-07	6	7	7	1733	-0.411724	-0.022982	0.680542	0.0124034	0.196924	5.97851e-07	6	7	7	1627
ENSG00000197705.9	KLHL14	18	30252635	30352986	100351	locus2082	-0.388232	-0.00361128	0.697844	0.045722	0.245892	1.29023e-08	9	9	9	1791	0.410362	0.01273	0.68154	0.0393611	0.245892	1.29023e-08	8	9	9	1628
ENSG00000002549.12	LAP3	4	17578820	17609593	30773	locus535	-1.47768	-0.0428085	0.139493	0.00357003	0.0683275	0.00603894	17	21	21	703	-0.410185	-0.0451572	0.68167	0.00357003	0.0683275	0.00603894	17	21	21	1629
ENSG00000177595.17	PIDD1	11	799183	805231	6048	locus1419	-0.932071	-0.0214288	0.3513	0.00604211	0.100845	0.000582517	16	17	17	1163	0.410105	0.0319186	0.681729	0.00604211	0.100845	0.000582517	16	17	17	1630
ENSG00000182481.8	KPNA2	17	66031850	66042970	11120	locus2034	0.573154	0.00823961	0.56654	0.0124522	0.0632565	0.00505458	8	8	8	1573	0.409992	0.0231241	0.681812	0.0124522	0.0632565	0.00505458	8	8	8	1631
ENSG00000234465.10	PINLYP	19	44080951	44086256	5305	locus2173	-1.56429	-0.0280516	0.11775	0.00833672	0.0821348	0.00138499	12	14	14	651	-0.409143	-0.0361306	0.682435	0.00833672	0.0821348	0.00138499	12	14	14	1632
ENSG00000164615.4	CAMLG	5	134074237	134087843	13606	locus767	1.71739	0.00968768	0.0859075	0.078002	0.505383	2.72817e-20	24	25	25	550	-0.408988	-0.00752778	0.682548	0.078002	0.505383	2.72817e-20	24	25	25	1633
ENSG00000225880.5	LINC00115	1	761585	762902	1317	locus1	-0.328336	-0.00237895	0.742658	0.0315482	0.164801	1.03466e-05	10	11	11	1865	0.407869	0.0136302	0.68337	0.0315482	0.164801	1.03466e-05	10	11	11	1634
ENSG00000133302.12	SLF1	5	93954373	94033326	78953	locus736	-2.66205	-0.0318529	0.00776661	0.0210517	0.0762373	0.00380055	35	35	35	216	0.405793	0.0108558	0.684895	0.0210517	0.0762373	0.00380055	35	35	35	1635
ENSG00000188818.12	ZDHHC11	5	795719	851101	55382	locus668	0.6079	0.00249609	0.543254	0.157899	0.179277	2.07476e-06	98	108	108	1538	-0.405503	-0.00680051	0.685108	0.157415	0.179277	2.07476e-06	97	108	108	1636
ENSG00000137699.16	TRIM29	11	119981993	120008821	26828	locus1513	1.44864	0.0387046	0.147438	0.00439603	0.0366497	0.0366661	16	16	16	735	-0.404414	-0.0356331	0.685908	0.00439603	0.0366497	0.0366661	16	16	16	1637
ENSG00000109103.11	UNC119	17	26873724	26879646	5922	locus2002	0.66539	0.0171026	0.505801	0.00431461	0.0742129	0.00380438	7	7	7	1472	-0.404196	-0.0379703	0.686069	0.00431461	0.0742129	0.00380438	7	7	7	1638
ENSG00000127022.14	CANX	5	179125427	179158639	33212	locus804	1.53663	0.0142199	0.124385	0.0375383	0.0460653	0.0242006	55	59	59	665	-0.403954	-0.017274	0.686247	0.0253882	0.0460653	0.0242006	54	59	59	1639
ENSG00000188626.6	GOLGA8M	15	28943840	28957567	13727	locus1808	-0.742923	-0.005294	0.457528	0.0594969	0.164176	1.10483e-05	95	103	103	1377	0.403938	0.0116223	0.686258	0.0594969	0.164176	1.10483e-05	95	103	103	1640
ENSG00000130762.14	ARHGEF16	1	3371228	3397677	26449	locus4	2.91792	0.0195698	0.00352373	0.0631074	0.133691	6.82168e-05	43	49	49	164	-0.40359	-0.0115007	0.686514	0.0631074	0.133691	6.82168e-05	43	49	49	1641
ENSG00000090659.17	CD209	19	7804880	7812420	7540	locus2140	0.481051	0.00469213	0.63048	0.0439816	0.040282	0.0369009	28	31	31	1677	-0.403402	-0.0142892	0.686652	0.0438278	0.040282	0.0369009	27	31	31	1642
ENSG00000144619.14	CNTN4	3	2933898	3099645	165747	locus373	1.24426	0.03306	0.213403	0.00453315	0.061027	0.00982501	4	7	7	866	-0.402889	-0.0452783	0.68703	0.00453315	0.061027	0.00982501	4	7	7	1643
ENSG00000243795.1	LINC02044	3	112861196	112886578	25382	locus455	0.398743	0.00369464	0.690083	0.0384702	0.138828	5.03957e-05	15	15	15	1776	0.402511	0.0102992	0.687308	0.0384702	0.138828	5.03957e-05	15	15	15	1644
ENSG00000109943.8	CRTAM	11	122709207	122743351	34144	locus1515	-0.542162	-0.00653724	0.587707	0.0248772	0.0358241	0.0487478	22	24	24	1606	0.401456	0.0117582	0.688085	0.0248772	0.0358241	0.0487478	22	24	24	1645
ENSG00000103226.17	NOMO3	16	16326384	16388668	62284	locus1916	-0.357976	-0.00262152	0.720361	0.0583103	0.239953	3.2513e-08	17	19	19	1830	0.401452	0.0112523	0.688087	0.0583103	0.239953	3.2513e-08	17	19	19	1646
ENSG00000136003.15	ISCU	12	108955238	108963160	7922	locus1615	0.174657	0.00712043	0.861349	0.00362541	0.116115	0.000128597	31	31	31	2043	0.400543	0.045965	0.688756	0.00362541	0.116115	0.000128597	31	31	31	1647
ENSG00000197008.9	ZNF138	7	64254805	64321201	66396	locus993	-1.05957	-0.00519735	0.289342	0.131997	0.35972	4.53832e-13	73	83	83	1034	-0.399813	-0.00579231	0.689295	0.131997	0.35972	4.53832e-13	73	83	83	1648
ENSG00000109107.13	ALDOC	17	26900137	26903913	3776	locus2002	1.53298	0.0371174	0.12528	0.00763211	0.0494654	0.011612	18	18	18	668	0.399445	0.046067	0.689565	0.00720314	0.0494654	0.011612	17	18	18	1649
ENSG00000124562.9	SNRPC	6	34724870	34741634	16764	locus847	1.56637	0.0141237	0.117263	0.0264323	0.194675	3.647e-07	22	24	24	649	0.398598	0.0182384	0.69019	0.0264323	0.194675	3.647e-07	22	24	24	1650
ENSG00000064300.8	NGFR	17	47572654	47592367	19713	locus2020	0.856278	0.0182602	0.391844	0.00602312	0.0604021	0.00720019	3	4	4	1231	-0.396844	-0.030184	0.691482	0.00602312	0.0604021	0.00720019	3	4	4	1651
ENSG00000204520.12	MICA	6	2661933	2676636	14703	locus809	-0.791629	-0.00528583	0.428577	0.0752851	0.427114	4.19913e-16	30	35	35	1311	0.394283	0.128653	0.693372	0.000346684	0.427114	4.19913e-16	4	35	35	1652
ENSG00000136110.12	CNMD	13	53277400	53313955	36555	locus1667	0.361448	0.00392275	0.717764	0.021805	0.0589443	0.00957107	21	21	21	1824	0.394256	0.0148741	0.693392	0.0217923	0.0589443	0.00957107	20	21	21	1653
ENSG00000157851.16	DPYSL5	2	27070999	27173219	102220	locus211	-2.79205	-0.0460515	0.00523751	0.00999787	0.170042	4.25058e-06	15	18	18	195	0.391468	0.0225161	0.695452	0.00999787	0.170042	4.25058e-06	15	18	18	1654
ENSG00000083099.10	LYRM2	6	90341942	90348466	6524	locus887	0.327878	0.00506905	0.743004	0.0140099	0.177922	1.99975e-06	12	12	12	1867	0.390557	0.0211097	0.696125	0.0140099	0.177922	1.99975e-06	12	12	12	1655
ENSG00000171763.18	SPATA5L1	15	45694533	45713613	19080	locus1826	0.2061	0.00109137	0.836713	0.123745	0.310544	8.61219e-11	36	38	38	2011	-0.388829	-0.00636231	0.697402	0.123198	0.310544	8.61219e-11	34	38	38	1656
ENSG00000027001.9	MIPEP	13	24304327	24463539	159212	locus1644	1.87511	0.0165181	0.0607769	0.034313	0.193032	7.22367e-07	22	23	23	461	0.3879	0.012377	0.69809	0.034313	0.193032	7.22367e-07	22	23	23	1657
ENSG00000223768.1	LINC00205	21	46707966	46717269	9303	locus2304	1.08302	0.00446999	0.278799	0.195912	0.385607	8.81041e-14	54	59	59	1013	-0.38786	-0.00635277	0.69812	0.195912	0.385607	8.81041e-14	54	59	59	1658
ENSG00000167664.8	TMIGD2	19	4292224	4302428	10204	locus2135	0.764944	0.00676152	0.444305	0.0442114	0.0378199	0.0439046	39	43	43	1341	-0.386351	-0.0171766	0.699237	0.0442114	0.0378199	0.0439046	39	43	43	1659
ENSG00000158195.10	WASF2	1	27730733	27816678	85945	locus27	-0.793467	-0.0194769	0.427506	0.00595457	0.071969	0.00384225	18	18	18	1310	0.385625	0.0384003	0.699775	0.00595457	0.071969	0.00384225	18	18	18	1660
ENSG00000198231.12	DDX42	17	61851529	61896677	45148	locus2031	-4.22758	-0.0264718	2.36219e-05	0.0709991	0.239765	3.71759e-08	63	65	65	41	0.385541	0.00864325	0.699837	0.0709991	0.239765	3.71759e-08	63	65	65	1661
ENSG00000131845.14	ZNF304	19	57862638	57871265	8627	locus2194	0.2086	0.00123618	0.83476	0.103632	0.0447712	0.0289683	55	59	59	2006	-0.38534	-0.00672439	0.699985	0.103632	0.0447712	0.0289683	55	59	59	1662
ENSG00000116141.15	MARK1	1	220701477	220837802	136325	locus161	-0.895464	-0.0228382	0.370539	0.00567836	0.0578189	0.0111937	22	22	22	1198	0.384932	0.0345886	0.700288	0.00567836	0.0578189	0.0111937	22	22	22	1663
ENSG00000075415.12	SLC25A3	12	98987463	99000144	12681	locus1606	0.57651	0.00774968	0.56427	0.0167227	0.0362158	0.0424711	62	64	64	1568	-0.38142	-0.0222042	0.702892	0.0167227	0.0362158	0.0424711	62	64	64	1664
ENSG00000197410.12	DCHS2	4	155152893	155412951	260058	locus634	-0.113254	-0.000973066	0.909829	0.0308958	0.0432628	0.0241045	22	23	23	2126	0.381135	0.0138547	0.703103	0.0277288	0.0432628	0.0241045	20	23	23	1665
ENSG00000204172.12	AGAP9	10	48215723	48237508	21785	locus1342	-1.09498	-0.0234898	0.273527	0.00646226	0.191849	8.92675e-08	10	28	28	1001	0.380987	0.0275593	0.703213	0.00646226	0.191849	8.92675e-08	10	28	28	1666
ENSG00000259129.5	LINC00648	14	48234155	48264217	30062	locus1746	0.435665	0.00576067	0.66308	0.0184861	0.048003	0.0214249	31	31	31	1726	-0.379923	-0.017968	0.704003	0.0184861	0.048003	0.0214249	31	31	31	1667
ENSG00000131626.16	PPFIA1	11	70116795	70230502	113707	locus1471	1.16326	0.0179421	0.244725	0.0131684	0.150125	3.91785e-06	11	11	11	949	-0.37904	-0.0207218	0.704658	0.0131684	0.150125	3.91785e-06	11	11	11	1668
ENSG00000156510.12	HKDC1	10	70980087	71027307	47220	locus1363	-1.10112	-0.0371617	0.270844	0.00257529	0.0543673	0.0138236	5	5	5	995	0.37882	0.0403942	0.704821	0.00257529	0.0543673	0.0138236	5	5	5	1669
ENSG00000114013.15	CD86	3	121774208	121839988	65780	locus461	-0.0161085	0.000332579	0.987148	0.00770156	0.054214	0.0137004	18	18	18	2264	0.378284	0.0210802	0.70522	0.00770156	0.054214	0.0137004	18	18	18	1670
ENSG00000229921.6	KIF25-AS1	6	168394866	168397757	2891	locus939	0.694217	0.00382656	0.487546	0.09153	0.257667	9.20174e-09	34	37	37	1430	-0.377676	-0.00743702	0.705671	0.09153	0.257667	9.20174e-09	34	37	37	1671
ENSG00000263001.5	GTF2I	7	74072043	74175022	102979	locus1003	-3.52735	-0.106212	0.000419734	0.00348588	0.0866037	0.00152219	2	2	2	82	0.377568	0.0410486	0.705751	0.00348588	0.0866037	0.00152219	2	2	2	1672
ENSG00000256060.2	TRAPPC2B	19	57874918	57876770	1852	locus2194	-0.329992	-0.00676807	0.741406	0.00661416	0.0801568	0.0027868	6	7	7	1863	-0.377352	-0.0263824	0.705912	0.00661416	0.0801568	0.0027868	6	7	7	1673
ENSG00000162692.10	VCAM1	1	101185195	101204601	19406	locus84	-0.112964	-0.00357219	0.910059	0.0342953	0.118827	0.000117164	57	58	58	2127	0.376443	0.0147842	0.706587	0.0342953	0.118827	0.000117164	57	58	58	1674
ENSG00000141252.19	VPS53	17	411907	618079	206172	locus1974	0.603953	0.00699878	0.545875	0.0196523	0.162256	6.36993e-06	26	29	29	1544	-0.376248	-0.0174591	0.706732	0.0196523	0.162256	6.36993e-06	26	29	29	1675
ENSG00000254081.1	LINC01299	8	66439242	66474901	35659	locus1123	5.71496	0.0650881	1.0973e-08	0.0193675	0.16302	1.03952e-05	16	18	18	16	-0.376158	-0.0156002	0.706799	0.0193675	0.16302	1.03952e-05	16	18	18	1676
ENSG00000223572.9	CKMT1A	15	43984983	43991420	6437	locus1825	3.7664	0.0759765	0.00016562	0.00728243	0.120758	0.000161117	21	21	21	60	-0.376047	-0.038781	0.706882	0.00728243	0.120758	0.000161117	21	21	21	1677
ENSG00000137218.10	FRS3	6	41737913	41747638	9725	locus852	-0.766319	-0.0103797	0.443486	0.0194996	0.0890227	0.0014356	32	32	32	1339	-0.37574	-0.0183357	0.707111	0.0190125	0.0890227	0.0014356	31	32	32	1678
ENSG00000186897.4	C1QL4	12	49726191	49730971	4780	locus1569	1.65303	0.0215556	0.0983258	0.019562	0.133223	7.16169e-05	3	3	3	599	-0.375688	-0.0151092	0.707148	0.019562	0.133223	7.16169e-05	3	3	3	1679
ENSG00000101190.12	TCFL5	20	61472356	61493174	20818	locus2264	1.77962	0.0283595	0.0751386	0.0107151	0.163245	8.4727e-06	14	14	14	513	-0.375262	-0.0193101	0.707466	0.0107151	0.163245	8.4727e-06	14	14	14	1680
ENSG00000162241.12	SLC25A45	11	65142662	65151172	8510	locus1468	0.36084	0.00304315	0.718219	0.0663288	0.0690319	0.00476631	61	63	63	1825	0.374796	0.00676459	0.707812	0.0655688	0.0690319	0.00476631	60	63	63	1681
ENSG00000151665.12	PIGF	2	46808075	46844180	36105	locus231	-0.262629	-0.00319826	0.792837	0.0133756	0.04218	0.0292528	27	28	28	1947	-0.374004	-0.0258486	0.708401	0.0133756	0.04218	0.0292528	27	28	28	1682
ENSG00000145808.9	ADAMTS19	5	128795990	129074376	278386	locus764	0.0794337	0.000219343	0.936688	0.0480813	0.0537388	0.0144009	57	60	60	2178	0.373797	0.0117885	0.708555	0.0480813	0.0537388	0.0144009	57	60	60	1683
ENSG00000197016.11	ZNF470	19	57078836	57094262	15426	locus2194	0.642322	0.00433254	0.520664	0.0690181	0.190028	6.71678e-07	68	74	74	1495	-0.37377	-0.00813756	0.708576	0.0684264	0.190028	6.71678e-07	67	74	74	1684
ENSG00000238243.3	OR2W3	1	248058888	248059833	945	locus187	-0.848084	-0.00666536	0.396391	0.0425623	0.170125	1.48337e-06	45	47	47	1244	0.373564	0.0142184	0.708728	0.0425623	0.170125	1.48337e-06	45	47	47	1685
ENSG00000170113.15	NIPA1	15	23043278	23086843	43565	locus1798	-0.75047	-0.0165156	0.452972	0.00378916	0.181198	2.5396e-06	16	41	41	1364	-0.372302	-0.0382144	0.709668	0.00378916	0.181198	2.5396e-06	16	41	41	1686
ENSG00000174165.7	ZDHHC24	11	66288095	66313519	25424	locus1468	-2.37433	-0.016495	0.017581	0.0627882	0.223372	7.65084e-08	41	41	41	280	0.372035	0.00817018	0.709867	0.0627882	0.223372	7.65084e-08	41	41	41	1687
ENSG00000138768.14	USO1	4	76649705	76735442	85737	locus581	2.31772	0.0375403	0.0204647	0.0132552	0.0341386	0.0478995	47	49	49	296	-0.371282	-0.0105478	0.710428	0.0132552	0.0341386	0.0478995	47	49	49	1688
ENSG00000188878.19	FBF1	17	73905654	73934313	28659	locus2043	-0.772357	-0.011186	0.439903	0.0163637	0.0717573	0.00350941	27	27	27	1331	-0.370984	-0.0164216	0.710649	0.0163637	0.0717573	0.00350941	27	27	27	1689
ENSG00000140830.8	TXNL4B	16	72118755	72128277	9522	locus1947	-3.79246	-0.0463748	0.000149163	0.0196829	0.134109	4.22248e-05	11	13	13	58	-0.370568	-0.0162857	0.71096	0.0196829	0.134109	4.22248e-05	11	13	13	1690
ENSG00000108561.8	C1QBP	17	5336096	5342475	6379	locus1980	1.23706	0.0130522	0.216066	0.0226182	0.104149	0.000308266	45	45	45	881	-0.370196	-0.0122685	0.711236	0.0221687	0.104149	0.000308266	43	45	45	1691
ENSG00000182534.13	MXRA7	17	74668632	74707047	38415	locus2044	-0.0643101	-0.00038566	0.948723	0.197162	0.464847	2.57899e-19	50	51	51	2199	-0.370053	-0.00451508	0.711343	0.197162	0.464847	2.57899e-19	50	51	51	1692
ENSG00000176894.9	PXMP2	12	133264172	133281571	17399	locus1638	-0.958189	-0.0131634	0.337968	0.0200736	0.0745202	0.00434513	44	48	48	1129	-0.36841	-0.0167625	0.712568	0.0200736	0.0745202	0.00434513	44	48	48	1693
ENSG00000087338.4	GMCL1	2	70056791	70108516	51725	locus248	2.28557	0.0153139	0.0222797	0.0629396	0.0376906	0.0409491	90	97	97	305	-0.368126	-0.0102645	0.712779	0.0629396	0.0376906	0.0409491	90	97	97	1694
ENSG00000177359.17	OVOS2	12	31264585	31354169	89584	locus1555	1.16339	0.0109715	0.244671	0.0351965	0.100913	0.000350243	22	23	23	948	-0.366872	-0.0123449	0.713715	0.0326626	0.100913	0.000350243	21	23	23	1695
ENSG00000110080.18	ST3GAL4	11	126225580	126284533	58953	locus1518	1.16385	0.0190224	0.244485	0.012206	0.11643	0.000249107	18	18	18	945	0.366435	0.01714	0.714041	0.012206	0.11643	0.000249107	18	18	18	1696
ENSG00000018699.11	TTC27	2	32853116	33046118	193002	locus216	-0.398747	-0.00375254	0.690079	0.0393009	0.0893979	0.000846076	25	27	27	1775	0.36636	0.0115061	0.714096	0.0393009	0.0893979	0.000846076	25	27	27	1697
ENSG00000142330.19	CAPN10	2	241526150	241538521	12371	locus367	-3.0988	-0.0737103	0.00194305	0.00502044	0.10525	0.000344282	8	8	8	137	0.366076	0.0434667	0.714308	0.00272192	0.10525	0.000344282	7	8	8	1698
ENSG00000157911.9	PEX10	1	2335412	2345266	9854	locus3	0.696548	0.0220067	0.486086	0.00267433	0.0699923	0.00469828	6	9	9	1425	-0.365988	-0.0403418	0.714374	0.00267433	0.0699923	0.00469828	6	9	9	1699
ENSG00000135312.6	HTR1B	6	78170640	78173208	2568	locus878	-1.049	-0.00919932	0.294179	0.0273749	0.0626398	0.0076897	32	32	32	1041	-0.365801	-0.0141797	0.714513	0.0272722	0.0626398	0.0076897	31	32	32	1700
ENSG00000163029.15	SMC6	2	17845078	17935096	90018	locus204	-0.593247	-0.00730357	0.553016	0.0199714	0.0379864	0.0439525	70	74	74	1552	-0.365624	-0.0139291	0.714646	0.0199714	0.0379864	0.0439525	70	74	74	1701
ENSG00000197322.3	C17orf102	17	32901141	32906388	5247	locus2007	-1.17855	-0.0135645	0.238577	0.02299	0.159209	1.00937e-05	16	16	16	932	-0.365027	-0.0176369	0.715091	0.0194051	0.159209	1.00937e-05	15	16	16	1702
ENSG00000119673.14	ACOT2	14	74034323	74042362	8039	locus1767	1.79401	0.0144798	0.0728114	0.0519961	0.2755	1.08459e-09	71	73	73	497	-0.36482	-0.0118198	0.715246	0.0519961	0.2755	1.08459e-09	71	73	73	1703
ENSG00000177483.11	RBM44	2	238707421	238751448	44027	locus363	-1.93054	-0.039026	0.0535399	0.00723557	0.0358861	0.0478239	5	5	5	433	0.364079	0.0233168	0.715799	0.00723557	0.0358861	0.0478239	5	5	5	1704
ENSG00000006607.13	FARP2	2	242295699	242434256	138557	locus368	-1.21269	-0.0181628	0.22525	0.0129408	0.0982261	0.000715669	21	23	23	904	0.364068	0.0189511	0.715807	0.0129408	0.0982261	0.000715669	21	23	23	1705
ENSG00000109775.10	UFSP2	4	186320693	186347139	26446	locus663	0.629143	0.00369396	0.529255	0.0975527	0.375445	9.64195e-14	11	11	11	1508	-0.363397	-0.00704039	0.716309	0.0975527	0.375445	9.64195e-14	11	11	11	1706
ENSG00000151470.12	C4orf33	4	130014866	130037791	22925	locus617	-2.80987	-0.0266228	0.00495611	0.0320907	0.1496	1.05322e-05	40	41	41	190	0.363287	0.0123463	0.71639	0.0320907	0.1496	1.05322e-05	40	41	41	1707
ENSG00000129245.11	FXR2	17	7494547	7518215	23668	locus1983	-0.822522	-0.0110727	0.41078	0.0157126	0.0888784	0.00164575	29	30	30	1278	0.362897	0.0215548	0.716681	0.0143427	0.0888784	0.00164575	27	30	30	1708
ENSG00000153113.23	CAST	5	95997740	96110385	112645	locus737	1.66421	0.0198836	0.0960706	0.0191221	0.226798	2.28578e-08	13	15	15	592	-0.359929	-0.0158777	0.718901	0.0191149	0.226798	2.28578e-08	12	15	15	1709
ENSG00000025423.11	HSD17B6	12	57157107	57181574	24467	locus1574	-0.10553	-0.00238931	0.915955	0.0135984	0.0708089	0.00446301	33	34	34	2138	0.359006	0.0203689	0.719591	0.0131124	0.0708089	0.00446301	32	34	34	1710
ENSG00000234224.2	TMEM229A	7	123670974	123673121	2147	locus1035	-0.832402	-0.00635465	0.405182	0.0610742	0.148573	1.96653e-05	63	63	63	1265	-0.358368	-0.00968274	0.720068	0.0610742	0.148573	1.96653e-05	63	63	63	1711
ENSG00000105186.15	ANKRD27	19	33087911	33166086	78175	locus2163	-0.742046	-0.00616629	0.458059	0.041007	0.18663	2.41073e-06	24	25	25	1378	0.35829	0.0106844	0.720126	0.041007	0.18663	2.41073e-06	24	25	25	1712
ENSG00000256463.8	SALL3	18	76740274	76758969	18695	locus2128	-0.0166419	6.09731e-05	0.986722	0.0103025	0.0726979	0.0047524	27	30	30	2262	-0.358239	-0.0272948	0.720164	0.0103025	0.0726979	0.0047524	27	30	30	1713
ENSG00000166908.17	PIP4K2C	12	57984974	57997200	12226	locus1575	0.747085	0.0230673	0.455012	0.00406765	0.0382457	0.0354437	14	14	14	1372	-0.358059	-0.0384013	0.720299	0.00406765	0.0382457	0.0354437	14	14	14	1714
ENSG00000130348.11	QRSL1	6	107077452	107116292	38840	locus898	-1.81669	-0.00718976	0.0692646	0.188105	0.276427	5.38055e-10	54	56	56	486	0.357163	0.00525486	0.72097	0.159082	0.276427	5.38055e-10	53	56	56	1715
ENSG00000085788.13	DDHD2	8	38089008	38120287	31279	locus1108	1.22433	0.0152393	0.220826	0.0188492	0.0433953	0.0271744	44	46	46	894	-0.356045	-0.0173534	0.721807	0.0188492	0.0433953	0.0271744	44	46	46	1716
ENSG00000176531.10	PHLDB3	19	43979254	44008985	29731	locus2173	-0.895663	-0.0105099	0.370433	0.0227311	0.120235	0.000170273	29	30	30	1196	-0.355806	-0.0168269	0.721986	0.020553	0.120235	0.000170273	28	30	30	1717
ENSG00000172661.17	WASHC2C	10	46222490	46288412	65922	locus1340	2.77834	0.0184953	0.00546377	0.0681154	0.168686	7.00541e-06	72	82	82	196	-0.355286	-0.0121531	0.722375	0.0681154	0.168686	7.00541e-06	72	82	82	1718
ENSG00000179889.18	PDXDC1	16	15068819	15233267	164448	locus1914	-1.33528	-0.0251338	0.181784	0.00902381	0.139077	3.76483e-05	10	10	10	809	-0.354824	-0.0221324	0.722721	0.00902381	0.139077	3.76483e-05	10	10	10	1719
ENSG00000166261.10	ZNF202	11	123594622	123612368	17746	locus1516	-1.74456	-0.020889	0.0810612	0.024556	0.132362	8.25367e-05	35	37	37	531	-0.354663	-0.0144635	0.722842	0.024556	0.132362	8.25367e-05	35	37	37	1720
ENSG00000181029.8	TRAPPC5	19	7745718	7752589	6871	locus2140	-0.436929	-0.00921846	0.662163	0.0063988	0.0588587	0.00891243	21	21	21	1724	0.354356	0.0277287	0.723072	0.00631939	0.0588587	0.00891243	20	21	21	1721
ENSG00000140522.11	RLBP1	15	89753099	89764810	11711	locus1873	-1.22108	-0.0186429	0.222055	0.0115854	0.0357302	0.0494275	21	23	23	897	0.354353	0.0217412	0.723074	0.0115854	0.0357302	0.0494275	21	23	23	1722
ENSG00000205611.4	LINC01597	20	29513583	29521213	7630	locus2229	0.503626	0.00441527	0.614524	0.0431437	0.215861	1.99259e-07	10	21	21	1647	-0.352816	-0.0112819	0.724227	0.0431437	0.215861	1.99259e-07	10	21	21	1723
ENSG00000101181.17	MTG2	20	60758083	60778624	20541	locus2262	-0.648182	-0.00398419	0.516867	0.108209	0.187628	1.95433e-06	92	97	97	1489	-0.352142	-0.00717367	0.724732	0.107382	0.187628	1.95433e-06	90	97	97	1724
ENSG00000146205.13	ANO7	2	242128091	242165390	37299	locus368	-1.76426	-0.0138779	0.0776875	0.0484216	0.154789	1.37615e-05	18	20	20	521	-0.3507	-0.00981217	0.725813	0.0480675	0.154789	1.37615e-05	17	20	20	1725
ENSG00000198252.11	STYX	14	53196883	53241705	44822	locus1751	0.372963	0.0135632	0.709176	0.00237995	0.0465387	0.0211841	10	11	11	1809	0.350443	0.0466893	0.726006	0.00237995	0.0465387	0.0211841	10	11	11	1726
ENSG00000075399.13	VPS9D1	16	89773541	89787306	13765	locus1972	0.752491	0.00689851	0.451756	0.0228	0.1179	9.83782e-05	29	30	30	1359	0.349474	0.0137233	0.726734	0.0226171	0.1179	9.83782e-05	28	30	30	1727
ENSG00000136908.17	DPM2	9	130697377	130700133	2756	locus1292	0.0800809	0.00131155	0.936173	0.0624366	0.250418	9.52433e-09	48	48	48	2177	0.349285	0.0122919	0.726876	0.0624366	0.250418	9.52433e-09	48	48	48	1728
ENSG00000071794.15	HLTF	3	148747849	148804320	56471	locus480	-0.47794	-0.0055309	0.632693	0.0206634	0.100471	0.000657708	66	74	74	1680	-0.348588	-0.0171941	0.727399	0.0205259	0.100471	0.000657708	65	74	74	1729
ENSG00000168883.19	USP39	2	85829983	85876406	46423	locus259	-1.14167	-0.0228705	0.253591	0.0101915	0.0853396	0.00117042	26	27	27	969	0.348526	0.0339736	0.727445	0.0101915	0.0853396	0.00117042	26	27	27	1730
ENSG00000148604.13	RGR	10	86004808	86019716	14908	locus1376	-0.779404	-0.00375683	0.435742	0.111614	0.399009	1.30915e-14	54	54	54	1324	-0.348249	-0.00588309	0.727653	0.111614	0.399009	1.30915e-14	54	54	54	1731
ENSG00000173744.17	AGFG1	2	228336871	228425933	89062	locus353	0.612536	0.0168686	0.540183	0.00350946	0.0581579	0.0105443	3	3	3	1529	-0.347924	-0.0354851	0.727897	0.00350946	0.0581579	0.0105443	3	3	3	1732
ENSG00000184786.5	TCTE3	6	170140204	170151668	11464	locus941	1.42753	0.0147786	0.153427	0.0321924	0.0428865	0.0308384	33	33	33	740	-0.34674	-0.013709	0.728786	0.0321924	0.0428865	0.0308384	33	33	33	1733
ENSG00000096063.15	SRPK1	6	35800810	35888957	88147	locus848	1.57739	0.0137883	0.114706	0.0288429	0.140462	5.90816e-05	25	25	25	640	-0.346083	-0.0117092	0.729281	0.0288429	0.140462	5.90816e-05	25	25	25	1734
ENSG00000163945.15	UVSSA	4	1340995	1381837	40842	locus521	0.402507	0.00491683	0.687311	0.0196575	0.0953971	0.000433367	20	24	24	1770	-0.345842	-0.0145593	0.729462	0.0196575	0.0953971	0.000433367	20	24	24	1735
ENSG00000114737.15	CISH	3	50643884	50649205	5321	locus411	4.88851	0.0329181	1.01603e-06	0.0612461	0.0927123	0.00135306	81	85	85	27	-0.344886	-0.0117426	0.73018	0.0581199	0.0927123	0.00135306	79	85	85	1736
ENSG00000142089.15	IFITM3	11	319675	320860	1185	locus1418	1.50075	0.0221002	0.133421	0.0149058	0.125539	0.000131318	13	15	15	689	-0.344708	-0.0144561	0.730314	0.0149058	0.125539	0.000131318	13	15	15	1737
ENSG00000162383.11	SLC1A7	1	53552854	53608310	55456	locus45	-0.118626	-0.000255773	0.905572	0.199793	0.397142	9.95957e-15	63	64	64	2118	-0.344678	-0.00546766	0.730336	0.199793	0.397142	9.95957e-15	63	64	64	1738
ENSG00000137449.15	CPEB2	4	15004104	15071775	67671	locus533	-1.19976	-0.0241718	0.230233	0.00798557	0.0692375	0.00468183	18	18	18	916	0.343388	0.0219336	0.731306	0.007956	0.0692375	0.00468183	17	18	18	1739
ENSG00000171067.10	C11orf24	11	68028805	68039441	10636	locus1469	1.25193	0.0171518	0.210597	0.0137757	0.196276	1.26164e-06	16	18	18	862	-0.342878	-0.0133879	0.73169	0.0137157	0.196276	1.26164e-06	15	18	18	1740
ENSG00000188372.14	ZP3	7	76026838	76071386	44548	locus1003	-1.45779	-0.00801127	0.144898	0.0989121	0.461534	3.62903e-17	13	15	15	724	0.342391	0.00661095	0.732056	0.0989121	0.461534	3.62903e-17	13	15	15	1741
ENSG00000228672.3	PROB1	5	138726280	138730793	4513	locus770	-2.89296	-0.0392409	0.00381633	0.0153251	0.13029	9.34317e-05	52	54	54	174	0.342232	0.0183444	0.732176	0.0153251	0.13029	9.34317e-05	52	54	54	1742
ENSG00000230487.7	PSMG3-AS1	7	1609708	1629261	19553	locus943	-0.0281182	-0.00106029	0.977568	0.00240981	0.117359	0.000183348	1	1	1	2247	0.341527	0.0474432	0.732707	0.00240981	0.117359	0.000183348	1	1	1	1743
ENSG00000142188.16	TMEM50B	21	34804792	34852316	47524	locus2289	-0.390808	-0.0030904	0.695939	0.0382904	0.0409878	0.0355311	47	50	50	1783	0.341492	0.0123027	0.732733	0.0382904	0.0409878	0.0355311	47	50	50	1744
ENSG00000011638.10	TMEM159	16	21169994	21191937	21943	locus1919	0.53437	0.00338649	0.593085	0.0647365	0.0942912	0.00105113	36	38	38	1615	-0.341218	-0.00849821	0.732939	0.0647365	0.0942912	0.00105113	36	38	38	1745
ENSG00000159228.12	CBR1	21	37442321	37445462	3141	locus2292	-0.246773	-0.00212897	0.805084	0.0244921	0.237018	3.14227e-08	44	44	44	1965	0.341174	0.0144066	0.732972	0.0244921	0.237018	3.14227e-08	44	44	44	1746
ENSG00000147408.14	CSGALNACT1	8	19261671	19460056	198385	locus1092	-0.412948	-0.00542446	0.679645	0.0186254	0.277376	1.14566e-09	19	20	20	1755	0.34093	0.0147886	0.733156	0.0186122	0.277376	1.14566e-09	18	20	20	1747
ENSG00000196369.10	SRGAP2B	1	121107151	121134588	27437	locus101	0.375196	0.0100392	0.707515	0.00662713	0.177565	4.14792e-06	3	26	26	1805	0.340699	0.0248364	0.73333	0.00662713	0.177565	4.14792e-06	3	26	26	1748
ENSG00000015592.16	STMN4	8	27092824	27115921	23097	locus1100	0.196528	0.00171677	0.844197	0.0385006	0.315012	6.53654e-11	13	13	13	2023	0.340607	0.0106657	0.7334	0.0385006	0.315012	6.53654e-11	13	13	13	1749
ENSG00000073417.14	PDE8A	15	85523697	85682372	158675	locus1866	0.912553	0.0364629	0.361478	0.00182405	0.0397673	0.0380848	10	10	10	1178	-0.339931	-0.0485054	0.733909	0.00182405	0.0397673	0.0380848	10	10	10	1750
ENSG00000172296.12	SPTLC3	20	12989619	13149750	160131	locus2214	-0.119884	-0.00145642	0.904575	0.0110427	0.0862511	0.00191164	12	13	13	2116	-0.339789	-0.0204675	0.734015	0.0110427	0.0862511	0.00191164	12	13	13	1751
ENSG00000101255.10	TRIB3	20	361272	378203	16931	locus2198	0.89935	0.00662225	0.368466	0.0638696	0.199198	7.10849e-07	22	25	25	1193	0.339258	0.00710728	0.734415	0.0638696	0.199198	7.10849e-07	22	25	25	1752
ENSG00000215117.5	LINC00588	8	58192101	58197290	5189	locus1117	0.957939	0.00310279	0.338094	0.208983	0.170481	5.00231e-06	142	146	146	1131	-0.33873	-0.00338339	0.734813	0.208983	0.170481	5.00231e-06	142	146	146	1753
ENSG00000235366.2	LINC01055	13	46255333	46275319	19986	locus1662	0.690279	0.00677516	0.490019	0.0312585	0.100045	0.000439378	12	13	13	1438	-0.337836	-0.0113465	0.735487	0.0312585	0.100045	0.000439378	12	13	13	1754
ENSG00000011426.10	ANLN	7	36429470	36493400	63930	locus974	-0.390414	-0.00072544	0.69623	0.018607	0.0537239	0.0140107	84	85	85	1784	-0.335128	-0.0227649	0.737529	0.018607	0.0537239	0.0140107	84	85	85	1755
ENSG00000065183.15	WDR3	1	118472361	118509166	36805	locus98	-0.095317	-0.00189175	0.924063	0.0149857	0.159231	7.97328e-06	14	14	14	2154	0.334841	0.0280296	0.737745	0.0149857	0.159231	7.97328e-06	14	14	14	1756
ENSG00000137100.15	DCTN3	9	34613541	34620520	6979	locus1228	1.32782	0.0733212	0.184237	0.00119455	0.0793132	0.00248675	11	12	12	814	0.334134	0.0750419	0.738278	0.00119455	0.0793132	0.00248675	11	12	12	1757
ENSG00000204428.12	LY6G5C	6	2930040	2933731	3691	locus810	-0.126799	-0.000984881	0.899099	0.0931519	0.301806	3.40353e-10	40	40	40	2103	0.333634	0.0531646	0.738655	0.00131748	0.301806	3.40353e-10	1	40	40	1758
ENSG00000091536.16	MYO15A	17	18012069	18083114	71045	locus1996	3.78771	0.045732	0.000152043	0.0200859	0.173472	4.29168e-06	7	7	7	59	0.333489	0.0141507	0.738765	0.0200859	0.173472	4.29168e-06	7	7	7	1759
ENSG00000167085.11	PHB	17	47481409	47492267	10858	locus2020	-0.161724	-0.000827646	0.871523	0.0196106	0.0853104	0.00177249	42	42	42	2062	-0.331915	-0.0170046	0.739954	0.0196106	0.0853104	0.00177249	42	42	42	1760
ENSG00000116039.11	ATP6V1B1	2	71163029	71192561	29532	locus249	-1.34432	-0.00728872	0.178846	0.0615357	0.0542716	0.0135564	59	63	63	800	-0.331879	-0.00591153	0.739981	0.0537811	0.0542716	0.0135564	58	63	63	1761
ENSG00000186838.13	SELENOV	19	40005752	40011326	5574	locus2170	-0.0415284	-0.000266365	0.966875	0.229778	0.102658	0.000520337	113	120	120	2231	0.330963	0.00406597	0.740672	0.229288	0.102658	0.000520337	110	120	120	1762
ENSG00000108061.11	SHOC2	10	112679127	112773425	94298	locus1396	-1.45077	-0.142923	0.146844	0.00020884	0.0623259	0.00884505	12	13	13	731	-0.330517	-0.121306	0.741009	0.00020884	0.0623259	0.00884505	12	13	13	1763
ENSG00000093000.18	NUP50	22	45559805	45583898	24093	locus2344	2.90971	0.0396885	0.0036176	0.015379	0.209922	1.8045e-07	17	21	21	170	-0.330442	-0.0164557	0.741066	0.015379	0.209922	1.8045e-07	17	21	21	1764
ENSG00000177565.16	TBL1XR1	3	176737131	176915270	178139	locus500	0.249462	0.00287129	0.803004	0.0344013	0.0737161	0.00452401	47	48	48	1964	0.330302	0.00603437	0.741172	0.0344013	0.0737161	0.00452401	47	48	48	1765
ENSG00000176396.10	EID2	19	40029347	40030801	1454	locus2170	0.556876	0.00783418	0.577612	0.0152247	0.0400436	0.0309161	61	63	63	1590	-0.330114	-0.0166741	0.741314	0.0152247	0.0400436	0.0309161	61	63	63	1766
ENSG00000006047.12	YBX2	17	7191581	7197958	6377	locus1983	1.19418	0.0167765	0.232406	0.0159645	0.0962984	0.000620311	15	15	15	920	-0.328882	-0.0164286	0.742245	0.0159645	0.0962984	0.000620311	15	15	15	1767
ENSG00000106404.13	CLDN15	7	100875372	100882101	6729	locus1021	-2.37268	-0.0244838	0.0176596	0.0335757	0.216102	1.42375e-07	22	22	22	281	0.328643	0.0119219	0.742425	0.0335757	0.216102	1.42375e-07	22	22	22	1768
ENSG00000241258.6	CRCP	7	65579804	65619553	39749	locus995	2.32679	0.0327855	0.0199763	0.0153959	0.126331	8.54686e-05	23	28	28	291	0.328514	0.0145708	0.742523	0.0153959	0.126331	8.54686e-05	23	28	28	1769
ENSG00000178295.14	GEN1	2	17935135	17970213	35078	locus204	-0.408833	-0.00222457	0.682662	0.0578914	0.163791	7.36043e-06	100	107	107	1762	-0.328406	-0.00780646	0.742604	0.0572556	0.163791	7.36043e-06	98	107	107	1770
ENSG00000204149.10	AGAP6	10	51748077	51770276	22199	locus1344	-0.723349	-0.00503155	0.469466	0.0388017	0.0335384	0.0436169	63	63	63	1396	-0.327854	-0.00831608	0.743022	0.0388017	0.0335384	0.0436169	63	63	63	1771
ENSG00000065060.16	UHRF1BP1	6	34759859	34845291	85432	locus847	-1.47543	-0.011021	0.140096	0.0494762	0.20042	9.95767e-08	46	46	46	706	0.327552	0.00989852	0.74325	0.0494762	0.20042	9.95767e-08	46	46	46	1772
ENSG00000256087.6	ZNF432	19	52534630	52552091	17461	locus2184	1.92538	0.0432903	0.0541823	0.00630951	0.0364351	0.0488073	11	11	11	436	0.327422	0.0270472	0.743349	0.00630951	0.0364351	0.0488073	11	11	11	1773
ENSG00000196172.9	ZNF681	19	23921996	23941693	19697	locus2156	-0.400205	-0.00355437	0.689005	0.0327539	0.0455028	0.0200818	39	46	46	1773	0.327234	0.0109145	0.743491	0.0295427	0.0455028	0.0200818	38	46	46	1774
ENSG00000146243.13	IRAK1BP1	6	79577267	79612819	35552	locus879	-4.32831	-0.0550135	1.50256e-05	0.0159744	0.116784	0.000143295	43	48	48	39	-0.326709	-0.0170427	0.743888	0.0159744	0.116784	0.000143295	43	48	48	1775
ENSG00000116830.11	TTF2	1	117602947	117650075	47128	locus98	1.23832	0.0186244	0.215597	0.0106107	0.209547	2.75315e-07	5	5	5	880	-0.325083	-0.0178196	0.745118	0.0106107	0.209547	2.75315e-07	5	5	5	1776
ENSG00000167965.17	MLST8	16	2255454	2259454	4000	locus1894	-0.497815	-0.0122591	0.618614	0.00490134	0.273057	1.97098e-09	5	6	6	1659	0.324044	0.02812	0.745904	0.00490134	0.273057	1.97098e-09	5	6	6	1777
ENSG00000125885.13	MCM8	20	5931297	5979617	48320	locus2206	-0.333904	-0.00139019	0.738452	0.0915072	0.181565	6.31056e-07	74	77	77	1854	0.323953	0.00519532	0.745973	0.0915072	0.181565	6.31056e-07	74	77	77	1778
ENSG00000168411.13	RFWD3	16	74655296	74700775	45479	locus1949	0.204916	0.00206442	0.837638	0.0212503	0.118766	0.000215954	15	18	18	2013	0.323449	0.014349	0.746355	0.0212322	0.118766	0.000215954	14	18	18	1779
ENSG00000139574.8	NPFF	12	53900471	53901268	797	locus1572	-2.60427	-0.0593163	0.00920704	0.00712266	0.0637796	0.00663106	20	21	21	225	0.323262	0.0139348	0.746497	0.00712266	0.0637796	0.00663106	20	21	21	1780
ENSG00000053900.10	ANAPC4	4	25378884	25420120	41236	locus541	-3.22289	-0.0352191	0.00126902	0.0218742	0.21578	1.48424e-07	40	41	41	118	0.322945	0.0130939	0.746737	0.0218742	0.21578	1.48424e-07	40	41	41	1781
ENSG00000111254.7	AKAP3	12	4724673	4758213	33540	locus1533	0.719939	0.00422116	0.471563	0.0667168	0.324582	2.85944e-11	48	50	50	1399	-0.322301	-0.00828516	0.747225	0.0667168	0.324582	2.85944e-11	48	50	50	1782
ENSG00000050426.15	LETMD1	12	51442109	51462737	20628	locus1570	-1.45929	-0.0398231	0.144486	0.0036098	0.0415236	0.0315264	30	30	30	722	0.32222	0.0335234	0.747286	0.0036098	0.0415236	0.0315264	30	30	30	1783
ENSG00000119632.3	IFI27L2	14	94594117	94595941	1824	locus1785	0.312256	0.00141292	0.754846	0.0523184	0.135468	5.53688e-05	110	117	117	1883	-0.322089	-0.0070882	0.747385	0.0523184	0.135468	5.53688e-05	110	117	117	1784
ENSG00000179195.15	ZNF664	12	124457761	124499974	42213	locus1626	-0.231461	-0.00241619	0.816957	0.0149012	0.0740312	0.00344004	52	54	54	1984	-0.322034	-0.0133161	0.747427	0.0149254	0.0740312	0.00344004	51	54	54	1785
ENSG00000166435.15	XRRA1	11	74551954	74660136	108182	locus1474	1.86712	0.00603683	0.0618846	0.272014	0.605869	3.63631e-26	44	44	44	463	0.321848	0.00226021	0.747568	0.272014	0.605869	3.63631e-26	44	44	44	1786
ENSG00000177990.11	DPY19L2	12	63952692	64062273	109581	locus1580	0.54445	0.00874226	0.586132	0.0130108	0.0941688	0.000970718	25	26	26	1604	-0.321539	-0.0213615	0.747802	0.0126404	0.0941688	0.000970718	24	26	26	1787
ENSG00000117682.16	DHDDS	1	26758772	26797795	39023	locus26	1.80261	0.0475049	0.0714502	0.00467718	0.0634823	0.00825117	69	69	69	493	0.321337	0.0309454	0.747955	0.00467718	0.0634823	0.00825117	69	69	69	1788
ENSG00000055732.12	MCOLN3	1	85483764	85514223	30459	locus72	-0.136872	-0.000803455	0.891132	0.0338029	0.113565	0.000147972	13	15	15	2088	-0.320256	-0.0121559	0.748774	0.0338029	0.113565	0.000147972	13	15	15	1789
ENSG00000180817.11	PPA1	10	71962590	71993185	30595	locus1364	-1.72698	-0.0449668	0.0841708	0.00475782	0.0477852	0.0209079	15	15	15	544	0.320214	0.0108591	0.748806	0.00475782	0.0477852	0.0209079	15	15	15	1790
ENSG00000137877.9	SPTBN5	15	42140343	42186251	45908	locus1823	0.790742	0.00833197	0.429095	0.0242745	0.0775655	0.00326622	20	21	21	1313	0.319601	0.0166513	0.749271	0.0242745	0.0775655	0.00326622	20	21	21	1791
ENSG00000188186.10	LAMTOR4	7	99746540	99751826	5286	locus1020	0.568624	0.0103168	0.569611	0.00868708	0.056881	0.0101749	20	23	23	1580	-0.319533	-0.0241567	0.749322	0.00868708	0.056881	0.0101749	20	23	23	1792
ENSG00000166796.11	LDHC	11	18433864	18473609	39745	locus1435	0.678351	0.00241288	0.497549	0.190482	0.437152	9.58707e-17	11	12	12	1453	0.317944	0.00417816	0.750527	0.190482	0.437152	9.58707e-17	11	12	12	1793
ENSG00000144043.11	TEX261	2	71213071	71222003	8932	locus249	1.04351	0.0114578	0.296711	0.0256508	0.111549	0.000268074	31	32	32	1043	0.317581	0.00259276	0.750803	0.0256508	0.111549	0.000268074	31	32	32	1794
ENSG00000220201.7	ZGLP1	19	10415478	10420233	4755	locus2143	0.796021	0.0105432	0.42602	0.0180089	0.064311	0.00470884	35	37	37	1308	0.317285	0.0193325	0.751028	0.0180089	0.064311	0.00470884	35	37	37	1795
ENSG00000162378.12	ZYG11B	1	53192124	53293008	100884	locus45	0.682319	0.0146921	0.495037	0.0103672	0.156827	1.34584e-05	22	24	24	1448	-0.317263	-0.0332978	0.751044	0.00783836	0.156827	1.34584e-05	21	24	24	1796
ENSG00000197912.14	SPG7	16	89574810	89604129	29319	locus1971	-1.84115	-0.0426019	0.065599	0.00591932	0.0675914	0.00504569	11	11	11	473	0.3164	0.0250834	0.751699	0.00591932	0.0675914	0.00504569	11	11	11	1797
ENSG00000145194.17	ECE2	3	183993809	184010819	17010	locus505	-1.21438	-0.0117453	0.224602	0.0357743	0.210706	1.44369e-07	23	25	25	902	-0.316274	-0.00891104	0.751794	0.0357743	0.210706	1.44369e-07	23	25	25	1798
ENSG00000170370.11	EMX2	10	119301955	119309057	7102	locus1400	2.36314	0.11656	0.0181207	0.00130747	0.042926	0.0321638	5	5	5	284	0.315526	0.0551511	0.752363	0.00130747	0.042926	0.0321638	5	5	5	1799
ENSG00000126264.9	HCST	19	36393430	36395279	1849	locus2167	1.24285	0.0517166	0.213922	0.00158581	0.0422053	0.0313686	32	34	34	871	0.31536	0.045699	0.752488	0.00158581	0.0422053	0.0313686	32	34	34	1800
ENSG00000178665.14	ZNF713	7	55955148	56009918	54770	locus990	0.158902	0.00102237	0.873746	0.022947	0.0434352	0.029156	28	29	29	2065	0.313975	0.0105794	0.75354	0.022947	0.0434352	0.029156	28	29	29	1801
ENSG00000143537.13	ADAM15	1	155023791	155035251	11460	locus107	2.01839	0.0648226	0.0435505	0.00278389	0.0468221	0.0235341	4	5	5	409	-0.312985	-0.0355212	0.754292	0.00278389	0.0468221	0.0235341	4	5	5	1802
ENSG00000189269.12	DRICH1	22	23950638	23974508	23870	locus2316	-2.60685	-0.0195441	0.00913805	0.0633371	0.20702	5.06356e-07	43	46	46	224	0.312408	0.00959139	0.754731	0.0601959	0.20702	5.06356e-07	41	46	46	1803
ENSG00000167653.4	PSCA	8	143751714	143764143	12429	locus1186	3.62408	0.0337953	0.000289993	0.0370198	0.0594398	0.00997579	42	46	46	73	0.312352	0.0110957	0.754773	0.0370198	0.0594398	0.00997579	42	46	46	1804
ENSG00000141127.14	PRPSAP2	17	18759611	18834599	74988	locus1997	1.09759	0.0315522	0.272384	0.00370573	0.0727394	0.00384374	15	19	19	997	-0.31233	-0.0320077	0.754789	0.00370573	0.0727394	0.00384374	15	19	19	1805
ENSG00000165929.12	TC2N	14	92246089	92333880	87791	locus1783	-0.125194	-0.00120086	0.90037	0.0528808	0.201102	7.79409e-07	34	34	34	2108	0.312266	0.00846699	0.754839	0.0528808	0.201102	7.79409e-07	34	34	34	1806
ENSG00000139675.11	HNRNPA1L2	13	53191659	53217921	26262	locus1667	0.316813	0.00376572	0.751386	0.0426643	0.102118	0.000745779	34	34	34	1878	-0.311258	-0.0132066	0.755605	0.0426643	0.102118	0.000745779	34	34	34	1807
ENSG00000125618.16	PAX8	2	113973573	114036498	62925	locus274	-0.821066	-0.00276759	0.411609	0.218598	0.324652	2.16514e-11	69	75	75	1280	-0.311093	-0.00491835	0.75573	0.218598	0.324652	2.16514e-11	69	75	75	1808
ENSG00000166959.7	MS4A8	11	60467084	60483280	16196	locus1466	0.683927	0.00589683	0.494021	0.0511165	0.0793075	0.00244296	50	52	52	1447	0.309914	0.00282061	0.756626	0.0511165	0.0793075	0.00244296	50	52	52	1809
ENSG00000142273.10	CBLC	19	45281125	45303903	22778	locus2175	0.72467	0.0472716	0.468655	0.000921295	0.0378194	0.0426092	1	1	1	1395	0.308094	0.0634914	0.758011	0.000921295	0.0378194	0.0426092	1	1	1	1810
ENSG00000090975.12	PITPNM2	12	123468026	123635637	167611	locus1626	-3.4306	-0.0630758	0.000602252	0.0106055	0.0992649	0.000774568	60	61	61	95	-0.307931	-0.00529467	0.758135	0.0106055	0.0992649	0.000774568	60	61	61	1811
ENSG00000272138.1	LINC01607	8	80680376	80715077	34701	locus1135	-0.179252	-0.00197121	0.85774	0.0269146	0.140707	3.37176e-05	8	8	8	2038	-0.306905	-0.0116726	0.758916	0.0269146	0.140707	3.37176e-05	8	8	8	1812
ENSG00000159063.12	ALG8	11	77811987	77850699	38712	locus1475	0.76766	0.00796515	0.442689	0.0241188	0.0920078	0.00138857	19	23	23	1338	-0.306842	-0.0106934	0.758963	0.0241188	0.0920078	0.00138857	19	23	23	1813
ENSG00000176386.8	CDC26	9	116029271	116037852	8581	locus1280	1.00703	0.0120468	0.313919	0.0147207	0.102966	0.000568249	10	11	11	1068	-0.305454	-0.0115222	0.76002	0.0147207	0.102966	0.000568249	10	11	11	1814
ENSG00000233927.4	RPS28	19	8386379	8388224	1845	locus2140	-0.893006	-0.0108773	0.371854	0.0208347	0.182934	4.49327e-07	22	26	26	1199	-0.30497	-0.0111619	0.760389	0.0208347	0.182934	4.49327e-07	22	26	26	1815
ENSG00000181396.12	OGFOD3	17	80347085	80376462	29377	locus2052	-0.863159	-0.00662204	0.38805	0.0496859	0.0926163	0.00088102	21	23	23	1226	0.304833	0.00917659	0.760493	0.0496859	0.0926163	0.00088102	21	23	23	1816
ENSG00000118804.8	STBD1	4	77227178	77232283	5105	locus582	0.716484	0.00323349	0.473693	0.172024	0.346066	3.24271e-12	65	70	70	1404	-0.303407	-0.00430423	0.76158	0.172024	0.346066	3.24271e-12	65	70	70	1817
ENSG00000006282.20	SPATA20	17	48624449	48633213	8764	locus2021	-0.245272	-0.000882679	0.806246	0.112824	0.572364	9.47996e-25	38	40	40	1969	0.30308	0.005029	0.761829	0.112784	0.572364	9.47996e-25	37	40	40	1818
ENSG00000103199.13	ZNF500	16	4798239	4817163	18924	locus1897	2.27421	0.0164323	0.0229536	0.0582461	0.203685	2.70358e-07	42	46	46	308	-0.302866	-0.00578451	0.761992	0.0575312	0.203685	2.70358e-07	41	46	46	1819
ENSG00000185619.18	PCGF3	4	699620	764768	65148	locus521	-2.9149	-0.0346933	0.00355808	0.0212689	0.0415839	0.0306046	21	21	21	165	0.302543	0.0136033	0.762238	0.0203897	0.0415839	0.0306046	20	21	21	1820
ENSG00000116874.11	WARS2	1	119573838	119683295	109457	locus99	0.164502	0.00158831	0.869336	0.069608	0.337532	8.86169e-12	27	29	29	2056	-0.302401	-0.00772932	0.762347	0.069608	0.337532	8.86169e-12	27	29	29	1821
ENSG00000163655.15	GMPS	3	155588438	155661809	73371	locus485	-0.665916	-0.0103749	0.505465	0.013086	0.0899252	0.00159001	31	32	32	1470	0.302159	0.0171407	0.762531	0.013086	0.0899252	0.00159001	31	32	32	1822
ENSG00000142856.16	ITGB3BP	1	63906440	63988944	82504	locus56	0.036528	0.000144642	0.970861	0.196851	0.539312	2.13438e-22	25	25	25	2239	0.30205	0.00351049	0.762614	0.196851	0.539312	2.13438e-22	25	25	25	1823
ENSG00000204516.9	MICB	6	2461711	2772598	310887	locus809	1.57974	0.0103224	0.114167	0.062279	0.19754	8.27688e-07	56	59	59	639	-0.30198	-0.052683	0.762667	0.00409148	0.19754	8.27688e-07	10	59	59	1824
ENSG00000153201.15	RANBP2	2	109335937	109402265	66328	locus272	0.948094	0.0256737	0.343081	0.00434174	0.0609051	0.00794654	16	17	17	1144	-0.301736	-0.0324212	0.762853	0.00434174	0.0609051	0.00794654	16	17	17	1825
ENSG00000175894.14	TSPEAR	21	45917775	46131487	213712	locus2303	-1.6198	-0.0157993	0.105275	0.040284	0.0672919	0.00469285	23	24	24	614	0.301138	0.0103257	0.763309	0.0385742	0.0672919	0.00469285	22	24	24	1826
ENSG00000060566.13	CREB3L3	19	4153627	4173051	19424	locus2135	1.24265	0.0927389	0.213998	0.000453271	0.0545848	0.0140136	3	5	5	872	0.301024	0.0810737	0.763396	0.000453271	0.0545848	0.0140136	3	5	5	1827
ENSG00000057468.6	MSH4	1	76262566	76378926	116360	locus64	-1.66701	-0.0167544	0.095512	0.0299402	0.171444	6.81923e-06	11	11	11	588	0.300659	0.0108708	0.763674	0.0299402	0.171444	6.81923e-06	11	11	11	1828
ENSG00000122965.10	RBM19	12	114254544	114404130	149586	locus1618	1.40973	0.029994	0.158619	0.00567506	0.119629	0.000174868	7	7	7	749	0.300302	0.0231433	0.763947	0.00567506	0.119629	0.000174868	7	7	7	1829
ENSG00000144504.15	ANKMY1	2	241418838	241500481	81643	locus367	-0.262805	-0.00405921	0.792701	0.0167018	0.076548	0.00285014	13	15	15	1945	-0.298225	-0.0104013	0.765532	0.0167018	0.076548	0.00285014	13	15	15	1830
ENSG00000215915.9	ATAD3C	1	1385068	1405542	20474	locus2	0.259058	0.0022239	0.795591	0.0659704	0.190775	1.53767e-06	51	66	66	1950	-0.297955	-0.00797993	0.765738	0.0659704	0.190775	1.53767e-06	51	66	66	1831
ENSG00000219481.10	NBPF1	1	16888817	16940059	51242	locus17	0.339102	0.00881385	0.734533	0.00418289	0.262574	4.33264e-09	9	12	12	1850	0.297767	0.0297711	0.765881	0.00418289	0.262574	4.33264e-09	9	12	12	1832
ENSG00000134463.14	ECHDC3	10	11784380	11806069	21689	locus1313	-0.458528	-0.00197005	0.646573	0.188312	0.293952	4.51615e-10	59	60	60	1698	0.296398	0.00517544	0.766926	0.188312	0.293952	4.51615e-10	59	60	60	1833
ENSG00000164303.10	ENPP6	4	185009858	185139026	129168	locus661	-0.752299	-0.0170469	0.451871	0.00611957	0.0413952	0.0301267	6	8	8	1361	-0.296275	-0.0252814	0.76702	0.00530567	0.0413952	0.0301267	5	8	8	1834
ENSG00000072609.17	CHFR	12	133408941	133464191	55250	locus1638	-0.0880751	-0.00110613	0.929817	0.0130281	0.0351609	0.0365439	20	24	24	2165	0.296193	0.00874912	0.767083	0.0130281	0.0351609	0.0365439	20	24	24	1835
ENSG00000127463.13	EMC1	1	19542154	19578018	35864	locus20	-0.386732	-0.00366098	0.698955	0.0325731	0.079674	0.00239711	20	23	23	1792	-0.295323	-0.00758156	0.767747	0.0325731	0.079674	0.00239711	20	23	23	1836
ENSG00000104290.10	FZD3	8	28351721	28431785	80064	locus1102	-0.0655859	-0.00130889	0.947708	0.00532448	0.0474649	0.0150811	25	25	25	2196	-0.293542	-0.0281314	0.769108	0.00532448	0.0474649	0.0150811	25	25	25	1837
ENSG00000175782.9	SLC35E3	12	69139955	69175248	35293	locus1585	-1.54808	-0.0127835	0.121602	0.032956	0.0530539	0.0163053	70	74	74	661	0.293096	0.00842246	0.769449	0.032956	0.0530539	0.0163053	70	74	74	1838
ENSG00000142675.17	CNKSR1	1	26503981	26516375	12394	locus26	-0.36263	-0.00232692	0.716881	0.0881071	0.315998	1.72245e-11	25	26	26	1822	0.292553	0.0103329	0.769864	0.0308885	0.315998	1.72245e-11	24	26	26	1839
ENSG00000096654.15	ZNF184	6	27371785	27440884	69099	locus830	3.60278	0.0346494	0.000314835	0.0290864	0.0723962	0.00504027	23	23	23	76	-0.29182	-0.0120066	0.770424	0.0290864	0.0723962	0.00504027	23	23	23	1840
ENSG00000037042.8	TUBG2	17	40811301	40819024	7723	locus2014	2.04974	0.0307865	0.0403897	0.0155433	0.165841	5.92026e-06	29	33	33	391	-0.291471	-0.0172858	0.770691	0.0155433	0.165841	5.92026e-06	29	33	33	1841
ENSG00000164385.8	LINC01600	6	2622146	2634837	12691	locus809	-0.0687748	0.000471969	0.945169	0.0547399	0.113028	0.000102918	48	52	52	2193	0.291043	0.00662739	0.771018	0.0535099	0.113028	0.000102918	47	52	52	1842
ENSG00000170509.11	HSD17B13	4	88224946	88244034	19088	locus590	-0.608132	-0.00577185	0.5431	0.0246084	0.0682318	0.00453758	10	10	10	1536	0.29074	0.00995974	0.77125	0.0246084	0.0682318	0.00453758	10	10	10	1843
ENSG00000261794.1	GOLGA8H	15	30896232	30910029	13797	locus1809	1.66801	0.0140701	0.0953129	0.0372821	0.0439572	0.0265269	29	31	31	585	-0.290707	-0.0081384	0.771276	0.0369738	0.0439572	0.0265269	27	31	31	1844
ENSG00000100348.9	TXN2	22	36863092	36877687	14595	locus2332	0.0710532	0.00244581	0.943355	0.0107139	0.155644	1.13212e-05	31	37	37	2188	0.290588	0.0159461	0.771366	0.0107139	0.155644	1.13212e-05	31	37	37	1845
ENSG00000213934.6	HBG1	11	5269498	5271087	1589	locus1424	0.339186	0.00261266	0.73447	0.0302847	0.0642941	0.00695529	29	29	29	1849	-0.288652	-0.00741183	0.772848	0.0302847	0.0642941	0.00695529	29	29	29	1846
ENSG00000213676.10	ATF6B	6	3462868	3475851	12983	locus810	-2.25552	-0.0262365	0.0241006	0.0197808	0.191638	1.44386e-06	11	12	12	317	-0.288634	-0.0474049	0.772861	0.00157509	0.191638	1.44386e-06	4	12	12	1847
ENSG00000188732.10	FAM221A	7	23719817	23742269	22452	locus964	1.66183	0.00833321	0.0965476	0.127328	0.371246	2.97756e-13	11	11	11	593	0.288165	0.00469634	0.77322	0.127328	0.371246	2.97756e-13	11	11	11	1848
ENSG00000158109.14	TPRG1L	1	3541578	3546691	5113	locus4	0.343239	0.00806644	0.731418	0.00519377	0.0943849	0.000904785	32	34	34	1845	-0.286276	-0.0273138	0.774667	0.00518982	0.0943849	0.000904785	31	34	34	1849
ENSG00000204909.7	SPINK9	5	147715121	147719414	4293	locus776	0.750003	0.00647886	0.453253	0.047396	0.0610986	0.0069375	31	32	32	1366	0.285756	0.00820203	0.775065	0.0466891	0.0610986	0.0069375	30	32	32	1850
ENSG00000197746.13	PSAP	10	73576054	73611008	34954	locus1365	0.166137	0.000971915	0.868049	0.0237346	0.0761691	0.00209396	72	74	74	2054	-0.2851	-0.00921989	0.775567	0.0236415	0.0761691	0.00209396	71	74	74	1851
ENSG00000151773.12	CCDC122	13	44410488	44453876	43388	locus1661	3.23273	0.0288551	0.00122613	0.0358684	0.0980937	0.000804785	50	54	54	115	-0.283591	-0.00876548	0.776724	0.0358684	0.0980937	0.000804785	50	54	54	1852
ENSG00000169299.13	PGM2	4	37828307	37864558	36251	locus551	-1.76098	-0.020175	0.0782426	0.0219801	0.18766	1.27439e-06	23	25	25	523	0.28349	0.0100069	0.776801	0.0219801	0.18766	1.27439e-06	23	25	25	1853
ENSG00000102471.13	NDFIP2	13	80055258	80130212	74954	locus1689	0.903413	0.0118541	0.366307	0.0168633	0.0570092	0.00976169	48	48	48	1190	-0.283241	-0.0143915	0.776992	0.0168633	0.0570092	0.00976169	48	48	48	1854
ENSG00000167377.17	ZNF23	16	71481502	71496150	14648	locus1947	-3.10308	-0.0317222	0.00191515	0.0284277	0.0807821	0.00272933	18	18	18	134	-0.282077	-0.0101242	0.777885	0.0284277	0.0807821	0.00272933	18	18	18	1855
ENSG00000088836.12	SLC4A11	20	3208062	3219836	11774	locus2202	-1.62986	-0.0110981	0.103131	0.0670127	0.118636	0.000112358	85	88	88	608	-0.280878	-0.00792769	0.778804	0.0663945	0.118636	0.000112358	84	88	88	1856
ENSG00000188690.12	UROS	10	127473550	127511837	38287	locus1408	-3.0843	-0.0164701	0.0020403	0.118261	0.629556	3.63236e-31	48	51	51	139	-0.280487	-0.0054275	0.779104	0.118144	0.629556	3.63236e-31	47	51	51	1857
ENSG00000185519.8	FAM131C	1	16384263	16400146	15883	locus17	-0.867671	-0.00273251	0.385575	0.0738828	0.124395	0.00014012	60	71	71	1220	0.279418	-0.00223864	0.779924	0.0738828	0.124395	0.00014012	60	71	71	1858
ENSG00000137441.7	FGFBP2	4	15961868	15964798	2930	locus534	-1.3145	-0.0147464	0.188677	0.0231504	0.0618126	0.00810814	22	26	26	822	-0.278314	-0.0109723	0.780771	0.0231504	0.0618126	0.00810814	22	26	26	1859
ENSG00000140905.10	GCSH	16	81115549	81130000	14451	locus1959	-0.303361	-0.00452116	0.761615	0.0097123	0.119406	0.000233038	20	21	21	1896	0.277969	0.0177645	0.781036	0.0097123	0.119406	0.000233038	20	21	21	1860
ENSG00000006576.16	PHTF2	7	77428089	77586821	158732	locus1005	1.40733	0.00998561	0.159331	0.0580941	0.0808459	0.00259444	58	61	61	752	-0.277474	-0.00745388	0.781416	0.0582263	0.0808459	0.00259444	56	61	61	1861
ENSG00000133466.13	C1QTNF6	22	37576205	37595463	19258	locus2334	0.151412	0.00118239	0.879651	0.0567974	0.252382	7.29311e-09	44	44	44	2071	-0.277332	-0.00669517	0.781525	0.0567974	0.252382	7.29311e-09	44	44	44	1862
ENSG00000183172.8	SMDT1	22	42475694	42480288	4594	locus2338	-0.471407	-0.00427938	0.63735	0.022261	0.279134	4.98002e-10	41	44	44	1691	-0.276118	-0.0185431	0.782458	0.022261	0.279134	4.98002e-10	41	44	44	1863
ENSG00000114770.16	ABCC5	3	183637723	183735672	97949	locus504	-1.56611	-0.0368447	0.117322	0.00487109	0.118908	0.000128959	13	14	14	650	0.275482	0.024711	0.782946	0.00487109	0.118908	0.000128959	13	14	14	1864
ENSG00000169884.13	WNT10B	12	49359122	49365518	6396	locus1569	0.375636	0.00564292	0.707188	0.0187721	0.169609	5.38752e-06	47	52	52	1804	-0.27541	-0.0138248	0.783002	0.0187721	0.169609	5.38752e-06	47	52	52	1865
ENSG00000053372.4	MRTO4	1	19578298	19586622	8324	locus20	-0.716677	-0.0152834	0.473573	0.00599765	0.0911746	0.00122155	27	28	28	1403	0.275266	0.0222771	0.783112	0.00599765	0.0911746	0.00122155	27	28	28	1866
ENSG00000197702.11	PARVA	11	12399117	12556903	157786	locus1432	1.92226	0.0193878	0.0545728	0.0282995	0.171661	7.34496e-06	43	44	44	438	0.275097	0.00647565	0.783242	0.0282995	0.171661	7.34496e-06	43	44	44	1867
ENSG00000119318.12	RAD23B	9	110045559	110094470	48911	locus1273	0.0538805	0.00152596	0.95703	0.00312914	0.0385633	0.0426823	35	37	37	2216	-0.274499	-0.0480267	0.783701	0.00312914	0.0385633	0.0426823	35	37	37	1868
ENSG00000031691.6	CENPQ	6	49431082	49460820	29738	locus857	2.16093	0.0282672	0.0307008	0.0166794	0.144584	3.85e-05	11	12	12	352	0.274157	0.0143046	0.783964	0.0166794	0.144584	3.85e-05	11	12	12	1869
ENSG00000180777.13	ANKRD30B	18	14748170	14854258	106088	locus2073	-0.997337	-0.0154798	0.318601	0.0120498	0.0750419	0.00284993	16	19	19	1080	0.272643	0.0136141	0.785128	0.0120498	0.0750419	0.00284993	16	19	19	1870
ENSG00000254521.6	SIGLEC12	19	51994480	52005054	10574	locus2183	0.103714	5.63473e-05	0.917396	0.220402	0.0868231	0.00125458	90	92	92	2141	0.272135	0.00411335	0.785518	0.215142	0.0868231	0.00125458	89	92	92	1871
ENSG00000075131.9	TIPIN	15	66628528	66649023	20495	locus1850	-2.40122	-0.0116475	0.0163407	0.125413	0.225429	5.47651e-08	38	38	38	268	-0.271406	-0.00519601	0.786079	0.125413	0.225429	5.47651e-08	38	38	38	1872
ENSG00000128944.13	KNSTRN	15	40674921	40686489	11568	locus1822	2.3814	0.00946046	0.0172471	0.17165	0.479225	3.89261e-20	27	29	29	278	-0.270483	-0.0036203	0.786788	0.17165	0.479225	3.89261e-20	27	29	29	1873
ENSG00000102978.12	POLR2C	16	57496590	57505921	9331	locus1937	-1.35847	-0.0243198	0.174316	0.00937115	0.0453714	0.0201968	32	33	33	788	0.270094	0.0197606	0.787088	0.00937115	0.0453714	0.0201968	32	33	33	1874
ENSG00000243566.6	UPK3B	7	76139739	76157199	17460	locus1003	-1.3413	-0.0080683	0.179823	0.0962525	0.287361	8.94644e-10	22	23	23	804	0.269207	0.00569342	0.78777	0.0941061	0.287361	8.94644e-10	20	23	23	1875
ENSG00000205212.3	CCDC144NL	17	20766707	20799476	32769	locus1999	1.11042	0.0170446	0.266818	0.0124121	0.0679762	0.00460188	6	6	6	991	0.268408	0.0119143	0.788385	0.0124121	0.0679762	0.00460188	6	6	6	1876
ENSG00000125734.15	GPR108	19	6729924	6737633	7709	locus2139	-0.448412	-0.00253417	0.653856	0.102996	0.376791	3.41408e-14	41	43	43	1714	0.26824	0.00430871	0.788515	0.0957582	0.376791	3.41408e-14	40	43	43	1877
ENSG00000198515.13	CNGA1	4	47937993	48018698	80705	locus559	-0.173061	-0.000893115	0.862603	0.112816	0.399348	6.7764e-15	46	47	47	2047	0.267362	0.00554832	0.789191	0.112816	0.399348	6.7764e-15	46	47	47	1878
ENSG00000182118.7	FAM89A	1	231154703	231176000	21297	locus169	-0.670259	-0.00423155	0.502693	0.0658107	0.415452	3.31509e-15	32	34	34	1469	0.264074	0.00617564	0.791723	0.0658107	0.415452	3.31509e-15	32	34	34	1879
ENSG00000107566.13	ERLIN1	10	101909850	101945786	35936	locus1389	-1.661	-0.0698716	0.0967144	0.00243093	0.0946113	0.000851215	1	1	1	594	0.263811	0.0393104	0.791926	0.00243093	0.0946113	0.000851215	1	1	1	1880
ENSG00000156990.14	RPUSD3	3	9879486	9885743	6257	locus380	-0.0250172	-0.00124545	0.980041	0.0119037	0.0988227	0.0008863	35	37	37	2253	-0.263378	-0.0159018	0.792259	0.0119037	0.0988227	0.0008863	35	37	37	1881
ENSG00000229694.6	LINC00484	9	93881343	93945044	63701	locus1258	1.13586	0.00941245	0.256014	0.0454829	0.200009	5.6148e-07	37	39	39	980	0.260256	0.00452648	0.794666	0.0454829	0.200009	5.6148e-07	37	39	39	1882
ENSG00000100376.11	FAM118A	22	45704840	45737836	32996	locus2344	-0.962024	-0.00348463	0.336037	0.189293	0.417096	4.0597e-16	42	45	45	1127	0.260101	0.00354668	0.794786	0.189293	0.417096	4.0597e-16	42	45	45	1883
ENSG00000149231.11	CCDC82	11	96085928	96123083	37155	locus1494	0.694869	0.00473557	0.487137	0.0575853	0.409575	1.3838e-15	20	21	21	1429	0.258977	0.00620262	0.795653	0.0575853	0.409575	1.3838e-15	20	21	21	1884
ENSG00000203666.12	EFCAB2	1	245133630	245288530	154900	locus184	0.482405	0.00282697	0.629518	0.0882991	0.487583	1.83636e-19	55	64	64	1672	0.258589	0.00568341	0.795952	0.0882991	0.487583	1.83636e-19	55	64	64	1885
ENSG00000104341.16	LAPTM4B	8	98788015	98865241	77226	locus1147	-0.258345	-0.00282407	0.796141	0.0100029	0.0709749	0.00423343	15	16	16	1951	-0.258256	-0.015438	0.796209	0.00966444	0.0709749	0.00423343	14	16	16	1886
ENSG00000198756.10	COLGALT2	1	183898795	184006862	108067	locus132	-1.77978	-0.0234457	0.0751123	0.0187241	0.130012	0.000102651	38	40	40	512	-0.257881	-0.0116375	0.796499	0.0187859	0.130012	0.000102651	37	40	40	1887
ENSG00000165502.6	RPL36AL	14	50085247	50087344	2097	locus1749	-2.0223	-0.0295055	0.043145	0.0126844	0.0935545	0.00114536	13	13	13	406	-0.257852	-0.0132882	0.796521	0.0126844	0.0935545	0.00114536	13	13	13	1888
ENSG00000169826.7	CSGALNACT2	10	43633892	43680754	46862	locus1339	-1.49946	-0.0130071	0.133753	0.0485246	0.327749	6.60812e-12	55	57	57	691	-0.25639	-0.00752471	0.797649	0.0485246	0.327749	6.60812e-12	55	57	57	1889
ENSG00000157823.16	AP3S2	15	90373830	90437226	63396	locus1873	0.322063	0.00477205	0.747405	0.0109623	0.214788	2.93358e-07	16	16	16	1874	0.256109	0.0140265	0.797867	0.0109623	0.214788	2.93358e-07	16	16	16	1890
